# Multi-level Regulatory Roles of Lactate Metabolism Gene Network in Oral Cancer: Machine Learning Insights

**DOI:** 10.1101/2025.03.19.25324051

**Authors:** Xiaojing Shen, Zhonghao Liu

## Abstract

This study explores the multi-level regulatory roles of the lactate metabolism gene network in oral cancer development using machine learning models. Machine learning analysis shows that lactate-related gene expression profiles can effectively distinguish treatment groups from controls (AUC=0.933), with SLC16A1 and KIF2C being key features. Genes like PFKP, LDHA, LDHB, LDHC, and VCAN are highlighted for their biological relevance. PFKP, involved in glycolytic metabolic regulation, is significantly upregulated in oral cancer patients, suggesting its role in tumor metabolic adaptation. VCAN, ranking sixth in feature importance, is associated with increased disease risk and may become a therapeutic target. EP300 exhibits a complex relationship with oral cancer, potentially acting as a tumor suppressor. Enrichment analysis links these genes to the HIF-1 signaling pathway and metabolic reprogramming. These findings advance the understanding of lactate metabolism’s role in oral cancer and identify potential therapeutic targets.

## Supplementary material for "Multi-level Regulatory Roles of Lactate Metabolism Gene Network in Oral Cancer: Machine Learning Insights": eQTL.csv

7SK
A-575C2.4
A1BG-AS1
A2M
A2M-AS1
A2MP1
A3GALT2P
A4GALT
AACS
AAED1
AAGAB
AAMDC
AAMP
AANAT
AAR2
AARS
AARS2
AARSD1
AASDH
AASDHPPT
AASS
AATF
AATK
ABAT
ABCA1
ABCA10
ABCA11P
ABCA13
ABCA2
ABCA3
ABCA5
ABCA6
ABCA7
ABCB1
ABCB4
ABCB8
ABCB9
ABCC1
ABCC10
ABCC13
ABCC2
ABCC3
ABCC4
ABCC5
ABCC6
ABCD2
ABCD3
ABCD4
ABCF1
ABCF2
ABCF3
ABCG1
ABCG2
ABHD1
ABHD10
ABHD11
ABHD12
ABHD12B
ABHD13
ABHD14A
ABHD14B
ABHD15
ABHD16A
ABHD16B
ABHD2
ABHD3
ABHD4
ABHD5
ABHD6
ABHD8
ABI1
ABI3
ABI3BP
ABL1
ABL2
ABLIM1
ABLIM2
ABLIM3
ABO
ABP1
ABR
ABRACL
ABT1
ABTB1
ABTB2
AC000068.5
AC000078.5
AC000123.4
AC002116.7
AC002306.1
AC002310.12
AC002398.11
AC002398.13
AC002398.5
AC002456.2
AC002467.7
AC002480.3
AC002511.1
AC002511.2
AC002511.3
AC003075.4
AC003090.1
AC003665.1
AC004017.1
AC004152.6
AC004166.6
AC004166.7
AC004231.2
AC004257.3
AC004381.6
AC004447.2
AC004466.1
AC004540.5
AC004696.2
AC004791.2
AC004824.2
AC004840.9
AC004893.10
AC004893.11
AC004951.5
AC004967.7
AC004967.8
AC004980.7
AC004985.12
AC005041.17
AC005076.5
AC005077.14
AC005082.12
AC005104.3
AC005154.5
AC005154.6
AC005154.7
AC005154.8
AC005224.2
AC005253.2
AC005255.3
AC005264.2
AC005306.3
AC005307.3
AC005391.3
AC005488.1
AC005517.3
AC005519.4
AC005532.5
AC005534.9
AC005562.1
AC005682.5
AC005682.6
AC005789.11
AC005795.2
AC005841.1
AC006014.1
AC006026.13
AC006042.6
AC006111.1
AC006116.1
AC006129.1
AC006129.2
AC006129.4
AC006160.5
AC006369.2
AC006465.3
AC006538.1
AC006547.13
AC006547.14
AC006942.4
AC006946.12
AC006946.15
AC006953.1
AC006978.6
AC007000.11
AC007000.12
AC007036.6
AC007038.7
AC007228.11
AC007246.3
AC007256.5
AC007278.2
AC007278.3
AC007283.5
AC007292.1
AC007292.6
AC007308.6
AC007381.3
AC007382.1
AC007383.4
AC007386.2
AC007386.4
AC007390.5
AC007390.6
AC007395.4
AC007401.2
AC007620.3
AC007773.2
AC007879.2
AC007879.5
AC007879.7
AC007880.1
AC007950.1
AC007952.5
AC007970.1
AC008040.1
AC008074.3
AC008074.5
AC008268.2
AC008280.5
AC008440.10
AC008537.1
AC008592.3
AC008592.4
AC008746.12
AC008753.4
AC008984.2
AC008984.6
AC008984.7
AC008993.5
AC009005.2
AC009093.1
AC009133.12
AC009133.17
AC009237.8
AC009299.3
AC009403.2
AC009404.2
AC009495.2
AC009506.1
AC009784.3
AC009948.5
AC009950.1
AC009950.2
AC009951.1
AC009961.3
AC010149.4
AC010150.1
AC010226.4
AC010327.1
AC010492.2
AC010525.4
AC010525.6
AC010536.1
AC010642.1
AC010733.5
AC010878.3
AC010883.5
AC010976.2
AC010982.1
AC011475.1
AC011513.4
AC011515.2
AC011747.4
AC011816.1
AC011893.3
AC011899.9
AC012065.7
AC012146.7
AC012307.3
AC012309.5
AC012314.20
AC012314.8
AC012318.3
AC012358.4
AC012358.8
AC012363.7
AC012363.8
AC012442.5
AC012442.6
AC012454.4
AC013264.2
AC013400.2
AC013437.6
AC015815.6
AC015849.16
AC015849.19
AC015849.2
AC016683.6
AC016722.2
AC016725.4
AC016735.1
AC016735.2
AC016747.3
AC016753.7
AC016757.3
AC016773.1
AC016831.7
AC017002.1
AC017074.2
AC017076.5
AC017099.3
AC017104.2
AC017104.6
AC017116.8
AC018470.4
AC018633.4
AC018638.1
AC018642.1
AC018720.10
AC018755.11
AC018755.15
AC018755.16
AC018766.4
AC018766.5
AC018766.6
AC018804.6
AC018804.7
AC018816.3
AC018890.6
AC019048.1
AC019097.7
AC019206.1
AC019349.2
AC020571.3
AC020910.2
AC020956.1
AC020956.3
AC021188.4
AC021860.1
AC022007.5
AC022182.1
AC022182.2
AC022182.3
AC022431.2
AC022431.3
AC022498.1
AC022532.1
AC023797.1
AC024560.3
AC024580.1
AC024704.2
AC024937.6
AC025171.1
AC025335.1
AC025627.9
AC026740.1
AC026806.2
AC027319.1
AC027601.1
AC027763.2
AC034193.5
AC034220.3
AC034229.1
AC046143.7
AC051649.16
AC058791.1
AC058791.2
AC062017.1
AC062029.1
AC064836.3
AC068039.4
AC068134.10
AC068282.3
AC068491.1
AC068580.6
AC068610.3
AC068831.10
AC068831.8
AC069213.1
AC069278.4
AC069282.6
AC069363.1
AC069513.3
AC069547.1
AC073043.2
AC073052.1
AC073072.5
AC073115.6
AC073115.7
AC073130.3
AC073135.6
AC073254.1
AC073283.7
AC073343.11
AC073343.13
AC073346.2
AC073635.5
AC074011.2
AC074138.3
AC074286.1
AC074289.1
AC074389.9
AC078883.3
AC079031.1
AC079210.1
AC079325.5
AC079325.6
AC079630.4
AC079767.4
AC079776.7
AC079922.3
AC083799.1
AC083843.1
AC083899.3
AC083949.1
AC084018.1
AC087163.2
AC087294.2
AC087380.14
AC087793.1
AC090571.1
AC090616.2
AC090804.1
AC091633.3
AC091729.9
AC091814.2
AC091814.3
AC091878.1
AC092171.4
AC092295.7
AC092316.1
AC092431.1
AC092580.4
AC092620.2
AC092620.3
AC092653.5
AC092811.1
AC093063.2
AC093110.3
AC093157.1
AC093159.1
AC093162.5
AC093323.3
AC093391.2
AC093415.2
AC093495.4
AC093609.1
AC093616.4
AC093627.10
AC093627.8
AC093627.9
AC093642.3
AC093642.4
AC093668.3
AC093673.5
AC093690.1
AC093724.2
AC093726.6
AC093818.1
AC093838.4
AC093901.1
AC096558.1
AC096579.13
AC096772.6
AC097495.2
AC097495.3
AC097500.2
AC097662.2
AC097713.4
AC097724.3
AC098614.2
AC098823.3
AC099552.2
AC099850.1
AC103563.8
AC103563.9
AC103965.1
AC104135.2
AC104135.3
AC104135.4
AC104532.4
AC104534.2
AC104634.3
AC104650.2
AC104653.1
AC104655.3
AC104809.2
AC104809.3
AC104809.4
AC104820.2
AC105020.1
AC105053.4
AC105344.2
AC105402.4
AC106801.1
AC106900.6
AC108004.3
AC108448.2
AC108463.2
AC108463.3
AC108488.3
AC108488.4
AC109309.4
AC109333.10
AC113189.5
AC114730.11
AC114752.3
AC114772.1
AC116366.5
AC116366.6
AC116614.1
AC118278.1
AC123768.4
AC124944.2
AC124944.3
AC125232.1
AC125238.4
AC126365.4
AC127496.1
AC127904.2
AC128709.1
AC129492.6
AC129929.5
AC130352.1
AC130469.2
AC131056.3
AC131097.3
AC131971.1
AC132872.1
AC132872.2
AC133528.2
AC135178.1
AC137932.5
AC137932.6
AC137934.1
AC138744.2
AC139100.2
AC139666.1
AC139887.4
AC140481.1
AC141586.5
AC142528.1
AC144521.1
AC144831.1
AC147651.3
AC147651.4
AC159540.1
AC226150.4
ACAA1
ACAA2
ACACA
ACACB
ACAD10
ACAD8
ACAD9
ACADM
ACADS
ACADSB
ACADVL
ACAP1
ACAP2
ACAP3
ACAT1
ACAT2
ACBD3
ACBD4
ACBD5
ACBD6
ACCS
ACD
ACE
ACER1
ACER2
ACER3
ACIN1
ACLY
ACN9
ACO1
ACOT1
ACOT11
ACOT13
ACOT2
ACOT4
ACOT7
ACOT8
ACOX1
ACOX2
ACOX3
ACOXL
ACP1
ACP2
ACP5
ACP6
ACPL2
ACPP
ACRBP
ACSBG1
ACSF2
ACSF3
ACSL1
ACSL3
ACSL5
ACSL6
ACSM1
ACSM3
ACSS1
ACSS2
ACSS3
ACTA2
ACTB
ACTBP14
ACTBP8
ACTG1
ACTG2
ACTL10
ACTN1
ACTN1-AS1
ACTN3
ACTN4
ACTR10
ACTR1A
ACTR1B
ACTR2
ACTR3
ACTR3B
ACTR3C
ACTR5
ACTR6
ACTR8
ACVR1
ACVR1B
ACVR1C
ACVR2A
ACVR2B
ACVR2B-AS1
ACVRL1
ACY3
ACYP1
ACYP2
AD000090.2
AD000092.3
AD000684.2
ADA
ADAL
ADAM10
ADAM11
ADAM12
ADAM15
ADAM17
ADAM19
ADAM1A
ADAM1B
ADAM22
ADAM23
ADAM28
ADAM29
ADAM8
ADAM9
ADAMDEC1
ADAMTS1
ADAMTS10
ADAMTS13
ADAMTS17
ADAMTS2
ADAMTS4
ADAMTS5
ADAMTS6
ADAMTS8
ADAMTSL2
ADAMTSL4
ADAMTSL5
ADAP1
ADAP2
ADAR
ADARB1
ADARB2
ADAT1
ADAT2
ADAT3
ADC
ADCK1
ADCK2
ADCK3
ADCK4
ADCK5
ADCY10
ADCY10P1
ADCY3
ADCY4
ADCY6
ADCY7
ADCY9
ADD1
ADD2
ADD3
ADH5
ADHFE1
ADI1
ADIPOR1
ADIPOR2
ADK
ADM
ADM2
ADM5
ADNP
ADNP2
ADO
ADORA1
ADORA2A
ADORA2A-AS1
ADORA2B
ADORA3
ADPGK
ADPGK-AS1
ADPRH
ADPRHL1
ADPRM
ADRA2A
ADRB1
ADRB2
ADRBK2
ADRM1
ADSL
ADSS
ADSSL1
ADTRP
AE000661.37
AE000661.50
AEBP1
AEBP2
AEN
AES
AF001548.5
AF001548.6
AF064858.8
AF127936.7
AF131215.2
AF131215.9
AF131217.1
AF146191.4
AF216667.1
AFAP1
AFAP1L2
AFF1
AFF3
AFF4
AFG3L1P
AFG3L2
AFMID
AFTPH
AGA
AGAP1
AGAP3
AGAP4
AGAP6
AGAP7
AGAP8
AGAP9
AGBL2
AGBL5
AGBL5-IT1
AGER
AGFG1
AGFG2
AGGF1
AGK
AGL
AGMAT
AGMO
AGPAT1
AGPAT2
AGPAT3
AGPAT4
AGPAT5
AGPAT6
AGPAT9
AGPHD1
AGPS
AGRN
AGRP
AGTPBP1
AGTRAP
AGXT2L2
AHCTF1
AHCY
AHCYL1
AHCYL2
AHCYP1
AHI1
AHNAK
AHR
AHRR
AHSA1
AHSA2
AHSP
AIDA
AIF1
AIF1L
AIFM2
AIFM3
AIG1
AIM1
AIM1L
AIM2
AIMP1
AIMP2
AIP
AIRE
AJAP1
AK1
AK2
AK3
AK3P3
AK4
AK5
AK8
AKAP1
AKAP10
AKAP11
AKAP12
AKAP13
AKAP3
AKAP6
AKAP7
AKAP8
AKAP9
AKD1
AKIP1
AKIRIN1
AKIRIN2
AKIRIN2-AS1
AKNA
AKR1A1
AKR1B1
AKR1C1
AKR1C2
AKR1C3
AKR1C4
AKR1C7P
AKR1CL1
AKR1D1P1
AKR1E2
AKR7A2
AKR7A3
AKT1
AKT2
AKT3
AKTIP
AL020996.1
AL022344.7
AL022476.2
AL031320.1
AL031663.2
AL049757.3
AL049840.1
AL109806.1
AL122127.3
AL133216.1
AL133318.1
AL133458.1
AL135998.1
AL137059.1
AL137145.1
AL138781.1
AL161915.1
AL353354.1
AL353791.1
AL353898.2
AL353898.3
AL354718.1
AL355490.1
AL357515.1
AL357673.1
AL359314.1
AL392086.1
AL450992.2
AL512428.1
AL513344.1
AL513477.1
AL590822.2
AL591845.1
AL592284.1
AL592494.5
AL606534.1
AL645728.1
AL672183.2
AL773604.8
AL807752.1
AL928768.3
ALAD
ALAS1
ALB
ALCAM
ALDH16A1
ALDH18A1
ALDH1A1
ALDH1A2
ALDH1B1
ALDH2
ALDH3A2
ALDH3B1
ALDH4A1
ALDH5A1
ALDH6A1
ALDH7A1
ALDH8A1
ALDH9A1
ALDOB
ALDOC
ALG10
ALG10B
ALG11
ALG12
ALG14
ALG1L
ALG1L10P
ALG1L13P
ALG1L2
ALG1L6P
ALG3
ALG5
ALG6
ALG8
ALG9
ALKBH1
ALKBH2
ALKBH3
ALKBH4
ALKBH5
ALKBH7
ALKBH8
ALMS1
ALMS1-IT1
ALMS1P
ALOX12
ALOX12P2
ALOX15
ALOX15B
ALOX5
ALOX5AP
ALPK1
ALPK2
ALPK3
ALPL
ALS2
ALS2CL
ALS2CR12
ALS2CR8
AMACR
AMD1
AMDHD1
AMDHD2
AMFR
AMH
AMICA1
AMIGO1
AMIGO2
AMMECR1L
AMN
AMOTL1
AMPD3
AMPH
AMT
AMY2B
AMZ1
AMZ2
AMZ2P1
ANAPC1
ANAPC13
ANAPC15
ANAPC16
ANAPC1P1
ANAPC4
ANAPC5
ANAPC7
ANG
ANGEL1
ANGEL2
ANGPT1
ANGPT2
ANGPT4
ANGPTL6
ANK1
ANK3
ANKAR
ANKDD1A
ANKDD1B
ANKEF1
ANKFY1
ANKH
ANKIB1
ANKK1
ANKLE1
ANKLE2
ANKMY1
ANKMY2
ANKRA2
ANKRD10
ANKRD10-IT1
ANKRD11
ANKRD12
ANKRD13A
ANKRD13C
ANKRD13D
ANKRD16
ANKRD17
ANKRD18A
ANKRD18EP
ANKRD19P
ANKRD20A11P
ANKRD22
ANKRD23
ANKRD24
ANKRD26
ANKRD27
ANKRD28
ANKRD32
ANKRD33B
ANKRD34A
ANKRD34B
ANKRD35
ANKRD36
ANKRD36B
ANKRD36BP1
ANKRD36BP2
ANKRD36C
ANKRD37
ANKRD40
ANKRD42
ANKRD44
ANKRD46
ANKRD50
ANKRD54
ANKRD55
ANKRD6
ANKRD61
ANKRD65
ANKRD9
ANKS1A
ANKS3
ANKS6
ANKUB1
ANKZF1
ANO10
ANO2
ANO5
ANO6
ANO7L1
ANO8
ANO9
ANP32A
ANP32B
ANP32E
ANPEP
ANTXR2
ANTXRLP1
ANXA1
ANXA11
ANXA2
ANXA2R
ANXA3
ANXA4
ANXA5
ANXA6
ANXA9
AOAH
AOAH-IT1
AP000288.2
AP000295.7
AP000318.2
AP000322.53
AP000346.2
AP000347.4
AP000350.4
AP000350.6
AP000351.10
AP000355.2
AP000442.1
AP000487.5
AP000640.10
AP000692.9
AP000765.1
AP000769.1
AP000783.1
AP000807.1
AP001007.1
AP001046.5
AP001052.9
AP001053.11
AP001055.1
AP001055.6
AP001056.1
AP001057.1
AP001062.7
AP001065.15
AP001171.1
AP001189.4
AP001205.1
AP001257.1
AP001258.4
AP001372.2
AP001421.1
AP001434.2
AP001468.1
AP001469.7
AP001469.9
AP001610.5
AP001623.1
AP001625.6
AP001626.1
AP001628.6
AP001816.1
AP001877.1
AP002954.4
AP003068.18
AP003068.23
AP003774.1
AP003774.4
AP003774.6
AP006216.10
AP006216.11
AP006621.1
AP006621.5
AP006621.6
AP1AR
AP1B1
AP1G1
AP1G2
AP1M1
AP1M2
AP1S1
AP1S3
AP2A1
AP2A2
AP2B1
AP2M1
AP2S1
AP3B1
AP3B2
AP3D1
AP3M1
AP3M2
AP3S1
AP3S2
AP4B1
AP4B1-AS1
AP4E1
AP4M1
AP4S1
AP5B1
AP5M1
AP5S1
AP5Z1
APAF1
APBA1
APBA2
APBA3
APBB1IP
APBB2
APBB3
APC
APC2
APCDD1
APEH
APEX1
APH1A
APH1B
API5
APIP
APITD1
APLF
APLP2
APMAP
APOA1BP
APOA2
APOBEC2
APOBEC3A
APOBEC3B
APOBEC3C
APOBEC3D
APOBEC3F
APOBEC3G
APOBEC3H
APOBR
APOD
APOL1
APOL2
APOL3
APOL4
APOL6
APOLD1
APOM
APP
APPBP2
APPL1
APPL2
APRT
APTX
AQP1
AQP10
AQP11
AQP3
AQP9
AQR
ARAP1
ARAP1-AS2
ARAP2
ARAP3
ARC
ARCN1
ARF1
ARF3
ARF4
ARF5
ARF6
ARFGAP1
ARFGAP2
ARFGAP3
ARFGEF1
ARFGEF2
ARFIP1
ARG1
ARGLU1
ARHGAP1
ARHGAP10
ARHGAP11A
ARHGAP12
ARHGAP15
ARHGAP17
ARHGAP18
ARHGAP19
ARHGAP21
ARHGAP22
ARHGAP23
ARHGAP24
ARHGAP25
ARHGAP26
ARHGAP27
ARHGAP30
ARHGAP31
ARHGAP32
ARHGAP33
ARHGAP35
ARHGAP39
ARHGAP42
ARHGAP44
ARHGAP5
ARHGAP5-AS1
ARHGAP9
ARHGDIB
ARHGEF10
ARHGEF10L
ARHGEF11
ARHGEF12
ARHGEF17
ARHGEF18
ARHGEF19
ARHGEF2
ARHGEF3
ARHGEF35
ARHGEF37
ARHGEF39
ARHGEF40
ARHGEF5
ARHGEF7
ARID1A
ARID1B
ARID2
ARID3A
ARID3B
ARID4A
ARID4B
ARID4B-IT1
ARID5A
ARID5B
ARIH2
ARL1
ARL10
ARL11
ARL13B
ARL14EP
ARL15
ARL16
ARL17A
ARL17B
ARL2
ARL2BP
ARL2BPP10
ARL3
ARL4A
ARL4C
ARL4D
ARL5A
ARL5B
ARL5B-AS1
ARL6IP1
ARL6IP4
ARL6IP5
ARL6IP6
ARL8A
ARL8B
ARMC1
ARMC10
ARMC12
ARMC2
ARMC3
ARMC5
ARMC6
ARMC7
ARMC8
ARMC9
ARNT
ARNT2
ARNTL
ARPC1A
ARPC1B
ARPC2
ARPC3
ARPC4
ARPC5
ARPC5L
ARPP19
ARPP21
ARRB1
ARRB2
ARRDC1
ARRDC2
ARRDC3
ARRDC4
ARRDC5
ARSA
ARSB
ARSG
ARSK
ARV1
ARVCF
AS3MT
ASAH1
ASAH2B
ASAP1
ASAP2
ASAP3
ASB1
ASB13
ASB14
ASB16
ASB16-AS1
ASB2
ASB6
ASB7
ASB8
ASB9P1
ASCC1
ASCC2
ASCC3
ASCL2
ASF1A
ASF1B
ASGR1
ASGR2
ASH2L
ASH2LP1
ASIC1
ASIC3
ASL
ASLP1
ASNS
ASNSD1
ASPDH
ASPH
ASPHD2
ASPRV1
ASPSCR1
ASRGL1
ASS1P1
ASTE1
ASTN2
ASUN
ASXL1
ASXL2
ATAD1
ATAD3A
ATAD3B
ATAD3C
ATAD5
ATE1
ATF1
ATF3
ATF4
ATF5
ATF6
ATF6B
ATF7IP
ATF7IP2
ATG10
ATG12
ATG13
ATG14
ATG16L1
ATG16L2
ATG2B
ATG3
ATG4B
ATG4C
ATG4D
ATG5
ATG7
ATG9A
ATG9B
ATHL1
ATIC
ATL1
ATL2
ATL3
ATM
ATMIN
ATN1
ATOH8
ATOX1
ATP10A
ATP10D
ATP11A
ATP11B
ATP13A1
ATP13A2
ATP13A3
ATP13A4
ATP1A1OS
ATP1A4
ATP1B1
ATP1B2
ATP1B3
ATP2A1
ATP2A2
ATP2A3
ATP2B2
ATP2B4
ATP2C1
ATP2C2
ATP5A1
ATP5A1P5
ATP5C1
ATP5D
ATP5E
ATP5F1P5
ATP5G1
ATP5G2
ATP5G3
ATP5H
ATP5J2
ATP5L
ATP5O
ATP5S
ATP5SL
ATP6AP1L
ATP6V0A1
ATP6V0A2
ATP6V0B
ATP6V0D1
ATP6V0E1
ATP6V0E2
ATP6V0E2-AS1
ATP6V1A
ATP6V1B2
ATP6V1C1
ATP6V1C2
ATP6V1D
ATP6V1E1
ATP6V1E2
ATP6V1G1
ATP6V1G2
ATP7B
ATP8A1
ATP8A2
ATP8B1
ATP8B2
ATP8B3
ATP8B4
ATP9A
ATP9B
ATPAF1
ATPAF2
ATPBD4
ATPIF1
ATR
ATRAID
ATRIP
ATRN
ATXN1
ATXN10
ATXN1L
ATXN2
ATXN2L
ATXN3
ATXN7
ATXN7L1
ATXN7L2
ATXN7L3
ATXN7L3B
AUH
AUP1
AURKA
AURKB
AURKC
AUTS2
AVEN
AVIL
AVL9
AVPI1
AXIN1
AXIN2
AXL
AZI1
AZI2
AZIN1
B2M
B3GALNT1
B3GALNT2
B3GALT2
B3GALT6
B3GALTL
B3GAT1
B3GAT2
B3GAT3
B3GNT1
B3GNT2
B3GNT3
B3GNT5
B3GNT7
B3GNT8
B3GNT9
B3GNTL1
B4GALNT3
B4GALNT4
B4GALT1
B4GALT3
B4GALT4
B4GALT5
B4GALT6
B4GALT7
B9D2
BAALC
BABAM1
BACE1
BACE2
BACH1
BACH1-AS1
BACH2
BAD
BAG1
BAG2
BAG3
BAG4
BAG5
BAG6
BAHCC1
BAHD1
BAI1
BAIAP2
BAIAP2-AS1
BAIAP2L1
BAIAP2L2
BAIAP3
BAK1
BAK1P1
BAMBI
BANF1
BANF1P1
BANK1
BANP
BAP1
BARD1
BASP1
BATF
BATF2
BATF3
BAX
BAZ1A
BAZ1B
BAZ2A
BAZ2B
BBC3
BBIP1
BBS1
BBS10
BBS12
BBS2
BBS4
BBS5
BBS7
BBS9
BBX
BCAM
BCAP29
BCAR1
BCAR3
BCAS1
BCAS2P2
BCAS3
BCAS4
BCAT1
BCAT2
BCCIP
BCDIN3D
BCKDHA
BCKDHB
BCKDK
BCL10
BCL11A
BCL2
BCL2A1
BCL2L1
BCL2L11
BCL2L13
BCL2L14
BCL2L15
BCL2L2
BCL3
BCL6
BCL7A
BCL7B
BCL7C
BCL9
BCL9L
BCO2
BCR
BCRP3
BCS1L
BDH1
BDH2
BDNF-AS
BDP1
BEAN1
BECN1
BEGAIN
BEND3
BEND3P3
BEND4
BEND5
BEND7
BEST1
BEST3
BEST4
BET1
BET1L
BET3L
BFAR
BFSP1
BFSP2
BGLAP
BHLHE40
BHLHE40-AS1
BHLHE41
BICC1
BICD1
BICD2
BID
BIK
BIN1
BIN2
BIN3
BIRC2
BIRC3
BIRC5
BIRC6
BIRC7
BIVM
BLCAP
BLK
BLM
BLMH
BLOC1S1
BLOC1S2
BLOC1S3
BLOC1S4
BLOC1S5
BLOC1S6
BLVRA
BLVRB
BLZF1
BMF
BMP1
BMP2
BMP2K
BMP4
BMP6
BMP8A
BMP8B
BMPR1A
BMPR2
BMS1
BMS1P4
BNC2
BNIP1
BNIP2
BNIP3
BNIP3L
BNIPL
BOD1
BOD1L1
BOK
BOLA1
BOLA2B
BOLA3
BOLA3-AS1
BOP1
BORA
BPGM
BPHL
BPI
BPNT1
BPTF
BRAF
BRAT1
BRCA1
BRCA2
BRD1
BRD2
BRD3
BRD7
BRD8
BRD9
BRE
BRF1
BRF2
BRI3
BRI3BP
BRICD5
BRIP1
BRK1
BRMS1
BROX
BRPF1
BRPF3
BRSK1
BRSK2
BRWD1
BSCL2
BSG
BSN
BSPRY
BST1
BST2
BTAF1
BTBD1
BTBD10
BTBD11
BTBD17
BTBD19
BTBD2
BTBD3
BTBD6
BTBD7
BTBD7P1
BTBD9
BTD
BTF3
BTG1
BTG2
BTG3
BTLA
BTN2A1
BTN2A2
BTN2A3P
BTN3A1
BTN3A2
BTN3A3
BTNL10
BTNL3
BTNL8
BTNL9
BTRC
BUB3
BUD13
BUD31
BX322557.10
BYSL
BZRAP1
BZRAP1-AS1
BZW1
BZW2
C10orf10
C10orf105
C10orf11
C10orf116
C10orf118
C10orf128
C10orf2
C10orf25
C10orf32
C10orf35
C10orf54
C10orf68
C10orf76
C10orf82
C10orf88
C10orf91
C11orf1
C11orf21
C11orf24
C11orf31
C11orf35
C11orf42
C11orf45
C11orf48
C11orf49
C11orf54
C11orf57
C11orf58
C11orf63
C11orf65
C11orf68
C11orf71
C11orf73
C11orf74
C11orf75
C11orf80
C11orf82
C11orf83
C11orf84
C11orf85
C11orf89
C11orf92
C11orf94
C12orf23
C12orf29
C12orf39
C12orf4
C12orf42
C12orf43
C12orf44
C12orf45
C12orf49
C12orf5
C12orf52
C12orf57
C12orf60
C12orf61
C12orf65
C12orf68
C12orf73
C12orf75
C12orf76
C14orf101
C14orf119
C14orf132
C14orf142
C14orf159
C14orf166
C14orf182
C14orf183
C14orf2
C14orf64
C14orf79
C14orf80
C14orf93
C15orf26
C15orf27
C15orf37
C15orf38
C15orf38-AP3S2
C15orf39
C15orf40
C15orf41
C15orf52
C15orf54
C15orf57
C15orf61
C15orf62
C16orf13
C16orf45
C16orf54
C16orf55
C16orf58
C16orf62
C16orf70
C16orf72
C16orf74
C16orf80
C16orf86
C16orf88
C16orf93
C16orf95
C16orf96
C17orf103
C17orf107
C17orf49
C17orf51
C17orf53
C17orf59
C17orf62
C17orf66
C17orf67
C17orf70
C17orf72
C17orf75
C17orf76-AS1
C17orf80
C17orf85
C17orf89
C17orf96
C17orf97
C17orf99
C18orf21
C18orf25
C18orf32
C18orf54
C18orf8
C19orf10
C19orf12
C19orf18
C19orf24
C19orf25
C19orf35
C19orf38
C19orf40
C19orf44
C19orf45
C19orf47
C19orf48
C19orf52
C19orf53
C19orf54
C19orf55
C19orf57
C19orf59
C19orf60
C19orf66
C19orf70
C19orf71
C19orf73
C19orf77
C1D
C1GALT1
C1orf101
C1orf105
C1orf106
C1orf109
C1orf112
C1orf115
C1orf122
C1orf123
C1orf127
C1orf131
C1orf134
C1orf138
C1orf145
C1orf147
C1orf159
C1orf162
C1orf170
C1orf174
C1orf177
C1orf191
C1orf192
C1orf194
C1orf198
C1orf204
C1orf21
C1orf216
C1orf220
C1orf226
C1orf228
C1orf233
C1orf27
C1orf43
C1orf50
C1orf52
C1orf54
C1orf56
C1orf63
C1orf74
C1orf85
C1orf86
C1orf87
C1QA
C1QB
C1QBP
C1QC
C1QL3
C1QTNF3
C1QTNF4
C1QTNF6
C1R
C1RL
C1RL-AS1
C1S
C2
C20orf111
C20orf112
C20orf118
C20orf194
C20orf195
C20orf196
C20orf197
C20orf203
C20orf24
C20orf27
C20orf96
C21orf119
C21orf128
C21orf2
C21orf33
C21orf49
C21orf58
C21orf59
C21orf62
C21orf67
C21orf7
C21orf91
C22orf15
C22orf26
C22orf28
C22orf29
C22orf32
C22orf34
C22orf39
C22orf43
C2CD2
C2CD2L
C2CD3
C2CD4D
C2CD5
C2orf15
C2orf27A
C2orf40
C2orf42
C2orf43
C2orf44
C2orf47
C2orf48
C2orf49
C2orf62
C2orf68
C2orf76
C2orf81
C2orf82
C2orf88
C3
C3AR1
C3orf14
C3orf17
C3orf18
C3orf20
C3orf33
C3orf35
C3orf37
C3orf38
C3orf52
C3orf58
C3orf62
C4A
C4B
C4BPA
C4BPB
C4orf19
C4orf21
C4orf26
C4orf27
C4orf29
C4orf3
C4orf32
C4orf33
C4orf36
C4orf48
C4orf50
C4orf52
C5
C5AR1
C5orf17
C5orf22
C5orf24
C5orf27
C5orf30
C5orf34
C5orf4
C5orf42
C5orf45
C5orf51
C5orf54
C5orf55
C5orf56
C5orf58
C5orf63
C6orf1
C6orf106
C6orf120
C6orf136
C6orf163
C6orf164
C6orf170
C6orf183
C6orf201
C6orf203
C6orf211
C6orf226
C6orf3
C6orf47
C6orf48
C6orf52
C6orf57
C6orf62
C6orf70
C6orf89
C7orf10
C7orf13
C7orf25
C7orf26
C7orf29
C7orf31
C7orf34
C7orf41
C7orf43
C7orf49
C7orf50
C7orf53
C7orf55
C7orf60
C7orf61
C7orf73
C8G
C8orf31
C8orf33
C8orf37
C8orf40
C8orf42
C8orf44
C8orf46
C8orf58
C8orf59
C8orf76
C8orf82
C9orf106
C9orf114
C9orf116
C9orf123
C9orf131
C9orf135
C9orf139
C9orf141
C9orf142
C9orf152
C9orf156
C9orf16
C9orf169
C9orf173
C9orf174
C9orf3
C9orf37
C9orf40
C9orf41
C9orf43
C9orf47
C9orf64
C9orf66
C9orf69
C9orf72
C9orf78
C9orf84
C9orf85
C9orf89
C9orf91
C9orf96
CA11
CA13
CA14
CA15P1
CA2
CA4
CA6
CA8
CAAP1
CAB39
CAB39L
CABIN1
CABLES1
CABLES2
CABP1
CABP5
CABYR
CACFD1
CACHD1
CACNA1A
CACNA1C
CACNA1C-AS1
CACNA1C-AS2
CACNA1D
CACNA1E
CACNA1H
CACNA1I
CACNA2D2
CACNA2D3
CACNA2D4
CACNB2
CACNB3
CACNB4
CACNG6
CACNG8
CACUL1
CACYBP
CAD
CADM1
CADM2
CADM4
CALB1
CALCOCO1
CALCOCO2
CALCRL
CALHM1
CALHM2
CALM1
CALM2
CALM3
CALML4
CALML6
CALU
CALY
CAMK1
CAMK1D
CAMK2D
CAMK2G
CAMK2N1
CAMK4
CAMKK1
CAMKK2
CAMKMT
CAMLG
CAMSAP1
CAMSAP2
CAMSAP3
CAMTA1
CAMTA2
CAND1
CAND2
CANT1
CANX
CAP1
CAPG
CAPN1
CAPN10
CAPN11
CAPN12
CAPN13
CAPN2
CAPN3
CAPN5
CAPN7
CAPN8
CAPNS1
CAPNS2
CAPRIN1
CAPRIN2
CAPS
CAPS2
CAPZA1
CAPZA2
CAPZB
CARD11
CARD14
CARD16
CARD17
CARD6
CARD8
CARD9
CARHSP1
CARKD
CARM1
CARNS1
CARS
CARS-AS1
CARS2
CASC1
CASC3
CASD1
CASKIN2
CASP1
CASP10
CASP16
CASP1P2
CASP2
CASP3
CASP4
CASP5
CASP6
CASP7
CASP8
CASP8AP2
CASP9
CASQ1
CASS4
CAST
CASZ1
CAT
CATSPER1
CATSPER2
CATSPER2P1
CATSPERB
CATSPERG
CAV1
CAV2
CBFA2T2
CBFA2T3
CBFB
CBL
CBLB
CBLL1
CBLN3
CBR1
CBR3
CBR3-AS1
CBR4
CBS
CBWD1
CBWD2
CBX1
CBX3
CBX3P2
CBX4
CBX5
CBX6
CBX7
CBX8
CBY1
CC2D1A
CC2D1B
CC2D2A
CC2D2B
CCAR1
CCBL1
CCBL2
CCBP2
CCDC101
CCDC102A
CCDC104
CCDC106
CCDC107
CCDC109B
CCDC111
CCDC112
CCDC114
CCDC115
CCDC116
CCDC117
CCDC12
CCDC122
CCDC124
CCDC125
CCDC126
CCDC127
CCDC13
CCDC13-AS1
CCDC130
CCDC132
CCDC134
CCDC135
CCDC136
CCDC137
CCDC138
CCDC14
CCDC141
CCDC144A
CCDC144B
CCDC146
CCDC147
CCDC149
CCDC15
CCDC151
CCDC152
CCDC153
CCDC154
CCDC157
CCDC159
CCDC162P
CCDC163P
CCDC164
CCDC167
CCDC17
CCDC170
CCDC171
CCDC174
CCDC176
CCDC18
CCDC19
CCDC23
CCDC24
CCDC25
CCDC28A
CCDC3
CCDC30
CCDC34
CCDC37
CCDC40
CCDC41
CCDC42
CCDC47
CCDC50
CCDC53
CCDC57
CCDC59
CCDC6
CCDC61
CCDC62
CCDC64
CCDC64B
CCDC66
CCDC69
CCDC7
CCDC71
CCDC74A
CCDC77
CCDC78
CCDC81
CCDC82
CCDC84
CCDC85A
CCDC85B
CCDC85C
CCDC86
CCDC88A
CCDC88B
CCDC88C
CCDC9
CCDC90B
CCDC91
CCDC92
CCDC93
CCDC94
CCDC97
CCHCR1
CCL2
CCL23
CCL25
CCL28
CCL3
CCL3L1
CCL3L3
CCL4
CCL4L1
CCL4L2
CCL5
CCL8
CCM2
CCNA1
CCNA2
CCNB1
CCNB1IP1
CCNC
CCND1
CCND2
CCND3
CCNDBP1
CCNE1
CCNE2
CCNF
CCNG1
CCNG2
CCNH
CCNI
CCNJ
CCNJL
CCNK
CCNL1
CCNT1
CCNT2
CCNY
CCNYL1
CCP110
CCPG1
CCR1
CCR10
CCR12P
CCR2
CCR3
CCR4
CCR5
CCR6
CCR7
CCR8
CCR9
CCRL2
CCRN4L
CCS
CCSAP
CCSER2
CCT2
CCT3
CCT4
CCT5
CCT6A
CCT6B
CCT6P1
CCT6P3
CCT7
CCT8
CCT8P1
CCZ1
CCZ1B
CD101
CD109
CD14
CD151
CD160
CD163
CD163L1
CD164
CD164L2
CD177
CD180
CD1A
CD1B
CD1C
CD1D
CD1E
CD2
CD200
CD200R1
CD200R1L
CD207
CD209
CD22
CD226
CD244
CD247
CD248
CD27
CD27-AS1
CD274
CD28
CD2AP
CD2BP2
CD300A
CD300C
CD300E
CD300LB
CD300LD
CD300LF
CD302
CD320
CD33
CD34
CD36
CD37
CD38
CD3D
CD3E
CD3EAP
CD3G
CD4
CD40
CD44
CD46
CD47
CD48
CD5
CD52
CD53
CD55
CD58
CD59
CD6
CD63
CD68
CD69
CD7
CD70
CD72
CD79B
CD81
CD82
CD83
CD84
CD86
CD8A
CD8B
CD9
CD93
CD96
CD97
CDA
CDADC1
CDAN1
CDC123
CDC14A
CDC14B
CDC16
CDC20
CDC23
CDC25A
CDC25B
CDC26
CDC34
CDC37
CDC37L1
CDC40
CDC42
CDC42-IT1
CDC42BPA
CDC42BPB
CDC42BPG
CDC42EP1
CDC42EP2
CDC42EP3
CDC42EP4
CDC42SE1
CDC42SE2
CDC45
CDC5L
CDC7
CDCA2
CDCA4
CDCA5
CDCA7
CDCA7L
CDCA8
CDCP1
CDH1
CDH13
CDH2
CDH23
CDH24
CDH26
CDH4
CDHR1
CDHR3
CDHR5
CDIP1
CDIPT
CDK10
CDK11A
CDK11B
CDK12
CDK13
CDK14
CDK15
CDK17
CDK18
CDK19
CDK2
CDK20
CDK2AP1
CDK2AP2
CDK3
CDK4
CDK5R1
CDK5RAP1
CDK5RAP2
CDK5RAP3
CDK6
CDK7
CDK8
CDK9
CDKAL1
CDKL1
CDKL3
CDKN1A
CDKN1B
CDKN1C
CDKN2A
CDKN2AIP
CDKN2AIPNL
CDKN2B
CDKN2D
CDKN3
CDO1
CDON
CDPF1
CDR2
CDRT15
CDRT15P1
CDRT4
CDS1
CDS2
CDT1
CDV3
CEACAM19
CEACAM21
CEACAM22P
CEACAM3
CEACAM4
CEACAM6
CEACAMP3
CEBPA
CEBPB
CEBPE
CEBPG
CEBPZ
CECR1
CECR5
CECR6
CECR7
CEL
CELA1
CELF2
CELSR1
CELSR2
CELSR3
CEND1
CENPB
CENPBD1
CENPC1
CENPE
CENPF
CENPH
CENPJ
CENPK
CENPM
CENPN
CENPO
CENPP
CENPQ
CENPT
CENPV
CENPW
CEP104
CEP112
CEP120
CEP128
CEP135
CEP152
CEP164
CEP170
CEP170B
CEP19
CEP192
CEP250
CEP290
CEP350
CEP41
CEP44
CEP55
CEP57
CEP57L1
CEP63
CEP68
CEP70
CEP72
CEP76
CEP78
CEP85
CEP85L
CEP89
CEP95
CEP97
CEPT1
CERK
CERKL
CERS2
CERS3
CERS4
CERS5
CERS6
CES1
CES1P1
CES2
CES4A
CETN3
CETP
CFD
CFDP1
CFH
CFL1
CFL1P5
CFL2
CFLAR
CFLAR-AS1
CGGBP1
CGN
CGREF1
CHAC2
CHADL
CHAF1A
CHAF1B
CHAMP1
CHCHD10
CHCHD2
CHCHD3
CHCHD4
CHCHD4P3
CHCHD5
CHCHD6
CHCHD7
CHD1
CHD1L
CHD2
CHD3
CHD4
CHD5
CHD6
CHD7
CHD9
CHDH
CHEK1
CHEK2
CHERP
CHFR
CHGB
CHI3L1
CHI3L2
CHID1
CHIT1
CHKA
CHKB
CHL1
CHML
CHMP1A
CHMP1B
CHMP2A
CHMP2B
CHMP3
CHMP4A
CHMP4B
CHMP6
CHMP7
CHN1
CHN2
CHODL
CHORDC1
CHP1
CHPF
CHPF2
CHPT1
CHRAC1
CHRFAM7A
CHRM3-AS2
CHRNA10
CHRNA2
CHRNB1
CHRNB2
CHRNE
CHST10
CHST11
CHST12
CHST13
CHST14
CHST15
CHST2
CHST8
CHSY1
CHTF18
CHTOP
CHUK
CHURC1
CIAO1
CIAPIN1
CIB1
CIB2
CIB3
CICP16
CIDECP
CIITA
CILP
CINP
CIR1
CIRBP
CIRH1A
CISD1
CISD2
CITED2
CITED4
CIZ1
CKAP2
CKAP4
CKB
CKLF
CKM
CKMT2
CKS2
CLASP1
CLASP2
CLASRP
CLC
CLCC1
CLCF1
CLCN1
CLCN2
CLCN3
CLCN6
CLCN7
CLDN10
CLDN12
CLDN15
CLDN20
CLDN4
CLDN5
CLDN7
CLDN9
CLDND1
CLDND2
CLEC10A
CLEC11A
CLEC12A
CLEC12B
CLEC16A
CLEC17A
CLEC18A
CLEC18C
CLEC1A
CLEC1B
CLEC2A
CLEC2B
CLEC2D
CLEC2L
CLEC3B
CLEC4A
CLEC4C
CLEC4D
CLEC4E
CLEC4F
CLEC4G
CLEC5A
CLEC6A
CLEC7A
CLEC9A
CLECL1
CLHC1
CLIC3
CLIC4
CLIC5
CLIC6
CLINT1
CLIP1
CLIP2
CLIP3
CLIP4
CLK4
CLMN
CLN3
CLN5
CLN6
CLN8
CLNK
CLNS1A
CLOCK
CLP1
CLPB
CLPP
CLPTM1
CLPTM1L
CLPX
CLRN1-AS1
CLSTN1
CLSTN3
CLTA
CLTB
CLTCL1
CLU
CLUAP1
CLUH
CLUHP3
CLYBL
CMAHP
CMAS
CMBL
CMC1
CMC2
CMIP
CMKLR1
CMPK1
CMPK2
CMSS1
CMTM1
CMTM2
CMTM3
CMTM4
CMTM5
CMTM6
CMTM7
CMTM8
CMYA5
CNBP
CNDP1
CNDP2
CNEP1R1
CNFN
CNGA1
CNGA4
CNIH
CNIH2
CNIH4
CNKSR1
CNKSR3
CNN2
CNN2P9
CNN3
CNNM2
CNNM3
CNNM4
CNOT1
CNOT11
CNOT2
CNOT3
CNOT4
CNOT6
CNOT6L
CNOT7
CNOT8
CNP
CNPPD1
CNPY2
CNPY3
CNPY4
CNR1
CNR2
CNRIP1
CNST
CNTLN
CNTN4-AS1
CNTNAP1
CNTNAP2
CNTNAP3
CNTRL
CNTROB
COA1
COA4
COA5
COA6
COASY
COBL
COBLL1
COCH
COG1
COG2
COG3
COG4
COG5
COG6
COG7
COL10A1
COL11A2
COL13A1
COL15A1
COL17A1
COL18A1
COL19A1
COL1A1
COL23A1
COL24A1
COL26A1
COL27A1
COL4A1
COL4A2
COL4A3
COL4A3BP
COL4A4
COL5A1
COL5A2
COL5A3
COL6A1
COL6A2
COL6A3
COL6A4P2
COL7A1
COL8A2
COL9A2
COL9A3
COLEC11
COLEC12
COLQ
COMMD1
COMMD10
COMMD2
COMMD4
COMMD5
COMMD6
COMMD7
COMMD8
COMMD9
COMT
COMTD1
COPA
COPB1
COPB2
COPE
COPG1
COPG2
COPRS
COPS3
COPS6
COPS7A
COPS7B
COPS8
COPZ1
COPZ2
COQ10A
COQ10B
COQ2
COQ3
COQ4
COQ5
COQ6
COQ7
COQ9
CORIN
CORO1A
CORO1B
CORO1C
CORO2A
CORO2B
CORO6
CORO7
COTL1
COX10
COX10-AS1
COX11
COX14
COX15
COX16
COX17
COX18
COX19
COX20
COX4I1
COX5A
COX5BP6
COX6B1
COX6B2
COX6C
COX7A2L
COX8A
CPA3
CPA5
CPAMD8
CPD
CPEB2
CPEB3
CPEB4
CPED1
CPLX1
CPLX2
CPM
CPNE1
CPNE2
CPNE3
CPNE4
CPNE5
CPNE7
CPNE8
CPNE9
CPOX
CPPED1
CPQ
CPSF1
CPSF1P1
CPSF2
CPSF3
CPSF3L
CPSF4
CPSF7
CPT1A
CPT1B
CPT1C
CPT2
CPVL
CPXM1
CR1
CR1L
CR2
CRABP2
CRADD
CRAMP1L
CRAT
CRB2
CRB3
CRBN
CRCP
CREB1
CREB3
CREB3L2
CREB3L3
CREB3L4
CREB5
CREBL2
CREBRF
CREBZF
CREG1
CRELD1
CRELD2
CREM
CRHR1-IT1
CRHR2
CRIM1
CRIP1P1
CRIP2
CRIP3
CRIPAK
CRIPT
CRISP2
CRISP3
CRISPLD2
CRK
CRKL
CRLF3
CRLS1
CRMP1
CRNKL1
CROCC
CROCCP2
CROCCP3
CROT
CRTAM
CRTAP
CRTC1
CRTC2
CRTC3
CRY1
CRY2
CRYBB1
CRYBB2P1
CRYBB3
CRYBG3
CRYGN
CRYGS
CRYL1
CRYM
CRYZ
CRYZL1
CSAD
CSDA
CSDC2
CSE1L
CSF1
CSF1R
CSF2RB
CSF2RBP1
CSF3R
CSGALNACT1
CSGALNACT2
CSK
CSMD1
CSNK1A1
CSNK1A1L
CSNK1D
CSNK1E
CSNK1G1
CSNK1G2
CSNK1G2-AS1
CSNK1G3
CSNK2A1
CSNK2A2
CSNK2B
CSRNP1
CSRNP2
CSRP1
CSRP2BP
CST3
CST7
CSTA
CSTB
CSTF1
CSTF2T
CSTF3
CSTP1
CTA-126B4.7
CTA-14H9.5
CTA-150C2.20
CTA-204B4.2
CTA-204B4.6
CTA-211A9.5
CTA-217C2.1
CTA-246H3.11
CTA-250D10.23
CTA-292E10.6
CTA-29F11.1
CTA-331P3.1
CTA-363E6.6
CTA-384D8.20
CTA-384D8.31
CTA-445C9.14
CTA-445C9.15
CTA-833B7.2
CTA-963H5.5
CTAGE5
CTAGE7P
CTB-109A12.1
CTB-113P19.3
CTB-114C7.4
CTB-118N6.3
CTB-129O4.1
CTB-12O2.1
CTB-131K11.1
CTB-133G6.1
CTB-133G6.2
CTB-134H23.3
CTB-157D17.1
CTB-161A2.3
CTB-167B5.2
CTB-176F20.3
CTB-179K24.4
CTB-25B13.12
CTB-27N1.1
CTB-31N19.3
CTB-31O20.4
CTB-33O18.3
CTB-36H16.2
CTB-37A13.1
CTB-39G8.3
CTB-41I6.1
CTB-41I6.2
CTB-43E15.4
CTB-47B11.3
CTB-50L17.14
CTB-50L17.9
CTB-52I2.4
CTB-55O6.12
CTB-55O6.8
CTB-58E17.1
CTB-58E17.3
CTB-61M7.2
CTB-75G16.3
CTB-83J4.2
CTB-89H12.4
CTB-91J4.1
CTB-92J24.2
CTBP1
CTBP1-AS1
CTBP2
CTBS
CTC-203F4.1
CTC-203F4.2
CTC-205M6.5
CTC-228N24.3
CTC-236F12.4
CTC-241F20.3
CTC-241N9.1
CTC-260E6.6
CTC-265F19.3
CTC-277H1.7
CTC-281B15.1
CTC-281F24.1
CTC-297N7.1
CTC-297N7.5
CTC-301O7.4
CTC-325H20.2
CTC-338M12.3
CTC-338M12.4
CTC-359D24.3
CTC-360G5.1
CTC-360G5.6
CTC-360J11.4
CTC-378H22.1
CTC-428G20.1
CTC-428G20.3
CTC-429L19.3
CTC-429P9.1
CTC-429P9.2
CTC-429P9.3
CTC-429P9.5
CTC-439O9.2
CTC-444N24.11
CTC-444N24.6
CTC-444N24.8
CTC-448F2.6
CTC-457L16.2
CTC-459F4.1
CTC-459F4.3
CTC-459I6.1
CTC-461F20.1
CTC-462L7.1
CTC-463N11.3
CTC-471J1.2
CTC-479C5.10
CTC-479C5.12
CTC-484P3.1
CTC-487M23.5
CTC-490E21.10
CTC-490G23.2
CTC-497E21.4
CTC-501O10.1
CTC-503J8.6
CTC-510F12.2
CTC-510F12.4
CTC-523E23.1
CTC-523E23.4
CTC-523E23.5
CTC-527H23.3
CTC-534A2.2
CTC-548K16.2
CTC-548K16.6
CTC-550B14.6
CTC-550B14.7
CTC-559E9.5
CTC-559E9.6
CTC-559E9.8
CTC-563A5.2
CTC-756D1.1
CTC-756D1.3
CTC-774J1.2
CTC1
CTCF
CTD-2001E22.2
CTD-2003C8.1
CTD-2006C1.2
CTD-2006K23.1
CTD-2006K23.2
CTD-2007H13.3
CTD-2007L18.5
CTD-2008A1.2
CTD-2010I16.1
CTD-2012J19.1
CTD-2015H6.3
CTD-2017C7.1
CTD-2017C7.2
CTD-2017D11.1
CTD-2020K17.1
CTD-2020K17.3
CTD-2020K17.4
CTD-2035E11.3
CTD-2037K23.2
CTD-2044J15.1
CTD-2047H16.4
CTD-2054N24.2
CTD-2062F14.3
CTD-2083E4.4
CTD-2083E4.5
CTD-2083E4.6
CTD-2085J24.4
CTD-2116N20.1
CTD-2132N18.2
CTD-2134A5.4
CTD-2152M20.2
CTD-2162K18.4
CTD-2165H16.4
CTD-2184C24.2
CTD-2184D3.2
CTD-2184D3.6
CTD-2184D3.7
CTD-2192J16.15
CTD-2192J16.20
CTD-2192J16.21
CTD-2196E14.4
CTD-2196E14.9
CTD-2201E18.3
CTD-2201I18.1
CTD-2203K17.1
CTD-2206N4.4
CTD-2207P18.2
CTD-2213F21.2
CTD-2215E18.1
CTD-2228K2.5
CTD-2228K2.7
CTD-2231E14.8
CTD-2240E14.4
CTD-2240H23.2
CTD-2245E15.3
CTD-2245F17.3
CTD-2245O6.1
CTD-2246P4.1
CTD-2248H3.1
CTD-2252P21.1
CTD-2258A20.4
CTD-2258A20.5
CTD-2260A17.1
CTD-2260A17.2
CTD-2267D19.2
CTD-2267D19.3
CTD-2270L9.4
CTD-2283N19.1
CTD-2284J15.1
CTD-2286N8.2
CTD-2292M16.8
CTD-2306M10.1
CTD-2308N23.2
CTD-2313F11.1
CTD-2313J17.1
CTD-2313J17.5
CTD-2313N18.5
CTD-2319I12.1
CTD-2319I12.2
CTD-2319I12.4
CTD-2323K18.1
CTD-2324F15.2
CTD-2325A15.3
CTD-2331H12.5
CTD-2331H12.7
CTD-2335A18.1
CTD-2336O2.1
CTD-2337J16.1
CTD-2341M24.1
CTD-2349P21.10
CTD-2349P21.9
CTD-2350C19.1
CTD-2353F22.1
CTD-2357A8.3
CTD-2358C21.4
CTD-2366F13.1
CTD-2368P22.1
CTD-2373H9.5
CTD-2373H9.6
CTD-2377D24.6
CTD-2377D24.8
CTD-2382E5.3
CTD-2509G16.5
CTD-2510F5.4
CTD-2514K5.2
CTD-2516F10.2
CTD-2517M14.5
CTD-2517M22.14
CTD-2521M24.4
CTD-2521M24.5
CTD-2521M24.6
CTD-2521M24.9
CTD-2525I3.5
CTD-2528L19.6
CTD-2530N21.4
CTD-2531D15.4
CTD-2538C1.2
CTD-2540B15.8
CTD-2540F13.2
CTD-2540L5.6
CTD-2541M15.1
CTD-2545M3.8
CTD-2547E10.2
CTD-2547L24.3
CTD-2547L24.4
CTD-2555A7.3
CTD-2555O16.2
CTD-2561B21.10
CTD-2561B21.11
CTD-2561B21.5
CTD-2561J22.2
CTD-2561J22.4
CTD-2561J22.5
CTD-2562J17.7
CTD-2568A17.5
CTD-2571L23.6
CTD-2574D22.2
CTD-2574D22.4
CTD-2576D5.4
CTD-2583A14.8
CTD-2587H19.1
CTD-2587M2.1
CTD-2611K5.5
CTD-2611K5.6
CTD-2611O12.6
CTD-2616J11.12
CTD-2616J11.14
CTD-2616J11.2
CTD-2616J11.3
CTD-2616J11.4
CTD-2619J13.14
CTD-2619J13.17
CTD-2619J13.19
CTD-2619J13.3
CTD-2619J13.8
CTD-2619J13.9
CTD-2623N2.3
CTD-2630F21.1
CTD-2639E6.4
CTD-2651B20.3
CTD-2653D5.1
CTD-2653M23.2
CTD-2666L21.2
CTD-3014M21.4
CTD-3018O17.3
CTD-3023J11.2
CTD-3049M7.1
CTD-3051D23.1
CTD-3064H18.6
CTD-3064M3.1
CTD-3064M3.3
CTD-3065J16.6
CTD-3074O7.12
CTD-3074O7.5
CTD-3083F21.1
CTD-3088G3.4
CTD-3088G3.6
CTD-3088G3.8
CTD-3092A11.1
CTD-3092A11.2
CTD-3093M3.1
CTD-3094K11.1
CTD-3099C6.11
CTD-3099C6.9
CTD-3110H11.1
CTD-3116E22.4
CTD-3116E22.7
CTD-3128G10.6
CTD-3131K8.2
CTD-3138B18.5
CTD-3138B18.6
CTD-3162L10.1
CTD-3184A7.4
CTD-3185P2.1
CTD-3187F8.14
CTD-3187F8.15
CTD-3187F8.6
CTD-3195I5.1
CTD-3195I5.3
CTD-3199J23.6
CTD-3203P2.1
CTD-3203P2.2
CTD-3214H19.6
CTD-3220F14.2
CTDNEP1
CTDP1
CTDSP1
CTDSPL
CTGF
CTGLF10P
CTGLF11P
CTGLF12P
CTH
CTIF
CTLA4
CTNNA1
CTNNA2
CTNNAL1
CTNNB1
CTNNBIP1
CTNNBL1
CTNND1
CTNS
CTPS1
CTR9
CTRC
CTSA
CTSB
CTSC
CTSD
CTSE
CTSF
CTSG
CTSH
CTSK
CTSL1
CTSO
CTSS
CTSW
CTSZ
CTTN
CTTNBP2
CTU1
CTU2
CUBN
CUEDC1
CUEDC2
CUL1
CUL2
CUL3
CUL4A
CUL5
CUL7
CUL9
CUTA
CUTC
CUX1
CUZD1
CWC15
CWC22
CWC25
CWC27
CWF19L1
CWF19L2
CX3CR1
CXCL1
CXCL10
CXCL16
CXCL5
CXCL6
CXCL9
CXCR1
CXCR2
CXCR2P1
CXCR4
CXCR5
CXCR6
CXCR7
CXXC1
CXXC11
CXXC5
CYB561
CYB561D1
CYB561D2
CYB5A
CYB5B
CYB5D1
CYB5D2
CYB5R1
CYB5R2
CYB5R3
CYB5R4
CYB5RL
CYBA
CYBRD1
CYC1
CYCS
CYCSP34
CYFIP1
CYFIP2
CYGB
CYHR1
CYLD
CYP11A1
CYP17A1
CYP1B1
CYP1B1-AS1
CYP21A1P
CYP21A2
CYP24A1
CYP26B1
CYP27A1
CYP2B7P1
CYP2C8
CYP2D6
CYP2D7P1
CYP2D8P1
CYP2E1
CYP2F1P
CYP2J2
CYP2R1
CYP2S1
CYP2T2P
CYP2U1
CYP46A1
CYP4B1
CYP4F12
CYP4F2
CYP4F22
CYP4F29P
CYP4F3
CYP4F34P
CYP4F35P
CYP4V2
CYP51A1
CYSLTR2
CYSTM1
CYTH1
CYTH2
CYTH3
CYTH4
CYTIP
CYTL1
CYYR1
D2HGDH
DAAM1
DAAM2
DAB1
DAB2
DAB2IP
DACH1
DACT3
DAD1
DAG1
DAGLA
DAGLB
DALRD3
DANCR
DAP
DAP3
DAPK1
DAPK2
DAPK3
DAPP1
DARC
DARS
DARS2
DAXX
DAZAP2
DBF4B
DBH
DBH-AS1
DBI
DBN1
DBNDD1
DBNDD2
DBNL
DBR1
DBT
DCAF10
DCAF11
DCAF12
DCAF13
DCAF16
DCAF17
DCAF4
DCAF4L1
DCAF5
DCAF6
DCAF7
DCAF8
DCAKD
DCBLD1
DCBLD2
DCHS1
DCK
DCLK2
DCLRE1A
DCLRE1B
DCLRE1C
DCP1A
DCP1B
DCP2
DCPS
DCT
DCTD
DCTN1
DCTN2
DCTN3
DCTN4
DCTN5
DCTN6
DCTPP1
DCUN1D1
DCUN1D2
DCUN1D3
DCUN1D4
DCUN1D5
DCXR
DDA1
DDAH1
DDAH2
DDB2
DDHD2
DDI2
DDIT3
DDIT4
DDIT4L
DDO
DDOST
DDR1
DDRGK1
DDT
DDTL
DDX1
DDX10
DDX10P1
DDX11
DDX11L10
DDX11L2
DDX12P
DDX17
DDX18
DDX19A
DDX19B
DDX20
DDX21
DDX23
DDX24
DDX27
DDX28
DDX31
DDX39B
DDX39BP2
DDX42
DDX43
DDX46
DDX47
DDX49
DDX5
DDX50
DDX51
DDX52
DDX54
DDX55
DDX56
DDX58
DDX59
DDX60
DDX60L
DEAF1
DECR1
DECR2
DEDD2
DEF6
DEF8
DEFA3
DEFA4
DEFA8P
DEGS1
DEGS2
DEK
DENND1A
DENND1B
DENND1C
DENND2C
DENND2D
DENND3
DENND4A
DENND4B
DENND4C
DENND5A
DENND5B
DENND6A
DENND6B
DENR
DEPDC1B
DEPDC5
DEPDC7
DEPTOR
DERA
DERL1
DERL3
DES
DESI1
DESI2
DET1
DEXI
DFFA
DFFB
DFNA5
DFNB31
DFNB59
DGAT1
DGAT2
DGCR14
DGCR2
DGCR5
DGCR6
DGCR6L
DGCR8
DGKD
DGKE
DGKG
DGKH
DGKQ
DGKZ
DGUOK
DGUOK-AS1
DHCR24
DHCR7
DHDDS
DHDH
DHFR
DHFRL1
DHODH
DHPS
DHRS1
DHRS11
DHRS12
DHRS13
DHRS3
DHRS4
DHRS4-AS1
DHRS4L2
DHRS7
DHRS7B
DHRS9
DHTKD1
DHX15
DHX16
DHX32
DHX33
DHX34
DHX35
DHX36
DHX37
DHX38
DHX57
DHX58
DHX8
DIABLO
DIAPH1
DICER1
DIDO1
DIEXF
DIMT1
DIP2A
DIP2B
DIP2C
DIRAS1
DIRC2
DIRC3
DIS3
DIS3L
DIS3L2
DISC1
DISP1
DISP2
DIXDC1
DKFZP434I0714
DKFZP667F0711
DKFZP761J1410
DKFZP779L1853
DKK2
DKK3
DLAT
DLD
DLEC1
DLEU1
DLEU2
DLEU7
DLG1
DLG2
DLG5
DLGAP1-AS1
DLGAP1-AS2
DLGAP5
DLK1
DLK2
DLL1
DLST
DLX4
DMAP1
DMKN
DMPK
DMRTC2
DMTF1
DMWD
DMXL1
DMXL2
DNA2
DNAAF1
DNAAF2
DNAH1
DNAH10OS
DNAH11
DNAH17
DNAH2
DNAH6
DNAH7
DNAH8
DNAI2
DNAJA2
DNAJA3
DNAJA4
DNAJB1
DNAJB11
DNAJB12
DNAJB13
DNAJB14
DNAJB2
DNAJB4
DNAJB5
DNAJB6
DNAJB9
DNAJC1
DNAJC10
DNAJC13
DNAJC14
DNAJC15
DNAJC16
DNAJC17
DNAJC18
DNAJC19P5
DNAJC2
DNAJC21
DNAJC25
DNAJC27
DNAJC27-AS1
DNAJC3
DNAJC3-AS1
DNAJC30
DNAJC4
DNAJC5
DNAJC5B
DNAJC8
DNAJC9
DNAL4
DNASE1
DNASE1L2
DNASE1L3
DNASE2
DND1P1
DNHD1
DNLZ
DNM1
DNM1L
DNM1P46
DNM2
DNM3
DNMBP
DNMT1
DNMT3A
DNMT3B
DNPEP
DNPH1
DNTT
DNTTIP1
DNTTIP2
DOC2B
DOC2GP
DOCK1
DOCK10
DOCK2
DOCK3
DOCK4
DOCK5
DOCK6
DOCK7
DOCK8
DOCK9
DOCK9-AS2
DOK1
DOK2
DOK3
DOK4
DOK6
DOK7
DOM3Z
DOPEY1
DOPEY2
DOT1L
DPAGT1
DPCD
DPEP2
DPEP3
DPF2
DPF3
DPH1
DPH2
DPH3
DPM1
DPM2
DPM3
DPP3
DPP4
DPP7
DPP8
DPP9
DPPA3
DPPA4
DPRXP4
DPY19L1
DPY19L2
DPY19L2P2
DPY19L2P3
DPY19L3
DPY19L4
DPY30
DPYD
DPYSL2
DPYSL4
DR1
DRAM1
DRAM2
DRAP1
DRAXIN
DRD4
DRG1
DRG2
DROSHA
DSC1
DSC2
DSCAML1
DSCC1
DSCR3
DSE
DSEL
DSG2
DSN1
DSP
DST
DSTN
DSTNP1
DSTNP2
DSTYK
DTD1
DTD2
DTHD1
DTL
DTNB
DTNBP1
DTWD1
DTWD2
DTX1
DTX2
DTX2P1
DTX3
DTX3L
DTX4
DTYMK
DUOX1
DUOXA1
DUS2L
DUS3L
DUS4L
DUSP1
DUSP10
DUSP11
DUSP12
DUSP13
DUSP14
DUSP16
DUSP18
DUSP19
DUSP2
DUSP22
DUSP23
DUSP28
DUSP3
DUSP4
DUSP5
DUSP6
DUSP8
DUT
DUTP6
DUXAP1
DVL2
DVL3
DYM
DYNC1H1
DYNC1I1
DYNC1I2
DYNC1LI1
DYNC1LI2
DYNC2H1
DYNC2LI1
DYNLL1
DYNLL2
DYNLRB1
DYNLT1
DYRK1A
DYRK1B
DYRK2
DYRK4
DYSF
DYTN
DZANK1
DZIP1L
DZIP3
E2F2
E2F3
E2F4
E2F5
E4F1
EAF1
EAF1-AS1
EAF2
EAPP
EARS2
EBAG9
EBF1
EBF4
EBLN2
EBNA1BP2
EBPL
ECD
ECE1
ECH1
ECHDC1
ECHDC2
ECHDC3
ECHS1
ECI1
ECI2
ECM1
ECSIT
ECT2L
EDAR
EDARADD
EDC4
EDEM1
EDEM2
EDEM3
EDF1
EDN1
EDN3
EEA1
EED
EEF1A1
EEF1A2
EEF1B2
EEF1D
EEF1DP3
EEF1E1
EEF2
EEFSEC
EEPD1
EFCAB1
EFCAB11
EFCAB12
EFCAB13
EFCAB14
EFCAB2
EFCAB4A
EFCAB4B
EFCAB5
EFCAB7
EFCAB8
EFEMP2
EFHA1
EFHA2
EFHB
EFHC1
EFHD1
EFHD2
EFNA1
EFNA5
EFNB2
EFR3A
EFR3B
EFTUD1
EFTUD1P1
EFTUD2
EGF
EGFL8
EGLN1
EGLN2
EGLN3
EGR2
EGR3
EHBP1
EHBP1L1
EHD1
EHD3
EHD4
EHHADH
EHMT1
EHMT2
EI24
EID1
EID2
EID2B
EID3
EIF1AD
EIF1B
EIF2A
EIF2AK1
EIF2AK2
EIF2AK3
EIF2AK4
EIF2B1
EIF2B2
EIF2B3
EIF2B4
EIF2B5
EIF2C1
EIF2C2
EIF2C4
EIF2D
EIF2S1
EIF2S2
EIF2S2P3
EIF3A
EIF3B
EIF3C
EIF3CL
EIF3D
EIF3E
EIF3EP1
EIF3F
EIF3G
EIF3H
EIF3I
EIF3J
EIF3K
EIF3L
EIF3M
EIF4A1
EIF4A2
EIF4A3
EIF4B
EIF4E
EIF4E2
EIF4E3
EIF4EBP2
EIF4EBP3
EIF4ENIF1
EIF4G1
EIF4G2
EIF4G3
EIF4H
EIF5
EIF5A
EIF5A2
EIF6
ELAC1
ELAC2
ELANE
ELAVL1
ELF1
ELF2
ELF3
ELFN2
ELK3
ELK4
ELL
ELL2
ELL2P1
ELMO1
ELMO2
ELMO3
ELMOD3
ELMSAN1
ELOF1
ELOVL1
ELOVL4
ELOVL5
ELOVL6
ELOVL7
ELP2
ELP3
ELP5
ELP6
EMB
EMBP1
EMC1
EMC10
EMC2
EMC4
EMC7
EMC8
EMC9
EME2
EMG1
EMID1
EMILIN2
EML2
EML3
EML4
EML5
EML6
EMP1
EMP3
EMR1
EMR2
EMR3
EMR4P
ENC1
ENDOD1
ENDOG
ENDOU
ENDOV
ENG
ENGASE
ENHO
ENKD1
ENKUR
ENO1
ENO2
ENO3
ENO4
ENOPH1
ENOSF1
ENPP1
ENPP2
ENPP3
ENPP4
ENPP5
ENSA
ENTHD2
ENTPD1
ENTPD2
ENTPD3-AS1
ENTPD4
ENTPD5
ENTPD6
ENTPD7
ENY2
EOGT
EOMES
EP300
EP400
EP400NL
EPAS1
EPB41
EPB41L2
EPB41L3
EPB41L4A
EPB41L5
EPB49
EPC1
EPC2
EPDR1
EPG5
EPHA1
EPHA1-AS1
EPHA10
EPHA4
EPHB1
EPHB2
EPHB3
EPHB4
EPHB6
EPHX1
EPHX2
EPHX4
EPM2A
EPM2AIP1
EPN1
EPN2
EPOR
EPPK1
EPRS
EPS15
EPS15L1
EPS8
EPS8L1
EPS8L2
EPSTI1
EPT1
ERAL1
ERAP1
ERAP2
ERBB2
ERBB2IP
ERBB3
ERC1
ERCC1
ERCC2
ERCC3
ERCC4
ERCC5
ERCC6
ERCC6L2
ERCC8
EREG
ERGIC1
ERGIC2
ERGIC3
ERH
ERI1
ERI2
ERICH1
ERLEC1
ERLIN1
ERMAP
ERMN
ERMP1
ERN1
ERO1L
ERO1LB
ERP27
ERP29
ERP44
ERRFI1
ERV3-1
ERVH48-1
ERVK13-1
ERVK3-1
ESAM
ESD
ESF1
ESM1
ESPN
ESPNL
ESPNP
ESR1
ESR2
ESRG
ESRP2
ESRRA
ESYT1
ESYT2
ETAA1
ETF1
ETFA
ETFB
ETFDH
ETHE1
ETNK1
ETS1
ETS2
ETV2
ETV3
ETV5
ETV6
ETV7
EVA1B
EVA1C
EVC
EVC2
EVI2A
EVI2B
EVI5
EVI5L
EVL
EVPL
EXD2
EXD3
EXO5
EXOC1
EXOC2
EXOC3
EXOC3L2
EXOC4
EXOC5
EXOC6
EXOC7
EXOC8
EXOG
EXOSC1
EXOSC10
EXOSC2
EXOSC3
EXOSC5
EXOSC6
EXOSC7
EXOSC8
EXOSC9
EXPH5
EXT1
EXT2
EXTL2
EXTL3
EXTL3-AS1
EYA2
EYA3
EZH1
EZH2
EZR
F10
F11R
F12
F13A1
F2R
F2RL1
F2RL3
F5
F7
FAAH
FABP3
FABP5
FABP6
FADD
FADS1
FADS2
FADS3
FAF1
FAF2
FAH
FAHD1
FAHD2B
FAHD2CP
FAIM
FAIM2
FAIM3
FAM101B
FAM102A
FAM102B
FAM103A1
FAM104A
FAM105A
FAM105B
FAM107B
FAM108A6P
FAM108A7P
FAM108B1
FAM108C1
FAM109A
FAM109B
FAM110A
FAM110B
FAM110C
FAM111A
FAM111B
FAM114A1
FAM114A2
FAM115A
FAM115D
FAM117A
FAM117B
FAM118A
FAM118B
FAM120A
FAM120AOS
FAM120B
FAM122A
FAM124B
FAM126A
FAM126B
FAM129A
FAM129B
FAM129C
FAM131A
FAM131B
FAM132B
FAM134A
FAM134B
FAM134C
FAM135A
FAM136A
FAM13A
FAM13A-AS1
FAM13B
FAM149A
FAM149B1
FAM150B
FAM151B
FAM153A
FAM153B
FAM153C
FAM154B
FAM157A
FAM157B
FAM157C
FAM159A
FAM160A1
FAM160A2
FAM160B1
FAM160B2
FAM161A
FAM161B
FAM162A
FAM167A
FAM167B
FAM168A
FAM168B
FAM169B
FAM170B
FAM171A1
FAM172A
FAM173A
FAM173B
FAM174A
FAM174B
FAM175A
FAM175B
FAM177A1
FAM177B
FAM178A
FAM178B
FAM179A
FAM179B
FAM182B
FAM183B
FAM184A
FAM184B
FAM185A
FAM185BP
FAM188A
FAM189B
FAM192A
FAM193A
FAM193B
FAM195A
FAM198B
FAM19A1
FAM19A2
FAM200B
FAM201A
FAM203A
FAM203B
FAM204A
FAM206A
FAM207A
FAM208A
FAM208B
FAM209A
FAM209B
FAM20A
FAM20B
FAM20C
FAM210A
FAM210B
FAM211A
FAM211B
FAM212A
FAM212B
FAM213A
FAM213B
FAM214A
FAM214B
FAM215A
FAM215B
FAM216A
FAM217B
FAM218A
FAM219B
FAM21A
FAM21B
FAM21C
FAM21D
FAM21FP
FAM220A
FAM221A
FAM221B
FAM222B
FAM225A
FAM227B
FAM228B
FAM229A
FAM229B
FAM22A
FAM22B
FAM22D
FAM22E
FAM22G
FAM22HP
FAM24B
FAM26F
FAM32A
FAM35A
FAM35DP
FAM3B
FAM3C
FAM3D
FAM43A
FAM45A
FAM46A
FAM46C
FAM49A
FAM49B
FAM50B
FAM53A
FAM53B
FAM53C
FAM57A
FAM60A
FAM63A
FAM63B
FAM64A
FAM65A
FAM65B
FAM66C
FAM66D
FAM69A
FAM69B
FAM71F2
FAM72B
FAM73B
FAM76A
FAM76B
FAM78A
FAM78B
FAM81A
FAM81B
FAM83A
FAM83D
FAM83G
FAM83H
FAM84B
FAM86A
FAM86B1
FAM86B2
FAM86B3P
FAM86C1
FAM86C2P
FAM86DP
FAM86EP
FAM86FP
FAM86HP
FAM86JP
FAM89A
FAM89B
FAM8A1
FAM90A1
FAM91A1
FAM96A
FAM98A
FAM98B
FAM98C
FAN1
FANCA
FANCC
FANCD2
FANCE
FANCF
FANCG
FANCL
FANCM
FANK1
FAR1
FAR2
FARP1
FARP2
FARS2
FARSA
FARSB
FAS
FASLG
FASN
FASTK
FASTKD1
FASTKD2
FASTKD3
FASTKD5
FAT2
FAT4
FAU
FBF1
FBL
FBLL1
FBLN2
FBLN5
FBLN7
FBN1
FBN2
FBP1
FBRSL1
FBXL12
FBXL13
FBXL14
FBXL15
FBXL16
FBXL17
FBXL18
FBXL20
FBXL22
FBXL3
FBXL4
FBXL5
FBXL6
FBXO10
FBXO15
FBXO18
FBXO2
FBXO21
FBXO22
FBXO25
FBXO27
FBXO28
FBXO3
FBXO30
FBXO31
FBXO32
FBXO33
FBXO34
FBXO36
FBXO38
FBXO39
FBXO4
FBXO40
FBXO41
FBXO42
FBXO44
FBXO45
FBXO46
FBXO48
FBXO5
FBXO6
FBXO7
FBXO8
FBXW2
FBXW4P1
FBXW5
FBXW7
FBXW8
FBXW9
FCAR
FCER1A
FCER1G
FCER2
FCF1
FCF1P2
FCGBP
FCGR1A
FCGR1C
FCGR2A
FCGR2B
FCGR2C
FCGR3A
FCGR3B
FCGRT
FCHO1
FCHO2
FCHSD1
FCHSD2
FCN1
FCRL1
FCRL2
FCRL3
FCRL5
FCRL6
FCRLA
FCRLB
FDFT1
FDPS
FDX1
FDXACB1
FDXR
FECH
FEM1B
FEM1C
FER
FER1L4
FERMT3
FES
FEZ1
FEZ2
FFAR2
FFAR3
FFAR4
FGD2
FGD3
FGD4
FGD5-AS1
FGD6
FGF11
FGF17
FGF2
FGF9
FGFBP2
FGFBP3
FGFR1
FGFR1OP
FGFR1OP2
FGFR2
FGFR4
FGFRL1
FGGY
FGL2
FGR
FHAD1
FHDC1
FHIT
FHL2
FHL3
FHOD1
FHOD3
FIBCD1
FIBP
FICD
FIG4
FIGNL1
FILIP1L
FIP1L1
FIS1
FITM2
FIZ1
FKBP11
FKBP15
FKBP1A
FKBP1B
FKBP2
FKBP4
FKBP7
FKBP9
FKBPL
FKRP
FKSG48
FKTN
FLCN
FLI1
FLI1-AS1
FLII
FLJ00104
FLJ20373
FLJ22184
FLJ27352
FLJ27365
FLNB
FLNB-AS1
FLOT1
FLOT2
FLRT1
FLT1
FLT1P1
FLT3
FLT3LG
FLT4
FLVCR1
FLVCR1-AS1
FLVCR2
FLYWCH1
FLYWCH2
FMN1
FMNL1
FMNL2
FMNL3
FMO4
FMO5
FN1
FN3K
FN3KRP
FNBP1
FNBP1L
FNBP1P1
FNBP4
FNDC3A
FNDC3B
FNDC5
FNDC8
FNIP2
FNTA
FNTB
FOCAD
FOLR2
FOLR3
FOPNL
FOS
FOSB
FOSL2
FOXD2-AS1
FOXI1
FOXJ1
FOXJ2
FOXJ3
FOXK1
FOXK2
FOXN2
FOXN3
FOXN3-AS1
FOXO1
FOXO3B
FOXO6
FOXP1-IT1
FOXP4
FOXQ1
FOXRED1
FOXRED2
FPGS
FPGT
FPGT-TNNI3K
FPR1
FPR2
FPR3
FRA10AC1
FRAT1
FRAT2
FRG1
FRG1B
FRMD3
FRMD4A
FRMD4B
FRMD6
FRRS1
FRS2
FRS3
FRY
FRY-AS1
FSCN1
FSCN2
FSD1
FSD1L
FSIP1
FST
FSTL1
FSTL3
FSTL4
FTCD
FTH1
FTH1P22
FTL
FTO
FTOP1
FTSJ2
FTSJ3
FTSJD1
FTSJD2
FUBP1
FUBP3
FUCA1
FUCA2
FUOM
FURIN
FUT10
FUT11
FUT7
FUT8
FUZ
FXN
FXR2
FXYD2
FXYD5
FXYD6
FXYD7
FYB
FYCO1
FYN
FYTTD1
FZD1
FZD2
FZD3
FZD5
FZD6
FZD7
FZD8
G0S2
G2E3
G3BP1
G3BP2
G6PC3
GAA
GAB1
GAB2
GAB4
GABARAPL1
GABARAPL2
GABBR1
GABPB1
GABPB1-AS1
GABPB2
GABRD
GABRR2
GAD1
GADD45A
GADD45B
GADD45G
GAK
GAL3ST1
GAL3ST4
GALC
GALE
GALK1
GALK2
GALM
GALNS
GALNT1
GALNT10
GALNT11
GALNT12
GALNT14
GALNT2
GALNT3
GALNT4
GALNT6
GALNT7
GALNT9
GALT
GAMT
GAN
GANAB
GANC
GAPDH
GAPDHP14
GAPT
GAPVD1
GAREML
GARS
GART
GAS1
GAS2
GAS2L1
GAS2L3
GAS5
GAS6
GAS6-AS1
GAS7
GAS8
GATA2
GATA3
GATA6
GATAD1
GATAD2A
GATAD2B
GATC
GATM
GATS
GATSL3
GBA
GBA2
GBAP1
GBAS
GBE1
GBGT1
GBP1
GBP1P1
GBP2
GBP3
GBP4
GBP5
GBP6
GCA
GCAT
GCC1
GCC2
GCDH
GCFC2
GCH1
GCHFR
GCK
GCLC
GCLM
GCM1
GCN1L1
GCNT1
GCNT2
GCNT4
GCSAM
GCSAML
GCSAML-AS1
GCSHP4
GDAP1
GDAP2
GDE1
GDF10
GDF11
GDF15
GDF7
GDF9
GDI2
GDPD3
GDPD5
GDPGP1
GEM
GEMIN2
GEMIN4
GEMIN5
GEMIN6
GEMIN7
GEN1
GET4
GFAP
GFER
GFI1
GFM1
GFM2
GFOD1
GFOD2
GFPT1
GFPT2
GFRA2
GGA1
GGA2
GGA3
GGACT
GGCT
GGCX
GGH
GGNBP2
GGPS1
GGT1
GGT5
GGT7
GGTA1P
GH1
GHITM
GHRL
GHRLOS
GID4
GID8
GIF
GIGYF1
GIGYF2
GIMAP1
GIMAP2
GIMAP4
GIMAP5
GIMAP6
GIMAP7
GIMAP8
GIN1
GINM1
GINS1
GINS2
GINS3
GIPC1
GIPC3
GIPR
GIT1
GIT2
GJA3
GJA4
GJB5
GJB6
GJC2
GK5
GKAP1
GLB1
GLB1L
GLB1L2
GLB1L3
GLCCI1
GLCE
GLDC
GLE1
GLG1
GLI1
GLI3
GLI4
GLIPR1
GLIPR1L1
GLIPR1L2
GLIPR2
GLIS3
GLO1
GLOD4
GLP1R
GLRX
GLRX2
GLRX3
GLRX5
GLS
GLS2
GLT1D1
GLT25D1
GLT25D2
GLT8D1
GLTP
GLTPD1
GLTSCR1
GLTSCR1L
GLTSCR2
GLUD1
GLUL
GLYATL1P1
GLYATL2
GLYCTK
GLYCTK-AS1
GLYR1
GM2A
GMCL1
GMDS
GMEB1
GMEB2
GMFB
GMFG
GMIP
GMNN
GMPPA
GMPR
GMPR2
GMPS
GNA11
GNA12
GNA13
GNA15
GNAI1
GNAI2
GNAI3
GNAL
GNAO1
GNAQ
GNAS
GNAT2
GNAZ
GNB1L
GNB2
GNB3
GNB4
GNB5
GNE
GNG11
GNG12-AS1
GNG2
GNG5
GNG7
GNG8
GNGT2
GNL1
GNL2
GNL3
GNLY
GNMT
GNPAT
GNPDA1
GNPDA2
GNPTAB
GNPTG
GNRH1
GNRHR2
GNS
GOLGA1
GOLGA2P5
GOLGA3
GOLGA4
GOLGA5
GOLGA5P1
GOLGA6L5
GOLGA6L9
GOLGA7
GOLGA7B
GOLGA8A
GOLGA8B
GOLGA8H
GOLGA8K
GOLGA8N
GOLGA8O
GOLGA8R
GOLGB1
GOLIM4
GOLM1
GOLPH3
GOLPH3L
GOLT1B
GORAB
GORASP1
GORASP2
GOSR1
GOSR2
GOT1
GOT2
GP1BA
GP5
GP6
GP9
GPA33
GPAA1
GPAM
GPANK1
GPAT2
GPATCH1
GPATCH11
GPATCH2
GPATCH2L
GPATCH4
GPBAR1
GPBP1
GPBP1L1
GPC1
GPC2
GPCPD1
GPD1L
GPD2
GPER
GPHN
GPI
GPLD1
GPM6A
GPN1
GPN2
GPN3
GPNMB
GPR107
GPR108
GPR113
GPR114
GPR124
GPR125
GPR126
GPR128
GPR132
GPR133
GPR135
GPR137
GPR137B
GPR141
GPR146
GPR15
GPR153
GPR155
GPR157
GPR160
GPR161
GPR162
GPR17
GPR171
GPR18
GPR180
GPR183
GPR19
GPR20
GPR25
GPR27
GPR3
GPR35
GPR42
GPR55
GPR56
GPR65
GPR68
GPR75
GPR75-ASB3
GPR83
GPR84
GPR85
GPR89A
GPR89B
GPR97
GPRC5B
GPRC5C
GPRC5D
GPRIN1
GPRIN3
GPS1
GPSM1
GPSM2
GPT2
GPX1
GPX2
GPX3
GPX4
GPX7
GRAMD1A
GRAMD1B
GRAMD1C
GRAMD3
GRAMD4
GRAP
GRAP2
GRB10
GRB14
GRB2
GREM2
GRHL1
GRHPR
GRID2IP
GRIK1
GRIK1-AS1
GRIK3
GRIK4
GRIN2D
GRIN3A
GRIN3B
GRINA
GRIP1
GRK4
GRK5
GRK6
GRK7
GRM2
GRN
GRPEL1
GRPEL2
GRSF1
GRTP1
GRWD1
GS1-124K5.10
GS1-124K5.11
GS1-124K5.12
GS1-124K5.2
GS1-124K5.3
GS1-124K5.4
GS1-251I9.4
GS1-259H13.2
GS1-410F4.3
GS1-465N13.1
GSC
GSDMA
GSDMB
GSDMD
GSE1
GSK3B
GSKIP
GSN
GSN-AS1
GSPT1
GSR
GSS
GSTA4
GSTA6P
GSTCD
GSTK1
GSTM1
GSTM2
GSTM3
GSTM4
GSTM5
GSTO1
GSTO2
GSTP1
GSTT1
GSTZ1
GTDC1
GTDC2
GTF2A1
GTF2A2
GTF2B
GTF2E1
GTF2E2
GTF2F1
GTF2F2
GTF2H1
GTF2H2
GTF2H2B
GTF2H2C
GTF2H3
GTF2H4
GTF2H5
GTF2I
GTF2IP1
GTF2IRD2
GTF2IRD2B
GTF3A
GTF3C1
GTF3C3
GTF3C4
GTF3C5
GTPBP10
GTPBP3
GTPBP4
GTPBP5
GTPBP8
GTSF1
GTSF1L
GUCA1B
GUCD1
GUCY1A3
GUCY1B2
GUCY2C
GUCY2D
GUF1
GUK1
GUSB
GUSBP1
GUSBP11
GUSBP2
GUSBP3
GUSBP4
GUSBP5
GUSBP9
GVINP1
GXYLT1
GYG1
GYLTL1B
GYPA
GYPB
GYPC
GYPE
GYS1
GZF1
GZMA
GZMB
GZMH
GZMK
GZMM
H1F0
H1FNT
H1FX
H1FX-AS1
H2AFJ
H2AFV
H2AFX
H2AFY
H2AFY2
H2AFZ
H3F3A
H3F3B
H3F3C
H6PD
HAAO
HABP4
HACE1
HACL1
HADH
HADHA
HADHB
HAGH
HAGHL
HAL
HAP1
HAPLN3
HAR1A
HAR1B
HARBI1
HARS
HARS2
HAS1
HAT1
HAUS1
HAUS1P1
HAUS3
HAUS4
HAUS5
HAUS6
HAUS8
HAVCR1
HAVCR2
HAX1
HBBP1
HBEGF
HBG1
HBG2
HBM
HBP1
HBQ1
HBS1L
HBZ
HCAR1
HCAR2
HCAR3
HCFC1R1
HCG11
HCG18
HCG22
HCG27
HCG4
HCG4P3
HCG4P6
HCG4P7
HCG9
HCK
HCLS1
HCN3
HCP5
HCST
HDAC1
HDAC10
HDAC11
HDAC3
HDAC4
HDAC7
HDDC2
HDDC3
HDGF
HDGFRP2
HDGFRP3
HDHD2
HDHD3
HDLBP
HEATR1
HEATR2
HEATR3
HEATR4
HEATR5A
HEATR5B
HEATR6
HEBP1
HEBP2
HECA
HECTD1
HECTD2
HECTD3
HECTD4
HECW2
HEG1
HELB
HELLS
HELQ
HELZ
HELZ2
HEMGN
HEMK1
HENMT1
HERC1
HERC2
HERC2P10
HERC2P2
HERC2P9
HERC3
HERC4
HERC6
HERPUD1
HERPUD2
HES1
HES4
HES6
HEXA
HEXB
HEXDC
HEXIM1
HEXIM2
HEY1
HFE
HGD
HGF
HGS
HGSNAT
HHAT
HHEX
HHIPL1
HHLA3
HIAT1
HIATL1
HIATL2
HIBADH
HIBCH
HIC1
HIC2
HID1
HIF1A
HIF1AN
HIGD1A
HIGD1B
HIGD2A
HILPDA
HINFP
HINT1
HIP1
HIP1R
HIPK1
HIPK2
HIPK3
HIRIP3
HIST1H1C
HIST1H1E
HIST1H1PS1
HIST1H2AC
HIST1H2AE
HIST1H2AG
HIST1H2BC
HIST1H2BD
HIST1H2BF
HIST1H2BG
HIST1H2BH
HIST1H2BJ
HIST1H2BK
HIST1H2BN
HIST1H2BO
HIST1H3B
HIST1H3D
HIST1H3E
HIST1H4E
HIST1H4H
HIST1H4K
HIST2H2BF
HIST3H2A
HIST4H4
HIVEP1
HIVEP2
HIVEP3
HJURP
HK1
HK2
HK3
HKDC1
HKR1
HLA-A
HLA-B
HLA-C
HLA-DMA
HLA-DMB
HLA-DOA
HLA-DOB
HLA-DPA1
HLA-DPB1
HLA-DPB2
HLA-DQA1
HLA-DQA2
HLA-DQB1
HLA-DQB1-AS1
HLA-DQB2
HLA-DRA
HLA-DRB1
HLA-DRB5
HLA-DRB6
HLA-E
HLA-F
HLA-F-AS1
HLA-G
HLA-H
HLA-J
HLA-K
HLA-L
HLA-S
HLA-U
HLA-V
HLA-W
HLCS
HLF
HLTF
HLX
HM13
HMBOX1
HMBS
HMG20A
HMGB1
HMGB1P31
HMGB2
HMGB2P1
HMGB3P22
HMGB3P24
HMGB3P32
HMGCL
HMGCR
HMGCS1
HMGN1
HMGN2
HMGN3
HMGN4
HMGXB3
HMGXB4
HMHA1
HMMR
HMOX1
HMOX2
HN1
HN1L
HNF1A
HNMT
HNRNPA0
HNRNPA1
HNRNPA1L2
HNRNPA1P21
HNRNPAB
HNRNPF
HNRNPH1
HNRNPH3
HNRNPUL1
HNRNPUL2
HNRPCP
HNRPDL
HNRPLL
HOMER2
HOMER3
HOMEZ
HOOK1
HOOK2
HOPX
HORMAD1
HOTAIRM1
HOXA-AS2
HOXA1
HOXA10
HOXA2
HOXA3
HOXA5
HOXA9
HOXB-AS1
HOXB2
HOXB3
HOXB4
HOXB7
HOXC4
HP
HP1BP3
HPCAL1
HPCAL4
HPD
HPGD
HPGDS
HPN
HPS1
HPS3
HPS4
HPS5
HPS6
HPSE
HPX
HRAS
HRASLS
HRASLS2
HRASLS5
HRH1
HRH4
HRK
HRSP12
HS1BP3
HS1BP3-IT1
HS2ST1
HS3ST1
HS3ST3A1
HS3ST3B1
HS6ST1
hsa-mir-142
hsa-mir-146a
hsa-mir-296
hsa-mir-6080
hsa-mir-940
HSBP1
HSBP1L1
HSCB
HSD17B1
HSD17B11
HSD17B12
HSD17B13
HSD17B14
HSD17B1P1
HSD17B3
HSD17B4
HSD17B7
HSD17B7P2
HSD17B8
HSD3B7
HSDL1
HSDL2
HSF1
HSF2
HSF2BP
HSH2D
HSP90AA1
HSP90AB1
HSP90B1
HSPA12B
HSPA14
HSPA1B
HSPA1L
HSPA4
HSPA5
HSPA6
HSPA7
HSPA8
HSPA8P15
HSPB1
HSPB11
HSPB9
HSPBAP1
HSPBP1
HSPE1
HSPG2
HSPH1
HTATIP2
HTR3A
HTR3B
HTR6
HTR7P1
HTRA1
HTRA2
HTRA3
HTRA4
HTT
HTT-AS1
HUS1
HVCN1
HYAL3
HYDIN
HYI
HYLS1
IAH1
IARS
IARS2
IBA57
IBTK
ICA1
ICA1L
ICAM1
ICAM2
ICAM3
ICAM5
ICK
ICMT
ICOS
ICOSLG
ICT1
ID2
ID3
IDE
IDH1
IDH2
IDH3A
IDH3B
IDI1
IDNK
IDO1
IDO2
IDUA
IER2
IER3
IER3IP1
IER5
IFFO1
IFFO2
IFI16
IFI27
IFI27L1
IFI27L2
IFI30
IFI35
IFI44
IFI44L
IFIH1
IFIT1
IFIT1B
IFIT2
IFIT3
IFIT5
IFITM1
IFITM10
IFITM2
IFITM3
IFITM4P
IFITM5
IFNA20P
IFNAR1
IFNAR2
IFNG
IFNG-AS1
IFNGR1
IFNGR2
IFNL1
IFNL3P1
IFNLR1
IFRD1
IFRD2
IFT122
IFT140
IFT172
IFT27
IFT46
IFT52
IFT57
IFT74
IFT88
IGBP1P1
IGF1R
IGF2
IGF2BP2
IGF2BP3
IGF2R
IGFALS
IGFBP2
IGFBP3
IGFBP4
IGFBP6
IGFBP7
IGFLR1
IGHA2
IGHD3-3
IGHE
IGHEP2
IGHG2
IGHG3
IGHGP
IGHMBP2
IGHV1-2
IGHV1-24
IGHV1-3
IGHV1-45
IGHV1-46
IGHV1-58
IGHV1-69
IGHV1-8
IGHV2-5
IGHV2-70
IGHV3-11
IGHV3-20
IGHV3-23
IGHV3-30
IGHV3-33
IGHV3-43
IGHV3-48
IGHV3-49
IGHV3-53
IGHV3-64
IGHV3-66
IGHV3-72
IGHV3-73
IGHV3-74
IGHV3-9
IGHV4-28
IGHV4-31
IGHV4-34
IGHV4-39
IGHV4-4
IGHV4-55
IGHV4-59
IGHV4-61
IGHV6-1
IGHV7-27
IGHVIII-67-4
IGKJ5
IGKV1-12
IGKV1-16
IGKV1-17
IGKV1-27
IGKV1-5
IGKV1-6
IGKV1-9
IGKV1D-12
IGKV1D-13
IGKV1D-16
IGKV1D-17
IGKV1D-27
IGKV1D-43
IGKV1D-8
IGKV2-24
IGKV2-26
IGKV2-29
IGKV2-30
IGKV2D-24
IGKV2D-29
IGKV2D-30
IGKV2D-40
IGKV3-7
IGKV3D-15
IGKV3D-20
IGKV6D-21
IGLC2
IGLC3
IGLC5
IGLC6
IGLC7
IGLJ2
IGLJ3
IGLL1
IGLL5
IGLV1-36
IGLV1-41
IGLV1-44
IGLV1-47
IGLV1-51
IGLV10-54
IGLV2-11
IGLV2-14
IGLV2-18
IGLV2-34
IGLV2-5
IGLV2-8
IGLV3-1
IGLV3-10
IGLV3-12
IGLV3-13
IGLV3-16
IGLV3-19
IGLV3-21
IGLV3-25
IGLV3-27
IGLV3-9
IGLV4-3
IGLV4-60
IGLV4-69
IGLV5-37
IGLV5-45
IGLV5-48
IGLV6-57
IGLV7-43
IGLV7-46
IGLV8-61
IGLV9-49
IGLVI-70
IGSF10
IGSF11
IGSF22
IGSF23
IGSF6
IGSF8
IGSF9
IGSF9B
IK
IKBIP
IKBKAP
IKBKB
IKBKE
IKZF1
IKZF2
IKZF3
IKZF4
IKZF5
IL10
IL10RA
IL10RB
IL11RA
IL12A
IL12RB1
IL12RB2
IL15
IL15RA
IL16
IL17D
IL17RA
IL17RB
IL17RC
IL17RE
IL18
IL18BP
IL18R1
IL18RAP
IL1B
IL1R1
IL1R2
IL1RAP
IL1RL1
IL1RN
IL20RB
IL21R
IL21R-AS1
IL23A
IL23R
IL24
IL27
IL27RA
IL2RA
IL2RB
IL31RA
IL32
IL34
IL4
IL4I1
IL4R
IL6
IL6R
IL6ST
IL7
IL7R
IL8
IL9RP3
ILDR1
ILF2
ILF3
ILF3-AS1
ILK
ILKAP
ILVBL
IMMP2L
IMMT
IMP3
IMP4
IMPA1
IMPA2
IMPACT
IMPAD1
IMPDH1
IMPDH1P10
IMPDH2
IMPG2
INADL
INCA1
INCENP
INF2
ING1
ING2
ING3
ING4
ING5
INHBB
INIP
INMT
INO80
INO80B
INO80C
INO80E
INPP1
INPP4A
INPP4B
INPP5A
INPP5B
INPP5D
INPP5E
INPP5F
INPP5K
INPPL1
INSC
INSIG1
INSIG2
INSL3
INSR
INTS1
INTS10
INTS12
INTS2
INTS3
INTS4
INTS4L1
INTS5
INTS6
INTS6-AS1
INTS7
INTS8
INTS9
INVS
IP6K2
IPCEF1
IPMK
IPO11
IPO13
IPO4
IPO5
IPO7
IPO8
IPO9
IPP
IPPK
IQCB1
IQCD
IQCE
IQCG
IQCH-AS1
IQCK
IQGAP1
IQGAP2
IQSEC1
IQSEC3
IRAK1BP1
IRAK2
IRAK3
IRAK4
IREB2
IRF1
IRF2
IRF2BP1
IRF2BP2
IRF2BPL
IRF3
IRF4
IRF5
IRF6
IRF7
IRGM
IRGQ
IRS1
IRS2
IRX3
ISCA1
ISCA2
ISCU
ISG15
ISG20
ISG20L2
ISL2
ISM1
ISOC1
ISOC2
ISPD
IST1
ISY1
ISYNA1
ITCH
ITFG1
ITFG2
ITFG3
ITGA1
ITGA10
ITGA2
ITGA3
ITGA4
ITGA5
ITGA6
ITGA7
ITGA9
ITGAD
ITGAE
ITGAL
ITGAM
ITGAV
ITGAX
ITGB1
ITGB1BP1
ITGB1P1
ITGB2
ITGB2-AS1
ITGB3
ITGB3BP
ITGB5
ITGB7
ITIH2
ITIH3
ITIH4
ITK
ITLN1
ITLN2
ITM2B
ITM2C
ITPA
ITPK1
ITPKA
ITPKB
ITPKB-IT1
ITPKC
ITPR1
ITPR1-AS1
ITPR2
ITPR3
ITPRIP
ITPRIPL1
ITPRIPL2
ITSN1
ITSN2
IVD
IVNS1ABP
IWS1
IZUMO4
JAG1
JAG2
JAGN1
JAK1
JAK2
JAK3
JAKMIP1
JAKMIP2
JAKMIP3
JAM2
JAM3
JARID2
JARID2-AS1
JAZF1
JAZF1-AS1
JDP2
JHDM1D
JKAMP
JMJD1C
JMJD4
JMJD6
JMJD7
JMJD8
JMY
JOSD1
JOSD2
JRK
JSRP1
JUN
JUNB
JUND
JUP
KALRN
KANK1
KANK2
KANK3
KANSL1
KANSL1-AS1
KANSL1L
KANSL2
KANSL3
KARS
KAT2A
KAT2B
KAT5
KAT6A
KAT6B
KAT8
KATNA1
KATNAL1
KATNAL2
KATNB1
KATNBL1
KAZN
KB-1027C11.4
KB-1460A1.1
KB-1460A1.5
KB-1507C5.2
KB-1507C5.4
KB-1732A1.1
KB-431C1.3
KB-431C1.4
KBTBD11
KBTBD2
KBTBD3
KBTBD7
KBTBD8
KCNA2
KCNA3
KCNA6
KCNAB1
KCNAB2
KCNAB3
KCNB1
KCNC3
KCNC4
KCNE1
KCNE3
KCNG1
KCNG2
KCNH2
KCNH3
KCNH8
KCNIP2
KCNIP4
KCNJ10
KCNJ11
KCNJ12
KCNJ15
KCNJ2
KCNK13
KCNK17
KCNK5
KCNK6
KCNK7
KCNMA1
KCNMB1
KCNMB3
KCNMB4
KCNN3
KCNN4
KCNQ1
KCNQ4
KCNQ5
KCNRG
KCNS1
KCNT1
KCTD10
KCTD11
KCTD12
KCTD13
KCTD15
KCTD18
KCTD2
KCTD20
KCTD21
KCTD5
KCTD6
KCTD7
KCTD9
KDELC2
KDELR1
KDELR2
KDM1A
KDM1B
KDM2B
KDM3A
KDM3B
KDM4A
KDM4A-AS1
KDM4B
KDM4C
KDM5A
KDM5B
KDM6B
KDM8
KDSR
KEAP1
KHDC1
KHDRBS2
KHDRBS3
KHK
KHNYN
KHSRP
KIAA0020
KIAA0040
KIAA0100
KIAA0101
KIAA0141
KIAA0146
KIAA0195
KIAA0196
KIAA0226
KIAA0226L
KIAA0232
KIAA0247
KIAA0319
KIAA0319L
KIAA0355
KIAA0368
KIAA0391
KIAA0430
KIAA0513
KIAA0556
KIAA0586
KIAA0753
KIAA0825
KIAA0895
KIAA0907
KIAA0922
KIAA0930
KIAA0947
KIAA1009
KIAA1024
KIAA1033
KIAA1045
KIAA1107
KIAA1109
KIAA1143
KIAA1147
KIAA1191
KIAA1199
KIAA1211L
KIAA1257
KIAA1279
KIAA1324
KIAA1324L
KIAA1328
KIAA1377
KIAA1407
KIAA1429
KIAA1430
KIAA1432
KIAA1467
KIAA1468
KIAA1522
KIAA1524
KIAA1551
KIAA1586
KIAA1598
KIAA1609
KIAA1671
KIAA1683
KIAA1715
KIAA1737
KIAA1841
KIAA1875
KIAA1919
KIAA1958
KIAA1967
KIAA1984-AS1
KIAA2013
KIAA2018
KIAA2026
KIDINS220
KIF11
KIF13A
KIF13B
KIF16B
KIF17
KIF19
KIF1B
KIF1C
KIF20B
KIF21B
KIF22
KIF23
KIF24
KIF25-AS1
KIF26A
KIF26B
KIF27
KIF2A
KIF3A
KIF3B
KIF3C
KIF5B
KIF5C
KIFAP3
KIFC2
KIN
KIR2DL1
KIR2DL3
KIR2DL4
KIR2DS4
KIR3DL1
KIR3DL2
KIR3DX1
KIRREL3
KISS1R
KL
KLB
KLC1
KLC2
KLC3
KLC4
KLF1
KLF10
KLF11
KLF12
KLF13
KLF2
KLF3
KLF4
KLF5
KLF6
KLF7
KLF7-IT1
KLF9
KLHDC1
KLHDC10
KLHDC2
KLHDC3
KLHDC4
KLHDC7A
KLHDC7B
KLHDC8A
KLHDC8B
KLHDC9
KLHL11
KLHL12
KLHL17
KLHL18
KLHL2
KLHL20
KLHL21
KLHL22
KLHL23
KLHL24
KLHL25
KLHL26
KLHL28
KLHL29
KLHL3
KLHL30
KLHL31
KLHL32
KLHL33
KLHL35
KLHL36
KLHL42
KLHL5
KLHL6
KLHL7
KLHL7-AS1
KLHL8
KLHL9
KLK1
KLK14
KLKB1
KLRAP1
KLRB1
KLRC1
KLRC2
KLRC3
KLRC4
KLRD1
KLRF1
KLRG1
KLRK1
KMO
KNDC1
KNSTRN
KNTC1
KPNA1
KPNA2
KPNA3
KPNA4
KPNA5
KPNA6
KPNB1
KPTN
KRAS
KRBA1
KRBA2
KRCC1
KREMEN1
KREMEN2
KRI1
KRIT1
KRR1
KRT1
KRT10
KRT17P1
KRT17P2
KRT18
KRT18P34
KRT18P8
KRT2
KRT222
KRT23
KRT36
KRT5
KRT7
KRT72
KRT73
KRT74
KRT77
KRT79
KRT80
KRT81
KRT86
KRT8P12
KRT8P26
KRT8P33
KRT8P42
KRT8P43
KRT8P46
KRT9
KRTAP29-1
KRTAP5-1
KRTCAP2
KRTCAP3
KSR1
KTI12
KTN1
KTN1-AS1
KXD1
KY
KYNU
L1TD1
L2HGDH
L3HYPDH
L3MBTL1
L3MBTL2
L3MBTL3
L3MBTL4
LA16c-306A4.1
LA16c-313D11.12
LA16c-316G12.2
LA16c-321D4.2
LA16c-358B7.3
LA16c-380H5.2
LA16c-390E6.4
LA16c-390H2.4
LA16c-OS12.2
LACC1
LACE1
LACTB
LACTB2
LAD1
LAG3
LAIR1
LAIR2
LAMA2
LAMA5
LAMB2
LAMB3
LAMC1
LAMC3
LAMP3
LAMP5
LAMTOR1
LAMTOR2
LAMTOR3
LAMTOR4
LAMTOR5
LANCL1
LANCL2
LAP3
LAPTM4A
LAPTM4B
LAPTM5
LARGE
LARP1
LARP1B
LARP4B
LARP7
LARS
LARS2
LASP1
LAT2
LATS2
LAX1
LAYN
LBH
LBR
LBX2
LCA5L
LCAT
LCLAT1
LCMT1
LCMT2
LCN10
LCN12
LCN2
LCN8
LCNL1
LCP1
LCP2
LDB1
LDB2
LDHA
LDHAL6A
LDHB
LDHC
LDHD
LDLR
LDLRAD3
LDLRAD4
LDLRAP1
LDOC1L
LEAP2
LEF1-AS1
LEFTY1
LEMD2
LEMD3
LENG1
LENG8-AS1
LEP
LEPR
LEPRE1
LEPREL1
LEPREL2
LEPREL4
LEPROT
LEPROTL1
LETM2
LETMD1
LFNG
LGALS1
LGALS12
LGALS17A
LGALS2
LGALS3
LGALS3BP
LGALS4
LGALS8
LGALS9
LGALS9B
LGALS9C
LGALSL
LGI2
LGMN
LGR4
LGR6
LGSN
LHFP
LHFPL2
LHPP
LHX4
LIAS
LIG1
LIG3
LILRA1
LILRA2
LILRA3
LILRA4
LILRA5
LILRA6
LILRB1
LILRB2
LILRB3
LILRB4
LILRB5
LILRP1
LIM2
LIMA1
LIMCH1
LIMD1
LIMD1-AS1
LIMD2
LIMK1
LIMK2
LIMS2
LIN37
LIN52
LIN54
LIN7A
LIN7B
LIN7C
LIN9
LINC00035
LINC00085
LINC00092
LINC00094
LINC00115
LINC00116
LINC00152
LINC00173
LINC00174
LINC00176
LINC00189
LINC00200
LINC00202-1
LINC00205
LINC00211
LINC00222
LINC00243
LINC00264
LINC00265
LINC00299
LINC00304
LINC00310
LINC00323
LINC00324
LINC00334
LINC00338
LINC00339
LINC00341
LINC00342
LINC00398
LINC00402
LINC00422
LINC00426
LINC00467
LINC00470
LINC00476
LINC00482
LINC00484
LINC00487
LINC00493
LINC00494
LINC00511
LINC00514
LINC00525
LINC00526
LINC00528
LINC00534
LINC00539
LINC00544
LINC00562
LINC00563
LINC00565
LINC00593
LINC00612
LINC00617
LINC00622
LINC00638
LINC00639
LINC00641
LINC00649
LINC00654
LINC00656
LINC00659
LINC00662
LINC00663
LINC00665
LINC00667
LINC00672
LINC00674
LINC00680
LINC00683
LINC00689
LINC00694
LINC00843
LINC00847
LINC00852
LINC00853
LINC00854
LINGO2
LINGO3
LINGO4
LINS
LIPA
LIPC
LIPE
LIPH
LIPM
LIPN
LIPT1
LIPT2
LITAF
LIX1L
LL22NC03-2H8.4
LL22NC03-75H12.2
LL22NC03-80A10.6
LL22NC03-86G7.1
LLGL1
LLGL2
LLPH
LMAN1
LMAN2
LMAN2L
LMBR1
LMBR1L
LMBRD1
LMBRD2
LMCD1
LMF1
LMF2
LMLN
LMNA
LMNB1
LMNB2
LMO2
LMO4
LMO7
LMO7-AS1
LMOD1
LMTK2
LMTK3
LNP1
LNPEP
LNX1
LNX2
LOC440461
LOH12CR1
LOH12CR2
LONP1
LONP2
LONRF1
LONRF2
LOX
LOXHD1
LOXL1-AS1
LOXL2
LOXL3
LOXL4
LPAR1
LPAR2
LPAR3
LPAR5
LPAR6
LPCAT1
LPCAT2
LPCAT3
LPCAT4
LPGAT1
LPHN1
LPIN1
LPIN2
LPIN3
LPL
LPP
LPXN
LRBA
LRCH1
LRCH3
LRCH4
LRCOL1
LRFN1
LRFN2
LRFN3
LRFN4
LRG1
LRGUK
LRIF1
LRIG1
LRIG2
LRIT3
LRMP
LRP1
LRP10
LRP12
LRP2BP
LRP3
LRP5L
LRP6
LRP8
LRPAP1
LRPPRC
LRR1
LRRC1
LRRC14
LRRC16A
LRRC16B
LRRC17
LRRC2
LRRC20
LRRC23
LRRC25
LRRC27
LRRC28
LRRC29
LRRC3
LRRC32
LRRC33
LRRC34
LRRC37A
LRRC37A15P
LRRC37A16P
LRRC37A2
LRRC37A4P
LRRC37A6P
LRRC37B
LRRC39
LRRC3DN
LRRC4
LRRC40
LRRC41
LRRC42
LRRC43
LRRC45
LRRC46
LRRC47
LRRC48
LRRC4B
LRRC56
LRRC57
LRRC58
LRRC6
LRRC61
LRRC63
LRRC69
LRRC7
LRRC70
LRRC8A
LRRC8B
LRRC8C
LRRC8D
LRRCC1
LRRFIP1
LRRFIP2
LRRIQ3
LRRK1
LRRK2
LRRN1
LRRN3
LRSAM1
LRWD1
LSG1
LSM10
LSM11
LSM12
LSM14A
LSM14B
LSM2
LSM4
LSM5
LSM6
LSM7
LSMD1
LSP1
LSR
LSS
LST1
LTA
LTA4H
LTB
LTB4R
LTB4R2
LTBP2
LTBP3
LTBP4
LTBR
LTF
LTN1
LTV1
LUC7L
LUC7L2
LURAP1L
LUZP1
LXN
LY6E
LY6G5B
LY6G5C
LY6G6C
LY75
LY86
LY86-AS1
LY9
LY96
LYAR
LYG1
LYN
LYNX1
LYPD2
LYPD3
LYPD4
LYPD5
LYPD6B
LYPLA1
LYPLA2
LYPLAL1
LYRM1
LYRM2
LYRM4
LYRM5
LYRM7
LYRM9
LYSMD1
LYSMD2
LYSMD4
LYST
LYVE1
LYZ
LZIC
LZTFL1
LZTR1
LZTS1
LZTS2
M1AP
M6PR
MAB21L3
MACF1
MACROD2
MAD1L1
MAD2L1
MAD2L1BP
MAD2L2
MADCAM1
MADD
MAEA
MAF
MAF1
MAFB
MAFF
MAFG-AS1
MAFK
MAG
MAGEF1
MAGI2
MAGI2-AS3
MAGI3
MAGOH2
MAGOHB
MAK
MAK16
MAL
MALSU1
MALT1
MAMDC4
MAML1
MAML2
MAML3
MAMSTR
MAN1A1
MAN1A2
MAN1B1
MAN1C1
MAN2A1
MAN2A2
MAN2B1
MAN2B2
MAN2C1
MANBA
MANBAL
MANEA
MANEA-AS1
MANEAL
MANF
MANSC1
MAP10
MAP1A
MAP1B
MAP1LC3A
MAP1LC3B
MAP1S
MAP2
MAP2K1
MAP2K2
MAP2K3
MAP2K4
MAP2K5
MAP3K1
MAP3K10
MAP3K11
MAP3K12
MAP3K13
MAP3K14
MAP3K14-AS1
MAP3K2
MAP3K3
MAP3K4
MAP3K5
MAP3K6
MAP3K7
MAP3K8
MAP3K9
MAP4
MAP4K1
MAP4K2
MAP4K4
MAP4K5
MAP6D1
MAP7
MAP7D1
MAP9
MAPK1
MAPK11
MAPK13
MAPK14
MAPK3
MAPK6
MAPK7
MAPK8
MAPK8IP1
MAPK8IP2
MAPK8IP3
MAPK9
MAPKAP1
MAPKAPK2
MAPKAPK3
MAPKAPK5
MAPKAPK5-AS1
MAPKBP1
MAPRE1
MAPRE2
MAPRE3
MAPT
1-Mar
2-Mar
1-Mar
10-Mar
2-Mar
3-Mar
5-Mar
6-Mar
7-Mar
8-Mar
9-Mar
MARCKS
MARCKSL1
MARCO
MARK2
MARK3
MARK4
MARS
MARS2
MARVELD1
MARVELD2
MASP2
MAST2
MAST3
MAST4
MAST4-AS1
MASTL
MAT2A
MAT2B
MATK
MATN1-AS1
MATN2
MAU2
MAVS
MAX
MB21D1
MB21D2
MBD1
MBD2
MBD4
MBD5
MBD6
MBIP
MBLAC1
MBLAC2
MBNL1
MBNL2
MBOAT1
MBOAT2
MBOAT4
MBOAT7
MBP
MBTPS1
MC1R
MCC
MCCC1
MCCC1-AS1
MCCC2
MCEE
MCF2L
MCF2L2
MCFD2
MCHR1
MCL1
MCM2
MCM3
MCM3AP
MCM3AP-AS1
MCM4
MCM5
MCM6
MCM7
MCM8
MCM9
MCMBP
MCOLN1
MCOLN2
MCOLN3
MCPH1
MCRS1
MCTP1
MCTP2
MDC1
MDFIC
MDGA1
MDH1
MDH2
MDM1
MDM2
MDM4
MDN1
MDS2
ME1
ME2
ME3
MEA1
MEAF6
MECOM
MECR
MED1
MED10
MED11
MED12L
MED13
MED15
MED16
MED17
MED19
MED20
MED21
MED22
MED23
MED24
MED25
MED27
MED28
MED29
MED30
MED31
MED4
MED6
MED7
MED8
MED9
MEF2A
MEF2B
MEF2BNB
MEF2BNB-MEF2B
MEF2C
MEFV
MEG3
MEGF6
MEGF9
MEI1
MEIS1
MEIS3
MEN1
MEOX1
MEPCE
MERTK
MESDC1
MESDC2
MESP1
MEST
METAP1
METAP1D
METAP2
Metazoa_SRP
METRN
METRNL
METTL1
METTL10
METTL12
METTL13
METTL14
METTL15
METTL16
METTL17
METTL18
METTL20
METTL21A
METTL21B
METTL21D
METTL22
METTL23
METTL25
METTL2B
METTL3
METTL4
METTL5
METTL6
METTL7A
METTL7B
METTL8
METTL9
MEX3B
MEX3C
MFAP1
MFAP3
MFAP3L
MFF
MFGE8
MFHAS1
MFI2
MFN1
MFN2
MFNG
MFSD1
MFSD10
MFSD11
MFSD12
MFSD2A
MFSD3
MFSD4
MFSD5
MFSD6
MFSD6L
MFSD7
MFSD8
MFSD9
MGA
MGAM
MGAT1
MGAT2
MGAT3
MGAT4A
MGAT4B
MGAT5
MGAT5B
MGC10955
MGEA5
MGLL
MGME1
MGMT
MGP
MGRN1
MGST1
MGST2
MGST3
MIA3
MIAT
MIB1
MIB2
MICA
MICAL1
MICAL2
MICAL3
MICALCL
MICALL1
MICALL2
MICB
MICD
MICE
MICU1
MIDN
MIEN1
MIER1
MIER2
MIF
MIF4GD
MIIP
MINA
MINK1
MINOS1
MINPP1
MIOS
MIPEP
MIR1250
MIR155HG
MIR17HG
MIR181A2HG
MIR197
MIR22HG
MIR29B2
MIR3176
MIR3188
MIR320E
MIR339
MIR3605
MIR3676
MIR3677
MIR3682
MIR371B
MIR378I
MIR3916
MIR3936
MIR4257
MIR4420
MIR4482-1
MIR4513
MIR4518
MIR4635
MIR4645
MIR4697
MIR4712
MIR4720
MIR4772
MIR548O
MIR5587
MIR5685
MIR570
MIR573
MIR600HG
MIR635
MIR647
MIR657
MIRLET7D
MIS12
MIS18A
MIS18BP1
MITD1
MITF
MKI67
MKI67IP
MKKS
MKL1
MKL2
MKLN1
MKNK1
MKNK1-AS1
MKNK2
MKRN1
MKRN2
MKRN3
MKS1
MLC1
MLEC
MLF1
MLF1IP
MLF2
MLH1
MLH3
MLK4
MLKL
MLL5
MLLT1
MLLT10
MLLT10P1
MLLT11
MLLT3
MLLT4
MLLT6
MLST8
MLTK
MLX
MLXIP
MLYCD
MMAA
MMAB
MMACHC
MMADHC
MMD
MME
MMEL1
MMP1
MMP11
MMP14
MMP15
MMP17
MMP19
MMP23A
MMP23B
MMP24
MMP24-AS1
MMP25
MMP28
MMP8
MMP9
MMRN1
MMRN2
MMS19
MMS22L
MN1
MNAT1
MND1
MNDA
MNF1
MNT
MOAP1
MOB1A
MOB1B
MOB2
MOB3A
MOB3B
MOB3C
MOB4
MOCOS
MOCS1
MOCS2
MOCS3
MOGS
MOK
MON1A
MON1B
MON2
MORC2
MORC2-AS1
MORC3
MORN1
MORN2
MORN3
MORN4
MOSPD3
MOV10
MOV10L1
MOXD1
MPC1
MPC2
MPDU1
MPEG1
MPG
MPHOSPH10
MPHOSPH6
MPHOSPH8
MPHOSPH9
MPI
MPL
MPND
MPO
MPP2
MPP3
MPP5
MPP6
MPP7
MPPE1
MPPED2
MPRIP
MPST
MPV17L2
MPZ
MPZL1
MPZL2
MPZL3
MR1
MRAS
MRE11A
MREG
MRFAP1
MRFAP1L1
MRGBP
MRGPRE
MRI1
MRM1
MROH1
MROH6
MROH7
MROH8
MRPL1
MRPL10
MRPL12
MRPL13
MRPL14
MRPL15
MRPL16
MRPL17
MRPL18
MRPL19
MRPL2
MRPL20
MRPL21
MRPL22
MRPL23
MRPL23-AS1
MRPL24
MRPL27
MRPL28
MRPL32
MRPL33
MRPL34
MRPL35
MRPL36
MRPL37
MRPL38
MRPL39
MRPL4
MRPL40
MRPL41
MRPL42
MRPL43
MRPL44
MRPL45
MRPL45P2
MRPL47
MRPL48
MRPL49
MRPL50
MRPL51
MRPL52
MRPL53
MRPL54
MRPL55
MRPL9
MRPS10
MRPS11
MRPS12
MRPS14
MRPS15
MRPS16
MRPS17
MRPS18A
MRPS18AP1
MRPS18C
MRPS21
MRPS22
MRPS23
MRPS24
MRPS25
MRPS26
MRPS30
MRPS31
MRPS33
MRPS34
MRPS35
MRPS36
MRPS6
MRPS7
MRPS9
MRS2
MRS2P2
MRTO4
MRVI1
MRVI1-AS1
MS4A1
MS4A14
MS4A2
MS4A3
MS4A4A
MS4A6A
MS4A7
MSANTD3
MSANTD4
MSC
MSH2
MSH3
MSH4
MSH5
MSH6
MSI2
MSL1
MSL2
MSL3P1
MSLN
MSR1
MSRA
MSRB2
MSRB3
MST1
MST1L
MST1P2
MSTO1
MSTO2P
MSX2P1
MT1DP
MT1E
MT1F
MT1L
MT1X
MT1XP1
MT2A
MT3
MTA2
MTA3
MTAP
MTCH1
MTCH2
MTDH
MTERFD1
MTERFD2
MTERFD3
MTF1
MTF2
MTFMT
MTFP1
MTFR1
MTFR1L
MTG1
MTHFD1
MTHFD1L
MTHFD2
MTHFD2L
MTHFR
MTHFS
MTHFSD
MTIF2
MTIF3
MTL5
MTMR10
MTMR11
MTMR12
MTMR2
MTMR3
MTMR4
MTMR6
MTMR9
MTMR9LP
MTND3P9
MTND5P28
MTO1
MTOR
MTPAP
MTPN
MTR
MTRF1
MTRF1L
MTRR
MTSS1
MTUS1
MTX1
MTX1P1
MTX2
MTX3
MUC1
MUC16
MUC20
MUC4
MUC6
MUL1
MUM1
MUS81
MUSTN1
MUT
MUTYH
MVB12A
MVB12B
MVD
MVK
MVP
MX1
MX2
MXD1
MXD3
MXI1
MXRA7
MXRA8
MYADM
MYB
MYBBP1A
MYBL1
MYBL2
MYBPC3
MYBPH
MYC
MYCBP
MYCBP2
MYCBPAP
MYCL1
MYCT1
MYD88
MYEF2
MYH10
MYH11
MYH15
MYH3
MYH7B
MYH9
MYL12A
MYL12B
MYL4
MYL5
MYL6
MYL6B
MYL9
MYLIP
MYLK
MYLK4
MYO10
MYO15A
MYO15B
MYO16
MYO16-AS1
MYO18A
MYO18B
MYO19
MYO1B
MYO1C
MYO1D
MYO1E
MYO1F
MYO1G
MYO1H
MYO3B
MYO5A
MYO5B
MYO5C
MYO6
MYO7A
MYO7B
MYO9A
MYO9B
MYOF
MYOM1
MYOM2
MYOT
MYPOP
MYRF
MYRIP
MYSM1
MYT1L
MZF1
MZT1
MZT2A
N4BP1
N4BP2
N4BP2L1
N4BP2L2
N6AMT1
N6AMT2
NAA15
NAA16
NAA20
NAA25
NAA30
NAA35
NAA38
NAA40
NAA60
NAAA
NAALAD2
NAALADL1
NAB1
NAB2
NABP1
NABP2
NACA
NACAD
NACC1
NACC2
NADK
NADKD1
NADSYN1
NAE1
NAF1
NAGA
NAGK
NAGLU
NAGPA
NAGS
NAIP
NAMPT
NANOS1
NANOS3
NANP
NANS
NAP1L1
NAP1L4
NAP1L4P1
NAP1L5
NAPA
NAPA-AS1
NAPB
NAPEPLD
NAPG
NAPRT1
NAPSA
NAPSB
NARF
NARFL
NARG2
NARS
NARS2
NASP
NAT1
NAT10
NAT14
NAT6
NAT8L
NAT9
NAV1
NAV2
NAV3
NBAS
NBEA
NBEAL2
NBL1
NBN
NBPF1
NBPF10
NBPF12
NBPF14
NBPF2P
NBPF3
NBPF4
NBPF8P
NBPF9
NBR1
NBR2
NCALD
NCAM1
NCAPD2
NCAPD3
NCAPG2
NCAPH2
NCBP2
NCBP2-AS1
NCEH1
NCF1
NCF1B
NCF1C
NCF2
NCF4
NCK1
NCK2
NCKAP1
NCKAP1L
NCKAP5L
NCKIPSD
NCL
NCLN
NCLP1
NCOA1
NCOA2
NCOA3
NCOA4
NCOA5
NCOA6
NCOA7
NCOR1
NCOR2
NCR1
NCR3
NCR3LG1
NCSTN
NDC80
NDE1
NDEL1
NDFIP1
NDN
NDNL2
NDOR1
NDRG1
NDRG2
NDRG3
NDRG4
NDST1
NDST2
NDUFA10
NDUFA11
NDUFA12
NDUFA13
NDUFA2
NDUFA3
NDUFA4
NDUFA4L2
NDUFA5
NDUFA6
NDUFA7
NDUFA8
NDUFA9
NDUFAB1
NDUFAF1
NDUFAF2
NDUFAF3
NDUFAF4
NDUFAF5
NDUFAF6
NDUFAF7
NDUFB1
NDUFB10
NDUFB2
NDUFB5
NDUFB6
NDUFB7
NDUFB8
NDUFB9
NDUFC1
NDUFC2
NDUFS1
NDUFS2
NDUFS4
NDUFS5
NDUFS6
NDUFS7
NDUFS8
NDUFV2
NDUFV3
NEAT1
NEB
NEBL
NECAB2
NECAP1
NECAP2
NEDD1
NEDD4
NEDD4L
NEDD8
NEDD9
NEFH
NEFL
NEFM
NEGR1
NEIL1
NEIL2
NEK1
NEK10
NEK11
NEK3
NEK4
NEK6
NEK7
NEK8
NEK9
NELFA
NELFB
NELFCD
NELFE
NELL2
NEMF
NENF
NEO1
NET1
NETO2
NEU1
NEURL
NEURL1B
NEURL4
NEXN
NEXN-AS1
NF1
NFAM1
NFAT5
NFATC1
NFATC2
NFATC2IP
NFATC3
NFATC4
NFE2
NFE2L1
NFE2L2
NFE2L3
NFIA
NFIB
NFIC
NFIL3
NFIX
NFKB1
NFKBIA
NFKBIE
NFKBIL1
NFKBIZ
NFRKB
NFU1
NFX1
NFXL1
NFYA
NFYB
NFYC
NGDN
NGFR
NGLY1
NGRN
NHLH1
NHLRC1
NHLRC2
NHLRC3
NHLRC4
NHP2L1
NHSL1
NICN1
NID1
NID2
NIF3L1
NIM1
NIN
NINJ1
NINJ2
NINL
NIP7
NIPA1
NIPA2
NIPAL1
NIPAL2
NIPAL3
NIPAL4
NIPSNAP1
NIPSNAP3A
NIPSNAP3B
NISCH
NIT1
NIT2
NKAPL
NKD1
NKG7
NKIRAS1
NKIRAS2
NKPD1
NKTR
NKX3-1
NKX6-3
NLE1
NLGN2
NLN
NLRC3
NLRC4
NLRC5
NLRP1
NLRP12
NLRP2
NLRP3
NLRP4
NLRP6
NLRP7
NLRP9P
NLRX1
NMB
NMD3
NMD3P1
NME1
NME1-NME2
NME3
NME4
NME6
NME7
NME8
NMI
NMNAT1
NMNAT3
NMRAL1
NMRK1
NMT1
NMT2
NMUR1
NNT
NOA1
NOB1
NOC2L
NOC3L
NOC4L
NOD1
NOD2
NODAL
NOG
NOL10
NOL12
NOL3
NOL6
NOL8
NOL9
NOM1
NOMO1
NOMO3
NONOP2
NOP10
NOP14
NOP14-AS1
NOP16
NOP2
NOP56
NOP58
NOP9
NOS1AP
NOS2
NOS3
NOSIP
NOTCH1
NOTCH2
NOTCH2NL
NOTCH4
NOV
NOXA1
NOXRED1
NPAS2
NPAT
NPC1
NPC2
NPDC1
NPEPL1
NPEPPS
NPHP3
NPHP4
NPIP
NPIPL3
NPIPP1
NPL
NPLOC4
NPM2
NPM3
NPPA
NPPA-AS1
NPRL3
NPTX1
NPTX2
NPTXR
NQO1
NQO2
NR1D1
NR1D2
NR1H2
NR1H3
NR1I2
NR1I3
NR2C1
NR2C2
NR2F6
NR3C1
NR3C2
NR4A2
NR6A1
NRARP
NRAS
NRBF2
NRBP1
NRBP2
NRCAM
NRD1
NRDE2
NREP
NRF1
NRG1
NRGN
NRIP1
NRIP3
NRM
NRN1
NRP1
NRP2
NRXN1
NSA2
NSF
NSFL1C
NSFP1
NSG1
NSG2
NSL1
NSMAF
NSMCE1
NSMCE2
NSMCE4A
NSMF
NSUN2
NSUN3
NSUN4
NSUN5P1
NSUN5P2
NSUN6
NSUN7
NT5C
NT5C2
NT5C3
NT5C3B
NT5DC1
NT5DC2
NT5DC3
NT5DC4
NT5E
NT5M
NTAN1
NTHL1
NTMT1
NTN1
NTN5
NTNG1
NTNG2
NTPCR
NTSR1
NUAK1
NUAK2
NUB1
NUBP1
NUBP2
NUBPL
NUCB1
NUCB1-AS1
NUCB2
NUCKS1
NUDC
NUDCD2
NUDCD3
NUDT1
NUDT12
NUDT13
NUDT14
NUDT15
NUDT16
NUDT16L1
NUDT16P1
NUDT17
NUDT18
NUDT19
NUDT2
NUDT21
NUDT22
NUDT3
NUDT4
NUDT5
NUDT6
NUDT7
NUDT8
NUDT9
NUF2
NUFIP1
NUFIP2
NUGGC
NUMA1
NUMB
NUMBL
NUP107
NUP133
NUP153
NUP155
NUP160
NUP205
NUP210
NUP210L
NUP214
NUP35
NUP37
NUP43
NUP50
NUP54
NUP62
NUP85
NUP88
NUP93
NUP98
NUPL1
NUPL2
NUSAP1
NVL
NWD1
NXF1
NXN
NXPE3
NXT1
NYNRIN
OAF
OARD1
OAS1
OAS2
OAS3
OASL
OAT
OAZ3
OBFC1
OBSCN
OBSL1
OCEL1
OCIAD1
OCIAD2
OCLN
OCM
ODC1
ODF2
ODF2L
ODF3
ODF3B
OGDH
OGFOD1
OGFOD2
OGFOD3
OGFR
OGFR-AS1
OGFRL1
OGG1
OIP5
OIP5-AS1
OLA1
OLAH
OLFM1
OLFM4
OLFML1
OLFML2A
OLFML2B
OLIG1
OLIG2
OLR1
OMA1
OMG
OPA1
OPN1SW
OPN3
OPRL1
OPTN
OR10AA1P
OR10AD1
OR10G2
OR13A1
OR2A20P
OR2A9P
OR2B6
OR2W3
OR52B3P
OR52K1
OR52K2
OR52K3P
OR52N4
OR6N1
OR7D2
OR7E14P
ORAI1
ORAI2
ORAI3
ORAOV1
ORC2
ORC3
ORC4
ORC5
ORM1
ORM2
ORMDL1
ORMDL2
ORMDL3
OS9
OSBP
OSBP2
OSBPL10
OSBPL11
OSBPL1A
OSBPL2
OSBPL3
OSBPL5
OSBPL6
OSBPL7
OSBPL8
OSBPL9
OSCAR
OSCP1
OSGEP
OSGEPL1-AS1
OSGIN1
OSGIN2
OSTF1
OSTM1
OTOF
OTUB1
OTUB2
OTUD1
OTUD3
OTUD4
OTUD6B
OTUD7A
OTUD7B
OTX1
OVCH1
OVGP1
OXA1L
OXCT1
OXCT2
OXER1
OXLD1
OXNAD1
OXR1
OXSM
OXSR1
OXTR
P2RX1
P2RX4
P2RX5
P2RX6
P2RX7
P2RY1
P2RY11
P2RY12
P2RY13
P2RY14
P2RY2
P2RY6
P4HA1
P4HA2
P4HTM
PAAF1
PABPC1
PABPC1L
PABPC4
PABPN1
PABPN1L
PACRGL
PACS1
PACS2
PACSIN1
PACSIN2
PADI2
PADI4
PADI6
PAFAH1B1
PAFAH1B2
PAFAH1B3
PAFAH2
PAG1
PAGR1
PAICS
PAIP1
PAIP2B
PAK1
PAK1IP1
PAK2
PAK4
PAK6
PALB2
PALD1
PALLD
PALM
PAM
PAM16
PAN2
PAN3
PAN3-AS1
PANK1
PANK2
PANK3
PANK4
PANX1
PANX2
PAOX
PAPD4
PAPD5
PAPD7
PAPLN
PAPOLA
PAPSS1
PAPSS2
PAQR3
PAQR4
PAQR5
PAQR6
PAQR7
PAQR8
PAQR9
PARD3
PARD3B
PARD6A
PARD6G
PARG
PARK7
PARL
PARM1
PARN
PARP1
PARP10
PARP11
PARP12
PARP14
PARP15
PARP16
PARP2
PARP3
PARP4
PARP6
PARP8
PARP9
PARPBP
PARS2
PARVA
PARVB
PARVG
PASK
PATL1
PATL2
PATZ1
PAX6
PAX8
PAXBP1
PAXBP1-AS1
PAXIP1
PBRM1
PBX1
PBX2
PBX3
PBX4
PBXIP1
PCBD1
PCBD2
PCBP1
PCBP1-AS1
PCBP3
PCBP4
PCCA
PCCB
PCDH1
PCDH12
PCDH8
PCDH9
PCDHGA10
PCDHGB6
PCED1A
PCED1B
PCED1B-AS1
PCF11
PCGF2
PCGF3
PCGF6
PCID2
PCIF1
PCK2
PCM1
PCMT1
PCMTD1
PCMTD2
PCNA
PCNP
PCNT
PCNX
PCNXL2
PCNXL3
PCNXL4
PCOLCE
PCOLCE-AS1
PCOLCE2
PCP2
PCP4L1
PCSK4
PCSK5
PCSK6
PCSK7
PCTP
PCYOX1
PCYOX1L
PCYT1A
PDAP1
PDCD1
PDCD10
PDCD11
PDCD1LG2
PDCD2
PDCD2L
PDCD4
PDCD5
PDCD6
PDCD6IP
PDCD7
PDCL3
PDCL3P4
PDE12
PDE1B
PDE2A
PDE3B
PDE4A
PDE4B
PDE4D
PDE4DIP
PDE5A
PDE6B
PDE6C
PDE6D
PDE6G
PDE6H
PDE7A
PDE7B
PDE8A
PDE8B
PDE9A
PDF
PDGFA
PDGFB
PDGFC
PDGFD
PDHB
PDHX
PDIA3
PDIA4
PDIA5
PDIA6
PDK1
PDK2
PDK4
PDLIM1
PDLIM2
PDLIM5
PDLIM7
PDP1
PDPK2
PDPR
PDRG1
PDS5A
PDS5B
PDSS1
PDSS2
PDXDC1
PDXDC2P
PDXK
PDXP
PDZD2
PDZD3
PDZD7
PDZD8
PDZK1IP1
PEA15
PEAK1
PEAR1
PEBP1
PECR
PEF1
PEG10
PELI1
PELI2
PELI3
PELO
PEMT
PEPD
PER2
PER3
PERP
PES1
PET100
PET112
PEX1
PEX10
PEX11A
PEX11G
PEX12
PEX13
PEX14
PEX16
PEX19
PEX2
PEX26
PEX5
PEX6
PEX7
PF4
PF4V1
PFAS
PFDN1
PFKFB2
PFKFB3
PFKFB4
PFKL
PFKM
PFKP
PFN1
PFN2
PGAM1
PGAM5
PGAP1
PGAP2
PGAP3
PGBD1
PGBD4
PGBD4P1
PGBD5
PGD
PGF
PGGT1B
PGK1P2
PGLS
PGLYRP1
PGLYRP2
PGM1
PGM2
PGM2L1
PGM3
PGM5
PGP
PGPEP1
PGS1
PHACTR1
PHACTR2
PHACTR4
PHAX
PHB
PHB2
PHBP9
PHC1
PHC2
PHC3
PHF1
PHF10
PHF11
PHF13
PHF14
PHF15
PHF17
PHF19
PHF2
PHF20
PHF20L1
PHF21A
PHF23
PHF2P2
PHF3
PHF5A
PHGDH
PHIP
PHKB
PHKG1
PHKG2
PHLDA1
PHLDA2
PHLDA3
PHLDB2
PHLDB3
PHLPP1
PHLPP2
PHOSPHO1
PHOSPHO2
PHPT1
PHRF1
PHTF1
PHTF2
PHYH
PHYHD1
PI16
PI3
PI4K2A
PI4K2B
PI4KA
PI4KAP1
PI4KAP2
PIANP
PIAS1
PIAS2
PIAS3
PIAS4
PIBF1
PICALM
PICK1
PID1
PIDD
PIEZO1
PIF1
PIGB
PIGC
PIGCP1
PIGF
PIGG
PIGH
PIGK
PIGL
PIGM
PIGN
PIGO
PIGP
PIGQ
PIGS
PIGT
PIGU
PIGV
PIGW
PIGX
PIGZ
PIH1D1
PIK3AP1
PIK3C2A
PIK3C2B
PIK3C3
PIK3CA
PIK3CB
PIK3CD
PIK3CG
PIK3IP1
PIK3R1
PIK3R3
PIK3R4
PIK3R5
PIK3R6
PIKFYVE
PILRA
PILRB
PIM1
PIM3
PIN1
PINK1
PINK1-AS
PINLYP
PINX1
PION
PIP4K2A
PIP4K2B
PIP4K2C
PIP5K1A
PIP5K1B
PIP5K1C
PIP5KL1
PISD
PITHD1
PITPNA
PITPNA-AS1
PITPNB
PITPNC1
PITPNM1
PITPNM2
PITPNM3
PITRM1
PITRM1-AS1
PIWIL2
PIWIL4
PJA2
PKD1
PKD1L1
PKD1L3
PKD1P1
PKD1P6
PKD2
PKD2L1
PKD2L2
PKDCC
PKDREJ
PKHD1L1
PKIA
PKIB
PKIG
PKMP3
PKN1
PKN3
PKNOX1
PKP2
PKP3
PKP4
PLA2G12A
PLA2G15
PLA2G16
PLA2G2C
PLA2G4A
PLA2G4B
PLA2G4C
PLA2G6
PLA2G7
PLAA
PLAC8
PLAC8L1
PLAC9
PLAGL1
PLAGL2
PLAT
PLAU
PLAUR
PLB1
PLBD1
PLBD2
PLCB1
PLCB2
PLCB2-AS1
PLCB3
PLCD1
PLCG1
PLCG2
PLCH1
PLCH2
PLCL1
PLCL2
PLD1
PLD2
PLD3
PLD4
PLD6
PLEC
PLEK
PLEK2
PLEKHA1
PLEKHA2
PLEKHA3
PLEKHA4
PLEKHA5
PLEKHA6
PLEKHA7
PLEKHA8
PLEKHA8P1
PLEKHB1
PLEKHB2
PLEKHD1
PLEKHF2
PLEKHG1
PLEKHG2
PLEKHG3
PLEKHG4
PLEKHG5
PLEKHG6
PLEKHH1
PLEKHH2
PLEKHH3
PLEKHJ1
PLEKHM1
PLEKHM2
PLEKHN1
PLEKHO1
PLEKHO2
PLGLB1
PLGLB2
PLGRKT
PLIN1
PLIN2
PLIN3
PLIN4
PLIN5
PLK1
PLK1S1
PLK2
PLK3
PLLP
PLOD1
PLOD2
PLOD3
PLS1
PLSCR1
PLSCR3
PLTP
PLVAP
PLXDC1
PLXDC2
PLXNA1
PLXNA2
PLXNA4
PLXNB1
PLXNB2
PLXNC1
PLXND1
PM20D1
PM20D2
PMAIP1
PMEL
PMEPA1
PMF1
PML
PMM1
PMM2
PMP22
PMPCA
PMPCB
PMS1
PMS2
PMS2CL
PMS2P1
PMS2P3
PMS2P4
PMS2P5
PMVK
PNKD
PNKP
PNLDC1
PNMA1
PNMA2
PNMAL1
PNMAL2
PNMT
PNN
PNO1
PNP
PNPLA1
PNPLA2
PNPLA6
PNPLA7
PNPLA8
PNPO
PNPT1
PNRC1
PNRC2
POC1A
POC1B
POC5
PODN
PODXL
PODXL2
POFUT2
POGK
POGLUT1
POGZ
POLA2
POLB
POLD1
POLD2
POLD3
POLD4
POLDIP2
POLDIP3
POLE
POLE2
POLE3
POLE4
POLG
POLG2
POLH
POLI
POLL
POLM
POLN
POLR1A
POLR1B
POLR1C
POLR1D
POLR1E
POLR2A
POLR2B
POLR2C
POLR2D
POLR2E
POLR2G
POLR2H
POLR2I
POLR2J
POLR2J3
POLR2J4
POLR2L
POLR2M
POLR3B
POLR3C
POLR3D
POLR3E
POLR3F
POLR3G
POLR3H
POLR3K
POLRMT
POM121
POM121B
POM121C
POMC
POMGNT1
POMT1
POMT2
POMZP3
PON2
POP1
POP4
POP5
POP7
POPDC2
POR
POU2AF1
POU2F1
POU2F3
POU5F1
POU5F1B
POU5F1P3
POU5F1P6
POU6F1
PP13439
PP2D1
PPA1
PPA2
PPAN
PPAP2A
PPAP2B
PPAP2C
PPAPDC1B
PPAPDC2
PPAPDC3
PPARA
PPARD
PPARG
PPARGC1A
PPAT
PPCDC
PPCS
PPDPF
PPEF2
PPFIA1
PPFIA3
PPFIA4
PPFIBP1
PPFIBP2
PPHLN1
PPIA
PPIAP29
PPIB
PPID
PPIE
PPIEL
PPIF
PPIG
PPIH
PPIL1
PPIL2
PPIL3
PPIL6
PPIP5K2
PPL
PPM1A
PPM1B
PPM1F
PPM1G
PPM1H
PPM1K
PPM1L
PPM1M
PPM1N
PPME1
PPOX
PPP1CA
PPP1CB
PPP1CC
PPP1R11
PPP1R12A
PPP1R12B
PPP1R12C
PPP1R13B
PPP1R13L
PPP1R14A
PPP1R14B
PPP1R14BP3
PPP1R14C
PPP1R15A
PPP1R15B
PPP1R16A
PPP1R16B
PPP1R17
PPP1R18
PPP1R1B
PPP1R2
PPP1R21
PPP1R26
PPP1R26P1
PPP1R2P1
PPP1R32
PPP1R35
PPP1R37
PPP1R3B
PPP1R3D
PPP1R3G
PPP1R7
PPP1R9A
PPP2CA
PPP2CB
PPP2R1A
PPP2R1B
PPP2R2A
PPP2R2B
PPP2R2D
PPP2R3A
PPP2R3C
PPP2R4
PPP2R5A
PPP2R5B
PPP2R5C
PPP2R5D
PPP2R5E
PPP3CA
PPP3CC
PPP3R1
PPP4C
PPP4R1
PPP4R1L
PPP4R4
PPP5C
PPP6C
PPP6R1
PPP6R2
PPP6R3
PPT1
PPT2
PPTC7
PPWD1
PQLC1
PQLC2
PQLC3
PRADC1
PRAM1
PRAMEF24P
PRB3
PRC1
PRCC
PRCP
PRDM11
PRDM15
PRDM4
PRDM5
PRDM8
PRDX1
PRDX2
PRDX3
PRDX5
PRDX6
PREB
PRELID1
PREP
PREPL
PREX1
PRF1
PRG4
PRICKLE1
PRICKLE2
PRICKLE4
PRIM1
PRIM2
PRKAA1
PRKAB1
PRKAB2
PRKAG2
PRKAG3
PRKAR1A
PRKAR1B
PRKAR2A
PRKAR2A-AS1
PRKAR2B
PRKCA
PRKCB
PRKCD
PRKCDBP
PRKCE
PRKCH
PRKCI
PRKCQ
PRKCQ-AS1
PRKCSH
PRKCZ
PRKD1
PRKD2
PRKD3
PRKG1
PRKG2
PRKRA
PRKRIP1
PRKRIR
PRKXP1
PRLR
PRMT2
PRMT3
PRMT5
PRMT5-AS1
PRMT6
PRMT7
PRNP
PROB1
PROC
PROCA1
PROCR
PROK2
PROM2
PRORSD1P
PROS1
PROSAPIP1
PROSC
PROSER1
PROSER2
PROX2
PROZ
PRPF18
PRPF19
PRPF31
PRPF38A
PRPF38B
PRPF39
PRPF4
PRPF40A
PRPF4B
PRPF6
PRPF8
PRPH2
PRPS1P2
PRPSAP1
PRPSAP2
PRR11
PRR12
PRR13
PRR14
PRR15L
PRR16
PRR22
PRR24
PRR4
PRR5
PRR5L
PRR7-AS1
PRRC1
PRRC2A
PRRC2B
PRRG2
PRRG4
PRRT1
PRRT3
PRSS1
PRSS16
PRSS21
PRSS22
PRSS23
PRSS3
PRSS30P
PRSS33
PRSS35
PRSS36
PRSS50
PRSS51
PRSS53
PRSS57
PRTFDC1
PRTN3
PRUNE
PRUNE2
PRX
PSAP
PSAT1
PSD3
PSD4
PSEN1
PSEN2
PSENEN
PSIP1
PSMA2
PSMA4
PSMA6
PSMA7
PSMB1
PSMB10
PSMB11
PSMB2
PSMB3
PSMB4
PSMB5
PSMB6
PSMB7
PSMB8
PSMB9
PSMC2
PSMC3
PSMC3IP
PSMC5
PSMC6
PSMD1
PSMD10P1
PSMD11
PSMD12
PSMD13
PSMD2
PSMD3
PSMD4
PSMD5
PSMD6
PSMD6-AS2
PSMD7
PSMD8
PSMD9
PSME1
PSME4
PSMF1
PSMG1
PSMG2
PSMG3
PSMG3-AS1
PSMG4
PSORS1C3
PSPC1
PSPH
PSPHP1
PSPN
PSRC1
PSTK
PSTPIP1
PSTPIP2
PTAFR
PTAR1
PTBP2
PTBP3
PTCD1
PTCD2
PTCD3
PTCH1
PTCH2
PTCHD2
PTCHD3P1
PTCRA
PTDSS1
PTDSS2
PTEN
PTENP1
PTER
PTGDR
PTGDR2
PTGDS
PTGER2
PTGER4
PTGES
PTGES2
PTGES3
PTGES3P1
PTGES3P2
PTGFR
PTGFRN
PTGIR
PTGR1
PTGR2
PTGS1
PTGS2
PTH2R
PTK2
PTK2B
PTK6
PTK7
PTMA
PTOV1
PTP4A1
PTP4A2
PTP4A2P2
PTP4A3
PTPDC1
PTPLA
PTPLAD1
PTPLAD2
PTPLB
PTPMT1
PTPN1
PTPN11
PTPN12
PTPN13
PTPN18
PTPN2
PTPN22
PTPN23
PTPN4
PTPN7
PTPN9
PTPRA
PTPRB
PTPRC
PTPRCAP
PTPRE
PTPRF
PTPRG
PTPRJ
PTPRM
PTPRN
PTPRN2
PTPRO
PTPRS
PTPRU
PTPRVP
PTRF
PTRH2
PTTG1
PTTG1IP
PTX3
PTX4
PUF60
PUM1
PUM2
PURB
PUS1
PUS10
PUS3
PUS7
PUS7L
PUSL1
PVALB
PVR
PVRIG
PVRL1
PVRL2
PVRL3
PVT1
PWP1
PWP2
PWWP2A
PWWP2B
PXDC1
PXDN
PXDNL
PXK
PXMP4
PXN
PYCR2
PYCRL
PYGB
PYGL
PYHIN1
PYROXD1
PYROXD2
PYY2
PZP
QDPR
QKI
QPCT
QPCTL
QPRT
QRICH1
QRICH2
QRSL1
QSER1
QSOX1
QSOX2
QTRTD1
R3HCC1
R3HCC1L
R3HDM1
R3HDM2
R3HDM4
RAB10
RAB11A
RAB11B
RAB11B-AS1
RAB11FIP1
RAB11FIP2
RAB11FIP3
RAB11FIP4
RAB11FIP5
RAB12
RAB13
RAB14
RAB15
RAB18
RAB19
RAB1A
RAB20
RAB21
RAB22A
RAB23
RAB24
RAB25
RAB27A
RAB27B
RAB2A
RAB2B
RAB30
RAB31
RAB32
RAB33B
RAB34
RAB35
RAB36
RAB37
RAB38
RAB3A
RAB3D
RAB3GAP1
RAB3GAP2
RAB3IL1
RAB3IP
RAB40B
RAB40C
RAB43
RAB44
RAB4A
RAB4B
RAB5A
RAB5C
RAB6A
RAB6B
RAB7A
RAB7L1
RAB8A
RAB8B
RABAC1
RABEP1
RABEPK
RABGAP1
RABGAP1L
RABGEF1
RABGGTA
RABGGTB
RABIF
RABL2A
RABL2B
RABL3
RAC1
RAC2
RACGAP1
RAD1
RAD17
RAD18
RAD21
RAD23A
RAD23B
RAD50
RAD51
RAD51AP1
RAD51B
RAD51C
RAD51D
RAD52
RAD54B
RAD54L
RAD54L2
RAD9A
RAD9B
RAE1
RAF1
RAI1
RAI14
RALA
RALB
RALBP1
RALGAPA1
RALGAPA2
RALGDS
RALGPS1
RALGPS2
RALY
RAMP1
RAMP3
RAN
RANBP1
RANBP10
RANBP17
RANBP2
RANBP3
RANBP6
RANGAP1
RANGRF
RAP1A
RAP1B
RAP1GAP
RAP1GAP2
RAP1GDS1
RAP2A
RAP2B
RAPGEF1
RAPGEF2
RAPGEF3
RAPGEF5
RAPGEF6
RAPGEFL1
RAPH1
RAPSN
RARA
RARB
RARG
RARRES2
RARRES3
RARS
RARS2
RASA1
RASA2
RASA3
RASA4
RASA4B
RASA4CP
RASA4DP
RASAL1
RASAL2
RASAL3
RASD1
RASGEF1A
RASGEF1B
RASGRF1
RASGRF2
RASGRP1
RASGRP2
RASGRP3
RASGRP4
RASIP1
RASL10A
RASL11A
RASSF1
RASSF2
RASSF3
RASSF4
RASSF5
RASSF6
RASSF7
RAVER2
RB1
RBAK
RBBP4
RBBP5
RBBP6
RBBP8
RBBP9
RBCK1
RBFA
RBFOX2
RBKS
RBL1
RBL2
RBM11
RBM12
RBM15
RBM15B
RBM17
RBM18
RBM19
RBM20
RBM22
RBM23
RBM25
RBM26
RBM26-AS1
RBM27
RBM28
RBM33
RBM34
RBM38
RBM39
RBM42
RBM43
RBM44
RBM45
RBM47
RBM48
RBM6
RBM7
RBM8A
RBMS1
RBMS2
RBMXL1
RBP5
RBP7
RBPJ
RBPMS
RBPMS2
RC3H1
RC3H2
RCAN1
RCAN2
RCAN3
RCBTB1
RCBTB2
RCC1
RCC2
RCC2P6
RCCD1
RCE1
RCHY1
RCL1
RCN1
RCN1P2
RCN2
RCN3
RCOR1
RCOR3
RCSD1
RCVRN
RDH10
RDH11
RDH13
RDH14
RDH5
RDM1
RDX
REC8
RECK
RECQL
RECQL5
REEP1
REEP3
REEP4
REEP5
REEP6
REG4
REL
RELA
RELB
RELL1
RELL2
RELT
REM2
REPIN1
REPS1
RER1
RERE
REST
RET
RETN
RETSAT
REV1
REV3L
REXO2
RFC1
RFC2
RFC3
RFC4
RFC5
RFESD
RFFL
RFK
RFNG
RFPL1-AS1
RFPL2
RFPL3S
RFPL4A
RFT1
RFTN1
RFTN2
RFWD2
RFWD3
RFX2
RFX3
RFX5
RFX7
RFX8
RFXANK
RFXAP
RGCC
RGL1
RGL3
RGL4
RGMA
RGMB
RGP1
RGPD1
RGPD8
RGS10
RGS12
RGS14
RGS16
RGS17
RGS17P1
RGS18
RGS2
RGS3
RGS5
RGS6
RGS7
RGS9
RHBDD1
RHBDD2
RHBDD3
RHBDF2
RHBDL1
RHCE
RHD
RHEB
RHEBL1
RHNO1
RHOB
RHOBTB1
RHOBTB2
RHOBTB3
RHOC
RHOD
RHOF
RHOG
RHOH
RHOQ
RHOT1
RHOT2
RHOU
RHPN1
RHPN2
RIBC2
RIC3
RIC8A
RIC8B
RICTOR
RIF1
RILPL1
RILPL2
RIMBP2
RIMBP3C
RIMKLB
RIMS3
RIN1
RIN2
RIN3
RING1
RINL
RINT1
RIOK1
RIOK2
RIOK3
RIPK1
RIPK2
RIPK3
RIPK4
RIT1
RLF
RLN1
RLN2
RLTPR
RMDN1
RMDN2
RMDN3
RMI1
RMI2
RMND1
RMND5A
RMND5B
RNA5SP219
RNA5SP383
RNA5SP39
RNA5SP82
RNASE1
RNASE2
RNASE3
RNASE6
RNASEH1
RNASEH2A
RNASEH2B
RNASEH2B-AS1
RNASEH2C
RNASEK
RNASEL
RNASET2
RND1
RNF10
RNF103
RNF11
RNF111
RNF112
RNF114
RNF115
RNF121
RNF122
RNF123
RNF125
RNF126
RNF13
RNF130
RNF135
RNF138
RNF139
RNF14
RNF141
RNF144A
RNF144A-AS1
RNF144B
RNF145
RNF146
RNF149
RNF150
RNF152
RNF157
RNF157-AS1
RNF165
RNF166
RNF167
RNF168
RNF169
RNF17
RNF170
RNF175
RNF181
RNF182
RNF185
RNF187
RNF19A
RNF19B
RNF2
RNF20
RNF207
RNF212
RNF213
RNF214
RNF215
RNF216
RNF216-IT1
RNF216P1
RNF217
RNF219
RNF220
RNF24
RNF25
RNF26
RNF31
RNF32
RNF34
RNF38
RNF39
RNF4
RNF40
RNF41
RNF43
RNF44
RNF5
RNF6
RNF7
RNF8
RNFT1
RNFT1P3
RNFT2
RNGTT
RNH1
RNLS
RNMT
RNMTL1
RNPC3
RNPEP
RNPS1
RNU1-22P
RNU5B-2P
RNU6-5
RNU7-45P
RNU7-61P
RNY3P8
ROBO1
ROBO3
ROCK1
ROCK2
ROGDI
ROM1
ROPN1L
ROR1
ROR2
RORA
RORC
RP1-102E24.6
RP1-102E24.8
RP1-102H19.6
RP1-118J21.25
RP1-122P22.2
RP1-127C7.6
RP1-130G2.1
RP1-130H16.16
RP1-13D10.2
RP1-13D10.3
RP1-140A9.1
RP1-148H17.1
RP1-149A16.3
RP1-151B14.6
RP1-151B14.9
RP1-151F17.1
RP1-152L7.5
RP1-153P14.3
RP1-153P14.5
RP1-153P14.8
RP1-159A19.4
RP1-167A14.2
RP1-178F10.1
RP1-178F10.3
RP1-179N16.6
RP1-180E22.3
RP1-18D14.7
RP1-193H18.2
RP1-197B17.3
RP1-199J3.5
RP1-20N2.6
RP1-228P16.1
RP1-229K20.5
RP1-239B22.5
RP1-240K6.3
RP1-245M18.2
RP1-257I20.13
RP1-257I20.14
RP1-265C24.5
RP1-265C24.9
RP1-266L20.2
RP1-266L20.9
RP1-283E3.4
RP1-283E3.8
RP1-28O10.1
RP1-29C18.10
RP1-29C18.8
RP1-29C18.9
RP1-309F20.3
RP1-34B20.4
RP1-34L19.1
RP1-39G22.7
RP1-43E13.2
RP1-55C23.7
RP1-56K13.2
RP1-56L9.7
RP1-59D14.3
RP1-59D14.5
RP1-59D14.6
RP1-5O6.6
RP1-62O9.3
RP1-64K7.4
RP1-66C13.3
RP1-67K17.4
RP1-68D18.2
RP1-68D18.4
RP1-80B9.2
RP1-80N2.2
RP1-80N2.3
RP1-8B1.4
RP1-90J20.11
RP1-90J20.7
RP1-90L6.2
RP1-90L6.3
RP1-92O14.3
RP1-92O14.6
RP1-95L4.4
RP1-97J1.2
RP11-1000B6.3
RP11-1008C21.1
RP11-1017G21.4
RP11-1018N14.5
RP11-1020A11.2
RP11-1024P17.1
RP11-1026M7.2
RP11-1029J19.4
RP11-102L12.2
RP11-1036E20.7
RP11-1038A11.3
RP11-103G8.2
RP11-104L21.2
RP11-104N10.1
RP11-1055B8.4
RP11-1055B8.6
RP11-105C19.1
RP11-105C19.2
RP11-106M3.2
RP11-1070N10.3
RP11-1079K10.3
RP11-107F6.3
RP11-1081L13.4
RP11-108K14.4
RP11-108M9.3
RP11-108M9.4
RP11-108M9.5
RP11-108P20.1
RP11-108P20.2
RP11-1094M14.11
RP11-1094M14.4
RP11-1094M14.5
RP11-1094M14.8
RP11-1094M14.9
RP11-109D20.1
RP11-109L13.1
RP11-109N23.6
RP11-10A14.3
RP11-10A14.5
RP11-10J21.4
RP11-10J5.1
RP11-10K16.1
RP11-10L12.2
RP11-10L12.4
RP11-10L7.1
RP11-10O17.1
RP11-1101H11.1
RP11-1105G2.3
RP11-1105G2.4
RP11-110G21.1
RP11-110H1.4
RP11-110I1.11
RP11-110I1.12
RP11-110I1.5
RP11-111A22.1
RP11-111E14.1
RP11-111H3.1
RP11-111H3.3
RP11-111K18.2
RP11-111M22.3
RP11-113K21.2
RP11-113K21.4
RP11-113K21.5
RP11-1149M10.2
RP11-1149O23.2
RP11-1149O23.3
RP11-114H24.6
RP11-115C21.2
RP11-115L11.1
RP11-117D22.2
RP11-118B22.2
RP11-118B22.4
RP11-118F19.1
RP11-1191J2.2
RP11-1197K16.2
RP11-119B16.2
RP11-119D9.1
RP11-119F19.2
RP11-119F7.5
RP11-11N9.4
RP11-120K18.3
RP11-120K24.3
RP11-120K9.2
RP11-1212A22.1
RP11-121A14.2
RP11-121C2.2
RP11-1220K2.2
RP11-122G18.5
RP11-122K13.12
RP11-125K10.4
RP11-1260E13.4
RP11-1277A3.1
RP11-1277A3.2
RP11-127L20.6
RP11-1280N14.3
RP11-128A6.2
RP11-1299A16.3
RP11-12J10.3
RP11-130F10.1
RP11-130L8.2
RP11-1319K7.1
RP11-1334A24.6
RP11-1348G14.4
RP11-134G8.7
RP11-134N1.2
RP11-134P9.1
RP11-134P9.3
RP11-135A1.2
RP11-135J2.4
RP11-1365D11.1
RP11-1379J22.2
RP11-137H2.4
RP11-138B4.1
RP11-1391J7.1
RP11-1398P2.1
RP11-139H15.1
RP11-13A1.1
RP11-13A1.3
RP11-13P5.1
RP11-1407O15.2
RP11-140A10.3
RP11-142C4.6
RP11-143J12.2
RP11-145F16.2
RP11-145M9.4
RP11-147I3.1
RP11-147L13.2
RP11-147L13.8
RP11-148O21.2
RP11-148O21.4
RP11-148O21.6
RP11-14I17.3
RP11-152L20.3
RP11-152N13.12
RP11-153A23.6
RP11-153M7.3
RP11-153M7.5
RP11-154D6.1
RP11-154J22.1
RP11-155G14.5
RP11-156E6.1
RP11-156P1.1
RP11-156P1.3
RP11-158H5.7
RP11-158I9.5
RP11-158K1.3
RP11-158M2.3
RP11-159D12.9
RP11-159F24.1
RP11-159F24.5
RP11-159F24.6
RP11-159J3.1
RP11-159N11.4
RP11-15A1.3
RP11-15H20.5
RP11-15H20.6
RP11-15J10.1
RP11-160H22.5
RP11-161M6.2
RP11-162A12.2
RP11-162D16.2
RP11-164H13.1
RP11-164P12.4
RP11-165F24.3
RP11-165J3.6
RP11-166B2.1
RP11-166B2.3
RP11-166N6.2
RP11-166O4.1
RP11-166O4.5
RP11-166P13.3
RP11-168A11.4
RP11-168G16.1
RP11-168J18.6
RP11-168K11.2
RP11-168O16.1
RP11-169D4.2
RP11-169E6.1
RP11-169K16.7
RP11-169K16.8
RP11-169K16.9
RP11-16E12.1
RP11-16E12.2
RP11-16E18.3
RP11-16M8.2
RP11-16P6.1
RP11-173A8.2
RP11-173C20.1
RP11-173C20.2
RP11-173M1.8
RP11-174G6.1
RP11-174G6.5
RP11-175K6.1
RP11-175P13.2
RP11-175P19.2
RP11-176F3.7
RP11-177C12.1
RP11-178F10.2
RP11-178G16.4
RP11-178G16.5
RP11-17M16.2
RP11-180A12.4
RP11-181C3.1
RP11-181G12.2
RP11-182I10.3
RP11-182I10.4
RP11-182J23.1
RP11-185E8.1
RP11-186B7.4
RP11-186N15.3
RP11-186O14.4
RP11-188C12.2
RP11-18F14.2
RP11-18H21.1
RP11-18I14.10
RP11-18I14.7
RP11-190C22.1
RP11-195E2.1
RP11-195E2.4
RP11-195F19.9
RP11-195M16.3
RP11-196G11.2
RP11-196G11.4
RP11-196G18.22
RP11-196G18.3
RP11-197M22.2
RP11-1C1.1
RP11-1C1.4
RP11-1C8.6
RP11-1D12.2
RP11-202P11.1
RP11-203J24.8
RP11-203J24.9
RP11-203M5.6
RP11-203M5.7
RP11-205M20.7
RP11-206L10.11
RP11-206L10.9
RP11-209D14.4
RP11-20D14.6
RP11-20I23.13
RP11-211G3.3
RP11-212I21.2
RP11-212I21.4
RP11-213G2.3
RP11-213G21.1
RP11-213H15.1
RP11-214C8.2
RP11-214C8.5
RP11-214F16.3
RP11-214O1.2
RP11-214O1.3
RP11-217B7.2
RP11-218C14.8
RP11-218E20.6
RP11-218M22.1
RP11-219B17.1
RP11-219E7.1
RP11-219G17.4
RP11-21B21.4
RP11-21N3.1
RP11-220I1.1
RP11-223C24.1
RP11-225H22.4
RP11-226L15.5
RP11-227G15.2
RP11-228B15.4
RP11-229C3.2
RP11-229E13.2
RP11-229P13.19
RP11-229P13.2
RP11-229P13.20
RP11-229P13.25
RP11-22B23.1
RP11-231E19.1
RP11-231E4.4
RP11-234K19.2
RP11-235E17.6
RP11-23J18.1
RP11-23J9.5
RP11-23N2.4
RP11-23P13.6
RP11-240E2.2
RP11-242D8.1
RP11-243J16.7
RP11-244O19.1
RP11-246A10.1
RP11-247A12.2
RP11-247A12.7
RP11-247L20.4
RP11-248C1.2
RP11-248J18.3
RP11-24B21.1
RP11-24F11.2
RP11-250B2.3
RP11-251A15.4
RP11-251G23.2
RP11-252A24.2
RP11-252A24.7
RP11-252K23.2
RP11-253D19.1
RP11-253I19.3
RP11-254F19.2
RP11-254F7.2
RP11-256L6.2
RP11-256L6.3
RP11-259G18.1
RP11-259G18.2
RP11-259G18.3
RP11-259P6.1
RP11-25K19.1
RP11-260E18.1
RP11-261C10.7
RP11-261P9.4
RP11-263K19.4
RP11-264B17.3
RP11-264M12.2
RP11-265N6.3
RP11-265O12.1
RP11-266K4.9
RP11-266L9.2
RP11-266L9.3
RP11-266L9.4
RP11-266L9.5
RP11-266L9.6
RP11-267M23.4
RP11-267N12.3
RP11-271K11.5
RP11-273B20.1
RP11-273G15.2
RP11-274B18.2
RP11-274B18.4
RP11-274B21.1
RP11-274B21.2
RP11-274B21.3
RP11-274B21.4
RP11-274B21.5
RP11-276A18.2
RP11-276E15.4
RP11-277L2.2
RP11-277P12.20
RP11-277P12.9
RP11-278A23.2
RP11-278C7.1
RP11-279F6.3
RP11-27I1.2
RP11-27I1.4
RP11-27K13.3
RP11-27M15.1
RP11-282O18.3
RP11-283G6.4
RP11-283I3.6
RP11-284M14.1
RP11-284N8.3
RP11-285A1.1
RP11-285F7.2
RP11-286N22.8
RP11-288H12.3
RP11-288I21.1
RP11-288L9.4
RP11-28F1.2
RP11-290F20.1
RP11-290F20.2
RP11-290F20.3
RP11-290F24.6
RP11-290F5.1
RP11-290F5.2
RP11-290H9.4
RP11-291B21.2
RP11-293A21.1
RP11-293M10.5
RP11-293M10.6
RP11-295D4.1
RP11-295G20.2
RP11-295M18.2
RP11-295P9.3
RP11-296I10.6
RP11-296O14.3
RP11-297B17.3
RP11-297N6.4
RP11-298I3.1
RP11-298J23.5
RP11-29B2.5
RP11-29H23.5
RP11-2B6.3
RP11-2C24.5
RP11-2E17.1
RP11-2H8.2
RP11-300J18.1
RP11-300J18.3
RP11-303E16.2
RP11-303G3.6
RP11-304F15.3
RP11-304F15.7
RP11-305E17.6
RP11-305E6.4
RP11-305L7.1
RP11-307C12.11
RP11-307E17.8
RP11-308N19.1
RP11-313D6.3
RP11-313D6.4
RP11-313F23.5
RP11-313P13.3
RP11-314N13.3
RP11-315I20.1
RP11-316M21.6
RP11-317J10.2
RP11-318C24.2
RP11-319G6.1
RP11-319J24.3
RP11-31F15.1
RP11-31F15.2
RP11-31F19.1
RP11-320L11.2
RP11-320N21.1
RP11-320P7.1
RP11-321E2.4
RP11-321E2.5
RP11-321E2.6
RP11-321E8.2
RP11-322D14.1
RP11-322D14.2
RP11-322M19.1
RP11-322M19.2
RP11-323F5.2
RP11-324E6.6
RP11-324O2.3
RP11-325F22.2
RP11-325F22.4
RP11-325K4.2
RP11-325K4.3
RP11-325P15.1
RP11-325P15.3
RP11-326C3.11
RP11-326C3.12
RP11-326C3.13
RP11-326C3.14
RP11-326C3.2
RP11-326C3.7
RP11-326K13.4
RP11-327F22.1
RP11-327F22.2
RP11-327F22.6
RP11-330M2.7
RP11-331F9.3
RP11-332O19.3
RP11-333A23.4
RP11-333E1.1
RP11-333E1.2
RP11-333I13.1
RP11-334C17.5
RP11-334J6.6
RP11-335G20.7
RP11-335O4.3
RP11-337C18.8
RP11-33B1.1
RP11-33B1.2
RP11-33B1.4
RP11-33I11.2
RP11-340F14.5
RP11-341G23.4
RP11-341N2.1
RP11-342D11.3
RP11-343H19.1
RP11-343N15.5
RP11-344B5.2
RP11-344B5.4
RP11-344E13.3
RP11-345J4.8
RP11-345P4.6
RP11-345P4.7
RP11-347C12.2
RP11-347I19.3
RP11-349A22.5
RP11-349I1.2
RP11-34F13.2
RP11-34F20.5
RP11-350F4.2
RP11-350G8.5
RP11-351I24.1
RP11-352G18.2
RP11-353B9.1
RP11-354E11.2
RP11-355N15.1
RP11-356C4.3
RP11-356C4.5
RP11-356I2.2
RP11-356J5.12
RP11-356M20.1
RP11-356N1.2
RP11-357H14.19
RP11-358B23.5
RP11-358M11.2
RP11-359B12.1
RP11-359J14.2
RP11-35G9.3
RP11-360F5.1
RP11-360F5.3
RP11-362F19.1
RP11-363E7.4
RP11-365O16.6
RP11-366M4.11
RP11-367F23.1
RP11-367J11.3
RP11-367J7.2
RP11-368I7.2
RP11-368I7.4
RP11-368P15.3
RP11-36B15.1
RP11-370I10.4
RP11-373L24.1
RP11-373N22.3
RP11-378A13.1
RP11-378J18.3
RP11-379B18.5
RP11-379F4.4
RP11-379K17.4
RP11-37B2.1
RP11-37E23.5
RP11-37N22.1
RP11-380G5.2
RP11-380G5.4
RP11-380L11.4
RP11-380M21.4
RP11-382A18.1
RP11-382A20.6
RP11-382J12.1
RP11-383B4.4
RP11-383F6.1
RP11-383H13.1
RP11-383J24.5
RP11-384K6.2
RP11-384K6.6
RP11-384P7.7
RP11-386I23.1
RP11-387H17.4
RP11-388C12.8
RP11-389C8.2
RP11-389O22.1
RP11-38G5.2
RP11-38G5.4
RP11-38L15.3
RP11-38P22.2
RP11-390B4.5
RP11-390F4.3
RP11-390P2.4
RP11-392A22.2
RP11-392P7.6
RP11-393B14.1
RP11-394O4.3
RP11-395B7.4
RP11-395B7.7
RP11-395G23.3
RP11-395I14.2
RP11-395I6.3
RP11-395P17.3
RP11-396B14.2
RP11-396K3.1
RP11-397D12.6
RP11-397E7.4
RP11-398A8.3
RP11-398F12.1
RP11-399D2.1
RP11-399O19.5
RP11-399O19.8
RP11-3D4.2
RP11-3J10.4
RP11-3K24.1
RP11-400L8.2
RP11-400N9.1
RP11-401P9.4
RP11-401P9.5
RP11-403A21.1
RP11-403A21.2
RP11-403I13.8
RP11-404F10.2
RP11-405F3.4
RP11-408H1.3
RP11-408H20.1
RP11-411B10.2
RP11-412D9.4
RP11-414H23.3
RP11-417F21.1
RP11-418J17.1
RP11-420G6.4
RP11-420K14.2
RP11-420K14.3
RP11-421F16.3
RP11-421L21.3
RP11-422J8.1
RP11-423G4.9
RP11-423H2.1
RP11-423H2.3
RP11-424I19.2
RP11-425I13.3
RP11-425M5.5
RP11-426C22.4
RP11-426C22.5
RP11-426C22.6
RP11-428G5.5
RP11-429E11.3
RP11-429G19.2
RP11-429J17.2
RP11-42I10.1
RP11-430B1.2
RP11-430C7.4
RP11-430C7.5
RP11-430H10.1
RP11-430K21.2
RP11-432J22.2
RP11-433A23.1
RP11-433J8.1
RP11-434B12.1
RP11-434C1.1
RP11-434D12.1
RP11-435F17.3
RP11-436I9.4
RP11-436I9.5
RP11-436I9.6
RP11-438B23.2
RP11-438E5.1
RP11-438N16.2
RP11-439C15.4
RP11-439E19.10
RP11-439E19.3
RP11-439E19.8
RP11-439E19.9
RP11-439L18.3
RP11-439L8.4
RP11-43F13.1
RP11-440L14.1
RP11-441O15.3
RP11-443B7.1
RP11-443B7.2
RP11-443B7.3
RP11-443P15.2
RP11-445F6.2
RP11-445H22.3
RP11-445P17.8
RP11-446H18.3
RP11-447M12.2
RP11-448G15.3
RP11-44F14.1
RP11-44F14.11
RP11-44F14.2
RP11-44F14.4
RP11-44F14.8
RP11-44F21.5
RP11-44N21.1
RP11-452D12.1
RP11-452F19.3
RP11-452H21.4
RP11-452K12.3
RP11-452K12.4
RP11-452K12.7
RP11-452L6.1
RP11-453E17.1
RP11-454F8.2
RP11-454L9.2
RP11-455F5.3
RP11-455F5.4
RP11-455G16.1
RP11-455O6.2
RP11-456K23.1
RP11-456P18.2
RP11-457M11.5
RP11-458F8.1
RP11-458F8.2
RP11-458I7.4
RP11-459O1.2
RP11-45M22.1
RP11-45M22.5
RP11-45M22.6
RP11-45P15.4
RP11-460N20.5
RP11-461A8.4
RP11-462L8.2
RP11-463M16.4
RP11-463O9.9
RP11-464D20.6
RP11-464F9.1
RP11-464F9.20
RP11-464F9.9
RP11-465B22.3
RP11-465B22.5
RP11-465N4.4
RP11-466A19.1
RP11-466C23.5
RP11-466F5.8
RP11-466P24.6
RP11-467H10.1
RP11-467H10.2
RP11-467L13.5
RP11-468E2.5
RP11-468E2.9
RP11-469M7.1
RP11-46A10.4
RP11-46A10.5
RP11-46C24.7
RP11-472B18.1
RP11-472B18.2
RP11-472N13.2
RP11-472N13.3
RP11-473I1.10
RP11-473I1.5
RP11-473I1.9
RP11-473M20.11
RP11-473M20.14
RP11-473M20.5
RP11-473M20.7
RP11-473M20.9
RP11-473O4.3
RP11-474I16.1
RP11-476D10.1
RP11-477D19.2
RP11-47G11.2
RP11-47G11.3
RP11-47I22.2
RP11-47I22.3
RP11-47L3.1
RP11-480A16.1
RP11-480D4.3
RP11-480N24.4
RP11-481J2.2
RP11-483I13.5
RP11-483P21.2
RP11-484L8.1
RP11-485G7.6
RP11-486O12.2
RP11-488C13.5
RP11-488C13.6
RP11-488L18.10
RP11-488L18.4
RP11-488L18.8
RP11-48B14.2
RP11-490N5.2
RP11-492E3.1
RP11-492E3.51
RP11-493L12.4
RP11-493L12.5
RP11-493L12.6
RP11-496H1.1
RP11-496I9.1
RP11-496N12.6
RP11-497H16.2
RP11-497H16.4
RP11-497H16.6
RP11-497H16.7
RP11-497H17.1
RP11-498D10.6
RP11-498E2.9
RP11-499P20.2
RP11-49C24.1
RP11-49I11.1
RP11-49K24.8
RP11-4C20.3
RP11-4C20.4
RP11-4F5.2
RP11-4M23.2
RP11-4O1.2
RP11-500G10.1
RP11-503G7.2
RP11-503N18.1
RP11-504I13.3
RP11-504P24.2
RP11-505E24.2
RP11-505E24.3
RP11-505K9.1
RP11-506M13.3
RP11-507K13.6
RP11-508M1.3
RP11-509J21.1
RP11-509J21.3
RP11-50C13.1
RP11-50I19.1
RP11-510J16.3
RP11-510J16.5
RP11-511B23.1
RP11-511H9.3
RP11-511I2.2
RP11-511P7.2
RP11-513G19.1
RP11-513I15.6
RP11-514F3.5
RP11-514P8.2
RP11-517A5.7
RP11-517B11.7
RP11-517C16.2
RP11-517P14.2
RP11-517P14.7
RP11-519C12.1
RP11-51F16.5
RP11-521C20.4
RP11-521D12.5
RP11-521I2.3
RP11-522I20.3
RP11-523O18.5
RP11-524F11.1
RP11-526I2.5
RP11-527L4.5
RP11-528G1.2
RP11-529E10.6
RP11-529F4.1
RP11-529H20.6
RP11-531A24.5
RP11-531H8.1
RP11-531H8.2
RP11-532F12.5
RP11-534L20.4
RP11-534L20.5
RP11-535A19.2
RP11-535M15.1
RP11-535M15.2
RP11-536K7.3
RP11-539L10.2
RP11-539L10.3
RP11-53B2.2
RP11-53B2.3
RP11-53B2.5
RP11-540B6.2
RP11-540B6.6
RP11-541N10.3
RP11-542M13.2
RP11-542M13.3
RP11-544M22.3
RP11-545E17.3
RP11-545I5.3
RP11-548B3.3
RP11-549B18.1
RP11-549J18.1
RP11-54A4.2
RP11-54C4.1
RP11-54F2.1
RP11-550I24.2
RP11-551L14.1
RP11-552D4.1
RP11-552F3.10
RP11-552F3.4
RP11-552F3.9
RP11-552M11.8
RP11-553L6.2
RP11-553L6.5
RP11-554A11.9
RP11-554I8.1
RP11-555K12.1
RP11-556E13.1
RP11-561C5.5
RP11-561P12.5
RP11-563N6.6
RP11-564C4.6
RP11-566E18.3
RP11-568K15.1
RP11-568N6.1
RP11-569A11.1
RP11-56F10.3
RP11-56M3.1
RP11-571M6.18
RP11-571M6.8
RP11-572C15.5
RP11-572M11.3
RP11-572M11.4
RP11-573D15.9
RP11-574K11.5
RP11-575A19.2
RP11-577H5.1
RP11-578F21.12
RP11-578F21.9
RP11-578O24.2
RP11-57A19.2
RP11-57H12.3
RP11-57H12.5
RP11-57H14.2
RP11-57H14.4
RP11-580I16.2
RP11-582J16.5
RP11-583F2.3
RP11-584P21.2
RP11-585P4.5
RP11-586D19.1
RP11-588K22.2
RP11-589N15.2
RP11-589P10.5
RP11-58A11.2
RP11-58E21.3
RP11-58E21.4
RP11-58E21.5
RP11-594N15.3
RP11-597D13.7
RP11-597D13.9
RP11-598F7.3
RP11-598F7.4
RP11-599J14.2
RP11-59H1.3
RP11-5K23.3
RP11-5K23.5
RP11-5N23.3
RP11-600F24.7
RP11-605F22.2
RP11-60I3.5
RP11-611D20.2
RP11-611E13.2
RP11-611L7.1
RP11-612B6.2
RP11-613D13.4
RP11-613D13.7
RP11-613F22.5
RP11-613M10.6
RP11-615I2.1
RP11-615I2.7
RP11-617D20.1
RP11-617F23.1
RP11-618I10.1
RP11-61F12.1
RP11-61J19.4
RP11-61L19.1
RP11-61L23.2
RP11-61O1.1
RP11-61O1.2
RP11-620J15.3
RP11-622O11.2
RP11-627G23.1
RP11-629O1.2
RP11-62H7.2
RP11-62J1.3
RP11-631N16.2
RP11-632F7.1
RP11-632K20.2
RP11-632K20.7
RP11-635N19.1
RP11-637A17.2
RP11-638I2.10
RP11-638I2.9
RP11-63D14.1
RP11-63N8.3
RP11-63P12.6
RP11-640M9.1
RP11-641A6.2
RP11-642P15.1
RP11-644F5.10
RP11-645C24.2
RP11-645C24.5
RP11-645N11.2
RP11-649A18.12
RP11-649A18.7
RP11-64K12.2
RP11-64K12.8
RP11-651P23.4
RP11-656D10.3
RP11-656D10.6
RP11-65E22.2
RP11-65J3.1
RP11-660L16.2
RP11-661A12.12
RP11-661A12.5
RP11-661A12.9
RP11-661P17.1
RP11-664D1.1
RP11-666A8.7
RP11-666A8.8
RP11-666A8.9
RP11-666N19.1
RP11-66B24.2
RP11-66D17.5
RP11-66N24.4
RP11-672A2.4
RP11-673E1.1
RP11-673E1.3
RP11-677C1.2
RP11-677M14.2
RP11-677M14.5
RP11-677M14.7
RP11-678G14.2
RP11-678G14.3
RP11-678G14.4
RP11-67A1.2
RP11-67C2.2
RP11-680A11.5
RP11-680G24.4
RP11-680G24.5
RP11-685G9.2
RP11-685M7.3
RP11-685N10.1
RP11-686D22.10
RP11-686D22.3
RP11-686D22.4
RP11-686D22.5
RP11-686D22.7
RP11-686D22.8
RP11-689B22.2
RP11-689P11.2
RP11-68I3.11
RP11-68I3.4
RP11-68I3.5
RP11-692N5.1
RP11-693J15.5
RP11-693N9.2
RP11-695J4.2
RP11-696N14.1
RP11-697E2.4
RP11-697E2.7
RP11-697N18.3
RP11-697N18.4
RP11-698N11.4
RP11-69E11.4
RP11-6I2.3
RP11-6L6.2
RP11-6N17.3
RP11-6N17.4
RP11-701H24.2
RP11-701P16.2
RP11-701P16.4
RP11-701P16.5
RP11-703I16.1
RP11-704M14.1
RP11-705C15.2
RP11-705C15.3
RP11-705O3.1
RP11-707O23.5
RP11-707P17.2
RP11-709D24.6
RP11-70C1.1
RP11-70P17.1
RP11-712B9.2
RP11-713N11.3
RP11-713P17.3
RP11-713P17.4
RP11-718B12.3
RP11-718G2.4
RP11-719K4.2
RP11-71G12.1
RP11-71H17.7
RP11-723O4.2
RP11-723O4.9
RP11-726G1.1
RP11-728F11.1
RP11-728F11.4
RP11-730A19.5
RP11-730A19.9
RP11-730K11.1
RP11-731F5.1
RP11-731F5.2
RP11-732A19.1
RP11-734I18.1
RP11-736N17.4
RP11-737O24.3
RP11-738E22.3
RP11-73E17.2
RP11-73G16.2
RP11-73M18.10
RP11-73M18.6
RP11-73M18.7
RP11-73M18.8
RP11-73M18.9
RP11-73O6.3
RP11-745O10.2
RP11-747H7.3
RP11-750H9.5
RP11-752G15.8
RP11-752G15.9
RP11-754B17.1
RP11-755F10.1
RP11-757G1.5
RP11-757G1.6
RP11-75L1.1
RP11-75L1.2
RP11-760H22.2
RP11-761I4.3
RP11-762H8.2
RP11-764K9.1
RP11-767N6.2
RP11-767N6.7
RP11-76E17.3
RP11-76E17.4
RP11-770G2.2
RP11-773D16.1
RP11-773H22.2
RP11-774O3.3
RP11-775D22.2
RP11-779O18.3
RP11-77C3.3
RP11-77H9.2
RP11-77P16.4
RP11-78B10.2
RP11-78O7.2
RP11-792D21.2
RP11-793H13.11
RP11-795F19.1
RP11-795F19.5
RP11-796E2.4
RP11-796G6.2
RP11-797A18.3
RP11-797A18.4
RP11-797A18.6
RP11-797H7.3
RP11-798G7.5
RP11-798G7.6
RP11-798G7.8
RP11-798K23.5
RP11-799B12.2
RP11-799D4.1
RP11-799D4.4
RP11-7F17.3
RP11-7F17.4
RP11-7F17.5
RP11-7F17.7
RP11-7O11.3
RP11-800A3.4
RP11-800A3.5
RP11-802E16.3
RP11-803B1.7
RP11-806H10.4
RP11-807H22.5
RP11-807H22.6
RP11-809C9.2
RP11-809N8.4
RP11-809O17.1
RP11-80H8.4
RP11-815I9.4
RP11-815M8.1
RP11-817O13.6
RP11-817O13.8
RP11-818O24.3
RP11-819C21.1
RP11-81H14.2
RP11-81K2.1
RP11-81N13.1
RP11-826N14.1
RP11-826N14.2
RP11-830F9.5
RP11-830F9.6
RP11-830F9.7
RP11-832A4.5
RP11-834C11.3
RP11-834C11.4
RP11-834C11.7
RP11-83N9.5
RP11-848G14.2
RP11-848G14.5
RP11-848P1.9
RP11-849F2.5
RP11-849F2.8
RP11-849F2.9
RP11-84C10.2
RP11-84D1.1
RP11-856B14.1
RP11-856M7.6
RP11-85F14.5
RP11-85K15.2
RP11-862G15.2
RP11-863P13.4
RP11-864J10.4
RP11-873E20.1
RP11-874J12.4
RP11-875O11.1
RP11-875O11.2
RP11-875O11.3
RP11-876N24.1
RP11-876N24.4
RP11-876N24.5
RP11-879F14.2
RP11-87C12.4
RP11-87G24.3
RP11-87H9.2
RP11-881L2.1
RP11-881M11.2
RP11-883A18.3
RP11-885N19.6
RP11-888D10.3
RP11-889L3.1
RP11-88H9.1
RP11-890B15.3
RP11-893F2.14
RP11-893F2.9
RP11-89H19.1
RP11-89K10.1
RP11-89K11.1
RP11-89M16.1
RP11-8L8.2
RP11-902B17.1
RP11-90C4.1
RP11-90D4.2
RP11-90P13.1
RP11-91P24.1
RP11-91P24.5
RP11-91P24.6
RP11-923I11.1
RP11-923I11.6
RP11-923I11.7
RP11-930O11.1
RP11-930O11.2
RP11-930P14.2
RP11-932O9.10
RP11-933H2.4
RP11-936I5.1
RP11-94L15.2
RP11-958N24.1
RP11-958N24.2
RP11-95D17.1
RP11-95P2.1
RP11-960L18.1
RP11-967K21.1
RP11-96B2.1
RP11-96C23.8
RP11-96D1.10
RP11-96D1.5
RP11-96H19.1
RP11-96K19.2
RP11-96K19.4
RP11-973H7.1
RP11-973H7.3
RP11-973H7.4
RP11-973N13.4
RP11-977G19.11
RP11-981G7.1
RP11-981G7.2
RP11-981P6.1
RP11-982M15.6
RP11-982M15.8
RP11-98D18.9
RP11-98I9.4
RP11-996F15.2
RP13-1032I1.7
RP13-104F24.3
RP13-15E13.1
RP13-20L14.6
RP13-225O21.2
RP13-25N22.1
RP13-270P17.2
RP13-452N2.1
RP13-467H17.1
RP13-46H24.1
RP13-516M14.1
RP13-516M14.2
RP13-578N3.3
RP13-580F15.2
RP13-582O9.5
RP13-638C3.3
RP13-735L24.1
RP13-753N3.1
RP13-890H12.2
RP13-93L13.1
RP13-93L13.2
RP13-942N8.1
RP13-977J11.2
RP13-977J11.8
RP13-98N21.2
RP13-98N21.3
RP13-991F5.4
RP3-322G13.5
RP3-325F22.3
RP3-329E20.2
RP3-333A15.1
RP3-340N1.2
RP3-340N1.5
RP3-355L5.4
RP3-369A17.5
RP3-370M22.8
RP3-393E18.2
RP3-395C13.1
RP3-395M20.2
RP3-395M20.3
RP3-395M20.7
RP3-395M20.8
RP3-395M20.9
RP3-400N23.6
RP3-402G11.5
RP3-407E4.4
RP3-410C9.1
RP3-412A9.11
RP3-414A15.11
RP3-414A15.2
RP3-430N8.8
RP3-431A14.4
RP3-449M8.6
RP3-449M8.9
RP3-449O17.1
RP3-455J7.4
RP3-460G2.2
RP3-462E2.3
RP3-462E2.5
RP3-465N24.5
RP3-467K16.4
RP3-467L1.6
RP3-473L9.4
RP3-475N16.1
RP3-476K8.3
RP3-477M7.5
RP3-477O4.14
RP3-477O4.16
RP3-508I15.14
RP3-508I15.19
RP3-508I15.9
RP3-510O8.4
RP3-523C21.1
RP3-525N10.2
RP4-545C24.1
RP4-555D20.2
RP4-561L24.3
RP4-564F22.2
RP4-564F22.5
RP4-575N6.2
RP4-575N6.4
RP4-575N6.5
RP4-576H24.2
RP4-584D14.5
RP4-584D14.6
RP4-584D14.7
RP4-607I7.1
RP4-610C12.3
RP4-610C12.4
RP4-612B15.3
RP4-613B23.1
RP4-614O4.11
RP4-614O4.12
RP4-631H13.6
RP4-647C14.2
RP4-647C14.3
RP4-647J21.1
RP4-655C5.1
RP4-655J12.4
RP4-657D16.3
RP4-659J6.2
RP4-669P10.18
RP4-669P10.19
RP4-673D20.1
RP4-673D20.3
RP4-673D20.4
RP4-680D5.2
RP4-694B14.5
RP4-713B5.2
RP4-717I23.3
RP4-724E16.2
RP4-728D4.2
RP4-730K3.3
RP4-733B9.1
RP4-739H11.3
RP4-740C4.6
RP4-742C19.12
RP4-742C19.8
RP4-753D10.5
RP4-756G23.5
RP4-756H11.3
RP4-758J18.2
RP4-761J14.10
RP4-773A18.4
RP4-773N10.4
RP4-773N10.5
RP4-777O23.2
RP4-778K6.3
RP4-781K5.8
RP4-794H19.1
RP4-798A10.2
RP4-798C17.5
RP4-798C17.6
RP4-799D16.1
RP4-800G7.2
RP4-800J21.3
RP4-803A2.1
RP4-803A2.2
RP4-809F18.1
RP5-1007M22.2
RP5-1014C4.3
RP5-1021I20.1
RP5-1021I20.5
RP5-1022P6.3
RP5-1022P6.5
RP5-1024G6.8
RP5-1028K7.2
RP5-1042I8.7
RP5-1042K10.12
RP5-1043L13.1
RP5-1050D4.4
RP5-1050D4.5
RP5-1051J4.4
RP5-1051J4.6
RP5-1068B5.3
RP5-1071N3.1
RP5-1074L1.1
RP5-1085F17.3
RP5-1086D14.6
RP5-1086K13.1
RP5-1096D14.3
RP5-1109J22.1
RP5-1109J22.2
RP5-1112D6.4
RP5-1115A15.1
RP5-1119A7.14
RP5-1125A11.1
RP5-1129J21.3
RP5-1142A6.9
RP5-1154L15.2
RP5-1157M23.2
RP5-1160K1.3
RP5-1180C10.2
RP5-821D11.7
RP5-823G15.6
RP5-826L7.1
RP5-827C21.4
RP5-836N10.1
RP5-837J1.2
RP5-874C20.3
RP5-882C2.2
RP5-886K2.3
RP5-890E16.2
RP5-890O3.9
RP5-894A10.2
RP5-894A10.5
RP5-894A10.6
RP5-894D12.3
RP5-901A4.1
RP5-902P8.10
RP5-931K24.3
RP5-935K16.1
RP5-940J5.8
RP5-943J3.1
RP5-968J1.1
RP5-968P14.2
RP5-991G20.4
RP5-994D16.9
RP5-995J12.2
RP5-997D24.3
RP5-997D24.5
RP6-109B7.3
RP6-65G23.1
RP6-65G23.3
RP9
RP9P
RPA1
RPA2
RPA3
RPAIN
RPAP1
RPAP2
RPAP3
RPE
RPF1
RPF2
RPGRIP1
RPH3A
RPH3AL
RPIA
RPL10A
RPL11
RPL12
RPL13
RPL13A
RPL13P5
RPL14
RPL15
RPL17
RPL18A
RPL21
RPL21P44
RPL22
RPL22L1
RPL23AP53
RPL23AP7
RPL23AP79
RPL23AP82
RPL23P2
RPL27A
RPL28
RPL29
RPL3
RPL30
RPL31
RPL31P11
RPL32
RPL32P1
RPL32P3
RPL34-AS1
RPL35P2
RPL36
RPL36AL
RPL37
RPL37A
RPL39L
RPL39P
RPL39P38
RPL3L
RPL4
RPL4P1
RPL4P6
RPL7AP10
RPL7AP64
RPL7L1
RPL7P50
RPL8
RPL9
RPL9P33
RPLP0
RPLP1
RPLP2
RPN1
RPN2
RPP14
RPP21
RPP25
RPP25L
RPP30
RPP38
RPP40
RPRD1A
RPRD1B
RPRD2
RPRM
RPS10
RPS10L
RPS10P7
RPS11
RPS12
RPS13
RPS14
RPS15
RPS15A
RPS16
RPS18
RPS18P9
RPS19
RPS19P3
RPS2
RPS20
RPS21
RPS23
RPS23P6
RPS24
RPS25
RPS26
RPS27AP2
RPS27L
RPS28
RPS29
RPS29P12
RPS3
RPS3A
RPS3AP34
RPS4XP16
RPS5
RPS6
RPS6KA1
RPS6KA2
RPS6KA4
RPS6KA5
RPS6KB1
RPS6KB2
RPS6KC1
RPS6KL1
RPS7
RPS8
RPS9
RPSA
RPSAP9
RPTOR
RPUSD1
RPUSD2
RPUSD3
RPUSD4
RQCD1
RRAD
RRAGA
RRAGC
RRAGD
RRAS
RRAS2
RRBP1
RREB1
RRM1
RRM2B
RRN3
RRN3P1
RRN3P2
RRN3P3
RRNAD1
RRP1
RRP12
RRP15
RRP1B
RRP36
RRP7A
RRP7B
RRP8
RSAD1
RSAD2
RSBN1
RSBN1L
RSBN1L-AS1
RSF1
RSG1
RSL1D1
RSL24D1
RSPH10B
RSPH3
RSPH4A
RSPO4
RSPRY1
RSRC1
RSRC2
RSU1
RTCA
RTDR1
RTEL1-TNFRSF6B
RTEL1P1
RTF1
RTFDC1
RTKN
RTKN2
RTN1
RTN2
RTN3
RTN4
RTN4IP1
RTN4R
RTN4RL1
RTP4
RTTN
RUFY1
RUFY2
RUFY3
RUFY4
RUNDC1
RUNDC3A
RUNDC3B
RUNX1
RUNX2
RUNX3
RUSC1-AS1
RUSC2
RUVBL1
RUVBL2
RWDD1
RWDD2A
RWDD2B
RWDD3
RWDD4
RXFP2
RXRA
RYBP
RYK
RYR1
RYR2
S100A1
S100A10
S100A11
S100A12
S100A13
S100A3
S100A6
S100A8
S100A9
S100B
S100P
S100PBP
S100Z
S1PR1
S1PR2
S1PR3
S1PR4
S1PR5
SAAL1
SAC3D1
SACM1L
SACS
SAE1
SAFB
SAFB2
SAG
SALL4
SAMD1
SAMD10
SAMD12
SAMD14
SAMD15
SAMD3
SAMD4A
SAMD4B
SAMD8
SAMD9L
SAMHD1
SAMM50
SAMSN1
SAP130
SAP18
SAP30
SAP30L
SAPCD2
SAR1A
SAR1B
SARDH
SARM1
SARNP
SARS
SARS2
SART1
SART3
SASH1
SASS6
SAT2
SATB1
SATB2
SAV1
SAYSD1
SBDS
SBDSP1
SBF1
SBF2
SBF2-AS1
SBK1
SBNO1
SBP1
SC5DL
SCAF11
SCAF4
SCAF8
SCAI
SCAMP1
SCAMP2
SCAMP4
SCAMP5
SCAND1
SCAND2P
SCAP
SCAPER
SCARA5
SCARB1
SCARB2
SCARF2
SCARNA13
SCARNA17
SCARNA24
SCARNA5
SCCPDH
SCD
SCD5
SCFD1
SCFD2
SCG5
SCGB1B2P
SCGB1C1
SCGB3A1
SCGB3A2
SCIMP
SCIN
SCLT1
SCLY
SCMH1
SCML4
SCN2B
SCN3A
SCN4A
SCN4B
SCN5A
SCN8A
SCN9A
SCNM1
SCNN1A
SCNN1D
SCO1
SCO2
SCOC
SCP2
SCPEP1
SCRG1
SCRIB
SCRN1
SCRN2
SCRN3
SCRT2
SCYL1
SCYL3
SDAD1
SDAD1P1
SDC2
SDC3
SDC4
SDCBP
SDCBP2
SDCBP2-AS1
SDCCAG3
SDCCAG8
SDE2
SDF2L1
SDF4
SDHA
SDHAF1
SDHAF2
SDHAP1
SDHAP3
SDHB
SDHC
SDHDP6
SDK1
SDK2
SDPR
SDR39U1
SDR42E1
SDS
SDSL
SEC11A
SEC11C
SEC13
SEC14L1
SEC14L1P1
SEC14L2
SEC14L3
SEC14L4
SEC14L5
SEC16A
SEC1P
SEC22A
SEC22B
SEC22C
SEC23B
SEC23IP
SEC24A
SEC24B
SEC24B-AS1
SEC24D
SEC31B
SEC61A2
SEC62
SEC63
SECISBP2
SECISBP2L
SECTM1
SEH1L
SEL1L
SEL1L3
SELENBP1
SELK
SELL
SELP
SELPLG
SELRC1
SELT
SEMA3A
SEMA3C
SEMA4A
SEMA4B
SEMA4D
SEMA4F
SEMA4G
SEMA5A
SEMA6A
SEMA6B
SEMA6C
SEMA7A
SEMG1
SENP1
SENP2
SENP3
SENP5
SENP6
SENP7
15-Sep
SEPHS1
SEPHS2
SEPN1
SEPP1
SEPSECS
1-Sep
10-Sep
11-Sep
2-Sep
4-Sep
5-Sep
SEPT7P2
8-Sep
9-Sep
SEPW1
SERAC1
SERBP1P3
SERF1A
SERF1B
SERF2
SERGEF
SERHL
SERHL2
SERINC1
SERINC2
SERINC3
SERINC5
SERP1
SERP2
SERPINA1
SERPINB1
SERPINB10
SERPINB2
SERPINB6
SERPINB8
SERPINB9
SERPINC1
SERPIND1
SERPINE1
SERPINE2
SERPINF1
SERPINF2
SERPING1
SERPINH1
SERPINI1
SERTAD1
SERTAD2
SERTAD3
SESN1
SESN2
SESN3
SESTD1
SETBP1
SETD1A
SETD2
SETD3
SETD4
SETD5-AS1
SETD6
SETD8
SETD9
SETDB1
SETDB2
SETMAR
SETP20
SETP9
SETX
SEZ6L
SF3A1
SF3A2
SF3A3
SF3B1
SF3B2
SF3B3
SF3B5
SFI1
SFMBT1
SFMBT2
SFN
SFR1
SFRP1
SFRP2
SFRP5
SFSWAP
SFT2D1
SFT2D2
SFTPB
SFTPD
SFXN1
SFXN2
SFXN3
SFXN4
SFXN5
SGCA
SGCB
SGCD
SGCE
SGIP1
SGK1
SGK223
SGK3
SGMS1
SGMS2
SGOL2
SGPL1
SGPP1
SGPP2
SGSH
SGSM1
SGSM2
SGSM3
SGTA
SGTB
SH2B1
SH2B2
SH2B3
SH2D1B
SH2D2A
SH2D3A
SH2D3C
SH2D4A
SH3BGRL2
SH3BGRL3
SH3BP1
SH3BP2
SH3BP4
SH3BP5
SH3BP5-AS1
SH3BP5L
SH3D21
SH3GL1P1
SH3GL1P3
SH3GLB1
SH3GLB2
SH3PXD2A
SH3PXD2B
SH3RF1
SH3RF3
SH3RF3-AS1
SH3TC1
SH3TC2
SH3YL1
SHANK1
SHARPIN
SHB
SHC1
SHC2
SHD
SHE
SHF
SHISA2
SHISA4
SHISA5
SHISA7
SHKBP1
SHMT1
SHMT2
SHOC2
SHPK
SHPRH
SHQ1
SHROOM1
SIAE
SIAH1
SIAH2
SIAH3
SIDT1
SIDT2
SIGIRR
SIGLEC10
SIGLEC11
SIGLEC12
SIGLEC14
SIGLEC16
SIGLEC17P
SIGLEC18P
SIGLEC19P
SIGLEC22P
SIGLEC5
SIGLEC6
SIGLEC7
SIGLEC9
SIGMAR1
SIK1
SIK2
SIK3
SIKE1
SIL1
SIM2
SIMC1
SIN3A
SIN3B
SIPA1
SIPA1L1
SIPA1L2
SIRPA
SIRPB1
SIRPB2
SIRPD
SIRPG
SIRT1
SIRT2
SIRT3
SIRT4
SIRT5
SIRT6
SIVA1
SIX5
SKA1
SKA2
SKA3
SKAP1
SKAP2
SKI
SKIL
SKIV2L
SKOR1
SKP1
SKP1P1
SKP2
SLA
SLA2
SLAIN1
SLAIN2
SLAMF1
SLAMF6
SLAMF7
SLAMF8
SLAMF9
SLBP
SLC10A7
SLC11A1
SLC11A2
SLC12A1
SLC12A2
SLC12A3
SLC12A4
SLC12A6
SLC12A7
SLC12A9
SLC13A4
SLC13A5
SLC14A1
SLC15A2
SLC15A3
SLC15A4
SLC16A1
SLC16A10
SLC16A11
SLC16A3
SLC16A4
SLC16A5
SLC16A6
SLC16A7
SLC17A3
SLC17A5
SLC17A9
SLC18A1
SLC18A2
SLC18B1
SLC19A1
SLC19A2
SLC1A3
SLC1A4
SLC1A5
SLC1A7
SLC20A1
SLC20A2
SLC22A1
SLC22A14
SLC22A15
SLC22A16
SLC22A17
SLC22A18
SLC22A18AS
SLC22A20
SLC22A23
SLC22A3
SLC22A31
SLC22A4
SLC22A5
SLC23A2
SLC23A3
SLC24A1
SLC24A3
SLC24A4
SLC24A5
SLC24A6
SLC25A1
SLC25A11
SLC25A12
SLC25A13
SLC25A15
SLC25A16
SLC25A17
SLC25A19
SLC25A22
SLC25A23
SLC25A24
SLC25A25
SLC25A26
SLC25A27
SLC25A28
SLC25A29
SLC25A3
SLC25A30
SLC25A32
SLC25A34
SLC25A35
SLC25A36
SLC25A37
SLC25A38
SLC25A39
SLC25A4
SLC25A40
SLC25A41
SLC25A42
SLC25A44
SLC25A45
SLC25A46
SLC25A51
SLC26A1
SLC26A11
SLC26A2
SLC26A5
SLC26A6
SLC26A8
SLC27A1
SLC27A2
SLC27A3
SLC27A4
SLC27A5
SLC28A3
SLC29A1
SLC29A2
SLC29A3
SLC29A4
SLC2A1
SLC2A1-AS1
SLC2A11
SLC2A13
SLC2A14
SLC2A3
SLC2A4
SLC2A4RG
SLC2A5
SLC2A6
SLC2A8
SLC2A9
SLC30A1
SLC30A4
SLC30A5
SLC30A6
SLC30A7
SLC30A9
SLC31A1
SLC31A2
SLC33A1
SLC35A1
SLC35A3
SLC35A4
SLC35A5
SLC35B1
SLC35B2
SLC35B3
SLC35B4
SLC35C1
SLC35C2
SLC35D1
SLC35D2
SLC35D3
SLC35E1
SLC35E2
SLC35E2B
SLC35E3
SLC35E4
SLC35F2
SLC35F3
SLC35F5
SLC35F6
SLC35G1
SLC35G2
SLC35G3
SLC35G5
SLC36A1
SLC36A4
SLC37A1
SLC37A2
SLC37A3
SLC37A4
SLC38A1
SLC38A10
SLC38A11
SLC38A6
SLC38A7
SLC38A9
SLC39A1
SLC39A10
SLC39A11
SLC39A13
SLC39A14
SLC39A3
SLC39A4
SLC39A6
SLC39A8
SLC39A9
SLC3A1
SLC3A2
SLC40A1
SLC41A1
SLC41A2
SLC41A3
SLC43A1
SLC43A2
SLC43A3
SLC44A1
SLC44A2
SLC44A3
SLC44A5
SLC45A1
SLC45A2
SLC45A3
SLC45A4
SLC46A1
SLC46A2
SLC46A3
SLC47A1
SLC48A1
SLC4A1
SLC4A11
SLC4A1AP
SLC4A2
SLC4A4
SLC4A5
SLC4A7
SLC4A8
SLC51A
SLC52A3
SLC5A10
SLC5A11
SLC5A2
SLC5A3
SLC5A5
SLC5A6
SLC5A9
SLC6A12
SLC6A13
SLC6A16
SLC6A19
SLC6A20
SLC6A6
SLC6A9
SLC7A1
SLC7A10
SLC7A11
SLC7A4
SLC7A5
SLC7A6
SLC7A6OS
SLC7A7
SLC7A8
SLC7A9
SLC8A1
SLC8A1-AS1
SLC8A3
SLC9A1
SLC9A3
SLC9A3R1
SLC9A3R2
SLC9A7P1
SLC9A8
SLC9A9
SLC9B2
SLCO3A1
SLCO4A1
SLCO4C1
SLCO5A1
SLFN11
SLFN12
SLFN12L
SLFN13
SLFN14
SLFN5
SLFNL1
SLITRK5
SLK
SLMAP
SLMO1
SLPI
SLTM
SLU7
SLX4
SLX4IP
SMAD1
SMAD2
SMAD3
SMAD4
SMAD5
SMAD6
SMAD7
SMAGP
SMAP1
SMAP2
SMARCA2
SMARCA4
SMARCAD1
SMARCAL1
SMARCB1
SMARCC1
SMARCC2
SMARCD1
SMARCD2
SMARCD3
SMARCE1
SMARCE1P6
SMC1B
SMC2
SMC3
SMC4
SMC5
SMC6
SMCHD1
SMCR7
SMCR7L
SMCR8
SMEK2
SMG1
SMG1P1
SMG5
SMG7
SMG7-AS1
SMG8
SMG9
SMIM1
SMIM12
SMIM12-AS1
SMIM14
SMIM15
SMIM16
SMIM4
SMIM5
SMIM7
SMIM8
SMKR1
SMN2
SMNDC1
SMO
SMOX
SMPD1
SMPD2
SMPD3
SMPD4
SMPD4P1
SMPDL3A
SMPDL3B
SMTNL1
SMU1
SMUG1
SMURF1
SMURF2
SMYD2
SMYD3
SMYD4
SMYD5
SNAI3
SNAI3-AS1
SNAP23
SNAP29
SNAP47
SNAPC1
SNAPC2
SNAPC3
SNAPC4
SNAPC5
SNAPIN
SNCA
SND1
SNED1
SNF8
SNHG1
SNHG11
SNHG12
SNHG14
SNHG15
SNHG16
SNHG3
SNHG5
SNHG6
SNHG7
SNHG8
SNHG9
SNIP1
SNN
SNORA11
SNORA16
SNORA16B
SNORA26
SNORA27
SNORA33
SNORA42
SNORA45
SNORA5A
SNORA5C
SNORA63
SNORA66
SNORA73B
SNORA75
SNORA77
SNORD100
SNORD104
SNORD12B
SNORD14A
SNORD15B
SNORD17
SNORD83
SNORD89
snoU13
SNPH
SNRK
SNRNP25
SNRNP27
SNRNP35
SNRNP40
SNRNP48
SNRNP70
SNRPA
SNRPA1
SNRPB
SNRPB2
SNRPC
SNRPD2
SNRPD3
SNRPE
SNRPF
SNTA1
SNTB1
SNTB2
SNTG2
SNUPN
SNURF
SNW1
SNX1
SNX10
SNX11
SNX13
SNX14
SNX15
SNX16
SNX17
SNX18
SNX19
SNX2
SNX20
SNX21
SNX22
SNX25
SNX27
SNX29
SNX29P2
SNX3
SNX30
SNX32
SNX33
SNX4
SNX5
SNX6
SNX7
SNX8
SNX9
SOAT1
SOAT2
SOBP
SOCS1
SOCS2
SOCS2-AS1
SOCS5
SOCS6
SOD1
SOD2
SOLH
SON
SORBS1
SORBS2
SORBS3
SORCS2
SORCS3
SORD
SORT1
SOS1
SOS1-IT1
SOS2
SOWAHC
SOX12
SOX13
SOX15
SOX4
SOX6
SOX7
SOX8
SP1
SP100
SP110
SP140
SP140L
SP2
SP3
SP4
SPA17
SPACA3
SPAG1
SPAG17
SPAG7
SPAG8
SPAG9
SPARC
SPAST
SPATA1
SPATA13
SPATA18
SPATA2
SPATA20
SPATA20P1
SPATA24
SPATA2L
SPATA32
SPATA5
SPATA5L1
SPATA6
SPATA6L
SPATA7
SPATC1
SPATC1L
SPATS2
SPATS2L
SPC24
SPCS1
SPCS2
SPCS3
SPDL1
SPDYC
SPDYE1
SPDYE2
SPDYE2L
SPDYE3
SPDYE6
SPECC1
SPECC1L
SPEF2
SPEG
SPEN
SPESP1
SPG11
SPG20
SPG21
SPG7
SPHK1
SPHK2
SPI1
SPIB
SPINK2
SPINK8
SPINT1
SPINT2
SPIRE1
SPIRE2
SPN
SPNS1
SPNS2
SPNS3
SPOCD1
SPOCK1
SPOCK2
SPON1
SPON2
SPOP
SPP1
SPPL2A
SPPL2B
SPPL3
SPRED1
SPRED2
SPRN
SPRTN
SPRY1
SPRY2
SPRYD3
SPRYD4
SPRYD7
SPSB1
SPSB2
SPTA1
SPTAN1
SPTB
SPTBN1
SPTBN5
SPTLC1
SPTLC2
SPTLC3
SPTSSA
SPTY2D1
SQLE
SQRDL
SQSTM1
SRA1
SRBD1
SRC
SRCRB4D
SRD5A1
SRD5A3
SRD5A3-AS1
SREBF1
SREK1IP1
SRF
SRFBP1
SRGAP1
SRGAP2
SRGAP2C
SRGAP3
SRGN
SRI
SRM
SRP14
SRP19
SRP54
SRP68
SRP72
SRP9
SRPK1
SRPK2
SRPR
SRPRB
SRR
SRRD
SRRM1
SRRM2
SRRM5
SRRT
SRSF10
SRSF12
SRSF2
SRSF3
SRSF4
SRSF6
SRSF7
SRSF8
SRSF9
SRXN1
SS18
SS18L1
SS18L2
SSB
SSBP2
SSBP3
SSBP4
SSC5D
SSFA2
SSH1
SSH2
SSH3
SSNA1
SSPN
SSPO
SSR1
SSR3
SSR4P1
SSRP1
SSTR3
SSU72
SSX2IP
ST13
ST14
ST20
ST3GAL1
ST3GAL2
ST3GAL3
ST3GAL4
ST3GAL5
ST3GAL6
ST5
ST6GAL1
ST6GALNAC1
ST6GALNAC2
ST6GALNAC3
ST6GALNAC4
ST6GALNAC6
ST7
ST7L
ST8SIA1
ST8SIA4
ST8SIA6
ST8SIA6-AS1
STAB1
STAC
STAC3
STAG1
STAG3
STAG3L1
STAG3L3
STAG3L4
STAM
STAM2
STAMBP
STAMBPL1
STAP1
STAP2
STARD10
STARD3
STARD3NL
STARD4
STARD4-AS1
STARD5
STARD7
STARD9
STAT1
STAT2
STAT3
STAT4
STAT5A
STAT5B
STAT6
STAU1
STAU2
STBD1
STEAP1B
STEAP3
STEAP4
STIL
STIM1
STIM2
STIP1
STK10
STK11
STK11IP
STK17A
STK17B
STK19
STK19P
STK24
STK25
STK3
STK31
STK32B
STK32C
STK33
STK35
STK36
STK38
STK38L
STK39
STK4
STK40
STMN1
STMN3
STOM
STOML1
STOML2
STON1
STON2
STOX1
STOX2
STPG1
STRA13
STRADA
STRADB
STRBP
STRC
STRCP1
STRIP1
STRN
STRN3
STRN4
STT3A
STT3B
STX10
STX11
STX16
STX16-NPEPL1
STX17
STX18
STX1A
STX1B
STX2
STX3
STX4
STX5
STX6
STX7
STX8
STXBP1
STXBP2
STXBP3
STXBP4
STXBP5
STXBP5-AS1
STYK1
STYX
STYXL1
SUB1
SUCLA2
SUCLA2-AS1
SUCLG1
SUCLG2
SUCNR1
SUCO
SUDS3
SUFU
SUGP1
SUGP2
SUGT1
SUGT1P3
SULF2
SULT1A1
SULT1A2
SULT1B1
SULT2B1
SUMF1
SUMF2
SUMO1P1
SUMO2
SUMO3
SUN1
SUN2
SUOX
SUPT20H
SUPT3H
SUPT4H1
SUPT5H
SUPT7L
SUPV3L1
SURF1
SURF2
SURF4
SURF6
SUSD1
SUSD2
SUSD3
SUSD4
SUV420H2
SUZ12
SUZ12P
SV2A
SVIL
SVILP1
SVIP
SWAP70
SWI5
SWSAP1
SYBU
SYCE1L
SYCE2
SYCP2
SYCP2L
SYCP3
SYDE1
SYDE2
SYK
SYMPK
SYN2
SYN3
SYNC
SYNE1
SYNE2
SYNE3
SYNGR1
SYNGR2
SYNGR3
SYNJ1
SYNJ2
SYNJ2BP
SYNM
SYNPO2
SYNRG
SYPL1
SYS1
SYT1
SYT11
SYT15
SYT17
SYT3
SYT5
SYTL1
SYTL2
SYTL3
SZRD1
SZT2
T
TAB1
TAB2
TAC3
TAC4
TACC1
TACC3
TACR2
TACSTD2
TADA1
TADA2A
TADA2B
TADA3
TAF10
TAF11
TAF13
TAF15
TAF1A
TAF1B
TAF1C
TAF1D
TAF2
TAF4
TAF4B
TAF6
TAF6L
TAF7
TAF9
TAGAP
TAGLN
TAGLN2
TAL1
TALDO1
TAMM41
TANC2
TANGO2
TANGO6
TANK
TAOK3
TAP1
TAP2
TAPBP
TAPBPL
TAPT1
TAPT1-AS1
TARBP1
TARBP2
TARM1
TARS
TARS2
TARSL2
TAS1R3
TAS2R14
TAS2R15
TAS2R20
TAS2R4
TAS2R5
TAS2R60
TASP1
TATDN1
TATDN2
TATDN2P2
TATDN3
TAX1BP1
TAX1BP3
TBC1D1
TBC1D10A
TBC1D10B
TBC1D10C
TBC1D12
TBC1D13
TBC1D14
TBC1D15
TBC1D16
TBC1D17
TBC1D19
TBC1D2
TBC1D20
TBC1D22A
TBC1D22B
TBC1D23
TBC1D27
TBC1D2B
TBC1D3
TBC1D30
TBC1D3C
TBC1D3F
TBC1D4
TBC1D5
TBC1D7
TBC1D8
TBC1D9
TBC1D9B
TBCA
TBCB
TBCC
TBCD
TBCE
TBCK
TBK1
TBKBP1
TBL2
TBL3
TBP
TBPL1
TBRG1
TBRG4
TBX19
TBX6
TBXA2R
TBXAS1
TC2N
TCAIM
TCEA1
TCEA2
TCEA3
TCEANC2
TCEB2
TCEB3
TCERG1
TCF12
TCF19
TCF20
TCF25
TCF3
TCF4
TCF7
TCF7L1
TCF7L2
TCFL5
TCHP
TCIRG1
TCL1A
TCL1B
TCL6
TCN1
TCN2
TCP1
TCP11L1
TCP11L2
TCTA
TCTE1
TCTEX1D1
TCTEX1D2
TCTN1
TCTN2
TCTN3
TDG
TDH
TDP1
TDP2
TDRD1
TDRD12
TDRD3
TDRD6
TDRD7
TDRD9
TDRKH
TEAD2
TEC
TECPR1
TECPR2
TECR
TECTA
TEDDM1
TEF
TEFM
TEK
TEKT2
TELO2
TEN1-CDK3
TENC1
TENM4
TEP1
TEPP
TERF1
TERF2
TERF2IP
TES
TESC
TESK1
TESK2
TESPA1
TET2
TET3
TEX10
TEX101
TEX14
TEX2
TEX261
TEX264
TEX29
TEX30
TEX9
TF
TFAM
TFAP4
TFB1M
TFB2M
TFCP2
TFCP2L1
TFDP2
TFEB
TFEC
TFF3
TFG
TFIP11
TFPI
TFPT
TFR2
TFRC
TG
TGDS
TGFA
TGFB1I1
TGFB2
TGFB3
TGFBI
TGFBR1
TGFBR2
TGFBR3
TGFBRAP1
TGIF1
TGM1
TGM2
TGM3
TGOLN2
TGS1
THA1P
THADA
THAP1
THAP10
THAP2
THAP3
THAP4
THAP5
THAP6
THAP7-AS1
THAP8
THAP9
THAP9-AS1
THBD
THBS1
THBS2
THBS3
THBS4
THEM4
THEM5
THEM6
THEMIS
THEMIS2
THG1L
THNSL1
THNSL2
THOC1
THOC3
THOC5
THOC6
THOC7
THOP1
THRA
THRAP3
THRB
THSD1
THTPA
THUMPD1
THUMPD2
THUMPD3
THYN1
TIA1
TIAF1
TIAL1
TIAM1
TIAM2
TICAM1
TIE1
TIFA
TIFAB
TIGD1
TIGD1L2
TIGD2
TIGD3
TIGD5
TIGD6
TIGD7
TIGIT
TIMD4
TIMELESS
TIMM10
TIMM10B
TIMM13
TIMM17A
TIMM21
TIMM22
TIMM23
TIMM44
TIMM50
TIMM9
TIMMDC1
TIMP2
TIMP3
TINCR
TIPARP
TIPARP-AS1
TIPIN
TIPRL
TIRAP
TJAP1
TJP2
TJP3
TK1
TK2
TKT
TLCD1
TLE1
TLE2
TLE3
TLE4
TLE6
TLK1
TLN2
TLR1
TLR10
TLR2
TLR3
TLR4
TLR5
TLR6
TLR9
TM2D1
TM2D2
TM2D3
TM4SF1
TM4SF19
TM4SF19-AS1
TM6SF1
TM7SF2
TM7SF3
TM9SF1
TM9SF2
TM9SF3
TM9SF4
TMA7
TMBIM1
TMBIM4
TMBIM6
TMC2
TMC4
TMC5
TMC6
TMC8
TMCC1
TMCC2
TMCC3
TMCO1
TMCO3
TMCO4
TMCO6
TMED1
TMED10
TMED2
TMED3
TMED4
TMED5
TMED6
TMED7
TMED8
TMED9
TMEM101
TMEM104
TMEM106A
TMEM106B
TMEM106C
TMEM107
TMEM109
TMEM110
TMEM116
TMEM117
TMEM119
TMEM120A
TMEM120B
TMEM121
TMEM123
TMEM126B
TMEM127
TMEM128
TMEM129
TMEM131
TMEM132C
TMEM132D
TMEM132E
TMEM133
TMEM134
TMEM135
TMEM136
TMEM138
TMEM140
TMEM141
TMEM143
TMEM144
TMEM147
TMEM14A
TMEM14B
TMEM14C
TMEM14E
TMEM150A
TMEM154
TMEM155
TMEM156
TMEM158
TMEM159
TMEM160
TMEM161A
TMEM161B-AS1
TMEM163
TMEM165
TMEM167B
TMEM168
TMEM169
TMEM17
TMEM170A
TMEM170B
TMEM171
TMEM173
TMEM175
TMEM176A
TMEM176B
TMEM177
TMEM178B
TMEM179B
TMEM18
TMEM180
TMEM181
TMEM183A
TMEM184A
TMEM184B
TMEM185B
TMEM186
TMEM189
TMEM19
TMEM191A
TMEM192
TMEM194A
TMEM194B
TMEM198
TMEM199
TMEM2
TMEM200A
TMEM204
TMEM205
TMEM206
TMEM209
TMEM214
TMEM216
TMEM217
TMEM218
TMEM220
TMEM221
TMEM222
TMEM223
TMEM229B
TMEM230
TMEM231
TMEM237
TMEM238
TMEM241
TMEM242
TMEM243
TMEM245
TMEM246
TMEM248
TMEM249
TMEM252
TMEM254
TMEM254-AS1
TMEM255B
TMEM256
TMEM258
TMEM259
TMEM30A
TMEM30B
TMEM33
TMEM38A
TMEM38B
TMEM39A
TMEM39B
TMEM40
TMEM41A
TMEM41B
TMEM42
TMEM43
TMEM44
TMEM44-AS1
TMEM45A
TMEM45B
TMEM48
TMEM5
TMEM50A
TMEM50B
TMEM51
TMEM52B
TMEM53
TMEM55A
TMEM55B
TMEM56
TMEM57
TMEM59
TMEM60
TMEM62
TMEM63A
TMEM63B
TMEM63C
TMEM64
TMEM65
TMEM66
TMEM68
TMEM69
TMEM70
TMEM71
TMEM79
TMEM80
TMEM81
TMEM86A
TMEM86B
TMEM87A
TMEM87B
TMEM88
TMEM8A
TMEM8B
TMEM9
TMEM91
TMEM92
TMEM97
TMEM98
TMEM99
TMEM9B
TMEM9B-AS1
TMF1
TMIE
TMIGD2
TMOD1
TMOD2
TMOD3
TMPO
TMPO-AS1
TMPPE
TMPRSS13
TMPRSS3
TMPRSS6
TMPRSS9
TMSB10
TMTC1
TMTC2
TMTC3
TMTC4
TMUB1
TMUB2
TMX1
TMX2
TMX3
TMX4
TNF
TNFAIP1
TNFAIP2
TNFAIP3
TNFAIP6
TNFAIP8
TNFAIP8L1
TNFAIP8L2
TNFRSF10A
TNFRSF10B
TNFRSF10C
TNFRSF10D
TNFRSF11A
TNFRSF13B
TNFRSF13C
TNFRSF14
TNFRSF17
TNFRSF18
TNFRSF19
TNFRSF1A
TNFRSF1B
TNFRSF21
TNFRSF25
TNFRSF4
TNFRSF8
TNFRSF9
TNFSF10
TNFSF12
TNFSF13
TNFSF13B
TNFSF14
TNFSF4
TNFSF8
TNIK
TNIP1
TNIP2
TNIP3
TNK1
TNK2
TNKS
TNKS1BP1
TNKS2
TNNC1
TNNC2
TNNI2
TNNT1
TNNT3
TNPO1
TNPO2
TNPO3
TNRC6A
TNRC6B
TNRC6C
TNS1
TNS3
TNS4
TNXA
TNXB
TOB1
TOB1-AS1
TOB2
TOLLIP
TOM1
TOM1L2
TOMM20
TOMM22
TOMM34
TOMM40L
TOMM5
TOMM7
TOMM70A
TONSL
TOP1MT
TOP2B
TOP3A
TOP3B
TOP3BP1
TOPBP1
TOPORS
TOR1A
TOR1AIP1
TOR1AIP2
TOR1B
TOR2A
TOR3A
TOR4A
TOX
TOX2
TOX4
TP53
TP53BP1
TP53BP2
TP53I11
TP53I13
TP53I3
TP53INP1
TP53INP2
TP53RK
TP53TG1
TP53TG3D
TP53TG5
TP63
TP73
TP73-AS1
TPBG
TPCN1
TPCN2
TPD52
TPD52L1
TPD52L2
TPGS1
TPGS2
TPH1
TPI1
TPK1
TPM1
TPM2
TPM3
TPM3P6
TPM3P9
TPM4
TPMT
TPO
TPP1
TPP2
TPPP
TPPP3
TPR
TPRA1
TPRG1L
TPRKB
TPRN
TPSAB1
TPSB2
TPSD1
TPST1
TPST2
TPT1-AS1
TPTE2P5
TPTEP1
TRA2A
TRA2B
TRABD
TRABD2A
TRAC
TRADD
TRAF1
TRAF2
TRAF3
TRAF3IP1
TRAF3IP2
TRAF3IP2-AS1
TRAF3IP3
TRAF5
TRAF6
TRAFD1
TRAJ2
TRAJ3
TRAJ31
TRAJ32
TRAJ37
TRAJ39
TRAJ49
TRAK1
TRAK2
TRAM1
TRAM2
TRANK1
TRAP1
TRAPPC1
TRAPPC10
TRAPPC11
TRAPPC12
TRAPPC12-AS1
TRAPPC13
TRAPPC2L
TRAPPC2P1
TRAPPC3
TRAPPC4
TRAPPC6A
TRAPPC6B
TRAPPC8
TRAPPC9
TRAT1
TRAV1-1
TRAV12-1
TRAV12-2
TRAV12-3
TRAV13-1
TRAV14DV4
TRAV16
TRAV18
TRAV19
TRAV20
TRAV21
TRAV22
TRAV24
TRAV25
TRAV26-1
TRAV26-2
TRAV27
TRAV3
TRAV30
TRAV34
TRAV35
TRAV36DV7
TRAV38-1
TRAV38-2DV8
TRAV39
TRAV4
TRAV41
TRAV5
TRAV6
TRAV8-1
TRAV8-2
TRAV8-3
TRAV8-4
TRAV8-5
TRAV8-6
TRAV9-2
TRBC2
TRBJ2-1
TRBJ2-2
TRBJ2-2P
TRBJ2-3
TRBJ2-4
TRBJ2-6
TRBJ2-7
TRBV1
TRBV10-1
TRBV10-2
TRBV11-1
TRBV11-2
TRBV12-1
TRBV19
TRBV2
TRBV20-1
TRBV21-1
TRBV23-1
TRBV24-1
TRBV25-1
TRBV28
TRBV29-1
TRBV3-1
TRBV30
TRBV4-1
TRBV4-2
TRBV5-1
TRBV5-4
TRBV5-5
TRBV5-6
TRBV5-7
TRBV6-1
TRBV6-4
TRBV6-5
TRBV6-6
TRBV6-7
TRBV6-8
TRBV6-9
TRBV7-1
TRBV7-3
TRBV7-4
TRBV7-5
TRBV7-6
TRBV9
TRDC
TRDD3
TRDJ1
TRDJ3
TRDMT1
TRDV2
TRDV3
TREM1
TREML1
TREML2
TREML3P
TREML4
TREML5P
TRERF1
TREX1
TRGC1
TRGC2
TRGJP1
TRGJP2
TRGV1
TRGV10
TRGV2
TRGV3
TRGV4
TRGV5
TRGV5P
TRGV7
TRGV8
TRGV9
TRGVA
TRGVB
TRIAP1
TRIB1
TRIB2
TRIB3
TRIM10
TRIM11
TRIM13
TRIM14
TRIM16
TRIM16L
TRIM17
TRIM2
TRIM21
TRIM22
TRIM23
TRIM24
TRIM25
TRIM26
TRIM27
TRIM28
TRIM3
TRIM31
TRIM32
TRIM33
TRIM34
TRIM35
TRIM36
TRIM37
TRIM38
TRIM39
TRIM4
TRIM40
TRIM41
TRIM44
TRIM46
TRIM47
TRIM5
TRIM51BP
TRIM52
TRIM56
TRIM58
TRIM59
TRIM6
TRIM60P18
TRIM61
TRIM64B
TRIM65
TRIM66
TRIM68
TRIM69
TRIM7
TRIM73
TRIM74
TRIM8
TRIM9
TRIO
TRIOBP
TRIP10
TRIP11
TRIP12
TRIP4
TRIP6
TRIQK
TRIT1
TRMT10A
TRMT10B
TRMT10C
TRMT11
TRMT112
TRMT12
TRMT1L
TRMT2A
TRMT44
TRMT5
TRMT6
TRMT61A
TRMT61B
TRMU
TRNP1
TRNT1
TROVE2
TRPC1
TRPC2
TRPC3
TRPC4AP
TRPC6
TRPM2
TRPM4
TRPM6
TRPM7
TRPS1
TRPT1
TRPV1
TRPV2
TRPV3
TRPV4
TRPV5
TRPV6
TRRAP
TRUB1
TSC1
TSC22D1
TSC22D2
TSC22D4
TSEN15
TSEN2
TSEN34
TSEN54
TSFM
TSG101
TSGA10
TSGA10IP
TSHR
TSHZ1
TSHZ2
TSHZ3
TSKS
TSNARE1
TSNAX
TSNAXIP1
TSPAN10
TSPAN13
TSPAN14
TSPAN15
TSPAN16
TSPAN17
TSPAN18
TSPAN2
TSPAN3
TSPAN31
TSPAN32
TSPAN33
TSPAN4
TSPAN5
TSPAN9
TSPEAR
TSPEAR-AS1
TSPO
TSPY26P
TSPYL1
TSPYL4
TSPYL5
TSR3
TSSC1
TSSC2
TSSC4
TSSK4
TSSK6
TST
TSTA3
TSTD1
TSTD3
TTBK2
TTC12
TTC13
TTC14
TTC16
TTC17
TTC18
TTC19
TTC21A
TTC21B
TTC22
TTC23
TTC24
TTC25
TTC26
TTC27
TTC28
TTC28-AS1
TTC3
TTC30A
TTC30B
TTC31
TTC32
TTC33
TTC34
TTC37
TTC38
TTC39B
TTC39C
TTC4
TTC40
TTC5
TTC7A
TTC7B
TTC9
TTC9C
TTF1
TTF2
TTI1
TTI2
TTK
TTL
TTLL1
TTLL11
TTLL12
TTLL2
TTLL3
TTLL4
TTLL5
TTLL9
TTN
TTPAL
TTYH2
TTYH3
TUB
TUBA1A
TUBA1B
TUBA1C
TUBA4A
TUBB
TUBB1
TUBB2A
TUBB2B
TUBB4A
TUBB6
TUBBP5
TUBBP9
TUBD1
TUBE1
TUBG2
TUBGCP2
TUBGCP3
TUBGCP4
TUBGCP5
TUBGCP6
TUFM
TUFT1
TULP2
TULP3
TULP4
TUSC1
TUSC2
TUSC3
TUSC5
TUT1
TVP23B
TVP23C
TWF1
TWF2
TWISTNB
TWSG1
TXK
TXLNA
TXLNB
TXN
TXN2
TXNDC11
TXNDC12
TXNDC15
TXNDC16
TXNDC17
TXNDC5
TXNDC9
TXNL1
TXNL4A
TXNL4B
TXNRD1
TXNRD2
TXNRD3
TYK2
TYMP
TYMS
TYROBP
TYSND1
TYW1
TYW1B
TYW3
U1
U2
U2AF1
U2AF1L4
U2AF2
U2SURP
U3
U4
U47924.25
U6
U62631.5
U66061.31
U7
UACA
UAP1
UAP1L1
UBA2
UBA3
UBA5
UBA52
UBA6
UBA7
UBAC1
UBAC2
UBAC2-AS1
UBALD1
UBALD2
UBAP1
UBAP1L
UBAP2
UBAP2L
UBASH3A
UBASH3B
UBC
UBE2B
UBE2C
UBE2D1
UBE2D3
UBE2D4
UBE2E1
UBE2E2
UBE2E3
UBE2F
UBE2FP1
UBE2FP3
UBE2G1
UBE2G2
UBE2H
UBE2I
UBE2J1
UBE2J2
UBE2K
UBE2L3
UBE2L6
UBE2M
UBE2N
UBE2O
UBE2Q1
UBE2Q2
UBE2Q2P1
UBE2R2
UBE2S
UBE2W
UBE2Z
UBE3B
UBE3C
UBE3D
UBE4A
UBE4B
UBFD1
UBIAD1
UBL3
UBL7
UBLCP1
UBN1
UBN2
UBOX5
UBOX5-AS1
UBP1
UBQLN1
UBQLN4
UBQLNL
UBR1
UBR2
UBR3
UBR4
UBR5
UBR7
UBTD1
UBTD2
UBTF
UBXN1
UBXN10
UBXN11
UBXN2A
UBXN2B
UBXN4
UBXN6
UBXN7
UBXN8
UCHL1
UCHL3
UCHL5
UCK1
UCK2
UCKL1
UCP2
UCP3
UEVLD
UFC1
UFD1L
UFL1
UFM1
UFSP1
UGCG
UGDH
UGDH-AS1
UGGT1
UGGT2
UGP2
UGT2B11
UGT2B17
UGT2B28
UGT8
UHMK1
UHRF1
UHRF1BP1
UHRF1BP1L
UHRF2
UIMC1
ULBP2
ULK1
ULK2
ULK3
ULK4
UMODL1
UMPS
UNC119B
UNC13B
UNC13D
UNC45A
UNC45B
UNC50
UNC5A
UNC5B
UNC5CL
UNC93B1
UNG
UNK
UPB1
UPF2
UPF3A
UPK3A
UPK3B
UPP1
UQCC
UQCR10
UQCR11
UQCRB
UQCRC1
UQCRC2
UQCRH
UQCRQ
URB1
URB2
URGCP
URI1
URM1
UROD
UROS
USB1
USE1
USF1
USF2
USMG5
USO1
USP1
USP10
USP12
USP12-AS2
USP13
USP14
USP15
USP16
USP18
USP22
USP24
USP28
USP3
USP30
USP30-AS1
USP31
USP32P1
USP32P2
USP32P3
USP33
USP34
USP35
USP36
USP37
USP38
USP39
USP4
USP40
USP42
USP43
USP44
USP45
USP46
USP47
USP48
USP49
USP53
USP6
USP6NL
USP6NL-IT1
USP7
USP8
USPL1
UST
UTF1
UTP11L
UTP14C
UTP15
UTP18
UTP20
UTP23
UTP3
UTP6
UTRN
UTS2
UTS2D
UVRAG
UVSSA
UXS1
VAC14
VAMP1
VAMP2
VAMP3
VAMP4
VAMP5
VAMP8
VANGL1
VAPA
VAPB
VARS2
VASH1
VASH2
VASP
VAT1
VAV1
VAV2
VAV3
VAV3-AS1
VCAM1
VCAN
VCL
VCP
VDAC1
VDAC2
VDR
VEGFA
VEGFB
VENTX
VEPH1
VEZF1
VEZT
VGLL4
VHL
VIL1
VILL
VIM
VIM-AS1
VIMP
VIPAS39
VIPR1
VIPR1-AS1
VIPR2
VIT
VKORC1
VKORC1L1
VLDLR
VMAC
VMO1
VMP1
VN1R1
VN1R82P
VN1R83P
VNN1
VNN2
VNN3
VOPP1
VPREB1
VPREB3
VPS11
VPS13A
VPS13B
VPS13C
VPS16
VPS26A
VPS26B
VPS28
VPS29
VPS33A
VPS33B
VPS35
VPS36
VPS37A
VPS37B
VPS37C
VPS37D
VPS39
VPS41
VPS4A
VPS4B
VPS52
VPS53
VPS54
VPS8
VPS9D1
VRK1
VRK2
VRK3
VSIG10
VSIG10L
VSIG2
VSIG8
VSTM1
VSTM4
VTA1
VTI1A
VTI1B
VWA5A
VWA7
VWA8
VWA9
VWCE
VWDE
VWF
WAC
WAC-AS1
WAPAL
WARS
WARS2
WASF1
WASF2
WASF3
WASH2P
WASH3P
WASH4P
WASIR2
WASL
WBP1
WBP11
WBP1L
WBP2
WBP2NL
WBP4
WBP7
WBSCR16
WBSCR22
WBSCR27
WDFY1
WDFY2
WDFY3
WDFY4
WDHD1
WDPCP
WDR1
WDR11
WDR11-AS1
WDR17
WDR18
WDR19
WDR20
WDR24
WDR25
WDR27
WDR3
WDR31
WDR33
WDR35
WDR36
WDR37
WDR4
WDR41
WDR43
WDR45B
WDR46
WDR47
WDR48
WDR49
WDR5
WDR52
WDR53
WDR55
WDR59
WDR5B
WDR6
WDR60
WDR61
WDR62
WDR63
WDR65
WDR66
WDR67
WDR7
WDR70
WDR73
WDR75
WDR77
WDR78
WDR81
WDR82
WDR83
WDR83OS
WDR85
WDR86
WDR86-AS1
WDR88
WDR89
WDR90
WDR91
WDR92
WDSUB1
WDTC1
WDYHV1
WEE1
WFDC3
WFIKKN1
WFS1
WHAMM
WHAMMP2
WHAMMP3
WHSC1L1
WIBG
WIPF1
WIPI1
WIPI2
WLS
WNK1
WNK2
WNT10A
WNT10B
WNT11
WNT16
WNT3
WNT5B
WNT7A
WRAP53
WRAP73
WRB
WRN
WRNIP1
WSB1
WSB2
WSCD1
WTAP
WTIP
WWC1
WWC2
WWOX
WWP1
WWP2
XAB2
XAF1
XBP1
XBP1P1
XCL1
XCL2
XCR1
XKR3
XKR6
XKR8
XKR9
XPC
XPNPEP1
XPNPEP3
XPO1
XPO4
XPO5
XPO6
XPO7
XPOT
XPR1
XRCC1
XRCC2
XRCC3
XRCC5
XRCC6
XRCC6BP1
XRN1
XRN2
XRRA1
XXbac-B135H6.15
XXbac-B444P24.10
XXbac-B476C20.10
XXbac-B476C20.9
XXbac-BPG246D15.8
XXbac-BPG248L24.11
XXbac-BPG249D20.9
XXbac-BPG299F13.16
XXyac-YM21GA2.7
XXyac-YRM2039.2
XXyac-YX65C7_A.2
XXYLT1
XXYLT1-AS2
XYLB
XYLT1
XYLT2
Y_RNA
YAE1D1
YAF2
YARS
YARS2
YBEY
YBX2
YDJC
YEATS2
YEATS2-AS1
YEATS4
YES1
YIF1A
YIF1B
YIPF1
YIPF2
YIPF3
YIPF4
YIPF5
YJEFN3
YKT6
YME1L1
YOD1
YPEL1
YPEL2
YPEL3
YPEL4
YPEL5
YRDC
YTHDC2
YTHDF2
YTHDF3
YWHAB
YWHAE
YWHAG
YWHAH
YWHAQ
YWHAZ
YY1AP1
Z83844.1
Z83851.3
Z95152.1
Z97634.5
ZADH2
ZAP70
ZBED2
ZBED3
ZBED4
ZBED5
ZBP1
ZBTB1
ZBTB10
ZBTB14
ZBTB17
ZBTB18
ZBTB2
ZBTB20
ZBTB20-AS1
ZBTB21
ZBTB22
ZBTB24
ZBTB25
ZBTB3
ZBTB32
ZBTB34
ZBTB38
ZBTB39
ZBTB4
ZBTB40
ZBTB41
ZBTB42
ZBTB43
ZBTB44
ZBTB46
ZBTB47
ZBTB48
ZBTB49
ZBTB5
ZBTB6
ZBTB7A
ZBTB7B
ZBTB7C
ZBTB8OS
ZBTB9
ZC2HC1A
ZC3H10
ZC3H11A
ZC3H12A
ZC3H12C
ZC3H12D
ZC3H13
ZC3H14
ZC3H15
ZC3H18
ZC3H3
ZC3H4
ZC3H6
ZC3H7A
ZC3H8
ZC3HAV1
ZC3HAV1L
ZCCHC11
ZCCHC14
ZCCHC17
ZCCHC2
ZCCHC24
ZCCHC6
ZCCHC7
ZCCHC8
ZCCHC9
ZCRB1
ZCWPW1
ZDBF2
ZDHHC1
ZDHHC11
ZDHHC11B
ZDHHC12
ZDHHC13
ZDHHC14
ZDHHC16
ZDHHC17
ZDHHC18
ZDHHC19
ZDHHC2
ZDHHC20
ZDHHC20P1
ZDHHC21
ZDHHC23
ZDHHC24
ZDHHC3
ZDHHC4
ZDHHC5
ZDHHC6
ZDHHC7
ZDHHC8
ZEB1
ZEB1-AS1
ZER1
ZFAND1
ZFAND2A
ZFAND2B
ZFAND3
ZFAND4
ZFAND5
ZFAND6
ZFAS1
ZFAT
ZFHX3
ZFP1
ZFP14
ZFP2
ZFP28
ZFP3
ZFP30
ZFP36L1
ZFP36L2
ZFP37
ZFP57
ZFP62
ZFP64
ZFP69
ZFP69B
ZFP82
ZFP90
ZFP91
ZFPM1
ZFR
ZFR2
ZFYVE1
ZFYVE16
ZFYVE19
ZFYVE20
ZFYVE21
ZFYVE26
ZFYVE27
ZFYVE28
ZFYVE9
ZG16B
ZGLP1
ZGPAT
ZHX2
ZHX3
ZIK1
ZKSCAN1
ZKSCAN2
ZKSCAN3
ZKSCAN4
ZKSCAN5
ZKSCAN7
ZKSCAN8
ZMAT2
ZMAT3
ZMAT4
ZMAT5
ZMIZ1
ZMIZ2
ZMPSTE24
ZMYM1
ZMYM2
ZMYM4
ZMYM5
ZMYM6
ZMYND10
ZMYND11
ZMYND12
ZMYND15
ZMYND19
ZMYND8
ZNF10
ZNF100
ZNF101
ZNF106
ZNF107
ZNF117
ZNF12
ZNF121
ZNF124
ZNF131
ZNF132
ZNF133
ZNF134
ZNF135
ZNF137P
ZNF138
ZNF14
ZNF140
ZNF141
ZNF142
ZNF143
ZNF146
ZNF148
ZNF154
ZNF155
ZNF16
ZNF160
ZNF165
ZNF169
ZNF17
ZNF175
ZNF18
ZNF181
ZNF184
ZNF189
ZNF19
ZNF192P1
ZNF195
ZNF197
ZNF20
ZNF200
ZNF202
ZNF204P
ZNF205
ZNF205-AS1
ZNF207
ZNF208
ZNF211
ZNF212
ZNF213
ZNF215
ZNF217
ZNF219
ZNF22
ZNF223
ZNF224
ZNF225
ZNF226
ZNF227
ZNF229
ZNF23
ZNF230
ZNF232
ZNF234
ZNF235
ZNF236
ZNF239
ZNF24
ZNF248
ZNF25
ZNF251
ZNF252P
ZNF252P-AS1
ZNF253
ZNF254
ZNF256
ZNF257
ZNF259
ZNF26
ZNF260
ZNF263
ZNF264
ZNF266
ZNF268
ZNF271
ZNF273
ZNF274
ZNF276
ZNF277
ZNF28
ZNF280D
ZNF281
ZNF282
ZNF283
ZNF284
ZNF285
ZNF285B
ZNF286A
ZNF287
ZNF292
ZNF3
ZNF30
ZNF300
ZNF302
ZNF304
ZNF311
ZNF316
ZNF317
ZNF318
ZNF319
ZNF32
ZNF320
ZNF322
ZNF324
ZNF324B
ZNF329
ZNF330
ZNF331
ZNF333
ZNF334
ZNF335
ZNF337
ZNF33A
ZNF33B
ZNF34
ZNF341
ZNF343
ZNF345
ZNF346
ZNF347
ZNF35
ZNF350
ZNF354A
ZNF354B
ZNF354C
ZNF358
ZNF362
ZNF365
ZNF367
ZNF37A
ZNF37BP
ZNF383
ZNF384
ZNF385A
ZNF385C
ZNF385D
ZNF391
ZNF394
ZNF395
ZNF396
ZNF397
ZNF398
ZNF404
ZNF407
ZNF410
ZNF415
ZNF416
ZNF417
ZNF418
ZNF419
ZNF420
ZNF425
ZNF426
ZNF428
ZNF429
ZNF43
ZNF430
ZNF431
ZNF432
ZNF433
ZNF436
ZNF438
ZNF439
ZNF44
ZNF440
ZNF441
ZNF442
ZNF443
ZNF445
ZNF446
ZNF460
ZNF467
ZNF468
ZNF469
ZNF470
ZNF471
ZNF473
ZNF480
ZNF483
ZNF484
ZNF485
ZNF486
ZNF490
ZNF491
ZNF493
ZNF496
ZNF497
ZNF500
ZNF501
ZNF502
ZNF503
ZNF503-AS2
ZNF506
ZNF507
ZNF510
ZNF511
ZNF512B
ZNF513
ZNF514
ZNF516
ZNF517
ZNF518A
ZNF518B
ZNF519
ZNF521
ZNF524
ZNF525
ZNF528
ZNF529
ZNF530
ZNF532
ZNF540
ZNF542
ZNF543
ZNF544
ZNF547
ZNF548
ZNF550
ZNF551
ZNF552
ZNF554
ZNF555
ZNF557
ZNF558
ZNF559
ZNF561
ZNF562
ZNF564
ZNF565
ZNF566
ZNF567
ZNF568
ZNF57
ZNF571
ZNF573
ZNF574
ZNF575
ZNF576
ZNF577
ZNF578
ZNF579
ZNF580
ZNF581
ZNF582-AS1
ZNF583
ZNF584
ZNF585A
ZNF585B
ZNF586
ZNF587
ZNF587B
ZNF589
ZNF592
ZNF594
ZNF595
ZNF596
ZNF597
ZNF598
ZNF599
ZNF600
ZNF605
ZNF606
ZNF607
ZNF608
ZNF609
ZNF610
ZNF611
ZNF613
ZNF614
ZNF615
ZNF616
ZNF618
ZNF619
ZNF622
ZNF623
ZNF624
ZNF626
ZNF627
ZNF638
ZNF639
ZNF641
ZNF644
ZNF646
ZNF649
ZNF652
ZNF653
ZNF654
ZNF655
ZNF660
ZNF664
ZNF665
ZNF667
ZNF668
ZNF669
ZNF66P
ZNF670
ZNF671
ZNF672
ZNF675
ZNF677
ZNF678
ZNF680
ZNF681
ZNF682
ZNF683
ZNF684
ZNF688
ZNF689
ZNF69
ZNF691
ZNF692
ZNF696
ZNF697
ZNF7
ZNF70
ZNF700
ZNF701
ZNF702P
ZNF704
ZNF706
ZNF707
ZNF708
ZNF71
ZNF710
ZNF713
ZNF714
ZNF717
ZNF718
ZNF720
ZNF721
ZNF726
ZNF732
ZNF736
ZNF737
ZNF738
ZNF74
ZNF740
ZNF746
ZNF75A
ZNF76
ZNF761
ZNF763
ZNF765
ZNF766
ZNF767
ZNF768
ZNF77
ZNF770
ZNF771
ZNF772
ZNF773
ZNF775
ZNF776
ZNF777
ZNF778
ZNF780A
ZNF780B
ZNF781
ZNF782
ZNF783
ZNF784
ZNF785
ZNF786
ZNF787
ZNF79
ZNF790
ZNF790-AS1
ZNF791
ZNF792
ZNF793
ZNF799
ZNF80
ZNF800
ZNF804A
ZNF805
ZNF808
ZNF813
ZNF814
ZNF815P
ZNF816
ZNF818P
ZNF823
ZNF826P
ZNF827
ZNF829
ZNF83
ZNF830
ZNF831
ZNF835
ZNF836
ZNF837
ZNF839
ZNF84
ZNF841
ZNF844
ZNF845
ZNF846
ZNF85
ZNF852
ZNF853
ZNF860
ZNF862
ZNF865
ZNF876P
ZNF879
ZNF880
ZNF883
ZNF888
ZNF890P
ZNF891
ZNF90
ZNF91
ZNF92
ZNF93
ZNFX1
ZNHIT1
ZNHIT3
ZNHIT6
ZNRD1
ZNRD1-AS1
ZNRF1
ZNRF2
ZNRF3
ZP3
ZRANB1
ZRANB2
ZRANB3
ZSCAN12
ZSCAN12P1
ZSCAN16
ZSCAN18
ZSCAN2
ZSCAN21
ZSCAN22
ZSCAN25
ZSCAN29
ZSCAN30
ZSCAN32
ZSCAN5A
ZSCAN9
ZSWIM1
ZSWIM3
ZSWIM4
ZSWIM5
ZSWIM7
ZUFSP
ZWILCH
ZWINT
ZXDC
ZYG11B
ZYX
ZZEF1
ZZZ3
