## Supplementary material for "Multi-level Regulatory Roles of Lactate Metabolism Gene Network in Oral Cancer: Machine Learning Insights": 7SK.csv

SNP	CHR	BP	effect_allele	other_allele	P	EAF	BETA	SE	gene	samplesize	source
rs10798939	1	33809437	G	A	1.2236e-08	0.215770240950097	0.136264445919136	0.0239207313120577	7SK	5164	biofsci
rs13058560	22	42955655	A	G	7.7228e-09	0.13561962219365	0.192673539688975	0.0333668501816596	7SK	3831	biofsci
rs4653051	1	33798928	A	G	6.1873e-17	0.247942425495133	0.184596523348819	0.0220761706030782	7SK	5502	biofsci
rs6673519	1	33815778	T	C	1.1408e-40	0.760423372590601	-0.300611029816117	0.0225131269193584	7SK	5415	biofsci
rs876908	5	179272495	T	A	8.4062e-14	0.534913565335548	0.17095897874789	0.0229044719651515	7SK	3831	biofsci
