## Supplementary material for "Multi-level Regulatory Roles of Lactate Metabolism Gene Network in Oral Cancer: Machine Learning Insights": A1BG-AS1.csv

SNP	CHR	BP	effect_allele	other_allele	P	EAF	BETA	SE	gene	samplesize	source
rs11668660	19	58873584	A	G	1.5176e-10	0.367786955283395	0.0941794165254025	0.0147068016686034	A1BG-AS1	9942	biofsci
rs146670855	19	58758675	C	T	1.9644e-13	0.0164880705701261	-0.376878175244917	0.051267571994357	A1BG-AS1	11731	biofsci
rs180914272	19	59040185	T	C	2.6336e-08	0.015253740099736	-0.549824252233478	0.0988146098690697	A1BG-AS1	3409	biofsci
rs28840697	19	58825728	A	C	4.39e-08	0.0865179105753612	0.105649656480869	0.0192985033301431	A1BG-AS1	16987	biofsci
rs3794964	19	59070916	C	T	9.5114e-10	0.774626977862968	-0.078408192644768	0.012817450941554	A1BG-AS1	17433	biofsci
rs57201473	19	58851686	A	G	1.434e-89	0.948763318112633	-0.492066475921494	0.0245211778502763	A1BG-AS1	17106	biofsci
