## Supplementary material for "Multi-level Regulatory Roles of Lactate Metabolism Gene Network in Oral Cancer: Machine Learning Insights": A2M-AS1.csv

SNP	CHR	BP	effect_allele	other_allele	P	EAF	BETA	SE	gene	samplesize	source
rs10771307	12	9218201	T	G	6.8881e-154	0.334144868455819	0.534121401967627	0.0202118890781321	A2M-AS1	5501	biofsci
rs10843036	12	9327160	G	A	3.045e-25	0.585701883516401	-0.200897767798587	0.0193539399817524	A2M-AS1	5501	biofsci
rs10843254	12	9415917	G	T	3.8169e-12	0.177488768922949	0.17332820306909	0.0249612182014559	A2M-AS1	5497	biofsci
rs11048771	12	9224029	A	T	1.0517e-24	0.657429411527772	-0.23210726175126	0.0226198945300023	A2M-AS1	4339	biofsci
rs11050267	12	9484381	T	C	1.4941e-09	0.189616295238453	-0.147004507561719	0.0243187658293304	A2M-AS1	5502	biofsci
rs117331921	12	9108072	A	G	1.7548e-19	0.0586727126329618	-0.412400627585782	0.0456827059081453	A2M-AS1	4338	biofsci
rs117424609	12	9094982	G	A	2.8708e-10	0.0417503273679616	0.338418580626966	0.0536686776451411	A2M-AS1	4339	biofsci
rs117902159	12	9110790	A	G	3.9741e-08	0.0204948619323727	-0.453967843378826	0.0826628506826225	A2M-AS1	3645	biofsci
rs1345282	12	9040662	A	G	3.7466e-08	0.844200709808956	-0.14473429610253	0.0263048046422395	A2M-AS1	5494	biofsci
rs149835030	12	9185591	G	A	3.5695e-09	0.0182093758005294	-0.441830986113962	0.0748498172277968	A2M-AS1	4992	biofsci
rs2012504	12	10113083	A	G	4.65e-08	0.349599759479875	0.109242412532178	0.0199916573699176	A2M-AS1	5502	biofsci
rs226407	12	9245779	T	C	3.1092e-18	0.168476831147356	-0.221771602527502	0.0254693252322739	A2M-AS1	5502	biofsci
rs3809218	12	9066613	C	T	2.4395e-45	0.3551800616495	0.28166945412006	0.019932310128584	A2M-AS1	5495	biofsci
rs6487463	12	9055671	C	A	3.07e-10	0.168334214301895	-0.160502829259091	0.0254964701528317	A2M-AS1	5494	biofsci
rs73051935	12	9251613	A	G	6.2369e-13	0.0292609543181626	0.45829338732659	0.0636934370111865	A2M-AS1	4339	biofsci
rs74721077	12	9196927	G	A	1.7227e-09	0.0201014665757162	0.409042323024557	0.0679235354817351	A2M-AS1	5502	biofsci
rs78473585	12	9270146	T	C	2.4983e-13	0.0494564385239626	0.321828446658975	0.0439710410650182	A2M-AS1	5501	biofsci
