## Supplementary material for "Multi-level Regulatory Roles of Lactate Metabolism Gene Network in Oral Cancer: Machine Learning Insights": A2M.csv

SNP	CHR	BP	effect_allele	other_allele	P	EAF	BETA	SE	gene	samplesize	source
rs149835030	12	9185591	G	A	3.9544e-12	0.0182093758005294	-0.239773075580993	0.0345554095205212	A2M	23422	biofsci
rs1805661	12	9226961	G	A	9.0388e-24	0.512913422249634	0.0882871870420711	0.0087833089966942	A2M	25942	biofsci
rs2477	12	9265796	T	G	3.3067e-23	0.0413042598810631	0.224274088504393	0.0226012121720424	A2M	24719	biofsci
rs3741852	12	9303349	C	G	3.6616e-15	0.0791115453998797	0.126332444936261	0.0160603659928377	A2M	26608	biofsci
rs61916001	12	9172176	C	T	3.0748e-19	0.0733361758207682	0.15141261711579	0.0168874210479356	A2M	25799	biofsci
rs61916006	12	9185610	G	A	4.6657e-102	0.717041492663116	-0.208415472073654	0.00971679202170981	A2M	26101	biofsci
rs71447542	12	9084189	A	G	1.2779e-08	0.0131205235860706	-0.277780513304949	0.048828510486201	A2M	16196	biofsci
rs717180	12	9395807	T	C	2.3188e-13	0.170449847795859	0.0844904582869336	0.0115279236870236	A2M	26609	biofsci
rs74891347	12	9202577	G	A	4.6942e-10	0.0332302936630603	-0.15671978092671	0.0251601054643212	A2M	24586	biofsci
rs79532540	12	9409841	G	A	5.011e-13	0.047131234825574	-0.157332548230546	0.0217767340591499	A2M	23477	biofsci
