## Supplementary material for "Multi-level Regulatory Roles of Lactate Metabolism Gene Network in Oral Cancer: Machine Learning Insights": A2MP1.csv

SNP	CHR	BP	effect_allele	other_allele	P	EAF	BETA	SE	gene	samplesize	source
rs10842914	12	9275778	T	C	6.599e-36	0.312452815944436	0.270120830654265	0.0215925651407497	A2MP1	4992	biofsci
rs11046949	12	8883322	G	A	1.892e-08	0.234685399199335	-0.132934899124705	0.0236480056791378	A2MP1	4978	biofsci
rs111791571	12	9906324	G	A	5.2264e-09	0.0532657470500249	0.260208003576685	0.0445576909443277	A2MP1	4994	biofsci
rs117049967	12	9479055	A	G	1.4905e-13	0.0261919377941477	0.507281644699893	0.0686629188819564	A2MP1	4158	biofsci
rs117902159	12	9110790	A	G	1.3486e-16	0.0204948619323727	-0.683539112294605	0.0826628506826225	A2MP1	3645	biofsci
rs118021813	12	10042176	C	T	1.0462e-09	0.0527085771610099	-0.299491667770534	0.0490809026172623	A2MP1	4157	biofsci
rs118085779	12	9141665	C	A	1.5628e-17	0.0158898967782296	-0.797005722092562	0.0935189291857413	A2MP1	3656	biofsci
rs12371578	12	9082757	T	C	5.9937e-12	0.104892031339576	0.224664213254094	0.0326551567979323	A2MP1	4994	biofsci
rs12423765	12	9137278	T	G	1.2516e-13	0.128292869432231	0.22197487494684	0.0299508689361974	A2MP1	4984	biofsci
rs12828013	12	9158317	T	C	1.6769846438804e-308	0.717343702808819	-0.879982159626734	0.0222345734318429	A2MP1	4988	biofsci
rs147357428	12	9329327	T	C	1.0114e-13	0.0147915528854906	-0.704018727932745	0.0946363490607519	A2MP1	3831	biofsci
rs148068398	12	9109812	G	A	1.0307e-08	0.0147440434064638	-0.55343084515505	0.0966590130562823	A2MP1	3684	biofsci
rs149835030	12	9185591	G	A	8.7224e-17	0.0182093758005294	-0.622817844170774	0.0748498172277968	A2MP1	4992	biofsci
rs16917857	12	9020680	A	G	2.8935e-12	0.0545616089818666	-0.307631026901023	0.0440555403134879	A2MP1	4994	biofsci
rs1805711	12	9180496	T	C	1.0603e-17	0.080692634073621	0.314866400002771	0.0367525445889872	A2MP1	4990	biofsci
rs2284349	12	9150834	T	C	3.9856e-61	0.22076475917258	0.398016308265374	0.0241295124744089	A2MP1	4992	biofsci
rs2288363	12	9409078	A	T	2.4621e-29	0.302238242620971	-0.245005850468096	0.0217887564224691	A2MP1	4994	biofsci
rs2377744	12	9323453	T	C	6.9422e-10	0.102663878886437	0.21057231174654	0.0341422475470676	A2MP1	4656	biofsci
rs4370983	12	9478906	G	C	4.5239e-09	0.769906416052026	0.144378077372184	0.0246210909570573	A2MP1	4656	biofsci
rs61914581	12	9918800	G	A	2.1746e-13	0.143227600721587	-0.209586234619168	0.0285637117027828	A2MP1	4994	biofsci
rs61916001	12	9172176	C	T	7.6865e-28	0.0733361758207682	0.419880486428236	0.0383908280541498	A2MP1	4992	biofsci
rs61916035	12	9293798	C	A	1.3301e-35	0.0420024651559685	-0.681218349432467	0.0546996378159652	A2MP1	4153	biofsci
rs71447542	12	9084189	A	G	6.2896e-15	0.0131205235860706	-0.82870489105818	0.106274191574313	A2MP1	3419	biofsci
rs74891347	12	9202577	G	A	8.0299e-29	0.0332302936630603	-0.621878614039881	0.0558254364156917	A2MP1	4994	biofsci
rs76877631	12	10181472	G	A	4.4002e-09	0.0464596620269075	-0.288923765360014	0.0492346617180469	A2MP1	4656	biofsci
rs77758061	12	9388842	C	T	1.8566e-16	0.0956855081178593	0.279982254213009	0.0340155818506876	A2MP1	4994	biofsci
rs919209	12	9333749	A	G	6.5242e-25	0.215603743094442	0.25079216164463	0.0243312728374401	A2MP1	4994	biofsci
