## Supplementary material for "Multi-level Regulatory Roles of Lactate Metabolism Gene Network in Oral Cancer: Machine Learning Insights": A3GALT2P.csv

SNP	CHR	BP	effect_allele	other_allele	P	EAF	BETA	SE	gene	samplesize	source
rs116689701	1	33690886	A	G	1.0346e-11	0.0426576426290453	0.168934527428646	0.0248367384263939	A3GALT2P	19848	biofsci
rs1535917	1	33861853	G	A	3.9491e-17	0.210398737269345	-0.0914559346755136	0.0108691079086215	A3GALT2P	25476	biofsci
rs193105063	1	33553141	T	G	3.3662e-14	0.0127277599142551	0.783049876794005	0.103257055026572	A3GALT2P	3732	biofsci
rs194661	1	33435906	A	G	2.7832e-10	0.285479731259908	0.0620398401479752	0.00983120832706999	A3GALT2P	25361	biofsci
rs34874995	1	33792698	C	G	8.301e-106	0.761706073249884	0.241229297736457	0.0110417584902484	A3GALT2P	22594	biofsci
rs4653015	1	33776431	T	C	4.454e-14	0.248405239119767	-0.077554450536546	0.010276332074964	A3GALT2P	25360	biofsci
rs697147	1	33152342	G	A	1.2265e-08	0.590362003518193	-0.0572452860077086	0.0100502617685894	A3GALT2P	20469	biofsci
