## Supplementary material for "Multi-level Regulatory Roles of Lactate Metabolism Gene Network in Oral Cancer: Machine Learning Insights": A4GALT.csv

SNP	CHR	BP	effect_allele	other_allele	P	EAF	BETA	SE	gene	samplesize	source
rs112083945	22	43165729	A	G	2.9069e-14	0.0785301777828106	-0.112474309528402	0.0147945792813325	A4GALT	31568	biofsci
rs113075115	22	42964197	G	A	3.7813e-10	0.0364403816374444	0.149191739933394	0.0238215107910702	A4GALT	25094	biofsci
rs117231932	22	43813942	A	C	9.3014e-09	0.026643935703848	0.157594658848664	0.0274402177964661	A4GALT	25605	biofsci
rs117885227	22	42959624	C	T	2.5072e-63	0.0197921344710336	0.593289284488508	0.0353177815108705	A4GALT	20662	biofsci
rs13057831	22	42873532	C	T	1.1166e-28	0.0834995142404254	0.180950773415241	0.0162864653629666	A4GALT	24632	biofsci
rs135107	22	43092620	G	A	7.5307e-25	0.177323167509625	0.107257759988592	0.0104197480000963	A4GALT	31569	biofsci
rs142003196	22	43385462	T	C	1.0245e-30	0.0181671376665321	0.386653660859773	0.0335584423319076	A4GALT	24891	biofsci
rs147538399	22	43171915	A	G	4.459e-09	0.0653455690029703	-0.100970544351528	0.0172125508176689	A4GALT	27632	biofsci
rs147796221	22	43179613	T	C	5.7702e-25	0.0367540730743276	0.241338930486365	0.0233871416168117	A4GALT	25821	biofsci
rs149027910	22	43149643	A	G	2.0384e-27	0.0649365540437242	-0.17612498053218	0.0162357098573174	A4GALT	31239	biofsci
rs2284094	22	43325441	G	A	1.0738e-14	0.898436606291706	-0.102278800031646	0.0132312389272644	A4GALT	31300	biofsci
rs35005090	22	43323314	T	C	3.8173e-11	0.0844164605351923	-0.101747133409485	0.0153908141719712	A4GALT	27310	biofsci
rs5751348	22	43113793	C	A	1.2772e-272	0.495922432259762	0.28029532588267	0.00794528422319364	A4GALT	31684	biofsci
rs5758876	22	43099055	G	C	3.3048e-74	0.409569999236233	-0.148213762062203	0.00813271010635207	A4GALT	31261	biofsci
rs5758927	22	43166388	C	T	4.5561e-33	0.427762622883319	0.109373484667844	0.0091301304462531	A4GALT	24504	biofsci
rs6002830	22	43027869	T	C	3.664e-53	0.0987502831684664	0.204768906118918	0.0133419060789767	A4GALT	31561	biofsci
rs6002920	22	43102937	G	A	1.6769846438804e-308	0.0946736512063626	0.583777987212219	0.0136677105654174	A4GALT	31228	biofsci
rs6519337	22	43155722	T	C	2.5288e-47	0.294183185553131	0.137440431466513	0.00951171184437724	A4GALT	26616	biofsci
rs71329143	22	42939537	A	G	1.1997e-12	0.876713091922006	-0.100713221504251	0.0141741804126793	A4GALT	23025	biofsci
rs7287384	22	42917154	T	C	4.2728e-37	0.188160478817918	0.14153290852488	0.0111219919472618	A4GALT	26461	biofsci
rs77823584	22	43431582	T	C	3.5697e-42	0.0360521504094125	0.296867244373432	0.0218148395762525	A4GALT	30233	biofsci
rs79640672	22	42984759	C	G	7.2401e-16	0.0722978416656066	0.130100885194653	0.0161285421427699	A4GALT	28658	biofsci
rs8140914	22	42314392	T	C	2.2341e-09	0.0266805812625527	0.150327652358661	0.0251384034044584	A4GALT	30468	biofsci
rs8190377	22	43044149	C	T	4.5348e-09	0.0405788876276958	-0.145230113515333	0.0247693472132302	A4GALT	20933	biofsci
rs8190457	22	43020234	T	C	1.6114e-09	0.0288686987104338	-0.159394817491065	0.0264218040829255	A4GALT	25547	biofsci
rs9611857	22	43124998	C	T	2.4888e-82	0.0234158528276175	0.546059384080322	0.0284099634290282	A4GALT	27090	biofsci
rs9623661	22	43093376	T	C	4.3335e-29	0.0779223293452588	-0.167989328048106	0.0150064163694767	A4GALT	30902	biofsci
