## Supplementary material for "Multi-level Regulatory Roles of Lactate Metabolism Gene Network in Oral Cancer: Machine Learning Insights": A-575C2.4.csv

SNP	CHR	BP	effect_allele	other_allele	P	EAF	BETA	SE	gene	samplesize	source
rs2726034	16	28336882	C	T	2.1391e-13	0.324938685170784	0.167826130257984	0.0228649069139885	A-575C2.4	4360	biofsci
rs7498491	16	28844068	T	A	1.3384e-19	0.344642717382797	-0.20413004635	0.0225381243830807	A-575C2.4	4358	biofsci
rs78722125	16	28987857	G	T	2.2733e-08	0.0587897906509894	0.254478751089152	0.0455247412456667	A-575C2.4	4360	biofsci
