## Supplementary material for "Multi-level Regulatory Roles of Lactate Metabolism Gene Network in Oral Cancer: Machine Learning Insights": AACS.csv

SNP	CHR	BP	effect_allele	other_allele	P	EAF	BETA	SE	gene	samplesize	source
rs10846815	12	125532015	A	G	3.142e-77	0.140104186327432	-0.213287488408435	0.011466391149364	AACS	31566	biofsci
rs10846832	12	125606427	C	G	4.8608e-57	0.606427299928038	0.129846391154519	0.00815792261880796	AACS	31478	biofsci
rs117033080	12	125620682	G	A	8.221e-10	0.0292539730741978	0.163506859340603	0.0266271796470382	AACS	24833	biofsci
rs148457790	12	125567237	A	G	7.2884e-11	0.0156713257094452	-0.539734479130528	0.0828512516893895	AACS	4722	biofsci
rs149676361	12	125557433	C	A	8.595e-11	0.0161205073995772	0.284308773957307	0.0438072070812492	AACS	16427	biofsci
rs4448747	12	125696722	A	G	4.7184e-15	0.755702957645909	-0.072430160108805	0.00924549853956485	AACS	31684	biofsci
rs4765014	12	125483167	G	C	6.1098e-28	0.267094602528475	-0.100071176923033	0.00913266501693206	AACS	30624	biofsci
rs4765238	12	125753765	C	A	4.0513e-08	0.460825722983257	0.0439711834624419	0.00801122004526425	AACS	31355	biofsci
rs74821292	12	125575407	T	C	1.2783e-13	0.0545893530150754	0.131937055317815	0.0178088756587454	AACS	30547	biofsci
