## Supplementary material for "Multi-level Regulatory Roles of Lactate Metabolism Gene Network in Oral Cancer: Machine Learning Insights": AAED1.csv

SNP	CHR	BP	effect_allele	other_allele	P	EAF	BETA	SE	gene	samplesize	source
rs7034729	9	99476080	G	A	3.5591e-44	0.126981730333686	-0.185143691526332	0.0132804220274105	AAED1	25573	biofsci
