## Supplementary material for "Multi-level Regulatory Roles of Lactate Metabolism Gene Network in Oral Cancer: Machine Learning Insights": AAGAB.csv

SNP	CHR	BP	effect_allele	other_allele	P	EAF	BETA	SE	gene	samplesize	source
rs112171147	15	67929567	T	G	3.1291e-41	0.0866130709543236	0.215616612304254	0.016032286083193	AAGAB	24589	biofsci
rs11634105	15	68124243	C	G	3.0071e-125	0.160688911754618	-0.375220896541529	0.0157627359990224	AAGAB	14921	biofsci
rs116934013	15	67934391	C	T	1.8171e-21	0.025222097416522	0.303740517812762	0.0319222824816356	AAGAB	19957	biofsci
rs116972932	15	67641902	T	C	4.4102e-39	0.0207690030032571	-0.418461131904217	0.0319978231739449	AAGAB	24012	biofsci
rs117530954	15	68277711	A	G	1.0503e-08	0.0193115922753631	0.209674594895871	0.0366397432803046	AAGAB	19666	biofsci
rs117641440	15	68278288	T	C	1.4016e-16	0.0283149171270718	-0.248912860784767	0.030118320622514	AAGAB	20034	biofsci
rs117844001	15	67949633	A	G	3.3805e-39	0.0209367945823928	-0.744775483105554	0.0568622056288072	AAGAB	7544	biofsci
rs12595533	15	67590874	T	C	1.295e-11	0.0930525557955364	0.105075899509424	0.015522417311897	AAGAB	24589	biofsci
rs12905628	15	67925288	T	G	3.9155e-12	0.0141955835962145	-0.401251292255455	0.0578155229324018	AAGAB	10689	biofsci
rs13379682	15	67728635	T	C	1.4127e-51	0.0571714931547746	0.298170608960971	0.019734504964622	AAGAB	23818	biofsci
rs140180846	15	68142782	T	C	4.5364e-23	0.0139938427092079	-0.504800383443329	0.0510347864732976	AAGAB	13913	biofsci
rs141947059	15	67532856	A	C	8.971e-49	0.0235132855335302	-0.497111030955338	0.033868917114995	AAGAB	18984	biofsci
rs143895644	15	67781989	C	A	2.1785e-10	0.0179324894514768	0.303534574213724	0.0478135208187584	AAGAB	12419	biofsci
rs148586558	15	67381133	T	C	2.4668e-08	0.0555385673878144	-0.107273240209535	0.0192404563277138	AAGAB	25749	biofsci
rs16950870	15	67650155	C	T	3.504e-52	0.0833928370100342	0.240201160564617	0.0158019802091099	AAGAB	26196	biofsci
rs17294280	15	67468285	G	A	1.6184e-109	0.254223744292237	-0.224498443306821	0.0100971693235894	AAGAB	25867	biofsci
rs183843811	15	67443819	T	C	4.0047e-09	0.0278897849462366	0.655052132002416	0.111327690687018	AAGAB	1488	biofsci
rs190558457	15	67404794	T	C	3.3422e-29	0.0215165790904149	-0.484339694709228	0.0431771513001318	AAGAB	12739	biofsci
rs2033786	15	67435815	G	C	5.5368e-52	0.300428200030586	0.145839292546008	0.00961322104754609	AAGAB	25743	biofsci
rs2118616	15	67467928	C	G	1.0472e-15	0.88672706857165	0.112261226177576	0.0139955650248811	AAGAB	25414	biofsci
rs266346	15	67329863	A	C	1.2944e-08	0.834246575342466	-0.0672347535135365	0.0118231581608906	AAGAB	25867	biofsci
rs28503201	15	67481514	A	G	1.382e-24	0.0539812412692077	0.227566011390324	0.0222338825600457	AAGAB	19806	biofsci
rs28647290	15	67405582	A	G	1.9362e-20	0.123830918760315	-0.135976129589822	0.0146750555364698	AAGAB	21399	biofsci
rs28712177	15	67901863	G	A	2.2629e-08	0.0173089186480824	0.272927925802381	0.0488190759135657	AAGAB	12334	biofsci
rs28730809	15	68040775	A	G	6.2086e-47	0.0880949442593278	0.231351845409497	0.0160800587599998	AAGAB	24071	biofsci
rs35251008	15	67468525	G	A	6.5108e-12	0.278496635744715	0.0689300852912049	0.0100362669866782	AAGAB	24704	biofsci
rs35504446	15	68321169	C	G	7.1819e-17	0.191330777868122	-0.0940891844596641	0.0112764036553247	AAGAB	25414	biofsci
rs35629974	15	68149674	C	G	4.6065e-121	0.16635831602794	-0.275132771019396	0.0117594188529797	AAGAB	26072	biofsci
rs35874463	15	67457698	G	A	5.8557e-13	0.0344033620959449	0.187876935493639	0.0260798922102804	AAGAB	22129	biofsci
rs3803522	15	68126675	G	A	1.7418e-21	0.209346461723477	-0.102221450894738	0.0107384497536283	AAGAB	26196	biofsci
rs3825979	15	67680956	A	G	2.169e-281	0.147927206826248	-0.442139526324217	0.012334658276656	AAGAB	26073	biofsci
rs400079	15	68237371	G	A	7.4801e-46	0.485834990059642	-0.125336954032145	0.00881779036535167	AAGAB	25743	biofsci
rs56317520	15	67520066	C	T	8.4187e-24	0.0212659993027541	0.350001450053326	0.0347958931127607	AAGAB	19841	biofsci
rs62015983	15	67600463	T	C	1.4246e-22	0.0183088662187941	-0.334640523573484	0.0342308227877951	AAGAB	23741	biofsci
rs6494636	15	67476318	G	C	1.6769846438804e-308	0.49070739923336	-0.365503621545086	0.00887265311656646	AAGAB	25414	biofsci
rs6494705	15	68240825	C	A	9.2185e-37	0.106697108066971	-0.180361940687765	0.0142408619503806	AAGAB	25867	biofsci
rs71400358	15	67434274	C	T	6.6892e-25	0.142522831050228	0.129600436355724	0.0125764615580518	AAGAB	25867	biofsci
rs7176870	15	67388553	G	A	2.3943e-15	0.574909406613317	0.0701414771085908	0.00885725361576325	AAGAB	26079	biofsci
rs72745440	15	67606602	A	C	3.2709e-35	0.0211231026721302	-0.465765769285069	0.0376169675883206	AAGAB	17089	biofsci
rs72759523	15	68383949	T	C	2.0156e-22	0.0620288944723618	-0.179762577801765	0.0184544115843264	AAGAB	25234	biofsci
rs75260023	15	67564619	G	A	7.232e-50	0.0367636947054779	-0.379807803271127	0.0255807618351447	AAGAB	21577	biofsci
rs75986296	15	67644333	T	C	3.0722e-30	0.0205574912891986	-0.391888759094145	0.034296182512221	AAGAB	21112	biofsci
rs76500746	15	67356651	A	G	2.0053e-25	0.0205956766833859	-0.343660313144288	0.0329802031769341	AAGAB	22789	biofsci
rs76822676	15	68232445	T	C	3.1814e-43	0.0334409321733653	-0.341749912445245	0.0247932321855227	AAGAB	25165	biofsci
rs77431487	15	68291489	A	G	1.2232e-14	0.0147563767168084	0.356732798697421	0.0462466518917538	AAGAB	16080	biofsci
rs79055033	15	67706739	G	A	1.1747e-13	0.0202898550724638	0.317206659340543	0.0427519521463864	AAGAB	13762	biofsci
rs80187654	15	68375171	T	C	4.1846e-24	0.278511835101363	0.0989275992148032	0.00976850454368465	AAGAB	26076	biofsci
rs8028147	15	67418233	A	G	4.3895e-22	0.237119019880492	-0.0992431362471292	0.0102720215543269	AAGAB	26196	biofsci
