## Supplementary material for "Multi-level Regulatory Roles of Lactate Metabolism Gene Network in Oral Cancer: Machine Learning Insights": AAMDC.csv

SNP	CHR	BP	effect_allele	other_allele	P	EAF	BETA	SE	gene	samplesize	source
rs11237350	11	77711276	C	G	5.7359e-16	0.534675318942303	0.172452530491088	0.0213038493979034	AAMDC	4428	biofsci
rs117059066	11	76989287	T	C	1.0345e-21	0.0265866957470011	-0.499175483891353	0.0521424674763512	AAMDC	7106	biofsci
rs12184455	11	77736132	A	G	3.4797e-09	0.359749310361516	0.16546334080927	0.0280095034717931	AAMDC	2767	biofsci
rs12419883	11	77699092	A	C	1.7424e-78	0.888693511517496	-0.626995045670544	0.0334299296563965	AAMDC	4523	biofsci
rs2298819	11	77373471	C	A	5.5805e-28	0.308552010572022	0.184713769281454	0.0168442248113673	AAMDC	8260	biofsci
rs28817362	11	76963083	T	G	1.7279e-16	0.201533558132015	-0.231918458672625	0.0281468103636857	AAMDC	3922	biofsci
rs61900222	11	77789179	A	G	5.933e-10	0.924804127651443	-0.182586041515223	0.02948740980543	AAMDC	8269	biofsci
