## Supplementary material for "Multi-level Regulatory Roles of Lactate Metabolism Gene Network in Oral Cancer: Machine Learning Insights": AAMP.csv

SNP	CHR	BP	effect_allele	other_allele	P	EAF	BETA	SE	gene	samplesize	source
rs4791	2	219138940	C	T	1.307e-30	0.423214285714286	-0.0924841553030538	0.00804154104958384	AAMP	31675	biofsci
