## Supplementary material for "Multi-level Regulatory Roles of Lactate Metabolism Gene Network in Oral Cancer: Machine Learning Insights": AANAT.csv

SNP	CHR	BP	effect_allele	other_allele	P	EAF	BETA	SE	gene	samplesize	source
rs11650610	17	74476759	T	G	5.8391e-11	0.834992929530992	-0.0849900981787706	0.0129801454218688	AANAT	21539	biofsci
rs4516263	17	74432562	C	T	4.8898e-10	0.672779886504566	-0.0531108455868067	0.00853529057240766	AANAT	31176	biofsci
rs885140	17	74479814	T	C	1.2879e-102	0.352420212765957	0.208268053115285	0.00968292294852734	AANAT	23367	biofsci
