## Supplementary material for "Multi-level Regulatory Roles of Lactate Metabolism Gene Network in Oral Cancer: Machine Learning Insights": AAR2.csv

SNP	CHR	BP	effect_allele	other_allele	P	EAF	BETA	SE	gene	samplesize	source
rs115989692	20	34739488	G	T	1.6769846438804e-308	0.0332507051884776	-1.05513822297296	0.0267545577701783	AAR2	21730	biofsci
rs151031674	20	34039124	C	T	8.1887e-38	0.0391548521383969	-0.303774148534075	0.02363320666688	AAR2	23795	biofsci
rs186484215	20	34391606	G	A	1.6483e-11	0.0162297128589263	-0.306130452749905	0.0454604176937786	AAR2	15153	biofsci
rs6067465	20	34961245	C	A	1.6074e-09	0.583317144244779	-0.0629052395526436	0.0104266860407823	AAR2	18922	biofsci
rs60828648	20	34627872	T	C	7.8306e-36	0.14193475305845	-0.160727087241794	0.0128621799794972	AAR2	24816	biofsci
rs6129410	20	34981382	A	G	1.7356e-09	0.0290319583797845	-0.179926246527359	0.0298851022368798	AAR2	19860	biofsci
rs62206140	20	35235727	A	G	3.7242e-09	0.0116892248198277	-0.551873298099043	0.0936013056477345	AAR2	4940	biofsci
rs75203156	20	34551657	A	G	1.112e-11	0.0281166978254452	-0.212668597157481	0.0313157805300292	AAR2	18658	biofsci
rs79021590	20	35768339	T	C	1.7925e-11	0.0180359129191165	-0.272247305856823	0.0405009380923568	AAR2	17211	biofsci
rs79591738	20	34395857	G	A	1.1944e-13	0.0169414652366469	-0.311040261566655	0.0419338665255554	AAR2	17073	biofsci
