## Supplementary material for "Multi-level Regulatory Roles of Lactate Metabolism Gene Network in Oral Cancer: Machine Learning Insights": AARS2.csv

SNP	CHR	BP	effect_allele	other_allele	P	EAF	BETA	SE	gene	samplesize	source
rs1044690	6	44245241	C	G	1.3233e-24	0.763271162123386	-0.0958742892504725	0.00936363797738768	AARS2	31561	biofsci
