## Supplementary material for "Multi-level Regulatory Roles of Lactate Metabolism Gene Network in Oral Cancer: Machine Learning Insights": AARS.csv

SNP	CHR	BP	effect_allele	other_allele	P	EAF	BETA	SE	gene	samplesize	source
rs11075762	16	70372339	T	C	1.0934e-45	0.10440493715321	0.184653311868108	0.0130150279374464	AARS	31568	biofsci
rs117363962	16	69745501	T	C	2.6245e-08	0.0147155928685973	0.317394401983179	0.0570350593870831	AARS	10601	biofsci
rs5014388	16	70057868	G	A	2.0005e-26	0.217891206828971	-0.108817008406744	0.0102299506826808	AARS	28036	biofsci
rs77790607	16	70293562	C	T	1.1813e-08	0.0321205086798547	-0.144947937727741	0.025419205886702	AARS	24891	biofsci
rs8053436	16	70591857	G	A	1.2194e-16	0.633047694215808	-0.0682572763366912	0.00824243785160257	AARS	31682	biofsci
rs8063629	16	71285020	G	A	1.4997e-08	0.266711961650247	-0.0509488555144533	0.00899917963692543	AARS	31568	biofsci
rs9788803	16	69691995	T	A	9.0841e-09	0.731705931368836	0.0516976524136947	0.00899527638044521	AARS	31477	biofsci
