## Supplementary material for "Multi-level Regulatory Roles of Lactate Metabolism Gene Network in Oral Cancer: Machine Learning Insights": AARSD1.csv

SNP	CHR	BP	effect_allele	other_allele	P	EAF	BETA	SE	gene	samplesize	source
rs35773026	17	41128370	A	T	1.4161e-35	0.689742441209407	0.127357947701494	0.0102302113952297	AARSD1	22325	biofsci
