## Supplementary material for "Multi-level Regulatory Roles of Lactate Metabolism Gene Network in Oral Cancer: Machine Learning Insights": AASDH.csv

SNP	CHR	BP	effect_allele	other_allele	P	EAF	BETA	SE	gene	samplesize	source
rs10780092	4	57429505	T	C	1.4039e-52	0.962975791863911	0.324279350345734	0.0212494495855821	AASDH	31058	biofsci
rs114874101	4	57205445	A	G	3.454e-13	0.015306527083829	0.373180260152798	0.0512927304175381	AASDH	12609	biofsci
rs114876348	4	57239145	C	T	1.3649e-24	0.0171157848614306	-0.365332984462312	0.0356902937088286	AASDH	23333	biofsci
rs11725414	4	57501038	T	C	7.5217e-36	0.190719504300379	-0.137676507060975	0.0110147373901719	AASDH	26701	biofsci
rs13124016	4	57167280	G	A	1.7634e-14	0.086213404915695	-0.113581359874748	0.0148148955710734	AASDH	28917	biofsci
rs142259089	4	57432948	T	C	1.0246e-08	0.020186650436194	0.182868374602139	0.0319325919992559	AASDH	24791	biofsci
rs142310629	4	57358996	T	C	1.1653e-31	0.0197920831667333	0.395518516454566	0.0337830568566201	AASDH	22582	biofsci
rs143721834	4	57209461	T	C	1.3443e-60	0.0414804885314269	0.366717260880427	0.0223313965070655	AASDH	25217	biofsci
rs147104960	4	57285607	G	A	1.6054e-31	0.0193555137057962	0.500683022007764	0.042864495146462	AASDH	14337	biofsci
rs147228333	4	57246729	C	T	5.974e-20	0.0167791439400943	-0.399350971855698	0.0436702102699594	AASDH	15892	biofsci
rs1520026	4	57300557	T	C	1.4157e-135	0.181573903566462	0.25537574433622	0.0103050131482594	AASDH	31684	biofsci
rs17807975	4	57109009	T	A	3.4514e-12	0.352177713590757	-0.0581405859180005	0.00835605368257671	AASDH	31387	biofsci
rs192274832	4	57216592	T	C	2.4296e-22	0.0188752928924759	-0.324192418739294	0.0333466111294391	AASDH	24280	biofsci
rs4362880	4	57316066	A	G	1.0831e-11	0.0190448821777522	0.225905851552543	0.0332458942682182	AASDH	24214	biofsci
rs4568288	4	57434741	A	G	2.7771e-18	0.505944189602446	0.0697840805964145	0.00800248622139313	AASDH	31235	biofsci
rs4864589	4	57459490	A	G	1.9543e-08	0.480975179538869	0.0549129855952166	0.00977795327550153	AASDH	20949	biofsci
rs4865111	4	57383638	T	C	3.9653e-243	0.212403007759379	-0.33194534294726	0.00996862797523229	AASDH	30077	biofsci
rs56198714	4	57403918	A	G	3.1059e-127	0.102334765942618	0.318459727197534	0.0132715884244417	AASDH	30902	biofsci
rs59086144	4	57176026	T	A	5.0182e-25	0.134292781650551	0.129667256241293	0.0125490918474463	AASDH	27310	biofsci
rs62310630	4	57170137	G	A	3.442e-27	0.180883864337102	0.112058560358741	0.0103757926258093	AASDH	31346	biofsci
rs66531137	4	57136996	C	A	5.5122e-11	0.27398346358591	0.0585112502185579	0.00892415926463172	AASDH	31562	biofsci
rs71601634	4	57424174	A	G	7.6927e-30	0.0249203821656051	-0.332829638887779	0.0293327257165325	AASDH	23915	biofsci
rs73163013	4	57529854	G	T	3.1084e-19	0.127030849803127	-0.107709227201311	0.0120148166922831	AASDH	31234	biofsci
rs73240570	4	57499260	C	T	1.01e-17	0.158303076629085	0.093957106522101	0.0109599088421637	AASDH	31240	biofsci
rs75335543	4	57282964	C	T	2.0869e-20	0.0151250727166958	0.374188019324625	0.0404186760704082	AASDH	20546	biofsci
rs75596357	4	57207164	C	A	2.3065e-54	0.0427565794736421	-0.312910580520887	0.0201537131120871	AASDH	30077	biofsci
rs76923945	4	57246407	T	G	1.4451e-37	0.0222812755519215	-0.436672473076022	0.0340889376162018	AASDH	19751	biofsci
rs77034019	4	57335357	T	G	6.1659e-54	0.0384996461429582	-0.350624952624392	0.0226752389671014	AASDH	26270	biofsci
rs77075394	4	57238152	A	C	6.3017e-28	0.0239506820566632	0.32611813061494	0.0297691563241052	AASDH	24135	biofsci
rs77431292	4	57167101	G	A	1.2455e-25	0.0509101128453457	-0.200459031972841	0.019154637895984	AASDH	28204	biofsci
rs9993277	4	57174134	A	G	1.6769846438804e-308	0.331112807787746	0.347445336661662	0.00849682417394602	AASDH	31270	biofsci
