## Supplementary material for "Multi-level Regulatory Roles of Lactate Metabolism Gene Network in Oral Cancer: Machine Learning Insights": AASDHPPT.csv

SNP	CHR	BP	effect_allele	other_allele	P	EAF	BETA	SE	gene	samplesize	source
rs10431054	11	105960721	T	G	1.9362e-12	0.165227746353081	-0.0795605639660609	0.0113031431445787	AASDHPPT	28374	biofsci
rs184048631	11	105993333	T	C	2.372e-67	0.102145337846749	0.243665648811488	0.0140525530468689	AASDHPPT	27608	biofsci
rs72990168	11	105461883	G	A	5.8148e-09	0.0624103570619763	0.0961117590675524	0.0165080914219186	AASDHPPT	31355	biofsci
rs75626880	11	106025959	T	C	8.4848e-20	0.0416864045476078	-0.495838953629787	0.0544471113486392	AASDHPPT	4222	biofsci
rs76719472	11	105946078	T	C	2.8731e-08	0.0289092762487258	0.13661198568873	0.0246187644282371	AASDHPPT	29386	biofsci
