## Supplementary material for "Multi-level Regulatory Roles of Lactate Metabolism Gene Network in Oral Cancer: Machine Learning Insights": AASS.csv

SNP	CHR	BP	effect_allele	other_allele	P	EAF	BETA	SE	gene	samplesize	source
rs10248854	7	121281238	C	A	5.7258e-10	0.638220392653578	-0.0525474507828629	0.00847840375340651	AASS	30125	biofsci
rs117643311	7	121816737	G	A	1.9863e-10	0.040045719035744	0.134930350259338	0.0212067944329894	AASS	28921	biofsci
rs140315159	7	122257212	G	C	8.94e-16	0.0214628510487025	-0.309059493728377	0.0384383231839681	AASS	16113	biofsci
rs149199084	7	121815749	G	A	8.1774e-32	0.017968341493559	-0.388252672134888	0.0330776881249052	AASS	25898	biofsci
rs2052133	7	121441376	C	G	1.2659e-08	0.183829080477125	-0.0586665542484275	0.0103097417138387	AASS	31353	biofsci
rs2177510	7	121619082	T	C	3.1072e-11	0.104288022849412	-0.086615349238645	0.0130417305445606	AASS	31470	biofsci
rs2189933	7	121320815	A	G	1.9363e-08	0.27334072488148	-0.0506061007203566	0.00900881203410059	AASS	31017	biofsci
rs279703	7	121778027	G	A	1.9579e-78	0.269102115984515	0.168519785320144	0.00898800950004501	AASS	31468	biofsci
rs284392	7	121890331	T	C	1.7248e-11	0.317480089080134	-0.0577133550851678	0.00857872242068641	AASS	31354	biofsci
rs61298298	7	121784441	A	G	8.5786e-246	0.0906879384476126	-0.465460000819585	0.0139015073700623	AASS	31375	biofsci
rs616904	7	121877996	A	G	3.2667e-09	0.0248928121059269	0.170942253582037	0.0288866035084639	AASS	24686	biofsci
rs73222796	7	121320002	T	C	2.2068e-41	0.0288588601389659	-0.338197407049492	0.025099069134253	AASS	28320	biofsci
rs75960713	7	121147827	T	C	4.7293e-08	0.0168289637952559	-0.190302440065859	0.0348469063129881	AASS	24886	biofsci
rs76494929	7	121700755	G	A	1.0577e-08	0.0243605619368889	0.156042933013321	0.0272745111188774	AASS	28280	biofsci
rs76590388	7	121269956	A	G	3.1926e-11	0.0179686447149724	-0.214536800369424	0.0323224154592798	AASS	27122	biofsci
rs7795588	7	121636647	C	T	5.9803e-19	0.11515185686363	-0.11105043892967	0.0124882415241859	AASS	31465	biofsci
