## Supplementary material for "Multi-level Regulatory Roles of Lactate Metabolism Gene Network in Oral Cancer: Machine Learning Insights": AATF.csv

SNP	CHR	BP	effect_allele	other_allele	P	EAF	BETA	SE	gene	samplesize	source
rs1045056	17	35346641	C	T	2.7192e-69	0.293653846153846	0.154962728878877	0.00880750289176538	AATF	31075	biofsci
rs113876842	17	35386339	C	T	2.4765e-15	0.017771509167842	0.280539870547693	0.0354445249526453	AATF	22800	biofsci
rs1266185	17	35421080	A	G	8.6905e-20	0.117026562201414	-0.113304118265763	0.0124455314439546	AATF	31240	biofsci
rs190989453	17	35389011	C	A	2.0381e-14	0.0166933760683761	0.330561285219394	0.0432196649259184	AATF	16307	biofsci
rs62069490	17	35437881	T	G	2.6245e-08	0.0203939800613497	0.192734320760619	0.0346345458526127	AATF	20864	biofsci
rs77850545	17	35619235	G	A	1.81e-09	0.133301991623216	0.0741458442986337	0.0123286683458263	AATF	28473	biofsci
rs9908998	17	35289873	T	C	4.8872e-13	0.218572210065646	-0.0809262353293532	0.0111957493918837	AATF	23355	biofsci
