## Supplementary material for "Multi-level Regulatory Roles of Lactate Metabolism Gene Network in Oral Cancer: Machine Learning Insights": AATK.csv

SNP	CHR	BP	effect_allele	other_allele	P	EAF	BETA	SE	gene	samplesize	source
rs111411640	17	79143403	A	G	2.2352e-55	0.0755238159401738	-0.346817454667612	0.0221252331496639	AATK	14629	biofsci
rs11150780	17	79264160	G	A	4.8473e-26	0.29555635190826	0.109999100156723	0.0104219108404603	AATK	22110	biofsci
rs113314481	17	79101526	A	G	7.9193e-12	0.0210458774462624	0.271788892232838	0.0397346372469463	AATK	15371	biofsci
rs116445173	17	79288154	T	C	3.6269e-13	0.0336077591068005	0.21547462081147	0.0296429523746691	AATK	17520	biofsci
rs11650195	17	79000758	C	T	9.535e-09	0.446656845506819	-0.056556177139448	0.00985522455250284	AATK	20829	biofsci
rs11650279	17	79179025	T	C	4.1283e-11	0.0250232991612302	0.288420929176341	0.0437034516518435	AATK	10730	biofsci
rs11650745	17	79003979	C	T	7.9739e-16	0.0923188007151698	0.164372756521964	0.0204070612837181	AATK	14328	biofsci
rs116858312	17	79053551	T	C	2.0474e-11	0.0348298334540188	0.221696094071659	0.0330751468150114	AATK	13596	biofsci
rs117002938	17	79212916	G	A	4.1155e-25	0.0285493827160494	0.311774876444617	0.0301185204649152	AATK	19874	biofsci
rs117202000	17	79108642	A	C	4.0839e-11	0.0164540679601243	-0.384304838643782	0.0582200667551064	AATK	9115	biofsci
rs118001767	17	79043700	G	A	9.3351e-15	0.0166317443687795	0.400284738188098	0.0516629760180818	AATK	11454	biofsci
rs12953216	17	79124126	A	G	1.2621e-19	0.125855311233641	0.158622782224601	0.0175006931115648	AATK	14839	biofsci
rs138955069	17	79108704	A	G	5.4932e-22	0.0224112483492581	-0.409245235417297	0.0424594320088496	AATK	12659	biofsci
rs140089573	17	79034784	T	C	1.3882e-26	0.0567885825917083	-0.241577502259387	0.0226384817178536	AATK	18214	biofsci
rs146409760	17	79257995	C	T	4.6852e-12	0.021119879744457	-0.297212957447198	0.0429821480660609	AATK	13091	biofsci
rs147729628	17	79172711	A	G	1.8753e-13	0.0339131822534312	0.256751346461881	0.0348965472595149	AATK	12532	biofsci
rs2659002	17	79183363	A	G	2.1828e-20	0.071551868144106	0.190563732476308	0.0205948051957536	AATK	17745	biofsci
rs2659017	17	79169338	A	G	1.1093e-23	0.0274551577211188	0.362539179964235	0.0361400767546464	AATK	14337	biofsci
rs2725417	17	79131434	A	G	1.0283e-174	0.195026104530399	0.379094781450192	0.0134525227446999	AATK	17599	biofsci
rs34156191	17	79114072	C	T	1.4346e-34	0.0515483624315025	-0.315188668519775	0.0257030399928054	AATK	15480	biofsci
rs34564603	17	79335090	C	T	1.2967e-36	0.395295679103377	0.221973481262091	0.0175632773875136	AATK	6781	biofsci
rs35603697	17	79199108	A	G	2.5968e-19	0.0296420207427233	-0.308629952823359	0.0343517600310938	AATK	14731	biofsci
rs35663354	17	79045557	G	T	8.2971e-33	0.460003303237172	0.12632887567968	0.0105895315584496	AATK	17950	biofsci
rs35867081	17	79047278	A	G	5.2316e-99	0.47364239136391	0.222716837540727	0.0105453547384565	AATK	18035	biofsci
rs4076037	17	79044284	A	G	4.3674e-23	0.294829773736519	-0.112209211407029	0.0113398764446069	AATK	18702	biofsci
rs4969238	17	79005746	C	T	5.38e-10	0.659460651850218	-0.0691948461329731	0.0111467952401851	AATK	17919	biofsci
rs4969258	17	79118253	T	C	1.6769846438804e-308	0.603891251868031	-0.440367164231667	0.0110290037400143	AATK	17184	biofsci
rs59763245	17	79119858	A	G	4.5937e-62	0.062435668237716	-0.359712218063	0.0216369552937461	AATK	18245	biofsci
rs62075320	17	79185594	A	G	3.6603e-41	0.0930279967382441	-0.271624908977511	0.0202146988894478	AATK	14502	biofsci
rs6565559	17	79314491	G	A	2.5603e-18	0.415092416417505	-0.104025406221635	0.0119166731071591	AATK	14502	biofsci
rs72634319	17	79031334	G	C	2.5269e-12	0.0522897402025539	-0.236146034909608	0.0337269570118125	AATK	8870	biofsci
rs74002072	17	79122455	T	C	1.2029e-23	0.0250063683450794	0.422122595407767	0.0421137134513007	AATK	11563	biofsci
rs8069265	17	79159425	C	T	9.8383e-107	0.411309189593861	0.216791171907975	0.00987915640544356	AATK	21158	biofsci
rs8073182	17	79104762	T	C	2.109e-24	0.509919724770642	0.109863363878033	0.0107772575905467	AATK	17226	biofsci
rs9895719	17	79335639	T	C	2.1531e-10	0.023370233702337	-0.314282794422696	0.0494933534523931	AATK	8943	biofsci
rs9903399	17	78985885	C	T	5.4093e-13	0.210119714572153	-0.0967730754609126	0.0134138771707852	AATK	16743	biofsci
rs9915393	17	78915828	G	C	1.1801e-13	0.241004069315532	0.0833510395909765	0.0112345050128015	AATK	21657	biofsci
