## Supplementary material for "Multi-level Regulatory Roles of Lactate Metabolism Gene Network in Oral Cancer: Machine Learning Insights": ABAT.csv

SNP	CHR	BP	effect_allele	other_allele	P	EAF	BETA	SE	gene	samplesize	source
rs1006636	16	8784832	C	G	1.1836e-83	0.16376023855358	0.20840362276311	0.010754539779913	ABAT	31568	biofsci
rs11077309	16	8520579	G	A	2.5785e-09	0.276083345915748	0.0530267615115868	0.00890233551776829	ABAT	31567	biofsci
rs111969583	16	8821817	G	A	8.1086e-67	0.0288825359455142	-0.429171017979336	0.0248528255482141	ABAT	28861	biofsci
rs11644506	16	8918990	T	C	1.0605e-36	0.829727043351938	-0.134699356325487	0.0106448045144213	ABAT	31233	biofsci
rs116885412	16	8606507	T	G	9.4386e-15	0.0430352029644602	0.158992942284282	0.0205236926581663	ABAT	28823	biofsci
rs117233928	16	8786150	G	A	3.6702e-13	0.0270029192345118	0.206482647115048	0.0284129578262671	ABAT	23573	biofsci
rs117832144	16	8751824	T	C	2.5115e-20	0.0374059091607353	0.219468956623215	0.0237569366669786	ABAT	24604	biofsci
rs11860940	16	8592358	T	A	7.1767e-29	0.302319278274674	0.0976574304562095	0.00875851394226094	ABAT	30902	biofsci
rs11864234	16	8753955	G	A	1.6769846438804e-308	0.820077759323569	-0.390641986870505	0.0103609220089038	ABAT	31567	biofsci
rs12103064	16	8622885	A	G	5.3592e-11	0.0194073633194456	-0.198850873199243	0.0303107848910498	ABAT	28597	biofsci
rs12596654	16	8815962	C	T	1.573e-30	0.908561643835616	0.159117304650201	0.0138544788940436	ABAT	31355	biofsci
rs12928799	16	8725594	C	A	4.287e-08	0.0207887299820159	0.161038438135962	0.0293935492244441	ABAT	28429	biofsci
rs13333072	16	8823848	G	A	1.6769846438804e-308	0.467470175870127	-0.350478978418734	0.00825583015334231	ABAT	29468	biofsci
rs144130511	16	8925696	A	G	1.0944e-09	0.0272633479494454	0.169216712164649	0.027763201339565	ABAT	24460	biofsci
rs1640998	16	8829715	C	T	3.5178e-27	0.298141163793103	0.10857120671441	0.0100547515016123	ABAT	23635	biofsci
rs1641001	16	8830022	A	G	7.2475e-56	0.386414070847374	0.133343013251606	0.00846799731064959	ABAT	29409	biofsci
rs1730941	16	8777457	T	A	4.1262e-51	0.331886182528943	-0.126873939749504	0.00843683309390841	ABAT	31679	biofsci
rs1730957	16	8772093	T	C	2.4973e-136	0.771368166717004	-0.235530697782648	0.00947756254306186	ABAT	31563	biofsci
rs1881351	16	8620483	G	A	4.1137e-26	0.146622181861255	-0.121178639358466	0.0114647189001075	ABAT	30402	biofsci
rs1965649	16	8836090	C	G	1.4039e-75	0.136285669733354	0.216296736973391	0.0117574939240285	ABAT	30727	biofsci
rs2361075	16	8495528	C	A	2.0842e-11	0.729264534555977	-0.0598979165257152	0.00894025441441762	ABAT	31684	biofsci
rs3815507	16	8841547	C	G	1.3691e-16	0.796853000494692	0.0820565329965524	0.00992531303632973	ABAT	31354	biofsci
rs3815508	16	8862956	T	G	8.1902e-19	0.640116478245975	0.0737037713605052	0.00832115195887113	ABAT	31346	biofsci
rs4985066	16	8693859	C	T	5.4459e-24	0.3179194066371	-0.0867955100660271	0.00859242382897689	ABAT	31231	biofsci
rs62031061	16	8828586	A	T	3.0208e-42	0.0922049252083888	0.188021944442847	0.0138041322724124	ABAT	31348	biofsci
rs62031119	16	8885445	T	C	5.7945e-57	0.246401593445827	0.146630162055412	0.00921877590631048	ABAT	31684	biofsci
rs6501163	16	8628332	T	C	1.6375e-35	0.237733071638862	0.116275801959924	0.00934880819778285	ABAT	31569	biofsci
rs7188782	16	8807315	C	T	1.0932e-16	0.342503805175038	-0.0697937138216703	0.00841496429004947	ABAT	31355	biofsci
rs7197153	16	8891202	C	G	6.4897e-11	0.108670214773714	-0.0835269307168625	0.0127875397230304	ABAT	31568	biofsci
rs7203550	16	8878865	C	G	6.2398e-09	0.26317097415507	-0.0527926311413641	0.00908635499240359	ABAT	31231	biofsci
rs72766418	16	8694271	T	C	4.068e-14	0.96989729665919	-0.179146267834916	0.0237003582360846	ABAT	30488	biofsci
rs72766421	16	8698840	G	T	1.2101e-11	0.0227729696651805	0.192191979934921	0.0283506630577688	ABAT	27953	biofsci
rs72766494	16	8739360	T	C	3.2763e-52	0.233798850793409	0.143461451413529	0.00943508766226655	ABAT	31354	biofsci
rs72768184	16	8801234	A	G	4.7214e-20	0.0304416178362155	-0.233776596180229	0.025493352981999	ABAT	26066	biofsci
rs72776580	16	8586901	G	C	5.6277e-23	0.879466677657338	-0.125145386548929	0.012679627403689	ABAT	29338	biofsci
rs75261011	16	8557185	C	T	7.6899e-10	0.0225780783767655	0.16845814805349	0.0273857799251361	ABAT	30210	biofsci
rs77635331	16	8691661	T	C	2.0986e-17	0.0296904217743611	0.207156042650851	0.0244048917510986	ABAT	29140	biofsci
rs78241137	16	8606129	T	C	1.0139e-12	0.0439905734485467	-0.140660868620608	0.0197321832953087	ABAT	30535	biofsci
rs78315929	16	8830340	A	G	5.7642e-16	0.0528472319225218	-0.156994272803467	0.0193961370385178	ABAT	26552	biofsci
rs78546185	16	8915265	C	T	3.0777e-09	0.0316961362148003	0.143028872481631	0.024129712776319	ABAT	27980	biofsci
rs79502645	16	8696192	C	T	5.6265e-17	0.0306631211567226	0.201160656327124	0.0240254940195782	ABAT	29143	biofsci
rs79651561	16	8571878	G	T	3.8631e-08	0.0364784688995215	0.117379520180157	0.0213529897910093	ABAT	31200	biofsci
rs8050692	16	8959355	T	C	1.4973e-13	0.529426999028812	-0.0730576190728705	0.00988962395907442	ABAT	20520	biofsci
rs9302869	16	8609991	T	C	2.7849e-09	0.0336158952278436	0.14095199944818	0.0237133242678635	ABAT	27371	biofsci
rs9928703	16	8706691	T	A	4.4911e-15	0.466841434037126	-0.0685910875030138	0.00874864002232262	ABAT	26246	biofsci
rs9935422	16	8820702	T	C	6.4641e-73	0.118010559155268	0.228253481218106	0.0126379204483753	ABAT	30077	biofsci
rs9937726	16	8866582	A	G	2.548e-46	0.0456806874717322	0.272203801116552	0.0190493513455115	ABAT	31607	biofsci
