## Supplementary material for "Multi-level Regulatory Roles of Lactate Metabolism Gene Network in Oral Cancer: Machine Learning Insights": ABCA1.csv

SNP	CHR	BP	effect_allele	other_allele	P	EAF	BETA	SE	gene	samplesize	source
rs10991414	9	107685589	C	T	3.2206e-08	0.130181517531662	0.0652737131335213	0.0118052725771398	ABCA1	31684	biofsci
rs10991505	9	107816498	T	C	1.0186e-08	0.0851457483763782	0.0816843066463002	0.0142615243114568	ABCA1	31559	biofsci
rs13302605	9	107830154	T	C	1.4683e-13	0.123570114390849	-0.0915556426601661	0.0123894615091296	ABCA1	30077	biofsci
rs141366790	9	107723647	C	A	5.6053e-23	0.0253267614311491	-0.266425646844962	0.0269934799235018	ABCA1	27798	biofsci
rs1809921	9	107814671	G	A	2.7975e-13	0.369235972791161	0.0601221298078261	0.00823151053653885	ABCA1	31684	biofsci
rs2244278	9	107661129	A	C	6.6027e-12	0.880454476823192	0.0842295896702911	0.0122672787961742	ABCA1	31567	biofsci
rs2487052	9	107686405	T	C	4.0398e-51	0.769965049419369	-0.141960940076188	0.00943914333334584	ABCA1	31684	biofsci
rs2853579	9	107591272	T	G	1.9911e-14	0.124581908376865	0.100431675377347	0.0131260930008426	ABCA1	26609	biofsci
rs328883	9	107803009	T	G	6.9092e-23	0.433027660853879	-0.0789648936234864	0.0080173916281004	ABCA1	31683	biofsci
rs3890182	9	107647655	A	G	6.8351e-14	0.111382268827455	-0.0951646200024887	0.0127041998187762	ABCA1	31300	biofsci
rs4351469	9	107736145	A	C	5.6873e-33	0.270395322724281	0.108323595813793	0.00905624818695392	ABCA1	30902	biofsci
rs56310223	9	107695882	A	G	3.1805e-08	0.0846826301786393	0.0793005099022794	0.0143364265651154	ABCA1	31385	biofsci
rs59179413	9	107891888	G	A	7.4888e-13	0.0392745202966134	-0.147677523226544	0.0205965862240647	ABCA1	31237	biofsci
rs73506128	9	107673640	C	T	1.1152e-08	0.0295339672749079	-0.141514994666808	0.0247750340803236	ABCA1	28421	biofsci
rs75932292	9	107819929	T	C	1.2998e-10	0.0615867602030929	0.107587623633458	0.0167391631997041	ABCA1	30876	biofsci
rs75947027	9	108530244	C	T	3.011e-09	0.0476990815263706	0.121575212206331	0.0204982654200524	ABCA1	26197	biofsci
rs76125870	9	107973934	G	A	6.3038e-17	0.0426248316456328	0.184614488286838	0.0220843935985212	ABCA1	25122	biofsci
rs7864842	9	107785968	G	A	1.2418e-36	0.530910120845921	0.100838116902294	0.00797650012278963	ABCA1	31555	biofsci
rs79813326	9	107677276	A	G	4.4489e-19	0.0264426387549924	0.240014689077497	0.0268914982216281	ABCA1	26858	biofsci
rs9695887	9	107867295	A	G	1.0312e-36	0.172963689892051	0.133176762677642	0.01052240055921	ABCA1	31569	biofsci
rs9775637	9	107848594	C	T	4.1847e-20	0.645305598550342	-0.0763947802285959	0.00831915280720852	ABCA1	31564	biofsci
