## Supplementary material for "Multi-level Regulatory Roles of Lactate Metabolism Gene Network in Oral Cancer: Machine Learning Insights": ABCA2.csv

SNP	CHR	BP	effect_allele	other_allele	P	EAF	BETA	SE	gene	samplesize	source
rs112887513	9	139905141	A	G	2.5472e-09	0.051356680123932	0.155976648270599	0.0261771667820087	ABCA2	14977	biofsci
rs116915239	9	139831744	C	T	1.1015e-20	0.0414290240811153	-0.254165794082277	0.0272543395222104	ABCA2	16950	biofsci
rs12000091	9	140064219	C	T	1.0868e-08	0.125795130511077	-0.105126554913396	0.0183900209767158	ABCA2	13444	biofsci
rs12555386	9	139819424	C	T	3.65e-08	0.826983887968679	0.0775834410049108	0.0140876381836343	ABCA2	17608	biofsci
rs141427199	9	139916575	T	G	2.1927e-10	0.029253112033195	-0.247752209146232	0.0390339224443025	ABCA2	11556	biofsci
rs191928486	9	139901534	A	G	5.3755e-15	0.017873417721519	-0.35011558886597	0.0447855593616929	ABCA2	14201	biofsci
rs2105078	9	139622402	C	G	5.9735e-11	0.242679772374547	0.0701844476842053	0.010724024032669	ABCA2	23656	biofsci
rs34125425	9	139904722	T	C	2.8191e-09	0.0226797385620915	-0.257870911576659	0.043400190446616	ABCA2	11976	biofsci
rs35374928	9	140238534	A	G	1.4617e-08	0.0440003889537145	-0.161611285144412	0.0285234976163385	ABCA2	14610	biofsci
rs41307438	9	140070397	T	C	1.1009e-10	0.151109912131956	0.0968555444202865	0.0150103128072849	ABCA2	17300	biofsci
rs4880149	9	139769194	T	C	3.1546e-41	0.21791586998088	-0.131945864583314	0.00981148746539019	ABCA2	30476	biofsci
rs4880192	9	139927062	A	G	3.4364e-199	0.254427702881311	-0.320671248578142	0.0106495318560853	ABCA2	23241	biofsci
rs4880211	9	140023766	T	C	3.143e-35	0.110754528597918	-0.206016537133715	0.0166340904574585	ABCA2	18348	biofsci
rs4880219	9	140070638	C	T	2.917e-09	0.547078306127277	-0.0724965023247042	0.0122128168873005	ABCA2	13529	biofsci
rs6560663	9	140029261	G	A	3.3069e-24	0.460831761135264	-0.112035688257963	0.0110378900954634	ABCA2	16517	biofsci
rs77740311	9	139883221	T	C	1.6365e-08	0.0494767518876672	0.168955858231423	0.0299216976997525	ABCA2	11875	biofsci
rs77892574	9	139942576	G	A	4.571e-18	0.0596627203815689	0.204048154303957	0.023551808017724	ABCA2	16067	biofsci
rs78469234	9	140150288	T	C	9.9336e-26	0.0974032745854625	-0.212004189786163	0.0202166755465225	ABCA2	13915	biofsci
rs7873815	9	139943429	A	G	2.2752e-26	0.67818541634952	0.121697412743844	0.0114534429521565	ABCA2	17464	biofsci
rs868102	9	139850119	A	G	1.0112e-90	0.5553125	0.194101204452413	0.00960968410785022	ABCA2	21926	biofsci
rs9411294	9	139931607	T	C	5.9502e-15	0.0268493958149131	-0.233989854988916	0.0299798658520822	ABCA2	21291	biofsci
rs9411295	9	139932100	A	G	2.5474e-27	0.0160043401600434	-0.564052248616194	0.0520948933831016	ABCA2	11699	biofsci
