## Supplementary material for "Multi-level Regulatory Roles of Lactate Metabolism Gene Network in Oral Cancer: Machine Learning Insights": ABCA3.csv

SNP	CHR	BP	effect_allele	other_allele	P	EAF	BETA	SE	gene	samplesize	source
rs11248921	16	2455954	A	C	1.4583e-12	0.328667673365083	0.0608276174308788	0.00859317060306823	ABCA3	30688	biofsci
rs17135889	16	2387260	A	G	5.9043e-39	0.124891558224892	-0.198220179708385	0.0151827705895084	ABCA3	19846	biofsci
rs323065	16	2367878	T	C	1.7922e-09	0.16558506191026	0.066094942941407	0.0109870743124502	ABCA3	29978	biofsci
rs45579535	16	2372028	A	G	7.1113e-14	0.0160708686108498	0.393344978109326	0.0525440793627206	ABCA3	11453	biofsci
rs4787277	16	2368169	A	G	4.1376e-12	0.102574599708879	-0.0986078642987648	0.0142244081039143	ABCA3	26845	biofsci
rs75999965	16	2444962	C	A	1.358e-08	0.094841416759225	-0.0802396571331789	0.0141304318276268	ABCA3	29170	biofsci
