## Supplementary material for "Multi-level Regulatory Roles of Lactate Metabolism Gene Network in Oral Cancer: Machine Learning Insights": ABCA5.csv

SNP	CHR	BP	effect_allele	other_allele	P	EAF	BETA	SE	gene	samplesize	source
rs11657804	17	67210992	C	T	2.6457e-08	0.573048248155445	-0.0451986840554157	0.00812429163019299	ABCA5	30962	biofsci
rs148760730	17	67364438	C	T	5.1252e-15	0.0299270072992701	0.205601470678976	0.0262786424518432	ABCA5	24940	biofsci
rs17687227	17	67336421	A	G	3.4004e-09	0.252771618625277	0.054030019587261	0.00914058866304534	ABCA5	31684	biofsci
rs477045	17	67289504	C	T	6.1151e-127	0.13226135205526	0.281560315280979	0.0117476370103131	ABCA5	31568	biofsci
rs72853625	17	67205974	A	G	2.5441e-09	0.0168002400034286	0.194508044804614	0.032642698038937	ABCA5	28408	biofsci
rs72856069	17	67468626	A	G	7.2787e-11	0.098820395738204	0.0871786987047141	0.0133814331309328	ABCA5	31355	biofsci
rs77262773	17	67249711	T	C	1.4245e-19	0.0231131282568499	0.281303425664371	0.0310818776699783	ABCA5	22922	biofsci
