## Supplementary material for "Multi-level Regulatory Roles of Lactate Metabolism Gene Network in Oral Cancer: Machine Learning Insights": ABCA6.csv

SNP	CHR	BP	effect_allele	other_allele	P	EAF	BETA	SE	gene	samplesize	source
rs997781	17	67117688	A	G	8.0531e-12	0.309953390467599	-0.0587357946801478	0.008590369830659	ABCA6	31679	biofsci
