## Supplementary material for "Multi-level Regulatory Roles of Lactate Metabolism Gene Network in Oral Cancer: Machine Learning Insights": ABCA7.csv

SNP	CHR	BP	effect_allele	other_allele	P	EAF	BETA	SE	gene	samplesize	source
rs112335319	19	1123169	G	A	1.1151e-09	0.030793983386964	0.184712512102086	0.0303195088969643	ABCA7	18224	biofsci
rs112504240	19	956551	T	C	7.5437e-13	0.025263590305354	-0.230265499369529	0.0321196121313334	ABCA7	19681	biofsci
rs113337161	19	1055718	T	C	3.6215e-184	0.074429311337042	-0.544562597836776	0.0188161720259276	ABCA7	20500	biofsci
rs117358754	19	978433	T	G	5.4876e-45	0.0203144027454888	-0.593910969439092	0.0421994592429314	ABCA7	14108	biofsci
rs117875320	19	1258940	T	G	2.1387e-14	0.0205975134533309	-0.371919961534711	0.0486685198098263	ABCA7	10464	biofsci
rs11879091	19	1082265	C	T	3.6639e-34	0.464697529111048	-0.115270005020081	0.00945882780290331	ABCA7	22466	biofsci
rs11883282	19	984682	G	C	6.7693e-79	0.881256436663234	-0.294935210865708	0.0156832880916801	ABCA7	19426	biofsci
rs144478618	19	982362	T	C	3.1843e-14	0.816327267475448	-0.101337429170507	0.0133507363472949	ABCA7	18709	biofsci
rs148285135	19	1003823	T	C	5.0591e-37	0.0152268093781855	-0.645725692498702	0.0507961463879849	ABCA7	12923	biofsci
rs182341180	19	953482	T	C	1.0554e-10	0.956620314389359	-0.184374020591966	0.0285470567293168	ABCA7	14785	biofsci
rs2240169	19	1018830	T	C	2.482e-65	0.679967517921147	-0.171671964401135	0.0100569988342717	ABCA7	22717	biofsci
rs3746165	19	1102211	G	A	3.2032e-27	0.502815528723807	0.100058408452154	0.00925900916589435	ABCA7	23330	biofsci
rs3764642	19	1040046	G	A	3.2703e-64	0.502928752464095	-0.159104161916809	0.00940404179498477	ABCA7	22616	biofsci
rs3787016	19	1090803	A	G	1.5368e-08	0.256937642833823	0.0600574200865456	0.0106157280882641	ABCA7	23239	biofsci
rs4807395	19	1002847	A	G	1.3118e-28	0.545101342172472	-0.103301225612545	0.00930993940162445	ABCA7	23264	biofsci
rs4807612	19	1156853	C	T	1.7185e-21	0.299238820171265	-0.105077326149695	0.0110367227356912	ABCA7	19575	biofsci
rs5015042	19	931702	G	A	4.4272e-15	0.216299743037711	-0.097047921946491	0.0123752466745503	ABCA7	19260	biofsci
rs6510987	19	976719	A	G	1.8252e-08	0.245442147573931	-0.0674523431541187	0.0119857745000833	ABCA7	18793	biofsci
rs76721557	19	1098698	T	C	1.1679e-27	0.029452744020435	-0.341839777908507	0.0313651883168183	ABCA7	17780	biofsci
rs873074	19	1174602	T	C	1.44e-10	0.033002572583609	-0.186751845666076	0.0291280914723892	ABCA7	18466	biofsci
rs930232	19	1036018	A	G	1.5761e-43	0.565515187611674	-0.139646930402776	0.0100940345512538	ABCA7	19972	biofsci
