## Supplementary material for "Multi-level Regulatory Roles of Lactate Metabolism Gene Network in Oral Cancer: Machine Learning Insights": ABCA10.csv

SNP	CHR	BP	effect_allele	other_allele	P	EAF	BETA	SE	gene	samplesize	source
rs11544715	17	67304447	T	C	9.8027e-31	0.135042897998093	0.199670411602787	0.017323929271349	ABCA10	14263	biofsci
rs12953127	17	67183676	C	G	3.2537e-44	0.289434945079832	0.182105512456543	0.0130562176441118	ABCA10	14262	biofsci
rs4147961	17	66937261	G	A	5.4627e-10	0.539497914239543	0.0737108904964711	0.0118786989342129	ABCA10	14263	biofsci
rs77262773	17	67249711	T	C	2.3474e-11	0.0231131282568499	0.314978892386343	0.0471334778437372	ABCA10	9968	biofsci
