## Supplementary material for "Multi-level Regulatory Roles of Lactate Metabolism Gene Network in Oral Cancer: Machine Learning Insights": ABCA11P.csv

SNP	CHR	BP	effect_allele	other_allele	P	EAF	BETA	SE	gene	samplesize	source
rs112374291	4	415042	A	G	4.6704e-34	0.0357490667099497	-0.314826378619614	0.0258760698151195	ABCA11P	21663	biofsci
rs77547848	4	389953	G	T	2.0384e-16	0.336908972449739	-0.0903920201629474	0.0109969974771521	ABCA11P	18507	biofsci
