## Supplementary material for "Multi-level Regulatory Roles of Lactate Metabolism Gene Network in Oral Cancer: Machine Learning Insights": ABCA13.csv

SNP	CHR	BP	effect_allele	other_allele	P	EAF	BETA	SE	gene	samplesize	source
rs34617898	7	49018159	G	T	1.4685e-08	0.80965501623009	0.0574323753251534	0.0101375700007331	ABCA13	31569	biofsci
rs60189113	7	48332015	T	C	3.4919e-10	0.342267185081726	-0.0526366802362281	0.00838818189928895	ABCA13	31566	biofsci
rs6583456	7	48624749	T	A	9.2215e-16	0.194164496282037	0.0808605181504383	0.0100612828676138	ABCA13	31568	biofsci
