## Supplementary material for "Multi-level Regulatory Roles of Lactate Metabolism Gene Network in Oral Cancer: Machine Learning Insights": ABCB1.csv

SNP	CHR	BP	effect_allele	other_allele	P	EAF	BETA	SE	gene	samplesize	source
rs1202178	7	87207128	A	G	2.4063e-30	0.47517743884023	0.0912999398030827	0.0079751172511668	ABCB1	31523	biofsci
rs13226726	7	87206615	T	C	9.0871e-16	0.109899764386406	0.104724654926306	0.013027723101822	ABCB1	30116	biofsci
rs13238458	7	87510419	A	G	2.4246e-08	0.0641940378070283	-0.0938283066040711	0.0168193286136434	ABCB1	29422	biofsci
rs28381920	7	87174390	A	G	3.7289e-23	0.0548846107856032	-0.1772840575943	0.0178879664198954	ABCB1	30124	biofsci
rs79726764	7	87452371	T	A	1.0034e-33	0.066500037870181	0.193735142797106	0.016005480928026	ABCB1	31441	biofsci
