## Supplementary material for "Multi-level Regulatory Roles of Lactate Metabolism Gene Network in Oral Cancer: Machine Learning Insights": ABCB4.csv

SNP	CHR	BP	effect_allele	other_allele	P	EAF	BETA	SE	gene	samplesize	source
rs111778381	7	86677653	A	G	3.5871e-11	0.0657590495933663	-0.108751152847479	0.01642741844496	ABCB4	30159	biofsci
rs17608771	7	86551401	G	A	2.883e-08	0.0957141669437978	0.0781343350525819	0.0140820645314196	ABCB4	29131	biofsci
rs181464057	7	87114251	C	A	4.6186e-08	0.0115997229916898	-0.307915256857353	0.0563400466319055	ABCB4	13739	biofsci
rs2178658	7	87122022	T	G	1.5539e-22	0.245048667743996	0.0902116796395752	0.00923590270177376	ABCB4	31684	biofsci
rs2235015	7	87199564	A	C	6.9612e-14	0.178681500413441	-0.077656711940023	0.0103702676059002	ABCB4	31681	biofsci
rs2373593	7	87036942	G	T	7.4794e-10	0.106177311725453	-0.0798609770449533	0.0129739220282598	ABCB4	31300	biofsci
rs28381749	7	87289252	T	C	1.2759e-09	0.0176453216518187	-0.204592919298435	0.033704477496365	ABCB4	25392	biofsci
rs45493392	7	87079880	G	A	1.079e-106	0.167339775043406	-0.233914806358403	0.0106615682022973	ABCB4	31569	biofsci
rs73198343	7	87125565	T	C	1.1926e-18	0.026708849862259	-0.229784785134976	0.0260668827859806	ABCB4	28307	biofsci
rs76331237	7	87089058	G	A	2.743e-18	0.0146086518481204	-0.35507290229223	0.0407118994556309	ABCB4	20956	biofsci
rs7792365	7	86864716	G	A	4.6919e-12	0.783719794054643	-0.0667170731537288	0.00964886443759185	ABCB4	31684	biofsci
