## Supplementary material for "Multi-level Regulatory Roles of Lactate Metabolism Gene Network in Oral Cancer: Machine Learning Insights": ABCB8.csv

SNP	CHR	BP	effect_allele	other_allele	P	EAF	BETA	SE	gene	samplesize	source
rs11975690	7	150727984	G	A	1.5687e-28	0.390553485896754	-0.104421044002929	0.00942436700718677	ABCB8	23651	biofsci
