## Supplementary material for "Multi-level Regulatory Roles of Lactate Metabolism Gene Network in Oral Cancer: Machine Learning Insights": ABCB9.csv

SNP	CHR	BP	effect_allele	other_allele	P	EAF	BETA	SE	gene	samplesize	source
rs11057405	12	122781897	A	G	4.8162e-09	0.0839308553932018	-0.0852433666871487	0.0145633004778755	ABCB9	30662	biofsci
rs111835289	12	123438917	G	A	3.0073e-10	0.0510601008805677	0.12036890010903	0.0191107247930507	ABCB9	28255	biofsci
rs11608811	12	123529056	A	G	5.4493e-251	0.698760724499523	0.295793420786985	0.00874143113197801	ABCB9	31086	biofsci
rs117913606	12	123461117	A	G	2.6649e-16	0.0652162901428427	-0.149490630421654	0.0182581746081457	ABCB9	24603	biofsci
rs12810157	12	123565652	A	G	3.66e-22	0.0269848607419392	0.283723940160218	0.0293097188240138	ABCB9	22167	biofsci
rs12816396	12	123009498	T	A	2.2156e-16	0.165373145740939	0.0887235710753205	0.0108070319709762	ABCB9	31017	biofsci
rs1662	12	123900136	A	G	5.0175e-33	0.369818482468338	-0.0988441129077353	0.00825675681903681	ABCB9	31470	biofsci
rs190515020	12	123552818	C	T	4.6239e-08	0.0128257328990228	0.69300899550294	0.126803958776063	ABCB9	2456	biofsci
rs2154	12	123254538	G	A	4.4368e-33	0.0748915871639202	0.192630533213492	0.0160770619539374	ABCB9	27921	biofsci
rs28498002	12	122599796	T	C	7.3029e-12	0.45496034118538	0.0616889406822706	0.00900331893550171	ABCB9	24875	biofsci
rs28873419	12	123898367	G	T	9.0032e-12	0.025918437580659	0.181076434712507	0.0265445694137017	ABCB9	28107	biofsci
rs34484751	12	123652527	C	A	1.1348e-39	0.0295835287096637	0.326868286001621	0.0247990080952924	ABCB9	28320	biofsci
rs34944476	12	124006269	T	C	4.3923e-11	0.192303445229682	0.0780112241701619	0.0118374592835061	ABCB9	22973	biofsci
rs496911	12	123216469	A	G	7.5302e-16	0.379712435432889	-0.0669229409315111	0.00830165243400787	ABCB9	30803	biofsci
rs580063	12	123206340	C	T	2.5615e-11	0.20391209123178	0.0661208688272339	0.00991317373721648	ABCB9	31343	biofsci
rs61953572	12	124416054	C	T	3.0852e-09	0.111797087044612	0.111388881088478	0.0187931502907792	ABCB9	14257	biofsci
rs61955270	12	123684003	A	G	4.765e-14	0.0532863411446177	-0.146383510228634	0.0194191520712956	ABCB9	26283	biofsci
rs7297888	12	123851244	T	C	3.3662e-20	0.0438570141183539	0.189435284354937	0.0205758072224507	ABCB9	28164	biofsci
rs73230058	12	123593899	T	C	4.156e-21	0.111007547512958	-0.129504581307037	0.0137355841189425	ABCB9	26855	biofsci
rs76573394	12	123516411	T	C	2.0819e-35	0.0340160759248499	0.303276897996885	0.0244217725451056	ABCB9	25513	biofsci
rs77064381	12	123554082	C	T	3.3662e-14	0.0607947262406153	-0.137319980615884	0.0181082089085073	ABCB9	26705	biofsci
rs77983490	12	123651738	A	G	1.8418e-21	0.0189008269111774	0.328339501476236	0.0345119196825912	ABCB9	22638	biofsci
rs7953894	12	123404966	A	C	1.2868e-37	0.498091523006585	-0.107005491257993	0.00834760866998937	ABCB9	28702	biofsci
rs79739600	12	123949627	G	A	3.6198e-10	0.10127958003527	-0.0859263314993195	0.0137054520295589	ABCB9	29244	biofsci
