## Supplementary material for "Multi-level Regulatory Roles of Lactate Metabolism Gene Network in Oral Cancer: Machine Learning Insights": ABCC1.csv

SNP	CHR	BP	effect_allele	other_allele	P	EAF	BETA	SE	gene	samplesize	source
rs11645782	16	16052002	G	A	8.0835e-18	0.017824788208217	-0.287776215552027	0.0334689666040994	ABCC1	25496	biofsci
rs129081	16	16235939	C	G	1.4935e-55	0.40967508199222	-0.127609957542974	0.00812771216023428	ABCC1	31297	biofsci
rs12923345	16	16055082	C	T	6.5999e-09	0.801036928532881	-0.0583392030330598	0.0100570960958936	ABCC1	31017	biofsci
rs12929610	16	16291627	G	A	6.1656e-16	0.682012251717097	0.0842542545866613	0.0104195115859936	ABCC1	21236	biofsci
rs13332486	16	16220690	G	A	5.5666e-15	0.0520175104682147	0.140532606219095	0.0179856412177607	ABCC1	31345	biofsci
rs215058	16	16076186	G	A	1.3943e-38	0.146691329130648	-0.146125406618059	0.0112491556222957	ABCC1	31566	biofsci
rs246241	16	16117683	T	G	2.9623e-22	0.107144199331053	0.124608250811784	0.012843695648459	ABCC1	31684	biofsci
rs34360190	16	16155493	A	G	1.1202e-19	0.811518423437028	-0.0923689159728085	0.0101768229664634	ABCC1	31563	biofsci
rs3851713	16	16184873	T	A	2.0307e-19	0.180880252574607	0.0930085794066475	0.0103208694704271	ABCC1	31681	biofsci
rs41278166	16	16180513	G	A	2.0924e-10	0.0172313700654423	0.222771887027428	0.0350578948488336	ABCC1	24023	biofsci
rs504348	16	16043174	C	G	2.6653e-139	0.834932005828072	-0.27729778662949	0.0110368156812986	ABCC1	29783	biofsci
rs58260876	16	16251259	A	G	5.1132e-25	0.939231354642314	0.172678983990699	0.0167149672814011	ABCC1	31355	biofsci
rs72775880	16	16131300	G	A	1.8401e-19	0.0672081024269062	-0.144159595137989	0.0159781425066767	ABCC1	31240	biofsci
rs79629927	16	16122114	T	G	5.3246e-37	0.0688775510204082	-0.204308347659178	0.0160770176233408	ABCC1	30163	biofsci
rs9922834	16	16258173	A	G	2.1168e-17	0.118512533353377	0.10431441852387	0.0122906482065993	ABCC1	31684	biofsci
