## Supplementary material for "Multi-level Regulatory Roles of Lactate Metabolism Gene Network in Oral Cancer: Machine Learning Insights": ABCC2.csv

SNP	CHR	BP	effect_allele	other_allele	P	EAF	BETA	SE	gene	samplesize	source
rs10786578	10	101690050	T	C	8.456e-12	0.644707850497797	-0.0588868919939834	0.00862116858121418	ABCC2	29369	biofsci
rs143176769	10	101525037	T	C	2.2534e-09	0.0365422396856582	-0.135204805199721	0.0226159284746033	ABCC2	27766	biofsci
rs17112219	10	101514219	A	G	2.2204e-09	0.0811437403400309	0.0902567548585282	0.015090831623757	ABCC2	29447	biofsci
rs17222639	10	101569997	C	T	3.1646e-18	0.0511876677784105	0.162774122259324	0.0186978487461173	ABCC2	29447	biofsci
rs2490760	10	101629621	C	A	4.0422e-08	0.0847774379884472	-0.0786976744428226	0.0143376039721661	ABCC2	31348	biofsci
rs2756109	10	101558746	G	T	2.0382e-73	0.564357924010673	0.145702710371122	0.00803885893202255	ABCC2	31470	biofsci
rs2756115	10	101508622	C	T	3.0934e-27	0.356871735127213	-0.0899392817328233	0.00832016149538598	ABCC2	31470	biofsci
rs4919416	10	101790389	G	T	5.2378e-23	0.340730579878988	-0.08306542001721	0.0084100699629651	ABCC2	31470	biofsci
rs61870432	10	101539259	A	G	6.2264e-11	0.0295208587886193	-0.163881395188778	0.025065982745301	ABCC2	27777	biofsci
rs74555273	10	101367431	A	G	1.4534e-19	0.886250332990828	0.114196649945861	0.0126207851138734	ABCC2	31138	biofsci
