## Supplementary material for "Multi-level Regulatory Roles of Lactate Metabolism Gene Network in Oral Cancer: Machine Learning Insights": ABCC3.csv

SNP	CHR	BP	effect_allele	other_allele	P	EAF	BETA	SE	gene	samplesize	source
rs1105343	17	48953618	C	A	7.2426e-09	0.0307015852200409	-0.134676513669346	0.0232798938081185	ABCC3	31002	biofsci
rs11079922	17	48752405	C	T	3.6109e-208	0.165439788599472	0.329789885004555	0.0107110805273389	ABCC3	31565	biofsci
rs112819464	17	48552568	T	C	4.9965e-15	0.0154163865142638	0.360997512077442	0.0461209004596077	ABCC3	15486	biofsci
rs113287138	17	48810942	G	T	2.2338e-14	0.0164763152967609	0.415624104590902	0.0544267069025852	ABCC3	10416	biofsci
rs113400824	17	48782617	A	G	4.5285e-42	0.027573453019158	-0.34381860064462	0.0252977066010801	ABCC3	29138	biofsci
rs11568581	17	48738491	A	G	2.6536e-116	0.045264709495148	-0.454007934658718	0.019804658578832	ABCC3	29498	biofsci
rs11653728	17	48936239	A	T	6.8261e-26	0.653355235829463	0.0880111504367795	0.00836425025296556	ABCC3	31556	biofsci
rs116972558	17	48690070	T	C	2.4024e-66	0.0428941727730422	-0.378730373351898	0.0220119131073945	ABCC3	25136	biofsci
rs117355256	17	48656433	T	G	3.163e-74	0.0551927997882291	-0.338857263181325	0.0185913589578596	ABCC3	27741	biofsci
rs117601101	17	48693857	T	G	2.5744e-35	0.0170145766671746	0.430881358417543	0.0347448540409105	ABCC3	24764	biofsci
rs12451964	17	48730667	G	A	2.4075e-135	0.138208076818833	-0.28858661279678	0.01165530885565	ABCC3	30902	biofsci
rs12601390	17	48702094	T	G	7.3727e-58	0.0235908728857237	0.459618095386333	0.0286646810516414	ABCC3	26418	biofsci
rs12602060	17	48873792	A	G	3.1419e-46	0.223574933937335	-0.136360242764531	0.00955258203426561	ABCC3	31565	biofsci
rs12938101	17	48375832	T	A	2.7277e-09	0.342323281813728	-0.05341881355895	0.00898232980090296	ABCC3	27526	biofsci
rs138720857	17	48717141	G	T	4.1692e-20	0.0222116301239275	-0.272979676379355	0.0297253388047298	ABCC3	26055	biofsci
rs139941293	17	48872317	T	C	2.4708e-10	0.0191073720233851	-0.29731106373088	0.0469782204450961	ABCC3	12088	biofsci
rs141032183	17	48704511	A	G	1.1644e-22	0.015411478894625	-0.416308329224012	0.042495184984996	ABCC3	18247	biofsci
rs141252368	17	48708077	T	C	1.8707e-12	0.0187044647861013	0.225896365710287	0.0320697860148904	ABCC3	26487	biofsci
rs141274954	17	48495321	C	T	1.2331e-38	0.0902527797776178	-0.184969613722242	0.0142290885519518	ABCC3	30077	biofsci
rs142932106	17	48397785	A	G	5.7523e-14	0.0161290322580645	-0.331952079353568	0.0441807518937336	ABCC3	16142	biofsci
rs144778037	17	48911158	A	G	3.4725e-11	0.0186611374407583	0.280759356054558	0.0423781310553135	ABCC3	15203	biofsci
rs145058193	17	48500825	C	T	8.1359e-37	0.0168465621086529	0.471198628615187	0.0371751409152738	ABCC3	21844	biofsci
rs149570333	17	48812324	A	G	6.6793e-23	0.0144075829383886	0.40440681878029	0.0410456954286472	ABCC3	20900	biofsci
rs150333964	17	48881532	T	G	6.9636e-09	0.0297396257119609	0.140005532011116	0.0241726431760072	ABCC3	29655	biofsci
rs183428517	17	49022190	T	G	1.2084e-11	0.0365673297345264	-0.219612372382587	0.0323959835348262	ABCC3	13523	biofsci
rs192432846	17	48825696	C	T	1.0622e-12	0.0182180151754188	0.32639377258212	0.0458270183202224	ABCC3	13311	biofsci
rs198551	17	48655493	A	G	1.138e-14	0.452150052623666	-0.0616439849737477	0.00798228381293188	ABCC3	31679	biofsci
rs198556	17	48660014	T	G	1.2932e-16	0.0492198641053603	0.159048432278476	0.0192219803824463	ABCC3	28917	biofsci
rs1989983	17	48710531	A	G	2.1794e-106	0.124822726466938	0.281926362640857	0.0128685315380021	ABCC3	27639	biofsci
rs2189595	17	48708949	G	A	1.6769846438804e-308	0.3792691388482	0.411747839652944	0.00827484152922976	ABCC3	31017	biofsci
rs2240802	17	48755002	A	G	1.6769846438804e-308	0.703408621143222	0.357776115459968	0.00869724881820777	ABCC3	31684	biofsci
rs2412325	17	48546232	C	G	3.5464e-15	0.224309685239195	-0.0751953061640527	0.00955491958678146	ABCC3	31476	biofsci
rs2526535	17	48395338	A	G	1.0418e-36	0.310985005073471	-0.108606749318836	0.00858185038156326	ABCC3	31684	biofsci
rs34817726	17	48995876	A	G	2.195e-15	0.741122982496022	-0.0778056650904827	0.00981180674045785	ABCC3	27070	biofsci
rs34958340	17	48709115	T	C	5.39e-18	0.0130507998877351	-0.487614120783615	0.0564054831556097	ABCC3	12201	biofsci
rs4148408	17	48716819	A	G	5.2917e-10	0.0499599557606499	-0.113935011638338	0.018346727369662	ABCC3	31296	biofsci
rs4257246	17	48990275	A	G	1.3017e-13	0.0316448523995694	0.198458259242486	0.0267962327836794	ABCC3	22724	biofsci
rs4793661	17	48620517	A	G	1.5765e-41	0.152185400468031	0.149567952596555	0.0110794358793265	ABCC3	31569	biofsci
rs4794168	17	48675785	G	A	1.0041e-57	0.638531484428279	0.143266329120554	0.00894570306276912	ABCC3	27070	biofsci
rs55768061	17	48691210	T	C	5.9257e-11	0.0507674943566591	-0.127780540146802	0.0195218913981822	ABCC3	27225	biofsci
rs55870403	17	48979170	A	G	4.5077e-49	0.0545830681094844	-0.278571700069914	0.0189194382047061	ABCC3	27069	biofsci
rs56994118	17	48595109	C	T	1.714e-13	0.17402006839791	-0.0772148670431541	0.0104780528474128	ABCC3	31684	biofsci
rs59410697	17	49015976	G	T	4.0057e-08	0.116341114816579	0.0750037241187422	0.0136598900194402	ABCC3	26065	biofsci
rs61479331	17	48740116	G	T	7.301e-154	0.219414741809049	0.254972893054351	0.00964929204716739	ABCC3	31354	biofsci
rs62059698	17	48617493	G	A	1.0576e-12	0.185294449246496	-0.0728235779534202	0.0102242970198271	ABCC3	31684	biofsci
rs62059722	17	48694211	A	G	6.4063e-22	0.0330984804669015	-0.245037383308566	0.0254645144614886	ABCC3	24094	biofsci
rs62061895	17	48890794	T	C	7.5878e-30	0.0331897395731349	0.280502118814117	0.0247181986970494	ABCC3	25503	biofsci
rs7213655	17	48405448	G	C	6.6299e-11	0.230214864658205	0.0620546000070322	0.00950474819370056	ABCC3	31231	biofsci
rs72837520	17	48710970	A	G	2.363e-115	0.0574554035677146	0.399981717594704	0.0175206958484874	ABCC3	30077	biofsci
rs72842223	17	49019937	A	G	6.7732e-25	0.0322161359205273	-0.252913925523596	0.0245459325799078	ABCC3	26617	biofsci
rs73344347	17	48718344	C	G	3.8418e-193	0.085369584337119	0.424538479960619	0.0143203100584101	ABCC3	31226	biofsci
rs739923	17	48735774	A	G	1.6769846438804e-308	0.263839302491638	-0.411092443983915	0.00901382124160851	ABCC3	31684	biofsci
rs74710086	17	48816773	A	G	8.3164e-34	0.0162918912222016	-0.464723915580671	0.0383454556810297	ABCC3	21218	biofsci
rs74869391	17	48581631	A	G	1.6437e-09	0.0154041978387365	0.221981305274614	0.0368152622519926	ABCC3	24323	biofsci
rs76521597	17	48753996	A	G	6.0322e-42	0.0431386584698303	-0.278180512436985	0.0204998203698616	ABCC3	28824	biofsci
rs77449141	17	48382615	A	G	3.6075e-17	0.076329712047171	0.129894159211944	0.0154173383672725	ABCC3	29836	biofsci
rs77651559	17	48614385	A	G	7.8115e-15	0.0158205148641109	0.393122349985002	0.050590339349737	ABCC3	12547	biofsci
rs78056364	17	48747883	A	G	8.9983e-22	0.0163435084501507	0.374910816947729	0.0391024955358033	ABCC3	20341	biofsci
rs78629387	17	48854266	G	A	2.8446e-14	0.0192018449814499	-0.277463866921155	0.0364834411877603	ABCC3	19946	biofsci
rs80063067	17	48903614	C	T	2.9399e-74	0.0731510228384298	0.292810425243121	0.0160612161354141	ABCC3	28588	biofsci
rs8065514	17	49006788	A	G	1.6055e-10	0.104509132420091	0.0834778466500182	0.013053407554224	ABCC3	31355	biofsci
rs879778	17	48987140	T	C	3.9724e-16	0.257718993928881	-0.0784506500868823	0.00963838244672609	ABCC3	28135	biofsci
rs887377	17	48987851	T	C	1.4002e-18	0.143792795474844	0.104857457990361	0.0119188708273121	ABCC3	28588	biofsci
rs9898731	17	48692374	T	C	3.169e-21	0.448478329075344	0.0812497563327821	0.00859149374355315	ABCC3	27386	biofsci
