## Supplementary material for "Multi-level Regulatory Roles of Lactate Metabolism Gene Network in Oral Cancer: Machine Learning Insights": ABCC4.csv

SNP	CHR	BP	effect_allele	other_allele	P	EAF	BETA	SE	gene	samplesize	source
rs10851360	13	95934426	T	A	2.8536e-230	0.471455554698944	0.287295931318128	0.0088674867994533	ABCC4	25518	biofsci
rs113176374	13	95612718	T	C	1.9394e-09	0.0228554319077798	0.179234361525377	0.0298574648551352	ABCC4	25114	biofsci
rs113341382	13	95971144	T	C	1.7937e-19	0.0275226820092941	0.2566001911193	0.0284308940456157	ABCC4	23111	biofsci
rs113356106	13	95914700	C	T	1.4029e-15	0.0221219931271478	0.389173299855416	0.0487362152774993	ABCC4	9731	biofsci
rs117147431	13	95884191	T	C	2.865e-33	0.0155403980029534	0.494595231184544	0.0411548799028569	ABCC4	19296	biofsci
rs117175212	13	96035607	G	A	5.4705e-12	0.0443878993497314	0.137997955402627	0.0200200138405087	ABCC4	29410	biofsci
rs117884788	13	95845184	C	A	4.0317e-34	0.0175674975384775	-0.420236997730617	0.0345056161305397	ABCC4	24332	biofsci
rs118046467	13	95931602	C	T	1.1519e-13	0.0196648824761461	-0.231937334521747	0.0312491356365696	ABCC4	26560	biofsci
rs1189470	13	95801732	C	A	8.6528e-43	0.144256156689549	0.172871597833643	0.0126075057857935	ABCC4	25482	biofsci
rs12876311	13	95822343	A	G	3.5719e-27	0.0270234113712375	0.33271202102531	0.0308160846393167	ABCC4	20025	biofsci
rs138124767	13	95990365	T	C	1.1606e-09	0.0127129637637291	0.298146473008621	0.0489905144777385	ABCC4	16598	biofsci
rs138838128	13	95987950	A	G	1.8829e-17	0.0828783830874666	0.124890005905255	0.0146912134931485	ABCC4	30478	biofsci
rs138952535	13	95961526	A	G	2.7227e-15	0.0151300540818954	-0.403982342541041	0.0511182404612282	ABCC4	12841	biofsci
rs142554904	13	95867088	T	C	3.9713e-12	0.0163713179204319	0.332053929136645	0.0478588004290227	ABCC4	13556	biofsci
rs143604864	13	95867592	C	T	9.0132e-16	0.0282138051942757	-0.200985480945156	0.0250000598235136	ABCC4	29178	biofsci
rs145970442	13	95929198	A	G	1.8659e-08	0.0124908155767818	0.397215269792526	0.0706286041594107	ABCC4	8126	biofsci
rs150486098	13	95924532	C	T	6.3934e-32	0.0277448071216617	0.299214880019131	0.025446687929509	ABCC4	28625	biofsci
rs16950829	13	95894385	G	A	9.034e-38	0.030164533820841	-0.311305433078275	0.0242336472892944	ABCC4	29103	biofsci
rs17268268	13	95910017	A	G	4.149e-100	0.0510821133036283	0.417898333635001	0.0196756185972768	ABCC4	26645	biofsci
rs1729767	13	95819942	G	A	2.1058e-14	0.738013698630137	-0.0698926512796643	0.00914358524832406	ABCC4	30931	biofsci
rs1729786	13	95823239	T	C	1.9596e-27	0.640455321129383	-0.0916573447466217	0.00844651382266246	ABCC4	30435	biofsci
rs184008609	13	95909469	T	C	1.6432e-43	0.0224473350984229	-0.441052784268106	0.0318875598646644	ABCC4	22409	biofsci
rs185022288	13	95985540	A	G	9.1907e-17	0.0139318885448916	-0.613274421319027	0.0737587402062669	ABCC4	6690	biofsci
rs185196104	13	95987942	A	T	2.5512e-18				ABCC4	5075	biofsci
rs2153673	13	95888823	A	C	4.3382e-73	0.0349852483852962	-0.403577236458348	0.0223180465884172	ABCC4	29733	biofsci
rs2478461	13	95829575	T	C	3.2244e-104	0.128615940913987	-0.26156405306806	0.0120653191137995	ABCC4	30647	biofsci
rs2484983	13	95978801	G	A	4.3925e-10	0.837284894837476	-0.068105304241042	0.0109157110272218	ABCC4	30801	biofsci
rs4148435	13	95899716	C	A	7.6765e-50	0.91045142296369	-0.208287671837317	0.014032436980814	ABCC4	31145	biofsci
rs4148476	13	95853342	C	A	1.1882e-51	0.184787102108309	0.155807439861872	0.0103043159571626	ABCC4	31260	biofsci
rs4148482	13	95845631	T	C	1.6769846438804e-308	0.307569436614425	-0.346504772366151	0.00866651924281305	ABCC4	31258	biofsci
rs4773875	13	95946826	T	G	1.1489e-31	0.104299847792998	-0.154018730361718	0.0131542127103536	ABCC4	30931	biofsci
rs61965907	13	95838625	A	G	1.7709e-19	0.0237867708160213	-0.245524830869472	0.0272004465595161	ABCC4	29103	biofsci
rs61967175	13	95701920	A	T	9.7099e-11	0.144170739969995	0.0818799258631902	0.012652387524251	ABCC4	25314	biofsci
rs71433015	13	95987555	A	G	8.9045e-44	0.179676307739962	-0.146386954934796	0.0105500309851751	ABCC4	30478	biofsci
rs72645867	13	95966980	A	G	8.6226e-76	0.0769132977370964	0.290885351413861	0.0157892499274744	ABCC4	28249	biofsci
rs72645894	13	95973482	C	T	1.2581e-53	0.370115159524259	0.127955831760785	0.00829955061624582	ABCC4	31136	biofsci
rs7321486	13	95664889	C	T	3.1773e-16	0.620335224923898	-0.0672980486013172	0.00824094738147229	ABCC4	31260	biofsci
rs7339227	13	95713908	G	A	1.2306e-46	0.119154676258993	0.190864564229261	0.0133099417175217	ABCC4	26891	biofsci
rs74242555	13	96015129	C	T	4.7495e-54	0.454260157101515	0.124344736231884	0.00803265759028698	ABCC4	31258	biofsci
rs74468496	13	95820082	C	A	3.7314e-12	0.0186833190069272	-0.258232039472425	0.0371717344857385	ABCC4	19737	biofsci
rs74914040	13	95787986	A	G	7.1014e-12	0.0189542483660131	0.223297662877789	0.0325710960044619	ABCC4	25346	biofsci
rs76619705	13	95987949	G	C	9.4788e-09				ABCC4	5075	biofsci
rs871051	13	95950210	T	G	5.8309e-16	0.040063308035544	0.166077995433757	0.0205214441589241	ABCC4	30872	biofsci
rs9516559	13	95965127	A	G	1.0436e-09	0.140479284513071	-0.0707431678483345	0.0115922996506955	ABCC4	30815	biofsci
rs9524815	13	95825951	T	C	9.9133e-10	0.0162859980139027	-0.340182922097937	0.0556709524593226	ABCC4	10070	biofsci
rs9524865	13	95906817	A	G	7.163e-42	0.0933041052212037	-0.191116957997508	0.0140969778641402	ABCC4	29741	biofsci
rs9584295	13	95975126	C	T	3.6618e-10	0.0316753326196666	0.144182073595905	0.0230032504660101	ABCC4	30807	biofsci
rs9634642	13	95888671	T	C	1.6769846438804e-308	0.455522567552332	-0.334843676519252	0.00803055617824291	ABCC4	31260	biofsci
