## Supplementary material for "Multi-level Regulatory Roles of Lactate Metabolism Gene Network in Oral Cancer: Machine Learning Insights": ABCC5.csv

SNP	CHR	BP	effect_allele	other_allele	P	EAF	BETA	SE	gene	samplesize	source
rs112549599	3	183616615	G	A	6.216e-42	0.0167668943023137	0.475471156488807	0.0350435699063095	ABCC5	24697	biofsci
rs112645873	3	184126990	A	G	9.3344e-09	0.036817556201254	0.122016584892532	0.0212476203971253	ABCC5	31231	biofsci
rs112713154	3	184124671	C	T	2.8122e-09	0.282708018740078	0.0530797941884952	0.00893253356250867	ABCC5	30902	biofsci
rs112718796	3	184049385	T	C	2.3749e-26	0.0227483035163479	-0.321628526359325	0.0302820354162304	ABCC5	24527	biofsci
rs112725400	3	183272679	A	G	5.2736e-11	0.0541630020521841	-0.128292812959233	0.0195481895136652	ABCC5	25541	biofsci
rs113073078	3	183365588	G	T	9.9835e-11	0.0130285152409046	-0.42173897469669	0.0652140056744534	ABCC5	9143	biofsci
rs113144687	3	183804588	A	G	2.2771e-22	0.0320234346977004	0.224964801808668	0.0231238296800875	ABCC5	30166	biofsci
rs113837152	3	183319933	T	C	1.3056e-17	0.0161489723381239	0.421277011395029	0.0493113834856996	ABCC5	12942	biofsci
rs116731467	3	183993361	A	G	1.0389e-14	0.0254904410845933	-0.203468517506983	0.0263072957484171	ABCC5	29084	biofsci
rs12634774	3	183821694	T	C	3.1554e-15	0.38103649141268	0.0644962354203875	0.00817992256146556	ABCC5	31684	biofsci
rs138942619	3	183624958	T	C	3.4172e-132	0.0409710717471645	-0.515919441153072	0.0210875450082186	ABCC5	28616	biofsci
rs139137418	3	183633911	C	T	1.3645e-143	0.920020386590154	-0.374361472164688	0.0146726138739722	ABCC5	31563	biofsci
rs139158675	3	183752259	T	G	9.1203e-55	0.018605338739652	0.480995944400744	0.0308615609537486	ABCC5	28751	biofsci
rs139565923	3	183277666	G	T	1.1981e-23	0.0156225425950197	0.367791881778095	0.0366918615473268	ABCC5	24150	biofsci
rs140889350	3	183663387	G	T	6.7688e-10	0.015491452991453	-0.423942727394935	0.0686958545841127	ABCC5	6947	biofsci
rs143708583	3	183549479	G	A	2.1904e-25	0.0145635190217391	-0.473419701445711	0.0454699714211619	ABCC5	16851	biofsci
rs144968718	3	183653378	A	G	1.5476e-170	0.0449898175470679	-0.556326554643393	0.0199852194261356	ABCC5	29136	biofsci
rs145065813	3	183745136	G	A	1.1162e-29	0.0539458186101296	-0.202625553026768	0.0179092763856079	ABCC5	30545	biofsci
rs149725874	3	183510431	A	G	3.3669e-08	0.0208988764044944	0.279652439333257	0.0506497454101854	ABCC5	9525	biofsci
rs150350995	3	183197969	A	G	6.3476e-13	0.0140019224607498	-0.301006484357687	0.0418483044652551	ABCC5	20680	biofsci
rs150751953	3	183633853	T	C	2.9828e-191	0.0478749718911626	-0.591188221108586	0.0200411618514913	ABCC5	27310	biofsci
rs1553693	3	183207297	G	A	5.0901e-09	0.387632144776922	-0.0512411891549319	0.00876802059426292	ABCC5	27399	biofsci
rs17774065	3	183907879	A	G	2.6486e-38	0.750704648803037	-0.118832294391411	0.00918276261061223	ABCC5	31684	biofsci
rs180715817	3	183948153	G	A	8.3273e-12	0.0274861025324274	0.172467612805258	0.0252407634833318	ABCC5	29360	biofsci
rs181033999	3	183311899	C	T	2.5739e-18	0.0181769180092232	0.313125628165188	0.0358722895399406	ABCC5	21772	biofsci
rs185272650	3	183712552	T	C	1.2693e-10	0.0122549019607843	-0.538482232797714	0.0837361769010705	ABCC5	5891	biofsci
rs1879784	3	183203034	A	G	9.7399e-32	0.46756736442557	-0.0933344400734088	0.00796178729257591	ABCC5	31684	biofsci
rs1996809	3	183311810	C	T	2.1935e-08	0.405110160526195	-0.0492213028595909	0.00879595826580013	ABCC5	26816	biofsci
rs262985	3	183435754	T	C	3.6001e-25	0.0652818991097923	0.171254478454935	0.0165231780071335	ABCC5	30013	biofsci
rs263012	3	183498922	A	C	1.6769846438804e-308	0.492771129817674	0.332173249786439	0.00796068823526516	ABCC5	31566	biofsci
rs28705234	3	183341657	T	A	2.3752e-17	0.021339048595257	0.254525081706566	0.0300363565426269	ABCC5	26538	biofsci
rs34192308	3	184134335	T	C	7.9226e-14	0.161671893754598	-0.0816347811327727	0.0109261568805157	ABCC5	30902	biofsci
rs34438658	3	183308067	C	T	1.0211e-25	0.0883128977184541	-0.148754658327581	0.0141887312407078	ABCC5	30847	biofsci
rs34777445	3	183400773	A	C	2.3724e-25	0.226965132283224	-0.099384226385078	0.00955240976010208	ABCC5	31231	biofsci
rs35637422	3	184009586	A	G	5.1018e-80	0.252293577981651	0.174191290006011	0.00919579200242897	ABCC5	31344	biofsci
rs35730784	3	183937802	C	T	1.8829e-10	0.161110865821891	-0.0735895041682683	0.0115516057088562	ABCC5	27724	biofsci
rs36066467	3	183596010	T	C	3.1213e-101	0.0584660677889333	0.362323141217754	0.0169622968197258	ABCC5	31569	biofsci
rs4859130	3	183292988	T	A	3.1504e-36	0.440234832181825	0.100772273765263	0.00801784411546827	ABCC5	31562	biofsci
rs4859184	3	183129238	C	G	7.1984e-14	0.184576175193506	-0.0767850316015359	0.0102597548939132	ABCC5	31560	biofsci
rs4859213	3	183274254	A	G	7.3906e-09	0.0268944446835062	0.150193524590033	0.0259760506036031	ABCC5	28314	biofsci
rs55708462	3	184112518	A	G	1.0076e-09	0.156103979805575	-0.0773072975201801	0.0126565212619604	ABCC5	23694	biofsci
rs56137724	3	183823375	C	G	1.7709e-10				ABCC5	5075	biofsci
rs56843723	3	183735644	A	G	1.1099e-67	0.0290902904776081	0.432572982880715	0.0248845427125452	ABCC5	28588	biofsci
rs57856398	3	183427301	C	T	8.0773e-48	0.105406221685291	-0.188297120307427	0.0129613370623797	ABCC5	31563	biofsci
rs58166992	3	184066320	T	C	2.4442e-16	0.0462328767123288	-0.155895035693394	0.0190166917579588	ABCC5	31355	biofsci
rs59679804	3	183633094	A	G	1.6769846438804e-308	0.363166597767673	-0.483997798584997	0.00826036302386978	ABCC5	31684	biofsci
rs60340296	3	183187688	C	T	3.8587e-08	0.0847222222222222	-0.0788311766657651	0.0143402416986402	ABCC5	31355	biofsci
rs60791004	3	183761215	A	G	7.0543e-218	0.304642313546423	-0.273359327027773	0.00867625599168976	ABCC5	31355	biofsci
rs62285804	3	183648085	T	C	2.8621e-67	0.0240082139112199	0.478694682091585	0.0276242256873866	ABCC5	27963	biofsci
rs62287507	3	184079960	T	C	8.6156e-36	0.244386605547355	-0.117059886865846	0.00937348954756779	ABCC5	30817	biofsci
rs62288765	3	183396685	T	C	2.9611e-68	0.0232830260769892	0.507574846252448	0.029072722423789	ABCC5	26013	biofsci
rs6443957	3	183919818	G	A	1.6153e-57	0.121237854490876	0.198641346576302	0.0124263455366615	ABCC5	30393	biofsci
rs6776802	3	183740672	A	G	5.434e-202	0.0953676635934338	0.441759066943018	0.0145675838568768	ABCC5	27310	biofsci
rs71318325	3	183257513	G	A	2.2592e-22	0.0253199906911799	-0.268713670686623	0.0276190137714556	ABCC5	26560	biofsci
rs72625006	3	183637236	T	C	3.8489e-20	0.0223801065719361	-0.585638277737158	0.063711042932209	ABCC5	5630	biofsci
rs73177531	3	183573166	A	C	1.2886e-23	0.0431250580261814	-0.213714182576885	0.0213360004968637	ABCC5	26617	biofsci
rs73179660	3	183672483	C	T	6.0942e-137	0.0558741569403497	0.443950826813086	0.0178235524513345	ABCC5	29836	biofsci
rs73183461	3	183810178	T	G	2.1547e-34	0.016359434903629	-0.43898467084798	0.0358946729176258	ABCC5	24116	biofsci
rs73184954	3	183086747	G	T	6.5414e-10	0.0633829150739571	0.105007737709235	0.0170000708622829	ABCC5	29143	biofsci
rs73190811	3	183268509	G	A	2.6555e-17	0.0487354545064193	-0.164981175758444	0.0194997075606562	ABCC5	28364	biofsci
rs7433067	3	183151795	A	G	4.4413e-15	0.205540713207109	0.0780599475854422	0.00995421359433839	ABCC5	30902	biofsci
rs74599857	3	183110236	A	G	1.7485e-21	0.0351617809009387	0.235187155349478	0.0247068688583457	ABCC5	24144	biofsci
rs75200713	3	183817554	C	T	1.2989e-33	0.0510438173893095	0.21967775712525	0.0181807297132542	ABCC5	31229	biofsci
rs75549985	3	183716532	T	C	2.6946e-64	0.016252289976446	-0.60885969920928	0.035963148428496	ABCC5	24180	biofsci
rs76034008	3	183956888	A	G	2.0058e-11	0.0338164251207729	-0.154914619955545	0.0231022757032249	ABCC5	28673	biofsci
rs76132924	3	183763770	T	G	1.6769846438804e-308	0.380448769502976	-0.321441966222688	0.00841687045950762	ABCC5	29943	biofsci
rs76238557	3	183609655	A	G	2.1815e-60	0.61397208846813	-0.18086578211011	0.0110338509940952	ABCC5	17328	biofsci
rs7627615	3	183818416	G	A	1.5186e-221	0.41553609680935	0.256120356778141	0.00806086735649559	ABCC5	31684	biofsci
rs7635081	3	183757275	C	T	9.388e-298	0.12184315463004	0.461051862982658	0.0125011011928304	ABCC5	29902	biofsci
rs7637137	3	183226378	A	C	4.7133e-08	0.317104261796043	0.0468693739019595	0.00858130541249395	ABCC5	31355	biofsci
rs76432604	3	183747241	C	T	8.3989e-10	0.014018691588785	0.42825458142618	0.0697801247191195	ABCC5	7429	biofsci
rs77099580	3	183752964	C	A	3.0989e-160	0.0558417816187469	-0.486560729508104	0.018039140958684	ABCC5	29143	biofsci
rs77720224	3	183555443	T	C	4.2698e-11	0.020278170964367	0.226547967205665	0.0343545989332866	ABCC5	21324	biofsci
rs77792557	3	183686202	G	A	5.4031e-26	0.0248241972379903	0.368857892843441	0.0349820652911972	ABCC5	16878	biofsci
rs78378377	3	183813503	G	T	1.5099e-27	0.023330878211516	0.303602603374693	0.0279164539579871	ABCC5	28156	biofsci
rs78565404	3	184090242	T	C	8.8566e-13	0.0446979865771812	0.147688080136487	0.0206631894306302	ABCC5	27425	biofsci
rs79886161	3	183959959	T	C	6.7513e-32	0.0686878073334108	-0.186929928071784	0.0159039220051374	ABCC5	30902	biofsci
rs9846954	3	184038874	T	A	4.457e-19	0.774302540677262	-0.0849715746111728	0.00952073128115416	ABCC5	31564	biofsci
