## Supplementary material for "Multi-level Regulatory Roles of Lactate Metabolism Gene Network in Oral Cancer: Machine Learning Insights": ABCC6.csv

SNP	CHR	BP	effect_allele	other_allele	P	EAF	BETA	SE	gene	samplesize	source
rs111750393	16	16300741	G	C	2.4466e-20	0.0297905311531474	0.249194987228264	0.0269665278520777	ABCC6	23789	biofsci
rs12596089	16	16671817	T	C	3.9286e-13	0.298234092235844	0.0818647503504757	0.0112790882394119	ABCC6	18779	biofsci
rs129081	16	16235939	C	G	6.4696e-32	0.40967508199222	0.096221777828302	0.00818386373194149	ABCC6	30869	biofsci
rs150529	16	16227531	A	G	1.9383e-11	0.0178884488020258	-0.250175110232736	0.037281698592146	ABCC6	20476	biofsci
rs17501331	16	16089441	G	A	5.5792e-12	0.0853726584296532	-0.100907491118361	0.0146459245723186	ABCC6	29852	biofsci
rs2007413	16	16308675	T	C	3.4266e-104	0.139880952380952	-0.268937786085158	0.0124070541001263	ABCC6	26997	biofsci
rs2283513	16	16211729	A	G	1.574e-09	0.567197119293762	0.0492594860723523	0.00816000233113327	ABCC6	30589	biofsci
rs2644990	16	16226194	C	T	9.2466e-09	0.418777042504454	-0.0572305375181521	0.00996370715335436	ABCC6	20692	biofsci
rs58390147	16	16647347	T	C	1.1475e-27	0.829273162939297	-0.130091958477798	0.0119347135838277	ABCC6	24794	biofsci
rs8062992	16	16291099	G	A	2.021e-13	0.366237703396647	0.0747566346167969	0.0101742929142573	ABCC6	20810	biofsci
