## Supplementary material for "Multi-level Regulatory Roles of Lactate Metabolism Gene Network in Oral Cancer: Machine Learning Insights": ABCC10.csv

SNP	CHR	BP	effect_allele	other_allele	P	EAF	BETA	SE	gene	samplesize	source
rs1214749	6	43418733	A	G	3.5256e-25	0.292545393030337	0.0905336969650225	0.00873321021019645	ABCC10	31676	biofsci
rs140706115	6	43410069	A	G	2.0728e-11	0.0139259506337558	-0.369225915658466	0.0551025886337944	ABCC10	11992	biofsci
rs61729324	6	43258994	A	G	4.8739e-12	0.0735758275596613	0.106189302582008	0.01536903920542	ABCC10	31055	biofsci
rs7692	6	43304007	A	C	8.1755e-19	0.303837191822008	-0.0765071872615758	0.00863765746850947	ABCC10	31683	biofsci
