## Supplementary material for "Multi-level Regulatory Roles of Lactate Metabolism Gene Network in Oral Cancer: Machine Learning Insights": ABCC13.csv

SNP	CHR	BP	effect_allele	other_allele	P	EAF	BETA	SE	gene	samplesize	source
rs1153319	21	15678312	T	G	2.9434e-20	0.392900279308523	0.0751399403401653	0.00814860759338972	ABCC13	31569	biofsci
rs11700863	21	15452351	C	A	2.5591e-08	0.119496289633461	-0.0734626114922988	0.0131911101420874	ABCC13	27310	biofsci
rs142552481	21	15669536	T	C	1.0306e-09	0.0216539764975133	0.177883632889688	0.0291392774120644	ABCC13	27796	biofsci
rs143812258	21	15666543	G	T	3.2469e-09	0.0168722529420105	0.200622768581382	0.0338969973610959	ABCC13	26234	biofsci
rs2822544	21	15653065	A	G	3.6762e-140	0.564957102001907	-0.203187255610706	0.00806193060475039	ABCC13	31300	biofsci
rs2822608	21	15717350	G	A	7.7279e-30	0.436504341260853	-0.0910543344483657	0.00802495368119982	ABCC13	31565	biofsci
rs2822652	21	15764212	A	G	2.5754e-27	0.428335150171033	-0.0869215758933694	0.00802866843026024	ABCC13	31678	biofsci
rs2822692	21	15856095	C	T	2.2259e-09	0.14267503805175	0.0682845357941649	0.0114178640237714	ABCC13	31355	biofsci
rs393270	21	15620391	C	A	3.9306e-25	0.723608553496937	-0.0919895941170187	0.00888281985312901	ABCC13	31684	biofsci
rs431859	21	15584288	T	A	9.859e-23	0.241321302951522	-0.091764759678288	0.00935115555356948	ABCC13	31231	biofsci
rs4816274	21	15649522	G	T	4.5694e-52	0.509566590234184	-0.120662750312833	0.00794722718256162	ABCC13	31678	biofsci
rs55922129	21	15596282	C	G	4.7026e-53	0.226708191770479	0.145736087727244	0.00950554000712537	ABCC13	31565	biofsci
rs56044160	21	15475923	T	C	1.5366e-11	0.055374201910614	0.129555954621642	0.0192088418322276	ABCC13	25906	biofsci
rs62228686	21	15685540	G	A	3.8173e-11	0.0663873125634184	0.105491964207858	0.0159565531534151	ABCC13	31684	biofsci
rs7281418	21	15761259	A	G	1.3558e-21	0.0249262536873156	-0.255092657137483	0.0267241453619003	ABCC13	28805	biofsci
rs75805510	21	15604936	A	G	1.2654e-78	0.0758556533198961	-0.285328050870969	0.0151993379041022	ABCC13	30874	biofsci
rs78733373	21	15833994	A	G	2.1584e-20	0.0162732977428117	-0.318129402352797	0.034377130391156	ABCC13	26429	biofsci
rs914114	21	15684421	G	A	1.2806e-31	0.0447387117145564	-0.229472377335295	0.0196140295515407	ABCC13	30411	biofsci
rs9305343	21	15841092	C	T	8.6279e-15	0.223181186283596	-0.0748622553554744	0.00964980927254468	ABCC13	30971	biofsci
