## Supplementary material for "Multi-level Regulatory Roles of Lactate Metabolism Gene Network in Oral Cancer: Machine Learning Insights": ABCD2.csv

SNP	CHR	BP	effect_allele	other_allele	P	EAF	BETA	SE	gene	samplesize	source
rs10783934	12	40017522	A	G	3.7605e-09	0.84560502283105	0.0653691298357909	0.0110896633929004	ABCD2	31141	biofsci
rs10877847	12	40354470	C	T	2.8922e-09	0.432218110414621	-0.0478705900810044	0.00806255096186957	ABCD2	31343	biofsci
rs11171748	12	39722984	C	T	2.7262e-10	0.619517626632445	0.0519295499090858	0.00822503007936609	ABCD2	31355	biofsci
rs11172261	12	39870005	A	T	2.4926e-43	0.107637791721212	-0.212593461581312	0.0154036489933205	ABCD2	21939	biofsci
rs117914230	12	40281292	A	C	3.5926e-18	0.0416874480465503	-0.180797264852625	0.0208028149640577	ABCD2	28921	biofsci
rs117936890	12	39970316	A	C	1.3629e-09	0.0202123552123552	-0.17360469291286	0.028649057364698	ABCD2	30761	biofsci
rs118187727	12	40189448	C	T	3.9509e-14	0.0145478131949592	-0.306286056520293	0.0405001000344184	ABCD2	21263	biofsci
rs2708481	12	40559062	T	C	7.1536e-11	0.305457415620537	-0.0564027486591356	0.00865431216287966	ABCD2	31467	biofsci
rs7133376	12	39982882	A	G	9.4621e-85	0.147788342290203	-0.219099908263545	0.0112316304716951	ABCD2	31470	biofsci
