## Supplementary material for "Multi-level Regulatory Roles of Lactate Metabolism Gene Network in Oral Cancer: Machine Learning Insights": ABCD3.csv

SNP	CHR	BP	effect_allele	other_allele	P	EAF	BETA	SE	gene	samplesize	source
rs11165186	1	95088721	C	A	4.2159e-20	0.152670004969229	-0.102207760856252	0.0111309542114995	ABCD3	31196	biofsci
rs113052371	1	95011853	A	C	2.7277e-09	0.0216983923463852	0.181422095379533	0.0305044381375951	ABCD3	25313	biofsci
rs114038810	1	94839766	T	C	1.1651e-14	0.0305747404984046	0.183693468486744	0.0237947989594094	ABCD3	29794	biofsci
rs115260418	1	94896412	C	T	2.0508e-14	0.0268181032993609	-0.199354869658192	0.0260686607898463	ABCD3	28191	biofsci
rs11585025	1	94788622	A	C	4.0481e-28	0.154195948739148	-0.121017279518142	0.0110069742890275	ABCD3	31644	biofsci
rs115978267	1	94884418	A	G	6.987e-27	0.0627857677279907	0.183458868148434	0.0170899466365252	ABCD3	29093	biofsci
rs12026367	1	94839743	C	T	1.0184e-12	0.0536232991897263	0.126669941801674	0.0177707550226816	ABCD3	31199	biofsci
rs12044205	1	95085099	G	T	2.619e-10	0.0754538934812969	0.0952888056187569	0.015077581230519	ABCD3	31528	biofsci
rs140930519	1	94808160	T	C	4.5337e-17	0.0367847935665089	0.179114878926723	0.0213275161552604	ABCD3	31024	biofsci
rs141419618	1	94897217	G	A	7.712e-12	0.0172705633430309	0.240076695162503	0.0350794434616007	ABCD3	23940	biofsci
rs181179430	1	94832068	G	A	4.0107e-13	0.0213853536407261	-0.208097098639933	0.0286828711719938	ABCD3	29040	biofsci
rs1931565	1	94596867	A	G	3.8725e-51	0.355030252921944	-0.124954300359766	0.00830686134166758	ABCD3	31644	biofsci
rs2985285	1	95024083	T	A	3.0328e-34	0.708102087816665	0.10689212446319	0.00876021344559827	ABCD3	31522	biofsci
rs2997382	1	95217389	A	G	4.8299e-13	0.462592480748905	0.057747185479173	0.00798716258356474	ABCD3	31527	biofsci
rs34579537	1	94944887	A	G	3.5264e-22	0.0407389862624349	0.198778686607916	0.0205262942976545	ABCD3	30367	biofsci
rs3761910	1	94588417	G	A	1.4146e-11	0.140222042326819	-0.0781771730793707	0.0115710038156048	ABCD3	30976	biofsci
rs3789431	1	94573046	T	C	3.0213e-20	0.609523090284333	0.0752607367473791	0.00816418649086382	ABCD3	31518	biofsci
rs45477495	1	94638276	C	T	3.2893e-11	0.0247426862039244	-0.191885029571907	0.0289297174001789	ABCD3	24758	biofsci
rs55834021	1	94880607	T	G	5.7784e-30	0.0470441119399767	-0.22588394472992	0.0198638665385628	ABCD3	28266	biofsci
rs560426	1	94553438	C	T	2.1634e-08	0.468225036641738	-0.0445968539178837	0.00796614220707781	ABCD3	31644	biofsci
rs587552	1	94988142	G	T	5.1365e-63	0.289887218045113	0.146822710124185	0.00876239616401202	ABCD3	31635	biofsci
rs61772818	1	94827884	A	G	6.0683e-14	0.0317245009515326	-0.175633668455148	0.0233978562899855	ABCD3	29732	biofsci
rs61772855	1	94930036	T	C	2.3858e-10	0.0297698188466013	-0.154481170707287	0.0243888114660783	ABCD3	29103	biofsci
rs6660609	1	95118315	A	G	5.1408e-11	0.0776900143260928	-0.0987413563520176	0.0150366784461019	ABCD3	30862	biofsci
rs6681849	1	94874521	T	G	1.6769846438804e-308	0.437934533428539	0.303961086340702	0.00801200600821077	ABCD3	31644	biofsci
rs6697764	1	94738846	A	G	7.6862e-48	0.378454651615415	0.132282517749168	0.00910328172628521	ABCD3	25650	biofsci
rs72725182	1	94534980	C	G	5.9913e-09	0.0431087071454716	-0.117665302567374	0.020227832657276	ABCD3	29624	biofsci
rs72727446	1	94710008	A	G	3.2765e-25	0.0471536070669066	0.201523692145557	0.019426779018225	ABCD3	29487	biofsci
rs72727470	1	94807726	G	A	9.1153e-18	0.0463362068965517	0.163960163156201	0.0190991139068577	ABCD3	31019	biofsci
rs72727492	1	94917600	G	A	3.6014e-41	0.0997405815619313	-0.180509784501471	0.0134323866309584	ABCD3	30862	biofsci
rs7519356	1	95061215	T	C	2.9437e-18	0.268941824908453	-0.0782612628191221	0.00898171354684992	ABCD3	31524	biofsci
rs76816991	1	95061336	T	G	1.2142e-15	0.0326782729237167	-0.185118774667133	0.0231314616785332	ABCD3	29562	biofsci
rs841688	1	95059032	A	T	1.7911e-14	0.271338369601984	0.0685237269906653	0.00893993750612079	ABCD3	31642	biofsci
rs947386	1	95117157	T	C	1.5316e-09	0.202675786388064	0.0597361087623567	0.00988828338586627	ABCD3	31644	biofsci
rs9803636	1	95194033	A	G	1.9854e-09	0.044864754931869	-0.119065585397672	0.0198475721616389	ABCD3	29620	biofsci
