## Supplementary material for "Multi-level Regulatory Roles of Lactate Metabolism Gene Network in Oral Cancer: Machine Learning Insights": ABCD4.csv

SNP	CHR	BP	effect_allele	other_allele	P	EAF	BETA	SE	gene	samplesize	source
rs9323597	14	74743911	G	A	2.1715e-12	0.487677951908123	0.0573093748411981	0.0081602413272388	ABCD4	30053	biofsci
