## Supplementary material for "Multi-level Regulatory Roles of Lactate Metabolism Gene Network in Oral Cancer: Machine Learning Insights": ABCF1.csv

SNP	CHR	BP	effect_allele	other_allele	P	EAF	BETA	SE	gene	samplesize	source
rs116777842	6	30375716	A	G	2.2338e-13	0.213542533710671	0.111896561604415	0.0152570269841446	ABCF1	12790	biofsci
rs143891369	6	30564580	T	C	1.3876e-21	0.0191405792003752	0.521384234503037	0.0546352545848305	ABCF1	8922	biofsci
rs1632955	6	29691390	C	G	1.3065e-09	0.184990477701952	-0.124310728339905	0.0204913423456532	ABCF1	7898	biofsci
rs3130563	6	31101250	T	C	3.0197e-17	0.124802277760202	-0.202255549203518	0.0239477543843042	ABCF1	7982	biofsci
