## Supplementary material for "Multi-level Regulatory Roles of Lactate Metabolism Gene Network in Oral Cancer: Machine Learning Insights": ABCF2.csv

SNP	CHR	BP	effect_allele	other_allele	P	EAF	BETA	SE	gene	samplesize	source
rs10231467	7	150892864	T	C	4.395e-24	0.197598134894817	0.117211894600758	0.0115794569075276	ABCF2	23519	biofsci
rs117866621	7	151004701	T	G	4.9028e-08	0.0190331176246669	0.184281046704644	0.0337832820093575	ABCF2	23464	biofsci
rs11973301	7	150963758	G	T	1.2749e-12	0.567333484882928	0.061563874976417	0.00867451141683462	ABCF2	27070	biofsci
rs141065124	7	150926038	T	C	4.8869e-22	0.0271076022746094	0.275952424658944	0.0285940320037866	ABCF2	23188	biofsci
rs147884296	7	150934669	A	G	4.4055e-09	0.0311087476734911	0.389726072529594	0.0664132225434706	ABCF2	3761	biofsci
rs2252694	7	150930965	C	T	1.7542e-230	0.326255261575466	0.274649002349847	0.00847315981828367	ABCF2	31683	biofsci
rs56266868	7	150982495	A	G	5.4321e-12	0.0340370709001745	-0.157489768856665	0.0228457944842557	ABCF2	29137	biofsci
rs61733954	7	150892560	C	T	6.6752e-10	0.106134905315875	0.0910270174956005	0.0147440826550262	ABCF2	24244	biofsci
rs62489653	7	150914548	T	C	5.7173e-14	0.0189271354319898	0.244335216692627	0.0325151662376242	ABCF2	25469	biofsci
rs67275291	7	150990144	T	C	9.5987e-36	0.195686684477485	0.126536700695058	0.010139077466932	ABCF2	30902	biofsci
rs72617363	7	150954132	C	T	7.8149e-14	0.0572678843226788	-0.128438225107984	0.0171862798372853	ABCF2	31355	biofsci
rs73171804	7	150991832	A	G	1.8126e-08	0.0260790979902741	0.148430397193766	0.0263688749678035	ABCF2	28312	biofsci
rs79537035	7	150915102	T	C	2.5312e-61	0.153027757779378	-0.187120418511331	0.011325256531214	ABCF2	30077	biofsci
