## Supplementary material for "Multi-level Regulatory Roles of Lactate Metabolism Gene Network in Oral Cancer: Machine Learning Insights": ABCF3.csv

SNP	CHR	BP	effect_allele	other_allele	P	EAF	BETA	SE	gene	samplesize	source
rs114090302	3	183900370	T	G	1.4049e-11	0.0253836833602585	-0.175873749194532	0.0260272222921185	ABCF3	29835	biofsci
rs1881973	3	184056101	C	G	1.1927e-15	0.623559870550162	-0.0695104461774531	0.00868337866051881	ABCF3	28250	biofsci
rs2668193	3	183936680	A	G	1.1159e-36	0.547991281145477	-0.100972279612908	0.00798187219276441	ABCF3	31684	biofsci
rs35668024	3	183936979	C	A	5.2378e-55	0.0279950154692334	0.397709239722484	0.0254599090789632	ABCF3	28347	biofsci
rs55683908	3	183818511	G	A	1.2649e-11	0.22796798075839	-0.0641287859766661	0.00946913737768975	ABCF3	31684	biofsci
rs6798903	3	183989834	A	T	1.3163e-22	0.167182604099815	0.104362354717572	0.0106664167451168	ABCF3	31564	biofsci
rs76700189	3	183550919	T	C	4.3921e-15	0.099652027837773	0.10676103320495	0.0136119228382484	ABCF3	30077	biofsci
rs9824	3	183977194	A	G	6.3134e-10	0.788950487478494	-0.0606232282589166	0.00980577579239722	ABCF3	31230	biofsci
