## Supplementary material for "Multi-level Regulatory Roles of Lactate Metabolism Gene Network in Oral Cancer: Machine Learning Insights": ABCG1.csv

SNP	CHR	BP	effect_allele	other_allele	P	EAF	BETA	SE	gene	samplesize	source
rs12482369	21	43639801	A	G	1.2929e-08	0.0638370263258623	-0.097285701733765	0.0171072838386729	ABCG1	28588	biofsci
rs144043692	21	43618909	A	G	3.8493e-17	0.0240458811261731	0.227960714925169	0.0270817600148701	ABCG1	29050	biofsci
rs220178	21	43557736	A	G	2.1659e-08	0.37705287684618	-0.0458858657668747	0.00819668561956284	ABCG1	31684	biofsci
rs225386	21	43682938	A	G	4.8157e-13	0.509809448641335	0.0574593395454145	0.00794680029671731	ABCG1	31682	biofsci
rs225411	21	43643047	C	A	5.2482e-23	0.374162861491629	-0.0815054884324571	0.00825221614616648	ABCG1	31355	biofsci
rs2839471	21	43554456	T	C	2.4077e-09	0.585027622233079	-0.048112690862644	0.00806245343320385	ABCG1	31684	biofsci
rs55934878	21	43721844	A	G	7.8058e-09	0.105862147063264	-0.0746723293716979	0.0129358734294843	ABCG1	31567	biofsci
rs72542415	21	43639168	A	C	1.5708e-25	0.0448432216415616	-0.202331643883094	0.0193743015984501	ABCG1	31099	biofsci
rs915845	21	43635438	G	T	1.146e-26	0.142503963161471	0.121692029659958	0.0113847908747271	ABCG1	31569	biofsci
