## Supplementary material for "Multi-level Regulatory Roles of Lactate Metabolism Gene Network in Oral Cancer: Machine Learning Insights": ABCG2.csv

SNP	CHR	BP	effect_allele	other_allele	P	EAF	BETA	SE	gene	samplesize	source
rs111620587	4	89072808	A	G	2.8221e-23	0.138050999732385	-0.115280041093479	0.0115991066330082	ABCG2	31232	biofsci
rs112791442	4	89046575	A	G	6.2697e-15	0.16168975801276	0.0843055992425669	0.0108104890995149	ABCG2	31564	biofsci
rs114075855	4	89033341	C	T	1.3517e-08	0.0233243967828418	-0.160578984912357	0.0282744325730913	ABCG2	27455	biofsci
rs114086764	4	89118728	A	G	1.2497e-13	0.0599487845895123	0.124902388909423	0.0168527388765176	ABCG2	31239	biofsci
rs11932727	4	89165737	T	C	1.5854e-169	0.370213085798038	-0.228326821530996	0.00822701522092852	ABCG2	31684	biofsci
rs11947810	4	89173505	C	T	9.9002e-37	0.09619777751965	0.172701416849216	0.0136418253867956	ABCG2	30902	biofsci
rs12641788	4	89222164	C	T	9.8591e-16	0.908019842910293	0.11035958987175	0.0137458074722554	ABCG2	31684	biofsci
rs1351441	4	89167407	C	T	7.2741e-28	0.102634446991619	0.143228828523587	0.0130898216526766	ABCG2	31684	biofsci
rs142929199	4	89113861	G	A	4.3312e-10	0.0343542212371549	-0.153475830777277	0.024589574746019	ABCG2	24927	biofsci
rs143891741	4	89152105	A	C	1.0966e-10	0.0174897747390269	-0.23763199245006	0.0368256121201414	ABCG2	21456	biofsci
rs151297142	4	89105962	T	G	6.199e-12	0.0220015576323988	-0.19738986361185	0.0287120881497426	ABCG2	28187	biofsci
rs187975720	4	89150287	T	C	2.2267e-08	0.01852856109906	-0.28476682081417	0.0509130409808642	ABCG2	10607	biofsci
rs2725248	4	89068007	C	A	9.8227e-63	0.274034650662439	-0.149163210374995	0.00892279225314171	ABCG2	31568	biofsci
rs2728125	4	89001893	G	A	4.285e-09	0.0952685181705438	0.0794676635308608	0.0135310171174631	ABCG2	31684	biofsci
rs28789746	4	89230502	C	T	1.0345e-21	0.423823185232721	-0.0771021786657673	0.00805387678917064	ABCG2	31566	biofsci
rs36111742	4	89152718	G	A	5.0688e-266	0.129505054680747	0.412268571491317	0.0118314647250637	ABCG2	31684	biofsci
rs6532064	4	89236855	T	C	2.23e-10	0.11212053069485	0.086043023884844	0.0135614014665538	ABCG2	27310	biofsci
rs72657985	4	88882406	C	T	4.1667e-26	0.0671767658069028	0.174155735871099	0.0164786003700679	ABCG2	29384	biofsci
rs72659633	4	88979694	T	C	4.1241e-25	0.0354280709437267	0.237010348066791	0.0228962322433262	ABCG2	27910	biofsci
rs75188535	4	89140175	A	G	2.1609e-08	0.0147770016120365	-0.232211300315934	0.0414774136493586	ABCG2	19963	biofsci
rs7696304	4	88959998	G	A	2.1826e-09	0.383793393485242	-0.0492306341394879	0.0082277319527848	ABCG2	31231	biofsci
rs78135941	4	88995570	A	G	8.5382e-11	0.0283876466052514	-0.160315991672467	0.0246989572429387	ABCG2	29716	biofsci
