## Supplementary material for "Multi-level Regulatory Roles of Lactate Metabolism Gene Network in Oral Cancer: Machine Learning Insights": ABHD1.csv

SNP	CHR	BP	effect_allele	other_allele	P	EAF	BETA	SE	gene	samplesize	source
rs2384573	2	27359227	A	C	3.3669e-25	0.329186801570522	0.087838743947531	0.00846981370265852	ABHD1	31563	biofsci
rs4665947	2	27348029	C	T	5.4762e-20	0.350571256764883	0.0762146297564083	0.00832564612488348	ABHD1	31683	biofsci
