## Supplementary material for "Multi-level Regulatory Roles of Lactate Metabolism Gene Network in Oral Cancer: Machine Learning Insights": ABHD2.csv

SNP	CHR	BP	effect_allele	other_allele	P	EAF	BETA	SE	gene	samplesize	source
rs12324723	15	89625906	A	G	5.2448e-10	0.013713736356953	-0.250342770901929	0.0403031105050196	ABHD2	22758	biofsci
rs12912660	15	89604844	T	C	4.7407e-31	0.100271978241741	0.157303473071299	0.0135744527252981	ABHD2	30077	biofsci
rs2238309	15	89737949	C	G	1.1689e-11	0.542110230275576	0.0541938586811089	0.00798836377428235	ABHD2	31565	biofsci
rs2351254	15	89580299	G	C	4.0571e-28	0.103929409719204	-0.152025979044731	0.0138273315122633	ABHD2	28081	biofsci
rs28404173	15	89613744	A	G	5.4276e-135	0.133206809726033	-0.289081792373632	0.0116907948855569	ABHD2	31684	biofsci
rs6496556	15	89680384	T	C	1.964e-47	0.357814203541487	-0.119906820037077	0.00828847076645513	ABHD2	31674	biofsci
rs7163489	15	89622085	T	C	3.9681e-28	0.751451135241856	0.103193970626999	0.00938408528258472	ABHD2	30400	biofsci
rs73468180	15	89451098	T	C	5.678e-13	0.045961854527386	-0.137709682711799	0.0191056470367933	ABHD2	31238	biofsci
rs77972530	15	89672279	G	A	2.4604e-45	0.0322917703254055	-0.356249140741931	0.0252115397116806	ABHD2	25173	biofsci
rs78576823	15	89457323	T	C	3.3061e-08	0.0335312831389183	-0.128197913596303	0.023206182429684	ABHD2	28650	biofsci
rs79907450	15	89713238	A	G	1.2541e-08	0.018453760269644	-0.176192766715389	0.0309539127414115	ABHD2	28810	biofsci
