## Supplementary material for "Multi-level Regulatory Roles of Lactate Metabolism Gene Network in Oral Cancer: Machine Learning Insights": ABHD3.csv

SNP	CHR	BP	effect_allele	other_allele	P	EAF	BETA	SE	gene	samplesize	source
rs116826070	18	19159352	A	G	1.0683e-51	0.196084629325241	-0.158746912012372	0.0104941371841697	ABHD3	28802	biofsci
rs185121771	18	18708144	T	A	9.3575e-10				ABHD3	5075	biofsci
rs2305684	18	19243664	G	A	3.0747e-22	0.0139353400222965	0.41035108390353	0.0423125234740341	ABHD3	20324	biofsci
rs35996865	18	18692344	G	T	1.8442e-15	0.158743709561467	0.0930677771822168	0.0117042830602919	ABHD3	27331	biofsci
rs72881368	18	18957311	A	G	8.2955e-30	0.0139007278211265	0.480401656411479	0.042362341067827	ABHD3	20326	biofsci
rs78252878	18	19360432	T	G	2.991e-13	0.0460039467192896	-0.1546569715872	0.0212015698718504	ABHD3	25345	biofsci
rs8090799	18	19128102	C	T	1.4777e-35	0.830505243088656	0.132580407215136	0.0106527935346738	ABHD3	31300	biofsci
