## Supplementary material for "Multi-level Regulatory Roles of Lactate Metabolism Gene Network in Oral Cancer: Machine Learning Insights": ABHD4.csv

SNP	CHR	BP	effect_allele	other_allele	P	EAF	BETA	SE	gene	samplesize	source
rs117182615	14	23031439	C	A	1.4797e-18	0.0359631234599371	0.197369881220225	0.0224505910639183	ABHD4	28613	biofsci
rs117685794	14	23037690	T	C	1.1603e-29	0.0707099276738454	-0.180665694567061	0.0159729896971063	ABHD4	29824	biofsci
rs1242926	14	23075116	C	T	2.1933e-47	0.455723070819282	-0.11797442182551	0.00815918154141754	ABHD4	30280	biofsci
rs1263662	14	23020360	T	C	1.9409e-11	0.436997048000324	-0.0554108833890934	0.00825758660404056	ABHD4	29804	biofsci
rs4981428	14	23039328	A	T	3.6162e-13	0.555208959711365	-0.0581093809379473	0.00799402689988406	ABHD4	31683	biofsci
rs78146195	14	23077108	A	G	1.0605e-24	0.0313626834381551	0.244758680384425	0.0238539944043218	ABHD4	28925	biofsci
