## Supplementary material for "Multi-level Regulatory Roles of Lactate Metabolism Gene Network in Oral Cancer: Machine Learning Insights": ABHD5.csv

SNP	CHR	BP	effect_allele	other_allele	P	EAF	BETA	SE	gene	samplesize	source
rs149876612	3	43706042	T	G	2.7989e-37	0.93785630686752	-0.210343392004932	0.0164867883656076	ABHD5	31562	biofsci
rs2372362	3	43224104	A	G	8.7144e-24	0.166547142749302	-0.107407891154951	0.0106818254390714	ABHD5	31569	biofsci
rs2372363	3	43224482	T	C	1.3578e-09	0.0219331148576618	-0.167803409351105	0.0276885039520667	ABHD5	30402	biofsci
rs2372548	3	43801895	A	G	2.8216e-18	0.652473363774734	-0.0731118825963626	0.0083860250962186	ABHD5	31355	biofsci
rs4336089	3	43695204	A	G	2.9972e-08	0.0332364970757999	-0.123684958183879	0.0223197614696164	ABHD5	31236	biofsci
rs4542996	3	43871094	G	T	4.3978e-18	0.0511317936343789	-0.157572168551958	0.0181790268063359	ABHD5	31184	biofsci
rs55659203	3	43714796	G	A	6.0461e-97	0.0524478164043332	-0.373011259605146	0.0178523829390523	ABHD5	31568	biofsci
rs55850051	3	43527526	C	T	1.8793e-33	0.487853009924512	-0.0965690595047655	0.00801236751750803	ABHD5	31172	biofsci
rs62246178	3	43248936	A	C	3.2997e-10	0.138324234328416	0.0732184666545039	0.0116511993021393	ABHD5	30902	biofsci
rs74544561	3	43975785	C	T	2.2358e-10	0.075875074158827	-0.10004530272201	0.015770066633356	ABHD5	28673	biofsci
