## Supplementary material for "Multi-level Regulatory Roles of Lactate Metabolism Gene Network in Oral Cancer: Machine Learning Insights": ABHD6.csv

SNP	CHR	BP	effect_allele	other_allele	P	EAF	BETA	SE	gene	samplesize	source
rs112720428	3	58350173	C	T	3.8548e-14	0.0623846816187626	-0.130533697301179	0.0172535816460266	ABHD6	28715	biofsci
rs12638053	3	58222299	C	T	3.861e-82	0.26275153849058	0.175709169587803	0.00915247263193057	ABHD6	30813	biofsci
rs34489489	3	58213255	C	T	4.5401e-13	0.151241790594097	-0.0813713206837836	0.0112419276455173	ABHD6	30820	biofsci
rs35478654	3	58453757	T	C	1.7021e-16	0.0402294073643089	0.176024694597417	0.0213580730194886	ABHD6	28388	biofsci
rs9819549	3	58506522	A	G	1.3714e-09	0.101776198934281	-0.0822727783123095	0.0135792791048095	ABHD6	29661	biofsci
rs9859648	3	57679220	G	A	1.5603e-08	0.177130129487712	-0.0596625326170925	0.0105509633786218	ABHD6	30815	biofsci
