## Supplementary material for "Multi-level Regulatory Roles of Lactate Metabolism Gene Network in Oral Cancer: Machine Learning Insights": ABHD8.csv

SNP	CHR	BP	effect_allele	other_allele	P	EAF	BETA	SE	gene	samplesize	source
rs10423801	19	17482353	T	C	4.1626e-09	0.223928802124453	-0.0723096530519527	0.012303000144954	ABHD8	19008	biofsci
rs113634768	19	17403414	G	C	3.1162e-14	0.0913929784824462	-0.104872708509891	0.0138113981601816	ABHD8	31565	biofsci
rs118173073	19	17378776	T	C	6.8611e-18	0.0215637665761618	0.240247088079122	0.0278799480201367	ABHD8	30488	biofsci
rs185042478	19	17430068	A	C	9.0092e-09	0.0157405522762738	0.268992858044678	0.046793573635675	ABHD8	14739	biofsci
rs35911992	19	17332649	T	C	4.1176e-09	0.41591605322116	-0.0513842924574536	0.00873971705572909	ABHD8	26946	biofsci
rs60960968	19	17342284	A	G	3.4848e-13	0.912033426183844	0.119677407911567	0.0164520858242809	ABHD8	23025	biofsci
rs62126258	19	17415427	A	G	4.6261e-12	0.138393657050708	-0.0855653181975703	0.0123710086165992	ABHD8	27399	biofsci
rs71338632	19	17572883	A	G	4.6791e-09	0.0303690529124055	0.188960165765906	0.0322556699610642	ABHD8	16320	biofsci
rs80243139	19	17314600	T	C	1.226e-09	0.0613315286354792	0.105681640895837	0.0173907158083623	ABHD8	28717	biofsci
rs8109328	19	17417955	T	C	1.071e-88	0.715372838616715	0.189427494181011	0.00948712333378463	ABHD8	27283	biofsci
rs9676419	19	17367435	C	T	3.9854e-10	0.760027347310848	0.0630076837256871	0.0100736540082957	ABHD8	27015	biofsci
