## Supplementary material for "Multi-level Regulatory Roles of Lactate Metabolism Gene Network in Oral Cancer: Machine Learning Insights": ABHD10.csv

SNP	CHR	BP	effect_allele	other_allele	P	EAF	BETA	SE	gene	samplesize	source
rs115623129	3	111702480	G	T	5.787e-09	0.0169887918100785	0.191308430485799	0.0328544935488844	ABHD10	27737	biofsci
rs12490718	3	111567528	G	T	1.4502e-11	0.337179149911684	-0.0567432255330549	0.00840304256564854	ABHD10	31684	biofsci
rs149931273	3	111600471	G	A	1.0591e-12	0.0441454202077432	0.532762973401315	0.0747968458192446	ABHD10	2118	biofsci
rs1907638	3	111791417	A	C	1.1648e-08	0.0190276273022752	-0.198376687923548	0.0347742541980381	ABHD10	22152	biofsci
rs3749299	3	111673147	T	C	4.1611e-19	0.39227329099177	0.0726773723902574	0.00813610357341648	ABHD10	31684	biofsci
rs56856618	3	111620066	G	A	1.844e-12	0.0847760632292059	0.110226874484386	0.0156441156536973	ABHD10	26331	biofsci
rs58085932	3	111695914	A	C	3.9814e-90	0.187075594729505	0.220869443109053	0.0109717171254522	ABHD10	27312	biofsci
rs75098209	3	111542073	G	A	5.8497e-09	0.044909035315701	-0.112444274747485	0.0193173349048231	ABHD10	31239	biofsci
rs76279680	3	111702068	A	G	1.1885e-30	0.0951491128727822	-0.156109314042024	0.0135641075716417	ABHD10	31565	biofsci
rs7648718	3	111308040	A	G	1.7433e-10	0.109309483450798	0.0872299492790452	0.0136672645523698	ABHD10	27493	biofsci
