## Supplementary material for "Multi-level Regulatory Roles of Lactate Metabolism Gene Network in Oral Cancer: Machine Learning Insights": ABHD11.csv

SNP	CHR	BP	effect_allele	other_allele	P	EAF	BETA	SE	gene	samplesize	source
rs10227463	7	73128971	T	C	1.2656e-31	0.605059590735327	-0.103143616177648	0.00881524162672411	ABHD11	26926	biofsci
rs10245965	7	73063515	C	T	1.074e-09	0.340972464273266	0.0614605554284991	0.0100786401384856	ABHD11	21905	biofsci
rs113962235	7	73179249	G	T	5.1423e-123	0.202129081109973	0.252099879547629	0.0106876779852225	ABHD11	27142	biofsci
rs11765154	7	73073375	A	G	1.4702e-09	0.560137829403606	-0.0517045908036156	0.00854960493478663	ABHD11	27763	biofsci
rs117668695	7	73193086	C	T	1.8551e-08	0.0514344072045307	0.110378087484065	0.0196220734345561	ABHD11	26617	biofsci
rs11768181	7	73147125	T	C	3.9978e-85	0.1995809423135	0.195893574683278	0.0100192604573146	ABHD11	31179	biofsci
rs118181061	7	72273541	T	C	4.1906e-12	0.0438568410269543	-0.166359349424717	0.0240039462412116	ABHD11	20694	biofsci
rs12536654	7	73147068	A	G	1.6769846438804e-308	0.242817423540315	-0.412917134123886	0.00937059480324351	ABHD11	30971	biofsci
rs12538610	7	73646126	T	C	6.0055e-11	0.015194407533653	-0.252822521820377	0.0386366100954179	ABHD11	22384	biofsci
rs140124008	7	73196602	G	A	1.663e-31	0.0230536659108088	-0.508879356017578	0.0435785118150239	ABHD11	11690	biofsci
rs144392435	7	73226307	A	G	5.9737e-37	0.0229912642795431	-0.372224872121474	0.029310891404299	ABHD11	25909	biofsci
rs145013178	7	73344879	A	G	1.2899e-08	0.0540674603174603	0.108490352538874	0.0190755622145223	ABHD11	26867	biofsci
rs149015950	7	73139561	T	C	1.1452e-15	0.0473387804089923	0.164298174130717	0.0205108640289024	ABHD11	26354	biofsci
rs149190544	7	73235624	G	A	4.6884e-15	0.0137092157985117	-0.317310575070003	0.0404996330610478	ABHD11	22545	biofsci
rs150908080	7	73215251	T	C	7.0815e-12	0.0197036400730162	0.226586075252804	0.0330483467887173	ABHD11	23701	biofsci
rs190736168	7	73006683	T	C	8.8496e-18	0.0323084828501691	-0.205083305782801	0.0238802172546345	ABHD11	28044	biofsci
rs193164828	7	73202008	A	G	1.2183e-35	0.0189170929446965	-0.402688991863096	0.0323162044365252	ABHD11	25797	biofsci
rs2030921	7	73141171	G	C	1.6916e-35	0.623277751683106	-0.10434824628491	0.00839169793279371	ABHD11	30239	biofsci
rs34204265	7	73287460	A	G	1.3036e-122	0.129965307892454	-0.297250941153114	0.0126230318601816	ABHD11	27751	biofsci
rs34389703	7	73137547	C	T	4.3431e-20	0.416357553276602	0.0969622573817101	0.0105632579507702	ABHD11	18440	biofsci
rs4717843	7	73334987	G	T	2.1573e-16	0.351091282858767	-0.0732980921159187	0.00892464289734795	ABHD11	27554	biofsci
rs55772967	7	73448499	G	A	1.4475e-28	0.0498783454987835	-0.216456374010152	0.0195234395246823	ABHD11	27680	biofsci
rs58531877	7	73139363	C	T	7.0403e-57	0.72354173943416	-0.151263648406215	0.009517507387198	ABHD11	27595	biofsci
rs58835393	7	73283508	T	C	1.8988e-43	0.0799438393464942	-0.214604463257233	0.0155274193804524	ABHD11	28195	biofsci
rs62463755	7	73379942	G	A	9.6622e-56	0.715440180586908	-0.15045062229994	0.00956559973423322	ABHD11	26841	biofsci
rs62463756	7	73380783	G	A	3.2724e-08	0.0308286155429748	0.144413217794406	0.0261324631382155	ABHD11	24505	biofsci
rs6963929	7	73268900	G	T	7.5769e-13	0.0218563095325999	0.254075677242389	0.0354428587509958	ABHD11	18618	biofsci
rs74468720	7	73057258	C	G	1.3859e-29	0.132135346969987	0.134292477228184	0.0118891298429612	ABHD11	30846	biofsci
rs76773112	7	72977983	G	A	9.334e-14	0.0322136563876652	-0.188498251759128	0.0253024580202324	ABHD11	25051	biofsci
rs77518611	7	73166704	G	A	2.8343e-17	0.0135213444079583	-0.719296823526138	0.0850926670128282	ABHD11	5177	biofsci
rs79921838	7	73256615	A	G	4.3729e-27	0.057336353995951	0.205542128743731	0.0190703490173343	ABHD11	25437	biofsci
