## Supplementary material for "Multi-level Regulatory Roles of Lactate Metabolism Gene Network in Oral Cancer: Machine Learning Insights": ABHD12.csv

SNP	CHR	BP	effect_allele	other_allele	P	EAF	BETA	SE	gene	samplesize	source
rs116208948	20	25551330	A	C	4.0675e-33	0.741365011220607	0.135932791372025	0.0113383150417076	ABHD12	20284	biofsci
rs118140942	20	25641200	T	C	5.9913e-09	0.0178571428571429	0.355020952762906	0.0610305741285015	ABHD12	7654	biofsci
rs12625157	20	25345549	A	G	6.0321e-101	0.735864724088473	0.19319777279171	0.00905773070248433	ABHD12	31355	biofsci
rs12625281	20	25085080	A	G	3.493e-14	0.829547184170472	0.0807600417134557	0.0106560460380873	ABHD12	31141	biofsci
rs139806409	20	25342091	A	G	4.1967e-22	0.0199866596788794	0.303758818926549	0.031424518060328	ABHD12	25850	biofsci
rs140545818	20	25699762	T	C	1.6809e-08	0.0141618944435846	-0.314354213407363	0.0557177924825614	ABHD12	11536	biofsci
rs143051913	20	25417130	A	G	1.9362e-12	0.0235125741157228	0.271462509313306	0.0385643978453953	ABHD12	14643	biofsci
rs144716940	20	25683141	T	C	7.677e-09	0.0138544046082034	0.28391597980608	0.0491586840630387	ABHD12	15144	biofsci
rs148374864	20	25575764	A	C	1.6901e-15	0.0270027518728023	0.197200415172805	0.0247667652779731	ABHD12	31025	biofsci
rs2697512	20	26134642	G	A	1.8682e-10	0.66088579361828	0.0581032735432843	0.00911881627535144	ABHD12	26830	biofsci
rs36090194	20	24942420	T	C	8.0748e-11	0.113505933117584	-0.086523284563343	0.0133131179029932	ABHD12	28036	biofsci
rs4813572	20	25570965	T	A	6.6034e-11	0.168158168574402	-0.0726320930839842	0.0111240244871555	ABHD12	28886	biofsci
rs55732243	20	25194738	T	C	7.667e-16	0.194438073394495	-0.0817549970210998	0.010144180886814	ABHD12	31021	biofsci
rs6076416	20	26286170	C	T	1.0328e-45	0.260146676991755	-0.216540018431336	0.0152584306402661	ABHD12	11158	biofsci
rs6115218	20	25566485	G	A	8.0789e-16	0.299193153112393	0.0701970648175769	0.00871677550478411	ABHD12	31384	biofsci
rs7272141	20	25117199	C	A	8.6232e-09	0.182362044236431	0.05952571724357	0.0103415075127814	ABHD12	31355	biofsci
rs73597818	20	25533740	T	G	3.3227e-28	0.271435655839326	0.110691860248316	0.0100512917130509	ABHD12	25026	biofsci
rs74173671	20	25226899	T	C	1.3967e-17	0.041673209798995	-0.173402650291986	0.020316178916954	ABHD12	30333	biofsci
rs75044358	20	25701828	T	C	4.6852e-12	0.0187672856578428	0.320137402913903	0.0462960814047582	ABHD12	12668	biofsci
