## Supplementary material for "Multi-level Regulatory Roles of Lactate Metabolism Gene Network in Oral Cancer: Machine Learning Insights": ABHD12B.csv

SNP	CHR	BP	effect_allele	other_allele	P	EAF	BETA	SE	gene	samplesize	source
rs10144606	14	51355517	C	A	4.0118e-30	0.287523586254217	-0.120070352315847	0.0105291620467087	ABHD12B	22016	biofsci
rs117958038	14	51373174	T	C	3.0441e-18	0.0145968489341983	-0.603799064510857	0.0693248980459553	ABHD12B	7233	biofsci
rs12880288	14	51412884	T	C	2.3798e-29	0.319276065119501	-0.134554064612162	0.0119630197476917	ABHD12B	16075	biofsci
rs12889552	14	51368402	C	T	4.2293e-08	0.145734943787353	0.0651170879874914	0.0118805123129888	ABHD12B	28454	biofsci
rs144359893	14	51388134	T	C	2.9391e-16	0.0127586206896552	-0.530592422696876	0.0648979210226371	ABHD12B	9425	biofsci
rs151300082	14	51380121	T	G	1.4771e-08	0.0243692166216449	0.175266895867314	0.0309418289434563	ABHD12B	21966	biofsci
rs1959534	14	51451549	A	G	9.2247e-09	0.57020181141719	0.0465006731596559	0.00809481646090276	ABHD12B	31136	biofsci
rs34800262	14	51370852	G	C	1.2078e-23	0.0692071634681446	0.171991897808689	0.0171597224193045	ABHD12B	26360	biofsci
rs72685343	14	51379153	T	C	2.4933e-10	0.0735476817571933	0.109082156988548	0.0172396493012214	ABHD12B	24690	biofsci
rs73284790	14	51369010	A	G	5.0738e-58	0.0799289520426288	0.242291423088495	0.0150890818618515	ABHD12B	29862	biofsci
rs75694823	14	51407988	C	A	1.1274e-10	0.0131147540983607	-0.548495593801389	0.0850552194708063	ABHD12B	5340	biofsci
rs80016229	14	51455745	C	T	6.2107e-20	0.0550799086757991	0.161413871729949	0.0176590017865292	ABHD12B	30807	biofsci
rs80123407	14	51354682	A	G	2.8023e-11	0.0130475302889096	-0.488105235131392	0.0733287114853963	ABHD12B	7221	biofsci
rs885375	14	51365348	T	C	1.6769846438804e-308	0.803519786910198	-0.41050374612644	0.0101391745509397	ABHD12B	30807	biofsci
