## Supplementary material for "Multi-level Regulatory Roles of Lactate Metabolism Gene Network in Oral Cancer: Machine Learning Insights": ABHD13.csv

SNP	CHR	BP	effect_allele	other_allele	P	EAF	BETA	SE	gene	samplesize	source
rs10131	13	108859846	T	C	2.2378e-16	0.0937687913409501	-0.111935180431653	0.0136363302428737	ABHD13	31643	biofsci
rs9520846	13	108991080	A	G	1.1808e-12	0.755946537793551	0.0719525295649817	0.0101231804331896	ABHD13	26446	biofsci
