## Supplementary material for "Multi-level Regulatory Roles of Lactate Metabolism Gene Network in Oral Cancer: Machine Learning Insights": ABHD14A.csv

SNP	CHR	BP	effect_allele	other_allele	P	EAF	BETA	SE	gene	samplesize	source
rs114270966	3	51974725	T	C	3.3386e-27	0.0278329526268746	-0.292454957583726	0.0270721440352248	ABHD14A	25213	biofsci
rs13099450	3	52013883	G	A	2.7511e-09	0.309050820817324	0.054393687963118	0.00914810002911552	ABHD14A	27979	biofsci
rs6798914	3	51852154	G	C	1.1638e-12	0.0203786767877167	-0.222834205017147	0.0313436021347999	ABHD14A	25494	biofsci
rs78417298	3	52723309	T	C	7.5414e-09	0.0244438751547756	-0.164953857542708	0.0285471258921669	ABHD14A	25729	biofsci
