## Supplementary material for "Multi-level Regulatory Roles of Lactate Metabolism Gene Network in Oral Cancer: Machine Learning Insights": ABHD14B.csv

SNP	CHR	BP	effect_allele	other_allele	P	EAF	BETA	SE	gene	samplesize	source
rs113289888	3	51859196	G	T	1.4102e-18	0.0203761755485893	-0.375897464755964	0.0427331027188354	ABHD14B	13717	biofsci
rs114402966	3	52914680	C	T	7.7487e-11	0.0226886360664313	-0.185267959881757	0.0284791034958275	ABHD14B	27802	biofsci
rs11709277	3	51960778	T	C	5.4067e-33	0.18372156880692	-0.133673484454589	0.0111720421608515	ABHD14B	26712	biofsci
rs11923703	3	51719577	A	G	6.9135e-20	0.0155505523849416	-0.337043276121433	0.0369208741698178	ABHD14B	23960	biofsci
rs11924827	3	51991615	T	C	2.0841e-98	0.0427321025876237	-0.417910261012818	0.019849164351834	ABHD14B	31024	biofsci
rs13065744	3	52623772	T	C	3.5004e-20	0.0285624738821563	-0.230222447522905	0.0250179245974272	ABHD14B	28791	biofsci
rs17668146	3	51436991	G	A	3.837e-37	0.0301372539442192	-0.330890398883212	0.025985204643014	ABHD14B	25334	biofsci
rs2878762	3	52919002	C	T	3.79e-12	0.272958894802401	-0.0622535191033238	0.00896417686916984	ABHD14B	31354	biofsci
rs62257843	3	51054383	C	T	6.243e-11	0.0721949038891372	-0.118407027890817	0.0181111425694908	ABHD14B	22757	biofsci
rs75957225	3	52269747	T	C	5.0706e-24	0.02633964544722	-0.283894213332202	0.0280852579891972	ABHD14B	24717	biofsci
rs76427619	3	51949251	T	G	2.5556e-43	0.0184146845304846	-0.491522654860848	0.0356180998899149	ABHD14B	21804	biofsci
rs9311472	3	51944040	A	G	5.6016e-11	0.249283393846742	-0.060817786040983	0.00927977448823324	ABHD14B	31026	biofsci
