## Supplementary material for "Multi-level Regulatory Roles of Lactate Metabolism Gene Network in Oral Cancer: Machine Learning Insights": ABHD15.csv

SNP	CHR	BP	effect_allele	other_allele	P	EAF	BETA	SE	gene	samplesize	source
rs113153446	17	28490329	A	G	1.4765e-58	0.113790896728262	0.207151428971712	0.0128394340505586	ABHD15	30077	biofsci
rs116880371	17	28598697	C	T	9.243e-18	0.0293030261536355	0.297762849648379	0.0346913563296182	ABHD15	14606	biofsci
rs117133183	17	28435899	C	T	1.6595e-08	0.0130002921413964	0.602211270315339	0.106695593762684	ABHD15	3423	biofsci
rs117146994	17	27745841	A	G	1.4197e-08	0.0213450292397661	-0.173421884949681	0.0305804769793125	ABHD15	25595	biofsci
rs117428202	17	28205449	T	C	4.1991e-17	0.0166742286751361	0.343203031486212	0.0408225130229103	ABHD15	18299	biofsci
rs117429738	17	28710411	A	G	6.2756e-14	0.0246021164902925	-0.200821461805567	0.0267690564923444	ABHD15	29077	biofsci
rs117566858	17	27924917	G	A	1.6066e-17	0.0167723510334479	0.292422814445665	0.0343247466864255	ABHD15	25734	biofsci
rs140700	17	28543389	T	C	1.1771e-11	0.0882532069582429	-0.0955022018336998	0.0140796405475011	ABHD15	31346	biofsci
rs141906452	17	27705208	A	G	2.0535e-12	0.0208419072255865	0.234189863153513	0.0333081870507059	ABHD15	22084	biofsci
rs141953034	17	28215031	A	G	6.1499e-22	0.0163874990936118	0.456572484038705	0.0474262474331261	ABHD15	13791	biofsci
rs142130147	17	28029603	A	G	3.1285e-32	0.0254965488096915	0.32647564413152	0.0276236510048922	ABHD15	26372	biofsci
rs146105892	17	27204176	A	C	1.1095e-09	0.0565818921668362	-0.108292589433215	0.0177738624988865	ABHD15	29650	biofsci
rs151270904	17	28635225	T	C	1.2585e-08	0.0141609880749574	0.497056262726513	0.0873315522395307	ABHD15	4696	biofsci
rs1712655	17	27650825	G	A	1.1061e-08	0.205543556515479	0.0576508612551875	0.0100897583491175	ABHD15	30077	biofsci
rs2321705	17	28653734	G	A	1.3756e-34	0.477488819572325	0.0975557169989413	0.0079530846050138	ABHD15	31684	biofsci
rs3115095	17	27911278	G	A	6.7741e-81	0.164554794520548	-0.205150965951082	0.0107700406834774	ABHD15	31355	biofsci
rs474002	17	27814174	T	G	8.3673e-35	0.65105306861931	-0.102753761677723	0.00834961984639889	ABHD15	31569	biofsci
rs4795507	17	27746969	T	C	5.4161e-32	0.0519178147952571	0.233114150101372	0.0198017524125388	ABHD15	25906	biofsci
rs497993	17	27895528	T	C	1.6769846438804e-308	0.300225545067246	0.398030855194941	0.00905640600486324	ABHD15	29017	biofsci
rs542939	17	27889986	T	C	9.0136e-34	0.302719620116555	0.121337738777285	0.0100170673714643	ABHD15	23607	biofsci
rs61737983	17	27963141	C	T	1.0503e-08	0.0225103850903784	-0.18029956413781	0.0315082334267358	ABHD15	22889	biofsci
rs6505167	17	28583053	T	C	3.7093e-31	0.110678845286423	0.147005119703239	0.0126630303818795	ABHD15	31679	biofsci
rs72823964	17	28120887	T	C	1.2195e-25	0.101191814706544	-0.148507529342879	0.0141878945031029	ABHD15	27310	biofsci
rs73266461	17	27352191	A	G	1.4197e-08	0.0468863488665469	0.107335393380971	0.0189267326234718	ABHD15	31234	biofsci
rs76726425	17	28012360	C	T	1.8322e-72	0.156074337501434	0.198503575166853	0.0110257712439097	ABHD15	31226	biofsci
rs78363982	17	27745753	G	A	2.3537e-19	0.0232624801552302	0.253310999267623	0.0281597464585207	ABHD15	27751	biofsci
rs8077048	17	27651028	T	C	1.6765e-09	0.276683704149128	-0.0535147982538037	0.00888006077489109	ABHD15	31683	biofsci
rs8081201	17	27898096	A	C	7.3386e-28	0.0608064207911332	-0.183161516178155	0.016740838696477	ABHD15	31240	biofsci
