## Supplementary material for "Multi-level Regulatory Roles of Lactate Metabolism Gene Network in Oral Cancer: Machine Learning Insights": ABHD16A.csv

SNP	CHR	BP	effect_allele	other_allele	P	EAF	BETA	SE	gene	samplesize	source
rs150043706	6	31578465	A	G	4.8104e-09	0.0188898316438173	0.33295500255817	0.0568794100411997	ABHD16A	8339	biofsci
