## Supplementary material for "Multi-level Regulatory Roles of Lactate Metabolism Gene Network in Oral Cancer: Machine Learning Insights": ABHD16B.csv

SNP	CHR	BP	effect_allele	other_allele	P	EAF	BETA	SE	gene	samplesize	source
rs3795149	20	62495462	A	G	2.2678e-31	0.0395028566555811	-0.28228861298786	0.0242289104693938	ABHD16B	22448	biofsci
rs58286154	20	62499824	G	A	1.5075e-21	0.0688555267298941	0.177476815458657	0.0186143664476691	ABHD16B	22507	biofsci
