## Supplementary material for "Multi-level Regulatory Roles of Lactate Metabolism Gene Network in Oral Cancer: Machine Learning Insights": ABI1.csv

SNP	CHR	BP	effect_allele	other_allele	P	EAF	BETA	SE	gene	samplesize	source
rs10829055	10	27033639	G	T	9.697e-73	0.113539425508625	-0.226287850868528	0.0125446459741071	ABI1	31568	biofsci
rs11015290	10	27080548	A	G	9.6005e-49	0.90020381973277	0.194828300261839	0.0132778330740288	ABI1	31569	biofsci
rs111637729	10	26959766	T	C	5.9495e-11	0.0179742849645762	-0.224241236428308	0.034262504038062	ABI1	24130	biofsci
rs1677729	10	26993961	G	A	1.2026e-10	0.29522892839618	-0.0561775653704668	0.00872485018488954	ABI1	31568	biofsci
rs1750263	10	27204080	G	A	6e-21	0.445928679289116	-0.0759866218574077	0.00809237817840527	ABI1	30902	biofsci
rs2992332	10	26724317	A	G	1.1963e-12	0.637259343148358	-0.0588210468944878	0.00827800876683336	ABI1	31565	biofsci
rs4749170	10	26897456	G	A	2.1033e-10	0.189318641780976	0.0693940506205456	0.0109220049453138	ABI1	27310	biofsci
rs520721	10	27682891	G	C	9.9257e-10	0.334352470463896	0.0515499205911178	0.0084360090646109	ABI1	31568	biofsci
rs610072	10	27636868	G	A	7.7973e-10	0.585342584562012	-0.0526158095472148	0.00855680753735808	ABI1	28135	biofsci
rs72792183	10	27021257	G	A	2.3293e-12	0.0236911450305772	-0.205449627845159	0.029295540830623	ABI1	25188	biofsci
rs74547466	10	27035779	T	G	5.5313e-28	0.0284918246156349	-0.270630531035667	0.0246779310660344	ABI1	29661	biofsci
