## Supplementary material for "Multi-level Regulatory Roles of Lactate Metabolism Gene Network in Oral Cancer: Machine Learning Insights": ABI3.csv

SNP	CHR	BP	effect_allele	other_allele	P	EAF	BETA	SE	gene	samplesize	source
rs66534734	17	47298846	G	A	7.8421e-17	0.160245085140774	-0.090252598968219	0.0108302252343844	ABI3	31678	biofsci
