## Supplementary material for "Multi-level Regulatory Roles of Lactate Metabolism Gene Network in Oral Cancer: Machine Learning Insights": ABI3BP.csv

SNP	CHR	BP	effect_allele	other_allele	P	EAF	BETA	SE	gene	samplesize	source
rs62274581	3	100293869	G	C	3.733e-10	0.281653454133635	0.0575224710729966	0.00918185274438076	ABI3BP	29313	biofsci
rs7634500	3	100539676	C	G	4.3205e-26	0.374981123527635	-0.0901355550011358	0.00853136287066366	ABI3BP	29311	biofsci
