## Supplementary material for "Multi-level Regulatory Roles of Lactate Metabolism Gene Network in Oral Cancer: Machine Learning Insights": ABL1.csv

SNP	CHR	BP	effect_allele	other_allele	P	EAF	BETA	SE	gene	samplesize	source
rs35993820	9	133763500	A	G	1.0143e-10	0.0212458550450024	0.195908521964586	0.0303029422992399	ABL1	26185	biofsci
