## Supplementary material for "Multi-level Regulatory Roles of Lactate Metabolism Gene Network in Oral Cancer: Machine Learning Insights": ABL2.csv

SNP	CHR	BP	effect_allele	other_allele	P	EAF	BETA	SE	gene	samplesize	source
rs11582386	1	179231878	C	T	3.8718e-08	0.131440866709448	0.0649665057579171	0.0118191834660646	ABL2	31352	biofsci
rs148258229	1	179463503	G	A	8.5647e-13	0.0158928571428571	0.441215420956833	0.0616911942053738	ABL2	8400	biofsci
rs34535070	1	179158781	G	A	9.3944e-17	0.910051120132311	-0.11581274205636	0.0139328627867905	ABL2	31465	biofsci
rs4652355	1	179053051	G	C	1.1389e-23	0.406183932346723	-0.0815504052317112	0.00813178362201216	ABL2	31349	biofsci
rs72709461	1	179103834	C	T	6.1021e-48	0.112763842153564	0.184663899714152	0.0126942943365747	ABL2	31013	biofsci
rs7540303	1	179629191	C	T	1.2287e-11	0.381614705216275	0.0557083825612306	0.00822033415886771	ABL2	31355	biofsci
