## Supplementary material for "Multi-level Regulatory Roles of Lactate Metabolism Gene Network in Oral Cancer: Machine Learning Insights": ABLIM1.csv

SNP	CHR	BP	effect_allele	other_allele	P	EAF	BETA	SE	gene	samplesize	source
rs10885579	10	116304958	C	T	2.1096e-64	0.501089856815363	-0.134625505931373	0.00794503888739618	ABLIM1	31684	biofsci
rs2277265	10	116361840	G	A	7.2283e-16	0.225199822380107	-0.0822008036443678	0.010190392815269	ABLIM1	27595	biofsci
rs2483561	10	116327015	C	A	1.0037e-10	0.0720972369017062	-0.0994978398725946	0.0153871363643188	ABLIM1	31567	biofsci
rs34026084	10	116267267	T	C	3.1696e-08	0.019415381296516	-0.184469090692438	0.0333470282172959	ABLIM1	23617	biofsci
rs752042	10	116274214	C	A	1.2347e-10	0.594031962073712	0.0524311979273792	0.00814781630573103	ABLIM1	31231	biofsci
rs78851746	10	116273218	T	C	3.9113e-11	0.0242070116861436	0.18838472032639	0.0285111723713397	ABLIM1	26040	biofsci
