## Supplementary material for "Multi-level Regulatory Roles of Lactate Metabolism Gene Network in Oral Cancer: Machine Learning Insights": ABLIM2.csv

SNP	CHR	BP	effect_allele	other_allele	P	EAF	BETA	SE	gene	samplesize	source
rs28529336	4	8168768	G	A	4.2132e-22	0.170755483346872	-0.118382212071508	0.012247660497585	ABLIM2	23540	biofsci
