## Supplementary material for "Multi-level Regulatory Roles of Lactate Metabolism Gene Network in Oral Cancer: Machine Learning Insights": ABLIM3.csv

SNP	CHR	BP	effect_allele	other_allele	P	EAF	BETA	SE	gene	samplesize	source
rs114464628	5	148533724	A	G	3.8396e-60	0.0304924971142747	-0.381677733223496	0.0233333577800836	ABLIM3	31065	biofsci
rs143278002	5	148299640	A	G	5.3022e-09	0.108617278522752	-0.079531081626345	0.0136246349556036	ABLIM3	27820	biofsci
