## Supplementary material for "Multi-level Regulatory Roles of Lactate Metabolism Gene Network in Oral Cancer: Machine Learning Insights": ABO.csv

SNP	CHR	BP	effect_allele	other_allele	P	EAF	BETA	SE	gene	samplesize	source
rs10793953	9	136056956	A	G	3.6243e-62	0.509418648546621	0.245590282850623	0.0147596523201471	ABO	9184	biofsci
rs10793956	9	136079542	A	G	2.3804e-08	0.970385132316819	0.29078848198555	0.0520948927758559	ABO	6411	biofsci
rs10901239	9	136040134	A	G	4.1247e-14	0.331263905835068	-0.156568339371382	0.0207185935200125	ABO	5258	biofsci
rs11244084	9	136191010	T	C	1.7193e-62	0.0760582769301365	-0.464622109437709	0.0278490319498016	ABO	9174	biofsci
rs11507716	9	136397195	T	C	1.013e-10	0.856708260286687	-0.180015267684244	0.0278454503904597	ABO	5253	biofsci
rs11522324	9	136408943	T	C	1.0258e-12	0.138342652509895	0.156106960695316	0.0219032931620598	ABO	8743	biofsci
rs117804300	9	136034364	A	G	9.0684e-10	0.0249700625360358	-0.31700022706143	0.0517551391120702	ABO	7667	biofsci
rs118070731	9	135984680	A	G	2.6521e-09	0.0198919449901768	-0.415654840447561	0.069839176095094	ABO	5258	biofsci
rs118077853	9	136387799	A	C	7.8629e-11	0.0181834879235926	0.438712091849109	0.0674609564290056	ABO	6154	biofsci
rs12553972	9	135917018	G	A	4.1256e-10	0.885758262431057	0.178109654639103	0.0285007368247809	ABO	6083	biofsci
rs12554449	9	136085200	T	G	3.7194e-13	0.161336389943252	0.145708848596387	0.0200546202098088	ABO	9188	biofsci
rs140167248	9	136057884	A	C	1.0441e-08	0.0149193842562194	-0.552931599970553	0.0966106267311783	ABO	3645	biofsci
rs149189328	9	136080512	C	A	7.5821e-20	0.0138050043140638	-0.78713346292991	0.0863189050137528	ABO	4929	biofsci
rs1536858	9	135585008	G	A	2.6578e-08	0.562554023074899	0.08272249487017	0.014870657738939	ABO	9188	biofsci
rs176694	9	136164593	G	T	5.7422e-69	0.0978219839951684	-0.435892191993137	0.0248346147969517	ABO	9186	biofsci
rs2157780	9	136353121	G	C	3.6152e-16	0.309584664536741	0.156703279278234	0.0192252731941545	ABO	6329	biofsci
rs28422057	9	136358077	T	C	1.6169e-63	0.583904566901095	-0.309480983845926	0.0183947709187802	ABO	6082	biofsci
rs28463601	9	136374896	A	G	6.0288e-18	0.07881991459223	-0.313730896043511	0.0363455202265447	ABO	5213	biofsci
rs28521969	9	136398160	C	G	1.3266e-08	0.202778241281495	0.139263039392616	0.0245064915256157	ABO	5150	biofsci
rs2988571	9	135904566	A	G	1.6045e-08	0.249847792998478	-0.096270921478189	0.0170397043219564	ABO	9188	biofsci
rs3094377	9	136312119	T	C	3.365e-44	0.0376263935701322	-0.670326372655037	0.0480686094609641	ABO	5976	biofsci
rs34819756	9	136346333	T	C	2.4058e-20	0.033617492655204	-0.472138685739445	0.0510828863890513	ABO	5898	biofsci
rs41296094	9	136304891	C	T	7.8281e-77	0.0264589198873816	1.18597381408467	0.0639256276322563	ABO	4750	biofsci
rs4962155	9	136339797	A	G	1.2923e-64	0.325883518661235	0.328319190970218	0.0193431599426289	ABO	6083	biofsci
rs550057	9	136146597	T	C	1.6769846438804e-308	0.265028159840619	-0.720976308511162	0.0171966471044084	ABO	8680	biofsci
rs553214	9	136004900	T	C	2.1147e-18	0.694091325129665	0.14076797062022	0.0160855620509438	ABO	9101	biofsci
rs621907	9	136208044	T	C	3.4288e-08	0.0773847412930799	0.182239753834341	0.033025217250977	ABO	6421	biofsci
rs62575995	9	136268311	G	A	3.5581e-26	0.486411772211117	0.186856201456503	0.0176552592177051	ABO	6421	biofsci
rs6597589	9	135849248	G	A	1.0868e-08	0.58453196347032	0.0855750122462614	0.0149693026127419	ABO	9188	biofsci
rs667990	9	135984654	A	G	1.557e-13	0.473387015091664	-0.109111835889353	0.0147803955310549	ABO	9181	biofsci
rs688976	9	136136770	A	C	2.3327e-24	0.228914725667846	0.183978999731317	0.0180649627103794	ABO	8680	biofsci
rs7033492	9	136040986	C	T	5.4031e-64	0.473155970998862	-0.352438851527982	0.0208679526039423	ABO	4606	biofsci
rs7034359	9	135875618	C	T	3.8498e-10	0.442676481691204	0.0929936781494752	0.0148549828516278	ABO	9184	biofsci
rs72775410	9	136124314	A	G	1.0996e-15	0.0514218835599382	0.353907177510987	0.0441534018902346	ABO	5258	biofsci
rs73555789	9	136456673	A	G	2.8448e-23	0.937302423603793	0.361821025394113	0.0364070984075701	ABO	6419	biofsci
rs7466988	9	136117048	C	T	4.1827e-57	0.0910824177898592	-0.408474044350241	0.0256484119798718	ABO	9181	biofsci
rs75014424	9	135824745	A	C	1.0959e-17	0.0725670820273679	0.24354860175412	0.0284403108254943	ABO	9185	biofsci
rs75179845	9	136132954	C	T	4.8304e-298	0.0977487703367386	0.916773211383057	0.0248456104638378	ABO	9184	biofsci
rs9802874	9	136382716	A	G	4.0485e-09	0.563588593021196	-0.131781172307074	0.022404143540815	ABO	4050	biofsci
