## Supplementary material for "Multi-level Regulatory Roles of Lactate Metabolism Gene Network in Oral Cancer: Machine Learning Insights": ABP1.csv

SNP	CHR	BP	effect_allele	other_allele	P	EAF	BETA	SE	gene	samplesize	source
rs10235258	7	150467378	T	G	5.4933e-265	0.258831930246542	-0.344189392187457	0.00989718321819207	ABP1	26608	biofsci
rs10237852	7	150450479	G	A	8.9745e-154	0.430537809269369	0.234735419257109	0.0088860739949163	ABP1	25827	biofsci
rs10264747	7	150826044	G	A	9.6923e-12	0.278726708074534	-0.0736801301191783	0.0108179726789673	ABP1	21252	biofsci
rs10266177	7	150455295	A	G	1.6769846438804e-308	0.467356160648202	0.37105530057099	0.00884547519037561	ABP1	25671	biofsci
rs10276935	7	150144417	G	C	2.0813e-11	0.294536725132613	0.0646748361720543	0.00965252841992961	ABP1	25827	biofsci
rs111292377	7	150563304	C	T	1.0694e-10	0.119191423502322	0.0865758203871964	0.0134082640875957	ABP1	26491	biofsci
rs112425461	7	150438513	A	G	1.5477e-30	0.0282904878963377	-0.316194623484294	0.0275284581785196	ABP1	24001	biofsci
rs112477323	7	150228277	G	A	3.077e-08	0.0323877363992335	-0.142744257143169	0.025780071725333	ABP1	24006	biofsci
rs11546671	7	150493495	A	G	1.2578e-22	0.0258813029897367	0.30695397824735	0.0313576718542978	ABP1	20169	biofsci
rs116883858	7	150419106	T	G	7.5923e-14	0.0358606973251613	-0.181152787329131	0.0242276801606413	ABP1	24637	biofsci
rs116972354	7	150541199	A	C	5.6096e-09	0.0425213355292708	-0.144284671565023	0.0247571502342181	ABP1	20037	biofsci
rs117096255	7	150485621	T	C	5.8357e-09	0.015813042261405	-0.551994176730769	0.0948248087560587	ABP1	3573	biofsci
rs117337131	7	150401477	T	G	7.845e-59	0.0501423843608097	0.325067930439226	0.0200994206664951	ABP1	25986	biofsci
rs117377856	7	150492588	C	T	4.4699e-11	0.0149792456235337	-0.515169906929528	0.0782029733028004	ABP1	5541	biofsci
rs117435169	7	150399714	A	G	5.9407e-32	0.0475129580794762	-0.263676116100956	0.0224128620936679	ABP1	21994	biofsci
rs11761679	7	150596929	T	C	1.8967e-29	0.170095504133479	0.13029101867447	0.0115631284433936	ABP1	26491	biofsci
rs11769511	7	150497147	A	G	2.3131e-22	0.190466941185611	0.109174231090887	0.0112237183837822	ABP1	25742	biofsci
rs11773687	7	150494533	A	G	6.612e-12	0.182653684945861	0.0830251243574962	0.0120923876487418	ABP1	22904	biofsci
rs117753459	7	150625217	T	C	1.5316e-09	0.0188391924817264	-0.293080957952525	0.0485161081879397	ABP1	11492	biofsci
rs118056209	7	150468814	T	G	6.1709e-186	0.0551750380517504	0.555576181353694	0.0191040445282823	ABP1	26280	biofsci
rs118127814	7	150394466	G	A	2.7506e-30	0.0462584718224863	-0.262311024333801	0.0229367036833417	ABP1	21542	biofsci
rs12535470	7	150529416	G	A	2.0683e-12	0.0402892130229448	-0.163422966073203	0.0232475021797805	ABP1	23927	biofsci
rs12539718	7	150718522	G	C	6.5158e-37	0.270927539428697	0.149959314075155	0.0118147972483873	ABP1	18134	biofsci
rs13226058	7	150536031	A	G	1.7626e-15	0.0250636132315522	-0.256769303501095	0.0322696121026888	ABP1	19650	biofsci
rs140141896	7	150271831	T	C	1.5026e-22	0.0354283254412398	0.245218031007014	0.025096770103779	ABP1	23230	biofsci
rs140541377	7	150274210	A	T	1.6116e-43	0.345425345992159	0.141375449893273	0.0102201583093525	ABP1	21171	biofsci
rs143930376	7	150442923	G	A	3.9073e-16	0.0223672250357096	-0.313690672666677	0.0385303108392509	ABP1	15402	biofsci
rs146725011	7	150286277	A	G	7.2837e-10	0.0250923310884206	-0.183560729443197	0.0298007548287546	ABP1	23015	biofsci
rs147412110	7	150293717	A	G	4.9047e-11	0.0180836962696459	0.240015438996437	0.0365103574737122	ABP1	21124	biofsci
rs149976098	7	150457072	A	C	1.7185e-10	0.015569761247518	-0.253767344073609	0.0397467882206574	ABP1	20649	biofsci
rs150175139	7	150178015	T	C	3.848e-09	0.0196480014404033	-0.201347687637273	0.0341823454497612	ABP1	22216	biofsci
rs150225577	7	150131690	C	A	1.3278e-09	0.0222581317764804	-0.20985097388477	0.0346066020027985	ABP1	19184	biofsci
rs17256042	7	150490238	A	G	1.5727e-26	0.0478482184173993	-0.240219619394745	0.0225357305121953	ABP1	21610	biofsci
rs1835428	7	150715817	A	G	2.1809e-15	0.206769083053289	-0.0959396918666084	0.0120975590273764	ABP1	20830	biofsci
rs2192051	7	150530781	C	A	4.2929e-26	0.297834071717975	0.100532004988657	0.00951485027055755	ABP1	26409	biofsci
rs2301257	7	150555547	T	C	1.7854e-40	0.809143522868202	-0.146920579639426	0.0110307360531733	ABP1	26609	biofsci
rs28569412	7	150133593	A	G	6.3753e-12	0.801098515834989	0.0759675118988405	0.0110560917318683	ABP1	25671	biofsci
rs34065079	7	150454157	G	A	8.409e-12	0.0472854246451904	-0.152759903917089	0.0223620892254786	ABP1	22195	biofsci
rs36210421	7	150644428	A	C	6.0414e-45	0.0337952488687783	0.377921490979996	0.0268652471320009	ABP1	21216	biofsci
rs3735179	7	150098161	T	C	2.5768e-08	0.103800275271448	0.0798187107123238	0.0143349994993488	ABP1	26156	biofsci
rs3757409	7	150488082	G	A	7.0757e-115	0.14792028383785	-0.278759733707211	0.012236501194294	ABP1	26494	biofsci
rs3789823	7	150951819	G	A	4.1488e-08	0.423681341403812	0.0481222912656278	0.00877407491259669	ABP1	26599	biofsci
rs3918181	7	150701783	A	G	2.1508e-11	0.346955859969559	-0.0613527425886867	0.00916355392419857	ABP1	26280	biofsci
rs41273644	7	150831431	T	C	4.7721e-08	0.0806908410458706	-0.100799568907147	0.0184631502714803	ABP1	19773	biofsci
rs4725365	7	150493912	T	C	7.9597e-131	0.297144142118282	0.25253219666526	0.0103764719014365	ABP1	22235	biofsci
rs55644620	7	150471888	G	A	2.5997e-229	0.070151254068543	0.553901528610454	0.0171323174375659	ABP1	26115	biofsci
rs57293996	7	150495187	G	A	4.1249e-50	0.193105941394122	-0.173888485374361	0.0116822071612413	ABP1	23513	biofsci
rs57564091	7	150816225	C	T	6.4906e-09	0.232982657153273	0.0700601604496309	0.0120714291411887	ABP1	19201	biofsci
rs61748320	7	150164155	C	T	3.3282e-32	0.0233260763318079	0.368897288905687	0.0312270209174063	ABP1	22507	biofsci
rs62489648	7	150877806	C	T	1.7556e-13	0.143782855358351	0.107100451307318	0.0145392464747998	ABP1	19213	biofsci
rs62490436	7	150512011	A	G	1.24e-34	0.0190988106129918	0.428898984764982	0.0349417081285068	ABP1	21860	biofsci
rs6464079	7	150260344	A	G	1.017e-17	0.393277723258096	0.0762348975376023	0.00889337473169962	ABP1	26494	biofsci
rs73163555	7	150413470	G	A	1.2676e-55	0.0367007550415751	0.408444581812883	0.0259970328054435	ABP1	20926	biofsci
rs73163595	7	150496248	T	C	5.9127e-14	0.0166902780237294	0.390058618471333	0.0519378727941483	ABP1	11294	biofsci
rs73165533	7	150533598	T	C	5.4948e-19	0.034755692205418	0.221521618701032	0.0248847570407477	ABP1	24068	biofsci
rs73167624	7	150658795	A	G	9.2179e-73	0.0387677685605903	0.426679726582953	0.023649903089153	ABP1	23989	biofsci
rs77270862	7	150186821	G	T	9.057e-10	0.0150210294412177	0.503919500838001	0.0822698852017896	ABP1	4993	biofsci
rs78430825	7	150437716	A	C	4.5244e-11	0.0526368060383355	-0.146954318588375	0.0223138143563994	ABP1	20138	biofsci
rs78878032	7	150331559	C	T	7.9526e-12	0.0435396866170049	0.155065578021656	0.0226720634580972	ABP1	23358	biofsci
rs917805	7	150434237	A	C	3.4695e-10	0.0247241234809331	-0.195016238360701	0.0310723428763745	ABP1	21477	biofsci
rs9657892	7	150434689	T	C	1.771e-08	0.0160281040728949	-0.234981824003515	0.0417159587430125	ABP1	18218	biofsci
rs9690436	7	150204731	T	C	2.0661e-24	0.17130898021309	0.118037506546293	0.011576730960494	ABP1	26280	biofsci
