## Supplementary material for "Multi-level Regulatory Roles of Lactate Metabolism Gene Network in Oral Cancer: Machine Learning Insights": ABR.csv

SNP	CHR	BP	effect_allele	other_allele	P	EAF	BETA	SE	gene	samplesize	source
rs114172141	17	1104697	A	G	1.8e-08	0.0195554305008441	-0.341027892987015	0.0605711862788204	ABR	7108	biofsci
rs11651083	17	1101582	G	A	4.9844e-11	0.64554623310003	-0.0640482388276471	0.00974651350209195	ABR	23003	biofsci
rs12947401	17	1022923	C	T	4.2401e-37	0.269550551121247	0.139785824968078	0.0109840977643034	ABR	21048	biofsci
rs140168243	17	1040403	T	C	2.2402e-30	0.073306182895224	0.19931288004081	0.017400551756601	ABR	24309	biofsci
rs140771131	17	1121132	A	G	3.7551e-08	0.0270991109647679	-0.194436804442879	0.0353399379201511	ABR	15185	biofsci
rs149573238	17	1023618	C	T	4.9872e-09	0.0175796425796426	-0.43850529245448	0.074991499205541	ABR	5148	biofsci
rs17695897	17	995866	T	C	1.4108e-24	0.851318703442722	0.144291546241861	0.0141004726077006	ABR	19868	biofsci
rs1867256	17	1047765	T	C	5.8503e-61	0.191043215613383	0.184370362130867	0.0111929554474785	ABR	25824	biofsci
rs2258893	17	976711	T	C	2.7917e-09	0.0670289855072464	-0.106038777327984	0.0178420341445658	ABR	25116	biofsci
rs2440031	17	990007	C	T	2.1834e-11	0.19108039337047	-0.0998284744389241	0.0149151326648226	ABR	14541	biofsci
rs2440743	17	1018492	G	A	7.7183e-140	0.478156365557316	0.259005199278645	0.0102885584500993	ABR	18930	biofsci
rs2586304	17	910636	A	G	6.7335e-12	0.232208442007771	-0.0838512642052896	0.0122178732631924	ABR	18787	biofsci
rs35739738	17	1023740	T	C	8.2035e-54	0.0749885163068443	0.256550992371638	0.0166109404761269	ABR	26124	biofsci
rs3915837	17	990802	C	A	1.949e-09	0.150878533231474	-0.0819290784358836	0.0136507511806264	ABR	20944	biofsci
rs4968161	17	1004881	G	A	8.2241e-09	0.0205144052486451	0.198249459981675	0.0343950207293108	ABR	21034	biofsci
rs55688032	17	973405	T	C	2.1132e-12	0.0549913644214162	0.181162444575933	0.02578164236579	ABR	14475	biofsci
rs7216092	17	970252	G	A	4.1676e-08	0.648526735586789	-0.0505354082932062	0.00921590376460403	ABR	25827	biofsci
rs72631496	17	1057488	T	C	4.624e-21	0.150062639577319	-0.137612266021635	0.0146127091652209	ABR	18359	biofsci
rs9747624	17	1022796	G	C	1.2721e-25	0.198018806255343	0.131657675568588	0.0125824453886413	ABR	19887	biofsci
