## Supplementary material for "Multi-level Regulatory Roles of Lactate Metabolism Gene Network in Oral Cancer: Machine Learning Insights": ABRACL.csv

SNP	CHR	BP	effect_allele	other_allele	P	EAF	BETA	SE	gene	samplesize	source
rs10872515	6	139684687	A	G	1.0067e-08	0.381307008428588	-0.0530188567511546	0.00925366205622734	ABRACL	24751	biofsci
rs111397373	6	138812819	T	G	1.2649e-13	0.0489412791966819	0.164966784513365	0.0222630244015932	ABRACL	21673	biofsci
rs111664097	6	138949040	T	A	1.3556e-10	0.0167633784655061	0.23825446970549	0.0371055084419078	ABRACL	22033	biofsci
rs112865840	6	138879329	A	G	1.3084e-33	0.0327843540916109	0.354693553303583	0.0293562167535906	ABRACL	18297	biofsci
rs113785699	6	139346730	A	G	4.0515e-67	0.0219303355079217	-0.661158194824891	0.0381982479706557	ABRACL	15976	biofsci
rs117372989	6	139512447	A	T	1.1258e-08	0.041926237339958	-0.127593764746863	0.022343711539596	ABRACL	24933	biofsci
rs117462753	6	139161239	C	T	8.1079e-10	0.0306266622340426	0.166836511421054	0.0271592426087115	ABRACL	22832	biofsci
rs12202244	6	139157587	A	G	2.5662e-13	0.0187748566706265	-0.28273461472896	0.0386497634723059	ABRACL	18169	biofsci
rs13211207	6	139163554	T	C	1.094e-17	0.174726021918247	-0.10342815355437	0.0120779309099622	ABRACL	23770	biofsci
rs138332445	6	139380465	A	C	2.4303e-44	0.0230062704230328	-0.450205357168538	0.0322305045831303	ABRACL	21414	biofsci
rs138910264	6	139390828	C	T	2.0974e-86	0.0365773243861759	0.473642635472933	0.0240410648721884	ABRACL	24549	biofsci
rs146976318	6	139409422	T	C	3.1788e-10	0.02268389044258	0.2042238447383	0.0324685360241498	ABRACL	21394	biofsci
rs149760576	6	139528676	T	C	2.0138e-25	0.0143425052615169	-0.567817552391771	0.0544946161973733	ABRACL	11910	biofsci
rs149771409	6	139152721	A	G	1.0151e-43	0.0314362207444512	0.379475271543071	0.0273669261616788	ABRACL	21926	biofsci
rs17795656	6	139131096	G	A	4.0575e-10	0.016872917658258	-0.244057423307115	0.0390385692383055	ABRACL	19778	biofsci
rs192569019	6	139120491	C	T	4.6454e-25	0.014959202175884	0.604532153918658	0.0584648266379104	ABRACL	9927	biofsci
rs203147	6	138589262	A	G	6.1398e-10	0.561377473363775	-0.0558320833752423	0.00902453381855307	ABRACL	24933	biofsci
rs2473497	6	139397507	T	C	6.7364e-21	0.0271741545571702	0.278611287674684	0.0297090304622184	ABRACL	21429	biofsci
rs2498639	6	139345136	C	T	1.6769846438804e-308	0.936802455357143	0.736185936263591	0.0188153402458051	ABRACL	23856	biofsci
rs2498672	6	139436014	C	A	2.321e-110	0.277691784959227	0.221755077204068	0.00993481820725181	ABRACL	25256	biofsci
rs2504383	6	139322677	A	G	1.6769846438804e-308	0.633041377227424	-0.381750742717567	0.00923162427223425	ABRACL	25256	biofsci
rs28396128	6	138885346	G	A	4.142e-24	0.209969558599696	-0.111357980364472	0.0109950612524163	ABRACL	24933	biofsci
rs41289803	6	139498994	G	A	2.8445e-12	0.0195183339090954	-0.258809073267826	0.037052122157169	ABRACL	19031	biofsci
rs41289815	6	139561287	C	T	1.4037e-21	0.0535834041221442	0.206092606999255	0.0215986970099514	ABRACL	21135	biofsci
rs4243458	6	139085450	C	T	5.4724e-98	0.237038757889031	0.222740837621225	0.0106023141660943	ABRACL	24595	biofsci
rs4391279	6	139348484	A	G	1.2093e-62	0.49255751014885	0.148668415487652	0.00889963576699503	ABRACL	25257	biofsci
rs4896420	6	139358158	G	A	3.2834e-25	0.0161628764248852	-0.449917036769613	0.0433734406078813	ABRACL	16714	biofsci
rs57669148	6	139398407	T	A	3.2528e-43	0.0562925300099396	-0.267815880450422	0.0194318713458872	ABRACL	24926	biofsci
rs58408126	6	139360300	C	T	1.2198e-250	0.135269178465723	-0.453447554492198	0.0134100536609747	ABRACL	23770	biofsci
rs62432538	6	138972185	T	C	9.973e-15	0.0667998477929985	-0.138816507155212	0.0179358761635242	ABRACL	24933	biofsci
rs62441193	6	139529189	T	G	3.5525e-29	0.0344469704457843	-0.314543221744312	0.0280539079872916	ABRACL	19101	biofsci
rs62442292	6	139380556	T	C	9.231e-225	0.100651947844172	-0.487881790128163	0.0152438764486961	ABRACL	23770	biofsci
rs6570317	6	139538926	C	A	9.0095e-32	0.382851251184306	0.131993735663047	0.0112531425604712	ABRACL	16711	biofsci
rs6570318	6	139546427	C	A	6.4244e-21	0.257880629695345	-0.095427974508318	0.0101706304697281	ABRACL	25257	biofsci
rs6756	6	139114163	T	C	1.3935e-19	0.260118756811605	-0.0918051868551915	0.010141081969688	ABRACL	25262	biofsci
rs6900201	6	139383144	T	G	1.6769846438804e-308	0.301118984008983	0.386516879669453	0.00982858275405593	ABRACL	24595	biofsci
rs6931390	6	138941403	G	A	1.31e-30	0.282401743385839	0.114427341423912	0.00994951146215147	ABRACL	24924	biofsci
rs72974735	6	139353774	G	A	5.7874e-13	0.04422570631459	-0.159622999447562	0.0221535535574594	ABRACL	24102	biofsci
rs72974767	6	139375458	G	T	4.2565e-26	0.102492370295015	0.172509270684905	0.0163255924863634	ABRACL	20394	biofsci
rs7356990	6	139046547	G	A	1.0232e-25	0.267762419173733	-0.10675387291071	0.0101826489103015	ABRACL	24595	biofsci
rs75623055	6	139427136	A	C	5.1209e-14	0.0317776009900115	0.207504819009916	0.0275607410027781	ABRACL	21394	biofsci
rs7749041	6	139062907	A	G	1.6674e-12	0.368089744071555	0.0651246085327675	0.00922457946044101	ABRACL	25262	biofsci
rs7757218	6	139161108	A	T	5.3328e-69	0.661983533499509	-0.165167363760235	0.00940797578962498	ABRACL	25246	biofsci
rs7763483	6	139521340	T	C	4.9637e-36	0.320263535452692	0.119519030534573	0.00953665085732994	ABRACL	25254	biofsci
rs78158486	6	139070058	G	A	7.7389e-18	0.0629348154869933	-0.157629465164231	0.0183219770511584	ABRACL	25256	biofsci
rs79053864	6	139555988	T	C	1.8667e-17	0.0244506917215358	-0.338745036896008	0.039843919745937	ABRACL	13204	biofsci
rs79393951	6	139196048	A	C	3.0874e-14	0.0217374457532548	-0.233613405271292	0.0307608671105789	ABRACL	24849	biofsci
rs9389610	6	139039029	A	G	2.7857e-08	0.291386373031681	-0.0543802376620205	0.0097906554672993	ABRACL	25262	biofsci
rs9389619	6	139135077	T	C	5.2527e-19	0.329625314743132	-0.0842953766338716	0.00946415958973723	ABRACL	25262	biofsci
rs9495292	6	139284867	A	C	7.4248e-162	0.207356217665496	0.297579410103013	0.0109765371388581	ABRACL	25249	biofsci
