## Supplementary material for "Multi-level Regulatory Roles of Lactate Metabolism Gene Network in Oral Cancer: Machine Learning Insights": ABT1.csv

SNP	CHR	BP	effect_allele	other_allele	P	EAF	BETA	SE	gene	samplesize	source
rs112252880	6	26260695	A	G	6.0378e-11	0.0141411403270986	-0.372463829689811	0.0569272833786469	ABT1	11067	biofsci
rs115941737	6	25898698	G	T	7.5235e-09	0.0235990695707338	-0.175856411315655	0.0304318291857433	ABT1	23431	biofsci
rs12193475	6	26883334	A	G	1.6486e-22	0.407027317597615	-0.098731856000266	0.0101147252387274	ABT1	20249	biofsci
rs13210340	6	26326314	A	G	1.1417e-11	0.557754807258283	0.0652414059788884	0.00961199351438503	ABT1	21940	biofsci
rs138643110	6	26375821	C	T	5.3323e-10	0.0196083578328433	-0.230728359152759	0.0371615061127365	ABT1	18834	biofsci
rs146729297	6	26753627	G	T	5.4259e-19	0.0218476211600311	-0.322605632582661	0.0362347956445616	ABT1	17820	biofsci
rs150269116	6	27249415	T	G	4.6853e-14	0.0357403355215171	-0.201328119654143	0.0267002797838472	ABT1	20351	biofsci
rs180952741	6	26888290	C	T	2.1796e-55	0.0977313366115333	0.280733758974244	0.0179074790918003	ABT1	17682	biofsci
rs2295603	6	27220890	G	A	1.3098e-26	0.458585441016198	-0.0932562562814109	0.00873472170481065	ABT1	26395	biofsci
rs4712955	6	25684279	A	G	3.7044e-10	0.463489796685332	0.0546896920176872	0.00872800702484635	ABT1	26395	biofsci
rs57838818	6	26597992	A	G	1.5459e-73	0.0871697545943102	-0.279882888216982	0.0154293008273005	ABT1	26395	biofsci
rs6456739	6	26604140	T	C	1.5607e-48	0.506689465970161	-0.127448319489161	0.00870548630390443	ABT1	26395	biofsci
rs6926142	6	27395764	T	C	1.1166e-08	0.457382840392348	0.0499037607682694	0.0087364998456381	ABT1	26395	biofsci
rs73736567	6	26240597	A	G	2.6947e-08	0.0238892657283364	-0.168400093733116	0.0302877866426468	ABT1	23374	biofsci
rs75523987	6	26644646	A	G	1.3771e-87	0.0254448147974273	-0.61345930570517	0.0309225099404781	ABT1	21087	biofsci
rs7773878	6	26686952	G	C	2.5293e-39	0.0679424988168481	0.285363588780846	0.0217502735351255	ABT1	16690	biofsci
rs9358942	6	26457124	G	A	5.3941e-12	0.207405450290632	-0.0741740636428348	0.0107581277855215	ABT1	26280	biofsci
