## Supplementary material for "Multi-level Regulatory Roles of Lactate Metabolism Gene Network in Oral Cancer: Machine Learning Insights": ABTB1.csv

SNP	CHR	BP	effect_allele	other_allele	P	EAF	BETA	SE	gene	samplesize	source
rs10212114	3	127372509	A	G	3.1224e-169	0.139747086536077	0.357469532647199	0.0128915407208049	ABTB1	25026	biofsci
rs114895876	3	127352970	G	A	4.6746e-25	0.0189357007235593	-0.342258977749344	0.0331027224037744	ABTB1	24562	biofsci
rs115553066	3	127250334	T	G	8.6454e-10	0.0252956495752039	-0.164210096450387	0.0267765868392504	ABTB1	28284	biofsci
rs115945675	3	127810569	C	T	9.0733e-09	0.0419526123328157	-0.128652229869511	0.0223859804888657	ABTB1	24824	biofsci
rs11915484	3	127473827	A	G	4.4531e-12	0.858047945205479	-0.0794726008561994	0.0114813275049046	ABTB1	31141	biofsci
rs11916152	3	127449561	T	C	1.0481e-16	0.156757366205652	0.0909902247005491	0.0109636023159241	ABTB1	31469	biofsci
rs12489947	3	126950980	A	G	1.4793e-09	0.0401743638077286	0.12503521429342	0.0206782566182248	ABTB1	30325	biofsci
rs13066225	3	127491331	A	G	4.357e-11	0.175391784734488	0.0690874277630298	0.0104811317074807	ABTB1	31470	biofsci
rs140421840	3	127384446	T	G	1.3273e-76	0.0298536459007901	0.459761611890046	0.024820048364269	ABTB1	28024	biofsci
rs143960153	3	127171585	A	C	1.2305e-26	0.0121359223300971	-0.790602795512067	0.0740105403810103	ABTB1	7614	biofsci
rs144818956	3	127381489	C	T	1.9188e-54	0.0202454351434669	0.529225593605954	0.034059865337844	ABTB1	21729	biofsci
rs146855963	3	127400983	A	G	4.0127e-40	0.0123306562829561	0.644007250265458	0.0485720615942211	ABTB1	17402	biofsci
rs149601030	3	127186899	G	A	2.0356e-31	0.0225714909408426	0.333131301993451	0.0285697024942283	ABTB1	27766	biofsci
rs150717139	3	127204047	T	C	1.6518e-08	0.0154843013006813	-0.223145560854227	0.0395304719045912	ABTB1	20989	biofsci
rs16838209	3	126977097	G	A	7.1156e-11	0.389191626893156	0.05328889813566	0.00817527547606892	ABTB1	31470	biofsci
rs17538607	3	127331248	G	A	4.9748e-93	0.0308842517389312	0.492148327359289	0.0240549934435337	ABTB1	28870	biofsci
rs17538711	3	127338356	G	A	1.007e-15	0.0202933985330073	-0.252987279641393	0.0315213595536193	ABTB1	25311	biofsci
rs2358547	3	127070520	A	G	9.1422e-12	0.370050610300685	-0.0592899555150958	0.00869443425499623	ABTB1	28374	biofsci
rs2720259	3	127268425	G	C	2.3191e-92	0.281247639906351	-0.18107981671235	0.00888342899883975	ABTB1	31343	biofsci
rs28527810	3	127419114	C	T	1.8732e-17	0.038978198634662	-0.187070783923556	0.0220049620556334	ABTB1	27566	biofsci
rs34980487	3	127379948	T	C	2.1156e-14	0.0132509766656108	0.485675699840207	0.0635418399979337	ABTB1	9471	biofsci
rs4974452	3	127605886	T	C	8.8673e-16	0.318971302253977	0.070213307658153	0.00873104375365627	ABTB1	30194	biofsci
rs547801	3	127482239	T	C	4.189e-51	0.0411910197869102	-0.303190433677077	0.0201628261883659	ABTB1	31141	biofsci
rs567384	3	127493864	C	T	8.4929e-15	0.117253560825285	-0.0961416890992664	0.012389552584346	ABTB1	31470	biofsci
rs62264119	3	127359196	G	A	3.9753e-13	0.0271124039816372	-0.192756808782304	0.0265644288721788	ABTB1	26862	biofsci
rs67009481	3	127495139	G	A	8.2534e-09	0.104620437129591	-0.075195030998069	0.0130478971018686	ABTB1	31352	biofsci
rs6778770	3	127473488	G	A	2.1411e-18	0.790899842781837	0.0934811087511906	0.0106839215917335	ABTB1	26487	biofsci
rs6778839	3	127084651	A	G	3.0805e-15	0.160164658786208	0.0859024342685344	0.0108906822354469	ABTB1	31340	biofsci
rs67800720	3	126990851	T	C	5.6282e-13	0.139896568645955	-0.0829943506117335	0.0115126023875341	ABTB1	31352	biofsci
rs6801194	3	127136927	C	G	2.796e-61	0.800709594625198	-0.165106302187407	0.00999656716016338	ABTB1	31355	biofsci
rs72968955	3	127215535	T	C	1.6769846438804e-308	0.220815425717273	0.40732609192206	0.00973118730372977	ABTB1	30688	biofsci
rs76244900	3	127049365	G	A	9.6255e-09	0.0418846910854016	0.126344708250065	0.0220216318215999	ABTB1	25692	biofsci
rs7645411	3	127428873	A	T	8.2169e-14	0.838801631050366	-0.0810982670900561	0.0108611811070413	ABTB1	31347	biofsci
rs77969272	3	127222527	A	C	4.336e-28	0.0196136461472234	0.365955605537176	0.0333029025760259	ABTB1	23445	biofsci
rs78161983	3	127473360	T	C	1.111e-12	0.0278325354360274	0.189102403069417	0.0265742556308905	ABTB1	26167	biofsci
rs782441	3	127412573	T	C	1.0696e-27	0.176274733637747	-0.11469008252234	0.0105155622252689	ABTB1	31141	biofsci
rs782456	3	127398176	A	G	1.6409e-179	0.260269081889586	-0.259524841032092	0.00908423698075488	ABTB1	31470	biofsci
rs78662325	3	127459730	T	G	9.4994e-99	0.248054361714485	0.197127719496186	0.00934617811169204	ABTB1	30688	biofsci
rs80337252	3	127605941	C	T	3.0993e-16	0.0806106376963774	-0.123286846078696	0.0150914822663749	ABTB1	29622	biofsci
rs9858161	3	127191375	T	C	4.7875e-17	0.349919200270585	-0.0701324521578363	0.00835735931430298	ABTB1	31470	biofsci
