## Supplementary material for "Multi-level Regulatory Roles of Lactate Metabolism Gene Network in Oral Cancer: Machine Learning Insights": ABTB2.csv

SNP	CHR	BP	effect_allele	other_allele	P	EAF	BETA	SE	gene	samplesize	source
rs10836257	11	34583335	A	C	1.958e-10	0.606963470319635	0.0520377638244989	0.00817586787086773	ABTB2	31355	biofsci
rs11604215	11	34555274	G	A	1.5689e-15	0.26461038961039	0.0719248843009651	0.00902264091286129	ABTB2	31563	biofsci
rs1267467	11	34345696	A	G	3.5811e-12	0.227525014158958	0.0660124270448224	0.00949422932083337	ABTB2	31560	biofsci
rs148687918	11	34345618	T	C	4.6778e-20	0.061880120741699	0.160096532580828	0.0174564432768698	ABTB2	28265	biofsci
rs17268652	11	34474518	G	T	1.6549e-15	0.0556288078566882	0.149350947421488	0.0187511390502691	ABTB2	27069	biofsci
rs17342773	11	34343712	T	C	1.726e-15	0.0212689852520361	0.255851358478799	0.032143745725765	ABTB2	23247	biofsci
rs208664	11	34439132	A	G	1.6215e-16	0.114856193855213	-0.102937051122502	0.0124816057914299	ABTB2	31569	biofsci
rs208681	11	34454974	T	C	2.4741e-25	0.182588510606175	-0.107134867539323	0.0103014295710888	ABTB2	31569	biofsci
rs2266630	11	34457911	C	A	2.9383e-10	0.0276574710479239	0.167508260255951	0.0265797528214327	ABTB2	26317	biofsci
rs2602540	11	34530875	G	A	2.1152e-15	0.211990196985111	-0.0840051974231441	0.0105876003457323	ABTB2	26701	biofsci
rs2755171	11	34349623	G	T	2.2262e-23	0.254707054004284	-0.0908332771359073	0.00911760992691593	ABTB2	31684	biofsci
rs34329347	11	34444168	G	A	6.8024e-198	0.360628821619989	0.248741684810398	0.0082879638019751	ABTB2	31569	biofsci
rs4237663	11	34094371	A	G	3.8983e-08	0.0989800649049606	0.076671140138624	0.013951876139794	ABTB2	28802	biofsci
rs72929321	11	34574024	T	C	1.1048e-08	0.160749619482496	-0.062120634667254	0.0108720351897606	ABTB2	31355	biofsci
rs7944397	11	34455309	G	A	1.82e-20	0.132887368935323	-0.108510775354236	0.0117026816813775	ABTB2	31684	biofsci
