## Supplementary material for "Multi-level Regulatory Roles of Lactate Metabolism Gene Network in Oral Cancer: Machine Learning Insights": AC000068.5.csv

SNP	CHR	BP	effect_allele	other_allele	P	EAF	BETA	SE	gene	samplesize	source
rs17811336	22	19458412	G	A	8.231e-42	0.199244588093806	-0.356319039986856	0.0263022373782475	AC000068.5	4530	biofsci
rs7292908	22	19286056	T	G	1.1766e-09	0.279452054794521	0.142433273845965	0.0234126625428965	AC000068.5	4530	biofsci
