## Supplementary material for "Multi-level Regulatory Roles of Lactate Metabolism Gene Network in Oral Cancer: Machine Learning Insights": AC000078.5.csv

SNP	CHR	BP	effect_allele	other_allele	P	EAF	BETA	SE	gene	samplesize	source
rs1015471	22	19878514	A	G	1.2808e-32	0.296353616186018	0.260660392696187	0.021916205717088	AC000078.5	4992	biofsci
rs117373339	22	19920747	T	C	8.0325e-13	0.0167329517896983	-0.637740778565424	0.0890649654440288	AC000078.5	3831	biofsci
rs118169484	22	19849202	A	G	5.918e-10	0.0418240257131378	-0.353399881603974	0.0570680944359355	AC000078.5	3831	biofsci
rs2301558	22	19751829	T	C	1.605e-20	0.760128985281115	0.21759430560712	0.0234330166067673	AC000078.5	4994	biofsci
rs35951399	22	19870061	A	G	2.4606e-88	0.0607541899441341	0.834789565404893	0.0418957494155647	AC000078.5	4992	biofsci
rs3788305	22	19871778	G	A	2.8814e-150	0.457965350069525	0.524351844026504	0.0200831068105183	AC000078.5	4994	biofsci
rs56312911	22	19822294	A	C	6.2249e-09	0.0262126052860877	-0.415477767315594	0.0715058803723657	AC000078.5	3831	biofsci
rs5992481	22	19767499	C	T	1.8035e-10	0.225171232876712	0.152770063650901	0.0239552888606309	AC000078.5	4994	biofsci
rs75690590	22	19791037	T	C	7.368e-15	0.0266569732218587	-0.483249808050275	0.062131141831378	AC000078.5	4992	biofsci
rs76692419	22	19886443	A	G	4.0292e-11	0.048585401526578	0.307336605343609	0.0465442906125318	AC000078.5	4993	biofsci
rs78384760	22	19819703	C	T	1.0105e-11	0.0681740968630856	0.270235413072814	0.0397113024353879	AC000078.5	4991	biofsci
rs79684681	22	19912676	G	A	2.7666e-08	0.16802625862818	-0.169746517204577	0.0305552286432258	AC000078.5	3831	biofsci
rs8141516	22	19909285	C	G	3.9055e-41	0.634468085106383	0.281556968826339	0.0209608761456422	AC000078.5	4907	biofsci
rs8142006	22	19886797	A	G	2.7658e-73	0.145052289802545	-0.514868755251075	0.028433691482136	AC000078.5	4987	biofsci
rs9306229	22	19912015	T	C	6.8092e-11	0.218221241336586	-0.163699977704277	0.0250892727181751	AC000078.5	4656	biofsci
rs9606160	22	19788347	A	G	3.4128e-09	0.294764026736885	-0.12977269000294	0.0219570394062805	AC000078.5	4989	biofsci
rs9606166	22	19811720	T	C	1.8854e-10	0.0802781289506953	-0.234581489991429	0.0368242453246204	AC000078.5	4994	biofsci
