## Supplementary material for "Multi-level Regulatory Roles of Lactate Metabolism Gene Network in Oral Cancer: Machine Learning Insights": AC000123.4.csv

SNP	CHR	BP	effect_allele	other_allele	P	EAF	BETA	SE	gene	samplesize	source
rs117872782	7	126956866	C	G	1.472e-08	0.383465458663647	0.116621192825383	0.0205869920959934	AC000123.4	4990	biofsci
rs12706782	7	127022485	G	A	5.7051e-37	0.872140862081981	-0.380622232593881	0.0299641201481493	AC000123.4	4994	biofsci
rs73233048	7	127050131	T	C	2.6155e-08	0.013025438715821	-0.544503921203699	0.0978390960422078	AC000123.4	4063	biofsci
