## Supplementary material for "Multi-level Regulatory Roles of Lactate Metabolism Gene Network in Oral Cancer: Machine Learning Insights": AC002116.7.csv

SNP	CHR	BP	effect_allele	other_allele	P	EAF	BETA	SE	gene	samplesize	source
rs10418015	19	36517655	T	C	1.7307e-14	0.474192210534253	0.162899515656897	0.021240190322176	AC002116.7	4445	biofsci
