## Supplementary material for "Multi-level Regulatory Roles of Lactate Metabolism Gene Network in Oral Cancer: Machine Learning Insights": AC002306.1.csv

SNP	CHR	BP	effect_allele	other_allele	P	EAF	BETA	SE	gene	samplesize	source
rs7247594	19	19733967	C	T	5.9708e-17	0.214447172532055	-0.23285381211566	0.0278343488429731	AC002306.1	3831	biofsci
rs739461	19	19715794	T	C	7.243e-24	0.238010223257912	0.270232101599461	0.0268260387749502	AC002306.1	3831	biofsci
