## Supplementary material for "Multi-level Regulatory Roles of Lactate Metabolism Gene Network in Oral Cancer: Machine Learning Insights": AC002310.12.csv

SNP	CHR	BP	effect_allele	other_allele	P	EAF	BETA	SE	gene	samplesize	source
rs11538957	16	30681816	A	G	2.314e-27	0.0381780146436221	0.607196576174504	0.0560320189150199	AC002310.12	4337	biofsci
rs11574947	16	30524676	T	C	3.0514e-25	0.194594479649556	-0.249952722555013	0.0240797597883482	AC002310.12	5502	biofsci
rs139284473	16	30629938	A	G	1.3438e-08	0.017808661926309	1.24720593925931	0.219555317969811	AC002310.12	593	biofsci
rs4076091	16	30431429	T	C	8.0367e-15	0.221845507177413	0.183944563605606	0.0236828329606806	AC002310.12	5164	biofsci
rs4889658	16	31450817	A	G	4.9919e-08	0.250554323725055	-0.119927752687035	0.0219990374552022	AC002310.12	5502	biofsci
rs72793342	16	30548352	A	G	1.609e-35	0.771131413039375	-0.282383837301261	0.0227020377773611	AC002310.12	5497	biofsci
rs76106647	16	30388890	A	G	2.4614e-09	0.0224016095789577	0.384234650475503	0.0644235019743643	AC002310.12	5501	biofsci
rs76359228	16	30553899	G	A	3.8684e-87	0.183265789876128	0.503255545585892	0.025433774142786	AC002310.12	5164	biofsci
rs79030220	16	31099582	T	C	5.1133e-11	0.0547653958944282	0.293057700206325	0.0446217339981614	AC002310.12	4851	biofsci
