## Supplementary material for "Multi-level Regulatory Roles of Lactate Metabolism Gene Network in Oral Cancer: Machine Learning Insights": AC002398.5.csv

SNP	CHR	BP	effect_allele	other_allele	P	EAF	BETA	SE	gene	samplesize	source
rs56237993	19	36281236	A	T	3.7043e-08	0.104242424242424	0.0873602696735017	0.0158707002767738	AC002398.5	21259	biofsci
