## Supplementary material for "Multi-level Regulatory Roles of Lactate Metabolism Gene Network in Oral Cancer: Machine Learning Insights": AC002398.11.csv

SNP	CHR	BP	effect_allele	other_allele	P	EAF	BETA	SE	gene	samplesize	source
rs2239947	19	36244753	C	G	2.4922e-35	0.849758435872273	0.347357114940614	0.0280038628931718	AC002398.11	4994	biofsci
rs9973243	19	36163288	C	T	1.5493e-12	0.32684464919568	-0.150994777940334	0.0213577156270806	AC002398.11	4982	biofsci
