## Supplementary material for "Multi-level Regulatory Roles of Lactate Metabolism Gene Network in Oral Cancer: Machine Learning Insights": AC002398.13.csv

SNP	CHR	BP	effect_allele	other_allele	P	EAF	BETA	SE	gene	samplesize	source
rs3810452	19	36267004	T	C	2.88e-15	0.168666990248423	-0.437208627763412	0.0553723027132668	AC002398.13	1163	biofsci
