## Supplementary material for "Multi-level Regulatory Roles of Lactate Metabolism Gene Network in Oral Cancer: Machine Learning Insights": AC002456.2.csv

SNP	CHR	BP	effect_allele	other_allele	P	EAF	BETA	SE	gene	samplesize	source
rs10279060	7	90183947	G	A	4.075e-15	0.22660675175591	0.179013900617486	0.0227961874258209	AC002456.2	5490	biofsci
rs140489009	7	89718492	G	A	6.3105e-13	0.0239233380986419	0.487474343875153	0.0677640635382562	AC002456.2	4663	biofsci
rs17867001	7	90260649	A	G	2.19e-64	0.048155933498949	0.754387349382847	0.0445263301981907	AC002456.2	5502	biofsci
rs6958465	7	90275092	T	C	2.1232e-13	0.172952057380143	-0.185093812501404	0.0252147359926716	AC002456.2	5498	biofsci
rs74597998	7	90719679	A	G	2.0224e-09	0.0239767216294859	0.373693291313057	0.0623216856197353	AC002456.2	5501	biofsci
rs7811102	7	90323768	G	A	2.8649e-13	0.264732496323945	0.158995145198109	0.0217780685685083	AC002456.2	5416	biofsci
