## Supplementary material for "Multi-level Regulatory Roles of Lactate Metabolism Gene Network in Oral Cancer: Machine Learning Insights": AC002467.7.csv

SNP	CHR	BP	effect_allele	other_allele	P	EAF	BETA	SE	gene	samplesize	source
rs10226684	7	107364784	C	T	7.6454e-22	0.0183551915697841	-0.393373033802773	0.0409575854611192	AC002467.7	16542	biofsci
rs10263826	7	107421072	C	T	2.181e-191	0.246392062537583	-0.322861525291627	0.0109409722085717	AC002467.7	22495	biofsci
rs117285623	7	107403550	G	A	1.7088e-13	0.0181125583681494	-0.305265401456773	0.0414216862907272	AC002467.7	16386	biofsci
rs117575893	7	106720607	A	G	4.6288e-10	0.0151436225628814	0.311920218901868	0.0500578089135107	AC002467.7	13379	biofsci
rs11766002	7	106484435	A	G	8.3518e-09	0.138149699920734	-0.0787152067432739	0.013663462375156	AC002467.7	22494	biofsci
rs11768558	7	107513581	A	G	1.3313e-11	0.0336196107202969	-0.191376185718798	0.0282887445446184	AC002467.7	19231	biofsci
rs11771791	7	107416330	A	G	1.1939e-08	0.0346551895711016	-0.160277571280679	0.0281164058031188	AC002467.7	18906	biofsci
rs118102219	7	107366997	T	C	3.8523e-113	0.0253043819783426	0.856024501092723	0.0378681421736719	AC002467.7	14137	biofsci
rs11975697	7	107474698	T	C	1.6664e-35	0.293428396666412	-0.129735247456931	0.0104323167166776	AC002467.7	22159	biofsci
rs12705406	7	106792554	A	G	6.1034e-21	0.117120857552653	0.137643778506651	0.0146613598460462	AC002467.7	22495	biofsci
rs138120716	7	107453995	T	G	2.7053e-15	0.0160618162875499	0.65364567285345	0.0826991324350574	AC002467.7	4626	biofsci
rs138838841	7	106986108	C	T	2.579e-11	0.0148287869994196	0.305485248437376	0.0458074417726126	AC002467.7	16311	biofsci
rs147272634	7	107354827	A	G	2.0026e-20	0.013179829131069	-0.58798257448997	0.0634833269801307	AC002467.7	9539	biofsci
rs150220612	7	107386944	T	C	1.159e-20	0.0213339266290913	-0.357400382784753	0.0383464462286357	AC002467.7	16286	biofsci
rs182663955	7	107168798	C	T	6.6305e-12	0.0147572199301809	-0.328653412124514	0.0478716752544701	AC002467.7	15006	biofsci
rs1858930	7	107328537	A	C	1.6769846438804e-308	0.744138634046891	-0.416628158411423	0.0108063816737457	AC002467.7	22488	biofsci
rs186143854	7	107539270	T	C	5.835e-22	0.0145232005845817	0.544129479550559	0.056488915603484	AC002467.7	10948	biofsci
rs1989837	7	107328814	G	T	3.1975e-41	0.0496213630928657	-0.301498810260453	0.0224209359762964	AC002467.7	21091	biofsci
rs2072063	7	107330434	T	C	1.6769846438804e-308	0.066199406215942	0.782477463152518	0.0189621633519895	AC002467.7	22495	biofsci
rs2237689	7	107585844	T	C	5.415e-21	0.562157534246575	-0.0899949609211557	0.00957311727950341	AC002467.7	22166	biofsci
rs2392931	7	106436464	G	C	9.937e-09	0.451211686546882	0.0543084388285675	0.00947477081396526	AC002467.7	22493	biofsci
rs2701688	7	107307206	T	C	7.6067e-72	0.698668188736682	-0.18553487925215	0.0103510251029133	AC002467.7	22166	biofsci
rs2712212	7	107321715	G	A	8.1297e-27	0.239173150986403	-0.121672723749674	0.0113493264198862	AC002467.7	21332	biofsci
rs2712216	7	107188352	C	T	1.0191e-40	0.173326363882758	-0.168935486624456	0.0126438307193611	AC002467.7	21828	biofsci
rs35417737	7	107362780	A	T	2.942e-221	0.0499208367317565	0.792976297857156	0.024973664998257	AC002467.7	16903	biofsci
rs41280236	7	107423907	C	T	1.4817e-154	0.13822298325723	0.364450853809274	0.0137611190793447	AC002467.7	22166	biofsci
rs42154	7	106466998	A	G	9.5125e-09	0.71466421135706	-0.0599189538316376	0.0104402972246372	AC002467.7	22495	biofsci
rs4730205	7	106529249	T	C	1.5132e-27	0.313333834416927	0.110537788554385	0.0101640205007986	AC002467.7	22495	biofsci
rs62469778	7	107311790	C	A	1.9663e-52	0.115412323078227	-0.24088246190272	0.0158078028837212	AC002467.7	19599	biofsci
rs62483730	7	107241280	T	C	9.9034e-93	0.0311235910929584	0.567711354181599	0.0277939729939047	AC002467.7	21464	biofsci
rs6415341	7	107433210	T	C	2.7965e-33	0.539781050034693	-0.115420833318077	0.00960255855489086	AC002467.7	21828	biofsci
rs6466200	7	107483757	A	G	6.4224e-13	0.0847833439813597	0.121709966341215	0.0169248479170674	AC002467.7	22495	biofsci
rs68078138	7	107459588	T	C	8.5389e-12	0.142185743197661	0.0954104338848222	0.0139707486689444	AC002467.7	21003	biofsci
rs6949189	7	107308341	C	G	1.6769846438804e-308	0.393984049930652	0.526284961927359	0.00981801660188342	AC002467.7	21725	biofsci
rs6955387	7	106748039	C	G	5.4636e-51	0.392480833868348	-0.145061814431375	0.00965823192725289	AC002467.7	22480	biofsci
rs6970902	7	106457051	C	G	1.9702e-13	0.57120823651951	-0.0724690530835162	0.00985879618043399	AC002467.7	21003	biofsci
rs6973044	7	107416602	C	T	6.2851e-74	0.0847172944817695	-0.307958314953329	0.0169308334040711	AC002467.7	22495	biofsci
rs71566704	7	106470992	A	G	1.4039e-75	0.243529456741981	0.203603635317361	0.0110674600370373	AC002467.7	22158	biofsci
rs73191623	7	107377015	A	G	1.6252e-21	0.0177201315308732	-0.380613201991619	0.0399526800738584	AC002467.7	17996	biofsci
rs73191636	7	107399935	G	A	2.0006e-163	0.140451156566622	-0.372475668624316	0.0136722938514455	AC002467.7	22156	biofsci
rs73413336	7	106699845	T	C	2.7358e-15	0.0729221710575979	-0.143287275144388	0.0181323507262934	AC002467.7	22495	biofsci
rs73419954	7	107449585	T	A	1.2689e-08	0.0204506201915528	0.193981054725033	0.034090375509654	AC002467.7	21477	biofsci
rs73421435	7	107317095	G	T	4.46e-18	0.0265671207640471	-0.293114477508121	0.0338223321957607	AC002467.7	16901	biofsci
rs74828885	7	106692341	A	G	5.8918e-09	0.0156489558551414	0.248936748961788	0.0427726372786577	AC002467.7	17742	biofsci
rs75732005	7	106623114	A	G	2.9791e-11	0.0496030921408088	-0.152846636371742	0.0229927547343014	AC002467.7	20062	biofsci
rs75925338	7	107444354	T	C	1.452e-35	0.0482635088068465	-0.29865863770505	0.0239948129402778	AC002467.7	18906	biofsci
rs76119280	7	107113850	C	T	1.2296e-12	0.0674430619537607	-0.144408346413874	0.0203334759805511	AC002467.7	19228	biofsci
rs76468321	7	107427127	A	G	7.786e-34	0.0146159075458872	0.613130266550786	0.0505670276163319	AC002467.7	13577	biofsci
rs76847638	7	107331091	T	C	1.4858e-08	0.0353354250709697	-0.157744326979351	0.0278542744348338	AC002467.7	18906	biofsci
rs7788330	7	106985648	T	G	7.6665e-20	0.76472142533595	-0.101346452858784	0.0111152309612827	AC002467.7	22493	biofsci
rs7799849	7	107306421	T	C	1.5427e-47	0.867711499743397	-0.206959334672055	0.0142896138057926	AC002467.7	21332	biofsci
rs78406417	7	107377902	A	G	4.0945e-104	0.020999684215275	0.791510082676218	0.0365283123200706	AC002467.7	18227	biofsci
rs79290704	7	107086521	G	A	1.5753e-19	0.0261343299294663	0.298932183914652	0.0330695485275349	AC002467.7	17964	biofsci
rs80297059	7	106645306	G	T	1.6117e-61	0.0728282828282828	0.313496174410474	0.0189427104062596	AC002467.7	20636	biofsci
rs849312	7	106663168	A	G	1.0566e-17	0.791990106544901	-0.100253292806983	0.0117014441391969	AC002467.7	22166	biofsci
rs849437	7	106581617	T	C	7.8855e-26	0.0442902063041644	0.243065484980988	0.023130149114153	AC002467.7	22079	biofsci
