## Supplementary material for "Multi-level Regulatory Roles of Lactate Metabolism Gene Network in Oral Cancer: Machine Learning Insights": AC002480.3.csv

SNP	CHR	BP	effect_allele	other_allele	P	EAF	BETA	SE	gene	samplesize	source
rs10268767	7	22648104	T	C	1.9065e-23	0.878123348682721	0.305181011882535	0.0305860021129443	AC002480.3	4994	biofsci
rs73087176	7	22635839	A	G	3.1268e-09	0.095938243176928	-0.201355108275054	0.0339857053142023	AC002480.3	4991	biofsci
rs73683960	7	22753952	G	A	6.824e-34	0.757767375136849	-0.283569039972027	0.0233665169682859	AC002480.3	4989	biofsci
