## Supplementary material for "Multi-level Regulatory Roles of Lactate Metabolism Gene Network in Oral Cancer: Machine Learning Insights": AC002511.1.csv

SNP	CHR	BP	effect_allele	other_allele	P	EAF	BETA	SE	gene	samplesize	source
rs11084813	19	35923858	C	T	1.723e-28	0.286853120243531	0.135063076716825	0.0121990567503184	AC002511.1	16424	biofsci
rs117215242	19	35940721	C	G	6.1733e-13	0.0757080158993044	0.157499454263607	0.0218846507147076	AC002511.1	14919	biofsci
rs3815025	19	35942900	A	T	2.6639e-08	0.422872551352209	0.062772143314775	0.0112854883525898	AC002511.1	16086	biofsci
