## Supplementary material for "Multi-level Regulatory Roles of Lactate Metabolism Gene Network in Oral Cancer: Machine Learning Insights": AC002511.2.csv

SNP	CHR	BP	effect_allele	other_allele	P	EAF	BETA	SE	gene	samplesize	source
rs11084813	19	35923858	C	T	1.765e-55	0.286853120243531	0.330703995603405	0.0210768365117145	AC002511.2	5502	biofsci
rs146563611	19	35898409	C	T	7.778e-09	0.911352460603245	0.199866258685414	0.034619066856982	AC002511.2	5164	biofsci
rs34607697	19	35940067	C	G	8.1176e-20	0.12001605565962	-0.267423295959767	0.0293497624961331	AC002511.2	5496	biofsci
rs77995042	19	35999198	T	C	4.2871e-11	0.0555773848504693	-0.308944545078418	0.0468552149172558	AC002511.2	4339	biofsci
rs8104306	19	35933311	G	A	1.8742e-15	0.0465470816504316	0.393799639840871	0.0495376614681264	AC002511.2	4591	biofsci
