## Supplementary material for "Multi-level Regulatory Roles of Lactate Metabolism Gene Network in Oral Cancer: Machine Learning Insights": AC002511.3.csv

SNP	CHR	BP	effect_allele	other_allele	P	EAF	BETA	SE	gene	samplesize	source
rs11084813	19	35923858	C	T	2.5143e-16	0.286853120243531	0.172720459846198	0.0210768365117145	AC002511.3	5502	biofsci
