## Supplementary material for "Multi-level Regulatory Roles of Lactate Metabolism Gene Network in Oral Cancer: Machine Learning Insights": AC003075.4.csv

SNP	CHR	BP	effect_allele	other_allele	P	EAF	BETA	SE	gene	samplesize	source
rs10275488	7	17303778	T	C	1.6507e-12	0.114359803074148	0.120605087625527	0.0170797286088295	AC003075.4	16923	biofsci
rs12699837	7	17310673	T	C	9.6436e-26	0.0217746205435934	0.433094031552106	0.0412879453508338	AC003075.4	13770	biofsci
rs193002610	7	17334139	T	A	1.7124e-08	0.0217442041387895	-0.28427725132012	0.0504153885328392	AC003075.4	9248	biofsci
rs35658202	7	17515731	A	G	6.7996e-09	0.0184361586595646	-0.258356285637928	0.0445780049758313	AC003075.4	13904	biofsci
rs4721606	7	17476306	A	G	1.2193e-08	0.0957382840392348	0.105248980765133	0.0184738083207774	AC003075.4	16923	biofsci
rs581792	7	17512576	C	G	4.57e-10	0.64933983815387	-0.0717025027982399	0.011503505927747	AC003075.4	16594	biofsci
rs6943079	7	17284085	C	T	4.16e-36	0.748795064584538	-0.19062356614979	0.0151934870679868	AC003075.4	11515	biofsci
rs77628911	7	17313009	G	A	9.9172e-14	0.0366877181319595	-0.231089532420509	0.0310524909526477	AC003075.4	14672	biofsci
rs9986969	7	17472762	T	C	5.5787e-33	0.551732477354674	-0.148171872040439	0.0123863633889604	AC003075.4	13177	biofsci
