## Supplementary material for "Multi-level Regulatory Roles of Lactate Metabolism Gene Network in Oral Cancer: Machine Learning Insights": AC003090.1.csv

SNP	CHR	BP	effect_allele	other_allele	P	EAF	BETA	SE	gene	samplesize	source
rs208556	7	25625257	T	C	3.2492e-25	0.389266789432147	0.103423728655513	0.00996912868749161	AC003090.1	21162	biofsci
