## Supplementary material for "Multi-level Regulatory Roles of Lactate Metabolism Gene Network in Oral Cancer: Machine Learning Insights": AC003665.1.csv

SNP	CHR	BP	effect_allele	other_allele	P	EAF	BETA	SE	gene	samplesize	source
rs11079803	17	46019901	A	G	1.5538e-10	0.51421183753586	-0.122088725602708	0.0190769595304085	AC003665.1	5500	biofsci
