## Supplementary material for "Multi-level Regulatory Roles of Lactate Metabolism Gene Network in Oral Cancer: Machine Learning Insights": AC004017.1.csv

SNP	CHR	BP	effect_allele	other_allele	P	EAF	BETA	SE	gene	samplesize	source
rs146803584	19	58324710	A	G	2.8993e-09	0.0142728904847397	1.13528930377224	0.191213060443677	AC004017.1	972	biofsci
rs57990162	19	58257389	T	G	8.9441e-11	0.148718529422866	-0.179306348278683	0.0276549421285197	AC004017.1	5164	biofsci
rs73068539	19	58326149	T	C	3.0736e-11	0.0266654147692597	0.405755077849176	0.061078257142518	AC004017.1	5164	biofsci
rs77484998	19	58222656	A	G	6.3296e-28	0.154030583349065	0.298609509126612	0.0272590724475432	AC004017.1	5164	biofsci
