## Supplementary material for "Multi-level Regulatory Roles of Lactate Metabolism Gene Network in Oral Cancer: Machine Learning Insights": AC004152.6.csv

SNP	CHR	BP	effect_allele	other_allele	P	EAF	BETA	SE	gene	samplesize	source
rs117827353	19	2284074	A	G	5.746e-11	0.045725483791949	-0.365108260334404	0.0557408681294033	AC004152.6	3688	biofsci
rs72987496	19	2366907	T	C	2.5356e-10	0.0347796661152053	-0.370556275053305	0.0585887512535464	AC004152.6	4339	biofsci
rs79931780	19	2289962	A	G	6.6531e-46	0.0817812884991666	-0.56267296764452	0.0395627266788438	AC004152.6	4254	biofsci
rs8113792	19	2294260	G	C	2.6548e-08	0.295763941676456	0.143589400524039	0.0258119686717429	AC004152.6	3603	biofsci
