## Supplementary material for "Multi-level Regulatory Roles of Lactate Metabolism Gene Network in Oral Cancer: Machine Learning Insights": AC004166.6.csv

SNP	CHR	BP	effect_allele	other_allele	P	EAF	BETA	SE	gene	samplesize	source
rs117563269	7	74359066	A	G	1.2589e-17	0.0502933484130911	-0.391322288066032	0.0457836821492456	AC004166.6	4994	biofsci
rs148840464	7	74351951	T	C	1.1318e-51	0.0255471483199089	-1.09504629050215	0.072406456829204	AC004166.6	3831	biofsci
rs1635759	7	74339397	G	A	2.3439e-97	0.844308500416373	0.59849960198183	0.0285821888661593	AC004166.6	4656	biofsci
rs192256064	7	74052749	G	A	1.8486e-08	0.0198609731876862	0.471535477635359	0.0838180986606749	AC004166.6	3656	biofsci
rs2355318	7	73993065	T	C	3.187e-10	0.260263074148722	0.184895803226545	0.0293980035021696	AC004166.6	3005	biofsci
rs6963105	7	75097488	A	G	8.613e-09	0.550139514917364	-0.115819096027736	0.020121455182025	AC004166.6	4990	biofsci
rs73137122	7	74007163	A	G	8.9561e-09	0.0571325475102237	0.271848439737814	0.0472812786520478	AC004166.6	4152	biofsci
rs74435898	7	73990463	A	G	3.8294e-09	0.0682605221097496	-0.266879604408357	0.0452998615623379	AC004166.6	3831	biofsci
