## Supplementary material for "Multi-level Regulatory Roles of Lactate Metabolism Gene Network in Oral Cancer: Machine Learning Insights": AC004166.7.csv

SNP	CHR	BP	effect_allele	other_allele	P	EAF	BETA	SE	gene	samplesize	source
rs10252425	7	75113527	A	G	9.1125e-24	0.0123497997329773	1.39107815917518	0.138403342902146	AC004166.7	2140	biofsci
rs111457769	7	74482794	C	T	7.3987e-69	0.0792232010803164	-0.618994143023856	0.0352956620151138	AC004166.7	5502	biofsci
rs111556925	7	73955240	T	C	1.2932e-11	0.0302684378026844	-0.433120895908762	0.0639831143410341	AC004166.7	4161	biofsci
rs1167805	7	75180531	G	C	4.8989e-30	0.542176015093746	0.224927738748668	0.0197540696575448	AC004166.7	5162	biofsci
rs117341638	7	74059728	A	C	1.2294e-08	0.0237016382014639	0.405931639889467	0.0712698421422243	AC004166.7	4254	biofsci
rs117480864	7	74138989	G	T	1.7211e-81	0.0405405405405405	-0.925348841008234	0.0483971590336892	AC004166.7	5488	biofsci
rs11762573	7	74016262	T	C	1.3365e-40	0.193044747081712	0.401374982752102	0.0300858243574021	AC004166.7	3546	biofsci
rs118009845	7	74097722	T	C	1.5604e-09	0.0241348713398403	0.388017488597846	0.0642604565264228	AC004166.7	5141	biofsci
rs12667901	7	74022320	T	G	2.8177e-08	0.0329075663026521	0.351647137670009	0.0633324576165279	AC004166.7	3917	biofsci
rs138868648	7	74078310	T	C	4.0778e-18	0.0329794348771109	-0.52155521689184	0.0601105521623492	AC004166.7	4339	biofsci
rs145876998	7	74336541	A	G	1.1135e-38	0.0159029649595687	-1.21607522042204	0.0934939048529283	AC004166.7	3655	biofsci
rs147359763	7	75184283	C	T	3.831e-13	0.0187799752115105	-0.574214094500391	0.0790786903860729	AC004166.7	4339	biofsci
rs149970228	7	74539729	T	C	2.5591e-08	0.0505761843790013	-0.738581244633292	0.132623674741119	AC004166.7	592	biofsci
rs191813644	7	75201499	C	T	1.5456e-10	0.0146900752418488	-0.801882617829977	0.125278499223531	AC004166.7	2201	biofsci
rs192256064	7	74052749	G	A	1.9292e-16	0.0198609731876862	-0.646085629841886	0.0785390308938266	AC004166.7	4164	biofsci
rs2529287	7	74358919	T	C	1.6769846438804e-308	0.772156151313579	-0.979186048255231	0.023461875066017	AC004166.7	5163	biofsci
rs58513914	7	75147934	A	G	2.3322e-09	0.122155940499407	-0.174096459915715	0.0291482152283209	AC004166.7	5488	biofsci
rs60932781	7	75049359	T	C	3.7748e-44	0.0993242353767168	-0.444203683455728	0.0318722597012074	AC004166.7	5502	biofsci
rs6460090	7	74135844	G	A	8.1592e-10	0.0585428907168038	0.249646033556113	0.0406463852482314	AC004166.7	5491	biofsci
rs66757770	7	75206132	G	A	4.2436e-16	0.161138882851554	-0.221296992182802	0.0272154504424634	AC004166.7	4994	biofsci
rs71558540	7	74093506	A	G	8.4926e-32	0.0765916974376189	0.421017640852267	0.0358783120730376	AC004166.7	5492	biofsci
rs71560447	7	75048564	G	A	4.385e-08	0.160455440229062	0.146775345784786	0.0268097513625927	AC004166.7	5164	biofsci
rs79336352	7	74492162	T	C	1.621e-47	0.104512827329523	-0.451244851715546	0.0311637489271638	AC004166.7	5501	biofsci
