## Supplementary material for "Multi-level Regulatory Roles of Lactate Metabolism Gene Network in Oral Cancer: Machine Learning Insights": AC004231.2.csv

SNP	CHR	BP	effect_allele	other_allele	P	EAF	BETA	SE	gene	samplesize	source
rs111447797	17	39272523	G	A	1.5457e-23	0.258808330723458	0.260808905870773	0.0260840206695577	AC004231.2	3831	biofsci
rs11652076	17	39531402	A	G	1.2633e-17	0.0946862524708345	-0.333498993131758	0.0390198777488631	AC004231.2	3831	biofsci
rs12603998	17	39066651	C	T	1.1177e-21	0.0602981798917773	0.459081156096502	0.0479934301496526	AC004231.2	3831	biofsci
rs138111500	17	39187221	G	A	2.8061e-37	0.0731157315395199	0.559895490722674	0.0438844597067559	AC004231.2	3831	biofsci
rs144003700	17	39364799	G	A	2.588e-09	0.0230550426667997	0.453375774574976	0.0761221267272748	AC004231.2	3831	biofsci
rs17568311	17	39078845	C	T	9.3539e-29	0.0681608310888803	-0.50435225366865	0.0453305519156443	AC004231.2	3831	biofsci
rs2071603	17	39581657	C	T	1.3598e-13	0.516366642865196	0.169176890699515	0.0228608151966157	AC004231.2	3831	biofsci
rs2872964	17	39092080	T	C	6.8742e-110	0.383376750858912	0.523324611947221	0.0234966578192293	AC004231.2	3831	biofsci
rs4890157	17	39160529	G	A	8.6961e-41	0.20485001947799	-0.378543017457474	0.0283065144288846	AC004231.2	3831	biofsci
rs61322733	17	38938021	G	A	7.9964e-10	0.292151723074551	-0.154372319717772	0.0251220230952127	AC004231.2	3831	biofsci
rs72821889	17	38903077	A	G	6.915e-12	0.942702945806161	0.33718465919107	0.0491558654699425	AC004231.2	3831	biofsci
rs76843554	17	38946965	T	C	1.8854e-08	0.220915748150385	-0.154820927936561	0.0275374280417916	AC004231.2	3831	biofsci
rs77035186	17	39061877	C	T	2.5204e-31	0.0382869249394673	0.693126092140287	0.0595361740699949	AC004231.2	3831	biofsci
rs79830835	17	39164353	C	T	1.0447e-11	0.16529859624078	0.209146430751028	0.0307559234656375	AC004231.2	3831	biofsci
