## Supplementary material for "Multi-level Regulatory Roles of Lactate Metabolism Gene Network in Oral Cancer: Machine Learning Insights": AC004257.3.csv

SNP	CHR	BP	effect_allele	other_allele	P	EAF	BETA	SE	gene	samplesize	source
rs11673209	19	15359153	A	G	2.5523e-12	0.186163073567654	0.171450321224817	0.0244911536639978	AC004257.3	5502	biofsci
