## Supplementary material for "Multi-level Regulatory Roles of Lactate Metabolism Gene Network in Oral Cancer: Machine Learning Insights": AC004381.6.csv

SNP	CHR	BP	effect_allele	other_allele	P	EAF	BETA	SE	gene	samplesize	source
rs2285835	16	20866561	T	C	2.7883e-12	0.156976962681799	0.0774422515856124	0.0110820182289338	AC004381.6	30765	biofsci
rs5710	16	20775303	C	T	4.9432e-23	0.0360316124205013	-0.234628799052689	0.0237411259008266	AC004381.6	25540	biofsci
