## Supplementary material for "Multi-level Regulatory Roles of Lactate Metabolism Gene Network in Oral Cancer: Machine Learning Insights": AC004447.2.csv

SNP	CHR	BP	effect_allele	other_allele	P	EAF	BETA	SE	gene	samplesize	source
rs10403322	19	19145598	A	C	1.5561e-12	0.274278032726093	-0.371410286160486	0.0525392245459862	AC004447.2	910	biofsci
