## Supplementary material for "Multi-level Regulatory Roles of Lactate Metabolism Gene Network in Oral Cancer: Machine Learning Insights": AC004466.1.csv

SNP	CHR	BP	effect_allele	other_allele	P	EAF	BETA	SE	gene	samplesize	source
rs2240108	12	48180508	T	C	1.0345e-09	0.139371178380011	0.168016494717026	0.0275251871229217	AC004466.1	5502	biofsci
