## Supplementary material for "Multi-level Regulatory Roles of Lactate Metabolism Gene Network in Oral Cancer: Machine Learning Insights": AC004540.5.csv

SNP	CHR	BP	effect_allele	other_allele	P	EAF	BETA	SE	gene	samplesize	source
rs10264484	7	26541021	G	C	3.9007e-11	0.208229520573801	-0.164996338361907	0.0249699352828335	AC004540.5	4864	biofsci
rs1229659	7	26436774	A	G	1.7659e-48	0.388026607538803	-0.30429763519087	0.0207975747495708	AC004540.5	4868	biofsci
rs76954400	7	26433986	T	C	5.4398e-12	0.103788476716654	0.229124483474207	0.0332367935178797	AC004540.5	4866	biofsci
