## Supplementary material for "Multi-level Regulatory Roles of Lactate Metabolism Gene Network in Oral Cancer: Machine Learning Insights": AC004696.2.csv

SNP	CHR	BP	effect_allele	other_allele	P	EAF	BETA	SE	gene	samplesize	source
rs10404345	19	56994925	A	G	3.9122e-38	0.336894156726559	0.212436620557923	0.0164540520457848	AC004696.2	8267	biofsci
rs17273491	19	57072433	T	G	1.3517e-08	0.0479583733857149	0.222961542340344	0.039256557211836	AC004696.2	7106	biofsci
rs1990575	19	57062047	T	C	1.1048e-08	0.0910948021487478	-0.154408017894197	0.0270241731092282	AC004696.2	8269	biofsci
rs1990576	19	57116983	A	G	5.9399e-14	0.293129482823707	-0.128312547242937	0.017086924020952	AC004696.2	8265	biofsci
rs2058131	19	57041758	G	A	3.0004e-27	0.189202901274005	0.214672635195066	0.0198535656994549	AC004696.2	8269	biofsci
rs4801161	19	56926292	T	C	4.1536e-19	0.199164934964981	-0.179527477752572	0.0200977842928311	AC004696.2	7761	biofsci
rs4801177	19	57089050	C	T	3.08e-66	0.274547187797903	-0.299539528097028	0.0174239020956547	AC004696.2	8269	biofsci
rs8107758	19	56953863	T	C	1.3858e-19	0.0363280894789488	0.46127013353055	0.0509493713514718	AC004696.2	5502	biofsci
