## Supplementary material for "Multi-level Regulatory Roles of Lactate Metabolism Gene Network in Oral Cancer: Machine Learning Insights": AC004791.2.csv

SNP	CHR	BP	effect_allele	other_allele	P	EAF	BETA	SE	gene	samplesize	source
rs10410357	19	15800331	G	A	2.0584e-118	0.132789793530367	-0.366932194065806	0.0158606166496277	AC004791.2	17260	biofsci
rs10422455	19	15689452	T	G	1.0689e-41	0.40592321340934	0.148288852912445	0.010961543225763	AC004791.2	17256	biofsci
rs10460218	19	15979036	A	G	4.9947e-162	0.235133094204267	0.344338203780423	0.012694495991905	AC004791.2	17252	biofsci
rs111255249	19	15891510	A	C	6.5869e-33	0.0224378722530294	0.487084724572816	0.0407639803306427	AC004791.2	13718	biofsci
rs111807804	19	16034107	T	C	6.1991e-42	0.038553079732447	0.405047805777819	0.0298529496228521	AC004791.2	15136	biofsci
rs112286017	19	15632989	G	A	3.9272e-11	0.0217922606924644	0.270451643132874	0.0409341067251209	AC004791.2	13998	biofsci
rs112445504	19	16078693	A	G	3.9651e-20	0.0553782741656695	-0.22391200659239	0.0243676616997018	AC004791.2	16097	biofsci
rs113013583	19	15748083	G	A	1.3261e-09	0.0287782083428311	0.235070871165667	0.0387624284621177	AC004791.2	11906	biofsci
rs113513019	19	16134912	A	G	1.366e-08	0.0337711069418387	-0.333419756802806	0.0587265093443955	AC004791.2	4443	biofsci
rs113554192	19	15984917	A	G	7.8659e-71	0.0384276846103956	0.521249760134539	0.0292934040010194	AC004791.2	15769	biofsci
rs114441497	19	15788578	T	C	1.4595e-13	0.136822429906542	0.135129760972646	0.018283261980631	AC004791.2	12665	biofsci
rs117654363	19	15777435	A	G	6.3266e-20	0.0278801222142344	-0.333557009444008	0.0365005919465122	AC004791.2	13847	biofsci
rs117803090	19	16031060	G	A	5.8565e-15	0.016044142614601	-0.471615720145529	0.060409340354237	AC004791.2	8679	biofsci
rs117954234	19	15690186	C	T	2.0418e-16	0.0194553427186707	-0.338286544460519	0.0411570850014015	AC004791.2	15473	biofsci
rs118084986	19	15891737	T	G	1.4794e-24	0.022710020242915	-0.393118119390356	0.0384339798395014	AC004791.2	15251	biofsci
rs1273527	19	15647202	C	G	3.5678e-11	0.65922056896153	0.0766809606201273	0.0115813022941999	AC004791.2	16594	biofsci
rs12973181	19	16042258	A	G	1.0292e-30	0.311386657352428	0.135207935010697	0.0117352718839298	AC004791.2	16932	biofsci
rs12979413	19	15676959	G	A	2.0032e-32	0.602995598145768	0.131678336351006	0.0111064723642886	AC004791.2	16932	biofsci
rs141348914	19	15478704	A	G	3.8084e-13	0.0157738604598095	-0.357870805200643	0.0492792450118621	AC004791.2	13262	biofsci
rs144562199	19	15984870	T	C	2.1468e-113	0.0723314890351763	-0.495757115442824	0.0219062041475515	AC004791.2	15528	biofsci
rs147725937	19	16083707	A	C	1.8469e-19	0.0171957671957672	-0.427186549768374	0.0473499539751465	AC004791.2	13196	biofsci
rs17682485	19	15789698	A	G	3.4382e-48	0.543043494605466	-0.157629369252956	0.0108068208261945	AC004791.2	17253	biofsci
rs181131356	19	15920929	G	A	4.0359e-22	0.0242374607109655	0.373397326864618	0.0386127965900353	AC004791.2	14180	biofsci
rs185973259	19	15750613	A	T	1.5177e-11	0.0268052903317066	-0.302893183958646	0.0448983403929095	AC004791.2	9508	biofsci
rs187458498	19	15939500	A	G	7.7108e-13	0.0200781968721251	0.30335641411826	0.0423309677404323	AC004791.2	14182	biofsci
rs191783286	19	16006718	A	G	3.666e-26	0.0120876503513159	-0.755051214309836	0.0713618522871894	AC004791.2	8222	biofsci
rs1990026	19	16128817	G	T	2.7851e-13	0.368033372167312	-0.081516570598267	0.0111599269752843	AC004791.2	17261	biofsci
rs2116951	19	16047806	G	A	5.3142e-24	0.0257673278164543	0.35053464728665	0.0346933477787219	AC004791.2	16548	biofsci
rs2178775	19	15773339	T	C	1.0577e-70	0.424198579428013	-0.193597301432197	0.010890079619753	AC004791.2	17261	biofsci
rs2304200	19	15580658	A	G	4.8402e-10	0.0714446952595937	-0.136442994675847	0.0219213705658312	AC004791.2	15684	biofsci
rs2886571	19	15657412	C	T	2.1404e-25	0.217466278356836	-0.137934723137013	0.0132451241729415	AC004791.2	16748	biofsci
rs3093144	19	16002297	T	C	1.6769846438804e-308	0.163497312939231	-0.548712322641681	0.0145533524113592	AC004791.2	17261	biofsci
rs3093180	19	15995148	A	G	1.6769846438804e-308	0.166672930211583	-0.564803449906591	0.014441481416591	AC004791.2	17261	biofsci
rs34226842	19	15965290	T	C	6.6295e-58	0.034674442976261	0.494558419255741	0.0308308970298448	AC004791.2	15715	biofsci
rs4808018	19	16150726	A	G	2.6163e-13	0.278352461491996	0.087832866123292	0.0120106751252297	AC004791.2	17255	biofsci
rs4808310	19	15592012	T	C	1.1766e-09	0.673695278149493	0.0705304049133578	0.0115935309542636	AC004791.2	16922	biofsci
rs56753114	19	15677321	C	T	7.4018e-13	0.0750459814363317	0.148513743951232	0.0207077265370728	AC004791.2	16798	biofsci
rs57119955	19	16077820	T	C	7.7524e-18	0.876424804355223	0.142066221211051	0.0165127997316236	AC004791.2	16931	biofsci
rs62116766	19	16089839	A	G	2.3337e-52	0.0388485072481623	-0.453181258653813	0.0297614948778042	AC004791.2	15118	biofsci
rs7254518	19	15727766	G	A	2.6825e-24	0.517155849524597	0.109545094006232	0.0107705484333811	AC004791.2	17261	biofsci
rs7257964	19	16164631	A	G	6.5077e-13	0.242485896605937	-0.0944576135996138	0.0131384557264325	AC004791.2	15769	biofsci
rs7259202	19	16078966	A	G	2.5288e-18	0.324295898095127	0.101353997155056	0.0116086539938673	AC004791.2	16932	biofsci
rs72995323	19	15882077	A	G	3.9926e-18	0.0210492744378887	-0.358993816809608	0.0413635000356732	AC004791.2	14182	biofsci
rs73007799	19	15982339	C	T	1.1755e-120	0.056441131498471	0.550082527055144	0.0235511787546782	AC004791.2	16927	biofsci
rs75445568	19	15982879	G	A	5.142e-17	0.0322739538270442	0.280612589179918	0.033472009206169	AC004791.2	14289	biofsci
rs75887392	19	16108280	T	C	1.779e-09	0.0140902427105392	-0.317271665352862	0.0527318406024668	AC004791.2	12944	biofsci
rs78419492	19	15850632	G	A	2.6947e-26	0.0187011305343892	-0.470612436423861	0.0443580632669012	AC004791.2	13847	biofsci
rs79057215	19	16135443	T	C	2.2106e-13	0.0895922279341291	0.141187010100352	0.0192468250859305	AC004791.2	16548	biofsci
rs79274532	19	15840111	G	A	1.147e-14	0.0149330085261876	0.394894491804707	0.0511395500854332	AC004791.2	12997	biofsci
rs79366652	19	15673686	A	G	4.3352e-40	0.853235672263997	0.203518358090611	0.0153562832915025	AC004791.2	16932	biofsci
rs8108181	19	15927046	G	C	1.6769846438804e-308	0.686749490219772	0.484056563121566	0.0116080153841364	AC004791.2	17249	biofsci
