## Supplementary material for "Multi-level Regulatory Roles of Lactate Metabolism Gene Network in Oral Cancer: Machine Learning Insights": AC004824.2.csv

SNP	CHR	BP	effect_allele	other_allele	P	EAF	BETA	SE	gene	samplesize	source
rs11203336	1	17556087	T	G	5.0657e-09	0.705765874614042	-0.128339685358868	0.0219575502333433	AC004824.2	4994	biofsci
rs114209578	1	17541929	A	C	3.5965e-08	0.0560745341614907	0.273588165601236	0.0496566294470082	AC004824.2	3831	biofsci
rs115109055	1	17640731	T	C	1.145e-13	0.0176270706498655	-0.644427804528249	0.0868161775759136	AC004824.2	3831	biofsci
rs115457674	1	17647986	T	C	2.6477e-18	0.0200640768922707	0.710920065881495	0.0814742732252421	AC004824.2	3831	biofsci
rs141744956	1	17553483	T	C	4.2376e-25	0.06664825554635	-0.479368892226662	0.046321653176405	AC004824.2	3746	biofsci
rs145745514	1	17621478	T	C	2.0898e-08	0.0169086930574896	-0.549050994269251	0.0979678456693404	AC004824.2	3134	biofsci
rs148106525	1	17614898	T	C	4.2199e-21	0.0343393387117	-0.567816357345054	0.0602336247700786	AC004824.2	4156	biofsci
rs183603588	1	17726736	A	G	3.0516e-09	0.0143703028922797	0.522740561749332	0.0881697074870686	AC004824.2	4541	biofsci
rs2247877	1	17853599	A	C	1.6295e-12	0.0308770414572864	-0.408547594636903	0.0578433519236731	AC004824.2	4994	biofsci
rs2477145	1	17621437	T	C	1.6103e-19	0.0470779220779221	0.487439451881609	0.0539375963397117	AC004824.2	3831	biofsci
rs2977262	1	17580066	C	A	2.2326e-46	0.698222405952873	-0.311681357251582	0.0217981856314706	AC004824.2	4994	biofsci
rs34309058	1	17660468	A	C	6.9223e-09	0.0152404747033104	-0.514933795647932	0.0888935721939566	AC004824.2	4216	biofsci
rs34481461	1	17685466	A	C	3.4989e-22	0.154415976173202	0.270660385636688	0.0279466370986471	AC004824.2	4903	biofsci
rs35412937	1	17644463	T	G	1.6769846438804e-308	0.375266194292794	0.825674515478342	0.021402341589487	AC004824.2	4656	biofsci
rs3900818	1	17597745	T	C	5.5808e-24	0.111206240487062	0.321427202313026	0.0318269964267492	AC004824.2	4994	biofsci
rs4450060	1	17676630	T	A	7.9486e-25	0.294502027940514	0.260769579494251	0.0253459798894144	AC004824.2	3746	biofsci
rs56698682	1	17674847	T	C	7.6719e-56	0.953638587371961	-0.749236140185964	0.0475920027559067	AC004824.2	4993	biofsci
rs61768219	1	17620733	C	T	5.5509e-91	0.228113556570652	-0.482590691280785	0.0238575583982987	AC004824.2	4989	biofsci
rs72637458	1	17711391	A	G	1.0673e-09	0.182923916072779	-0.18022454767682	0.0295503365650888	AC004824.2	3831	biofsci
rs7545176	1	17599205	A	G	7.85e-78	0.811205327757773	-0.494522252828654	0.0264800165367439	AC004824.2	4656	biofsci
rs78525199	1	17786861	G	A	2.8958e-09	0.0171809476121925	-0.521993258398594	0.0879161347388746	AC004824.2	3831	biofsci
rs79331366	1	17678790	A	G	7.9346e-14	0.032690141534845	-0.420397270970713	0.056269042586293	AC004824.2	4994	biofsci
