## Supplementary material for "Multi-level Regulatory Roles of Lactate Metabolism Gene Network in Oral Cancer: Machine Learning Insights": AC004840.9.csv

SNP	CHR	BP	effect_allele	other_allele	P	EAF	BETA	SE	gene	samplesize	source
rs10226762	7	2486187	C	T	2.3348e-95	0.343479819020741	-0.415964455128825	0.0200765704322539	AC004840.9	5501	biofsci
rs10950799	7	2664129	T	C	5.0654e-11	0.880435341944116	-0.193162450542538	0.0294056007158791	AC004840.9	5493	biofsci
rs111282797	7	2388161	G	A	1.9854e-09	0.0365713921955567	-0.346479358114489	0.0577571484963058	AC004840.9	4254	biofsci
rs112935032	7	2494190	T	C	7.5553e-10	0.0316401062416999	-0.381159183265256	0.0619368188601325	AC004840.9	4254	biofsci
rs113161767	7	2383711	T	C	3.1794e-14	0.0596323456545437	0.34410712074977	0.0453315312742587	AC004840.9	4339	biofsci
rs113586902	7	2172890	T	C	1.4867e-09	0.0208098987626547	0.483869867893612	0.0800314038858108	AC004840.9	3831	biofsci
rs117014048	7	2527706	A	G	4.6043e-19	0.0212010744435917	0.780512463962969	0.0874866854187042	AC004840.9	3148	biofsci
rs117200114	7	2654530	T	C	8.419e-14	0.0329122340425532	0.433200575059069	0.0580417727449312	AC004840.9	4663	biofsci
rs117257155	7	2482355	G	A	1.6769846438804e-308	0.156992567779755	1.03821774284793	0.0262207980474383	AC004840.9	5495	biofsci
rs11767162	7	2517473	T	C	5.5738e-56	0.219747855740415	0.365844022942932	0.0232084463340987	AC004840.9	5414	biofsci
rs12111646	7	2635811	G	C	1.0401e-10	0.353622178340496	0.132979708701777	0.0205815896212374	AC004840.9	5164	biofsci
rs12700022	7	2554092	G	C	3.2601e-29	0.413202793999771	0.224208130474864	0.0199832555370741	AC004840.9	5164	biofsci
rs13245327	7	2554289	T	C	4.8532e-17	0.0284977392854869	0.541303150020342	0.0645153510625773	AC004840.9	4339	biofsci
rs143096614	7	2508936	T	C	1.347e-26	0.0209854903106437	0.79940584571085	0.0748921075979099	AC004840.9	4339	biofsci
rs1476614	7	2436186	G	A	1.3377e-09	0.505566195834331	-0.130170677173028	0.0214707435916388	AC004840.9	4339	biofsci
rs150615426	7	2460632	A	G	1.4142e-23	0.0213265306122449	0.743595517334366	0.0743038238655374	AC004840.9	4339	biofsci
rs2398663	7	2367460	C	G	4.0722e-17	0.49922561660278	0.165525485903582	0.0196798780039689	AC004840.9	5164	biofsci
rs35913626	7	2282206	A	G	3.0293e-09	0.0216666666666667	-0.388304186501998	0.0654824173260929	AC004840.9	5501	biofsci
rs4632960	7	2694090	T	A	7.6135e-09	0.382254836557705	0.116976344581964	0.0202493326031651	AC004840.9	5164	biofsci
rs4719614	7	2679654	T	C	1.8373e-11	0.180350953206239	0.189443158799584	0.0281976599785044	AC004840.9	4254	biofsci
rs73047237	7	2514699	A	G	3.3716e-09	0.0196937596302003	-0.45678179346919	0.0772582696483984	AC004840.9	4339	biofsci
rs75285866	7	2517916	T	C	7.0375e-17	0.0397534668721109	-0.458569630554291	0.0549428645692451	AC004840.9	4339	biofsci
rs75840254	7	2517323	T	G	1.524e-51	0.0162307549619737	1.28311674533706	0.084952115024964	AC004840.9	4339	biofsci
