## Supplementary material for "Multi-level Regulatory Roles of Lactate Metabolism Gene Network in Oral Cancer: Machine Learning Insights": AC004893.10.csv

SNP	CHR	BP	effect_allele	other_allele	P	EAF	BETA	SE	gene	samplesize	source
rs112268566	7	98417251	A	G	3.321e-10	0.972588061097257	0.439668389304045	0.0699763475520117	AC004893.10	3830	biofsci
rs117295696	7	99021623	C	T	1.9562e-09	0.0150674273858921	0.596294908560419	0.0993559898294486	AC004893.10	3413	biofsci
rs12705027	7	98738317	A	G	4.7062e-10	0.115945037937413	0.222259648696998	0.0356831519734451	AC004893.10	3831	biofsci
rs185529590	7	98636687	A	G	4.2901e-09	0.012440501947209	0.664356633990774	0.113128194324622	AC004893.10	3180	biofsci
rs2283015	7	98600839	G	C	1.9266e-77	0.0900992715056807	0.743230495065466	0.0398998515662662	AC004893.10	3831	biofsci
rs724752	7	98573295	T	C	1.0449e-09	0.361097538056756	-0.145141944176758	0.0237847933036327	AC004893.10	3831	biofsci
