## Supplementary material for "Multi-level Regulatory Roles of Lactate Metabolism Gene Network in Oral Cancer: Machine Learning Insights": AC004893.11.csv

SNP	CHR	BP	effect_allele	other_allele	P	EAF	BETA	SE	gene	samplesize	source
rs117515999	7	98717552	T	C	1.0273e-12	0.0344522604796577	0.284771642224393	0.0399578551698368	AC004893.11	9414	biofsci
rs1203844	7	98448494	C	T	2.4838e-08	0.776426190567411	0.0942855178019757	0.0169134140210913	AC004893.11	10069	biofsci
rs139472942	7	98526557	T	C	6.5291e-12	0.0212162032137015	0.327701863467982	0.04771639172765	AC004893.11	10575	biofsci
rs149211972	7	98611365	T	C	4.7541e-63	0.03314043960319	-0.654304307498847	0.0390387047742802	AC004893.11	10239	biofsci
rs150746244	7	99068756	T	G	2.337e-08	0.0504022246499156	-0.186048591077761	0.0333121917775758	AC004893.11	9414	biofsci
rs2240417	7	98479131	G	T	1.1714e-55	0.122283873971752	0.335231567454815	0.0213301837872028	AC004893.11	10239	biofsci
rs28431374	7	98424965	C	T	1.1185e-10	0.0280235413337491	0.268831083101314	0.0416792376901262	AC004893.11	10567	biofsci
rs7807230	7	98660220	T	C	1.1544e-24	0.319093337462739	-0.156200862207533	0.0152355411618288	AC004893.11	9914	biofsci
