## Supplementary material for "Multi-level Regulatory Roles of Lactate Metabolism Gene Network in Oral Cancer: Machine Learning Insights": AC004951.5.csv

SNP	CHR	BP	effect_allele	other_allele	P	EAF	BETA	SE	gene	samplesize	source
rs138228926	7	43836879	A	G	2.8312e-34	0.0194432904029913	0.843061600580803	0.0690592572437952	AC004951.5	5499	biofsci
rs17546439	7	44100373	T	C	3.4555e-14	0.0431070975024693	-0.355780488991821	0.0469373591989104	AC004951.5	5502	biofsci
rs186073907	7	44012925	T	G	4.7558e-191	0.0893089213362893	0.9857875404096	0.033435681472084	AC004951.5	5499	biofsci
rs2730610	7	43910682	A	G	3.0209e-22	0.560663008343983	0.186361451582838	0.0192129169243529	AC004951.5	5499	biofsci
rs55784724	7	44151986	A	G	1.0008e-13	0.0134668202356694	0.714122816870678	0.0959726399858455	AC004951.5	4086	biofsci
rs6463217	7	44103075	C	T	1.0463e-28	0.246489506266043	0.245937046424364	0.0221238032478468	AC004951.5	5500	biofsci
