## Supplementary material for "Multi-level Regulatory Roles of Lactate Metabolism Gene Network in Oral Cancer: Machine Learning Insights": AC004967.7.csv

SNP	CHR	BP	effect_allele	other_allele	P	EAF	BETA	SE	gene	samplesize	source
rs12154422	7	97594581	T	C	5.0182e-25	0.542740046838407	-0.197808899496355	0.019144525908439	AC004967.7	5497	biofsci
rs62478984	7	97532438	T	C	2.0374e-09	0.285582169610654	0.142472299318704	0.0237655839661552	AC004967.7	4339	biofsci
