## Supplementary material for "Multi-level Regulatory Roles of Lactate Metabolism Gene Network in Oral Cancer: Machine Learning Insights": AC004967.8.csv

SNP	CHR	BP	effect_allele	other_allele	P	EAF	BETA	SE	gene	samplesize	source
rs10238229	7	97233430	C	T	2.0223e-14	0.216562674986001	0.199350779488645	0.0260613101183957	AC004967.8	4339	biofsci
rs113090548	7	97435325	T	C	3.8894e-08	0.0392465856220921	0.30381848137363	0.0552819391851287	AC004967.8	4339	biofsci
rs12112314	7	97610722	A	G	6.9165e-54	0.302534595082981	0.331079055336208	0.0214211621172906	AC004967.8	5164	biofsci
rs13310446	7	97626678	T	C	3.9856e-16	0.308892220748515	0.189097091633959	0.0232334551706547	AC004967.8	4339	biofsci
rs150746921	7	97355162	A	G	2.6215e-11	0.0432132550502538	0.351948006473097	0.0527927288982535	AC004967.8	4339	biofsci
rs2894138	7	97510423	T	C	3.9402e-13	0.251422929492392	-0.164613031394414	0.0226814692728194	AC004967.8	5164	biofsci
rs4729388	7	97493134	C	A	2.935e-12	0.807704243928932	-0.168902977580991	0.0241953612166215	AC004967.8	5499	biofsci
rs55903636	7	97595947	C	G	1.8368e-10	0.0862352356561294	0.216555480424956	0.0339721516079624	AC004967.8	5498	biofsci
