## Supplementary material for "Multi-level Regulatory Roles of Lactate Metabolism Gene Network in Oral Cancer: Machine Learning Insights": AC004980.7.csv

SNP	CHR	BP	effect_allele	other_allele	P	EAF	BETA	SE	gene	samplesize	source
rs10247542	7	76215092	A	T	1.4422e-21	0.786030957385821	-0.16004255632215	0.0167778838568546	AC004980.7	10561	biofsci
rs2868371	7	75930759	G	C	2.3316e-08	0.75127411378308	-0.0888557318787709	0.0159091405641286	AC004980.7	10572	biofsci
rs55803891	7	76215147	C	T	1.7456e-10	0.201824425842455	0.109350359759822	0.0171336466672655	AC004980.7	10573	biofsci
