## Supplementary material for "Multi-level Regulatory Roles of Lactate Metabolism Gene Network in Oral Cancer: Machine Learning Insights": AC004985.12.csv

SNP	CHR	BP	effect_allele	other_allele	P	EAF	BETA	SE	gene	samplesize	source
rs10215311	7	43653759	T	C	2.5323e-10	0.139657697941562	0.18909403724879	0.0298958178129658	AC004985.12	4656	biofsci
rs117772811	7	43873001	A	T	4.7606e-10	0.0335536133020678	0.346131492648348	0.0555873791752341	AC004985.12	4990	biofsci
rs143396813	7	44072630	G	T	1.964e-47	0.120358539512913	0.460744005745621	0.0318483704582645	AC004985.12	4656	biofsci
rs146695429	7	44017915	A	C	1.4363e-11	0.0574319766134473	-0.331637154179369	0.0491016055698567	AC004985.12	3831	biofsci
rs147445441	7	44138054	T	C	5.5298e-13	0.0159014459831375	0.644154151625232	0.0893194697059309	AC004985.12	4005	biofsci
rs62458754	7	44103604	A	G	1.0638e-11	0.158213704026363	-0.188131926763761	0.0276770422166948	AC004985.12	4901	biofsci
rs7807759	7	44000584	A	G	2.4497e-75	0.480889924461648	-0.36781133564417	0.0200266434160856	AC004985.12	4994	biofsci
