## Supplementary material for "Multi-level Regulatory Roles of Lactate Metabolism Gene Network in Oral Cancer: Machine Learning Insights": AC005041.17.csv

SNP	CHR	BP	effect_allele	other_allele	P	EAF	BETA	SE	gene	samplesize	source
rs1063588	2	74690378	T	C	2.0052e-146	0.854368512110727	0.834576437633368	0.0323875924633803	AC005041.17	3831	biofsci
rs115156451	2	74734369	A	G	8.5477e-25	0.0148863124718595	1.06477899693477	0.103562612161141	AC005041.17	3179	biofsci
rs2177705	2	74481223	T	C	1.9565e-08	0.0598744292237443	0.2704174207786	0.048152107547962	AC005041.17	3831	biofsci
rs363694	2	74843209	A	G	3.8595e-13	0.0392295096879833	0.427253048097194	0.0588454188492954	AC005041.17	3831	biofsci
rs55651232	2	74489318	A	G	3.6014e-12	0.0452621544327931	0.382057746245896	0.0549565227626433	AC005041.17	3831	biofsci
rs57980131	2	74543592	A	G	7.1116e-24	0.0290166679351549	0.685743288571545	0.068061147802722	AC005041.17	3831	biofsci
