## Supplementary material for "Multi-level Regulatory Roles of Lactate Metabolism Gene Network in Oral Cancer: Machine Learning Insights": AC005076.5.csv

SNP	CHR	BP	effect_allele	other_allele	P	EAF	BETA	SE	gene	samplesize	source
rs73202987	7	86755953	G	A	9.4453e-09	0.912134991920027	0.205508348419716	0.0357991060899062	AC005076.5	4868	biofsci
