## Supplementary material for "Multi-level Regulatory Roles of Lactate Metabolism Gene Network in Oral Cancer: Machine Learning Insights": AC005077.14.csv

SNP	CHR	BP	effect_allele	other_allele	P	EAF	BETA	SE	gene	samplesize	source
rs116971685	7	75561197	T	G	4.2131e-09	0.0345520486179181	-0.352850493837254	0.0600545475001709	AC005077.14	4156	biofsci
rs11765813	7	75994717	T	C	5.5578e-22	0.0579134077018421	0.451913247757823	0.0468906416283954	AC005077.14	4168	biofsci
rs11770635	7	75794560	T	C	4.0066e-53	0.214223169756729	-0.410153461524435	0.0267340282573611	AC005077.14	4156	biofsci
rs118155742	7	75821469	A	G	2.4011e-22	0.0175767351392381	0.810918220736779	0.0833994858470662	AC005077.14	4163	biofsci
rs118168692	7	75642103	A	G	2.9087e-38	0.026240434460627	0.924358268140995	0.0714689739317438	AC005077.14	3831	biofsci
rs13227146	7	76146001	T	C	1.1261e-24	0.429994267698481	0.239310415483432	0.0233362017653445	AC005077.14	3746	biofsci
rs138213164	7	76326145	C	T	2.6553e-09	0.0346234157237896	-0.356502153061917	0.0599012270960123	AC005077.14	4169	biofsci
rs139772628	7	75729811	A	G	1.4313e-08	0.0201692451458831	-0.441771460319923	0.0779207091136648	AC005077.14	4167	biofsci
rs142596194	7	76109713	A	C	9.8885e-10	0.0205094277208071	-0.472800734032117	0.0773687995470655	AC005077.14	4158	biofsci
rs142991792	7	75798564	A	G	7.2254e-09	0.0227117576012183	-0.425584679488154	0.0735605703030255	AC005077.14	4163	biofsci
rs144103637	7	75498071	A	G	2.565e-08	0.0319482253839437	-0.361792013570914	0.0649700128525866	AC005077.14	3830	biofsci
rs145181545	7	75750896	A	G	1.3112e-11	0.0152615384615385	0.706233072036835	0.104356567718779	AC005077.14	3055	biofsci
rs145857471	7	75724877	T	C	1.3095e-13	0.0133554469273743	0.771273096327924	0.104151499105765	AC005077.14	3498	biofsci
rs148429014	7	75748039	G	A	6.4307e-14	0.0484972677595628	-0.382942346794484	0.0510664693214316	AC005077.14	4155	biofsci
rs148708984	7	75721271	A	C	4.1398e-16	0.0168456246383334	0.77639940841532	0.0954452527402201	AC005077.14	3314	biofsci
rs150083099	7	75315651	A	G	4.0559e-08	0.0372956318640362	0.330907902542296	0.0602911364748649	AC005077.14	3831	biofsci
rs150396430	7	75761731	T	C	1.7163e-29	0.0231017282208898	0.884751886399403	0.0784597957167031	AC005077.14	3599	biofsci
rs17362733	7	75590107	T	C	1.1649e-09	0.0730542764399487	-0.25607815112125	0.0420842004176322	AC005077.14	4169	biofsci
rs184269644	7	75502088	A	G	2.0119e-13	0.0161456128681139	0.753427523488221	0.102533651350447	AC005077.14	2994	biofsci
rs1966363	7	75576937	A	G	1.7815e-33	0.304851598173516	-0.286828109921841	0.0237895404226493	AC005077.14	4169	biofsci
rs2868176	7	75527909	C	T	1.0541e-09	0.196885617214043	0.168111360689037	0.0275538190338028	AC005077.14	4165	biofsci
rs34606716	7	75820449	A	G	3.9415e-64	0.244162307005232	-0.431123437882159	0.0254987956825427	AC005077.14	4167	biofsci
rs35608011	7	75422494	C	T	5.9632e-10	0.413165872672152	0.13770351616945	0.0222407358749011	AC005077.14	4169	biofsci
rs3851934	7	76284525	G	T	1.0523e-32	0.585598795276215	-0.276194807542373	0.0231909390359352	AC005077.14	3831	biofsci
rs3912194	7	76502525	A	G	7.899e-09	0.212427631057181	-0.161169963240002	0.0279304663870792	AC005077.14	3831	biofsci
rs4732524	7	75640967	A	G	9.8857e-20	0.0185280494081318	0.754335496142835	0.0829815515425982	AC005077.14	3993	biofsci
rs57783215	7	76003085	G	T	1.0737e-24	0.227844471631748	0.279436724328423	0.0272368755132729	AC005077.14	3831	biofsci
rs58646882	7	76046460	T	C	2.8205e-37	0.0373386338377362	0.737294016947329	0.0577911738567734	AC005077.14	4165	biofsci
rs6948559	7	75291624	T	C	3.6807e-10	0.103600504529297	0.225276074191281	0.0359452505411158	AC005077.14	4167	biofsci
rs6954252	7	75859709	G	C	1.1926e-186	0.240400226543326	0.747546523728161	0.0256553821033757	AC005077.14	4160	biofsci
rs71552411	7	76503676	G	A	1.0418e-11	0.10807057350755	0.240170022534819	0.0353160048429284	AC005077.14	4159	biofsci
rs7341484	7	75475469	G	A	8.1891e-12	0.438955792970667	0.150928735940148	0.0220811001785094	AC005077.14	4164	biofsci
rs74754384	7	75659621	A	G	2.8668e-18	0.0240646331979608	0.62335255582235	0.0715124480390916	AC005077.14	4163	biofsci
rs75943161	7	75427058	G	A	6.151e-09	0.0331684889695939	0.355810155893979	0.0612135973392249	AC005077.14	4161	biofsci
rs76021834	7	75607155	G	A	1.6769846438804e-308	0.302027486219135	0.910476287769548	0.0238750203295533	AC005077.14	4161	biofsci
rs76074383	7	75672758	A	C	5.4691e-30	0.0269343028316862	0.796721201097841	0.0700303425478026	AC005077.14	3890	biofsci
rs77644037	7	75859020	T	G	2.1198e-26	0.0160493827160494	0.980064271580781	0.0921823465058392	AC005077.14	3726	biofsci
rs80078499	7	76037414	G	A	1.9504e-10	0.0541949822626833	-0.307930604829187	0.0483772080734599	AC005077.14	4168	biofsci
rs9649057	7	75388153	A	G	3.5211e-13	0.41065285600877	-0.161917505628167	0.0222637405128999	AC005077.14	4168	biofsci
