## Supplementary material for "Multi-level Regulatory Roles of Lactate Metabolism Gene Network in Oral Cancer: Machine Learning Insights": AC005082.12.csv

SNP	CHR	BP	effect_allele	other_allele	P	EAF	BETA	SE	gene	samplesize	source
rs10227207	7	23602976	T	C	1.2869e-08	0.0964335375248976	0.183691980314737	0.0322946519540677	AC005082.12	5502	biofsci
rs10259073	7	22836129	G	A	4.6291e-08	0.775858814647037	-0.124971986241828	0.0228681194974891	AC005082.12	5498	biofsci
rs116922179	7	23156994	G	A	3.0354e-14	0.0358166784393568	0.389742824391755	0.0513028767512742	AC005082.12	5501	biofsci
rs117458370	7	24025424	G	T	3.091e-08	0.0150391429748661	0.488293471943896	0.0882001141475915	AC005082.12	4339	biofsci
rs12700423	7	23388969	C	G	3.5238e-32	0.179031583748242	-0.293840080832964	0.0248835662849926	AC005082.12	5494	biofsci
rs142655389	7	23394992	T	C	1.4178e-18	0.0802775972163805	0.308932374730387	0.035121516891621	AC005082.12	5490	biofsci
rs144460857	7	23225427	T	C	3.107e-27	0.0815934725221982	-0.423879641439496	0.0392143470381519	AC005082.12	4339	biofsci
rs144633272	7	23238049	T	C	4.2296e-16	0.0357998728419817	0.469848529782005	0.0577784441252359	AC005082.12	4339	biofsci
rs187986	7	23413134	T	C	2.7939e-23	0.0619133644896517	0.393503446922753	0.0395882701961542	AC005082.12	5493	biofsci
rs1881201	7	23194013	C	T	1.6769846438804e-308	0.606646787951989	0.754947914455403	0.0195148585386732	AC005082.12	5502	biofsci
rs199653	7	23352512	C	A	6.2005e-15	0.0639882106569456	-0.304231920123921	0.0390055925386773	AC005082.12	5487	biofsci
rs2615691	7	23402104	A	G	3.378e-60	0.954947368421053	0.752144932550899	0.0459594591364036	AC005082.12	5502	biofsci
rs274019	7	23455771	T	A	2.5269e-19	0.0159841728426077	0.819997664121677	0.0912355401406007	AC005082.12	3819	biofsci
rs377383	7	23435053	T	G	1.3495e-25	0.722260273972603	-0.222584553490521	0.0212842741224668	AC005082.12	5502	biofsci
rs4722252	7	23736623	C	G	7.3566e-11	0.34900532256238	-0.130294518272471	0.0200049927488402	AC005082.12	5499	biofsci
rs717901	7	22995730	T	C	2.6566e-10	0.396961117402793	-0.123134922847328	0.019491083948924	AC005082.12	5498	biofsci
rs73086142	7	23194401	A	G	1.336e-08	0.0399931472950851	-0.276729941710642	0.0487089119938469	AC005082.12	5489	biofsci
rs76076073	7	23176466	G	C	1.5195e-10	0.0367419687338945	-0.329757720385379	0.0514980901075037	AC005082.12	5327	biofsci
rs76497142	7	23231803	A	G	2.7559e-21	0.115052123061276	-0.31864182169343	0.0336421709014866	AC005082.12	4339	biofsci
rs7782981	7	23104397	T	C	3.2167e-13	0.749029680365297	0.160174571137429	0.0219869006365723	AC005082.12	5502	biofsci
rs79980740	7	23430418	T	C	3.0098e-47	0.150038051750381	0.385404034486441	0.0266946517393206	AC005082.12	5502	biofsci
rs858304	7	23243153	C	A	2.4328e-270	0.951538314542328	1.5594782972244	0.0443927768495178	AC005082.12	5502	biofsci
