## Supplementary material for "Multi-level Regulatory Roles of Lactate Metabolism Gene Network in Oral Cancer: Machine Learning Insights": AC005104.3.csv

SNP	CHR	BP	effect_allele	other_allele	P	EAF	BETA	SE	gene	samplesize	source
rs11690176	2	242356887	A	G	1.2738e-16	0.315109869364948	-0.178394985472946	0.0215559619464887	AC005104.3	4986	biofsci
rs35533015	2	242191689	A	G	2.4758e-46	0.0983996376538084	0.480103374406856	0.0335936307880108	AC005104.3	4994	biofsci
rs4675812	2	242395674	G	A	6.2107e-18	0.580743357510617	0.174972166086348	0.0202781640227091	AC005104.3	4994	biofsci
rs79545131	2	242270400	T	C	1.6946e-08	0.0188231304052908	0.486126909437063	0.0861820180894327	AC005104.3	3645	biofsci
