## Supplementary material for "Multi-level Regulatory Roles of Lactate Metabolism Gene Network in Oral Cancer: Machine Learning Insights": AC005154.5.csv

SNP	CHR	BP	effect_allele	other_allele	P	EAF	BETA	SE	gene	samplesize	source
rs38498	7	30626748	A	G	2.9224e-19	0.818310497112445	-0.265812162711775	0.0296281781077817	AC005154.5	3831	biofsci
