## Supplementary material for "Multi-level Regulatory Roles of Lactate Metabolism Gene Network in Oral Cancer: Machine Learning Insights": AC005154.6.csv

SNP	CHR	BP	effect_allele	other_allele	P	EAF	BETA	SE	gene	samplesize	source
rs10229836	7	30652090	T	C	9.5251e-13	0.0604448509941746	-0.321492736104978	0.0450452895580807	AC005154.6	4339	biofsci
rs10271509	7	30731969	T	C	1.0674e-43	0.712628347090799	0.292024321872736	0.0210654722292725	AC005154.6	5502	biofsci
rs117264024	7	30541040	T	C	6.6614e-25	0.0160026322086624	0.969481188322124	0.0940732405994919	AC005154.6	3588	biofsci
rs117305230	7	30804641	A	G	1.64e-19	0.029036301179092	0.577631671918051	0.0639319622270978	AC005154.6	4339	biofsci
rs11763119	7	30452918	T	C	6.3219e-12	0.0283987036729267	-0.394379706204559	0.0573893635338415	AC005154.6	5502	biofsci
rs11771217	7	30782763	T	C	4.2895e-23	0.330508474576271	0.200571316759355	0.0202656653726198	AC005154.6	5502	biofsci
rs118095447	7	30665579	G	A	1.1853e-91	0.0390511431214484	0.999533205274601	0.0492283887546592	AC005154.6	5498	biofsci
rs13221972	7	30414662	T	C	8.3856e-12	0.135731445189025	0.190152315116283	0.0278330062085632	AC005154.6	5502	biofsci
rs138116210	7	30315243	T	C	1.2179e-08	0.0215168695975462	0.414255231465886	0.0727107983546392	AC005154.6	4492	biofsci
rs146685777	7	30661237	A	G	3.1268e-09	0.0133081642284096	1.18061114913419	0.199262628758998	AC005154.6	959	biofsci
rs2302340	7	30795331	G	A	1.5031e-12	0.58228741464159	-0.136887106241314	0.0193504624250879	AC005154.6	5490	biofsci
rs255104	7	30732025	T	C	5.5941e-23	0.120592734225621	0.289335071258549	0.0293131119252873	AC005154.6	5487	biofsci
rs35676837	7	30453875	G	A	5.6297e-70	0.0460985540967259	0.803887127693311	0.0454599866368069	AC005154.6	5502	biofsci
rs38407	7	30538054	T	C	1.6769846438804e-308	0.724021257072947	0.97197777079982	0.0220129582921861	AC005154.6	5164	biofsci
rs38491	7	30621012	T	C	1.5349e-86	0.0899819112496632	-0.689658097334143	0.0349774865261875	AC005154.6	4991	biofsci
rs42573	7	30339020	G	A	4.5927e-08	0.70414423011383	-0.128562054985392	0.0235190265783788	AC005154.6	4339	biofsci
rs4270	7	30536611	C	T	3.7539e-25	0.777720700152207	-0.237539425159047	0.0229278520080545	AC005154.6	5502	biofsci
rs55947863	7	30566421	G	A	7.2727e-43	0.0342283552932375	0.720178521012265	0.0524746996941385	AC005154.6	5493	biofsci
rs57323039	7	30446534	T	C	3.8901e-09	0.103780675711226	0.18407756655641	0.0312578649272219	AC005154.6	5502	biofsci
rs57379358	7	30537214	T	C	2.0744e-27	0.175934076682316	-0.27154784255384	0.0250362193721156	AC005154.6	5502	biofsci
rs57778402	7	30861637	T	A	9.856e-22	0.938077982863398	0.378899644838104	0.0395568919088493	AC005154.6	5501	biofsci
rs6973967	7	30177035	C	T	8.799e-10	0.461812606191206	-0.117207982757391	0.019121636445672	AC005154.6	5502	biofsci
rs73083617	7	30537882	C	T	2.3623e-30	0.0164320951828207	0.959753964669004	0.0838227711111988	AC005154.6	4403	biofsci
rs74939745	7	30549955	T	C	8.3122e-23	0.0278133284578115	0.618275079175242	0.0628916343710829	AC005154.6	4675	biofsci
rs78284531	7	30656650	A	G	3.06e-29	0.144481190574618	-0.304372980794831	0.0271146668087401	AC005154.6	5502	biofsci
rs78315636	7	30746011	T	G	7.9838e-09	0.972426943182792	-0.335833631129486	0.0582175278454887	AC005154.6	5502	biofsci
rs79259887	7	30650369	A	G	4.817e-15	0.968800600292248	0.440200881281582	0.0562075770626533	AC005154.6	5236	biofsci
