## Supplementary material for "Multi-level Regulatory Roles of Lactate Metabolism Gene Network in Oral Cancer: Machine Learning Insights": AC005154.7.csv

SNP	CHR	BP	effect_allele	other_allele	P	EAF	BETA	SE	gene	samplesize	source
rs10280491	7	30640989	C	T	4.9264e-56	0.960130806791202	-0.768417524969954	0.0487237586294982	AC005154.7	5502	biofsci
rs140249264	7	30649636	C	T	1.6074e-15	0.0308436064781242	0.439635517598041	0.0551723705634809	AC005154.7	5495	biofsci
rs146425544	7	30757111	A	G	7.3021e-10	0.0238401775804661	-0.424845709696775	0.0689751777278266	AC005154.7	4516	biofsci
rs2190242	7	30709475	C	A	1.0422e-26	0.242850163478522	0.237828078224422	0.0222312863482012	AC005154.7	5502	biofsci
rs2975633	7	30497842	A	T	1.512e-08	0.7429350708387	0.124565351646723	0.0220064574317579	AC005154.7	5406	biofsci
rs4722988	7	30512030	A	G	5.8078e-09	0.14884061783607	-0.155933056717493	0.0267829574753943	AC005154.7	5502	biofsci
rs6965720	7	30725505	C	T	4.6084e-16	0.110779256041271	-0.246669951183334	0.0303732100997789	AC005154.7	5502	biofsci
