## Supplementary material for "Multi-level Regulatory Roles of Lactate Metabolism Gene Network in Oral Cancer: Machine Learning Insights": AC005154.8.csv

SNP	CHR	BP	effect_allele	other_allele	P	EAF	BETA	SE	gene	samplesize	source
rs10229836	7	30652090	T	C	2.8835e-11	0.0604448509941746	-0.318899200147384	0.0479389074512768	AC005154.8	3831	biofsci
rs10267520	7	30782261	T	C	1.3761e-11	0.146886391822316	0.191096071081257	0.0282661407391736	AC005154.8	4994	biofsci
rs10271601	7	30731993	T	C	5.1706e-35	0.758675172907226	0.288691131852109	0.0233846995902982	AC005154.8	4994	biofsci
rs113610403	7	30632944	A	G	8.9103e-23	0.0147364190501708	1.01702712099823	0.103527909137925	AC005154.8	3213	biofsci
rs117264024	7	30541040	T	C	1.6788e-31	0.0160026322086624	1.18559698442635	0.101535278325755	AC005154.8	3080	biofsci
rs1203181	7	30931307	C	T	6.8284e-12	0.806757112255252	0.17388027187529	0.0253418066102092	AC005154.8	4994	biofsci
rs13239625	7	30546343	G	T	1.3573e-52	0.261799553267942	-0.396627662728587	0.0259870704490474	AC005154.8	3831	biofsci
rs148270233	7	30425784	T	C	1.2643e-10	0.0254684676115286	0.415870170209702	0.0646624638818456	AC005154.8	4818	biofsci
rs255097	7	30726959	G	A	2.9939e-64	0.393169943239484	0.346897443862008	0.0204973672809033	AC005154.8	4988	biofsci
rs35719804	7	30450120	A	G	3.6708e-08	0.0822419774501301	0.207688162594837	0.0377196495877004	AC005154.8	4656	biofsci
rs38405	7	30536874	A	G	2.5906e-16	0.593432277667407	-0.16685338591923	0.0203708289689932	AC005154.8	4994	biofsci
rs38406	7	30537836	G	A	1.6769846438804e-308	0.812979683972912	1.21830563116875	0.0296289919469425	AC005154.8	3746	biofsci
rs38439	7	30561526	G	C	1.1046e-12	0.0846072547465368	-0.255899384009791	0.035958095721242	AC005154.8	4993	biofsci
rs42573	7	30339020	G	A	1.8986e-08	0.70414423011383	-0.140692736641259	0.0250298410676497	AC005154.8	3831	biofsci
rs57379358	7	30537214	T	C	3.1826e-19	0.175934076682316	-0.235512822778255	0.0262787541734923	AC005154.8	4994	biofsci
rs5743333	7	30518209	T	C	2.9752e-21	0.0118535613133326	0.952723122136385	0.100671314827856	AC005154.8	4212	biofsci
rs6462204	7	30435739	G	A	1.7548e-19	0.140905631659056	0.259629023624315	0.0287591550034133	AC005154.8	4994	biofsci
rs73083617	7	30537882	C	T	9.1029e-41	0.0164320951828207	1.19152809824496	0.0891215283996616	AC005154.8	3895	biofsci
rs73085841	7	30738286	C	T	5.4193e-14	0.0172326871075668	0.633637604942077	0.0842435159133253	AC005154.8	4160	biofsci
rs73089509	7	30844923	C	G	5.794e-31	0.93792934249264	0.47984352538482	0.0414698532858135	AC005154.8	4994	biofsci
rs78284531	7	30656650	A	G	1.0371e-27	0.144481190574618	-0.310485384799441	0.0284603538965884	AC005154.8	4994	biofsci
rs79259887	7	30650369	A	G	2.0436e-25	0.968800600292248	0.61625597866086	0.0591501635226626	AC005154.8	4728	biofsci
