## Supplementary material for "Multi-level Regulatory Roles of Lactate Metabolism Gene Network in Oral Cancer: Machine Learning Insights": AC005224.2.csv

SNP	CHR	BP	effect_allele	other_allele	P	EAF	BETA	SE	gene	samplesize	source
rs11650808	17	14116814	G	C	1.545e-09	0.345211118664552	-0.121273259509805	0.0200800164764972	AC005224.2	5486	biofsci
rs2159132	17	14005439	G	A	6.7754e-09	0.560285986653956	0.111328923120948	0.019205900548761	AC005224.2	5502	biofsci
rs56097305	17	13961007	A	C	1.9096e-08	0.489280591832113	0.107176254772572	0.0190701686398057	AC005224.2	5502	biofsci
rs60713492	17	14113107	T	C	3.9324e-21	0.166977450130095	0.248913745338333	0.0263836328053011	AC005224.2	5164	biofsci
rs62055189	17	14039893	G	T	8.8732e-11	0.166094145181382	-0.166153981403853	0.0256216721003953	AC005224.2	5499	biofsci
rs72816605	17	13965297	T	C	4.5951e-18	0.0347025495750708	0.451428738334309	0.0521087748562089	AC005224.2	5497	biofsci
rs9901316	17	14101238	A	G	7.0489e-15	0.0743169604269232	0.282898142496506	0.0363454111846069	AC005224.2	5502	biofsci
