## Supplementary material for "Multi-level Regulatory Roles of Lactate Metabolism Gene Network in Oral Cancer: Machine Learning Insights": AC005253.2.csv

SNP	CHR	BP	effect_allele	other_allele	P	EAF	BETA	SE	gene	samplesize	source
rs10038	19	18892728	A	C	4.8649e-10	0.315002300966406	0.13406054662747	0.0215406752727473	AC005253.2	4994	biofsci
rs2058077	19	18671055	C	T	2.2369e-41	0.40353727601894	-0.28459170457473	0.0211224861263475	AC005253.2	4656	biofsci
