## Supplementary material for "Multi-level Regulatory Roles of Lactate Metabolism Gene Network in Oral Cancer: Machine Learning Insights": AC005255.3.csv

SNP	CHR	BP	effect_allele	other_allele	P	EAF	BETA	SE	gene	samplesize	source
rs11666493	19	14900405	T	C	4.0129e-11	0.825866233864271	-0.16599787932085	0.0251378631514879	AC005255.3	5502	biofsci
rs16979900	19	14902084	T	C	1.3195e-09	0.264722462324777	0.131053549853582	0.0216074572732279	AC005255.3	5502	biofsci
