## Supplementary material for "Multi-level Regulatory Roles of Lactate Metabolism Gene Network in Oral Cancer: Machine Learning Insights": AC005264.2.csv

SNP	CHR	BP	effect_allele	other_allele	P	EAF	BETA	SE	gene	samplesize	source
rs113126588	19	3163185	A	G	1.0023e-10	0.0299855216032919	0.449496741428669	0.0695083722132536	AC005264.2	3558	biofsci
rs117962081	19	3152139	T	C	4.1311e-14	0.0443387440127728	0.379786326146311	0.0502562294754943	AC005264.2	4672	biofsci
rs12461257	19	3144821	T	C	5.6454e-19	0.374433363553944	0.199339629516377	0.0224007315049644	AC005264.2	4254	biofsci
rs520548	19	3176418	A	G	5.1322e-35	0.275150268902246	0.296759048664281	0.0240370526785638	AC005264.2	4339	biofsci
rs62127301	19	3156505	A	C	1.4858e-08	0.365896500472909	0.121641779533715	0.0214793366883943	AC005264.2	4671	biofsci
