## Supplementary material for "Multi-level Regulatory Roles of Lactate Metabolism Gene Network in Oral Cancer: Machine Learning Insights": AC005306.3.csv

SNP	CHR	BP	effect_allele	other_allele	P	EAF	BETA	SE	gene	samplesize	source
rs10425500	19	1928531	G	T	1.1529e-22	0.111017821353123	0.297608254582791	0.0303750081225164	AC005306.3	5491	biofsci
rs117389947	19	2000393	T	C	3.0805e-08	0.0168194126223703	-0.513668227344012	0.0927734842045968	AC005306.3	3513	biofsci
rs62129468	19	1944342	G	T	1.5539e-22	0.0299476969799224	0.592961156699954	0.0607081881258016	AC005306.3	4670	biofsci
rs62129498	19	1982681	A	G	1.3281e-121	0.146439691349668	0.693703488119941	0.0295823644501657	AC005306.3	4571	biofsci
rs7259322	19	1922939	C	G	3.2316e-08	0.0767754318618042	-0.314684044774295	0.0569234189744031	AC005306.3	2177	biofsci
rs8102506	19	1990825	A	G	2.0842e-85	0.109352285575836	-0.599004631679905	0.0305851799191161	AC005306.3	5488	biofsci
rs8109279	19	1916427	T	C	8.254e-31	0.128778203490847	0.328717665507515	0.0284835853861598	AC005306.3	5493	biofsci
