## Supplementary material for "Multi-level Regulatory Roles of Lactate Metabolism Gene Network in Oral Cancer: Machine Learning Insights": AC005307.3.csv

SNP	CHR	BP	effect_allele	other_allele	P	EAF	BETA	SE	gene	samplesize	source
rs11882334	19	29222000	T	C	1.0213e-12	0.58483372966444	-0.0681954739667979	0.0095680716624292	AC005307.3	22494	biofsci
rs12462666	19	28916460	T	C	5.2389e-09	0.413361291839774	-0.0567529651727264	0.00971913845370616	AC005307.3	21828	biofsci
rs35887282	19	28917523	G	A	2.1885e-08	0.445913557561716	-0.0544880232615959	0.00973626318018653	AC005307.3	21348	biofsci
