## Supplementary material for "Multi-level Regulatory Roles of Lactate Metabolism Gene Network in Oral Cancer: Machine Learning Insights": AC005391.3.csv

SNP	CHR	BP	effect_allele	other_allele	P	EAF	BETA	SE	gene	samplesize	source
rs4807313	19	965775	T	C	2.5121e-48	0.732314891274429	0.413709236963026	0.0283211186464099	AC005391.3	3180	biofsci
rs77216160	19	976652	C	G	1.7066e-14	0.0674975598768676	0.383407021048878	0.0499807095525906	AC005391.3	3180	biofsci
