## Supplementary material for "Multi-level Regulatory Roles of Lactate Metabolism Gene Network in Oral Cancer: Machine Learning Insights": AC005488.1.csv

SNP	CHR	BP	effect_allele	other_allele	P	EAF	BETA	SE	gene	samplesize	source
rs10232729	7	73124968	C	T	1.0063e-10	0.617582963755926	-0.1378746788648	0.0213236844419562	AC005488.1	4656	biofsci
rs10261934	7	72799013	A	C	1.613e-31	0.0979238423268274	-0.448950549226537	0.0384382052112654	AC005488.1	3831	biofsci
rs112174498	7	72409197	A	G	2.0439e-26	0.0342431761786601	0.73333828368037	0.0689525813491143	AC005488.1	3180	biofsci
rs11769503	7	73143086	G	A	9.2654e-13	0.622433874800358	0.152651300804731	0.0213764407170787	AC005488.1	4656	biofsci
rs117944170	7	72144202	T	C	6.1371e-35	0.0432562478519173	0.628162756495006	0.0509396875071975	AC005488.1	4656	biofsci
rs118063154	7	72977956	A	T	2.5361e-47	0.0496202320340539	0.689520746507763	0.0477200104162668	AC005488.1	4656	biofsci
rs13243883	7	72389657	A	G	4.0967e-23	0.110373019928462	-0.360989427368644	0.0364580545744224	AC005488.1	3831	biofsci
rs13308366	7	71847855	T	C	4.9255e-15	0.0982886126921439	0.272517177607869	0.0348091274135408	AC005488.1	4656	biofsci
rs139619299	7	71881671	A	G	1.263e-13	0.0251843993129231	0.540288795487471	0.0729124837029825	AC005488.1	3831	biofsci
rs140022260	7	72350970	A	G	5.7081e-52	0.0339714714714715	0.867704520425387	0.0572039951231746	AC005488.1	4656	biofsci
rs140671732	7	72419438	T	C	3.4405e-08	0.0128485511208311	0.642297913682359	0.116411040087423	AC005488.1	2909	biofsci
rs142132949	7	72067153	T	C	1.1061e-08	0.0139200188746019	0.652282229265695	0.114161091633389	AC005488.1	2795	biofsci
rs143176215	7	73070663	A	G	2.0677e-09	0.100949001838157	-0.206124153867906	0.0343981699627699	AC005488.1	4656	biofsci
rs144893323	7	73345804	T	C	2.2041e-09	0.0163250883392226	0.566657140761291	0.0947254543991726	AC005488.1	3470	biofsci
rs145236068	7	73032615	T	C	4.3659e-12	0.0650991477151056	-0.290872576953424	0.0420056865311244	AC005488.1	4656	biofsci
rs17145732	7	72970268	G	T	1.9683e-16	0.267795768731383	0.194247340829945	0.0236189952615385	AC005488.1	4571	biofsci
rs17674025	7	71809414	T	C	1.8387e-12	0.420995017363732	-0.147911008130231	0.0209915994621542	AC005488.1	4655	biofsci
rs181981038	7	72890241	A	G	1.4353e-12	0.057087712770905	0.348661733205929	0.0492404436230269	AC005488.1	3831	biofsci
rs186943016	7	73224611	T	C	3.4294e-09	0.0488286898679264	0.31680519501611	0.0536085682645374	AC005488.1	3746	biofsci
rs2968506	7	71894780	A	G	4.8999e-20	0.208762496213269	0.235878875048212	0.025733550986037	AC005488.1	4571	biofsci
rs548613	7	71676810	G	A	5.9347e-18	0.618137884165219	-0.184153298550903	0.0213295920116408	AC005488.1	4656	biofsci
rs55704260	7	72756785	A	G	3.1288e-24	0.0215994020926756	0.723958108402065	0.0712851876171316	AC005488.1	4656	biofsci
rs62463250	7	71868228	C	A	4.1005e-11	0.194099198513184	-0.172937639662583	0.026201481699708	AC005488.1	4656	biofsci
rs62465902	7	71988282	G	A	6.4498e-19	0.0628374254729825	-0.379376483141157	0.0427033411910353	AC005488.1	4656	biofsci
rs6460040	7	72392946	T	C	2.0148e-277	0.694592836902495	0.882774366853832	0.0248041395808302	AC005488.1	3831	biofsci
rs6460057	7	73203405	A	T	5.5778e-16	0.507763203181766	-0.167856683570702	0.0207281654199435	AC005488.1	4656	biofsci
rs6957305	7	72004534	T	C	1.5532e-97	0.604168352893565	0.444134828087345	0.0211906497489072	AC005488.1	4656	biofsci
rs6959160	7	73071620	T	C	1.6318e-18	0.154854027435807	0.271185198205991	0.030885641516348	AC005488.1	4005	biofsci
rs6975732	7	73056993	T	A	2.6946e-10	0.258371532903426	-0.150886704689968	0.0238926248875678	AC005488.1	4571	biofsci
rs72608539	7	72028200	A	G	9.7722e-65	0.867399010556659	0.519145449549858	0.0305559417039351	AC005488.1	4656	biofsci
rs73362331	7	72887577	G	A	8.5965e-19	0.0627736531505806	0.457627077609146	0.0516964232178606	AC005488.1	3180	biofsci
rs73362402	7	73123529	T	C	1.4228e-23	0.071718596401248	0.4019471961573	0.040167004382706	AC005488.1	4655	biofsci
rs77354187	7	73213987	G	A	2.42e-10	0.0615957007027697	-0.272920092894299	0.0431030817294132	AC005488.1	4656	biofsci
rs77509567	7	72949969	G	A	1.0293e-09	0.0436188202526609	-0.333960882702608	0.0547055355222383	AC005488.1	4005	biofsci
rs77788393	7	72399120	T	C	9.4812e-11	0.0389303567760049	-0.48754718654218	0.0752980256903087	AC005488.1	2357	biofsci
rs79434099	7	72765917	T	C	5.5947e-19	0.0927872682143379	-0.342740342587255	0.0385110162685965	AC005488.1	4005	biofsci
rs79771773	7	72750190	T	G	3.8172e-25	0.028442613826116	0.781379312801439	0.0754314508245587	AC005488.1	3180	biofsci
rs956422	7	71851586	G	T	1.4499e-25	0.940592175369158	0.458165273978379	0.0438385327979925	AC005488.1	4656	biofsci
rs9647948	7	71503303	T	C	7.0303e-09	0.258333646510579	0.137083380620817	0.0236746594512921	AC005488.1	4656	biofsci
