## Supplementary material for "Multi-level Regulatory Roles of Lactate Metabolism Gene Network in Oral Cancer: Machine Learning Insights": AC005517.3.csv

SNP	CHR	BP	effect_allele	other_allele	P	EAF	BETA	SE	gene	samplesize	source
rs2938170	17	15452308	T	C	1.4007e-09	0.327630371616455	-0.0716230397254517	0.0118279617738633	AC005517.3	16224	biofsci
