## Supplementary material for "Multi-level Regulatory Roles of Lactate Metabolism Gene Network in Oral Cancer: Machine Learning Insights": AC005519.4.csv

SNP	CHR	BP	effect_allele	other_allele	P	EAF	BETA	SE	gene	samplesize	source
rs12588261	14	74776357	G	A	8.4101e-37	0.357248018120045	0.252198056261648	0.0199010507916014	AC005519.4	5498	biofsci
