## Supplementary material for "Multi-level Regulatory Roles of Lactate Metabolism Gene Network in Oral Cancer: Machine Learning Insights": AC005532.5.csv

SNP	CHR	BP	effect_allele	other_allele	P	EAF	BETA	SE	gene	samplesize	source
rs10081184	7	7355509	C	T	1.2101e-11	0.305009353564747	-0.158053219146208	0.0233154669852348	AC005532.5	4339	biofsci
rs10280773	7	7304142	T	C	1.4588e-18	0.0930888045398174	-0.324848843252213	0.0369452890752799	AC005532.5	4339	biofsci
rs10486157	7	7350683	C	T	3.1734e-17	0.720357773685595	0.201865578301217	0.0239174391655569	AC005532.5	4339	biofsci
rs112003126	7	7303207	T	C	6.5414e-10	0.060177690029615	0.278813042047927	0.0451387517886165	AC005532.5	4339	biofsci
rs112701609	7	7271540	G	C	2.7713e-09	0.0147466109518488	0.574559558556013	0.0966507239315714	AC005532.5	3684	biofsci
rs144877921	7	7338970	G	A	2.3329e-25	0.709662802552581	0.246089148726752	0.0236490018861177	AC005532.5	4339	biofsci
rs1638211	7	7317350	T	G	5.7955e-134	0.405194216903854	-0.538596578379728	0.0218660817153464	AC005532.5	4339	biofsci
rs17166299	7	7348778	C	A	1.074e-09	0.0210367989450694	0.471095481111473	0.0772540966073258	AC005532.5	4068	biofsci
rs17248858	7	7170827	T	C	3.4924e-09	0.567938170032411	-0.127998316882167	0.021670388528454	AC005532.5	4339	biofsci
rs56405297	7	7328241	G	A	2.38e-26	0.0341334760339424	0.627935372349998	0.0591209441823897	AC005532.5	4339	biofsci
rs62453489	7	7194690	C	T	1.1136e-11	0.424254951332256	0.147505472144276	0.0217200895488686	AC005532.5	4339	biofsci
rs6955100	7	7354328	A	G	9.6251e-12	0.130489560835133	-0.217083482684465	0.0318687399343001	AC005532.5	4339	biofsci
rs73051771	7	7318930	C	A	3.4538e-46	0.132181955454889	0.452232723773541	0.0316949267798925	AC005532.5	4339	biofsci
