## Supplementary material for "Multi-level Regulatory Roles of Lactate Metabolism Gene Network in Oral Cancer: Machine Learning Insights": AC005534.9.csv

SNP	CHR	BP	effect_allele	other_allele	P	EAF	BETA	SE	gene	samplesize	source
rs1990256	7	156471964	C	T	5.6052e-28	0.435750524842547	-0.237388739512554	0.0216488901009132	AC005534.9	4339	biofsci
rs3735186	7	156476683	A	T	2.4584e-09	0.887441701740416	0.202573998213647	0.0339649908141321	AC005534.9	4339	biofsci
rs57228334	7	156517570	C	T	6.9916e-13	0.0831509020910395	-0.279130962037024	0.0388783444811723	AC005534.9	4339	biofsci
rs79476856	7	156471966	A	G	1.3735e-10	0.0585424630214393	-0.29349089014223	0.0457250631200308	AC005534.9	4339	biofsci
