## Supplementary material for "Multi-level Regulatory Roles of Lactate Metabolism Gene Network in Oral Cancer: Machine Learning Insights": AC005562.1.csv

SNP	CHR	BP	effect_allele	other_allele	P	EAF	BETA	SE	gene	samplesize	source
rs138855089	17	28938615	G	A	8.949e-21	0.0153399107987566	-0.625242757430423	0.0668873367170987	AC005562.1	7399	biofsci
rs17180371	17	28817494	C	G	1.3748e-09	0.0420039953737777	0.228150455444308	0.0376579112724779	AC005562.1	8762	biofsci
rs8081187	17	29016360	A	G	5.5791e-11	0.077306585740748	0.121544372186116	0.0185430869736397	AC005562.1	20386	biofsci
