## Supplementary material for "Multi-level Regulatory Roles of Lactate Metabolism Gene Network in Oral Cancer: Machine Learning Insights": AC005682.5.csv

SNP	CHR	BP	effect_allele	other_allele	P	EAF	BETA	SE	gene	samplesize	source
rs117122223	7	22579202	G	T	5.503e-09	0.810353506020831	-0.146363473596206	0.0251004910902242	AC005682.5	5164	biofsci
rs11767035	7	22927553	A	G	1.2418e-70	0.26267411573742	-0.384988889892956	0.0216672983134452	AC005682.5	5499	biofsci
rs117914483	7	22730934	C	T	3.6438e-09	0.0405072547434861	0.285459058333806	0.048385351515129	AC005682.5	5495	biofsci
rs118184215	7	22887578	A	C	4.869e-18	0.0539193932303223	-0.411420481524702	0.0475284453547939	AC005682.5	4339	biofsci
rs149330927	7	22818131	A	G	1.1166e-08	0.0150768708060817	0.578558312559034	0.101288219985825	AC005682.5	3282	biofsci
rs1524100	7	22823906	G	A	2.7761e-08	0.279003344732985	-0.118067297999572	0.0212546216852818	AC005682.5	5502	biofsci
rs28431944	7	22893172	T	A	1.5407e-40	0.122555312240429	0.387805913205201	0.029091407228872	AC005682.5	5494	biofsci
rs34814028	7	22891353	A	G	6.5555e-13	0.0813200133756897	0.272276754502773	0.0378772403459425	AC005682.5	4665	biofsci
rs34837377	7	22948222	A	T	2.5852e-24	0.149479088026574	0.272069430277476	0.0267405871872028	AC005682.5	5500	biofsci
rs4722172	7	22786532	G	A	7.677e-15	0.206990261946101	-0.182886815381213	0.0235293804445319	AC005682.5	5502	biofsci
rs56053938	7	22777188	G	A	2.4409e-18	0.0994418388309624	0.278308269138231	0.0318612786649377	AC005682.5	5500	biofsci
rs62449830	7	22884618	T	C	1.9139e-56	0.129279567063775	0.449803943689076	0.0284132162423299	AC005682.5	5502	biofsci
rs717624	7	22894487	T	C	1.388e-167	0.607768340348767	-0.538772509042016	0.0195264736767681	AC005682.5	5501	biofsci
rs722699	7	22986448	A	G	3.388e-09	0.966877760186651	-0.315108820592092	0.053303474624821	AC005682.5	5495	biofsci
rs73082383	7	23001854	A	T	1.6103e-19	0.0787407519251095	-0.319916935165647	0.0354007895502542	AC005682.5	5500	biofsci
rs73084119	7	23031124	G	C	7.9321e-25	0.142395749722891	0.280719244223021	0.0272842287386182	AC005682.5	5500	biofsci
rs76022934	7	22908302	T	C	1.4209e-12	0.0224496209294104	0.455728880118743	0.0643503078394159	AC005682.5	5502	biofsci
rs76076073	7	23176466	G	C	3.9204e-08	0.0367419687338945	0.282956256095679	0.0514980901075038	AC005682.5	5327	biofsci
