## Supplementary material for "Multi-level Regulatory Roles of Lactate Metabolism Gene Network in Oral Cancer: Machine Learning Insights": AC005682.6.csv

SNP	CHR	BP	effect_allele	other_allele	P	EAF	BETA	SE	gene	samplesize	source
rs11767035	7	22927553	A	G	1.1392e-64	0.26267411573742	-0.386198857344388	0.0227432663563783	AC005682.6	4991	biofsci
rs11768107	7	22959129	G	C	5.9941e-30	0.149290351804318	0.319268293087782	0.0280828489451641	AC005682.6	4992	biofsci
rs117914483	7	22730934	C	T	9.7053e-09	0.0405072547434861	0.291326261686853	0.0507899826856907	AC005682.6	4987	biofsci
rs118184215	7	22887578	A	C	3.6532e-25	0.0539193932303223	-0.524166757139882	0.0505815761319221	AC005682.6	3831	biofsci
rs12666499	7	22543081	T	C	2.7634e-08	0.740239726027397	-0.126770773832529	0.0228185567414014	AC005682.6	4994	biofsci
rs148756785	7	23121797	A	C	8.9985e-09	0.0321588029443707	0.326116613841086	0.0567277716812353	AC005682.6	4992	biofsci
rs1595126	7	22885966	A	G	8.2097e-26	0.0955724153549994	0.357555086772998	0.0340369814822604	AC005682.6	4993	biofsci
rs28431944	7	22893172	T	A	1.7335e-46	0.122555312240429	0.437180393993026	0.0305374606385093	AC005682.6	4986	biofsci
rs34814028	7	22891353	A	G	1.4602e-11	0.0813200133756897	0.270919423632755	0.040124916487619	AC005682.6	4157	biofsci
rs439593	7	23419579	G	A	5.3323e-10	0.905963836722024	0.220443498273361	0.0355038650786538	AC005682.6	4656	biofsci
rs4722172	7	22786532	G	A	2.741e-09	0.206990261946101	-0.146856553622825	0.0246971315982754	AC005682.6	4994	biofsci
rs56053938	7	22777188	G	A	3.7018e-18	0.0994418388309624	0.290544108233001	0.033443156213152	AC005682.6	4992	biofsci
rs6950451	7	22919808	G	A	9.956e-16	0.21139464960296	-0.203735047473603	0.0253805869386091	AC005682.6	4656	biofsci
rs717624	7	22894487	T	C	1.5803e-104	0.607768340348767	-0.445003769786396	0.020495752108806	AC005682.6	4993	biofsci
rs73084119	7	23031124	G	C	1.5992e-10	0.142395749722891	0.183165561871184	0.028638860776957	AC005682.6	4992	biofsci
rs77086708	7	22949337	A	C	1.1953e-08	0.0167280540208717	0.45341860799628	0.0795387517096937	AC005682.6	4805	biofsci
