## Supplementary material for "Multi-level Regulatory Roles of Lactate Metabolism Gene Network in Oral Cancer: Machine Learning Insights": AC005789.11.csv

SNP	CHR	BP	effect_allele	other_allele	P	EAF	BETA	SE	gene	samplesize	source
rs112774101	19	38938209	T	C	3.6129e-08	0.0519415991438618	0.2719059529012	0.0493566805048467	AC005789.11	4168	biofsci
rs12609258	19	38849315	A	G	1.0751e-10	0.911590063512345	-0.24904753393049	0.038576135986755	AC005789.11	4169	biofsci
rs1654369	19	38592251	G	A	9.7858e-09	0.501057042545963	-0.125672720915753	0.0219159654911241	AC005789.11	4164	biofsci
rs2041220	19	38826184	T	A	2.8536e-27	0.202587211560873	0.310936981626053	0.0287444169641271	AC005789.11	3746	biofsci
