## Supplementary material for "Multi-level Regulatory Roles of Lactate Metabolism Gene Network in Oral Cancer: Machine Learning Insights": AC005795.2.csv

SNP	CHR	BP	effect_allele	other_allele	P	EAF	BETA	SE	gene	samplesize	source
rs182064597	19	42028675	T	C	1.3467e-10	0.0207188586983919	0.501690106042631	0.0781205397138947	AC005795.2	4038	biofsci
rs73933643	19	42035481	A	C	1.454e-28	0.0588021485400428	-0.463717198068264	0.0418268177861801	AC005795.2	5164	biofsci
