## Supplementary material for "Multi-level Regulatory Roles of Lactate Metabolism Gene Network in Oral Cancer: Machine Learning Insights": AC005841.1.csv

SNP	CHR	BP	effect_allele	other_allele	P	EAF	BETA	SE	gene	samplesize	source
rs11062384	12	2962734	T	C	4.3851e-19	0.136911753190823	0.260209431225519	0.0291489129737669	AC005841.1	4980	biofsci
rs4765999	12	2945970	T	C	3.7816e-23	0.307914764079148	-0.214789498305542	0.0216753283049975	AC005841.1	4994	biofsci
