## Supplementary material for "Multi-level Regulatory Roles of Lactate Metabolism Gene Network in Oral Cancer: Machine Learning Insights": AC006014.1.csv

SNP	CHR	BP	effect_allele	other_allele	P	EAF	BETA	SE	gene	samplesize	source
rs79727885	7	75159207	T	C	2.8922e-09	0.0909434104722715	-0.230243041536064	0.0387777754166002	AC006014.1	4022	biofsci
