## Supplementary material for "Multi-level Regulatory Roles of Lactate Metabolism Gene Network in Oral Cancer: Machine Learning Insights": AC006026.13.csv

SNP	CHR	BP	effect_allele	other_allele	P	EAF	BETA	SE	gene	samplesize	source
rs10245711	7	23876469	T	C	1.4422e-11	0.0716577338265268	-0.281082291015664	0.0416202400260108	AC006026.13	4339	biofsci
rs10250785	7	24003195	T	G	2.0499e-23	0.133615158149015	0.314577881233788	0.0315505467307672	AC006026.13	4339	biofsci
rs10253228	7	22987500	A	G	2.9841e-10	0.44935352927911	0.135952259751272	0.021580408862388	AC006026.13	4339	biofsci
rs113232130	7	23578581	G	A	4.6786e-12	0.039382822615451	-0.381634376037814	0.0551901511284059	AC006026.13	4339	biofsci
rs116922179	7	23156994	G	A	8.3476e-11	0.0358166784393568	0.37515155397831	0.0577653907948864	AC006026.13	4339	biofsci
rs11770728	7	24003406	C	T	1.2823e-12	0.0501056843058806	-0.349163437832726	0.0492049770765246	AC006026.13	4339	biofsci
rs11973656	7	24099553	T	C	1.5226e-08	0.245460363170946	0.141158108359069	0.0249435614071264	AC006026.13	4339	biofsci
rs12666580	7	23832169	A	G	5.53e-31	0.130487298531688	-0.368870634959178	0.0318689747342611	AC006026.13	4339	biofsci
rs12700441	7	23495911	G	A	4.8745e-40	0.797255982486601	-0.353622354047651	0.0267003687715776	AC006026.13	4339	biofsci
rs12700446	7	23571744	T	C	5.1129e-10	0.0304627516082175	-0.392092494289116	0.0630840322890104	AC006026.13	4254	biofsci
rs13230207	7	23905452	A	C	5.913e-37	0.87975872824984	0.419171903372177	0.0330051419168341	AC006026.13	4339	biofsci
rs140445513	7	23746940	A	G	7.0394e-10	0.0180609915198956	-0.496955214042039	0.0806078107479261	AC006026.13	4339	biofsci
rs148756785	7	23121797	A	C	6.4835e-12	0.0321588029443707	0.417938842962765	0.0608468622829305	AC006026.13	4339	biofsci
rs150045285	7	23671867	A	C	7.3371e-11	0.0294739567600224	-0.413417107622213	0.0634698335209736	AC006026.13	4339	biofsci
rs17369851	7	24234890	G	A	1.1593e-11	0.0570873100035348	0.313945094291746	0.0462684176516508	AC006026.13	4339	biofsci
rs183099804	7	23838731	G	A	3.9647e-18	0.0446606023543801	0.451090589035541	0.0519695605981107	AC006026.13	4339	biofsci
rs190766920	7	22889745	T	C	1.7751e-08	0.0337076366003499	0.335033606983905	0.0594801084708764	AC006026.13	4339	biofsci
rs2014816	7	23123036	C	G	3.8674e-08	0.549337510852742	0.118596147310257	0.0215747038948985	AC006026.13	4339	biofsci
rs227944	7	23603318	G	A	1.1621e-19	0.181385997218986	0.252749352362503	0.0278579217399814	AC006026.13	4339	biofsci
rs444414	7	23435103	A	G	1.6825e-19	0.391286149162861	0.1986733019293	0.0219956270680328	AC006026.13	4339	biofsci
rs55672207	7	23902371	A	G	4.8964e-22	0.0480232558139535	0.484513098696998	0.0502054896790871	AC006026.13	4339	biofsci
rs58386159	7	23943962	A	G	2.1264e-13	0.34684202477443	0.165556700719083	0.0225535652016297	AC006026.13	4339	biofsci
rs67573727	7	24077415	C	T	2.8707e-15	0.44926578838096	-0.170408445600891	0.0215807967783508	AC006026.13	4339	biofsci
rs73082969	7	23833096	C	T	4.5479e-38	0.112195214010719	-0.438739814177547	0.0340129476384231	AC006026.13	4339	biofsci
rs75393023	7	22981942	A	G	3.7043e-08	0.096126986523725	-0.200458182921442	0.0364178081028709	AC006026.13	4339	biofsci
rs75733834	7	23415381	T	C	8.3551e-13	0.107538802660754	-0.247926269339796	0.0346507713961979	AC006026.13	4339	biofsci
rs76497142	7	23231803	A	G	5.6048e-19	0.115052123061276	-0.29940186415487	0.0336421709014866	AC006026.13	4339	biofsci
rs79734846	7	23747984	T	G	3.3136e-24	0.0675904737689635	0.434024656270266	0.0427606285918627	AC006026.13	4339	biofsci
rs79842132	7	23885946	C	G	1.9526e-38	0.142269208986219	-0.398380654393091	0.0307297635292418	AC006026.13	4339	biofsci
rs963829	7	24244569	C	T	1.8401e-08	0.547303138507799	0.12134189951624	0.0215661422760579	AC006026.13	4339	biofsci
rs993179	7	23715916	T	G	1.6769846438804e-308	0.514628161570404	0.83947847526391	0.0214786072004152	AC006026.13	4339	biofsci
