## Supplementary material for "Multi-level Regulatory Roles of Lactate Metabolism Gene Network in Oral Cancer: Machine Learning Insights": AC006042.6.csv

SNP	CHR	BP	effect_allele	other_allele	P	EAF	BETA	SE	gene	samplesize	source
rs3213702	7	8153521	A	G	1.1097e-10	0.0625570776255708	-0.291737451776974	0.0452229002460006	AC006042.6	4169	biofsci
rs7805057	7	8268957	A	T	6.9862e-10	0.0269057393544232	-0.417487094892362	0.067705733659687	AC006042.6	4166	biofsci
rs9472	7	8302284	G	A	4.8202e-17	0.518404331315562	-0.184173837954044	0.0219492352374648	AC006042.6	4157	biofsci
