## Supplementary material for "Multi-level Regulatory Roles of Lactate Metabolism Gene Network in Oral Cancer: Machine Learning Insights": AC006111.1.csv

SNP	CHR	BP	effect_allele	other_allele	P	EAF	BETA	SE	gene	samplesize	source
rs8055172	16	3749225	C	T	2.4757e-11	0.221368715083799	0.166606801448758	0.0249605683239584	AC006111.1	4656	biofsci
