## Supplementary material for "Multi-level Regulatory Roles of Lactate Metabolism Gene Network in Oral Cancer: Machine Learning Insights": AC006116.1.csv

SNP	CHR	BP	effect_allele	other_allele	P	EAF	BETA	SE	gene	samplesize	source
rs12608966	19	56907816	C	T	6.2765e-11	0.508495053990788	0.149384914197922	0.0228518630888195	AC006116.1	3831	biofsci
