## Supplementary material for "Multi-level Regulatory Roles of Lactate Metabolism Gene Network in Oral Cancer: Machine Learning Insights": AC006129.1.csv

SNP	CHR	BP	effect_allele	other_allele	P	EAF	BETA	SE	gene	samplesize	source
rs16975502	19	42201690	G	A	7.5732e-12	0.0274434571890145	-0.448818399862794	0.0655563442827212	AC006129.1	4359	biofsci
rs2317312	19	42025724	T	C	2.0274e-09	0.695882397920171	0.145319000598482	0.0242367991925152	AC006129.1	4022	biofsci
rs62119414	19	42038469	T	A	8.7039e-40	0.058218901453958	-0.603774769699286	0.0457387803264487	AC006129.1	4359	biofsci
