## Supplementary material for "Multi-level Regulatory Roles of Lactate Metabolism Gene Network in Oral Cancer: Machine Learning Insights": AC006129.2.csv

SNP	CHR	BP	effect_allele	other_allele	P	EAF	BETA	SE	gene	samplesize	source
rs116952381	19	41884017	A	C	4.5156e-08	0.0867217128318372	-0.20862405074317	0.0381438641794658	AC006129.2	4339	biofsci
rs117353233	19	41965499	T	C	7.7855e-27	0.0152395209580838	-1.03707766301316	0.0966999228895133	AC006129.2	3563	biofsci
rs117368014	19	42270474	T	C	4.2288e-25	0.0302204506629789	-0.576277841207781	0.0556849366800125	AC006129.2	5502	biofsci
rs181062442	19	42520444	A	G	7.5653e-11	0.0235699839236633	-0.412464991030567	0.0633703587497798	AC006129.2	5410	biofsci
rs7255679	19	42063981	G	T	7.5935e-10	0.18294561990304	0.151721214049944	0.0246568855817113	AC006129.2	5502	biofsci
rs73045282	19	41833233	A	G	1.2413e-10	0.0587061640298578	-0.260920412492022	0.0405527443608309	AC006129.2	5502	biofsci
