## Supplementary material for "Multi-level Regulatory Roles of Lactate Metabolism Gene Network in Oral Cancer: Machine Learning Insights": AC006129.4.csv

SNP	CHR	BP	effect_allele	other_allele	P	EAF	BETA	SE	gene	samplesize	source
rs10415806	19	41949474	G	T	7.107e-26	0.940507835746876	-0.423895854473932	0.0403007952305916	AC006129.4	5502	biofsci
rs117568232	19	42198477	C	A	2.2948e-26	0.0250712250712251	-0.659360542773769	0.0620615516103432	AC006129.4	5311	biofsci
rs139053033	19	42246580	T	C	9.5813e-20	0.0316343574429316	-0.602906030490355	0.0663014967438312	AC006129.4	3713	biofsci
rs143714364	19	41727468	T	G	3.2738e-15	0.0160367142783479	-0.673385468831704	0.0854560932031757	AC006129.4	4339	biofsci
rs34652740	19	42143020	T	A	1.6891e-17	0.281208712392888	-0.180563678307383	0.021209349767118	AC006129.4	5499	biofsci
rs4803488	19	42127907	G	A	2.6907e-12	0.294257560312606	0.146378654165947	0.0209321684778988	AC006129.4	5495	biofsci
rs62119414	19	42038469	T	A	3.2997e-161	0.058218901453958	-1.1015594492671	0.040715258037904	AC006129.4	5501	biofsci
rs7255742	19	42049821	A	G	5.6492e-93	0.2007967229133	0.486715065272662	0.0237967567238381	AC006129.4	5502	biofsci
rs7258162	19	42360735	G	C	4.7804e-13	0.339464688058426	-0.151518950233605	0.0209532103817578	AC006129.4	5079	biofsci
rs73033671	19	42068752	C	T	2.2987e-19	0.0795175720055868	0.317146174838098	0.0352455129734945	AC006129.4	5499	biofsci
rs74328649	19	42124108	T	C	1.5431e-09	0.0299189694577187	0.338061387223314	0.0559713550262942	AC006129.4	5499	biofsci
rs8110782	19	42073623	G	A	1.2136e-08	0.0167013603136951	0.644184550041579	0.113056485730107	AC006129.4	2382	biofsci
