## Supplementary material for "Multi-level Regulatory Roles of Lactate Metabolism Gene Network in Oral Cancer: Machine Learning Insights": AC006160.5.csv

SNP	CHR	BP	effect_allele	other_allele	P	EAF	BETA	SE	gene	samplesize	source
rs113897883	4	17566561	T	C	2.3581e-10	0.0459031388407472	0.345886429960153	0.0545897997127812	AC006160.5	3831	biofsci
rs3775924	4	17585984	T	C	2.7393e-40	0.656431644900732	0.311967377864519	0.0234780831650952	AC006160.5	4022	biofsci
