## Supplementary material for "Multi-level Regulatory Roles of Lactate Metabolism Gene Network in Oral Cancer: Machine Learning Insights": AC006369.2.csv

SNP	CHR	BP	effect_allele	other_allele	P	EAF	BETA	SE	gene	samplesize	source
rs10200281	2	37818750	C	A	1.853e-31	0.302392429133684	0.265700399040767	0.0227713271147878	AC006369.2	4571	biofsci
rs10209437	2	38000571	C	T	8.8433e-10	0.118053635609621	0.196840497158024	0.0321157261519675	AC006369.2	4656	biofsci
rs112406389	2	37850370	T	C	1.919e-19	0.0192435164470959	0.679509039338595	0.075351139327182	AC006369.2	4666	biofsci
rs115080817	2	37852550	T	G	3.7103e-12	0.0128062015503876	0.792875119253237	0.114117232437605	AC006369.2	3037	biofsci
rs11681215	2	37932085	G	A	4.2928e-14	0.0377374139504023	0.389950513959466	0.051636763944949	AC006369.2	5164	biofsci
rs12712540	2	37819814	T	C	1.6769846438804e-308	0.394432183373988	0.835857995397581	0.0201337337173905	AC006369.2	5164	biofsci
rs13428973	2	37903370	C	T	4.5793e-44	0.511120962146326	0.274076318384702	0.0196847240513889	AC006369.2	5164	biofsci
rs13430233	2	37833444	A	G	2.5303e-20	0.0484502766488763	-0.461808527527247	0.0499949689325922	AC006369.2	4339	biofsci
rs144114919	2	37823008	C	T	8.5836e-11	0.0229804032144368	-0.464940868407654	0.0716406829701003	AC006369.2	4339	biofsci
rs17463383	2	37919768	C	T	1.2381e-22	0.148706240487062	0.262316288521232	0.0267929409653473	AC006369.2	5502	biofsci
rs2058400	2	37878187	C	A	1.7344e-08	0.0583553315734741	0.25812573273784	0.0457937681157131	AC006369.2	4339	biofsci
rs2373111	2	37730983	C	G	3.4745e-20	0.102913977277017	0.288770970430381	0.0313768942042942	AC006369.2	5501	biofsci
rs2373294	2	37919663	A	G	4.3699e-51	0.272765325925644	-0.321790458707149	0.0214038963634346	AC006369.2	5502	biofsci
rs35734819	2	37814486	T	C	1.3646e-12	0.0177110427997162	0.512397228601302	0.0722938652314999	AC006369.2	5499	biofsci
rs4353628	2	37739512	A	G	6.1932e-11	0.564978014957345	-0.125735533180505	0.0192288509046637	AC006369.2	5502	biofsci
rs56344180	2	37875681	T	C	6.5948e-45	0.854541696418505	-0.380191094934871	0.0270388876199156	AC006369.2	5502	biofsci
rs62135016	2	37832288	T	G	1.1356e-48	0.0609155748507636	0.584535617186614	0.0398682019947628	AC006369.2	5499	biofsci
rs73927831	2	38018950	G	C	3.6972e-09	0.0930774817476396	-0.193555874642422	0.0328227699919319	AC006369.2	5498	biofsci
rs73928908	2	37946234	G	T	1.0945e-08	0.0274556899122081	-0.333542198384839	0.0583595259014994	AC006369.2	5498	biofsci
rs74458858	2	37886638	C	T	3.77e-24	0.04290654484908	0.537004364419626	0.0529725930139509	AC006369.2	4339	biofsci
rs74629034	2	37878806	A	G	3.2175e-19	0.028508498524706	0.513537231886878	0.05730802721648	AC006369.2	5497	biofsci
rs74944747	2	37845747	A	G	2.4233e-19	0.0514953901506634	-0.436764574192774	0.0485720325833536	AC006369.2	4339	biofsci
rs7562175	2	37919808	T	G	2.5512e-18	0.0606898311572322	0.348555148011838	0.0399265911421481	AC006369.2	5502	biofsci
rs7568641	2	37887798	T	G	4.2765e-21	0.476940639269406	-0.179895977605767	0.0190860938523969	AC006369.2	5502	biofsci
rs75851213	2	37907791	G	A	1.5512e-33	0.0782122905027933	0.428552460807309	0.0355100021384024	AC006369.2	5500	biofsci
rs77663472	2	37862456	A	G	1.6224e-12	0.0566708229426434	-0.291435922713596	0.0412600054808727	AC006369.2	5494	biofsci
rs983895	2	37815020	T	A	1.0176e-20	0.753500897666068	-0.226517772787465	0.02426776794629	AC006369.2	4571	biofsci
