## Supplementary material for "Multi-level Regulatory Roles of Lactate Metabolism Gene Network in Oral Cancer: Machine Learning Insights": AC006465.3.csv

SNP	CHR	BP	effect_allele	other_allele	P	EAF	BETA	SE	gene	samplesize	source
rs1468760	7	7759226	A	G	4.1694e-57	0.0723629802270506	0.274378693088142	0.0172280249077401	AC006465.3	25096	biofsci
rs148046407	7	7787836	G	A	1.0027e-36	0.0640770760055054	-0.232261216698219	0.0183482416319642	AC006465.3	24765	biofsci
rs17137990	7	7841423	G	A	8.2156e-11	0.0247651409154507	-0.191832257981312	0.029528555065237	AC006465.3	23743	biofsci
rs17466674	7	7672891	C	T	3.019e-10	0.147976248637679	0.0791582331949613	0.012568988582696	AC006465.3	25103	biofsci
rs17562719	7	7916781	C	G	1.501e-12	0.135246060324467	0.093573089707023	0.013227000128212	AC006465.3	24436	biofsci
rs17563229	7	7924648	G	A	4.4329e-19	0.772802435266263	-0.0950645652621205	0.0106508952173123	AC006465.3	25103	biofsci
rs182593722	7	8013294	G	C	4.6759e-13	0.0414701803051318	-0.179575335141086	0.0248227658710706	AC006465.3	20414	biofsci
rs2158713	7	7674240	G	T	2.6366e-08	0.601212052560036	-0.0507237062641481	0.00911641018406688	AC006465.3	25093	biofsci
rs4720757	7	7929110	T	C	2.0068e-17	0.346575342465753	-0.0801801399660671	0.0094403988986692	AC006465.3	24774	biofsci
rs6974015	7	7683429	C	T	2.7008e-08	0.375399300988387	0.0512447074264093	0.00921667399755563	AC006465.3	25103	biofsci
