## Supplementary material for "Multi-level Regulatory Roles of Lactate Metabolism Gene Network in Oral Cancer: Machine Learning Insights": AC006538.1.csv

SNP	CHR	BP	effect_allele	other_allele	P	EAF	BETA	SE	gene	samplesize	source
rs10424305	19	2737551	A	G	1.7753e-153	0.755154285714286	0.585332127068297	0.0221798208837451	AC006538.1	5497	biofsci
rs11673512	19	2686516	A	G	9.2176e-10	0.160508842285188	-0.158994379325428	0.0259697138861912	AC006538.1	5502	biofsci
rs12459517	19	2662783	T	C	1.9277e-11	0.300387087075801	0.139564436221131	0.020794820266875	AC006538.1	5502	biofsci
rs140698135	19	2766197	A	G	1.547e-18	0.0209323231026069	0.585453100373935	0.066632496087538	AC006538.1	5495	biofsci
rs150329106	19	2705479	T	G	2.241e-12	0.018554476806904	0.612714676141831	0.0872962153276673	AC006538.1	3603	biofsci
rs57521154	19	2723677	G	A	1.903e-21	0.0318728130229728	0.581182534989978	0.0611102093487107	AC006538.1	4339	biofsci
rs57681322	19	2725300	G	T	4.3527e-09	0.90676510989011	0.391015156252549	0.0666090585238487	AC006538.1	1333	biofsci
rs62121075	19	2708977	C	G	4.9992e-09	0.153052572074618	-0.176067110885589	0.0301118692831641	AC006538.1	4254	biofsci
rs6510701	19	2775723	C	T	8.5738e-14	0.225133905431089	-0.191763115553867	0.0257013771985562	AC006538.1	4339	biofsci
rs72980725	19	2711083	C	T	6.2115e-73	0.787007430758838	0.420734462502515	0.0232922258115912	AC006538.1	5498	biofsci
rs741103	19	2771641	C	T	1.6617e-22	0.840136910454523	0.253919474575646	0.026014473815981	AC006538.1	5501	biofsci
