## Supplementary material for "Multi-level Regulatory Roles of Lactate Metabolism Gene Network in Oral Cancer: Machine Learning Insights": AC006547.13.csv

SNP	CHR	BP	effect_allele	other_allele	P	EAF	BETA	SE	gene	samplesize	source
rs117085592	22	20143399	T	C	3.1099e-10	0.0513765025203567	-0.285573935397068	0.0453788967912584	AC006547.13	4982	biofsci
rs117700651	22	20168901	T	C	1.1775e-10	0.0348289673089413	-0.354815299059765	0.0550784382272221	AC006547.13	4903	biofsci
rs429965	22	20042075	G	T	5.9946e-56	0.241138858121035	-0.36882631397965	0.0234049125221087	AC006547.13	4988	biofsci
rs55725292	22	20010923	A	G	1.2463e-33	0.236874099423631	0.284477478926692	0.0235367955095927	AC006547.13	4993	biofsci
rs5993883	22	19937638	T	G	5.2559e-14	0.488866050017129	-0.156003470544969	0.0207308072270463	AC006547.13	4656	biofsci
rs670708	22	20146149	G	A	2.2947e-10	0.307358838192262	-0.137741219210857	0.0217254016830739	AC006547.13	4976	biofsci
rs9606243	22	20080927	G	A	2.5836e-17	0.176700384992829	0.222046440104615	0.0262339102922478	AC006547.13	4994	biofsci
