## Supplementary material for "Multi-level Regulatory Roles of Lactate Metabolism Gene Network in Oral Cancer: Machine Learning Insights": AC006547.14.csv

SNP	CHR	BP	effect_allele	other_allele	P	EAF	BETA	SE	gene	samplesize	source
rs139050179	22	20137723	T	C	7.1482e-34	0.142913530866796	0.362545733892035	0.0298834267962442	AC006547.14	4571	biofsci
rs165728	22	19957023	C	T	2.8486e-10	0.0635147324113049	0.267986943950831	0.0424903985969289	AC006547.14	4656	biofsci
rs175180	22	20136108	T	C	3.5055e-11	0.0345733461169703	0.379189456356765	0.0572465135355483	AC006547.14	4571	biofsci
rs638956	22	20143626	T	C	3.4939e-20	0.499449858535052	-0.190728064243524	0.0207256793527329	AC006547.14	4656	biofsci
rs74858445	22	20085805	T	C	2.8015e-29	0.0545023696682464	-0.512790801977455	0.0456499810361748	AC006547.14	4656	biofsci
