## Supplementary material for "Multi-level Regulatory Roles of Lactate Metabolism Gene Network in Oral Cancer: Machine Learning Insights": AC006942.4.csv

SNP	CHR	BP	effect_allele	other_allele	P	EAF	BETA	SE	gene	samplesize	source
rs2305921	19	50312653	T	C	7.5936e-25	0.107820453493753	-0.318979618173387	0.0309905582711592	AC006942.4	5412	biofsci
