## Supplementary material for "Multi-level Regulatory Roles of Lactate Metabolism Gene Network in Oral Cancer: Machine Learning Insights": AC006946.12.csv

SNP	CHR	BP	effect_allele	other_allele	P	EAF	BETA	SE	gene	samplesize	source
rs1990502	22	17573272	G	A	6.7512e-09	0.522915298752462	-0.116127648169495	0.0200330610284114	AC006946.12	4994	biofsci
