## Supplementary material for "Multi-level Regulatory Roles of Lactate Metabolism Gene Network in Oral Cancer: Machine Learning Insights": AC006946.15.csv

SNP	CHR	BP	effect_allele	other_allele	P	EAF	BETA	SE	gene	samplesize	source
rs11913443	22	17594977	G	A	1.4481e-19	0.0485878217301709	-0.296256537013922	0.0327409556295432	AC006946.15	10090	biofsci
rs138632530	22	17676901	T	C	1.7121e-09	0.0886440296829323	-0.15314324966125	0.0254268292120491	AC006946.15	9573	biofsci
rs145618343	22	17641180	C	A	1.4419e-10	0.0176650877681806	0.390251100288983	0.0608683127380889	AC006946.15	7777	biofsci
rs1656	22	17596322	G	A	5.315e-18	0.218548295776243	0.147201879836304	0.0170246437634511	AC006946.15	10101	biofsci
rs2231496	22	17669151	C	T	8.854e-12	0.25766429044447	-0.113235410276044	0.016594186564091	AC006946.15	9493	biofsci
rs2401072	22	17655898	A	T	8.1828e-35	0.580697516418812	0.175485279398516	0.0142574749883019	AC006946.15	10102	biofsci
rs34819879	22	17612572	A	G	6.9748e-36	0.0589944893183362	-0.373402396908344	0.029859292538291	AC006946.15	10102	biofsci
rs35597091	22	17598813	A	G	2.1692e-134	0.254069166251771	-0.408909744519385	0.0165742416125305	AC006946.15	9604	biofsci
rs4819965	22	17609825	G	T	7.1422e-18	0.854767184035477	0.171976609741864	0.0199675610419217	AC006946.15	10102	biofsci
rs5748844	22	17544136	A	G	5.2248e-10	0.0958249971688498	0.148499704582739	0.0239045273144359	AC006946.15	10099	biofsci
rs78183769	22	17644152	A	C	1.2963e-10	0.0145024678569252	-0.427677699427943	0.0665376967185175	AC006946.15	7902	biofsci
rs9605216	22	17594216	G	A	2.0454e-48	0.157021517553794	0.28279866717052	0.0193410251318602	AC006946.15	10098	biofsci
rs9617964	22	17664346	A	C	1.7597e-29	0.201432206172029	-0.202931997215631	0.0179996804399098	AC006946.15	9594	biofsci
