## Supplementary material for "Multi-level Regulatory Roles of Lactate Metabolism Gene Network in Oral Cancer: Machine Learning Insights": AC006953.1.csv

SNP	CHR	BP	effect_allele	other_allele	P	EAF	BETA	SE	gene	samplesize	source
rs2239374	19	44168281	T	C	1.4602e-11	0.19784659325792	0.193628087288961	0.0286771456292893	AC006953.1	3831	biofsci
