## Supplementary material for "Multi-level Regulatory Roles of Lactate Metabolism Gene Network in Oral Cancer: Machine Learning Insights": AC006978.6.csv

SNP	CHR	BP	effect_allele	other_allele	P	EAF	BETA	SE	gene	samplesize	source
rs11770659	7	30311055	A	C	5.4827e-11	0.170123122598673	0.0836339024162171	0.0127543199817329	AC006978.6	21771	biofsci
rs11970866	7	30203491	T	C	2.2062e-08	0.115337423312883	-0.0784127083368854	0.0140152835377289	AC006978.6	24947	biofsci
rs142982771	7	30378951	C	T	2.3127e-12	0.0533742090162324	-0.14151731616235	0.020176118983526	AC006978.6	24310	biofsci
rs1558578	7	30289435	G	T	3.0078e-53	0.0223081766663668	-0.503752813284237	0.0327951260552476	AC006978.6	21315	biofsci
rs42590	7	30402983	A	G	9.7822e-17	0.0498656888244574	-0.180636033946982	0.0217442531203859	AC006978.6	22320	biofsci
rs75230241	7	30410567	C	T	1.5638e-27	0.137880895182703	-0.148341341392586	0.0136443470743733	AC006978.6	22594	biofsci
