## Supplementary material for "Multi-level Regulatory Roles of Lactate Metabolism Gene Network in Oral Cancer: Machine Learning Insights": AC007000.11.csv

SNP	CHR	BP	effect_allele	other_allele	P	EAF	BETA	SE	gene	samplesize	source
rs9770840	7	76578596	A	T	2.8243e-12	0.299420009666506	-0.170070697320198	0.0243441544381268	AC007000.11	4022	biofsci
