## Supplementary material for "Multi-level Regulatory Roles of Lactate Metabolism Gene Network in Oral Cancer: Machine Learning Insights": AC007000.12.csv

SNP	CHR	BP	effect_allele	other_allele	P	EAF	BETA	SE	gene	samplesize	source
rs189029151	7	76465212	A	G	1.7399e-09	0.0229061343618075	0.433445883283297	0.0719949976386176	AC007000.12	4310	biofsci
rs2080164	7	76751921	A	G	5.1611e-22	0.612147522390395	-0.188744817422972	0.0195695937109087	AC007000.12	5499	biofsci
rs4098955	7	76545855	T	G	2.8283e-12	0.387634071870352	-0.136812450426597	0.0195840837152832	AC007000.12	5492	biofsci
rs6465420	7	76713493	T	C	2.6625e-21	0.37462659545578	0.36759606114011	0.038795189718543	AC007000.12	1418	biofsci
rs75166804	7	77016547	A	G	6.5529e-09	0.0403041509120372	0.281259819042911	0.0484755207671207	AC007000.12	5501	biofsci
rs76819897	7	76695360	A	G	1.2321e-64	0.165029782203428	0.436120460221897	0.0256901108741589	AC007000.12	5498	biofsci
