## Supplementary material for "Multi-level Regulatory Roles of Lactate Metabolism Gene Network in Oral Cancer: Machine Learning Insights": AC007036.6.csv

SNP	CHR	BP	effect_allele	other_allele	P	EAF	BETA	SE	gene	samplesize	source
rs10224386	7	30214178	G	A	5.1373e-37	0.288361080837311	0.301216363493487	0.0236969258208106	AC007036.6	4339	biofsci
rs66691214	7	30188804	T	G	2.4804e-10	0.610094328986433	-0.139278871928942	0.0220095877007225	AC007036.6	4339	biofsci
