## Supplementary material for "Multi-level Regulatory Roles of Lactate Metabolism Gene Network in Oral Cancer: Machine Learning Insights": AC007038.7.csv

SNP	CHR	BP	effect_allele	other_allele	P	EAF	BETA	SE	gene	samplesize	source
rs12470144	2	210913067	G	A	3.4271e-27	0.360874160187212	-0.214382557158649	0.0198496853937992	AC007038.7	5502	biofsci
rs2075117	2	210843383	G	A	3.7979e-08	0.34179619280475	-0.110537032275983	0.0200983730819272	AC007038.7	5502	biofsci
