## Supplementary material for "Multi-level Regulatory Roles of Lactate Metabolism Gene Network in Oral Cancer: Machine Learning Insights": AC007228.11.csv

SNP	CHR	BP	effect_allele	other_allele	P	EAF	BETA	SE	gene	samplesize	source
rs10404293	19	56819248	A	G	7.7769e-12	0.616786949330928	0.134235766494423	0.0196170816762762	AC007228.11	5497	biofsci
rs10412888	19	56987430	T	G	2.704e-31	0.626179112330415	-0.229268093116049	0.0197035118139593	AC007228.11	5502	biofsci
rs117812926	19	56947939	G	A	5.9936e-10	0.0356003392431647	0.318494443380915	0.0514480734308331	AC007228.11	5502	biofsci
rs11881987	19	57105726	A	G	1.3869e-08	0.727197564733737	-0.121461949010769	0.0214029866098271	AC007228.11	5502	biofsci
rs12974620	19	56896768	G	T	2.2069e-09	0.671339446782922	0.12141111684861	0.0202964136559637	AC007228.11	5501	biofsci
rs12981980	19	57050648	A	G	4.6319e-157	0.258767790403564	0.581450208663097	0.0217765904513027	AC007228.11	5497	biofsci
rs1990575	19	57062047	T	C	1.7121e-15	0.0910948021487478	-0.263726340307864	0.0331297849741048	AC007228.11	5502	biofsci
rs2159162	19	57060087	C	G	2.5739e-15	0.73317098954204	-0.170587614990389	0.0215666154631456	AC007228.11	5495	biofsci
rs35189154	19	57066908	T	C	3.8475e-15	0.0222821700157186	0.571631513265542	0.0727285062298712	AC007228.11	4339	biofsci
rs379214	19	57062073	T	C	5.121e-22	0.408913236600533	-0.202858806539893	0.0210310093139837	AC007228.11	4677	biofsci
rs62123024	19	57024450	C	A	5.1681e-14	0.0239884929472903	0.528101935691931	0.0701554194818974	AC007228.11	4339	biofsci
rs7252238	19	57121667	G	A	1.0739e-23	0.396851760975426	-0.195574708517736	0.0194902295597923	AC007228.11	5499	biofsci
