## Supplementary material for "Multi-level Regulatory Roles of Lactate Metabolism Gene Network in Oral Cancer: Machine Learning Insights": AC007246.3.csv

SNP	CHR	BP	effect_allele	other_allele	P	EAF	BETA	SE	gene	samplesize	source
rs10180761	2	39722668	C	T	5.7445e-49	0.368503138036003	-0.290643306358976	0.0197614366966042	AC007246.3	5502	biofsci
rs3751	2	39200198	G	T	4.6605e-08	0.0600158532442532	-0.219309663171408	0.0401394042812394	AC007246.3	5501	biofsci
rs6741693	2	39374206	T	A	2.219e-08	0.534236750717198	0.106926264254845	0.0191141138440222	AC007246.3	5500	biofsci
