## Supplementary material for "Multi-level Regulatory Roles of Lactate Metabolism Gene Network in Oral Cancer: Machine Learning Insights": AC007256.5.csv

SNP	CHR	BP	effect_allele	other_allele	P	EAF	BETA	SE	gene	samplesize	source
rs2540430	2	202368514	T	A	3.2061e-17	0.301909938474314	-0.101387965823242	0.012014500381955	AC007256.5	16435	biofsci
