## Supplementary material for "Multi-level Regulatory Roles of Lactate Metabolism Gene Network in Oral Cancer: Machine Learning Insights": AC007278.2.csv

SNP	CHR	BP	effect_allele	other_allele	P	EAF	BETA	SE	gene	samplesize	source
rs10206291	2	103038863	C	T	1.2342e-226	0.46700890834969	0.61422044692234	0.0191108982296822	AC007278.2	5500	biofsci
rs112254084	2	102885016	A	C	1.2889e-16	0.0214970880438506	-0.552887613301407	0.0668182504443057	AC007278.2	5324	biofsci
rs112505882	2	103109863	A	G	1.5362e-15	0.066489565017965	0.305198952917285	0.0382742604611594	AC007278.2	5499	biofsci
rs11465575	2	102980976	G	A	2.1023e-19	0.0340913433976686	-0.47320939379683	0.0525332926793257	AC007278.2	5502	biofsci
rs11465711	2	103060092	C	T	1.3419e-71	0.084380779828634	0.613713528451216	0.0342992767215608	AC007278.2	5501	biofsci
rs11676124	2	102941338	T	C	4.3429e-67	0.608166161635534	-0.351716591343665	0.0203251519167653	AC007278.2	5079	biofsci
rs11695810	2	102660702	T	C	3.3554e-08	0.270773046713518	-0.118457740457497	0.0214531286483324	AC007278.2	5502	biofsci
rs12623748	2	103179942	T	C	2.3015e-21	0.0515306720882042	-0.40959545621425	0.0431593791781345	AC007278.2	5492	biofsci
rs13014084	2	102854765	G	A	8.8483e-15	0.054365832962948	0.326400211066862	0.0420895448125523	AC007278.2	5490	biofsci
rs13402236	2	103282553	T	A	4.555e-11	0.194490378833434	-0.158587765384569	0.0240846468099154	AC007278.2	5502	biofsci
rs138245561	2	102990960	T	C	4.0121e-14	0.0295186194368756	-0.439542403176862	0.0581366845019327	AC007278.2	5164	biofsci
rs1468790	2	103092441	G	C	1.927e-57	0.542729903416137	-0.305682789545871	0.019135791613198	AC007278.2	5502	biofsci
rs2041734	2	103251249	C	G	4.8976e-28	0.534618143380271	0.209899245440663	0.0191203379038298	AC007278.2	5497	biofsci
rs2732865	2	103401780	A	C	1.7999e-11	0.0400008606963033	-0.354865074728713	0.052797089064424	AC007278.2	4671	biofsci
rs3917245	2	102775155	G	A	1.0096e-29	0.208519673794581	-0.265700661704317	0.0234655711122774	AC007278.2	5502	biofsci
rs3917273	2	102779719	T	A	7.7367e-17	0.572492494804095	0.168654989605492	0.0202338235702964	AC007278.2	4990	biofsci
rs4140836	2	103268511	A	G	2.4075e-10	0.184899845916795	-0.1555058456893	0.0245556224244095	AC007278.2	5502	biofsci
rs58793722	2	103267601	T	C	1.2605e-37	0.149570036308045	-0.342674131544391	0.0267290259622935	AC007278.2	5502	biofsci
rs62151689	2	102862236	T	C	5.717e-19	0.0762455161418892	0.319600368757588	0.0359202437490967	AC007278.2	5502	biofsci
rs62155725	2	102352361	C	A	2.0653e-12	0.850581439250925	0.188120348412246	0.0267596512677447	AC007278.2	5494	biofsci
rs6543139	2	103066235	G	A	1.7156e-55	0.0518419605686906	-0.67532712702933	0.0430366703222255	AC007278.2	5492	biofsci
rs66817110	2	103201858	T	C	1.3512e-18	0.906860548485392	0.288878898987938	0.0328219259422294	AC007278.2	5495	biofsci
rs6752589	2	102855298	A	G	7.1251e-11	0.255740538915405	-0.142419819867166	0.0218505684142386	AC007278.2	5502	biofsci
rs75227546	2	102609356	T	C	5.7662e-09	0.0411905603329799	-0.279459475463846	0.0479907053619738	AC007278.2	5497	biofsci
rs7570821	2	103013408	T	C	1.8226e-13	0.0611569931941577	0.293156917706342	0.0398235278216565	AC007278.2	5491	biofsci
rs76394402	2	102849214	C	T	1.3463e-16	0.0242859623231183	-0.537514947627984	0.0650012634235042	AC007278.2	4994	biofsci
