## Supplementary material for "Multi-level Regulatory Roles of Lactate Metabolism Gene Network in Oral Cancer: Machine Learning Insights": AC007278.3.csv

SNP	CHR	BP	effect_allele	other_allele	P	EAF	BETA	SE	gene	samplesize	source
rs10178585	2	103272957	A	G	3.4293e-15	0.638129956029915	-0.156204935666241	0.0198378145649968	AC007278.3	5502	biofsci
rs10203724	2	102688158	A	C	2.6731e-23	0.835168551993686	0.255500540675447	0.0256931649965757	AC007278.3	5502	biofsci
rs113081247	2	102675795	T	C	8.8732e-11	0.0169906707666649	0.548033315441221	0.084506532735227	AC007278.3	4192	biofsci
rs113613402	2	103373530	G	A	4.9463e-10	0.064641904371024	-0.241430459824643	0.0388108186899614	AC007278.3	5490	biofsci
rs114003263	2	103002194	A	G	5.3952e-11	0.016385911179173	-0.728360072906884	0.111040655076209	AC007278.3	2516	biofsci
rs114020046	2	103241417	G	T	2.4401e-16	0.0151053363276655	-0.64074190217598	0.0781564126486277	AC007278.3	5502	biofsci
rs11465575	2	102980976	G	A	1.5817e-22	0.0340913433976686	-0.513013869659956	0.0525332926793257	AC007278.3	5502	biofsci
rs11465606	2	102988300	A	C	7.6603e-22	0.0232874640858914	0.637222370791553	0.0663462304952422	AC007278.3	4994	biofsci
rs115184829	2	102886298	T	C	1.0959e-17	0.0140258939580764	0.816909449800751	0.0953954562207477	AC007278.3	3973	biofsci
rs115932256	2	103181918	A	G	2.9598e-08	0.0146254368636985	0.770320143051724	0.138949141047227	AC007278.3	1797	biofsci
rs116102960	2	103505653	A	C	1.665e-12	0.0209579460752738	-0.509812674630268	0.0722124498406872	AC007278.3	4673	biofsci
rs116581033	2	103098681	T	C	1.352e-10	0.0139157325086973	0.658011030941584	0.102473180032327	AC007278.3	3470	biofsci
rs116635243	2	103074113	A	G	3.1363e-28	0.0388710952123456	-0.543542889944143	0.0493331599724212	AC007278.3	5499	biofsci
rs11685926	2	103311674	A	G	7.1765e-14	0.0444247001332741	0.346301519130836	0.0462679224459012	AC007278.3	5502	biofsci
rs12328681	2	102736867	T	G	8.3072e-64	0.80613702130858	0.406659435601895	0.0241141987085962	AC007278.3	5502	biofsci
rs12465829	2	103072320	C	T	3.8711e-44	0.0573887552615755	-0.571204265632559	0.0409906182728783	AC007278.3	5501	biofsci
rs12468239	2	102605161	T	C	6.0923e-13	0.0306704100731666	-0.398153480435153	0.0553129227355663	AC007278.3	5497	biofsci
rs12470560	2	102868840	T	C	1.6769846438804e-308	0.498810961799789	0.77908601926366	0.0190693057058085	AC007278.3	5500	biofsci
rs12474373	2	102839457	A	G	7.4248e-69	0.12913409500902	-0.498575352905012	0.0284294248775474	AC007278.3	5501	biofsci
rs13022576	2	103303097	T	C	2.7688e-10	0.0250734711013668	0.384813552740036	0.0609721535563253	AC007278.3	5502	biofsci
rs13388616	2	102692723	T	C	3.9309e-27	0.813389721708266	0.264228142660603	0.0244930100075643	AC007278.3	5491	biofsci
rs13402123	2	103196165	T	C	8.0028e-09	0.0191334278193966	0.497967488233653	0.0863267956857453	AC007278.3	3575	biofsci
rs1368554	2	103998281	A	G	3.5721e-08	0.0803406145871899	-0.217628549503214	0.0394919972967524	AC007278.3	4339	biofsci
rs140824540	2	102186051	A	G	2.1132e-12	0.0287323943661972	-0.401452750166281	0.0571324733041515	AC007278.3	5489	biofsci
rs145513895	2	103270433	C	T	4.2909e-18	0.0255540720961282	-0.589841610780459	0.0680269886837809	AC007278.3	4339	biofsci
rs148900885	2	102883195	G	A	6.6054e-16	0.0338506139154161	-0.425906916811929	0.0527275663029315	AC007278.3	5499	biofsci
rs1509498	2	102290829	A	G	4.3572e-15	0.181126331811263	0.194168893078277	0.0247528642553545	AC007278.3	5502	biofsci
rs181591662	2	102885986	A	G	1.0755e-14	0.0145075282308657	-0.761568543624956	0.0985211570019347	AC007278.3	3603	biofsci
rs186508685	2	102989580	T	C	3.6508e-11	0.0172556313287869	-0.613723618374377	0.0927425188325465	AC007278.3	3428	biofsci
rs1922300	2	102819594	C	T	1.2864e-27	0.0360045545565197	-0.557379282169648	0.0511831405402849	AC007278.3	5499	biofsci
rs2072206	2	102501512	C	G	7.2669e-20	0.846179978861543	0.241124648757781	0.026428094517392	AC007278.3	5500	biofsci
rs2115854	2	103896502	T	C	8.6028e-09	0.363568588469185	-0.117747375386714	0.0204561031578177	AC007278.3	5164	biofsci
rs2215944	2	103308109	T	G	2.3378e-11	0.235030252451492	-0.155093047449937	0.0232064052325139	AC007278.3	5164	biofsci
rs2287040	2	102852980	T	C	1.2422e-15	0.343116990491939	-0.160638473940537	0.0200798092425672	AC007278.3	5502	biofsci
rs2540302	2	103377293	G	A	1.9966e-10	0.0749940004799616	-0.259273031883569	0.0407572282647795	AC007278.3	4339	biofsci
rs2871473	2	103107280	C	A	2.0984e-151	0.193017400127776	0.633062372412379	0.0241542965005429	AC007278.3	5502	biofsci
rs3755278	2	102952217	C	T	6.7135e-97	0.0795304420035481	0.73606934770732	0.0352365002205578	AC007278.3	5501	biofsci
rs3917335	2	102771293	T	C	6.8582e-25	0.0535472604234883	-0.491263734971115	0.0476839344791182	AC007278.3	4339	biofsci
rs4140835	2	103219772	T	C	3.0686e-22	0.453530760269082	0.185711401227602	0.0191486638236825	AC007278.3	5502	biofsci
rs4851575	2	103025203	G	A	7.964e-205	0.74815052464709	-0.67067209553237	0.0219613832786716	AC007278.3	5502	biofsci
rs55715763	2	102445893	G	A	2.3179e-09	0.0318977701005025	-0.324061431120579	0.0542480256994123	AC007278.3	5502	biofsci
rs55821509	2	102509994	A	G	9.9887e-15	0.131626218230461	-0.218226480795311	0.0281968215617891	AC007278.3	5502	biofsci
rs59608009	2	103267293	C	T	8.4094e-10	0.0202871662498992	0.463994064606646	0.0756047749925284	AC007278.3	4401	biofsci
rs60285282	2	103277306	A	T	1.7687e-12	0.158085459761437	-0.184294068708664	0.0261350712900141	AC007278.3	5500	biofsci
rs62152130	2	103307774	C	T	5.9784e-10	0.218767826583001	0.142759075495094	0.023059130268954	AC007278.3	5502	biofsci
rs62152661	2	102959646	G	A	2.5229e-107	0.101701484438588	0.694054867463717	0.0315392035600909	AC007278.3	5502	biofsci
rs6715090	2	102686430	A	G	5.2479e-30	0.354685848059206	-0.226964686925815	0.0199439975857694	AC007278.3	5492	biofsci
rs68020075	2	103277331	T	C	5.8731e-10	0.0395990939009275	0.302802505435097	0.048887212488916	AC007278.3	5501	biofsci
rs72825929	2	103087086	G	A	6.2186e-126	0.109114543508182	-0.753351240838742	0.031560191570225	AC007278.3	5164	biofsci
rs72828057	2	103335754	C	T	4.0882e-08	0.13428811809247	-0.15362813116105	0.0279995864914066	AC007278.3	5486	biofsci
rs72828091	2	103382005	G	A	2.2995e-12	0.246016161921305	0.155442530774728	0.0221582772554529	AC007278.3	5490	biofsci
rs75227546	2	102609356	T	C	9.4565e-09	0.0411905603329799	-0.275476246918802	0.0479907053619738	AC007278.3	5497	biofsci
rs75293791	2	102767023	C	T	4.7363e-10	0.0158428991556778	0.50886182919857	0.081710743978189	AC007278.3	4803	biofsci
rs75452014	2	102931322	A	G	8.2544e-14	0.0153964588144727	0.662284359694907	0.0887019661007858	AC007278.3	4192	biofsci
rs7564536	2	103307985	C	T	7.2981e-11	0.139175712646721	0.185197018661751	0.0284284317540488	AC007278.3	5164	biofsci
rs75665444	2	102132453	A	G	7.4854e-15	0.0317950982556856	-0.422518313023526	0.0543376003785496	AC007278.3	5501	biofsci
rs7569386	2	102234608	A	G	6.5248e-10	0.372777840417935	0.121803447162086	0.0197182294829511	AC007278.3	5500	biofsci
rs76565432	2	102927649	G	A	1.9693e-41	0.0619169597797828	0.533758131386556	0.0395871966674248	AC007278.3	5493	biofsci
rs78062745	2	103298363	A	G	1.1137e-09	0.0478106173937654	-0.3065020315191	0.050311392051854	AC007278.3	4339	biofsci
rs79739102	2	103018279	C	T	3.986e-46	0.0678945684345252	-0.60842190838271	0.0426717193181965	AC007278.3	4339	biofsci
rs79847986	2	103298056	A	G	1.7664e-22	0.0245374833585824	0.676815718035329	0.0693856842076734	AC007278.3	4339	biofsci
rs9308860	2	103207959	G	C	5.576e-166	0.255001132331849	0.600546071976497	0.0218713629849297	AC007278.3	5502	biofsci
