## Supplementary material for "Multi-level Regulatory Roles of Lactate Metabolism Gene Network in Oral Cancer: Machine Learning Insights": AC007283.5.csv

SNP	CHR	BP	effect_allele	other_allele	P	EAF	BETA	SE	gene	samplesize	source
rs10200857	2	202032427	G	A	4.0582e-24	0.49746963562753	0.217492233841841	0.0214696880458274	AC007283.5	4339	biofsci
rs13015648	2	201990540	G	T	8.9888e-15	0.0656888815024098	0.335940734416679	0.0433309773654605	AC007283.5	4339	biofsci
rs13028496	2	201645349	C	A	3.2675e-21	0.548949603517607	-0.203945074568118	0.0215730427841076	AC007283.5	4339	biofsci
rs146458964	2	201835421	T	C	8.8636e-29	0.0472297037322047	0.563282872892721	0.0506044212065942	AC007283.5	4339	biofsci
rs2540435	2	202354665	C	T	1.4941e-09	0.351753293322765	-0.135890799012609	0.0224802393774272	AC007283.5	4339	biofsci
rs28368955	2	201928083	T	C	1.2676e-12	0.167314661029745	-0.204124079465791	0.0287595918994859	AC007283.5	4339	biofsci
rs950233	2	201594185	A	G	4.2025e-12	0.80884287271224	-0.189191817527212	0.0273000126300071	AC007283.5	4339	biofsci
