## Supplementary material for "Multi-level Regulatory Roles of Lactate Metabolism Gene Network in Oral Cancer: Machine Learning Insights": AC007292.1.csv

SNP	CHR	BP	effect_allele	other_allele	P	EAF	BETA	SE	gene	samplesize	source
rs7258060	19	4332105	T	A	4.5668e-08	0.329169773800646	-0.132918534804128	0.0243115495407474	AC007292.1	3831	biofsci
