## Supplementary material for "Multi-level Regulatory Roles of Lactate Metabolism Gene Network in Oral Cancer: Machine Learning Insights": AC007292.6.csv

SNP	CHR	BP	effect_allele	other_allele	P	EAF	BETA	SE	gene	samplesize	source
rs111825065	19	4427480	A	G	1.1307e-11	0.0253299276287782	-0.391075439092433	0.0576059744126257	AC007292.6	6103	biofsci
rs11670560	19	4349095	T	C	1.9976e-09	0.0450469326181696	-0.251832523979037	0.0419874827401776	AC007292.6	6593	biofsci
rs142970847	19	4369047	T	C	1.1965e-26	0.0242016652941715	0.396290265399097	0.0370881194746981	AC007292.6	15392	biofsci
rs2288924	19	4498440	C	T	7.7076e-11	0.4080297319933	0.0832691360422946	0.0127982318740751	AC007292.6	12638	biofsci
rs243365	19	4424296	G	A	1.151e-26	0.744785598857529	0.131951020425299	0.0123447927199778	AC007292.6	17261	biofsci
rs62129351	19	4387125	T	C	2.2591e-74	0.221028989883738	-0.236668549447958	0.012971551391487	AC007292.6	17259	biofsci
rs7260518	19	4511955	T	C	5.5821e-10	0.87737979009031	-0.135005924626568	0.0217691801645627	AC007292.6	9807	biofsci
