## Supplementary material for "Multi-level Regulatory Roles of Lactate Metabolism Gene Network in Oral Cancer: Machine Learning Insights": AC007308.6.csv

SNP	CHR	BP	effect_allele	other_allele	P	EAF	BETA	SE	gene	samplesize	source
rs4822471	22	21076208	T	G	1.4967e-27	0.369417494054136	0.22559306631472	0.0207419012444347	AC007308.6	4989	biofsci
