## Supplementary material for "Multi-level Regulatory Roles of Lactate Metabolism Gene Network in Oral Cancer: Machine Learning Insights": AC007381.3.csv

SNP	CHR	BP	effect_allele	other_allele	P	EAF	BETA	SE	gene	samplesize	source
rs10180282	2	60578843	T	C	1.0756e-11	0.432259761734751	0.0951311208045794	0.0139978989132855	AC007381.3	10398	biofsci
