## Supplementary material for "Multi-level Regulatory Roles of Lactate Metabolism Gene Network in Oral Cancer: Machine Learning Insights": AC007382.1.csv

SNP	CHR	BP	effect_allele	other_allele	P	EAF	BETA	SE	gene	samplesize	source
rs1504	2	37066018	G	T	9.3575e-10	0.538201360441956	0.120795758056066	0.0197375464544805	AC007382.1	5164	biofsci
