## Supplementary material for "Multi-level Regulatory Roles of Lactate Metabolism Gene Network in Oral Cancer: Machine Learning Insights": AC007383.4.csv

SNP	CHR	BP	effect_allele	other_allele	P	EAF	BETA	SE	gene	samplesize	source
rs111805980	2	206981677	T	A	5.2627e-21	0.0385396314599854	0.558185773372844	0.0593562072918805	AC007383.4	3830	biofsci
