## Supplementary material for "Multi-level Regulatory Roles of Lactate Metabolism Gene Network in Oral Cancer: Machine Learning Insights": AC007386.2.csv

SNP	CHR	BP	effect_allele	other_allele	P	EAF	BETA	SE	gene	samplesize	source
rs72816300	2	65147925	G	T	2.6337e-18	0.861416223153286	0.119976708446623	0.0137488636015978	AC007386.2	22157	biofsci
