## Supplementary material for "Multi-level Regulatory Roles of Lactate Metabolism Gene Network in Oral Cancer: Machine Learning Insights": AC007386.4.csv

SNP	CHR	BP	effect_allele	other_allele	P	EAF	BETA	SE	gene	samplesize	source
rs2540965	2	65260748	A	G	6.2872e-18	0.126693843656815	0.284073025245707	0.0329276040019597	AC007386.4	4168	biofsci
