## Supplementary material for "Multi-level Regulatory Roles of Lactate Metabolism Gene Network in Oral Cancer: Machine Learning Insights": AC007390.5.csv

SNP	CHR	BP	effect_allele	other_allele	P	EAF	BETA	SE	gene	samplesize	source
rs10495869	2	37257386	C	T	5.1131e-12	0.840919341501917	-0.179949694204371	0.0260709755015533	AC007390.5	5499	biofsci
rs10779921	2	37440355	T	C	1.1679e-166	0.379533240632869	0.540515906036985	0.0196444801193893	AC007390.5	5502	biofsci
rs116723904	2	37767868	A	G	3.5103e-11	0.0316810703008144	0.360492770246619	0.0544271477257328	AC007390.5	5502	biofsci
rs11902292	2	37431142	T	C	1.0288e-12	0.0489163268388461	-0.315253375306101	0.0442367747570478	AC007390.5	5492	biofsci
rs13410628	2	37356555	A	C	4.0121e-14	0.123522971799615	0.219149258185782	0.0289853132892169	AC007390.5	5497	biofsci
rs147591863	2	37564001	T	C	3.6033e-16	0.0488014803976417	0.391435484128312	0.0480206448129538	AC007390.5	4671	biofsci
rs17020628	2	37603839	G	A	6.7459e-17	0.0888209440091726	-0.279846086186901	0.0335092843254225	AC007390.5	5502	biofsci
rs2465484	2	37448305	C	T	7.0001e-40	0.970990886973733	0.751548336558579	0.0568622483588242	AC007390.5	5490	biofsci
rs34219688	2	37366286	A	C	8.3973e-12	0.167099881503001	-0.174630674473981	0.0255621925279555	AC007390.5	5498	biofsci
rs35414551	2	37455232	A	C	3.7855e-24	0.0188796588334592	0.759948616344213	0.074967063197977	AC007390.5	4803	biofsci
rs35422160	2	37780292	G	A	2.9429e-08	0.295463940771919	0.115854943955007	0.020893964535881	AC007390.5	5502	biofsci
rs59768452	2	38024572	A	C	3.6306e-09	0.0793088346538201	0.234394004502709	0.0397257774185565	AC007390.5	4339	biofsci
rs59966191	2	37663098	G	C	3.4172e-12	0.0948232469895845	0.233743518447795	0.0335867342655681	AC007390.5	5164	biofsci
rs6709930	2	37530724	G	A	2.9564e-08	0.247166756610901	-0.126462816472083	0.0228111647887016	AC007390.5	5164	biofsci
rs72790698	2	37402895	T	C	4.4663e-16	0.0196262229773273	-0.559205723603564	0.068824472757697	AC007390.5	5486	biofsci
rs72792835	2	37522171	C	T	5.0347e-57	0.134889778046203	-0.444187114913021	0.0279111940150067	AC007390.5	5500	biofsci
rs72860775	2	37356992	T	C	1.8653e-12	0.26177701674277	-0.152755497541589	0.0216852868376237	AC007390.5	5502	biofsci
rs72875705	2	37422398	G	A	3.468e-20	0.0340454442515286	0.483799211978579	0.0525674437684529	AC007390.5	5502	biofsci
