## Supplementary material for "Multi-level Regulatory Roles of Lactate Metabolism Gene Network in Oral Cancer: Machine Learning Insights": AC007390.6.csv

SNP	CHR	BP	effect_allele	other_allele	P	EAF	BETA	SE	gene	samplesize	source
rs10865123	2	37423487	C	G	6.1642e-13	0.598493714372003	0.157599066145645	0.0218984918499396	AC007390.6	4339	biofsci
rs6738282	2	37317457	C	A	8.1852e-09	0.634270710453214	-0.128479731700221	0.02228809640042	AC007390.6	4339	biofsci
rs67467920	2	37560683	A	G	5.0722e-11	0.147303061185974	-0.198960272299536	0.0302891397536096	AC007390.6	4339	biofsci
