## Supplementary material for "Multi-level Regulatory Roles of Lactate Metabolism Gene Network in Oral Cancer: Machine Learning Insights": AC007395.4.csv

SNP	CHR	BP	effect_allele	other_allele	P	EAF	BETA	SE	gene	samplesize	source
rs10178959	2	71171924	A	G	8.8622e-15	0.393236733445481	-0.181361895521094	0.0233879548031587	AC007395.4	3831	biofsci
rs11126297	2	71054368	C	T	1.8305e-264	0.335019249641428	0.840904786652057	0.0242041317663262	AC007395.4	3831	biofsci
rs12615240	2	71132583	C	T	2.4232e-10	0.0948729514358743	-0.246844399533268	0.0389854856568169	AC007395.4	3831	biofsci
rs143086404	2	71038148	A	C	1.8066e-17	0.0162691028026843	0.863254597891213	0.101491305582282	AC007395.4	3033	biofsci
rs145885528	2	71056074	A	G	3.0939e-10	0.0583745379482502	-0.306683943838962	0.0487279455716676	AC007395.4	3831	biofsci
rs148988655	2	71055966	G	T	2.2592e-22	0.0204076872842616	0.78613995403517	0.0807996252669891	AC007395.4	3831	biofsci
rs17656758	2	71057629	A	G	1.0887e-12	0.0236880137295637	0.534797397845872	0.0751225449987177	AC007395.4	3831	biofsci
rs2075225	2	71063066	G	A	1.2803e-16	0.343832221163012	0.199040948475678	0.0240518335418619	AC007395.4	3831	biofsci
rs2129	2	70951065	T	C	1.7982e-13	0.42150756803684	-0.170343787409171	0.0231354204741571	AC007395.4	3831	biofsci
rs35893929	2	71055727	T	C	1.0179e-14	0.0889380530973451	-0.310511827256787	0.0401338814327169	AC007395.4	3831	biofsci
rs36077964	2	71040259	C	A	5.6569e-21	0.102690818895862	0.353629865764978	0.0376350122670602	AC007395.4	3831	biofsci
rs56256460	2	70831579	G	A	6.7009e-15	0.204559136332624	0.223116022243486	0.0286409702370299	AC007395.4	3746	biofsci
rs56354394	2	71161067	A	G	4.9631e-28	0.117231855148074	0.394198434740232	0.0359132716318858	AC007395.4	3746	biofsci
rs59875640	2	71268371	A	G	3.8631e-08	0.198991513958923	0.157302138682891	0.0286149564656354	AC007395.4	3831	biofsci
rs67131611	2	71061610	T	C	1.0439e-23	0.714848079495509	-0.253980751045305	0.0253036923321316	AC007395.4	3831	biofsci
rs6735921	2	71024411	T	C	2.8789e-33	0.134988584474886	0.401775653280292	0.0334325486399245	AC007395.4	3831	biofsci
