## Supplementary material for "Multi-level Regulatory Roles of Lactate Metabolism Gene Network in Oral Cancer: Machine Learning Insights": AC007401.2.csv

SNP	CHR	BP	effect_allele	other_allele	P	EAF	BETA	SE	gene	samplesize	source
rs10194100	2	36783127	C	T	9.2874e-59	0.660090617330565	-0.389806192179901	0.0241182376382013	AC007401.2	3831	biofsci
rs62136185	2	36761732	A	C	1.1263e-09	0.141008719302456	0.199923806416432	0.0328255162000545	AC007401.2	3831	biofsci
rs78072984	2	36821930	C	T	6.2514e-11	0.0417820759588752	-0.373267449123441	0.0570954859770315	AC007401.2	3831	biofsci
rs79907396	2	36851561	C	A	2.2864e-08	0.15015479876161	0.178737526615461	0.0319808059932118	AC007401.2	3831	biofsci
rs848537	2	36722125	C	T	1.8449e-11	0.301000075193624	0.167317202407159	0.0249061763954746	AC007401.2	3831	biofsci
