## Supplementary material for "Multi-level Regulatory Roles of Lactate Metabolism Gene Network in Oral Cancer: Machine Learning Insights": AC007620.3.csv

SNP	CHR	BP	effect_allele	other_allele	P	EAF	BETA	SE	gene	samplesize	source
rs7611925	3	179084861	G	A	2.2451e-09	0.199430038123278	-0.142656162699826	0.0238599345531495	AC007620.3	5501	biofsci
