## Supplementary material for "Multi-level Regulatory Roles of Lactate Metabolism Gene Network in Oral Cancer: Machine Learning Insights": AC007773.2.csv

SNP	CHR	BP	effect_allele	other_allele	P	EAF	BETA	SE	gene	samplesize	source
rs62104819	19	32791501	T	G	1.9151e-10	0.111911047116231	0.216837972659559	0.0340506544588745	AC007773.2	4339	biofsci
rs7259025	19	32895566	A	G	8.6398e-61	0.533498150524647	-0.353924095129047	0.0215177587019119	AC007773.2	4339	biofsci
rs73030387	19	32793065	A	G	5.2283e-20	0.062823120603441	-0.405207228310574	0.0442404607728376	AC007773.2	4339	biofsci
rs8108897	19	32982683	G	A	2.6267e-20	0.418757748044287	0.200901141245766	0.0217585605473472	AC007773.2	4339	biofsci
