## Supplementary material for "Multi-level Regulatory Roles of Lactate Metabolism Gene Network in Oral Cancer: Machine Learning Insights": AC007879.2.csv

SNP	CHR	BP	effect_allele	other_allele	P	EAF	BETA	SE	gene	samplesize	source
rs13016205	2	208369715	G	C	2.8018e-30	0.164283529591681	0.303669770423228	0.0265561670680567	AC007879.2	5164	biofsci
rs35130355	2	208329196	T	C	4.0928e-08	0.58052578829697	-0.109405639313653	0.0199401533369153	AC007879.2	5164	biofsci
