## Supplementary material for "Multi-level Regulatory Roles of Lactate Metabolism Gene Network in Oral Cancer: Machine Learning Insights": AC007879.5.csv

SNP	CHR	BP	effect_allele	other_allele	P	EAF	BETA	SE	gene	samplesize	source
rs13385352	2	208102505	C	T	1.0488e-09	0.690909434104723	0.129928233881393	0.0212930782020998	AC007879.5	5164	biofsci
rs2360969	2	208372996	T	C	3.6047e-08	0.582923071141343	-0.109940785455947	0.0199562152540246	AC007879.5	5164	biofsci
rs67802215	2	208342651	T	C	1.8545e-18	0.163967840561658	0.232968695020805	0.0265767000559902	AC007879.5	5164	biofsci
