## Supplementary material for "Multi-level Regulatory Roles of Lactate Metabolism Gene Network in Oral Cancer: Machine Learning Insights": AC007879.7.csv

SNP	CHR	BP	effect_allele	other_allele	P	EAF	BETA	SE	gene	samplesize	source
rs10189395	2	208100354	G	A	4.2879e-36	0.664962790348042	0.253417998392599	0.0202021666275459	AC007879.7	5499	biofsci
rs10195536	2	208006820	T	A	4.2007e-08	0.724141185352963	0.116974278298193	0.0213367160312629	AC007879.7	5498	biofsci
rs11888248	2	208043412	T	C	4.963e-16	0.166209307570859	-0.207866073064662	0.02562388415777	AC007879.7	5495	biofsci
