## Supplementary material for "Multi-level Regulatory Roles of Lactate Metabolism Gene Network in Oral Cancer: Machine Learning Insights": AC007880.1.csv

SNP	CHR	BP	effect_allele	other_allele	P	EAF	BETA	SE	gene	samplesize	source
rs12472771	2	65063410	A	G	1.2312e-33	0.0366413822166035	-0.633049508779335	0.0523735446405565	AC007880.1	5164	biofsci
rs1509520	2	65076497	T	G	6.3046e-23	0.0417629501251685	0.529010812203469	0.0536609198453572	AC007880.1	4339	biofsci
rs17661639	2	65059230	A	G	1.7008e-17	0.344977263331955	-0.170709782948599	0.0200540126811863	AC007880.1	5502	biofsci
rs181948138	2	64927119	A	G	5.2264e-09	0.0160991487230846	0.513722986825574	0.0879692775138829	AC007880.1	4079	biofsci
rs6735631	2	65086951	A	G	3.0151e-10	0.145033860045147	-0.193897790098499	0.0307876895629494	AC007880.1	4254	biofsci
rs75861461	2	65066411	A	G	2.2707e-08	0.0144034827713968	-0.648119452366714	0.115944731098358	AC007880.1	2620	biofsci
