## Supplementary material for "Multi-level Regulatory Roles of Lactate Metabolism Gene Network in Oral Cancer: Machine Learning Insights": AC007950.1.csv

SNP	CHR	BP	effect_allele	other_allele	P	EAF	BETA	SE	gene	samplesize	source
rs10851733	15	64198577	T	C	6.9719e-09	0.393140289942616	0.0569654202706708	0.0098355295884994	AC007950.1	21664	biofsci
rs2160828	15	63811185	G	C	1.1648e-08	0.213536161860184	0.0668738215669632	0.0117219669705457	AC007950.1	21668	biofsci
rs28558762	15	63775792	T	C	2.0746e-15	0.135766588661584	0.111299823596933	0.0140230850328129	AC007950.1	21670	biofsci
rs28787953	15	63762789	C	T	1.6304e-47	0.626377997499716	-0.144094971932485	0.00995165385078804	AC007950.1	21573	biofsci
rs72750988	15	64001049	T	C	7.2772e-09	0.0481168144472464	-0.135947928513191	0.0235033243167925	AC007950.1	19762	biofsci
