## Supplementary material for "Multi-level Regulatory Roles of Lactate Metabolism Gene Network in Oral Cancer: Machine Learning Insights": AC007952.5.csv

SNP	CHR	BP	effect_allele	other_allele	P	EAF	BETA	SE	gene	samplesize	source
rs111296508	17	19442231	G	A	2.3953e-26	0.0213977608685116	0.776654525465721	0.0731285568778691	AC007952.5	4465	biofsci
rs11656071	17	19237613	T	C	6.6707e-16	0.180191741526383	-0.222363308651507	0.0275328193172005	AC007952.5	4465	biofsci
rs142656058	17	19408217	T	C	1.8541e-29	0.0170720821245258	1.08341728482507	0.0961354148579881	AC007952.5	3224	biofsci
rs16960158	17	19163052	C	A	1.6769846438804e-308	0.137928865028102	1.15645790104461	0.0306884629746632	AC007952.5	4465	biofsci
rs2018675	17	19441531	T	C	5.3251e-24	0.66007741741516	0.225718557878357	0.0223401880378829	AC007952.5	4465	biofsci
rs2073078	17	18855486	A	G	9.8205e-09	0.0884058803261743	0.253272359733791	0.0441702755029283	AC007952.5	3180	biofsci
rs2428371	17	18914688	G	A	1.6544e-16	0.66748322147651	0.199960423986877	0.024252619678453	AC007952.5	3830	biofsci
rs2453576	17	19451011	G	C	6.4984e-11	0.695993730647196	-0.150264560770847	0.0230054290262637	AC007952.5	4465	biofsci
rs3785784	17	19195431	G	A	4.8125e-12	0.0808936825885978	-0.268206130492911	0.0388091464921951	AC007952.5	4465	biofsci
rs62076165	17	18839079	A	C	1.2372e-11	0.0242713438225432	0.50868654791359	0.0750740204719133	AC007952.5	3746	biofsci
rs76576684	17	19374313	C	T	4.0155e-36	0.040730712024713	0.671840161297033	0.0535356400542682	AC007952.5	4465	biofsci
rs76846683	17	19580347	A	G	1.4997e-08	0.0384821428571429	0.321137660115432	0.0567220679870411	AC007952.5	4200	biofsci
rs79259362	17	19280289	G	A	4.6457e-12	0.168299756996159	-0.211646906208177	0.0306033873461028	AC007952.5	3814	biofsci
