## Supplementary material for "Multi-level Regulatory Roles of Lactate Metabolism Gene Network in Oral Cancer: Machine Learning Insights": AC007970.1.csv

SNP	CHR	BP	effect_allele	other_allele	P	EAF	BETA	SE	gene	samplesize	source
rs3770687	2	211334090	G	A	8.9782e-12	0.485844783330817	0.155939981366649	0.0228577264469891	AC007970.1	3831	biofsci
