## Supplementary material for "Multi-level Regulatory Roles of Lactate Metabolism Gene Network in Oral Cancer: Machine Learning Insights": AC008040.1.csv

SNP	CHR	BP	effect_allele	other_allele	P	EAF	BETA	SE	gene	samplesize	source
rs9823305	3	169748799	A	T	3.0155e-12	0.385623310578641	0.449706422028919	0.0644546333045132	AC008040.1	508	biofsci
