## Supplementary material for "Multi-level Regulatory Roles of Lactate Metabolism Gene Network in Oral Cancer: Machine Learning Insights": AC008074.3.csv

SNP	CHR	BP	effect_allele	other_allele	P	EAF	BETA	SE	gene	samplesize	source
rs10180149	2	64554917	C	T	1.1685e-19	0.515930113052415	0.188122897982587	0.0207361938650589	AC008074.3	4656	biofsci
rs11125992	2	64435942	T	C	2.2681e-43	0.518305517967223	0.276659764282196	0.0200354683189481	AC008074.3	4989	biofsci
rs116323422	2	64469024	G	A	4.3571e-16	0.0164688498021831	0.729639436547914	0.0897642139348351	AC008074.3	3831	biofsci
rs13008221	2	64574128	A	G	9.6799e-10	0.278552369499042	0.136483469309369	0.0223205503637741	AC008074.3	4994	biofsci
rs13411753	2	64394417	G	A	3.1791e-33	0.504754030591153	0.24034110548163	0.0200129154473309	AC008074.3	4994	biofsci
rs142645811	2	64168064	T	C	2.9999e-13	0.0166065715301407	0.646979431320192	0.0886941437137832	AC008074.3	3892	biofsci
rs144135071	2	64277509	T	G	5.6176e-28	0.0236843203539084	0.722110712358862	0.0658541683637348	AC008074.3	4986	biofsci
rs147922466	2	64489123	A	G	3.6499e-15	0.0123106060606061	0.854138698413006	0.108579253596009	AC008074.3	3488	biofsci
rs17028957	2	64690627	A	G	3.0198e-11	0.0701820639211321	0.297206039897662	0.0447215552759922	AC008074.3	3831	biofsci
rs262507	2	63883612	A	C	7.5774e-09	0.267916477873433	-0.13066398855399	0.0226160084039792	AC008074.3	4984	biofsci
rs6546031	2	64071815	C	G	4.916e-13	0.388399214810823	0.148458538021627	0.0205402186064207	AC008074.3	4989	biofsci
rs72806056	2	63837680	C	T	5.4948e-18	0.232533121956743	0.204729971270132	0.0236881959653965	AC008074.3	4993	biofsci
rs7600002	2	64513207	A	G	1.0756e-11	0.34693148934571	0.142862834198803	0.0210212966552586	AC008074.3	4994	biofsci
rs79052301	2	64575682	T	G	1.1391e-08	0.0148340381904396	0.538565501082085	0.0943428338090049	AC008074.3	3844	biofsci
rs869738	2	64493422	G	C	4.7299e-199	0.137734495904579	0.874058276152664	0.0290377091689478	AC008074.3	4993	biofsci
