## Supplementary material for "Multi-level Regulatory Roles of Lactate Metabolism Gene Network in Oral Cancer: Machine Learning Insights": AC008074.5.csv

SNP	CHR	BP	effect_allele	other_allele	P	EAF	BETA	SE	gene	samplesize	source
rs11125992	2	64435942	T	C	6.4828e-23	0.518305517967223	0.197463565111057	0.0200354683189481	AC008074.5	4989	biofsci
rs139105188	2	64302265	A	G	4.8228e-13	0.0251284388465363	0.46255691814887	0.0639747891718007	AC008074.5	4987	biofsci
rs147922466	2	64489123	A	G	3.7579e-12	0.0123106060606061	0.75419149547788	0.108579253596009	AC008074.5	3488	biofsci
rs2111889	2	64652705	G	T	4.1318e-12	0.389998838424904	0.147295744632122	0.0212462128767774	AC008074.5	4656	biofsci
rs4671549	2	64389137	C	T	9.9473e-14	0.499207038477514	0.149087852318315	0.0200341121408166	AC008074.5	4983	biofsci
rs869738	2	64493422	G	C	3.5807e-97	0.137734495904579	0.607451453188887	0.0290377091689478	AC008074.5	4993	biofsci
