## Supplementary material for "Multi-level Regulatory Roles of Lactate Metabolism Gene Network in Oral Cancer: Machine Learning Insights": AC008268.2.csv

SNP	CHR	BP	effect_allele	other_allele	P	EAF	BETA	SE	gene	samplesize	source
rs10197534	2	95671747	C	T	1.1932e-10	0.0373170436675941	-0.334340693935235	0.0519154506817029	AC008268.2	5164	biofsci
rs114329473	2	96401427	T	C	9.9177e-11	0.0210162478554849	-0.450167714300679	0.0695981376757747	AC008268.2	5017	biofsci
rs115601522	2	96821296	C	A	1.4888e-20	0.0406416106119761	-0.463131841214449	0.0498328804689681	AC008268.2	5164	biofsci
rs11682994	2	97425561	G	A	1.2801e-14	0.26677064151227	-0.171483411170567	0.022248613209114	AC008268.2	5164	biofsci
rs141890742	2	96585419	A	G	4.8133e-11	0.0186262550436333	-0.561965101260925	0.0854517823217756	AC008268.2	3746	biofsci
rs148904587	2	96839081	T	C	1.5392e-09	0.0246144145891939	-0.453890144279478	0.0751461307394709	AC008268.2	3688	biofsci
rs150862895	2	95908235	G	A	5.678e-13	0.0177360318656475	0.565930379327474	0.0785120251002294	AC008268.2	4656	biofsci
rs185011007	2	96614558	T	C	1.6884e-47	0.057527641532962	0.61179632472111	0.0422590071851181	AC008268.2	5164	biofsci
rs2193883	2	96385848	A	C	2.3045e-20	0.0762492764808026	-0.342848442004358	0.0370763203603679	AC008268.2	5164	biofsci
rs34233881	2	96545259	G	A	4.9015e-36	0.464071021935587	-0.247292801812236	0.0197308611309261	AC008268.2	5164	biofsci
rs4081107	2	95477057	G	T	7.105e-13	0.430805043646945	-0.1426205390804	0.0198710572332771	AC008268.2	5164	biofsci
rs62153041	2	96966193	C	G	2.8284e-121	0.674906224975766	-0.491931367706029	0.0210070873669164	AC008268.2	5164	biofsci
rs62153698	2	96579526	A	G	9.6406e-19	0.0313074134763394	-0.556181056991579	0.0629235272080076	AC008268.2	4164	biofsci
rs71427017	2	95808221	A	C	1.1995e-65	0.128690169102895	0.502859146199814	0.0293854869948759	AC008268.2	5164	biofsci
rs72825881	2	96966090	T	A	6.6096e-14	0.0226648351648352	0.557455317252997	0.0743710066242858	AC008268.2	4081	biofsci
rs76142129	2	97096513	T	C	1.3117e-40	0.0773143438453713	0.536253903771115	0.0401914111876421	AC008268.2	4339	biofsci
rs77976443	2	95763345	G	A	1.0567e-20	0.120583572399215	-0.281930121555566	0.0302169429975312	AC008268.2	5164	biofsci
rs78512664	2	96893189	A	T	6.3308e-12	0.0266060999351071	-0.522938282365152	0.0760969561066869	AC008268.2	3334	biofsci
rs888610	2	96421021	T	C	1.1177e-21	0.0434973813616919	-0.461445466269587	0.0482411050525421	AC008268.2	5164	biofsci
