## Supplementary material for "Multi-level Regulatory Roles of Lactate Metabolism Gene Network in Oral Cancer: Machine Learning Insights": AC008280.5.csv

SNP	CHR	BP	effect_allele	other_allele	P	EAF	BETA	SE	gene	samplesize	source
rs142834685	2	54215898	G	T	5.0657e-09	0.0541698210941547	0.295004171743597	0.0504712013248242	AC008280.5	3831	biofsci
rs182792226	2	54296656	A	G	1.1126e-13	0.126846965699208	-0.647981286086033	0.0872514052306618	AC008280.5	593	biofsci
rs2293360	2	54196772	G	T	8.6823e-21	0.0910772250320827	-0.348883030647772	0.037309702774866	AC008280.5	4339	biofsci
rs7609017	2	54259056	T	G	3.1049e-22	0.492967525195969	0.608516635570193	0.0627517876882186	AC008280.5	508	biofsci
