## Supplementary material for "Multi-level Regulatory Roles of Lactate Metabolism Gene Network in Oral Cancer: Machine Learning Insights": AC008440.10.csv

SNP	CHR	BP	effect_allele	other_allele	P	EAF	BETA	SE	gene	samplesize	source
rs62143248	19	54364168	T	C	2.917e-09	0.0477480207583621	0.321635018562005	0.0541810586665103	AC008440.10	3746	biofsci
