## Supplementary material for "Multi-level Regulatory Roles of Lactate Metabolism Gene Network in Oral Cancer: Machine Learning Insights": AC008537.1.csv

SNP	CHR	BP	effect_allele	other_allele	P	EAF	BETA	SE	gene	samplesize	source
rs3736329	19	41313202	A	C	2.1404e-25	0.349475701882963	0.249522903604589	0.0239601025153003	AC008537.1	3831	biofsci
rs7255821	19	41252772	T	C	7.3818e-09	0.345162039725868	-0.138938007173865	0.0240298184288668	AC008537.1	3831	biofsci
rs76177309	19	41255191	T	C	2.219e-08	0.017113194909578	0.492767266589499	0.0880869606530987	AC008537.1	3831	biofsci
