## Supplementary material for "Multi-level Regulatory Roles of Lactate Metabolism Gene Network in Oral Cancer: Machine Learning Insights": AC008592.3.csv

SNP	CHR	BP	effect_allele	other_allele	P	EAF	BETA	SE	gene	samplesize	source
rs10059245	5	95170870	G	C	2.6303e-255	0.0977938136580599	1.09556069766904	0.0320992633449663	AC008592.3	5500	biofsci
rs113376411	5	95188114	T	C	1.26e-08	0.101022873103344	-0.180032954653538	0.0316330108505154	AC008592.3	5502	biofsci
rs115736436	5	95236005	G	T	2.8198e-20	0.0144415917843389	1.04577043355811	0.113354047233067	AC008592.3	2734	biofsci
rs145316803	5	94832890	C	T	6.8566e-09	0.0179100457850795	0.506998900346306	0.0874980844170762	AC008592.3	3713	biofsci
rs17085125	5	95145133	G	A	1.9301e-10	0.0329603929518166	-0.340418839704984	0.0534686477617893	AC008592.3	5487	biofsci
rs3777209	5	95153956	C	T	1.1218e-08	0.934622467771639	-0.22029196464346	0.0385719226508369	AC008592.3	5500	biofsci
rs3777218	5	95112866	T	C	7.7065e-21	0.480908715096396	0.17865848451634	0.0190796988953566	AC008592.3	5502	biofsci
rs3822751	5	95154210	G	C	3.2116e-09	0.242460603151748	-0.148287093603301	0.0250476493367287	AC008592.3	4339	biofsci
rs4379224	5	95579235	T	A	2.7936e-20	0.669221186152743	0.18703356727335	0.0202706861830049	AC008592.3	5497	biofsci
rs4561	5	95152313	G	A	9.3821e-23	0.415138304269393	-0.189949438457423	0.0193464691909417	AC008592.3	5502	biofsci
rs60868839	5	95166542	C	T	2.0275e-22	0.666973580367545	-0.197018877936742	0.0202269801996573	AC008592.3	5502	biofsci
rs6556892	5	95213775	A	C	1.8541e-34	0.2744274652792	0.316956225359653	0.025890885914038	AC008592.3	3746	biofsci
rs79273355	5	95414355	T	C	3.7559e-09	0.0252661397176406	0.373018401575264	0.0632803029119827	AC008592.3	5070	biofsci
