## Supplementary material for "Multi-level Regulatory Roles of Lactate Metabolism Gene Network in Oral Cancer: Machine Learning Insights": AC008592.4.csv

SNP	CHR	BP	effect_allele	other_allele	P	EAF	BETA	SE	gene	samplesize	source
rs10059138	5	95170719	T	C	5.2213e-69	0.0969821106434155	0.677882308070283	0.0386092728503649	AC008592.4	3830	biofsci
rs142219801	5	95220001	T	G	4.4643e-09	0.0144415917843389	0.664957511878619	0.113354047233067	AC008592.4	2734	biofsci
rs1465446	5	95202236	G	A	2.0367e-20	0.27290664461816	0.237501255164479	0.0256464219558645	AC008592.4	3831	biofsci
rs248344	5	95184263	C	T	2.748e-13	0.37372136035934	-0.172526883784161	0.0236140873768715	AC008592.4	3831	biofsci
rs4357059	5	95508726	G	A	5.0052e-09	0.611747904844226	0.137064914109782	0.0234415204306035	AC008592.4	3831	biofsci
