## Supplementary material for "Multi-level Regulatory Roles of Lactate Metabolism Gene Network in Oral Cancer: Machine Learning Insights": AC008746.12.csv

SNP	CHR	BP	effect_allele	other_allele	P	EAF	BETA	SE	gene	samplesize	source
rs10405438	19	55013116	T	C	4.2929e-26	0.38691147142981	0.23290527571448	0.0220431080849223	AC008746.12	4338	biofsci
rs111839289	19	55030960	A	G	1.7583e-18	0.0585277975616909	-0.386702468672095	0.0440847338826802	AC008746.12	4669	biofsci
rs113869700	19	54966504	A	G	1.6891e-46	0.0466184177689044	-0.72939144587126	0.0509422716769982	AC008746.12	4335	biofsci
rs117886241	19	54965209	T	C	9.7653e-10	0.032459725895648	0.357207898319482	0.0584312725237568	AC008746.12	4663	biofsci
rs11879385	19	54961672	T	C	1.2702e-46	0.0482109423757021	-0.638063736933524	0.0445022065403007	AC008746.12	5502	biofsci
rs12985351	19	54998728	G	A	5.8182e-36	0.324828767123288	0.254853946002923	0.0203559090729896	AC008746.12	5502	biofsci
rs139259612	19	54970776	G	A	7.8423e-12	0.0172413793103448	-0.67794110196024	0.099095362279134	AC008746.12	3005	biofsci
rs147598737	19	54986311	T	C	5.4569e-39	0.0434111518425622	-0.688044607452951	0.0526777074014233	AC008746.12	4339	biofsci
rs148252573	19	54932872	T	C	6.4267e-19	0.0224288840262582	0.644095171992285	0.0724956860176356	AC008746.12	4339	biofsci
rs17669815	19	55042677	C	T	3.5279e-10	0.514381157286831	-0.11966958682987	0.0190754103498637	AC008746.12	5501	biofsci
rs28377489	19	54942647	A	C	1.6769846438804e-308	0.298929422877963	-0.865403416726289	0.0210020316782942	AC008746.12	5409	biofsci
rs34550916	19	55054196	G	A	1.5548e-08	0.068360692601754	0.240570147185673	0.0425366269159192	AC008746.12	4339	biofsci
rs35134302	19	54930822	G	A	1.5924e-13	0.748645237918492	0.162165432149247	0.021975720210487	AC008746.12	5502	biofsci
rs62131571	19	55023125	A	G	2.3751e-15	0.158675799086758	0.206639267106052	0.0260908165537945	AC008746.12	5502	biofsci
rs7245610	19	54986050	A	C	3.056e-21	0.0628044140030441	-0.37174263214602	0.0392929384561581	AC008746.12	5502	biofsci
rs7250373	19	54877974	T	C	3.1301e-08	0.486664712778429	-0.128915567470187	0.0232956084262793	AC008746.12	3688	biofsci
rs7257085	19	54985245	G	A	1.5358e-131	0.398937992463172	0.490400880709156	0.0200946084225579	AC008746.12	5164	biofsci
rs73058127	19	54931871	A	C	1.0638e-34	0.11099268306735	0.451908662050957	0.0367791148481706	AC008746.12	3746	biofsci
rs7351112	19	54911900	G	A	2.6388e-24	0.29699951493313	-0.226337318616959	0.0222505769270127	AC008746.12	4837	biofsci
rs73936545	19	54941405	C	A	1.8387e-33	0.0343961971906212	-0.630888396656276	0.0523367730170125	AC008746.12	5496	biofsci
rs78681110	19	54931444	A	G	2.6707e-15	0.200309098239484	0.212108607588603	0.0268305113640634	AC008746.12	4336	biofsci
rs79251992	19	54923347	T	C	2.4991e-67	0.126646935268283	-0.512930516031102	0.0295869105483897	AC008746.12	5164	biofsci
rs8106086	19	55004919	C	T	1.2896e-31	0.210723992148573	-0.273512540043917	0.0233793382321344	AC008746.12	5500	biofsci
