## Supplementary material for "Multi-level Regulatory Roles of Lactate Metabolism Gene Network in Oral Cancer: Machine Learning Insights": AC008753.4.csv

SNP	CHR	BP	effect_allele	other_allele	P	EAF	BETA	SE	gene	samplesize	source
rs11670732	19	54323194	T	C	2.6215e-11	0.919020547025382	0.120732855394827	0.0181103810687508	AC008753.4	20484	biofsci
rs3859501	19	54291411	A	C	1.3395e-14	0.508868583714055	0.0918037259024439	0.0119193110843074	AC008753.4	14082	biofsci
