## Supplementary material for "Multi-level Regulatory Roles of Lactate Metabolism Gene Network in Oral Cancer: Machine Learning Insights": AC008984.2.csv

SNP	CHR	BP	effect_allele	other_allele	P	EAF	BETA	SE	gene	samplesize	source
rs11668526	19	54749060	C	T	2.1485e-08	0.565779113878749	0.11892650370313	0.0212383926893224	AC008984.2	4512	biofsci
rs117574233	19	54815447	T	C	2.6291e-18	0.016531117397454	-0.878713947427673	0.100697196684468	AC008984.2	3033	biofsci
rs143936046	19	54820590	A	G	6.8043e-22	0.0167281672816728	-0.873063036084665	0.0907880243419815	AC008984.2	3688	biofsci
rs1761453	19	54815281	C	T	2.6441e-88	0.483125986445084	-0.392275670227256	0.0196910709649	AC008984.2	5164	biofsci
rs392289	19	54763080	G	A	1.2906e-22	0.674956830391404	0.207303149494604	0.0211829955646776	AC008984.2	5079	biofsci
rs405443	19	54756024	A	C	3e-09	0.603177394770782	0.131447408534627	0.0221597843040269	AC008984.2	4254	biofsci
rs427366	19	54795299	T	C	4.2747e-15	0.295651847119396	-0.169193578549602	0.0215629361561972	AC008984.2	5164	biofsci
rs4405671	19	54729781	T	C	1.7658e-16	0.0900983792200439	-0.360727728517346	0.04379411289652	AC008984.2	3180	biofsci
rs453755	19	54809343	G	T	8.0735e-19	0.206494066882416	-0.215348973854455	0.0243087712757176	AC008984.2	5164	biofsci
rs61734493	19	54723030	A	C	9.5319e-12	0.078123335818511	0.29565953752264	0.0433931954975622	AC008984.2	3687	biofsci
rs75814910	19	54812494	A	C	1.0222e-08	0.061204954954955	0.285032528027656	0.0497699542566188	AC008984.2	3513	biofsci
