## Supplementary material for "Multi-level Regulatory Roles of Lactate Metabolism Gene Network in Oral Cancer: Machine Learning Insights": AC008984.6.csv

SNP	CHR	BP	effect_allele	other_allele	P	EAF	BETA	SE	gene	samplesize	source
rs7254533	19	54861759	T	G	2.565e-11	0.835101162615129	0.200397328682175	0.030045928404902	AC008984.6	4022	biofsci
