## Supplementary material for "Multi-level Regulatory Roles of Lactate Metabolism Gene Network in Oral Cancer: Machine Learning Insights": AC008984.7.csv

SNP	CHR	BP	effect_allele	other_allele	P	EAF	BETA	SE	gene	samplesize	source
rs116973852	19	54808813	A	G	2.6703e-10	0.0245788456227561	1.06044816026541	0.167877431652958	AC008984.7	740	biofsci
rs12459843	19	54774439	T	A	8.4088e-35	0.513925937549035	-0.234819426637609	0.0190818572097619	AC008984.7	5497	biofsci
rs12974589	19	54828508	T	A	2.0669e-37	0.192775177412049	-0.308943925720706	0.0241702335879132	AC008984.7	5500	biofsci
rs146406511	19	54776948	A	C	1.1263e-09	0.0883614910163583	-0.204612352394053	0.0335969840717962	AC008984.7	5499	biofsci
rs2361797	19	54753543	A	G	1.1344e-14	0.537560473033507	0.147669940234441	0.0191198099586245	AC008984.7	5502	biofsci
rs35915840	19	54813189	T	G	1.5517e-112	0.103758650323398	-0.704724679432804	0.0312607982572639	AC008984.7	5502	biofsci
rs397600	19	54791788	G	A	1.4542e-11	0.320052317182681	-0.142425891318509	0.0210932572078003	AC008984.7	5164	biofsci
rs4405671	19	54729781	T	C	2.1186e-15	0.0900983792200439	-0.34746249172099	0.04379411289652	AC008984.7	3180	biofsci
rs61734493	19	54723030	A	C	1.7789e-12	0.078123335818511	0.305965421453311	0.0433931954975622	AC008984.7	3687	biofsci
rs75814910	19	54812494	A	C	1.1245e-08	0.061204954954955	0.284231231764124	0.0497699542566188	AC008984.7	3513	biofsci
