## Supplementary material for "Multi-level Regulatory Roles of Lactate Metabolism Gene Network in Oral Cancer: Machine Learning Insights": AC008993.5.csv

SNP	CHR	BP	effect_allele	other_allele	P	EAF	BETA	SE	gene	samplesize	source
rs12977857	19	289877	G	A	1.7164e-24	0.38362952022488	-0.217669432622565	0.0213108902117256	AC008993.5	4656	biofsci
rs73496477	19	280540	A	G	4.1143e-12	0.0659486273443871	0.312129971318578	0.0450189623005751	AC008993.5	4005	biofsci
