## Supplementary material for "Multi-level Regulatory Roles of Lactate Metabolism Gene Network in Oral Cancer: Machine Learning Insights": AC009005.2.csv

SNP	CHR	BP	effect_allele	other_allele	P	EAF	BETA	SE	gene	samplesize	source
rs10853979	19	539812	A	C	2.0156e-12	0.453414440300789	0.135750180435863	0.0193005161634837	AC009005.2	5416	biofsci
rs111763479	19	549829	C	A	5.0896e-14	0.941243712848651	-0.377173170347699	0.0500927246626866	AC009005.2	3603	biofsci
rs12608452	19	563639	C	T	6.4966e-197	0.129148431801605	-1.00984213071585	0.0337323547433384	AC009005.2	3907	biofsci
rs12609751	19	586822	T	C	2.7123e-54	0.279150367167662	-0.354272885399754	0.0228331873779304	AC009005.2	4766	biofsci
rs16990714	19	543497	T	C	1.1076e-40	0.0430648330058939	-0.627879618822357	0.0470149247708599	AC009005.2	5489	biofsci
rs1808678	19	527064	C	A	5.623e-09	0.508788781096917	-0.135727836448299	0.0232909200254481	AC009005.2	3688	biofsci
rs2070801	19	548051	C	T	2.3059e-16	0.739358804762275	-0.178208246081226	0.0217197340712533	AC009005.2	5500	biofsci
rs34154934	19	559614	A	G	1.0072e-28	0.810390135435618	-0.356203767879737	0.0320338652361359	AC009005.2	3171	biofsci
rs62130829	19	486838	T	C	6.9802e-09	0.0411084978014112	-0.339637058034697	0.0586460825781253	AC009005.2	3688	biofsci
rs62132624	19	571781	A	T	3.0657e-18	0.94413352970054	0.444625433584965	0.051052971441936	AC009005.2	3637	biofsci
rs76360971	19	561796	C	G	2.7545e-10	0.0878412752246905	-0.368588620692472	0.0583949018841053	AC009005.2	1830	biofsci
rs79777104	19	509326	A	G	6.5858e-11	0.0523604490235276	-0.326757808318089	0.0500417796097967	AC009005.2	4024	biofsci
