## Supplementary material for "Multi-level Regulatory Roles of Lactate Metabolism Gene Network in Oral Cancer: Machine Learning Insights": AC009093.1.csv

SNP	CHR	BP	effect_allele	other_allele	P	EAF	BETA	SE	gene	samplesize	source
rs1872675	16	29320228	T	C	6.0932e-10	0.278050682261209	-0.138290793002203	0.0223485823950294	AC009093.1	4987	biofsci
rs252351	16	29182765	G	A	1.9226e-46	0.182065829168355	-0.353474069565989	0.0247030917517062	AC009093.1	5502	biofsci
rs8053800	16	29043450	T	G	1.9696e-14	0.356510962821735	0.152309398079652	0.0199029608341808	AC009093.1	5502	biofsci
