## Supplementary material for "Multi-level Regulatory Roles of Lactate Metabolism Gene Network in Oral Cancer: Machine Learning Insights": AC009133.12.csv

SNP	CHR	BP	effect_allele	other_allele	P	EAF	BETA	SE	gene	samplesize	source
rs12932691	16	29846729	A	C	3.6315e-22	0.139444294334864	0.173501852679707	0.0179215234350811	AC009133.12	12973	biofsci
