## Supplementary material for "Multi-level Regulatory Roles of Lactate Metabolism Gene Network in Oral Cancer: Machine Learning Insights": AC009133.17.csv

SNP	CHR	BP	effect_allele	other_allele	P	EAF	BETA	SE	gene	samplesize	source
rs8043811	16	29764279	T	A	6.8725e-25	0.180639000517248	0.265699598755495	0.0257900682127946	AC009133.17	5079	biofsci
