## Supplementary material for "Multi-level Regulatory Roles of Lactate Metabolism Gene Network in Oral Cancer: Machine Learning Insights": AC009237.8.csv

SNP	CHR	BP	effect_allele	other_allele	P	EAF	BETA	SE	gene	samplesize	source
rs76099099	2	96758104	T	C	3.6075e-17	0.0378364521917457	0.504463201791378	0.0598755165208396	AC009237.8	3831	biofsci
