## Supplementary material for "Multi-level Regulatory Roles of Lactate Metabolism Gene Network in Oral Cancer: Machine Learning Insights": AC009299.3.csv

SNP	CHR	BP	effect_allele	other_allele	P	EAF	BETA	SE	gene	samplesize	source
rs10208511	2	161863052	G	A	9.5377e-19	0.168514412416851	0.225144095571821	0.0254670605583129	AC009299.3	5502	biofsci
rs114692895	2	161945115	C	T	3.1583e-30	0.0308889362609252	0.629702453927439	0.0551181182647479	AC009299.3	5498	biofsci
rs116387811	2	162149908	T	C	2.1653e-12	0.0220294834848149	-0.479027686476423	0.0682045286437371	AC009299.3	4989	biofsci
rs11685006	2	162199996	T	C	1.3867e-13	0.0265502415673064	-0.476481736691185	0.0644111844124616	AC009299.3	4663	biofsci
rs1267044	2	162127611	T	C	4.9075e-95	0.868352812958022	0.583163912077321	0.0281949162888572	AC009299.3	5502	biofsci
rs13008413	2	162080194	T	C	3.1241e-11	0.0360844128708734	-0.368384650675218	0.055475438698173	AC009299.3	4671	biofsci
rs13021256	2	162796517	A	T	1.6524e-33	0.647877239831263	-0.25961402583393	0.0215213357954365	AC009299.3	4732	biofsci
rs13398392	2	162187250	T	C	9.3313e-17	0.32071855387275	-0.169781492338124	0.0204238583813259	AC009299.3	5502	biofsci
rs13423348	2	161780199	C	G	5.6424e-16	0.209103948063713	0.189805165838894	0.0234414185301833	AC009299.3	5502	biofsci
rs141688623	2	162021221	A	C	2.4079e-16	0.0219504330200848	-0.57961742794891	0.0706876383220009	AC009299.3	4661	biofsci
rs149873976	2	162042353	T	C	1.602e-13	0.0304138795986622	-0.445012954984639	0.0603137518106663	AC009299.3	4661	biofsci
rs1667597	2	162685991	G	A	1.8056e-41	0.171145101281521	0.341427950355965	0.0253106453431162	AC009299.3	5502	biofsci
rs16845639	2	161965564	G	A	1.9253e-20	0.178511030102597	-0.230673480958144	0.0248938066928703	AC009299.3	5502	biofsci
rs17758740	2	162211269	A	G	1.7167e-19	0.0396136618141097	-0.441444176553312	0.0488874810686075	AC009299.3	5499	biofsci
rs192436622	2	162198507	A	G	4.3057e-09	0.0182418667819001	-0.510903289670793	0.0870066910202304	AC009299.3	3688	biofsci
rs2048827	2	161842590	C	A	5.7106e-18	0.228315845097003	-0.19617790444657	0.0227110331612144	AC009299.3	5502	biofsci
rs3769983	2	161994383	A	G	1.6769846438804e-308	0.534676079734219	-0.75777579308448	0.0191222315808136	AC009299.3	5496	biofsci
rs3788979	2	162900889	T	C	8.8322e-10	0.149667405764967	0.163788967225543	0.0267218597620556	AC009299.3	5502	biofsci
rs41265135	2	162728938	C	A	3.7669e-19	0.0247657610998635	0.548763113653909	0.0613568185395367	AC009299.3	5499	biofsci
rs62194170	2	161866504	A	G	1.8357e-31	0.777151051625239	0.267665962422071	0.0229382091372072	AC009299.3	5487	biofsci
rs6432673	2	161998425	T	C	6.395e-11	0.0557362450149069	0.280273533061771	0.0428920073857999	AC009299.3	5164	biofsci
rs6729406	2	162278427	T	C	9.7321e-73	0.17369489232157	0.453981262254038	0.025167490589744	AC009299.3	5500	biofsci
rs71424730	2	163041404	G	A	1.9014e-11	0.063199054287533	-0.263015785369342	0.0391783154885588	AC009299.3	5502	biofsci
rs72871796	2	162462235	G	A	2.723e-16	0.0183807439824945	0.590530314509129	0.0721461069380259	AC009299.3	5324	biofsci
rs72874209	2	161886032	T	C	4.975e-08	0.0215118953045951	-0.358276930801622	0.0657123602952244	AC009299.3	5501	biofsci
rs73013282	2	161920544	A	C	1.543e-39	0.0562234388759141	0.54480994064183	0.0414064829939982	AC009299.3	5496	biofsci
rs73971292	2	161821810	C	T	6.4897e-11	0.0397949600876506	0.318552858525711	0.0487672966619787	AC009299.3	5502	biofsci
rs75573615	2	162062870	T	C	3.7136e-21	0.0293807748419517	-0.537081154133277	0.0568917793878731	AC009299.3	5417	biofsci
rs75613846	2	162043971	C	T	2.4328e-14	0.0231786542923434	-0.524187513028062	0.0687441002240022	AC009299.3	4673	biofsci
rs76086380	2	162759768	A	G	6.2324e-09	0.034086602236119	-0.305365690196149	0.0525559248569177	AC009299.3	5498	biofsci
rs76959957	2	161751658	C	T	2.215e-09	0.0364894134288114	-0.3302092791442	0.055207864499465	AC009299.3	4666	biofsci
rs77512782	2	162613603	A	G	2.7461e-63	0.176849808340109	-0.433087599265843	0.0257899230785536	AC009299.3	5164	biofsci
rs77914022	2	162096806	A	G	2.3251e-11	0.0203995747319926	-0.488918147427185	0.0731497273148785	AC009299.3	4676	biofsci
rs78599284	2	161334789	A	G	1.8277e-14	0.0976131820201123	-0.246105839461082	0.0321198939534961	AC009299.3	5502	biofsci
rs79745765	2	162046450	A	G	4.9526e-10	0.0180314591414809	-0.445641656829225	0.0716408097145286	AC009299.3	5502	biofsci
rs79978648	2	161178007	C	T	2.2534e-09	0.115142539800074	0.20106100539167	0.0336306774929615	AC009299.3	4339	biofsci
