## Supplementary material for "Multi-level Regulatory Roles of Lactate Metabolism Gene Network in Oral Cancer: Machine Learning Insights": AC009403.2.csv

SNP	CHR	BP	effect_allele	other_allele	P	EAF	BETA	SE	gene	samplesize	source
rs1424615	7	155413980	G	A	2.5357e-51	0.707155941848229	0.342855431343445	0.0227501032708567	AC009403.2	4665	biofsci
rs73167114	7	155469517	T	C	4.7701e-09	0.0728825340085394	-0.241785663185596	0.04129629253883	AC009403.2	4339	biofsci
rs78985617	7	155583053	A	G	7.8204e-12	0.0899247356512906	0.256740868974133	0.0375242427614927	AC009403.2	4339	biofsci
