## Supplementary material for "Multi-level Regulatory Roles of Lactate Metabolism Gene Network in Oral Cancer: Machine Learning Insights": AC009404.2.csv

SNP	CHR	BP	effect_allele	other_allele	P	EAF	BETA	SE	gene	samplesize	source
rs1052637	2	118575215	G	C	7.0943e-43	0.628609023990236	0.154647498046371	0.0112666742954205	AC009404.2	16872	biofsci
rs114020708	2	118627454	T	C	1.5404e-12	0.0912866203563878	-0.13215174611547	0.0186900513549535	AC009404.2	17255	biofsci
rs114067756	2	118431726	A	G	1.4617e-08	0.0273427415885036	0.206285608671499	0.0364069834050756	AC009404.2	14184	biofsci
rs116027436	2	118476505	G	C	3.8659e-15	0.0137362637362637	-0.700391130885205	0.0891184907795046	AC009404.2	4647	biofsci
rs2570207	2	118606236	G	A	5.8852e-12	0.159927092337179	0.101058401774308	0.0146835990024276	AC009404.2	17261	biofsci
rs67784820	2	118606530	T	C	1.6848e-27	0.0568456426521673	-0.252626909137368	0.0232507992542653	AC009404.2	17251	biofsci
rs9646906	2	118828742	G	A	2.9777e-13	0.895518678545482	0.129654974686466	0.017771667126277	AC009404.2	16920	biofsci
