## Supplementary material for "Multi-level Regulatory Roles of Lactate Metabolism Gene Network in Oral Cancer: Machine Learning Insights": AC009495.2.csv

SNP	CHR	BP	effect_allele	other_allele	P	EAF	BETA	SE	gene	samplesize	source
rs115127021	2	166703927	C	T	2.3281e-21	0.0168578229820385	-0.702901018418113	0.0740753523467292	AC009495.2	5498	biofsci
rs11897958	2	166735063	G	T	1.2501e-23	0.803713029426134	-0.240477538627472	0.0240009520063348	AC009495.2	5502	biofsci
rs12470767	2	166732135	C	T	5.4356e-21	0.136062986207674	0.261375347529912	0.0278044090771673	AC009495.2	5502	biofsci
rs12998064	2	167157560	A	G	2.0777e-08	0.0828475930379489	-0.220461199376788	0.0393301458195291	AC009495.2	4254	biofsci
rs13412740	2	167478711	C	T	7.2082e-09	0.124457362877959	-0.167137008351593	0.0288864514952633	AC009495.2	5499	biofsci
rs1863199	2	166666650	G	C	2.5954e-166	0.756586894156727	-0.610673498801007	0.0222178623357239	AC009495.2	5500	biofsci
rs186566107	2	166768316	A	G	6.5245e-11	0.0177629363564934	-0.499111719905113	0.0764207744338799	AC009495.2	4907	biofsci
rs2304014	2	166229930	A	T	3.5389e-11	0.141013059560655	-0.181383382086683	0.0273906135646823	AC009495.2	5502	biofsci
rs34701755	2	166740578	T	C	9.9253e-09	0.162955773768745	0.148035651566133	0.0258257273191559	AC009495.2	5496	biofsci
rs4667878	2	167015812	A	T	3.6425e-12	0.817522932316636	0.171595174751695	0.0246881770738356	AC009495.2	5499	biofsci
rs56027817	2	167158706	C	T	1.9119e-11	0.268882113821138	-0.148968708599154	0.0221930618853397	AC009495.2	5164	biofsci
rs62179375	2	166889996	T	C	7.2825e-12	0.311114468069036	-0.141286686647451	0.0206197732993945	AC009495.2	5487	biofsci
rs72875660	2	166963467	T	C	1.5071e-09	0.053846778120435	-0.276933671205035	0.0458226340600032	AC009495.2	4674	biofsci
rs72883341	2	166637845	T	C	2.7634e-08	0.173246140308775	0.157591400355922	0.0283641829294317	AC009495.2	4339	biofsci
rs76170508	2	166910006	G	A	1.8251e-18	0.0254705613495658	-0.530552258941173	0.0605128266505285	AC009495.2	5501	biofsci
rs777341	2	166531735	T	G	4.4893e-19	0.548209051806174	-0.176447069472179	0.0197719735852556	AC009495.2	5164	biofsci
rs77734298	2	166316399	A	G	8.6335e-09	0.0179359182725795	-0.426720219549163	0.0741412943357072	AC009495.2	5164	biofsci
rs962503	2	166720884	G	T	1.279e-15	0.195929948513661	0.192058143388643	0.0240174753506044	AC009495.2	5502	biofsci
