## Supplementary material for "Multi-level Regulatory Roles of Lactate Metabolism Gene Network in Oral Cancer: Machine Learning Insights": AC009506.1.csv

SNP	CHR	BP	effect_allele	other_allele	P	EAF	BETA	SE	gene	samplesize	source
rs1011770	2	160238718	G	A	4.4967e-09	0.0277342525853964	0.34046869758146	0.0580529084677158	AC009506.1	5502	biofsci
rs10202187	2	160427646	T	C	1.6769846438804e-308	0.609651606084626	0.875784515550217	0.0195432649645461	AC009506.1	5501	biofsci
rs10203954	2	160351267	G	A	4.523e-233	0.0832675611681137	-1.12491421105996	0.0345099583719862	AC009506.1	5500	biofsci
rs112123194	2	160063994	T	C	1.1722e-09	0.776261276958222	-0.143645582640024	0.0236111612216088	AC009506.1	5164	biofsci
rs112267135	2	160104086	A	G	3.8646e-10	0.0242406846884459	-0.496253452748251	0.0792825799607386	AC009506.1	3363	biofsci
rs114480399	2	160639289	G	A	4.739e-20	0.037751167038766	0.498103537761279	0.0543188154592453	AC009506.1	4665	biofsci
rs115972585	2	160290996	C	T	8.1435e-12	0.0303140822105895	0.428016811877094	0.0626112566927187	AC009506.1	4339	biofsci
rs12472767	2	160782335	C	T	1.4063e-19	0.229705351773903	0.205140051172141	0.0226626510646539	AC009506.1	5502	biofsci
rs12692550	2	160249771	T	C	1.143e-58	0.168721109399076	-0.41107938928637	0.0254546202226923	AC009506.1	5502	biofsci
rs13395793	2	160262498	G	A	5.5786e-20	0.643660589589703	0.182195977408722	0.0199069071946945	AC009506.1	5501	biofsci
rs138937208	2	159684153	T	C	6.9099e-11	0.0247123264404908	-0.40065774136265	0.061427020523212	AC009506.1	5498	biofsci
rs146781089	2	160430738	C	T	2.9421e-10	0.0160919540229885	-1.07264181096296	0.170211972922492	AC009506.1	1090	biofsci
rs148377852	2	160265314	T	C	3.1411e-49	0.0357948247525131	-0.75693164233139	0.0513226187294565	AC009506.1	5500	biofsci
rs1522696	2	159788585	T	C	6.6331e-10	0.837378274326263	0.159508345588872	0.0258329844182412	AC009506.1	5502	biofsci
rs16843639	2	159913886	A	G	8.5521e-09	0.147919876733436	-0.154585036636032	0.0268516652138323	AC009506.1	5502	biofsci
rs16844315	2	160621924	G	T	1.0911e-49	0.0989846757756473	-0.473057628368614	0.0319208640099742	AC009506.1	5502	biofsci
rs174239	2	160165090	T	C	6.9433e-19	0.960818042813456	-0.436270871435155	0.0491539582039699	AC009506.1	5497	biofsci
rs17829933	2	160861579	A	G	1.0882e-26	0.326017512871585	0.217476330100065	0.0203366745310427	AC009506.1	5502	biofsci
rs191138971	2	159670257	C	T	2.2759e-08	0.0418706026307739	-0.266349832812656	0.0476509647940204	AC009506.1	5489	biofsci
rs2556092	2	160675785	G	A	1.0269e-30	0.0475138962917841	-0.51694855791022	0.0448681645541136	AC009506.1	5488	biofsci
rs264640	2	159958682	A	G	1.6823e-16	0.0168673012318029	-0.640481551256761	0.0777019400272675	AC009506.1	4994	biofsci
rs2966383	2	161088655	A	G	1.7285e-21	0.922676538013454	-0.339767061072617	0.0356898173395606	AC009506.1	5502	biofsci
rs34442850	2	160709785	A	G	1.4447e-08	0.0167618962592626	0.468269313602651	0.0826148645229709	AC009506.1	4445	biofsci
rs369552	2	159963319	T	G	3.3977e-08	0.732586920369726	-0.123727677828084	0.0224168710055594	AC009506.1	5079	biofsci
rs4665135	2	160872397	C	T	1.9792e-26	0.846048329512571	-0.280992615085924	0.0264140454113484	AC009506.1	5502	biofsci
rs60591811	2	160361225	T	C	2.1186e-15	0.105785408381768	-0.246208077542871	0.0310316327677835	AC009506.1	5489	biofsci
rs62171541	2	160255276	C	T	1.0808e-12	0.109323503902862	-0.224510580275979	0.031533713537927	AC009506.1	5164	biofsci
rs62175468	2	160855617	G	T	2.4175e-12	0.134569234461243	-0.22043929690949	0.0314558279812055	AC009506.1	4339	biofsci
rs62175970	2	161356295	C	T	4.2233e-09	0.0384756545143137	-0.291205048561261	0.0495668167763848	AC009506.1	5501	biofsci
rs62177356	2	161285041	T	C	1.0831e-11	0.564505170982109	-0.130639925384724	0.0192264563172903	AC009506.1	5502	biofsci
rs6432608	2	161034991	C	T	4.7713e-17	0.53700977616729	-0.160456687945766	0.0191199685353804	AC009506.1	5501	biofsci
rs6732881	2	160707466	T	C	1.3837e-33	0.0571697816868227	0.496105509687557	0.0410754774991974	AC009506.1	5498	biofsci
rs72936445	2	159885707	A	G	3.2139e-14	0.269516798791997	0.163118600117043	0.0214923843308005	AC009506.1	5498	biofsci
rs72966306	2	160881113	T	C	1.7521e-18	0.0923684210526316	-0.289049464139033	0.0329506240326296	AC009506.1	5493	biofsci
rs74790442	2	161211509	A	G	1.1673e-16	0.0285060251371313	-0.515558553186578	0.0622181858231753	AC009506.1	4664	biofsci
rs75564074	2	160859890	G	A	5.3448e-11	0.0309573858207529	0.361122382968461	0.0550390756216029	AC009506.1	5502	biofsci
rs75787766	2	160554929	A	G	2.0307e-11	0.019391606838872	0.52187080620011	0.0778458518474484	AC009506.1	4339	biofsci
rs76512834	2	159843096	A	G	4.4429e-09	0.0373790242938969	0.320134991955905	0.0545662942875974	AC009506.1	4667	biofsci
rs76655089	2	160849387	A	G	3.3914e-20	0.0288216496096436	0.524544151167217	0.0569791276428396	AC009506.1	5502	biofsci
rs76700619	2	160315232	C	T	2.188e-09	0.0158955962394854	0.464179428549896	0.0775778701992004	AC009506.1	5311	biofsci
rs77012951	2	160392467	C	T	2.207e-46	0.909203652899395	0.474436124776443	0.0331787434980798	AC009506.1	5502	biofsci
rs77015125	2	160069101	A	G	9.9417e-15	0.0161105705946317	-0.586045654841555	0.0757174711354869	AC009506.1	5502	biofsci
rs79408443	2	160487939	A	G	1.3131e-30	0.0403647997340868	0.557045566104593	0.0484362177716461	AC009506.1	5502	biofsci
