## Supplementary material for "Multi-level Regulatory Roles of Lactate Metabolism Gene Network in Oral Cancer: Machine Learning Insights": AC009784.3.csv

SNP	CHR	BP	effect_allele	other_allele	P	EAF	BETA	SE	gene	samplesize	source
rs111630155	7	135697629	C	A	2.5072e-22	0.0966554678947567	0.158953346355421	0.0163552440996235	AC009784.3	21408	biofsci
rs28625723	7	135715783	C	T	9.9605e-09	0.136548706240487	0.081293908150121	0.0141839529870749	AC009784.3	21079	biofsci
rs6467620	7	135684948	T	C	1.6932e-09	0.193617181897105	0.073688040606953	0.0122307861849278	AC009784.3	21408	biofsci
