## Supplementary material for "Multi-level Regulatory Roles of Lactate Metabolism Gene Network in Oral Cancer: Machine Learning Insights": AC009948.5.csv

SNP	CHR	BP	effect_allele	other_allele	P	EAF	BETA	SE	gene	samplesize	source
rs140098008	2	179310620	A	G	4.1653e-40	0.0200173549481324	0.902416217761363	0.0680755439202603	AC009948.5	5500	biofsci
rs2886712	2	179311529	A	G	1.4343e-11	0.20620210637575	0.159199338287934	0.0235690252994898	AC009948.5	5499	biofsci
