## Supplementary material for "Multi-level Regulatory Roles of Lactate Metabolism Gene Network in Oral Cancer: Machine Learning Insights": AC009950.1.csv

SNP	CHR	BP	effect_allele	other_allele	P	EAF	BETA	SE	gene	samplesize	source
rs67469122	2	231064636	T	C	2.6548e-08	0.114308900128331	-0.199729037376473	0.0359044073805408	AC009950.1	3831	biofsci
