## Supplementary material for "Multi-level Regulatory Roles of Lactate Metabolism Gene Network in Oral Cancer: Machine Learning Insights": AC009950.2.csv

SNP	CHR	BP	effect_allele	other_allele	P	EAF	BETA	SE	gene	samplesize	source
rs62192000	2	231054320	A	G	1.6365e-08	0.340205216868376	-0.119287689440625	0.0211259522608031	AC009950.2	4991	biofsci
rs9288658	2	231030179	T	C	6.6874e-20	0.300693894482785	0.201143651926704	0.0220243136745252	AC009950.2	4902	biofsci
