## Supplementary material for "Multi-level Regulatory Roles of Lactate Metabolism Gene Network in Oral Cancer: Machine Learning Insights": AC009951.1.csv

SNP	CHR	BP	effect_allele	other_allele	P	EAF	BETA	SE	gene	samplesize	source
rs13389578	2	145216048	C	T	9.4938e-11	0.0935961516780037	0.229850004197825	0.0354986183875928	AC009951.1	4677	biofsci
