## Supplementary material for "Multi-level Regulatory Roles of Lactate Metabolism Gene Network in Oral Cancer: Machine Learning Insights": AC009961.3.csv

SNP	CHR	BP	effect_allele	other_allele	P	EAF	BETA	SE	gene	samplesize	source
rs10803759	2	160696845	G	A	3.7377e-09	0.15475651189128	-0.155446349845718	0.0263673965881396	AC009961.3	5498	biofsci
rs114432640	2	160110955	T	C	3.979e-16	0.0264519600943826	0.483728379001863	0.0594312015777601	AC009961.3	5497	biofsci
rs116650458	2	160748687	C	T	1.8749e-31	0.0205723710604912	0.929841732187137	0.0796957104570973	AC009961.3	3907	biofsci
rs142118626	2	160130041	T	C	9.566e-29	0.0282598548818263	0.640105994831429	0.0575417553470298	AC009961.3	5499	biofsci
rs17228021	2	160601436	G	A	5.2871e-244	0.0954367026496565	1.08235805433652	0.0324449803157248	AC009961.3	5502	biofsci
rs2112115	2	160258937	A	G	2.9899e-12	0.761731284684209	0.156220261974127	0.0223865786759135	AC009961.3	5497	biofsci
rs2357865	2	161074575	G	T	1.8922e-09	0.441812622678544	0.115328797578815	0.0191997065956607	AC009961.3	5500	biofsci
rs35081473	2	160536481	C	G	5.9801e-34	0.467313353966936	0.232080920595417	0.0191066570559183	AC009961.3	5502	biofsci
rs4665143	2	160901517	A	G	1.4783e-10	0.365402683302642	-0.126848436919362	0.0197965598538239	AC009961.3	5502	biofsci
rs6758323	2	160423087	A	G	2.9121e-13	0.0316855316855317	-0.404277761852934	0.0553934151587265	AC009961.3	5311	biofsci
rs67700513	2	159998064	A	G	2.352e-10	0.255539617228493	0.138529627342688	0.0218621679701236	AC009961.3	5499	biofsci
rs72623113	2	161082004	A	G	1.4902e-27	0.129648506814664	0.308866777991409	0.0283968426367506	AC009961.3	5495	biofsci
rs925411	2	160745785	G	T	2.7673e-18	0.564734080700562	-0.167691564134484	0.0192293608392179	AC009961.3	5501	biofsci
