## Supplementary material for "Multi-level Regulatory Roles of Lactate Metabolism Gene Network in Oral Cancer: Machine Learning Insights": AC010149.4.csv

SNP	CHR	BP	effect_allele	other_allele	P	EAF	BETA	SE	gene	samplesize	source
rs1305968	2	231472547	G	A	1.3344e-10	0.693484521238301	-0.10346684110124	0.0161085521167722	AC010149.4	9065	biofsci
