## Supplementary material for "Multi-level Regulatory Roles of Lactate Metabolism Gene Network in Oral Cancer: Machine Learning Insights": AC010150.1.csv

SNP	CHR	BP	effect_allele	other_allele	P	EAF	BETA	SE	gene	samplesize	source
rs148817038	2	26015755	A	G	6.9406e-13	0.0213182570325427	-0.579210185687101	0.0806654483994068	AC010150.1	3683	biofsci
rs2271664	2	26090981	A	G	3.515e-31	0.81390937829294	-0.340908665884839	0.029354768274996	AC010150.1	3831	biofsci
rs75739351	2	26104655	T	C	4.3211e-08	0.115524938793145	0.19575586610519	0.0357394822458493	AC010150.1	3831	biofsci
