## Supplementary material for "Multi-level Regulatory Roles of Lactate Metabolism Gene Network in Oral Cancer: Machine Learning Insights": AC010226.4.csv

SNP	CHR	BP	effect_allele	other_allele	P	EAF	BETA	SE	gene	samplesize	source
rs256995	5	114913364	A	G	3.6157e-21	0.424165785897629	0.102845294129193	0.0108908214426305	AC010226.4	17259	biofsci
