## Supplementary material for "Multi-level Regulatory Roles of Lactate Metabolism Gene Network in Oral Cancer: Machine Learning Insights": AC010327.1.csv

SNP	CHR	BP	effect_allele	other_allele	P	EAF	BETA	SE	gene	samplesize	source
rs55734554	19	55745682	G	A	9.3732e-16	0.420636778649186	0.204090521627915	0.0254005054982533	AC010327.1	3180	biofsci
