## Supplementary material for "Multi-level Regulatory Roles of Lactate Metabolism Gene Network in Oral Cancer: Machine Learning Insights": AC010492.2.csv

SNP	CHR	BP	effect_allele	other_allele	P	EAF	BETA	SE	gene	samplesize	source
rs11574611	19	54801393	C	T	2.0116e-08	0.0620586736550921	0.29560097602052	0.0526824052790092	AC010492.2	3095	biofsci
rs11668882	19	54675097	C	T	2.3094e-09	0.441772623290951	-0.114728671689975	0.0192033797017233	AC010492.2	5498	biofsci
rs117643023	19	54670992	G	A	2.9395e-08	0.031245757726594	0.34213477647465	0.0617003798803719	AC010492.2	4339	biofsci
rs118125339	19	54707456	T	C	3.6438e-09	0.0150071283859833	0.702313051877845	0.119040145746948	AC010492.2	2387	biofsci
rs11881993	19	54732351	T	C	2.484e-53	0.355063638024481	0.355461080473204	0.0231222772552838	AC010492.2	4084	biofsci
rs1865961	19	54691225	T	C	6.6921e-10	0.81617122026382	0.151932868089373	0.0246108899616699	AC010492.2	5502	biofsci
rs28510091	19	54753656	C	T	7.5839e-10	0.089506035365908	-0.212093920864085	0.034468881372958	AC010492.2	5164	biofsci
rs443501	19	54779101	T	C	4.3983e-11	0.136388275835366	0.188942438272392	0.0286710831976316	AC010492.2	5164	biofsci
rs4575638	19	54736320	G	A	1.8415e-49	0.231424963165649	-0.42306442072405	0.0286154026665799	AC010492.2	3433	biofsci
rs582278	19	54728663	A	G	1.4685e-08	0.0393658159319412	-0.339202058522702	0.0598757406793706	AC010492.2	3688	biofsci
rs6509855	19	54738630	T	C	2.4536e-32	0.224558223833258	-0.369482212247759	0.0312091674266832	AC010492.2	2948	biofsci
rs71365450	19	54750037	C	G	3.2209e-18	0.0409766980664353	0.435623961002288	0.0500510088931348	AC010492.2	5079	biofsci
