## Supplementary material for "Multi-level Regulatory Roles of Lactate Metabolism Gene Network in Oral Cancer: Machine Learning Insights": AC010525.4.csv

SNP	CHR	BP	effect_allele	other_allele	P	EAF	BETA	SE	gene	samplesize	source
rs60873246	19	56205291	A	G	1.7105e-19	0.0624730719517449	-0.408637046046156	0.0452512675015676	AC010525.4	4169	biofsci
