## Supplementary material for "Multi-level Regulatory Roles of Lactate Metabolism Gene Network in Oral Cancer: Machine Learning Insights": AC010525.6.csv

SNP	CHR	BP	effect_allele	other_allele	P	EAF	BETA	SE	gene	samplesize	source
rs6509952	19	56210471	T	C	1.5929e-10	0.344871213837903	-0.136599162627781	0.0213566333590439	AC010525.6	4852	biofsci
