## Supplementary material for "Multi-level Regulatory Roles of Lactate Metabolism Gene Network in Oral Cancer: Machine Learning Insights": AC010536.1.csv

SNP	CHR	BP	effect_allele	other_allele	P	EAF	BETA	SE	gene	samplesize	source
rs111933490	16	87741366	A	C	1.6634e-08	0.0421971626045835	-0.267687060115594	0.0474311285354633	AC010536.1	5499	biofsci
rs113233901	16	87737812	C	T	6.0478e-13	0.0329326263826675	-0.384638169674265	0.0534271623177621	AC010536.1	5500	biofsci
rs118009691	16	87757491	A	G	3.9837e-101	0.145194586742106	0.578058618853222	0.0270764865429092	AC010536.1	5495	biofsci
rs11864518	16	87790648	G	T	5.9906e-25	0.390575700763638	-0.201760929538363	0.0195590063049162	AC010536.1	5491	biofsci
rs28510641	16	88111626	T	C	4.9028e-08	0.123520126282557	0.158067524464236	0.0289776938593966	AC010536.1	5500	biofsci
rs77911937	16	87741317	C	T	1.952e-08	0.024438167751443	0.34677897335603	0.061745094342544	AC010536.1	5501	biofsci
rs79613350	16	87674431	T	C	8.5622e-09	0.049234223398284	0.285643031782226	0.0496157842980365	AC010536.1	4339	biofsci
rs8054180	16	87751186	C	A	1.7373e-13	0.368947488065469	-0.145557879301857	0.0197564850564441	AC010536.1	5502	biofsci
