## Supplementary material for "Multi-level Regulatory Roles of Lactate Metabolism Gene Network in Oral Cancer: Machine Learning Insights": AC010642.1.csv

SNP	CHR	BP	effect_allele	other_allele	P	EAF	BETA	SE	gene	samplesize	source
rs10411535	19	58708526	T	C	1.8363e-13	0.454221097938534	-0.117369922695924	0.015947000366294	AC010642.1	7931	biofsci
rs260474	19	58798300	C	T	5.1707e-109	0.38032244729227	0.362793043296546	0.0163554374891373	AC010642.1	7931	biofsci
rs6510126	19	58675916	T	C	1.0253e-13	0.183095944981021	0.152696455564542	0.0205303398360415	AC010642.1	7931	biofsci
