## Supplementary material for "Multi-level Regulatory Roles of Lactate Metabolism Gene Network in Oral Cancer: Machine Learning Insights": AC010733.5.csv

SNP	CHR	BP	effect_allele	other_allele	P	EAF	BETA	SE	gene	samplesize	source
rs842636	2	61091950	A	G	1.3826e-15	0.428794813119756	0.161566745405862	0.0202282083090271	AC010733.5	4989	biofsci
