## Supplementary material for "Multi-level Regulatory Roles of Lactate Metabolism Gene Network in Oral Cancer: Machine Learning Insights": AC010878.3.csv

SNP	CHR	BP	effect_allele	other_allele	P	EAF	BETA	SE	gene	samplesize	source
rs10177020	2	38054589	A	G	4.2603e-27	0.100518572117704	0.287772862759495	0.0266935850286157	AC010878.3	7761	biofsci
rs10183499	2	38056472	G	C	3.0667e-115	0.347752236439814	-0.384574899812086	0.0168543836884885	AC010878.3	7760	biofsci
rs112553628	2	38077329	G	A	2.3609e-09	0.0566214408561055	0.207363588110118	0.0347290338324403	AC010878.3	7761	biofsci
rs11893986	2	38198913	T	A	4.2311e-18	0.480120072496602	-0.139414826455126	0.0160760621820445	AC010878.3	7751	biofsci
rs12470689	2	38097443	A	G	2.1924e-11	0.0632039573820396	-0.22075974350869	0.032986140232901	AC010878.3	7761	biofsci
rs1594296	2	38034218	G	A	5.5428e-26	0.217531108489669	0.205092994436502	0.0194550312976316	AC010878.3	7761	biofsci
rs4670784	2	38061498	G	C	1.61e-15	0.12869437209829	0.191009417795336	0.0239711629576366	AC010878.3	7760	biofsci
rs56219516	2	38027770	G	A	5.9219e-15	0.12867199391172	0.18711112086052	0.023971395006216	AC010878.3	7761	biofsci
rs72787013	2	38122744	A	G	3.7242e-09	0.0192988580262305	-0.495127534374142	0.0839782788673726	AC010878.3	3746	biofsci
rs72791122	2	38330719	A	G	2.7921e-08	0.0488571305583057	0.218944132417718	0.0394202719464391	AC010878.3	6924	biofsci
rs78219928	2	38064311	T	C	8.0028e-09	0.102132327470074	0.152986544372137	0.0265210270212597	AC010878.3	7752	biofsci
rs80253251	2	38052601	G	A	6.6832e-11	0.0219143081761006	-0.509358398554828	0.0780326922336006	AC010878.3	3831	biofsci
