## Supplementary material for "Multi-level Regulatory Roles of Lactate Metabolism Gene Network in Oral Cancer: Machine Learning Insights": AC010883.5.csv

SNP	CHR	BP	effect_allele	other_allele	P	EAF	BETA	SE	gene	samplesize	source
rs13407351	2	43456734	G	A	1.5126e-84	0.117856873254322	0.576038336036688	0.0295649891723733	AC010883.5	5502	biofsci
rs145418254	2	43784007	T	C	1.3257e-12	0.0320058636696799	0.417072784530647	0.0588113970600346	AC010883.5	4666	biofsci
rs34549634	2	43543555	A	C	2.0699e-17	0.305847048165484	-0.175675481139753	0.0206930221847618	AC010883.5	5500	biofsci
rs6544647	2	43578419	C	T	1.534e-42	0.477827050997783	-0.260885939057475	0.0190845602821855	AC010883.5	5502	biofsci
rs80213426	2	43867476	A	G	7.0778e-11	0.0585682052850969	-0.265032643659309	0.0406566612964517	AC010883.5	5486	biofsci
