## Supplementary material for "Multi-level Regulatory Roles of Lactate Metabolism Gene Network in Oral Cancer: Machine Learning Insights": AC010976.2.csv

SNP	CHR	BP	effect_allele	other_allele	P	EAF	BETA	SE	gene	samplesize	source
rs1864553	2	128283351	A	G	2.4644e-10	0.349030366806975	0.13287852238794	0.0209938576149302	AC010976.2	4993	biofsci
rs2288657	2	128395498	T	C	4.7545e-10	0.0364916286149163	-0.332283101236096	0.0533625240868001	AC010976.2	4994	biofsci
