## Supplementary material for "Multi-level Regulatory Roles of Lactate Metabolism Gene Network in Oral Cancer: Machine Learning Insights": AC010982.1.csv

SNP	CHR	BP	effect_allele	other_allele	P	EAF	BETA	SE	gene	samplesize	source
rs113257032	2	114123517	T	C	4.5976e-21	0.597456150540132	0.0937008231721605	0.00994912116926741	AC010982.1	21003	biofsci
rs114992068	2	114632232	C	T	7.8565e-10	0.0266850753700602	0.190103265799473	0.0309221617163006	AC010982.1	20133	biofsci
rs11685421	2	114041415	G	A	4.3746e-11	0.224285714285714	-0.0759146499127809	0.0115184502272567	AC010982.1	21661	biofsci
rs11893924	2	114765736	G	T	9.9172e-31	0.191758427599684	-0.140614405927484	0.0122013454750734	AC010982.1	21670	biofsci
rs12475941	2	114536764	A	G	1.3313e-11	0.0411873752257819	0.174460084779989	0.0257871056818502	AC010982.1	19040	biofsci
rs12619120	2	115153328	G	C	2.6563e-20	0.417605469660477	-0.0915217427792272	0.00991364104672139	AC010982.1	20918	biofsci
rs12621574	2	114544458	C	T	2.9929e-15	0.922426484466423	0.141715400773672	0.017958207767148	AC010982.1	21667	biofsci
rs13011535	2	114155634	G	A	7.8242e-13	0.0177464788732394	-0.525798012393939	0.0733934496159934	AC010982.1	5325	biofsci
rs13026880	2	114573523	T	C	1.6769846438804e-308	0.0852155285805554	-0.65285123619425	0.0172042911480288	AC010982.1	21670	biofsci
rs13413751	2	114905743	A	G	4.4766e-21	0.75768098437382	0.105611448326426	0.0112103353529308	AC010982.1	21670	biofsci
rs13431015	2	114416622	T	C	7.4714e-49	0.388678784921313	0.167735458728747	0.0114183430039991	AC010982.1	16140	biofsci
rs139558209	2	114642175	A	G	7.7503e-09	0.0138287726505759	0.299443504879993	0.0518624657729732	AC010982.1	13631	biofsci
rs141130723	2	115174670	C	T	5.3322e-56	0.0244153836242994	-0.58380271485814	0.0370294569201974	AC010982.1	15309	biofsci
rs145781903	2	114322959	T	C	2e-08	0.160821294188693	0.0756415103209365	0.0134782898239405	AC010982.1	20394	biofsci
rs146105801	2	115270838	A	G	1.2794e-10	0.0331632653061225	-0.484690977235848	0.0753854852221555	AC010982.1	2744	biofsci
rs149313795	2	114713366	A	C	7.7973e-10	0.0231533367294957	0.212918107446425	0.0346264607979224	AC010982.1	18438	biofsci
rs150946350	2	114415495	C	T	5.2326e-09	0.0249687565090606	0.192042741215697	0.0328862835152574	AC010982.1	18990	biofsci
rs17756930	2	114813002	G	A	5.0339e-18	0.107462517466672	0.134248919327006	0.0155154426793109	AC010982.1	21655	biofsci
rs17764091	2	115229122	G	T	1.2335e-21	0.181110603638578	-0.120108745081525	0.0125702506626399	AC010982.1	21336	biofsci
rs1820973	2	114879456	G	A	6.6115e-35	0.634538920324209	-0.12391304075225	0.0100535516987213	AC010982.1	21332	biofsci
rs182123015	2	114311195	C	T	4.5772e-08	0.0654591104734577	0.12162969557953	0.0222471641021967	AC010982.1	16514	biofsci
rs1835328	2	115298931	T	C	1.9478e-10	0.426883561643836	-0.0622902893059463	0.00978591571582586	AC010982.1	21341	biofsci
rs2089240	2	114987710	T	C	4.7213e-23	0.141592751185197	0.137307071691275	0.0138867947420279	AC010982.1	21332	biofsci
rs2441415	2	114197880	T	G	1.7079e-09	0.805919917155678	-0.08474303514257	0.0140689702066225	AC010982.1	16150	biofsci
rs3791340	2	113949569	C	T	2.4232e-10	0.327679905801368	0.0726156631716041	0.0114680453524327	AC010982.1	17257	biofsci
rs3982224	2	114759881	T	C	2.1381e-96	0.645683791198467	0.209229421374704	0.0100426908598783	AC010982.1	21670	biofsci
rs4848357	2	114609336	G	A	5.382e-134	0.0733552492940532	-0.453865388352477	0.0184239740344832	AC010982.1	21670	biofsci
rs4849321	2	114992849	A	G	5.6225e-71	0.175354203464993	-0.225005681742111	0.0126317560921203	AC010982.1	21670	biofsci
rs55904407	2	114564154	C	T	2.3807e-27	0.0202923403560346	-0.387406931467504	0.035759429508617	AC010982.1	19668	biofsci
rs62158214	2	114116974	C	T	3.344e-08	0.773401826484018	0.0638520258055302	0.011562368862366	AC010982.1	21341	biofsci
rs62170104	2	114532234	C	A	1.6516e-99	0.523464131505189	-0.20407751472949	0.00963802716180494	AC010982.1	21578	biofsci
rs62170105	2	114532353	A	G	1.6117e-13	0.0698966966495149	0.142432742971319	0.0193058463981077	AC010982.1	20635	biofsci
rs62171780	2	114634013	T	C	1.345e-12	0.0342431475207884	0.189549450520818	0.0267355144744305	AC010982.1	21152	biofsci
rs721870	2	113805806	G	T	2.1012e-12	0.209495941098735	-0.0829684403990404	0.0118060846375776	AC010982.1	21661	biofsci
rs74528563	2	114730978	T	C	5.6305e-14	0.145961808361332	0.103048291347557	0.013709428644275	AC010982.1	21341	biofsci
rs7563773	2	114620305	A	G	4.3628e-13	0.0554596747427813	-0.184253225499555	0.025436692459489	AC010982.1	14752	biofsci
rs761647	2	114273105	T	C	1.6906e-32	0.473985149856376	0.139932023308807	0.0117884150618609	AC010982.1	14431	biofsci
rs76287242	2	114791937	G	A	8.5468e-18	0.0202197897663105	0.318112835327152	0.0370238748765903	AC010982.1	18412	biofsci
rs77652519	2	114039660	C	A	1.9976e-11	0.0176297202602747	-0.304721841548729	0.0454401791751758	AC010982.1	13982	biofsci
rs78004950	2	115310775	T	C	6.6025e-18	0.0461265239512336	-0.20706561482488	0.0240170751165537	AC010982.1	19701	biofsci
rs793068	2	114396172	T	C	2.9127e-36	0.255926497404966	-0.158323045076409	0.0125907022948172	AC010982.1	16563	biofsci
rs79703331	2	115053940	G	T	9.297e-16	0.0229784594564114	-0.302307568034127	0.0376205642363612	AC010982.1	15736	biofsci
rs80058984	2	114716985	A	G	3.6399e-33	0.0281711358843025	0.369713745564179	0.03081435773699	AC010982.1	19234	biofsci
rs9098	2	113960305	A	G	5.2916e-34	0.0768422259593334	-0.220931893604836	0.0181739722456987	AC010982.1	21340	biofsci
