## Supplementary material for "Multi-level Regulatory Roles of Lactate Metabolism Gene Network in Oral Cancer: Machine Learning Insights": AC011475.1.csv

SNP	CHR	BP	effect_allele	other_allele	P	EAF	BETA	SE	gene	samplesize	source
rs9305017	19	10646300	A	G	1.5878e-08	0.574256756756757	-0.11247190398612	0.0199005439046871	AC011475.1	5164	biofsci
