## Supplementary material for "Multi-level Regulatory Roles of Lactate Metabolism Gene Network in Oral Cancer: Machine Learning Insights": AC011513.4.csv

SNP	CHR	BP	effect_allele	other_allele	P	EAF	BETA	SE	gene	samplesize	source
rs12460461	19	42277077	T	C	2.5002e-25	0.583751746007777	0.20120368569235	0.0193478104961247	AC011513.4	5497	biofsci
