## Supplementary material for "Multi-level Regulatory Roles of Lactate Metabolism Gene Network in Oral Cancer: Machine Learning Insights": AC011515.2.csv

SNP	CHR	BP	effect_allele	other_allele	P	EAF	BETA	SE	gene	samplesize	source
rs370156	19	55172539	A	G	5.8537e-20	0.097661390382374	0.31900418706684	0.0348748988276983	AC011515.2	4665	biofsci
rs441716	19	55169072	G	A	3.8948e-09	0.415298536358708	-0.128293600094478	0.0217867744615831	AC011515.2	4338	biofsci
