## Supplementary material for "Multi-level Regulatory Roles of Lactate Metabolism Gene Network in Oral Cancer: Machine Learning Insights": AC011747.4.csv

SNP	CHR	BP	effect_allele	other_allele	P	EAF	BETA	SE	gene	samplesize	source
rs10929552	2	8764728	A	G	1.4705e-10	0.398187942850505	-0.128815167380305	0.0201009873572662	AC011747.4	5164	biofsci
rs143340884	2	8741693	A	G	5.9266e-22	0.0719208580168041	-0.366800402799909	0.0380865775904046	AC011747.4	5164	biofsci
rs2655462	2	8690493	T	C	9.1466e-16	0.723573059360731	-0.171324597639151	0.0213153923607981	AC011747.4	5502	biofsci
rs61376549	2	8763745	T	C	3.4274e-21	0.0496080073070483	-0.414984633476425	0.0439192948815114	AC011747.4	5498	biofsci
rs62105474	2	8725114	A	G	8.1079e-09	0.0432766022692426	0.270148255180834	0.0468494971092094	AC011747.4	5502	biofsci
rs6744749	2	8719699	T	C	7.2675e-17	0.205838918550494	0.19824368914913	0.0237622487832778	AC011747.4	5417	biofsci
rs67736652	2	8717551	T	C	3.1207e-176	0.263513513513513	-0.612578144854085	0.021643117654789	AC011747.4	5500	biofsci
rs77026628	2	8731766	A	G	1.8168e-08	0.0231088849678411	-0.532116505483519	0.0945413448730578	AC011747.4	2478	biofsci
rs883777	2	8679556	T	C	1.2136e-08	0.70992881688758	-0.119691853438801	0.0210070473065976	AC011747.4	5502	biofsci
