## Supplementary material for "Multi-level Regulatory Roles of Lactate Metabolism Gene Network in Oral Cancer: Machine Learning Insights": AC011816.1.csv

SNP	CHR	BP	effect_allele	other_allele	P	EAF	BETA	SE	gene	samplesize	source
rs113644516	3	37252319	A	G	2.8594e-25	0.0543758967001435	-0.450702809560695	0.0433939718244895	AC011816.1	5164	biofsci
rs114113385	3	37195393	A	G	6.773e-23	0.035016694490818	-0.52732594486916	0.0535296509901595	AC011816.1	5164	biofsci
rs114405779	3	37792294	T	C	2.9362e-08	0.0147545028374044	-0.499197242478588	0.09002493056547	AC011816.1	4244	biofsci
rs116174102	3	37333551	C	A	1.4752e-12	0.0193963500233973	0.531766473695334	0.0751400980211013	AC011816.1	4656	biofsci
rs116581186	3	36998587	C	T	2.2603e-16	0.0248780487804878	0.565670387719414	0.0689211559816526	AC011816.1	4339	biofsci
rs11922913	3	37272501	C	T	1.637e-11	0.0443386486176437	-0.321953163048737	0.0478022840119281	AC011816.1	5164	biofsci
rs13062304	3	36908023	A	G	1.5245e-59	0.180307590813508	0.43866167375206	0.0269554169791601	AC011816.1	4656	biofsci
rs145221045	3	37412268	T	C	8.6008e-15	0.0183078664402943	-0.599698502390138	0.0772986649467837	AC011816.1	4656	biofsci
rs145250648	3	37007183	G	A	1.3361e-09	0.0182665105843332	0.451994430419848	0.0745484043508846	AC011816.1	5017	biofsci
rs169111	3	37515533	C	T	7.7875e-10	0.139088278402044	-0.174858169484333	0.0284359216620589	AC011816.1	5164	biofsci
rs267527	3	37516083	G	A	5.8886e-16	0.471701304070052	-0.159495199461814	0.019711450220826	AC011816.1	5164	biofsci
rs336598	3	37272575	A	C	5.8846e-24	0.803442134200643	0.249933266384855	0.0247610678223122	AC011816.1	5164	biofsci
rs35835767	3	37160285	G	A	7.156e-10	0.0822567082027368	0.220707270564624	0.0358134049304078	AC011816.1	5164	biofsci
rs35979223	3	36886306	A	G	5.6895e-10	0.0266212970376301	0.405332512055423	0.0653878126853833	AC011816.1	4513	biofsci
rs55644704	3	36834099	G	A	2.3677e-13	0.408950736257806	-0.146630163301039	0.020014490909481	AC011816.1	5164	biofsci
rs62244273	3	37197595	A	G	2.7473e-19	0.0229624703877644	0.589835278842425	0.0656941893236537	AC011816.1	5164	biofsci
rs6781272	3	36974632	T	A	2.9852e-23	0.0963037994037153	-0.331313690390426	0.0333548465106641	AC011816.1	5164	biofsci
rs75114948	3	36972383	T	C	4.0338e-09	0.0214056442536162	-0.399954386340344	0.0679870786598803	AC011816.1	5164	biofsci
rs78889204	3	36863059	A	G	4.8098e-20	0.0247022496691663	-0.581211718941658	0.0633950021205766	AC011816.1	5164	biofsci
rs9834686	3	36950971	C	T	5.6736e-15	0.0229014769115723	-0.513804140075144	0.0657795596050626	AC011816.1	5164	biofsci
rs9881419	3	36913888	A	G	2.7722e-233	0.240213657468574	-0.751142034941745	0.0230328296794947	AC011816.1	5164	biofsci
