## Supplementary material for "Multi-level Regulatory Roles of Lactate Metabolism Gene Network in Oral Cancer: Machine Learning Insights": AC011893.3.csv

SNP	CHR	BP	effect_allele	other_allele	P	EAF	BETA	SE	gene	samplesize	source
rs10197697	2	137420739	G	C	1.1967e-08	0.722582958964098	0.0889684243734268	0.0156079478568167	AC011893.3	10239	biofsci
rs114413176	2	136798066	A	C	5.1291e-16	0.0300669705143708	0.346041409244669	0.0426758514718532	AC011893.3	9414	biofsci
rs114537394	2	136523979	T	C	4.5801e-21	0.0408324314574315	0.346840483903899	0.0368254482034187	AC011893.3	9414	biofsci
rs11890854	2	137017060	C	A	3.1483e-39	0.748058886838868	0.315681614677147	0.0240913965487959	AC011893.3	4571	biofsci
rs11897402	2	137102670	A	C	2.9295e-13	0.81182468112763	0.136070977433287	0.0186459901108977	AC011893.3	9414	biofsci
rs13010498	2	136942326	C	G	2.3835e-34	0.311612005077181	-0.184396831752792	0.0150880285198743	AC011893.3	10239	biofsci
rs13420371	2	137037119	T	C	6.119e-23	0.222086512082378	0.165797077546221	0.0168123912495154	AC011893.3	10239	biofsci
rs141415484	2	136227304	T	C	3.0196e-25	0.0408148220955376	0.38237865975595	0.0368330533218978	AC011893.3	9414	biofsci
rs1530558	2	135755616	C	T	1.9483e-51	0.184605196525262	0.271755972140156	0.018011517317861	AC011893.3	10239	biofsci
rs1593759	2	137552254	C	T	9.3812e-11	0.555338419331805	-0.091075787872246	0.0140625010225038	AC011893.3	10239	biofsci
rs3213891	2	136552371	G	A	9.8393e-33	0.0438520675067097	0.424081130782398	0.0355910108584183	AC011893.3	9414	biofsci
rs3739028	2	135907846	C	T	1.8282e-30	0.026086263889442	0.775569890742811	0.0676054646742338	AC011893.3	4306	biofsci
rs3806502	2	136288273	T	C	9.4716e-96	0.155977121067684	0.399876815380447	0.0192596624369267	AC011893.3	10239	biofsci
rs4245838	2	136792923	T	C	3.9701e-21	0.0807097017742544	0.242013657309426	0.0256547047553322	AC011893.3	10239	biofsci
rs4954218	2	135803425	G	T	9.6873e-28	0.211761229314421	-0.197775282959777	0.0181182582091809	AC011893.3	9125	biofsci
rs4988227	2	136610054	A	G	1.8535e-14	0.0123618784530387	0.881192182090987	0.115030635348996	AC011893.3	3095	biofsci
rs58594837	2	137046986	C	T	1.0729e-13	0.152549772965421	0.144439960618113	0.0194353939312297	AC011893.3	10239	biofsci
rs59741822	2	136970398	A	G	1.1806e-22	0.114464198090062	0.214996624495795	0.021949181690603	AC011893.3	10239	biofsci
rs6712127	2	135762061	G	A	1.6769846438804e-308	0.771340300556869	0.937198506812279	0.023432364487667	AC011893.3	5163	biofsci
rs6731259	2	137072861	T	C	3.765e-09	0.256324474683306	0.0943396620856486	0.0160055074625307	AC011893.3	10239	biofsci
rs72972158	2	136586410	A	G	7.7055e-19	0.0361216730038023	0.340683973684973	0.0384336966319548	AC011893.3	9722	biofsci
rs7425100	2	136967791	C	T	8.1179e-11	0.0243186090225564	0.296951913648288	0.0456954548970205	AC011893.3	10092	biofsci
rs74266324	2	136787476	A	G	4.939e-219	0.182326897060632	0.878288000694745	0.0278019303247057	AC011893.3	4339	biofsci
rs74840461	2	135748386	G	T	4.7974e-39	0.165232325519949	0.245952555152054	0.0188159396513066	AC011893.3	10239	biofsci
rs7561441	2	137197151	C	G	3.4258e-18	0.653525326489016	0.127711139403081	0.0146855180767997	AC011893.3	10239	biofsci
rs7585506	2	136788978	G	A	4.6134e-08	0.0448900608174201	0.18445916658145	0.0337484981944581	AC011893.3	10239	biofsci
rs76496496	2	136742656	A	G	7.7611e-19	0.0262749341362439	0.387228743454863	0.0436885104423655	AC011893.3	10239	biofsci
rs77489221	2	136929282	T	C	9.6799e-10	0.131233249027972	0.126548746847583	0.0206958226646578	AC011893.3	10239	biofsci
rs9973445	2	136878616	C	G	1.8311e-23	0.112678209685434	0.220599514435801	0.0221001737598229	AC011893.3	10239	biofsci
