## Supplementary material for "Multi-level Regulatory Roles of Lactate Metabolism Gene Network in Oral Cancer: Machine Learning Insights": AC011899.9.csv

SNP	CHR	BP	effect_allele	other_allele	P	EAF	BETA	SE	gene	samplesize	source
rs10228368	7	157602757	G	A	1.8678e-18	0.132472950669356	-0.246765925280736	0.0281535567918695	AC011899.9	5489	biofsci
rs113639949	7	157648298	T	C	3.9296e-10	0.0846415966897895	0.221189032631674	0.0353512174769733	AC011899.9	5164	biofsci
rs11984338	7	157550645	G	A	8.19e-10	0.121763418132407	-0.179025037462026	0.0291514748684338	AC011899.9	5502	biofsci
rs13227690	7	157712639	T	C	1.5156e-11	0.388167333685721	-0.13206280029385	0.019575589625995	AC011899.9	5494	biofsci
rs140681956	7	157635295	C	T	1.9222e-17	0.0264592830964512	-0.568396020129528	0.0668842837459141	AC011899.9	4339	biofsci
rs1529837	7	157642047	T	G	2.3113e-45	0.232698961937716	-0.318889636991819	0.0225602856025341	AC011899.9	5502	biofsci
rs1560950	7	157658249	C	T	2.1138e-19	0.566593556194222	-0.195115451863309	0.021662405420536	AC011899.9	4339	biofsci
rs4716779	7	157579278	A	G	2.507e-09	0.128261071395414	-0.175413522460489	0.0294273553423962	AC011899.9	5164	biofsci
rs56177523	7	157642075	A	G	1.8151e-12	0.137494242284661	0.19510729552096	0.0276822541565755	AC011899.9	5502	biofsci
rs56393181	7	157656429	T	C	2.4686e-13	0.074081416864922	-0.266455331158217	0.0363985152869637	AC011899.9	5502	biofsci
rs60566601	7	157647271	T	G	3.3616e-166	0.135166129432184	-0.766934679435813	0.0279124877871851	AC011899.9	5490	biofsci
rs75104093	7	157661785	C	A	5.9036e-18	0.0279175570414283	-0.562628886140505	0.06516282760887	AC011899.9	4339	biofsci
rs7777198	7	157634922	C	T	5.3791e-09	0.656197359126229	-0.117109931308302	0.020070253866033	AC011899.9	5502	biofsci
