## Supplementary material for "Multi-level Regulatory Roles of Lactate Metabolism Gene Network in Oral Cancer: Machine Learning Insights": AC012065.7.csv

SNP	CHR	BP	effect_allele	other_allele	P	EAF	BETA	SE	gene	samplesize	source
rs10170028	2	20875320	A	G	4.1297e-119	0.513982859720343	-0.337773558247282	0.0145566325885202	AC012065.7	9446	biofsci
rs10495708	2	20836667	C	G	1.6483e-12	0.280461995677233	0.107281098722325	0.0151921800615052	AC012065.7	10735	biofsci
rs115924688	2	20941810	G	A	6.6832e-11	0.0384936888740283	0.241120881848482	0.0369381071201927	AC012065.7	9901	biofsci
rs11678116	2	20876760	G	T	3.3584e-67	0.581220013708019	-0.239567741610046	0.0138324946654606	AC012065.7	10736	biofsci
rs13023055	2	20856144	A	G	4.0945e-15	0.0431976613447268	-0.279122277967327	0.0355483740199604	AC012065.7	9573	biofsci
rs149559024	2	21091252	G	A	3.0702e-09	0.0180154193108512	0.373877481151743	0.0630708144792833	AC012065.7	7105	biofsci
rs1872059	2	20905045	T	C	1.3056e-17	0.52422112818971	-0.116741289950177	0.0136648199679484	AC012065.7	10736	biofsci
rs340594	2	20889413	C	G	3.1784e-12	0.959149612557123	-0.252318353939493	0.0362037412029002	AC012065.7	9736	biofsci
rs3732148	2	20876260	T	C	9.5343e-77	0.0592092900898192	0.536129273978489	0.0289149412121116	AC012065.7	10736	biofsci
rs619562	2	20951332	A	G	1.566e-10	0.313554862233583	0.0941537376304712	0.0147138205392204	AC012065.7	10730	biofsci
rs7255	2	20878820	T	C	1.1778e-32	0.513604419557293	-0.162483335201495	0.0136538323054651	AC012065.7	10736	biofsci
rs75339712	2	20868083	A	G	2.2975e-44	0.065941476573037	0.406879308765638	0.0291202161951875	AC012065.7	9573	biofsci
rs79800183	2	20978615	C	T	6.0057e-09	0.0233911323170022	0.262665106889214	0.0451562898654267	AC012065.7	10734	biofsci
