## Supplementary material for "Multi-level Regulatory Roles of Lactate Metabolism Gene Network in Oral Cancer: Machine Learning Insights": AC012146.7.csv

SNP	CHR	BP	effect_allele	other_allele	P	EAF	BETA	SE	gene	samplesize	source
rs112407208	17	5502438	C	T	3.5978e-15	0.0163842670330229	-0.401563766153165	0.0510369423562442	AC012146.7	11911	biofsci
rs113831399	17	4980987	G	A	1.3919e-17	0.0558302529883347	0.219341933438829	0.0256964038283987	AC012146.7	14365	biofsci
rs11538685	17	4851775	T	C	6.4837e-10	0.0179991799917999	-0.33707557649037	0.0545597475745569	AC012146.7	9503	biofsci
rs11654427	17	5437296	T	C	9.7798e-35	0.0171232876712329	-0.589244040290181	0.0479301794636468	AC012146.7	12932	biofsci
rs11655381	17	5596887	A	G	9.221e-11	0.195336886181957	-0.0888344393530063	0.0137107110990564	AC012146.7	16922	biofsci
rs117137846	17	5181265	C	T	2.6113e-12	0.0196788778112683	-0.330334367759441	0.047209507768742	AC012146.7	11629	biofsci
rs117146061	17	5711537	A	G	4.708e-08	0.0255980766957002	-0.190874889184508	0.0349466100046701	AC012146.7	16414	biofsci
rs117876623	17	5405813	C	T	1.9389e-16	0.157315782206471	0.129316241853747	0.0157208103593264	AC012146.7	15261	biofsci
rs118164673	17	4649787	T	C	7.3762e-10	0.0406674125601985	-0.183922893701747	0.0298692499840436	AC012146.7	14365	biofsci
rs12937934	17	4696873	C	A	1.2935e-42	0.280153995001209	-0.172639337060966	0.012617713181334	AC012146.7	15573	biofsci
rs137905313	17	5261418	C	T	1.345e-15	0.0182863331528304	-0.344215913728676	0.0430792227736976	AC012146.7	15008	biofsci
rs141337572	17	5232780	T	C	3.0587e-12	0.057160292921074	0.170525456015298	0.0244480940523725	AC012146.7	15522	biofsci
rs141781082	17	5295329	C	T	1.6869e-104	0.0208069679148366	-1.07895250873001	0.0497007005725741	AC012146.7	9935	biofsci
rs147392452	17	5299093	T	C	7.9914e-45	0.0439390023261825	-0.409865010769824	0.0291774939504263	AC012146.7	13981	biofsci
rs17825232	17	5603494	G	A	3.7803e-16	0.0321809843141789	-0.25083753495096	0.0307953709440978	AC012146.7	16928	biofsci
rs2243108	17	4834554	A	G	2.3164e-76	0.0222023505365355	-0.752039166525345	0.0406646137076596	AC012146.7	13928	biofsci
rs2716929	17	5565958	A	T	4.6919e-12	0.609802722128766	-0.0770495858895147	0.0111431898025186	AC012146.7	16923	biofsci
rs28784026	17	5147976	T	A	2.5093e-17	0.250207929026892	0.112213658426954	0.0132521208402563	AC012146.7	15176	biofsci
rs346819	17	4935243	T	G	9.0808e-38	0.533484848484848	-0.138962708893457	0.0108179227823891	AC012146.7	17167	biofsci
rs3764900	17	4722133	T	C	9.9031e-45	0.25331804753296	-0.179811607432692	0.0128143961967426	AC012146.7	16098	biofsci
rs56124424	17	5088323	T	C	1.3574e-10	0.0406832298136646	0.195299352873886	0.0304171434382366	AC012146.7	13847	biofsci
rs56343966	17	4958757	T	C	1.6769846438804e-308	0.103457621868587	-0.791465436863547	0.0180236523654611	AC012146.7	16594	biofsci
rs58778188	17	4695185	A	G	2.6021e-10	0.826129975264223	-0.0939099383189493	0.0148575218439333	AC012146.7	15769	biofsci
rs62074217	17	4973382	G	A	7.2599e-09	0.0738612580387382	0.120194797376619	0.020777692811613	AC012146.7	16931	biofsci
rs62075129	17	5228828	G	T	3.045e-25	0.277143071892969	0.124823482590652	0.0120246886105478	AC012146.7	17261	biofsci
rs7208745	17	5471843	C	G	2.1143e-10	0.168233295583239	-0.0914107181285372	0.0143894969191413	AC012146.7	17257	biofsci
rs7222690	17	5624870	G	T	1.013e-10	0.206691902989863	-0.109235776063529	0.0168964850832991	AC012146.7	10681	biofsci
rs72634034	17	5334850	A	G	2.1162e-134	0.836922614349607	-0.359458753059334	0.0145692657811698	AC012146.7	17259	biofsci
rs72827668	17	5568260	G	A	1.1059e-11	0.0320481235115381	-0.218990976122159	0.0322429623701996	AC012146.7	15504	biofsci
rs72828873	17	4955701	T	G	2.1928e-37	0.22376673040153	0.166675564142754	0.0130445602503447	AC012146.7	16917	biofsci
rs73973701	17	4981278	A	G	2.6956e-84	0.0277398137866234	-0.643713025752897	0.0330893206341639	AC012146.7	16932	biofsci
rs7405894	17	5410780	T	C	1.5936e-09	0.160452460196096	0.092588392652858	0.0153426670178895	AC012146.7	15768	biofsci
rs76419842	17	5178518	C	T	3.1766e-09	0.0425566874794611	0.169334175001889	0.0285926371514258	AC012146.7	15010	biofsci
rs9892644	17	5261821	T	C	1.4156e-10	0.0296242498375444	-0.205603747475805	0.0320544646995424	AC012146.7	16928	biofsci
rs9911000	17	5019410	A	G	3.5772e-129	0.4966054236508	0.263540173356431	0.0108988268842142	AC012146.7	16838	biofsci
rs9972906	17	4915137	A	C	2.8734e-17	0.115900288012712	0.158658551666249	0.0187721611569428	AC012146.7	13847	biofsci
