## Supplementary material for "Multi-level Regulatory Roles of Lactate Metabolism Gene Network in Oral Cancer: Machine Learning Insights": AC012307.3.csv

SNP	CHR	BP	effect_allele	other_allele	P	EAF	BETA	SE	gene	samplesize	source
rs186057765	2	96469586	T	G	4.9919e-08	0.0117647058823529	-0.497695159512654	0.0912934110192704	AC012307.3	5160	biofsci
rs7579553	2	96875297	A	T	7.416e-12	0.19552787034232	-0.0700958016267923	0.0102340095523327	AC012307.3	30350	biofsci
