## Supplementary material for "Multi-level Regulatory Roles of Lactate Metabolism Gene Network in Oral Cancer: Machine Learning Insights": AC012309.5.csv

SNP	CHR	BP	effect_allele	other_allele	P	EAF	BETA	SE	gene	samplesize	source
rs112024956	19	37942121	C	T	1.0004e-20	0.0317316409791478	0.571757059898853	0.0612415312495425	AC012309.5	4339	biofsci
rs11667451	19	37726241	A	G	4.6639e-31	0.12077487244898	-0.38177966290408	0.0329421422078865	AC012309.5	4339	biofsci
rs117516089	19	36920271	T	C	1.6171e-20	0.115178772205982	0.312221476769454	0.0336260758386505	AC012309.5	4339	biofsci
rs117977613	19	38210986	T	C	3.2747e-12	0.0226284837637433	-0.507779021686034	0.0729001954928696	AC012309.5	4254	biofsci
rs139624251	19	37746010	T	C	1.0091e-08	0.0144515248065544	0.562276001826112	0.0981387233961867	AC012309.5	3645	biofsci
rs1673086	19	37264017	C	T	5.4172e-13	0.79946019402816	-0.193415679368788	0.026809669462296	AC012309.5	4339	biofsci
rs256744	19	37855488	A	G	7.9954e-133	0.371871006539878	0.5447266378957	0.0222110759590499	AC012309.5	4339	biofsci
rs2945994	19	36874112	G	T	3.468e-20	0.474562404870624	-0.19784350635068	0.0214972516462404	AC012309.5	4339	biofsci
rs34442291	19	38476233	A	G	1.4806e-08	0.0397429117682952	0.311230501108459	0.0549498580674904	AC012309.5	4339	biofsci
rs35531777	19	38476006	A	G	3.5969e-11	0.0463832785345233	-0.337873611603737	0.051041393982074	AC012309.5	4339	biofsci
rs35540940	19	38008235	A	G	1.1398e-37	0.833075384092711	-0.36927234518907	0.0287864316486646	AC012309.5	4339	biofsci
rs515496	19	37376084	A	G	2.2788e-20	0.306035778713169	0.215457483725596	0.0232962268587242	AC012309.5	4338	biofsci
rs55754709	19	37268712	A	G	7.4699e-10	0.0657711681458383	0.266590320942627	0.0433057701336301	AC012309.5	4339	biofsci
rs56110924	19	38590700	C	T	1.3886e-09	0.0244788451493423	0.420752564954045	0.0694666520751613	AC012309.5	4339	biofsci
rs56917663	19	37920953	C	T	1.3313e-08	0.0335180584750621	-0.33888715467764	0.0596422306718831	AC012309.5	4339	biofsci
rs73025467	19	37823942	C	A	2.527e-22	0.0391686325551127	0.537747932758765	0.0553346778443076	AC012309.5	4339	biofsci
rs73027393	19	37933638	G	A	5.8902e-13	0.0272789690503856	0.47467402003981	0.06589948910729	AC012309.5	4339	biofsci
rs75428800	19	37876657	T	C	6.9561e-11	0.0375119434358876	-0.36842454790393	0.0564947017364263	AC012309.5	4339	biofsci
rs78674946	19	37829792	A	G	3.059e-14	0.0384850767347707	0.42388782240879	0.055804084045391	AC012309.5	4339	biofsci
