## Supplementary material for "Multi-level Regulatory Roles of Lactate Metabolism Gene Network in Oral Cancer: Machine Learning Insights": AC012314.8.csv

SNP	CHR	BP	effect_allele	other_allele	P	EAF	BETA	SE	gene	samplesize	source
rs2118213	19	54613100	T	G	2.0446e-11	0.32693738240056	-0.150398010511217	0.0224384219062792	AC012314.8	4513	biofsci
