## Supplementary material for "Multi-level Regulatory Roles of Lactate Metabolism Gene Network in Oral Cancer: Machine Learning Insights": AC012314.20.csv

SNP	CHR	BP	effect_allele	other_allele	P	EAF	BETA	SE	gene	samplesize	source
rs11084314	19	54681070	T	C	1.0343e-08	0.294647004180214	-0.145082405661951	0.0253423475802112	AC012314.20	3746	biofsci
rs67776059	19	54706042	T	C	2.38e-26	0.354023552502453	-0.253728887493578	0.0238893595229807	AC012314.20	3831	biofsci
rs7595	19	54697079	C	T	1.0893e-13	0.822672779886505	0.222228081637134	0.0299107745450199	AC012314.20	3831	biofsci
