## Supplementary material for "Multi-level Regulatory Roles of Lactate Metabolism Gene Network in Oral Cancer: Machine Learning Insights": AC012318.3.csv

SNP	CHR	BP	effect_allele	other_allele	P	EAF	BETA	SE	gene	samplesize	source
rs10421977	19	14601701	A	G	3.2911e-08	0.717883657550982	0.0790904793149911	0.0143142416366516	AC012318.3	12049	biofsci
