## Supplementary material for "Multi-level Regulatory Roles of Lactate Metabolism Gene Network in Oral Cancer: Machine Learning Insights": AC012358.4.csv

SNP	CHR	BP	effect_allele	other_allele	P	EAF	BETA	SE	gene	samplesize	source
rs12713290	2	55416953	T	C	2.3754e-09	0.0297905352986811	-0.334768648824158	0.0560779685451795	AC012358.4	5501	biofsci
rs2968796	2	55287835	C	T	3.7953e-12	0.511927228806522	0.132441942054939	0.0190712124607521	AC012358.4	5502	biofsci
rs77147393	2	55379042	T	C	6.8031e-10	0.971809181606208	0.3555271131477	0.0576153618143322	AC012358.4	5498	biofsci
