## Supplementary material for "Multi-level Regulatory Roles of Lactate Metabolism Gene Network in Oral Cancer: Machine Learning Insights": AC012358.8.csv

SNP	CHR	BP	effect_allele	other_allele	P	EAF	BETA	SE	gene	samplesize	source
rs2576697	2	55525136	C	G	9.7858e-09	0.0723313799839136	-0.211053400946369	0.0368047922967301	AC012358.8	5501	biofsci
