## Supplementary material for "Multi-level Regulatory Roles of Lactate Metabolism Gene Network in Oral Cancer: Machine Learning Insights": AC012363.7.csv

SNP	CHR	BP	effect_allele	other_allele	P	EAF	BETA	SE	gene	samplesize	source
rs2018962	2	120974602	C	A	8.73e-26	0.345922989807475	-0.241833879685048	0.0230342111730799	AC012363.7	4165	biofsci
rs3933621	2	121034819	A	G	6.4597e-09	0.205331545362064	0.164159278626656	0.0282818686904169	AC012363.7	3831	biofsci
