## Supplementary material for "Multi-level Regulatory Roles of Lactate Metabolism Gene Network in Oral Cancer: Machine Learning Insights": AC012363.8.csv

SNP	CHR	BP	effect_allele	other_allele	P	EAF	BETA	SE	gene	samplesize	source
rs12053228	2	120994419	G	A	1.878e-10	0.455755721731249	-0.146141489845627	0.0229385480843865	AC012363.8	3831	biofsci
