## Supplementary material for "Multi-level Regulatory Roles of Lactate Metabolism Gene Network in Oral Cancer: Machine Learning Insights": AC012442.5.csv

SNP	CHR	BP	effect_allele	other_allele	P	EAF	BETA	SE	gene	samplesize	source
rs11682676	2	113441291	C	T	1.7974e-11	0.521745696164301	0.0980659295701492	0.0145894534969054	AC012442.5	9414	biofsci
rs4849073	2	113300658	C	G	4.1155e-22	0.562447310740179	0.142035339559377	0.0146906767985786	AC012442.5	9414	biofsci
rs62158643	2	113332271	G	C	4.8011e-18	0.0720229500721939	0.244068322223276	0.0281899194067077	AC012442.5	9414	biofsci
rs71414681	2	113362529	T	C	9.1165e-27	0.813255084875363	0.200291147470751	0.0187007971271347	AC012442.5	9414	biofsci
