## Supplementary material for "Multi-level Regulatory Roles of Lactate Metabolism Gene Network in Oral Cancer: Machine Learning Insights": AC012442.6.csv

SNP	CHR	BP	effect_allele	other_allele	P	EAF	BETA	SE	gene	samplesize	source
rs719668	2	113342566	C	T	1.7418e-21	0.283870119132624	0.221819061685522	0.023301300651868	AC012442.6	4530	biofsci
