## Supplementary material for "Multi-level Regulatory Roles of Lactate Metabolism Gene Network in Oral Cancer: Machine Learning Insights": AC012454.4.csv

SNP	CHR	BP	effect_allele	other_allele	P	EAF	BETA	SE	gene	samplesize	source
rs1030862	2	85902569	C	T	1.6769846438804e-308	0.395204630012402	-0.767409270294343	0.0194988710989858	AC012454.4	5502	biofsci
rs10445963	2	86047213	G	T	1.7334e-09	0.464974256830396	-0.115075886534339	0.0191127383836866	AC012454.4	5502	biofsci
rs111573338	2	85653428	A	G	4.9806e-08	0.0252792341007522	-0.331087328271869	0.0607299109049982	AC012454.4	5502	biofsci
rs116010068	2	85968805	A	C	5.527e-11	0.0394423206656173	-0.361559305562433	0.0551502166845792	AC012454.4	4339	biofsci
rs11894268	2	85652690	T	C	4.4608e-14	0.116959836931904	-0.223898991784802	0.029668463273325	AC012454.4	5500	biofsci
rs12470957	2	85773252	C	T	5.801e-15	0.0675813391711331	0.29652568989058	0.0379757040444886	AC012454.4	5502	biofsci
rs140546452	2	85957161	T	C	7.5235e-09	0.0120101137800253	0.643424025812626	0.111342151625359	AC012454.4	3399	biofsci
rs144475205	2	85886231	T	C	3.1329e-21	0.0146677050882658	0.941980683820679	0.0995919694473355	AC012454.4	3488	biofsci
rs17430897	2	85912962	T	C	4.2994e-14	0.0426995305164319	-0.356096308505546	0.047155080844529	AC012454.4	5501	biofsci
rs17851881	2	85981761	T	C	1.5479e-89	0.43588887404835	0.438650270796974	0.0218633161442521	AC012454.4	4254	biofsci
rs1814414	2	85945874	A	G	1.9077e-36	0.231725034408931	0.294035763034905	0.0233209945142768	AC012454.4	5164	biofsci
rs2044476	2	85738878	T	G	1.3065e-09	0.20787874211937	-0.142580279353039	0.0235028895331804	AC012454.4	5497	biofsci
rs3024831	2	85884384	C	T	4.0853e-12	0.0263207193705508	0.438984553842546	0.0633071664853258	AC012454.4	4868	biofsci
rs34428052	2	85961352	A	C	5.7491e-37	0.0429295390312835	-0.672685732891758	0.0529590405362745	AC012454.4	4339	biofsci
rs34488525	2	85739327	G	C	1.2399e-35	0.803884924680032	0.299331775777718	0.0240241882386046	AC012454.4	5495	biofsci
rs4525696	2	85938000	C	T	1.389e-248	0.137491074448495	0.932181253302851	0.0276825222219769	AC012454.4	5502	biofsci
rs55844419	2	85664418	T	C	2.9543e-30	0.0831106981066326	0.407438999327692	0.0356455210561134	AC012454.4	5164	biofsci
rs62164763	2	85667605	C	T	2.5503e-09	0.42629806016959	0.118555499037439	0.0198972037858215	AC012454.4	5164	biofsci
rs72831541	2	85623310	C	T	1.8635e-17	0.171151533373422	0.215212518650327	0.0253125683529353	AC012454.4	5501	biofsci
rs72842138	2	85948711	T	C	9.7616e-21	0.0228468745988962	-0.600520843229901	0.0643059209969375	AC012454.4	5416	biofsci
rs75577639	2	85800960	T	C	2.0615e-26	0.0417370145992651	-0.570815868415559	0.0536768633963269	AC012454.4	4339	biofsci
rs75718542	2	85923309	C	A	1.3194e-70	0.0780613015249887	0.631396830414284	0.0355414171839328	AC012454.4	5500	biofsci
rs9751370	2	85739984	A	G	1.2121e-26	0.238653309371774	-0.239193633863647	0.0223884417401718	AC012454.4	5490	biofsci
