## Supplementary material for "Multi-level Regulatory Roles of Lactate Metabolism Gene Network in Oral Cancer: Machine Learning Insights": AC013264.2.csv

SNP	CHR	BP	effect_allele	other_allele	P	EAF	BETA	SE	gene	samplesize	source
rs10804081	2	198176766	A	G	1.0848e-33	0.0378239329268293	0.604538664182061	0.0499705456469355	AC013264.2	5502	biofsci
rs10931777	2	198143591	C	T	4.4298e-08	0.259010109361494	-0.119086313685249	0.0217600660889961	AC013264.2	5502	biofsci
rs111980432	2	198219865	T	G	7.3423e-45	0.0222963877047341	1.02177156254179	0.0727058428535093	AC013264.2	4339	biofsci
rs113734778	2	197905762	T	C	1.4377e-13	0.0323943661971831	0.457566963991998	0.0618935943068929	AC013264.2	4164	biofsci
rs115729683	2	198463691	G	T	1.8667e-21	0.0463170921758262	-0.431526451532997	0.0453660549755572	AC013264.2	5500	biofsci
rs115886992	2	198716295	C	T	5.4321e-12	0.0247846065479609	-0.422697326203029	0.061317356127862	AC013264.2	5502	biofsci
rs11674075	2	199008506	T	C	1.8349e-44	0.425626667668834	-0.269698230871855	0.0192802721468552	AC013264.2	5502	biofsci
rs116744252	2	198182359	T	C	3.4211e-09	0.0159264652348016	0.598489245521201	0.101265502363953	AC013264.2	3111	biofsci
rs11899924	2	197247672	T	C	1.3143e-08	0.205400428426472	-0.1341279304403	0.02359662405269	AC013264.2	5502	biofsci
rs13012441	2	198603121	G	A	9.4865e-68	0.0323496846868531	0.937097939253105	0.0538803566686851	AC013264.2	5502	biofsci
rs13019159	2	198002138	A	G	7.2067e-15	0.0305213350952726	0.431199322474507	0.0554183788909248	AC013264.2	5502	biofsci
rs139293892	2	198414454	C	T	1.4548e-23	0.0353139013452915	-0.581928673805063	0.0581666923689403	AC013264.2	4338	biofsci
rs139467751	2	198537773	T	C	8.6293e-11	0.0179842459903198	-0.515162510118415	0.0793888998656848	AC013264.2	4492	biofsci
rs140302188	2	198439758	T	C	3.5692e-15	0.0148531515610536	0.780902070745702	0.0992339942238448	AC013264.2	3470	biofsci
rs1429411	2	198144002	G	A	1.6769846438804e-308	0.419651245819084	0.752450522867853	0.0193168328802548	AC013264.2	5502	biofsci
rs144538152	2	198455926	T	C	6.4496e-24	0.0178301939522665	0.83229817935025	0.0825283271542141	AC013264.2	4192	biofsci
rs150368047	2	198943811	A	G	3.0875e-08	0.0146126135268152	-0.477344843605991	0.0862209135353921	AC013264.2	4671	biofsci
rs151240533	2	198406048	C	T	4.1565e-14	0.0150306179254036	-0.661454378337299	0.0875414415671593	AC013264.2	4407	biofsci
rs16865262	2	198263146	C	T	2.9955e-98	0.205926566199406	-0.495934199656047	0.0235742663986979	AC013264.2	5502	biofsci
rs1840753	2	199060177	T	C	1.9715e-16	0.0627208113387921	-0.323602912495067	0.0393495601175937	AC013264.2	5493	biofsci
rs191044161	2	198167472	G	T	3.6865e-13	0.0233550979407333	0.56352641312793	0.0775491506637029	AC013264.2	3645	biofsci
rs2195507	2	198172336	T	C	2.6857e-289	0.603874628884964	-0.708483670467167	0.0194910388802826	AC013264.2	5502	biofsci
rs2605041	2	198358785	G	A	5.6745e-84	0.0434593444841922	0.908292784737091	0.0467808746819407	AC013264.2	5496	biofsci
rs2697288	2	198140386	T	C	3.323e-49	0.466662794749681	0.290824632288564	0.0197237439581526	AC013264.2	5164	biofsci
rs2697309	2	198073783	C	T	3.2158e-10	0.0602735988775431	-0.273502242812794	0.0434959037552154	AC013264.2	4666	biofsci
rs56069940	2	197449846	A	G	3.7261e-12	0.263010902841184	-0.150423989715217	0.0216524628217436	AC013264.2	5502	biofsci
rs58850453	2	198145170	T	C	3.14e-39	0.0417504641089109	0.624518594899958	0.0476600777572543	AC013264.2	5502	biofsci
rs62279233	2	198057942	C	T	5.7228e-17	0.0902350468182687	-0.27850248395083	0.0332715078908119	AC013264.2	5502	biofsci
rs72918839	2	198691983	T	C	5.4161e-32	0.0657748525515001	-0.452716811953445	0.0384564322686877	AC013264.2	5502	biofsci
rs72924611	2	197905952	G	A	1.2512e-12	0.0966719136496515	0.257903514474743	0.0363259735587057	AC013264.2	4339	biofsci
rs74761182	2	198390108	C	T	1.3236e-28	0.946277459611933	-0.469103217647836	0.0422802153786659	AC013264.2	5502	biofsci
rs76502969	2	198211537	C	T	1.7354e-22	0.036340900346287	-0.49698793872572	0.0509407288417335	AC013264.2	5502	biofsci
rs77319831	2	197744755	C	T	1.8444e-08	0.0970168390460723	-0.181201192263688	0.0322078194567522	AC013264.2	5502	biofsci
rs77785057	2	198639653	T	G	3.1824e-27	0.0243835616438356	0.668262662453568	0.0618349491499711	AC013264.2	5497	biofsci
rs78596680	2	198182012	C	T	5.0223e-52	0.0393837337890821	0.807652138099373	0.0532148313324838	AC013264.2	4667	biofsci
rs78720382	2	198818825	A	G	5.9846e-22	0.0721610074207331	-0.399494514978452	0.0414860965126747	AC013264.2	4339	biofsci
