## Supplementary material for "Multi-level Regulatory Roles of Lactate Metabolism Gene Network in Oral Cancer: Machine Learning Insights": AC013400.2.csv

SNP	CHR	BP	effect_allele	other_allele	P	EAF	BETA	SE	gene	samplesize	source
rs148804410	2	20284740	C	T	1.5136e-10	0.0619967793880837	0.134134168403123	0.0209450458929627	AC013400.2	19599	biofsci
rs187169079	2	20185497	G	A	3.3921e-09	0.069349164467898	-0.12018703464129	0.020331743379847	AC013400.2	18741	biofsci
rs2242192	2	20206415	C	T	1.9898e-12	0.598134722851533	0.067668663940073	0.00961831081957997	AC013400.2	22485	biofsci
rs2276606	2	20069414	A	G	4.6447e-78	0.480608064940434	0.176490673082434	0.00943623776739292	AC013400.2	22495	biofsci
rs35030383	2	20242825	A	G	2.4052e-08	0.368285962329672	0.0545422449042316	0.0097745958609734	AC013400.2	22494	biofsci
rs6727344	2	20076005	C	A	3.225e-16	0.74410908128144	0.0968487647589937	0.0118617436751658	AC013400.2	18663	biofsci
rs73214221	2	20075000	C	T	5.1259e-10	0.0441253685528495	0.148521313977437	0.0238960812796545	AC013400.2	20760	biofsci
rs7561593	2	20062249	T	G	2.097e-16	0.108475916200802	-0.145540455681141	0.0177138404227186	AC013400.2	16477	biofsci
