## Supplementary material for "Multi-level Regulatory Roles of Lactate Metabolism Gene Network in Oral Cancer: Machine Learning Insights": AC013437.6.csv

SNP	CHR	BP	effect_allele	other_allele	P	EAF	BETA	SE	gene	samplesize	source
rs11900820	2	143983040	G	A	9.203e-09	0.458766000830722	-0.115485198392971	0.0201025620374897	AC013437.6	4983	biofsci
rs13023887	2	143600166	A	C	3.5444e-33	0.19553534518396	-0.302746742102618	0.0252286849361771	AC013437.6	4994	biofsci
rs13024881	2	144003002	G	T	1.6394e-10	0.0164955070603338	-0.502126221748923	0.0785578744248761	AC013437.6	4994	biofsci
rs144367036	2	143400500	A	G	6.0567e-13	0.0181251622955077	-0.592053489299086	0.0822399312829501	AC013437.6	4154	biofsci
rs148841722	2	143738846	T	G	6.7171e-25	0.0270373705538046	-0.712009077381085	0.0690969069223237	AC013437.6	3981	biofsci
rs190725327	2	143833041	C	A	1.1758e-08	0.0152633679169992	0.557527583526819	0.0977569756499542	AC013437.6	3481	biofsci
rs193285	2	143896997	G	A	2.3114e-14	0.586126840317101	0.155113410007383	0.0203238178230609	AC013437.6	4990	biofsci
rs34435542	2	143589724	T	G	4.1306e-20	0.214060121765601	-0.224056957069945	0.0243948519336656	AC013437.6	4994	biofsci
rs34948175	2	143833219	A	G	3.566e-32	0.0212170968238494	-0.936053591454194	0.0792761881392499	AC013437.6	3831	biofsci
rs354680	2	143855293	G	A	1.7202e-29	0.217373249273283	0.273695924370889	0.0242715693280558	AC013437.6	4989	biofsci
rs62169908	2	143724033	G	A	3.8848e-20	0.0204394598306249	-0.67196399451954	0.0731110863365836	AC013437.6	4672	biofsci
rs62169954	2	143856956	T	C	4.8517e-217	0.822714576885333	-0.823861075075338	0.0261998993511041	AC013437.6	4994	biofsci
rs80141455	2	143669396	G	T	1.0996e-15	0.126309871823701	0.275645779083517	0.0343899516029989	AC013437.6	3831	biofsci
