## Supplementary material for "Multi-level Regulatory Roles of Lactate Metabolism Gene Network in Oral Cancer: Machine Learning Insights": AC015815.6.csv

SNP	CHR	BP	effect_allele	other_allele	P	EAF	BETA	SE	gene	samplesize	source
rs117431912	17	75076932	T	G	2.337e-29	0.0271847969662107	-0.790264263080687	0.0702507078797326	AC015815.6	3831	biofsci
