## Supplementary material for "Multi-level Regulatory Roles of Lactate Metabolism Gene Network in Oral Cancer: Machine Learning Insights": AC015849.2.csv

SNP	CHR	BP	effect_allele	other_allele	P	EAF	BETA	SE	gene	samplesize	source
rs2306630	17	34182341	A	G	3.6119e-70	0.129990467111535	0.565264540400313	0.0319207009329083	AC015849.2	4339	biofsci
