## Supplementary material for "Multi-level Regulatory Roles of Lactate Metabolism Gene Network in Oral Cancer: Machine Learning Insights": AC015849.16.csv

SNP	CHR	BP	effect_allele	other_allele	P	EAF	BETA	SE	gene	samplesize	source
rs2735475	17	34258007	C	A	9.7592e-20	0.156713893795332	-0.268463035803351	0.0295290145524227	AC015849.16	4339	biofsci
