## Supplementary material for "Multi-level Regulatory Roles of Lactate Metabolism Gene Network in Oral Cancer: Machine Learning Insights": AC015849.19.csv

SNP	CHR	BP	effect_allele	other_allele	P	EAF	BETA	SE	gene	samplesize	source
rs4796133	17	34247509	G	A	1.0313e-19	0.162225409526685	0.246604430130047	0.0271417409727318	AC015849.19	4994	biofsci
