## Supplementary material for "Multi-level Regulatory Roles of Lactate Metabolism Gene Network in Oral Cancer: Machine Learning Insights": AC016683.6.csv

SNP	CHR	BP	effect_allele	other_allele	P	EAF	BETA	SE	gene	samplesize	source
rs1012211	2	114602309	T	G	9.0661e-12	0.0172764227642276	0.329228796130159	0.0482690627252568	AC016683.6	12640	biofsci
rs10186133	2	113836944	G	T	4.1961e-48	0.593859220564471	0.158904786802286	0.0109042041887823	AC016683.6	17435	biofsci
rs111491602	2	114424356	G	C	9.6918e-42	0.343138406137467	-0.154690790129786	0.011428946444757	AC016683.6	16983	biofsci
rs111943807	2	113776642	T	C	1.6055e-10	0.025342724185637	0.235758447598078	0.0368660590458292	AC016683.6	14894	biofsci
rs113450592	2	114040238	T	G	6.1319e-93	0.0351591095035095	0.602286248056192	0.0294529464893904	AC016683.6	16991	biofsci
rs115086420	2	113947938	A	G	1.7766e-23	0.0191453247466427	-0.438593825627211	0.0439265902457972	AC016683.6	13799	biofsci
rs11681925	2	114886592	A	G	3.4607e-26	0.0507265123097486	0.285919868900188	0.0270089899868873	AC016683.6	14234	biofsci
rs11886592	2	114010048	T	C	1.0627e-24	0.0382800608828006	-0.289108065366518	0.0281773501132051	AC016683.6	17106	biofsci
rs12464002	2	114463001	T	C	5.3618e-13	0.0338931081654795	-0.225926519920653	0.0313104092355077	AC016683.6	15576	biofsci
rs12471722	2	114010593	C	T	1.6769846438804e-308	0.213029365139277	-0.521415794490602	0.0131223633252028	AC016683.6	17320	biofsci
rs12472091	2	113940730	C	T	2.7134e-36	0.0292165599183143	-0.429287491321013	0.0341240593409495	AC016683.6	15139	biofsci
rs12998304	2	114002320	A	G	3.6875e-39	0.0200797573578971	-0.596947988454898	0.0455991802474103	AC016683.6	12221	biofsci
rs13383878	2	114034159	C	T	3.82e-33	0.0279763042231989	-0.394546992925626	0.0328959122984897	AC016683.6	16991	biofsci
rs139102660	2	114327463	A	G	3.9346e-10	0.0246655031995346	-0.330126024902123	0.0527652880847316	AC016683.6	7465	biofsci
rs139403330	2	114071508	A	G	7.542e-26	0.0343673192643444	0.339770658753484	0.0323194036615476	AC016683.6	14424	biofsci
rs142288497	2	113524161	G	T	2.7271e-11	0.0294078480113636	-0.234117748319009	0.0351501761608002	AC016683.6	14178	biofsci
rs143690577	2	113992346	T	C	4.5801e-21	0.0163218047359379	0.481696170717152	0.0511436184867179	AC016683.6	11906	biofsci
rs144041400	2	113974345	T	C	1.1417e-33	0.0247240241265506	-0.475159849255111	0.0392908403968372	AC016683.6	13432	biofsci
rs145349797	2	114088049	T	C	1.2627e-18	0.0187294571007594	-0.430056823034643	0.0488212722544095	AC016683.6	11414	biofsci
rs146997506	2	113578836	T	G	2.0256e-08	0.0171518956057535	-0.271534910784514	0.0484045333590948	AC016683.6	12659	biofsci
rs17043077	2	113938145	G	A	3.1162e-14	0.0163123955099116	-0.344065274081742	0.0453110956991258	AC016683.6	15177	biofsci
rs17043202	2	114116536	T	G	6.5198e-19	0.885668028679362	-0.152431570359281	0.0171603064753547	AC016683.6	16768	biofsci
rs17628215	2	114137542	A	G	5.2875e-35	0.252679785617151	0.159651016490853	0.0129340151894401	AC016683.6	15828	biofsci
rs17632133	2	114485447	G	A	3.5357e-08	0.0440611945353957	-0.170550969717977	0.0309395126837634	AC016683.6	12401	biofsci
rs17669228	2	113847712	T	C	1.7879e-29	0.185529247384917	0.155871179434818	0.0138270701802392	AC016683.6	17307	biofsci
rs1838853	2	114114571	T	C	2.1047e-25	0.423584941570553	0.113992320269592	0.010944278374914	AC016683.6	17097	biofsci
rs186081207	2	113904807	A	G	1.4927e-08	0.0132841760299625	-0.389874208455777	0.068854389286293	AC016683.6	8046	biofsci
rs2921879	2	114331775	C	T	4.9644e-11	0.613421871959525	-0.0730892827799767	0.0111214843165563	AC016683.6	17047	biofsci
rs3136557	2	113591342	A	G	5.2151e-45	0.1830363970026	0.19753730370382	0.0140320298704196	AC016683.6	16982	biofsci
rs34616215	2	114949094	A	G	4.4736e-13	0.209628321244692	-0.0952554700899172	0.0131562877353034	AC016683.6	17435	biofsci
rs3748915	2	113983937	C	T	1.6769846438804e-308	0.850120264582081	-0.569613110282887	0.015002886995854	AC016683.6	17434	biofsci
rs3762495	2	113995794	A	G	4.2182e-31	0.0348758410378043	0.372156965948368	0.032088029483391	AC016683.6	14427	biofsci
rs3789722	2	113343488	A	T	1.3919e-17	0.394674348892436	0.0960953234481553	0.0112579164750996	AC016683.6	16513	biofsci
rs3791337	2	113945455	C	T	5.8272e-161	0.542946302850401	-0.293427168925943	0.0108539246186661	AC016683.6	17103	biofsci
rs3791339	2	113949375	A	G	1.094e-47	0.951606481665804	-0.378572713702323	0.0260962247843993	AC016683.6	15943	biofsci
rs3917386	2	113579866	C	T	1.7635e-17	0.0356953482766932	-0.261850676166234	0.0307762718514179	AC016683.6	15336	biofsci
rs4274604	2	114362551	C	T	7.5152e-74	0.133808705346774	0.300687772819556	0.0165399363469598	AC016683.6	15769	biofsci
rs45473293	2	113941306	A	G	1.3326e-52	0.0463562914966803	0.408028103703323	0.0267315760522096	AC016683.6	15828	biofsci
rs45610832	2	113935987	T	C	4.6134e-08	0.0146980461811723	-0.372424874853969	0.0681397970678368	AC016683.6	7436	biofsci
rs4629159	2	113807831	G	C	5.3085e-29	0.268619531161527	0.135495752331931	0.0121229468481078	AC016683.6	17317	biofsci
rs4849108	2	113467165	G	A	9.5053e-14	0.440578158458244	0.081412024080142	0.0109310164182902	AC016683.6	16978	biofsci
rs4849169	2	113953657	C	A	1.6769846438804e-308	0.4685256867977	0.6591578526196	0.0107316421768066	AC016683.6	17435	biofsci
rs56158873	2	113471499	T	G	5.105e-18	0.113265267102596	-0.148139400568914	0.0171241605577355	AC016683.6	16977	biofsci
rs56192838	2	113931430	C	T	8.2408e-47	0.0633584404076207	-0.331489885394884	0.023071882444294	AC016683.6	15828	biofsci
rs62158591	2	113316539	A	C	2.5798e-08	0.0673857486470235	0.11894195028755	0.0213624681719082	AC016683.6	17434	biofsci
rs6542177	2	114624786	A	C	1.9888e-10	0.139436006960924	-0.102321169469187	0.0160826710051848	AC016683.6	16110	biofsci
rs6711037	2	114065857	G	A	5.316e-15	0.472717582913131	0.0880261647179865	0.0112576944851118	AC016683.6	15828	biofsci
rs6723495	2	113922579	T	C	1.4204e-20	0.183656773211568	-0.129834007563729	0.0139627478936323	AC016683.6	17106	biofsci
rs6723582	2	113708102	G	A	1.3082e-40	0.728039711600166	-0.161122281975673	0.0120758689882461	AC016683.6	17317	biofsci
rs6733253	2	114146965	A	G	1.7717e-41	0.19045959654625	-0.188256219125256	0.0139546216717756	AC016683.6	16653	biofsci
rs6739740	2	114117512	T	G	2.3245e-47	0.59634907504888	-0.157834101565348	0.0109189969951814	AC016683.6	17422	biofsci
rs6743744	2	113739532	G	A	6.1242e-10	0.0681292294258895	-0.147240214610369	0.023797936773346	AC016683.6	13906	biofsci
rs74895715	2	114126095	T	C	5.2326e-09	0.0212307692307692	0.393516545616972	0.0673852778548875	AC016683.6	5299	biofsci
rs7593826	2	114630588	A	G	1.4215e-26	0.0646748260139189	-0.243802755033236	0.0228519378967865	AC016683.6	15828	biofsci
rs7606798	2	114848115	T	C	1.5655e-17	0.248225075528701	0.106041711101998	0.0124428512375764	AC016683.6	17306	biofsci
rs76506446	2	113838066	T	G	2.8398e-09	0.0414653784219002	-0.175432929738667	0.0295321745570444	AC016683.6	14424	biofsci
rs78802229	2	113975923	C	T	5.4232e-102	0.0771538873174834	0.435950964986635	0.0203315423856168	AC016683.6	16988	biofsci
rs79820349	2	114005710	G	A	2.6844e-28	0.0394602727758093	-0.334233656276803	0.030297291128991	AC016683.6	14371	biofsci
rs79983756	2	113916427	T	C	1.4146e-21	0.0340695385961076	0.315370980582092	0.0330542899677279	AC016683.6	13906	biofsci
