## Supplementary material for "Multi-level Regulatory Roles of Lactate Metabolism Gene Network in Oral Cancer: Machine Learning Insights": AC016722.2.csv

SNP	CHR	BP	effect_allele	other_allele	P	EAF	BETA	SE	gene	samplesize	source
rs17823065	2	46988073	C	T	6.1253e-16	0.0867375699951144	-0.145954340038331	0.0180484666417287	AC016722.2	19377	biofsci
rs2278713	2	47085954	T	C	2.0713e-15	0.688667543694794	-0.0870804098905848	0.010971589649685	AC016722.2	19373	biofsci
rs6718658	2	47009788	T	C	4.0368e-10	0.672202929186169	0.0678690418942346	0.0108543576205854	AC016722.2	19260	biofsci
