## Supplementary material for "Multi-level Regulatory Roles of Lactate Metabolism Gene Network in Oral Cancer: Machine Learning Insights": AC016725.4.csv

SNP	CHR	BP	effect_allele	other_allele	P	EAF	BETA	SE	gene	samplesize	source
rs1984559	2	135678888	G	A	6.8653e-21	0.241797887932654	-0.170270272118398	0.0181610000552922	AC016725.4	8269	biofsci
rs62168899	2	135723715	A	G	8.2265e-11	0.148681612266233	0.144988152911611	0.0223175434706786	AC016725.4	7931	biofsci
