## Supplementary material for "Multi-level Regulatory Roles of Lactate Metabolism Gene Network in Oral Cancer: Machine Learning Insights": AC016735.1.csv

SNP	CHR	BP	effect_allele	other_allele	P	EAF	BETA	SE	gene	samplesize	source
rs10779931	2	43198882	G	C	2.333e-14	0.379389785882991	-0.16881159762961	0.0221226883024637	AC016735.1	4339	biofsci
rs12471820	2	43333993	T	C	4.1757e-14	0.221800536233526	0.195218458629299	0.0258382691358894	AC016735.1	4339	biofsci
rs12613605	2	43358910	T	G	4.9335e-09	0.211709074532763	-0.153702550031144	0.0262770844427785	AC016735.1	4339	biofsci
rs6544633	2	43436411	A	C	2.1728e-10	0.301437936138719	-0.14851141931988	0.0233931510309333	AC016735.1	4339	biofsci
rs7585537	2	43287337	T	C	2.111e-18	0.843535834591706	0.258582169046831	0.0295481955671029	AC016735.1	4339	biofsci
rs77160973	2	43452793	G	C	4.1681e-10	0.0701272997166119	0.265251635932215	0.04245520598166	AC016735.1	4254	biofsci
