## Supplementary material for "Multi-level Regulatory Roles of Lactate Metabolism Gene Network in Oral Cancer: Machine Learning Insights": AC016735.2.csv

SNP	CHR	BP	effect_allele	other_allele	P	EAF	BETA	SE	gene	samplesize	source
rs10185272	2	43228215	C	T	1.0938e-19	0.377854527611067	-0.178526822378462	0.0196632767621004	AC016735.2	5501	biofsci
rs10187008	2	43254051	T	C	8.5481e-10	0.247056799938843	-0.135623741075097	0.0221087214845946	AC016735.2	5499	biofsci
rs13005438	2	43464833	T	C	2.1794e-18	0.33867946169139	0.181882240306358	0.0207917693941743	AC016735.2	5164	biofsci
rs2115859	2	43386092	T	C	4.075e-15	0.639100724856539	-0.155952350667952	0.0198602165766255	AC016735.2	5496	biofsci
rs34846921	2	43446723	T	C	1.1211e-16	0.261036530269782	0.202654342996851	0.0244415108421799	AC016735.2	4339	biofsci
rs4245784	2	43332647	C	G	7.5626e-12	0.259996224277893	0.14892273831713	0.0217510243353922	AC016735.2	5493	biofsci
rs6544699	2	43966887	G	T	2.1435e-08	0.36894156726559	0.110658774990257	0.0197601426742839	AC016735.2	5500	biofsci
rs6712537	2	43343613	G	A	3.6945e-20	0.268382187401504	-0.197846469526236	0.0215132354185001	AC016735.2	5502	biofsci
rs72870502	2	43920357	T	C	2.5286e-09	0.167247454214582	-0.157129120477396	0.0263666007446045	AC016735.2	5164	biofsci
rs75454372	2	43474031	T	G	7.0601e-15	0.926894182490845	0.285167768066334	0.0366379433237832	AC016735.2	5497	biofsci
rs7589073	2	43288192	T	C	9.7922e-33	0.837499522226044	0.307971765169588	0.0258454472737761	AC016735.2	5500	biofsci
