## Supplementary material for "Multi-level Regulatory Roles of Lactate Metabolism Gene Network in Oral Cancer: Machine Learning Insights": AC016747.3.csv

SNP	CHR	BP	effect_allele	other_allele	P	EAF	BETA	SE	gene	samplesize	source
rs10195800	2	61223666	T	C	4.4322e-09	0.220752377015296	-0.110001589684458	0.0187485665538004	AC016747.3	8269	biofsci
rs112713212	2	61051741	C	A	1.914e-08	0.0377450581631823	-0.229291938241247	0.0408021813369718	AC016747.3	8269	biofsci
rs113147518	2	62166316	T	C	1.0162e-08	0.039986979818719	0.313841583737128	0.054788866264643	AC016747.3	4339	biofsci
rs11693744	2	61844956	A	C	1.565e-12	0.165251038127595	-0.148026950898545	0.0209417770246226	AC016747.3	8265	biofsci
rs1177275	2	61371478	G	A	2.0896e-131	0.418450156645152	-0.384513417633695	0.0157641090056739	AC016747.3	8268	biofsci
rs11893029	2	61280400	T	G	1.3704e-26	0.739083987258177	-0.194008881550036	0.0181787320024771	AC016747.3	7846	biofsci
rs12467441	2	61685826	C	T	3.0324e-29	0.127977651100457	0.261394001058971	0.0232840740991218	AC016747.3	8264	biofsci
rs12468450	2	61996281	C	G	7.5854e-11	0.103994648318043	-0.165845345418366	0.0254817382795105	AC016747.3	8264	biofsci
rs28551472	2	61878414	G	A	3.0855e-15	0.328822550044527	-0.133307756169066	0.0169013561083583	AC016747.3	7931	biofsci
rs34223071	2	61257043	G	A	7.4739e-19	0.110083430858092	0.2203764666062	0.024851592476764	AC016747.3	8264	biofsci
rs4645003	2	61864547	T	C	5.3246e-37	0.517448055407565	0.197784875020074	0.0155634408237194	AC016747.3	8267	biofsci
rs4672403	2	61003141	A	G	4.6853e-14	0.228164867517174	0.139724316042737	0.0185298476285044	AC016747.3	8269	biofsci
rs4672406	2	61031544	T	C	2.8163e-12	0.257244969310854	-0.127592241619714	0.0182626839790616	AC016747.3	7846	biofsci
rs55794172	2	61923515	A	G	2.8708e-10	0.0853074489010519	0.215430888993362	0.0341639267013483	AC016747.3	5490	biofsci
rs60801721	2	61796047	T	C	4.0556e-14	0.956938073394495	-0.289644674624877	0.0383178561482838	AC016747.3	8264	biofsci
rs72811461	2	61446953	C	T	1.2656e-32	0.100440625688478	0.377565805921285	0.0317431569411896	AC016747.3	5492	biofsci
rs74393026	2	61354482	T	G	1.7917e-08	0.034453040445745	-0.253180099250455	0.0449618361304307	AC016747.3	7435	biofsci
rs7558365	2	62199938	A	T	7.5415e-12	0.238363972669963	-0.124979055899357	0.0182533783024956	AC016747.3	8266	biofsci
rs7585653	2	61046062	G	A	3.7083e-20	0.277092846270928	-0.159774796597849	0.0173741908632843	AC016747.3	8269	biofsci
rs78655201	2	61834521	T	C	1.1126e-10	0.0904419321685509	-0.174985350665792	0.0271265677625362	AC016747.3	8260	biofsci
