## Supplementary material for "Multi-level Regulatory Roles of Lactate Metabolism Gene Network in Oral Cancer: Machine Learning Insights": AC016753.7.csv

SNP	CHR	BP	effect_allele	other_allele	P	EAF	BETA	SE	gene	samplesize	source
rs1130866	2	85893741	G	A	7.9577e-18	0.479408960915157	0.177997335030185	0.0206966425624903	AC016753.7	4677	biofsci
rs114139079	2	85825044	T	G	1.0156e-20	0.0269858210093002	-0.658094000240709	0.0705020140813238	AC016753.7	3831	biofsci
rs12613508	2	85700178	T	A	1.8392e-14	0.425244404182237	0.160248871727178	0.0209163954012553	AC016753.7	4676	biofsci
rs150664639	2	85691403	T	C	9.7168e-09	0.0332513378215087	0.331189593959532	0.0577427983052396	AC016753.7	4665	biofsci
rs17851881	2	85981761	T	C	4.5368e-14	0.43588887404835	0.164952161313539	0.0218633161442521	AC016753.7	4254	biofsci
rs186268151	2	85719141	T	C	8.9473e-13	0.0143357643357643	-0.712419722870036	0.0996976857552739	AC016753.7	3560	biofsci
rs34488525	2	85739327	G	C	5.121e-22	0.803884924680032	0.251374597230063	0.0260599831256545	AC016753.7	4670	biofsci
rs4616480	2	85897768	A	G	1.302e-21	0.373117427244933	-0.204179679870131	0.0213811906246538	AC016753.7	4676	biofsci
rs56287599	2	85631819	C	T	2.8176e-11	0.23527857466405	0.162275007787697	0.0243809921854168	AC016753.7	4675	biofsci
rs56379572	2	85517553	A	T	1.4395e-09	0.173406694176983	-0.182587074601879	0.0301751928807086	AC016753.7	3831	biofsci
rs62164763	2	85667605	C	T	9.1041e-12	0.42629806016959	0.148040683746945	0.0217065268466658	AC016753.7	4339	biofsci
rs6741339	2	85532205	C	G	1.7967e-14	0.281432776482281	-0.176332158953099	0.0230069489650847	AC016753.7	4671	biofsci
rs6751560	2	85786074	A	G	1.2667e-25	0.0283783783783784	0.670839239685319	0.0641098672278327	AC016753.7	4412	biofsci
rs72843861	2	85808087	T	C	1.3212e-09	0.0831366965012205	0.22727676326497	0.0374741155278686	AC016753.7	4671	biofsci
rs72844419	2	85728695	T	A	2.22e-191	0.196976559845997	-0.767228930834	0.0260001806535722	AC016753.7	4676	biofsci
rs74920323	2	85705281	A	G	6.2598e-15	0.0178881873913441	-0.725107722031834	0.0929804093135646	AC016753.7	3292	biofsci
rs74974338	2	85703222	A	C	9.8786e-09	0.0144844269730874	-0.639008593471512	0.111469244927522	AC016753.7	2819	biofsci
rs75733177	2	85627586	T	C	6.9734e-12	0.0249840798132031	-0.454332631627369	0.0662466290903398	AC016753.7	4677	biofsci
rs7607208	2	85878158	T	G	3.7084e-29	0.698909256173307	-0.255094608886528	0.0227594379956397	AC016753.7	4587	biofsci
rs78359313	2	85926541	A	G	7.4343e-13	0.0213962966244352	-0.512563454686866	0.0714772632389996	AC016753.7	4674	biofsci
