## Supplementary material for "Multi-level Regulatory Roles of Lactate Metabolism Gene Network in Oral Cancer: Machine Learning Insights": AC016757.3.csv

SNP	CHR	BP	effect_allele	other_allele	P	EAF	BETA	SE	gene	samplesize	source
rs114198799	2	239377021	A	C	8.6008e-15	0.0165608885362951	-0.479047452542209	0.0617472419558929	AC016757.3	8052	biofsci
rs114390286	2	239041039	T	C	5.4089e-18	0.0425962836751752	0.301496828744889	0.0348773010289651	AC016757.3	10079	biofsci
rs114454255	2	239132599	G	C	2.3904e-15	0.0327935059165623	-0.25231875998547	0.0318620499785923	AC016757.3	15528	biofsci
rs11692233	2	239478248	T	C	5.5723e-18	0.820700152207002	-0.122408805496049	0.0141660462326176	AC016757.3	16932	biofsci
rs12053552	2	239062204	G	A	5.5431e-18	0.0908936242609842	-0.163369731497957	0.0189052515764575	AC016757.3	16930	biofsci
rs12468032	2	239400819	G	A	5.8206e-26	0.483977504340605	0.1134850326126	0.0107697375645416	AC016757.3	17261	biofsci
rs13392396	2	239318016	C	T	5.18e-16	0.0793716007356106	-0.166570338246017	0.0205462296315597	AC016757.3	16209	biofsci
rs185110866	2	239074967	A	C	3.8495e-12	0.0136698212407992	0.39858895566432	0.0574112313169689	AC016757.3	11251	biofsci
rs2241985	2	239049540	A	G	6.8976e-09	0.416345595608804	0.0843198041471892	0.0145539568053005	AC016757.3	9714	biofsci
rs2334028	2	239532941	T	C	1.1855e-08	0.463697802612701	0.061553107095428	0.0107951923210558	AC016757.3	17253	biofsci
rs35333999	2	239161957	T	C	1.212e-12	0.041848976711362	-0.204794792071003	0.028828501537325	AC016757.3	15004	biofsci
rs4663869	2	239175023	G	A	4.3468e-40	0.108754223153573	0.2314279017078	0.0174623030036822	AC016757.3	16917	biofsci
rs4663874	2	239226530	G	C	5.9037e-50	0.67876829500095	-0.171357594390419	0.0115307682839141	AC016757.3	17247	biofsci
rs56201071	2	239147174	A	G	1.159e-20	0.0163919070813039	0.807739504161167	0.0866636093044469	AC016757.3	4129	biofsci
rs57455455	2	239151141	G	A	4.1057e-14	0.896540519877676	-0.134866179115364	0.0178453429196645	AC016757.3	16927	biofsci
rs60242091	2	239165806	A	C	8.0623e-73	0.0694836282807557	0.38577107591676	0.0213736613265495	AC016757.3	16928	biofsci
rs6740485	2	239137672	C	T	5.5178e-283	0.529181855763088	0.387609190957758	0.0107825866733549	AC016757.3	17261	biofsci
rs7340253	2	239374836	G	A	3.5728e-20	0.424060751398881	0.101193043319559	0.0109987656318811	AC016757.3	16923	biofsci
rs74508725	2	239187209	A	G	4.9938e-106	0.0643451633165829	0.491945215136717	0.0224937570649107	AC016757.3	16414	biofsci
rs74747434	2	239069205	C	T	9.9029e-24	0.54008333970487	-0.109520865493765	0.0109056285716612	AC016757.3	16925	biofsci
rs7607903	2	239215606	G	C	4.7244e-13	0.265161586064634	-0.103768431805247	0.0143467256294497	AC016757.3	12467	biofsci
rs76188121	2	239431107	A	C	3.2639e-14	0.0231588917830926	0.292974723183615	0.0386128135991585	AC016757.3	14824	biofsci
rs78323382	2	239134852	A	G	5.5361e-09	0.0211927794953625	-0.234266696998249	0.0401815884529259	AC016757.3	14929	biofsci
rs80028129	2	239408766	A	G	8.2582e-13	0.0249194245735398	0.255446622930494	0.0356918573327503	AC016757.3	16153	biofsci
rs934946	2	239150598	T	C	2.1396e-21	0.0385112484349126	-0.280102445993349	0.0294909870595973	AC016757.3	15526	biofsci
rs935414	2	239012525	T	G	4.3309e-08	0.122260536398467	-0.0910246611379002	0.0166203482275641	AC016757.3	16867	biofsci
