## Supplementary material for "Multi-level Regulatory Roles of Lactate Metabolism Gene Network in Oral Cancer: Machine Learning Insights": AC016773.1.csv

SNP	CHR	BP	effect_allele	other_allele	P	EAF	BETA	SE	gene	samplesize	source
rs113082018	4	1713069	A	C	2.3633e-85	0.0587198918762369	-0.698542923137586	0.0356796295439615	AC016773.1	7106	biofsci
rs114329061	4	1786370	A	G	1.5049e-88	0.0538301696057509	-0.958352337624559	0.0480384335415851	AC016773.1	4254	biofsci
rs114508137	4	2434095	A	G	5.2201e-09	0.0332067473284465	0.310711682063574	0.0532040551478723	AC016773.1	5502	biofsci
rs115344812	4	1632058	A	G	1.4339e-37	0.0167361292003126	-0.973703601199973	0.0760100233563858	AC016773.1	5259	biofsci
rs116831094	4	1959962	C	T	1.2381e-08	0.0224481635917062	-0.3980878330215	0.0699098805861124	AC016773.1	4662	biofsci
rs13112920	4	1526026	C	T	1.7334e-14	0.208075495049505	0.215837365107985	0.0281434002383541	AC016773.1	3831	biofsci
rs13114182	4	1596971	G	A	7.7931e-24	0.633746329585333	-0.226513694748071	0.0225028506604481	AC016773.1	4254	biofsci
rs13135546	4	1597009	A	G	1.078e-71	0.579556236771039	0.400218953872747	0.0223522322619112	AC016773.1	4107	biofsci
rs13135667	4	1767067	C	G	1.0736e-10	0.0442256916542303	-0.340440731540474	0.0527316385341729	AC016773.1	4254	biofsci
rs13148597	4	1904354	T	C	3.8957e-46	0.151367796962763	0.379286806147918	0.0265979527452958	AC016773.1	5502	biofsci
rs137897131	4	1704082	G	A	2.2378e-11	0.0418919821082849	-0.369909475256647	0.0552970289642944	AC016773.1	4074	biofsci
rs142171707	4	1833793	T	C	7.1656e-14	0.0581130163020525	-0.343422280930292	0.0458832392654738	AC016773.1	4339	biofsci
rs144351518	4	1893651	G	A	1.1939e-08	0.0233845233346629	-0.404934410232996	0.0710336473762404	AC016773.1	4339	biofsci
rs146157472	4	1417462	T	C	1.4812e-09	0.0163247435576683	-0.522707607446635	0.0864522522322509	AC016773.1	4166	biofsci
rs147126736	4	2155343	T	C	2.0071e-10	0.0164026149949938	-0.537625565951484	0.0845230188424991	AC016773.1	4338	biofsci
rs147263416	4	1539298	T	C	3.6358e-14	0.0162729944486775	-0.580233097934293	0.0766156230354394	AC016773.1	5321	biofsci
rs17768776	4	2306259	T	C	4.898e-09	0.109172677500652	-0.178836649316944	0.0305682772659894	AC016773.1	5502	biofsci
rs192487249	4	1689817	C	T	8.2969e-21	0.018427389802115	0.794733226178547	0.0849446046001504	AC016773.1	3831	biofsci
rs28722656	4	1625117	G	C	7.5577e-14	0.090832468879668	0.269742763928774	0.0360724763872762	AC016773.1	4653	biofsci
rs3135900	4	1809025	G	A	4.4983e-15	0.0259933774834437	0.534196562546087	0.0681355784987738	AC016773.1	4254	biofsci
rs34876984	4	2338076	C	G	9.7053e-09	0.150369978858351	0.124830929095043	0.021763093689751	AC016773.1	8263	biofsci
rs553148	4	1985257	A	G	1.3266e-08	0.809780966767372	-0.112680171049705	0.0198296795455626	AC016773.1	8255	biofsci
rs62284900	4	1564056	T	C	1.1614e-16	0.0398573997944502	0.403835912618809	0.0487306672561944	AC016773.1	5502	biofsci
rs62285061	4	1688981	G	A	1.6769846438804e-308	0.418379878104248	-0.717638394983002	0.0160959243106554	AC016773.1	7931	biofsci
rs62285103	4	1724789	T	C	4.5973e-52	0.0951397270448426	0.410869636303267	0.0270613411339907	AC016773.1	7931	biofsci
rs62287689	4	1651569	C	T	1.3068e-47	0.259033090607429	-0.265610544116014	0.0183245401189402	AC016773.1	7758	biofsci
rs6852987	4	1587323	C	T	2.1547e-36	0.293863007244243	0.263819261390061	0.0209403633252949	AC016773.1	5495	biofsci
rs71606368	4	1573594	A	G	9.2455e-11	0.0278082025069977	0.432364055269098	0.0667331463604103	AC016773.1	4153	biofsci
rs75369933	4	1592118	T	C	1.0397e-32	0.050444061082359	-0.535505422394011	0.044960029418423	AC016773.1	5164	biofsci
rs76736092	4	1711300	A	G	1.4137e-31	0.051016542492739	0.57038994943036	0.0487871383607061	AC016773.1	4339	biofsci
rs77914314	4	1786624	T	C	1.2176e-57	0.117967631839701	0.488168327219422	0.0305048008010637	AC016773.1	5164	biofsci
rs78931843	4	1645586	A	G	3.7713e-17	0.0191676436107855	-0.66856952571421	0.0794053856686355	AC016773.1	4218	biofsci
rs86459	4	2051518	C	T	3.5966e-10	0.835797548641467	0.169369962905108	0.02700973781318	AC016773.1	4994	biofsci
