## Supplementary material for "Multi-level Regulatory Roles of Lactate Metabolism Gene Network in Oral Cancer: Machine Learning Insights": AC016831.7.csv

SNP	CHR	BP	effect_allele	other_allele	P	EAF	BETA	SE	gene	samplesize	source
rs10264738	7	130568729	G	T	1.3042e-26	0.110331030838335	0.373263449580729	0.0349589264583157	AC016831.7	4168	biofsci
rs4731714	7	130550812	C	T	8.024e-15	0.65579192663309	-0.179095682104566	0.0230585402477875	AC016831.7	4166	biofsci
