## Supplementary material for "Multi-level Regulatory Roles of Lactate Metabolism Gene Network in Oral Cancer: Machine Learning Insights": AC017002.1.csv

SNP	CHR	BP	effect_allele	other_allele	P	EAF	BETA	SE	gene	samplesize	source
rs13403656	2	112269127	A	T	2.0651e-09	0.13229299625314	0.189867437565086	0.0316836494284761	AC017002.1	4339	biofsci
