## Supplementary material for "Multi-level Regulatory Roles of Lactate Metabolism Gene Network in Oral Cancer: Machine Learning Insights": AC017074.2.csv

SNP	CHR	BP	effect_allele	other_allele	P	EAF	BETA	SE	gene	samplesize	source
rs12467656	2	114448389	A	G	3.4629e-09	0.138355443646886	-0.183676570386952	0.0310905193789485	AC017074.2	4339	biofsci
rs12711778	2	114430166	G	A	1.3501e-32	0.295242590145365	-0.279786126304429	0.0235331925565168	AC017074.2	4339	biofsci
rs17197611	2	114644053	A	G	6.1109e-19	0.402589349468225	0.194593891011761	0.0218888303856831	AC017074.2	4339	biofsci
rs17707806	2	114915238	A	G	2.0334e-10	0.126715077393465	0.205204497227062	0.0322699319432398	AC017074.2	4339	biofsci
rs34264290	2	114528334	C	G	2.2668e-15	0.314264683678092	-0.183276692364006	0.0231240622226155	AC017074.2	4339	biofsci
rs55878739	2	114448300	C	T	7.5923e-14	0.0424061567457201	-0.398312599836422	0.0532702883213531	AC017074.2	4339	biofsci
rs62168821	2	114464089	C	T	8.1914e-66	0.775401977806296	0.440758063380416	0.0257231269517655	AC017074.2	4339	biofsci
rs77592284	2	114607332	T	C	5.575e-10	0.191813925388914	-0.169090492223866	0.0272643048459127	AC017074.2	4339	biofsci
