## Supplementary material for "Multi-level Regulatory Roles of Lactate Metabolism Gene Network in Oral Cancer: Machine Learning Insights": AC017076.5.csv

SNP	CHR	BP	effect_allele	other_allele	P	EAF	BETA	SE	gene	samplesize	source
rs10495545	2	6990020	T	C	9.29e-206	0.0891051899733173	1.02421151761557	0.0334610138035934	AC017076.5	5502	biofsci
rs12472662	2	6994777	T	C	2.0175e-10	0.179995581575168	-0.157808048426797	0.0248133665251732	AC017076.5	5502	biofsci
rs16865716	2	7032398	A	G	1.6809e-08	0.280572959915453	-0.119708809075386	0.021218194383953	AC017076.5	5502	biofsci
rs79325554	2	6973670	C	T	1.0679e-19	0.207352878600911	-0.213784288983366	0.0235398587266143	AC017076.5	5490	biofsci
