## Supplementary material for "Multi-level Regulatory Roles of Lactate Metabolism Gene Network in Oral Cancer: Machine Learning Insights": AC017099.3.csv

SNP	CHR	BP	effect_allele	other_allele	P	EAF	BETA	SE	gene	samplesize	source
rs10209315	2	97325027	C	T	9.2794e-09	0.0236157501058475	0.23844750992004	0.0415160633620684	AC017099.3	12581	biofsci
rs10520549	2	98499812	G	A	3.4825e-55	0.169913542492544	-0.224281137850482	0.0143339024247922	AC017099.3	17254	biofsci
rs111678041	2	98706867	T	C	9.0733e-09	0.0291839954108705	-0.200542403352508	0.0348951458765457	AC017099.3	14493	biofsci
rs114025995	2	97345251	G	A	6.022e-26	0.0225394440270473	0.622881474182594	0.0591300134024353	AC017099.3	6491	biofsci
rs114921331	2	98834128	C	A	4.541e-20	0.02823333603962	0.313817631971575	0.0342054206737778	AC017099.3	15576	biofsci
rs116386091	2	98521952	T	A	2.2155e-12	0.0298237422668379	0.246647348982932	0.0351329481201829	AC017099.3	14000	biofsci
rs116469288	2	98746768	T	C	1.6288e-10	0.036576008184841	-0.196556117875381	0.0307469641740393	AC017099.3	15009	biofsci
rs11681534	2	97394755	G	A	2.2621e-10	0.0426172962639737	-0.181252871391298	0.0285779628202728	AC017099.3	15005	biofsci
rs11683207	2	98333290	C	T	8.1201e-58	0.176413128418859	-0.229789536188022	0.0143366672399113	AC017099.3	16743	biofsci
rs12470615	2	98858308	C	G	5.203e-21	0.458536309051773	-0.101623385670705	0.0108054807832921	AC017099.3	17248	biofsci
rs12613055	2	97420876	T	C	1.1966e-15	0.0804812521901647	-0.162223597797801	0.0202662966041777	AC017099.3	16450	biofsci
rs12999616	2	98324381	T	C	2.1676e-68	0.162948282370706	-0.254712820211431	0.0145747566825605	AC017099.3	17257	biofsci
rs144265525	2	98315958	A	G	1.7107e-31	0.032658252147622	0.37606558012916	0.0322111845935041	AC017099.3	15254	biofsci
rs145692036	2	98313230	T	C	1.4438e-25	0.013926576217079	0.655114539774931	0.0626813892527322	AC017099.3	9267	biofsci
rs1699028	2	98684032	G	C	2.8087e-71	0.661131540641998	0.205310589128908	0.0115008340407639	AC017099.3	16873	biofsci
rs17028771	2	98306727	G	A	1.5297e-08	0.0234712195867232	0.203098394396516	0.0358938894007946	AC017099.3	16932	biofsci
rs17424579	2	98446938	C	T	4.5183e-17	0.0746713513086732	-0.178063849353499	0.021201863351015	AC017099.3	16098	biofsci
rs189210049	2	98455798	T	C	2.2013e-87	0.0139672686230248	1.17290395683128	0.0591918344325485	AC017099.3	10362	biofsci
rs1964494	2	97751832	A	C	7.8408e-24	0.0488224090676824	0.263021236418916	0.0261301870113568	AC017099.3	15769	biofsci
rs2174353	2	98993635	A	G	4.572e-08	0.541921906121989	0.0590601790324369	0.01080224220515	AC017099.3	17261	biofsci
rs2309270	2	98207955	T	C	3.9113e-11	0.0183122081387592	-0.326495817467304	0.0494136600580113	AC017099.3	11391	biofsci
rs35751693	2	98242555	T	C	2.7317e-13	0.0434017595307918	-0.213024771790581	0.0291539191436288	AC017099.3	14169	biofsci
rs3769745	2	99001403	T	C	7.489e-12	0.799219574724778	0.0922373210489101	0.0134688416005534	AC017099.3	17176	biofsci
rs3925991	2	98154578	T	C	2.2062e-14	0.148798730734361	-0.239410914406957	0.0313447125434612	AC017099.3	4018	biofsci
rs3926003	2	97870247	A	G	2.4377e-77	0.725913427973004	0.276017297801063	0.0148277615136833	AC017099.3	11430	biofsci
rs4264593	2	98013814	C	A	1.6769846438804e-308	0.638381446399038	0.444114704474033	0.011203390028885	AC017099.3	17256	biofsci
rs4851890	2	98797744	C	T	9.1596e-09	0.248401826484018	0.0722596759446877	0.0125765239391339	AC017099.3	16932	biofsci
rs4907206	2	97560913	T	C	4.9204e-65	0.19590302574704	0.230962895092088	0.0135621195004162	AC017099.3	17257	biofsci
rs62154922	2	98779834	T	C	5.7279e-15	0.110540622168529	0.134073646412437	0.017167359780332	AC017099.3	17255	biofsci
rs62156200	2	97341324	T	C	8.1563e-102	0.73196654663724	0.26549213317718	0.0123927971758139	AC017099.3	16594	biofsci
rs6543485	2	98921655	T	C	2.2002e-33	0.0270446635730858	0.428434622782279	0.0355848621058721	AC017099.3	15006	biofsci
rs6576989	2	97525099	C	T	1.8282e-30	0.0837183224938327	0.233642702214389	0.020366521867728	AC017099.3	15714	biofsci
rs6731252	2	98751822	G	A	2.0692e-16	0.277210472825824	-0.121424608531002	0.014775804781207	AC017099.3	11430	biofsci
rs6748809	2	98391355	C	T	6.9648e-20	0.646679694840092	0.102779916865771	0.0112596039597918	AC017099.3	17261	biofsci
rs72809825	2	97385585	C	T	7.667e-16	0.0565244104163713	-0.203584040978191	0.025260759740696	AC017099.3	14693	biofsci
rs72811676	2	97599886	G	T	1.0209e-28	0.0309711410670211	0.373325109483282	0.0335772331885237	AC017099.3	14777	biofsci
rs72815665	2	98342701	C	T	1.852e-22	0.0261851455271099	0.353412976581947	0.0362486001191778	AC017099.3	14923	biofsci
rs72819931	2	98969618	C	T	4.9245e-11	0.0567087099016784	-0.170777086321209	0.0259812092195781	AC017099.3	13847	biofsci
rs74587284	2	98472688	G	C	6.4293e-11	0.0148294611962432	0.335310937262671	0.0513210079072289	AC017099.3	12994	biofsci
rs7568169	2	98240180	A	T	2.3934e-12	0.09052441401607	0.140219625768869	0.0200045119081332	AC017099.3	15176	biofsci
rs78381888	2	97500775	G	A	1.9617e-46	0.206983502863493	-0.191903375639371	0.0134128755496716	AC017099.3	16932	biofsci
rs80334402	2	98322747	A	C	1.6872e-41	0.0470249520153551	0.358882408266938	0.0265947169785422	AC017099.3	15775	biofsci
rs9308873	2	98627582	T	C	1.4806e-08	0.021336783474409	0.223557994689865	0.0394699849381824	AC017099.3	15370	biofsci
