## Supplementary material for "Multi-level Regulatory Roles of Lactate Metabolism Gene Network in Oral Cancer: Machine Learning Insights": AC017104.2.csv

SNP	CHR	BP	effect_allele	other_allele	P	EAF	BETA	SE	gene	samplesize	source
rs12614600	2	232290672	C	G	5.991e-59	0.251491016155821	-0.400551628343847	0.0247417509307905	AC017104.2	4339	biofsci
rs58092703	2	232236439	G	A	3.9786e-08	0.0577342047930283	0.252765268124809	0.0460242658639492	AC017104.2	4339	biofsci
