## Supplementary material for "Multi-level Regulatory Roles of Lactate Metabolism Gene Network in Oral Cancer: Machine Learning Insights": AC017104.6.csv

SNP	CHR	BP	effect_allele	other_allele	P	EAF	BETA	SE	gene	samplesize	source
rs4973397	2	232291471	C	T	5.5276e-23	0.252208231535426	-0.216766126074637	0.021959005417128	AC017104.6	5498	biofsci
rs55722313	2	232255917	C	T	1.1909e-37	0.0641628440366973	0.499149671616504	0.0389206593176115	AC017104.6	5497	biofsci
rs62198999	2	232313046	C	T	3.0293e-09	0.143055555555556	0.161457427350679	0.0272267630142289	AC017104.6	5502	biofsci
