## Supplementary material for "Multi-level Regulatory Roles of Lactate Metabolism Gene Network in Oral Cancer: Machine Learning Insights": AC017116.8.csv

SNP	CHR	BP	effect_allele	other_allele	P	EAF	BETA	SE	gene	samplesize	source
rs10228823	7	44082242	C	A	3.3535e-84	0.24955842008343	-0.240594692762284	0.0123745515161106	AC017116.8	17435	biofsci
rs113330126	7	44023207	G	A	4.3949e-08	0.0652994339060483	0.132870771170836	0.0242712938716273	AC017116.8	13906	biofsci
rs117981133	7	43834985	T	C	2.9459e-10	0.0252387448840382	-0.231448220989232	0.0367284849862307	AC017116.8	15066	biofsci
rs13243191	7	43590229	A	G	4.7939e-11	0.900973354879928	-0.117917011703042	0.0179284200792206	AC017116.8	17435	biofsci
rs143959045	7	43687998	A	G	2.0046e-08	0.0173285701029971	-0.271375153605272	0.0483605370409466	AC017116.8	12555	biofsci
rs2528360	7	43901980	T	C	6.9189e-14	0.337940914546792	0.0867606553559611	0.0115843054083665	AC017116.8	16653	biofsci
rs45532335	7	44150119	C	T	2.7651e-25	0.520214479911389	0.142241066719853	0.0136905845904938	AC017116.8	10688	biofsci
rs74839977	7	43954250	T	C	2.7107e-17	0.130742516326299	-0.1348183847428	0.0159391821929702	AC017116.8	17317	biofsci
