## Supplementary material for "Multi-level Regulatory Roles of Lactate Metabolism Gene Network in Oral Cancer: Machine Learning Insights": AC018470.4.csv

SNP	CHR	BP	effect_allele	other_allele	P	EAF	BETA	SE	gene	samplesize	source
rs72915539	2	175190722	A	G	2.1886e-24	0.235158071791735	0.17072120460402	0.0167529762625995	AC018470.4	9905	biofsci
