## Supplementary material for "Multi-level Regulatory Roles of Lactate Metabolism Gene Network in Oral Cancer: Machine Learning Insights": AC018633.4.csv

SNP	CHR	BP	effect_allele	other_allele	P	EAF	BETA	SE	gene	samplesize	source
rs112110125	7	32416816	T	C	1.8484e-09	0.0240337453403963	0.421302781566765	0.0700909665213891	AC018633.4	4339	biofsci
rs117507546	7	32439558	A	G	9.0215e-25	0.0189357365089583	0.718739733779668	0.0699414900090176	AC018633.4	5502	biofsci
rs117634799	7	33551595	A	G	2.8667e-14	0.0187355834863249	0.561843998195769	0.0738850384908234	AC018633.4	4982	biofsci
rs118088929	7	32833625	G	T	2.4077e-09	0.0894999495916927	-0.22440432469469	0.0376044113438944	AC018633.4	4339	biofsci
rs12672785	7	33095966	G	T	4.9198e-35	0.402706477427148	0.240080998327423	0.0194408588606175	AC018633.4	5500	biofsci
rs13238974	7	33276257	A	G	9.6334e-21	0.0201736349097555	0.687042702804173	0.0735576007798733	AC018633.4	4675	biofsci
rs1376286	7	32389554	G	T	4.173e-11	0.27652587475937	0.140636193062621	0.0213149731831799	AC018633.4	5501	biofsci
rs144520436	7	32774899	T	C	1.6988e-21	0.058859811437131	-0.385911905758016	0.0405288761442586	AC018633.4	5495	biofsci
rs145603506	7	32770027	T	C	6.5166e-10	0.0172512938470385	-0.490532666229152	0.0794089110499979	AC018633.4	4677	biofsci
rs147896996	7	32641035	T	C	6.3059e-90	0.0300584989420404	1.12262019501188	0.0558300855892677	AC018633.4	5502	biofsci
rs150339002	7	32728036	A	G	8.6578e-72	0.0215722879070732	1.21352729930442	0.0677297400991463	AC018633.4	5164	biofsci
rs191094777	7	33585631	T	C	5.4767e-09	0.019752358490566	0.44992254593704	0.0771458901488382	AC018633.4	4339	biofsci
rs28435377	7	33258803	T	C	1.3238e-12	0.312481066343532	-0.147008296239289	0.0207296270625223	AC018633.4	5416	biofsci
rs4358700	7	33025450	T	C	3.0195e-19	0.158584858980703	-0.263660569958153	0.0294004805983734	AC018633.4	4335	biofsci
rs55927284	7	32830661	A	G	3.4992e-100	0.354442808051055	-0.423931373778091	0.0199525285347621	AC018633.4	5489	biofsci
rs6963796	7	32987950	G	A	7.0555e-85	0.932740676496097	0.766964142890212	0.0392857618510868	AC018633.4	5164	biofsci
rs6973501	7	32780378	T	A	2.139e-77	0.550473781569708	0.357028284486674	0.0191723920355855	AC018633.4	5497	biofsci
rs71530602	7	32647683	C	T	1.1682e-69	0.0189290453516509	1.33971895797084	0.0759378855348133	AC018633.4	4669	biofsci
rs73093921	7	32416196	C	T	2.5027e-31	0.0509268106248806	0.504841820698107	0.0433612324201523	AC018633.4	5502	biofsci
rs73687323	7	33133374	A	G	4.7214e-29	0.0661985767020588	0.429054985605815	0.038352312071458	AC018633.4	5499	biofsci
rs740888	7	33541486	A	G	3.4144e-23	0.196474996176785	0.24566644273419	0.0247650120196967	AC018633.4	5164	biofsci
rs75466190	7	32456467	T	C	1.7875e-13	0.0225643382352941	0.472697274583633	0.0641902871514982	AC018633.4	5502	biofsci
rs76443901	7	33100904	G	A	4.1309e-10	0.0413149711239449	-0.299320584401111	0.0478997238555764	AC018633.4	5502	biofsci
rs77484983	7	32472589	T	C	4.7552e-26	0.0213962026042563	0.800467974990479	0.0758284602550589	AC018633.4	4153	biofsci
rs78635020	7	32903906	C	T	1.5063e-13	0.125415219688963	-0.212650437357824	0.0287890661826067	AC018633.4	5500	biofsci
rs79199986	7	32592474	T	C	2.1375e-98	0.0285597157693359	1.20493038427183	0.0572321042811056	AC018633.4	5502	biofsci
rs995905	7	32463198	G	A	1.6769846438804e-308	0.767071291668233	0.859763466390332	0.0225525334352061	AC018633.4	5502	biofsci
