## Supplementary material for "Multi-level Regulatory Roles of Lactate Metabolism Gene Network in Oral Cancer: Machine Learning Insights": AC018638.1.csv

SNP	CHR	BP	effect_allele	other_allele	P	EAF	BETA	SE	gene	samplesize	source
rs117256700	7	128351349	A	G	6.2847e-09	0.033152880034647	-0.370666460822831	0.0638100949960976	AC018638.1	3831	biofsci
rs11771484	7	128053345	A	G	3.576e-12	0.121228143056762	0.213477750646039	0.0307025284615551	AC018638.1	4979	biofsci
rs12113427	7	128153909	A	T	2.2617e-09	0.121777207353441	0.182962367203133	0.030605949682692	AC018638.1	4991	biofsci
rs1565628	7	128449387	A	G	2.1935e-08	0.656830289193303	-0.117934767955916	0.0210755866821395	AC018638.1	4994	biofsci
rs2402923	7	128281256	A	G	4.3723e-88	0.408864391422531	0.405198140657006	0.0203651950914732	AC018638.1	4988	biofsci
rs359642	7	128000091	G	A	6.6871e-09	0.1724686902993	0.153583310314638	0.0264858175650815	AC018638.1	4994	biofsci
rs62481138	7	128126034	C	T	5.0996e-11	0.0710997132587537	0.255726305375682	0.0389351865675521	AC018638.1	4994	biofsci
