## Supplementary material for "Multi-level Regulatory Roles of Lactate Metabolism Gene Network in Oral Cancer: Machine Learning Insights": AC018642.1.csv

SNP	CHR	BP	effect_allele	other_allele	P	EAF	BETA	SE	gene	samplesize	source
rs10268409	7	130998106	C	T	2.452e-36	0.214401142470593	0.292400306986157	0.0232279423739629	AC018642.1	5502	biofsci
rs73153443	7	130960786	A	G	1.104e-09	0.066400304414003	0.233313781567043	0.0382877039511369	AC018642.1	5502	biofsci
rs73490866	7	131195162	T	C	2.8274e-08	0.502117162613627	-0.110168078487517	0.019844025881715	AC018642.1	5079	biofsci
