## Supplementary material for "Multi-level Regulatory Roles of Lactate Metabolism Gene Network in Oral Cancer: Machine Learning Insights": AC018720.10.csv

SNP	CHR	BP	effect_allele	other_allele	P	EAF	BETA	SE	gene	samplesize	source
rs111457769	7	74482794	C	T	3.1891e-20	0.0792232010803164	0.341298875153061	0.0370473677235345	AC018720.10	4994	biofsci
rs113144856	7	75105913	C	G	2.0837e-26	0.0931810374441773	0.366430594108116	0.0344600173139715	AC018720.10	4983	biofsci
rs113455614	7	75115006	G	C	4.2883e-15	0.071258540886048	0.305331594141579	0.0389145821087379	AC018720.10	4989	biofsci
rs1167806	7	75183394	A	T	3.5608e-12	0.0912185602775369	0.250278264892713	0.0359920998738388	AC018720.10	4656	biofsci
rs13227760	7	75228300	C	T	5.0928e-13	0.728296001202646	0.162487462376157	0.022495841392241	AC018720.10	4993	biofsci
rs13238490	7	74487866	T	C	1.5016e-14	0.119913106444605	0.23697246723351	0.030825686794603	AC018720.10	4986	biofsci
rs139563675	7	74145994	A	G	5.4636e-09	0.039227895392279	0.300763618256184	0.0515668441073612	AC018720.10	4989	biofsci
rs140237664	7	75116102	T	C	1.7913e-15	0.0878101938592131	0.281584178507408	0.0353971311762926	AC018720.10	4982	biofsci
rs146364614	7	75175175	A	G	3.6855e-11	0.0216071428571429	-0.519922882545822	0.0785833080236121	AC018720.10	3830	biofsci
rs17207196	7	75101065	T	C	7.0118e-215	0.564619458443666	-0.631407085232087	0.0201812612741503	AC018720.10	4994	biofsci
rs189118147	7	75078787	A	G	2.0757e-11	0.0612614678899083	0.282283462035357	0.0421274586290026	AC018720.10	4899	biofsci
rs2240133	7	75317218	T	C	3.5559e-08	0.356702619414484	-0.115123404479634	0.0208882324780698	AC018720.10	4994	biofsci
rs2529287	7	74358919	T	C	2.3862e-11	0.772156151313579	0.165060593682093	0.0247089299245671	AC018720.10	4655	biofsci
rs6460090	7	74135844	G	A	2.7713e-09	0.0585428907168038	-0.253635613036442	0.0426679922341098	AC018720.10	4983	biofsci
