## Supplementary material for "Multi-level Regulatory Roles of Lactate Metabolism Gene Network in Oral Cancer: Machine Learning Insights": AC018755.11.csv

SNP	CHR	BP	effect_allele	other_allele	P	EAF	BETA	SE	gene	samplesize	source
rs34390523	19	52112036	G	C	6.8351e-14	0.464886663885412	-0.352047994202707	0.046996755290113	AC018755.11	910	biofsci
rs3794982	19	52096270	G	C	8.1182e-10	0.113331810567991	-0.184918536359928	0.0301052579382535	AC018755.11	5490	biofsci
rs7255120	19	52094459	T	C	2.9933e-20	0.392765794999046	-0.181363198816486	0.0196725492527998	AC018755.11	5417	biofsci
