## Supplementary material for "Multi-level Regulatory Roles of Lactate Metabolism Gene Network in Oral Cancer: Machine Learning Insights": AC018755.15.csv

SNP	CHR	BP	effect_allele	other_allele	P	EAF	BETA	SE	gene	samplesize	source
rs34741882	19	52095011	C	T	6.0021e-12	0.166486778197518	-0.198247282891657	0.0288166874370105	AC018755.15	4339	biofsci
rs35589997	19	52088048	T	C	3.5738e-09	0.74990444886103	-0.146311203413009	0.024787585710197	AC018755.15	4339	biofsci
rs6509556	19	52094516	C	T	5.4612e-22	0.176881495298641	0.271183518251841	0.0281331132189932	AC018755.15	4339	biofsci
rs7254491	19	52180491	G	C	1.6809e-08	0.879029214161697	-0.185723114589544	0.0329191241429232	AC018755.15	4339	biofsci
rs7257832	19	52068727	G	T	8.458e-18	0.554361306324928	-0.185586801899582	0.0215974399976238	AC018755.15	4339	biofsci
