## Supplementary material for "Multi-level Regulatory Roles of Lactate Metabolism Gene Network in Oral Cancer: Machine Learning Insights": AC018755.16.csv

SNP	CHR	BP	effect_allele	other_allele	P	EAF	BETA	SE	gene	samplesize	source
rs10408429	19	52202015	T	C	3.0241e-12	0.0776636225266362	0.143088923734132	0.0205095422956602	AC018755.16	16594	biofsci
rs10412859	19	52058461	T	C	5.1463e-52	0.485606373783306	-0.165041678488	0.0108756781406628	AC018755.16	16923	biofsci
rs10413597	19	52155141	A	G	1.692e-26	0.704554849862828	0.126917764803341	0.0119138050129861	AC018755.16	16923	biofsci
rs1106476	19	52130637	A	T	9.9019e-09	0.120239194124493	-0.0995130788464133	0.017360061205173	AC018755.16	15684	biofsci
rs11084091	19	52081189	T	G	1.2857e-28	0.544748565236585	-0.125825820216027	0.011337906631587	AC018755.16	15684	biofsci
rs11672546	19	52103783	G	A	7.382e-31	0.0702172256097561	-0.248125467459908	0.0214830964570736	AC018755.16	16594	biofsci
rs117889167	19	52130572	T	A	1.1707e-50	0.0418808777429467	0.440869683151832	0.0294519832957113	AC018755.16	14365	biofsci
rs12460111	19	52141162	G	A	2.1659e-08	0.395624898599319	0.0781007711591639	0.0139510505446686	AC018755.16	10744	biofsci
rs12610545	19	51984727	G	A	7.8355e-26	0.029150796398892	0.34658944485188	0.0329789945050983	AC018755.16	16244	biofsci
rs12979133	19	52098208	T	G	6.7977e-302	0.455593607305936	-0.409333748187323	0.0110219653235856	AC018755.16	16594	biofsci
rs12981381	19	51829548	T	G	4.0523e-10	0.260624054022587	0.0794184545285556	0.0127024814510981	AC018755.16	16081	biofsci
rs138835721	19	52581200	C	T	3.9219e-11	0.02475106685633	0.641251750867569	0.0970549485958391	AC018755.16	2199	biofsci
rs189979221	19	52054076	T	C	2.0449e-24	0.0151679306608884	0.575100013572718	0.0563989421960104	AC018755.16	10523	biofsci
rs2124909	19	52037704	C	A	6.3047e-97	0.63186502094893	0.235459858609059	0.011270174112427	AC018755.16	16923	biofsci
rs2864105	19	52030490	G	A	2.0073e-46	0.156618235899783	0.216431965588288	0.0151285432601451	AC018755.16	16539	biofsci
rs35931837	19	52033158	T	C	1.1748e-30	0.120055197792088	-0.199411430066507	0.0173252096079468	AC018755.16	15768	biofsci
rs58301181	19	52097261	G	C	9.0066e-17	0.894340850786844	0.148520614312501	0.0178568302589183	AC018755.16	16594	biofsci
rs61998206	19	51984738	T	C	4.0784e-11	0.033838716765546	-0.215385638103162	0.0326287494664771	AC018755.16	14365	biofsci
rs62114983	19	52097600	C	A	2.6793e-08	0.0173778276066741	-0.305320268189706	0.0549028552246329	AC018755.16	9714	biofsci
rs62116164	19	51992151	A	G	2.6431e-11	0.179494888755262	0.0944073166793729	0.0141642136289043	AC018755.16	16922	biofsci
rs6509563	19	52142690	T	C	1.7736e-34	0.0861125218667118	0.288712764531903	0.0235766648318923	AC018755.16	11430	biofsci
rs7246433	19	52092321	T	C	3.0661e-10	0.0356285628562856	0.414562324717347	0.0658495337564882	AC018755.16	3356	biofsci
rs7251832	19	52146136	A	G	8.3855e-26	0.146541126508717	0.196426489695614	0.0187021193856567	AC018755.16	11430	biofsci
rs7252645	19	52097461	C	A	7.6168e-227	0.111977600721587	0.554259630347481	0.0172372819633671	AC018755.16	16923	biofsci
rs7253435	19	51930030	A	T	8.419e-14	0.38836213488301	-0.0840594172056699	0.0112627342675246	AC018755.16	16594	biofsci
rs7254007	19	52180369	G	A	1.5073e-11	0.277518884587921	0.0819062088991353	0.0121391088137678	AC018755.16	16923	biofsci
rs7259649	19	52095441	A	G	1.0576e-91	0.395582563982704	-0.2279941830193	0.0112259317278184	AC018755.16	16594	biofsci
rs73050865	19	52115944	G	C	9.4982e-15	0.0302335440110991	0.248311955531783	0.0320576254914641	AC018755.16	16594	biofsci
rs736574	19	52054826	C	T	4.0035e-44	0.342722387162238	-0.159565526945458	0.0114525096854515	AC018755.16	16923	biofsci
rs75310023	19	52195270	T	C	5.0516e-18	0.0579007852901743	0.203352951716471	0.0235027624696867	AC018755.16	16594	biofsci
rs77665677	19	52108383	T	C	1.0665e-08	0.0243476815688882	-0.216635513770734	0.0378759902389563	AC018755.16	14672	biofsci
rs79506121	19	51950380	C	T	2.9734e-28	0.0319965696083636	0.359338660737024	0.0325998766851157	AC018755.16	15190	biofsci
rs8108074	19	52130925	A	G	2.1139e-46	0.838940253282573	-0.214127023218824	0.014971509702553	AC018755.16	16509	biofsci
rs9676256	19	52011164	G	A	1.5878e-12	0.0682851666729302	0.152285406864421	0.0215497200764743	AC018755.16	16923	biofsci
