## Supplementary material for "Multi-level Regulatory Roles of Lactate Metabolism Gene Network in Oral Cancer: Machine Learning Insights": AC018766.4.csv

SNP	CHR	BP	effect_allele	other_allele	P	EAF	BETA	SE	gene	samplesize	source
rs2257103	19	50370066	T	C	2.8967e-23	0.399984895780888	0.193456554262064	0.019469677270419	AC018766.4	5496	biofsci
rs55639641	19	50346254	G	A	1.643e-58	0.0293979487982463	-0.910203809139731	0.0564397475748577	AC018766.4	5501	biofsci
