## Supplementary material for "Multi-level Regulatory Roles of Lactate Metabolism Gene Network in Oral Cancer: Machine Learning Insights": AC018766.5.csv

SNP	CHR	BP	effect_allele	other_allele	P	EAF	BETA	SE	gene	samplesize	source
rs1290739	19	50415394	A	G	1.1274e-10	0.230579042729881	-0.145974559970002	0.0226366281006733	AC018766.5	5500	biofsci
rs2257103	19	50370066	T	C	1.7662e-20	0.399984895780888	0.180594885457226	0.019469677270419	AC018766.5	5496	biofsci
rs75644086	19	50357121	G	A	3.4389e-91	0.0293354305937869	-1.1442740032243	0.0565031727637112	AC018766.5	5500	biofsci
rs76136140	19	50246342	T	G	9.0305e-09	0.0365404055420111	-0.306525424458478	0.0533282458738805	AC018766.5	4994	biofsci
