## Supplementary material for "Multi-level Regulatory Roles of Lactate Metabolism Gene Network in Oral Cancer: Machine Learning Insights": AC018766.6.csv

SNP	CHR	BP	effect_allele	other_allele	P	EAF	BETA	SE	gene	samplesize	source
rs55639641	19	50346254	G	A	8.4989e-33	0.0293979487982463	0.757997490008717	0.0635493422880117	AC018766.6	4339	biofsci
rs7257463	19	50362201	A	T	3.7177e-22	0.336862367661213	0.219849096080287	0.0227149687021147	AC018766.6	4338	biofsci
