## Supplementary material for "Multi-level Regulatory Roles of Lactate Metabolism Gene Network in Oral Cancer: Machine Learning Insights": AC018804.6.csv

SNP	CHR	BP	effect_allele	other_allele	P	EAF	BETA	SE	gene	samplesize	source
rs113502795	2	131800739	G	A	3.1199e-16	0.0181389175637812	0.670736409363144	0.082110545051617	AC018804.6	4164	biofsci
rs114177402	2	131954745	C	T	2.4956e-71	0.0186913074885625	1.69137354870361	0.0947102511257229	AC018804.6	3039	biofsci
rs12617943	2	131856499	C	T	4.367e-18	0.350254861242213	-0.188065852372721	0.0216948161053815	AC018804.6	4668	biofsci
rs138828241	2	130597535	T	G	1.395e-08	0.0280914939242316	0.368626924705604	0.0649665893631772	AC018804.6	4339	biofsci
rs62177466	2	131880137	A	G	8.0442e-13	0.0253272623790552	0.540023631657772	0.0754180816236205	AC018804.6	3561	biofsci
rs6430414	2	131667339	A	G	4.7613e-08	0.222151237077477	-0.140994741276003	0.0258236856491883	AC018804.6	4339	biofsci
rs66525751	2	131733483	A	G	2.0946e-08	0.0972009788926277	-0.19586879388103	0.0349522286052624	AC018804.6	4664	biofsci
rs79946675	2	131685969	C	T	6.6415e-10	0.0744036055637579	0.301251390011944	0.0487896007793253	AC018804.6	3050	biofsci
