## Supplementary material for "Multi-level Regulatory Roles of Lactate Metabolism Gene Network in Oral Cancer: Machine Learning Insights": AC018804.7.csv

SNP	CHR	BP	effect_allele	other_allele	P	EAF	BETA	SE	gene	samplesize	source
rs6758312	2	130985803	G	C	3.4004e-09	0.527421109902067	-0.125570267210082	0.0212438490263889	AC018804.7	4445	biofsci
