## Supplementary material for "Multi-level Regulatory Roles of Lactate Metabolism Gene Network in Oral Cancer: Machine Learning Insights": AC018816.3.csv

SNP	CHR	BP	effect_allele	other_allele	P	EAF	BETA	SE	gene	samplesize	source
rs17786144	3	4829575	C	T	1.1812e-15	0.121782290329886	-0.233376960859236	0.0291495292222572	AC018816.3	5502	biofsci
rs17786757	3	4868927	A	G	6.0911e-44	0.165695817204705	0.356458521358127	0.0256393331816704	AC018816.3	5502	biofsci
rs2119802	3	4847009	A	G	2.742e-11	0.18160197869102	-0.164678461748059	0.0247276096142557	AC018816.3	5502	biofsci
rs56244927	3	4873959	G	T	5.7801e-09	0.0786575970536285	-0.206200935967558	0.0354114607534875	AC018816.3	5502	biofsci
rs75652455	3	4860456	T	C	9.0948e-09	0.0316438541807833	-0.313102094532309	0.0544828590750172	AC018816.3	5497	biofsci
rs901854	3	4856234	G	A	1.0435e-107	0.613641552511416	-0.431616447781818	0.0195781712517494	AC018816.3	5502	biofsci
