## Supplementary material for "Multi-level Regulatory Roles of Lactate Metabolism Gene Network in Oral Cancer: Machine Learning Insights": AC018890.6.csv

SNP	CHR	BP	effect_allele	other_allele	P	EAF	BETA	SE	gene	samplesize	source
rs1010027	2	175418869	G	A	7.7211e-21	0.453231164125019	-0.188241291368884	0.0201041610723659	AC018890.6	4992	biofsci
rs112447307	2	175436576	C	A	3.5113e-18	0.0466722478024278	-0.412423501568306	0.0474409898967385	AC018890.6	4993	biofsci
rs115087977	2	175416611	A	G	8.5723e-11	0.0362647325475975	0.380788827333157	0.0586713548632025	AC018890.6	4156	biofsci
rs12468460	2	175354156	A	C	6.3943e-13	0.361888721105819	-0.155086624860415	0.0215646682787678	AC018890.6	4656	biofsci
rs74821178	2	175565828	A	G	3.0346e-10	0.059189497716895	-0.266997519645094	0.042402096246521	AC018890.6	4994	biofsci
