## Supplementary material for "Multi-level Regulatory Roles of Lactate Metabolism Gene Network in Oral Cancer: Machine Learning Insights": AC019048.1.csv

SNP	CHR	BP	effect_allele	other_allele	P	EAF	BETA	SE	gene	samplesize	source
rs16865879	2	7188104	T	C	4.822e-09	0.113063249276561	-0.211158133201437	0.0360762900345862	AC019048.1	3831	biofsci
rs309268	2	7204618	C	G	9.4261e-17	0.401807956518457	0.193688965004894	0.0233023297647852	AC019048.1	3831	biofsci
