## Supplementary material for "Multi-level Regulatory Roles of Lactate Metabolism Gene Network in Oral Cancer: Machine Learning Insights": AC019097.7.csv

SNP	CHR	BP	effect_allele	other_allele	P	EAF	BETA	SE	gene	samplesize	source
rs10166721	2	99854337	T	C	2.4704e-09	0.0577650334538503	-0.255889688355732	0.0429107521600006	AC019097.7	4989	biofsci
rs11692669	2	99750346	C	A	2.1631e-77	0.401399296528521	-0.393665117434419	0.0211408089443921	AC019097.7	4656	biofsci
rs4508652	2	99281492	C	A	4.8099e-08	0.618507473954401	0.112455749902845	0.0206030834162993	AC019097.7	4992	biofsci
rs62156470	2	99393391	T	C	2.0335e-11	0.913430872269176	-0.238676965866233	0.0356042970741442	AC019097.7	4988	biofsci
rs6542840	2	99480799	C	T	3.4097e-19	0.160839688892245	0.244082125205534	0.0272577362702447	AC019097.7	4986	biofsci
rs7561362	2	99603766	C	T	4.0559e-08	0.846531475397455	0.152565767569522	0.0277968457474624	AC019097.7	4981	biofsci
