## Supplementary material for "Multi-level Regulatory Roles of Lactate Metabolism Gene Network in Oral Cancer: Machine Learning Insights": AC019206.1.csv

SNP	CHR	BP	effect_allele	other_allele	P	EAF	BETA	SE	gene	samplesize	source
rs80352135	2	70149873	A	G	5.3085e-09	0.800864411897931	0.162992867872373	0.0279231254492519	AC019206.1	4021	biofsci
