## Supplementary material for "Multi-level Regulatory Roles of Lactate Metabolism Gene Network in Oral Cancer: Machine Learning Insights": AC019349.2.csv

SNP	CHR	BP	effect_allele	other_allele	P	EAF	BETA	SE	gene	samplesize	source
rs142325944	17	39705984	A	G	6.1398e-10	0.0113636363636364	1.6017328594087	0.258895205826711	AC019349.2	664	biofsci
