## Supplementary material for "Multi-level Regulatory Roles of Lactate Metabolism Gene Network in Oral Cancer: Machine Learning Insights": AC020571.3.csv

SNP	CHR	BP	effect_allele	other_allele	P	EAF	BETA	SE	gene	samplesize	source
rs4145361	2	197141271	C	T	2.0093e-08	0.79712387710425	0.133015447620907	0.0237053478081172	AC020571.3	5502	biofsci
rs72923327	2	197138653	A	G	2.5095e-10	0.188658517098114	-0.175305682216969	0.0277106179310133	AC020571.3	4254	biofsci
