## Supplementary material for "Multi-level Regulatory Roles of Lactate Metabolism Gene Network in Oral Cancer: Machine Learning Insights": AC020910.2.csv

SNP	CHR	BP	effect_allele	other_allele	P	EAF	BETA	SE	gene	samplesize	source
rs1270262	19	35102680	T	A	2.4244e-12	0.130053221605707	-0.162009684086919	0.0231194697234276	AC020910.2	8268	biofsci
rs12973797	19	35223643	C	T	1.9157e-09	0.834266133637921	-0.125683687366408	0.0209312339483743	AC020910.2	8254	biofsci
rs17257282	19	35128178	A	C	5.9517e-12	0.354495564576755	0.11187357841957	0.0162585676902106	AC020910.2	8266	biofsci
rs8108926	19	35158807	A	T	1.8472e-27	0.774862093077461	-0.207505765589234	0.0191128006695497	AC020910.2	7846	biofsci
