## Supplementary material for "Multi-level Regulatory Roles of Lactate Metabolism Gene Network in Oral Cancer: Machine Learning Insights": AC020956.1.csv

SNP	CHR	BP	effect_allele	other_allele	P	EAF	BETA	SE	gene	samplesize	source
rs10407506	19	42549934	T	C	3.6093e-16	0.159828408007626	0.121071692853789	0.0148534176802871	AC020956.1	16877	biofsci
rs10419827	19	42306984	C	T	1.3331e-242	0.628327396683136	-0.374657533455776	0.0112635935584236	AC020956.1	16876	biofsci
rs117146300	19	42446959	A	C	5.4525e-14	0.0171394799054374	-0.93238615491002	0.123979277296725	AC020956.1	1931	biofsci
rs11881921	19	42237641	A	G	4.2641e-17	0.366027262772345	0.0939435923871541	0.011176310125054	AC020956.1	17250	biofsci
rs17267725	19	42194145	A	G	5.3187e-12	0.113870890328774	-0.122255779953983	0.0177267069691276	AC020956.1	15769	biofsci
rs34770406	19	42404340	A	G	7.5217e-13	0.113542268438282	-0.133325510925141	0.0185962076748924	AC020956.1	14365	biofsci
rs4802131	19	42601312	G	A	7.6503e-14	0.93682742128338	-0.172568411040218	0.0230823695246539	AC020956.1	15857	biofsci
rs73047381	19	42294765	T	C	2.5827e-08	0.0454129965098886	0.154335148455474	0.0277202292649389	AC020956.1	15010	biofsci
rs76856583	19	42353436	C	T	3.7514e-23	0.120323883583104	0.163965469538968	0.0165444543760184	AC020956.1	17258	biofsci
rs78214518	19	42319608	T	C	5.0567e-21	0.0407641096979332	-0.285384972818572	0.0303346095110037	AC020956.1	13896	biofsci
