## Supplementary material for "Multi-level Regulatory Roles of Lactate Metabolism Gene Network in Oral Cancer: Machine Learning Insights": AC020956.3.csv

SNP	CHR	BP	effect_allele	other_allele	P	EAF	BETA	SE	gene	samplesize	source
rs10407506	19	42549934	T	C	8.3453e-23	0.159828408007626	0.293778781460759	0.0298853310676038	AC020956.3	4169	biofsci
rs117393490	19	43265594	A	G	1.0331e-08	0.0340341934798768	0.428351037102706	0.0748172212989199	AC020956.3	2717	biofsci
rs117515291	19	42268506	G	C	3.2095e-18	0.041683694319575	0.497513968598392	0.0571598902329291	AC020956.3	3831	biofsci
rs118031856	19	42393114	A	C	9.8523e-11	0.0242417212781998	0.480551659377181	0.0742807152714597	AC020956.3	3831	biofsci
rs12461335	19	42383918	T	G	2.7183e-15	0.231331504378218	0.205250911836745	0.0259706083405133	AC020956.3	4169	biofsci
rs12978713	19	42233276	A	G	1.5866e-16	0.640240833236535	-0.196378856735023	0.0238040748545448	AC020956.3	3831	biofsci
rs34770406	19	42404340	A	G	1.7274e-17	0.113542268438282	-0.306468899440283	0.0360098346129324	AC020956.3	3831	biofsci
rs3752172	19	42312933	A	G	3.163e-74	0.209008230298019	0.490926608594352	0.02693403240217	AC020956.3	4169	biofsci
rs7246192	19	42010900	T	C	3.2612e-08	0.050424071082391	0.276642532819723	0.0500538335811617	AC020956.3	4168	biofsci
rs731055	19	42096416	C	T	6.961e-13	0.197423317623426	0.206103664354946	0.0287040463984716	AC020956.3	3830	biofsci
rs734108	19	42313828	A	C	4.029e-09	0.870627324779538	-0.200254814535054	0.0340401527367546	AC020956.3	3831	biofsci
rs758768	19	42053554	T	C	1.6692e-08	0.259851698964186	0.14095871504801	0.0249776225410232	AC020956.3	4167	biofsci
rs76856583	19	42353436	C	T	1.0567e-38	0.120323883583104	-0.43812906353232	0.033673483681804	AC020956.3	4166	biofsci
rs78214518	19	42319608	T	C	1.3628e-08	0.0407641096979332	-0.367337650233764	0.0646960408308994	AC020956.3	3055	biofsci
