## Supplementary material for "Multi-level Regulatory Roles of Lactate Metabolism Gene Network in Oral Cancer: Machine Learning Insights": AC021188.4.csv

SNP	CHR	BP	effect_allele	other_allele	P	EAF	BETA	SE	gene	samplesize	source
rs62153901	2	96983959	T	C	1.6232e-18	0.698467519722191	-0.182409820243295	0.0207741863019948	AC021188.4	5501	biofsci
