## Supplementary material for "Multi-level Regulatory Roles of Lactate Metabolism Gene Network in Oral Cancer: Machine Learning Insights": AC021860.1.csv

SNP	CHR	BP	effect_allele	other_allele	P	EAF	BETA	SE	gene	samplesize	source
rs111287056	4	38631173	T	C	8.8651e-110	0.130576734354948	-0.629815065129876	0.0282928162372028	AC021860.1	5502	biofsci
rs112245831	4	38820904	G	A	4.5356e-12	0.0187669911426818	0.547378541207317	0.0791055178344582	AC021860.1	4339	biofsci
rs112624398	4	38649274	A	G	5.6463e-10	0.0243377126857635	-0.395901302877664	0.0638560787879908	AC021860.1	5164	biofsci
rs11733157	4	38590148	A	T	3.8434e-22	0.166679249556453	-0.247546179029649	0.0255856394730495	AC021860.1	5499	biofsci
rs12500996	4	38604611	A	G	1.0258e-75	0.210647536341325	0.430824620143482	0.0233973421607896	AC021860.1	5493	biofsci
rs139780865	4	38943545	A	C	5.0568e-20	0.0872524279268945	0.309833322114351	0.0338138932122309	AC021860.1	5491	biofsci
rs147598650	4	38739986	A	G	4.9851e-28	0.180453824662086	0.272279543275258	0.0248068097007341	AC021860.1	5494	biofsci
rs149587586	4	38521327	G	A	6.6921e-11	0.0189915891195419	0.513365515745885	0.0786453697753975	AC021860.1	4339	biofsci
rs337607	4	38659645	C	T	4.4526e-89	0.191770479426199	-0.484707983596803	0.0242228033221127	AC021860.1	5498	biofsci
rs55843528	4	38361416	A	G	3.3798e-09	0.10478839359543	-0.184056338518029	0.0311331955070331	AC021860.1	5499	biofsci
rs6814050	4	38524098	A	G	3.0404e-09	0.137810515239205	-0.163975237991815	0.0276555417243161	AC021860.1	5502	biofsci
rs6842716	4	38741723	T	C	2.9634e-17	0.322506022253661	-0.17247492325301	0.0204163073962772	AC021860.1	5490	biofsci
rs6858394	4	38421144	A	C	3.8659e-12	0.664564848027185	-0.140278735644236	0.0202072508850815	AC021860.1	5493	biofsci
rs73232881	4	38664131	C	T	1.4271e-256	0.196931380689968	0.820188752198592	0.0239712630883252	AC021860.1	5502	biofsci
rs73245306	4	38491096	A	G	6.9513e-22	0.140388768898488	0.297101041736013	0.0309010298645823	AC021860.1	4339	biofsci
rs73808505	4	38606139	G	A	2.9751e-18	0.020964316057774	-0.617967764498359	0.0709304964817968	AC021860.1	4842	biofsci
rs74691519	4	38470126	T	C	1.821e-08	0.0169939961331027	0.477244473945438	0.0847922098545658	AC021860.1	4163	biofsci
rs75331044	4	38551204	C	T	5.7874e-21	0.129438184845317	0.275363773219561	0.029313040719995	AC021860.1	5164	biofsci
rs7659947	4	38732398	C	T	1.2545e-43	0.835130522477794	-0.355840514734323	0.0256907865001064	AC021860.1	5502	biofsci
rs7668096	4	38565742	A	G	7.0022e-26	0.0399778219639033	-0.512502127001093	0.0487178584194655	AC021860.1	5489	biofsci
rs7688574	4	38533499	T	C	1.4651e-41	0.412958139886008	-0.261493904589579	0.0193631776040622	AC021860.1	5501	biofsci
