## Supplementary material for "Multi-level Regulatory Roles of Lactate Metabolism Gene Network in Oral Cancer: Machine Learning Insights": AC022007.5.csv

SNP	CHR	BP	effect_allele	other_allele	P	EAF	BETA	SE	gene	samplesize	source
rs3846169	3	9997054	T	C	6.3381e-33	0.233743046158472	-0.12460216941885	0.0104253022045742	AC022007.5	25685	biofsci
rs8411	3	10059436	T	C	2.0254e-10	0.509737098344693	-0.0626000257830653	0.00984370000048201	AC022007.5	20648	biofsci
