## Supplementary material for "Multi-level Regulatory Roles of Lactate Metabolism Gene Network in Oral Cancer: Machine Learning Insights": AC022182.1.csv

SNP	CHR	BP	effect_allele	other_allele	P	EAF	BETA	SE	gene	samplesize	source
rs35085656	8	61864572	G	A	6.1052e-16	0.150252906537823	0.222709710918521	0.0275382032221534	AC022182.1	5164	biofsci
rs6993866	8	61824202	A	G	6.4984e-09	0.880010568430588	-0.175732248295188	0.0302814344071801	AC022182.1	5164	biofsci
