## Supplementary material for "Multi-level Regulatory Roles of Lactate Metabolism Gene Network in Oral Cancer: Machine Learning Insights": AC022182.2.csv

SNP	CHR	BP	effect_allele	other_allele	P	EAF	BETA	SE	gene	samplesize	source
rs138749865	8	61851407	A	C	8.7548e-10	0.213242881712211	0.163918734091225	0.0267369240704679	AC022182.2	4169	biofsci
