## Supplementary material for "Multi-level Regulatory Roles of Lactate Metabolism Gene Network in Oral Cancer: Machine Learning Insights": AC022182.3.csv

SNP	CHR	BP	effect_allele	other_allele	P	EAF	BETA	SE	gene	samplesize	source
rs11784344	8	61817103	A	G	2.766e-23	0.884969614615181	-0.167689835194494	0.0168691864871833	AC022182.3	17260	biofsci
rs11998416	8	61965915	A	G	7.552e-12	0.586189325885106	-0.0748181876973417	0.0109277871786495	AC022182.3	17261	biofsci
rs149314092	8	61880357	T	G	5.7561e-22	0.0183143423905522	-0.426641035914676	0.0442858514723863	AC022182.3	14180	biofsci
rs149557590	8	61822911	A	C	4.7511e-34	0.0231974062742591	0.4927546220351	0.0405042638638034	AC022182.3	13450	biofsci
rs28716868	8	61887689	C	A	2.009e-23	0.0187752744078567	0.429310317435825	0.0430489859651269	AC022182.3	14645	biofsci
rs34101525	8	61812643	T	C	1.3867e-13	0.149923896499239	-0.11260492417305	0.0152218184509908	AC022182.3	16932	biofsci
rs55634072	8	61804751	A	G	3.4461e-09	0.143558189573818	-0.0907024030492168	0.0153506529438314	AC022182.3	17258	biofsci
rs55886518	8	61941612	C	T	3.542e-13	0.120305824151113	-0.125869828072621	0.0173090702667283	AC022182.3	15769	biofsci
rs62510240	8	61375190	A	G	6.2249e-09	0.0293406538054702	0.204524289753687	0.0351978745682426	AC022182.3	14171	biofsci
rs6989470	8	61926797	C	T	2.629e-31	0.623972602739726	-0.130565343344037	0.011218592349745	AC022182.3	16932	biofsci
rs7003325	8	61866161	A	G	3.4099e-33	0.336749330011701	-0.1367002881768	0.0113886537070781	AC022182.3	17260	biofsci
rs7011788	8	61893923	T	C	1.1517e-16	0.164985727878211	-0.121358267974312	0.0146428248379339	AC022182.3	16927	biofsci
rs72654609	8	61951558	G	A	1.1028e-14	0.0759132420091324	-0.158529386786743	0.0205170883801291	AC022182.3	16932	biofsci
rs73252848	8	61968747	A	G	2.0994e-08	0.0478154924760602	0.142737418710004	0.0254719950586227	AC022182.3	16926	biofsci
rs73260575	8	61825970	T	C	4.4643e-09	0.0170228178196306	0.308499690445051	0.0525902542481463	AC022182.3	10804	biofsci
rs7815976	8	61927738	G	A	9.4266e-22	0.0367482798677509	0.28393284392215	0.0296281872362207	AC022182.3	16091	biofsci
rs7819093	8	61822935	C	G	3.9812e-13	0.810455504748505	0.110606964293151	0.0152426774010737	AC022182.3	14009	biofsci
rs7819622	8	61823125	A	G	1.9543e-11	0.141039615124408	0.103755283307063	0.0154639367027444	AC022182.3	17259	biofsci
rs79376089	8	61841979	A	G	2.0985e-19	0.0391282073175938	0.27408348442572	0.0304266745588055	AC022182.3	14365	biofsci
rs882229	8	61877623	A	G	2.4726e-192	0.155962268405427	0.438838786098296	0.0148341041371018	AC022182.3	17261	biofsci
