## Supplementary material for "Multi-level Regulatory Roles of Lactate Metabolism Gene Network in Oral Cancer: Machine Learning Insights": AC022431.2.csv

SNP	CHR	BP	effect_allele	other_allele	P	EAF	BETA	SE	gene	samplesize	source
rs115522202	5	55921016	T	G	7.0638e-09	0.0535809782385125	0.275988945629367	0.0476697778135565	AC022431.2	4339	biofsci
rs11958065	5	55969915	C	T	2.0658e-33	0.257230804971541	0.271145903903541	0.0225114492481022	AC022431.2	5164	biofsci
rs12658532	5	56130683	C	T	1.063e-22	0.0381551277903591	-0.48835345039705	0.0498025097796253	AC022431.2	5493	biofsci
rs1292143	5	56017750	A	C	3.5094e-09	0.0234364101371774	-0.390760181175048	0.0661666155028274	AC022431.2	4990	biofsci
rs13154665	5	55832621	A	T	1.6653e-08	0.332946141634723	-0.117832549843279	0.0208797090128787	AC022431.2	5164	biofsci
rs13162255	5	55959484	T	C	2.5694e-25	0.233694625929982	0.234524239417909	0.0225575653253349	AC022431.2	5487	biofsci
rs13163065	5	55990143	C	T	2.2056e-15	0.411339421613394	0.153614564041882	0.0193727853358239	AC022431.2	5502	biofsci
rs13164137	5	56635013	A	G	6.6951e-09	0.157474518686297	-0.151807818346353	0.0261809841243021	AC022431.2	5498	biofsci
rs1810074	5	56278377	A	G	5.2748e-17	0.741140708743301	0.205389337661912	0.0245080052099412	AC022431.2	4339	biofsci
rs2042342	5	55969146	C	T	5.5952e-13	0.0171749258788649	0.602924268294293	0.0836221783739883	AC022431.2	4236	biofsci
rs34196215	5	55965964	C	T	4.44e-69	0.870339046759886	-0.49871917019328	0.0283905165653338	AC022431.2	5497	biofsci
rs34999594	5	55890198	C	T	4.6566e-09	0.0806597720238545	-0.205104017611763	0.0350072569273691	AC022431.2	5502	biofsci
rs463139	5	55709676	C	G	6.4314e-23	0.365688828481897	0.195218629457242	0.0198058792542298	AC022431.2	5495	biofsci
rs4700653	5	56299212	A	G	6.05e-18	0.294767884322679	-0.180469934665107	0.0209082934212022	AC022431.2	5502	biofsci
rs56289903	5	55900246	T	G	1.2458e-11	0.653076238045456	-0.140049959955215	0.0206724961924831	AC022431.2	5164	biofsci
rs62358105	5	56173934	A	G	2.3611e-10	0.0212001292198352	0.426925963064515	0.0673820551246887	AC022431.2	5307	biofsci
rs6450414	5	56338395	T	C	2.4348e-12	0.369772230086218	0.13837164707413	0.0197473486997659	AC022431.2	5502	biofsci
rs72758067	5	56133039	G	A	4.2102e-08	0.0195747553155586	-0.467761727107746	0.0853315079460287	AC022431.2	3578	biofsci
rs744418	5	55964841	G	A	2.2858e-96	0.188394903979856	-0.507826500720888	0.0243791046125321	AC022431.2	5502	biofsci
rs79680734	5	56222305	G	A	9.8275e-14	0.0694684359296482	-0.279073916952386	0.0374943124440604	AC022431.2	5502	biofsci
rs80279125	5	56040770	C	A	2.1926e-14	0.0630184945581855	0.299733276234381	0.0392377536339501	AC022431.2	5500	biofsci
