## Supplementary material for "Multi-level Regulatory Roles of Lactate Metabolism Gene Network in Oral Cancer: Machine Learning Insights": AC022431.3.csv

SNP	CHR	BP	effect_allele	other_allele	P	EAF	BETA	SE	gene	samplesize	source
rs10940504	5	55699358	T	C	3.4086e-09	0.341809502330477	0.128917531099569	0.0218105046862639	AC022431.3	4672	biofsci
rs114558737	5	55946782	T	C	1.5469e-09	0.0347266471262903	-0.341242883447537	0.0565037145774406	AC022431.3	4672	biofsci
rs12514040	5	55988995	A	C	2.146e-08	0.231607946608723	0.145372134012099	0.0259597732123965	AC022431.3	4169	biofsci
rs1292144	5	55970973	A	G	2.7423e-31	0.504641286782668	-0.240607381454874	0.020679975715515	AC022431.3	4677	biofsci
rs1296284	5	55934938	T	C	3.9042e-09	0.207448607613965	-0.15014383885702	0.0254995395555476	AC022431.3	4677	biofsci
rs13154665	5	55832621	A	T	6.5107e-25	0.332946141634723	-0.234788097698357	0.0227783747463844	AC022431.3	4339	biofsci
rs13163065	5	55990143	C	T	4.0051e-12	0.411339421613394	0.145762775526917	0.0210120620326818	AC022431.3	4677	biofsci
rs17660049	5	55921051	C	T	8.4714e-09	0.181641666032133	0.154672227019326	0.0268579463125468	AC022431.3	4663	biofsci
rs6450414	5	56338395	T	C	5.5694e-09	0.369772230086218	0.12485167101817	0.0214183200127239	AC022431.3	4677	biofsci
rs80279125	5	56040770	C	A	2.4044e-10	0.0630184945581855	0.269536680977727	0.0425593192979422	AC022431.3	4675	biofsci
