## Supplementary material for "Multi-level Regulatory Roles of Lactate Metabolism Gene Network in Oral Cancer: Machine Learning Insights": AC022498.1.csv

SNP	CHR	BP	effect_allele	other_allele	P	EAF	BETA	SE	gene	samplesize	source
rs13082291	3	187877286	G	A	7.8129e-45	0.173365083052619	0.153452630703146	0.0109226728381484	AC022498.1	29244	biofsci
rs13096994	3	187897283	A	G	1.6769846438804e-308	0.886974331992935	0.642350358994534	0.012888197860252	AC022498.1	30026	biofsci
rs145711504	3	187914610	T	C	4.5876e-25	0.0127984512798451	0.483507527535718	0.0467550044516374	AC022498.1	18103	biofsci
rs147973314	3	187861022	A	G	5.0901e-09	0.0157365776249669	0.35753593905453	0.0611779095606806	AC022498.1	8625	biofsci
rs1679196	3	187880614	G	C	1.5811e-27	0.714799235181644	-0.0990119194249796	0.00910781056424645	AC022498.1	29567	biofsci
rs2138523	3	187915060	T	A	2.3298e-60	0.519633013667598	0.134127748110561	0.00818450989202838	AC022498.1	29903	biofsci
rs3930402	3	187891687	T	C	2.5009e-32	0.384037290715373	-0.0998667983603421	0.00843654842789313	AC022498.1	29697	biofsci
rs4279091	3	187940893	G	A	3.1197e-19	0.390632183908046	0.0749792261253667	0.00836410982613077	AC022498.1	30025	biofsci
rs73190718	3	187866388	C	T	4.9875e-16	0.118727581649991	0.102546588778705	0.0126416564484708	AC022498.1	29902	biofsci
rs76308170	3	187987160	C	T	5.8731e-40	0.0978136228117116	0.183111299902595	0.0138402983985696	AC022498.1	29579	biofsci
rs76452789	3	187895880	T	C	4.6763e-10	0.126041785591963	-0.0770208316822198	0.0123636881472679	AC022498.1	29694	biofsci
rs9854691	3	188070212	A	G	4.9511e-11	0.026615627111011	0.180384221747686	0.0274452980977841	AC022498.1	25622	biofsci
