## Supplementary material for "Multi-level Regulatory Roles of Lactate Metabolism Gene Network in Oral Cancer: Machine Learning Insights": AC022532.1.csv

SNP	CHR	BP	effect_allele	other_allele	P	EAF	BETA	SE	gene	samplesize	source
rs10999289	10	72113600	A	G	1.1971e-16	0.710849712503288	-0.188909586591836	0.0228060780838357	AC022532.1	4677	biofsci
rs10999302	10	72131150	T	C	4.9711e-11	0.238129387785914	0.159528597341388	0.0242747188504501	AC022532.1	4677	biofsci
rs149585151	10	72132424	A	T	8.0774e-10	0.167059467194142	0.178552792561873	0.0290632190510243	AC022532.1	4254	biofsci
rs77156132	10	72027622	A	G	1.9016e-09	0.0374857528810841	-0.33946019311329	0.0565201786735415	AC022532.1	4338	biofsci
rs7906800	10	72177053	T	C	3.7924e-87	0.248829923756322	-0.4732366666913	0.0239155776130393	AC022532.1	4677	biofsci
