## Supplementary material for "Multi-level Regulatory Roles of Lactate Metabolism Gene Network in Oral Cancer: Machine Learning Insights": AC023797.1.csv

SNP	CHR	BP	effect_allele	other_allele	P	EAF	BETA	SE	gene	samplesize	source
rs1684466	3	196359310	G	A	7.2317e-12	0.654547496070065	-0.156239039737109	0.0227992995180232	AC023797.1	4254	biofsci
