## Supplementary material for "Multi-level Regulatory Roles of Lactate Metabolism Gene Network in Oral Cancer: Machine Learning Insights": AC024560.3.csv

SNP	CHR	BP	effect_allele	other_allele	P	EAF	BETA	SE	gene	samplesize	source
rs116241413	3	197706362	A	G	3.0269e-21	0.016208039187437	0.960338097862305	0.101495270279997	AC024560.3	3044	biofsci
rs116455386	3	197472419	A	G	9.8637e-10	0.0407506959777287	0.338733701892053	0.0554238103787903	AC024560.3	4164	biofsci
rs12486112	3	197478777	T	C	4.3456e-08	0.178810384049244	0.160221853577823	0.0292573185504489	AC024560.3	3978	biofsci
rs1815120	3	197846636	A	C	5.5295e-09	0.418609591587445	-0.148264175512435	0.02542950320946	AC024560.3	3177	biofsci
rs2885274	3	197297338	G	A	1.2169e-09	0.168819397235441	-0.126291394150545	0.0207787877639554	AC024560.3	8253	biofsci
rs34391019	3	197794027	A	G	6.2548e-09	0.30223085302894	-0.135805889484266	0.0233757146641421	AC024560.3	4339	biofsci
rs3749249	3	197445211	T	C	4.0595e-37	0.215826430643737	-0.294965224312947	0.0231721480610047	AC024560.3	5502	biofsci
rs58339845	3	197170121	T	G	2.1567e-11	0.0591704718417047	0.220648562098158	0.0329572161461028	AC024560.3	8269	biofsci
rs60062318	3	197590130	A	C	9.1599e-10	0.215514669318747	0.146543941416321	0.023931011401189	AC024560.3	5164	biofsci
rs78017340	3	197514811	G	A	1.459e-10	0.0141400854981914	0.840488801704544	0.131127634944622	AC024560.3	2086	biofsci
rs78471347	3	197342353	G	A	2.8911e-97	0.0661280670257331	0.803165254063675	0.0383747941452818	AC024560.3	5498	biofsci
rs9841827	3	197312609	G	A	2.3568e-20	0.663648322736242	-0.186531306515909	0.0201771075876891	AC024560.3	5502	biofsci
