## Supplementary material for "Multi-level Regulatory Roles of Lactate Metabolism Gene Network in Oral Cancer: Machine Learning Insights": AC024580.1.csv

SNP	CHR	BP	effect_allele	other_allele	P	EAF	BETA	SE	gene	samplesize	source
rs274176	19	56661904	G	A	8.1259e-18	0.810319438151337	-0.235119240372344	0.0273464421564056	AC024580.1	4350	biofsci
