## Supplementary material for "Multi-level Regulatory Roles of Lactate Metabolism Gene Network in Oral Cancer: Machine Learning Insights": AC024704.2.csv

SNP	CHR	BP	effect_allele	other_allele	P	EAF	BETA	SE	gene	samplesize	source
rs10208204	2	114569119	A	G	8.3173e-14	0.171156773211568	0.208233176716694	0.027893477384257	AC024704.2	4530	biofsci
rs12711794	2	114723191	C	T	2.0322e-64	0.138247347657896	0.515832869284999	0.0304380049144391	AC024704.2	4530	biofsci
rs6724135	2	114804521	G	A	2.5522e-16	0.153763723868251	0.238619588602761	0.0291248124744003	AC024704.2	4530	biofsci
rs72835476	2	114680648	T	C	2.3953e-26	0.3886729070733	-0.228901068103511	0.0215529611034906	AC024704.2	4530	biofsci
rs74554943	2	114619009	A	T	7.0256e-17	0.0342074816814501	0.482451252962918	0.0578007443526762	AC024704.2	4530	biofsci
