## Supplementary material for "Multi-level Regulatory Roles of Lactate Metabolism Gene Network in Oral Cancer: Machine Learning Insights": AC024937.6.csv

SNP	CHR	BP	effect_allele	other_allele	P	EAF	BETA	SE	gene	samplesize	source
rs61306983	3	195738447	C	T	1.2106e-10	0.119220131666082	0.217576275718908	0.0337956315189358	AC024937.6	4169	biofsci
rs6791922	3	195632946	T	C	5.8918e-09	0.0794510935246189	0.235843519104792	0.0405236377093751	AC024937.6	4163	biofsci
rs7349526	3	195761510	T	C	1.4665e-20	0.112038256021064	0.336727101987395	0.036224743369092	AC024937.6	3830	biofsci
rs7610260	3	195682526	A	T	4.8228e-13	0.677430849405372	-0.176694618719861	0.0244390897261219	AC024937.6	3831	biofsci
