## Supplementary material for "Multi-level Regulatory Roles of Lactate Metabolism Gene Network in Oral Cancer: Machine Learning Insights": AC025171.1.csv

SNP	CHR	BP	effect_allele	other_allele	P	EAF	BETA	SE	gene	samplesize	source
rs12655096	5	42907385	C	T	4.8513e-13	0.182199071452837	0.0883004749360916	0.0122139117416269	AC025171.1	22494	biofsci
rs316398	5	43038026	G	A	9.9046e-11	0.778055290753098	-0.0740190208333586	0.0114433500043842	AC025171.1	22111	biofsci
rs72746773	5	43050760	A	G	2.0823e-13	0.0762766506189821	-0.131788231312279	0.0179469756117603	AC025171.1	22032	biofsci
