## Supplementary material for "Multi-level Regulatory Roles of Lactate Metabolism Gene Network in Oral Cancer: Machine Learning Insights": AC025335.1.csv

SNP	CHR	BP	effect_allele	other_allele	P	EAF	BETA	SE	gene	samplesize	source
rs12943962	17	7818004	T	G	8.2146e-22	0.0518206684331994	-0.20562911687284	0.021426172163762	AC025335.1	22166	biofsci
rs138292698	17	7861597	A	G	1.0934e-36	0.981796288426123	0.47016663174713	0.0371617410623803	AC025335.1	20258	biofsci
rs34151785	17	7412975	T	C	6.0701e-10	0.0197410316281044	0.458323943816088	0.0740581937751205	AC025335.1	4711	biofsci
rs4300713	17	7845274	T	C	9.7633e-24	0.456924460431655	-0.105562759757696	0.0105101364766372	AC025335.1	18241	biofsci
rs4792060	17	7889280	T	C	7.0902e-25	0.971471411435426	0.30151255896761	0.029274769303805	AC025335.1	21051	biofsci
rs4792145	17	7947328	A	C	1.2824e-08	0.488600332175751	-0.053651154125903	0.00943200909354506	AC025335.1	22493	biofsci
rs73237625	17	7892433	T	A	1.3961e-34	0.964798960403608	0.316103722640694	0.0257724066986836	AC025335.1	22165	biofsci
rs75122325	17	7797265	A	G	8.108e-30	0.980898432354104	0.679463429812466	0.0599057881021729	AC025335.1	7436	biofsci
