## Supplementary material for "Multi-level Regulatory Roles of Lactate Metabolism Gene Network in Oral Cancer: Machine Learning Insights": AC025627.9.csv

SNP	CHR	BP	effect_allele	other_allele	P	EAF	BETA	SE	gene	samplesize	source
rs112406545	17	19735911	T	C	2.2195e-11	0.0280288146692862	0.46311026160471	0.0692149429231807	AC025627.9	3831	biofsci
rs113761835	17	20792837	G	C	1.9008e-08	0.125668960244648	0.193727178018452	0.0344648955734659	AC025627.9	3831	biofsci
rs11651339	17	19878948	A	G	7.7912e-14	0.0285078611687926	0.628376414015343	0.0840761067200983	AC025627.9	2554	biofsci
rs116868070	17	20466337	C	T	1.2054e-23	0.021523178807947	0.789054215596026	0.0787227846991007	AC025627.9	3831	biofsci
rs117529049	17	20129504	T	C	7.8781e-23	0.020243997278118	0.797893192890607	0.0811188573612109	AC025627.9	3831	biofsci
rs12602075	17	19778279	T	C	2.3677e-13	0.273338132949364	-0.187795625489391	0.0256337786120025	AC025627.9	3831	biofsci
rs2177927	17	20384834	G	A	6.1598e-52	0.506030295546225	0.346493980051642	0.022850226531232	AC025627.9	3831	biofsci
rs281364	17	19789453	G	A	1.2478e-10	0.0556020988579743	-0.320735019860736	0.0498546678056293	AC025627.9	3831	biofsci
rs9898210	17	20606206	G	A	2.7358e-15	0.733309447032127	0.204148397307863	0.0258333941547438	AC025627.9	3831	biofsci
rs9898948	17	20417975	T	C	5.8983e-21	0.115970641519952	-0.335093314890555	0.0356797294303007	AC025627.9	3831	biofsci
