## Supplementary material for "Multi-level Regulatory Roles of Lactate Metabolism Gene Network in Oral Cancer: Machine Learning Insights": AC026740.1.csv

SNP	CHR	BP	effect_allele	other_allele	P	EAF	BETA	SE	gene	samplesize	source
rs12519469	5	581772	G	A	2.6712e-20	0.179122787151323	-0.229513280705365	0.0248627784800855	AC026740.1	5501	biofsci
rs13436079	5	510112	T	G	5.8731e-10	0.153915700211997	0.163770489836047	0.026440609282689	AC026740.1	5492	biofsci
rs1709530	5	622138	T	C	1.6922e-67	0.342732042426301	0.348686629355345	0.0200870238354809	AC026740.1	5501	biofsci
rs448605	5	669855	T	C	2.3777e-08	0.331012658227848	0.127366921620948	0.0228170261408696	AC026740.1	4337	biofsci
rs59565740	5	556724	A	G	1.6181e-10	0.144269754031895	0.173644983241885	0.0271583382717452	AC026740.1	5491	biofsci
