## Supplementary material for "Multi-level Regulatory Roles of Lactate Metabolism Gene Network in Oral Cancer: Machine Learning Insights": AC026806.2.csv

SNP	CHR	BP	effect_allele	other_allele	P	EAF	BETA	SE	gene	samplesize	source
rs3900981	19	38800165	T	C	2.1746e-13	0.209690799396682	0.173238195914956	0.0236090103184818	AC026806.2	5413	biofsci
