## Supplementary material for "Multi-level Regulatory Roles of Lactate Metabolism Gene Network in Oral Cancer: Machine Learning Insights": AC027319.1.csv

SNP	CHR	BP	effect_allele	other_allele	P	EAF	BETA	SE	gene	samplesize	source
rs10411770	19	4902028	G	A	5.4681e-11	0.0678013876843018	0.280002289088151	0.042698897323434	AC027319.1	4339	biofsci
rs2602708	19	4915341	G	A	5.8718e-30	0.338278024162716	0.257985363863201	0.0226890078592148	AC027319.1	4339	biofsci
rs2656929	19	4903741	C	G	1.1689e-08	0.237449080700209	-0.143896431245792	0.0252272845802582	AC027319.1	4339	biofsci
rs2779161	19	4928699	C	G	1.174e-12	0.573254058135145	0.15428225768011	0.0217036065723363	AC027319.1	4339	biofsci
