## Supplementary material for "Multi-level Regulatory Roles of Lactate Metabolism Gene Network in Oral Cancer: Machine Learning Insights": AC027601.1.csv

SNP	CHR	BP	effect_allele	other_allele	P	EAF	BETA	SE	gene	samplesize	source
rs117002938	17	79212916	G	A	9.5922e-14	0.0285493827160494	0.429698178302684	0.0577054923590841	AC027601.1	5414	biofsci
