## Supplementary material for "Multi-level Regulatory Roles of Lactate Metabolism Gene Network in Oral Cancer: Machine Learning Insights": AC027763.2.csv

SNP	CHR	BP	effect_allele	other_allele	P	EAF	BETA	SE	gene	samplesize	source
rs11571326	17	6898897	A	G	2.7102e-40	0.0925644050382435	0.437119743968465	0.0328953314947446	AC027763.2	5501	biofsci
rs61313131	17	6898101	A	T	3.7327e-44	0.588370769071525	-0.697221052780998	0.0500241110643074	AC027763.2	825	biofsci
rs6502990	17	6857535	T	C	1.2805e-12	0.472265023112481	-0.135505163902845	0.0190951853646048	AC027763.2	5502	biofsci
rs71370474	17	6873331	C	A	2.8337e-16	0.152511415525114	0.216905481125684	0.0265159141739425	AC027763.2	5502	biofsci
rs78110020	17	6818349	T	C	6.9969e-09	0.0479534413929104	0.290945910873059	0.0502401807727476	AC027763.2	4339	biofsci
