## Supplementary material for "Multi-level Regulatory Roles of Lactate Metabolism Gene Network in Oral Cancer: Machine Learning Insights": AC034193.5.csv

SNP	CHR	BP	effect_allele	other_allele	P	EAF	BETA	SE	gene	samplesize	source
rs11131197	3	10036454	T	C	6.3814e-22	0.0541189508681197	-0.244019006369364	0.0253578932109907	AC034193.5	15190	biofsci
rs146540747	3	10028220	T	C	1.1744e-08	0.0178755807950439	0.255194735264622	0.0447435320881251	AC034193.5	14226	biofsci
rs60172687	3	10159798	G	A	3.3802e-29	0.163935354755881	0.163118487924279	0.0145423372017223	AC034193.5	17250	biofsci
rs6765503	3	9964826	G	A	4.3213e-09	0.633572120038722	0.0668936690364596	0.0113931377587048	AC034193.5	16592	biofsci
rs776516	3	10274866	T	C	7.6044e-09	0.42496307797175	-0.0630551637485393	0.0109150519739894	AC034193.5	17174	biofsci
