## Supplementary material for "Multi-level Regulatory Roles of Lactate Metabolism Gene Network in Oral Cancer: Machine Learning Insights": AC034220.3.csv

SNP	CHR	BP	effect_allele	other_allele	P	EAF	BETA	SE	gene	samplesize	source
rs11242122	5	132024708	C	G	1.3834e-09	0.294531809941397	-0.126767453761453	0.0209283916267339	AC034220.3	5494	biofsci
rs114059527	5	131603104	T	C	5.8941e-11	0.0343690723511878	-0.342555641659169	0.0523281306477199	AC034220.3	5502	biofsci
rs114966936	5	132117307	A	G	3.7254e-08	0.0159873393191654	0.457861992452445	0.0831946929140447	AC034220.3	4592	biofsci
rs11568506	5	131671460	A	G	4.5568e-09	0.0208829100092273	-0.416235767305845	0.0709997044444939	AC034220.3	4851	biofsci
rs11739484	5	131656760	G	A	2.4933e-10	0.0209156785243742	-0.421851371852177	0.0666705711433096	AC034220.3	5493	biofsci
rs12187374	5	131868686	G	T	1.7425e-08	0.0135160098522167	0.570935480486031	0.101305135115872	AC034220.3	3654	biofsci
rs144795118	5	131683878	T	C	2.6754e-13	0.0291729838118061	-0.466260234956968	0.0637865076483259	AC034220.3	4339	biofsci
rs145721969	5	131683553	T	C	8.4801e-159	0.116667924813165	0.797314467980557	0.0296952490691048	AC034220.3	5502	biofsci
rs152057	5	131517355	G	A	1.5842e-15	0.0483121273299216	-0.354398667009965	0.0444660251452259	AC034220.3	5500	biofsci
rs247011	5	131359614	A	G	1.4288e-09	0.219963170355895	-0.139283048910435	0.0230140032237463	AC034220.3	5502	biofsci
rs2522055	5	131800599	A	C	4.8546e-20	0.656187756022398	-0.183982793971425	0.0200701204288672	AC034220.3	5502	biofsci
rs2548994	5	131839170	T	C	9.0028e-25	0.651800169609128	-0.212254617791886	0.0206547704710728	AC034220.3	5164	biofsci
rs25883	5	131411932	A	G	1.9399e-40	0.768495475113122	0.303355104910619	0.0227858686359219	AC034220.3	5413	biofsci
rs272868	5	131680751	C	G	3.0493e-168	0.668906167434136	-0.560028157643772	0.0202566005217177	AC034220.3	5502	biofsci
rs3828671	5	131647475	A	G	3.1878e-16	0.0319802247885366	0.442436770905332	0.0541803540173074	AC034220.3	5502	biofsci
rs62385689	5	131731106	T	C	2.5853e-12	0.0168019480519481	-0.569308634896384	0.0813460742000376	AC034220.3	4574	biofsci
rs78969289	5	130766094	C	T	1.2845e-10	0.0179940866672826	0.506102542313691	0.0787218140167508	AC034220.3	4566	biofsci
