## Supplementary material for "Multi-level Regulatory Roles of Lactate Metabolism Gene Network in Oral Cancer: Machine Learning Insights": AC034229.1.csv

SNP	CHR	BP	effect_allele	other_allele	P	EAF	BETA	SE	gene	samplesize	source
rs1876668	5	10213708	A	G	2.4753e-08	0.0570292791071019	0.274652491381464	0.0492641372139449	AC034229.1	3831	biofsci
rs2548553	5	10247965	T	G	5.4212e-10	0.162307024497037	0.192296592402347	0.0309825979445021	AC034229.1	3831	biofsci
