## Supplementary material for "Multi-level Regulatory Roles of Lactate Metabolism Gene Network in Oral Cancer: Machine Learning Insights": AC046143.7.csv

SNP	CHR	BP	effect_allele	other_allele	P	EAF	BETA	SE	gene	samplesize	source
rs114428080	3	194221622	A	G	7.8752e-12	0.0289491679963529	-0.388937554848464	0.0568572281449674	AC046143.7	5502	biofsci
rs6777087	3	194302044	C	T	3.9752e-10	0.0872060100419042	0.211441316151627	0.0338035677300763	AC046143.7	5497	biofsci
rs6788835	3	194205215	G	T	1.8838e-29	0.058953968496712	0.470743655825218	0.041776295754887	AC046143.7	5164	biofsci
