## Supplementary material for "Multi-level Regulatory Roles of Lactate Metabolism Gene Network in Oral Cancer: Machine Learning Insights": AC051649.16.csv

SNP	CHR	BP	effect_allele	other_allele	P	EAF	BETA	SE	gene	samplesize	source
rs117729444	11	2049281	C	A	1.5934e-14	0.0393678957582479	0.424029631887387	0.0552129105701098	AC051649.16	4337	biofsci
rs140176571	11	1989513	T	C	2.1043e-08	0.0339065938544299	-0.335637704918443	0.059901075263857	AC051649.16	4254	biofsci
rs1806911	11	1897440	G	C	1.5157e-14	0.0632994086095448	-0.338836614448508	0.0440849095040994	AC051649.16	4339	biofsci
rs2240199	11	1975791	T	C	4.5415e-15	0.88429203539823	-0.241135962841546	0.0307618465634467	AC051649.16	5164	biofsci
rs55699011	11	1890743	T	C	2.8796e-11	0.0337126358695652	-0.395702758781655	0.0594827068098213	AC051649.16	4338	biofsci
rs596298	11	1871813	A	G	1.8021e-12	0.102330402459075	0.249668210972041	0.0354184521388604	AC051649.16	4339	biofsci
rs61868803	11	1930201	C	T	1.4765e-58	0.031685019738209	0.906344363059548	0.0561767446639693	AC051649.16	5164	biofsci
rs7105710	11	1918083	T	C	2.5117e-23	0.486872146118721	-0.195887985773002	0.0196866411839846	AC051649.16	5164	biofsci
rs7115466	11	2044150	A	G	3.4612e-12	0.737991793386435	0.166583151571939	0.0239422728160081	AC051649.16	4511	biofsci
rs907612	11	1874221	T	C	1.8681e-46	0.37082806573957	-0.291535132414331	0.020371401887662	AC051649.16	5164	biofsci
