## Supplementary material for "Multi-level Regulatory Roles of Lactate Metabolism Gene Network in Oral Cancer: Machine Learning Insights": AC058791.1.csv

SNP	CHR	BP	effect_allele	other_allele	P	EAF	BETA	SE	gene	samplesize	source
rs207212	7	130547217	T	C	1.8942e-08	0.0879099923722349	0.10027260336032	0.0178373393863417	AC058791.1	19599	biofsci
rs207217	7	130560323	C	T	4.7787e-12	0.624946761141441	-0.0683293839042578	0.00988575990744337	AC058791.1	21828	biofsci
rs24168	7	130561285	A	G	6.1457e-43	0.596039865604591	-0.131994639814768	0.00960911445609969	AC058791.1	22490	biofsci
rs73159886	7	130556876	T	C	2.8665e-08	0.0426978382079624	-0.140021483746636	0.0252318239353148	AC058791.1	19214	biofsci
