## Supplementary material for "Multi-level Regulatory Roles of Lactate Metabolism Gene Network in Oral Cancer: Machine Learning Insights": AC058791.2.csv

SNP	CHR	BP	effect_allele	other_allele	P	EAF	BETA	SE	gene	samplesize	source
rs117480203	7	130629352	T	G	4.4482e-09	0.0217664533820841	0.431580231341878	0.0735656481338216	AC058791.2	4339	biofsci
rs142187848	7	130652503	G	T	7.3236e-16	0.07630605465801	0.289647554398147	0.0359136965937368	AC058791.2	5500	biofsci
rs17165337	7	130662966	C	A	2.3586e-08	0.033391729043903	-0.370766051727871	0.0664050671146382	AC058791.2	3513	biofsci
rs17688079	7	130655846	A	G	9.6928e-13	0.939402587519026	-0.285063374924029	0.0399550605393476	AC058791.2	5502	biofsci
rs183341403	7	130654501	A	G	4.9527e-08	0.0153385708941264	0.519679782490899	0.0953016289181916	AC058791.2	3645	biofsci
rs1877727	7	130686988	G	A	4.5658e-42	0.280383836066827	0.288632992701152	0.0212380057026395	AC058791.2	5494	biofsci
rs205774	7	130641577	G	A	3.3178e-114	0.44764929159307	0.435440217110144	0.0191711559795426	AC058791.2	5502	biofsci
rs350651	7	130717474	T	A	1.0829e-08	0.884129498740759	-0.191743911456139	0.033538666711469	AC058791.2	4339	biofsci
rs4731714	7	130550812	C	T	1.9323e-09	0.65579192663309	-0.120488851327009	0.0200701021632756	AC058791.2	5499	biofsci
rs969827	7	130640611	T	C	1.1223e-37	0.456593927893738	0.245752969662139	0.0191554530735762	AC058791.2	5492	biofsci
