## Supplementary material for "Multi-level Regulatory Roles of Lactate Metabolism Gene Network in Oral Cancer: Machine Learning Insights": AC062017.1.csv

SNP	CHR	BP	effect_allele	other_allele	P	EAF	BETA	SE	gene	samplesize	source
rs10184747	2	240349677	G	A	1.2153e-16	0.266901966705674	0.0882741501104977	0.0106589408105217	AC062017.1	22492	biofsci
rs114565349	2	240206824	C	A	4.459e-09	0.0231118866929102	-0.192143575696058	0.0327543513170465	AC062017.1	20642	biofsci
rs116685924	2	240243481	T	C	5.8427e-09	0.0153265928422404	0.312414015321671	0.0536673965130934	AC062017.1	11503	biofsci
rs13000338	2	240287624	A	G	3.0198e-12	0.0232873210633947	-0.239960313015615	0.0343950223627002	AC062017.1	18582	biofsci
rs13026316	2	240299216	G	A	1.0356e-18	0.150494672754947	-0.117303919488821	0.0132830473541032	AC062017.1	22166	biofsci
rs13384472	2	240165213	T	C	7.4258e-09	0.221586834258106	0.0656273813801262	0.0113520578056298	AC062017.1	22494	biofsci
rs1709851	2	240323661	C	A	7.0244e-166	0.315903279181709	-0.278480714929984	0.0101452017315428	AC062017.1	22479	biofsci
rs291333	2	240145376	T	G	2.2486e-15	0.243357510616709	0.0870918754960186	0.0109868770258258	AC062017.1	22495	biofsci
rs58577076	2	240261247	A	G	1.7859e-36	0.585683010606575	0.120720964840472	0.00957092631115344	AC062017.1	22494	biofsci
rs6543526	2	240252078	A	G	6.8143e-14	0.0519945602901179	-0.16532328928975	0.0220687049363595	AC062017.1	20828	biofsci
rs6755401	2	240233311	T	C	1.2185e-11	0.124882044313592	0.096668001191561	0.0142616035513206	AC062017.1	22494	biofsci
rs709273	2	240330591	T	C	1.1175e-12	0.2719516798792	-0.0753927437572349	0.0105963097339754	AC062017.1	22491	biofsci
rs79102757	2	240251314	C	T	5.7896e-19	0.0941124710023198	-0.148651267848729	0.0167102753938632	AC062017.1	21003	biofsci
rs843458	2	240327863	C	A	6.3639e-41	0.188869863013699	0.162554726200853	0.0121343002322173	AC062017.1	22166	biofsci
rs908260	2	240306275	A	G	4.9416e-08	0.122593235039029	0.0795843307582539	0.0145929900906289	AC062017.1	21828	biofsci
