## Supplementary material for "Multi-level Regulatory Roles of Lactate Metabolism Gene Network in Oral Cancer: Machine Learning Insights": AC062029.1.csv

SNP	CHR	BP	effect_allele	other_allele	P	EAF	BETA	SE	gene	samplesize	source
rs10203213	2	88758598	T	C	1.0114e-08	0.371583358501963	-0.113076754328308	0.0197382967337501	AC062029.1	5496	biofsci
rs1805165	2	88874891	C	A	5.8971e-20	0.711992648783921	0.205057314654504	0.0224197013715387	AC062029.1	4851	biofsci
