## Supplementary material for "Multi-level Regulatory Roles of Lactate Metabolism Gene Network in Oral Cancer: Machine Learning Insights": AC064836.3.csv

SNP	CHR	BP	effect_allele	other_allele	P	EAF	BETA	SE	gene	samplesize	source
rs12463937	2	203111266	C	T	7.0022e-26	0.881100668101008	0.371311213731689	0.0352960782642125	AC064836.3	3831	biofsci
