## Supplementary material for "Multi-level Regulatory Roles of Lactate Metabolism Gene Network in Oral Cancer: Machine Learning Insights": AC068039.4.csv

SNP	CHR	BP	effect_allele	other_allele	P	EAF	BETA	SE	gene	samplesize	source
rs10169233	2	172512937	A	G	3.9599e-10	0.036354079978976	-0.318725112239984	0.0509503664300761	AC068039.4	5498	biofsci
rs111282224	2	172556172	T	C	1.5333e-27	0.154886363636364	-0.288993349732274	0.0265767893517757	AC068039.4	5408	biofsci
rs111736288	2	172529117	C	T	3.6866e-14	0.0161383413248091	0.622035688625609	0.0821516269084773	AC068039.4	4666	biofsci
rs111909222	2	173025646	T	C	1.0602e-08	0.0460480968063108	-0.260463554688937	0.0455292187611763	AC068039.4	5491	biofsci
rs112817830	2	172781502	A	C	3.3546e-24	0.0196565175540808	0.784813975653892	0.077329954542255	AC068039.4	4339	biofsci
rs115070315	2	172770582	C	T	3.3533e-15	0.0199378847540347	0.585408983635265	0.0743168871725061	AC068039.4	4633	biofsci
rs12478215	2	172771546	A	G	2.79e-36	0.168183556405354	-0.32100861673084	0.0255218413976085	AC068039.4	5487	biofsci
rs13018407	2	172973900	C	T	1.8073e-11	0.369551705384197	0.138153212096559	0.0205557607011797	AC068039.4	5079	biofsci
rs13023423	2	172428787	G	A	5.9004e-17	0.0966430479730515	0.278652036219779	0.0333025033427484	AC068039.4	5164	biofsci
rs146230954	2	172913522	G	A	4.3634e-27	0.0327221130757477	0.650345507150817	0.0603384121012421	AC068039.4	4339	biofsci
rs146701232	2	172697771	A	G	1.1695e-44	0.0356415478615071	0.811813286614885	0.0579018784362102	AC068039.4	4339	biofsci
rs149063188	2	172474999	C	A	2.3156e-08	0.0158818244278844	-0.500986897887266	0.0896765291746797	AC068039.4	3978	biofsci
rs149189827	2	172708237	A	G	3.7865e-11	0.0718189810037075	-0.244178324632004	0.0369290126634509	AC068039.4	5500	biofsci
rs191757759	2	172842378	A	G	6.3698e-15	0.0191005493803501	0.543586807876379	0.0697210076028498	AC068039.4	5490	biofsci
rs2102738	2	172525884	C	A	8.2375e-33	0.174527415536097	-0.299630236683059	0.0251154840850503	AC068039.4	5502	biofsci
rs2357061	2	172530949	T	C	1.6769846438804e-308	0.270705926764817	0.955197478282657	0.0214626038818533	AC068039.4	5498	biofsci
rs2884029	2	172456061	A	G	1.0484e-38	0.30087564357924	0.270454800025311	0.0207851889443748	AC068039.4	5502	biofsci
rs34567022	2	173091583	C	T	1.1231e-15	0.715702743780498	-0.190680176125977	0.0237978378940376	AC068039.4	4339	biofsci
rs4668390	2	172376424	G	A	2.0502e-11	0.514299673042955	-0.12783881318387	0.0190735875483215	AC068039.4	5502	biofsci
rs4972600	2	172981645	G	A	1.1447e-09	0.355695830886671	0.12123122531308	0.0199131447623324	AC068039.4	5502	biofsci
rs58318675	2	173088653	A	G	1.3685e-12	0.153808531450687	-0.187272868980138	0.0264240982306324	AC068039.4	5502	biofsci
rs62169021	2	172089710	T	C	7.815e-09	0.158513281100707	0.150671874019112	0.0261016672185556	AC068039.4	5502	biofsci
rs6433294	2	172369069	C	T	1.1464e-17	0.343469971401335	0.171808879445918	0.0200748830909888	AC068039.4	5502	biofsci
rs6433343	2	173114684	T	C	2.2982e-16	0.157993572617803	0.221370385842854	0.0269782933206818	AC068039.4	5164	biofsci
rs6751899	2	172386462	A	G	9.5432e-15	0.185086626656098	-0.190128826030647	0.0245482725892044	AC068039.4	5501	biofsci
rs705870	2	172932283	T	C	1.3139e-53	0.700453001132503	-0.320906726200498	0.0208190375176299	AC068039.4	5498	biofsci
rs71415239	2	172134045	A	G	2.2828e-10	0.0190729888119339	0.441938245763022	0.069694255848831	AC068039.4	5502	biofsci
rs72881919	2	172620937	C	T	1.7144e-08	0.0462918755470677	-0.264050891534725	0.0468308192988658	AC068039.4	5164	biofsci
rs74969455	2	172382297	A	C	5.3303e-13	0.0272245214692188	0.458852139698784	0.0635828700078686	AC068039.4	4670	biofsci
rs75119741	2	172980384	A	C	5.7625e-12	0.0242072548924392	0.42707940377883	0.0620259100688157	AC068039.4	5502	biofsci
rs7594714	2	172302318	G	A	1.0333e-12	0.767105910863721	-0.161971427632841	0.0227299607955264	AC068039.4	5417	biofsci
rs77269059	2	172904250	A	G	2.3946e-35	0.0373401641051272	0.623831002327755	0.0502805676092331	AC068039.4	5502	biofsci
rs77281911	2	172039299	A	G	3.5774e-11	0.042158474027591	0.353675368286811	0.0534196336168096	AC068039.4	4339	biofsci
rs77406337	2	173021646	A	C	2.7693e-28	0.153101217656012	0.291987086522953	0.0264740041456273	AC068039.4	5502	biofsci
rs78807414	2	172799575	A	G	1.5974e-18	0.0220412789310427	0.642154556068432	0.073115847753929	AC068039.4	4339	biofsci
rs788158	2	172942897	G	A	1.8337e-08	0.753225228453682	0.124421815513814	0.0221111790289516	AC068039.4	5502	biofsci
rs796840	2	172954441	G	T	5.9406e-10	0.520335389360062	-0.121978250718906	0.019699966200282	AC068039.4	5162	biofsci
