## Supplementary material for "Multi-level Regulatory Roles of Lactate Metabolism Gene Network in Oral Cancer: Machine Learning Insights": AC068134.10.csv

SNP	CHR	BP	effect_allele	other_allele	P	EAF	BETA	SE	gene	samplesize	source
rs28545463	2	232941179	C	T	5.5761e-09	0.0419071278425377	0.286245183410412	0.049107082417295	AC068134.10	5164	biofsci
