## Supplementary material for "Multi-level Regulatory Roles of Lactate Metabolism Gene Network in Oral Cancer: Machine Learning Insights": AC068282.3.csv

SNP	CHR	BP	effect_allele	other_allele	P	EAF	BETA	SE	gene	samplesize	source
rs10178163	2	127937655	A	G	2.9383e-10	0.0188987083616587	-0.441180531621042	0.0700086533404808	AC068282.3	5502	biofsci
rs115812885	2	128132464	A	G	1.3005e-08	0.018140589569161	-0.461878223078281	0.081233638727757	AC068282.3	4254	biofsci
rs11680603	2	128089888	C	A	9.3535e-113	0.0295299710826839	1.38034049215995	0.0611687660765464	AC068282.3	4663	biofsci
rs11682274	2	128495905	T	C	4.5364e-23	0.0844940172875854	0.339064843878576	0.0342784050830082	AC068282.3	5501	biofsci
rs117456372	2	128128447	A	G	5.8615e-29	0.050919110708489	-0.484323898297871	0.0433682762160401	AC068282.3	5501	biofsci
rs12998904	2	128155998	T	C	1.4071e-162	0.0495725796556096	1.19365306232458	0.0439301720297877	AC068282.3	5499	biofsci
rs13013415	2	128519797	C	T	1.8621e-15	0.0296170165252345	0.513890889812816	0.0646379243315115	AC068282.3	4164	biofsci
rs13414154	2	129012073	A	G	1.597e-11	0.301274733637747	-0.140014397784716	0.0207773487541871	AC068282.3	5502	biofsci
rs13415049	2	129037076	C	G	5.8862e-11	0.18334528707863	-0.161326174920268	0.0246427420218538	AC068282.3	5499	biofsci
rs149761241	2	127824789	A	C	1.0582e-10	0.0242441282062373	0.434501297282698	0.0672748424244725	AC068282.3	4670	biofsci
rs17015008	2	127928742	A	G	1.6769846438804e-308	0.314497629606974	0.855216494205439	0.0211923304226351	AC068282.3	5164	biofsci
rs17262104	2	128747549	G	T	2.9814e-12	0.0610474246231156	-0.277863364203025	0.0398170615752705	AC068282.3	5502	biofsci
rs185713142	2	128684855	T	C	3.4167e-20	0.0358523582794124	0.472542614703459	0.0513343126388844	AC068282.3	5489	biofsci
rs1868394	2	129015968	A	G	1.557e-13	0.465743990758431	-0.145620819711113	0.0197262052412068	AC068282.3	5164	biofsci
rs2270160	2	128468363	G	A	2.8754e-15	0.602127099853433	0.153791411289269	0.0194763891049314	AC068282.3	5502	biofsci
rs35960616	2	127920289	T	G	9.6307e-47	0.142223480558701	0.391994213771408	0.0273029708976268	AC068282.3	5498	biofsci
rs4150437	2	128041692	G	A	2.0124e-09	0.0438361318846715	-0.279225292929691	0.0465631585588226	AC068282.3	5502	biofsci
rs4536600	2	128002572	G	A	3.0793e-213	0.646905182457063	-0.621639203225013	0.0199461335377773	AC068282.3	5502	biofsci
rs4662585	2	128361380	T	C	3.024e-147	0.203835120036237	0.611622879322526	0.0236680589637108	AC068282.3	5500	biofsci
rs56265322	2	128363126	T	C	4.0781e-38	0.837580218950547	-0.333727581934796	0.0258553230241949	AC068282.3	5498	biofsci
rs57347433	2	127990195	A	G	1.241e-08	0.0233036194574656	-0.359942279532613	0.0632165301788986	AC068282.3	5497	biofsci
rs58889877	2	127772963	T	C	7.5233e-14	0.112440282820562	0.225669903735448	0.0301762280347999	AC068282.3	5502	biofsci
rs61356487	2	128404808	C	T	1.1939e-08	0.0184250232126277	-0.469584831805222	0.0823775229466743	AC068282.3	4074	biofsci
rs61748155	2	127809840	A	C	1.9976e-09	0.0209783011487627	-0.422469029800662	0.0704361576219447	AC068282.3	4907	biofsci
rs62157544	2	128048142	T	C	1.6966e-11	0.0566925910765452	-0.277600336928779	0.0412488056180298	AC068282.3	5495	biofsci
rs62157556	2	128108637	G	T	2.8621e-51	0.0196653573432638	1.13971132807014	0.075665482361503	AC068282.3	4530	biofsci
rs6742671	2	127922696	C	T	1.667e-18	0.278943532300138	-0.188245715445669	0.0214459044448624	AC068282.3	5405	biofsci
rs6756535	2	128307918	C	A	1.1155e-16	0.21196677991695	-0.193475193020939	0.0233333164115076	AC068282.3	5498	biofsci
rs72842176	2	127914819	A	G	5.6047e-14	0.0691027350220175	0.28273965866537	0.0376133641965372	AC068282.3	5494	biofsci
rs72845944	2	128023523	T	C	1.2332e-31	0.0579912392913905	-0.47748125810899	0.0408012969860536	AC068282.3	5498	biofsci
rs72968929	2	128456705	A	G	6.0634e-09	0.0213781813929922	0.402276899970257	0.0691779848962627	AC068282.3	4994	biofsci
rs7420454	2	128659318	C	T	4.7293e-08	0.64239335598339	0.108661415578844	0.0198966208739392	AC068282.3	5498	biofsci
rs7557996	2	127910564	C	T	7.3348e-36	0.15056807458574	-0.333261499991262	0.0266583607966645	AC068282.3	5501	biofsci
rs75652748	2	127971539	G	A	6.9669e-110	0.0336097012901476	1.17860653443677	0.0529192312447477	AC068282.3	5497	biofsci
rs75859591	2	128239228	C	T	1.4025e-12	0.0494935983183642	-0.311334106933008	0.0439513957497612	AC068282.3	5502	biofsci
rs76704678	2	129040670	T	C	1.1929e-09	0.0158739189804279	0.555841236109185	0.091403215830623	AC068282.3	3831	biofsci
rs76799173	2	128105149	A	G	6.699e-90	0.0224135028201027	1.30489340886847	0.0649042476644234	AC068282.3	5417	biofsci
rs79467550	2	127982646	T	G	1.4852e-14	0.0434136891950065	-0.39064077366142	0.0508077899307312	AC068282.3	4664	biofsci
rs79738076	2	127944619	T	G	8.058e-63	0.0186843660499159	1.17775875119744	0.0704013790974728	AC068282.3	5502	biofsci
rs8179521	2	128150924	A	G	2.111e-18	0.0485381234473533	-0.388195207126324	0.0443595898945646	AC068282.3	5502	biofsci
rs869146	2	127927731	G	A	2.1871e-18	0.598885135135135	0.193490256587896	0.0221197449056744	AC068282.3	4254	biofsci
