## Supplementary material for "Multi-level Regulatory Roles of Lactate Metabolism Gene Network in Oral Cancer: Machine Learning Insights": AC068491.1.csv

SNP	CHR	BP	effect_allele	other_allele	P	EAF	BETA	SE	gene	samplesize	source
rs112386652	2	112245703	A	G	1.3606e-12	0.0624282362338376	0.279595222661745	0.0394462785922327	AC068491.1	5490	biofsci
rs112875099	2	112219708	A	G	1.5716e-50	0.0522619293534394	0.721079032128398	0.0482340017210091	AC068491.1	4339	biofsci
rs115200482	2	112115213	C	T	2.9081e-10	0.0269646624472574	-0.436287298373802	0.0692135001782822	AC068491.1	3978	biofsci
rs116821874	2	112001305	A	G	2.4292e-15	0.0247669126419513	0.526899273396852	0.066550373662341	AC068491.1	4674	biofsci
rs13011755	2	112373660	T	G	1.2901e-14	0.203909726636999	0.182347018952203	0.0236605360139361	AC068491.1	5502	biofsci
rs138058297	2	112272727	T	C	6.7728e-31	0.108455509076879	0.354380845978013	0.0306624136688742	AC068491.1	5500	biofsci
rs144341681	2	112199686	T	C	2.4564e-16	0.0683588278141985	0.348702659927544	0.0425371645271231	AC068491.1	4339	biofsci
rs1463118	2	112253302	C	A	6.245e-41	0.308628697140064	-0.276489019997458	0.0206372051708857	AC068491.1	5502	biofsci
rs149377434	2	112218509	T	C	2.4295e-10	0.030718954248366	-0.39386567702491	0.0622102724641317	AC068491.1	4339	biofsci
rs17775614	2	112240636	T	G	1.6744e-09	0.348941469489415	-0.120530332302786	0.0200003870142682	AC068491.1	5502	biofsci
rs190262259	2	112120356	A	G	1.9769e-45	0.181104282509024	0.384182391235618	0.0271581843218709	AC068491.1	4571	biofsci
rs2004845	2	112390150	T	C	9.9253e-09	0.0733898305084746	0.20954243868504	0.036555963553504	AC068491.1	5502	biofsci
rs2056100	2	112374970	G	A	4.4579e-11	0.0645424836601307	0.255597506476403	0.0387962579272644	AC068491.1	5502	biofsci
rs4849696	2	112156243	T	G	3.3739e-12	0.906548566878981	-0.227985812667967	0.0327518765504908	AC068491.1	5502	biofsci
rs67175264	2	112364935	T	C	1.1371e-12	0.576897281122633	-0.154541957310931	0.0217279134649679	AC068491.1	4339	biofsci
rs6758897	2	112196852	G	A	3.4966e-09	0.111188713507473	-0.201683582194018	0.034147195739129	AC068491.1	4339	biofsci
rs72627500	2	112187740	G	A	4.0138e-18	0.147798742138365	-0.267955608054707	0.0308761532142685	AC068491.1	4164	biofsci
rs76971288	2	111861046	T	C	2.1322e-09	0.060762525522224	0.239013563294166	0.0399187579614473	AC068491.1	5498	biofsci
rs77466762	2	112373498	A	G	4.2871e-10	0.0186315101329266	-0.527467967617192	0.0844867964532919	AC068491.1	3831	biofsci
