## Supplementary material for "Multi-level Regulatory Roles of Lactate Metabolism Gene Network in Oral Cancer: Machine Learning Insights": AC068580.6.csv

SNP	CHR	BP	effect_allele	other_allele	P	EAF	BETA	SE	gene	samplesize	source
rs55861089	11	1783757	G	A	5.4618e-23	0.0787139689578714	0.36684476221946	0.0371567383665853	AC068580.6	4994	biofsci
rs58528952	11	1749964	G	A	3.8456e-08	0.292386485246904	0.120955145612556	0.0220002447502785	AC068580.6	4993	biofsci
rs907612	11	1874221	T	C	3.304e-10	0.37082806573957	-0.130166220671801	0.0207152302297729	AC068580.6	4994	biofsci
