## Supplementary material for "Multi-level Regulatory Roles of Lactate Metabolism Gene Network in Oral Cancer: Machine Learning Insights": AC068610.3.csv

SNP	CHR	BP	effect_allele	other_allele	P	EAF	BETA	SE	gene	samplesize	source
rs6466505	7	114623566	G	A	7.2287e-10	0.427524646949107	0.090002216743832	0.0146083779814692	AC068610.3	9573	biofsci
