## Supplementary material for "Multi-level Regulatory Roles of Lactate Metabolism Gene Network in Oral Cancer: Machine Learning Insights": AC068831.8.csv

SNP	CHR	BP	effect_allele	other_allele	P	EAF	BETA	SE	gene	samplesize	source
rs113316526	15	91465770	A	G	1.5261e-08	0.0184107042541239	-0.451846985918725	0.0798527853527835	AC068831.8	4339	biofsci
rs12437470	15	91574405	A	G	1.7746e-09	0.185706128663875	-0.166098797092388	0.0276049189118146	AC068831.8	4339	biofsci
rs2290203	15	91512067	A	G	6.9653e-44	0.227084820925251	-0.355985651759028	0.0256230135432462	AC068831.8	4339	biofsci
rs79840930	15	91505827	G	A	1.6932e-09	0.0373546923731216	0.341062749527682	0.056608864799031	AC068831.8	4339	biofsci
