## Supplementary material for "Multi-level Regulatory Roles of Lactate Metabolism Gene Network in Oral Cancer: Machine Learning Insights": AC068831.10.csv

SNP	CHR	BP	effect_allele	other_allele	P	EAF	BETA	SE	gene	samplesize	source
rs10520699	15	91522966	A	G	2.3066e-09	0.12178321360371	0.196112117803239	0.0328243092095269	AC068831.10	4339	biofsci
rs11073966	15	91562279	G	A	9.7988e-47	0.591148455045303	-0.313494897137252	0.0218378122222165	AC068831.10	4338	biofsci
rs11073969	15	91583305	G	C	1.6672e-08	0.591873021379938	-0.123271148472922	0.0218438056585547	AC068831.10	4338	biofsci
rs117741099	15	91558165	G	A	1.934e-08	0.069074366354099	0.237815688637538	0.0423325302854387	AC068831.10	4339	biofsci
rs3743451	15	91504181	A	G	2.5086e-15	0.923738488469442	-0.32004393909787	0.0404448242910957	AC068831.10	4339	biofsci
