## Supplementary material for "Multi-level Regulatory Roles of Lactate Metabolism Gene Network in Oral Cancer: Machine Learning Insights": AC069213.1.csv

SNP	CHR	BP	effect_allele	other_allele	P	EAF	BETA	SE	gene	samplesize	source
rs114234738	3	195645227	C	T	2.2123e-09	0.0490215121643277	-0.140420485888106	0.0234765829983626	AC069213.1	19460	biofsci
rs115835019	3	195528903	A	C	4.8614e-17	0.0190907930021709	0.489916779033923	0.0583915495499419	AC069213.1	7831	biofsci
rs13094465	3	195494232	T	C	1.0609e-22	0.186568865916692	-0.119156551828609	0.0121513921913736	AC069213.1	22313	biofsci
rs13303068	3	195338127	G	A	5.9355e-63	0.534849577580878	0.174586631511888	0.0104248251356578	AC069213.1	18493	biofsci
rs139828053	3	195298892	C	T	2.7262e-10	0.0330166395464805	-0.18665279009315	0.0295640754087511	AC069213.1	17918	biofsci
rs35598328	3	195303390	C	A	7.2105e-10	0.203944468929044	-0.0736424960584224	0.0119526222259337	AC069213.1	21557	biofsci
rs62283338	3	195634304	G	C	4.4461e-25	0.214231107373571	0.119754806099172	0.0115768883442255	AC069213.1	22162	biofsci
rs6583223	3	195565450	A	G	3.8536e-15	0.475254788436372	0.0764023614549803	0.00972064956550806	AC069213.1	21218	biofsci
rs6806773	3	195571024	A	G	3.9095e-10	0.22446804461193	0.0712470934376167	0.0113855080041575	AC069213.1	22157	biofsci
rs6808605	3	195477786	T	C	2.1758e-17	0.111541411042945	0.128244760537931	0.0151160726706661	AC069213.1	22081	biofsci
rs79229103	3	195517617	T	C	2.4965e-10	0.0204882046478956	-0.24315397893794	0.0384311646811981	AC069213.1	16869	biofsci
rs9325389	3	195556379	T	C	3.0739e-09	0.288483119797999	0.0703958563651111	0.0118757454603153	AC069213.1	17272	biofsci
rs9849934	3	195776017	T	C	2.8782e-10	0.481979781277012	0.0594921949668374	0.00943526794392612	AC069213.1	22495	biofsci
rs9861743	3	195552513	C	T	7.4058e-11	0.726354133671207	0.0858413348923778	0.013181415919472	AC069213.1	14478	biofsci
