## Supplementary material for "Multi-level Regulatory Roles of Lactate Metabolism Gene Network in Oral Cancer: Machine Learning Insights": AC069278.4.csv

SNP	CHR	BP	effect_allele	other_allele	P	EAF	BETA	SE	gene	samplesize	source
rs11673449	19	44951965	G	A	4.0222e-12	0.109798444930928	-0.104600524937817	0.0150799441984051	AC069278.4	22495	biofsci
rs12977652	19	45004645	A	G	4.8299e-13	0.423021745696164	0.0690054138423215	0.00954418525916952	AC069278.4	22489	biofsci
rs1897823	19	44977240	G	A	1.5805e-38	0.430065705007175	0.123642988096637	0.00952528701487899	AC069278.4	22483	biofsci
