## Supplementary material for "Multi-level Regulatory Roles of Lactate Metabolism Gene Network in Oral Cancer: Machine Learning Insights": AC069282.6.csv

SNP	CHR	BP	effect_allele	other_allele	P	EAF	BETA	SE	gene	samplesize	source
rs10951949	7	48191208	A	T	1.0362e-13	0.256635831602794	0.170510004102556	0.0229294143730828	AC069282.6	4985	biofsci
rs12702400	7	47978073	G	A	3.7334e-38	0.100709648195682	0.42947689438222	0.0332554024067691	AC069282.6	4992	biofsci
rs35151200	7	48021103	G	A	8.9144e-83	0.475355180905475	0.390062492970083	0.0202379651635943	AC069282.6	4895	biofsci
rs73109240	7	47951823	C	T	8.5509e-12	0.090767739590485	-0.237852821689157	0.0348303272399885	AC069282.6	4994	biofsci
rs79844664	7	47953197	T	C	2.9751e-11	0.0715526294531061	-0.258149438712877	0.0388328953943284	AC069282.6	4991	biofsci
