## Supplementary material for "Multi-level Regulatory Roles of Lactate Metabolism Gene Network in Oral Cancer: Machine Learning Insights": AC069363.1.csv

SNP	CHR	BP	effect_allele	other_allele	P	EAF	BETA	SE	gene	samplesize	source
rs144426878	17	34166535	A	G	3.0972e-19	0.0489627095153536	0.450427020818723	0.0502405939298551	AC069363.1	4254	biofsci
rs1634509	17	34427479	G	C	2.7557e-27	0.222751384210323	0.255889840717469	0.0236483966432054	AC069363.1	5164	biofsci
rs4795109	17	34446523	A	G	2.4858e-11	0.230938482263134	0.180948979366939	0.0271117106719816	AC069363.1	3830	biofsci
rs76020764	17	34402156	G	A	1.0272e-85	0.0246311280342694	1.32264220740372	0.0674102079122012	AC069363.1	4580	biofsci
