## Supplementary material for "Multi-level Regulatory Roles of Lactate Metabolism Gene Network in Oral Cancer: Machine Learning Insights": AC069513.3.csv

SNP	CHR	BP	effect_allele	other_allele	P	EAF	BETA	SE	gene	samplesize	source
rs10212206	3	195142594	C	T	4.9432e-23	0.123181049069374	0.133258902802377	0.0134837854073579	AC069513.3	25462	biofsci
rs1056726	3	195595405	A	G	2.658e-65	0.041530640798433	-0.422204529283922	0.0247395130249573	AC069513.3	20523	biofsci
rs112971448	3	195850813	A	G	1.1551e-60	0.834833213342933	0.202031478143568	0.0122959751041385	AC069513.3	23984	biofsci
rs114126286	3	195309238	C	T	9.3841e-25	0.0154880962917072	0.577362724653816	0.0562052416819649	AC069513.3	10380	biofsci
rs114639368	3	195836429	G	T	1.0423e-12	0.015598217346589	-0.459400607825279	0.064479993238351	AC069513.3	7832	biofsci
rs114927511	3	195263549	C	T	1.939e-25	0.0327245804540967	0.297881014619249	0.0285781045166883	AC069513.3	19341	biofsci
rs115163384	3	194786674	T	C	2.9832e-11	0.0182009100455023	-0.254552108492959	0.0382946366128534	AC069513.3	19080	biofsci
rs116007529	3	195534203	T	G	3.6736e-12	0.0129823725583611	0.386821833509246	0.0556626231774321	AC069513.3	12594	biofsci
rs116201584	3	194858434	T	C	4.7484e-10	0.0216463111905471	-0.218236476507087	0.0350456828923252	AC069513.3	19223	biofsci
rs116269690	3	195731629	C	T	1.2199e-36	0.0202392615892332	-0.467596698021613	0.0369843391273986	AC069513.3	18434	biofsci
rs116339150	3	195829559	T	C	1.0868e-08	0.0190648046445944	-0.272255856087562	0.047626319616472	AC069513.3	11787	biofsci
rs11915002	3	195928820	C	T	8.4325e-12	0.258540343492803	-0.0691167053823226	0.0101183910204255	AC069513.3	25476	biofsci
rs11916483	3	195734891	C	T	1.1877e-71	0.0268595927116827	0.523475913469911	0.0292451179618489	AC069513.3	22366	biofsci
rs11922971	3	195555700	A	G	6.4797e-57	0.852831693698484	0.216754965193332	0.0136334166851166	AC069513.3	21433	biofsci
rs11925423	3	195734217	G	A	1.6769846438804e-308	0.615472867031244	-0.406936704307219	0.00916879296275177	AC069513.3	25131	biofsci
rs12494741	3	195603666	A	G	3.1002e-27	0.327018655910106	0.143100567151398	0.0132381626827199	AC069513.3	12964	biofsci
rs12497449	3	195872764	A	G	2.4816e-38	0.298942826321467	0.134686578006571	0.0104037214588731	AC069513.3	22042	biofsci
rs13062574	3	194966165	A	C	8.6415e-15	0.200646145202071	-0.0886019277946114	0.0114211593377691	AC069513.3	23899	biofsci
rs13087251	3	195595632	A	G	4.1521e-10	0.243282615733247	-0.0780590886402616	0.0124932521310897	AC069513.3	17401	biofsci
rs13092821	3	195773775	C	T	5.3218e-52	0.0608865075499269	-0.291956528615214	0.0192417191355237	AC069513.3	23618	biofsci
rs13327577	3	195559010	A	C	3.0707e-15	0.747594050743657	0.119449467304279	0.0151431880456743	AC069513.3	11555	biofsci
rs138227912	3	195856799	A	G	3.8688e-16	0.0182194019805788	-0.306059667712175	0.0375883852073313	AC069513.3	19784	biofsci
rs139186469	3	195105143	C	A	2.2341e-16	0.0277103455400031	0.260403702853652	0.0317221190237001	AC069513.3	18442	biofsci
rs139490327	3	195783775	T	C	1.1821e-21	0.0154135982188731	-0.528994003523338	0.055337573856449	AC069513.3	10759	biofsci
rs140604112	3	194931984	A	G	1.0893e-13	0.0324315688571733	0.221926279671248	0.0298697514968435	AC069513.3	17859	biofsci
rs140843768	3	195619381	T	C	1.7569e-40	0.0224774244208873	0.456718281784603	0.0342861000679091	AC069513.3	19358	biofsci
rs143947212	3	195156131	A	G	4.6395e-08	0.021138869222211	0.195626954440981	0.0357989522455406	AC069513.3	18855	biofsci
rs144251020	3	195553101	A	G	1.516e-19	0.0206537356321839	-0.858335839762785	0.0949129574897478	AC069513.3	2744	biofsci
rs144497211	3	195214838	A	G	9.7453e-84	0.114035087719298	-0.369330486799591	0.0190494371157206	AC069513.3	13638	biofsci
rs144926073	3	196064086	T	C	3.3062e-16	0.0302849343115509	0.224389825745256	0.027492688591396	AC069513.3	22525	biofsci
rs144930653	3	195169300	C	T	4.4599e-08	0.0153530789825971	-0.300125725849813	0.0548515472347783	AC069513.3	10993	biofsci
rs145875920	3	195506627	G	T	3.1368e-19	0.109361753663558	0.237088095530134	0.0264492124555309	AC069513.3	7338	biofsci
rs146159581	3	195856259	C	T	2.3836e-58	0.155452708734671	-0.220767086571234	0.0137088354800816	AC069513.3	20265	biofsci
rs146623745	3	195642244	A	G	5.452e-59	0.0169302870533099	0.679415736181818	0.041951155030553	AC069513.3	17070	biofsci
rs146891540	3	195577466	A	G	1.1038e-10	0.0139226818058935	0.48373603153115	0.0749745864121435	AC069513.3	6479	biofsci
rs147508192	3	195515510	C	A	1.4776e-33	0.0177985482748334	-0.675399081528011	0.0559457176309608	AC069513.3	9138	biofsci
rs147667126	3	195506676	A	G	4.5755e-54	0.044998575092619	0.409569876347746	0.0264539009680506	AC069513.3	16626	biofsci
rs151253388	3	196031996	A	C	2.8017e-13	0.0739296449752214	-0.128477989823048	0.0175912904529401	AC069513.3	23600	biofsci
rs1568566	3	195300676	A	G	1.6769846438804e-308	0.166902342023862	-0.507175343006501	0.0129038459759135	AC069513.3	21596	biofsci
rs181894294	3	195224871	G	A	1.3389e-44	0.0231440071556351	0.589408914835497	0.0420675836725071	AC069513.3	12497	biofsci
rs182197458	3	195340294	G	A	1.5697e-81	0.0507007419620775	0.582171579065389	0.0304406623371428	AC069513.3	11211	biofsci
rs187441775	3	195255824	C	T	1.7456e-36	0.0315242575300147	-0.442263656846093	0.0350591096843464	AC069513.3	13324	biofsci
rs188491411	3	195299654	T	G	9.7043e-10	0.0186349182873623	-0.284763482569547	0.0465748814330068	AC069513.3	12604	biofsci
rs1965470	3	195299700	A	G	5.7446e-104	0.0564115773698014	-0.464247477402462	0.021440924673591	AC069513.3	20433	biofsci
rs2278032	3	195563812	A	G	1.0514e-157	0.176693804332827	0.345538874282371	0.0129144443968594	AC069513.3	20608	biofsci
rs2372411	3	195567349	C	T	2.0463e-83	0.410746169497156	0.179583815946111	0.00928081736155614	AC069513.3	23984	biofsci
rs2550271	3	195484916	G	A	1.6769846438804e-308	0.512062404870624	-0.518510499312056	0.00892068747794917	AC069513.3	25147	biofsci
rs2686442	3	195196664	G	A	1.3035e-08	0.299451726205774	-0.081587165326288	0.0143502946716657	AC069513.3	11574	biofsci
rs2688480	3	195438443	T	C	2.8549e-268	0.146165673649817	-0.5778941014741	0.0165144685674388	AC069513.3	14690	biofsci
rs2720905	3	194784389	A	G	1.728e-14	0.0436005323944871	-0.177548538369233	0.0231508551568915	AC069513.3	22372	biofsci
rs2720916	3	194720265	A	G	2.1684e-08	0.938144526047414	-0.103623795822843	0.0185108602756062	AC069513.3	25146	biofsci
rs28394794	3	195864386	T	C	1.0787e-123	0.314655722366351	0.240761666601266	0.0101784758011865	AC069513.3	22380	biofsci
rs28691263	3	195291512	C	G	1.0027e-36	0.0427449776296166	0.299839467676308	0.0236864344424236	AC069513.3	21780	biofsci
rs28701767	3	195863285	T	C	4.4268e-09	0.0207818930041152	0.213944190746142	0.0364619590200665	AC069513.3	18481	biofsci
rs2960606	3	195215514	T	G	1.9419e-15	0.135301799187464	-0.144803484353764	0.0182261962986814	AC069513.3	12865	biofsci
rs34049168	3	195595657	A	G	8.1965e-41	0.20319622740372	0.174896122848504	0.0130739996448117	AC069513.3	18067	biofsci
rs34160948	3	194911597	A	G	1.4256e-25	0.420476447459718	0.0950610213336163	0.00909439870403018	AC069513.3	24809	biofsci
rs34577120	3	195246727	C	A	1.9424e-38	0.0242160473161478	0.457357949845147	0.0352771718470267	AC069513.3	17003	biofsci
rs34709234	3	195861216	A	C	6.2421e-23	0.248990297572072	0.112538489073102	0.0114143344496726	AC069513.3	20523	biofsci
rs35856077	3	195905725	G	A	4.9378e-11	0.0176733193277311	-0.262025822093513	0.039866388049404	AC069513.3	18121	biofsci
rs379344	3	195506435	G	T	1.4814e-152	0.156627179257935	-0.394000745067223	0.0149754936417832	AC069513.3	16878	biofsci
rs3926028	3	195733303	C	T	4.8957e-21	0.148898015850061	-0.146559616071205	0.0155728935811804	AC069513.3	16269	biofsci
rs41298099	3	195778727	C	T	6.5274e-105	0.0250348783134398	0.72513539171087	0.0333355732974849	AC069513.3	18434	biofsci
rs41301375	3	195798602	A	C	3.0357e-53	0.074028176363162	-0.279811115254065	0.0182168694826865	AC069513.3	21980	biofsci
rs4677802	3	194775360	G	A	5.388e-11	0.686339138568438	-0.0682864554897572	0.010409838027037	AC069513.3	21433	biofsci
rs4927855	3	195754452	T	C	6.6099e-39	0.961650228953857	-0.326161398445456	0.0249991491040367	AC069513.3	21694	biofsci
rs56014397	3	195413266	A	C	1.7785e-35	0.0409875196071745	0.378175207180928	0.0304221904432445	AC069513.3	13744	biofsci
rs56904738	3	194760570	A	G	4.0605e-08	0.0744222733862028	-0.0988368881979569	0.0180093089043489	AC069513.3	22380	biofsci
rs57244687	3	195571483	C	T	1.965e-23	0.0313694625590286	0.277791496301938	0.0278490507475702	AC069513.3	21217	biofsci
rs57282253	3	195501021	A	G	2.2887e-10	0.0167557565789474	0.299993376182603	0.0473123434609117	AC069513.3	13558	biofsci
rs58774614	3	194818558	T	C	6.2922e-09	0.0664193302891933	-0.104015410392155	0.0179068312001231	AC069513.3	25147	biofsci
rs62283270	3	195562421	C	T	1.7093e-38	0.653543307086614	-0.17206752658644	0.0132621818970148	AC069513.3	12555	biofsci
rs62284983	3	195462335	A	G	1.6769846438804e-308	0.13271651751858	0.60721333329918	0.0152164724545591	AC069513.3	18761	biofsci
rs62285630	3	195190365	T	C	6.5576e-22	0.0212579139516614	0.328866261068933	0.0341842606408187	AC069513.3	20565	biofsci
rs62408945	3	195844905	C	T	8.8816e-21	0.0300169109357384	-0.337519119709841	0.0361044798799625	AC069513.3	13174	biofsci
rs62408947	3	195849632	A	G	7.7278e-51	0.0949771689497717	-0.228082752507883	0.0152090656158359	AC069513.3	25147	biofsci
rs62408953	3	195875667	G	C	3.7485e-32	0.833325983418592	-0.152173090419643	0.0128924191047964	AC069513.3	21658	biofsci
rs62409166	3	195987117	A	G	3.0131e-16	0.24737811525016	0.0839213268017085	0.010268369078126	AC069513.3	25470	biofsci
rs6583240	3	195577518	A	G	1.6154e-09	0.745299758381154	-0.0613431528039417	0.0101692836450949	AC069513.3	25470	biofsci
rs66488355	3	195868821	A	C	4.3499e-16	0.158272294797251	-0.0986719479731163	0.0121394586714299	AC069513.3	25468	biofsci
rs67175307	3	195479237	T	C	1.2718e-39	0.0435211576408682	0.309392393338857	0.0234886420694547	AC069513.3	21771	biofsci
rs6765249	3	195745089	T	C	6.4295e-303	0.098337473724441	0.557088676633723	0.0149747774740395	AC069513.3	25147	biofsci
rs6772639	3	195839794	G	T	5.2444e-12	0.0434339491716541	0.16121045767217	0.0233672209990101	AC069513.3	22040	biofsci
rs6797160	3	194850659	A	G	2.9421e-27	0.4732577616766	-0.0977723129462104	0.00904102095801026	AC069513.3	24538	biofsci
rs6805202	3	195449826	C	T	8.1284e-10	0.0961609110947833	0.219016094830962	0.0356558558943365	AC069513.3	4525	biofsci
rs68062772	3	195171795	G	A	3.102e-53	0.175902692127759	-0.190668202489333	0.0124145067870777	AC069513.3	22380	biofsci
rs6806773	3	195571024	A	G	6.3047e-68	0.22446804461193	0.186157686113155	0.0106891342309857	AC069513.3	25138	biofsci
rs6808605	3	195477786	T	C	5.1777e-190	0.111541411042945	-0.417172693374887	0.0141886304413962	AC069513.3	25062	biofsci
rs68143103	3	194757671	A	G	1.8988e-11	0.0196177062374245	-0.255376445241646	0.0380386745176427	AC069513.3	17967	biofsci
rs73084688	3	195972009	T	C	1.3086e-12	0.848538140250604	-0.094917462978628	0.0133812841665555	AC069513.3	21727	biofsci
rs73085337	3	195529087	C	T	1.1941e-40	0.0411163824421934	0.317789296664816	0.0238053332832552	AC069513.3	22379	biofsci
rs73204355	3	194757291	T	C	7.6286e-15	0.0189299967641031	-0.304347829769273	0.0391514651859207	AC069513.3	17564	biofsci
rs73205797	3	195623123	A	G	5.2666e-12	0.0189222016237295	0.295032814802023	0.042769536227135	AC069513.3	14724	biofsci
rs73208011	3	195640352	A	G	5.7732e-78	0.0751342039900649	-0.323752006696323	0.0173207219658201	AC069513.3	23984	biofsci
rs73212256	3	195313404	A	G	2.5656e-180	0.870180505415162	0.429828281528682	0.0150112727844701	AC069513.3	19642	biofsci
rs7372247	3	195844034	G	T	1.9587e-93	0.382435729029837	-0.204819775964381	0.00998901587282699	AC069513.3	21217	biofsci
rs73891106	3	195508537	G	A	1.6769846438804e-308	0.538602513381429	0.55854688673845	0.0111207165786996	AC069513.3	16269	biofsci
rs74547899	3	195516730	A	G	4.1055e-81	0.0290634867874356	0.528856661091661	0.0277255558982139	AC069513.3	23050	biofsci
rs7516	3	195595054	T	C	1.0403e-49	0.110406549745154	-0.216339144919559	0.0145949271006051	AC069513.3	23899	biofsci
rs75737861	3	195507365	A	G	1.2368e-292	0.446549773755656	0.485826847849691	0.0132884805210528	AC069513.3	11457	biofsci
rs75880655	3	196262461	C	T	3.9994e-33	0.0302296376031575	0.339467908928641	0.0283118778453117	AC069513.3	21278	biofsci
rs7617766	3	195915170	T	C	3.5356e-19	0.216485231425091	0.0969237645092442	0.0108286239634044	AC069513.3	25139	biofsci
rs7618901	3	194833402	G	A	9.9968e-11	0.865807980431127	0.0846043516399602	0.0130820682273565	AC069513.3	25146	biofsci
rs7626680	3	195924203	G	A	3.8362e-17	0.474542145816394	-0.0756776221169355	0.00899029688833476	AC069513.3	24809	biofsci
rs7638363	3	195836913	G	C	9.0492e-204	0.391544338226471	-0.284934720221058	0.00935466642878674	AC069513.3	23983	biofsci
rs76696408	3	194818472	A	G	2.1454e-09	0.0133259911894273	0.316324500032292	0.0528396391935675	AC069513.3	13620	biofsci
rs77370297	3	195492353	T	C	1.8894e-48	0.0286941675386903	-0.471866388340931	0.0322601773677902	AC069513.3	17238	biofsci
rs77539910	3	195589617	A	G	1.3828e-32	0.0695293804839139	0.225122171537671	0.0189385186790335	AC069513.3	21548	biofsci
rs77828245	3	195622616	A	G	1.6769846438804e-308	0.210317768627146	0.418193964241441	0.0110347238440403	AC069513.3	24724	biofsci
rs78475464	3	195169887	G	A	1.1244e-13	0.0195012787723785	0.284216115004608	0.0382756871597344	AC069513.3	17849	biofsci
rs78961457	3	195173801	G	A	1.5587e-15	0.0539956803455724	0.161057798643899	0.0202021748609434	AC069513.3	23984	biofsci
rs79229103	3	195517617	T	C	1.8888e-76	0.0204882046478956	-0.70668495685971	0.0381896910422116	AC069513.3	17083	biofsci
rs79338598	3	196188008	A	G	1.7902e-13	0.028680800942285	-0.199496589493258	0.0270926311527478	AC069513.3	24452	biofsci
rs79740932	3	194822441	C	G	9.7811e-23	0.159897003020212	-0.120212256765123	0.0122490581582558	AC069513.3	24808	biofsci
rs823504	3	195285633	T	C	1.9823e-33	0.432824395015523	-0.114935789434527	0.00953982316023634	AC069513.3	22380	biofsci
rs823522	3	195237779	T	C	3.0154e-24	0.26485292148373	-0.111326968544986	0.0109582416474709	AC069513.3	21385	biofsci
rs9325389	3	195556379	T	C	1.653e-142	0.288483119797999	0.278745834037451	0.0109669916762712	AC069513.3	20253	biofsci
rs9778111	3	195325307	C	G	3.3314e-27	0.0264658634538153	-0.443172951646995	0.0410235169859015	AC069513.3	11531	biofsci
rs9819459	3	195541687	T	C	3.7187e-107	0.753028890959925	0.275323320176585	0.0125212985108778	AC069513.3	17148	biofsci
rs9867609	3	195889626	T	C	4.1574e-10	0.159306231834824	0.0756368841902153	0.0121057753185364	AC069513.3	25475	biofsci
rs9869170	3	195579622	G	A	6.7314e-24	0.0190679707405277	-0.47250197270584	0.0468728706617569	AC069513.3	12167	biofsci
rs9880526	3	195637099	A	G	1.9726e-73	0.0806252650244786	0.29889841823979	0.0164894915891447	AC069513.3	24808	biofsci
rs9886984	3	195316889	T	G	1.6769846438804e-308	0.290835109474908	0.492638225520092	0.011086117223782	AC069513.3	19725	biofsci
