## Supplementary material for "Multi-level Regulatory Roles of Lactate Metabolism Gene Network in Oral Cancer: Machine Learning Insights": AC069547.1.csv

SNP	CHR	BP	effect_allele	other_allele	P	EAF	BETA	SE	gene	samplesize	source
rs1436213	10	52094626	T	C	1.9829e-09	0.594280860702152	0.12229802689385	0.0203857225786521	AC069547.1	4990	biofsci
rs17497064	10	52368525	A	T	1.2754e-11	0.503227389400574	-0.135535292892735	0.0200164362140736	AC069547.1	4992	biofsci
