## Supplementary material for "Multi-level Regulatory Roles of Lactate Metabolism Gene Network in Oral Cancer: Machine Learning Insights": AC073043.2.csv

SNP	CHR	BP	effect_allele	other_allele	P	EAF	BETA	SE	gene	samplesize	source
rs10497860	2	201272705	G	A	1.2057e-24	0.459166416115454	0.196066485245764	0.0191314239535697	AC073043.2	5501	biofsci
rs113188082	2	200618063	G	C	2.5125e-08	0.0308780317744908	-0.345788577350927	0.0620549104231515	AC073043.2	4339	biofsci
rs113433706	2	200547134	T	C	3.0121e-18	0.0323356751034549	-0.46970084006784	0.0539210460535467	AC073043.2	5496	biofsci
rs114200704	2	200623091	C	T	2.7897e-34	0.0243473393835206	0.768231523560692	0.0629244089149378	AC073043.2	5316	biofsci
rs114724879	2	201136295	G	A	6.2997e-09	0.0174771635250013	-0.451740628090673	0.0777723384850947	AC073043.2	4814	biofsci
rs115867359	2	200984341	A	C	3.0125e-42	0.0476208675711829	0.609715065976466	0.0447631996399992	AC073043.2	5502	biofsci
rs116192516	2	200457823	T	A	2.7271e-11	0.0387929290886291	0.328821205912879	0.049367364678319	AC073043.2	5502	biofsci
rs11692301	2	200388714	C	G	3.6117e-26	0.748146854503823	0.239881430380446	0.0226686036212516	AC073043.2	5164	biofsci
rs11695675	2	200607333	G	A	1.6769846438804e-308	0.268245814307458	0.897162391840579	0.0215166980087005	AC073043.2	5502	biofsci
rs12470550	2	201339557	T	C	3.9145e-10	0.76701491976399	0.141112844545709	0.0225506335569083	AC073043.2	5502	biofsci
rs12611510	2	200507558	C	G	4.9614e-21	0.241622574955908	-0.251129577817663	0.0266880887816598	AC073043.2	3831	biofsci
rs147416660	2	200649093	T	G	1.4355e-13	0.0148831131116596	0.765609387026264	0.103557288150609	AC073043.2	3180	biofsci
rs148238535	2	199923727	G	T	1.0766e-08	0.0280007133939718	0.366303332553507	0.064058082393982	AC073043.2	4477	biofsci
rs17199393	2	200246698	A	G	3.1882e-09	0.0492563466962988	-0.260856078225113	0.044051620883733	AC073043.2	5502	biofsci
rs182799091	2	200344766	T	C	3.2167e-15	0.0211543849817876	0.538998484134997	0.0683808639781533	AC073043.2	5164	biofsci
rs1837188	2	200688448	C	T	1.1547e-59	0.630327586865945	-0.32182321719363	0.0197556332760574	AC073043.2	5498	biofsci
rs34225100	2	200539705	C	T	7.4813e-23	0.0191422677140363	0.68472620304566	0.0695768041870139	AC073043.2	5501	biofsci
rs35586462	2	200600920	A	G	5.674e-26	0.128014523218039	-0.300721577280873	0.0285325417739641	AC073043.2	5502	biofsci
rs56001314	2	200585163	A	T	5.302e-11	0.0212016021361816	0.551296172398524	0.0840083159207796	AC073043.2	3414	biofsci
rs62178284	2	200626770	A	G	2.8648e-56	0.0484674618752831	0.701729025310321	0.0443983363371983	AC073043.2	5500	biofsci
rs6435052	2	201347929	A	G	2.6829e-11	0.210330438705312	0.155970779636224	0.0234081403004943	AC073043.2	5494	biofsci
rs71424239	2	200725473	C	T	1.2814e-80	0.157400067942475	-0.497786109757602	0.0261788769672887	AC073043.2	5501	biofsci
rs72922378	2	200626419	A	G	4.3543e-25	0.0252548390791433	0.633596682494208	0.0612389629620452	AC073043.2	5416	biofsci
rs74510418	2	200920896	G	T	3.8275e-29	0.036538081107814	0.569756805477616	0.0508452667372512	AC073043.2	5494	biofsci
rs74671843	2	200576450	T	C	7.1074e-19	0.0351462792067544	0.459632795754464	0.0518001167284028	AC073043.2	5495	biofsci
rs75098781	2	200617819	T	C	3.1134e-13	0.0349899819185848	-0.41072186919417	0.0563466318929609	AC073043.2	4664	biofsci
rs75997092	2	200614125	T	A	2.4947e-09	0.0151576190955786	0.50000705774959	0.0838670654907982	AC073043.2	4762	biofsci
rs76432012	2	200576767	C	T	2.6536e-15	0.051837546368886	-0.340451936247533	0.0430619314513519	AC073043.2	5486	biofsci
rs78725567	2	200544328	A	G	2.6821e-34	0.0703527316374337	0.469875343413379	0.038476211578138	AC073043.2	5164	biofsci
rs78781132	2	201521485	T	C	4.5804e-13	0.0958025064170316	0.234455350195061	0.0323954168260348	AC073043.2	5500	biofsci
rs78787308	2	200403190	A	G	7.7777e-10	0.0614238980716253	-0.265111044274968	0.0431130950814689	AC073043.2	4666	biofsci
rs79042847	2	200371433	A	C	7.3113e-10	0.136402930069612	-0.171303938334404	0.0278131445072177	AC073043.2	5487	biofsci
rs79303419	2	200246743	C	T	1.755e-09	0.0459415445272992	0.274197445199626	0.0455545588542516	AC073043.2	5497	biofsci
