## Supplementary material for "Multi-level Regulatory Roles of Lactate Metabolism Gene Network in Oral Cancer: Machine Learning Insights": AC073052.1.csv

SNP	CHR	BP	effect_allele	other_allele	P	EAF	BETA	SE	gene	samplesize	source
rs116078243	2	225397672	T	C	8.8194e-09	0.0170679380214541	0.507353457858443	0.0882016372619942	AC073052.1	3831	biofsci
rs13020511	2	225398803	C	T	1.0901e-54	0.137367407798875	0.467947562981807	0.030045944818536	AC073052.1	4674	biofsci
