## Supplementary material for "Multi-level Regulatory Roles of Lactate Metabolism Gene Network in Oral Cancer: Machine Learning Insights": AC073072.5.csv

SNP	CHR	BP	effect_allele	other_allele	P	EAF	BETA	SE	gene	samplesize	source
rs2069832	7	22767433	A	G	4.8434e-18	0.414471201026648	0.0902889649195892	0.0104294700210913	AC073072.5	18941	biofsci
rs58524401	7	22796467	G	A	3.6394e-09	0.0798896499238965	-0.112783568108853	0.019117155079811	AC073072.5	18612	biofsci
