## Supplementary material for "Multi-level Regulatory Roles of Lactate Metabolism Gene Network in Oral Cancer: Machine Learning Insights": AC073115.6.csv

SNP	CHR	BP	effect_allele	other_allele	P	EAF	BETA	SE	gene	samplesize	source
rs1065780	7	45927677	A	G	2.2776e-13	0.377560223984366	-0.148811678114108	0.0202978528131201	AC073115.6	5164	biofsci
rs11773716	7	45980453	T	C	9.4046e-10	0.0914291108174438	-0.208909302481455	0.0341405276072387	AC073115.6	5164	biofsci
rs11982580	7	45885592	A	C	3.2075e-10	0.509612711942926	0.135037509691137	0.0214733819436976	AC073115.6	4339	biofsci
rs12540724	7	45957302	G	A	2.558e-11	0.0384119993352169	-0.341494123064547	0.0511992868055813	AC073115.6	5164	biofsci
rs6958334	7	46123104	G	T	1.5565e-09	0.720316622691293	0.132381076941538	0.0219228412588454	AC073115.6	5164	biofsci
rs73108517	7	45979868	T	C	2.2759e-39	0.196202770543162	0.325290402126681	0.0247779895283954	AC073115.6	5164	biofsci
rs75521349	7	46011551	T	C	5.2797e-23	0.0381602647342186	0.516907697259035	0.0523381931754842	AC073115.6	4973	biofsci
rs788717	7	46004496	C	T	3.336e-56	0.230229134423012	-0.369202291595405	0.0233738907660666	AC073115.6	5164	biofsci
