## Supplementary material for "Multi-level Regulatory Roles of Lactate Metabolism Gene Network in Oral Cancer: Machine Learning Insights": AC073115.7.csv

SNP	CHR	BP	effect_allele	other_allele	P	EAF	BETA	SE	gene	samplesize	source
rs111737039	7	45998907	A	G	6.8121e-20	0.036001507916562	0.49145224496568	0.0538241586040151	AC073115.7	4973	biofsci
rs12540724	7	45957302	G	A	1.8561e-10	0.0384119993352169	-0.326277695025928	0.0511992868055813	AC073115.7	5164	biofsci
rs12673906	7	46171025	A	T	1.3645e-10	0.337019702574168	-0.133639680057485	0.0208167980400457	AC073115.7	5164	biofsci
rs17172621	7	46048280	A	G	1.8337e-08	0.026455612131946	0.408267783313905	0.0725525631422208	AC073115.7	3688	biofsci
rs2461123	7	45734496	A	C	4.4148e-08	0.561072736194467	0.108528352780884	0.0198283247672167	AC073115.7	5164	biofsci
rs28705240	7	45919632	T	C	7.3236e-16	0.517783651123277	0.158820482095271	0.0196923140562759	AC073115.7	5164	biofsci
rs2960286	7	45771543	T	C	5.3448e-11	0.123832221163012	-0.195994928277878	0.0298731771979267	AC073115.7	5164	biofsci
rs35751739	7	45952690	T	C	3.4957e-08	0.0478632478632479	-0.254188064765103	0.0460936540755636	AC073115.7	5164	biofsci
rs73108517	7	45979868	T	C	3.8355e-56	0.196202770543162	0.391167642885826	0.0247779895283954	AC073115.7	5164	biofsci
rs73108522	7	45980800	C	T	2.0474e-11	0.0183724640984728	-0.53576755416771	0.0799342873165204	AC073115.7	4339	biofsci
rs788717	7	46004496	C	T	2.1793e-77	0.230229134423012	-0.435240545176773	0.0233738907660666	AC073115.7	5164	biofsci
