## Supplementary material for "Multi-level Regulatory Roles of Lactate Metabolism Gene Network in Oral Cancer: Machine Learning Insights": AC073130.3.csv

SNP	CHR	BP	effect_allele	other_allele	P	EAF	BETA	SE	gene	samplesize	source
rs143664050	7	115851177	A	G	3.3631e-08	0.0179061371841155	-0.47565582445195	0.0861492446438249	AC073130.3	3831	biofsci
