## Supplementary material for "Multi-level Regulatory Roles of Lactate Metabolism Gene Network in Oral Cancer: Machine Learning Insights": AC073135.6.csv

SNP	CHR	BP	effect_allele	other_allele	P	EAF	BETA	SE	gene	samplesize	source
rs13090172	3	197607095	T	C	1.358e-08	0.0708342702945806	0.237613329161428	0.0418429093210468	AC073135.6	4339	biofsci
rs148021319	3	197620500	A	G	3.0927e-09	0.0357570317175344	-0.397415188747296	0.0670573169235293	AC073135.6	3225	biofsci
rs1880346	3	197822511	C	T	3.8725e-106	0.353653823859025	-0.491416324794464	0.0224578677522525	AC073135.6	4337	biofsci
rs190621945	3	197479786	T	C	1.8486e-08	0.0143408871471574	-0.547007369112377	0.0972388397469295	AC073135.6	3741	biofsci
rs4021907	3	197570134	A	C	2.9269e-10	0.461028448076478	0.135728181110882	0.0215349264776814	AC073135.6	4339	biofsci
rs73213902	3	197774915	A	G	7.3223e-21	0.230319278576651	0.238873295618592	0.0254958635961396	AC073135.6	4339	biofsci
rs7621596	3	197503027	G	A	1.9252e-12	0.0918959145965921	-0.282787860698744	0.0401704420214987	AC073135.6	3713	biofsci
rs79097480	3	197863379	T	C	2.6163e-13	0.0275590551181102	0.479530275422015	0.0655732028910575	AC073135.6	4339	biofsci
rs79944174	3	197757240	A	G	1.8098e-11	0.0494221843326703	-0.386076515497982	0.0574467332526831	AC073135.6	3225	biofsci
