## Supplementary material for "Multi-level Regulatory Roles of Lactate Metabolism Gene Network in Oral Cancer: Machine Learning Insights": AC073254.1.csv

SNP	CHR	BP	effect_allele	other_allele	P	EAF	BETA	SE	gene	samplesize	source
rs10185980	2	233439851	C	G	4.3312e-10	0.281724163961652	-0.138832783316741	0.0222434964858994	AC073254.1	4994	biofsci
