## Supplementary material for "Multi-level Regulatory Roles of Lactate Metabolism Gene Network in Oral Cancer: Machine Learning Insights": AC073283.7.csv

SNP	CHR	BP	effect_allele	other_allele	P	EAF	BETA	SE	gene	samplesize	source
rs11676770	2	47313518	C	T	3.2575e-10	0.886211116374546	0.226147450852836	0.0359757959391095	AC073283.7	3831	biofsci
