## Supplementary material for "Multi-level Regulatory Roles of Lactate Metabolism Gene Network in Oral Cancer: Machine Learning Insights": AC073343.11.csv

SNP	CHR	BP	effect_allele	other_allele	P	EAF	BETA	SE	gene	samplesize	source
rs10242703	7	6870635	A	G	1.5343e-52	0.577811765991151	-0.352839991522758	0.0231303749424925	AC073343.11	3831	biofsci
rs11762330	7	6871412	G	A	1.5839e-11	0.0906761925380674	0.268161107608614	0.0397853339082837	AC073343.11	3831	biofsci
rs11771500	7	5949830	T	C	4.9597e-13	0.264743349569127	0.187122031096182	0.0258938671689175	AC073343.11	3831	biofsci
rs2246233	7	6700831	C	T	8.0018e-24	0.4659960588424	0.230472408130873	0.0229015867215383	AC073343.11	3831	biofsci
rs35678743	7	6887490	A	G	6.5383e-12	0.192199248120301	-0.203813823283143	0.0296793195601035	AC073343.11	3656	biofsci
rs62440027	7	6897515	A	G	1.0856e-12	0.0960264900662252	-0.276045479815075	0.0387753339347775	AC073343.11	3831	biofsci
rs6954012	7	6755724	C	A	4.1862e-13	0.872648917831833	-0.248429921278341	0.0342695048181675	AC073343.11	3831	biofsci
rs6974514	7	6339355	C	T	2.9636e-09	0.510395070260309	-0.137133403592262	0.0231113326803731	AC073343.11	3746	biofsci
rs836504	7	6455018	A	G	2.9528e-09	0.390217646598293	0.138984018174317	0.0234200623777158	AC073343.11	3831	biofsci
