## Supplementary material for "Multi-level Regulatory Roles of Lactate Metabolism Gene Network in Oral Cancer: Machine Learning Insights": AC073343.13.csv

SNP	CHR	BP	effect_allele	other_allele	P	EAF	BETA	SE	gene	samplesize	source
rs9639027	7	6746738	C	T	3.3787e-12	0.693555767397521	-0.172498030184886	0.0247806393025263	AC073343.13	3831	biofsci
