## Supplementary material for "Multi-level Regulatory Roles of Lactate Metabolism Gene Network in Oral Cancer: Machine Learning Insights": AC073346.2.csv

SNP	CHR	BP	effect_allele	other_allele	P	EAF	BETA	SE	gene	samplesize	source
rs1051997	7	112756994	A	G	2.1659e-62	0.222744184298546	-0.381920109976123	0.0229107619107567	AC073346.2	5502	biofsci
rs1404752	7	112839212	T	C	5.9405e-17	0.573040334855403	0.161245533981128	0.019272528145379	AC073346.2	5502	biofsci
rs17409845	7	112755553	C	T	4.512e-10	0.0279451731064634	-0.378566251055636	0.0607163193353065	AC073346.2	4993	biofsci
rs1852912	7	112702567	C	T	9.0032e-12	0.2439402049243	-0.156299781562804	0.0229124811719837	AC073346.2	5164	biofsci
rs79213007	7	112740781	G	T	8.6847e-09	0.0183165127764655	-0.429485166370374	0.0746346626762314	AC073346.2	4992	biofsci
