## Supplementary material for "Multi-level Regulatory Roles of Lactate Metabolism Gene Network in Oral Cancer: Machine Learning Insights": AC073635.5.csv

SNP	CHR	BP	effect_allele	other_allele	P	EAF	BETA	SE	gene	samplesize	source
rs11983537	7	76908690	T	C	4.6878e-27	0.557201398548818	0.22472403016446	0.0208626415912641	AC073635.5	4656	biofsci
rs12704823	7	76822127	T	C	5.0574e-58	0.147635045864633	-0.469079245876161	0.0292126524765006	AC073635.5	4656	biofsci
rs13247572	7	75983524	A	G	1.7095e-10	0.0611762883803771	-0.276106248818873	0.0432409203669167	AC073635.5	4656	biofsci
rs140137955	7	76822856	C	T	1.9378e-22	0.0798123885572525	0.372641716127623	0.0382388806813294	AC073635.5	4656	biofsci
rs2068031	7	77013594	A	G	2.772e-11	0.0921245562586819	0.238580263308012	0.0358325468306768	AC073635.5	4656	biofsci
rs2075761	7	76828953	T	C	4.2473e-20	0.086558627264061	-0.338373727511845	0.0368538612984638	AC073635.5	4656	biofsci
rs2539595	7	76578148	C	A	3.0819e-10	0.299191297909904	-0.142453272966911	0.0226310286542292	AC073635.5	4656	biofsci
rs9692268	7	76543117	C	T	1.1537e-12	0.617806126661713	-0.151645320820091	0.0213260562552865	AC073635.5	4656	biofsci
