## Supplementary material for "Multi-level Regulatory Roles of Lactate Metabolism Gene Network in Oral Cancer: Machine Learning Insights": AC074011.2.csv

SNP	CHR	BP	effect_allele	other_allele	P	EAF	BETA	SE	gene	samplesize	source
rs10171628	2	28819603	C	T	1.0994e-20	0.764840182648402	0.220038437545895	0.0235935791153841	AC074011.2	4994	biofsci
rs10186023	2	28849435	C	T	1.1342e-28	0.216165200649326	-0.270174369765223	0.02432053306495	AC074011.2	4989	biofsci
rs10206886	2	28893651	A	G	2.3182e-08	0.0432066040593759	-0.277314660073007	0.0496419204255065	AC074011.2	4908	biofsci
rs10865505	2	28844223	G	A	1.3727e-41	0.871668554171385	-0.404326095526608	0.0299290199879054	AC074011.2	4990	biofsci
rs11127152	2	28677086	G	C	8.3984e-19	0.293915857605178	0.201424655726271	0.0227477673694502	AC074011.2	4656	biofsci
rs112265075	2	29070373	T	C	6.0846e-31	0.130454476823192	0.343701581118598	0.0297147484691916	AC074011.2	4992	biofsci
rs115295641	2	28981452	G	A	1.5324e-14	0.0349091487416007	0.459280840593273	0.059764839760732	AC074011.2	4155	biofsci
rs138346547	2	28999185	G	A	1.5093e-11	0.0309625355410604	0.395823170921804	0.0586656742781053	AC074011.2	4842	biofsci
rs1534480	2	28838527	T	C	3.7991e-16	0.0814068441064639	-0.298018869772419	0.036590527554412	AC074011.2	4994	biofsci
rs17742402	2	28877683	G	A	5.1611e-22	0.142979452054795	-0.275690326624455	0.0285843487293106	AC074011.2	4994	biofsci
rs2049691	2	28903728	G	A	1.4475e-70	0.385391257211445	0.378154032929726	0.0212925766997407	AC074011.2	4656	biofsci
rs2972056	2	28713702	T	C	1.573e-11	0.0475567525971528	0.316931826603094	0.0470148531549887	AC074011.2	4994	biofsci
rs3752901	2	28856047	C	T	6.925e-308	0.277199443797211	0.838445026044787	0.0223540036164614	AC074011.2	4994	biofsci
rs55642596	2	28782361	T	C	1.1291e-09	0.0211496442377724	0.501197702926675	0.0822971220385011	AC074011.2	3566	biofsci
rs62129825	2	28949342	G	A	5.7337e-22	0.0355940655778581	0.520576055509233	0.0540330540053592	AC074011.2	4989	biofsci
rs6725577	2	28752741	A	G	2.2155e-12	0.0608326673516764	0.293972678752951	0.041874660449404	AC074011.2	4991	biofsci
rs72795524	2	28842071	G	A	1.5198e-11	0.0220366598778004	0.524985766482632	0.0778206321404414	AC074011.2	3831	biofsci
rs74701215	2	28854972	A	C	1.8861e-17	0.0151463868674903	0.762225335859816	0.0896661846506542	AC074011.2	4169	biofsci
rs7561164	2	29154418	G	T	1.404e-17	0.25585328272389	-0.195715044658984	0.0229316841434361	AC074011.2	4994	biofsci
rs7607457	2	28816094	C	T	6.3707e-38	0.240382391488706	0.31219284298087	0.0242510015210333	AC074011.2	4656	biofsci
rs76770238	2	28890244	T	C	2.5615e-11	0.023485112310639	0.498816879369331	0.0747873818359367	AC074011.2	3898	biofsci
rs875789	2	28700759	A	G	3.4661e-12	0.828415156755131	-0.184774727062194	0.0265583957946608	AC074011.2	4987	biofsci
rs9309663	2	28768427	T	C	3.2155e-09	0.26470367169003	-0.134269878059036	0.0226803395312641	AC074011.2	4994	biofsci
