## Supplementary material for "Multi-level Regulatory Roles of Lactate Metabolism Gene Network in Oral Cancer: Machine Learning Insights": AC074138.3.csv

SNP	CHR	BP	effect_allele	other_allele	P	EAF	BETA	SE	gene	samplesize	source
rs3108191	19	37178529	A	C	6.103e-15	0.375721888800815	0.0867047087330486	0.0111132812177865	AC074138.3	17260	biofsci
