## Supplementary material for "Multi-level Regulatory Roles of Lactate Metabolism Gene Network in Oral Cancer: Machine Learning Insights": AC074286.1.csv

SNP	CHR	BP	effect_allele	other_allele	P	EAF	BETA	SE	gene	samplesize	source
rs112317496	2	178287638	T	A	1.3598e-13				AC074286.1	5075	biofsci
rs116248227	2	178547866	A	C	3.0778e-11	0.0148279952550415	-0.237311725877355	0.0357251909430435	AC074286.1	26818	biofsci
rs1534304	2	178489264	C	T	3.0335e-23	0.178473448833102	-0.104927547941271	0.0105651259065873	AC074286.1	30551	biofsci
rs17400505	2	178573882	G	A	1.5155e-08	0.476437897301207	-0.0460984755214095	0.00814518261386131	AC074286.1	30213	biofsci
rs17581525	2	178146362	G	C	1.8314e-37	0.332553135263694	0.109847564317816	0.00858754362801984	AC074286.1	30546	biofsci
rs75009326	2	178297740	T	C	1.9206e-88	0.122683175418067	-0.245863227508989	0.0123316979314854	AC074286.1	30548	biofsci
rs76238691	2	178221989	T	C	4.211e-10	0.0698991366783486	0.104541622105651	0.0167368355329082	AC074286.1	27455	biofsci
rs76659879	2	178460489	C	G	3.7979e-08				AC074286.1	5075	biofsci
rs80293819	2	178435006	A	G	3.0887e-23	0.928685095935255	0.169039778493598	0.017023482697899	AC074286.1	26051	biofsci
