## Supplementary material for "Multi-level Regulatory Roles of Lactate Metabolism Gene Network in Oral Cancer: Machine Learning Insights": AC074289.1.csv

SNP	CHR	BP	effect_allele	other_allele	P	EAF	BETA	SE	gene	samplesize	source
rs11125991	2	64387765	G	A	9.5746e-36	0.505468074711564	-0.237957140972566	0.0190669258237166	AC074289.1	5502	biofsci
rs111801383	2	64375418	A	G	1.1806e-10	0.0229175427195229	0.410613031065803	0.0637399924038812	AC074289.1	5496	biofsci
rs113071052	2	64392538	G	C	5.6231e-22	0.0394279712369718	0.472323740804737	0.0490155601590604	AC074289.1	5495	biofsci
rs114682493	2	63852580	T	C	7.9083e-12	0.0522947665973067	-0.292923710982746	0.0428251039448459	AC074289.1	5501	biofsci
rs116157906	2	64067771	T	C	9.8126e-14	0.0491196281561429	0.330896596736772	0.0444544363185023	AC074289.1	5417	biofsci
rs12475531	2	64530746	C	T	3.7301e-65	0.232392239752397	-0.384741693160889	0.0225706579898563	AC074289.1	5502	biofsci
rs138958646	2	64098542	T	C	1.3742e-11	0.0412970327317222	0.324281496188354	0.047966378159979	AC074289.1	5489	biofsci
rs1426704	2	64561680	A	C	2.8462e-20	0.194313953925364	0.222250140841876	0.0240929396990554	AC074289.1	5502	biofsci
rs17028957	2	64690627	A	G	5.6985e-25	0.0701820639211321	-0.433685277839246	0.0420221384674282	AC074289.1	4339	biofsci
rs187381649	2	64253021	T	C	4.213e-23	0.0162362567118384	-0.887745312304075	0.0896830202252897	AC074289.1	3892	biofsci
rs2118303	2	64424920	C	A	4.1924e-117	0.20218797564688	0.54602601198022	0.0237354111107826	AC074289.1	5502	biofsci
rs2433388	2	64493619	T	A	1.5868e-239	0.485841576682021	0.630826242558772	0.0190873157705494	AC074289.1	5494	biofsci
rs2433390	2	64521366	T	C	4.2603e-21	0.676688181783867	0.192128210047126	0.0203825771047544	AC074289.1	5501	biofsci
rs262539	2	63908270	A	G	2.3575e-25	0.2731254247527	0.222775681677064	0.0214106509122686	AC074289.1	5494	biofsci
rs329494	2	64301585	C	T	1.1996e-30	0.485112479188446	-0.226580160361686	0.0196885838238548	AC074289.1	5164	biofsci
rs35626501	2	64460136	G	A	3.7469e-33	0.0501623008983166	0.523890471577753	0.0436728247868214	AC074289.1	5502	biofsci
rs3770741	2	64682364	A	C	9.6824e-09	0.43370664061032	-0.110335452750439	0.0192356089174406	AC074289.1	5502	biofsci
rs4671570	2	64600075	T	G	4.4405e-44	0.401871617558629	0.270788979513904	0.0194456877011723	AC074289.1	5501	biofsci
rs60041537	2	64459497	C	T	1.6769846438804e-308	0.135597412480974	-1.07956575977737	0.0278445997089937	AC074289.1	5502	biofsci
rs62136462	2	64485195	A	G	1.0191e-18	0.110474413646055	0.268983419868962	0.03045141283668	AC074289.1	5487	biofsci
rs6546041	2	64199731	G	C	1.2482e-15	0.39607080848494	-0.155922260847952	0.0194915008247955	AC074289.1	5502	biofsci
rs72810237	2	64459695	A	G	3.3364e-08	0.0395980861244019	-0.26996327704764	0.0488833659956615	AC074289.1	5502	biofsci
rs74317141	2	64093468	A	G	7.1213e-12	0.0244454232401698	-0.423169090297596	0.0617305495612895	AC074289.1	5502	biofsci
rs74635159	2	64399313	T	C	6.9334e-10	0.0224793037571641	0.396643720656551	0.0643087844379764	AC074289.1	5502	biofsci
rs75041170	2	64478409	C	A	1.2946e-18	0.0679327835211213	0.344367406788297	0.0391046644775101	AC074289.1	5164	biofsci
rs76666823	2	64414041	T	G	1.3477e-09	0.0429368745188607	-0.28530355076568	0.0470689198478371	AC074289.1	5492	biofsci
rs77943482	2	63479375	T	C	9.244e-33	0.0212816217841343	-0.787386472316681	0.0660531414216418	AC074289.1	5502	biofsci
rs78184400	2	64608457	A	G	6.1027e-11	0.0159740498194504	-0.592704944222967	0.0906138119894461	AC074289.1	3874	biofsci
rs79052301	2	64575682	T	G	2.9142e-12	0.0148340381904396	-0.658663928520949	0.0943428338090049	AC074289.1	3844	biofsci
