## Supplementary material for "Multi-level Regulatory Roles of Lactate Metabolism Gene Network in Oral Cancer: Machine Learning Insights": AC074389.9.csv

SNP	CHR	BP	effect_allele	other_allele	P	EAF	BETA	SE	gene	samplesize	source
rs10950360	7	1801294	T	G	1.1677e-13	0.206763863354568	0.209323350905115	0.0282091734819033	AC074389.9	3831	biofsci
rs192426139	7	1707500	A	G	5.4701e-09	0.0497448979591837	0.309917852060344	0.0531381876893067	AC074389.9	3746	biofsci
rs3735664	7	1778741	T	C	5.1011e-22	0.298770127032931	-0.24078758022309	0.0249624279725368	AC074389.9	3830	biofsci
rs3829824	7	1787574	C	A	2.4079e-16	0.744513826940232	0.214791651797243	0.0261944233218995	AC074389.9	3831	biofsci
