## Supplementary material for "Multi-level Regulatory Roles of Lactate Metabolism Gene Network in Oral Cancer: Machine Learning Insights": AC078883.3.csv

SNP	CHR	BP	effect_allele	other_allele	P	EAF	BETA	SE	gene	samplesize	source
rs111582980	2	173435882	C	A	6.2324e-09	0.97476649882769	-0.35801221672209	0.061617881780677	AC078883.3	5354	biofsci
rs11674681	2	173162068	G	A	1.4413e-09	0.301098610691634	0.125809115964763	0.0207921458261325	AC078883.3	5496	biofsci
rs13027636	2	173330665	G	A	8.6739e-19	0.0241172898412423	-0.550126551404706	0.062155573666189	AC078883.3	5499	biofsci
rs13410779	2	173603619	G	A	2.432e-16	0.121124431583299	-0.239540823491758	0.0292176402380629	AC078883.3	5502	biofsci
rs145546391	2	173423833	T	C	8.7667e-13	0.015028901734104	-0.714595261575487	0.0999657631883339	AC078883.3	3380	biofsci
rs149268792	2	173411363	G	A	1.4468e-15	0.0163755458515284	-0.670005813696646	0.083945900931747	AC078883.3	4405	biofsci
rs149355505	2	173397444	T	C	5.8129e-13	0.0171419746731185	-0.746960970108886	0.103675462206985	AC078883.3	2761	biofsci
rs1597647	2	173559881	G	T	3.3102e-20	0.821620784450381	-0.23668106339102	0.0257030139538264	AC078883.3	5164	biofsci
rs16860288	2	173257319	T	C	1.8551e-25	0.328535457927769	-0.211640157707999	0.0202965415835203	AC078883.3	5502	biofsci
rs3115743	2	173293526	G	A	1.5131e-13	0.777834855403349	-0.169373893274408	0.022932058824843	AC078883.3	5502	biofsci
rs4075604	2	173387668	T	C	4.4379e-157	0.753715051704328	-0.590809673691752	0.0221259628902503	AC078883.3	5502	biofsci
rs4972764	2	173145785	T	C	6.4567e-25	0.715091048332199	-0.224723986028916	0.0218000840119627	AC078883.3	5164	biofsci
rs72888115	2	173220900	A	G	1.0462e-09	0.108181126331811	-0.187276305614227	0.030690971093777	AC078883.3	5502	biofsci
rs72888197	2	173294015	T	C	4.4848e-22	0.0985506137902023	0.309390454800686	0.0320299868315512	AC078883.3	5486	biofsci
rs76202718	2	173345249	T	C	8.5046e-24	0.111231101511879	0.343384993004117	0.0341415028290879	AC078883.3	4339	biofsci
rs78044438	2	173424409	A	G	4.5232e-33	0.262535331242498	0.2679115676222	0.0223628626919584	AC078883.3	5164	biofsci
rs80002558	2	173301175	A	G	2.8127e-28	0.879242006719263	-0.322706750819726	0.029263817802741	AC078883.3	5499	biofsci
