## Supplementary material for "Multi-level Regulatory Roles of Lactate Metabolism Gene Network in Oral Cancer: Machine Learning Insights": AC079031.1.csv

SNP	CHR	BP	effect_allele	other_allele	P	EAF	BETA	SE	gene	samplesize	source
rs10870485	12	133029495	A	G	2.603e-15	0.283623348658558	-0.175552758958438	0.0221982650041018	AC079031.1	4994	biofsci
rs11146928	12	133134521	T	C	1.4738e-09	0.0543074144890588	0.267294077049513	0.0442012959798771	AC079031.1	4983	biofsci
rs117259044	12	133110395	A	G	3.6616e-15	0.0326563979003528	0.555134883903206	0.0705721802017754	AC079031.1	3178	biofsci
rs12314373	12	133020683	A	G	4.7399e-08	0.735271964276107	0.123851418488502	0.022679671572177	AC079031.1	4994	biofsci
rs4242906	12	133105852	G	A	2.1599e-15	0.239691407289173	-0.186023099949177	0.0234531184927792	AC079031.1	4988	biofsci
rs4296106	12	133057963	A	G	1.8214e-83	0.640626670944284	0.403646245694164	0.0208538047992438	AC079031.1	4994	biofsci
rs7138235	12	133313237	C	T	4.5742e-12	0.51561501747529	0.138516659564449	0.0200217769631917	AC079031.1	4994	biofsci
rs80125509	12	133314645	C	G	1.512e-08	0.0722643717208319	0.218756901267798	0.0386482635362352	AC079031.1	4993	biofsci
