## Supplementary material for "Multi-level Regulatory Roles of Lactate Metabolism Gene Network in Oral Cancer: Machine Learning Insights": AC079210.1.csv

SNP	CHR	BP	effect_allele	other_allele	P	EAF	BETA	SE	gene	samplesize	source
rs1860332	17	66553008	C	T	3.5309e-14	0.175140603178198	-0.190059484338448	0.0250830761149829	AC079210.1	5501	biofsci
