## Supplementary material for "Multi-level Regulatory Roles of Lactate Metabolism Gene Network in Oral Cancer: Machine Learning Insights": AC079325.5.csv

SNP	CHR	BP	effect_allele	other_allele	P	EAF	BETA	SE	gene	samplesize	source
rs11077760	17	72704837	T	G	1.2245e-17	0.88190944724422	0.302695483877893	0.0354004963251577	AC079325.5	3831	biofsci
rs11658986	17	72609469	C	T	9.8527e-35	0.392991995166893	-0.275972894060692	0.0224492316126551	AC079325.5	4159	biofsci
rs117056610	17	72498108	T	C	1.7017e-30	0.0280024262029923	0.762460932670535	0.0664280303772901	AC079325.5	4163	biofsci
rs117693204	17	72472674	A	G	5.6823e-10	0.014264207753105	0.585803442924416	0.0944996681600929	AC079325.5	3982	biofsci
rs11867747	17	72632567	T	C	1.8493e-12	0.0261267145656434	0.56570439028101	0.0802941479945794	AC079325.5	3048	biofsci
rs12941504	17	72478313	C	T	1.4775e-09	0.768856401969259	-0.157081096653334	0.0259779874399812	AC079325.5	4169	biofsci
rs1719470	17	72574733	C	G	2.467e-14	0.520282153234439	-0.17432951764641	0.0228673860623611	AC079325.5	3831	biofsci
rs4789078	17	72554661	G	A	3.0627e-47	0.356267618868634	-0.330285521373984	0.0228789793279383	AC079325.5	4165	biofsci
rs555542	17	72606492	T	C	3.5051e-09	0.526666931416544	-0.129539941048241	0.0219339882233429	AC079325.5	4169	biofsci
rs59362027	17	72563686	A	G	2.3348e-271	0.138138024765932	1.11787871992742	0.0317618884158082	AC079325.5	4163	biofsci
rs75838240	17	72429917	T	G	6.8298e-13	0.031245142235349	0.533718030032225	0.0743029416723131	AC079325.5	2992	biofsci
rs76205068	17	72551532	T	C	2.9902e-32	0.0231070031994312	0.916717517360168	0.0775407292394242	AC079325.5	3684	biofsci
rs77313250	17	72612142	A	G	1.0356e-40	0.04438992601679	0.7104794751404	0.0531788053427643	AC079325.5	4168	biofsci
rs8071012	17	72671350	C	T	5.9382e-22	0.248196615185425	0.254707201775139	0.0264471489154732	AC079325.5	3831	biofsci
rs9906564	17	72415814	C	T	3.5891e-17	0.771736632449824	0.219900681824327	0.0260988026899044	AC079325.5	4167	biofsci
