## Supplementary material for "Multi-level Regulatory Roles of Lactate Metabolism Gene Network in Oral Cancer: Machine Learning Insights": AC079325.6.csv

SNP	CHR	BP	effect_allele	other_allele	P	EAF	BETA	SE	gene	samplesize	source
rs10512597	17	72699833	T	C	5.6867e-25	0.814280266920877	0.252996011650667	0.0245136921933479	AC079325.6	5502	biofsci
rs11651807	17	72558850	G	A	2.8658e-58	0.110900818230481	-0.489044539139245	0.0303890273376444	AC079325.6	5491	biofsci
rs117412025	17	72555806	T	C	5.0596e-09	0.0216782147951905	-0.455156972334633	0.0778698349617	AC079325.6	3888	biofsci
rs117693204	17	72472674	A	G	1.368e-27	0.014264207753105	0.968648531750447	0.088993388005921	AC079325.6	4490	biofsci
rs118171890	17	72727454	T	C	3.0479e-09	0.0259839611691464	-0.400201541687697	0.0675001335302833	AC079325.6	4336	biofsci
rs12451499	17	72677430	T	C	1.488e-12	0.0251577840112202	0.560587031655621	0.0792270774136298	AC079325.6	3248	biofsci
rs147016154	17	72550971	A	G	1.6769846438804e-308	0.0741006379525122	1.38905297044712	0.0364040981339252	AC079325.6	5499	biofsci
rs148420928	17	72479652	T	C	3.7744e-15	0.0206822083171826	0.593033888889448	0.0754275325145884	AC079325.6	4339	biofsci
rs1719477	17	72569539	G	A	4.6652e-181	0.565453721878303	0.551907241155704	0.0192347748301237	AC079325.6	5500	biofsci
rs188608631	17	72664414	T	C	1.892e-08	0.0131204898316204	-0.753374465992381	0.134016626521815	AC079325.6	2150	biofsci
rs489540	17	72638648	C	T	1.0567e-44	0.0602800739818065	0.561907129958404	0.0400569679960652	AC079325.6	5501	biofsci
rs528258	17	72626695	G	A	6.1657e-09	0.0595159215808551	-0.234401566929008	0.040329926692419	AC079325.6	5492	biofsci
rs550009	17	72636649	A	G	2.0029e-29	0.61761058288549	0.220933099085059	0.019616178844076	AC079325.6	5502	biofsci
rs55888334	17	72552067	A	G	8.8775e-208	0.0557240644341517	1.27834670860864	0.041557925027751	AC079325.6	5502	biofsci
rs56396656	17	72636916	A	G	7.7278e-43	0.0218222363810131	1.00309309438203	0.0731122744613323	AC079325.6	4382	biofsci
rs62086681	17	72625639	A	G	1.3064e-14	0.0416978963673612	-0.417879059768754	0.0542347903658344	AC079325.6	4254	biofsci
rs7216055	17	72612988	T	C	2.1273e-83	0.115886605783866	0.576219480620114	0.0297820166850208	AC079325.6	5502	biofsci
rs72844312	17	72559000	A	G	5.3937e-33	0.0488529331301051	0.529159261674617	0.0442237484162481	AC079325.6	5502	biofsci
rs73354339	17	72520747	C	T	4.8165e-23	0.0338884585592564	-0.586456892589352	0.0593267604691207	AC079325.6	4339	biofsci
rs73361337	17	72690391	A	G	2.5724e-14	0.0251351119499013	0.464244319318822	0.0609380464564039	AC079325.6	5495	biofsci
rs75838240	17	72429917	T	G	2.8268e-13	0.031245142235349	0.50168404930702	0.068699374100597	AC079325.6	3500	biofsci
rs77064723	17	72592517	G	A	1.4083e-14	0.0512427847803039	-0.332858326333328	0.0432541942372492	AC079325.6	5497	biofsci
rs783251	17	72520687	A	G	1.1754e-15	0.0532201433312491	-0.382910681108423	0.0478219908965184	AC079325.6	4339	biofsci
rs905709	17	72563421	T	C	1.6769846438804e-308	0.565541733999774	-0.728626775194312	0.0192317297414214	AC079325.6	5502	biofsci
rs9635673	17	72498003	C	A	1.9181e-20	0.0784056316590563	0.328639935795014	0.0354634656086128	AC079325.6	5502	biofsci
rs9896550	17	72574710	C	A	4.4155e-12	0.24923535708824	-0.15748147908793	0.0227475775080066	AC079325.6	5164	biofsci
rs9906564	17	72415814	C	T	1.1672e-12	0.771736632449824	0.161501972387271	0.022717000603051	AC079325.6	5500	biofsci
rs9912017	17	72483856	G	T	4.7243e-10	0.275768466126319	-0.137129051549679	0.0220181521434938	AC079325.6	5164	biofsci
