## Supplementary material for "Multi-level Regulatory Roles of Lactate Metabolism Gene Network in Oral Cancer: Machine Learning Insights": AC079630.4.csv

SNP	CHR	BP	effect_allele	other_allele	P	EAF	BETA	SE	gene	samplesize	source
rs2263418	12	40582993	A	G	1.198e-12	0.108147393060747	-0.21824652580112	0.0307147216000225	AC079630.4	5495	biofsci
rs2708424	12	40594570	C	T	2.1997e-31	0.337850079263229	0.234881258263286	0.0201550802117169	AC079630.4	5502	biofsci
