## Supplementary material for "Multi-level Regulatory Roles of Lactate Metabolism Gene Network in Oral Cancer: Machine Learning Insights": AC079767.4.csv

SNP	CHR	BP	effect_allele	other_allele	P	EAF	BETA	SE	gene	samplesize	source
rs10932198	2	208354636	G	A	1.9105e-45	0.460636983298123	-0.301757900635805	0.0213283598362905	AC079767.4	4424	biofsci
rs114892556	2	208465546	G	A	1.1566e-08	0.0157421289355322	-0.492071432268559	0.0862390564623563	AC079767.4	4339	biofsci
rs116234978	2	208276416	A	G	7.9863e-10	0.0186280900566615	-0.458741226249309	0.0746503329833544	AC079767.4	4908	biofsci
rs17203016	2	208255518	G	A	9.6205e-25	0.195666879627194	-0.246782459520284	0.0240296847603467	AC079767.4	5502	biofsci
rs2911702	2	208533068	G	T	1.1193e-13	0.0584345186470078	-0.311516447980796	0.0419499923215766	AC079767.4	5164	biofsci
rs2911704	2	208544658	A	G	1.388e-39	0.359566677990413	0.26156013891088	0.0198672382845094	AC079767.4	5501	biofsci
rs35707495	2	208525599	T	C	1.5999e-156	0.727535796159194	-0.570700760910755	0.0214112883114389	AC079767.4	5502	biofsci
rs3731568	2	208629381	A	C	1.8382e-21	0.496909981343284	0.187237710378184	0.019680230226843	AC079767.4	5164	biofsci
rs56212035	2	208014478	A	G	1.6985e-08	0.0655312847093669	-0.244668442318416	0.0433793912127967	AC079767.4	4339	biofsci
rs62189226	2	208670533	C	A	1.6101e-08	0.0303305663342993	-0.314021617944383	0.0555869181378572	AC079767.4	5502	biofsci
rs62191490	2	208505712	C	G	6.6488e-16	0.119348032038584	0.237522347303286	0.0294072486447055	AC079767.4	5501	biofsci
rs72966501	2	208299204	A	G	9.4035e-25	0.0765456329735034	-0.368312127102096	0.0358555823154074	AC079767.4	5502	biofsci
rs7592640	2	208148401	A	G	5.8277e-12	0.257995415085122	0.149985741171375	0.0217879023767595	AC079767.4	5502	biofsci
rs75997349	2	208137628	A	C	1.0609e-15	0.0736825802454795	-0.302052381387536	0.037664270211424	AC079767.4	5164	biofsci
