## Supplementary material for "Multi-level Regulatory Roles of Lactate Metabolism Gene Network in Oral Cancer: Machine Learning Insights": AC079776.7.csv

SNP	CHR	BP	effect_allele	other_allele	P	EAF	BETA	SE	gene	samplesize	source
rs13005452	2	130659877	C	A	3.3516e-08	0.461286656058195	0.072042262568923	0.0130459350564853	AC079776.7	11822	biofsci
rs138040419	2	130773208	A	G	2.3393e-12	0.0558133794124907	-0.1835616486871	0.0261763491888913	AC079776.7	13847	biofsci
rs146060053	2	130810784	G	C	5.7331e-10	0.0148868598650258	-0.721000955217552	0.116339264081317	AC079776.7	2519	biofsci
rs55841189	2	131117120	A	G	8.8954e-13	0.066840400056346	-0.169913344048806	0.0237757425381383	AC079776.7	14181	biofsci
rs62163061	2	130865767	C	T	4.7832e-22	0.213308922433119	0.190829161616565	0.0197691016810041	AC079776.7	7624	biofsci
rs6431124	2	130733324	A	G	3.9469e-52	0.283150923943215	-0.189886911740594	0.0124985625820686	AC079776.7	15769	biofsci
