## Supplementary material for "Multi-level Regulatory Roles of Lactate Metabolism Gene Network in Oral Cancer: Machine Learning Insights": AC079922.3.csv

SNP	CHR	BP	effect_allele	other_allele	P	EAF	BETA	SE	gene	samplesize	source
rs10210810	2	113554145	G	A	1.8988e-43	0.114539689729362	0.208110877917367	0.0150571489080243	AC079922.3	21745	biofsci
rs1077855	2	113973801	T	C	6.6387e-11	0.253278965763463	0.0719852087738188	0.0110259636334674	AC079922.3	21746	biofsci
rs11123180	2	114071026	C	T	5.2243e-11	0.486431269755609	-0.0639644090588697	0.00974428485274434	AC079922.3	21079	biofsci
rs112418472	2	113845547	C	A	1.3201e-35	0.0753139748820094	0.23449006752809	0.0188275871989538	AC079922.3	20254	biofsci
rs115416402	2	112645419	A	C	1.9366e-19	0.0305173542894565	0.275088181676951	0.0305084044979318	AC079922.3	18157	biofsci
rs115795637	2	112883745	A	G	2.3006e-32	0.0766370284194781	-0.226510819368503	0.0191238745203221	AC079922.3	19320	biofsci
rs12469675	2	113401734	G	T	6.4307e-14	0.0554955603551716	-0.162740647362349	0.0217019359322499	AC079922.3	20254	biofsci
rs12474753	2	114128721	T	C	3.061e-20	0.0451120825969677	0.224515847835802	0.0243594140955431	AC079922.3	19561	biofsci
rs12479380	2	113393484	G	A	1.6769846438804e-308	0.402892321988617	0.58998223273981	0.00992976971900952	AC079922.3	21079	biofsci
rs12611573	2	113353397	G	A	1.6769846438804e-308	0.611601917921999	0.373168739839461	0.00983993576186683	AC079922.3	21739	biofsci
rs12999361	2	113379981	G	C	1.6769846438804e-308	0.0785418030997599	1.00847525415115	0.0195062911828076	AC079922.3	18157	biofsci
rs13008462	2	113575228	G	T	1.6725e-33	0.563742855793302	0.1342087032215	0.0111262023495739	AC079922.3	16423	biofsci
rs13025794	2	113504708	T	C	8.6894e-19	0.0157872430599703	0.79684643377783	0.0900310066635592	AC079922.3	3970	biofsci
rs13386452	2	113479614	G	A	3.8551e-130	0.424502977938092	-0.235472802206385	0.00970137739241289	AC079922.3	21746	biofsci
rs138796085	2	113500996	T	C	1.1071e-26	0.031914475494242	-0.298998246744852	0.027964146456749	AC079922.3	20695	biofsci
rs140255401	2	113455219	A	G	1.2442e-16	0.0311960400598596	0.230120913035056	0.0277964092664463	AC079922.3	21412	biofsci
rs140575538	2	113432219	C	A	1.0673e-127	0.0150717456384846	1.05611004692682	0.0439317318333274	AC079922.3	17452	biofsci
rs145574305	2	113106698	G	T	4.2489e-10	0.0352907311456534	-0.274084328113479	0.0438928204652935	AC079922.3	7623	biofsci
rs17586430	2	113334572	C	A	1.2694e-18	0.0831501256281407	-0.15669488060239	0.0177896597037295	AC079922.3	20724	biofsci
rs17587029	2	113382054	G	A	1.3517e-39	0.0496994914470643	-0.305638705343781	0.023211773421008	AC079922.3	19649	biofsci
rs189575102	2	112818183	A	G	5.0548e-82	0.0251026139554979	0.639310352531623	0.033325185182007	AC079922.3	18397	biofsci
rs2708916	2	113628301	C	T	1.6964e-16	0.654897537849824	0.0837854982396994	0.0101656755932661	AC079922.3	21408	biofsci
rs28928312	2	113814670	C	T	9.5234e-10	0.18803322433946	-0.0750701591955841	0.0122723817550407	AC079922.3	21744	biofsci
rs28947170	2	113764675	T	C	5.7919e-15	0.129256323140808	-0.111614516880992	0.0142943427994559	AC079922.3	21742	biofsci
rs315926	2	113866017	C	T	5.5922e-24	0.824115501748317	-0.127225104985908	0.012598166594305	AC079922.3	21734	biofsci
rs35832933	2	113338563	C	T	3.3169e-27	0.393312650810066	-0.106998877383164	0.00990427715449571	AC079922.3	21361	biofsci
rs3791337	2	113945455	C	T	6.3196e-24	0.542946302850401	-0.0978415116475262	0.00970005171637168	AC079922.3	21414	biofsci
rs3948121	2	113786833	C	G	2.0053e-25	0.252332125510755	0.11684328466913	0.0112129366117548	AC079922.3	21079	biofsci
rs41278938	2	112856334	A	C	9.4002e-12	0.0672568710359408	-0.130492177686915	0.0191472264477807	AC079922.3	21740	biofsci
rs41278942	2	113346480	A	G	1.3291e-10	0.101359756359113	-0.103043830201921	0.016041445638259	AC079922.3	21332	biofsci
rs4380244	2	112691588	C	T	5.346e-13	0.467912419781049	0.0693547145727076	0.00961084136922074	AC079922.3	21742	biofsci
rs4848984	2	112826078	G	A	4.3389e-26	0.52985247996283	-0.103091440693031	0.00975810393982135	AC079922.3	21079	biofsci
rs56192838	2	113931430	C	T	8.5313e-47	0.0633584404076207	0.294269843063965	0.0204844831759399	AC079922.3	20079	biofsci
rs56350405	2	113469439	C	A	2.9383e-19	0.0530288553411045	-0.193424890194001	0.0215616099114907	AC079922.3	21417	biofsci
rs58360798	2	113101920	C	T	3.0682e-67	0.197007766103243	0.210507628221213	0.0121506527187161	AC079922.3	21408	biofsci
rs61669349	2	113235618	C	T	1.8546e-12	0.0593220338983051	-0.142999815239058	0.0202986337779721	AC079922.3	21746	biofsci
rs62159577	2	113661360	T	C	1.1751e-09	0.0409550514062367	-0.158344107214741	0.0260284552009109	AC079922.3	18790	biofsci
rs62159880	2	113417501	A	G	8.1939e-29	0.0250068927488282	-0.396838445266854	0.0356298771092006	AC079922.3	16154	biofsci
rs66470738	2	112901205	A	G	1.4002e-26	0.0597462906331408	0.215907594934518	0.0202342550358485	AC079922.3	21739	biofsci
rs66712899	2	114017875	C	T	1.1959e-21	0.240979878189808	0.108852210627026	0.011387882182226	AC079922.3	21079	biofsci
rs6723639	2	113872238	T	C	1.6102e-37	0.793433228791575	-0.154002812664072	0.0120302479173265	AC079922.3	21079	biofsci
rs6743744	2	113739532	G	A	5.8032e-69	0.0681292294258895	0.36553806664099	0.0208265998143173	AC079922.3	18157	biofsci
rs72825675	2	112784753	C	T	3.0842e-24	0.103057733119667	0.174431519129014	0.0171731893759121	AC079922.3	18341	biofsci
rs7368808	2	113558443	G	A	5.9283e-98	0.322712171549381	-0.215464308263749	0.0102579581741023	AC079922.3	21740	biofsci
rs75726784	2	113438359	A	G	1.1198e-155	0.020213927090155	0.991170103341644	0.0372882478788338	AC079922.3	18157	biofsci
rs76184111	2	113079010	A	G	1.4271e-19	0.0835081656999465	-0.1653900135416	0.0182751396178564	AC079922.3	19561	biofsci
rs77243163	2	113839834	A	G	8.5495e-11	0.0285804020100503	0.191338405186079	0.0294788551598562	AC079922.3	20724	biofsci
rs77270532	2	113994079	T	C	4.6231e-09	0.84726518294983	-0.0782911128250802	0.0133600301744134	AC079922.3	21647	biofsci
rs77710513	2	113415227	T	C	2.5899e-257	0.0258178196583161	1.04394851980447	0.0304667277530693	AC079922.3	21417	biofsci
rs77746742	2	113405483	T	C	7.241e-15	0.0437842895419555	-0.183718872743785	0.0236139474741693	AC079922.3	21417	biofsci
rs79779519	2	113506422	G	A	8.6065e-11	0.015844943333574	-0.33586179632885	0.0517538517518569	AC079922.3	11971	biofsci
rs79869101	2	113431999	A	C	8.2637e-17	0.0176836589891933	-0.34660941866712	0.041623265484265	AC079922.3	16614	biofsci
rs9653416	2	112642808	T	C	3.5531e-41	0.348885600665865	0.142255377704522	0.0105849500501899	AC079922.3	19645	biofsci
