## Supplementary material for "Multi-level Regulatory Roles of Lactate Metabolism Gene Network in Oral Cancer: Machine Learning Insights": AC083799.1.csv

SNP	CHR	BP	effect_allele	other_allele	P	EAF	BETA	SE	gene	samplesize	source
rs13090556	3	129671425	C	T	1.0553e-08	0.328612447617569	-0.119857592306114	0.0209489971521156	AC083799.1	5164	biofsci
rs2811332	3	129515128	C	G	3.0257e-09	0.469444568170683	0.116925977010992	0.0197167052275587	AC083799.1	5164	biofsci
rs2811333	3	129514803	T	C	1.2612e-27	0.0794579495696814	-0.38397667876748	0.0352543867537809	AC083799.1	5500	biofsci
