## Supplementary material for "Multi-level Regulatory Roles of Lactate Metabolism Gene Network in Oral Cancer: Machine Learning Insights": AC083843.1.csv

SNP	CHR	BP	effect_allele	other_allele	P	EAF	BETA	SE	gene	samplesize	source
rs10105876	8	135839462	T	C	1.6715e-94	0.378463048237337	-0.405368768084581	0.0196552915832883	AC083843.1	5502	biofsci
rs2975802	8	135839953	C	T	8.5912e-10	0.0521302744776731	0.296244644234157	0.0482970824340795	AC083843.1	4338	biofsci
rs41272391	8	135812876	G	T	1.0331e-08	0.860437678401522	0.15756835235792	0.0275218948434849	AC083843.1	5497	biofsci
rs4327822	8	135794086	G	A	8.0842e-23	0.44942564181636	-0.194515520747599	0.0197813064533371	AC083843.1	5164	biofsci
rs67012134	8	135747967	G	A	2.8708e-39	0.133728391333887	0.367199262895714	0.0280082425323189	AC083843.1	5502	biofsci
rs73361037	8	135831910	A	T	1.7514e-17	0.0511455856263919	-0.368246675095606	0.043277315206911	AC083843.1	5501	biofsci
rs78472417	8	135847684	A	G	2.9752e-35	0.104681826867953	-0.385792821698293	0.0311386917711202	AC083843.1	5502	biofsci
