## Supplementary material for "Multi-level Regulatory Roles of Lactate Metabolism Gene Network in Oral Cancer: Machine Learning Insights": AC083899.3.csv

SNP	CHR	BP	effect_allele	other_allele	P	EAF	BETA	SE	gene	samplesize	source
rs112298925	2	87277844	C	T	9.535e-09	0.0338915668637877	-0.340449347749638	0.0593241353156824	AC083899.3	4339	biofsci
rs11689511	2	87123114	A	G	9.306e-13	0.308759364452128	0.165918228076863	0.0232362198833223	AC083899.3	4339	biofsci
rs62140478	2	87995393	T	C	1.9784e-12	0.146447338359607	0.322583172917764	0.0458468715506835	AC083899.3	1903	biofsci
