## Supplementary material for "Multi-level Regulatory Roles of Lactate Metabolism Gene Network in Oral Cancer: Machine Learning Insights": AC083949.1.csv

SNP	CHR	BP	effect_allele	other_allele	P	EAF	BETA	SE	gene	samplesize	source
rs12469447	2	42486097	T	G	6.7474e-33	0.670346884082588	0.242293084164734	0.0202808330332333	AC083949.1	5501	biofsci
rs12477845	2	42328304	A	G	3.3296e-10	0.0672966638408218	0.271876056416271	0.0432730719450358	AC083949.1	4254	biofsci
rs17028994	2	42134336	T	C	4.3057e-09	0.0829794430455861	-0.202921734799259	0.0345581046678688	AC083949.1	5502	biofsci
rs17029121	2	42269859	G	A	1.2585e-08	0.273882835938734	0.125600156705611	0.0220672482220797	AC083949.1	5163	biofsci
rs4362608	2	42133285	C	T	6.764e-11	0.366592436023251	0.129101637600698	0.0197829629017757	AC083949.1	5502	biofsci
rs4952936	2	42370455	T	C	6.2543e-18	0.59051448757939	0.167261221071606	0.0193860871210382	AC083949.1	5502	biofsci
rs58729383	2	43110893	C	T	1.4521e-09	0.59916563310407	0.117703330670954	0.0194557391436004	AC083949.1	5500	biofsci
rs62140208	2	42325560	A	G	4.548e-55	0.585210838788248	-0.302530352599662	0.019355872564742	AC083949.1	5498	biofsci
rs6544506	2	42361855	G	A	1.025e-23	0.172951345638471	0.25307219709035	0.0252079005807468	AC083949.1	5501	biofsci
rs74524334	2	42372987	A	G	1.0514e-09	0.0922088844712899	-0.201164482102982	0.0329702170162556	AC083949.1	5495	biofsci
rs7595265	2	42705576	G	A	4.2323e-12	0.530723661284702	0.136625793058489	0.0197171132810658	AC083949.1	5164	biofsci
rs78571808	2	42519603	G	A	3.3781e-16	0.0144309376555058	0.757924488755045	0.092893148601567	AC083949.1	4074	biofsci
rs79752205	2	42415237	T	C	1.2668e-13	0.0520681854903862	0.318088513967417	0.0429286629644139	AC083949.1	5497	biofsci
