## Supplementary material for "Multi-level Regulatory Roles of Lactate Metabolism Gene Network in Oral Cancer: Machine Learning Insights": AC084018.1.csv

SNP	CHR	BP	effect_allele	other_allele	P	EAF	BETA	SE	gene	samplesize	source
rs10849876	12	121836105	A	G	3.0322e-11	0.51364887597492	-0.0631553054423094	0.00950432744545583	AC084018.1	22157	biofsci
rs11043273	12	122398383	T	C	1.2826e-29	0.0156691890239242	-0.583456254706023	0.0516241598571954	AC084018.1	12164	biofsci
rs11058868	12	123079766	A	C	6.6394e-09	0.244315832988838	-0.063636905560766	0.0109722586228432	AC084018.1	22495	biofsci
rs11061610	12	122616240	C	T	1.0728e-08	0.329495696814133	0.0573651528180432	0.010030801870647	AC084018.1	22493	biofsci
rs112960574	12	122157914	G	A	1.7843e-47	0.0201093322920734	-0.563575457087514	0.0389389743242739	AC084018.1	16735	biofsci
rs11553699	12	122216910	G	A	5.941e-20	0.109630178123329	0.145240327276953	0.0158810701740695	AC084018.1	20310	biofsci
rs11608693	12	122208968	A	G	4.6282e-14	0.15075639019301	0.111286383215631	0.0147551620502812	AC084018.1	17938	biofsci
rs117719462	12	122215580	T	C	2.733e-103	0.0303904923599321	-0.638514433120103	0.0295874272782083	AC084018.1	19383	biofsci
rs117774166	12	122265770	A	G	2.9204e-14	0.0210435056746532	-0.626174700510662	0.0823729824263865	AC084018.1	3577	biofsci
rs1471495	12	122267218	T	C	1.0001e-09	0.0842865473467008	0.107445517244726	0.0175863423537917	AC084018.1	20946	biofsci
rs192348238	12	122284607	G	T	7.556e-23	0.0159739201303993	-0.710867403732118	0.0722418881649697	AC084018.1	6095	biofsci
rs28506195	12	122012243	T	C	3.6213e-98	0.212975646879756	-0.243939603081251	0.0116006488023764	AC084018.1	22166	biofsci
rs28520541	12	121997478	G	A	9.5125e-09	0.310739922694644	-0.0757124189241284	0.0131921555136828	AC084018.1	13414	biofsci
rs28529164	12	122001392	A	C	2.6868e-45	0.767190751445087	-0.165485361139648	0.0117163584134894	AC084018.1	20393	biofsci
rs28698384	12	121997416	T	C	1.9164e-16	0.771481367416076	-0.0947510620515546	0.0115169454669999	AC084018.1	21382	biofsci
rs34123785	12	122482762	A	G	1.8318e-36	0.199904897765097	-0.158932694307254	0.0126025036719149	AC084018.1	19683	biofsci
rs34181556	12	122063477	C	T	4.8188e-31	0.626628816083395	-0.128079374987551	0.0110541902203039	AC084018.1	17489	biofsci
rs35951057	12	123041693	G	A	1.9885e-25	0.0298648708129759	-0.31640320400161	0.0303623683176702	AC084018.1	18720	biofsci
rs3741588	12	122216892	G	A	1.6769846438804e-308	0.154036399335448	-0.501376448693595	0.0130632439922564	AC084018.1	22485	biofsci
rs3970383	12	122283448	G	A	3.0662e-168	0.281504933571595	-0.294789559281479	0.0106627780371358	AC084018.1	21743	biofsci
rs4980987	12	121931924	A	G	1.8037e-79	0.0518266073729271	-0.425092051022874	0.0225204786564211	AC084018.1	20062	biofsci
rs59586951	12	122475720	T	G	9.5075e-46	0.342742091609556	0.143165467377336	0.0100838504932091	AC084018.1	21828	biofsci
rs61954364	12	122723734	G	A	3.4874e-10	0.100547767152539	-0.103537145253231	0.0164988917444675	AC084018.1	20310	biofsci
rs79828625	12	122453182	T	G	1.2108e-08	0.015661938534279	-0.788896433636127	0.138449032771648	AC084018.1	1692	biofsci
rs876935	12	122355716	C	T	3.344e-08	0.036112070454153	0.14114536984494	0.02555777529514	AC084018.1	21991	biofsci
rs9165	12	122219787	T	C	4.3421e-44	0.686631647063302	0.14262564559893	0.0102409453291398	AC084018.1	22157	biofsci
