## Supplementary material for "Multi-level Regulatory Roles of Lactate Metabolism Gene Network in Oral Cancer: Machine Learning Insights": AC087163.2.csv

SNP	CHR	BP	effect_allele	other_allele	P	EAF	BETA	SE	gene	samplesize	source
rs33997182	17	17921995	T	C	5.6726e-24	0.0377890332525875	0.548749750970503	0.0543451102718993	AC087163.2	4656	biofsci
