## Supplementary material for "Multi-level Regulatory Roles of Lactate Metabolism Gene Network in Oral Cancer: Machine Learning Insights": AC087294.2.csv

SNP	CHR	BP	effect_allele	other_allele	P	EAF	BETA	SE	gene	samplesize	source
rs899328	17	21098815	A	G	6.4756e-42	0.137465086434664	0.407320781983832	0.0300273337253101	AC087294.2	4677	biofsci
