## Supplementary material for "Multi-level Regulatory Roles of Lactate Metabolism Gene Network in Oral Cancer: Machine Learning Insights": AC087380.14.csv

SNP	CHR	BP	effect_allele	other_allele	P	EAF	BETA	SE	gene	samplesize	source
rs11820502	11	5688024	C	G	7.0267e-15	0.282505732436191	0.181646501072499	0.0233352818622979	AC087380.14	4530	biofsci
rs16933844	11	5664684	G	T	1.6178e-12	0.0426899907321594	0.36712127874783	0.051969264566098	AC087380.14	4530	biofsci
rs2133257	11	5705701	T	C	3.2206e-08	0.344884862212156	-0.122202123439778	0.0221024296767491	AC087380.14	4530	biofsci
rs34225151	11	5641911	A	C	2.5777e-53	0.281271231222164	0.359154696914419	0.023366342037033	AC087380.14	4530	biofsci
rs61890858	11	5630188	C	T	1.3374e-14	0.235578187831185	-0.190682562852541	0.0247572172332923	AC087380.14	4530	biofsci
rs977250	11	5636575	A	T	2.4284e-09	0.800371846967722	-0.166419794153202	0.0278937672476957	AC087380.14	4022	biofsci
