## Supplementary material for "Multi-level Regulatory Roles of Lactate Metabolism Gene Network in Oral Cancer: Machine Learning Insights": AC087793.1.csv

SNP	CHR	BP	effect_allele	other_allele	P	EAF	BETA	SE	gene	samplesize	source
rs10089299	8	144504609	C	G	7.0061e-23	0.7121875	0.251300149064283	0.0255181459056533	AC087793.1	3746	biofsci
rs10109061	8	144239859	G	A	1.3561e-09	0.422885683569253	-0.140148289100787	0.0231252539602645	AC087793.1	3831	biofsci
rs10746561	8	144296501	T	C	8.9283e-12	0.866170234770917	-0.231511751043067	0.0339330681914617	AC087793.1	3746	biofsci
rs11136289	8	144489224	A	G	2.1252e-16	0.513956209259569	0.187796346075603	0.0228604543056644	AC087793.1	3830	biofsci
rs116803273	8	144466515	A	G	2.0907e-09	0.0338025165280444	0.378894782818031	0.0632482193466482	AC087793.1	3827	biofsci
rs12155560	8	144336581	C	A	3.3957e-18	0.0389830508474576	0.513351617106009	0.059023572229173	AC087793.1	3831	biofsci
rs13258820	8	144509169	G	A	8.6227e-12	0.0656351988395987	-0.314975460312193	0.0461320005729885	AC087793.1	3831	biofsci
rs2235115	8	144378184	G	C	2.5906e-107	0.462891711477842	0.509858760162267	0.023170237545377	AC087793.1	3746	biofsci
rs2467893	8	144411843	T	G	4.7239e-08	0.0401598569112962	-0.317776278502227	0.0581879950381284	AC087793.1	3831	biofsci
rs34012614	8	144414151	A	G	1.1981e-08	0.0548926748262501	0.285904676104584	0.0501569552129019	AC087793.1	3831	biofsci
rs4874104	8	144449708	G	A	3.9518e-23	0.733986779120128	-0.256092255824432	0.0258543245794565	AC087793.1	3831	biofsci
rs55729006	8	144304583	C	A	1.1609e-11	0.0952709964686013	0.264021423231365	0.0389125163200242	AC087793.1	3831	biofsci
rs78856028	8	144303953	A	G	8.9324e-14	0.133361321018752	0.253380411159237	0.0339834242434599	AC087793.1	3746	biofsci
