## Supplementary material for "Multi-level Regulatory Roles of Lactate Metabolism Gene Network in Oral Cancer: Machine Learning Insights": AC090571.1.csv

SNP	CHR	BP	effect_allele	other_allele	P	EAF	BETA	SE	gene	samplesize	source
rs7006698	8	41906694	A	T	1.2287e-21	0.347621016235719	0.229238965261526	0.0239897616356234	AC090571.1	3831	biofsci
