## Supplementary material for "Multi-level Regulatory Roles of Lactate Metabolism Gene Network in Oral Cancer: Machine Learning Insights": AC090616.2.csv

SNP	CHR	BP	effect_allele	other_allele	P	EAF	BETA	SE	gene	samplesize	source
rs7218071	17	30467257	G	A	1.9308e-25	0.171302936513928	-0.286050635534819	0.0274423319488108	AC090616.2	4677	biofsci
rs9906766	17	30583622	A	G	4.2131e-09	0.426284339885001	-0.122842347250144	0.0209075563356555	AC090616.2	4677	biofsci
