## Supplementary material for "Multi-level Regulatory Roles of Lactate Metabolism Gene Network in Oral Cancer: Machine Learning Insights": AC090804.1.csv

SNP	CHR	BP	effect_allele	other_allele	P	EAF	BETA	SE	gene	samplesize	source
rs10767684	11	3913738	G	A	1.2963e-52	0.675871050545468	0.357312668750855	0.0234063953431804	AC090804.1	4166	biofsci
rs11031235	11	4203834	G	T	4.6043e-11	0.355943079303967	-0.150591062334772	0.0228754025208141	AC090804.1	4168	biofsci
rs113556978	11	3890683	T	C	4.1878e-23	0.104702951611686	-0.354087423464155	0.0357689355271741	AC090804.1	4169	biofsci
rs7104209	11	3874544	C	G	1.0152e-09	0.564729060037371	-0.140715752751064	0.023042469501386	AC090804.1	3831	biofsci
rs78446536	11	4171300	G	T	1.3934e-08	0.969497921941432	0.376973409615263	0.0664340563963174	AC090804.1	3831	biofsci
rs7929653	11	3925776	A	G	4.1376e-12	0.539216054718328	0.152310153621203	0.0219704512976852	AC090804.1	4169	biofsci
