## Supplementary material for "Multi-level Regulatory Roles of Lactate Metabolism Gene Network in Oral Cancer: Machine Learning Insights": AC091633.3.csv

SNP	CHR	BP	effect_allele	other_allele	P	EAF	BETA	SE	gene	samplesize	source
rs140278593	3	195279410	T	C	2.501e-08	0.0605387205387205	0.167024426647633	0.0299681391336766	AC091633.3	9789	biofsci
rs3755728	3	195271011	C	A	1.4111e-71	0.651614885027207	-0.268348058234044	0.0149999753064044	AC091633.3	9789	biofsci
rs7659	3	195295661	C	T	1.3973e-14	0.309603157202368	0.118978450392203	0.0154583718206768	AC091633.3	9789	biofsci
