## Supplementary material for "Multi-level Regulatory Roles of Lactate Metabolism Gene Network in Oral Cancer: Machine Learning Insights": AC091729.9.csv

SNP	CHR	BP	effect_allele	other_allele	P	EAF	BETA	SE	gene	samplesize	source
rs10243781	7	944874	A	G	3.9761e-17	0.118683765934572	-0.282037317963421	0.0335215981224947	AC091729.9	4254	biofsci
rs10257761	7	1170774	T	C	6.9064e-106	0.705983389958475	-0.457461178992955	0.0209314569984697	AC091729.9	5498	biofsci
rs10282526	7	943711	C	T	3.465e-10	0.756696428571429	-0.1570550775407	0.0250239121667092	AC091729.9	4337	biofsci
rs112886046	7	987522	G	A	1.139e-09	0.0304144385026738	-0.396951507853281	0.0651958591225045	AC091729.9	3989	biofsci
rs116916515	7	1260904	A	G	4.7922e-12	0.0138859444562222	0.756368788735823	0.109434687877745	AC091729.9	3049	biofsci
rs117144001	7	1141058	A	G	4.6618e-16	0.0275476387738194	0.827312965091509	0.101885833139348	AC091729.9	1798	biofsci
rs117306484	7	971484	T	C	5.7756e-47	0.0423980467203379	0.680914360536554	0.047310689012017	AC091729.9	5502	biofsci
rs11772093	7	901383	C	T	1.8066e-17	0.352112345852675	0.169763488689243	0.0199587910094693	AC091729.9	5502	biofsci
rs118030712	7	1018409	A	G	4.8358e-23	0.0351952235053814	-0.575838729447032	0.0582543808684996	AC091729.9	4339	biofsci
rs11974640	7	984322	G	A	8.5467e-15	0.163238016868957	-0.206578924458046	0.0266244264026352	AC091729.9	5164	biofsci
rs12533216	7	1315152	A	G	2.0373e-08	0.0504615384615385	-0.277782065665223	0.0495278796250798	AC091729.9	4254	biofsci
rs12702537	7	1321193	G	A	8.9777e-10	0.0681872178664766	0.26095048882249	0.0425916447121646	AC091729.9	4338	biofsci
rs138389404	7	1286542	A	C	6.1087e-10	0.0404574428196475	-0.340457665832338	0.0550243504270514	AC091729.9	4254	biofsci
rs142058474	7	909166	A	G	3.9657e-12	0.0205377353282173	-0.525137606501106	0.0756867830017592	AC091729.9	4339	biofsci
rs143027906	7	1184175	T	C	1.725e-62	0.0273902104300091	1.21087651781808	0.0725788509565131	AC091729.9	3563	biofsci
rs147071751	7	1196403	A	G	1.2025e-15	0.0177987861811391	-0.675552813552085	0.0844008462603022	AC091729.9	4015	biofsci
rs17227152	7	1004586	A	G	5.4093e-12	0.0421553497942387	-0.327070216914973	0.0474406708316976	AC091729.9	5502	biofsci
rs2734798	7	1325574	C	A	1.3349e-11	0.212514898688915	-0.194798473042002	0.0287963210551839	AC091729.9	3603	biofsci
rs28536571	7	1107660	A	G	3.9485e-19	0.0602659574468085	-0.358084444476997	0.040061358238275	AC091729.9	5501	biofsci
rs2960827	7	1062473	C	A	1.0018e-25	0.0230707636873186	0.932213208365864	0.0888998968506751	AC091729.9	2807	biofsci
rs4724104	7	1120918	T	C	3.5738e-86	0.190401928120791	0.593789229611459	0.0301806515851208	AC091729.9	3561	biofsci
rs4724463	7	1160190	G	A	4.3878e-246	0.271958689819268	-0.717755175103649	0.021423736974332	AC091729.9	5502	biofsci
rs55633977	7	1122645	T	C	7.6063e-26	0.0633277551996175	-0.411635177733191	0.0391589700941971	AC091729.9	5497	biofsci
rs60609206	7	1209464	G	T	9.5446e-116	0.221651445966514	-0.524855850249486	0.0229510396505886	AC091729.9	5502	biofsci
rs61296767	7	958437	G	C	4.0136e-25	0.117384567709947	-0.319160106342445	0.0308251099916403	AC091729.9	5079	biofsci
rs62431996	7	1196370	T	C	5.2156e-15	0.0209857851795778	-0.520191439606827	0.0665070368731241	AC091729.9	5502	biofsci
rs62433091	7	987356	A	G	2.9314e-108	0.761503371677906	0.498296263164103	0.0225438739363221	AC091729.9	5417	biofsci
rs6947257	7	1046906	T	C	1.6769846438804e-308	0.603295609347165	0.801179399673152	0.0201137616531555	AC091729.9	5164	biofsci
rs6961510	7	1221289	A	C	1.1487e-111	0.685278638886886	0.479742704801136	0.0213648175357222	AC091729.9	5079	biofsci
rs73046099	7	709469	A	G	1.1484e-17	0.886747567625361	0.29154791560379	0.0340668975127412	AC091729.9	4290	biofsci
rs73050420	7	1111561	A	G	1.0094e-48	0.0366199894134065	0.793165920703775	0.0540686808572678	AC091729.9	4848	biofsci
rs74600291	7	1048707	T	C	4.2077e-37	0.0209524473574118	-0.847284847013832	0.066576946113106	AC091729.9	5499	biofsci
rs75658292	7	1084490	T	C	2.6488e-12	0.0136363636363636	0.784582436780207	0.112160115047491	AC091729.9	2955	biofsci
rs78965157	7	947565	T	C	7.3448e-15	0.0412731509873666	-0.408475933939818	0.0525141332330322	AC091729.9	4582	biofsci
rs79218272	7	1102783	T	C	5.4212e-10	0.0207466447869659	-0.418437090507633	0.0674224308768059	AC091729.9	5414	biofsci
