## Supplementary material for "Multi-level Regulatory Roles of Lactate Metabolism Gene Network in Oral Cancer: Machine Learning Insights": AC091814.2.csv

SNP	CHR	BP	effect_allele	other_allele	P	EAF	BETA	SE	gene	samplesize	source
rs10431295	12	10343011	A	G	3.1395e-55	0.208745161411552	0.262852180801221	0.0167918038535047	AC091814.2	10736	biofsci
rs10492109	12	9494051	T	C	3.369e-33	0.0817392611522417	0.299028844437768	0.0249095217198214	AC091814.2	10736	biofsci
rs1054611	12	10170161	T	G	3.8525e-275	0.585575766686711	0.491008833295285	0.0138538301425504	AC091814.2	10735	biofsci
rs10743780	12	9745878	C	T	6.9788e-32	0.55310636370499	0.161300554366498	0.0137264217278806	AC091814.2	10736	biofsci
rs10772242	12	10358686	G	T	1.0255e-16	0.652266636470011	-0.118963915493259	0.0143300667927364	AC091814.2	10735	biofsci
rs10844866	12	9971723	A	C	4.1521e-10	0.41244335347432	-0.0866724544139204	0.0138720317563893	AC091814.2	10722	biofsci
rs10845006	12	10078633	C	T	1.1498e-08	0.0228734153959214	-0.273607872934407	0.0479425044567035	AC091814.2	9733	biofsci
rs10845049	12	10275088	T	C	1.9839e-08	0.578123065494614	0.118182203930244	0.0210535867620772	AC091814.2	4625	biofsci
rs11049773	12	9398365	C	A	5.0574e-19	0.456612424367695	0.12208613744829	0.0137004564473847	AC091814.2	10736	biofsci
rs11053489	12	10020972	A	C	1.8055e-23	0.80135522046192	0.171440260705053	0.0171727044869986	AC091814.2	10651	biofsci
rs11053508	12	10063377	A	G	3.5631e-79	0.426335671883432	-0.264167459692338	0.0140218506500814	AC091814.2	10398	biofsci
rs11053513	12	10078829	T	C	2.3642e-13	0.0165751764454267	-0.43746080495918	0.0597118294558134	AC091814.2	8603	biofsci
rs11053723	12	10424336	A	C	2.9028e-08	0.173105713043898	-0.109501325704386	0.01974028333803	AC091814.2	8964	biofsci
rs11053741	12	10465581	A	C	1.1546e-37	0.0620221712538226	0.363022692026431	0.0283005669135157	AC091814.2	10731	biofsci
rs111791571	12	9906324	G	A	3.5479e-09	0.0532657470500249	-0.18089785506042	0.0306403995766222	AC091814.2	10561	biofsci
rs116860640	12	10016495	G	A	2.8764e-24	0.0217881292261458	0.515496598322862	0.0507178864937881	AC091814.2	9120	biofsci
rs118021813	12	10042176	C	T	6.6673e-37	0.0527085771610099	0.40363839340618	0.0318058415537504	AC091814.2	9899	biofsci
rs118093189	12	10004456	G	T	1.6769846438804e-308	0.032038949310927	1.47783842296266	0.0390774395122628	AC091814.2	10558	biofsci
rs118115181	12	10190464	T	C	1.6255e-09	0.0203470643676886	0.349436801195032	0.0579362670681819	AC091814.2	7473	biofsci
rs12308159	12	10209475	G	A	8.3883e-10	0.0508295180426328	-0.201933427909367	0.0329026490328593	AC091814.2	9573	biofsci
rs12310346	12	9763597	T	C	1.4869e-27	0.162398715792692	0.201270048356736	0.0185043577082381	AC091814.2	10735	biofsci
rs12370749	12	10346274	G	A	9.1484e-10	0.224056961066505	0.100647836609821	0.0164360566676172	AC091814.2	10646	biofsci
rs12423632	12	10286845	G	A	1.4503e-09	0.553426467811969	0.0830840398784107	0.0137331261472769	AC091814.2	10727	biofsci
rs12819071	12	10025401	A	G	6.5746e-10	0.0378061981317404	-0.23401377115562	0.0378920578962433	AC091814.2	9573	biofsci
rs12819409	12	9187136	A	G	2.0727e-16	0.733220083050208	0.126825474304159	0.015433020310078	AC091814.2	10732	biofsci
rs1323458	12	10167809	G	A	9.5248e-21	0.0220609509113704	0.48113101332783	0.0515063389423019	AC091814.2	8736	biofsci
rs138578496	12	10116770	T	C	1.2325e-23	0.0460820339656371	-0.348623781976271	0.034789320624316	AC091814.2	9398	biofsci
rs141697432	12	10068951	A	G	1.1835e-14	0.0298877313644179	-0.336442155092177	0.043594142621045	AC091814.2	9074	biofsci
rs143861431	12	10156783	T	C	2.4166e-09	0.0145789372722041	-0.479393613637325	0.0803408100615595	AC091814.2	5392	biofsci
rs147326994	12	9648657	T	C	4.997e-10	0.562214901165737	-0.130341283502444	0.0209578858217205	AC091814.2	4625	biofsci
rs148373579	12	10251498	T	C	2.5511e-11	0.0258602978941962	-0.316981016144122	0.0475212533385488	AC091814.2	8789	biofsci
rs16916471	12	10491512	C	T	3.6499e-15	0.0618122354751828	0.224769531864737	0.0285726402594179	AC091814.2	10561	biofsci
rs17734410	12	10151470	T	A	8.7952e-16	0.0356697689878677	-0.298373680342072	0.0370996183204317	AC091814.2	10561	biofsci
rs2110449	12	9938034	G	A	5.9933e-52	0.480288624149724	0.207151566792505	0.0136593957859948	AC091814.2	10736	biofsci
rs253156	12	10006420	A	G	1.1825e-38	0.41346912698711	0.180189844853107	0.0138578791214984	AC091814.2	10736	biofsci
rs28588142	12	10097609	T	C	1.6769846438804e-308	0.191303040553238	0.816822661125837	0.0173520330105587	AC091814.2	10734	biofsci
rs3176809	12	9903558	A	G	2.4328e-41	0.0521530100334448	0.430578217188671	0.0319718889458003	AC091814.2	9895	biofsci
rs34183313	12	10179423	C	T	1.2861e-12	0.239549002601908	-0.115283305454263	0.0162471539340243	AC091814.2	10398	biofsci
rs4325389	12	10176700	T	C	2.3147e-73	0.547297818209853	-0.252399108322306	0.0139313095875957	AC091814.2	10398	biofsci
rs4764227	12	10219281	C	T	2.6822e-14	0.316860902255639	0.111713867910705	0.0146742854773746	AC091814.2	10727	biofsci
rs479809	12	10121288	A	C	1.7992e-123	0.704160246533128	-0.353347521093494	0.0149520153136409	AC091814.2	10736	biofsci
rs4883243	12	9501898	A	C	1.137e-11	0.0945253660587988	-0.15839531396421	0.0233352947883275	AC091814.2	10728	biofsci
rs55738961	12	10263899	T	C	1.2668e-60	0.0805118333144604	0.411992272113377	0.0250830906425761	AC091814.2	10735	biofsci
rs58430935	12	10090941	G	T	1.5802e-39	0.114345309681299	-0.282130439710593	0.0214458165566184	AC091814.2	10735	biofsci
rs61920074	12	10261138	T	C	1.059e-08	0.0281514075703785	0.253696131440159	0.0443439428501789	AC091814.2	9294	biofsci
rs652944	12	10096792	T	C	4.6003e-33	0.0869818482468338	-0.290078667536369	0.0242164082226945	AC091814.2	10736	biofsci
rs7134094	12	10024922	A	C	8.5348e-14	0.327428659929531	0.110265034194588	0.0147768740544878	AC091814.2	10398	biofsci
rs7301005	12	10064419	A	G	4.1438e-14	0.0292454354499919	-0.306123082179197	0.0405117625032022	AC091814.2	10731	biofsci
rs74715174	12	10065926	T	A	4.3221e-19	0.0531346048587428	-0.285399885215636	0.0319657589032219	AC091814.2	9726	biofsci
rs76877631	12	10181472	G	A	4.4804e-39	0.0464596620269075	0.434493319152122	0.0332267805968005	AC091814.2	10223	biofsci
rs77930894	12	10129826	T	G	1.6698e-58	0.0272077240042013	0.676680950651693	0.0419613271892308	AC091814.2	10729	biofsci
rs7964276	12	9948301	G	T	6.5795e-14	0.218385835651455	-0.123855394201411	0.0165233056113305	AC091814.2	10729	biofsci
rs7964641	12	10310663	T	A	3.123e-08	0.052757564151666	0.168954281477127	0.0305274697763351	AC091814.2	10736	biofsci
rs7968679	12	9313304	G	A	3.7423e-08	0.311961939284096	-0.0810918134128	0.0147369994934758	AC091814.2	10726	biofsci
