## Supplementary material for "Multi-level Regulatory Roles of Lactate Metabolism Gene Network in Oral Cancer: Machine Learning Insights": AC091814.3.csv

SNP	CHR	BP	effect_allele	other_allele	P	EAF	BETA	SE	gene	samplesize	source
rs4325389	12	10176700	T	C	1.7107e-11	0.547297818209853	-0.0651372181308032	0.0096806494858965	AC091814.3	21534	biofsci
rs61913538	12	10120251	A	G	2.8443e-32	0.25486893561002	0.13077099885022	0.0110572686252479	AC091814.3	21534	biofsci
rs76016091	12	10151715	A	G	8.4915e-09	0.0342435586875138	0.155100016527238	0.026934100291263	AC091814.3	20841	biofsci
