## Supplementary material for "Multi-level Regulatory Roles of Lactate Metabolism Gene Network in Oral Cancer: Machine Learning Insights": AC091878.1.csv

SNP	CHR	BP	effect_allele	other_allele	P	EAF	BETA	SE	gene	samplesize	source
rs2624415	5	17221636	C	T	4.6584e-10	0.389859661467495	-0.0576328764442676	0.00925071450607014	AC091878.1	24563	biofsci
