## Supplementary material for "Multi-level Regulatory Roles of Lactate Metabolism Gene Network in Oral Cancer: Machine Learning Insights": AC092171.4.csv

SNP	CHR	BP	effect_allele	other_allele	P	EAF	BETA	SE	gene	samplesize	source
rs10046576	7	5521219	T	C	2.3927e-11	0.088448671202496	0.165826909240325	0.0248247592389594	AC092171.4	10063	biofsci
rs67156079	7	5492107	A	C	1.1931e-16	0.0839110214110214	-0.301929177648127	0.0364490291235848	AC092171.4	4896	biofsci
