## Supplementary material for "Multi-level Regulatory Roles of Lactate Metabolism Gene Network in Oral Cancer: Machine Learning Insights": AC092295.7.csv

SNP	CHR	BP	effect_allele	other_allele	P	EAF	BETA	SE	gene	samplesize	source
rs117582400	19	36997040	A	G	3.0853e-113	0.122617295134564	0.657343377177411	0.0290665695565092	AC092295.7	5501	biofsci
rs117860709	19	36575834	T	C	2.0958e-09	0.017277856135402	0.515404418797622	0.086038397902915	AC092295.7	3978	biofsci
rs138269694	19	37095489	C	A	4.3211e-08	0.0197304247583577	-0.408120309555613	0.0745139416033326	AC092295.7	4656	biofsci
rs1402468	19	37620248	T	A	6.5068e-22	0.468018339659514	-0.183812137627048	0.0191049076650572	AC092295.7	5502	biofsci
rs146330869	19	37854440	T	C	2.5269e-12	0.0173225579761068	0.576095623471441	0.0822770424415431	AC092295.7	4339	biofsci
rs148224635	19	37313805	C	T	6.1459e-18	0.0167981385846433	0.735125786654099	0.0851845682002015	AC092295.7	4172	biofsci
rs184408	19	37703064	G	A	3.7438e-14	0.500377543700683	-0.144408490757845	0.0190779309797137	AC092295.7	5495	biofsci
rs2967461	19	37033176	T	C	3.3754e-21	0.684826268377335	-0.200155566658481	0.0211800349895749	AC092295.7	5164	biofsci
rs2972630	19	36814233	G	A	2.2999e-15	0.34160060400151	0.159343383882028	0.020108450554255	AC092295.7	5498	biofsci
rs826276	19	37365653	T	C	2.1809e-12	0.172146188546525	0.177446472197934	0.0252682765678795	AC092295.7	5495	biofsci
rs826982	19	37245743	G	A	4.5062e-11	0.815318788065685	-0.167013553662113	0.0253581053812688	AC092295.7	5164	biofsci
