## Supplementary material for "Multi-level Regulatory Roles of Lactate Metabolism Gene Network in Oral Cancer: Machine Learning Insights": AC092316.1.csv

SNP	CHR	BP	effect_allele	other_allele	P	EAF	BETA	SE	gene	samplesize	source
rs17160563	19	8612914	A	G	6.4307e-14	0.0406347113664187	0.416747104833269	0.0555729493983637	AC092316.1	4153	biofsci
