## Supplementary material for "Multi-level Regulatory Roles of Lactate Metabolism Gene Network in Oral Cancer: Machine Learning Insights": AC092431.1.csv

SNP	CHR	BP	effect_allele	other_allele	P	EAF	BETA	SE	gene	samplesize	source
rs7602816	2	69883844	G	A	5.3069e-13	0.712541054777455	0.171226976874021	0.0237245198168319	AC092431.1	4337	biofsci
