## Supplementary material for "Multi-level Regulatory Roles of Lactate Metabolism Gene Network in Oral Cancer: Machine Learning Insights": AC092580.4.csv

SNP	CHR	BP	effect_allele	other_allele	P	EAF	BETA	SE	gene	samplesize	source
rs11682611	2	7812716	T	C	8.9664e-10	0.834738790621144	-0.15724996705724	0.0256663402904075	AC092580.4	5502	biofsci
rs16866429	2	7849600	T	C	4.0158e-21	0.0565639269406393	-0.389230702824412	0.0412666005263316	AC092580.4	5502	biofsci
rs4378764	2	7579596	C	G	4.0783e-10	0.0836667673259852	-0.215249918321851	0.0344350282874227	AC092580.4	5500	biofsci
