## Supplementary material for "Multi-level Regulatory Roles of Lactate Metabolism Gene Network in Oral Cancer: Machine Learning Insights": AC092620.2.csv

SNP	CHR	BP	effect_allele	other_allele	P	EAF	BETA	SE	gene	samplesize	source
rs10209077	2	139316161	T	G	2.751e-10	0.378775294472969	-0.148660125595441	0.0235512381729732	AC092620.2	3831	biofsci
rs80018513	2	139357374	G	A	7.4073e-23	0.912379270171746	0.397680583080449	0.0404052490861332	AC092620.2	3831	biofsci
