## Supplementary material for "Multi-level Regulatory Roles of Lactate Metabolism Gene Network in Oral Cancer: Machine Learning Insights": AC092620.3.csv

SNP	CHR	BP	effect_allele	other_allele	P	EAF	BETA	SE	gene	samplesize	source
rs10192395	2	139230418	G	C	1.685e-11	0.592993846966894	0.130648252166263	0.0194096436193583	AC092620.3	5499	biofsci
rs11892957	2	139291103	T	C	2.7813e-17	0.123537404695403	-0.244952944380038	0.0289706860133454	AC092620.3	5502	biofsci
rs6711947	2	139416228	A	G	2.7666e-08	0.188958623022286	-0.135280493928757	0.024351170739957	AC092620.3	5502	biofsci
rs6740372	2	139293610	C	T	2.3395e-26	0.86878006614552	0.29992238639719	0.0282338353727068	AC092620.3	5502	biofsci
rs6744824	2	139379376	C	T	1.07e-09	0.956779118668861	0.285996112835715	0.0468953715337479	AC092620.3	5498	biofsci
