## Supplementary material for "Multi-level Regulatory Roles of Lactate Metabolism Gene Network in Oral Cancer: Machine Learning Insights": AC092653.5.csv

SNP	CHR	BP	effect_allele	other_allele	P	EAF	BETA	SE	gene	samplesize	source
rs112066768	2	73567559	A	G	9.6404e-25	0.0364384244640186	0.426196047692508	0.0414991283050154	AC092653.5	8269	biofsci
rs114276100	2	73565688	C	T	1.7548e-19	0.0281741765223341	0.564943178634669	0.0625795536615123	AC092653.5	4663	biofsci
rs115677390	2	73897764	A	G	8.6669e-29	0.0314174609949258	0.6083968531732	0.0546475692460501	AC092653.5	5502	biofsci
rs11679202	2	73666997	G	A	9.8872e-14	0.074388379204893	0.220615442434489	0.0296430509559401	AC092653.5	8264	biofsci
rs12994696	2	73197912	A	G	4.5668e-08	0.335696365015462	0.0971208560362842	0.0177629775470561	AC092653.5	7106	biofsci
rs13017749	2	73313893	A	C	2.215e-09	0.0863275562444225	0.203213519379216	0.0339742400406621	AC092653.5	5492	biofsci
rs13415017	2	74122223	C	T	3.4545e-09	0.225051147988179	0.110018561039383	0.0186200726126973	AC092653.5	8269	biofsci
rs17349818	2	73792207	G	A	1.4561e-21	0.0501853762947674	0.33975424086249	0.0356207463606473	AC092653.5	8267	biofsci
rs4852916	2	73491683	A	G	1.1191e-12	0.692109127078104	-0.165452480223527	0.0232543648151804	AC092653.5	4339	biofsci
rs4852974	2	73927931	A	G	2.4912e-179	0.290562440419447	0.489049926818131	0.0171270150841776	AC092653.5	8269	biofsci
rs62149843	2	73906521	G	A	1.0983e-08	0.0715265779042586	-0.248615148563147	0.0435044969225238	AC092653.5	3978	biofsci
rs72809960	2	73489871	C	T	4.6143e-13	0.194823066841415	-0.182809787172068	0.0252635794381045	AC092653.5	4994	biofsci
rs72809998	2	73628938	C	A	2.1427e-26	0.129788328048676	-0.301545058069046	0.0283657609230943	AC092653.5	5502	biofsci
rs744683	2	74103186	G	C	1.5613e-15	0.415654844747324	0.173642615919517	0.0217815624585445	AC092653.5	4339	biofsci
rs75395248	2	73982877	T	C	2.1392e-10	0.0292101061331831	-0.359755330410133	0.0566463541246333	AC092653.5	5495	biofsci
rs7557701	2	74125550	A	G	4.1415e-10	0.190952000304518	0.126227651290545	0.0202009492191122	AC092653.5	7931	biofsci
rs76172511	2	74076916	T	A	2.8446e-11	0.0591089108910891	0.282429781616106	0.0424419237532656	AC092653.5	4991	biofsci
rs76814801	2	73325733	T	C	7.947e-11	0.050907062475747	0.317526805180715	0.0488367536960096	AC092653.5	4339	biofsci
rs77030953	2	73588891	A	C	2.1043e-11	0.059157875591124	-0.270721682679469	0.0404146661510568	AC092653.5	5500	biofsci
