## Supplementary material for "Multi-level Regulatory Roles of Lactate Metabolism Gene Network in Oral Cancer: Machine Learning Insights": AC092811.1.csv

SNP	CHR	BP	effect_allele	other_allele	P	EAF	BETA	SE	gene	samplesize	source
rs61749339	1	225603029	C	T	4.4948e-10	0.0212573711242153	-0.48987267142859	0.0785593712700403	AC092811.1	3894	biofsci
