## Supplementary material for "Multi-level Regulatory Roles of Lactate Metabolism Gene Network in Oral Cancer: Machine Learning Insights": AC093063.2.csv

SNP	CHR	BP	effect_allele	other_allele	P	EAF	BETA	SE	gene	samplesize	source
rs11083532	19	40170103	C	A	9.1534e-25	0.130631659056317	0.348324983373383	0.0339002416908401	AC093063.2	3831	biofsci
rs2158938	19	40111212	A	T	1.5743e-10	0.702249583768924	0.159850796202193	0.0249837135760359	AC093063.2	3831	biofsci
rs4803291	19	40214757	G	A	7.8839e-11	0.0509002377986638	0.338002695593478	0.0519772248679016	AC093063.2	3831	biofsci
rs60714140	19	40204695	A	C	1.9189e-17	0.328336794411931	-0.206745301762755	0.0243272697255698	AC093063.2	3831	biofsci
rs74647940	19	40241202	A	C	4.7828e-08	0.144122993032414	0.179583222351741	0.032894917361519	AC093063.2	3746	biofsci
rs8103033	19	40170053	A	G	1.9624e-17	0.31211244315833	-0.209471069308243	0.0246555478887749	AC093063.2	3831	biofsci
