## Supplementary material for "Multi-level Regulatory Roles of Lactate Metabolism Gene Network in Oral Cancer: Machine Learning Insights": AC093110.3.csv

SNP	CHR	BP	effect_allele	other_allele	P	EAF	BETA	SE	gene	samplesize	source
rs1510613	2	54971630	A	G	2.2421e-08	0.504240228201372	-0.115904169233897	0.0207264121231553	AC093110.3	4656	biofsci
rs72804694	2	54743460	A	G	1.1437e-12	0.0769786910197869	0.26696932075419	0.0375378684974958	AC093110.3	4994	biofsci
