## Supplementary material for "Multi-level Regulatory Roles of Lactate Metabolism Gene Network in Oral Cancer: Machine Learning Insights": AC093157.1.csv

SNP	CHR	BP	effect_allele	other_allele	P	EAF	BETA	SE	gene	samplesize	source
rs6689461	1	101433779	G	A	1.9361e-14	0.246866268972287	-0.177774765138597	0.0232242628892833	AC093157.1	4986	biofsci
