## Supplementary material for "Multi-level Regulatory Roles of Lactate Metabolism Gene Network in Oral Cancer: Machine Learning Insights": AC093159.1.csv

SNP	CHR	BP	effect_allele	other_allele	P	EAF	BETA	SE	gene	samplesize	source
rs13403790	2	62517489	G	C	4.4484e-15	0.0656486279840285	-0.417243747347747	0.0532103638824377	AC093159.1	2879	biofsci
rs34749244	2	62525246	C	T	7.605e-21	0.626968318989815	0.200222759281027	0.0213798995494957	AC093159.1	4677	biofsci
rs6731963	2	62642303	C	T	5.8731e-10	0.305993150684931	-0.138965418666866	0.0224369379144385	AC093159.1	4677	biofsci
rs7424671	2	62526970	C	T	5.6282e-13	0.143692911602627	-0.212492644195806	0.0294760222216404	AC093159.1	4677	biofsci
rs75866845	2	62488796	T	G	2.3209e-08	0.112317167051578	0.183117816541024	0.0327803903442455	AC093159.1	4667	biofsci
rs76899303	2	62670449	T	C	4.8016e-13	0.0610772236175896	0.31243835074413	0.0432087777101232	AC093159.1	4670	biofsci
