## Supplementary material for "Multi-level Regulatory Roles of Lactate Metabolism Gene Network in Oral Cancer: Machine Learning Insights": AC093162.5.csv

SNP	CHR	BP	effect_allele	other_allele	P	EAF	BETA	SE	gene	samplesize	source
rs10460587	2	85555478	C	T	3.5143e-75	0.43840429929723	-0.369966415435176	0.0201656137135992	AC093162.5	4994	biofsci
rs145912999	2	85609007	A	G	6.3418e-29	0.0584097859327217	0.476430767938353	0.0426878689644428	AC093162.5	4989	biofsci
rs34749564	2	85564051	G	A	5.0322e-38	0.177307133572903	0.337974109120048	0.0262170213568773	AC093162.5	4987	biofsci
rs56657848	2	85557680	A	G	5.3218e-52	0.0435098775905951	0.744820929733892	0.0490879267217128	AC093162.5	4986	biofsci
rs76202693	2	85558682	G	A	1.2847e-26	0.055773658978521	-0.465736967227873	0.0436152727707475	AC093162.5	4991	biofsci
rs78310123	2	85746148	A	G	1.1634e-08	0.0751808805418719	-0.216614593528165	0.0379699194601422	AC093162.5	4988	biofsci
