## Supplementary material for "Multi-level Regulatory Roles of Lactate Metabolism Gene Network in Oral Cancer: Machine Learning Insights": AC093323.3.csv

SNP	CHR	BP	effect_allele	other_allele	P	EAF	BETA	SE	gene	samplesize	source
rs10664	4	6677394	T	C	3.7062e-09	0.0224836284259035	0.200412371849638	0.0339860556986955	AC093323.3	19696	biofsci
rs11728168	4	6591927	C	T	2.3696e-09	0.0675660419959359	-0.129768771127465	0.021736812584165	AC093323.3	16797	biofsci
rs12500833	4	6688852	T	C	3.5926e-18	0.35630261575466	0.0847584717550154	0.00975232959637046	AC093323.3	22922	biofsci
rs4234772	4	6706336	C	A	6.608e-10	0.0351720324926636	0.157694226446831	0.0255366994505167	AC093323.3	22594	biofsci
rs4689022	4	6628640	T	C	9.589e-19	0.140753424657534	-0.119574225365224	0.0135269551416026	AC093323.3	22594	biofsci
rs4689500	4	6665938	A	G	7.0848e-151	0.144618706671213	-0.349022965394261	0.0133405815726426	AC093323.3	22711	biofsci
rs4689507	4	6678234	G	T	1.6769846438804e-308	0.400030213762369	0.414414296332501	0.00956054602889984	AC093323.3	22792	biofsci
rs57159105	4	6647411	G	T	1.345e-15	0.0688515192050449	0.148836574548417	0.0186264579065924	AC093323.3	22479	biofsci
rs60685700	4	6696229	T	C	8.6373e-69	0.144205716874976	0.233683131686154	0.0133312300579699	AC093323.3	22797	biofsci
rs61017450	4	6690516	A	G	3.8503e-23	0.329138321995465	-0.134372330782895	0.0135622772747628	AC093323.3	12311	biofsci
rs61733402	4	6610889	A	G	2.4564e-16	0.0847328644903957	-0.154560022819275	0.0188549916215431	AC093323.3	18135	biofsci
rs62286088	4	6495023	A	G	4.3113e-08	0.829521671296472	-0.0685223074968547	0.012509777726491	AC093323.3	22593	biofsci
rs62289372	4	6685745	G	A	6.4689e-22	0.493538095495593	0.11183521336056	0.0116229864538771	AC093323.3	14807	biofsci
rs62289390	4	6710356	C	T	1.823e-22	0.0404428796442138	-0.243468870501706	0.024968349263335	AC093323.3	20667	biofsci
rs72616128	4	6666542	A	T	1.6769846438804e-308	0.0433222642085576	0.880101748630024	0.0231488760581502	AC093323.3	22513	biofsci
rs73211729	4	6691630	A	G	2.7961e-88	0.220262557077626	0.226104527200589	0.0113512557019007	AC093323.3	22594	biofsci
rs7375871	4	6731190	T	G	1.4445e-15	0.228851140591529	0.0887358317436305	0.0111174100434282	AC093323.3	22923	biofsci
rs74666034	4	6698567	A	G	5.1759e-13	0.01980947728383	-0.282817817691695	0.0391692728507693	AC093323.3	16784	biofsci
rs75059092	4	6707338	G	T	2.8054e-09	0.0365585486531061	0.303104234051415	0.051003606726024	AC093323.3	5457	biofsci
rs75064529	4	6699156	A	G	1.616e-10	0.0499363057324841	-0.151766462221517	0.0237361332240913	AC093323.3	18706	biofsci
rs7657093	4	6690526	T	C	2.1387e-14	0.0363355900248522	0.192865655960645	0.0252375891076479	AC093323.3	22419	biofsci
rs77308136	4	6713581	A	G	2.2164e-08	0.975596072931276	-0.179173201619807	0.0320295319306055	AC093323.3	20471	biofsci
