## Supplementary material for "Multi-level Regulatory Roles of Lactate Metabolism Gene Network in Oral Cancer: Machine Learning Insights": AC093391.2.csv

SNP	CHR	BP	effect_allele	other_allele	P	EAF	BETA	SE	gene	samplesize	source
rs2278682	2	136743143	C	G	1.7363e-51	0.184381369366649	-0.209505083164785	0.0138787367784083	AC093391.2	17261	biofsci
rs79272972	2	136313885	T	C	1.3282e-08	0.0454665609304785	-0.150572375657019	0.026498957385699	AC093391.2	16407	biofsci
