## Supplementary material for "Multi-level Regulatory Roles of Lactate Metabolism Gene Network in Oral Cancer: Machine Learning Insights": AC093415.2.csv

SNP	CHR	BP	effect_allele	other_allele	P	EAF	BETA	SE	gene	samplesize	source
rs112046582	3	38013763	A	G	8.6847e-09	0.126368440921102	0.165163586540247	0.0287011410941241	AC093415.2	5498	biofsci
rs2685111	3	37826174	G	A	9.2914e-18	0.138748395863214	-0.236673369248143	0.0275769163567043	AC093415.2	5502	biofsci
rs4679005	3	37832429	G	C	8.4014e-09	0.630579261385092	-0.113893352095924	0.0197728081276235	AC093415.2	5490	biofsci
