## Supplementary material for "Multi-level Regulatory Roles of Lactate Metabolism Gene Network in Oral Cancer: Machine Learning Insights": AC093495.4.csv

SNP	CHR	BP	effect_allele	other_allele	P	EAF	BETA	SE	gene	samplesize	source
rs11128676	3	14037580	G	A	1.4533e-10	0.0411089866156788	0.307931596508713	0.048036253043291	AC093495.4	5497	biofsci
rs1124303	3	14195682	G	T	3.4671e-09	0.0660918379710028	0.226689729644103	0.0383706104781906	AC093495.4	5502	biofsci
rs11925757	3	14241981	A	G	4.0789e-08	0.943512176560122	-0.226581435428784	0.0412927240539408	AC093495.4	5502	biofsci
rs13069140	3	13903303	A	G	1.5337e-13	0.108271637415912	0.226545018888185	0.0306796970407335	AC093495.4	5502	biofsci
rs1816427	3	13989485	T	C	3.7084e-13	0.0809535686078896	-0.254181559113385	0.0349842489420536	AC093495.4	5491	biofsci
rs2733535	3	14191237	A	G	5.512e-191	0.469067300796437	0.563152934210547	0.0191041123481685	AC093495.4	5501	biofsci
rs2733537	3	14211101	G	A	2.6954e-34	0.344056522229321	0.245048884085774	0.020066729782567	AC093495.4	5502	biofsci
rs3731143	3	14197546	G	A	2.9418e-26	0.0584368431110262	0.430839717379068	0.0406402721721928	AC093495.4	5502	biofsci
rs55821787	3	13919475	C	T	1.0621e-19	0.139370350487001	-0.251992878081496	0.0277454915694809	AC093495.4	5415	biofsci
rs56347393	3	13904940	C	T	5.3663e-22	0.617579908675799	-0.189114730169586	0.0196158792404844	AC093495.4	5502	biofsci
rs62234567	3	13884020	T	G	2.6662e-20	0.306885097387891	-0.19084496605449	0.0206734586362296	AC093495.4	5500	biofsci
rs73018842	3	13989662	T	C	1.1526e-08	0.0172082819141643	0.480864586206989	0.0842616853940894	AC093495.4	4164	biofsci
rs73026789	3	14257491	A	C	3.3342e-11	0.212142331668409	0.159604987990333	0.0240687941836068	AC093495.4	5164	biofsci
rs76259977	3	14082522	A	G	4.4348e-08	0.0354120638626037	-0.282315653634746	0.0515890018337011	AC093495.4	5500	biofsci
rs9846167	3	14257978	A	C	1.6551e-19	0.177662867064241	0.225313035608111	0.0249402857626229	AC093495.4	5502	biofsci
rs9850212	3	14257996	G	C	1.0053e-36	0.156820927072324	-0.331907543901682	0.0262205465111177	AC093495.4	5500	biofsci
