## Supplementary material for "Multi-level Regulatory Roles of Lactate Metabolism Gene Network in Oral Cancer: Machine Learning Insights": AC093609.1.csv

SNP	CHR	BP	effect_allele	other_allele	P	EAF	BETA	SE	gene	samplesize	source
rs17333759	2	43355901	A	C	1.7293e-19	0.220078350144092	0.207782478994407	0.0230117703274201	AC093609.1	5501	biofsci
rs17405731	2	43361450	G	A	2.8526e-16	0.0563698736940589	-0.348966383900012	0.0426645781301593	AC093609.1	5164	biofsci
rs190190134	2	43394091	G	A	9.4186e-11	0.0208940719144801	-0.486079463871256	0.0750609135352013	AC093609.1	4338	biofsci
rs62135413	2	43366874	C	T	7.6535e-55	0.665239005736138	-0.315496076897626	0.0202283865752131	AC093609.1	5487	biofsci
rs66924593	2	43348382	G	A	3.4919e-10	0.159506191482936	-0.16346295222758	0.0260498728649529	AC093609.1	5496	biofsci
