## Supplementary material for "Multi-level Regulatory Roles of Lactate Metabolism Gene Network in Oral Cancer: Machine Learning Insights": AC093616.4.csv

SNP	CHR	BP	effect_allele	other_allele	P	EAF	BETA	SE	gene	samplesize	source
rs112298925	2	87277844	C	T	8.6274e-13	0.0338915668637877	0.424215026815382	0.0593241353156824	AC093616.4	4339	biofsci
rs17041053	2	87322042	G	A	3.8546e-18	0.52816150763196	-0.178905167839114	0.02060431052288	AC093616.4	4726	biofsci
rs62140478	2	87995393	T	C	6.0615e-78	0.146447338359607	-0.856836767097879	0.0458468715506835	AC093616.4	1903	biofsci
rs74360724	2	87832201	G	A	1.1155e-16	0.307079945799458	0.52196235362562	0.0629492213543043	AC093616.4	593	biofsci
