## Supplementary material for "Multi-level Regulatory Roles of Lactate Metabolism Gene Network in Oral Cancer: Machine Learning Insights": AC093627.8.csv

SNP	CHR	BP	effect_allele	other_allele	P	EAF	BETA	SE	gene	samplesize	source
rs11760893	7	166591	T	C	6.9092e-18	0.367624352045881	0.175846234516959	0.0204080815315916	AC093627.8	5164	biofsci
rs11762250	7	68741	A	G	2.5005e-15	0.787753314488195	0.207756290173574	0.0262527376794134	AC093627.8	4339	biofsci
rs12532697	7	111033	T	C	6.6604e-18	0.869420245162285	-0.251754116515477	0.0292037812351201	AC093627.8	5164	biofsci
rs12669154	7	116352	C	G	8.4821e-49	0.226128162423666	0.345342848510638	0.0235223136948294	AC093627.8	5164	biofsci
rs28435426	7	220374	A	G	3.3402e-08	0.408097888877219	0.140021116508965	0.0253542020984618	AC093627.8	3220	biofsci
rs3924854	7	67365	T	C	4.211e-13	0.388360991134349	0.146347943191661	0.0201895433928375	AC093627.8	5164	biofsci
rs55974666	7	65806	A	G	7.4565e-57	0.167854777764793	-0.418353975752776	0.0263284607580194	AC093627.8	5164	biofsci
rs57149550	7	121902	A	G	1.13e-35	0.784620778310155	-0.29841356239639	0.0239364687609903	AC093627.8	5164	biofsci
rs62428649	7	197428	A	G	5.8971e-20	0.0725565106653932	0.34694461656135	0.0379323686435482	AC093627.8	5164	biofsci
rs6978944	7	108619	G	A	2.2784e-09	0.208047945205479	-0.144879736962098	0.0242415689721573	AC093627.8	5164	biofsci
rs73672840	7	59761	A	G	5.5044e-36	0.0671981318194629	0.537057006686547	0.0428811994831286	AC093627.8	4338	biofsci
rs77790398	7	80631	T	G	1.3261e-17	0.0492327624600186	-0.388464784695674	0.0454807564065978	AC093627.8	5164	biofsci
