## Supplementary material for "Multi-level Regulatory Roles of Lactate Metabolism Gene Network in Oral Cancer: Machine Learning Insights": AC093627.9.csv

SNP	CHR	BP	effect_allele	other_allele	P	EAF	BETA	SE	gene	samplesize	source
rs12718113	7	131502	G	A	5.1229e-18	0.299922206929567	0.17996724881936	0.0208040192378979	AC093627.9	5502	biofsci
rs139398092	7	161261	A	G	2.9701e-57	0.0233454635169309	1.02484601334538	0.0642637412350135	AC093627.9	5310	biofsci
rs3814455	7	149765	C	T	5.2428e-21	0.761906047516199	0.210695977511175	0.0224044551914224	AC093627.9	5491	biofsci
rs4554412	7	169103	T	G	2.2165e-11	0.0424765823812876	0.316362272751316	0.0472817624796466	AC093627.9	5499	biofsci
rs73669600	7	125510	T	G	4.3213e-09	0.0262884455527847	0.430352683029672	0.0732951857327212	AC093627.9	3636	biofsci
rs78002367	7	228788	T	C	4.1777e-09	0.0456215828627767	0.303964005623002	0.0517200669757197	AC093627.9	4293	biofsci
