## Supplementary material for "Multi-level Regulatory Roles of Lactate Metabolism Gene Network in Oral Cancer: Machine Learning Insights": AC093627.10.csv

SNP	CHR	BP	effect_allele	other_allele	P	EAF	BETA	SE	gene	samplesize	source
rs12718113	7	131502	G	A	4.0557e-25	0.299922206929567	0.215386091571881	0.0208040192378979	AC093627.10	5502	biofsci
rs13311066	7	161085	G	T	1.1326e-19	0.315197517868026	0.193815102035264	0.0213560947214739	AC093627.10	5079	biofsci
rs13437666	7	71938	C	A	4.238e-10	0.969520162198693	-0.389963502763877	0.0624461156104082	AC093627.10	4339	biofsci
rs150404688	7	162807	A	G	7.4814e-81	0.0233465406888144	1.22388139455103	0.0642683460613986	AC093627.10	5309	biofsci
rs34426530	7	198149	C	G	4.9401e-53	0.0679893000445831	-0.580692065440113	0.0378836573814522	AC093627.10	5498	biofsci
rs34702399	7	115854	C	T	7.4341e-21	0.279147676366328	0.199071115934476	0.0212512533690393	AC093627.10	5502	biofsci
rs35745428	7	213090	A	G	5.8547e-11	0.325602019237329	-0.137484092361274	0.0209985936739227	AC093627.10	5164	biofsci
rs4244215	7	120458	T	C	4.7509e-18	0.319549907542196	-0.177023114545022	0.0204435928150757	AC093627.10	5502	biofsci
rs6583345	7	115340	T	C	4.5919e-11	0.115300856885859	0.22128202620707	0.0336105876949239	AC093627.10	4339	biofsci
rs6950044	7	107096	A	G	2.4997e-10	0.673249619482496	0.128595696283579	0.0203249085322553	AC093627.10	5502	biofsci
rs6975321	7	117017	A	G	2.8166e-18	0.12094783610334	-0.289882271813069	0.033249099250223	AC093627.10	4254	biofsci
rs76029673	7	161970	A	G	2.664e-149	0.951828772690328	-1.1603547675549	0.0445885568312953	AC093627.10	5485	biofsci
rs78002367	7	228788	T	C	6.7903e-12	0.0456215828627767	0.354903099587388	0.0517200669757197	AC093627.10	4293	biofsci
