## Supplementary material for "Multi-level Regulatory Roles of Lactate Metabolism Gene Network in Oral Cancer: Machine Learning Insights": AC093642.3.csv

SNP	CHR	BP	effect_allele	other_allele	P	EAF	BETA	SE	gene	samplesize	source
rs10168241	2	242924333	A	G	1.774e-35	0.102835667919371	-0.4547321609391	0.0365804972197812	AC093642.3	4050	biofsci
rs13015179	2	242508519	G	A	1.742e-09	0.175513698630137	-0.150862459329624	0.0250597929153375	AC093642.3	5502	biofsci
rs141733595	2	242975273	G	A	1.2067e-25	0.0177165354330709	-1.04089169175367	0.0994327342313143	AC093642.3	2906	biofsci
rs149802656	2	243170018	G	A	4.5024e-22	0.0224935732647815	-1.69321564188336	0.175299269270459	AC093642.3	740	biofsci
rs183812412	2	242541856	T	C	2.579e-11	0.0169430940806405	-0.554747965920276	0.0831868229070548	AC093642.3	4338	biofsci
rs28510434	2	242888475	T	C	1.3242e-29	0.484262779890156	-0.215609483976025	0.0190821739955771	AC093642.3	5498	biofsci
rs3923023	2	242847387	A	G	3.4802e-21	0.0979292168674699	-0.367753796863493	0.0389281038280399	AC093642.3	3735	biofsci
rs4075957	2	242689263	A	G	5.5196e-11	0.499122191011236	0.164422377891262	0.0250785317772619	AC093642.3	3180	biofsci
rs62192199	2	243039444	A	T	2.1567e-19	0.438447927199191	-0.173017107040938	0.0192136622328885	AC093642.3	5501	biofsci
rs73014018	2	242754084	A	G	5.2963e-14	0.187439961575408	-0.291253459778627	0.0387083794876104	AC093642.3	2191	biofsci
rs7563672	2	242712870	T	G	2.9161e-08	0.297795959258641	0.152113476861119	0.0274251287949371	AC093642.3	3179	biofsci
rs76927898	2	242904575	A	T	2.7335e-125	0.0956779862265495	-0.863997557135246	0.0362897626934828	AC093642.3	4388	biofsci
rs80333242	2	242832236	A	G	1.5639e-08	0.0168518518518519	-0.6402171754538	0.113226601958474	AC093642.3	2354	biofsci
