## Supplementary material for "Multi-level Regulatory Roles of Lactate Metabolism Gene Network in Oral Cancer: Machine Learning Insights": AC093642.4.csv

SNP	CHR	BP	effect_allele	other_allele	P	EAF	BETA	SE	gene	samplesize	source
rs139036576	2	243064414	T	C	6.0489e-09	0.0243346007604563	-0.981021898416218	0.16869669637271	AC093642.4	740	biofsci
rs7560086	2	242797269	A	G	7.8242e-13	0.174333877107123	-0.290958060303766	0.0406127774634664	AC093642.4	2106	biofsci
