## Supplementary material for "Multi-level Regulatory Roles of Lactate Metabolism Gene Network in Oral Cancer: Machine Learning Insights": AC093668.3.csv

SNP	CHR	BP	effect_allele	other_allele	P	EAF	BETA	SE	gene	samplesize	source
rs113296404	7	102108686	C	T	1.4715e-48	0.0696150892685736	0.311596596399482	0.0212778162275496	AC093668.3	17051	biofsci
rs114115778	7	103094202	A	G	5.2526e-13	0.856414902049598	0.0965956925737276	0.0133813141665019	AC093668.3	22708	biofsci
rs117315933	7	102396543	T	C	5.2296e-12	0.0198458023986294	0.271560076183136	0.0393610963855426	AC093668.3	16591	biofsci
rs138897896	7	101687573	A	G	2.7603e-13	0.013707610703856	0.353227030612096	0.0483501739230311	AC093668.3	15820	biofsci
rs17475512	7	102512488	G	A	3.2161e-29	0.0817520736279968	-0.192555632803784	0.0171604445992553	AC093668.3	22618	biofsci
rs187147002	7	101714100	A	G	2.8718e-11	0.0219042736636063	0.224817777502558	0.0337909242924544	AC093668.3	20439	biofsci
rs2023406	7	101957343	A	G	8.3157e-12	0.252173309904744	0.0775059093138874	0.0113427155045129	AC093668.3	20608	biofsci
rs2970460	7	101493735	T	G	6.402e-10	0.454503314328095	-0.0658040098714495	0.0106477257441545	AC093668.3	17788	biofsci
rs4281056	7	102821071	A	T	1.1471e-08	0.0676869302347551	-0.121840081285217	0.0213477382495037	AC093668.3	17386	biofsci
rs62484872	7	102400109	C	A	7.4235e-13	0.0267072173379677	-0.230338019018199	0.0321194231196853	AC093668.3	18645	biofsci
rs6943840	7	102380546	G	T	5.4393e-38	0.608264660217365	0.127498623810994	0.00989465945016094	AC093668.3	21433	biofsci
rs6947066	7	101679441	T	C	4.8217e-10	0.257985828783831	0.0677611675213967	0.010885677856541	AC093668.3	22042	biofsci
rs6959881	7	102948816	T	C	5.8359e-12	0.0386410032079323	0.17735281760963	0.0257641700843485	AC093668.3	20277	biofsci
rs7385881	7	102009515	G	A	2.0261e-33	0.802022798390702	-0.164540810700353	0.0136591465109622	AC093668.3	16878	biofsci
rs74451452	7	102093171	A	G	2.3022e-28	0.265728620033447	-0.138395804739632	0.0125296097722721	AC093668.3	16323	biofsci
rs77058203	7	102100887	C	T	1.1461e-84	0.067192611121801	0.369608400309141	0.0189562211667423	AC093668.3	22200	biofsci
rs7794668	7	102510416	C	T	1.6717e-34	0.62498584424899	0.118743427047464	0.00969294535304387	AC093668.3	22706	biofsci
