## Supplementary material for "Multi-level Regulatory Roles of Lactate Metabolism Gene Network in Oral Cancer: Machine Learning Insights": AC093673.5.csv

SNP	CHR	BP	effect_allele	other_allele	P	EAF	BETA	SE	gene	samplesize	source
rs10216140	7	143016491	A	G	2.7851e-13	0.265680784696907	-0.157645214658649	0.0215825218923989	AC093673.5	5502	biofsci
rs10226588	7	142800612	T	C	1.4823e-08	0.933503208758022	-0.216775046023487	0.038275809309347	AC093673.5	5498	biofsci
rs10237465	7	143126796	G	A	1.7575e-51	0.511045289508886	-0.287858745836779	0.0190704392882692	AC093673.5	5502	biofsci
rs10808027	7	143186288	C	T	4.9432e-23	0.508515677870517	0.188641253397998	0.0190876416232075	AC093673.5	5491	biofsci
rs112041638	7	143157924	G	T	2.5126e-12	0.0207724110113946	0.468063694692146	0.0668404607782921	AC093673.5	5502	biofsci
rs112774355	7	143120737	T	C	1.685e-11	0.028897487387961	0.415722500521594	0.0617614506576331	AC093673.5	4671	biofsci
rs1135411	7	143077036	T	C	1.7998e-76	0.062257581100141	-0.791961615811706	0.0427920817742125	AC093673.5	4677	biofsci
rs116981291	7	143169960	C	T	1.1527e-15	0.0349137756956504	0.41595720169266	0.0519329797980723	AC093673.5	5502	biofsci
rs117651735	7	143092184	T	C	8.4589e-19	0.0290291746322002	0.503009072476114	0.0568121474690378	AC093673.5	5496	biofsci
rs12537440	7	143073258	A	G	1.0903e-45	0.163736681887367	-0.365506622875676	0.0257620366001548	AC093673.5	5502	biofsci
rs12703526	7	143107588	G	T	9.8089e-09	0.467694063926941	0.109552127057959	0.0191057075441157	AC093673.5	5502	biofsci
rs13228908	7	143591491	C	T	3.091e-08	0.073484443085391	-0.202316289691861	0.0365442523196164	AC093673.5	5499	biofsci
rs28559941	7	143183987	T	C	4.857e-09	0.624433791333233	-0.115216346601031	0.0196887073601789	AC093673.5	5500	biofsci
rs34372369	7	143092269	A	G	2.6908e-22	0.0599293257180425	0.390053780143478	0.0401628719849542	AC093673.5	5502	biofsci
rs34824368	7	143087432	A	G	1.7902e-13	0.197553179344724	-0.176321075681433	0.023944955684914	AC093673.5	5501	biofsci
rs62474773	7	143131014	G	T	7.3906e-09	0.0355534823348071	-0.29788463131364	0.0515228710588142	AC093673.5	5493	biofsci
rs73154242	7	143186167	A	G	1.9704e-11	0.0705820185702423	-0.249673048930865	0.0372196372938484	AC093673.5	5502	biofsci
rs79992607	7	143069053	C	A	1.2338e-11	0.076566314076485	0.243067071758087	0.0358707050792608	AC093673.5	5496	biofsci
