## Supplementary material for "Multi-level Regulatory Roles of Lactate Metabolism Gene Network in Oral Cancer: Machine Learning Insights": AC093690.1.csv

SNP	CHR	BP	effect_allele	other_allele	P	EAF	BETA	SE	gene	samplesize	source
rs1038693	2	28532309	A	G	1.0442e-47	0.386597744360902	-0.326665603166597	0.022513135986671	AC093690.1	4160	biofsci
rs4665402	2	28296630	T	A	3.9786e-08	0.261099112071034	-0.142839344082298	0.0260095677341305	AC093690.1	3831	biofsci
rs62139068	2	28375369	T	C	1.3724e-08	0.12810394993822	0.186042053820518	0.0327723460084057	AC093690.1	4168	biofsci
rs6712705	2	28418031	C	T	8.1919e-14	0.652448419707618	-0.171729186484418	0.0229978019183118	AC093690.1	4169	biofsci
rs937813	2	28301540	C	T	6.5921e-09	0.901617199391172	0.213308775207476	0.0367704013389661	AC093690.1	4169	biofsci
