## Supplementary material for "Multi-level Regulatory Roles of Lactate Metabolism Gene Network in Oral Cancer: Machine Learning Insights": AC093724.2.csv

SNP	CHR	BP	effect_allele	other_allele	P	EAF	BETA	SE	gene	samplesize	source
rs6720375	2	132440073	G	C	2.748e-36	0.599274327861052	-0.14090376870345	0.0112014189173669	AC093724.2	16594	biofsci
