## Supplementary material for "Multi-level Regulatory Roles of Lactate Metabolism Gene Network in Oral Cancer: Machine Learning Insights": AC093726.6.csv

SNP	CHR	BP	effect_allele	other_allele	P	EAF	BETA	SE	gene	samplesize	source
rs112117078	7	154851718	T	C	1.1533e-09	0.0195935001828727	0.264631065446374	0.0434769358513437	AC093726.6	13770	biofsci
rs11543936	7	154720259	C	T	1.1241e-182	0.573734450749746	0.312110648392339	0.0108287529280122	AC093726.6	17435	biofsci
rs11767996	7	154703120	C	T	3.6918e-23	0.213987748506145	0.129428699921193	0.0130576467066709	AC093726.6	17435	biofsci
rs1730146	7	154901217	C	T	5.4294e-17	0.593201548348303	0.091323411508439	0.0109014242835839	AC093726.6	17435	biofsci
rs2698497	7	154846527	T	C	1.2415e-19	0.162328767123288	-0.132911694278565	0.0146614263329324	AC093726.6	17106	biofsci
rs3823532	7	154672057	C	T	1.1376e-09	0.424194596601987	-0.0783307478894077	0.0128651492772407	AC093726.6	12368	biofsci
rs4960647	7	154701305	A	G	5.9895e-28	0.0701551041052011	0.23055549729041	0.0210372371927669	AC093726.6	17319	biofsci
rs73172826	7	154830869	A	G	3.4004e-09	0.0554904890755624	0.146235309895464	0.0247395212139171	AC093726.6	15587	biofsci
rs7794921	7	154905108	C	G	4.5787e-14	0.356871722626595	-0.0854184812747471	0.0113239051430092	AC093726.6	16989	biofsci
rs78810374	7	154891532	A	G	5.2991e-13	0.046236605046322	-0.202350186458427	0.0280368263004762	AC093726.6	14424	biofsci
rs940377	7	154693033	C	G	8.3984e-19	0.20225376571407	0.118460025289772	0.013378057696365	AC093726.6	17315	biofsci
rs940836	7	154692448	C	T	7.8832e-16	0.167480927505731	0.115537905715641	0.0143414892524567	AC093726.6	17435	biofsci
