## Supplementary material for "Multi-level Regulatory Roles of Lactate Metabolism Gene Network in Oral Cancer: Machine Learning Insights": AC093818.1.csv

SNP	CHR	BP	effect_allele	other_allele	P	EAF	BETA	SE	gene	samplesize	source
rs10165273	2	173326891	T	G	4.7453e-08	0.0452854297418167	0.141348848500324	0.0258842749231475	AC093818.1	17261	biofsci
rs12151618	2	173415560	T	C	3.1977e-13	0.765007041985459	-0.0934022781221024	0.0128199456637114	AC093818.1	16923	biofsci
rs12990313	2	173612570	C	T	8.1609e-19	0.237560404711568	-0.112035030092056	0.0126484634767947	AC093818.1	17255	biofsci
rs13024014	2	173530946	T	C	6.0634e-09	0.0337627721012883	-0.182687385149274	0.0314171155392654	AC093818.1	15528	biofsci
rs189484628	2	173420181	C	T	3.4593e-24	0.975382427550158	-0.35735204347519	0.0352220195230679	AC093818.1	16785	biofsci
rs2701268	2	173351199	A	G	6.6461e-117	0.187836034318398	-0.320301693177662	0.0139356125536304	AC093818.1	16877	biofsci
rs6757785	2	173296164	G	A	1.8621e-15	0.329550152204141	0.0910314868275858	0.0114500694096557	AC093818.1	17261	biofsci
rs72886086	2	173208173	G	T	4.9211e-10	0.0472621278367687	-0.16929126961882	0.0272106838574009	AC093818.1	14997	biofsci
rs72892568	2	173373045	A	G	8.3587e-11	0.0146184848691851	-0.366968788066467	0.0565088986859358	AC093818.1	10870	biofsci
rs74747026	2	173452354	T	G	1.4888e-20	0.0591826319095477	0.217383202461956	0.0233898796481516	AC093818.1	16414	biofsci
rs7593562	2	173245234	T	G	1.0811e-13	0.165364288410721	-0.107659174754588	0.0144888196964657	AC093818.1	17257	biofsci
rs8179584	2	173423066	T	G	1.8296e-10	0.0323439878234399	-0.195812383652354	0.0307166316829318	AC093818.1	16932	biofsci
