## Supplementary material for "Multi-level Regulatory Roles of Lactate Metabolism Gene Network in Oral Cancer: Machine Learning Insights": AC093838.4.csv

SNP	CHR	BP	effect_allele	other_allele	P	EAF	BETA	SE	gene	samplesize	source
rs10168395	2	132411365	C	T	1.307e-30	0.255084875363205	-0.259609397734118	0.0225733562073716	AC093838.4	5164	biofsci
rs10168733	2	132581937	T	C	1.1471e-08	0.767247876991106	0.144984449553803	0.0254024440742537	AC093838.4	4339	biofsci
rs10928154	2	132582075	A	G	3.168e-17	0.107451428571429	-0.33935234452569	0.0402066709942525	AC093838.4	3225	biofsci
rs114034528	2	132398849	T	C	1.9489e-33	0.0212533118304343	-0.910150984009327	0.0755337093355238	AC093838.4	4213	biofsci
rs115214719	2	131775303	A	G	3.0899e-10	0.0439225181598063	0.292802706970323	0.0465194475819521	AC093838.4	5502	biofsci
rs12474409	2	132128733	A	G	6.8841e-31	0.418210257676793	0.251492394707875	0.0217625512459005	AC093838.4	4339	biofsci
rs13426778	2	132580812	T	G	6.6501e-14	0.030469171310444	-0.542939793922788	0.0724450989289196	AC093838.4	3225	biofsci
rs149086251	2	132343814	T	G	2.4263e-10	0.0139389963922598	-0.692721422707029	0.1094087376936	AC093838.4	3039	biofsci
rs181185182	2	132403935	A	G	1.5662e-14	0.0153111623312479	-0.813119185102694	0.105848707364414	AC093838.4	2960	biofsci
rs2008460	2	132149751	G	A	3.7688e-37	0.0234604105571848	-1.07921824897252	0.0847436022467449	AC093838.4	3039	biofsci
rs4422202	2	132510894	T	C	2.0086e-11	0.0320281540190454	-0.535563395885347	0.0798728443425023	AC093838.4	2528	biofsci
rs4850200	2	132177933	T	G	1.6769846438804e-308	0.791195136871081	-0.999598764848606	0.024209163088697	AC093838.4	5164	biofsci
rs57072837	2	132295298	A	G	5.4059e-68	0.283089264061188	0.419321718988246	0.0240653408738512	AC093838.4	4254	biofsci
rs62178939	2	131756964	C	T	6.2849e-11	0.0368167657887284	-0.331027377521766	0.050641359940301	AC093838.4	5498	biofsci
rs72481968	2	132306991	G	A	9.1641e-31	0.0646654324252843	0.447149364969883	0.0387760037609597	AC093838.4	5498	biofsci
rs7584315	2	132166606	T	C	2.7985e-08	0.0713888770144915	0.230247049262575	0.0414590624572485	AC093838.4	4388	biofsci
rs9283440	2	132596741	G	C	3.3569e-11	0.513495445809309	-0.165161499382179	0.0249119882020844	AC093838.4	3225	biofsci
