## Supplementary material for "Multi-level Regulatory Roles of Lactate Metabolism Gene Network in Oral Cancer: Machine Learning Insights": AC093901.1.csv

SNP	CHR	BP	effect_allele	other_allele	P	EAF	BETA	SE	gene	samplesize	source
rs111992601	2	119005626	C	T	3.2038e-09	0.0420917872522016	-0.133078707149576	0.0224772332448698	AC093901.1	24545	biofsci
rs115802547	2	119595853	T	C	4.6406e-10	0.0359828676726929	0.172043680466699	0.0276118123622486	AC093901.1	18906	biofsci
rs11691446	2	119399792	G	T	2.1019e-08	0.181686647374948	0.0646519216821373	0.0115379808120315	AC093901.1	25262	biofsci
rs12474292	2	119215445	G	A	7.9817e-25	0.640010527107301	0.0953767300904692	0.00927058738644348	AC093901.1	25251	biofsci
rs12622690	2	119086841	C	T	1.0738e-14	0.277620563612782	-0.0784421753781383	0.0101477587811304	AC093901.1	24211	biofsci
rs138612256	2	118091998	C	A	2.4624e-17	0.0175061586037004	0.339241096123923	0.0400539690332393	AC093901.1	18120	biofsci
rs144136543	2	119078584	A	G	7.0468e-42	0.0227158318650894	0.721856407722329	0.0532397450859476	AC093901.1	7946	biofsci
rs149759604	2	118774919	T	C	8.2079e-20	0.0140745240988254	0.58621080490794	0.0643445260861577	AC093901.1	8703	biofsci
rs17049804	2	119255246	T	C	1.6502e-10	0.148530296196061	-0.0799558836577202	0.012511287285856	AC093901.1	25257	biofsci
rs290878	2	118259717	G	A	7.6031e-10	0.111520024157325	-0.086963966474689	0.014133817626597	AC093901.1	25261	biofsci
rs4848497	2	118946854	T	C	3.5274e-90	0.723383065879965	-0.200268005440733	0.00994552208381459	AC093901.1	25262	biofsci
rs4849618	2	118484831	C	G	1.0673e-09	0.771364940359354	-0.0646117284576071	0.0105941707315549	AC093901.1	25260	biofsci
rs6715039	2	118982034	G	A	1.6841e-34	0.067930068063526	0.236161945255195	0.0192788408998673	AC093901.1	21247	biofsci
rs68075481	2	118952476	T	G	1.438e-08	0.0365282012195122	-0.135317891413037	0.0238706413020458	AC093901.1	24933	biofsci
rs72839614	2	118846457	C	G	5.1133e-11	0.317439114105394	0.0636180847169909	0.0096863614478198	AC093901.1	24595	biofsci
rs72839640	2	118890930	A	T	1.5049e-08	0.0897396689475897	-0.0887075201518785	0.0156702150103126	AC093901.1	24927	biofsci
rs72842719	2	119281827	C	A	3.564e-08	0.0200996598150544	-0.198139206932717	0.0359534035443144	AC093901.1	19639	biofsci
rs7575698	2	118944070	G	C	6.6476e-11	0.21452356061486	0.0717074477459007	0.0109839237402581	AC093901.1	24595	biofsci
