## Supplementary material for "Multi-level Regulatory Roles of Lactate Metabolism Gene Network in Oral Cancer: Machine Learning Insights": AC096558.1.csv

SNP	CHR	BP	effect_allele	other_allele	P	EAF	BETA	SE	gene	samplesize	source
rs12477455	2	144079060	T	C	7.0219e-09	0.438216392949754	0.11677448431813	0.0201665632187428	AC096558.1	4994	biofsci
rs181371	2	143889126	C	T	1.637e-11	0.592178770949721	-0.137160932945658	0.0203650922697002	AC096558.1	4992	biofsci
