## Supplementary material for "Multi-level Regulatory Roles of Lactate Metabolism Gene Network in Oral Cancer: Machine Learning Insights": AC096579.13.csv

SNP	CHR	BP	effect_allele	other_allele	P	EAF	BETA	SE	gene	samplesize	source
rs116690611	2	88990958	C	T	1.0164e-117	0.0398678688660822	1.16008294880888	0.0502938489301996	AC096579.13	5164	biofsci
rs11689389	2	88737865	C	T	3.5518e-08	0.379089672826174	-0.121950181269177	0.0221260942864463	AC096579.13	4339	biofsci
rs4352232	2	88848180	G	C	4.2056e-10	0.331735992550054	0.13054023551258	0.0208988097774011	AC096579.13	5164	biofsci
rs6547793	2	89116398	A	C	4.5924e-15	0.428651959863204	0.155839570888788	0.0198833294064315	AC096579.13	5164	biofsci
rs79787131	2	88829770	T	C	1.4225e-11	0.0503153067074336	0.304104229024957	0.0450144661582007	AC096579.13	5164	biofsci
