## Supplementary material for "Multi-level Regulatory Roles of Lactate Metabolism Gene Network in Oral Cancer: Machine Learning Insights": AC096772.6.csv

SNP	CHR	BP	effect_allele	other_allele	P	EAF	BETA	SE	gene	samplesize	source
rs11679380	2	208691292	T	C	3.1028e-19	0.22357566879963	-0.170845930766007	0.0190572042929656	AC096772.6	7931	biofsci
