## Supplementary material for "Multi-level Regulatory Roles of Lactate Metabolism Gene Network in Oral Cancer: Machine Learning Insights": AC097495.2.csv

SNP	CHR	BP	effect_allele	other_allele	P	EAF	BETA	SE	gene	samplesize	source
rs13428303	2	69060966	G	A	1.4064e-17	0.269535801541064	0.183426972172864	0.021491906238399	AC097495.2	5498	biofsci
