## Supplementary material for "Multi-level Regulatory Roles of Lactate Metabolism Gene Network in Oral Cancer: Machine Learning Insights": AC097495.3.csv

SNP	CHR	BP	effect_allele	other_allele	P	EAF	BETA	SE	gene	samplesize	source
rs4854527	2	69072802	T	C	1.5785e-08	0.64044901065449	-0.129003789580607	0.0228216232208691	AC097495.3	4169	biofsci
rs7569571	2	69057639	A	T	1.3008e-22	0.103949710304086	0.354860881813603	0.0362635793220245	AC097495.3	4082	biofsci
