## Supplementary material for "Multi-level Regulatory Roles of Lactate Metabolism Gene Network in Oral Cancer: Machine Learning Insights": AC097500.2.csv

SNP	CHR	BP	effect_allele	other_allele	P	EAF	BETA	SE	gene	samplesize	source
rs12464794	2	186760679	A	G	2.3257e-13	0.305020762551906	0.181846628739739	0.024812944825104	AC097500.2	3831	biofsci
rs6711145	2	187124350	G	T	2.1263e-08	0.629255178158961	-0.133979700704664	0.0239193938379776	AC097500.2	3746	biofsci
