## Supplementary material for "Multi-level Regulatory Roles of Lactate Metabolism Gene Network in Oral Cancer: Machine Learning Insights": AC097662.2.csv

SNP	CHR	BP	effect_allele	other_allele	P	EAF	BETA	SE	gene	samplesize	source
rs11693555	2	228279610	C	T	2.9632e-08	0.154138164323837	0.151075706180042	0.027251290843833	AC097662.2	5164	biofsci
rs11893140	2	228478296	A	C	1.8197e-11	0.0215518898758027	0.455340891812219	0.0677610779803295	AC097662.2	5164	biofsci
rs56411440	2	228165967	G	A	1.3399e-54	0.0386001133511457	0.794846131347574	0.0510793735201834	AC097662.2	5164	biofsci
