## Supplementary material for "Multi-level Regulatory Roles of Lactate Metabolism Gene Network in Oral Cancer: Machine Learning Insights": AC097713.4.csv

SNP	CHR	BP	effect_allele	other_allele	P	EAF	BETA	SE	gene	samplesize	source
rs10176158	2	235386551	A	G	5.5947e-19	0.924457269530653	-0.321070043506128	0.0360765018490655	AC097713.4	5501	biofsci
rs12465371	2	235348402	A	C	1.5304e-35	0.453633942161339	0.238260304812465	0.0191482937910346	AC097713.4	5502	biofsci
rs13012642	2	235321607	T	C	7.3959e-11	0.310635464231355	-0.134153637333328	0.0206003558449262	AC097713.4	5502	biofsci
rs13426250	2	235339520	C	A	5.8312e-52	0.835139114349353	-0.389842623135986	0.0257030053758101	AC097713.4	5497	biofsci
rs1472928	2	235351851	A	T	1.6769846438804e-308	0.369819581792104	0.811296383011312	0.0197468262795166	AC097713.4	5502	biofsci
rs192758038	2	235354201	T	C	7.9994e-18	0.0231578947368421	0.613778618078452	0.0713720964776041	AC097713.4	4339	biofsci
rs2055761	2	235356649	T	C	7.3542e-22	0.0387403389179588	0.534506196766061	0.0556273165741527	AC097713.4	4339	biofsci
rs3935670	2	235412208	A	G	3.4423e-20	0.739336314780713	-0.199868684010085	0.0217151795406487	AC097713.4	5502	biofsci
rs4663409	2	235345964	T	G	2.7276e-16	0.0775315782758474	-0.291751036866605	0.0356459047816786	AC097713.4	5502	biofsci
rs55851898	2	235381461	G	C	5.3231e-21	0.128589712822974	-0.301518834531599	0.0320682841116735	AC097713.4	4339	biofsci
rs62184370	2	235305420	T	C	7.6976e-17	0.058785723467158	0.337825017974892	0.0405270061631628	AC097713.4	5502	biofsci
rs62184398	2	235362854	C	T	9.5808e-27	0.0352678059410483	0.553680310953576	0.0517187556936161	AC097713.4	5494	biofsci
rs62184404	2	235395215	T	C	1.0648e-13	0.131523298844498	-0.209868603169029	0.0282369898241522	AC097713.4	5490	biofsci
rs71423649	2	235372124	A	G	1.5494e-29	0.153187744980402	-0.336354859715013	0.0298046892608095	AC097713.4	4339	biofsci
rs72973546	2	235347287	A	G	7.4978e-24	0.067212399039511	0.431729964518223	0.0428720347677527	AC097713.4	4339	biofsci
rs72973598	2	235380206	T	C	2.5906e-16	0.0306153055103265	-0.453256725611638	0.0553359450142398	AC097713.4	5502	biofsci
rs79183148	2	235371103	T	G	1.1673e-18	0.0765791476407915	-0.31610031260229	0.035848385928563	AC097713.4	5502	biofsci
rs80343399	2	235344865	T	G	3.4177e-31	0.0799676260412965	0.443320749944172	0.0381640080184718	AC097713.4	4666	biofsci
