## Supplementary material for "Multi-level Regulatory Roles of Lactate Metabolism Gene Network in Oral Cancer: Machine Learning Insights": AC097724.3.csv

SNP	CHR	BP	effect_allele	other_allele	P	EAF	BETA	SE	gene	samplesize	source
rs67581841	2	28898933	G	T	5.9177e-16	0.0309334960341672	0.445533592206675	0.0550646503203119	AC097724.3	5501	biofsci
rs7607844	2	28971738	T	A	5.547e-22	0.286350596406462	-0.203271526644384	0.0210917277970826	AC097724.3	5500	biofsci
