## Supplementary material for "Multi-level Regulatory Roles of Lactate Metabolism Gene Network in Oral Cancer: Machine Learning Insights": AC098614.2.csv

SNP	CHR	BP	effect_allele	other_allele	P	EAF	BETA	SE	gene	samplesize	source
rs11717214	3	26980154	C	T	1.2023e-08	0.0975329646958741	-0.183177983529679	0.0321404354095554	AC098614.2	5499	biofsci
rs62253069	3	27698448	T	C	1.878e-10	0.0242639040348964	-0.401556609634258	0.0630298089177759	AC098614.2	5316	biofsci
rs6551221	3	27669333	A	T	2.8188e-71	0.46128873957193	0.341472580097232	0.0191284019414076	AC098614.2	5499	biofsci
rs6763146	3	27652426	A	G	9.0199e-09	0.629786914201962	-0.113481828555902	0.0197424937902789	AC098614.2	5502	biofsci
rs77230755	3	27682133	G	A	4.3592e-20	0.0432373890948473	0.430295891191109	0.0468782973298953	AC098614.2	5500	biofsci
rs9854207	3	27614316	C	A	3.2599e-13	0.154013346043851	0.192347263103031	0.0264097186817651	AC098614.2	5502	biofsci
