## Supplementary material for "Multi-level Regulatory Roles of Lactate Metabolism Gene Network in Oral Cancer: Machine Learning Insights": AC098823.3.csv

SNP	CHR	BP	effect_allele	other_allele	P	EAF	BETA	SE	gene	samplesize	source
rs11679547	2	231696120	T	C	4.39e-08	0.26314270320197	-0.124419642006085	0.0227279546254471	AC098823.3	4992	biofsci
rs13409720	2	231547161	G	A	4.997e-10	0.484121913638243	0.118635674771059	0.0190754063594069	AC098823.3	5502	biofsci
rs6748742	2	231566365	G	A	1.1604e-12	0.431927664780548	-0.141236857895602	0.0198648163681067	AC098823.3	5164	biofsci
rs6751485	2	231572184	A	G	1.4714e-37	0.0761979425599449	-0.460879622686729	0.0359828878685484	AC098823.3	5486	biofsci
rs7584576	2	231508389	C	T	5.2326e-09	0.376483279395901	-0.118596166082167	0.020309301495362	AC098823.3	5164	biofsci
rs7596575	2	231683849	G	A	1.66e-09	0.183923135464231	-0.148322499024006	0.0246059986104623	AC098823.3	5502	biofsci
