## Supplementary material for "Multi-level Regulatory Roles of Lactate Metabolism Gene Network in Oral Cancer: Machine Learning Insights": AC099552.2.csv

SNP	CHR	BP	effect_allele	other_allele	P	EAF	BETA	SE	gene	samplesize	source
rs111612832	7	155006855	A	G	3.7283e-10	0.0154617123999267	0.607096887812252	0.0969013882958375	AC099552.2	3498	biofsci
rs11243348	7	155021931	T	C	1.9999e-13	0.562677201073602	-0.145771185229447	0.0198363227821855	AC099552.2	5164	biofsci
rs112705669	7	155066211	A	G	7.2805e-59	0.0482676591336377	0.742707418128045	0.0459099006724182	AC099552.2	5164	biofsci
rs11768738	7	155045478	A	G	3.3725e-20	0.321427188601076	0.19397551371108	0.0210694089731255	AC099552.2	5164	biofsci
rs4960719	7	155049958	A	G	4.6442e-28	0.0556744772753335	-0.47129441791394	0.0429143903693195	AC099552.2	5164	biofsci
rs55682223	7	155056885	T	C	2.4668e-08	0.105163678877631	-0.178842617925881	0.0320765165323075	AC099552.2	5164	biofsci
rs9768501	7	155089156	A	G	6.0567e-13	0.331294037427078	0.151761552067818	0.0210800427913572	AC099552.2	5079	biofsci
