## Supplementary material for "Multi-level Regulatory Roles of Lactate Metabolism Gene Network in Oral Cancer: Machine Learning Insights": AC099850.1.csv

SNP	CHR	BP	effect_allele	other_allele	P	EAF	BETA	SE	gene	samplesize	source
rs16943333	17	57058710	A	G	7.9479e-16	0.186529680365297	0.197131582396234	0.0244725869495772	AC099850.1	5502	biofsci
rs2526371	17	56443545	G	A	8.9559e-11	0.0824904942965779	-0.224664101699946	0.0346511354340098	AC099850.1	5502	biofsci
rs4597376	17	57036924	T	C	9.3811e-57	0.620554255078155	-0.312102964051951	0.0196596577105284	AC099850.1	5494	biofsci
rs4968321	17	57382227	A	C	3.6459e-08	0.584940918871985	-0.106594337487904	0.0193558020533318	AC099850.1	5497	biofsci
rs7222143	17	56427318	A	G	8.1053e-14	0.54152510381276	0.142942236233273	0.0191388375799366	AC099850.1	5498	biofsci
rs77224258	17	56416078	A	G	3.3512e-09	0.0638231481925976	-0.259683696620117	0.0439159332713449	AC099850.1	4339	biofsci
