## Supplementary material for "Multi-level Regulatory Roles of Lactate Metabolism Gene Network in Oral Cancer: Machine Learning Insights": AC103563.8.csv

SNP	CHR	BP	effect_allele	other_allele	P	EAF	BETA	SE	gene	samplesize	source
rs7585914	2	95945568	G	A	5.9685e-13	0.224789442021357	0.0813543238506786	0.0112971718787828	AC103563.8	22482	biofsci
