## Supplementary material for "Multi-level Regulatory Roles of Lactate Metabolism Gene Network in Oral Cancer: Machine Learning Insights": AC103563.9.csv

SNP	CHR	BP	effect_allele	other_allele	P	EAF	BETA	SE	gene	samplesize	source
rs3112982	2	95715867	T	C	2.9671e-26	0.230824157240032	0.251729223531803	0.0237469198181032	AC103563.9	4994	biofsci
