## Supplementary material for "Multi-level Regulatory Roles of Lactate Metabolism Gene Network in Oral Cancer: Machine Learning Insights": AC103965.1.csv

SNP	CHR	BP	effect_allele	other_allele	P	EAF	BETA	SE	gene	samplesize	source
rs114706712	15	85726685	T	C	2.3355e-35	0.034310263653484	0.650354460942036	0.0524094786037695	AC103965.1	5494	biofsci
rs117474129	15	84816651	A	G	1.2065e-08	0.0217819951937889	0.468502491245126	0.0822107270381706	AC103965.1	3472	biofsci
rs11852295	15	84955821	A	G	2.5642e-27	0.790492473371851	0.261791383880264	0.0241792708925071	AC103965.1	5164	biofsci
rs12902433	15	84231125	T	C	1.0236e-15	0.903826225587884	-0.259444715673146	0.032333588693064	AC103965.1	5502	biofsci
rs12908708	15	85454657	A	G	1.4158e-16	0.182112023136137	-0.204106460743203	0.0247006560101659	AC103965.1	5502	biofsci
rs12915107	15	85428650	T	C	2.6981e-10	0.560682727890643	-0.121431492812018	0.0192287521673477	AC103965.1	5490	biofsci
rs143317182	15	84636232	G	A	5.0871e-18	0.272456107230508	0.18539317469103	0.0214290209433081	AC103965.1	5493	biofsci
rs144487136	15	84932158	G	A	5.1123e-26	0.0406169452066184	-0.510096029997525	0.0483535428888671	AC103965.1	5488	biofsci
rs147625842	15	85126944	A	G	5.3669e-15	0.0238224941334227	-0.504450351394979	0.0645258706279234	AC103965.1	5164	biofsci
rs2015030	15	85611292	T	A	2.578e-12	0.459215641867663	0.133899753091923	0.0191312691944454	AC103965.1	5501	biofsci
rs2342121	15	85728620	C	T	1.091e-35	0.559627521585937	-0.24716772289562	0.0198213061072046	AC103965.1	5164	biofsci
rs4843154	15	84419524	T	G	1.2632e-16	0.427360591988523	-0.159599310130818	0.0192824982941462	AC103965.1	5495	biofsci
rs56130099	15	85131257	C	A	3.2218e-15	0.152902001781082	0.215506519263572	0.0273412566782421	AC103965.1	5164	biofsci
rs61063411	15	85391233	C	T	6.3766e-25	0.734028092433167	0.222636186091176	0.0215946173632055	AC103965.1	5492	biofsci
rs62029649	15	85074334	T	C	1.7558e-57	0.192547415111655	0.386808450953516	0.0242053309983865	AC103965.1	5489	biofsci
rs6496458	15	85380552	T	C	8.2823e-13	0.345691307452366	0.143446451766784	0.0200442187894619	AC103965.1	5502	biofsci
rs6602982	15	84257744	G	A	3.2894e-17	0.523018527565861	0.161007771964998	0.019086021878519	AC103965.1	5502	biofsci
rs67504883	15	85173963	C	T	8.8113e-14	0.0331625826675332	0.397251596832042	0.0532673071901581	AC103965.1	5496	biofsci
rs67804993	15	85104030	G	T	8.3894e-190	0.284662715639274	-0.620946272265046	0.0211311151886667	AC103965.1	5499	biofsci
rs72753078	15	85424885	A	G	3.1147e-16	0.843299560313516	0.214413416300665	0.0262478474562561	AC103965.1	5492	biofsci
rs72758348	15	83940036	C	T	3.9966e-08	0.091986965568686	0.181143291011592	0.0329879244994886	AC103965.1	5501	biofsci
rs74501551	15	84342939	T	C	4.6974e-08	0.0192270809359417	-0.411498469053486	0.0753342857502308	AC103965.1	4672	biofsci
rs75924893	15	84740813	C	T	2.9598e-08	0.0179295749808947	-0.494695248812344	0.089235573500071	AC103965.1	3566	biofsci
rs77057536	15	84811815	T	C	3.4271e-27	0.176253573360117	0.270434657524981	0.0250388550196268	AC103965.1	5493	biofsci
rs78466706	15	85371831	T	C	7.0815e-12	0.0181954266246838	-0.488984999634202	0.0713232397838653	AC103965.1	5502	biofsci
rs8031186	15	84494069	C	A	4.3564e-13	0.828422714119283	0.183167009512349	0.0252853409045209	AC103965.1	5502	biofsci
rs8187753	15	85438397	C	A	2.522e-22	0.382609516616314	0.190859978963222	0.0196390330675031	AC103965.1	5488	biofsci
