## Supplementary material for "Multi-level Regulatory Roles of Lactate Metabolism Gene Network in Oral Cancer: Machine Learning Insights": AC104135.2.csv

SNP	CHR	BP	effect_allele	other_allele	P	EAF	BETA	SE	gene	samplesize	source
rs1003978	2	75161445	C	T	3.1346e-87	0.361400278101394	-0.459474410815759	0.0232089431799164	AC104135.2	4022	biofsci
rs1015745	2	75164224	A	G	1.4968e-46	0.825613950883929	-0.431338860601179	0.0301081828944793	AC104135.2	3831	biofsci
rs10865404	2	75121645	T	C	1.464e-18	0.387538051035364	0.201226212967396	0.0228858600376903	AC104135.2	4022	biofsci
rs112508773	2	75192473	A	G	2.9998e-33	0.0387612151739336	0.693970288002993	0.0577629858252381	AC104135.2	4022	biofsci
rs114650714	2	75168634	A	G	5.24e-33	0.0198612315698179	0.979932987789804	0.0818807957845054	AC104135.2	3831	biofsci
rs115742263	2	75135656	G	A	1.3714e-14	0.0145877776383486	0.733619704747038	0.0952851860903779	AC104135.2	3831	biofsci
rs142594567	2	75284600	A	G	7.9024e-18	0.0183833654640595	0.863658636731645	0.100413746858696	AC104135.2	2748	biofsci
rs149550142	2	75374065	T	C	9.7653e-10	0.013919529362328	0.611153909013235	0.0999695601487282	AC104135.2	3645	biofsci
rs150730145	2	75392650	A	G	1.7971e-15	0.0757616299071136	-0.335170404117854	0.042135419017657	AC104135.2	4022	biofsci
rs1565063	2	75113057	C	T	3.1649e-12	0.0620786861134943	-0.322068697667379	0.0462071846411643	AC104135.2	4022	biofsci
rs17010664	2	75276290	C	T	1.0838e-44	0.118364227020829	-0.484098435913655	0.0345150998462576	AC104135.2	4022	biofsci
rs190198352	2	75198834	G	A	1.1126e-08	0.0213131313131313	-0.451865962071307	0.0791012625070122	AC104135.2	3831	biofsci
rs1976127	2	75127560	A	G	5.778e-63	0.421107967579141	-0.378224412781386	0.0225823146143513	AC104135.2	4022	biofsci
rs2129602	2	75175032	A	G	6.7611e-53	0.0495825740560241	0.805727177689528	0.0526336981284232	AC104135.2	3830	biofsci
rs2171385	2	75114839	G	A	1.1404e-09	0.179901537073922	-0.176729715032089	0.0290277606281046	AC104135.2	4022	biofsci
rs34242711	2	75321180	A	G	4.3642e-15	0.140011415525114	0.252045544253665	0.0321318627061951	AC104135.2	4022	biofsci
rs34326904	2	75232563	G	A	2.9105e-26	0.0282113974045514	0.748830969718597	0.0706291059221676	AC104135.2	3656	biofsci
rs4853081	2	75165905	A	T	1.6769846438804e-308	0.433169718708703	1.03557022019156	0.0225013410844141	AC104135.2	4022	biofsci
rs62146742	2	75171297	G	A	7.4566e-16	0.0237337048462534	-0.605113892604388	0.0750519550274586	AC104135.2	3831	biofsci
rs66649485	2	75184842	G	A	2.4751e-17	0.056179547481956	-0.410064369635558	0.0484205990973406	AC104135.2	4022	biofsci
rs71418758	2	75178011	A	G	3.2498e-41	0.0379323245759894	0.784782907239005	0.0583655293201699	AC104135.2	4022	biofsci
rs72807363	2	75308918	G	T	1.2737e-11	0.0332699619771863	-0.43134884207934	0.0637015745753226	AC104135.2	3831	biofsci
rs72822160	2	75190208	G	A	9.3876e-13	0.0262583434784434	-0.510047673506418	0.0714452547284519	AC104135.2	3831	biofsci
rs72908526	2	75036044	C	G	7.1145e-09	0.0474740510934927	0.303492837949393	0.052432119611871	AC104135.2	4022	biofsci
rs74965230	2	75182831	C	T	6.5326e-60	0.0295673436798243	1.10102855037999	0.0674434953556458	AC104135.2	3831	biofsci
rs75027902	2	75303214	G	T	6.7432e-10	0.021866594943518	-0.470544022512654	0.0762385000830613	AC104135.2	4022	biofsci
rs75535795	2	75181668	T	C	1.1454e-12	0.018637813496779	-0.600745067311943	0.084472779688674	AC104135.2	3831	biofsci
rs76762000	2	75172211	G	T	5.2181e-10	0.0172760818517276	-0.646776472678466	0.104112240664241	AC104135.2	2717	biofsci
rs77945569	2	75164700	A	G	2.5692e-16	0.0293423839784325	-0.554539947640871	0.0676936910412568	AC104135.2	3831	biofsci
rs77954588	2	75187281	T	C	1.3211e-26	0.0535699125562442	-0.541657321048416	0.0507369303516753	AC104135.2	3831	biofsci
rs79209831	2	75294777	A	G	1.8979e-13	0.025558452180136	-0.532478233040916	0.0723908631574468	AC104135.2	3831	biofsci
rs79526741	2	75244650	G	A	1.0581e-42	0.0309428821640557	0.901773493965241	0.0658368190321485	AC104135.2	3847	biofsci
rs80043647	2	75224867	T	C	7.0761e-23	0.0155477962975163	0.887416189109457	0.0901222924309884	AC104135.2	4022	biofsci
