## Supplementary material for "Multi-level Regulatory Roles of Lactate Metabolism Gene Network in Oral Cancer: Machine Learning Insights": AC104135.3.csv

SNP	CHR	BP	effect_allele	other_allele	P	EAF	BETA	SE	gene	samplesize	source
rs1003978	2	75161445	C	T	2.4901e-51	0.361400278101394	-0.21935139371888	0.0145539553676371	AC104135.3	10228	biofsci
rs1015745	2	75164224	A	G	1.1789e-20	0.825613950883929	-0.182392672720637	0.0195729694074901	AC104135.3	9065	biofsci
rs10865404	2	75121645	T	C	4.6091e-22	0.387538051035364	0.138586730988824	0.0143513551201574	AC104135.3	10228	biofsci
rs112508773	2	75192473	A	G	9.3781e-33	0.0387612151739336	0.435510692196534	0.0365379710552993	AC104135.3	10052	biofsci
rs115742263	2	75135656	G	A	3.7328e-17	0.0145877776383486	0.653478852175866	0.077601098702751	AC104135.3	5776	biofsci
rs138576082	2	75262148	T	C	1.3249e-20	0.0149855092952569	0.715030743567084	0.0768329780435924	AC104135.3	5738	biofsci
rs142594567	2	75284600	A	G	2.5587e-10	0.0183833654640595	0.522134283648132	0.0825704568115968	AC104135.3	4064	biofsci
rs1565063	2	75113057	C	T	3.7865e-11	0.0620786861134943	-0.193347349574082	0.0292414436524072	AC104135.3	10043	biofsci
rs17010664	2	75276290	C	T	7.6561e-38	0.118364227020829	-0.278316289938019	0.0216438645559122	AC104135.3	10228	biofsci
rs1976127	2	75127560	A	G	3.6049e-33	0.421107967579141	-0.17279419782286	0.0144009565808964	AC104135.3	9890	biofsci
rs2129602	2	75175032	A	G	2.0521e-40	0.0495825740560241	0.455356994663881	0.034213958469309	AC104135.3	9064	biofsci
rs34242711	2	75321180	A	G	1.2968e-11	0.140011415525114	0.136393133209789	0.0201493748370964	AC104135.3	10228	biofsci
rs4853081	2	75165905	A	T	1.6769846438804e-308	0.433169718708703	0.586141477392814	0.0141164416221997	AC104135.3	10219	biofsci
rs62146742	2	75171297	G	A	8.1852e-09	0.0237337048462534	-0.284001945214602	0.049268257791722	AC104135.3	8890	biofsci
rs66649485	2	75184842	G	A	4.2609e-18	0.056179547481956	-0.263299515800122	0.0303637797151729	AC104135.3	10228	biofsci
rs6747372	2	75280196	T	G	1.1425e-24	0.052973933080505	0.339986096986955	0.0331580530537821	AC104135.3	9065	biofsci
rs71418758	2	75178011	A	G	7.3164e-36	0.0379323245759894	0.461800689755825	0.0369393269466169	AC104135.3	10041	biofsci
rs72822160	2	75190208	G	A	4.572e-08	0.0262583434784434	-0.249525612288916	0.0456421460195567	AC104135.3	9387	biofsci
rs74965230	2	75182831	C	T	9.7559e-30	0.0295673436798243	0.501447715862677	0.0442736436957714	AC104135.3	8890	biofsci
rs75027902	2	75303214	G	T	1.1703e-08	0.021866594943518	-0.291571598945262	0.0511188328737441	AC104135.3	8946	biofsci
rs75535795	2	75181668	T	C	3.7208e-12	0.018637813496779	-0.456015235319781	0.06563825824334	AC104135.3	6345	biofsci
rs77945569	2	75164700	A	G	1.8373e-11	0.0293423839784325	-0.295651277349234	0.0440068584834309	AC104135.3	9065	biofsci
rs77954588	2	75187281	T	C	5.2313e-16	0.0535699125562442	-0.267364018144594	0.0329834712736978	AC104135.3	9065	biofsci
rs79209831	2	75294777	A	G	6.1554e-10	0.025558452180136	-0.304599660983335	0.0492377771823764	AC104135.3	8281	biofsci
rs79526741	2	75244650	G	A	4.1967e-22	0.0309428821640557	0.397151028185501	0.041086147562718	AC104135.3	9878	biofsci
rs80043647	2	75224867	T	C	6.5723e-21	0.0155477962975163	0.594685574433211	0.0633959356572902	AC104135.3	8128	biofsci
