## Supplementary material for "Multi-level Regulatory Roles of Lactate Metabolism Gene Network in Oral Cancer: Machine Learning Insights": AC104135.4.csv

SNP	CHR	BP	effect_allele	other_allele	P	EAF	BETA	SE	gene	samplesize	source
rs12366	2	75185856	T	G	2.7774e-32	0.37385920399894	0.120042326337985	0.0101484813365897	AC104135.4	20739	biofsci
