## Supplementary material for "Multi-level Regulatory Roles of Lactate Metabolism Gene Network in Oral Cancer: Machine Learning Insights": AC104532.4.csv

SNP	CHR	BP	effect_allele	other_allele	P	EAF	BETA	SE	gene	samplesize	source
rs3795016	19	6003679	C	A	3.4629e-09	0.236970188602718	-0.158727363539282	0.0268665138015035	AC104532.4	3831	biofsci
rs445493	19	5908488	A	G	1.0088e-21	0.335202386346473	-0.210260490537511	0.0219570269984869	AC104532.4	4654	biofsci
