## Supplementary material for "Multi-level Regulatory Roles of Lactate Metabolism Gene Network in Oral Cancer: Machine Learning Insights": AC104534.2.csv

SNP	CHR	BP	effect_allele	other_allele	P	EAF	BETA	SE	gene	samplesize	source
rs862455	19	39338142	A	G	1.1099e-16	0.319703859596377	-0.184259792967752	0.0222205893380307	AC104534.2	4656	biofsci
