## Supplementary material for "Multi-level Regulatory Roles of Lactate Metabolism Gene Network in Oral Cancer: Machine Learning Insights": AC104634.3.csv

SNP	CHR	BP	effect_allele	other_allele	P	EAF	BETA	SE	gene	samplesize	source
rs10165533	2	232419666	C	A	9.6053e-52	0.278608741403285	-0.32754907932726	0.0216428298188393	AC104634.3	5311	biofsci
rs12615243	2	232517117	G	C	2.7688e-10	0.0714102454459933	-0.238071703078476	0.0377220977117625	AC104634.3	5299	biofsci
rs139263912	2	232357455	T	C	1.59e-20	0.126307245063616	0.271434590475459	0.0292273705691244	AC104634.3	5304	biofsci
rs140722757	2	232364815	A	G	1.2034e-11	0.0200876552227904	-0.484538189416641	0.0714689719923655	AC104634.3	4973	biofsci
rs4340504	2	232432298	A	C	3.0134e-28	0.0900286944045911	0.373907786329342	0.0339250005742671	AC104634.3	5303	biofsci
