## Supplementary material for "Multi-level Regulatory Roles of Lactate Metabolism Gene Network in Oral Cancer: Machine Learning Insights": AC104650.2.csv

SNP	CHR	BP	effect_allele	other_allele	P	EAF	BETA	SE	gene	samplesize	source
rs13152324	4	8178177	G	A	1.9869e-12	0.278600126876718	-0.168458959055945	0.023944815296568	AC104650.2	4339	biofsci
rs4696783	4	8243238	A	G	9.1867e-24	0.795832536799847	-0.267640681521106	0.0266309135841897	AC104650.2	4339	biofsci
rs55993013	4	8231522	T	A	6.3682e-17	0.294614660091972	0.198778321365177	0.0237818627207572	AC104650.2	4254	biofsci
