## Supplementary material for "Multi-level Regulatory Roles of Lactate Metabolism Gene Network in Oral Cancer: Machine Learning Insights": AC104653.1.csv

SNP	CHR	BP	effect_allele	other_allele	P	EAF	BETA	SE	gene	samplesize	source
rs113162983	2	114590181	C	A	1.743e-33	0.415192672141503	-0.240825897538408	0.0199711326708856	AC104653.1	5163	biofsci
rs11681925	2	114886592	A	G	2.4589e-11	0.0507265123097486	-0.314883378004962	0.0471685932568812	AC104653.1	4667	biofsci
rs12996253	2	114734310	G	C	2.8274e-08	0.0697354018042502	0.207814532238014	0.0374312455624226	AC104653.1	5501	biofsci
rs1665302	2	114387185	T	C	2.5924e-14	0.253914676040585	-0.173641330216089	0.0227959526093694	AC104653.1	5079	biofsci
rs35432356	2	114528350	A	T	2.3461e-21	0.50721026802567	-0.180986507137331	0.0190747032806015	AC104653.1	5498	biofsci
rs3748996	2	114714855	G	A	6.019e-12	0.0281644193127447	0.39639527838351	0.0576206178421824	AC104653.1	5502	biofsci
rs72837239	2	114841562	A	G	1.1271e-08	0.111656981189784	-0.178409313781502	0.0312434221987465	AC104653.1	5164	biofsci
rs79816258	2	114631552	C	T	5.3198e-17	0.0592776609975158	-0.338260282889998	0.0403690427355831	AC104653.1	5502	biofsci
