## Supplementary material for "Multi-level Regulatory Roles of Lactate Metabolism Gene Network in Oral Cancer: Machine Learning Insights": AC104655.3.csv

SNP	CHR	BP	effect_allele	other_allele	P	EAF	BETA	SE	gene	samplesize	source
rs10779906	2	105793179	G	A	9.6368e-09	0.28896499238965	0.0614745388088091	0.0107154503762958	AC104655.3	21194	biofsci
