## Supplementary material for "Multi-level Regulatory Roles of Lactate Metabolism Gene Network in Oral Cancer: Machine Learning Insights": AC104809.2.csv

SNP	CHR	BP	effect_allele	other_allele	P	EAF	BETA	SE	gene	samplesize	source
rs13414884	2	241920744	G	C	1.6389e-12	0.148423636020389	0.109175031143951	0.0154590681577908	AC104809.2	16553	biofsci
rs4675788	2	241913399	T	C	1.4575e-09	0.375045068246201	-0.0907255546877532	0.0149984385332705	AC104809.2	9483	biofsci
rs9973362	2	241898198	T	C	1.1911e-08	0.340064925260456	0.0661274793975597	0.0115990737572678	AC104809.2	16560	biofsci
