## Supplementary material for "Multi-level Regulatory Roles of Lactate Metabolism Gene Network in Oral Cancer: Machine Learning Insights": AC104809.3.csv

SNP	CHR	BP	effect_allele	other_allele	P	EAF	BETA	SE	gene	samplesize	source
rs10173220	2	241896909	G	A	8.5374e-10	0.61908520314203	0.0595605126446074	0.009708948039743	AC104809.3	22493	biofsci
