## Supplementary material for "Multi-level Regulatory Roles of Lactate Metabolism Gene Network in Oral Cancer: Machine Learning Insights": AC104809.4.csv

SNP	CHR	BP	effect_allele	other_allele	P	EAF	BETA	SE	gene	samplesize	source
rs12471544	2	241906425	G	A	2.5848e-28	0.36755108383187	0.227095464003109	0.0205790022929244	AC104809.4	5079	biofsci
