## Supplementary material for "Multi-level Regulatory Roles of Lactate Metabolism Gene Network in Oral Cancer: Machine Learning Insights": AC104820.2.csv

SNP	CHR	BP	effect_allele	other_allele	P	EAF	BETA	SE	gene	samplesize	source
rs16867422	2	182257146	A	T	8.8927e-09	0.0561072305078346	-0.238404838187512	0.0414581059364424	AC104820.2	5493	biofsci
rs4324288	2	182097994	T	A	2.9323e-25	0.542087737638905	-0.205081485218733	0.0197499480174822	AC104820.2	5164	biofsci
rs71425690	2	182071230	A	G	3.2575e-08	0.0309149837945649	0.304469214071665	0.0550856155144857	AC104820.2	5500	biofsci
rs7349232	2	181953354	T	C	3.3516e-08	0.186647374948326	-0.135102338735371	0.0244666398767401	AC104820.2	5502	biofsci
rs79385505	2	182257204	A	G	1.8325e-09	0.0455568053993251	0.274852208408287	0.0457165064467136	AC104820.2	5502	biofsci
