## Supplementary material for "Multi-level Regulatory Roles of Lactate Metabolism Gene Network in Oral Cancer: Machine Learning Insights": AC105020.1.csv

SNP	CHR	BP	effect_allele	other_allele	P	EAF	BETA	SE	gene	samplesize	source
rs11072553	15	75932777	T	C	1.0443e-10	0.240182648401826	-0.165616287386027	0.0256356088455866	AC105020.1	4169	biofsci
rs13329104	15	76016057	A	G	5.5714e-12	0.685256867977	0.162480915077092	0.0235811089614518	AC105020.1	4169	biofsci
rs148229217	15	75982239	A	G	1.2292e-13	0.122357303972168	-0.247990826012822	0.0334512478603658	AC105020.1	4161	biofsci
rs4886728	15	75961518	G	A	1.2976e-16	0.333818719476679	-0.192252770162497	0.023236894479126	AC105020.1	4164	biofsci
rs8027685	15	76277092	T	C	4.7667e-10	0.469342294042135	0.136770364037813	0.0219651443040155	AC105020.1	4161	biofsci
