## Supplementary material for "Multi-level Regulatory Roles of Lactate Metabolism Gene Network in Oral Cancer: Machine Learning Insights": AC105053.4.csv

SNP	CHR	BP	effect_allele	other_allele	P	EAF	BETA	SE	gene	samplesize	source
rs1518987	2	86051235	T	C	4.4594e-12	0.532244729226953	-0.145741637139348	0.0210557575652438	AC105053.4	4530	biofsci
rs62150576	2	86128647	T	C	5.583e-23	0.312419781049453	-0.223740242878391	0.0226675693104089	AC105053.4	4530	biofsci
