## Supplementary material for "Multi-level Regulatory Roles of Lactate Metabolism Gene Network in Oral Cancer: Machine Learning Insights": AC105344.2.csv

SNP	CHR	BP	effect_allele	other_allele	P	EAF	BETA	SE	gene	samplesize	source
rs3111779	2	231793015	A	G	2.8712e-09	0.102625570776256	0.136832206392833	0.0230396037031206	AC105344.2	10228	biofsci
rs3115377	2	231846655	C	T	4.7045e-11	0.172751255212322	0.121764456562794	0.0185052365596951	AC105344.2	10217	biofsci
rs75403078	2	231750714	A	G	1.7999e-11	0.0510889668969162	0.213452265560871	0.0317566414581374	AC105344.2	10227	biofsci
rs7562897	2	231767923	G	T	1.5622e-11	0.337836822127851	0.0996678910729608	0.014782695718454	AC105344.2	10228	biofsci
