## Supplementary material for "Multi-level Regulatory Roles of Lactate Metabolism Gene Network in Oral Cancer: Machine Learning Insights": AC105402.4.csv

SNP	CHR	BP	effect_allele	other_allele	P	EAF	BETA	SE	gene	samplesize	source
rs73970611	2	149798919	A	T	5.0203e-12	0.0811346393386932	0.276984671137844	0.0401136381083047	AC105402.4	4168	biofsci
