## Supplementary material for "Multi-level Regulatory Roles of Lactate Metabolism Gene Network in Oral Cancer: Machine Learning Insights": AC106801.1.csv

SNP	CHR	BP	effect_allele	other_allele	P	EAF	BETA	SE	gene	samplesize	source
rs10063083	5	156894343	G	C	9.3341e-10	0.348550615233638	0.132805161261343	0.0216984170020983	AC106801.1	4677	biofsci
