## Supplementary material for "Multi-level Regulatory Roles of Lactate Metabolism Gene Network in Oral Cancer: Machine Learning Insights": AC106900.6.csv

SNP	CHR	BP	effect_allele	other_allele	P	EAF	BETA	SE	gene	samplesize	source
rs11675772	2	174738385	A	C	1.7235e-12	0.778834229020256	0.0826317244173632	0.0117118412021095	AC106900.6	21162	biofsci
rs13029686	2	174824282	T	C	1.5599e-10	0.185910017362422	0.0799598325142577	0.0124945047368988	AC106900.6	21162	biofsci
rs66770364	2	174807615	C	T	2.9619e-60	0.238468216820172	-0.18676871070509	0.0114069070196655	AC106900.6	21160	biofsci
rs75088951	2	174768077	G	T	1.3467e-10	0.0347972411500748	-0.181015136658888	0.0281880400297255	AC106900.6	18736	biofsci
