## Supplementary material for "Multi-level Regulatory Roles of Lactate Metabolism Gene Network in Oral Cancer: Machine Learning Insights": AC108004.3.csv

SNP	CHR	BP	effect_allele	other_allele	P	EAF	BETA	SE	gene	samplesize	source
rs151300770	17	613286	A	G	1.1981e-08	0.0479836847775897	0.276370699576232	0.0484852370267595	AC108004.3	4656	biofsci
rs6598847	17	452403	A	G	4.4399e-11	0.167218417047184	0.182966103704586	0.0277696819865202	AC108004.3	4656	biofsci
rs74251918	17	428649	G	C	8.6667e-18	0.0279200428069103	0.540365886751298	0.0629027282173678	AC108004.3	4656	biofsci
