## Supplementary material for "Multi-level Regulatory Roles of Lactate Metabolism Gene Network in Oral Cancer: Machine Learning Insights": AC108448.2.csv

SNP	CHR	BP	effect_allele	other_allele	P	EAF	BETA	SE	gene	samplesize	source
rs10741803	11	3107154	C	G	5.1228e-20	0.632322762999961	0.217066464298254	0.0236933323471325	AC108448.2	3831	biofsci
rs147931330	11	3086465	T	C	6.7346e-10	0.0254308729861371	0.447900922868663	0.0725674674943559	AC108448.2	3831	biofsci
rs2289998	11	3109408	C	T	6.5734e-50	0.701535758443418	-0.370842577538443	0.0249665116563287	AC108448.2	3831	biofsci
rs4317969	11	3091165	T	G	1.8858e-11	0.092527563812113	-0.264722173082346	0.039425448370295	AC108448.2	3831	biofsci
rs4758525	11	3125719	T	C	4.2774e-08	0.269516316693446	-0.142655582528965	0.0260377423028701	AC108448.2	3746	biofsci
rs55895126	11	2947903	T	A	2.3049e-08	0.502014313474572	0.140124709612801	0.0250786966411572	AC108448.2	3180	biofsci
rs895555	11	3148311	T	C	1.2617e-09	0.53617514061983	0.139107901066811	0.0229086015293728	AC108448.2	3831	biofsci
