## Supplementary material for "Multi-level Regulatory Roles of Lactate Metabolism Gene Network in Oral Cancer: Machine Learning Insights": AC108463.2.csv

SNP	CHR	BP	effect_allele	other_allele	P	EAF	BETA	SE	gene	samplesize	source
rs144341681	2	112199686	T	C	3.4097e-17	0.0683588278141985	-0.358652102710438	0.0425371645271231	AC108463.2	4339	biofsci
rs17041941	2	111993364	A	G	1.3826e-10	0.127875075165364	0.20632131966615	0.0321482937558275	AC108463.2	4338	biofsci
rs184502585	2	112216001	T	C	3.8282e-08	0.0137091805298829	-0.669144042390415	0.121693529696726	AC108463.2	2497	biofsci
rs3789062	2	111917317	T	C	3.3252e-11	0.238207990378472	-0.167103649386373	0.0251996093295894	AC108463.2	4339	biofsci
rs4849775	2	112255599	T	C	9.1582e-13	0.329573271584519	-0.163115358446152	0.0228369723134646	AC108463.2	4339	biofsci
rs62163302	2	111838188	A	G	2.2786e-08	0.0585840634815672	-0.255485983526217	0.0457098354939289	AC108463.2	4339	biofsci
rs67816163	2	111963310	G	A	5.9967e-33	0.281238203095508	-0.285472708266103	0.0238759426476062	AC108463.2	4339	biofsci
