## Supplementary material for "Multi-level Regulatory Roles of Lactate Metabolism Gene Network in Oral Cancer: Machine Learning Insights": AC108463.3.csv

SNP	CHR	BP	effect_allele	other_allele	P	EAF	BETA	SE	gene	samplesize	source
rs11685413	2	112214581	T	G	5.4936e-12	0.0711566797642436	-0.243468755681538	0.0353262849218714	AC108463.3	6062	biofsci
rs12623041	2	112263142	T	C	8.6583e-19	0.292243151636384	-0.144832943174425	0.0163634553354903	AC108463.3	9028	biofsci
rs140276355	2	112219529	A	G	1.0842e-08	0.0269733576038392	-0.349811899491199	0.0611901587411137	AC108463.3	5088	biofsci
rs140600108	2	112184000	T	C	2.7346e-11	0.0532756941061861	0.263843885103058	0.0396144145313361	AC108463.3	6317	biofsci
rs144341681	2	112199686	T	C	1.5639e-19	0.0683588278141985	-0.205985563485915	0.0227855095557527	AC108463.3	15122	biofsci
rs58099056	2	112156865	C	T	3.2898e-16	0.433870967741936	0.129146382306445	0.0158224966683547	AC108463.3	8131	biofsci
