## Supplementary material for "Multi-level Regulatory Roles of Lactate Metabolism Gene Network in Oral Cancer: Machine Learning Insights": AC108488.3.csv

SNP	CHR	BP	effect_allele	other_allele	P	EAF	BETA	SE	gene	samplesize	source
rs10210082	2	3498364	G	A	4.3016e-08	0.257421441328378	0.134501327734625	0.0245525506534428	AC108488.3	4339	biofsci
rs11123626	2	3626418	T	C	2.2859e-41	0.217466080642079	0.31132404003503	0.0231087981855115	AC108488.3	5502	biofsci
rs11676130	2	3682820	T	C	1.3435e-13	0.160995914003131	0.193630778963506	0.0261599582484674	AC108488.3	5409	biofsci
rs11691831	2	3628679	A	G	7.8451e-19	0.0265568708183222	-0.591668134701086	0.0667646281540381	AC108488.3	4339	biofsci
rs11902670	2	3647117	T	C	9.6025e-17	0.104816184796558	0.258606698230983	0.031121063122734	AC108488.3	5502	biofsci
rs13427265	2	3527027	G	A	9.1932e-12	0.677232395695677	0.139145111886423	0.0204063988570289	AC108488.3	5493	biofsci
rs139351596	2	3611188	C	T	4.9524e-13	0.0196147997972631	0.496888997241249	0.0687564340013904	AC108488.3	5500	biofsci
rs142953961	2	3595141	C	G	1.0385e-21	0.177342913927534	0.238943872055476	0.0249601871989425	AC108488.3	5501	biofsci
rs143443634	2	3489916	T	C	3.1479e-18	0.0189070786257782	-0.6289820815868	0.0722477953556553	AC108488.3	5164	biofsci
rs150794247	2	3584010	T	C	4.0665e-24	0.0324814624819288	-0.613399775891142	0.0605539868399319	AC108488.3	4339	biofsci
rs36160953	2	3528803	T	C	6.056e-27	0.702267604985971	0.252321043323552	0.0234760926054663	AC108488.3	4339	biofsci
rs4583476	2	3608756	C	T	1.6769846438804e-308	0.315344432334924	-0.843878852742892	0.0205161588612114	AC108488.3	5502	biofsci
rs4850031	2	3630569	G	A	2.1871e-37	0.82836634221504	0.323046429412004	0.0252820483664512	AC108488.3	5502	biofsci
rs6542680	2	3640142	C	T	9.6882e-21	0.786345442187146	-0.217445481871663	0.0232828458098212	AC108488.3	5490	biofsci
rs6758656	2	3459371	G	A	2.501e-08	0.211983041356691	0.146380847310174	0.0262646631816292	AC108488.3	4339	biofsci
rs74842436	2	3614964	A	G	3.0899e-25	0.01809496917502	-0.75842592746907	0.0730745295669123	AC108488.3	5270	biofsci
rs76118778	2	3620971	G	T	1.6383e-26	0.114020334836786	0.319690878795166	0.030001302451709	AC108488.3	5499	biofsci
