## Supplementary material for "Multi-level Regulatory Roles of Lactate Metabolism Gene Network in Oral Cancer: Machine Learning Insights": AC108488.4.csv

SNP	CHR	BP	effect_allele	other_allele	P	EAF	BETA	SE	gene	samplesize	source
rs6730885	2	3587023	C	T	6.4122e-11	0.106382577187288	0.202013074479863	0.0309181601028289	AC108488.4	5502	biofsci
rs76050731	2	3591823	T	C	3.7169e-08	0.0438772583882994	-0.269002575102375	0.0488766784349393	AC108488.4	4989	biofsci
