## Supplementary material for "Multi-level Regulatory Roles of Lactate Metabolism Gene Network in Oral Cancer: Machine Learning Insights": AC109309.4.csv

SNP	CHR	BP	effect_allele	other_allele	P	EAF	BETA	SE	gene	samplesize	source
rs11025755	11	3192362	A	G	7.1291e-32	0.161110902326281	0.314479857875026	0.0267656099779585	AC109309.4	5164	biofsci
rs11026691	11	3374745	A	G	1.271e-10	0.0609078720551618	0.26458140701384	0.0411434846927769	AC109309.4	5164	biofsci
rs117274472	11	3261525	T	C	1.1187e-35	0.0602033605527638	0.515776282921381	0.0413680047258086	AC109309.4	5164	biofsci
rs117604800	11	3215868	A	G	3.5051e-18	0.0192960017794584	0.621876130615752	0.0715301683497339	AC109309.4	5164	biofsci
rs12276836	11	3196101	T	A	3.5728e-20	0.775435688365217	-0.216940767224451	0.0235802618693765	AC109309.4	5164	biofsci
rs4758558	11	3253856	A	G	5.6601e-61	0.0918367346938776	0.561303988744771	0.0340723197752063	AC109309.4	5164	biofsci
rs61870489	11	3235130	A	G	7.0684e-54	0.20387084592145	0.377458393578065	0.0244243243634782	AC109309.4	5164	biofsci
rs61870527	11	3262453	A	G	1.5279e-08	0.0188925081433225	-0.530384719832223	0.0937373581407909	AC109309.4	3070	biofsci
rs61873170	11	3221966	T	C	3.3178e-21	0.294385587798761	-0.204069546546012	0.0215898632627683	AC109309.4	5164	biofsci
rs67698547	11	3248799	T	C	1.1036e-47	0.0198318353145839	1.11692513209813	0.0769942737855965	AC109309.4	4339	biofsci
rs7104488	11	3259830	T	C	2.7032e-255	0.547769137852937	-0.674746107410499	0.0197702885031483	AC109309.4	5164	biofsci
rs7933810	11	3215920	G	A	3.5559e-16	0.0703773080010704	0.31367629419229	0.0384737267499436	AC109309.4	5163	biofsci
rs80241990	11	3250248	C	A	1.5137e-08	0.0179614325068871	-0.496207754161537	0.0876707634695908	AC109309.4	3688	biofsci
rs969725	11	3367976	A	C	4.5979e-08	0.854052660797843	-0.152345293616382	0.0278709305750685	AC109309.4	5164	biofsci
