## Supplementary material for "Multi-level Regulatory Roles of Lactate Metabolism Gene Network in Oral Cancer: Machine Learning Insights": AC109333.10.csv

SNP	CHR	BP	effect_allele	other_allele	P	EAF	BETA	SE	gene	samplesize	source
rs112564094	17	4921397	C	T	4.1523e-55	0.084380779828634	-0.536293201035308	0.0342992767215608	AC109333.10	5501	biofsci
rs16954257	17	4821992	T	A	5.5716e-11	0.139599196878433	0.181914780026846	0.027752064077322	AC109333.10	5405	biofsci
rs191971629	17	4831700	T	C	5.2299e-45	0.0522937247530296	0.607644597807206	0.043164240654037	AC109333.10	5415	biofsci
rs62074217	17	4973382	G	A	2.2098e-17	0.0738612580387382	-0.309190621259459	0.0364517013580745	AC109333.10	5501	biofsci
rs7208035	17	4941100	A	T	1.5473e-51	0.695353489601027	0.312845098080624	0.0207139658798938	AC109333.10	5501	biofsci
