## Supplementary material for "Multi-level Regulatory Roles of Lactate Metabolism Gene Network in Oral Cancer: Machine Learning Insights": AC113189.5.csv

SNP	CHR	BP	effect_allele	other_allele	P	EAF	BETA	SE	gene	samplesize	source
rs10852891	17	7490810	A	G	6.3151e-257	0.844932123245882	0.901817158627872	0.0263385794911088	AC113189.5	5501	biofsci
rs112399419	17	7439730	T	C	2.3021e-16	0.0370961145194274	0.413944808530366	0.0504484672748548	AC113189.5	5500	biofsci
rs1143015	17	7485206	A	G	2.0575e-47	0.17534355179704	-0.362788582528768	0.0250830423153986	AC113189.5	5496	biofsci
rs139725501	17	7426907	T	C	3.412e-10	0.0480281051677244	-0.315215116792966	0.0502030828809591	AC113189.5	4339	biofsci
rs145249756	17	7206686	T	C	1.943e-08	0.0189830508474576	0.464575246826131	0.0827073128173134	AC113189.5	3925	biofsci
rs181975550	17	7595379	T	C	8.3606e-20	0.0251848890665601	0.63023421142701	0.0691918769750244	AC113189.5	4254	biofsci
rs2111834	17	7657123	A	G	3.3089e-44	0.117744995547295	0.425780441992453	0.0305297741347196	AC113189.5	5164	biofsci
rs2543541	17	7634859	A	T	1.0258e-27	0.481261499080074	0.234413150093596	0.0214845061859438	AC113189.5	4339	biofsci
rs35850753	17	7578671	T	C	6.5529e-09	0.0253474887012876	-0.352046475453258	0.0606777909742081	AC113189.5	5497	biofsci
rs4968214	17	7477477	A	G	1.3159e-114	0.295027437420131	-0.475748972769382	0.0209086422326647	AC113189.5	5499	biofsci
rs55831773	17	7559037	T	C	4.9806e-08	0.816591017677974	0.151248627171637	0.027741352354439	AC113189.5	4338	biofsci
rs62062617	17	7658034	T	C	7.5267e-10	0.0545993342534708	-0.280472202658708	0.0455726313952145	AC113189.5	4664	biofsci
rs6503077	17	7986060	C	T	1.0714e-09	0.137196864538254	0.202502843169016	0.0332048081804047	AC113189.5	3831	biofsci
rs7213894	17	7722365	C	T	1.0839e-14	0.597602224894768	0.150265478180702	0.0194415233572734	AC113189.5	5501	biofsci
rs74702014	17	7314543	A	G	1.2124e-09	0.0286303939962477	-0.391273721160323	0.064370111238023	AC113189.5	4339	biofsci
rs77934771	17	7131117	A	G	2.9699e-08	0.0386340117281821	0.297749977668377	0.0537134879346918	AC113189.5	4666	biofsci
rs78608504	17	7394445	T	C	1.1789e-20	0.0267329810382344	0.560289919008607	0.0601246854754482	AC113189.5	5316	biofsci
rs8075459	17	7310822	C	T	2.0626e-09	0.0856231599607458	0.204178849489136	0.0340695560635968	AC113189.5	5502	biofsci
rs9630723	17	7428892	G	A	1.6013e-38	0.028941786471836	0.801472532617181	0.061748631130172	AC113189.5	4666	biofsci
rs9906416	17	7344263	T	C	1.6679e-72	0.201961742267654	0.427622612392709	0.0237453348877326	AC113189.5	5502	biofsci
