## Supplementary material for "Multi-level Regulatory Roles of Lactate Metabolism Gene Network in Oral Cancer: Machine Learning Insights": AC114730.11.csv

SNP	CHR	BP	effect_allele	other_allele	P	EAF	BETA	SE	gene	samplesize	source
rs35736498	2	242644728	T	C	4.9932e-38	0.435637285986049	0.348696798424458	0.0270471136364979	AC114730.11	2780	biofsci
