## Supplementary material for "Multi-level Regulatory Roles of Lactate Metabolism Gene Network in Oral Cancer: Machine Learning Insights": AC114752.3.csv

SNP	CHR	BP	effect_allele	other_allele	P	EAF	BETA	SE	gene	samplesize	source
rs11126005	2	64699137	A	G	1.1566e-08	0.365214776955166	0.112973481546834	0.0197987209384402	AC114752.3	5502	biofsci
rs113756095	2	64684769	A	C	6.1109e-11	0.0187379351660787	0.467824857985491	0.0715219168300705	AC114752.3	5316	biofsci
rs116728797	2	64723761	C	T	3.4128e-09	0.0200646298472385	-0.46249454793105	0.0782509725113444	AC114752.3	4153	biofsci
rs11683408	2	64193684	T	C	6.4343e-16	0.0985756698861288	-0.258415650168201	0.0319797601871397	AC114752.3	5502	biofsci
rs1426700	2	64565294	A	G	4.0279e-18	0.283435281679505	-0.183727729961028	0.0211721553805144	AC114752.3	5492	biofsci
rs149997035	2	64156680	T	G	1.602e-13	0.0176665529509235	-0.706430809572049	0.0957430892296499	AC114752.3	3143	biofsci
rs2028884	2	63812148	G	A	9.8965e-12	0.10907168215122	-0.208490610964593	0.0306252549964149	AC114752.3	5486	biofsci
rs4671563	2	64575738	A	G	1.2202e-75	0.824796121612988	0.461523830655084	0.0250772290226136	AC114752.3	5502	biofsci
rs60812670	2	64626932	A	G	3.438e-35	0.280229991868974	-0.271199062264905	0.0219097642805708	AC114752.3	5164	biofsci
rs6724024	2	64205915	A	G	2.9385e-14	0.729275007647599	0.163267325659413	0.0214797165714266	AC114752.3	5489	biofsci
rs75225865	2	64508921	A	G	1.736e-12	0.0626856675420846	0.301420384376905	0.0427286030331719	AC114752.3	4661	biofsci
rs7562531	2	64554447	T	C	5.2877e-130	0.314321854704727	-0.498593921642663	0.0205528614681774	AC114752.3	5492	biofsci
rs76392037	2	64568900	C	A	2.6545e-114	0.0494660028125119	-0.999694253317342	0.0439950117862307	AC114752.3	5494	biofsci
rs77167642	2	64521837	T	G	8.1549e-12	0.018342485349084	0.527229664845334	0.0771277194835036	AC114752.3	4668	biofsci
rs77798161	2	64595631	A	C	4.792e-20	0.105874136433991	0.284204461005082	0.0309975853461905	AC114752.3	5497	biofsci
