## Supplementary material for "Multi-level Regulatory Roles of Lactate Metabolism Gene Network in Oral Cancer: Machine Learning Insights": AC114772.1.csv

SNP	CHR	BP	effect_allele	other_allele	P	EAF	BETA	SE	gene	samplesize	source
rs72833931	2	69689509	T	A	3.7139e-13	0.40369043186895	-0.174711796046447	0.0240467684325163	AC114772.1	3592	biofsci
