## Supplementary material for "Multi-level Regulatory Roles of Lactate Metabolism Gene Network in Oral Cancer: Machine Learning Insights": AC116366.5.csv

SNP	CHR	BP	effect_allele	other_allele	P	EAF	BETA	SE	gene	samplesize	source
rs10065631	5	131436364	T	C	8.7214e-11	0.028927857380873	-0.36902659747656	0.0568827125204717	AC116366.5	5501	biofsci
rs4608913	5	131760418	A	G	1.6131e-35	0.130369140182683	-0.352155403054331	0.028311953551448	AC116366.5	5502	biofsci
