## Supplementary material for "Multi-level Regulatory Roles of Lactate Metabolism Gene Network in Oral Cancer: Machine Learning Insights": AC116366.6.csv

SNP	CHR	BP	effect_allele	other_allele	P	EAF	BETA	SE	gene	samplesize	source
rs2070731	5	131819798	C	T	1.0174e-24	0.327476698737222	-0.208524989902291	0.0203151629307118	AC116366.6	5501	biofsci
rs283753	5	131538260	C	T	3.6959e-08	0.140937570770741	-0.150813597700924	0.0273967442415571	AC116366.6	5502	biofsci
rs4551060	5	131674724	A	G	7.6361e-11	0.182889537071886	0.488814060697723	0.0751143371900121	AC116366.6	593	biofsci
