## Supplementary material for "Multi-level Regulatory Roles of Lactate Metabolism Gene Network in Oral Cancer: Machine Learning Insights": AC116614.1.csv

SNP	CHR	BP	effect_allele	other_allele	P	EAF	BETA	SE	gene	samplesize	source
rs10169928	2	881746	A	G	4.8775e-18	0.276687187826693	-0.203280418110789	0.0234843366579008	AC116614.1	4530	biofsci
rs10189979	2	822296	A	T	2.007e-12	0.246772854231147	-0.171403788616122	0.0243682435940406	AC116614.1	4530	biofsci
rs10190919	2	654157	C	T	3.5117e-08	0.27133017478202	-0.133110094839732	0.0241421385011121	AC116614.1	4339	biofsci
rs112401666	2	1064303	T	C	1.1106e-40	0.0289763999441419	0.854660654829479	0.0639960355247497	AC116614.1	4339	biofsci
rs113769663	2	541705	T	C	3.6115e-11	0.0295237211029617	0.419788747836247	0.0634179454083825	AC116614.1	4339	biofsci
rs114590510	2	868136	A	G	7.7332e-19	0.0170996549624518	0.733941944072212	0.0828021778551199	AC116614.1	4339	biofsci
rs114836370	2	1052796	T	C	1.2386e-12	0.0300268897520167	-0.437127530665454	0.0615603214659551	AC116614.1	4530	biofsci
rs114879173	2	1188313	T	C	1.6157e-08	0.0266365930938188	-0.400774970271441	0.0709499478236481	AC116614.1	3831	biofsci
rs11885359	2	715659	A	G	1.096e-15	0.271593201924569	-0.20092904797485	0.0250678753368329	AC116614.1	4022	biofsci
rs28915680	2	1545152	G	T	1.4353e-12	0.94420871559633	0.324116429936587	0.0457739845690582	AC116614.1	4530	biofsci
rs35156128	2	851910	T	C	2.2515e-28	0.120613867441327	-0.356378490050657	0.0322587454221006	AC116614.1	4530	biofsci
rs3749138	2	677213	G	A	1.1512e-08	0.163840912692125	0.167159431598401	0.0292907588355151	AC116614.1	4254	biofsci
rs4854278	2	776605	T	C	3.2793e-13	0.777107723736937	-0.187832448893554	0.0257930116712514	AC116614.1	4339	biofsci
rs4992457	2	861589	C	T	1.2534e-57	0.17924279027631	0.438294157752141	0.0273909881480459	AC116614.1	4530	biofsci
rs58401975	2	554664	A	G	1.6365e-08	0.710576960086217	0.138833497268728	0.0245862253433322	AC116614.1	4022	biofsci
rs58528603	2	1561804	A	G	3.1459e-09	0.0884427911749615	0.221275664284341	0.0373530384179918	AC116614.1	4445	biofsci
rs62107987	2	1513592	G	C	1.235e-25	0.425504664321762	-0.222397302126972	0.021249097296724	AC116614.1	4530	biofsci
rs6548178	2	1042385	G	C	6.196e-16	0.152581716615083	0.236231195651739	0.0292170078971651	AC116614.1	4530	biofsci
rs6548295	2	975748	A	G	4.0901e-70	0.308484939986412	-0.402645879290117	0.0227466841017393	AC116614.1	4530	biofsci
rs66856644	2	750472	G	A	7.2127e-63	0.24982070735666	0.406144368185759	0.0242682884501159	AC116614.1	4530	biofsci
rs77341701	2	974250	G	A	7.9649e-09	0.0141174080845013	-0.608511742303321	0.105477759495124	AC116614.1	3229	biofsci
