## Supplementary material for "Multi-level Regulatory Roles of Lactate Metabolism Gene Network in Oral Cancer: Machine Learning Insights": AC118278.1.csv

SNP	CHR	BP	effect_allele	other_allele	P	EAF	BETA	SE	gene	samplesize	source
rs112248407	4	434747	A	G	1.3042e-15	0.020659995502586	-0.603284909623778	0.0754672141135574	AC118278.1	4339	biofsci
rs114218307	4	253008	A	G	1.0697e-13	0.0338481189038551	-0.511803457825646	0.0688648355524282	AC118278.1	3224	biofsci
rs114233186	4	254419	A	G	8.7681e-12	0.0152250067367286	0.751917545765752	0.110161384459352	AC118278.1	2748	biofsci
rs115848941	4	485649	T	A	4.8915e-11	0.0167433608693242	0.607241388298282	0.0923645333868158	AC118278.1	3560	biofsci
rs115869462	4	296170	C	T	4.6135e-34	0.0249746128459	-0.970892825810244	0.0797926334319752	AC118278.1	3225	biofsci
rs11726829	4	224948	C	T	2.2544e-87	0.182783373421527	-0.504506731517971	0.0254622629324853	AC118278.1	5163	biofsci
rs11946340	4	878079	T	C	5.2641e-09	0.585394548063128	0.116620162891626	0.0199733100794044	AC118278.1	5164	biofsci
rs12504142	4	135694	G	A	4.8652e-28	0.0681789880038189	0.48394622227438	0.0440824745654461	AC118278.1	4050	biofsci
rs13102358	4	475468	C	T	9.2885e-33	0.196286970573866	0.295310702610367	0.0247739721322097	AC118278.1	5164	biofsci
rs13132774	4	550111	T	C	9.3344e-09	0.107651387888969	-0.198883595246629	0.0346348319047471	AC118278.1	4339	biofsci
rs13149565	4	540025	T	C	5.3967e-19	0.333022951479766	0.185902191366499	0.0208785030735062	AC118278.1	5164	biofsci
rs142074439	4	161483	G	T	2.5165e-11	0.0183737944795477	-0.925764052200843	0.138749445790121	AC118278.1	1440	biofsci
rs148837328	4	210561	T	C	2.4066e-18	0.018301722815807	-0.761489732306766	0.0871628739877713	AC118278.1	3663	biofsci
rs151139548	4	345378	G	T	5.1291e-16	0.0244835705876057	-0.56320346097916	0.0694601162980107	AC118278.1	4339	biofsci
rs17802159	4	111487	G	A	1.6769846438804e-308	0.294561990304032	-1.06683451308122	0.0215860960149815	AC118278.1	5164	biofsci
rs28675771	4	663908	A	G	1.3097e-08	0.663938411669368	0.11842445087315	0.0208314043999279	AC118278.1	5164	biofsci
rs34163945	4	795568	T	C	1.8598e-09	0.116691201449439	0.184191398079919	0.0306490171023378	AC118278.1	5164	biofsci
rs3822024	4	893913	A	G	1.6632e-10	0.28659683734174	-0.140203726924996	0.0219428322912585	AC118278.1	5079	biofsci
rs4690165	4	186265	G	A	2.2557e-37	0.0590472913560424	0.533309235094867	0.0417453394515093	AC118278.1	5164	biofsci
rs4690234	4	185989	T	C	4.4311e-102	0.805457881057942	0.533240757931489	0.0248578547955159	AC118278.1	5164	biofsci
rs4690284	4	73508	C	T	4.055e-59	0.867596418732782	0.57808118871088	0.0356540921640401	AC118278.1	3424	biofsci
rs56048545	4	352968	T	G	1.1421e-12	0.0278329526268746	0.464141237586617	0.0652589510547386	AC118278.1	4339	biofsci
rs61431967	4	328480	C	A	8.0313e-09	0.23904427584645	-0.133068628252795	0.0230713504954826	AC118278.1	5164	biofsci
rs61792254	4	133059	A	G	2.4851e-31	0.067869345916043	-0.45549675337438	0.0391216045017547	AC118278.1	5164	biofsci
rs6837180	4	698292	A	G	6.612e-12	0.433374672729778	-0.13746979634263	0.0200224003528548	AC118278.1	5079	biofsci
rs73217968	4	74298	C	T	2.5054e-12	0.0206492705979043	-0.604874382235106	0.0863748421704017	AC118278.1	3314	biofsci
rs73221138	4	733140	T	C	9.9253e-09	0.0579725987465384	0.263301423200334	0.0459353494766807	AC118278.1	4339	biofsci
rs76091284	4	442532	T	C	3.6757e-36	0.0372534696859021	-0.804133767431149	0.0640427651225012	AC118278.1	3399	biofsci
rs7686948	4	179131	C	T	1.6913e-79	0.116640941137207	0.653505485033365	0.034614921370674	AC118278.1	4050	biofsci
rs80319125	4	1119560	A	G	9.1714e-10	0.881558088623839	-0.186459736713496	0.0304518522829116	AC118278.1	5164	biofsci
