## Supplementary material for "Multi-level Regulatory Roles of Lactate Metabolism Gene Network in Oral Cancer: Machine Learning Insights": AC123768.4.csv

SNP	CHR	BP	effect_allele	other_allele	P	EAF	BETA	SE	gene	samplesize	source
rs12908251	15	32925861	A	G	2.7869e-79	0.698767805645373	-0.411328541820762	0.0218181334044515	AC123768.4	4990	biofsci
rs140316283	15	32930351	C	T	6.4638e-11	0.0170150704910063	0.547631811347368	0.0838293219262124	AC123768.4	4254	biofsci
rs143319100	15	32951756	T	C	7.3175e-11	0.0266958534621578	-0.417960792096708	0.0641644471202671	AC123768.4	4674	biofsci
rs4396507	15	32938761	G	A	5.5919e-18	0.0579528158295282	0.35253321121178	0.0407991495147129	AC123768.4	5502	biofsci
rs66959609	15	32949592	A	G	1.8349e-18	0.171802773497689	-0.221558691067065	0.0252721818507186	AC123768.4	5502	biofsci
rs8041254	15	32962642	T	C	2.2758e-14	0.61888834604833	0.149845807956601	0.0196287408903067	AC123768.4	5502	biofsci
