## Supplementary material for "Multi-level Regulatory Roles of Lactate Metabolism Gene Network in Oral Cancer: Machine Learning Insights": AC124944.2.csv

SNP	CHR	BP	effect_allele	other_allele	P	EAF	BETA	SE	gene	samplesize	source
rs10452050	3	195773476	C	T	1.1597e-14	0.227184729159407	0.181307396813728	0.0234835889456425	AC124944.2	5164	biofsci
rs112789638	3	195629556	C	A	2.3621e-14	0.0220629454632818	-0.495120399268102	0.0648989263829418	AC124944.2	5502	biofsci
rs11720557	3	195628636	A	C	1.9003e-14	0.277819534743884	-0.162961408566327	0.0212823926246656	AC124944.2	5502	biofsci
rs61248803	3	195626423	A	G	1.061e-23	0.0158037531087497	0.812714542320687	0.0809799264966807	AC124944.2	4902	biofsci
