## Supplementary material for "Multi-level Regulatory Roles of Lactate Metabolism Gene Network in Oral Cancer: Machine Learning Insights": AC124944.3.csv

SNP	CHR	BP	effect_allele	other_allele	P	EAF	BETA	SE	gene	samplesize	source
rs2284888	3	195788459	T	C	3.3861e-08	0.0463630342463085	0.281827429989967	0.0510519944188767	AC124944.3	4339	biofsci
rs9820715	3	195742301	T	C	2.1734e-08	0.290479066782438	-0.132358553153495	0.0236455897444432	AC124944.3	4339	biofsci
rs9840670	3	195648969	A	G	2.3778e-21	0.135089192864571	-0.297932948477471	0.0314046683824506	AC124944.3	4339	biofsci
rs9868045	3	195661770	T	C	7.4163e-30	0.249420046396288	0.28159549756656	0.0248099574071207	AC124944.3	4339	biofsci
