## Supplementary material for "Multi-level Regulatory Roles of Lactate Metabolism Gene Network in Oral Cancer: Machine Learning Insights": AC125232.1.csv

SNP	CHR	BP	effect_allele	other_allele	P	EAF	BETA	SE	gene	samplesize	source
rs111380355	2	86591272	T	A	8.1492e-25	0.191627959669197	-0.249428229980025	0.0242495289648962	AC125232.1	5489	biofsci
rs113825035	2	87026607	T	C	1.0623e-11	0.0201937731330285	-0.509467581922788	0.0749459504432004	AC125232.1	4499	biofsci
rs114345591	2	87014482	T	C	1.2337e-09	0.0183179506498399	-0.476625413565456	0.0784491101398144	AC125232.1	4518	biofsci
rs114490030	2	87049696	G	A	5.8064e-25	0.0410347903657449	-0.49587013331241	0.0480559507406441	AC125232.1	5502	biofsci
rs114758893	2	87022736	A	G	9.9369e-34	0.091812416690229	-0.399765536280355	0.0330251002718201	AC125232.1	5498	biofsci
rs11681251	2	87629013	G	T	6.8441e-22	0.579669421487603	-0.567591811082199	0.0590257707032237	AC125232.1	589	biofsci
rs11691726	2	86494270	C	T	4.8753e-08	0.513625726579603	-0.104053944459174	0.0190728690628297	AC125232.1	5502	biofsci
rs137923522	2	87372937	C	A	5.5295e-09	0.0165334802976026	0.602466117020079	0.103330094678	AC125232.1	2880	biofsci
rs139770771	2	87339655	A	T	1.1119e-26	0.0472303359065304	-0.597067510536612	0.0558434978709489	AC125232.1	3563	biofsci
rs139975784	2	86987317	A	G	2.5086e-19	0.0248999442727595	-0.619218550211967	0.0688916202409763	AC125232.1	4339	biofsci
rs141919466	2	86281222	A	G	5.977e-09	0.0311691067260768	-0.319269496502856	0.0548827628801774	AC125232.1	5497	biofsci
rs1424521	2	86316301	T	C	9.0885e-15	0.0389922480620155	0.381761163395475	0.0492506080702163	AC125232.1	5501	biofsci
rs146596378	2	87477476	A	G	9.9835e-11	0.0342183271040082	0.57666881145217	0.0891654778507855	AC125232.1	1903	biofsci
rs149055952	2	86395404	T	C	1.3309e-10	0.0299364613880743	0.390412413230267	0.0607778213509974	AC125232.1	4661	biofsci
rs1563878	2	87410663	C	T	3.4507e-17	0.13839154681538	-1.0604373951414	0.125791793115313	AC125232.1	265	biofsci
rs17510512	2	86485315	C	T	1.1577e-11	0.104631696428571	-0.211365362802167	0.0311509406947721	AC125232.1	5500	biofsci
rs28483685	2	87753975	T	C	2.9338e-32	0.591965566714491	0.456138336502555	0.0385766763504131	AC125232.1	1391	biofsci
rs308913	2	86857147	G	A	1.1798e-21	0.196568830095081	0.229322355391857	0.0239879449985729	AC125232.1	5502	biofsci
rs62146874	2	87062195	T	C	2.5583e-37	0.246010517725995	-0.307149675407619	0.024061297063729	AC125232.1	4656	biofsci
rs62146886	2	87084108	C	T	1.6769846438804e-308	0.486821523541373	-0.730725114034643	0.0190724114413477	AC125232.1	5502	biofsci
rs6705448	2	87059005	A	C	1.2162e-83	0.262319722972716	0.419946954903711	0.0216727799317588	AC125232.1	5501	biofsci
rs6737677	2	86640727	G	A	2.5709e-08	0.0937975646879756	-0.182070229968707	0.0326976330242097	AC125232.1	5502	biofsci
rs72847709	2	87056981	C	T	2.9734e-26	0.0603848253275109	0.424618562915613	0.0400572212970966	AC125232.1	5492	biofsci
rs72936559	2	87171152	A	C	3.0423e-55	0.0614522292993631	-0.699773244016125	0.0446985221722936	AC125232.1	4339	biofsci
rs74586488	2	86853403	G	A	2.2165e-11	0.0413448000304426	-0.320415521215027	0.0478875386661227	AC125232.1	5501	biofsci
rs7573463	2	87315054	T	C	2.0916e-23	0.0748316934230968	-0.406739997380232	0.0408025277002791	AC125232.1	4338	biofsci
rs77102511	2	87114393	T	G	1.0187e-31	0.0360925449871465	0.674468575845148	0.0575524417916878	AC125232.1	4339	biofsci
rs79775568	2	86634794	T	C	1.3627e-10	0.0406905658531814	0.348823509697168	0.054333033706199	AC125232.1	4339	biofsci
rs80109958	2	87025227	T	C	1.1452e-15	0.0606203007518797	0.320170115777834	0.0399698033504155	AC125232.1	5496	biofsci
