## Supplementary material for "Multi-level Regulatory Roles of Lactate Metabolism Gene Network in Oral Cancer: Machine Learning Insights": AC125238.4.csv

SNP	CHR	BP	effect_allele	other_allele	P	EAF	BETA	SE	gene	samplesize	source
rs111895558	2	203663746	C	T	7.0572e-10	0.0149305960573895	0.566573304908394	0.0919030811381197	AC125238.4	4025	biofsci
rs112165453	2	204664815	T	C	6.1995e-19	0.0171326667091268	0.791351916876194	0.0890309857541986	AC125238.4	3746	biofsci
rs113217304	2	204281120	A	G	4.379e-09	0.249254520061903	-0.143572246420415	0.0244628124757905	AC125238.4	4465	biofsci
rs115472295	2	204668145	G	A	3.3247e-18	0.0183423569296159	0.707411333339874	0.0813116475103303	AC125238.4	4200	biofsci
rs116386508	2	204056647	T	C	2.6062e-19	0.0292512055317987	0.564206434924275	0.0627984545350023	AC125238.4	4465	biofsci
rs11689629	2	204633075	T	C	8.0135e-20	0.248053349780279	-0.22329015656184	0.0245023764470361	AC125238.4	4465	biofsci
rs13390252	2	204596729	G	A	4.1825e-269	0.162143288539937	1.0062465050287	0.0287104437909246	AC125238.4	4465	biofsci
rs139938344	2	204324440	A	G	5.3618e-13	0.0168163623938299	0.609904735296974	0.0845235088690061	AC125238.4	4233	biofsci
rs151087518	2	204439698	A	G	8.3147e-10	0.0177758571016998	0.579552183301142	0.0944080574869913	AC125238.4	3213	biofsci
rs17280309	2	204975224	T	C	3.332e-15	0.20041142943419	0.208249846398533	0.026435025819205	AC125238.4	4465	biofsci
rs3181102	2	204572057	T	A	1.6956e-26	0.63895599003548	-0.234698475410743	0.0220322436433459	AC125238.4	4465	biofsci
rs62177481	2	204826646	C	T	1.2108e-08	0.0178414741152384	0.464724429979924	0.0815549251495927	AC125238.4	4290	biofsci
rs62182630	2	204775854	A	G	1.0874e-33	0.188217305949864	0.327512145805549	0.0270722654558758	AC125238.4	4465	biofsci
rs6714557	2	204527238	G	A	4.033e-08	0.0652104591836735	0.235283519819954	0.0428606466563355	AC125238.4	4465	biofsci
rs6732091	2	204511826	A	G	1.1032e-15	0.361005674771694	-0.17658590129319	0.0220327524789686	AC125238.4	4465	biofsci
rs78960870	2	204749917	C	T	4.0784e-11	0.719676091962702	-0.15551969506756	0.0235600204616816	AC125238.4	4465	biofsci
