## Supplementary material for "Multi-level Regulatory Roles of Lactate Metabolism Gene Network in Oral Cancer: Machine Learning Insights": AC126365.4.csv

SNP	CHR	BP	effect_allele	other_allele	P	EAF	BETA	SE	gene	samplesize	source
rs111242150	17	20679485	T	C	2.5207e-13	0.158968401486989	-0.101948238012205	0.0139317323765944	AC126365.4	19268	biofsci
rs6587084	17	20649291	G	A	2.4308e-34	0.316681821626127	-0.12872044191948	0.0105336739187293	AC126365.4	20824	biofsci
