## Supplementary material for "Multi-level Regulatory Roles of Lactate Metabolism Gene Network in Oral Cancer: Machine Learning Insights": AC127496.1.csv

SNP	CHR	BP	effect_allele	other_allele	P	EAF	BETA	SE	gene	samplesize	source
rs1128705	17	78973901	G	C	8.4471e-17	0.409777551150488	-0.118660026679449	0.01425397031478	AC127496.1	10175	biofsci
rs57103194	17	78982434	G	A	1.1787e-11	0.0888021615130591	0.167036016233129	0.0246264103663869	AC127496.1	10189	biofsci
