## Supplementary material for "Multi-level Regulatory Roles of Lactate Metabolism Gene Network in Oral Cancer: Machine Learning Insights": AC127904.2.csv

SNP	CHR	BP	effect_allele	other_allele	P	EAF	BETA	SE	gene	samplesize	source
rs113830110	3	196609984	C	A	1.691e-13	0.0195479146768545	-0.608280250939426	0.0825211974901543	AC127904.2	3831	biofsci
rs143607709	3	196652844	A	G	3.3573e-29	0.0171848614284295	0.945602561551172	0.0842978374267809	AC127904.2	4166	biofsci
rs144162582	3	196635763	A	G	2.5065e-18	0.0258726496146104	-0.602915748713995	0.0690490681899281	AC127904.2	4161	biofsci
rs145520759	3	196633033	A	G	3.9757e-09	0.0208133609162924	0.48283750204233	0.0820412726695886	AC127904.2	3645	biofsci
rs35852602	3	196689660	A	G	1.5033e-27	0.300499477291207	0.271003098632728	0.0249179921139344	AC127904.2	3831	biofsci
rs505651	3	196704489	G	A	2.4876e-12	0.48508210623699	0.160104907799082	0.0228587409944293	AC127904.2	3831	biofsci
rs548853	3	196668359	T	C	2.4432e-38	0.385320756135142	-0.291339501028735	0.0225026455003696	AC127904.2	4169	biofsci
rs6421306	3	196591029	A	C	8.5894e-29	0.0362707279194429	0.653497731694792	0.0586949407834515	AC127904.2	4152	biofsci
rs6790137	3	196573166	G	A	6.4849e-32	0.388546423135464	0.264161643548685	0.0224680743330628	AC127904.2	4169	biofsci
rs72611193	3	196540389	T	C	1.2592e-13	0.207413034163063	-0.200150877704772	0.0270101856501542	AC127904.2	4169	biofsci
rs73893727	3	196717423	C	T	5.9985e-09	0.0801262778111846	0.2346679006289	0.0403431269132341	AC127904.2	4168	biofsci
rs7616401	3	196561452	A	G	1.403e-11	0.105431038149109	0.240981240008248	0.0356597176608139	AC127904.2	4169	biofsci
rs80182049	3	196624499	G	A	1.0816e-11	0.02019568489714	0.529028077778603	0.0778520562416085	AC127904.2	4169	biofsci
rs9784336	3	196606541	T	A	3.3318e-130	0.485315767619191	-0.532178631895584	0.0219201103832501	AC127904.2	4166	biofsci
