## Supplementary material for "Multi-level Regulatory Roles of Lactate Metabolism Gene Network in Oral Cancer: Machine Learning Insights": AC128709.1.csv

SNP	CHR	BP	effect_allele	other_allele	P	EAF	BETA	SE	gene	samplesize	source
rs113667753	3	197104639	A	G	1.3952e-11	0.0552752293577982	-0.317479831611739	0.0469755906148999	AC128709.1	4339	biofsci
rs116052626	3	197187340	T	G	7.8734e-11	0.0174366062410292	0.581019984948239	0.0893450792619272	AC128709.1	3656	biofsci
rs11708552	3	197303890	C	A	1.0051e-09	0.0472564709724831	0.328901751261255	0.0538406481242233	AC128709.1	3831	biofsci
rs1194332	3	196697003	G	T	3.3082e-10	0.616568848758465	-0.140102692253648	0.0222972741276455	AC128709.1	4254	biofsci
rs12107210	3	197232480	A	G	3.3512e-09	0.0227517087781276	-0.425706831799801	0.0719914145738929	AC128709.1	4339	biofsci
rs13324185	3	197261057	T	C	2.9385e-14	0.0181394845137535	0.65068081790654	0.0856035071116733	AC128709.1	3831	biofsci
rs145667669	3	197289053	C	T	4.1027e-09	0.0242461921044451	-0.47599038979613	0.0809521233007584	AC128709.1	3225	biofsci
rs146601631	3	197469312	T	C	8.8433e-10	0.0243566663136715	-0.431029748295672	0.0703285713835778	AC128709.1	4254	biofsci
rs147637544	3	197269825	G	A	9.9741e-19	0.0372523052776143	0.516542976056019	0.0584622235364177	AC128709.1	4079	biofsci
rs2116292	3	197177091	T	C	7.5721e-80	0.167811579980373	0.543536273266053	0.02872555178795	AC128709.1	4339	biofsci
rs2250355	3	197192568	A	G	2.0141e-11	0.0315131948343627	-0.411992595419355	0.0614464936716961	AC128709.1	4339	biofsci
rs2567371	3	197237358	G	C	1.5013e-139	0.661229135053111	-0.570437089121244	0.0226835598276274	AC128709.1	4338	biofsci
rs338216	3	197024681	C	T	2.2062e-14	0.606382565457229	0.169494416870349	0.0221909422453978	AC128709.1	4254	biofsci
rs34942830	3	197319414	T	C	4.9333e-23	0.542391678458067	-0.212944642474237	0.0215469950291655	AC128709.1	4339	biofsci
rs35089738	3	197241286	C	G	1.6881e-22	0.0522515675470264	-0.470754896080395	0.0482385203332748	AC128709.1	4339	biofsci
rs35659266	3	197273882	C	A	6.2237e-55	0.277773494718988	0.374122432618909	0.0239666903235027	AC128709.1	4339	biofsci
rs4857528	3	197302142	T	C	9.0127e-35	0.203070041290717	0.328228589487867	0.0266843833930496	AC128709.1	4339	biofsci
rs4916599	3	196756171	C	T	2.7164e-08	0.710045839484112	-0.13281637708022	0.0238934241963445	AC128709.1	4254	biofsci
rs57829320	3	197069895	G	T	1.235e-12	0.199703185052704	-0.190682131207006	0.0268517216857485	AC128709.1	4339	biofsci
rs62282494	3	197220435	T	C	4.5309e-08	0.0280901224762781	0.358836347396072	0.0656139895401401	AC128709.1	4254	biofsci
rs6583201	3	197050296	C	T	1.345e-15	0.795946717411989	0.212841238433326	0.0266364526360131	AC128709.1	4339	biofsci
rs6784865	3	197151801	G	A	7.6603e-22	0.160133789319403	-0.281131396157964	0.0292714092810475	AC128709.1	4339	biofsci
rs6796963	3	196662275	T	C	4.1203e-10	0.211526175354203	0.164267936446179	0.0262853932291387	AC128709.1	4339	biofsci
rs71323800	3	197049225	A	G	1.8126e-08	0.142504968659226	-0.172858450691427	0.0307085540400474	AC128709.1	4339	biofsci
rs73214010	3	197304500	C	T	9.3928e-10	0.220242914979757	-0.161810927002506	0.0264422863356711	AC128709.1	4164	biofsci
rs75501589	3	197129199	C	T	1.4559e-17	0.0233156105639327	0.606833064145344	0.0711360354658927	AC128709.1	4339	biofsci
rs75651254	3	197331898	G	A	2.0946e-08	0.0279220029998846	-0.388593437290369	0.0693433925106388	AC128709.1	3831	biofsci
rs7615171	3	197494576	T	C	8.9797e-11	0.148179717392128	0.197843008076716	0.0305153172836345	AC128709.1	4254	biofsci
rs7652021	3	197080252	A	G	2.3268e-22	0.801141552511416	-0.261584006274293	0.0268945031794509	AC128709.1	4339	biofsci
rs77895340	3	197129184	T	G	7.9762e-10	0.0211906661348225	-0.487473104923871	0.0793245415071471	AC128709.1	3831	biofsci
rs78349710	3	197158334	C	T	8.9814e-23	0.0533904032439739	-0.469038429102202	0.0477499724215297	AC128709.1	4339	biofsci
rs965666	3	196735624	A	G	5.3341e-09	0.0896792493999564	-0.221456333131226	0.037943995122203	AC128709.1	4254	biofsci
rs9858256	3	197148984	T	C	5.8505e-17	0.267240407380961	0.202999795005343	0.0242581880436102	AC128709.1	4339	biofsci
