## Supplementary material for "Multi-level Regulatory Roles of Lactate Metabolism Gene Network in Oral Cancer: Machine Learning Insights": AC129492.6.csv

SNP	CHR	BP	effect_allele	other_allele	P	EAF	BETA	SE	gene	samplesize	source
rs73972664	17	7967246	G	C	1.3886e-09	0.0429589189607775	-0.287009944925363	0.0473863995716159	AC129492.6	5416	biofsci
