## Supplementary material for "Multi-level Regulatory Roles of Lactate Metabolism Gene Network in Oral Cancer: Machine Learning Insights": AC129929.5.csv

SNP	CHR	BP	effect_allele	other_allele	P	EAF	BETA	SE	gene	samplesize	source
rs2077112	11	2326451	T	G	1.2689e-08	0.878540675277589	0.191139508270926	0.0335898193924726	AC129929.5	4153	biofsci
rs4930081	11	2339822	T	C	6.2749e-36	0.0842297174111212	0.493437690444042	0.0394314828784256	AC129929.5	4169	biofsci
rs800132	11	2391061	G	A	2.375e-08	0.0385412581928183	0.331294196505145	0.0593472576724908	AC129929.5	3831	biofsci
