## Supplementary material for "Multi-level Regulatory Roles of Lactate Metabolism Gene Network in Oral Cancer: Machine Learning Insights": AC130352.1.csv

SNP	CHR	BP	effect_allele	other_allele	P	EAF	BETA	SE	gene	samplesize	source
rs117259614	8	12570684	C	T	7.7503e-09	0.0194471561424241	0.453306519238918	0.0785095895735842	AC130352.1	4254	biofsci
rs139736418	8	11675011	C	T	2.4163e-08	0.0863424748640507	0.229492808856261	0.0411336408188021	AC130352.1	3746	biofsci
rs2684056	8	12231884	T	C	5.084e-09	0.180481756996103	0.361834135091734	0.0619091357991538	AC130352.1	882	biofsci
rs28838382	8	11783828	G	A	4.0171e-17	0.562965026061354	-0.183866329902727	0.0218568441333198	AC130352.1	4254	biofsci
rs35304870	8	11800876	T	C	8.7879e-10	0.0287628532102664	-0.393705994153723	0.0642261001882092	AC130352.1	4339	biofsci
rs35852889	8	11878116	A	G	2.1e-30	0.107734038113785	-0.39677088251005	0.0346231474218391	AC130352.1	4339	biofsci
rs4840633	8	12002354	C	T	1.058e-09	0.212688916876574	0.388303296347266	0.063651060789651	AC130352.1	737	biofsci
rs7386288	8	11536332	T	C	2.5245e-13	0.765753424657534	-0.185469204483644	0.0253459794306312	AC130352.1	4339	biofsci
rs77285915	8	11520079	A	C	8.3147e-10	0.0358744394618834	0.354340974862195	0.0577205973158375	AC130352.1	4339	biofsci
rs804289	8	11617916	C	A	3.1192e-09	0.331549166539226	-0.135106784109097	0.0228024479095876	AC130352.1	4339	biofsci
