## Supplementary material for "Multi-level Regulatory Roles of Lactate Metabolism Gene Network in Oral Cancer: Machine Learning Insights": AC130469.2.csv

SNP	CHR	BP	effect_allele	other_allele	P	EAF	BETA	SE	gene	samplesize	source
rs7253583	19	8647948	G	A	1.9164e-16	0.214368134404136	-0.271958463317465	0.0330560170310027	AC130469.2	2717	biofsci
