## Supplementary material for "Multi-level Regulatory Roles of Lactate Metabolism Gene Network in Oral Cancer: Machine Learning Insights": AC131056.3.csv

SNP	CHR	BP	effect_allele	other_allele	P	EAF	BETA	SE	gene	samplesize	source
rs116916625	17	34976664	G	T	6.0632e-30	0.0202755225427535	0.834470224286856	0.0734077751052866	AC131056.3	4671	biofsci
rs12949679	17	34938599	A	G	2.7685e-13	0.59653129010342	-0.141949960283131	0.0194313585231248	AC131056.3	5502	biofsci
rs17680784	17	34469021	T	A	7.4434e-20	0.179296653431651	0.255245562395269	0.0279840767446108	AC131056.3	4339	biofsci
rs211981	17	35002667	C	T	1.0134e-26	0.127513247397497	0.305821242176356	0.0285803560779369	AC131056.3	5502	biofsci
rs28415667	17	34992969	C	T	5.4474e-12	0.0146078512056621	0.681120721887709	0.0988062264289126	AC131056.3	3558	biofsci
rs34845581	17	34471570	G	A	6.0199e-91	0.064826238947152	0.783019078381095	0.0387171284942764	AC131056.3	5502	biofsci
rs56353010	17	34472065	C	T	2.4644e-10	0.0196434256606176	-0.457132914792058	0.0722271594368959	AC131056.3	4977	biofsci
rs57447586	17	34994891	C	T	1.0283e-08	0.091532874617737	-0.189378345675779	0.0330734100027557	AC131056.3	5497	biofsci
rs72820251	17	35056182	T	G	3.0735e-08	0.0196489678772491	0.42827976326591	0.0773445114524967	AC131056.3	4339	biofsci
rs78832109	17	34967803	T	C	4.7105e-13	0.0435991657562817	0.380253829163863	0.0525691692929829	AC131056.3	4339	biofsci
rs79010839	17	34901949	T	C	3.4491e-11	0.0609169297097544	0.264388378541421	0.0399004525280584	AC131056.3	5490	biofsci
rs80130551	17	34833820	A	G	4.9135e-19	0.0259698069940761	-0.534289658482311	0.0599382609919577	AC131056.3	5502	biofsci
rs8064426	17	34819750	A	G	6.8493e-64	0.149268460119277	-0.455207829643713	0.0269752787937015	AC131056.3	5411	biofsci
rs875213	17	34955034	A	G	2.3511e-45	0.129199063939005	0.401698924473648	0.0284207531111962	AC131056.3	5502	biofsci
