## Supplementary material for "Multi-level Regulatory Roles of Lactate Metabolism Gene Network in Oral Cancer: Machine Learning Insights": AC131097.3.csv

SNP	CHR	BP	effect_allele	other_allele	P	EAF	BETA	SE	gene	samplesize	source
rs10168241	2	242924333	A	G	4.5918e-20	0.102835667919371	-0.335556559046775	0.0365804972197812	AC131097.3	4050	biofsci
rs10203884	2	242957028	C	A	5.0741e-65	0.504531126871552	0.335128226090293	0.0196806625494203	AC131097.3	5164	biofsci
rs10221550	2	242846306	C	T	1.6769846438804e-308	0.472980548237009	-0.814478423893735	0.0190971559582298	AC131097.3	5500	biofsci
rs111884257	2	242979500	T	C	2.4007e-21	0.0620673191692528	0.637281630633483	0.0671812809016955	AC131097.3	1903	biofsci
rs112824579	2	242550410	A	C	1.2347e-13	0.176974442545411	0.191132995004902	0.0257827921821754	AC131097.3	5164	biofsci
rs114859158	2	242832753	A	C	1.1307e-11	0.0323060759936964	-0.540730020354195	0.0796503093851925	AC131097.3	2521	biofsci
rs115572130	2	242740271	T	C	2.6503e-11	0.089466766804356	0.446760242430492	0.0670317997915186	AC131097.3	1366	biofsci
rs115775475	2	242861891	C	A	5.0567e-21	0.0847079037800687	-0.646420525356357	0.0687096646849869	AC131097.3	1366	biofsci
rs115963514	2	242881896	A	G	4.0792e-17	0.0487553395198115	0.486295488102121	0.0578179826059496	AC131097.3	3225	biofsci
rs141733595	2	242975273	G	A	9.5054e-12	0.0177165354330709	-0.677504821231906	0.0994327342313143	AC131097.3	2906	biofsci
rs149802656	2	243170018	G	A	1.0089e-09	0.0224935732647815	-1.07071040677704	0.175299269270459	AC131097.3	740	biofsci
rs35640804	2	242973692	T	C	3.3569e-11	0.0606914490083451	0.421703835318617	0.0636044456823603	AC131097.3	2168	biofsci
rs3934504	2	242809477	A	G	2.7712e-22	0.0932483206193783	-0.386246481418098	0.039784772096133	AC131097.3	3736	biofsci
rs4234096	2	242707833	C	T	3.5813e-21	0.396389598328303	0.245405881608808	0.0259845495811026	AC131097.3	3095	biofsci
rs62191182	2	242854922	A	G	4.6884e-15	0.0616346583296114	0.492164042910823	0.0628152854348793	AC131097.3	2191	biofsci
rs62193132	2	242788256	T	C	3.1029e-48	0.455791260076368	-0.339198703370965	0.0232437729729094	AC131097.3	3731	biofsci
rs73018082	2	242901401	A	G	5.2949e-11	0.023729649728663	0.498726052939955	0.0759963509241837	AC131097.3	3737	biofsci
rs78073278	2	242757597	A	G	5.0315e-11	0.0372736954206603	-0.491569895628074	0.0748203798520661	AC131097.3	2489	biofsci
rs78618773	2	242869063	T	C	4.1212e-81	0.0942608386638237	-0.696840011194773	0.0365329270901041	AC131097.3	4388	biofsci
rs80333242	2	242832236	A	G	1.7384e-08	0.0168518518518519	-0.638156451298156	0.113226601958474	AC131097.3	2354	biofsci
