## Supplementary material for "Multi-level Regulatory Roles of Lactate Metabolism Gene Network in Oral Cancer: Machine Learning Insights": AC131971.1.csv

SNP	CHR	BP	effect_allele	other_allele	P	EAF	BETA	SE	gene	samplesize	source
rs2283231	11	2916715	T	A	5.7843e-10	0.150515540944411	0.197967077421017	0.0319492402596739	AC131971.1	3831	biofsci
rs429886	11	2929552	A	G	1.2311e-20	0.254340902085688	0.214389141758106	0.0230179452177481	AC131971.1	4976	biofsci
rs7112509	11	3010861	C	T	8.367e-148	0.0974209870482951	0.874626959447921	0.033780858339819	AC131971.1	4983	biofsci
rs72844069	11	3126812	A	C	7.3806e-19	0.113314832952443	0.292638080862404	0.0329952397495128	AC131971.1	4571	biofsci
rs739401	11	3036324	T	C	4.5569e-26	0.514146806482364	0.211419479572272	0.0200200257160972	AC131971.1	4994	biofsci
rs77482583	11	2896452	A	G	3.9112e-13	0.0216231509174683	0.499552346546165	0.0688211865135857	AC131971.1	4990	biofsci
