## Supplementary material for "Multi-level Regulatory Roles of Lactate Metabolism Gene Network in Oral Cancer: Machine Learning Insights": AC132872.1.csv

SNP	CHR	BP	effect_allele	other_allele	P	EAF	BETA	SE	gene	samplesize	source
rs11655036	17	80248220	A	G	2.8398e-09	0.203984320149778	0.158259064644432	0.026639800805365	AC132872.1	4339	biofsci
rs55914156	17	80293315	C	A	1.1786e-08	0.697212656048213	-0.118316721950475	0.0207478557062524	AC132872.1	5502	biofsci
rs60674616	17	80243291	C	T	2.287e-17	0.0391548286976244	-0.416681168936601	0.0491479422201438	AC132872.1	5502	biofsci
