## Supplementary material for "Multi-level Regulatory Roles of Lactate Metabolism Gene Network in Oral Cancer: Machine Learning Insights": AC132872.2.csv

SNP	CHR	BP	effect_allele	other_allele	P	EAF	BETA	SE	gene	samplesize	source
rs6502052	17	80061545	C	G	2.0823e-13	0.752898108602807	-0.124585200633786	0.0169658328862753	AC132872.2	9337	biofsci
rs6502090	17	80187608	G	A	2.8409e-20	0.338040191200858	0.124722476634157	0.0135200516676593	AC132872.2	12224	biofsci
rs9907483	17	80000899	A	G	1.2139e-09	0.657446808510638	-0.0912406923778979	0.0150108899491466	AC132872.2	9853	biofsci
