## Supplementary material for "Multi-level Regulatory Roles of Lactate Metabolism Gene Network in Oral Cancer: Machine Learning Insights": AC133528.2.csv

SNP	CHR	BP	effect_allele	other_allele	P	EAF	BETA	SE	gene	samplesize	source
rs10933564	2	242473262	T	C	4.6454e-09	0.348724784148331	0.0605214212718948	0.0103287688833339	AC133528.2	20636	biofsci
rs12233108	2	242468459	T	C	6.3536e-10	0.120187064843553	-0.0906287701594985	0.0146615281585884	AC133528.2	21997	biofsci
rs138468839	2	242658820	T	C	9.4133e-12	0.0414922168545357	0.271913189255269	0.0398974644190672	AC133528.2	7898	biofsci
rs34081371	2	242626516	T	C	3.0503e-39	0.104015557657942	-0.249170321098687	0.0190125077141594	AC133528.2	14842	biofsci
rs35009927	2	242609323	A	G	2.2528e-16	0.396337413416833	0.0902720337115721	0.0109981887829496	AC133528.2	17277	biofsci
rs7371112	2	242508825	C	T	2.5976e-08	0.641937343840092	-0.0694402155942587	0.0124748878259303	AC133528.2	13978	biofsci
rs7599737	2	242569897	A	T	1.5176e-10	0.448793809740555	0.0647515157503053	0.0101114206799565	AC133528.2	19769	biofsci
