## Supplementary material for "Multi-level Regulatory Roles of Lactate Metabolism Gene Network in Oral Cancer: Machine Learning Insights": AC135178.1.csv

SNP	CHR	BP	effect_allele	other_allele	P	EAF	BETA	SE	gene	samplesize	source
rs2909439	17	8275001	T	C	9.6228e-36	0.269476492915931	0.132565593059566	0.0106223281484279	AC135178.1	22510	biofsci
rs422679	17	8285398	T	C	4.2222e-28	0.645834116276448	-0.108309526623195	0.00985447293881259	AC135178.1	22510	biofsci
rs62064334	17	8294446	G	C	2.9972e-08	0.164181672210116	-0.0712227647410685	0.0128523828390841	AC135178.1	22058	biofsci
rs7206953	17	8166378	T	C	2.8049e-08	0.254443985117817	-0.0600902949951786	0.0108208411357737	AC135178.1	22510	biofsci
