## Supplementary material for "Multi-level Regulatory Roles of Lactate Metabolism Gene Network in Oral Cancer: Machine Learning Insights": AC137932.5.csv

SNP	CHR	BP	effect_allele	other_allele	P	EAF	BETA	SE	gene	samplesize	source
rs11639813	16	88955582	G	C	7.7439e-14	0.816686523696055	0.195044797980557	0.0260939968133246	AC137932.5	4905	biofsci
rs12599774	16	89248821	G	A	7.4839e-25	0.219835397160979	0.237091797077362	0.0230313665890213	AC137932.5	5496	biofsci
rs1646235	16	88998192	C	T	1.0165e-09	0.214236045262027	0.14190335564774	0.0232365612090815	AC137932.5	5501	biofsci
rs28584716	16	89314960	C	T	1.9615e-19	0.233193357510975	0.204828112980284	0.0227198031124835	AC137932.5	5417	biofsci
rs3102336	16	89442006	C	T	6.1027e-11	0.573637118695258	0.126156825172592	0.0192864956235235	AC137932.5	5496	biofsci
rs4782333	16	89161684	T	C	7.7761e-17	0.258569090483984	0.181478547147181	0.0217741159920309	AC137932.5	5501	biofsci
rs4785739	16	89273376	A	G	3.6293e-08	0.203491431148527	-0.130428966245952	0.0236807738563405	AC137932.5	5501	biofsci
rs4785765	16	90073301	T	A	1.374e-08	0.293297518546943	0.144056283755591	0.0253763183053113	AC137932.5	3746	biofsci
rs62000377	16	89349377	C	G	6.0563e-85	0.039917481172889	0.998247541603052	0.0511122368399709	AC137932.5	4994	biofsci
rs62045818	16	89047654	C	T	6.4926e-12	0.562573348981116	0.133022556460804	0.0193670461470196	AC137932.5	5417	biofsci
rs7405110	16	89034531	T	A	1.0862e-09	0.347846776112301	0.179374392342749	0.0294230024838838	AC137932.5	2546	biofsci
