## Supplementary material for "Multi-level Regulatory Roles of Lactate Metabolism Gene Network in Oral Cancer: Machine Learning Insights": AC137932.6.csv

SNP	CHR	BP	effect_allele	other_allele	P	EAF	BETA	SE	gene	samplesize	source
rs1078578	16	89386934	G	A	9.5752e-47	0.66731473441806	-0.237015887165047	0.0165085035497901	AC137932.6	8264	biofsci
rs74960453	16	89593976	T	C	6.8255e-16	0.0439964943032428	-0.375273398247428	0.0464821203006662	AC137932.6	5502	biofsci
rs9928477	16	89158708	T	C	3.6788e-12	0.208501932257331	-0.133013155538641	0.0191416131385746	AC137932.6	8269	biofsci
