## Supplementary material for "Multi-level Regulatory Roles of Lactate Metabolism Gene Network in Oral Cancer: Machine Learning Insights": AC137934.1.csv

SNP	CHR	BP	effect_allele	other_allele	P	EAF	BETA	SE	gene	samplesize	source
rs35986951	16	90143727	C	T	2.2317e-11	0.361072575211067	-0.133952271519324	0.020022761064174	AC137934.1	5406	biofsci
