## Supplementary material for "Multi-level Regulatory Roles of Lactate Metabolism Gene Network in Oral Cancer: Machine Learning Insights": AC138744.2.csv

SNP	CHR	BP	effect_allele	other_allele	P	EAF	BETA	SE	gene	samplesize	source
rs35528570	17	62580234	G	A	2.4253e-15	0.551303985942847	0.170888194913456	0.0215833326908983	AC138744.2	4339	biofsci
rs58006129	17	62625463	T	A	2.2162e-35	0.0736652669466107	0.49585643790023	0.0399455775579604	AC138744.2	4592	biofsci
rs72844239	17	62569739	C	A	3.9338e-08	0.0684372190590351	0.348586954226444	0.0634509727741171	AC138744.2	1948	biofsci
