## Supplementary material for "Multi-level Regulatory Roles of Lactate Metabolism Gene Network in Oral Cancer: Machine Learning Insights": AC139100.2.csv

SNP	CHR	BP	effect_allele	other_allele	P	EAF	BETA	SE	gene	samplesize	source
rs1050919	18	77906500	T	C	3.1814e-43	0.171596076515465	-0.182668462817441	0.0132523061555467	AC139100.2	20028	biofsci
rs117301167	18	77928503	T	C	3.7741e-09	0.0205342540432491	-0.525166968670335	0.0891064982388543	AC139100.2	3131	biofsci
rs12454507	18	77825981	G	A	3.6105e-10	0.690934375704728	0.0677988814074923	0.0108132187252779	AC139100.2	20025	biofsci
rs8086026	18	77821444	C	T	6.3333e-14	0.707334566456532	0.0823796132265094	0.0109824840989881	AC139100.2	20025	biofsci
