## Supplementary material for "Multi-level Regulatory Roles of Lactate Metabolism Gene Network in Oral Cancer: Machine Learning Insights": AC139666.1.csv

SNP	CHR	BP	effect_allele	other_allele	P	EAF	BETA	SE	gene	samplesize	source
rs11185515	3	195866289	G	A	7.8896e-09	0.540544140030441	0.0522744160642791	0.0090582779227294	AC139666.1	24536	biofsci
