## Supplementary material for "Multi-level Regulatory Roles of Lactate Metabolism Gene Network in Oral Cancer: Machine Learning Insights": AC139887.4.csv

SNP	CHR	BP	effect_allele	other_allele	P	EAF	BETA	SE	gene	samplesize	source
rs3775142	4	783314	A	G	6.4897e-11	0.600795574047826	0.148713059647724	0.0227668493030809	AC139887.4	4022	biofsci
