## Supplementary material for "Multi-level Regulatory Roles of Lactate Metabolism Gene Network in Oral Cancer: Machine Learning Insights": AC140481.1.csv

SNP	CHR	BP	effect_allele	other_allele	P	EAF	BETA	SE	gene	samplesize	source
rs145650663	2	131158755	A	G	3.3283e-13	0.0834688995215311	0.267232121104946	0.0367056921467153	AC140481.1	4851	biofsci
