## Supplementary material for "Multi-level Regulatory Roles of Lactate Metabolism Gene Network in Oral Cancer: Machine Learning Insights": AC141586.5.csv

SNP	CHR	BP	effect_allele	other_allele	P	EAF	BETA	SE	gene	samplesize	source
rs112367696	16	2714443	T	C	7.8383e-97	0.102707565385291	0.655791783416977	0.0314047947465018	AC141586.5	5501	biofsci
rs117069664	16	2594458	T	C	1.3834e-09	0.013723544973545	0.868489813801882	0.143376665533378	AC141586.5	1797	biofsci
rs117977913	16	2759466	T	C	3.4129e-15	0.0256634223442309	0.555807063505667	0.0705804672506815	AC141586.5	4014	biofsci
rs12923030	16	2480948	G	A	4.7187e-09	0.237010391686651	-0.109353075100524	0.0186714489559861	AC141586.5	7931	biofsci
rs28754702	16	2501674	T	C	3.4624e-15	0.0453955300009274	0.481799831059434	0.0611956956039469	AC141586.5	3081	biofsci
rs3112726	16	2748699	T	C	8.6811e-16	0.491457177059528	-0.128450886067964	0.0159681368026608	AC141586.5	7846	biofsci
rs35314949	16	2706190	C	T	1.4229e-18	0.148720765970805	-0.235647814131354	0.0267918610802517	AC141586.5	5502	biofsci
rs4786299	16	2660717	A	G	3.1773e-16	0.236095572958287	-0.244411641926133	0.0299289334255159	AC141586.5	3095	biofsci
rs71386677	16	2648651	T	G	1.5515e-56	0.0466689649228648	-0.798994264471362	0.0504297774176084	AC141586.5	4419	biofsci
