## Supplementary material for "Multi-level Regulatory Roles of Lactate Metabolism Gene Network in Oral Cancer: Machine Learning Insights": AC142528.1.csv

SNP	CHR	BP	effect_allele	other_allele	P	EAF	BETA	SE	gene	samplesize	source
rs75827652	2	3527789	G	A	4.3364e-18	0.126255707762557	-0.256840342608096	0.0296260805370724	AC142528.1	5164	biofsci
