## Supplementary material for "Multi-level Regulatory Roles of Lactate Metabolism Gene Network in Oral Cancer: Machine Learning Insights": AC144521.1.csv

SNP	CHR	BP	effect_allele	other_allele	P	EAF	BETA	SE	gene	samplesize	source
rs78332540	3	18488210	G	A	2.156e-10	0.0181227473475811	0.24768873592959	0.0390073287236748	AC144521.1	18467	biofsci
