## Supplementary material for "Multi-level Regulatory Roles of Lactate Metabolism Gene Network in Oral Cancer: Machine Learning Insights": AC144831.1.csv

SNP	CHR	BP	effect_allele	other_allele	P	EAF	BETA	SE	gene	samplesize	source
rs113262664	17	81059510	A	G	1.0119e-29	0.0623480797277589	0.621147064150919	0.0548580796402761	AC144831.1	2842	biofsci
rs149143300	17	80976194	T	C	5.2115e-10	0.0171930916446242	-0.455720384080261	0.0733553938157362	AC144831.1	5499	biofsci
rs4986096	17	81003759	T	C	1.9802e-20	0.104205827067669	0.28911333883899	0.0312099464391418	AC144831.1	5499	biofsci
rs4986106	17	81030393	C	T	1.057e-14	0.0818467211480965	-0.271056286485092	0.0350564260844661	AC144831.1	5414	biofsci
rs7405957	17	80990787	T	C	6.1614e-15	0.553656349886957	-0.149586474731355	0.0191765239063335	AC144831.1	5502	biofsci
rs9913284	17	80938920	T	G	7.0683e-11	0.523927005012531	-0.124468260390931	0.0190928595037553	AC144831.1	5499	biofsci
