## Supplementary material for "Multi-level Regulatory Roles of Lactate Metabolism Gene Network in Oral Cancer: Machine Learning Insights": AC147651.3.csv

SNP	CHR	BP	effect_allele	other_allele	P	EAF	BETA	SE	gene	samplesize	source
rs112938971	7	809351	G	A	1.2323e-08	0.065655197326831	-0.326497604433659	0.0573285581601452	AC147651.3	2480	biofsci
rs34146894	7	572867	A	G	1.524e-11	0.376525719267655	-0.225666306835334	0.0334548443139523	AC147651.3	1903	biofsci
rs35551397	7	519161	T	A	1.2251e-14	0.436060178655383	-0.338296991973881	0.0438589179694659	AC147651.3	1057	biofsci
rs35951899	7	739598	T	C	1.3901e-08	0.886319938473371	0.192908705281585	0.033995119529409	AC147651.3	4294	biofsci
rs62433352	7	559107	G	A	3.6955e-11	0.208742296279388	0.510714130600891	0.0771949592044758	AC147651.3	508	biofsci
rs9718882	7	532546	A	T	5.0916e-12	0.170208728652751	0.328314723675233	0.0475611652434061	AC147651.3	1565	biofsci
rs9801322	7	564240	G	A	2.7461e-90	0.138557153302462	-0.945347313480929	0.0469178278565154	AC147651.3	1903	biofsci
