## Supplementary material for "Multi-level Regulatory Roles of Lactate Metabolism Gene Network in Oral Cancer: Machine Learning Insights": AC147651.4.csv

SNP	CHR	BP	effect_allele	other_allele	P	EAF	BETA	SE	gene	samplesize	source
rs144615544	7	644219	T	C	2.5844e-14	0.0558609229195961	0.282284112704217	0.037056344133297	AC147651.4	6904	biofsci
rs35192495	7	731534	A	G	5.0779e-09	0.89003984063745	-0.100455747692105	0.0171880824180178	AC147651.4	17293	biofsci
rs3757854	7	965643	A	G	6.2656e-10	0.424912526242127	-0.0789753659333635	0.0127717455743197	AC147651.4	12544	biofsci
rs73032406	7	777394	T	G	1.2035e-17	0.195644517492369	-0.105056271199207	0.0122836914585451	AC147651.4	21057	biofsci
rs77058354	7	694566	C	G	4.5244e-11	0.019384675938074	0.282206890968243	0.0428508140192905	AC147651.4	14325	biofsci
