## Supplementary material for "Multi-level Regulatory Roles of Lactate Metabolism Gene Network in Oral Cancer: Machine Learning Insights": AC159540.1.csv

SNP	CHR	BP	effect_allele	other_allele	P	EAF	BETA	SE	gene	samplesize	source
rs10176056	2	98918154	C	G	2.5586e-27	0.40440510342745	-0.21034296745338	0.0194276316111001	AC159540.1	5500	biofsci
rs10188533	2	98983713	C	A	2.1006e-10	0.495450026764548	-0.125069290250883	0.0196844815227164	AC159540.1	5162	biofsci
rs10189727	2	97386826	C	A	2.0081e-58	0.284938995404849	0.354224596164203	0.0219810484743533	AC159540.1	5079	biofsci
rs10199493	2	98018864	A	G	1.6769846438804e-308	0.733608877816782	0.854579070017969	0.0215661199721892	AC159540.1	5501	biofsci
rs114891533	2	97346019	G	A	8.2349e-12	0.0543557333818314	-0.287363874874994	0.0420473018268138	AC159540.1	5502	biofsci
rs115298032	2	98991164	G	A	9.1596e-09	0.0148082892860139	0.517052617384691	0.0899910570496887	AC159540.1	4232	biofsci
rs115348870	2	97285604	A	G	4.8367e-20	0.100569811613303	-0.29065413952869	0.0317048420538522	AC159540.1	5499	biofsci
rs115715131	2	98264323	A	G	1.0099e-14	0.0143645139048495	0.930926046805528	0.120305769812035	AC159540.1	2440	biofsci
rs116386091	2	98521952	T	A	4.6669e-17	0.0298237422668379	0.507844961520516	0.0604944622950263	AC159540.1	4722	biofsci
rs116657049	2	97565099	T	C	4.9892e-14	0.0229858749673032	-0.479137149891357	0.0636126910013617	AC159540.1	5502	biofsci
rs12479095	2	97689382	C	T	1.6962e-93	0.0213604313562837	1.3938090048164	0.0679522321426118	AC159540.1	5180	biofsci
rs1257014	2	97631882	C	T	1.6769846438804e-308	0.752297426120114	0.972430825225241	0.0220833350416545	AC159540.1	5502	biofsci
rs137985394	2	98251475	C	T	9.3329e-29	0.0279832519190509	0.643192083003147	0.0578067049236197	AC159540.1	5501	biofsci
rs142555792	2	98251100	T	C	9.8915e-11	0.0156013329294153	-0.531892759063076	0.0822281454839724	AC159540.1	4815	biofsci
rs142694109	2	97830854	G	A	1.7361e-14	0.0201632261161786	-0.597853137328901	0.0779601676071435	AC159540.1	4164	biofsci
rs145208813	2	97102667	T	C	1.4945e-12	0.0134983127109111	0.803816775142089	0.113612072640965	AC159540.1	2909	biofsci
rs146876488	2	98440895	T	C	5.1888e-09	0.0437456486423764	0.272297815005486	0.0466175574815507	AC159540.1	5500	biofsci
rs17489287	2	98393231	T	C	1.2417e-105	0.303724928366762	-0.456035692633277	0.0208917558528198	AC159540.1	5417	biofsci
rs1807104	2	98655622	A	G	2.7192e-21	0.242495185590756	0.210914842553452	0.0222646063647014	AC159540.1	5491	biofsci
rs184396980	2	98514132	C	T	7.6921e-16	0.0136612021857923	1.0664830061871	0.132331125445093	AC159540.1	2119	biofsci
rs185092175	2	97797711	A	C	1.0397e-09	0.0158707463540177	0.658733111010968	0.107932414309046	AC159540.1	2748	biofsci
rs2579507	2	97218757	C	G	3.885e-08	0.384420674450886	-0.129069125416081	0.0234846204290619	AC159540.1	3831	biofsci
rs2922511	2	98207952	A	C	2.8122e-09	0.0290518449322746	-0.379791511877795	0.0639153686201502	AC159540.1	4339	biofsci
rs35065263	2	98333310	A	G	9.8448e-44	0.153082191780822	-0.367168122376918	0.0264753518727543	AC159540.1	5502	biofsci
rs62152915	2	97594303	T	C	1.7628e-08	0.0174603174603175	0.496937102573937	0.0882063798100636	AC159540.1	3746	biofsci
rs62156200	2	97341324	T	C	9.1033e-88	0.73196654663724	0.441188772455691	0.0222152788035918	AC159540.1	5164	biofsci
rs6543330	2	98773504	C	T	5.7387e-09	0.289752580568907	-0.122386930832296	0.021013878682079	AC159540.1	5502	biofsci
rs68175051	2	98640598	T	C	5.6282e-13	0.912716086661131	0.243494341996746	0.0337745640409391	AC159540.1	5502	biofsci
rs72819931	2	98969618	C	T	1.7487e-11	0.0567087099016784	-0.312157242484455	0.0464132928637526	AC159540.1	4339	biofsci
rs7595676	2	98318199	T	C	7.6342e-35	0.0143275903326155	1.14750309142374	0.0931883814438875	AC159540.1	4077	biofsci
rs7605986	2	98777992	A	G	7.5186e-33	0.16167462136871	0.309118795596884	0.0258939005685157	AC159540.1	5502	biofsci
rs76157199	2	98541874	G	A	4.4061e-15	0.0361264319049639	-0.400647284759132	0.0510860281997211	AC159540.1	5502	biofsci
rs76548953	2	98518105	C	T	1.2182e-17	0.0304151451085912	0.498458509132611	0.0582903779697369	AC159540.1	4990	biofsci
rs78381888	2	97500775	G	A	6.7093e-42	0.206983502863493	-0.319111660801146	0.023529664344102	AC159540.1	5502	biofsci
rs878064	2	97438552	C	G	5.674e-26	0.0771944076275172	0.376759788348988	0.0357463887691406	AC159540.1	5493	biofsci
