## Supplementary material for "Multi-level Regulatory Roles of Lactate Metabolism Gene Network in Oral Cancer: Machine Learning Insights": AC226150.4.csv

SNP	CHR	BP	effect_allele	other_allele	P	EAF	BETA	SE	gene	samplesize	source
rs11147299	12	133777838	T	C	9.5914e-09	0.655146863244291	0.137909910918993	0.0240349101446509	AC226150.4	3831	biofsci
rs36146434	12	133803551	C	G	1.9201e-15	0.220108028480236	-0.219108243145747	0.0275736183060981	AC226150.4	3831	biofsci
