## Supplementary material for "Multi-level Regulatory Roles of Lactate Metabolism Gene Network in Oral Cancer: Machine Learning Insights": ACAA1.csv

SNP	CHR	BP	effect_allele	other_allele	P	EAF	BETA	SE	gene	samplesize	source
rs111343400	3	38362330	G	A	1.8422e-08	0.285224764781043	-0.0746662263885801	0.0132711646206285	ACAA1	13925	biofsci
rs115457317	3	38424479	T	C	5.7521e-17	0.0177589852008457	-0.391531839309543	0.0467768798009059	ACAA1	13100	biofsci
rs2128110	3	38166388	G	A	2.4605e-16	0.0236661566556438	0.319298793928489	0.0389521780520774	ACAA1	14262	biofsci
rs61095322	3	38168125	C	A	2.7465e-62	0.049158171146123	-0.456131907135085	0.0273859343729225	ACAA1	14263	biofsci
rs6794162	3	38125105	C	T	3.2827e-09	0.343886462882096	0.0760421666291455	0.0128516903495319	ACAA1	13417	biofsci
rs74913097	3	38074294	G	A	4.6406e-10	0.0166079398637538	-0.301206933597268	0.0483423906779764	ACAA1	13100	biofsci
