## Supplementary material for "Multi-level Regulatory Roles of Lactate Metabolism Gene Network in Oral Cancer: Machine Learning Insights": ACAA2.csv

SNP	CHR	BP	effect_allele	other_allele	P	EAF	BETA	SE	gene	samplesize	source
rs17713847	18	47376162	A	G	1.8255e-12	0.131603318541385	-0.13748477695127	0.0195091351105786	ACAA2	11495	biofsci
rs2298627	18	47455783	C	T	9.1804e-12	0.0457001522070015	0.215339993485105	0.0315798726312316	ACAA2	11496	biofsci
rs66781087	18	47212159	G	A	1.1539e-08	0.523544665338795	-0.0753504532968026	0.0132045516081597	ACAA2	11496	biofsci
rs74567503	18	47184397	A	G	5.1764e-09	0.139130603682698	-0.113416034763398	0.019416564192871	ACAA2	11073	biofsci
rs75116816	18	47289049	G	C	9.8268e-61	0.21302099063727	0.264878821132063	0.0161113604289446	ACAA2	11490	biofsci
rs8096273	18	47286047	G	A	3.8432e-11	0.0896313277462513	-0.152604713086712	0.0230872952823358	ACAA2	11496	biofsci
rs9945311	18	47231929	T	C	2.3136e-16	0.533757504814409	0.108518625416825	0.0132263977253068	ACAA2	11485	biofsci
rs9959048	18	47062758	A	G	1.2728e-15	0.0513923860348003	0.238870390008607	0.0298688794979064	ACAA2	11496	biofsci
rs9964783	18	47365005	A	C	2.2106e-21	0.630557330226615	0.129734969872067	0.0136639356558993	ACAA2	11496	biofsci
