## Supplementary material for "Multi-level Regulatory Roles of Lactate Metabolism Gene Network in Oral Cancer: Machine Learning Insights": ACACA.csv

SNP	CHR	BP	effect_allele	other_allele	P	EAF	BETA	SE	gene	samplesize	source
rs11871270	17	35738786	C	T	3.5222e-09	0.64428392251591	0.0536949368014115	0.00909266875542504	ACACA	26388	biofsci
rs12936144	17	36009977	A	G	8.9322e-11	0.143804727723703	0.0736557476298663	0.0113596156122558	ACACA	31470	biofsci
rs2285729	17	35833750	G	A	2.3732e-11	0.954714128642111	0.139076990595625	0.0208161693401821	ACACA	26689	biofsci
rs2411160	17	35594845	G	T	1.1204e-20	0.716534541336353	0.0826223583744209	0.00886116176085852	ACACA	31351	biofsci
rs56116846	17	35744215	T	C	1.8789e-59	0.41559397531237	-0.131762442860244	0.00810327192813487	ACACA	31352	biofsci
rs712039	17	35850553	T	C	6.8851e-18	0.726177311725453	0.0774983651104145	0.00899386838622395	ACACA	31086	biofsci
rs75211199	17	35608558	A	G	2.774e-39	0.881261089122424	-0.174955454751755	0.0133422396839566	ACACA	26842	biofsci
rs76225913	17	35848134	A	G	4.9135e-19	0.0202604318342555	-0.263174657056209	0.02952374434106	ACACA	28898	biofsci
