## Supplementary material for "Multi-level Regulatory Roles of Lactate Metabolism Gene Network in Oral Cancer: Machine Learning Insights": ACACB.csv

SNP	CHR	BP	effect_allele	other_allele	P	EAF	BETA	SE	gene	samplesize	source
rs10849923	12	109450137	C	T	3.674e-20	0.37239544013287	0.0757152703294927	0.0082323366998459	ACACB	31567	biofsci
rs10850732	12	110219998	C	T	6.5001e-10	0.351991693411365	-0.051484890726056	0.00833412502040534	ACACB	31560	biofsci
rs10861977	12	109304614	T	A	1.1599e-28	0.676957485854106	-0.0950329871201319	0.00855621164502533	ACACB	31231	biofsci
rs11066507	12	109471911	T	C	1.2916e-12	0.263989627569619	0.0639449842071877	0.00901217467756401	ACACB	31684	biofsci
rs11114100	12	109322051	A	T	1.7777e-28	0.0713509527690457	-0.173133349734518	0.0156418471834304	ACACB	30842	biofsci
rs112545476	12	109448412	G	A	1.3181e-12	0.017017594462071	-0.41953117229679	0.0591538834630707	ACACB	8542	biofsci
rs112634731	12	109292973	G	A	1.0894e-10	0.0603075973911511	0.115047541078816	0.0178254971380698	ACACB	27767	biofsci
rs11609590	12	109557654	T	C	2.8499e-48	0.0928462709284627	0.207508516148931	0.0142136908973732	ACACB	29384	biofsci
rs117645666	12	109525334	A	G	1.3163e-09	0.0221139430284858	0.175073099778475	0.0288637539821079	ACACB	27753	biofsci
rs117983234	12	109813103	A	G	2.8227e-14	0.0220047472664306	-0.208991437216134	0.0274768195548486	ACACB	30774	biofsci
rs118014788	12	109611786	T	G	6.0671e-123	0.0328749181401441	-0.559041665095045	0.0237075941382166	ACACB	27980	biofsci
rs12304751	12	109659177	G	A	2.9983e-96	0.0477873030583874	-0.392114332390709	0.0188358031651596	ACACB	30971	biofsci
rs12821585	12	109886361	C	T	8.7129e-38	0.10292896504869	-0.168283563023001	0.0130970163454744	ACACB	31569	biofsci
rs1344542	12	110082154	G	A	2.3727e-18	0.528430230373182	0.0695376764353947	0.00795789481076134	ACACB	31684	biofsci
rs139480118	12	109648164	G	A	5.8009e-09	0.0275535145544774	0.184542772644439	0.031694765589427	ACACB	18576	biofsci
rs141621553	12	109432213	T	C	6.568e-18	0.0139445423946145	0.465465903856738	0.0539833345538061	ACACB	12478	biofsci
rs147874197	12	109740428	G	A	1.4301e-16	0.0142371234207969	0.397852714424889	0.0481527800279449	ACACB	15365	biofsci
rs150651241	12	109688046	G	A	3.6949e-10	0.0278963730569948	0.157469119083438	0.0251283182401044	ACACB	29200	biofsci
rs1541597	12	110044918	T	G	1.2673e-21	0.21564684657596	0.0922721589084621	0.00965957863034024	ACACB	31681	biofsci
rs17848802	12	109634834	G	A	3.2934e-12	0.0302888185406652	-0.164101419156214	0.02356255569764	ACACB	30662	biofsci
rs17848835	12	109692053	T	C	2.7722e-18	0.102020972354623	-0.115150660463218	0.0132048966736487	ACACB	31300	biofsci
rs183610547	12	109830859	T	C	3.1615e-16	0.0166526138279933	0.290999080638702	0.0356306498804596	ACACB	24051	biofsci
rs1866061	12	109769681	G	C	2.8579e-32	0.411992598589106	0.0964728028618801	0.00815747975798687	ACACB	31016	biofsci
rs2066925	12	109690314	T	A	2.1805e-62	0.256606894477651	-0.151634835183674	0.0090965436985917	ACACB	31676	biofsci
rs2239608	12	109646722	C	A	2.7082e-88	0.710455109173588	-0.174474683999571	0.00875868133851924	ACACB	31684	biofsci
rs2268389	12	109643152	G	A	1.0552e-13	0.916703995699695	0.114924746946379	0.0154593418006966	ACACB	27399	biofsci
rs2284684	12	109686945	A	G	8.8347e-121	0.182731151130743	0.240687815438287	0.01029944864728	ACACB	31562	biofsci
rs2436630	12	109562460	A	G	1.1375e-75	0.759273178247961	-0.171043122684008	0.00929188293462596	ACACB	31684	biofsci
rs2569987	12	109541171	C	T	1.8243e-79	0.161678115799804	0.204042075289195	0.0108099470892906	ACACB	31569	biofsci
rs34268	12	109597157	A	G	7.9021e-291	0.0778120184899846	0.540487153430409	0.0148296851375972	ACACB	31684	biofsci
rs3742027	12	109670468	T	C	5.4729e-55	0.105783866057839	0.202784329914431	0.0129837645527638	ACACB	31355	biofsci
rs4964774	12	109321871	A	G	7.1787e-31	0.355925968947226	0.0970546155276561	0.00840125130082547	ACACB	30902	biofsci
rs55741498	12	109508857	G	A	2.9171e-19	0.0320560637587845	0.206068710960144	0.0229682353749088	ACACB	30546	biofsci
rs7300609	12	109531947	A	T	1.6769846438804e-308	0.192438370644418	-0.525351571515373	0.0100961387744643	ACACB	31564	biofsci
rs73190700	12	109816620	A	G	2.7132e-08	0.0610520682009328	-0.0928941264773264	0.0167111834347928	ACACB	31233	biofsci
rs73191161	12	109658191	A	G	5.4459e-20	0.057542021392709	0.166184761108865	0.0181525479370463	ACACB	27980	biofsci
rs73191162	12	109660598	T	C	2.4687e-46	0.0239693571315748	-0.378942440390768	0.0265152321583296	ACACB	30399	biofsci
rs73191229	12	108991132	A	G	1.4905e-13	0.0443191975369947	-0.159860575994013	0.021638161858446	ACACB	25213	biofsci
rs73195443	12	109331462	T	C	6.1805e-14	0.0118411000763942	-0.512461377990642	0.0682899413649212	ACACB	9163	biofsci
rs73195455	12	109501365	C	A	2.3191e-36	0.0160510691956076	-0.456329040347026	0.0362381608375641	ACACB	24108	biofsci
rs73413016	12	109432722	A	G	1.6632e-10	0.0212052701333125	0.178908237637692	0.0279990355938671	ACACB	30729	biofsci
rs74193321	12	109334003	C	T	4.6356e-18	0.389132158091427	0.0707084329799508	0.00816306083813794	ACACB	31566	biofsci
rs76271636	12	109886494	T	C	1.8083e-10	0.0411930526507229	0.13790312814549	0.0216257571423738	ACACB	27069	biofsci
rs76479862	12	110071748	T	C	3.8056e-10	0.166710511481078	0.0667408423956912	0.0106582414915108	ACACB	31684	biofsci
rs76977286	12	109829657	C	T	2.7387e-22	0.115690937228702	0.120817262311499	0.0124425604852213	ACACB	31568	biofsci
rs77569767	12	109622363	G	A	2.9385e-09	0.0651538265954742	0.100422057905373	0.0169203130421859	ACACB	28673	biofsci
rs825005	12	110139500	T	G	3.0196e-25	0.180765906272314	-0.107163306221781	0.0103229239889589	ACACB	31684	biofsci
