## Supplementary material for "Multi-level Regulatory Roles of Lactate Metabolism Gene Network in Oral Cancer: Machine Learning Insights": ACAD8.csv

SNP	CHR	BP	effect_allele	other_allele	P	EAF	BETA	SE	gene	samplesize	source
rs111433290	11	134214380	T	C	2.2852e-23	0.129175187457396	-0.12993156425917	0.0130457307207215	ACAD8	26117	biofsci
rs112509884	11	134125949	T	C	2.883e-08	0.0142430949860456	-0.274934293998927	0.0495528889928315	ACAD8	14503	biofsci
rs113825217	11	134180440	A	G	2.8688e-36	0.0161472448057814	-0.477564760633832	0.0379755049964878	ACAD8	21824	biofsci
rs117392808	11	134170851	A	G	7.184e-15	0.0278863096606144	-0.1922379329249	0.0247057527759442	ACAD8	30218	biofsci
rs117622121	11	133968621	A	G	2.1873e-28	0.0283916513198281	0.286745579244614	0.0259491216749422	ACAD8	26918	biofsci
rs117678455	11	134013147	T	G	5.5941e-11	0.0134607480476778	-0.339185975776633	0.0517525138505696	ACAD8	14058	biofsci
rs12290171	11	134097161	T	C	1.4011e-30	0.04850400337126	0.226748243516176	0.019726158220776	ACAD8	27842	biofsci
rs1259022	11	134105030	A	G	2.2855e-196	0.214513886279078	-0.293809625058666	0.00982811810276925	ACAD8	30721	biofsci
rs138123223	11	134164046	T	C	1.1289e-85	0.0495650940720431	-0.402046086208144	0.0204959286195456	ACAD8	25266	biofsci
rs139150736	11	134043834	T	C	5.3386e-19	0.0318667025475422	0.220604835885877	0.0247731427159884	ACAD8	26408	biofsci
rs139327854	11	134114822	T	C	3.796e-14	0.0141871592299989	0.505142874609785	0.0667489725692784	ACAD8	8024	biofsci
rs141940391	11	134144370	C	A	6.4661e-17	0.0178997055662009	0.279040367723226	0.0333916147384374	ACAD8	25509	biofsci
rs147745316	11	134044688	A	G	2.7053e-15	0.0175345094068113	0.281540207101474	0.0356204161365242	ACAD8	22875	biofsci
rs2305379	11	134073019	T	A	2.0163e-33	0.271676626451686	-0.109260932762042	0.00906970587724891	ACAD8	30719	biofsci
rs2510356	11	134177275	C	T	1.2572e-74	0.22501785110301	-0.176571367315165	0.00966079779150771	ACAD8	30721	biofsci
rs2846633	11	133921465	G	T	5.7959e-13	0.611283563557349	-0.0604607969006028	0.00839127253936086	ACAD8	29884	biofsci
rs2850255	11	134155539	T	C	1.5075e-43	0.22751949839425	-0.134153138713863	0.00969482704470886	ACAD8	30268	biofsci
rs492761	11	134117015	T	C	5.1885e-16	0.0293441177598037	-0.195454199540695	0.024109907675124	ACAD8	30199	biofsci
rs541174	11	134151370	C	T	3.8294e-09	0.815855092919313	0.0674811674823395	0.0114541819401737	ACAD8	25367	biofsci
rs55683807	11	134028447	A	G	1.7579e-14	0.0294444136093689	0.215590310560607	0.0281185192196117	ACAD8	22129	biofsci
rs59246351	11	134159345	A	G	1.4692e-18	0.13580083802046	0.103736725472007	0.0117989906132856	ACAD8	30603	biofsci
rs61703311	11	134108059	T	G	1.6769846438804e-308	0.305990977213641	0.332114738864943	0.00881974991541655	ACAD8	30268	biofsci
rs694410	11	133934995	G	A	7.378e-21	0.257482466155603	-0.0895258638973789	0.00955656104796957	ACAD8	28636	biofsci
rs71472112	11	133918788	A	G	6.0645e-15	0.0463953815826528	-0.164520862390884	0.0210859302766949	ACAD8	25418	biofsci
rs71486991	11	134028798	G	A	4.0319e-16	0.0359606116004653	-0.184096098790905	0.0226231765027226	ACAD8	28180	biofsci
rs75269604	11	133992804	A	C	3.6226e-21	0.0191122903269326	0.300438861650761	0.0318153657288589	ACAD8	26349	biofsci
