## Supplementary material for "Multi-level Regulatory Roles of Lactate Metabolism Gene Network in Oral Cancer: Machine Learning Insights": ACAD9.csv

SNP	CHR	BP	effect_allele	other_allele	P	EAF	BETA	SE	gene	samplesize	source
rs112685626	3	128624549	A	G	1.5599e-10	0.0403232148474363	0.131701652746292	0.0205799910534091	ACAD9	30507	biofsci
rs13069786	3	128449103	C	T	7.0678e-69	0.170007928417714	0.185851352454014	0.0105957373606923	ACAD9	31562	biofsci
rs13319652	3	128424936	T	C	3.0637e-14	0.240124660624833	-0.0711521319535949	0.00936779260520775	ACAD9	31226	biofsci
rs138474216	3	128717969	A	C	4.9138e-08	0.0229310267153219	0.156029635065765	0.0286056714759858	ACAD9	27272	biofsci
rs144708104	3	128608021	C	A	5.4664e-17	0.0244699948709181	-0.227186779424427	0.0271235410010061	ACAD9	28471	biofsci
rs2878370	3	128370811	A	G	1.2959e-08	0.601997281582723	0.0462404467126583	0.00813147517192317	ACAD9	31561	biofsci
rs35678511	3	128427606	A	G	1.4642e-24	0.5588102068549	-0.0819907999566852	0.00801536776646123	ACAD9	31567	biofsci
rs4927894	3	128551800	G	C	2.3668e-08	0.0290388029419224	-0.247566378984651	0.0443444828732268	ACAD9	9018	biofsci
rs62265334	3	128843456	G	A	2.672e-11	0.0556502510710831	0.125596905024065	0.01884792307938	ACAD9	26782	biofsci
rs62266940	3	129060644	T	G	1.9928e-21	0.0245190221322147	0.270502535469019	0.0284574757213212	ACAD9	25814	biofsci
rs6771574	3	128703702	A	G	1.0928e-40	0.278226715778396	0.118403736378765	0.00886514299674046	ACAD9	31681	biofsci
rs6806253	3	128282697	G	A	2.1448e-10	0.179131121049269	0.065791686409371	0.0103595903522975	ACAD9	31684	biofsci
rs71331605	3	128431400	A	G	5.7188e-15	0.0507148825550088	-0.154271206078356	0.0197532882723666	ACAD9	26617	biofsci
rs789230	3	128602558	A	G	1.0597e-109	0.727780074410914	-0.198604748763731	0.00892493298657834	ACAD9	31684	biofsci
rs9990342	3	128573706	T	C	1.6769846438804e-308	0.047583081570997	1.14552781241367	0.0298805540461975	ACAD9	12357	biofsci
