## Supplementary material for "Multi-level Regulatory Roles of Lactate Metabolism Gene Network in Oral Cancer: Machine Learning Insights": ACAD10.csv

SNP	CHR	BP	effect_allele	other_allele	P	EAF	BETA	SE	gene	samplesize	source
rs10774634	12	112099245	G	A	1.0524e-23	0.183488582321267	0.104957205089016	0.0104573420635284	ACAD10	30518	biofsci
rs4766557	12	111664044	C	G	4.385e-08	0.222842907828188	0.0523563102372526	0.00956314572902254	ACAD10	31569	biofsci
rs4767475	12	112640165	G	A	1.2037e-08	0.0288773396897347	0.137421504661518	0.0241124201048424	ACAD10	30666	biofsci
