## Supplementary material for "Multi-level Regulatory Roles of Lactate Metabolism Gene Network in Oral Cancer: Machine Learning Insights": ACADM.csv

SNP	CHR	BP	effect_allele	other_allele	P	EAF	BETA	SE	gene	samplesize	source
rs111546041	1	75687791	A	G	3.838e-11	0.0994952584888345	0.0897646586040059	0.0135793081513987	ACADM	30264	biofsci
rs11162067	1	76476359	T	C	6.1926e-23	0.038715513342379	-0.223182702802891	0.0226351625560741	ACADM	26222	biofsci
rs11162113	1	76749527	C	T	9.1921e-09	0.207674095230937	-0.0571355891969545	0.00994544538581255	ACADM	30721	biofsci
rs11162126	1	76807831	A	T	7.4511e-10	0.222740315638451	-0.0598073564925562	0.00971529507676352	ACADM	30598	biofsci
rs111980323	1	76191954	T	C	1.4485e-14	0.0174671397870958	0.266148585587327	0.0346007001543587	ACADM	24335	biofsci
rs112271779	1	76335269	A	G	2.8754e-128	0.0417609503798287	0.501336163163835	0.0208072516389285	ACADM	28860	biofsci
rs112396593	1	76512449	C	T	5.2524e-11	0.0132394838277191	0.272365372346767	0.0414957070473616	ACADM	22227	biofsci
rs112502932	1	75788715	T	C	1.2857e-28	0.018925112737488	-0.424698197658299	0.0382690285066544	ACADM	18388	biofsci
rs115847068	1	75660460	T	C	1.9705e-24	0.0159880622468557	-0.372450536566911	0.0365126106863234	ACADM	23839	biofsci
rs115849924	1	76409166	C	T	3.1315e-69	0.0200512650901273	0.527349614851384	0.0299860469593941	ACADM	28300	biofsci
rs11590275	1	75828404	C	T	2.3786e-36	0.285711567732116	-0.113043128782116	0.00897851766283171	ACADM	30392	biofsci
rs115918820	1	76445895	T	C	1.7285e-22	0.0358022696983159	0.218526276548589	0.022397560296882	ACADM	28873	biofsci
rs116058438	1	76478283	A	G	1.6002e-18	0.0470373376623377	-0.172979639127607	0.0196966180601224	ACADM	28752	biofsci
rs116805899	1	75437841	A	G	3.9716e-18	0.0330031453922351	-0.215507080937552	0.0248294349832999	ACADM	25413	biofsci
rs12073910	1	76683198	C	A	7.719e-10	0.262883635388329	0.0568439508074131	0.00924171665594932	ACADM	30211	biofsci
rs12131431	1	76136723	A	C	3.834e-09	0.0205476257113537	0.183704938709585	0.0311829404382103	ACADM	25550	biofsci
rs12164500	1	76342180	A	G	6.322e-60	0.441166522605134	-0.132658138446807	0.00812502761952871	ACADM	30721	biofsci
rs1251275	1	76288487	T	C	2.752e-155	0.160531581530562	-0.292327262548601	0.0110115628537969	ACADM	30599	biofsci
rs1251473	1	76530916	A	G	1.926e-16	0.338850305729599	0.0702503115800595	0.00853941015487073	ACADM	30606	biofsci
rs1251490	1	76518693	C	T	4.0888e-10	0.508099067949489	0.0504409296526851	0.00806977404612118	ACADM	30720	biofsci
rs141693552	1	75707678	T	C	1.8076e-16	0.016103248859843	0.290356185186327	0.0352613651494131	ACADM	25381	biofsci
rs147201945	1	75621211	A	G	1.0919e-12	0.0232460321911278	-0.225496693087905	0.0316788925694565	ACADM	21943	biofsci
rs172333	1	76608507	G	C	6.9576e-18	0.19116203563878	0.0885693118201809	0.0102799902294858	ACADM	30600	biofsci
rs17553218	1	75242957	C	A	1.8373e-11	0.0481782945736434	-0.128267950527994	0.0190923225411181	ACADM	29912	biofsci
rs211683	1	76061927	G	A	3.8848e-30	0.300460533766185	-0.100564374233864	0.00881664132084863	ACADM	30603	biofsci
rs392691	1	76097044	C	T	1.6769846438804e-308	0.282127231192163	0.3586056645304	0.00908071643164376	ACADM	29939	biofsci
rs4949848	1	75851037	A	G	1.6035e-09	0.544120843294936	-0.0570859130617879	0.00946164899754498	ACADM	22516	biofsci
rs4949864	1	76044011	G	A	3.5912e-28	0.625152087266625	0.0961653529534702	0.00873769766427431	ACADM	27947	biofsci
rs56036152	1	76174280	C	T	1.4659e-217	0.0256285086648767	-0.831657237976528	0.0264159055615861	ACADM	28694	biofsci
rs72686182	1	76208166	A	G	1.3843e-14	0.0233959737161512	0.215181048506985	0.0279535774516076	ACADM	28005	biofsci
rs7528474	1	76622667	C	T	1.7552e-14	0.0209658834727719	-0.242823485917296	0.0316695993318851	ACADM	24287	biofsci
rs78886054	1	76371178	C	A	1.4858e-162	0.0809338678977848	-0.415042509915764	0.0152761014198239	ACADM	28805	biofsci
rs79202798	1	76676107	T	C	4.6052e-10	0.0123039064903107	-0.297293282816032	0.0477050791598119	ACADM	18079	biofsci
rs79440991	1	76423105	C	T	2.3618e-32	0.0356534386037814	0.269035799265631	0.0227180131785475	ACADM	28177	biofsci
