## Supplementary material for "Multi-level Regulatory Roles of Lactate Metabolism Gene Network in Oral Cancer: Machine Learning Insights": ACADS.csv

SNP	CHR	BP	effect_allele	other_allele	P	EAF	BETA	SE	gene	samplesize	source
rs56178989	12	121161723	A	G	2.4295e-10	0.0599533674795505	-0.106701028441143	0.0168526753073795	ACADS	31237	biofsci
