## Supplementary material for "Multi-level Regulatory Roles of Lactate Metabolism Gene Network in Oral Cancer: Machine Learning Insights": ACADSB.csv

SNP	CHR	BP	effect_allele	other_allele	P	EAF	BETA	SE	gene	samplesize	source
rs117921026	10	124768614	A	G	4.7816e-09	0.101927592213891	0.0771194332942629	0.0131722262958415	ACADSB	31481	biofsci
rs3824685	10	124767832	G	T	1.8166e-20	0.801229046079832	-0.0923055044361635	0.00995475917348757	ACADSB	31681	biofsci
rs74959971	10	124781750	C	A	1.3869e-08	0.0263421976919217	0.147162699652249	0.0259312963035451	ACADSB	28991	biofsci
rs78928135	10	124822285	T	C	6.1788e-10	0.043125072357504	-0.122316367721154	0.0197740543060856	ACADSB	30988	biofsci
