## Supplementary material for "Multi-level Regulatory Roles of Lactate Metabolism Gene Network in Oral Cancer: Machine Learning Insights": ACADVL.csv

SNP	CHR	BP	effect_allele	other_allele	P	EAF	BETA	SE	gene	samplesize	source
rs11656323	17	7145117	C	T	1.1831e-34	0.0380853145068685	0.26828408861113	0.0218497294977547	ACADVL	28588	biofsci
rs11867639	17	7103074	G	A	1.6769846438804e-308	0.395967679278999	0.31398668970405	0.00823625653364942	ACADVL	30817	biofsci
rs138079226	17	7086436	T	C	8.7879e-10	0.0262787659531705	-0.171451530449413	0.0279701671260747	ACADVL	24977	biofsci
rs141804853	17	7116149	T	C	4.251e-27	0.0312703707964262	0.248148284179177	0.0230176131807636	ACADVL	31154	biofsci
rs143545826	17	7086467	A	G	8.2593e-11	0.0661599352343258	-0.11182123268607	0.0172146547232893	ACADVL	27309	biofsci
rs149405554	17	7220033	A	G	8.6563e-10	0.0364548717267048	-0.163105947479868	0.0265978421603425	ACADVL	20121	biofsci
rs150566854	17	7104925	T	C	1.9392e-28	0.0392405598545393	-0.237674181952935	0.0214875853858544	ACADVL	28724	biofsci
rs188937613	17	7160390	A	G	1.2124e-09	0.0201883910386965	-0.194392261092233	0.031980301240805	ACADVL	24715	biofsci
rs190193197	17	7133920	C	A	1.3772e-08	0.0158109950022717	-0.253735255060041	0.0447016058384202	ACADVL	16080	biofsci
rs222856	17	7110413	A	G	5.5754e-15	0.0212596139892614	-0.278904219061999	0.0356974554027901	ACADVL	18857	biofsci
rs34870220	17	7084911	T	C	1.8558e-32	0.0544124371284865	0.225277857784324	0.018990917334125	ACADVL	26945	biofsci
rs35192659	17	7098434	G	A	5.1743e-15	0.0278556292296124	0.239465310119289	0.0306115931991881	ACADVL	19704	biofsci
rs4465647	17	7244477	G	A	1.9255e-17	0.294809131968075	0.0904360440114182	0.0106415377025579	ACADVL	21238	biofsci
rs4467109	17	7208332	T	G	7.1844e-19	0.891653200045098	-0.113391500494477	0.0127808273776462	ACADVL	31684	biofsci
rs5412	17	7184046	A	G	1.0562e-102	0.170066730219256	-0.228917730554639	0.0106385285928227	ACADVL	31300	biofsci
rs62059223	17	7245506	G	C	6.893e-16	0.0962713082358577	-0.111494417853081	0.0138121475995492	ACADVL	30124	biofsci
rs72837690	17	7088423	C	T	4.8096e-18	0.642951175126805	-0.072684438491157	0.00839535194002529	ACADVL	30902	biofsci
rs77234976	17	7141140	G	C	1.0096e-37	0.145497775732474	-0.145862847167372	0.0113622471016453	ACADVL	31151	biofsci
rs77680021	17	7124506	A	G	1.2502e-21	0.0765234989880818	-0.153776496946114	0.0160958463591569	ACADVL	27310	biofsci
rs77934771	17	7131117	A	G	6.7781e-28	0.0386340117281821	0.238923344141729	0.0218230708373732	ACADVL	28267	biofsci
rs79385421	17	7224433	T	C	2.5691e-09	0.0193620680669203	0.19625755234072	0.0329451498784173	ACADVL	24262	biofsci
rs8610	17	7219230	A	G	2.749e-15	0.438225148949514	-0.0680324816544079	0.00860985378518646	ACADVL	27398	biofsci
