## Supplementary material for "Multi-level Regulatory Roles of Lactate Metabolism Gene Network in Oral Cancer: Machine Learning Insights": ACAP1.csv

SNP	CHR	BP	effect_allele	other_allele	P	EAF	BETA	SE	gene	samplesize	source
rs113180181	17	7251134	T	C	8.3371e-45	0.0204739817364835	-0.692722812742193	0.0493237740837767	ACAP1	10248	biofsci
rs11650232	17	7088923	G	A	6.0183e-18	0.433282758039364	0.114886561952213	0.0133089167373948	ACAP1	11496	biofsci
rs11654318	17	7264276	C	T	7.7807e-16	0.423060987736162	0.113924068078383	0.0141383588669839	ACAP1	10248	biofsci
rs117613045	17	7558895	T	C	4.1253e-08	0.0299983380422137	-0.190386956716701	0.0347092096398857	ACAP1	14263	biofsci
rs12935952	17	7063555	C	A	6.1134e-33	0.0521402323964644	-0.374072322614475	0.0312905546403516	ACAP1	10333	biofsci
rs147340918	17	7176614	G	A	1.5203e-09	0.0193316831683168	0.303494015549587	0.0502282269251092	ACAP1	10454	biofsci
rs148570698	17	7175379	T	C	1.5699e-48	0.0755969761209552	-0.342144280412183	0.0233713091575657	ACAP1	13099	biofsci
rs149315303	17	7204397	C	T	3.4207e-10	0.0255260207110349	0.276913473143511	0.0441057392239282	ACAP1	10333	biofsci
rs1554947	17	7286266	T	C	2.5179e-17	0.398906385057687	0.10237824931382	0.0120913003642121	ACAP1	14263	biofsci
rs1641510	17	7561496	A	G	8.8298e-09	0.577379833890789	0.0689433726072562	0.0119859827203158	ACAP1	14263	biofsci
rs17732541	17	7203350	C	T	2.0367e-20	0.874809741248097	0.165680701005834	0.0178911182987781	ACAP1	14263	biofsci
rs188750247	17	7519010	T	G	3.9344e-15	0.0143565455487309	-0.500278808490412	0.0636746268824982	ACAP1	8715	biofsci
rs222849	17	7185861	T	C	8.6195e-59	0.344296341048975	-0.20153655941049	0.0124659990109724	ACAP1	14252	biofsci
rs222853	17	7113980	A	G	7.1346e-11	0.043676578166014	0.211153999678622	0.0323960170727723	ACAP1	11406	biofsci
rs222855	17	7110465	C	A	2.9089e-39	0.268375540457072	0.202712603755654	0.0154630309131282	ACAP1	10650	biofsci
rs2521988	17	7155861	A	G	9.051e-48	0.146785093647422	0.242935626191299	0.0167311037321831	ACAP1	14262	biofsci
rs34219250	17	7630365	T	C	2.4348e-12	0.183185345172386	-0.11190821061947	0.0159713721840882	ACAP1	13100	biofsci
rs35776863	17	7226957	A	G	1.6769846438804e-308	0.182314162309616	-0.667649587520093	0.0153347295150969	ACAP1	14263	biofsci
rs3752031	17	7320142	T	C	4.4108e-09	0.681383182340181	0.0830647684967326	0.0141553089580499	ACAP1	11494	biofsci
rs3809827	17	7239911	G	A	2.3088e-68	0.792207462989252	0.266058674269695	0.0152270199549983	ACAP1	13100	biofsci
rs3809830	17	7257185	T	C	1.5604e-09	0.159986296676944	0.0986984462416454	0.0163456735851157	ACAP1	13925	biofsci
rs4465647	17	7244477	G	A	4.2629e-08	0.294809131968075	-0.0792553795263451	0.0144639802037312	ACAP1	11496	biofsci
rs4511593	17	7455536	C	T	5.1636e-21	0.343455221917396	-0.117274461112409	0.0124684458479868	ACAP1	14263	biofsci
rs4796406	17	7243660	C	T	2.7589e-26	0.241446909071379	0.163460438761278	0.0154101834360561	ACAP1	11496	biofsci
rs5409	17	7183522	T	C	8.2338e-09	0.0845078954807964	0.122688818435698	0.0212864684899801	ACAP1	14263	biofsci
rs55637304	17	7025236	A	G	6.6376e-15	0.166934084995663	-0.139856927531288	0.0179506273143147	ACAP1	11158	biofsci
rs56383153	17	7263721	C	T	2.2433e-24	0.149311454886882	0.192092068177401	0.0188547377480762	ACAP1	11073	biofsci
rs7216490	17	7221707	G	T	3.7425e-79	0.480602096586327	0.223245870584699	0.0118513298465111	ACAP1	14261	biofsci
rs72840988	17	7258481	T	C	6.8503e-51	0.372268769508789	0.191761536639407	0.0127800980119167	ACAP1	13100	biofsci
rs74702014	17	7314543	A	G	3.4878e-24	0.0286303939962477	-0.423168800548641	0.0417124664164892	ACAP1	10333	biofsci
rs74782013	17	6667402	A	G	8.8262e-11	0.0329327261630909	-0.239673269172347	0.0369546794702644	ACAP1	11496	biofsci
rs77119333	17	7203259	G	A	3.8682e-18	0.0203178068898593	-0.43354207051338	0.0499322864710317	ACAP1	10075	biofsci
rs78173576	17	7217099	G	T	3.1941e-14	0.0289435600578871	0.314943404811337	0.0414928797032182	ACAP1	10333	biofsci
rs79385421	17	7224433	T	C	1.4294e-46	0.0193620680669203	-0.68582363229413	0.0478609604169113	ACAP1	11496	biofsci
rs8075482	17	7390451	C	A	2.3668e-08	0.0594427768147804	0.14148327143467	0.0253422542826614	ACAP1	13925	biofsci
rs9896966	17	7054000	T	C	3.8955e-11	0.17593417231365	0.104001389912689	0.0157384709542364	ACAP1	13923	biofsci
rs9897457	17	7265632	C	T	4.8227e-39	0.550670810278178	-0.189706235045224	0.0145137432326425	ACAP1	9593	biofsci
