## Supplementary material for "Multi-level Regulatory Roles of Lactate Metabolism Gene Network in Oral Cancer: Machine Learning Insights": ACAP2.csv

SNP	CHR	BP	effect_allele	other_allele	P	EAF	BETA	SE	gene	samplesize	source
rs68062772	3	195171795	G	A	4.3838e-21	0.175902692127759	-0.11465036795478	0.0121672062692781	ACAP2	23299	biofsci
