## Supplementary material for "Multi-level Regulatory Roles of Lactate Metabolism Gene Network in Oral Cancer: Machine Learning Insights": ACAP3.csv

SNP	CHR	BP	effect_allele	other_allele	P	EAF	BETA	SE	gene	samplesize	source
rs28418680	1	1343666	A	G	4.1126e-09	0.0883833556362709	-0.101633455847576	0.0172860712386387	ACAP3	20768	biofsci
