## Supplementary material for "Multi-level Regulatory Roles of Lactate Metabolism Gene Network in Oral Cancer: Machine Learning Insights": ACAT1.csv

SNP	CHR	BP	effect_allele	other_allele	P	EAF	BETA	SE	gene	samplesize	source
rs10890795	11	107880880	T	C	2.0689e-45	0.420835055808185	-0.169611307418186	0.0119928519602471	ACAT1	14263	biofsci
rs11212423	11	107749247	C	G	2.2603e-08	0.667437681602692	-0.0711068938890714	0.0127187818858231	ACAT1	13925	biofsci
rs112427329	11	107971033	T	G	1.8658e-10	0.0155809103177524	-0.361016924680033	0.0566576570065495	ACAT1	10155	biofsci
rs117030500	11	107977636	T	C	1.9759e-10	0.0253656307129799	0.239621118408711	0.037656145835357	ACAT1	14263	biofsci
rs117338998	11	108188590	G	T	3.0006e-08	0.0201415809876959	-0.270178471012458	0.0487572358494321	ACAT1	10657	biofsci
rs118096972	11	107906024	A	C	5.8886e-16	0.0212038991056175	-0.379029751648824	0.0468435316074875	ACAT1	10979	biofsci
rs12790434	11	108314016	C	T	5.9773e-21	0.132919704723518	-0.193859714994883	0.0206446774857974	ACAT1	10179	biofsci
rs138237074	11	108173409	A	C	6.4449e-16	0.0276020701552616	0.718544223377817	0.0889210369618742	ACAT1	2356	biofsci
rs141518244	11	108033830	A	G	1.6184e-14	0.115052099063727	-0.142493790960714	0.0185594371961283	ACAT1	14257	biofsci
rs143396886	11	108083355	A	T	2.4516e-10				ACAT1	5075	biofsci
rs143531724	11	108236786	C	T	3.5473e-13	0.035586265446656	-0.258862240208657	0.0355990758854526	ACAT1	11496	biofsci
rs143634957	11	108295037	C	T	2.7963e-12	0.0222600943890928	0.315040531000337	0.0450850109478565	ACAT1	11302	biofsci
rs149821600	11	108011847	G	A	1.2352e-08	0.0173440643863179	-0.311181230175069	0.0546440076167435	ACAT1	9825	biofsci
rs2852195	11	108433169	A	C	5.6736e-33	0.606342200023231	-0.146703404815791	0.0122650429154334	ACAT1	13925	biofsci
rs34052882	11	108040484	T	G	4.6032e-28	0.920765620926393	-0.268166908433162	0.0244163222071329	ACAT1	11496	biofsci
rs4550189	11	107986344	G	A	6.8162e-229	0.39560625422837	0.391155689812467	0.0121097083623562	ACAT1	14260	biofsci
rs4754335	11	108502548	T	A	3.4437e-13	0.633560195332026	-0.0913510094288942	0.0125554591149969	ACAT1	13662	biofsci
rs55764268	11	107498363	T	C	2.2563e-10	0.337111385191171	0.0884896544211937	0.0139509773796203	ACAT1	11496	biofsci
rs57630641	11	107842814	C	T	6.3224e-09	0.557852068868644	0.0724846758332936	0.012480143910691	ACAT1	13015	biofsci
rs611018	11	108185949	A	G	1.6161e-76	0.0720148775169937	0.472436844740252	0.0255189186494097	ACAT1	11489	biofsci
rs72997864	11	108424572	G	C	3.658e-12				ACAT1	5075	biofsci
rs73000543	11	107976426	A	T	7.2745e-10				ACAT1	5075	biofsci
rs73000548	11	107978149	T	G	1.6363e-15	0.0523021001615509	0.211863879396077	0.0265950164312262	ACAT1	14262	biofsci
rs77634556	11	107981222	C	G	3.2073e-57	0.149286605332918	0.268069384611335	0.016814553658498	ACAT1	13925	biofsci
