## Supplementary material for "Multi-level Regulatory Roles of Lactate Metabolism Gene Network in Oral Cancer: Machine Learning Insights": ACAT2.csv

SNP	CHR	BP	effect_allele	other_allele	P	EAF	BETA	SE	gene	samplesize	source
rs111461592	6	160216885	A	G	1.1995e-10	0.022973423310839	0.18069495322628	0.0280599654056587	ACAT2	28292	biofsci
rs117080829	6	160169536	T	C	5.7198e-43	0.067101490246759	-0.227867327671609	0.0165825409107958	ACAT2	29047	biofsci
rs118159100	6	159994332	T	C	5.9416e-11	0.0687429727906454	-0.112318364044586	0.0171609417944364	ACAT2	26521	biofsci
rs11965350	6	160249368	G	A	7.2745e-10	0.0748358768863501	0.099384088520405	0.0161337806039619	ACAT2	27744	biofsci
rs12190141	6	160162439	G	A	3.9854e-10	0.0270229206459455	0.165012861299935	0.0263822183797679	ACAT2	27322	biofsci
rs12207188	6	160331654	T	C	7.8585e-13	0.94821084559577	-0.134966539135266	0.0188408653779949	ACAT2	28683	biofsci
rs13219352	6	160091585	G	A	1.8231e-27	0.0507140942681012	0.200558125357428	0.0184704903490812	ACAT2	30443	biofsci
rs2341787	6	159962803	A	G	1.5278e-09	0.348955201443175	0.0509912017498123	0.00844029558542925	ACAT2	30894	biofsci
rs2842972	6	160157904	C	T	7.7549e-175	0.421057576668671	0.229698234677438	0.00814815910058951	ACAT2	30894	biofsci
rs36065083	6	160249211	G	C	9.5547e-19	0.129062476103082	-0.106863961847978	0.0120884099735275	ACAT2	30440	biofsci
rs59155073	6	160157482	G	A	1.8949e-48	0.0263923104882678	0.378578502095419	0.0258823470520356	ACAT2	29047	biofsci
rs67056912	6	160046401	T	C	2.0565e-12	0.138429199312058	-0.0824918599291989	0.011733427199943	ACAT2	30451	biofsci
rs77582863	6	160359708	T	C	7.5051e-11	0.0314506044185077	-0.15685136051681	0.0240935408852106	ACAT2	28276	biofsci
rs80354513	6	160071818	T	C	6.7273e-35	0.902369577680107	-0.168247097835217	0.0136520985917784	ACAT2	30451	biofsci
rs9295105	6	160018261	C	G	1.9669e-29	0.219179374905632	0.109750144067281	0.00974292421100448	ACAT2	30778	biofsci
rs9347350	6	160239835	T	C	2.3031e-30	0.189973363774734	0.11807208664663	0.010310261759763	ACAT2	30566	biofsci
rs9347354	6	160262176	A	G	2.0563e-08	0.0908282740676496	0.083436945748569	0.0148800573803023	ACAT2	27346	biofsci
rs9364537	6	160258733	G	A	1.6946e-08	0.290800325241027	0.050612674217194	0.00897276476628681	ACAT2	30113	biofsci
rs9365083	6	160068747	G	C	1.0099e-14	0.265727391874181	0.0712472009531367	0.00920732491866694	ACAT2	30228	biofsci
