## Supplementary material for "Multi-level Regulatory Roles of Lactate Metabolism Gene Network in Oral Cancer: Machine Learning Insights": ACBD3.csv

SNP	CHR	BP	effect_allele	other_allele	P	EAF	BETA	SE	gene	samplesize	source
rs10915935	1	226292385	C	T	2.1933e-09	0.179149911684017	-0.0619757800840805	0.0103591656081837	ACBD3	31684	biofsci
rs113650562	1	226324453	A	G	2e-08	0.0174674700015189	-0.192244125708572	0.0342565130719671	ACBD3	24826	biofsci
rs12135805	1	226452407	A	G	4.6552e-08	0.0522442269460162	0.0982524351398545	0.0179814489375843	ACBD3	31231	biofsci
rs138678996	1	226385154	T	C	1.1606e-13	0.0154603327448778	-0.275886810804356	0.0371759996232845	ACBD3	23768	biofsci
rs142751272	1	226329414	G	A	1.6416e-15	0.018481412005457	-0.247593400607649	0.0310820508433113	ACBD3	28531	biofsci
rs146500995	1	226154227	G	A	3.7925e-09	0.0411166050597667	0.130390058018156	0.0221255104218686	ACBD3	25906	biofsci
rs146555972	1	226019346	A	G	7.756e-13	0.0444724310283758	-0.140770060368944	0.0196463546542935	ACBD3	30484	biofsci
rs1877155	1	226313525	C	T	3.0171e-53	0.627024690894058	0.126178442550505	0.00821452843353723	ACBD3	31684	biofsci
rs190346817	1	226293588	C	A	1.3508e-12	0.0242084101189479	-0.215133613808765	0.0303479543806183	ACBD3	22982	biofsci
rs3753669	1	226071994	A	G	2.3982e-10	0.109455447405013	0.0805864934474568	0.0127238483378001	ACBD3	31684	biofsci
rs4653443	1	226506053	C	T	2.4725e-15	0.733845602579926	0.0728839300594133	0.00920809708654403	ACBD3	30192	biofsci
rs61836880	1	226357462	T	C	1.3494e-09	0.180078006664647	-0.0628631474810321	0.010371231828326	ACBD3	31483	biofsci
rs72759069	1	226357793	A	C	1.7287e-147	0.151598552254562	-0.286867061209178	0.011091750842288	ACBD3	31599	biofsci
rs73093712	1	226635115	G	T	2.3151e-09	0.468143730655998	-0.0476459280687054	0.0079756822291477	ACBD3	31569	biofsci
rs75770789	1	226192279	A	G	3.0441e-09	0.161876118323372	0.0642964358530723	0.0108436664507492	ACBD3	31342	biofsci
rs78901887	1	226654659	A	G	2.505e-17	0.0335600817867254	-0.190345021044028	0.0224794828513762	ACBD3	30507	biofsci
rs8679	1	226548554	G	A	1.0488e-20	0.215772450532725	-0.0905798163843363	0.00970761525103274	ACBD3	31355	biofsci
rs868966	1	226006098	G	A	1.3101e-10	0.547257432149518	-0.0515592274391137	0.0080236585441905	ACBD3	31346	biofsci
