## Supplementary material for "Multi-level Regulatory Roles of Lactate Metabolism Gene Network in Oral Cancer: Machine Learning Insights": ACBD4.csv

SNP	CHR	BP	effect_allele	other_allele	P	EAF	BETA	SE	gene	samplesize	source
rs112560196	17	44200078	T	A	4.0012e-08	0.195176266324451	-0.0551338619766717	0.0100413174962522	ACBD4	31569	biofsci
rs139981906	17	43252998	T	C	2.3969e-08	0.0247230762751127	0.14969894850913	0.0268248841538778	ACBD4	28818	biofsci
rs2291447	17	43212963	G	T	1.4692e-49	0.507155879671832	-0.127354073428817	0.00860512124682884	ACBD4	27015	biofsci
rs4793164	17	43001426	C	A	2.5768e-08	0.211915009111706	0.0548383609509182	0.00984866668179777	ACBD4	30866	biofsci
rs58334749	17	43064174	C	G	1.3618e-13	0.868228708886524	0.0946900968878386	0.0127957861228684	ACBD4	26692	biofsci
rs62066673	17	43201425	T	C	4.1925e-20	0.165703930229924	-0.0982995130528204	0.0107047428946313	ACBD4	31562	biofsci
