## Supplementary material for "Multi-level Regulatory Roles of Lactate Metabolism Gene Network in Oral Cancer: Machine Learning Insights": ACBD5.csv

SNP	CHR	BP	effect_allele	other_allele	P	EAF	BETA	SE	gene	samplesize	source
rs112798453	10	27517514	G	A	3.5159e-13	0.0298873312118345	-0.181859025561851	0.025005365961095	ACBD5	27580	biofsci
rs117746717	10	27511807	C	T	1.2468e-08	0.0146384479717813	0.323364924427699	0.056798448048145	ACBD5	10745	biofsci
rs4747589	10	27490226	A	G	2.282e-19	0.276598143485287	-0.0808770450915079	0.00898763655767032	ACBD5	30935	biofsci
