## Supplementary material for "Multi-level Regulatory Roles of Lactate Metabolism Gene Network in Oral Cancer: Machine Learning Insights": ACBD6.csv

SNP	CHR	BP	effect_allele	other_allele	P	EAF	BETA	SE	gene	samplesize	source
rs115844726	1	179785909	A	G	1.2101e-11	0.0198315675088291	-0.231343242633773	0.0341269590396337	ACBD6	22086	biofsci
rs4454504	1	180227844	T	C	3.0653e-11	0.0665392399370362	-0.126404736945878	0.0190274015844351	ACBD6	22235	biofsci
rs7536561	1	180243524	G	A	1.2668e-13	0.485452812202097	-0.0647345155537921	0.00873657357398403	ACBD6	26225	biofsci
rs75468761	1	180250338	G	T	3.4586e-118	0.0416214478073878	-0.518786100430694	0.0224461265735292	ACBD6	24879	biofsci
rs79120763	1	181042998	T	C	5.2055e-19	0.0243260454255997	-0.26639483049186	0.0299057938539101	ACBD6	23555	biofsci
rs880911	1	180250773	T	C	4.8684e-14	0.0845986169573061	0.117380994135302	0.015577274482483	ACBD6	26608	biofsci
