## Supplementary material for "Multi-level Regulatory Roles of Lactate Metabolism Gene Network in Oral Cancer: Machine Learning Insights": ACCS.csv

SNP	CHR	BP	effect_allele	other_allele	P	EAF	BETA	SE	gene	samplesize	source
rs10838197	11	43911131	A	G	1.295e-11	0.235699789536981	-0.0772079077904041	0.0114061024952584	ACCS	21334	biofsci
rs10838211	11	44007497	C	A	9.5708e-50	0.127551410442627	-0.217480958889931	0.0146664166227151	ACCS	20888	biofsci
rs10838222	11	44051920	G	A	3.1526e-120	0.346501947605591	-0.239573255428645	0.0102757192060154	ACCS	20912	biofsci
rs11037799	11	44026937	C	T	2.3711e-40	0.294325303934154	0.141668810038959	0.0106531519095643	ACCS	21212	biofsci
rs11037924	11	44294025	A	G	2.1756e-14	0.221376784230798	-0.0893485322571814	0.0116951402205793	ACCS	21208	biofsci
rs11038028	11	44493710	T	C	3.4797e-09	0.80595606552427	-0.0725071634422543	0.0122745786328747	ACCS	21220	biofsci
rs111949840	11	43990853	A	G	1.2079e-30	0.0253779058294194	0.365279926039325	0.0317424941811781	ACCS	20063	biofsci
rs112440747	11	43960245	T	C	6.4228e-42	0.064213343528962	0.270799149870422	0.0199621948067481	ACCS	20881	biofsci
rs113781082	11	44079008	A	C	6.5031e-61	0.0330811669313717	-0.47665760528926	0.0289492208030986	ACCS	18652	biofsci
rs11600531	11	43959390	T	C	3.5407e-12	0.178317982787257	0.0881948008229771	0.0126818705888326	ACCS	21218	biofsci
rs11606743	11	44135994	T	C	9.1915e-25	0.951514547628537	-0.240278994394296	0.0233864102074395	ACCS	19816	biofsci
rs117126557	11	44106791	T	C	1.3479e-11	0.0533858462553613	0.153741213780447	0.0227306780088188	ACCS	19149	biofsci
rs117348181	11	44370481	A	G	4.5927e-08	0.016805038648726	-0.254441131678055	0.0465472315237099	ACCS	13967	biofsci
rs117456759	11	44026140	A	C	2.2479e-24	0.0198288593519242	-0.379573530470736	0.0372583857307645	ACCS	18532	biofsci
rs117498393	11	44162383	C	A	7.7552e-12	0.0193490054249548	0.288803315860306	0.0422041963846714	ACCS	14794	biofsci
rs12419361	11	44289071	A	G	1.2456e-56	0.11085357036533	-0.264458617588712	0.0166771948660704	ACCS	18239	biofsci
rs12801109	11	44295546	T	C	9.924e-12	0.0769344859733876	0.133441863757051	0.0196018954928391	ACCS	18324	biofsci
rs139980811	11	44051815	T	G	9.1841e-20	0.0128205128205128	-0.544307761111792	0.0598258733718529	ACCS	11038	biofsci
rs144870408	11	44117996	T	G	1.1229e-11	0.0121140142517815	0.77366243767563	0.113944805101127	ACCS	3218	biofsci
rs145475000	11	44082509	A	G	7.8992e-25	0.014193653642222	-0.624399069557808	0.0606860792650217	ACCS	9703	biofsci
rs146166224	11	44195359	T	C	2.2423e-55	0.0361992964958369	-0.44623676881673	0.0284684186603166	ACCS	17683	biofsci
rs148351750	11	44237024	C	T	3.3072e-11	0.0287571892973243	-0.541737133134962	0.0816841020393182	ACCS	2683	biofsci
rs150444700	11	44247851	A	G	1.1192e-08	0.012434554973822	1.20222835091834	0.210488891189569	ACCS	919	biofsci
rs2074043	11	44098985	A	G	1.6769846438804e-308	0.591660716298997	0.447561777475006	0.0098489907547798	ACCS	21335	biofsci
rs2434479	11	43947777	T	C	5.7306e-18	0.0861737062620315	0.149422684466021	0.0172982964188493	ACCS	21219	biofsci
rs2862658	11	43300842	A	G	7.2639e-16	0.0856042877632672	0.139946185264365	0.0173499194486015	ACCS	21220	biofsci
rs2863030	11	44003258	T	G	9.7524e-52	0.10107948969578	0.243702244071157	0.0161034951644469	ACCS	21220	biofsci
rs34822090	11	44312566	T	C	9.4806e-29	0.21635704576348	0.131183090189052	0.0117915264614616	ACCS	21210	biofsci
rs35711531	11	44055093	T	C	1.6769846438804e-308	0.0459916771356784	1.13267596496613	0.023650580470811	ACCS	20373	biofsci
rs4237645	11	44075714	T	C	1.6769846438804e-308	0.367697917449816	-0.688194652435503	0.0100415798238187	ACCS	21328	biofsci
rs4755763	11	43989020	T	C	3.6504e-41	0.682402465609261	-0.139741565795109	0.0103994497294945	ACCS	21332	biofsci
rs4755783	11	44171149	C	T	1.6147e-66	0.0343609772311783	-0.485596038815931	0.0281852977192667	ACCS	18969	biofsci
rs58252047	11	44014543	T	C	1.8475e-110	0.0171500144522594	0.916155004469411	0.0410257847526963	ACCS	17624	biofsci
rs60270180	11	44270522	T	G	1.6769846438804e-308	0.0497892387800645	1.0818971086556	0.026206081470771	ACCS	15389	biofsci
rs61879103	11	44228976	C	T	2.384e-122	0.0497360211183105	-0.544717268185625	0.0231571879037872	ACCS	19728	biofsci
rs6485493	11	44063774	T	C	1.0288e-123	0.718964934039914	-0.254777298752016	0.0107702286870402	ACCS	21333	biofsci
rs7115682	11	44108888	C	T	1.2169e-21	0.417896000309753	-0.0955678589096167	0.0100002991586477	ACCS	20553	biofsci
rs72896437	11	43878769	C	A	1.9656e-08	0.0169743693785081	0.276670431046367	0.0492734516556308	ACCS	12342	biofsci
rs75109373	11	44136735	T	C	6.3945e-139	0.0998792088177563	-0.406203598683662	0.0161899249771287	ACCS	21218	biofsci
rs75243853	11	44005857	A	T	5.7258e-10	0.0465660770031218	0.474438316761486	0.0765470017362836	ACCS	1922	biofsci
rs75679242	11	44090370	A	C	2.6885e-08	0.15346311398399	-0.0746840012083719	0.0134311664793403	ACCS	21335	biofsci
rs75695037	11	44240714	C	T	3.3454e-14	0.0353962044281671	-0.210726779723392	0.0277849713514137	ACCS	18969	biofsci
rs76833832	11	44214664	C	T	1.0696e-23	0.0667112554939805	0.196752165529442	0.0196063980956285	ACCS	20891	biofsci
rs77425466	11	44146971	C	T	3.7558e-94	0.0505629312779952	-0.473528057445197	0.0230038843143304	ACCS	19682	biofsci
rs77931461	11	44146564	A	G	1.1267e-30	0.0203164411832149	-0.438039556919119	0.038045733870597	ACCS	17355	biofsci
rs80110507	11	44071743	C	T	2.1688e-14	0.0928257024147435	0.13432357462562	0.0175809293647658	ACCS	19210	biofsci
