## Supplementary material for "Multi-level Regulatory Roles of Lactate Metabolism Gene Network in Oral Cancer: Machine Learning Insights": ACD.csv

SNP	CHR	BP	effect_allele	other_allele	P	EAF	BETA	SE	gene	samplesize	source
rs12596500	16	68299771	A	G	6.6815e-13	0.0886362778050531	-0.100641070976295	0.0140057434872448	ACD	31554	biofsci
rs12934863	16	68077071	G	A	4.0557e-25	0.479193579956939	-0.0837442433456224	0.00808888663630082	ACD	30620	biofsci
rs141791102	16	67810985	C	T	1.4683e-25	0.0539485442829594	-0.201544443601832	0.0192869187546012	ACD	26336	biofsci
rs189527310	16	67447829	A	G	1.3467e-10	0.0158420754182024	-0.306166092511825	0.0476775402566066	ACD	14108	biofsci
rs28571100	16	67028008	G	A	2.015e-13	0.0888922713954108	-0.103103420690653	0.0140320672714799	ACD	31354	biofsci
rs28711261	16	67617186	G	A	4.3342e-75	0.124075192510947	-0.221348069163735	0.0120723677080428	ACD	31567	biofsci
