## Supplementary material for "Multi-level Regulatory Roles of Lactate Metabolism Gene Network in Oral Cancer: Machine Learning Insights": ACE.csv

SNP	CHR	BP	effect_allele	other_allele	P	EAF	BETA	SE	gene	samplesize	source
rs4277405	17	61548918	C	T	1.59e-17	0.618906810035842	0.0749525142771419	0.00879672721989812	ACE	27395	biofsci
