## Supplementary material for "Multi-level Regulatory Roles of Lactate Metabolism Gene Network in Oral Cancer: Machine Learning Insights": ACER1.csv

SNP	CHR	BP	effect_allele	other_allele	P	EAF	BETA	SE	gene	samplesize	source
rs1982082	19	6322442	C	T	4.9076e-24	0.388787209990849	-0.106085046477651	0.0104914203961441	ACER1	19116	biofsci
rs62106623	19	6335509	T	C	2.4215e-14	0.119211563731932	0.121983664653527	0.0159953403600125	ACER1	18612	biofsci
rs72981971	19	6312290	C	T	2.2479e-09	0.141179802204505	0.0805600590041234	0.0134738349229174	ACER1	22715	biofsci
