## Supplementary material for "Multi-level Regulatory Roles of Lactate Metabolism Gene Network in Oral Cancer: Machine Learning Insights": ACER2.csv

SNP	CHR	BP	effect_allele	other_allele	P	EAF	BETA	SE	gene	samplesize	source
rs56380353	9	19449059	T	C	7.9084e-09	0.0990193733556565	0.0799487371908593	0.0138544929800817	ACER2	29198	biofsci
