## Supplementary material for "Multi-level Regulatory Roles of Lactate Metabolism Gene Network in Oral Cancer: Machine Learning Insights": ACER3.csv

SNP	CHR	BP	effect_allele	other_allele	P	EAF	BETA	SE	gene	samplesize	source
rs111444211	11	76768240	A	C	3.7139e-10	0.0544395339493773	-0.147524754869496	0.0235459435741526	ACER3	17520	biofsci
rs11236872	11	76408472	A	G	5.0718e-09	0.145170497792663	0.0662620525368571	0.0113365359344495	ACER3	31351	biofsci
rs116873354	11	76714733	C	A	1.6688e-139	0.0204697200421694	0.843665937826798	0.0335539038891327	ACER3	22149	biofsci
rs117059066	11	76989287	T	C	2.5852e-24	0.0265866957470011	0.267257378378053	0.0262678885405436	ACER3	28000	biofsci
rs117556921	11	76608217	C	T	2.6417e-38	0.0905617118838365	-0.20846908858613	0.0161091946979468	ACER3	23394	biofsci
rs117772061	11	76772909	A	G	2.5518e-69	0.0165656128194023	0.635336893757089	0.0361027897350318	ACER3	23547	biofsci
rs12362168	11	76795839	G	A	4.3299e-22	0.265830302130503	0.113572028778844	0.0117532887073211	ACER3	18546	biofsci
rs12418112	11	76534391	G	A	1.9538e-09	0.0285012028030541	0.210808501298844	0.0351253834475546	ACER3	14636	biofsci
rs12577658	11	76929337	A	G	5.4534e-11	0.184362454597591	0.0676693803036736	0.0103184428879818	ACER3	31230	biofsci
rs12799100	11	76770780	T	C	2.6113e-12	0.133702500684851	-0.0830704714070699	0.0118719589846038	ACER3	30628	biofsci
rs141866329	11	76417049	A	G	4.5934e-10	0.0150637996219282	0.243909129786858	0.0391356668036163	ACER3	22003	biofsci
rs144366780	11	76609372	G	A	5.0856e-21	0.0126884732635742	-0.453009339556731	0.0481545740116006	ACER3	17212	biofsci
rs149028714	11	76784761	T	C	9.4171e-39	0.0132338308457711	0.655086092426067	0.0503138319835689	ACER3	15125	biofsci
rs17135325	11	76733313	A	C	8.3785e-104	0.115186591003044	-0.269213662438441	0.0124433749988879	ACER3	31684	biofsci
rs2233546	11	76813961	T	C	3.2525e-27	0.0595202653851061	0.190993582516284	0.0176760802684156	ACER3	28588	biofsci
rs2451908	11	76532820	T	C	1.6769846438804e-308	0.205151317555905	0.417882985224242	0.00992212006335415	ACER3	31146	biofsci
rs4257006	11	76755743	G	A	1.2901e-177	0.256105951152391	0.260459036874622	0.00916596120040618	ACER3	31238	biofsci
rs618076	11	76596504	T	G	1.6769846438804e-308	0.0555155587552996	0.698593376034433	0.0178058611566638	ACER3	30077	biofsci
rs61900122	11	76689230	T	C	5.1334e-15	0.0261904761904762	-0.216270320829773	0.0276433254294408	ACER3	25655	biofsci
rs72939779	11	76517246	C	T	6.7369e-11	0.967944126074499	0.225892831276703	0.034612164635435	ACER3	13451	biofsci
rs76869208	11	76652857	T	C	5.8314e-43	0.0162434859740548	0.647411864723881	0.0471177386755661	ACER3	14094	biofsci
rs77964909	11	76499650	A	G	1.7148e-15	0.0728837768756578	0.121662599515798	0.015283286164914	ACER3	31679	biofsci
rs78036456	11	76567308	A	C	1.2965e-41	0.0161106032906764	0.562559405699012	0.0416278974174198	ACER3	18203	biofsci
rs78949165	11	76655766	A	G	2.4996e-41	0.0179291797400269	0.473936486980396	0.0351963526776129	ACER3	22923	biofsci
rs7934977	11	77339149	G	T	9.5125e-09	0.640325381247169	0.0475970006276571	0.00829302725505404	ACER3	31567	biofsci
rs79819324	11	77410048	T	C	1.2721e-17	0.0471589159223899	0.161783116246405	0.0189301939139048	ACER3	31051	biofsci
