## Supplementary material for "Multi-level Regulatory Roles of Lactate Metabolism Gene Network in Oral Cancer: Machine Learning Insights": ACIN1.csv

SNP	CHR	BP	effect_allele	other_allele	P	EAF	BETA	SE	gene	samplesize	source
rs10149569	14	23563895	C	A	3.8964e-22	0.0990639036726682	-0.140671894012075	0.0145416845686836	ACIN1	26493	biofsci
