## Supplementary material for "Multi-level Regulatory Roles of Lactate Metabolism Gene Network in Oral Cancer: Machine Learning Insights": ACLY.csv

SNP	CHR	BP	effect_allele	other_allele	P	EAF	BETA	SE	gene	samplesize	source
rs11870406	17	40105688	T	G	2.3765e-10	0.094517496196479	-0.100008870715053	0.0157877167800734	ACLY	23439	biofsci
rs149576225	17	39962479	T	A	2.2536e-38	0.108308400460299	-0.180167833955121	0.01390924442451	ACLY	26760	biofsci
rs34200091	17	40014216	A	G	3.7026e-72	0.157431871367102	-0.196421463633403	0.010934050146035	ACLY	31529	biofsci
rs62074958	17	40050359	T	C	4.9816e-13	0.617512680528129	0.0598457694006043	0.00828211979138991	ACLY	30862	biofsci
rs7209507	17	40027651	A	G	4.0471e-10	0.108051355891529	0.0821696614961444	0.0131423094694983	ACLY	30037	biofsci
rs7213095	17	39940768	G	T	9.322e-12	0.517560912389839	-0.0673576653064278	0.00988170666428434	ACLY	20507	biofsci
rs76162894	17	40085165	A	C	1.1024e-10	0.0153537468376516	-0.347180584976417	0.0538080941347783	ACLY	11423	biofsci
