## Supplementary material for "Multi-level Regulatory Roles of Lactate Metabolism Gene Network in Oral Cancer: Machine Learning Insights": ACN9.csv

SNP	CHR	BP	effect_allele	other_allele	P	EAF	BETA	SE	gene	samplesize	source
rs12670377	7	96786625	A	C	2.2695e-19	0.258934946822504	0.0816646668321847	0.0090743560011317	ACN9	31644	biofsci
rs147560909	7	97013431	A	C	3.5265e-09	0.0847650497567942	-0.0904896972643413	0.0153245096892989	ACN9	27444	biofsci
rs62624461	7	96747192	C	T	7.0854e-42	0.0255831755368438	-0.351416067738954	0.0259190797996013	ACN9	29856	biofsci
rs77864986	7	96739664	T	G	3.2671e-11	0.119000868481667	0.0816065249314877	0.0123010694640551	ACN9	31518	biofsci
