## Supplementary material for "Multi-level Regulatory Roles of Lactate Metabolism Gene Network in Oral Cancer: Machine Learning Insights": ACO1.csv

SNP	CHR	BP	effect_allele	other_allele	P	EAF	BETA	SE	gene	samplesize	source
rs10121709	9	32346282	T	G	2.0594e-12	0.0732341412686985	-0.110025566832457	0.0156504177452216	ACO1	30077	biofsci
rs10738890	9	32458081	C	T	1.9925e-77	0.379984215866812	-0.152435618419358	0.00818428696400386	ACO1	31684	biofsci
rs10813783	9	32283766	G	A	4.837e-08	0.532462630227993	-0.043528085865082	0.00797655962343449	ACO1	31567	biofsci
rs10970969	9	32416386	T	C	1.0994e-14	0.356702619414484	0.0640824861977967	0.00829289103680367	ACO1	31684	biofsci
rs111239600	9	32343652	A	G	3.592e-11	0.966222799610263	0.15033604740856	0.0227093727203263	ACO1	29707	biofsci
rs116981681	9	32344658	C	A	1.5612e-37	0.033346635406794	-0.318152532186899	0.0248482897410846	ACO1	25122	biofsci
rs11794661	9	32346358	C	T	2.2962e-12	0.273218142548596	0.0641875789784492	0.00914978603296401	ACO1	30077	biofsci
rs118143970	9	32512499	A	G	1.586e-11	0.977457314259345	0.196320397740025	0.0291280876185144	ACO1	26745	biofsci
rs118168933	9	32656886	T	C	4.8126e-21	0.0485022090595718	-0.19337626636108	0.020543313718231	ACO1	25672	biofsci
rs140060458	9	32686657	G	A	3.7306e-11	0.0297965859143412	-0.175236703494165	0.0264936128530857	ACO1	24641	biofsci
rs141739085	9	32332364	C	T	3.8823e-12	0.0359969157095897	-0.152845454672568	0.022020033232376	ACO1	29716	biofsci
rs151117853	9	32599075	G	A	6.345e-09	0.0178219448094612	-0.203163404370146	0.0349841414030868	ACO1	23339	biofsci
rs35803745	9	32573217	G	C	5.2201e-09				ACO1	5075	biofsci
rs3888231	9	32612703	A	G	8.6642e-09	0.112536640360767	0.0780081503930246	0.0135543769796053	ACO1	27250	biofsci
rs4297112	9	32389398	T	C	1.7399e-26	0.227204389987221	0.100973339574916	0.00948079768409488	ACO1	31681	biofsci
rs4384073	9	32474690	G	A	9.3631e-30	0.142620917734601	-0.128705672570698	0.0113602253030317	ACO1	31684	biofsci
rs4878516	9	32906473	A	G	1.3454e-21	0.184904876943983	0.0978655056450787	0.0102515613891183	ACO1	31567	biofsci
rs56327602	9	32433503	A	G	1.238e-10	0.0137798036465638	0.280698121673173	0.0436218874981621	ACO1	19335	biofsci
rs630301	9	32529814	G	A	1.3294e-40	0.383998339058548	-0.10917363273474	0.00818313303311819	ACO1	31566	biofsci
rs7028085	9	32402761	G	C	4.5345e-113	0.162652876340027	-0.243698462512647	0.0107841198745302	ACO1	31567	biofsci
rs72712924	9	32580433	T	A	1.1811e-26	0.15249988394225	0.128835732377742	0.0120561590426754	ACO1	26616	biofsci
rs77321099	9	32432301	A	G	1.2079e-14	0.0355011409513779	-0.176620296601361	0.0228928071705306	ACO1	27863	biofsci
