## Supplementary material for "Multi-level Regulatory Roles of Lactate Metabolism Gene Network in Oral Cancer: Machine Learning Insights": ACOT1.csv

SNP	CHR	BP	effect_allele	other_allele	P	EAF	BETA	SE	gene	samplesize	source
rs10135274	14	73229765	C	A	1.1822e-10	0.370149858242203	0.0640272605278621	0.00993934312270827	ACOT1	21709	biofsci
rs10140144	14	73804430	C	T	3.8547e-10	0.0324338560025931	-0.152698284642553	0.0243938662623693	ACOT1	26775	biofsci
rs10147537	14	74192791	T	C	2.3236e-09	0.0279223948588628	-0.156956611960827	0.0262763651517296	ACOT1	26680	biofsci
rs113064072	14	74128371	G	C	6.9719e-09	0.017666719719879	0.291702558428943	0.0503647498927697	ACOT1	11358	biofsci
rs113919809	14	73895354	T	C	2.1309e-10	0.0325960176622511	-0.156550638509837	0.0246478215397681	ACOT1	26100	biofsci
rs142343302	14	74025389	C	T	3.7211e-08	0.0167607223476298	0.229123860283295	0.041630877461216	ACOT1	17506	biofsci
rs17182579	14	74213956	A	G	3.398e-11	0.0376050323706323	0.150945577515288	0.0227728946359229	ACOT1	26640	biofsci
rs2535902	14	73432189	A	G	6.5172e-13	0.674219777591773	-0.0657890739852072	0.00915109803388516	ACOT1	27183	biofsci
rs35259237	14	73890837	A	C	5.9127e-14	0.0212303577398863	-0.350328780231155	0.0466495486206231	ACOT1	11057	biofsci
rs35463808	14	73274745	A	C	7.247e-10	0.288851418369371	-0.0581724316644089	0.00944265682959596	ACOT1	27299	biofsci
rs4044907	14	74047195	T	C	1.0514e-157	0.735457118934652	-0.260191480535269	0.00972463944532865	ACOT1	27175	biofsci
rs4044919	14	74023926	T	C	1.199e-20	0.113033959100014	-0.128228592247411	0.0137631581924493	ACOT1	26328	biofsci
rs4417498	14	74030027	G	A	8.492e-44	0.225934142415938	0.148176662488993	0.0106761673935813	ACOT1	25083	biofsci
rs4899465	14	73920928	T	A	2.8981e-26	0.453313758389262	0.0935177617477415	0.00882026689187006	ACOT1	25934	biofsci
rs4903144	14	74184889	C	G	4.2522e-21	0.38919222739682	0.0831934872683787	0.00882577149523442	ACOT1	27002	biofsci
rs61374877	14	74239318	A	T	6.327e-11	0.115205261060183	0.0877976603560925	0.0134329345710056	ACOT1	27184	biofsci
rs8018967	14	73976934	C	T	3.3797e-11	0.626533156392005	0.0590173996921909	0.00890264280640061	ACOT1	26961	biofsci
