## Supplementary material for "Multi-level Regulatory Roles of Lactate Metabolism Gene Network in Oral Cancer: Machine Learning Insights": ACOT2.csv

SNP	CHR	BP	effect_allele	other_allele	P	EAF	BETA	SE	gene	samplesize	source
rs10131564	14	73321874	G	A	9.8019e-15	0.467285504904356	-0.0711165357513476	0.00918628394018648	ACOT2	23802	biofsci
rs10142258	14	73810217	C	T	4.9781e-12	0.211920778683904	0.0774543330922615	0.0112151882500161	ACOT2	23802	biofsci
rs10144816	14	74045907	T	C	1.4999e-126	0.376674668938279	0.230165511635734	0.00961836336432958	ACOT2	23019	biofsci
rs111584637	14	74028056	T	C	1.3136e-37	0.138107521598493	-0.178670107142738	0.0139399791795911	ACOT2	21616	biofsci
rs118160016	14	74032731	A	G	3.1543e-10	0.0221544813019058	0.209608062392287	0.0333181895681656	ACOT2	20791	biofsci
rs12100961	14	74282370	C	T	4.9274e-10	0.371171408170168	0.0590218753054984	0.00948691215891896	ACOT2	23802	biofsci
rs12879393	14	74250730	C	T	5.799e-27	0.428746583051938	0.103412307370836	0.00961787068301413	ACOT2	22069	biofsci
rs12890967	14	74296119	G	T	3.2654e-12	0.152250169410452	-0.0918513749512196	0.0131860482573745	ACOT2	22280	biofsci
rs12895249	14	73712922	C	T	9.6385e-12	0.203483280254777	0.0800963028363978	0.0117582910548302	ACOT2	22313	biofsci
rs144655652	14	74959601	T	C	1.7165e-13	0.0171421544515494	-0.302915882767536	0.0411062250162891	ACOT2	17563	biofsci
rs17129044	14	74105478	T	C	9.5813e-20	0.144415790517754	0.122231258557074	0.0134413119585069	ACOT2	22398	biofsci
rs17182579	14	74213956	A	G	2.1359e-13	0.0376050323706323	0.18487081520102	0.0251864164249833	ACOT2	21779	biofsci
rs35116375	14	74293907	T	C	4.4643e-09	0.0300193673337637	-0.170071615551051	0.0289927745569469	ACOT2	20428	biofsci
rs35259237	14	73890837	A	C	1.436e-42	0.0212303577398863	-0.867276398299511	0.0634224327073195	ACOT2	5982	biofsci
rs4044919	14	74023926	T	C	6.1601e-11	0.113033959100014	-0.0997724917187417	0.0152561992291418	ACOT2	21427	biofsci
rs45508195	14	74128945	G	A	1.155e-38	0.331131576960821	-0.126952999640383	0.00976246133098407	ACOT2	23687	biofsci
rs61987142	14	74042978	T	A	1.8281e-35	0.0636566478540491	-0.516777830635613	0.0415800644193276	ACOT2	4852	biofsci
rs61988084	14	73500836	C	T	4.0108e-12	0.0842486694598573	-0.114741823519938	0.0165412694105177	ACOT2	23686	biofsci
rs72730369	14	73281059	A	G	4.3211e-08	0.243400733023103	-0.0615836004087898	0.0112438334901298	ACOT2	21476	biofsci
rs74457160	14	74693024	T	G	7.5648e-10	0.0414887277783295	-0.153915100462214	0.0250117978553089	ACOT2	20098	biofsci
rs75424201	14	74234885	C	T	8.0921e-16	0.117675064471335	0.118078491457817	0.0146630353985963	ACOT2	22398	biofsci
rs76429074	14	73961982	T	C	1.2984e-09	0.0293946590413415	0.177008344675889	0.0291722307753991	ACOT2	20593	biofsci
rs79442823	14	74186827	A	G	1.8051e-22	0.141595918530033	0.132508493137871	0.0135874094457585	ACOT2	22282	biofsci
