## Supplementary material for "Multi-level Regulatory Roles of Lactate Metabolism Gene Network in Oral Cancer: Machine Learning Insights": ACOT4.csv

SNP	CHR	BP	effect_allele	other_allele	P	EAF	BETA	SE	gene	samplesize	source
rs10135274	14	73229765	C	A	2.1107e-26	0.370149858242203	0.167193789641706	0.0157250820275675	ACOT4	8673	biofsci
rs10137126	14	74025873	T	A	1.6769846438804e-308	0.368678850770541	0.568623439730264	0.0124209185275126	ACOT4	13924	biofsci
rs10145740	14	74234294	T	C	2.7359e-52	0.229704944178628	0.214261588067464	0.0140805018149205	ACOT4	14253	biofsci
rs10146616	14	73331795	C	A	3.6851e-15	0.213127853881279	-0.113711947076504	0.0144579716562624	ACOT4	14263	biofsci
rs1076458	14	73393878	A	G	1.3763e-24	0.650316694314583	0.127463746024873	0.0124531040032117	ACOT4	14178	biofsci
rs111516828	14	73382971	A	G	1.4583e-08	0.0223501371587894	0.236831869623789	0.0417943510436221	ACOT4	13100	biofsci
rs111901847	14	74077103	C	T	3.049e-50	0.148540042809256	-0.248147879576121	0.0166485216185145	ACOT4	14263	biofsci
rs112145470	14	74356090	A	G	1.2215e-09	0.0216972034715526	-0.256216560209023	0.0421589100946165	ACOT4	13253	biofsci
rs113905571	14	74643952	T	C	5.3187e-12	0.0581854453264619	-0.174476770368368	0.025298587783776	ACOT4	14256	biofsci
rs11627663	14	73201438	A	C	2.4388e-11	0.0521693700865758	0.20887501878231	0.0312822960240689	ACOT4	10333	biofsci
rs11628713	14	73721775	T	C	1.5587e-43	0.171389379533241	0.217373810635754	0.0157113086361717	ACOT4	14263	biofsci
rs117693677	14	74052319	G	A	5.1072e-17	0.0218968112768578	0.417524475977024	0.0497983702845823	ACOT4	9414	biofsci
rs118160016	14	74032731	A	G	6.3717e-28	0.0221544813019058	0.517695799515623	0.0472613224071448	ACOT4	10333	biofsci
rs12432592	14	73869865	C	T	4.3747e-18	0.0581461588541667	0.219398453102506	0.025309268183523	ACOT4	14253	biofsci
rs12437072	14	73348701	C	T	1.1078e-12	0.148013073458488	0.118657374905424	0.0166735579154674	ACOT4	14262	biofsci
rs12878166	14	74250715	T	C	2.0608e-58	0.61362824836342	0.195934716911945	0.0121597376662867	ACOT4	14263	biofsci
rs12881386	14	73974315	C	T	6.2325e-18	0.0204939823094398	0.410892279432676	0.0476220161137521	ACOT4	10983	biofsci
rs12891084	14	74247410	G	C	2.3754e-09	0.545066772971896	-0.0709920178693655	0.0118920578704735	ACOT4	14258	biofsci
rs139023202	14	73948595	T	C	9.3871e-12	0.0177312695298307	-0.379333934292913	0.055658352304034	ACOT4	9267	biofsci
rs139444749	14	73755037	A	G	8.9732e-14	0.0297624865604535	-0.300501992034562	0.0403082442937804	ACOT4	10657	biofsci
rs140448077	14	74030420	A	G	4.7064e-46	0.0465724244771495	0.470306344195624	0.0330113670575585	ACOT4	10333	biofsci
rs142071627	14	73882948	A	G	1.0945e-08	0.0125291375291375	0.398180341161897	0.0696655366299071	ACOT4	8327	biofsci
rs148543698	14	74081376	A	G	1.1993e-17	0.0316417069621145	-0.322238204295413	0.0376758999047589	ACOT4	11496	biofsci
rs149920940	14	74197616	A	G	1.1106e-40	0.0329388480491154	0.443079294713734	0.0331775312781722	ACOT4	14260	biofsci
rs1544579	14	73292958	A	G	4.7122e-49	0.425148462752763	-0.176326402612295	0.0119778007494206	ACOT4	14260	biofsci
rs17182579	14	74213956	A	G	2.2758e-14	0.0376050323706323	0.264652196522195	0.0346666574784778	ACOT4	11496	biofsci
rs17782052	14	74086415	A	G	3.2218e-15	0.0800140484257499	-0.172003292959051	0.0218225672691928	ACOT4	14263	biofsci
rs184910257	14	74038411	A	G	2.2717e-11	0.0212909009412819	-0.322259148828125	0.048189004520161	ACOT4	10333	biofsci
rs2068773	14	74300586	T	A	6.1148e-14	0.13861707820503	0.128622139299187	0.017136366449837	ACOT4	14260	biofsci
rs2108552	14	73876926	C	G	3.9994e-33	0.175237752737153	0.186762066529687	0.0155762261288124	ACOT4	14259	biofsci
rs214283	14	73593506	A	G	7.1727e-11	0.104723729057654	-0.148051140843315	0.0227180317088363	ACOT4	10333	biofsci
rs28584475	14	74208910	G	A	2.5397e-74	0.269515987560801	0.243445869123855	0.0133476179552416	ACOT4	14255	biofsci
rs28824468	14	74064075	C	A	3.6476e-71	0.116772125893664	-0.333831968279796	0.018715911389924	ACOT4	13840	biofsci
rs35067250	14	73994735	T	C	3.3251e-69	0.291586267888728	0.229060633718753	0.0130272438304036	ACOT4	14263	biofsci
rs4606656	14	73281432	C	T	1.7768e-09	0.857544349212677	-0.101943691379819	0.0169428927487276	ACOT4	14258	biofsci
rs4899468	14	73936597	C	T	8.3316e-61	0.27989604824631	-0.216956480995141	0.013188603307851	ACOT4	14262	biofsci
rs58424886	14	74181241	A	G	6.5589e-76	0.227106154152559	0.26148076252759	0.0141818536220673	ACOT4	14163	biofsci
rs60238482	14	74055060	A	G	2.0557e-17	0.0885083713850837	-0.17698819919742	0.0208454389255544	ACOT4	14263	biofsci
rs60849954	14	73245733	T	C	2.0677e-09	0.0510609826037087	0.161241253746828	0.0269071762614648	ACOT4	14253	biofsci
rs75009322	14	74138390	G	A	1.5932e-23	0.0300288739172281	0.386391065300981	0.0386557284933503	ACOT4	11488	biofsci
rs758241	14	74410663	T	C	2.141e-08	0.549765896390273	0.0666707068824145	0.0119048456122734	ACOT4	14253	biofsci
rs77824658	14	73222641	G	A	2.7101e-08	0.0787139689578714	-0.122227438670724	0.0219865158063614	ACOT4	14263	biofsci
rs78627435	14	73276524	T	C	4.428e-12	0.0443420741790692	0.221786023604764	0.0320370404467504	ACOT4	11496	biofsci
rs78832642	14	73540698	A	G	5.6146e-16	0.140711104400996	-0.137875152357864	0.0170272995143893	ACOT4	14263	biofsci
rs79246780	14	74427674	T	C	8.0427e-11	0.0618268481598607	-0.177984246472374	0.0273830343198828	ACOT4	11496	biofsci
rs8019967	14	73983503	C	T	7.2254e-09	0.116146385198468	-0.108201997429045	0.0187022724793095	ACOT4	13925	biofsci
rs9646164	14	73174344	T	G	4.8395e-09	0.486596186520672	-0.0693496305361411	0.0118495737780677	ACOT4	14254	biofsci
