## Supplementary material for "Multi-level Regulatory Roles of Lactate Metabolism Gene Network in Oral Cancer: Machine Learning Insights": ACOT7.csv

SNP	CHR	BP	effect_allele	other_allele	P	EAF	BETA	SE	gene	samplesize	source
rs11121972	1	6562491	C	A	6.9276e-37	0.080526197436474	0.199513460097672	0.0157248270068627	ACOT7	27310	biofsci
rs12045992	1	6568870	G	A	8.0504e-09	0.241012084592145	0.0536786608844358	0.00930709334797327	ACOT7	31555	biofsci
rs140688679	1	6654589	T	C	5.3793e-37	0.0380025125628141	0.268883588744261	0.0211596069018258	ACOT7	30547	biofsci
rs143386390	1	6146588	T	C	4.554e-21	0.0303097625999746	0.269183112245891	0.0285787357730004	ACOT7	20829	biofsci
rs4908550	1	6463999	G	C	1.477e-110	0.0892921469740634	0.335386344299363	0.015012145575371	ACOT7	27283	biofsci
rs58220981	1	6401026	A	G	1.1433e-11	0.0390189265795008	-0.150972013827105	0.0222442925927664	ACOT7	26949	biofsci
rs6577566	1	6307389	C	T	2.2446e-10	0.22414851181344	0.0685415413807462	0.0108044927930808	ACOT7	24629	biofsci
