## Supplementary material for "Multi-level Regulatory Roles of Lactate Metabolism Gene Network in Oral Cancer: Machine Learning Insights": ACOT8.csv

SNP	CHR	BP	effect_allele	other_allele	P	EAF	BETA	SE	gene	samplesize	source
rs75498225	20	44485670	A	G	6.5703e-22	0.0524564796905222	0.174595415906719	0.018148645666634	ACOT8	30541	biofsci
rs76363670	20	44473277	G	C	1.1519e-09	0.0532242138842473	-0.108854604352077	0.0178840101125531	ACOT8	31023	biofsci
