## Supplementary material for "Multi-level Regulatory Roles of Lactate Metabolism Gene Network in Oral Cancer: Machine Learning Insights": ACOT11.csv

SNP	CHR	BP	effect_allele	other_allele	P	EAF	BETA	SE	gene	samplesize	source
rs11811116	1	55019127	A	C	7.7877e-12	0.255134669782315	-0.0646538678640334	0.00944900442301435	ACOT11	29468	biofsci
rs12133271	1	55014102	C	T	4.9637e-22	0.0960622604251365	0.131714277873647	0.0136504210624459	ACOT11	30902	biofsci
rs12133518	1	55014822	C	T	2.7195e-08	0.0456487519676186	0.11395174970363	0.0205000809023189	ACOT11	27310	biofsci
rs12134389	1	55082101	G	A	5.285e-10	0.0930125589952804	0.0871798031759671	0.0140377114478886	ACOT11	30077	biofsci
rs1655521	1	55117926	A	G	6.0255e-16	0.329249502048179	0.0683772138938173	0.00845321538080794	ACOT11	31684	biofsci
rs172503	1	55022773	A	T	5.3305e-11	0.36360108653473	-0.0634395424588185	0.00966874589773651	ACOT11	23114	biofsci
rs299872	1	55014160	C	T	1.6885e-27	0.234112518320869	-0.101930445841861	0.00938145491913203	ACOT11	31684	biofsci
rs393750	1	55032859	G	C	3.0041e-08	0.0405888359428182	0.11745178771285	0.0211960924913105	ACOT11	28579	biofsci
rs605772	1	55052256	T	C	1.4209e-12	0.0546435799415336	0.133327226775234	0.0188259452387334	ACOT11	27310	biofsci
rs61768764	1	55113491	C	T	1.5561e-12	0.786298967062951	-0.0695637476548706	0.00984025966571947	ACOT11	30730	biofsci
rs78080497	1	55138291	G	A	5.2156e-15	0.0390176912513127	-0.165362910495528	0.0211420968478589	ACOT11	29833	biofsci
rs892446	1	55069790	C	A	1.1521e-61	0.503309572301426	0.133948124947923	0.00808377338249385	ACOT11	30607	biofsci
