## Supplementary material for "Multi-level Regulatory Roles of Lactate Metabolism Gene Network in Oral Cancer: Machine Learning Insights": ACOT13.csv

SNP	CHR	BP	effect_allele	other_allele	P	EAF	BETA	SE	gene	samplesize	source
rs113731670	6	24738387	T	C	7.0891e-09	0.0314101966632491	-0.144652544922065	0.0249887789870031	ACOT13	26319	biofsci
rs114985412	6	24648739	A	G	2.1722e-14	0.0167703473302229	0.270722067492111	0.0354338979990198	ACOT13	24151	biofsci
rs150930743	6	24669543	A	G	2.7196e-13	0.0135125129572042	0.385113273484667	0.0526996556351064	ACOT13	13506	biofsci
rs17243374	6	24653566	A	G	3.0877e-42	0.0132442284325638	0.63825519067711	0.0468643672665876	ACOT13	17420	biofsci
rs1885211	6	24692179	C	T	9.0211e-70	0.404036228343793	-0.14342540491548	0.00812300174525706	ACOT13	31470	biofsci
rs2747675	6	24914164	A	C	2.196e-09	0.346583616459041	0.050207056861427	0.0083918995890598	ACOT13	31351	biofsci
rs3212238	6	24648159	T	C	1.1188e-52	0.0363101079489696	-0.349598512631646	0.0228869730037084	ACOT13	27279	biofsci
rs3813684	6	24721165	T	C	1.8694e-62	0.236658147925436	-0.156417543167171	0.00937828147080836	ACOT13	31469	biofsci
rs3813686	6	24721024	C	A	7.5732e-152	0.120368239355581	0.324321828193601	0.0123561057529784	ACOT13	30931	biofsci
rs4712841	6	24722309	T	C	4.5054e-08	0.678116426772896	-0.0466649342508262	0.00853169048025928	ACOT13	31470	biofsci
rs587009	6	24947541	A	G	5.1207e-09	0.362076740952309	0.0484629986180816	0.00829377211816637	ACOT13	31470	biofsci
rs62400835	6	24807893	T	C	2.5575e-21	0.0617737123115578	0.159868051883935	0.0168644301324882	ACOT13	30333	biofsci
rs6927293	6	24852331	T	C	3.6151e-10	0.0897968397291196	0.0943558133057675	0.0150492540919595	ACOT13	27011	biofsci
rs6939200	6	24620629	C	T	9.7801e-21	0.0726758818290936	-0.145195430230797	0.0155485457829986	ACOT13	30688	biofsci
rs72837788	6	24789871	A	G	9.1164e-09	0.0437677363021174	-0.119194961899283	0.0207429062003869	ACOT13	27766	biofsci
rs78184861	6	24157932	G	A	5.3855e-09	0.0450200858844715	-0.122187120017925	0.0209418160658699	ACOT13	26518	biofsci
rs79200481	6	25125664	C	T	4.837e-08	0.0292553191489362	0.134639105312401	0.0246713769285913	ACOT13	28925	biofsci
rs79900548	6	24322115	T	G	1.3578e-09	0.0214725692245697	0.198278526491181	0.0327165294103095	ACOT13	22232	biofsci
rs9356938	6	24612099	C	T	4.6519e-18	0.131525308572076	0.102344245504386	0.0118155863105112	ACOT13	31354	biofsci
rs9379679	6	24651604	T	C	1.0607e-09	0.0420476108331896	-0.128321457008298	0.0210369941651034	ACOT13	28049	biofsci
