## Supplementary material for "Multi-level Regulatory Roles of Lactate Metabolism Gene Network in Oral Cancer: Machine Learning Insights": ACOX1.csv

SNP	CHR	BP	effect_allele	other_allele	P	EAF	BETA	SE	gene	samplesize	source
rs1076871	17	74006136	T	C	3.8796e-24	0.0246212121212121	0.273582003552829	0.0269948496786088	ACOX1	28571	biofsci
rs11077773	17	73060073	C	T	2.109e-14	0.899822352668572	-0.102295271697528	0.0133831272826323	ACOX1	30969	biofsci
rs11077799	17	73953857	G	A	3.9131e-65	0.0946108459543763	0.231331981649351	0.0135730326311703	ACOX1	31684	biofsci
rs11077814	17	74375174	A	C	4.7721e-08	0.145176523498988	0.066314197015676	0.0121461246983673	ACOX1	27310	biofsci
rs11077824	17	74515405	C	A	3.0144e-08	0.076766345059028	0.0997587850264581	0.0180050509017901	ACOX1	21762	biofsci
rs111392577	17	73179611	T	C	1.6509e-13	0.0501252540530321	-0.147546406866755	0.0200081915390959	ACOX1	26232	biofsci
rs111609574	17	73825576	G	A	4.3822e-13	0.0134128166915052	-0.52882734472786	0.0730121972563661	ACOX1	7088	biofsci
rs111692213	17	73644578	A	G	4.5458e-09	0.0216905444126075	0.189633019016666	0.032342921786169	ACOX1	22525	biofsci
rs112253169	17	73850080	T	C	1.6769846438804e-308	0.0961037490089478	-0.509869770940647	0.0135043376136415	ACOX1	31562	biofsci
rs112303471	17	74026435	G	A	4.1716e-48	0.0380553037171351	-0.32695381234516	0.0224355872054594	ACOX1	27135	biofsci
rs113731988	17	73659859	A	G	1.0127e-30	0.0592374035406264	-0.229083651683869	0.019881246566215	ACOX1	22699	biofsci
rs11553544	17	74467204	T	C	5.4767e-09	0.0379188712522046	0.157962176374278	0.0270849567693075	ACOX1	18683	biofsci
rs11651351	17	73966862	T	C	5.2493e-230	0.0551414906337186	-0.577543710684141	0.0178365434834107	ACOX1	30165	biofsci
rs117487894	17	73909667	A	G	6.8419e-24	0.0252795762213067	0.305653844463004	0.0303255096648515	ACOX1	22065	biofsci
rs117941147	17	73954997	T	C	3.8349e-76	0.0200129533678756	-0.554893882813118	0.030048676403927	ACOX1	28235	biofsci
rs12453112	17	74204357	G	A	9.6141e-09	0.111026180011466	-0.0730587596652912	0.0127342187243413	ACOX1	31240	biofsci
rs1356533	17	74443954	T	G	1.0606e-12	0.597485813070766	-0.0576940288989312	0.00810047721928747	ACOX1	31684	biofsci
rs138798330	17	73985043	A	G	3.6336e-24	0.0286343612334802	-0.262313763949689	0.0258666565377861	ACOX1	26867	biofsci
rs139823099	17	74315738	T	C	2.2372e-13	0.0192058911334461	-0.307233559461868	0.0418933907116283	ACOX1	15124	biofsci
rs140021923	17	73575813	A	C	2.1864e-11	0.0205921638468388	-0.219528322949795	0.0328006698167874	ACOX1	23043	biofsci
rs140422253	17	73648128	C	G	7.2115e-12	0.0135711081202333	-0.428978709750338	0.062593560823874	ACOX1	9533	biofsci
rs140797843	17	74078113	A	G	1.0846e-11	0.0147984351080116	-0.380188063632067	0.0559536202675713	ACOX1	10954	biofsci
rs141733814	17	74117105	G	T	4.9588e-14	0.0398439923769002	0.163814787414868	0.0217459993116868	ACOX1	27638	biofsci
rs142489190	17	74124890	A	G	1.7547e-08	0.0824116047144152	0.0879590344890695	0.0156099656578884	ACOX1	27135	biofsci
rs143586720	17	73837434	T	C	1.6567e-10	0.0202775194907374	0.23223700749775	0.0363421134372017	ACOX1	19056	biofsci
rs145224941	17	73960017	C	T	2.1818e-91	0.0159258139300474	-0.935130000187979	0.0461245930841462	ACOX1	14996	biofsci
rs145922837	17	74059141	G	A	1.7096e-17	0.024825624082232	0.306104376183219	0.0359606654194237	ACOX1	15971	biofsci
rs147935199	17	73576058	G	T	2.7297e-10	0.0252549634904351	0.193399056026661	0.0306321363448209	ACOX1	21646	biofsci
rs17498898	17	74035444	A	G	7.0438e-19	0.035116210401991	0.200940416259614	0.0226429595866282	ACOX1	28782	biofsci
rs190972077	17	74305125	T	G	3.1735e-32	0.0228806250317082	-0.354970519362587	0.0300382083354562	ACOX1	24786	biofsci
rs2290768	17	73826611	A	G	1.5499e-96	0.0825369616455967	-0.31784703932771	0.015245120380626	ACOX1	28410	biofsci
rs2666002	17	74128336	G	T	1.1366e-23	0.423851801263445	-0.0850008417097721	0.00847550520588015	ACOX1	28503	biofsci
rs35863579	17	73956991	A	G	2.8066e-261	0.180671666746286	0.393515312491675	0.0113961330672411	ACOX1	26008	biofsci
rs3862481	17	73720727	A	G	8.0682e-23	0.873031681010185	0.117331561805124	0.0119316996629031	ACOX1	31684	biofsci
rs4788909	17	73757251	G	C	1.4855e-105	0.18797507512816	-0.237271466530127	0.0108739363768493	ACOX1	27703	biofsci
rs4789221	17	73610203	T	C	2.1979e-21	0.393532543835491	-0.0838541972761495	0.00883140571628747	ACOX1	26861	biofsci
rs55991250	17	73807403	T	C	1.6098e-39	0.12566532029746	0.15794275032153	0.0120068380406199	ACOX1	31566	biofsci
rs62086310	17	74273838	T	C	7.9588e-14	0.0146800162359627	-0.39340733294824	0.0526586265307044	ACOX1	12466	biofsci
rs62090080	17	74026676	C	T	2.9559e-31	0.169932279909707	-0.132684088735537	0.0114105440855452	ACOX1	27225	biofsci
rs62624498	17	73996545	A	G	4.8876e-24	0.0265936353722613	0.279684450065595	0.0276583944052764	ACOX1	25249	biofsci
rs6501847	17	73987373	C	T	1.6769846438804e-308	0.360611071441993	-0.374019754617816	0.00827299793225383	ACOX1	31684	biofsci
rs71382188	17	73942196	C	G	3.0293e-09				ACOX1	5075	biofsci
rs71384113	17	74516239	A	G	6.9213e-18	0.781372907710601	-0.0898064880191664	0.0104231018696587	ACOX1	26941	biofsci
rs7209173	17	74331978	A	G	3.3182e-19	0.0526197436474027	-0.171662107520098	0.0191640644733572	ACOX1	27310	biofsci
rs7218767	17	74014634	T	G	2.83e-76	0.0240731255663685	-0.488591778062682	0.026434657688832	ACOX1	30456	biofsci
rs72631379	17	73079059	A	G	2.4075e-10	0.92869101978691	-0.0982697013696029	0.0155175753804957	ACOX1	31355	biofsci
rs73355731	17	73955297	G	T	1.6769846438804e-308	0.0373208484616855	-0.990522697374218	0.0211063410769254	ACOX1	31240	biofsci
rs74392789	17	74330512	A	G	2.1785e-10	0.0399639839312924	-0.140163484150415	0.0220795961233148	ACOX1	26732	biofsci
rs74416312	17	73667625	T	C	1.7192e-36	0.0201005025125628	-0.476290312337786	0.0377525790329647	ACOX1	17811	biofsci
rs74560598	17	74148736	A	G	7.6945e-29	0.0249570155785964	-0.324253981696365	0.0290977764543204	ACOX1	24268	biofsci
rs75019874	17	74005611	A	G	1.2051e-76	0.0217033233213836	-0.560697244507216	0.0302605237469489	ACOX1	25717	biofsci
rs76635686	17	74491371	T	C	1.4485e-09	0.025291313559322	-0.176040259281384	0.029098044476997	ACOX1	23955	biofsci
rs78553021	17	73899533	C	T	6.9719e-27	0.0216028271773826	0.347166219723413	0.0323396571703226	ACOX1	22619	biofsci
rs79157968	17	73926418	T	C	7.4839e-36	0.0645995384220874	0.21308919531252	0.0170472720031776	ACOX1	28473	biofsci
rs79767228	17	74300931	A	G	1.3844e-12	0.0213176159524072	-0.227588359299463	0.0321202962810617	ACOX1	23229	biofsci
rs8064857	17	73954775	G	A	1.7387378938804e-308	0.0724308522599505	-0.620576086600929	0.0165078003187019	ACOX1	27310	biofsci
rs920941	17	74477029	C	T	2.0374e-18	0.471055295457421	-0.0858270971259919	0.00980320926624693	ACOX1	20881	biofsci
rs936392	17	73847798	A	G	4.1937e-15	0.020822880080281	0.281796518780277	0.0359013044361561	ACOX1	19026	biofsci
rs9896283	17	73741487	G	A	1.2032e-12	0.908812729498164	0.105948296373659	0.0149115841260023	ACOX1	27134	biofsci
rs9904681	17	74222993	G	C	5.3452e-14	0.359847483861225	-0.0623856717636883	0.00829254851905309	ACOX1	31564	biofsci
rs9915313	17	73749663	T	G	9.3332e-33	0.259476202158979	0.131506023061967	0.011032477039402	ACOX1	21379	biofsci
