## Supplementary material for "Multi-level Regulatory Roles of Lactate Metabolism Gene Network in Oral Cancer: Machine Learning Insights": ACOX2.csv

SNP	CHR	BP	effect_allele	other_allele	P	EAF	BETA	SE	gene	samplesize	source
rs4681862	3	58520859	A	G	1.3763e-13	0.0686383451577058	-0.192977579028187	0.0260836909369846	ACOX2	11496	biofsci
