## Supplementary material for "Multi-level Regulatory Roles of Lactate Metabolism Gene Network in Oral Cancer: Machine Learning Insights": ACOX3.csv

SNP	CHR	BP	effect_allele	other_allele	P	EAF	BETA	SE	gene	samplesize	source
rs10002453	4	8391702	A	T	8.9052e-75	0.0621272740997962	0.448773658535727	0.0245282440362331	ACOX3	14263	biofsci
rs1095600	4	8360984	C	T	5.0347e-57	0.475216241652848	-0.188756334269344	0.0118607257747288	ACOX3	14252	biofsci
rs1678305	4	8349738	T	C	1.524e-23	0.620744490234725	-0.122026128287406	0.0122027348560892	ACOX3	14263	biofsci
rs16842355	4	8476497	T	G	3.592e-10	0.0652582512593038	-0.150362191491019	0.0239785337348333	ACOX3	14256	biofsci
rs3756185	4	8378464	T	C	6.4886e-13	0.377308287091786	0.0888843979967998	0.0123623969730872	ACOX3	13925	biofsci
rs71603927	4	8364849	G	T	3.635e-09	0.0526216450870107	0.156476107143579	0.0265204750929764	ACOX3	14260	biofsci
rs77807492	4	8547967	T	C	4.1865e-08	0.0450524771987717	-0.174323933375683	0.0317952711940619	ACOX3	11496	biofsci
