## Supplementary material for "Multi-level Regulatory Roles of Lactate Metabolism Gene Network in Oral Cancer: Machine Learning Insights": ACOXL.csv

SNP	CHR	BP	effect_allele	other_allele	P	EAF	BETA	SE	gene	samplesize	source
rs11890171	2	111614766	A	G	1.5558e-10	0.114829568942839	0.0797427274253999	0.0124601905411732	ACOXL	31684	biofsci
rs1992263	2	111797565	C	T	2.645e-12	0.214607839452817	0.0676889361735461	0.00967606835444873	ACOXL	31684	biofsci
rs7604244	2	111780719	T	C	3.733e-19	0.641244431020162	-0.0742249149410322	0.00829847892994859	ACOXL	31561	biofsci
rs78587759	2	111471340	T	C	8.3287e-23	0.021042737665925	0.2744515977926	0.0279180922621813	ACOXL	31141	biofsci
