## Supplementary material for "Multi-level Regulatory Roles of Lactate Metabolism Gene Network in Oral Cancer: Machine Learning Insights": ACP1.csv

SNP	CHR	BP	effect_allele	other_allele	P	EAF	BETA	SE	gene	samplesize	source
rs13395247	2	76552	G	T	1.7415e-11	0.312127696489503	0.0689659461764894	0.0102531772559192	ACP1	22152	biofsci
rs300715	2	137962	T	C	3.8547e-10	0.19784659325792	-0.0626311243493918	0.0100056112769812	ACP1	31470	biofsci
rs300753	2	209622	C	T	1.0094e-48	0.450787327595926	0.11751728219942	0.00801088517143639	ACP1	31470	biofsci
rs56378003	2	318239	G	A	6.9885e-09	0.367009132420091	-0.0481432197752864	0.00831345532296432	ACP1	31141	biofsci
rs62117005	2	349977	A	G	1.2359e-18	0.087465796169171	0.137591684712738	0.0156150127348054	ACP1	25692	biofsci
rs71437291	2	256414	A	G	2.7034e-47	0.0519459193168756	0.301242763968649	0.0208547549269391	ACP1	23344	biofsci
rs72770995	2	13241	C	T	3.675e-08	0.0942340361746777	0.094704110934691	0.0172004778391709	ACP1	19800	biofsci
rs76056051	2	305741	G	C	6.8764e-12				ACP1	5075	biofsci
rs9309731	2	314414	A	G	1.2368e-09	0.131906392694064	0.0719411541482155	0.0118413856121762	ACP1	31141	biofsci
