## Supplementary material for "Multi-level Regulatory Roles of Lactate Metabolism Gene Network in Oral Cancer: Machine Learning Insights": ACP2.csv

SNP	CHR	BP	effect_allele	other_allele	P	EAF	BETA	SE	gene	samplesize	source
rs10742834	11	48169717	G	A	1.0869e-67	0.249603564147097	-0.160423670664107	0.00922818383834121	ACP2	31347	biofsci
rs10769199	11	46273240	G	T	2.8028e-84	0.385170431057161	0.159330632999056	0.00819092195696382	ACP2	31470	biofsci
rs11039436	11	47888036	A	C	2.347e-93	0.48079696597404	-0.188889566627814	0.00921605832578608	ACP2	23582	biofsci
rs111834609	11	47768212	A	G	1.2017e-162	0.0391279375867515	-0.617579260598547	0.0227240844601394	ACP2	25754	biofsci
rs113083342	11	47077699	G	A	1.2006e-52	0.0254361023591793	-0.606205396868432	0.0396978092969079	ACP2	12799	biofsci
rs113618854	11	48012563	T	C	2.1602e-21	0.0731729255677985	0.156658306940422	0.0164952098450514	ACP2	27096	biofsci
rs113954134	11	47202682	A	G	1.0245e-82	0.0260903238298078	-0.534993393197856	0.0277680633845201	ACP2	25520	biofsci
rs11601694	11	47614575	T	C	2.2205e-13	0.032395198690552	0.178765295309824	0.0243715467361724	ACP2	26855	biofsci
rs116996852	11	47763421	G	T	2.4939e-14	0.0187803187803188	-0.358141621532147	0.0469866471008563	ACP2	12290	biofsci
rs12223413	11	47063601	A	T	4.9711e-11	0.368094351334575	0.0692485953415627	0.0105372341430906	ACP2	19360	biofsci
rs12364481	11	48143879	A	G	3.5186e-23	0.157447404207663	0.111412093595096	0.0112344553388218	ACP2	29863	biofsci
rs140025272	11	47328213	C	T	1.2423e-11	0.0235255470763633	0.201339409603073	0.0297162395730249	ACP2	24648	biofsci
rs141317610	11	48123660	G	A	5.9388e-62	0.0404211956521739	-0.612125784096698	0.0368539561152773	ACP2	9491	biofsci
rs146218162	11	46785693	G	A	7.4888e-13	0.016454951199176	-0.250803790638098	0.0349791203244164	ACP2	25250	biofsci
rs147157127	11	47285396	T	C	1.1362e-09	0.0168299711815562	0.224593948780174	0.0368845886551665	ACP2	22211	biofsci
rs181443960	11	47283884	T	C	1.3474e-122	0.0485208618331053	-0.461021016630434	0.0195789243816754	ACP2	28253	biofsci
rs184854322	11	47166910	A	G	1.7023e-24	0.0412399667866039	0.22297836674267	0.0218287371136937	ACP2	26539	biofsci
rs184907858	11	47211786	G	A	9.1796e-14	0.0889211713433749	-0.105116094094291	0.0141055667656487	ACP2	31019	biofsci
rs185988863	11	47943378	C	T	2.4376e-39	0.0525635130474767	-0.278700747340598	0.0212380643724689	ACP2	22259	biofsci
rs188486446	11	46309302	A	G	4.5236e-10	0.0178265014299333	-0.327964308947638	0.0526039054546624	ACP2	10320	biofsci
rs2134555	11	48262328	G	A	1.1869e-09	0.703631696175771	0.0788729018060751	0.0129678244395244	ACP2	14258	biofsci
rs34771037	11	46300911	G	A	1.1074e-66	0.285523694990417	0.152239854604452	0.00882514069599794	ACP2	31470	biofsci
rs34874765	11	46565407	A	G	1.3001e-37	0.0198120519279209	-0.40725817365315	0.031772612803435	ACP2	25505	biofsci
rs35705366	11	47024533	A	T	2.225e-32	0.0649752772310499	0.212042775149473	0.0178978320263917	ACP2	25692	biofsci
rs4603265	11	46708196	T	C	1.6769846438804e-308	0.854465499018572	-0.455523993572544	0.011324400088814	ACP2	31353	biofsci
rs4647728	11	47252107	A	G	1.2921e-14	0.0327213718271653	0.191800283206173	0.0248874723560243	ACP2	25505	biofsci
rs61704455	11	46281148	A	G	2.0804e-09	0.944709025438495	-0.10581637260901	0.0176613767414978	ACP2	30688	biofsci
rs61884297	11	46705974	A	T	3.5751e-22	0.0523982419262373	0.17443868830443	0.0180156867271632	ACP2	31026	biofsci
rs7114704	11	47293457	T	C	4.5976e-21	0.0531077097047777	0.17254883610734	0.0183209815257153	ACP2	29622	biofsci
rs7124681	11	47529947	A	C	2.0208e-149	0.400766657897704	0.211759106380006	0.00813378810347831	ACP2	31470	biofsci
rs7125432	11	47304881	C	T	6.6717e-13	0.032628339764568	0.179693433610498	0.0250056962205506	ACP2	25334	biofsci
rs71474184	11	46585704	C	A	6.343e-14	0.0450828104104516	0.163973738327057	0.0218608332880569	ACP2	24303	biofsci
rs72910026	11	46275521	A	G	2.7804e-12	0.0293606881789912	0.170081055967158	0.0243369281354146	ACP2	29622	biofsci
rs749067	11	47318157	C	T	1.1895e-180	0.367687023477014	0.237361437521577	0.00828183170292132	ACP2	31355	biofsci
rs75159144	11	47568302	C	T	9.7463e-12	0.0396735176427792	0.150554947789244	0.0221069479742807	ACP2	26853	biofsci
rs75352463	11	47599322	C	T	9.0645e-127	0.0246535527067006	-0.703113044038585	0.0293565577783867	ACP2	24128	biofsci
rs7948398	11	48205378	G	A	9.0626e-09	0.0296478024034263	0.140403366222355	0.0244285978638286	ACP2	29124	biofsci
rs79656183	11	47682763	T	G	4.0704e-13	0.0344874529200889	0.171374081106574	0.0236273756557897	ACP2	26898	biofsci
rs901750	11	47209472	G	A	7.3762e-255	0.425421115957287	0.274978618148978	0.00806384180001814	ACP2	31457	biofsci
