## Supplementary material for "Multi-level Regulatory Roles of Lactate Metabolism Gene Network in Oral Cancer: Machine Learning Insights": ACP5.csv

SNP	CHR	BP	effect_allele	other_allele	P	EAF	BETA	SE	gene	samplesize	source
rs10408418	19	11998179	G	A	6.9951e-10	0.0240025948751216	0.186389763266416	0.030227654514355	ACP5	23359	biofsci
rs111279059	19	12290447	A	G	2.0089e-13	0.0386622273020921	0.170511449558335	0.0232045194140518	ACP5	24984	biofsci
rs112052371	19	11787012	G	T	2.5341e-36	0.106408518877057	0.164753454010697	0.0130905276631969	ACP5	30686	biofsci
rs112354959	19	11770958	T	C	4.7852e-31	0.0183251791018696	-0.366688128131552	0.0316462383281021	ACP5	27753	biofsci
rs112444199	19	12234768	T	C	3.3516e-08	0.0204995521942482	-0.174418805307629	0.0315861653943551	ACP5	24959	biofsci
rs113278289	19	11448611	C	T	2.0658e-08	0.0363729053994148	-0.127874599220034	0.0228094964896069	ACP5	27419	biofsci
rs113694278	19	11703717	A	G	1.5317e-240	0.0782347235693501	0.545477023429764	0.0164697168909953	ACP5	25561	biofsci
rs11557488	19	11558275	A	G	1.2449e-30	0.202540391156463	-0.13155105743275	0.0114343503579127	ACP5	23677	biofsci
rs11668253	19	12415345	G	T	5.9104e-17	0.106109885004066	-0.109660567517964	0.0131063185751123	ACP5	30688	biofsci
rs117666149	19	11714888	T	C	7.7136e-09	0.0130977764240024	-0.450609944585226	0.0780358036480373	ACP5	6352	biofsci
rs118048815	19	11710508	A	G	3.054e-42	0.0357281177381875	-0.324815021514543	0.0238487365096802	ACP5	25517	biofsci
rs118153418	19	12122378	G	A	1.4783e-14	0.0140566659345486	0.68448114751201	0.0890161972991404	ACP5	4553	biofsci
rs118159575	19	11696438	G	A	1.7485e-24	0.0299137931034483	-0.328269463131035	0.0321448329577403	ACP5	16675	biofsci
rs12327597	19	12439524	A	G	4.9402e-19	0.0512100581424241	0.180906525071305	0.0202951070330617	ACP5	24984	biofsci
rs12972608	19	12438535	T	C	8.8106e-33	0.0674603174603175	0.202112687996507	0.0169490794734045	ACP5	27667	biofsci
rs12972855	19	11704605	G	A	2.3091e-155	0.125986767912187	0.319003209348429	0.0120133316266953	ACP5	31463	biofsci
rs137924620	19	12051405	A	G	2.6071e-20	0.0532860701283771	-0.165228980706031	0.0178935435029274	ACP5	30956	biofsci
rs140164200	19	12534366	A	G	1.6044e-13	0.0383706347675092	0.169774115643336	0.0230102349683305	ACP5	25593	biofsci
rs141846578	19	12325300	C	G	7.8115e-15	0.027818881325836	0.197869218759986	0.0254631722293697	ACP5	28514	biofsci
rs144758171	19	12150460	A	G	2.0832e-23	0.0392416434211148	-0.225096657758202	0.0225796627302841	ACP5	26012	biofsci
rs145025827	19	11887824	T	C	8.294e-90	0.0267692614174013	0.557421295558242	0.027740269407655	ACP5	24940	biofsci
rs145128974	19	11647870	C	A	6.4856e-21	0.0144719399027839	0.409080942009657	0.0436032085195597	ACP5	18439	biofsci
rs146400365	19	11921272	T	C	1.052e-11	0.953335630302769	-0.136026105679641	0.0200064869879309	ACP5	28080	biofsci
rs146559752	19	11264537	C	A	3.0805e-08	0.0293375394321767	0.161211991835266	0.0291164556847396	ACP5	20711	biofsci
rs148375730	19	12602045	A	C	1.3685e-12	0.0236541951093061	0.197050074473145	0.0278032642153069	ACP5	28007	biofsci
rs149138791	19	11929656	G	A	4.2815e-15	0.0125220825106516	0.41458610873372	0.052837074967657	ACP5	14484	biofsci
rs149355912	19	12399422	C	T	1.1203e-77	0.0412919693697232	0.380740696971542	0.0204080474781599	ACP5	30326	biofsci
rs149642807	19	11683849	A	G	1.6769846438804e-308	0.110835214446953	0.871218938147467	0.0137051773697622	ACP5	27011	biofsci
rs151248253	19	11311774	A	G	3.7201e-17	0.0265606595995289	0.212648524047237	0.0252503709564972	ACP5	30331	biofsci
rs166974	19	11827119	C	T	2.0816e-10	0.0220162986330179	0.250035504436242	0.0393434517302747	ACP5	15002	biofsci
rs17002025	19	12530177	A	G	4.1506e-11	0.111586757990868	0.0839788356802445	0.0127263798994127	ACP5	31141	biofsci
rs183352814	19	11788150	T	C	7.1372e-26	0.0169905806605461	-0.39124845851281	0.0371983436344527	ACP5	21635	biofsci
rs311779	19	11571090	G	A	6.3355e-11	0.0668309088065071	-0.106077330505362	0.0162309433869424	ACP5	30433	biofsci
rs34651602	19	11485137	C	T	2.4716e-33	0.074387227344277	0.196941749968255	0.016370749201441	ACP5	27096	biofsci
rs34912772	19	11677145	C	T	1.0912e-152	0.372472739663789	-0.25682380154735	0.00975729835825684	ACP5	22469	biofsci
rs35909449	19	11752385	G	A	2.3255e-34	0.0182523216755582	-0.405790484643539	0.033197297411854	ACP5	25319	biofsci
rs389175	19	11817075	T	G	2.0413e-28	0.265315762127438	0.109753156028238	0.00992657314957157	ACP5	26032	biofsci
rs429740	19	11883639	T	C	3.0608e-71	0.205522630327281	-0.176375101413109	0.0098828405081701	ACP5	31352	biofsci
rs4804175	19	12058536	T	C	4.5329e-65	0.524348810872027	0.136221922102903	0.00799659067231599	ACP5	31351	biofsci
rs4804604	19	11680634	A	C	1.6769846438804e-308	0.415306775457963	-0.424556355078736	0.00830366359231462	ACP5	29863	biofsci
rs4804607	19	11700877	A	G	1.6746e-17	0.030789159027501	-0.220715857375327	0.0259232643554681	ACP5	24933	biofsci
rs55754226	19	12121559	A	G	3.4133e-13	0.0494174850760639	-0.14828677758381	0.0203774601599299	ACP5	25633	biofsci
rs55831953	19	12593184	A	G	6.3042e-12	0.029973040122641	0.18483054621051	0.0268930488608005	ACP5	23778	biofsci
rs56264987	19	12376745	A	G	1.0575e-15	0.0536221152659509	-0.147396405762192	0.0183786042097496	ACP5	29170	biofsci
rs57239197	19	11993605	C	T	4.8453e-09	0.034288091276444	-0.131072398073498	0.0223967325792421	ACP5	30103	biofsci
rs62109821	19	12215006	T	C	3.71e-41	0.091325168453617	-0.195504407000878	0.0145506811501015	ACP5	28458	biofsci
rs62131153	19	11556131	T	C	3.6017e-11	0.0376340055476422	-0.182311530955134	0.0275415863668153	ACP5	18200	biofsci
rs62131156	19	11583171	G	A	2.9631e-39	0.0461302820073881	0.268617686438626	0.0204923396376792	ACP5	27059	biofsci
rs625417	19	11612313	C	T	6.7477e-67	0.097880416400466	0.231783659835446	0.0134139496296405	ACP5	31470	biofsci
rs6511741	19	11769502	C	T	1.6769846438804e-308	0.407500377472444	-0.419559213537552	0.00812713369693754	ACP5	31353	biofsci
rs7247136	19	11690893	A	G	1.6769846438804e-308	0.366830653547716	-0.397635299789049	0.0084903488461122	ACP5	29863	biofsci
rs72986630	19	11849736	T	C	1.3237e-57	0.0647682989811728	-0.284173008636323	0.017763366523708	ACP5	26160	biofsci
rs72992965	19	11562041	A	C	5.4063e-16	0.0501418647881812	-0.213750646984279	0.0263831058510798	ACP5	15082	biofsci
rs72995003	19	11649289	A	G	1.9306e-28	0.0213035117903046	-0.345203350025243	0.0312079257621317	ACP5	24623	biofsci
rs74359185	19	11523844	G	A	1.037e-19	0.0614844187750528	-0.159638553271589	0.0175720492769889	ACP5	28062	biofsci
rs76815782	19	11710819	C	T	2.8286e-42	0.0309375146706727	-0.344017226664524	0.0252482295319421	ACP5	26162	biofsci
rs77897491	19	11707334	T	C	3.4129e-15	0.0174506828528073	0.740830660976996	0.0940749293295147	ACP5	3295	biofsci
rs77938068	19	12179882	A	G	6.9422e-10	0.0977325312355391	-0.0902625668575483	0.0146356698810741	ACP5	26471	biofsci
rs78341426	19	11656300	A	G	1.4904e-09	0.0179359564278336	-0.256855675873124	0.0424884912036002	ACP5	15724	biofsci
rs78411970	19	11836395	C	T	1.0015e-44	0.0162771849250304	0.476564896484072	0.0339636888511696	ACP5	27070	biofsci
rs78804843	19	11694301	T	C	1.8447e-18	0.0124802646417563	-0.414323589426677	0.0472626835903766	ACP5	18162	biofsci
rs80132751	19	11679937	A	G	1.2122e-08	0.246434961774115	-0.0609649860611305	0.0106997413143899	ACP5	23518	biofsci
rs896412	19	11444131	G	C	6.0058e-24	0.456916738941891	0.0857307079478029	0.00849508590616173	ACP5	27921	biofsci
