## Supplementary material for "Multi-level Regulatory Roles of Lactate Metabolism Gene Network in Oral Cancer: Machine Learning Insights": ACP6.csv

SNP	CHR	BP	effect_allele	other_allele	P	EAF	BETA	SE	gene	samplesize	source
rs10494246	1	147148304	C	T	3.5182e-25	0.0345894964267908	0.335882806253058	0.0324004790628613	ACP6	14263	biofsci
rs11240083	1	147051058	A	G	4.7592e-23	0.236434550989346	-0.137766468733569	0.0139348069320355	ACP6	14263	biofsci
rs11240115	1	147212431	A	G	1.2311e-21	0.760118756811605	-0.13249058500868	0.013865664605892	ACP6	14263	biofsci
rs11586154	1	147165238	C	T	1.3487e-34	0.220954356846473	0.175082993355771	0.0142717515247861	ACP6	14261	biofsci
rs116021359	1	147811258	T	C	7.4888e-10	0.0700047744091669	-0.144552424250359	0.0234846023281711	ACP6	13925	biofsci
rs116523799	1	147076716	T	C	4.4094e-56	0.050085992738391	-0.428280667887771	0.0271443391001192	ACP6	14263	biofsci
rs11800736	1	147131103	T	C	4.4637e-76	0.0456514305254759	-0.523589046282773	0.0283660492181172	ACP6	14263	biofsci
rs12022413	1	146997245	C	A	1.1641e-13	0.702777882193738	0.0961563350452079	0.0129575031391351	ACP6	14257	biofsci
rs12045593	1	147319531	T	C	2.5098e-34	0.0329958970819433	-0.406185056954081	0.0332467121994288	ACP6	14177	biofsci
rs12132534	1	147098986	G	C	8.9882e-32	0.153548508871272	0.192665313510038	0.0164254255019342	ACP6	14259	biofsci
rs12736102	1	146729348	C	T	3.5309e-14	0.330351773902586	-0.09538298226646	0.0125883230083356	ACP6	14263	biofsci
rs143363112	1	147161205	C	T	4.6465e-16	0.0197092326139089	-0.406379272015407	0.0500448594282733	ACP6	10333	biofsci
rs143737455	1	147331332	G	A	7.2929e-10	0.0243665640539901	0.242622597487889	0.0393893430560245	ACP6	13556	biofsci
rs148127209	1	147112584	A	G	4.7002e-10	0.016102858569467	0.356210211701792	0.0571866961585179	ACP6	9650	biofsci
rs2236570	1	147093887	A	G	1.6769846438804e-308	0.691307452365741	-0.485952947280045	0.0128168372388922	ACP6	14263	biofsci
rs41295835	1	147092881	T	C	3.3765e-14	0.0642634031440422	0.215109654564278	0.028366981124379	ACP6	10333	biofsci
rs510253	1	146518596	C	T	9.8003e-11	0.259564182937422	0.0874284845351124	0.0135126944769188	ACP6	14248	biofsci
rs60322015	1	147163628	T	A	2.9834e-15	0.0262706043956044	0.372288786603883	0.0471747261811628	ACP6	8783	biofsci
rs627219	1	147073355	C	A	2.3039e-33	0.0618652067207853	-0.295891250407712	0.02458446541603	ACP6	14254	biofsci
rs628928	1	147056280	C	A	7.6891e-15	0.066824623754991	0.20835975255188	0.0268066119304592	ACP6	11158	biofsci
rs6666306	1	147029474	A	G	3.3411e-47	0.315900766529472	-0.183856307923363	0.012741254880344	ACP6	14252	biofsci
rs6677900	1	147379162	G	A	2.0168e-11	0.699244060475162	0.0903275352441525	0.0134718691172355	ACP6	13100	biofsci
rs72700325	1	147100693	T	C	1.2916e-12	0.0260492040520984	0.309863692655901	0.0436722985477367	ACP6	10333	biofsci
rs75975267	1	147157618	A	G	3.7164e-24	0.0297099079740272	-0.409061961169545	0.040346588928516	ACP6	10655	biofsci
rs76390540	1	147150770	A	G	1.7947e-32	0.0273017512559275	-0.48021584843708	0.0404729710189615	ACP6	11494	biofsci
rs76669808	1	147068704	A	G	1.4863e-16	0.0191425260718424	-0.363329541421014	0.0439999444651545	ACP6	13755	biofsci
rs77650336	1	147096505	T	C	1.7679e-124	0.0239780041775012	-0.918415386117106	0.0387028763760954	ACP6	14263	biofsci
rs78082897	1	147058901	T	C	1.8731e-10	0.0284870811465482	0.262300924251066	0.0411678449738783	ACP6	10660	biofsci
rs78712378	1	147107250	T	C	2.2341e-16	0.0424025549270845	0.241208300779158	0.0293837543128991	ACP6	14262	biofsci
rs79372002	1	147169202	T	G	9.8915e-11	0.0817138891157018	0.148802762123382	0.0230038589684602	ACP6	12592	biofsci
rs79495255	1	147141696	T	C	9.4451e-31	0.0179294928514879	-0.514426762458402	0.0446210154099648	ACP6	14262	biofsci
