## Supplementary material for "Multi-level Regulatory Roles of Lactate Metabolism Gene Network in Oral Cancer: Machine Learning Insights": ACPL2.csv

SNP	CHR	BP	effect_allele	other_allele	P	EAF	BETA	SE	gene	samplesize	source
rs1108693	3	140868715	G	A	1.6769846438804e-308	0.291381112788942	0.479204462095476	0.00969053002368974	ACPL2	25787	biofsci
rs1110270	3	140987156	C	T	1.0231e-59	0.0694626474442988	-0.342170499077048	0.0209950176452535	ACPL2	17549	biofsci
rs112102788	3	140898822	A	C	1.42e-27	0.0255892694361245	-0.393168328006214	0.0361341379316056	ACPL2	15358	biofsci
rs113757795	3	140968701	A	G	7.3738e-43	0.0334644578647016	-0.401612000837259	0.0292656125364176	ACPL2	18049	biofsci
rs114299745	3	140806392	C	T	4.7062e-60	0.0339095093526589	0.446847266563365	0.0273379666670765	ACPL2	20422	biofsci
rs114420416	3	141189595	T	C	7.5797e-16	0.0283864118895966	0.223653875258134	0.0277451774293679	ACPL2	23550	biofsci
rs115264884	3	140522189	C	T	3e-09	0.113780133356129	0.0864292982961811	0.014570746716149	ACPL2	23356	biofsci
rs115492915	3	140898500	G	T	5.935e-12	0.0175808720112518	0.981831779202073	0.142681147341647	ACPL2	1422	biofsci
rs115797545	3	140602538	A	G	3.4304e-11	0.0160378517881283	0.292401378731971	0.044124068740866	ACPL2	16274	biofsci
rs116669409	3	141095427	A	G	2.055e-09	0.0193735620163146	-0.222566490587219	0.0371358835011128	ACPL2	19084	biofsci
rs11719206	3	140750456	A	G	7.7596e-09	0.042488860598345	-0.136604625324661	0.0236602163857318	ACPL2	21954	biofsci
rs11926650	3	140390455	T	C	1.5933e-08	0.0252109558721815	-0.212283142613401	0.0375649241056433	ACPL2	14418	biofsci
rs142235665	3	140888383	T	C	6.9084e-14	0.0422361830376093	-0.171550218356158	0.0229057358875421	ACPL2	23558	biofsci
rs149727036	3	141016678	C	T	1.3158e-08	0.221927644297155	-0.0719621937301493	0.0126604844704696	ACPL2	18065	biofsci
rs1533130	3	140907784	G	A	3.4263e-29	0.0263605442176871	0.457256297263709	0.0407703958185806	ACPL2	11720	biofsci
rs17204236	3	140966524	C	T	1.1461e-22	0.0243983512830741	0.299227621862845	0.0305390400137622	ACPL2	22523	biofsci
rs17204243	3	140967948	T	C	1.3443e-60	0.0367076952897848	-0.429855188699333	0.0261766844707382	ACPL2	20636	biofsci
rs180821253	3	141016960	T	G	1.8033e-09	0.0353499194558797	-0.21787545238085	0.0362244292855468	ACPL2	11174	biofsci
rs2086179	3	140860094	G	A	1.7547e-69	0.749777364773299	0.179119877225982	0.0101661176792484	ACPL2	25787	biofsci
rs2971538	3	141346621	T	A	2.3866e-15	0.456472498018045	-0.0691272211131951	0.0087289559826241	ACPL2	26449	biofsci
rs34544234	3	141128677	A	G	6.4413e-13	0.0323877310666189	0.205743672986284	0.0286120700042114	ACPL2	19489	biofsci
rs35181128	3	140961787	A	G	1.7794e-45	0.0431260724740083	-0.349995442169459	0.0247287183411378	ACPL2	19814	biofsci
rs35805155	3	141383900	G	A	2.4904e-19	0.19314893457101	-0.0987814948567895	0.0109889083407633	ACPL2	26569	biofsci
rs4683399	3	140994286	C	G	1.6769846438804e-308	0.169787105541295	0.471676664509311	0.011580002565779	ACPL2	26452	biofsci
rs56357034	3	141007644	C	G	5.5246e-104	0.0701044233251203	0.375339657863972	0.0173331820721872	ACPL2	25529	biofsci
rs62281961	3	140964609	A	G	1.1369e-37	0.0250343271871322	0.40699710849408	0.0317262564695581	ACPL2	20352	biofsci
rs62281978	3	141022824	T	C	3.0495e-18	0.0516710829985469	0.182042201448457	0.0209008474877101	ACPL2	23358	biofsci
rs73226618	3	141403201	A	G	2.6639e-08	0.221916763655336	0.0600112016828641	0.0107889185557888	ACPL2	24877	biofsci
rs73234855	3	140773103	A	G	3.7906e-17	0.0351621189356855	0.225235314758682	0.0267522614420061	ACPL2	20593	biofsci
rs74773338	3	141020423	A	G	5.5714e-12	0.0220965485074627	-0.253074994418303	0.0367297022464229	ACPL2	17152	biofsci
rs75879116	3	140976819	T	G	6.6889e-28	0.0174096544447375	-0.480709989943371	0.0439032623038341	ACPL2	15164	biofsci
rs7626791	3	141364599	T	C	7.8356e-13	0.0392360963589242	0.170211617114487	0.0237589672274936	ACPL2	23497	biofsci
rs7634502	3	141010318	C	T	1.3986e-19	0.238732550409927	0.100045299046042	0.0110516762271242	ACPL2	22525	biofsci
rs76390151	3	140992826	G	A	1.7649e-80	0.0548904684707154	0.380586264302079	0.0200325429668856	ACPL2	24017	biofsci
rs7643005	3	140998487	C	T	1.1494e-25	0.0186658370739078	0.36510489942847	0.0348608734129463	ACPL2	22461	biofsci
rs7645969	3	140594623	G	A	1.1123e-09	0.222035079567894	-0.0645468523312005	0.0105948249973246	ACPL2	25787	biofsci
rs919157	3	140782639	G	A	1.2483e-19	0.857447352715492	0.119808197535581	0.0132165689504227	ACPL2	23418	biofsci
