## Supplementary material for "Multi-level Regulatory Roles of Lactate Metabolism Gene Network in Oral Cancer: Machine Learning Insights": ACPP.csv

SNP	CHR	BP	effect_allele	other_allele	P	EAF	BETA	SE	gene	samplesize	source
rs10935025	3	132360407	T	A	6.945e-33	0.261733300223491	-0.132012738873431	0.0110523629575137	ACPP	21183	biofsci
rs111727313	3	132019465	A	G	1.4363e-08	0.765526466653927	-0.0535314401672661	0.00944283650860224	ACPP	31240	biofsci
rs111974254	3	132309489	C	T	1.6026e-08	0.0447410109932312	0.120072309875158	0.0212506079102274	ACPP	25906	biofsci
rs112937399	3	131862721	C	T	1.7304e-08	0.0297183029349589	0.147242750759793	0.0261198379975508	ACPP	25416	biofsci
rs112996116	3	132260187	G	A	8.7651e-48	0.057579456363551	-0.271427474429442	0.0186906490403896	ACPP	26376	biofsci
rs116316641	3	132011605	C	A	8.1749e-26	0.0147308953954562	0.420150338721459	0.0399945111679415	ACPP	21537	biofsci
rs11917172	3	132166266	G	T	3.4244e-22	0.122965913788568	-0.117178843987573	0.0120966298803098	ACPP	31684	biofsci
rs11928359	3	131990201	T	C	2.1273e-65	0.676489984337647	0.150719736110821	0.0088247538591281	ACPP	29337	biofsci
rs13066653	3	132688195	T	C	1.6247e-25	0.0176963309607141	-0.320587633385794	0.030707333587398	ACPP	30504	biofsci
rs13068478	3	132024586	G	T	1.5496e-59	0.0450893238738354	-0.32862588106907	0.0201952927084554	ACPP	28473	biofsci
rs13085380	3	131700157	C	G	1.4431e-08	0.193682978402054	0.0570933114841699	0.0100722093508168	ACPP	31559	biofsci
rs1349606	3	132533091	C	T	1.4137e-24	0.439531737382089	-0.0819009337927579	0.00800376571346629	ACPP	31684	biofsci
rs1402452	3	132795728	A	G	6.7036e-16	0.827583603834831	-0.085083417182064	0.0105356023158156	ACPP	31569	biofsci
rs148270413	3	132071134	T	C	1.9938e-45	0.0568480379693194	0.255106328055958	0.0180343236098828	ACPP	28673	biofsci
rs149695844	3	132370792	T	C	1.4888e-16	0.0146421876010085	0.339149448960439	0.0410716862198534	ACPP	20544	biofsci
rs151312341	3	132011029	G	A	4.1133e-55	0.0253084179970972	-0.478867604346878	0.030625378404538	ACPP	21611	biofsci
rs16839210	3	132123768	C	G	6.545e-09	0.0284375504928098	0.142912370390203	0.0246302966737678	ACPP	29831	biofsci
rs188320447	3	131481711	T	G	4.287e-08	0.0232558139534884	-0.662543352985323	0.120937381897146	ACPP	1505	biofsci
rs2310230	3	132059239	C	A	1.9555e-145	0.250827782322465	-0.238894069146261	0.00930276477502876	ACPP	30746	biofsci
rs309995	3	132076150	A	G	8.9669e-20	0.0424446051120657	0.18879021601666	0.0207443539047843	ACPP	28588	biofsci
rs4257547	3	132062117	C	G	1.6769846438804e-308	0.445300462249615	0.337320362251617	0.00799299469815688	ACPP	31684	biofsci
rs56040563	3	132702923	T	C	3.4211e-11	0.0902563897444102	0.0943003074383216	0.0142290687668163	ACPP	30076	biofsci
rs56192118	3	131874539	A	G	1.6769846438804e-308	0.104472694856788	-0.609232595140578	0.0131562970663498	ACPP	30876	biofsci
rs57848251	3	132911511	C	G	1.1405e-17	0.233304390501718	-0.0805413250389481	0.00941057241125279	ACPP	31564	biofsci
rs6439326	3	131708352	T	C	1.6555e-12	0.0202936341477241	-0.234930256637695	0.0332729413001112	ACPP	22716	biofsci
rs6764114	3	132682335	T	C	4.2707e-10	0.446272640610105	0.0502019572892662	0.00804016036279669	ACPP	31300	biofsci
rs6801905	3	131464049	C	T	1.0063e-11	0.305404186553422	0.0586994763895515	0.00862504612156743	ACPP	31684	biofsci
rs73210194	3	131879065	G	T	1.8249e-10	0.0479472980714149	0.119343566674602	0.0187187977091727	ACPP	31260	biofsci
rs73215975	3	132106523	G	T	3.0826e-39	0.0177557551357489	-0.577515279468459	0.0440689884216821	ACPP	14762	biofsci
rs74736836	3	131694991	T	A	3.8325e-08	0.0439946601751148	0.108478590000144	0.0197284017750235	ACPP	30544	biofsci
rs74968972	3	131703928	C	T	1.476e-14	0.0967200120782064	-0.103534079240732	0.0134643447871425	ACPP	31569	biofsci
rs75325275	3	132673289	A	C	7.7076e-11	0.0372917065696227	-0.137503640072395	0.0211345721818593	ACPP	31180	biofsci
rs75594491	3	132057013	T	C	1.405e-24	0.0424870466321244	0.329846575275891	0.032232354376443	ACPP	11830	biofsci
rs7620445	3	132126527	G	A	1.1479e-30	0.158024366398436	0.125404858517981	0.0108932140266831	ACPP	31669	biofsci
rs77152734	3	132066975	C	T	1.2155e-14	0.0235541937954807	-0.212780674893015	0.0275829865563525	ACPP	28574	biofsci
rs80148226	3	132553544	A	G	1.4138e-10	0.168440720190239	-0.0682077641565638	0.0106338692520601	ACPP	31568	biofsci
rs924948	3	131992408	G	T	4.1067e-08	0.103010211489135	0.0795505646939131	0.0144998568605277	ACPP	25738	biofsci
rs9811287	3	132032063	T	C	4.3584e-40	0.0213628450634171	0.408433269426341	0.0308188723374363	ACPP	25180	biofsci
rs9813389	3	131837290	T	C	1.9932e-162	0.0928323393975995	-0.372451853681645	0.0137139058085124	ACPP	31569	biofsci
rs9818159	3	131807866	T	C	8.3338e-17	0.284415047540306	-0.0733179257570783	0.00880558300290385	ACPP	31684	biofsci
rs9866280	3	131987887	T	C	3.5135e-304	0.286876620692247	0.327421725648606	0.00878284228812479	ACPP	31684	biofsci
