## Supplementary material for "Multi-level Regulatory Roles of Lactate Metabolism Gene Network in Oral Cancer: Machine Learning Insights": ACRBP.csv

SNP	CHR	BP	effect_allele	other_allele	P	EAF	BETA	SE	gene	samplesize	source
rs12321102	12	6755194	T	C	2.0801e-22	0.0337365591397849	-0.216203531270167	0.022202502749098	ACRBP	31115	biofsci
rs1882553	12	6747578	G	C	3.8944e-16	0.209063836926432	-0.0832555713776863	0.0102258215578671	ACRBP	28917	biofsci
