## Supplementary material for "Multi-level Regulatory Roles of Lactate Metabolism Gene Network in Oral Cancer: Machine Learning Insights": ACSBG1.csv

SNP	CHR	BP	effect_allele	other_allele	P	EAF	BETA	SE	gene	samplesize	source
rs74024181	15	78462967	T	C	7.0466e-14	0.0548048614780705	0.13136532725621	0.0175453209819706	ACSBG1	31355	biofsci
rs9920103	15	78435527	T	C	8.814e-35	0.482693825397422	0.098132585488463	0.0079767673921513	ACSBG1	31470	biofsci
