## Supplementary material for "Multi-level Regulatory Roles of Lactate Metabolism Gene Network in Oral Cancer: Machine Learning Insights": ACSF2.csv

SNP	CHR	BP	effect_allele	other_allele	P	EAF	BETA	SE	gene	samplesize	source
rs111454069	17	48487350	T	C	2.3796e-10	0.0590952723782097	-0.109527716663019	0.0172909378414717	ACSF2	30077	biofsci
rs113636322	17	48397787	T	C	2.7257e-08	0.100302379247235	0.0752757181542251	0.0135429390558669	ACSF2	30209	biofsci
rs117311956	17	48599766	C	T	2.3611e-10	0.0132939438700148	-0.381906632682224	0.0602775707380637	ACSF2	10491	biofsci
rs17776853	17	48446130	G	A	1.9913e-30	0.183607609270023	-0.117843957796047	0.010279210924003	ACSF2	31569	biofsci
rs2079270	17	48395982	T	C	4.0836e-10	0.560036078018715	-0.0500230504983355	0.00800291979943293	ACSF2	31684	biofsci
rs2412315	17	48480097	A	G	7.8983e-15	0.149837569271928	0.0870863456243316	0.0112090337127324	ACSF2	31240	biofsci
rs55772291	17	48507975	A	G	2.1595e-56	0.0998407773332245	-0.217039670959546	0.0137168073462858	ACSF2	29569	biofsci
rs62059698	17	48617493	G	A	5.6911e-14	0.185294449246496	0.0768376369634043	0.0102242970198271	ACSF2	31684	biofsci
rs77582421	17	48499073	C	A	2.4409e-18	0.0399969213402432	0.201116995425957	0.0230242696538016	ACSF2	24564	biofsci
rs8065691	17	48603914	T	C	2.9497e-10	0.518824567104591	0.0546632639353203	0.00867464316993101	ACSF2	26616	biofsci
rs873839	17	48631857	A	G	1.0992e-35	0.219802204439076	-0.119835384490718	0.00961058813312252	ACSF2	31567	biofsci
rs898454	17	48542572	C	G	9.4952e-105	0.51751604379011	0.173120458279107	0.0079648712143317	ACSF2	31565	biofsci
rs9903959	17	48501657	A	G	7.3915e-27	0.493799090533278	-0.085253443194887	0.00794563107617125	ACSF2	31684	biofsci
