## Supplementary material for "Multi-level Regulatory Roles of Lactate Metabolism Gene Network in Oral Cancer: Machine Learning Insights": ACSF3.csv

SNP	CHR	BP	effect_allele	other_allele	P	EAF	BETA	SE	gene	samplesize	source
rs10163422	16	89161934	T	C	2.0623e-23	0.242950233550545	-0.109794409207172	0.0110124783557845	ACSF3	22416	biofsci
rs111483815	16	88867311	A	G	4.8588e-08	0.141805448329106	0.0725991627602729	0.0133050788527944	ACSF3	23209	biofsci
rs11639948	16	89084797	C	A	1.0921e-17	0.314062148164828	-0.0863292010783687	0.010080829673899	ACSF3	22839	biofsci
rs11641525	16	89691310	A	G	3.8433e-09	0.0336942530476263	0.170730939517576	0.0289826406460202	ACSF3	18282	biofsci
rs117217569	16	89242787	T	C	3.3382e-10	0.038526805354786	-0.159321696928857	0.0253612163016915	ACSF3	20986	biofsci
rs12443551	16	89185019	A	G	1.4185e-11	0.806451004788297	0.0680247289085055	0.0100686385501259	ACSF3	31598	biofsci
rs12447797	16	88990956	T	C	1.7391e-11	0.0745631323085009	0.127095217535952	0.0188944217786031	ACSF3	20297	biofsci
rs12447947	16	89199651	A	G	4.4589e-57	0.30937944688486	-0.167131229104818	0.0104969400074625	ACSF3	21238	biofsci
rs150363794	16	89168291	A	G	1.3604e-15	0.0135966653433902	0.687242972841243	0.0860225773668176	ACSF3	5038	biofsci
rs3102345	16	89369295	A	G	4.5643e-22	0.261095869818482	0.0873472345013385	0.00904421654013735	ACSF3	31684	biofsci
rs3102378	16	89404038	T	C	1.6063e-08	0.552156741268489	0.0457038697022344	0.00808918047827157	ACSF3	30901	biofsci
rs452176	16	89653032	G	A	3.3402e-08	0.453044793861782	0.0510866645542624	0.00925013843598581	ACSF3	23582	biofsci
rs7198060	16	89115822	C	T	4.6828e-13	0.218915185007208	0.0839333533436881	0.0116021388860965	ACSF3	21723	biofsci
rs72815585	16	89106026	T	C	2.8017e-08	0.0660139356078808	-0.107297159713393	0.0193213332096939	ACSF3	21723	biofsci
rs72819343	16	89234723	G	A	1.9781e-16	0.0777105453438368	-0.122664708224001	0.0149169068275125	ACSF3	31352	biofsci
rs73256070	16	89211492	A	G	3.9422e-09	0.958209267095022	0.133664965696669	0.022706264239161	ACSF3	24218	biofsci
rs75042359	16	89211233	A	G	3.766e-39	0.124299144218203	0.165325549303526	0.0126301050668098	ACSF3	28796	biofsci
rs77282198	16	88916906	T	C	2.3804e-08	0.0324873818155968	0.160914619704742	0.0288274130606847	ACSF3	19142	biofsci
rs9673694	16	89694169	C	A	8.7285e-13	0.316625378475089	0.0712899282369759	0.00997159557396891	ACSF3	23240	biofsci
