## Supplementary material for "Multi-level Regulatory Roles of Lactate Metabolism Gene Network in Oral Cancer: Machine Learning Insights": ACSL1.csv

SNP	CHR	BP	effect_allele	other_allele	P	EAF	BETA	SE	gene	samplesize	source
rs2046814	4	185704176	G	T	2.9476e-14	0.41482205268894	-0.0612811004425358	0.00806287832779008	ACSL1	31684	biofsci
