## Supplementary material for "Multi-level Regulatory Roles of Lactate Metabolism Gene Network in Oral Cancer: Machine Learning Insights": ACSL3.csv

SNP	CHR	BP	effect_allele	other_allele	P	EAF	BETA	SE	gene	samplesize	source
rs10173147	2	223574708	C	T	6.5764e-09	0.125540230748995	0.0697923887665964	0.0120302666195395	ACSL3	31470	biofsci
rs113051992	2	223828706	T	C	1.1201e-27	0.0422359779572733	0.216470693440866	0.01985459638266	ACSL3	31355	biofsci
rs12468021	2	223726324	A	C	3.91e-75	0.026797955876854	0.472149015256645	0.0257429578295855	ACSL3	28930	biofsci
rs1470525	2	223592956	T	C	6.5414e-10	0.480563909774436	-0.049284071762913	0.0079791587220984	ACSL3	31461	biofsci
rs148739662	2	223453349	T	C	2.3613e-08	0.14120737285449	0.0690698018211455	0.0123707846293671	ACSL3	26942	biofsci
rs16864333	2	223873477	A	G	3.1179e-10	0.171925719030724	0.0665994213677487	0.0105834320759835	ACSL3	31355	biofsci
rs2100065	2	223748519	G	A	1.8102e-21	0.104229200338644	0.125378064025061	0.0131760544815945	ACSL3	30847	biofsci
rs4477904	2	223731158	T	C	2.2888e-15	0.584941283087264	-0.0642337498156976	0.00810581871380769	ACSL3	31344	biofsci
