## Supplementary material for "Multi-level Regulatory Roles of Lactate Metabolism Gene Network in Oral Cancer: Machine Learning Insights": ACSL5.csv

SNP	CHR	BP	effect_allele	other_allele	P	EAF	BETA	SE	gene	samplesize	source
rs10885313	10	113921889	G	A	9.1804e-12	0.475152207001522	-0.0545247584994728	0.0079964741295094	ACSL5	31355	biofsci
rs11195908	10	114109360	C	T	1.6769846438804e-308	0.721060078779303	0.41440553387043	0.00892276942076906	ACSL5	31224	biofsci
rs11195942	10	114153199	T	C	6.5588e-142	0.0987430642056392	0.3383562521971	0.013340860967302	ACSL5	31568	biofsci
rs11195970	10	114232089	C	T	6.7907e-34	0.0930888045398174	-0.16592546296807	0.01367205798964	ACSL5	31684	biofsci
rs11196007	10	114347947	G	A	2.5822e-15	0.121541539274525	-0.0963345397111169	0.0121797531685231	ACSL5	31568	biofsci
rs11196056	10	114445708	G	A	1.694e-12	0.183415385771731	0.0724452166609511	0.0102647061593651	ACSL5	31684	biofsci
rs112776528	10	114203879	T	C	6.4331e-37	0.0211841537132988	0.405720293506577	0.0319628387368793	ACSL5	23603	biofsci
rs11598016	10	114186224	G	A	1.927e-57	0.0247817154596816	-0.463776479441618	0.029032663681139	ACSL5	24545	biofsci
rs117301941	10	114131401	A	G	7.1346e-98	0.0536729765521539	-0.375670944416934	0.0178925006866515	ACSL5	30749	biofsci
rs117385727	10	114111423	C	T	2.8764e-24	0.0138236357065414	0.41807393195687	0.0411336244275635	ACSL5	21677	biofsci
rs117517685	10	114104950	C	G	4.3673e-68	0.963373351702421	0.375959385761914	0.0215616313917308	ACSL5	30480	biofsci
rs117934655	10	114095345	G	A	6.3372e-58	0.0388506971340046	0.365989877191744	0.0228119196943208	ACSL5	25731	biofsci
rs118054232	10	113995845	C	T	9.6846e-23	0.0191397000789266	-0.31816304226972	0.0324153397047152	ACSL5	25347	biofsci
rs12258615	10	114166136	T	C	6.126e-71	0.155695629199064	-0.195468657336076	0.010976575283644	ACSL5	31569	biofsci
rs139933346	10	114083491	A	C	2.8242e-34	0.0178813942960616	-0.412336955663708	0.0337765162980805	ACSL5	24956	biofsci
rs144734361	10	114128146	A	C	1.1437e-12	0.0137238256932654	0.465881796382911	0.0655045972248967	ACSL5	8609	biofsci
rs146494196	10	114108462	C	T	1.3884e-19	0.0120682649329541	-0.444709436314817	0.0491217952011241	ACSL5	17380	biofsci
rs146605626	10	114154752	A	G	2.7021e-27	0.0171811298776937	-0.429362376882943	0.0396749562819204	ACSL5	18811	biofsci
rs148053342	10	114022957	A	C	3.0269e-20	0.0168971224173829	-0.327769033890398	0.0355578856236667	ACSL5	23806	biofsci
rs17095534	10	114209535	T	C	7.3653e-37	0.937931034482759	0.210514035613369	0.0165981262803256	ACSL5	31175	biofsci
rs17129769	10	114168669	A	C	2.005e-09	0.0281234252044811	0.145995830678101	0.0243423753965088	ACSL5	30872	biofsci
rs17672352	10	114028480	T	C	1.9912e-93	0.191012720341222	-0.207582967323977	0.0101241711166266	ACSL5	31568	biofsci
rs1926559	10	114052917	C	T	2.2248e-41	0.073959938366718	0.20452897003716	0.0151793034122367	ACSL5	31684	biofsci
rs1926564	10	114139896	G	A	1.1453e-131	0.0932579202525461	0.333553452296547	0.0136609295436935	ACSL5	31684	biofsci
rs2792706	10	113798667	G	A	3.3478e-11	0.276579019769681	0.0599986572032826	0.00904902527800474	ACSL5	30518	biofsci
rs35116854	10	113932844	C	A	1.0876e-11	0.0592512569077991	0.119204000101623	0.0175444483842022	ACSL5	29142	biofsci
rs36024197	10	114079658	A	G	4.1207e-38	0.041015925034564	0.29337661954687	0.022730039478335	ACSL5	24604	biofsci
rs41292614	10	114135179	G	A	1.2768e-104	0.0371344068353598	-0.500153447700846	0.023025520456541	ACSL5	26376	biofsci
rs74398911	10	114239790	T	C	3.8117e-16	0.0488249437679361	-0.199359893612257	0.0244784565416619	ACSL5	17968	biofsci
rs74964251	10	113949279	T	C	1.8073e-11	0.0199240986717268	0.214658320288973	0.0319389248893709	ACSL5	25101	biofsci
rs76124550	10	114386739	T	C	6.3754e-09	0.0246074301034087	0.164480380855063	0.0283259649809811	ACSL5	25963	biofsci
rs77289361	10	114137667	G	A	1.7443e-45	0.0250769557371829	-0.413913646367476	0.0292421348645662	ACSL5	23917	biofsci
rs78083451	10	114273673	C	T	3.0239e-11	0.0191409365386806	0.227975696731972	0.0343057899798314	ACSL5	22629	biofsci
rs7893418	10	114223937	G	A	1.366e-13	0.078951868000342	0.114999647690498	0.0155409129558229	ACSL5	28469	biofsci
rs79784702	10	114207834	T	C	2.5569e-22	0.0187208527648235	-0.357695312700414	0.0368120484830823	ACSL5	20085	biofsci
rs80109592	10	114253877	G	A	4.3983e-11	0.0714142868570514	0.104339705902502	0.0158330357970413	ACSL5	30077	biofsci
rs876281	10	114057343	G	A	1.6769846438804e-308	0.325803715981806	-0.396062851273909	0.00856670699749763	ACSL5	31017	biofsci
