## Supplementary material for "Multi-level Regulatory Roles of Lactate Metabolism Gene Network in Oral Cancer: Machine Learning Insights": ACSL6.csv

SNP	CHR	BP	effect_allele	other_allele	P	EAF	BETA	SE	gene	samplesize	source
rs159906	5	131503195	T	C	2.6978e-19	0.81274485494669	0.102457089332901	0.0114089672322949	ACSL6	25240	biofsci
rs17165964	5	130529122	G	A	5.4013e-13	0.0714795745800293	0.111250657422213	0.0154197839749144	ACSL6	31684	biofsci
rs253947	5	131330515	C	T	3.4983e-70	0.20214307504576	0.176259991806751	0.00995240011782698	ACSL6	31299	biofsci
rs30161	5	131305661	T	C	1.3912e-26	0.0448549330611283	-0.208578290430856	0.0195464572276805	ACSL6	30546	biofsci
rs58897542	5	130552094	T	C	3.5279e-10	0.0155489614243323	0.308598713763075	0.0491892684959554	ACSL6	13500	biofsci
rs72797396	5	132007913	T	A	4.7613e-08				ACSL6	5075	biofsci
rs77123034	5	131346040	T	C	1.0114e-08	0.0196246128241875	0.178712558763076	0.0311949167838636	ACSL6	26706	biofsci
rs80337961	5	130952464	C	G	1.8e-08				ACSL6	5075	biofsci
