## Supplementary material for "Multi-level Regulatory Roles of Lactate Metabolism Gene Network in Oral Cancer: Machine Learning Insights": ACSM1.csv

SNP	CHR	BP	effect_allele	other_allele	P	EAF	BETA	SE	gene	samplesize	source
rs111881062	16	21163517	T	C	1.2492e-09	0.0257430883052827	-0.16213875441105	0.0266956589849594	ACSM1	27974	biofsci
rs117745671	16	20786745	C	G	1.0373e-32	0.029604089882297	0.286450922340287	0.0240488718466894	ACSM1	30094	biofsci
rs12597704	16	21095809	G	A	6.0105e-12	0.257860295825912	0.0634798514299299	0.00922725906010958	ACSM1	30687	biofsci
rs163242	16	20645015	G	A	2.5118e-128	0.191107937462417	0.244328496136824	0.0101381539399261	ACSM1	31469	biofsci
rs163256	16	20687543	T	C	1.5513e-28	0.166559667673716	-0.118789352278519	0.0107202866470398	ACSM1	31341	biofsci
rs2012461	16	20500449	G	A	3.0091e-22	0.319539232316857	0.0846313300549252	0.00872460955382052	ACSM1	30210	biofsci
rs2283517	16	21220404	T	C	3.6376e-08	0.894772445413206	0.0715447849009691	0.0129901926249127	ACSM1	31470	biofsci
rs28676764	16	20597619	C	T	8.7077e-17	0.0268662570270624	0.218220846769418	0.026224684753331	ACSM1	27808	biofsci
rs7499304	16	20564390	T	G	6.5878e-17	0.295727334490828	-0.0731004948538829	0.00875014900934655	ACSM1	31355	biofsci
rs78044532	16	21168467	T	C	2.5328e-14	0.0182112337177466	0.236766851621608	0.0310709497941797	ACSM1	28967	biofsci
rs858195	16	21068070	T	C	8.0064e-10	0.305422977188169	-0.0531772966800632	0.00865417297509451	ACSM1	31470	biofsci
rs9921631	16	20433561	G	A	1.4162e-17	0.0609877298268415	0.143164617848612	0.016776186206451	ACSM1	31022	biofsci
rs9932326	16	21205688	C	T	2.5348e-09	0.274879190576865	-0.0533061986844715	0.00894534387482531	ACSM1	31349	biofsci
