## Supplementary material for "Multi-level Regulatory Roles of Lactate Metabolism Gene Network in Oral Cancer: Machine Learning Insights": ACSM3.csv

SNP	CHR	BP	effect_allele	other_allele	P	EAF	BETA	SE	gene	samplesize	source
rs111810458	16	21137623	C	T	5.6393e-11	0.0263269041250176	-0.178170219504645	0.0271899370505196	ACSM3	26384	biofsci
rs117608881	16	20757942	C	T	1.6139e-10	0.0174486803519062	-0.23215105606811	0.0363065052810531	ACSM3	22125	biofsci
rs139518024	16	20646883	T	C	4.0784e-11	0.0172064311051734	-0.219332636101551	0.0332266798111755	ACSM3	26782	biofsci
rs143400234	16	21594289	C	T	2.6427e-08	0.0314430714916152	-0.147991225613082	0.0266003820640032	ACSM3	23203	biofsci
rs2071524	16	20787770	A	G	9.3152e-85	0.137909651232712	-0.22476039343118	0.011521211038895	ACSM3	31683	biofsci
rs2245256	16	20828310	G	A	2.1314e-25	0.248938329136758	0.0956796855855306	0.00918716074564603	ACSM3	31684	biofsci
rs3826157	16	21224752	G	A	2.963e-11	0.25585328272389	0.0605290546422158	0.00910416705154783	ACSM3	31684	biofsci
rs72780826	16	21017320	T	C	5.0869e-10	0.698909104635362	-0.0539322002288959	0.00867579310033073	ACSM3	31567	biofsci
rs77964417	16	21197905	A	G	1.1635e-09	0.123744292237443	0.0737964677773797	0.0121270056985489	ACSM3	31355	biofsci
