## Supplementary material for "Multi-level Regulatory Roles of Lactate Metabolism Gene Network in Oral Cancer: Machine Learning Insights": ACSS1.csv

SNP	CHR	BP	effect_allele	other_allele	P	EAF	BETA	SE	gene	samplesize	source
rs113306130	20	25220109	A	G	2.1187e-11	0.039537983118614	0.140701758374342	0.0210071603174686	ACSS1	29836	biofsci
rs11698369	20	25145269	A	C	1.6939e-18	0.0178703841020317	0.34382268913203	0.039177161738361	ACSS1	18561	biofsci
rs117295153	20	25172498	T	C	3.294e-13	0.029453995110404	-0.173403649366468	0.0238132947027477	ACSS1	30844	biofsci
rs117356716	20	24834804	T	G	2.2195e-11	0.0152650947253646	-0.234463208835685	0.0350431507668383	ACSS1	27086	biofsci
rs13045280	20	25104977	T	A	7.7237e-17	0.182425546370739	-0.085896648580166	0.0103051658104886	ACSS1	31568	biofsci
rs142341850	20	25086065	A	G	2.0886e-13	0.0200107080712087	0.33103645619012	0.0450806809279497	ACSS1	12546	biofsci
rs2424641	20	24717867	T	G	5.8626e-11	0.377104250018872	-0.0537607311626053	0.00821138078883862	ACSS1	31569	biofsci
rs3646	20	25038839	G	C	1.3669e-210	0.234364074275503	-0.294491629156356	0.00950896286899073	ACSS1	30817	biofsci
rs4813543	20	25004071	G	T	1.8534e-23	0.0399450117831893	-0.206235469339513	0.0206636343846575	ACSS1	30535	biofsci
rs6037311	20	25978089	A	C	5.1647e-33	0.158441955582738	-0.131139764263454	0.0109567098282594	ACSS1	31236	biofsci
rs6050129	20	24898485	A	G	5.84e-33	0.307673435494829	-0.103118850330764	0.00862291472574479	ACSS1	31569	biofsci
rs6115019	20	25043396	A	G	4.94e-10	0.0341666330115908	0.140194085282867	0.0225352566721105	ACSS1	29836	biofsci
rs6132825	20	25238309	A	T	1.4253e-16	0.47012418374665	-0.0658839448862077	0.00797385112087233	ACSS1	31568	biofsci
rs66817095	20	25038484	T	G	8.4677e-113	0.173260625749314	0.239766183966204	0.0106229894759178	ACSS1	30932	biofsci
rs714689	20	24714340	T	C	1.3512e-18	0.73276968370197	0.0791561519305237	0.00899348428455646	ACSS1	31569	biofsci
rs7274899	20	24984083	G	T	2.3768e-31	0.104239015551865	0.151696279515121	0.0130243819933821	ACSS1	31567	biofsci
rs73095985	20	25009045	C	T	9.937e-09	0.0298056043842415	0.15253134802475	0.0266109576274446	ACSS1	24417	biofsci
rs74173666	20	25085185	A	C	2.5768e-08	0.134632215837741	0.0651446106339864	0.0116994020749949	ACSS1	31354	biofsci
rs74383965	20	24211580	C	T	6.5999e-09	0.0505849560301508	-0.107086542077205	0.01846128712154	ACSS1	30547	biofsci
rs74644625	20	25041953	T	C	1.9592e-70	0.0251160550056933	-0.47993547177665	0.0270495903564629	ACSS1	27909	biofsci
rs74668297	20	25005769	T	G	4.7478e-19	0.023710142432979	-0.246312042895724	0.0276202698979259	ACSS1	28314	biofsci
rs75468569	20	25257027	A	G	6.9809e-37	0.0384444981472531	-0.26982293490573	0.0212678380775233	ACSS1	29903	biofsci
rs76370406	20	25025874	C	A	2.9915e-29	0.0819931832365225	0.179784476726555	0.016013010735037	ACSS1	25906	biofsci
rs78735597	20	24799364	T	G	1.2831e-18	0.0241319581135344	-0.232452949790754	0.0263941126139156	ACSS1	30477	biofsci
