## Supplementary material for "Multi-level Regulatory Roles of Lactate Metabolism Gene Network in Oral Cancer: Machine Learning Insights": ACSS2.csv

SNP	CHR	BP	effect_allele	other_allele	P	EAF	BETA	SE	gene	samplesize	source
rs149394340	20	33929058	A	G	2.4106e-09	0.0605751811594203	-0.107763171595398	0.0180592525129705	ACSS2	26941	biofsci
rs2425050	20	33879478	G	A	6.824e-09	0.246146820413289	-0.053908851436146	0.00930248855690945	ACSS2	31138	biofsci
rs6060257	20	33720157	T	G	2.1487e-18	0.141508352127212	-0.100776524278396	0.0115183701685178	ACSS2	31022	biofsci
rs663550	20	33779268	T	A	5.4757e-17	0.591851518784972	0.085636094377294	0.0102238624631146	ACSS2	19802	biofsci
