## Supplementary material for "Multi-level Regulatory Roles of Lactate Metabolism Gene Network in Oral Cancer: Machine Learning Insights": ACSS3.csv

SNP	CHR	BP	effect_allele	other_allele	P	EAF	BETA	SE	gene	samplesize	source
rs12810791	12	81373361	G	A	3.1504e-36	0.0643943683237082	0.209659791221071	0.0166813693934098	ACSS3	29824	biofsci
rs142154877	12	81316211	C	G	4.0193e-08				ACSS3	5075	biofsci
rs147161487	12	81215529	A	G	1.0842e-08	0.0261418893645318	0.153087660704847	0.0267766845142459	ACSS3	27392	biofsci
rs17007728	12	81338749	C	T	4.236e-13	0.906253523244015	-0.101616205447538	0.0140202827682246	ACSS3	29940	biofsci
