## Supplementary material for "Multi-level Regulatory Roles of Lactate Metabolism Gene Network in Oral Cancer: Machine Learning Insights": ACTA2.csv

SNP	CHR	BP	effect_allele	other_allele	P	EAF	BETA	SE	gene	samplesize	source
rs10509539	10	89998283	T	G	4.0523e-10	0.314874666466233	0.0534741621299633	0.00855285533571596	ACTA2	31684	biofsci
rs10887860	10	90588601	T	C	3.3125e-10	0.477355583117225	-0.0499745916511169	0.00795343152610321	ACTA2	31682	biofsci
rs111415372	10	90876554	C	T	2.9142e-23	0.0480593607305936	-0.185491078982725	0.0186697142523426	ACTA2	31355	biofsci
rs11202892	10	90680186	C	T	1.3042e-15	0.0325538743695553	0.186837266828539	0.0233710180662138	ACTA2	29066	biofsci
rs11202917	10	90741122	A	G	1.6769846438804e-308	0.106368921775899	-0.550102109950561	0.0129094979829852	ACTA2	31563	biofsci
rs11202941	10	90793960	A	C	2.4552e-59	0.0291435676907932	-0.43737159226678	0.0269249507369925	ACTA2	24376	biofsci
rs11203002	10	90906524	G	C	1.6259e-44	0.13973314982605	0.161530206523841	0.0115403448255941	ACTA2	31232	biofsci
rs11203046	10	91000321	T	C	6.2564e-14	0.0822732248688234	-0.108664948821215	0.0144840249548432	ACTA2	31566	biofsci
rs112219615	10	91094275	T	C	7.2745e-10	0.0185662867426515	0.218830118547885	0.0355232165429508	ACTA2	21745	biofsci
rs112653305	10	90515133	A	G	2.0276e-17	0.0229154799982474	-0.240260856598297	0.0282922783055189	ACTA2	27898	biofsci
rs113727399	10	90502756	C	A	5.7524e-23	0.0315349207754271	0.240030457586681	0.0243248637054918	ACTA2	27669	biofsci
rs116850651	10	90936651	A	C	7.9855e-24	0.0260145681581686	-0.276102895713953	0.0274352526594281	ACTA2	26217	biofsci
rs117206744	10	90485818	T	C	2.035e-14	0.0237290257951415	-0.20853493297462	0.0272655273687773	ACTA2	29033	biofsci
rs117412548	10	90612232	T	C	1.145e-13	0.044983791521071	-0.14914817897728	0.020092979694901	ACTA2	28828	biofsci
rs117451088	10	90575362	G	A	5.2073e-15	0.0205404915208126	0.236745487317599	0.030267005116097	ACTA2	27129	biofsci
rs117485125	10	90838320	A	G	1.5754e-31	0.0284738041002278	-0.297316707782099	0.025451275298507	ACTA2	27903	biofsci
rs117900829	10	90739782	A	G	6.5679e-61	0.0262057213673448	0.466179256815597	0.0283135188683562	ACTA2	24441	biofsci
rs118179721	10	89872054	C	T	3.1784e-12	0.0212615923757426	0.202464958346839	0.0290488906922493	ACTA2	28474	biofsci
rs12765241	10	90740501	A	G	1.6769846438804e-308	0.872073358638055	0.597449813384917	0.0118934538382736	ACTA2	31684	biofsci
rs12772500	10	90944004	G	A	6.4102e-10	0.0328031809145129	0.142304637383557	0.0230266403533264	ACTA2	29722	biofsci
rs138064813	10	90481923	A	G	2.8122e-52	0.0539731725952967	-0.281371417288955	0.0184931493002882	ACTA2	28633	biofsci
rs138650913	10	90646294	T	C	4.9305e-64	0.0214651125995464	0.531679170500685	0.0314701752917001	ACTA2	24036	biofsci
rs138685850	10	90859857	T	C	4.7989e-09	0.0158868163136263	0.213465143606157	0.036463589150722	ACTA2	24053	biofsci
rs139478010	10	90202817	T	C	7.2866e-14	0.0167308515190415	0.244593627431497	0.0326878837092891	ACTA2	28445	biofsci
rs140433253	10	90907386	A	G	3.5327e-23	0.0493015217704383	-0.201227483727838	0.0202923927763945	ACTA2	25906	biofsci
rs140501015	10	90201208	C	T	9.8133e-11	0.0140301881774054	0.274260382817986	0.0423908595038464	ACTA2	20114	biofsci
rs141040595	10	90873446	T	G	1.0246e-11	0.0143918291550604	0.435133462888254	0.0639619966027126	ACTA2	8616	biofsci
rs141145875	10	90391128	T	C	2.2681e-22	0.0682252638018046	0.154396214124703	0.0158695268960852	ACTA2	31231	biofsci
rs141324536	10	90849147	T	G	3.8036e-17	0.0303084012761432	0.653793320538399	0.0776578080911281	ACTA2	2821	biofsci
rs141404387	10	91205927	C	T	1.7025e-08	0.0357861213543413	-0.126196566740437	0.0223768648025458	ACTA2	28939	biofsci
rs142730570	10	90664398	T	C	3.7971e-09	0.0155454382076319	0.228299776782971	0.0387414985462117	ACTA2	21768	biofsci
rs144080079	10	90786815	G	A	1.4803e-96	0.0175924938692824	0.726479573762199	0.0348406385038102	ACTA2	23833	biofsci
rs144565153	10	90902602	A	G	1.8916e-32	0.0171116786626422	0.396443967507174	0.0334244422857603	ACTA2	26610	biofsci
rs144717390	10	89914675	T	C	7.5051e-11	0.0269663392932091	0.167171142372369	0.0256775532029321	ACTA2	28901	biofsci
rs144754510	10	91046508	A	G	2.2898e-29	0.796221009021567	-0.11235342412808	0.00998608338175092	ACTA2	30902	biofsci
rs145179739	10	90808452	G	A	1.5488e-21	0.0229323473744443	-0.270074856589412	0.0283349794459856	ACTA2	27794	biofsci
rs146757074	10	90915911	A	G	2.341e-15	0.0182527838365285	0.278985850311203	0.0352174821771823	ACTA2	22497	biofsci
rs148447968	10	90957938	T	C	3.3386e-31	0.0198679647348849	0.34565154194937	0.0297513807840738	ACTA2	29008	biofsci
rs149358241	10	91084257	G	A	2.0487e-17	0.0239659750663846	-0.237618483067477	0.0279847465631229	ACTA2	27294	biofsci
rs149766826	10	90899413	A	G	4.2038e-21	0.0134466499796263	0.387980736806953	0.041154148693392	ACTA2	22254	biofsci
rs150402819	10	90802046	A	C	1.3064e-14	0.0189296748180342	0.25715263496218	0.033373907875484	ACTA2	24172	biofsci
rs151125516	10	91044842	A	G	6.5448e-22	0.062275531816926	0.171982657663393	0.0178763143704089	ACTA2	26793	biofsci
rs1571015	10	90792175	G	A	6.4231e-135	0.874891480768505	0.297373111277341	0.0120293159691004	ACTA2	31568	biofsci
rs17378702	10	90834280	C	G	1.4439e-65	0.19112810707457	-0.174046715425094	0.0101772777490334	ACTA2	31225	biofsci
rs17438148	10	90600427	A	G	2.5119e-24	0.0874345149325074	0.144172245193238	0.0141661994648074	ACTA2	31226	biofsci
rs17447091	10	90731269	A	T	2.0891e-142	0.140760557997325	-0.292275305013	0.0115035503441123	ACTA2	31240	biofsci
rs181231792	10	90452713	C	T	3.6822e-17	0.0181119648737651	0.37497536842024	0.0445201444233657	ACTA2	14185	biofsci
rs181613407	10	90777555	C	T	4.3861e-171	0.0291790087979133	-0.703900436563416	0.025245693872872	ACTA2	27694	biofsci
rs184180807	10	91009948	T	C	3.5479e-09	0.0280679465462074	-0.155778454696819	0.0263852396166699	ACTA2	26327	biofsci
rs185936052	10	89950908	T	G	2.7099e-12	0.0219678217821782	0.202670490112093	0.0289856395234755	ACTA2	27699	biofsci
rs186205233	10	90758802	T	C	1.1084e-65	0.0226825283793407	-0.477790236462565	0.0279133626102019	ACTA2	28948	biofsci
rs189260064	10	90737271	C	A	9.4887e-73	0.967692986812338	0.473668219790663	0.0262568442993084	ACTA2	23198	biofsci
rs190682969	10	90298584	A	T	3.1096e-24	0.0281807192505289	-0.274844134686313	0.027062242485852	ACTA2	24929	biofsci
rs1926202	10	90787957	C	T	3.276e-139	0.528495189123914	0.202904376639544	0.00807843262834213	ACTA2	30746	biofsci
rs1926203	10	90727334	C	A	3.4419e-23	0.63908484270734	0.0825465457064794	0.0083220632832422	ACTA2	31300	biofsci
rs1998629	10	90664283	T	A	4.1804e-22	0.724191295813989	0.0860813510618657	0.0089049366445494	ACTA2	31568	biofsci
rs2018705	10	90047350	G	T	1.2256e-16	0.263617832471405	-0.0747984784764597	0.0090330871899595	ACTA2	31566	biofsci
rs2071509	10	90988250	G	C	5.4294e-17	0.529037314574094	-0.0671489128647626	0.00801596209394437	ACTA2	31231	biofsci
rs2071511	10	90987458	T	C	2.3094e-12	0.422611655397636	-0.0613151222753551	0.00874144565749327	ACTA2	26816	biofsci
rs2163673	10	90487519	G	A	2.7834e-11	0.591360066143034	-0.053798882168216	0.00808106500559017	ACTA2	31684	biofsci
rs2251633	10	90903281	C	T	8.3033e-11	0.289093915592469	-0.0569130522288031	0.00876272956147178	ACTA2	31684	biofsci
rs2254636	10	90987007	T	C	2.1685e-11	0.874516141155248	0.0802760205881553	0.0119918766377095	ACTA2	31684	biofsci
rs2576159	10	90296467	T	A	1.0476e-11	0.308541556578848	-0.0585874325662667	0.00861617903234946	ACTA2	31569	biofsci
rs2604962	10	90568516	G	A	7.6457e-17	0.217265725288832	0.0804629225958069	0.00965176721874708	ACTA2	31561	biofsci
rs2862834	10	90741374	A	G	1.6769846438804e-308	0.132596059485166	0.447638662827436	0.0117348781740533	ACTA2	31569	biofsci
rs303482	10	90536805	T	G	1.3846e-57	0.0259781189500698	-0.430435801735171	0.0269108154308668	ACTA2	27286	biofsci
rs303538	10	90561945	A	T	1.5536e-35	0.22280516343323	-0.118987065673834	0.00956372347979214	ACTA2	31569	biofsci
rs34793067	10	91292292	C	G	1.2627e-10	0.117260646330414	-0.0795650802237846	0.0123709621593048	ACTA2	31563	biofsci
rs35595938	10	91345452	G	A	8.6894e-19	0.0335915698279812	0.203680692674158	0.0230124272869604	ACTA2	29084	biofsci
rs389089	10	90501517	A	C	9.3539e-22	0.0481990831696136	0.1891520152215	0.0197364345643736	ACTA2	27980	biofsci
rs41284094	10	90576521	C	T	3.9282e-15	0.0150497746055597	-0.281003573979783	0.0357642863117159	ACTA2	26371	biofsci
rs41284128	10	91038280	A	G	4.3598e-12	0.0173984534708026	-0.225514609848816	0.0325662271616242	ACTA2	27577	biofsci
rs4554789	10	90975322	C	T	9.937e-09	0.134634897966853	0.0667079380242396	0.0116382180160228	ACTA2	31684	biofsci
rs4934439	10	90831991	A	G	1.7378e-64	0.751756924348905	0.155923335840811	0.00919576172687017	ACTA2	31684	biofsci
rs4934470	10	91067438	T	C	4.7122e-10	0.768856401969259	0.0586937542271751	0.00942326593892288	ACTA2	31684	biofsci
rs61852567	10	90669755	A	G	3.6055e-13	0.0212179837658241	0.209996718572392	0.0288869702008903	ACTA2	28852	biofsci
rs61852617	10	90785203	C	T	3.4381e-102	0.0178468458078653	0.765636110890021	0.0356718729594247	ACTA2	22417	biofsci
rs61854006	10	90538657	C	A	3.6244e-18	0.0230547550432277	-0.243283199065754	0.0279957651399026	ACTA2	28324	biofsci
rs61854887	10	90926066	A	G	2.3478e-08	0.0188279978296256	0.189495531148823	0.0339336230411732	ACTA2	23505	biofsci
rs67083850	10	89901139	G	T	1.1827e-08	0.0911727061835053	-0.0807661665524643	0.014164284483342	ACTA2	30077	biofsci
rs7069914	10	90996144	G	A	1.2011e-18	0.0349516832917706	0.193570465202608	0.0219599606569263	ACTA2	30739	biofsci
rs7085705	10	90742467	C	G	1.6769846438804e-308	0.327564078366238	-0.890083682778172	0.00848011298238658	ACTA2	31566	biofsci
rs72807376	10	90566278	C	G	4.9161e-38	0.0267026835532725	-0.340050148879799	0.0263743794310023	ACTA2	27657	biofsci
rs72807379	10	90577847	A	G	1.9914e-16	0.0183909116305056	0.265562320074738	0.0322966361095928	ACTA2	26553	biofsci
rs72809332	10	90687486	T	C	4.165e-56	0.0355717802869514	-0.356050909770161	0.0225612844007325	ACTA2	28633	biofsci
rs72814182	10	89745960	T	C	1.8035e-10	0.0231806506849315	-0.177707134799148	0.0278668864354944	ACTA2	28435	biofsci
rs72818731	10	91388174	T	C	1.2935e-09	0.140696347031963	-0.0696898594913219	0.0114846260759252	ACTA2	31355	biofsci
rs73360785	10	90097621	T	G	3.6216e-13	0.0203514392047864	0.224462873088869	0.0308786211809922	ACTA2	26302	biofsci
rs74147302	10	90637278	C	G	7.6328e-17	0.0406838263542067	0.169195154588657	0.0202944889754897	ACTA2	31105	biofsci
rs74149715	10	90147245	A	C	1.0835e-09	0.0798105231373141	-0.0895310301176627	0.014685403358866	ACTA2	31569	biofsci
rs75082203	10	90366743	A	G	6.2947e-14	0.0168171000044905	0.249478163612003	0.0332553304645493	ACTA2	27344	biofsci
rs75769061	10	89893105	G	A	5.3052e-10	0.0223596350982789	0.182991771538278	0.0294677485206329	ACTA2	26341	biofsci
rs76061244	10	90869794	G	A	1.8067e-21	0.0799732467036117	0.140345224402649	0.0147488071715847	ACTA2	31240	biofsci
rs76639263	10	90739319	G	A	7.9737e-132	0.0932003626473255	0.360746557799899	0.014765753676632	ACTA2	27135	biofsci
rs76982058	10	89956483	A	G	1.3453e-22	0.0465178914967295	0.186341976170272	0.0190494761981468	ACTA2	31065	biofsci
rs77389023	10	91019238	A	G	1.1263e-09	0.145708343332533	0.0703842357253337	0.0115563969666421	ACTA2	30077	biofsci
rs78209918	10	90738429	T	C	3.3713e-101	0.0366347728644082	-0.478037847395425	0.0223834023540711	ACTA2	28277	biofsci
rs78651267	10	89841482	G	A	1.0604e-14	0.109590850758662	-0.0985025850342979	0.0127400940329162	ACTA2	31569	biofsci
rs79088820	10	90095356	A	G	4.5106e-17	0.0392675789654876	-0.181710770149632	0.0216358405150421	ACTA2	28313	biofsci
rs79127111	10	90701477	T	C	3.2538e-11	0.0138941398865784	0.320333348164915	0.0482815120751375	ACTA2	15655	biofsci
rs7916050	10	90141582	T	C	4.3754e-20	0.747111681643132	0.0840473817995822	0.00915698445275178	ACTA2	31561	biofsci
rs80214796	10	90738449	A	C	1.0395e-51	0.0224016095789577	-0.453112335336129	0.0299499197128779	ACTA2	25453	biofsci
rs814618	10	90443316	C	T	1.784e-12	0.212756720024162	-0.0685647943091754	0.00972522684592996	ACTA2	31563	biofsci
rs9658696	10	90756576	A	G	4.4632e-45	0.015847509281321	-0.524600182452914	0.037235792232934	ACTA2	23122	biofsci
rs9658702	10	90757245	A	G	2.1864e-127	0.0521816260285348	-0.429660454910478	0.0178950626784872	ACTA2	31569	biofsci
rs9658713	10	90759156	G	C	5.8907e-161	0.0349894897764189	-0.588577107095733	0.0217718163896342	ACTA2	31240	biofsci
