## Supplementary material for "Multi-level Regulatory Roles of Lactate Metabolism Gene Network in Oral Cancer: Machine Learning Insights": ACTB.csv

SNP	CHR	BP	effect_allele	other_allele	P	EAF	BETA	SE	gene	samplesize	source
rs4296949	7	5508644	C	T	1.7875e-08	0.662694583141023	-0.105180747672097	0.0186775486863119	ACTB	6412	biofsci
