## Supplementary material for "Multi-level Regulatory Roles of Lactate Metabolism Gene Network in Oral Cancer: Machine Learning Insights": ACTBP8.csv

SNP	CHR	BP	effect_allele	other_allele	P	EAF	BETA	SE	gene	samplesize	source
rs10944376	6	89122925	T	G	1.8306e-88	0.137450351359609	-0.556884095713696	0.0279281288127672	ACTBP8	5407	biofsci
rs10944385	6	89188694	A	C	2.3045e-20	0.0540411377886527	-0.390195892255999	0.0421970252250458	ACTBP8	5493	biofsci
rs111625475	6	89308788	G	T	2.8731e-08	0.0207404210425358	0.417979545962545	0.0753238445806609	ACTBP8	4339	biofsci
rs112350747	6	89111634	A	G	2.8408e-80	0.0274928461369139	1.20051250745472	0.0632737851325137	ACTBP8	4671	biofsci
rs112658003	6	89169754	G	A	6.7962e-33	0.0159583546680321	1.08288358332721	0.0906459391884693	ACTBP8	3875	biofsci
rs113751782	6	89075280	G	T	1.4147e-12	0.0190903127050077	-0.555583827503602	0.0784457002574837	ACTBP8	4339	biofsci
rs117058349	6	89329667	G	T	2.105e-15	0.077082803627426	-0.31935337836576	0.0402466796513831	ACTBP8	4339	biofsci
rs117139893	6	88949574	T	G	1.5919e-15	0.0285237534354142	-0.456467490854508	0.0572775228818365	ACTBP8	5500	biofsci
rs117259490	6	89348320	T	C	4.1131e-23	0.0185815289438798	0.758422998719988	0.0765983253431355	ACTBP8	4673	biofsci
rs117304291	6	88728308	C	T	3.5608e-12	0.0458310207915297	0.356955202081287	0.0513331323009747	ACTBP8	4339	biofsci
rs117313366	6	89843703	A	G	1.7834e-08	0.0853047964838525	-0.192190352328456	0.0341271312466183	ACTBP8	5502	biofsci
rs117473642	6	89100509	A	G	6.2282e-48	0.0347312207955393	0.757656939925267	0.0520880356342607	ACTBP8	5497	biofsci
rs11754044	6	89074197	T	C	9.7397e-09	0.0151625131058956	-0.514292663284465	0.0896730128477586	ACTBP8	4164	biofsci
rs11756658	6	89178813	A	G	2.4335e-46	0.0739223975239677	-0.520743953937438	0.0364345153392271	ACTBP8	5502	biofsci
rs118129388	6	89056695	C	T	1.0417e-08	0.0153494282083863	-0.495966620705146	0.0866514004411737	ACTBP8	4406	biofsci
rs13205355	6	88899965	T	G	4.7402e-23	0.111762883803771	0.308778856132273	0.0312304777065341	ACTBP8	5164	biofsci
rs13211942	6	89185457	G	A	8.4989e-33	0.234115460564526	-0.277168972541508	0.0232378094773849	ACTBP8	5164	biofsci
rs1325003	6	89161526	G	A	3.7886e-290	0.128529367356183	1.03709380948257	0.0284889271189662	ACTBP8	5500	biofsci
rs1359430	6	89164433	C	T	9.2683e-119	0.190635262144717	-0.562345643486902	0.0242711537891478	ACTBP8	5501	biofsci
rs1408702	6	88973751	G	A	1.164e-21	0.579503175617272	0.184644733942652	0.0193114746734424	ACTBP8	5502	biofsci
rs140933375	6	89109657	G	A	1.9651e-19	0.0154363795140494	0.745827384983305	0.0827281523818471	ACTBP8	4807	biofsci
rs149958903	6	89298154	G	A	2.7766e-17	0.0149580702911524	0.74778129900292	0.0884351737884409	ACTBP8	4339	biofsci
rs17207749	6	88972525	C	T	8.3555e-18	0.0286953620286954	-0.552614345130125	0.0642993513369317	ACTBP8	4339	biofsci
rs17276155	6	89161917	T	A	5.1398e-135	0.825659730526987	-0.621582189266952	0.0251352509863504	ACTBP8	5498	biofsci
rs205226	6	89743077	C	T	1.0197e-10	0.547397105807179	-0.123839911457569	0.019158994934492	ACTBP8	5498	biofsci
rs2325094	6	88838310	A	G	1.5995e-09	0.0460985540967259	-0.274301013367829	0.0454599866368069	ACTBP8	5502	biofsci
rs2325098	6	88901935	T	C	2.4793e-17	0.594617039749349	-0.164480189951882	0.0194219003816222	ACTBP8	5499	biofsci
rs2325117	6	89150617	A	G	2.9972e-08	0.0194330800701344	-0.462607397507383	0.0834820437989286	ACTBP8	3765	biofsci
rs2325181	6	89920514	C	T	1.6785e-10	0.209421624262468	0.14966490908573	0.0234283380429119	ACTBP8	5502	biofsci
rs2757718	6	89254256	G	C	2.9376e-159	0.584852654512097	-0.520300140527961	0.0193499252678776	ACTBP8	5500	biofsci
rs282115	6	89981712	A	G	1.238e-16	0.0715445006416547	0.306235052193466	0.0369875899453422	ACTBP8	5502	biofsci
rs35412774	6	89785163	T	G	1.8593e-14	0.0164668081932411	0.574015367336395	0.0749347755066963	ACTBP8	5498	biofsci
rs35482563	6	89142836	C	T	2.9195e-43	0.0329916198844683	0.736268568018592	0.0533907099257873	ACTBP8	5498	biofsci
rs62429626	6	89156340	C	T	2.8316e-22	0.0237126172358875	0.63845719984655	0.0657762530105136	ACTBP8	4992	biofsci
rs62431499	6	88939623	C	T	8.0365e-93	0.0684305880576734	0.77159225035483	0.0377565203735971	ACTBP8	5502	biofsci
rs6901651	6	89536565	A	G	2.8896e-08	0.0303386004514673	0.350683140198073	0.0632089293796094	ACTBP8	4254	biofsci
rs6938352	6	89051075	C	A	2.8782e-10	0.576008117554211	-0.121623284385613	0.019289973732849	ACTBP8	5502	biofsci
rs71572799	6	89290810	A	G	1.0788e-26	0.047207854825984	0.541313060564774	0.050615549956499	ACTBP8	4339	biofsci
rs7356927	6	89154972	C	A	6.5527e-106	0.856307088397373	-0.594016782398155	0.0271764213414962	ACTBP8	5502	biofsci
rs747874	6	89283867	T	C	3.0269e-45	0.559853531222001	-0.271081910001128	0.0192038757439167	ACTBP8	5502	biofsci
rs76359248	6	88887417	A	G	1.0707e-30	0.0149862344813256	1.01766212224767	0.0883532980480868	ACTBP8	4339	biofsci
rs76464067	6	88896499	T	C	9.1379e-09	0.0183012802436411	-0.475250678370948	0.0827112686212686	ACTBP8	4068	biofsci
rs7742156	6	89248038	G	A	1.1936e-53	0.131206213828815	0.436036472728247	0.0282762326192396	ACTBP8	5486	biofsci
rs7748367	6	88914486	C	T	5.3936e-35	0.173082804495757	-0.311184649862259	0.0252140831378383	ACTBP8	5495	biofsci
rs7769951	6	89206945	T	C	9.4679e-44	0.0975609756097561	0.445931535930273	0.0321480142979895	ACTBP8	5495	biofsci
rs79260194	6	88696681	C	A	4.4498e-08	0.0150547445255474	0.613459575622205	0.112106791839002	ACTBP8	2683	biofsci
rs79370844	6	89252176	A	G	9.0395e-11	0.0267073170731707	-0.416005170177836	0.0641785205457939	ACTBP8	4670	biofsci
rs79830501	6	89070411	G	A	2.043e-36	0.0162331264163957	1.04624524071199	0.0830168883670291	ACTBP8	4543	biofsci
rs806365	6	88845949	T	C	1.1191e-12	0.584088090495697	-0.137611160016374	0.019341264110019	ACTBP8	5502	biofsci
rs806374	6	88857320	C	T	1.2051e-16	0.328538812785388	0.168109726613628	0.0202964886587258	ACTBP8	5502	biofsci
rs806378	6	88859551	T	C	1.2033e-18	0.284952989988961	-0.186300544365238	0.0211361701286815	ACTBP8	5493	biofsci
rs9344762	6	88924499	A	G	8.8257e-27	0.12454432710737	-0.309286391794952	0.028869924839211	ACTBP8	5502	biofsci
rs9344793	6	89077143	T	C	9.5111e-96	0.377743535778713	-0.408237371074254	0.0196626242564218	ACTBP8	5502	biofsci
rs9351150	6	89092535	A	G	1.6769846438804e-308	0.260287872524334	1.01523551221573	0.0217253295431406	ACTBP8	5502	biofsci
rs9362466	6	88876581	C	T	8.9642e-38	0.411428793411545	-0.259024372977087	0.0201627167270261	ACTBP8	5079	biofsci
rs9444584	6	88862559	T	C	4.9786e-17	0.200135328170814	0.199964634898875	0.0238413595434616	ACTBP8	5495	biofsci
rs9444589	6	88887368	T	C	1.0072e-58	0.115957007027697	0.481073012302238	0.0297741599701832	ACTBP8	5502	biofsci
