## Supplementary material for "Multi-level Regulatory Roles of Lactate Metabolism Gene Network in Oral Cancer: Machine Learning Insights": ACTBP14.csv

SNP	CHR	BP	effect_allele	other_allele	P	EAF	BETA	SE	gene	samplesize	source
rs10762223	10	70072620	G	A	3.3167e-10	0.81982407127756	0.186770380916758	0.0297248867500769	ACTBP14	3831	biofsci
rs2008753	10	70860058	G	A	2.6701e-08	0.552845221462825	0.127811598004437	0.0229802578309966	ACTBP14	3830	biofsci
rs5030931	10	70802518	A	G	2.2196e-30	0.834622933494376	0.352245141806768	0.0307500713050752	ACTBP14	3831	biofsci
