## Supplementary material for "Multi-level Regulatory Roles of Lactate Metabolism Gene Network in Oral Cancer: Machine Learning Insights": ACTG1.csv

SNP	CHR	BP	effect_allele	other_allele	P	EAF	BETA	SE	gene	samplesize	source
rs74200063	17	79500440	T	C	8.9183e-15	0.24038391358295	0.0941753917312977	0.0121457081342436	ACTG1	18562	biofsci
rs77084481	17	79476546	C	G	8.5633e-28	0.0196821957385338	-0.48084512138052	0.0440052275446618	ACTG1	13382	biofsci
rs9897709	17	79454362	T	C	2.3774e-40	0.746108631762273	-0.14173217780421	0.0106583177521251	ACTG1	23235	biofsci
rs9911460	17	79538841	A	T	1.5052e-11	0.46302049622438	-0.0571441263709214	0.00846930969452831	ACTG1	28036	biofsci
