## Supplementary material for "Multi-level Regulatory Roles of Lactate Metabolism Gene Network in Oral Cancer: Machine Learning Insights": ACTG2.csv

SNP	CHR	BP	effect_allele	other_allele	P	EAF	BETA	SE	gene	samplesize	source
rs11886615	2	74101333	G	A	4.7214e-29	0.131064677364801	-0.135466622444038	0.0121093978174506	ACTG2	29940	biofsci
rs187691740	2	74120022	A	C	3.0006e-25	0.0196788631015549	0.328869699755498	0.0316772170561745	ACTG2	25829	biofsci
