## Supplementary material for "Multi-level Regulatory Roles of Lactate Metabolism Gene Network in Oral Cancer: Machine Learning Insights": ACTL10.csv

SNP	CHR	BP	effect_allele	other_allele	P	EAF	BETA	SE	gene	samplesize	source
rs58617732	20	32432650	T	C	1.3127e-08	0.71176785441199	0.0558621976115518	0.00982710838447564	ACTL10	25237	biofsci
rs910397	20	32295541	T	C	2.491e-30	0.468541468064824	0.101949273002131	0.00890767865742815	ACTL10	25306	biofsci
