## Supplementary material for "Multi-level Regulatory Roles of Lactate Metabolism Gene Network in Oral Cancer: Machine Learning Insights": ACTN1-AS1.csv

SNP	CHR	BP	effect_allele	other_allele	P	EAF	BETA	SE	gene	samplesize	source
rs10498527	14	69549762	C	T	6.0401e-32	0.672445943265225	0.259155428265012	0.0220308440883946	ACTN1-AS1	4677	biofsci
rs114714793	14	69427443	T	C	2.3916e-14	0.0301910174778856	0.461554567144878	0.0605095266190615	ACTN1-AS1	4664	biofsci
rs11629094	14	69724181	C	T	1.1808e-12	0.235747303543914	0.173136466271793	0.0243590002774165	ACTN1-AS1	4677	biofsci
rs12434478	14	69435983	G	A	1.1817e-81	0.251963621331129	0.455835801909117	0.0238161214803246	ACTN1-AS1	4677	biofsci
rs137892385	14	69288770	A	G	1.5165e-09	0.0361367721439619	0.335244427154961	0.0554783258017741	ACTN1-AS1	4664	biofsci
rs181454	14	69340542	C	A	2.1314e-25	0.386351626783423	-0.221148707340447	0.0212348966181871	ACTN1-AS1	4677	biofsci
rs181485	14	69358189	C	T	8.1661e-25	0.489247716079552	0.212977936587128	0.0207060157291731	ACTN1-AS1	4667	biofsci
rs242103	14	69460437	C	G	2.7674e-19	0.501079545454545	-0.187539026661643	0.0208901270592424	ACTN1-AS1	4583	biofsci
rs41286544	14	69346662	A	C	3.056e-08	0.0256214994595657	-0.400434459534965	0.072304080664289	ACTN1-AS1	3831	biofsci
rs6420897	14	69635686	A	G	2.664e-12	0.0344264691550531	-0.420379171259356	0.0601022491220628	ACTN1-AS1	4164	biofsci
rs74930250	14	69159877	T	C	2.3886e-08	0.0371679889617109	0.305413485738242	0.0547208510093064	ACTN1-AS1	4666	biofsci
rs79886526	14	69339984	A	G	3.0044e-13	0.0591824793112096	0.319963506024612	0.0438648679139344	ACTN1-AS1	4667	biofsci
rs8008878	14	69768016	A	C	7.6528e-15	0.26664437664563	-0.188697649870409	0.0242754142271406	ACTN1-AS1	4339	biofsci
