## Supplementary material for "Multi-level Regulatory Roles of Lactate Metabolism Gene Network in Oral Cancer: Machine Learning Insights": ACTN1.csv

SNP	CHR	BP	effect_allele	other_allele	P	EAF	BETA	SE	gene	samplesize	source
rs11848042	14	69388770	T	A	1.8177e-12	0.0576759966072943	0.124211180621481	0.0176236067851136	ACTN1	29620	biofsci
rs12101054	14	69425258	T	C	2.0362e-13	0.0849336690593408	0.105040503370332	0.0142978389146451	ACTN1	31470	biofsci
rs1275193	14	69466699	A	C	1.0072e-39	0.595361213859742	0.107310567988966	0.00813593698029262	ACTN1	31355	biofsci
rs1275682	14	69806025	C	T	6.9223e-09	0.229452054794521	0.0552047496150335	0.00952956147333565	ACTN1	31141	biofsci
rs127850	14	69357899	G	A	3.8412e-08	0.510639148868091	0.0450048433538119	0.00818552651894506	ACTN1	29863	biofsci
rs4271533	14	69687074	A	G	4.0968e-12	0.388109180661085	-0.0629740688615342	0.00908231807859212	ACTN1	25524	biofsci
rs4902672	14	69392881	C	T	6.6586e-15	0.544965988951107	0.0623624553732955	0.00800442245838731	ACTN1	31470	biofsci
rs72733506	14	69344290	G	T	1.0539e-24	0.746291193235438	0.0941753112903795	0.00917762793482171	ACTN1	31352	biofsci
