## Supplementary material for "Multi-level Regulatory Roles of Lactate Metabolism Gene Network in Oral Cancer: Machine Learning Insights": ACTN3.csv

SNP	CHR	BP	effect_allele	other_allele	P	EAF	BETA	SE	gene	samplesize	source
rs10896119	11	66171440	A	C	7.2512e-09	0.0898093528255108	0.0847974512215735	0.0146579058653392	ACTN3	28469	biofsci
rs11227805	11	67246757	T	C	3.9854e-10	0.188751926040062	0.0634963774012917	0.0101517862409535	ACTN3	31684	biofsci
rs141096511	11	66418966	A	C	1.1256e-12	0.0703832586519211	-0.12183987500164	0.0171265339258149	ACTN3	26053	biofsci
rs1815739	11	66328095	T	C	3.9764e-97	0.566482364156339	-0.168676830514766	0.00806522061741917	ACTN3	31300	biofsci
rs491377	11	66431201	G	A	9.5914e-09	0.0999101729171345	0.0818259281501003	0.0142606054741456	ACTN3	27340	biofsci
rs506028	11	66468469	G	A	1.2402e-15	0.0987750896741204	0.107206596244158	0.0133999870313302	ACTN3	31281	biofsci
rs7119588	11	66377035	C	T	1.198e-12	0.0421460436722235	-0.153991420774127	0.0216721442226623	ACTN3	26370	biofsci
rs72936674	11	65997457	A	G	1.1179e-09	0.0635951790751346	-0.104602385602592	0.0171721419710726	ACTN3	28473	biofsci
rs7932636	11	66843350	G	A	7.1536e-11	0.103157524062916	-0.086566410529968	0.0132825572752471	ACTN3	30633	biofsci
rs7951189	11	66281270	A	G	1.9046e-18	0.285749182607388	0.0770548430424314	0.00879320358808985	ACTN3	31684	biofsci
