## Supplementary material for "Multi-level Regulatory Roles of Lactate Metabolism Gene Network in Oral Cancer: Machine Learning Insights": ACTN4.csv

SNP	CHR	BP	effect_allele	other_allele	P	EAF	BETA	SE	gene	samplesize	source
rs111975885	19	38898144	G	A	3.9812e-13	0.965480064296076	-0.160712136675984	0.0221485559289404	ACTN4	30582	biofsci
rs117690948	19	39359377	A	G	1.1792e-15	0.0184261136233692	-0.269973497933016	0.0337192903182434	ACTN4	24314	biofsci
rs12986169	19	38906993	C	T	6.1351e-17	0.822947384758653	-0.0882018020824192	0.0105473006974492	ACTN4	30847	biofsci
rs138754427	19	39140257	A	G	9.7314e-16	0.0230733114226306	-0.309738896963967	0.0385722340897333	ACTN4	14909	biofsci
rs143569504	19	38935672	A	G	5.3597e-09	0.0197429807447621	-0.175227265758085	0.0300278066589126	ACTN4	28653	biofsci
rs146238953	19	39024173	A	T	6.132e-10	0.0284361205160074	-0.156158962795545	0.0252402597093125	ACTN4	28408	biofsci
rs2163822	19	38988567	A	G	9.8852e-19	0.761648745519713	-0.0864268202934958	0.00978088343463846	ACTN4	28790	biofsci
rs2304176	19	38794895	C	T	6.0955e-12	0.745011086474501	-0.0626808153859351	0.00911429293694165	ACTN4	31684	biofsci
rs34105297	19	39184669	G	C	3.1333e-70	0.0638446440703555	-0.288397450763317	0.0162786502127034	ACTN4	31569	biofsci
rs34370689	19	38979556	T	A	3.4745e-16	0.129368913716313	-0.0967115750238077	0.0118583028868272	ACTN4	31569	biofsci
rs35061252	19	39260279	C	G	4.5778e-15	0.0991934559076488	-0.104905857092576	0.0133844342352641	ACTN4	31236	biofsci
rs883433	19	39206288	T	C	4.5793e-44	0.457345259122853	0.111025640978021	0.00797408954615793	ACTN4	31684	biofsci
