## Supplementary material for "Multi-level Regulatory Roles of Lactate Metabolism Gene Network in Oral Cancer: Machine Learning Insights": ACTR1A.csv

SNP	CHR	BP	effect_allele	other_allele	P	EAF	BETA	SE	gene	samplesize	source
rs10883737	10	104320898	G	C	7.9865e-26	0.104306635464634	0.149338180173083	0.0142126672795442	ACTR1A	26494	biofsci
rs10883801	10	104677887	C	A	2.7796e-11	0.328416707691143	0.0564974113819968	0.0084857704955011	ACTR1A	31482	biofsci
rs11191274	10	104140350	A	G	3.0904e-13	0.133999389871873	0.0855394741162258	0.0117330051596222	ACTR1A	31299	biofsci
rs117169851	10	104263513	A	G	3.4405e-08	0.0311254216498007	-0.127262534817365	0.023066089358448	ACTR1A	31163	biofsci
rs12414777	10	104697781	T	C	1.9863e-10	0.201015362548598	0.0631837538255313	0.00993064893132123	ACTR1A	31568	biofsci
rs13287	10	104240438	G	A	8.9052e-75	0.657822541245443	-0.153192923372907	0.00837307393311657	ACTR1A	31684	biofsci
rs35394073	10	105237365	T	C	6.9159e-10	0.0735231799305026	0.098687780033972	0.0159999643375441	ACTR1A	28673	biofsci
rs58114614	10	104395409	C	T	4.7187e-09	0.0210380179410508	-0.170979697783215	0.0291938630599509	ACTR1A	28485	biofsci
rs729211	10	105214932	C	T	8.0504e-09	0.312522205992657	-0.050455454368557	0.0087485399352482	ACTR1A	30406	biofsci
rs79780963	10	104952499	T	C	1.4858e-08	0.845455272843655	0.0638863711525155	0.0112807676006066	ACTR1A	30071	biofsci
