## Supplementary material for "Multi-level Regulatory Roles of Lactate Metabolism Gene Network in Oral Cancer: Machine Learning Insights": ACTR1B.csv

SNP	CHR	BP	effect_allele	other_allele	P	EAF	BETA	SE	gene	samplesize	source
rs112192706	2	98162023	G	A	1.8296e-10	0.122480075011721	0.117877141646189	0.0184902419799202	ACTR1B	13607	biofsci
rs115086514	2	97808825	T	C	1.5227e-20	0.05174954835029	-0.183548802292595	0.0197549107544256	ACTR1B	26109	biofsci
rs116469288	2	98746768	T	C	4.397e-38	0.036576008184841	0.287709834845616	0.0222999763479217	ACTR1B	28533	biofsci
rs11677797	2	97559759	A	G	6.4447e-20	0.200242858794958	-0.0916682917521397	0.010033085803487	ACTR1B	31016	biofsci
rs11681534	2	97394755	G	A	1.1048e-08	0.0426172962639737	0.117179605812853	0.0205078152947816	ACTR1B	29138	biofsci
rs11692435	2	98275354	A	G	6.3886e-262	0.109512025701137	0.4669369083229	0.0135057084028108	ACTR1B	28109	biofsci
rs11694498	2	97352409	A	T	3.0573e-26	0.564293181554188	0.0859713506800117	0.00811226498957431	ACTR1B	30902	biofsci
rs1257079	2	97720523	A	G	9.0665e-20	0.601611772950245	0.118944080607679	0.0130712090077342	ACTR1B	12210	biofsci
rs12993883	2	97789157	A	G	4.4427e-42	0.467934782608696	0.187136612921109	0.0137676375148875	ACTR1B	10595	biofsci
rs144265525	2	98315958	A	G	1.488e-10	0.032658252147622	-0.158332084943407	0.0247142878238363	ACTR1B	25912	biofsci
rs1470625	2	98265491	C	A	1.5841e-113	0.717283327019405	-0.209405149228724	0.00924754682079119	ACTR1B	28832	biofsci
rs150265353	2	98646667	T	C	1.5511e-25	0.0239789773349392	0.315989149907019	0.0302538297212932	ACTR1B	23341	biofsci
rs1730127	2	97622408	G	C	9.2292e-28	0.745461065187031	-0.0997687457836706	0.00913633203147167	ACTR1B	31568	biofsci
rs186933208	2	97695134	C	T	2.4091e-11	0.0237190449046805	0.214863007944975	0.0321699368086502	ACTR1B	20864	biofsci
rs187087507	2	98240218	G	A	8.3935e-14	0.0444056882210893	0.273092560978445	0.0365879636895023	ACTR1B	8802	biofsci
rs59284047	2	97614559	C	T	1.3836e-08	0.0204687099803637	-0.167873339972552	0.0295801628088088	ACTR1B	28501	biofsci
rs6744943	2	98634194	C	T	4.2871e-11	0.0790770417345102	-0.102497246055285	0.0155449596662347	ACTR1B	28413	biofsci
rs72815665	2	98342701	C	T	5.0629e-13	0.0261851455271099	-0.199831033896084	0.0276644009602243	ACTR1B	25621	biofsci
rs74735968	2	98809432	C	T	4.1441e-08	0.0486220163316583	0.103171695212775	0.0188108183150902	ACTR1B	30547	biofsci
rs7572249	2	97343012	T	C	1.9726e-14	0.683065354771618	-0.0670569420595447	0.00876297872006386	ACTR1B	30077	biofsci
rs7605986	2	98777992	A	G	7.2426e-09	0.16167462136871	-0.0624246540533352	0.0107904055267467	ACTR1B	31684	biofsci
rs921423	2	98708410	A	T	5.3649e-31	0.395540703821175	0.0942459734955107	0.00814037222701689	ACTR1B	31559	biofsci
