## Supplementary material for "Multi-level Regulatory Roles of Lactate Metabolism Gene Network in Oral Cancer: Machine Learning Insights": ACTR2.csv

SNP	CHR	BP	effect_allele	other_allele	P	EAF	BETA	SE	gene	samplesize	source
rs11681377	2	65394714	T	C	6.1109e-11	0.469018112488084	-0.0523852525993374	0.00800899776775584	ACTR2	31300	biofsci
rs11690101	2	65530078	A	G	2.156e-10	0.031450190325875	-0.157683422531198	0.0248332082667209	ACTR2	26617	biofsci
rs268882	2	65502802	G	A	1.2006e-29	0.156080877931449	0.12377375007676	0.0109457768530637	ACTR2	31683	biofsci
rs4143571	2	65503110	C	T	3.5117e-63	0.709665902514187	-0.146837494017568	0.00875163121517484	ACTR2	31684	biofsci
rs7565403	2	65349225	C	G	1.7768e-09	0.0221853618080033	0.290360129563589	0.0482558258236673	ACTR2	9898	biofsci
rs7583469	2	65651356	T	C	1.2208e-12	0.577281611787701	-0.0571244001706364	0.00804229201332345	ACTR2	31679	biofsci
