## Supplementary material for "Multi-level Regulatory Roles of Lactate Metabolism Gene Network in Oral Cancer: Machine Learning Insights": ACTR3.csv

SNP	CHR	BP	effect_allele	other_allele	P	EAF	BETA	SE	gene	samplesize	source
rs10182655	2	114738509	T	C	5.8211e-10	0.118618391152856	0.113804240113473	0.0183694478255247	ACTR3	14173	biofsci
rs12618768	2	114672590	A	T	1.241e-08	0.211697429509682	0.0825292664968263	0.0144940756053436	ACTR3	14262	biofsci
