## Supplementary material for "Multi-level Regulatory Roles of Lactate Metabolism Gene Network in Oral Cancer: Machine Learning Insights": ACTR3B.csv

SNP	CHR	BP	effect_allele	other_allele	P	EAF	BETA	SE	gene	samplesize	source
rs140043970	7	152494561	A	G	8.8709e-17	0.0343284240232825	0.197393720605796	0.0237277735098503	ACTR3B	26790	biofsci
rs4281042	7	152453477	G	A	1.6802e-14	0.503213319302465	0.0619141448676653	0.00806888193552433	ACTR3B	30720	biofsci
