## Supplementary material for "Multi-level Regulatory Roles of Lactate Metabolism Gene Network in Oral Cancer: Machine Learning Insights": ACTR3C.csv

SNP	CHR	BP	effect_allele	other_allele	P	EAF	BETA	SE	gene	samplesize	source
rs10282601	7	149987943	G	A	1.2969e-18	0.100989267025706	-0.139302298168301	0.0158192005551166	ACTR3C	22007	biofsci
