## Supplementary material for "Multi-level Regulatory Roles of Lactate Metabolism Gene Network in Oral Cancer: Machine Learning Insights": ACTR5.csv

SNP	CHR	BP	effect_allele	other_allele	P	EAF	BETA	SE	gene	samplesize	source
rs10485648	20	37243067	G	A	3.439e-30	0.115106544901065	0.144591252465375	0.0126644465289238	ACTR5	30606	biofsci
rs111586858	20	37396114	G	A	2.5587e-24	0.0237758216481621	0.287768361453975	0.028281346946888	ACTR5	26933	biofsci
rs111966775	20	37366901	T	C	6.5878e-17	0.0152146304292609	-0.311438896192862	0.0372802126158561	ACTR5	24011	biofsci
rs113691523	20	37498094	A	G	4.309e-25	0.0208303056726251	-0.324213032147793	0.0313334073128762	ACTR5	24969	biofsci
rs117258249	20	37269743	A	G	6.1582e-34	0.054273465292347	-0.233935511165937	0.0192631471126906	ACTR5	26252	biofsci
rs117554107	20	37499442	A	G	1.1424e-10	0.0282336809739477	-0.163324805144882	0.0253346371236263	ACTR5	28393	biofsci
rs117582119	20	37470527	A	G	2.4804e-10	0.0112320916905444	-0.361444225883109	0.0571173378870608	ACTR5	13800	biofsci
rs117699981	20	37399655	A	G	3.7707e-21	0.0213072138148733	0.287371064368513	0.0304450751529308	ACTR5	25868	biofsci
rs117732470	20	37196517	A	G	4.4198e-08	0.0205073299291715	0.181887914834032	0.0332324626971483	ACTR5	22539	biofsci
rs138674781	20	37402491	T	C	3.5055e-13	0.0156203139058283	0.265896941210362	0.0365569452409929	ACTR5	24332	biofsci
rs138786193	20	37677325	C	T	4.261e-13	0.0322845890855585	-0.175039132202978	0.0241533230582279	ACTR5	27433	biofsci
rs139649865	20	37482650	A	G	1.727e-24	0.0141087405368204	-0.429683017882448	0.0420709288753339	ACTR5	20309	biofsci
rs141897045	20	37455074	A	G	6.5858e-11	0.0184960582171013	0.259873967312837	0.0397969322071726	ACTR5	17390	biofsci
rs147198022	20	37565394	G	A	2.0124e-09	0.0135610246107484	-0.40221704857987	0.0670741834672764	ACTR5	8308	biofsci
rs149509647	20	37420511	C	T	3.0954e-41	0.0617721637866266	0.246797366995326	0.0183496559027581	ACTR5	25622	biofsci
rs149868466	20	37525730	A	G	1.3707e-19	0.0334914442769749	-0.217036482526057	0.0239700129798505	ACTR5	26884	biofsci
rs150091761	20	37013728	A	C	1.5936e-09	0.020814629305864	0.187217951959635	0.0310235723332784	ACTR5	25489	biofsci
rs16985124	20	37721267	C	G	5.602e-15	0.380977475894914	-0.0657400545837935	0.00841461927959879	ACTR5	29943	biofsci
rs16987681	20	37560386	T	C	1.7304e-17	0.972463169489192	-0.224368137078298	0.0263636845165734	ACTR5	26864	biofsci
rs208803	20	37503317	T	A	8.2349e-31	0.259021697754092	-0.106490348010597	0.0092274533395661	ACTR5	30596	biofsci
rs208809	20	37497947	A	G	2.2735e-48	0.0290201789057624	-0.36555026701953	0.0250131903012481	ACTR5	28361	biofsci
rs2232618	20	37001761	C	T	1.8203e-12	0.0894600366076876	0.0999007904677487	0.0141747482147264	ACTR5	30550	biofsci
rs34275648	20	37699029	A	G	4.0284e-08	0.0322624985272749	-0.127280550495387	0.0231861828026937	ACTR5	29789	biofsci
rs35350081	20	37513398	C	T	5.2526e-33	0.873806742659202	0.149256044361453	0.0124714688047472	ACTR5	29153	biofsci
rs35456231	20	37407148	A	G	7.3131e-12	0.0274869109947644	-0.175852804100928	0.0256670710815361	ACTR5	28392	biofsci
rs56245805	20	37489569	A	G	8.9798e-89	0.155126951048356	0.23384226620946	0.0117062779067402	ACTR5	27839	biofsci
rs57326707	20	37375651	T	C	1.1868e-66	0.0440069484655472	-0.341957176944894	0.019827627457449	ACTR5	30231	biofsci
rs6028266	20	37708520	G	C	4.5871e-12	0.178663093530611	0.0727385888000908	0.0105145475939361	ACTR5	30820	biofsci
rs6070846	20	37265447	T	G	6.0843e-48	0.284597961494904	0.129864746105013	0.00892700730749229	ACTR5	30816	biofsci
rs6071087	20	37311606	T	C	3.2804e-11	0.0341103455016371	0.164133776610615	0.024742790733631	ACTR5	24789	biofsci
rs6092935	20	37349905	C	T	4.9965e-15	0.223176368897741	-0.0755726078846164	0.00965549679753369	ACTR5	30935	biofsci
rs6124014	20	37392498	A	C	2.515e-80	0.159658790669586	-0.208702146336485	0.0109962457367717	ACTR5	30820	biofsci
rs6127987	20	37035218	A	G	1.0644e-15	0.75429472946126	0.0760509736340485	0.00948349277792931	ACTR5	29997	biofsci
rs62204126	20	37586514	C	T	3.6021e-36	0.656488406178361	-0.106313710021538	0.00846595024777733	ACTR5	30935	biofsci
rs721034	20	37338047	C	A	2.3871e-09	0.0334452479338843	0.141413075921059	0.0236908538843475	ACTR5	27558	biofsci
rs73117374	20	37362415	G	A	2.1181e-16	0.0239866935130876	0.230321544481539	0.0280356827482306	ACTR5	27172	biofsci
rs731671	20	37515333	A	G	9.6586e-11	0.391033109098425	-0.0533214013775061	0.00823865536340695	ACTR5	30935	biofsci
rs75602421	20	37464139	G	A	9.8637e-10	0.0201368523949169	-0.177914545825064	0.0291114367708524	ACTR5	29901	biofsci
rs75610972	20	37399913	A	G	6.0221e-14	0.0299275241586138	0.18509500407227	0.0246543508008245	ACTR5	28334	biofsci
rs77180789	20	37518095	A	G	1.8878e-10	0.0256851278523105	0.163070704690456	0.0255989929186613	ACTR5	30489	biofsci
rs77740998	20	37445345	A	G	3.7916e-11	0.0175676615876992	0.255202666182671	0.0385957270171307	ACTR5	19448	biofsci
rs78242838	20	37399679	T	C	3.8028e-13	0.0140648379052369	-0.364021103505868	0.0501247681183466	ACTR5	14351	biofsci
rs79074988	20	37486333	T	C	4.9762e-54	0.0325274893682234	-0.353664946259692	0.0228512965380241	ACTR5	30427	biofsci
rs997848	20	37361504	C	T	1.6769846438804e-308	0.366445207806425	-0.342347582647172	0.0083597484523837	ACTR5	30817	biofsci
