## Supplementary material for "Multi-level Regulatory Roles of Lactate Metabolism Gene Network in Oral Cancer: Machine Learning Insights": ACTR6.csv

SNP	CHR	BP	effect_allele	other_allele	P	EAF	BETA	SE	gene	samplesize	source
rs138857190	12	100716634	A	G	4.0129e-11	0.0212089658574012	-0.212216001663157	0.0321364106946449	ACTR6	23322	biofsci
