## Supplementary material for "Multi-level Regulatory Roles of Lactate Metabolism Gene Network in Oral Cancer: Machine Learning Insights": ACTR8.csv

SNP	CHR	BP	effect_allele	other_allele	P	EAF	BETA	SE	gene	samplesize	source
rs148848134	3	53844645	T	C	2.2539e-13	0.0181651622128877	-0.259533547341884	0.0353944777216654	ACTR8	22378	biofsci
rs34500349	3	53871574	T	C	2.9446e-25	0.0423310286439961	-0.224707073376041	0.0216407832981212	ACTR8	26336	biofsci
rs3774614	3	53841464	C	T	2.5258e-10	0.545597915523862	0.0547187177167228	0.00865049683293381	ACTR8	26951	biofsci
rs4687598	3	54007112	T	G	7.8423e-12	0.0908215661103979	-0.0947609058770062	0.0138513010505322	ACTR8	31561	biofsci
rs72957271	3	53551817	T	C	4.7936e-08	0.0246469561538055	-0.160756655313447	0.0294496226781921	ACTR8	23982	biofsci
rs77937789	3	53923743	C	G	8.5187e-17	0.933286781912886	-0.132758618220086	0.0159492801629167	ACTR8	31569	biofsci
rs78055613	3	53957219	G	A	6.022e-26	0.548707010291143	-0.0897525103655257	0.00852043045866883	ACTR8	27813	biofsci
