## Supplementary material for "Multi-level Regulatory Roles of Lactate Metabolism Gene Network in Oral Cancer: Machine Learning Insights": ACTR10.csv

SNP	CHR	BP	effect_allele	other_allele	P	EAF	BETA	SE	gene	samplesize	source
rs10136441	14	58577321	A	T	1.6692e-08	0.304275657947364	0.0757757577593254	0.0134275614904977	ACTR10	13100	biofsci
rs111890593	14	58802274	A	G	2.6595e-13	0.0299655263855741	-0.261634781384274	0.0357884142730109	ACTR10	13430	biofsci
rs17832891	14	58678057	A	G	3.767e-180	0.0341489890994618	-1.03929485219589	0.036313459848005	ACTR10	11496	biofsci
rs1951203	14	58699353	T	C	2.7786e-50	0.459678187184614	0.209702444058623	0.0140630411262791	ACTR10	10179	biofsci
rs57066261	14	58592785	C	T	1.0418e-36	0.0825123617559355	-0.272344059148715	0.0215196481517048	ACTR10	14262	biofsci
rs58474546	14	58489178	T	C	5.3233e-11	0.0573526081376916	-0.16708269545376	0.0254641005035068	ACTR10	14263	biofsci
rs77857815	14	58461827	T	G	5.3069e-13	0.124187305047164	-0.129568092347591	0.0179529301724503	ACTR10	14263	biofsci
rs8016701	14	58477534	A	C	4.094e-10	0.343265225153739	0.0779455556848705	0.0124700917807683	ACTR10	14263	biofsci
