## Supplementary material for "Multi-level Regulatory Roles of Lactate Metabolism Gene Network in Oral Cancer: Machine Learning Insights": ACVR1.csv

SNP	CHR	BP	effect_allele	other_allele	P	EAF	BETA	SE	gene	samplesize	source
rs144321421	2	158742322	G	C	3.8475e-15	0.0350903549813281	-0.179309486139107	0.0228140727440464	ACVR1	28372	biofsci
rs16842215	2	158724552	G	T	3.9633e-38	0.0532150776053215	0.228480018696931	0.0176979100462379	ACVR1	31684	biofsci
rs2108812	2	158823815	T	C	3.0229e-10	0.0694711810666969	0.0985755673862372	0.0156528784594508	ACVR1	31568	biofsci
rs35160507	2	158752065	T	C	5.3985e-95	0.0762789630649231	-0.31170953538356	0.0150741612205761	ACVR1	31229	biofsci
rs56146419	2	158881701	G	A	4.936e-08	0.194865030205705	0.0550939450296378	0.0101019371868491	ACVR1	31229	biofsci
rs6437120	2	158785150	C	T	7.2512e-09	0.476248017521335	0.0461071828237888	0.00796998890663754	ACVR1	31557	biofsci
rs6726288	2	158585869	C	T	5.723e-11	0.0158478605388273	-0.278824536223844	0.0425640826512959	ACVR1	17695	biofsci
rs78280826	2	158809750	T	C	2.1065e-20	0.0596435100548446	-0.161899759205654	0.0174900082324861	ACVR1	29143	biofsci
