## Supplementary material for "Multi-level Regulatory Roles of Lactate Metabolism Gene Network in Oral Cancer: Machine Learning Insights": ACVR1B.csv

SNP	CHR	BP	effect_allele	other_allele	P	EAF	BETA	SE	gene	samplesize	source
rs113598855	12	52289255	C	T	1.226e-09	0.029969262295082	0.149848044300917	0.0246590383591556	ACVR1B	28285	biofsci
rs11612312	12	52349088	C	T	1.8216e-77	0.201059791799767	0.185285480364618	0.00994527685057398	ACVR1B	31470	biofsci
rs11833804	12	52268207	A	G	2.1573e-24	0.0947488584474886	0.139446175039921	0.0136819245525825	ACVR1B	31141	biofsci
rs148558770	12	52443629	G	A	1.6711e-08	0.0305230841893966	0.133330019406095	0.0236270878428692	ACVR1B	30268	biofsci
rs2701133	12	52407063	A	G	5.0113e-11	0.659474039109912	-0.0651340756216021	0.0099131079250593	ACVR1B	22657	biofsci
rs772002	12	52322582	G	A	2.8896e-08	0.275768330438722	-0.0495797900899479	0.00893667695703742	ACVR1B	31347	biofsci
rs7978526	12	52292037	G	A	1.0714e-09	0.173603944501777	0.0646375999494206	0.010598934155845	ACVR1B	31024	biofsci
