## Supplementary material for "Multi-level Regulatory Roles of Lactate Metabolism Gene Network in Oral Cancer: Machine Learning Insights": ACVR1C.csv

SNP	CHR	BP	effect_allele	other_allele	P	EAF	BETA	SE	gene	samplesize	source
rs10164853	2	158481992	G	A	1.8562e-24	0.0788236816006209	0.175874292780708	0.0172315968040668	ACVR1C	23191	biofsci
