## Supplementary material for "Multi-level Regulatory Roles of Lactate Metabolism Gene Network in Oral Cancer: Machine Learning Insights": ACVR2A.csv

SNP	CHR	BP	effect_allele	other_allele	P	EAF	BETA	SE	gene	samplesize	source
rs115968530	2	149190601	C	T	1.1304e-10	0.0577692826624691	0.118351569261284	0.0183533487262594	ACVR2A	27270	biofsci
rs116761072	2	148681521	T	C	1.1109e-09	0.0210895487491232	0.184468944826835	0.030277043810927	ACVR2A	26420	biofsci
rs11886876	2	148783807	A	G	6.0031e-174	0.325428442573662	0.238551778200361	0.00848407325662079	ACVR2A	31643	biofsci
rs1234415	2	148791917	T	C	4.1628e-23	0.149402165739209	-0.1104126328542	0.0111529038529884	ACVR2A	31631	biofsci
rs13413027	2	149041199	A	G	8.8673e-16	0.607678430488217	-0.0654684564530469	0.00814132393869886	ACVR2A	31642	biofsci
rs143648587	2	148520579	T	C	1.2108e-13	0.0185852133731992	0.276272967147691	0.0372546410566212	ACVR2A	19751	biofsci
rs145035579	2	148753781	A	G	3.6885e-17	0.0315039655341232	0.213506314814608	0.0253498189132086	ACVR2A	25501	biofsci
rs17219127	2	148713258	A	G	3.471e-12	0.031358476404916	0.173749008853216	0.02497362609823	ACVR2A	26393	biofsci
rs17675734	2	148379965	C	A	1.2749e-08	0.197165144596651	-0.0571398964043898	0.0100433966225001	ACVR2A	31315	biofsci
rs55942348	2	149166464	A	G	2.2096e-09	0.0374299895268886	0.135520543501777	0.02265623637518	ACVR2A	27036	biofsci
rs71406011	2	148825144	T	C	1.2912e-23	0.0304680531430449	0.253935065780977	0.0253516763121826	ACVR2A	26336	biofsci
rs72618867	2	147996313	C	T	3.5896e-13	0.0236417542643718	-0.192155178506918	0.0264312487629873	ACVR2A	31006	biofsci
rs75322814	2	148737283	C	T	8.0977e-10	0.0887888211300028	-0.088467495068036	0.0144018192140451	ACVR2A	29796	biofsci
rs7564376	2	148372817	C	T	3.3319e-25	0.394501522070015	0.0847989418049066	0.00817575605523589	ACVR2A	31315	biofsci
rs79861172	2	148607438	A	G	6.2735e-10	0.0752244251356152	-0.103072561605054	0.0166695068337384	ACVR2A	25866	biofsci
