## Supplementary material for "Multi-level Regulatory Roles of Lactate Metabolism Gene Network in Oral Cancer: Machine Learning Insights": ACVR2B-AS1.csv

SNP	CHR	BP	effect_allele	other_allele	P	EAF	BETA	SE	gene	samplesize	source
rs2284817	3	38510388	A	G	3.9514e-33	0.680074748008607	0.145586801958791	0.0121411369970304	ACVR2B-AS1	15590	biofsci
rs9812912	3	38607229	T	C	1.0512e-10	0.138841307906056	0.105793723881345	0.0163780050903855	ACVR2B-AS1	15590	biofsci
