## Supplementary material for "Multi-level Regulatory Roles of Lactate Metabolism Gene Network in Oral Cancer: Machine Learning Insights": ACVR2B.csv

SNP	CHR	BP	effect_allele	other_allele	P	EAF	BETA	SE	gene	samplesize	source
rs12497922	3	38305141	A	G	4.3459e-14	0.0700176713135676	0.175230293096791	0.0232083881563369	ACVR2B	14256	biofsci
rs185206204	3	38552303	G	A	2.12e-13	0.0261153895796584	0.280786884341086	0.0382486118348866	ACVR2B	13438	biofsci
rs194705	3	38356868	T	C	3.9402e-13	0.686608588389484	0.0937549562691482	0.0129178203132007	ACVR2B	13925	biofsci
rs2268760	3	38515200	A	G	1.4705e-13	0.0467818376395047	-0.207198592430446	0.0280388368175225	ACVR2B	14262	biofsci
rs2298421	3	38323289	C	T	6.4555e-16	0.420668297904878	0.0980814145741814	0.0121381880320506	ACVR2B	13925	biofsci
rs503327	3	38524363	T	C	1.8358e-08	0.0966067788933343	-0.112767353514337	0.0200418287268221	ACVR2B	14263	biofsci
rs73064859	3	38378589	A	G	6.6305e-12	0.971345281796588	0.251124518165716	0.0365772136689752	ACVR2B	13427	biofsci
rs73070963	3	38624040	T	C	8.9865e-13	0.0379911674782018	0.221301523712227	0.0309716210253212	ACVR2B	14262	biofsci
rs7372545	3	38507570	T	G	1.4463e-248	0.679658723596181	0.427319362323267	0.0126903424224676	ACVR2B	14260	biofsci
rs7373819	3	38619312	G	A	9.705e-26	0.467378232110643	-0.124475871291947	0.0118672772706595	ACVR2B	14262	biofsci
rs75221584	3	38493581	T	C	6.0478e-13	0.101281070745698	-0.141356635955191	0.0196350477768629	ACVR2B	14248	biofsci
rs7625806	3	38080952	G	T	1.7104e-08	0.334000915541314	-0.0708159105237708	0.0125584618496109	ACVR2B	14252	biofsci
rs7645704	3	38497081	C	A	1.4063e-26	0.058428323393976	-0.269337878347319	0.0252430109605915	ACVR2B	14263	biofsci
rs9812912	3	38607229	T	C	4.2619e-37	0.138841307906056	0.220528501025264	0.0173295169599284	ACVR2B	13925	biofsci
rs9845438	3	38600456	C	A	1.0188e-17	0.757832553223615	0.118477950190592	0.0138218285763308	ACVR2B	14261	biofsci
