## Supplementary material for "Multi-level Regulatory Roles of Lactate Metabolism Gene Network in Oral Cancer: Machine Learning Insights": ACVRL1.csv

SNP	CHR	BP	effect_allele	other_allele	P	EAF	BETA	SE	gene	samplesize	source
rs10783481	12	52329769	A	G	3.7854e-44	0.360047352399564	-0.128697411410828	0.00923449129707588	ACVRL1	25447	biofsci
rs10783491	12	52492216	T	C	4.2272e-10	0.749699926433577	-0.0649128202843456	0.0103937010094382	ACVRL1	24665	biofsci
rs11169923	12	52230633	C	G	1.1985e-14	0.660258644054671	0.0733537449102034	0.00950633657455042	ACVRL1	24665	biofsci
rs112276931	12	52333216	G	A	6.2426e-12	0.094944486820917	0.110703656354391	0.0161042239612451	ACVRL1	22436	biofsci
rs1283170	12	52423179	A	G	2.0466e-10	0.325642191407138	-0.0664650899171998	0.0104542664669927	ACVRL1	20833	biofsci
rs143362810	12	52327542	G	A	1.9558e-12	0.0208449396471681	-0.236672678850187	0.0336302207957637	ACVRL1	21660	biofsci
rs143834493	12	52298807	C	T	4.5159e-14	0.0226203488095804	-0.246451523493311	0.0326637849058741	ACVRL1	21197	biofsci
rs147950249	12	52404567	T	G	1.0236e-15	0.0142078221662997	-0.344179532366623	0.0428937602650328	ACVRL1	19403	biofsci
rs1566869	12	52266348	A	G	7.4343e-13	0.218234431959112	-0.0769588619097776	0.0107316574506049	ACVRL1	25447	biofsci
rs1732235	12	52418075	T	C	2.2144e-18	0.514506370025179	-0.0775673764909274	0.00886910019562847	ACVRL1	25447	biofsci
rs2293092	12	52317075	A	G	2.8407e-266	0.148295689428389	-0.434814572448722	0.0124726294751724	ACVRL1	25447	biofsci
rs2641534	12	52317973	A	G	3.8017e-09	0.122970230040595	0.0795470208127017	0.0134990192799182	ACVRL1	25442	biofsci
rs4761835	12	52291354	C	T	5.1562e-58	0.47585403434928	0.142513035109221	0.00887572229995459	ACVRL1	25447	biofsci
rs61914017	12	52278998	G	A	3.0014e-18	0.0910063830600466	0.1354496614478	0.0155485526376702	ACVRL1	25001	biofsci
rs7135025	12	52281073	G	A	1.198e-13	0.498857784489101	-0.0667879317550049	0.0090048310958763	ACVRL1	24665	biofsci
rs7957850	12	51935057	T	C	4.8425e-08	0.294653729071537	0.0534078612044578	0.00978667837067687	ACVRL1	25118	biofsci
