## Supplementary material for "Multi-level Regulatory Roles of Lactate Metabolism Gene Network in Oral Cancer: Machine Learning Insights": ACY3.csv

SNP	CHR	BP	effect_allele	other_allele	P	EAF	BETA	SE	gene	samplesize	source
rs10791929	11	67510471	A	C	1.9927e-09	0.139278455284553	0.0873241909260366	0.0145579139313878	ACY3	19680	biofsci
rs11227930	11	67528778	C	T	2.8677e-09	0.0883045919390415	0.104794727456925	0.0176448834767768	ACY3	19948	biofsci
rs11560935	11	67493854	G	T	2.9429e-08	0.0977408008658009	0.0886611801879546	0.0159896806413018	ACY3	22176	biofsci
rs141275259	11	67213428	A	G	1.8682e-10	0.0174462164187092	0.251748555531685	0.0395091818031803	ACY3	18686	biofsci
rs2509717	11	67416375	C	T	1.1571e-12	0.0801324246882986	-0.115231561893959	0.0162065148510532	ACY3	25826	biofsci
rs2514047	11	67461330	T	A	2.9232e-10	0.632791223965325	0.0572611181653045	0.00908488444451038	ACY3	26071	biofsci
rs2514048	11	67461945	A	G	9.4638e-10	0.0231266815501746	-0.217770408309342	0.0355938688354976	ACY3	17469	biofsci
rs61894523	11	67420350	A	G	6.3582e-114	0.083768649704987	0.35494448629962	0.0156468671086512	ACY3	26609	biofsci
