## Supplementary material for "Multi-level Regulatory Roles of Lactate Metabolism Gene Network in Oral Cancer: Machine Learning Insights": ACYP1.csv

SNP	CHR	BP	effect_allele	other_allele	P	EAF	BETA	SE	gene	samplesize	source
rs175469	14	75571026	G	A	7.6265e-31	0.482879685907358	0.0919716899784505	0.00796477877758874	ACYP1	31564	biofsci
rs6574190	14	75167015	G	A	9.4008e-09	0.279533678756477	-0.0520831175637104	0.00907213335023696	ACYP1	30165	biofsci
