## Supplementary material for "Multi-level Regulatory Roles of Lactate Metabolism Gene Network in Oral Cancer: Machine Learning Insights": ACYP2.csv

SNP	CHR	BP	effect_allele	other_allele	P	EAF	BETA	SE	gene	samplesize	source
rs11125513	2	53854488	A	G	9.6838e-17	0.178698936450073	0.0874960061875562	0.0105306493419616	ACYP2	30721	biofsci
rs112145784	2	53993246	C	T	1.0876e-11	0.015919629057187	0.250274863862051	0.0368354621249928	ACYP2	23522	biofsci
rs113506637	2	54188026	T	C	2.7449e-39	0.042854305293475	0.294016316202341	0.0224203751927238	ACYP2	24250	biofsci
rs116401567	2	54589685	A	G	5.653e-13	0.026953125	-0.186661501906198	0.0258946385386972	ACYP2	28432	biofsci
rs116521094	2	53828849	T	C	4.4639e-11	0.0319303678678679	-0.166165789853723	0.0252236425237523	ACYP2	25424	biofsci
rs12471250	2	54644803	C	T	7.4822e-82	0.309270373306156	-0.167584420182456	0.00874511669149494	ACYP2	30605	biofsci
rs13026765	2	54571909	C	A	2.055e-28	0.353749295245255	0.0932913545039575	0.00843815107806307	ACYP2	30717	biofsci
rs13028962	2	54587319	T	C	7.9796e-38	0.0441082802547771	-0.274070715742848	0.0213190036904134	ACYP2	26092	biofsci
rs13032125	2	54429834	A	G	5.7077e-11	0.0542256686895932	0.138202183210535	0.0210953830858815	ACYP2	21908	biofsci
rs13417064	2	54362726	G	A	1.2234e-10	0.0619951687174455	0.107883934171911	0.0167610126731365	ACYP2	30606	biofsci
rs13429859	2	54323982	C	G	1.9075e-22	0.136347886347886	-0.115787664618103	0.0118798006092486	ACYP2	30086	biofsci
rs138364278	2	53843564	G	A	7.2261e-28	0.129502868068834	-0.132469980241613	0.0121063387839386	ACYP2	30262	biofsci
rs140071766	2	53971086	C	A	1.1203e-18	0.0209346165294176	0.279707059855111	0.0317038322306728	ACYP2	24270	biofsci
rs141776959	2	54194417	C	T	1.4673e-24	0.0193355960094621	0.340689751419221	0.0333052849578388	ACYP2	23772	biofsci
rs143812813	2	54757685	A	G	8.3856e-12	0.0345713323227219	-0.158415882918109	0.0231886941445794	ACYP2	27860	biofsci
rs143821275	2	53558206	C	T	4.1574e-10	0.0577856609410007	-0.118483463258313	0.0189637259332436	ACYP2	25536	biofsci
rs144262608	2	54683182	A	C	5.264e-14	0.0367336909783365	-0.167466344325985	0.0222546636978052	ACYP2	28531	biofsci
rs146160116	2	54317048	T	C	1.4962e-08	0.0318887601390498	-0.142170357611661	0.0251100085857506	ACYP2	25687	biofsci
rs148798736	2	53851719	T	C	8.1299e-14	0.018213598135576	-0.28108467824596	0.0376380442476614	ACYP2	19738	biofsci
rs149909028	2	54456883	C	T	2.5694e-25	0.0201658843366905	-0.323997535751043	0.0311640971241325	ACYP2	26055	biofsci
rs164941	2	54993592	C	T	2.6793e-15	0.104020385050963	0.104666854314788	0.0132404212868639	ACYP2	30602	biofsci
rs17045881	2	54649068	C	G	4.3986e-43	0.816158985392368	0.143589904231879	0.0104347061385878	ACYP2	30605	biofsci
rs17578112	2	53856094	C	A	6.8753e-39	0.226303272809633	-0.126002645770984	0.00965989050598242	ACYP2	30603	biofsci
rs17579618	2	53921754	A	G	1.5813e-16	0.0221910828025478	0.257051605251132	0.0311570150118945	ACYP2	23737	biofsci
rs185693278	2	54400443	A	G	7.3158e-13	0.0211055933089388	0.253265230096443	0.0353051787242727	ACYP2	19416	biofsci
rs2160929	2	53881872	C	T	1.6769846438804e-308	0.479728964553999	-0.340955032288276	0.00809077653907045	ACYP2	30603	biofsci
rs241660	2	54925311	T	C	1.7635e-17	0.0967833276701778	0.116330406282665	0.0136720972054939	ACYP2	30599	biofsci
rs2949813	2	54024957	G	C	1.1673e-18	0.0688965230850542	-0.140726175408279	0.0159595104628507	ACYP2	30601	biofsci
rs3796009	2	55040038	C	T	2.1117e-15	0.126222020911184	-0.0965683450795612	0.012170844056206	ACYP2	30605	biofsci
rs4671857	2	54339535	C	A	1.1936e-79	0.101619069035305	0.272463417815786	0.0144178846951881	ACYP2	26347	biofsci
rs4671869	2	54353344	A	G	1.7511e-11	0.0139136501046431	-0.371585982099281	0.055251134817153	ACYP2	11938	biofsci
rs4671934	2	54687523	G	C	2.1988e-18	0.439610242465443	-0.0712435584076488	0.00814547224088182	ACYP2	30590	biofsci
rs62139281	2	54153284	G	A	3.8883e-27	0.0289034822431522	0.275809291981911	0.0255641716933062	ACYP2	27258	biofsci
rs62140986	2	54258493	G	A	4.8206e-22	0.0672670291496753	-0.155770674920485	0.0161388612522389	ACYP2	30596	biofsci
rs72793667	2	53946431	A	G	6.6023e-40	0.0634749220062395	0.224724650828562	0.0169970389541624	ACYP2	29114	biofsci
rs72800761	2	54360649	G	A	3.4825e-72	0.0957001522070015	-0.2477352028053	0.0137877315422756	ACYP2	30392	biofsci
rs72908759	2	54474998	A	C	2.7855e-41	0.0927130522321601	0.189623082283302	0.0140904085634364	ACYP2	29939	biofsci
rs736085	2	53835083	A	G	1.4562e-11	0.182458113558796	0.0714979504585085	0.0105886809618217	ACYP2	29896	biofsci
rs74412974	2	54649932	C	T	2.7318e-27	0.0318700236711857	-0.263416843032956	0.024342889635338	ACYP2	27347	biofsci
rs74998738	2	54272105	T	C	3.358e-22	0.0467008134980416	0.398540978060808	0.0411329202981503	ACYP2	6638	biofsci
rs75225741	2	54210656	G	A	8.2534e-20	0.0202959028831563	0.338269719484586	0.0371316925888678	ACYP2	18238	biofsci
rs7574483	2	53853135	G	A	2.2675e-17	0.143448524118071	0.100246516082168	0.0118224990367327	ACYP2	29114	biofsci
rs7575748	2	53841246	G	A	4.1506e-27	0.569314713770462	-0.0959773831565363	0.0089010529047953	ACYP2	25738	biofsci
rs7587874	2	54616058	G	A	3.1421e-10	0.250659947204224	-0.0601588348255057	0.00956207439131286	ACYP2	29114	biofsci
rs7589639	2	53790090	G	A	3.5265e-09	0.110614601952427	0.0826706587523342	0.0139998744733085	ACYP2	25931	biofsci
rs76205147	2	54292484	A	G	1.8456e-37	0.0419453674535019	0.273138922679206	0.0213543267566693	ACYP2	27285	biofsci
rs76949049	2	54965697	T	C	4.6949e-21	0.109135036205936	-0.12485666386844	0.0132606168346617	ACYP2	29246	biofsci
rs77456006	2	54813272	A	G	1.7207e-10	0.039375657948012	0.136756997969061	0.0214201578775254	ACYP2	28810	biofsci
rs79616495	2	54255531	G	A	1.8832e-08	0.0253486197503761	-0.149278031649781	0.0265505890099923	ACYP2	28709	biofsci
rs80268724	2	54309700	T	A	9.0022e-156	0.123291550252964	-0.326926029414747	0.0122954443689448	ACYP2	30598	biofsci
rs805339	2	54187846	C	T	2.8479e-13	0.0152773657668348	0.289229550820016	0.0396123468903672	ACYP2	21181	biofsci
rs843682	2	54492671	T	C	1.3482e-124	0.447412950289539	-0.192674059908768	0.00811556485570579	ACYP2	30706	biofsci
rs888519	2	53811058	T	A	6.345e-09	0.319505287009063	-0.0503496490860096	0.0086702109598446	ACYP2	30592	biofsci
rs9678301	2	54241510	T	G	5.8199e-104	0.933188564682071	-0.367561412977733	0.0169759426645113	ACYP2	27828	biofsci
