## Supplementary material for "Multi-level Regulatory Roles of Lactate Metabolism Gene Network in Oral Cancer: Machine Learning Insights": AD000090.2.csv

SNP	CHR	BP	effect_allele	other_allele	P	EAF	BETA	SE	gene	samplesize	source
rs117484470	19	36074342	A	T	1.313e-11	0.0232499790917454	-0.431664000739687	0.0637886244831149	AD000090.2	5411	biofsci
rs2312304	19	36012460	C	T	3.2175e-19	0.670780039632499	0.181863467135572	0.0202949968904778	AD000090.2	5497	biofsci
rs73046807	19	36032884	A	G	3.8147e-55	0.179537991167478	-0.388529548614738	0.0248402956706842	AD000090.2	5501	biofsci
rs78596612	19	36031688	C	T	2.0243e-12	0.0430968580383763	0.330228547622991	0.0469554868079557	AD000090.2	5499	biofsci
