## Supplementary material for "Multi-level Regulatory Roles of Lactate Metabolism Gene Network in Oral Cancer: Machine Learning Insights": AD000092.3.csv

SNP	CHR	BP	effect_allele	other_allele	P	EAF	BETA	SE	gene	samplesize	source
rs2965216	19	13071082	A	G	5.2319e-25	0.436301369863014	-0.11317412443618	0.0109575659769355	AD000092.3	16932	biofsci
