## Supplementary material for "Multi-level Regulatory Roles of Lactate Metabolism Gene Network in Oral Cancer: Machine Learning Insights": AD000684.2.csv

SNP	CHR	BP	effect_allele	other_allele	P	EAF	BETA	SE	gene	samplesize	source
rs1126770	19	35793589	T	C	5.1783e-12	0.323725055432373	0.147572037938757	0.0213850823740717	AD000684.2	4994	biofsci
rs2005927	19	35754951	T	C	1.0306e-37	0.116936549277168	0.39973263125595	0.0311410410601229	AD000684.2	4993	biofsci
rs534706	19	35718005	A	G	8.8656e-10	0.73491931835319	-0.140130865838788	0.0228654427410929	AD000684.2	4909	biofsci
rs541169	19	35719020	T	C	1.4102e-36	0.662683365889157	-0.267360685595319	0.0211656838768282	AD000684.2	4993	biofsci
rs8102910	19	35817714	A	G	1.4945e-14	0.253777930036923	0.183075791724922	0.0238131883096933	AD000684.2	4656	biofsci
