## Supplementary material for "Multi-level Regulatory Roles of Lactate Metabolism Gene Network in Oral Cancer: Machine Learning Insights": ADA.csv

SNP	CHR	BP	effect_allele	other_allele	P	EAF	BETA	SE	gene	samplesize	source
rs117088905	20	43272433	T	C	1.3296e-28	0.0220127350512387	-0.524401381581269	0.0472659361299781	ADA	10396	biofsci
rs117922695	20	43298995	G	A	1.0097e-42	0.024727433454474	0.60432670824989	0.0441098287106229	ADA	10656	biofsci
rs118001674	20	43235930	T	C	2.5946e-08	0.0425306314797361	-0.181929817238373	0.0326812203129937	ADA	11496	biofsci
rs13037996	20	43364355	C	T	4.2007e-08	0.534614223161709	-0.065078581778871	0.0118708879243499	ADA	14261	biofsci
rs140466016	20	43284692	A	G	6.0919e-21	0.0430300313760645	0.321834807112117	0.0342796833479381	ADA	10333	biofsci
rs2007720	20	43276688	G	A	9.4999e-247	0.252016742770167	0.457502347843877	0.0136370026720602	ADA	14263	biofsci
rs371927	20	43263036	G	A	1.5589e-14	0.09779299847793	0.153139229670315	0.0199329961693564	ADA	14263	biofsci
rs3787359	20	43266854	G	A	2.9551e-66	0.180657830142366	0.264724077594062	0.0153963055481018	ADA	14250	biofsci
rs4812858	20	43349217	T	C	4.579e-18	0.315305493672086	0.110397375847528	0.0127428147801152	ADA	14263	biofsci
rs4812860	20	43376364	A	G	1.6154e-09	0.0568112633181126	-0.154290350992487	0.0255777910202724	ADA	14263	biofsci
rs6031693	20	43275839	A	G	1.7587e-08	0.035437430786268	-0.180454909612996	0.032029056923554	ADA	14259	biofsci
rs6031762	20	43347566	G	A	1.7087e-12	0.926934036490452	0.178823731239419	0.0253413444490858	ADA	11496	biofsci
rs6130661	20	43300935	A	G	6.5695e-14	0.813334933205344	-0.118856867860454	0.0158556158934465	ADA	13100	biofsci
rs6130676	20	43334843	A	G	1.6538e-24	0.0468638430606186	0.286241128614866	0.0280145169721721	ADA	14263	biofsci
rs62204566	20	43303457	G	C	4.4623e-154	0.270821233592752	0.356559121046485	0.0134843196008882	ADA	13925	biofsci
rs62204569	20	43311647	A	G	4.1737e-15	0.014748246492986	0.487705827005599	0.0621305052429518	ADA	8914	biofsci
rs73598374	20	43280227	T	C	8.448e-11	0.0580154760043771	0.16498085368056	0.0254109901702826	ADA	14169	biofsci
rs74414692	20	43171158	A	G	1.276e-10	0.0374627393522963	-0.231944230633016	0.0360727586172438	ADA	10656	biofsci
