## Supplementary material for "Multi-level Regulatory Roles of Lactate Metabolism Gene Network in Oral Cancer: Machine Learning Insights": ADAL.csv

SNP	CHR	BP	effect_allele	other_allele	P	EAF	BETA	SE	gene	samplesize	source
rs10400813	15	44535366	T	A	1.7769e-15	0.053553666696808	-0.151533485609029	0.0190464411273289	ADAL	27193	biofsci
rs115384559	15	43911751	G	T	2.326e-12	0.0196387313589582	-0.360364647306032	0.0513837687939931	ADAL	9836	biofsci
rs12592921	15	44248752	C	A	5.0233e-09	0.144188410708234	0.0733664244291849	0.0125485623147102	ADAL	25732	biofsci
rs141270837	15	42998672	G	A	3.4093e-08	0.0536976617727026	-0.185040340412996	0.0335284821998942	ADAL	8753	biofsci
rs183215377	15	43421204	A	G	6.7592e-09	0.014748454737501	-0.254464331808105	0.043898137182898	ADAL	17856	biofsci
rs2615293	15	44414328	A	T	9.3811e-57	0.0488673399589587	-0.300978492681552	0.0189590362755463	ADAL	29928	biofsci
rs2733210	15	44457206	G	C	3.4503e-09	0.0356185445083971	-0.129202308919731	0.0218671928441619	ADAL	30441	biofsci
rs28364553	15	42705342	C	T	1.0599e-18	0.0393360526634627	-0.185915487805871	0.0210587974951147	ADAL	29836	biofsci
rs28377539	15	44079673	A	G	1.2081e-41	0.312282052443277	-0.125173257229854	0.00925919883642439	ADAL	27156	biofsci
rs34714662	15	43294094	T	C	6.5996e-14	0.217999630587366	0.0785170603904312	0.0104748072774662	ADAL	26731	biofsci
rs35028925	15	43930606	C	A	1.6303e-27	0.430886281798118	-0.0882820613110186	0.00812289514560866	ADAL	30902	biofsci
rs35311230	15	43633497	C	G	1.6521e-19	0.19888362134883	0.0905615938035747	0.0100240850309456	ADAL	31231	biofsci
rs491648	15	43588439	C	T	1.6769846438804e-308	0.120874556302394	-0.460785695329299	0.0122108044416404	ADAL	31557	biofsci
rs7167802	15	43116906	C	A	1.5424e-31	0.274332570556827	-0.104670460912558	0.00895859745224655	ADAL	31295	biofsci
rs72721553	15	43502526	T	C	1.5067e-39	0.0225059934439063	-0.392746630586891	0.0298462368407091	ADAL	25514	biofsci
rs73410981	15	43056329	A	G	2.4484e-10	0.0239031667457788	-0.208139508849985	0.0328804001216367	ADAL	19822	biofsci
rs8024266	15	43066681	T	C	6.8648e-09	0.200890676087038	-0.0574470850810982	0.00991475554117088	ADAL	31684	biofsci
rs80339483	15	43401074	T	C	4.9416e-38	0.0530640995538859	-0.250445437291621	0.0194253676337478	ADAL	26370	biofsci
