## Supplementary material for "Multi-level Regulatory Roles of Lactate Metabolism Gene Network in Oral Cancer: Machine Learning Insights": ADAM1A.csv

SNP	CHR	BP	effect_allele	other_allele	P	EAF	BETA	SE	gene	samplesize	source
rs111615149	12	112331358	C	G	1.5354e-145	0.0477565526432697	1.14839126291788	0.0447027487073662	ADAM1A	5502	biofsci
rs112564165	12	111882600	A	G	7.6904e-12	0.0143738514045681	-0.660284110034759	0.0964735264946609	ADAM1A	3792	biofsci
rs11613181	12	111599838	C	A	8.8927e-09	0.148573469157614	-0.15421104284105	0.0268174462369661	ADAM1A	5496	biofsci
rs118063774	12	111553214	A	G	3.468e-20	0.0366764201392392	-0.506526671031763	0.0550369071247325	ADAM1A	4672	biofsci
rs12423572	12	112615919	C	A	2.6814e-188	0.0846450005661873	-1.00243072991493	0.0342506442270412	ADAM1A	5501	biofsci
rs232935	12	113115628	T	C	4.106e-11	0.458503584920207	0.130344580982242	0.019747982089304	ADAM1A	5164	biofsci
rs34560882	12	113164710	A	C	2.8567e-18	0.728888372633291	-0.192952036230806	0.0221353963256211	ADAM1A	5164	biofsci
rs41455646	12	111746598	T	C	1.2714e-19	0.0196057873768086	0.682562856561339	0.0753139565217909	ADAM1A	4586	biofsci
rs7137093	12	111759536	C	T	1.9265e-13	0.303260323714606	-0.157418121494678	0.0214066553564435	ADAM1A	5164	biofsci
rs74533665	12	113225583	A	G	4.9558e-25	0.0715763507599268	0.394451910433773	0.0381710416723541	ADAM1A	5164	biofsci
rs76643428	12	111490653	G	A	6.4007e-17	0.043324878948582	0.391341019308546	0.0468245691715978	ADAM1A	5502	biofsci
rs78777545	12	113117790	A	G	2.0779e-09	0.0211785923181907	-0.446702329629564	0.0745572536685188	ADAM1A	4339	biofsci
rs79861201	12	112825994	A	G	1.2337e-08	0.026230427295663	0.339792441401465	0.0596639991223095	ADAM1A	5499	biofsci
