## Supplementary material for "Multi-level Regulatory Roles of Lactate Metabolism Gene Network in Oral Cancer: Machine Learning Insights": ADAM1B.csv

SNP	CHR	BP	effect_allele	other_allele	P	EAF	BETA	SE	gene	samplesize	source
rs112060328	12	112804487	T	C	4.3213e-09	0.0282806561312262	0.404634423406236	0.0689150001543448	ADAM1B	3831	biofsci
rs11615234	12	112963146	A	G	4.0148e-08	0.199624130802481	0.142335479743071	0.0259253724350791	ADAM1B	4656	biofsci
rs232927	12	113112280	A	G	1.2839e-08	0.598687214611872	0.120257420621661	0.0211415598294119	ADAM1B	4656	biofsci
rs7134084	12	112287344	A	G	2.208e-54	0.176926851362573	0.421707678065609	0.0271557889695289	ADAM1B	4656	biofsci
