## Supplementary material for "Multi-level Regulatory Roles of Lactate Metabolism Gene Network in Oral Cancer: Machine Learning Insights": ADAM8.csv

SNP	CHR	BP	effect_allele	other_allele	P	EAF	BETA	SE	gene	samplesize	source
rs10047380	10	134718034	A	T	5.1565e-12	0.520269485422233	0.0555660807186605	0.0080515382201412	ADAM8	30902	biofsci
rs10857679	10	134978825	G	A	2.7177e-12	0.30886314079268	0.0634241642061409	0.00907135091696452	ADAM8	28464	biofsci
rs112773825	10	135194013	A	G	4.2563e-12	0.0249289901492718	0.213703726300221	0.0308437095950438	ADAM8	21622	biofsci
rs12253872	10	134824132	C	T	7.3243e-44	0.528037891986063	-0.128493759752793	0.00925107704705625	ADAM8	23443	biofsci
rs12778349	10	135093673	T	C	2.8294e-09	0.217001643951848	-0.0658784117586438	0.011088774913086	ADAM8	23932	biofsci
rs2246634	10	135280765	C	T	3.4918e-08	0.867316865087059	-0.0654343779099288	0.0118652313610519	ADAM8	30862	biofsci
rs2998142	10	135007733	A	C	2.4418e-12	0.0244476501404601	0.237503951321122	0.0338966919264592	ADAM8	18246	biofsci
rs3008336	10	135099533	T	C	1.8776e-38	0.841628753412193	0.152690614073949	0.01177505063305	ADAM8	27055	biofsci
rs34253049	10	135076584	C	T	3.2997e-10	0.0181085376930064	-0.355054703714348	0.0565031833785843	ADAM8	8808	biofsci
rs72872008	10	134836875	C	G	1.001e-10	0.0290474786198761	-0.220496317717317	0.0340977202420619	ADAM8	15248	biofsci
