## Supplementary material for "Multi-level Regulatory Roles of Lactate Metabolism Gene Network in Oral Cancer: Machine Learning Insights": ADAM9.csv

SNP	CHR	BP	effect_allele	other_allele	P	EAF	BETA	SE	gene	samplesize	source
rs10093975	8	38855847	C	T	5.471e-86	0.571291668232553	-0.157752084836575	0.00802703381926947	ADAM9	31684	biofsci
rs10108531	8	39399057	C	T	2.2924e-09	0.0749934232778383	0.090130086239247	0.0150827662431593	ADAM9	31684	biofsci
rs35355873	8	38953755	C	T	2.7826e-26	0.250203233673562	0.104957780069743	0.00989570260123537	ADAM9	27217	biofsci
rs72640050	8	38986693	G	T	3.2955e-10	0.0384615384615385	0.142400959183326	0.0226601570897371	ADAM9	26330	biofsci
rs75111555	8	39182486	C	T	3.9071e-08	0.0848584010018988	-0.0807326226566428	0.0146920150421552	ADAM9	29828	biofsci
rs76467669	8	38847559	T	G	4.6052e-10	0.0226897029808564	0.191713168862115	0.0307617163862063	ADAM9	23828	biofsci
rs77603796	8	39017015	A	G	7.2014e-10	0.0401299445824575	0.125597932127094	0.0203839801556567	ADAM9	31240	biofsci
rs77888308	8	39094703	A	G	2.7358e-15	0.0523018578080745	-0.155935415624227	0.0197329151796599	ADAM9	25906	biofsci
