## Supplementary material for "Multi-level Regulatory Roles of Lactate Metabolism Gene Network in Oral Cancer: Machine Learning Insights": ADAM10.csv

SNP	CHR	BP	effect_allele	other_allele	P	EAF	BETA	SE	gene	samplesize	source
rs10152202	15	58744348	G	T	2.2098e-17	0.282191780821918	-0.0753079644596006	0.00887835284001799	ADAM10	31315	biofsci
rs10775167	15	58813382	C	G	1.4296e-08	0.58719389619883	0.0496297987483884	0.00875305092564168	ADAM10	26923	biofsci
rs112603976	15	58818967	C	T	4.4536e-09	0.0215170797052914	0.272007584676128	0.0463654560863411	ADAM10	11047	biofsci
rs117320945	15	59064718	G	T	9.6519e-12	0.019220874678427	0.301197983150112	0.0442183896808551	ADAM10	13565	biofsci
rs12908449	15	58912581	A	G	3.8477e-56	0.834365912251865	0.177057236189001	0.011215595164854	ADAM10	28762	biofsci
rs182007	15	58745398	G	A	1.9005e-27	0.459461229479567	-0.0921390084273093	0.00848871032008599	ADAM10	27939	biofsci
rs1968685	15	58767754	G	C	3.8766e-34	0.495220616349316	-0.0975557134704295	0.0080081853119709	ADAM10	31189	biofsci
rs2242323	15	59455980	A	G	9.5198e-14	0.253145709252579	0.0712715579202754	0.00956986343340388	ADAM10	28877	biofsci
rs2955704	15	59282571	G	A	4.2293e-08	0.696047150580519	-0.0507158967070186	0.00925337481882547	ADAM10	27601	biofsci
rs34101191	15	58793567	G	A	5.5186e-10	0.483586838429303	-0.0500096938886657	0.00806165874982521	ADAM10	30807	biofsci
rs488490	15	58737661	C	A	1.7838e-62	0.146227305325935	0.188013539526715	0.0112707138120273	ADAM10	31528	biofsci
rs56157397	15	58939546	A	G	9.7043e-10	0.0164337145277425	0.31352060897645	0.0512766153077948	ADAM10	11765	biofsci
rs6076	15	58833938	A	G	2.7132e-08	0.806298643303704	0.0588690935544165	0.0105896806235571	ADAM10	28548	biofsci
rs62001834	15	58755364	A	T	2.0233e-08	0.0663300343364977	-0.0923534374850169	0.0164625817724054	ADAM10	29790	biofsci
rs7161799	15	58770523	T	C	1.6769846438804e-308	0.0743005656627427	0.676054085326845	0.0152645359439061	ADAM10	31199	biofsci
rs72743081	15	58980983	C	A	4.3932e-16	0.735723066607063	0.0860673287467515	0.0105897739432969	ADAM10	22931	biofsci
rs75112899	15	58892098	A	T	6.88e-13	0.0246343341031563	-0.1943403386483	0.0270608692559179	ADAM10	28417	biofsci
rs8028759	15	58812199	C	T	1.2508e-37	0.67426434664963	0.108746892454042	0.0084818691418086	ADAM10	31644	biofsci
