## Supplementary material for "Multi-level Regulatory Roles of Lactate Metabolism Gene Network in Oral Cancer: Machine Learning Insights": ADAM11.csv

SNP	CHR	BP	effect_allele	other_allele	P	EAF	BETA	SE	gene	samplesize	source
rs16970944	17	42799765	T	C	9.1168e-16	0.842109219378359	-0.0875728563434992	0.0108947209344869	ADAM11	31682	biofsci
