## Supplementary material for "Multi-level Regulatory Roles of Lactate Metabolism Gene Network in Oral Cancer: Machine Learning Insights": ADAM12.csv

SNP	CHR	BP	effect_allele	other_allele	P	EAF	BETA	SE	gene	samplesize	source
rs11244857	10	127851943	A	G	2.1264e-13	0.625540230748995	0.060251290533087	0.00820795173869806	ADAM12	31684	biofsci
rs12251249	10	127720923	A	C	9.2251e-13	0.331335616438356	0.0605900243347603	0.00848385901800111	ADAM12	31355	biofsci
rs12775804	10	127463239	A	G	3.2011e-12	0.326198430580375	0.0598735003751783	0.00859177470334184	ADAM12	30817	biofsci
rs1676741	10	127851530	A	G	2.504e-19	0.0550228310502283	0.157415089857205	0.0175125535235579	ADAM12	31355	biofsci
rs17154488	10	127882922	C	T	3.3137e-08	0.0259047002819245	0.150453855420267	0.0272359036621833	ADAM12	26712	biofsci
rs2138277	10	127672039	C	A	1.1949e-34	0.422186992790548	-0.0989301953885836	0.00805777964655825	ADAM12	31568	biofsci
rs2279091	10	127753388	T	C	1.1059e-11	0.103442444285768	0.0885980579962621	0.0130444726142906	ADAM12	31684	biofsci
rs2446695	10	127802092	A	G	1.9659e-09	0.622251573304328	0.0498548488990693	0.00830817219642196	ADAM12	30817	biofsci
rs898325	10	127855523	A	C	4.5479e-62	0.150913242009132	0.185468098183821	0.0111555732234518	ADAM12	31355	biofsci
