## Supplementary material for "Multi-level Regulatory Roles of Lactate Metabolism Gene Network in Oral Cancer: Machine Learning Insights": ADAM15.csv

SNP	CHR	BP	effect_allele	other_allele	P	EAF	BETA	SE	gene	samplesize	source
rs1094559	1	155847610	G	A	2.5574e-15	0.0653971184331982	-0.130646821795638	0.0165154124586805	ADAM15	29992	biofsci
rs11264265	1	154787735	C	T	9.7635e-13	0.693455341157748	0.068943935969181	0.0096644055018617	ADAM15	25183	biofsci
rs11264272	1	154808959	T	C	4.4523e-40	0.246639480441021	-0.122358109312455	0.00923401676219207	ADAM15	31559	biofsci
rs11264304	1	155033317	T	C	1.6769846438804e-308	0.285708823979202	0.35777986810923	0.00885712120207231	ADAM15	31231	biofsci
rs113625558	1	155131930	C	T	2.051e-37	0.0230855307969252	0.375961665466175	0.0294117569422873	ADAM15	25629	biofsci
rs11465212	1	155157445	A	G	1.4283e-89	0.0192622758975799	-0.634928874784415	0.0316402905643773	ADAM15	26438	biofsci
rs114889704	1	155534434	G	T	3.2023e-23	0.0337670076472341	0.244721946044808	0.0246538938018001	ADAM15	25213	biofsci
rs11582128	1	155003954	A	G	3.0781e-70	0.154314655725093	0.205526589473317	0.011600268068301	ADAM15	28472	biofsci
rs11582176	1	155841960	T	C	2.469e-11	0.030878414568827	0.177073296897576	0.0265266425325567	ADAM15	23745	biofsci
rs116086598	1	155142938	A	G	3.2955e-18	0.0148623723041998	0.367226720353365	0.0422056017599748	ADAM15	19171	biofsci
rs11804231	1	154729941	C	T	3.7214e-18	0.495700152207002	0.0693837031107613	0.00798688911395632	ADAM15	31355	biofsci
rs12136348	1	156016035	T	C	4.1949e-135	0.571829622458858	-0.201105268043154	0.00812950549336252	ADAM15	30900	biofsci
rs1218550	1	154801247	C	T	3.6639e-14	0.303168101018452	0.0654483223305173	0.00864289499247504	ADAM15	31684	biofsci
rs12752133	1	155205378	T	C	1.0854e-15	0.0195713449981386	0.298441738551525	0.0372265761767672	ADAM15	18803	biofsci
rs139589338	1	154826289	G	A	9.6923e-12	0.0149245450510431	0.26134871538539	0.0383709996014433	ADAM15	23099	biofsci
rs141206156	1	155988391	T	C	3.576e-131	0.0745803540702787	-0.371177396987472	0.0152311024340666	ADAM15	31228	biofsci
rs142497447	1	155721287	A	C	9.2776e-14	0.0308412866737363	0.205224763047014	0.0275439903160753	ADAM15	22049	biofsci
rs144886967	1	155245180	A	G	1.4733e-24	0.0132266666666667	-0.65386169894936	0.0639242229168281	ADAM15	9375	biofsci
rs145815601	1	155027082	T	G	1.7108e-39	0.0395349931755071	0.294112240758531	0.0223662900392805	ADAM15	26322	biofsci
rs149681784	1	155301642	T	C	1.7812e-43	0.0297580764854302	-0.361803233401283	0.0261688907904325	ADAM15	25288	biofsci
rs151131339	1	155894160	C	T	4.8479e-08	0.0174203821656051	0.204623601877743	0.0374974531569989	ADAM15	20775	biofsci
rs16836748	1	155194679	G	A	2.454e-13	0.0145922746781116	-0.338046734697276	0.046173047778028	ADAM15	16310	biofsci
rs183651946	1	155919334	A	G	9.0679e-18	0.0330135756759789	0.224520904586643	0.026151783232577	ADAM15	22901	biofsci
rs186369638	1	155184627	A	C	3.3121e-60	0.0157530196807163	-0.714629676102388	0.0436644391009867	ADAM15	16914	biofsci
rs4845396	1	154828409	A	G	9.6593e-63	0.485268142357849	0.132885714857828	0.00794847083798854	ADAM15	31684	biofsci
rs4845672	1	154767341	T	C	6.8406e-26	0.186250143386992	-0.108145683255102	0.010278249278175	ADAM15	31228	biofsci
rs4845701	1	154992955	T	C	1.8491e-130	0.437969569977725	-0.194961222127342	0.00802233624501969	ADAM15	31562	biofsci
rs55861235	1	154907479	A	G	2.5273e-38	0.0186253369272237	-0.440458320682552	0.0340274656357714	ADAM15	23625	biofsci
rs61811432	1	154684462	T	C	2.2651e-10	0.226179337231969	0.0611569840660906	0.00964256181667674	ADAM15	30725	biofsci
rs6675468	1	155040654	T	C	1.6769846438804e-308	0.0825182219872352	-0.599682319555318	0.0144671883939504	ADAM15	31554	biofsci
rs6676150	1	155123837	C	G	3.0764e-189	0.417746138449337	0.236825887266537	0.00807133514418222	ADAM15	31554	biofsci
rs6690891	1	154774966	C	T	3.3684e-10	0.196531028234939	0.0629067172406927	0.0100153983825335	ADAM15	31567	biofsci
rs6694256	1	155106768	C	T	2.9139e-33	0.0395780626902792	0.258626184852172	0.021522767621931	ADAM15	28396	biofsci
rs72700264	1	154772817	T	A	7.4476e-18	0.0703042427902763	-0.133995197108044	0.0155670799186816	ADAM15	31567	biofsci
rs72702267	1	155045132	A	G	2.4488e-11	0.088994826627902	0.098276479955388	0.0147195398788887	ADAM15	28464	biofsci
rs72706148	1	155741305	T	C	1.2453e-67	0.0191169127612526	-0.649346264894065	0.0373696508977207	ADAM15	19094	biofsci
rs75172742	1	155152545	T	G	2.1342e-30	0.0178061112332381	0.401622747817581	0.0350505086065752	ADAM15	23271	biofsci
rs7528548	1	154934665	T	C	1.1123e-09	0.032819782496116	0.143873216023003	0.0236144201199821	ADAM15	28247	biofsci
rs76102976	1	154816174	A	G	4.2901e-09	0.869010485174189	0.069147970155949	0.0117742763513058	ADAM15	31684	biofsci
rs77268551	1	155044197	G	T	2.6127e-22	0.0223483326637204	0.293999892477562	0.0302630926501381	ADAM15	24987	biofsci
rs77328013	1	154809579	T	C	3.8424e-13	0.0421515176173814	-0.148383675137975	0.0204359893591669	ADAM15	29653	biofsci
rs77885114	1	154974619	A	G	2.3428e-10	0.0853706735926825	0.106232584527605	0.0167638605850726	ADAM15	22786	biofsci
rs78431420	1	154929408	T	G	1.5989e-08	0.0160818713450292	-0.262416098497818	0.0464412173255143	ADAM15	14651	biofsci
rs79382812	1	155055863	A	G	1.6769846438804e-308	0.118228390105899	-0.620396163700032	0.0123921356931276	ADAM15	31232	biofsci
