## Supplementary material for "Multi-level Regulatory Roles of Lactate Metabolism Gene Network in Oral Cancer: Machine Learning Insights": ADAM17.csv

SNP	CHR	BP	effect_allele	other_allele	P	EAF	BETA	SE	gene	samplesize	source
rs112987621	2	9764970	A	G	5.4398e-12	0.07897814158496	-0.10944646838728	0.015876763383953	ADAM17	27269	biofsci
rs114618992	2	9448444	A	G	8.3389e-12	0.0312550640090747	0.161062835294418	0.0235723557736207	ADAM17	29719	biofsci
rs116264366	2	9618822	A	G	1.6939e-10	0.0611058749607289	0.107964884462794	0.0169041138052567	ADAM17	30499	biofsci
rs11681751	2	9483587	T	C	1.4721e-67	0.347752179825614	0.148776822528282	0.00856673782897725	ADAM17	30037	biofsci
rs12622238	2	9352648	A	G	1.8927e-10	0.526388485024716	-0.0563025896532392	0.00883926614751935	ADAM17	25669	biofsci
rs13420578	2	9705899	G	A	9.4576e-116	0.260504201680672	0.209333712775825	0.00915356147709465	ADAM17	30977	biofsci
rs142681252	2	9740791	A	G	3.6625e-08	0.0480694427384023	-0.106048874793967	0.019259552656769	ADAM17	29458	biofsci
rs181669198	2	9576849	A	G	1.3937e-09	0.0152391615351123	0.240364730263308	0.039688379086787	ADAM17	21152	biofsci
rs189225827	2	9394383	C	T	1.4039e-14	0.320269566726442	0.0780661854312808	0.0101436033096348	ADAM17	22322	biofsci
rs2276337	2	9621683	G	A	4.6337e-224	0.566338278035708	-0.256778130665651	0.00803569210994472	ADAM17	31528	biofsci
rs2666205	2	9356117	C	A	1.2783e-13	0.0649461937026704	-0.122475929606237	0.0165320352041247	ADAM17	30125	biofsci
rs62117542	2	9644848	A	G	2.1619e-59	0.0814209091708432	0.252112453733972	0.0155126078312324	ADAM17	27781	biofsci
rs62119390	2	9711748	C	G	8.693e-17	0.0984877859635518	0.112475538797554	0.0135162577416997	ADAM17	30825	biofsci
rs66828929	2	9334071	T	C	3.3447e-16	0.319410833953835	0.0759901226585618	0.00931228678936323	ADAM17	26523	biofsci
rs6758205	2	9380338	A	G	5.1607e-13	0.209966552670149	0.0704756128594358	0.00975981344127347	ADAM17	31644	biofsci
rs72771537	2	9132834	T	C	1.8682e-10	0.0281460599920715	0.163573856534324	0.0256707245031895	ADAM17	27738	biofsci
rs72773351	2	9371709	T	C	8.0876e-15	0.0393217893217893	0.175688327780839	0.0226215914427327	ADAM17	25865	biofsci
rs79638552	2	9620747	C	A	1.9863e-10	0.0191084848095575	-0.228702956908	0.0359471498707994	ADAM17	20644	biofsci
rs79817124	2	9714264	A	G	1.6224e-23	0.0602878344951653	0.17978984824045	0.0179899586988513	ADAM17	27270	biofsci
