## Supplementary material for "Multi-level Regulatory Roles of Lactate Metabolism Gene Network in Oral Cancer: Machine Learning Insights": ADAM19.csv

SNP	CHR	BP	effect_allele	other_allele	P	EAF	BETA	SE	gene	samplesize	source
rs111668949	5	156804227	A	G	5.9266e-22	0.953271921106949	0.182565980176438	0.0189562740944707	ADAM19	31237	biofsci
rs112724886	5	157000950	T	C	5.032e-22	0.0195615925820489	-0.286004371034421	0.0296454388219145	ADAM19	29664	biofsci
rs11465278	5	156958588	C	T	3.2577e-32	0.0424228501416648	-0.234698707825288	0.0198641333050044	ADAM19	31193	biofsci
rs11466814	5	156907678	C	A	1.0753e-32	0.0378267729967163	-0.261327455184688	0.0219459056403944	ADAM19	28524	biofsci
rs116350886	5	156570053	T	G	3.0401e-14	0.0266675179840804	-0.197256354166536	0.0259670836404792	ADAM19	28568	biofsci
rs13179122	5	157336884	C	T	5.8852e-12	0.438665358194308	0.0551979841866457	0.00802004855599647	ADAM19	31569	biofsci
rs13190347	5	157201540	A	G	5.3536e-21	0.0768878809580648	-0.143574159648333	0.0152707601280947	ADAM19	30209	biofsci
rs141866682	5	156555686	A	G	6.5858e-11	0.0265890428813486	0.171235609666681	0.0262237143046772	ADAM19	28092	biofsci
rs142452443	5	157254552	T	C	3.4772e-11	0.0165309579758457	0.240308123277098	0.0362734717923438	ADAM19	23374	biofsci
rs17599222	5	156817266	T	G	2.6858e-51	0.494325228306212	0.119712943523106	0.0079455317702686	ADAM19	31684	biofsci
rs180976719	5	157163459	T	C	4.5611e-11	0.05185518326962	0.127065228258532	0.0192970413623296	ADAM19	27310	biofsci
rs187458	5	156693562	C	G	2.2326e-36	0.261407874142152	-0.117040463069125	0.00929224429908498	ADAM19	29992	biofsci
rs188199357	5	156581959	T	G	4.9331e-21	0.0161919178019357	0.321603137228456	0.0341741992868178	ADAM19	26876	biofsci
rs2277027	5	156932376	C	A	2.5901e-126	0.334947569113441	0.2024526071002	0.00846830469191996	ADAM19	31300	biofsci
rs2434974	5	156613720	C	A	6.9933e-11	0.123286114688281	0.0790502394371364	0.012122782394359	ADAM19	31477	biofsci
rs30118	5	156666799	T	G	2.0557e-22	0.570411154539988	-0.0781566104687454	0.00802511658987015	ADAM19	31683	biofsci
rs31225	5	156624087	T	A	8.9742e-19	0.504510795711913	0.070424986223588	0.00796005405305438	ADAM19	31567	biofsci
rs34147166	5	157456823	A	T	4.3738e-09	0.192673536405843	0.0592279834752818	0.0100908056010362	ADAM19	31568	biofsci
rs35483114	5	157162283	G	A	3.3433e-11	0.190030441400304	0.0674908723580817	0.010178544099127	ADAM19	31355	biofsci
rs62390774	5	157046753	T	C	1.8324e-30	0.246941780563316	0.105883826378493	0.00922992262578614	ADAM19	31561	biofsci
rs6895925	5	156666163	T	C	3.5186e-23	0.617591792250742	0.0810637281851711	0.00817430126200437	ADAM19	31684	biofsci
rs72811316	5	156953418	T	A	1.9816e-34	0.0500690342870292	-0.224798330485589	0.0183709797235824	ADAM19	31149	biofsci
rs72813222	5	157108887	A	G	3.7803e-16	0.0317084440337299	-0.18655148999961	0.0229029612168502	ADAM19	31046	biofsci
rs76834936	5	157357864	A	G	4.8453e-09	0.0236243093922652	-0.163710387926114	0.0279741614992846	ADAM19	27700	biofsci
rs7709588	5	156744041	G	C	7.2581e-28	0.268590517892194	-0.0982506555903043	0.00897930483648218	ADAM19	31567	biofsci
rs7720464	5	156335531	G	A	1.8235e-09	0.193314731289657	0.0609185821003282	0.0101313146901376	ADAM19	31237	biofsci
rs7724199	5	156989957	A	G	1.0858e-182	0.151527678604983	-0.319335271791834	0.0110789901223597	ADAM19	31684	biofsci
rs80320835	5	156816895	C	G	1.6769846438804e-308	0.067093194428717	0.599437575378659	0.0159075428812943	ADAM19	31568	biofsci
