## Supplementary material for "Multi-level Regulatory Roles of Lactate Metabolism Gene Network in Oral Cancer: Machine Learning Insights": ADAM22.csv

SNP	CHR	BP	effect_allele	other_allele	P	EAF	BETA	SE	gene	samplesize	source
rs2299189	7	87570995	T	C	2.3879e-14	0.849923896499239	-0.0852863268959381	0.0111811328311205	ADAM22	31355	biofsci
