## Supplementary material for "Multi-level Regulatory Roles of Lactate Metabolism Gene Network in Oral Cancer: Machine Learning Insights": ADAM23.csv

SNP	CHR	BP	effect_allele	other_allele	P	EAF	BETA	SE	gene	samplesize	source
rs10497883	2	207459077	G	A	3.2193e-38	0.793472133488669	0.127274750268145	0.0098464904005249	ADAM23	31470	biofsci
rs115156616	2	207452902	T	C	7.2723e-12	0.02422524721751	0.184964743876695	0.0269930890178035	ADAM23	29030	biofsci
rs3755224	2	207402434	G	A	4.4515e-37	0.131079455761858	-0.150264148884262	0.0118113621194987	ADAM23	31467	biofsci
rs71429727	2	207428047	A	C	3.6752e-14	0.0813422413467708	-0.110613581344623	0.014608431350734	ADAM23	31354	biofsci
