## Supplementary material for "Multi-level Regulatory Roles of Lactate Metabolism Gene Network in Oral Cancer: Machine Learning Insights": ADAM28.csv

SNP	CHR	BP	effect_allele	other_allele	P	EAF	BETA	SE	gene	samplesize	source
rs112837239	8	24371386	T	C	1.9409e-11	0.933991228070175	-0.110047839154799	0.0163995945330828	ADAM28	30155	biofsci
rs117233316	8	24294766	G	T	4.6763e-08	0.0300650935720098	0.131367674668305	0.0240454806926775	ADAM28	29655	biofsci
rs11989672	8	24207939	G	A	4.8489e-22	0.406664539362721	0.0845343353268188	0.0087586732970853	ADAM28	27012	biofsci
rs13253754	8	24390118	C	T	3.8549e-12	0.398744292237443	0.056620101322373	0.00815557815230436	ADAM28	31355	biofsci
rs13265932	8	24291484	G	A	2.8677e-23	0.50717170573359	0.0791043149049914	0.00796042294660381	ADAM28	31568	biofsci
rs144492367	8	24137706	C	T	7.0432e-18	0.0184206768527774	0.28048032762712	0.0325598513665789	ADAM28	26084	biofsci
rs17051774	8	24109956	G	A	1.9097e-34	0.0292089638000383	-0.291064788111231	0.0237807743871262	ADAM28	31180	biofsci
rs17051819	8	24133535	A	G	1.8707e-68	0.188601600962081	-0.177556227111079	0.0101548903682672	ADAM28	31684	biofsci
rs17736657	8	24177942	C	A	1.813e-10	0.0617223243682388	0.111055742525618	0.0174166837911075	ADAM28	28462	biofsci
rs2291576	8	24256052	T	C	7.3224e-28	0.0416813225466057	-0.221065020245874	0.0202050086596296	ADAM28	30662	biofsci
rs397667	8	24141928	C	T	1.4101e-10	0.151263717355562	0.0716378047003571	0.0111675819511687	ADAM28	31228	biofsci
rs4448280	8	24431082	C	A	4.8941e-23	0.803778682598272	0.0993860733629784	0.0100553499492081	ADAM28	31354	biofsci
rs59657583	8	23799055	T	A	1.6396e-09				ADAM28	5075	biofsci
rs62499965	8	24213922	G	A	9.051e-21	0.088969604282164	0.131362090277966	0.0140543817901469	ADAM28	31230	biofsci
rs6991250	8	24432087	G	A	3.6896e-26	0.336183246270059	-0.0889681223193629	0.00840916476709259	ADAM28	31684	biofsci
rs77570572	8	24157662	A	G	3.0316e-08	0.0369216520018524	-0.12234017581272	0.0220854561527819	ADAM28	28828	biofsci
rs892587	8	24214935	A	C	1.3305e-126	0.378908019936565	-0.196385007127397	0.00820499887725808	ADAM28	31559	biofsci
