## Supplementary material for "Multi-level Regulatory Roles of Lactate Metabolism Gene Network in Oral Cancer: Machine Learning Insights": ADAM29.csv

SNP	CHR	BP	effect_allele	other_allele	P	EAF	BETA	SE	gene	samplesize	source
rs7689299	4	175841900	T	G	9.0481e-28	0.660096208049908	-0.0947994579678485	0.0086798383020975	ADAM29	29579	biofsci
