## Supplementary material for "Multi-level Regulatory Roles of Lactate Metabolism Gene Network in Oral Cancer: Machine Learning Insights": ADAMDEC1.csv

SNP	CHR	BP	effect_allele	other_allele	P	EAF	BETA	SE	gene	samplesize	source
rs112837239	8	24371386	T	C	3.3382e-13	0.933991228070175	-0.131015002182076	0.0179968134427775	ADAMDEC1	25040	biofsci
rs12114288	8	24280187	T	C	6.6488e-16	0.755766109244649	0.0817367502631147	0.0101196917497975	ADAMDEC1	26451	biofsci
rs2289041	8	24211688	T	C	3.9116e-22	0.0313709643115403	-0.256132802191546	0.0264786008964506	ADAMDEC1	23469	biofsci
rs4559243	8	24221015	A	G	1.3066e-132	0.458660603555188	-0.21333964511121	0.00870596388945969	ADAMDEC1	26569	biofsci
rs56213415	8	24282561	T	C	1.288e-13	0.108408178864896	0.104236618285778	0.0140715776075623	ADAMDEC1	26125	biofsci
rs57701366	8	24413002	G	A	1.435e-14	0.389774136570333	-0.0684309558544298	0.00889499244195261	ADAMDEC1	26569	biofsci
rs73217065	8	24209347	T	C	1.6138e-08	0.0459572845156369	0.124289364197892	0.0220016222403378	ADAMDEC1	23558	biofsci
rs7829944	8	24207399	C	G	4.7159e-16	0.0327117031398668	-0.199246507735172	0.0245422809306118	ADAMDEC1	26235	biofsci
