## Supplementary material for "Multi-level Regulatory Roles of Lactate Metabolism Gene Network in Oral Cancer: Machine Learning Insights": ADAMTS1.csv

SNP	CHR	BP	effect_allele	other_allele	P	EAF	BETA	SE	gene	samplesize	source
rs11702792	21	28163086	A	G	4.8256e-19	0.598912509912019	0.073288273979003	0.00821949149645631	ADAMTS1	30809	biofsci
rs17574389	21	28273107	G	A	9.264e-10	0.0983986514959966	0.0867659673596327	0.0141732770361058	ADAMTS1	28056	biofsci
rs17575180	21	28287696	T	G	2.4581e-17	0.0286338438410223	-0.224385529268805	0.0264930491721929	ADAMTS1	25612	biofsci
rs229037	21	28204424	T	C	9.3422e-26	0.597938533564902	0.0862060639787992	0.00821581327768822	ADAMTS1	30812	biofsci
rs400852	21	28216059	G	A	5.2803e-28	0.801864535768645	0.11124803794035	0.0101402836540621	ADAMTS1	30606	biofsci
rs455633	21	28170786	C	T	3.8938e-08	0.954557615134722	0.106853943452816	0.0194431907587416	ADAMTS1	30491	biofsci
rs462404	21	28213703	C	T	4.0421e-192	0.219522784762336	-0.287737550486231	0.00973191022533114	ADAMTS1	30813	biofsci
rs463885	21	28229218	A	C	5.062e-16	0.26736015159291	-0.0752381191074618	0.00927743213241532	ADAMTS1	29657	biofsci
rs73185874	21	28243147	A	G	2.01e-09	0.0199707150410803	-0.178261028281439	0.0297255295705179	ADAMTS1	28912	biofsci
rs73367914	21	28207566	T	C	2.0129e-14	0.063485135069596	-0.140459127837835	0.0183611503356734	ADAMTS1	24945	biofsci
rs80176691	21	28225276	C	T	2.219e-08	0.0188956383190599	-0.185945292295714	0.0332401309073497	ADAMTS1	24410	biofsci
rs8128080	21	28360118	T	G	3.2981e-12	0.513417017438364	-0.0560184186168951	0.00804365386570008	ADAMTS1	30934	biofsci
rs9981095	21	28221611	A	C	6.2622e-09	0.125618181131791	0.0706123740896541	0.012154220371044	ADAMTS1	30815	biofsci
