## Supplementary material for "Multi-level Regulatory Roles of Lactate Metabolism Gene Network in Oral Cancer: Machine Learning Insights": ADAMTS2.csv

SNP	CHR	BP	effect_allele	other_allele	P	EAF	BETA	SE	gene	samplesize	source
rs10065341	5	178879634	A	G	2.3209e-08	0.855220443907595	0.0689698412592398	0.0123462472941374	ADAMTS2	26492	biofsci
rs10479532	5	178859587	A	G	3.0425e-10	0.244218876041947	0.0693779807439823	0.0110181493074122	ADAMTS2	22314	biofsci
rs12520412	5	178790865	T	C	3.4503e-09	0.284645369416193	0.0619775163273737	0.010489019145575	ADAMTS2	22319	biofsci
rs255027	5	178774860	A	G	5.6083e-64	0.39867407274682	-0.163224356696867	0.0096657383354474	ADAMTS2	22324	biofsci
rs72648847	5	178933177	T	C	5.8805e-10	0.0330606680299932	0.159883885630707	0.025813953796714	ADAMTS2	23472	biofsci
