## Supplementary material for "Multi-level Regulatory Roles of Lactate Metabolism Gene Network in Oral Cancer: Machine Learning Insights": ADAMTS4.csv

SNP	CHR	BP	effect_allele	other_allele	P	EAF	BETA	SE	gene	samplesize	source
rs112803994	1	161174935	T	G	5.0535e-09	0.0441286462228871	-0.168524955832395	0.0288303547802367	ADAMTS4	14261	biofsci
