## Supplementary material for "Multi-level Regulatory Roles of Lactate Metabolism Gene Network in Oral Cancer: Machine Learning Insights": ADAMTS5.csv

SNP	CHR	BP	effect_allele	other_allele	P	EAF	BETA	SE	gene	samplesize	source
rs2298675	21	28322154	T	C	2.4178e-28	0.0534329528622462	0.208152421971765	0.0188523368811148	ADAMTS5	27815	biofsci
rs2830596	21	28355042	A	G	2.0892e-12	0.462493893043707	-0.0561886241629235	0.00799451143402816	ADAMTS5	31470	biofsci
rs2830674	21	28460616	G	A	4.4461e-25	0.750037744394957	0.0954002980205435	0.00922258831234348	ADAMTS5	31355	biofsci
rs2830826	21	28647859	G	T	9.1715e-13	0.777462512683678	-0.0684446458129707	0.00958286371709379	ADAMTS5	31470	biofsci
rs77836556	21	28339719	C	T	2.5946e-15	0.042427701674277	-0.157227953012108	0.0198796248592879	ADAMTS5	31141	biofsci
rs80166818	21	28409746	C	T	2.4358e-08	0.95107594694798	0.103807858258835	0.0186108964571758	ADAMTS5	31024	biofsci
rs8127178	21	28375679	A	G	1.4583e-20	0.491467448503984	-0.0741242805573144	0.00797378233189699	ADAMTS5	31465	biofsci
rs969988	21	28552652	A	G	6.8729e-09	0.408815804499258	0.0472318260167887	0.00815185122830319	ADAMTS5	31132	biofsci
