## Supplementary material for "Multi-level Regulatory Roles of Lactate Metabolism Gene Network in Oral Cancer: Machine Learning Insights": ADAMTS6.csv

SNP	CHR	BP	effect_allele	other_allele	P	EAF	BETA	SE	gene	samplesize	source
rs114969787	5	65066483	T	C	2.1715e-11	0.034389033325455	0.178588346636206	0.0266788686340314	ADAMTS6	21155	biofsci
rs116309955	5	64874904	A	G	1.6676e-10	0.0334252239834597	-0.164956449720551	0.0258188213680624	ADAMTS6	23216	biofsci
rs116336503	5	65084686	A	G	9.4531e-21	0.0732472761724301	0.159298780170429	0.0170518925466098	ADAMTS6	25332	biofsci
rs116474939	5	64922205	A	G	9.6824e-09	0.983842422653382	-0.260458210849344	0.0454060546789415	ADAMTS6	15256	biofsci
rs11738728	5	64238731	A	G	8.1079e-09	0.646529369762111	-0.052285600364087	0.00906775816654013	ADAMTS6	26609	biofsci
rs11948255	5	64818025	T	C	7.0059e-19	0.0452359193881968	0.209423748096157	0.0235970420390036	ADAMTS6	20791	biofsci
rs13182105	5	65023368	G	A	1.1892e-32	0.724059489218535	-0.116393718944493	0.00978147796901465	ADAMTS6	26156	biofsci
rs13183791	5	64534641	A	C	1.1235e-09	0.0497809008724488	0.12442196346836	0.0204275170284129	ADAMTS6	25331	biofsci
rs1542168	5	65115288	C	T	4.0968e-12	0.258747040475027	0.0686331049940569	0.00989805379204743	ADAMTS6	26609	biofsci
rs171531	5	64788843	G	A	1.8282e-174	0.382850037933069	0.265944530136806	0.00944415352922103	ADAMTS6	23726	biofsci
rs2161279	5	64916006	A	G	8.9868e-14	0.0458627938085228	-0.155784756578519	0.0208972415864301	ADAMTS6	26165	biofsci
rs62368871	5	65007913	A	G	4.4967e-09	0.0795741950096259	-0.0941442287447129	0.0160529667402232	ADAMTS6	26491	biofsci
rs62368976	5	64761334	T	C	1.6384e-08	0.129908675799087	-0.0732545785434041	0.0129739083193249	ADAMTS6	26280	biofsci
rs6874043	5	63969293	A	G	4.8587e-10	0.074824795756379	-0.104073695042716	0.0167229641422239	ADAMTS6	25827	biofsci
rs72760602	5	64772130	T	C	4.905e-21	0.0628344289863935	-0.169535911779698	0.0180146543172562	ADAMTS6	26164	biofsci
rs72764480	5	64957299	T	G	2.8892e-15	0.0833636446303537	-0.136182136476223	0.0172482884307601	ADAMTS6	21994	biofsci
rs7711329	5	65126029	T	C	3.6066e-11	0.209684693148935	-0.0704843449625319	0.0106484688425387	ADAMTS6	26609	biofsci
rs786538	5	64756858	A	C	1.4098e-13	0.0565165404543643	0.142970778743206	0.0193321315317701	ADAMTS6	25090	biofsci
rs78899905	5	64827996	T	C	4.4267e-14	0.0418690372940156	0.17547795450824	0.0232485796722585	ADAMTS6	23060	biofsci
rs9291834	5	64602788	T	C	1.0115e-14	0.484305704236122	0.0676965435047636	0.00874869712774314	ADAMTS6	26156	biofsci
