## Supplementary material for "Multi-level Regulatory Roles of Lactate Metabolism Gene Network in Oral Cancer: Machine Learning Insights": ADAMTS8.csv

SNP	CHR	BP	effect_allele	other_allele	P	EAF	BETA	SE	gene	samplesize	source
rs747250	11	130271678	G	T	1.1891e-14	0.474775384384046	-0.0643621148557934	0.00834019448442983	ADAMTS8	28826	biofsci
