## Supplementary material for "Multi-level Regulatory Roles of Lactate Metabolism Gene Network in Oral Cancer: Machine Learning Insights": ADAMTS10.csv

SNP	CHR	BP	effect_allele	other_allele	P	EAF	BETA	SE	gene	samplesize	source
rs10418794	19	8672644	T	C	2.0098e-14	0.939161830206506	-0.160447269949577	0.0209737735067879	ADAMTS10	19893	biofsci
rs11666430	19	8673593	T	C	2.0842e-22	0.626121716430087	-0.108092768591599	0.0111007834320865	ADAMTS10	17333	biofsci
rs118182966	19	8743887	T	C	7.6158e-11	0.012680730030813	-0.633160046072147	0.0972924868730057	ADAMTS10	4219	biofsci
rs12610444	19	8680207	G	A	4.8745e-09	0.537888579008231	-0.0590141356009855	0.0100854728100943	ADAMTS10	19776	biofsci
rs141905054	19	8821225	T	C	4.7451e-26	0.029843808107103	-0.348657262849416	0.0330280458157531	ADAMTS10	15831	biofsci
rs150691147	19	8665583	T	C	1.3557e-13	0.0216484926234766	-0.299345357138165	0.0404487956568609	ADAMTS10	14429	biofsci
rs73503618	19	8685383	T	G	2.7002e-63	0.924906132665832	-0.372114564578031	0.022157589887938	ADAMTS10	14663	biofsci
rs8108747	19	8668121	T	C	1.7525e-10	0.403559767460381	-0.0692670027400052	0.0108541749310526	ADAMTS10	17632	biofsci
