## Supplementary material for "Multi-level Regulatory Roles of Lactate Metabolism Gene Network in Oral Cancer: Machine Learning Insights": ADAMTS13.csv

SNP	CHR	BP	effect_allele	other_allele	P	EAF	BETA	SE	gene	samplesize	source
rs116856166	9	136388479	A	G	1.0275e-19	0.0186508968027034	-0.541402203668985	0.059586419069886	ADAMTS13	7694	biofsci
rs137855938	9	136312396	G	A	1.2385e-24	0.0233443288505455	-0.540428831412788	0.0527479216644174	ADAMTS13	7882	biofsci
rs28650090	9	136352390	G	T	3.6625e-08	0.592811571884281	0.0591227636051447	0.0107369043140188	ADAMTS13	17968	biofsci
rs28680325	9	136316367	A	C	8.9381e-40	0.343900259563423	0.128753250926924	0.00975499488032337	ADAMTS13	23287	biofsci
rs3118665	9	136283389	T	C	1.9864e-65	0.0972745402171505	-0.27266112661166	0.0159609627472727	ADAMTS13	22351	biofsci
rs491105	9	136186926	C	T	4.713e-09	0.323090861047148	0.0546335774887901	0.00932759296059382	ADAMTS13	26277	biofsci
rs8176635	9	136152009	A	G	1.6044e-13	0.3541846743583	0.0671455612857051	0.00910028749941791	ADAMTS13	26395	biofsci
