## Supplementary material for "Multi-level Regulatory Roles of Lactate Metabolism Gene Network in Oral Cancer: Machine Learning Insights": ADAMTS17.csv

SNP	CHR	BP	effect_allele	other_allele	P	EAF	BETA	SE	gene	samplesize	source
rs111800804	15	100463421	G	C	1.8659e-08	0.0517412745135517	-0.150355323660504	0.0267355388990547	ADAMTS17	14257	biofsci
rs11854389	15	100560560	C	G	4.9583e-08	0.557226531581447	-0.065779764796658	0.0120637050996127	ADAMTS17	13925	biofsci
rs1347479	15	100436028	C	T	2.9125e-15	0.18162100456621	-0.121239438486214	0.015357456265275	ADAMTS17	14263	biofsci
rs143590720	15	100739798	T	C	6.3915e-14	0.0221711842823358	0.336011854077271	0.0448021779060082	ADAMTS17	11490	biofsci
rs148789222	15	100512424	T	C	1.8393e-09	0.0419094576423129	0.208683502688072	0.0347146259919606	ADAMTS17	10333	biofsci
rs1529889	15	100539258	A	G	2.0251e-15	0.450211259563778	0.0956316845339847	0.0120442927624666	ADAMTS17	13925	biofsci
rs2440465	15	100874811	C	T	7.5961e-20	0.193932704019488	-0.136591332643036	0.014979255008174	ADAMTS17	14255	biofsci
rs2573644	15	100471108	T	C	9.7229e-58	0.411472602739726	-0.192709986425506	0.0120316657046936	ADAMTS17	14263	biofsci
rs2727184	15	100575818	C	T	9.361e-12	0.0843226788432268	-0.145233136368363	0.0213076784577997	ADAMTS17	14263	biofsci
rs4965602	15	100769860	A	G	4.0614e-26	0.259987222368372	-0.142690780699655	0.0134984514752439	ADAMTS17	14263	biofsci
rs4965636	15	100858044	T	C	6.7592e-09	0.0479666717627274	-0.160612647883122	0.027707600511174	ADAMTS17	14262	biofsci
rs56144647	15	100548835	A	G	1.8416e-10	0.101366786696093	-0.126545515489749	0.0198540141657643	ADAMTS17	13925	biofsci
rs56300949	15	100904505	T	C	6.824e-09	0.21094978266901	0.0988094206888253	0.0170502175401756	ADAMTS17	10333	biofsci
rs72768019	15	100500731	T	C	1.8899e-09	0.0715889820798387	0.153670491172358	0.0255810512672057	ADAMTS17	11496	biofsci
rs8030132	15	100496736	A	G	6.8263e-17	0.160396171231056	0.152315498204732	0.0182413770305068	ADAMTS17	11158	biofsci
rs8038093	15	100856096	G	A	2.532e-13	0.47060502283105	-0.0867973167205862	0.0118620943421782	ADAMTS17	14263	biofsci
