## Supplementary material for "Multi-level Regulatory Roles of Lactate Metabolism Gene Network in Oral Cancer: Machine Learning Insights": ADAMTSL2.csv

SNP	CHR	BP	effect_allele	other_allele	P	EAF	BETA	SE	gene	samplesize	source
rs10901252	9	136128000	C	G	1.3e-15	0.100275554884493	0.19637088091943	0.024562325626586	ADAMTSL2	9186	biofsci
rs11244031	9	136076164	A	G	1.2355e-11	0.417644993954522	-0.10142649248496	0.0149687115342553	ADAMTSL2	9175	biofsci
rs11525182	9	136401425	A	G	6.4208e-14	0.643676498939657	0.143077885429571	0.0190788320816038	ADAMTSL2	5989	biofsci
rs117362891	9	136378594	T	C	8.5042e-11	0.0197466467958271	0.4117624148268	0.0634310120660556	ADAMTSL2	6420	biofsci
rs2073935	9	136340200	T	G	4.8915e-11	0.728528921148731	-0.13403132503175	0.0203880932509508	ADAMTSL2	6082	biofsci
rs28421534	9	136358352	T	C	4.5458e-09	0.3386310056093	-0.0959647027437714	0.0163681288686096	ADAMTSL2	8333	biofsci
rs28678509	9	136357677	A	G	9.9043e-82	0.203500489132746	0.419777986475757	0.0219217807015419	ADAMTSL2	6419	biofsci
rs3118671	9	136297407	T	G	2.087e-10	0.12850207117723	-0.172157548165072	0.027091799352449	ADAMTSL2	6083	biofsci
rs35461843	9	136365843	T	C	7.3061e-18	0.12428148406201	-0.238505304832405	0.0277009645566092	ADAMTSL2	5987	biofsci
rs62575995	9	136268311	G	A	4.8126e-21	0.486411772211117	0.166196017119945	0.0176552592177051	ADAMTSL2	6421	biofsci
rs73555789	9	136456673	A	G	2.1609e-08	0.937302423603793	0.203836062564303	0.0364070984075701	ADAMTSL2	6419	biofsci
rs9802393	9	136404516	C	T	1.9126e-10	0.120823798627002	-0.209956780274258	0.0329705999174401	ADAMTSL2	4330	biofsci
