## Supplementary material for "Multi-level Regulatory Roles of Lactate Metabolism Gene Network in Oral Cancer: Machine Learning Insights": ADAMTSL4.csv

SNP	CHR	BP	effect_allele	other_allele	P	EAF	BETA	SE	gene	samplesize	source
rs115291189	1	150675007	A	C	1.6263e-48	0.269357091622938	0.143348592716608	0.00979344360373621	ADAMTSL4	26489	biofsci
rs12141871	1	150992160	A	G	7.6223e-10	0.494997734823316	0.0534660240315869	0.00868984738920912	ADAMTSL4	26488	biofsci
rs142668571	1	150589566	T	C	1.0278e-10	0.0304766377083822	0.182184300987125	0.0281892495608976	ADAMTSL4	21295	biofsci
rs3121000	1	150166486	G	A	4.8312e-14	0.587504301609758	-0.0669362569898815	0.00888196398581267	ADAMTSL4	26153	biofsci
rs509345	1	150276022	G	A	1.8308e-12	0.507196813108347	0.0611003674662048	0.00867053136360738	ADAMTSL4	26609	biofsci
rs67807996	1	149995265	A	G	1.3444e-09	0.354929105192566	-0.0620005575706041	0.0102279083407189	ADAMTSL4	20876	biofsci
rs72692854	1	149998923	T	G	8.5274e-13	0.136763825968031	-0.0962256647197063	0.013453807127736	ADAMTSL4	23398	biofsci
rs72700822	1	150524878	A	G	1.6728e-254	0.0357125409155308	-0.907552304584277	0.0266331818459994	ADAMTSL4	20469	biofsci
rs72706550	1	151008354	T	C	1.0801e-11	0.0193503399384043	-0.265897699034256	0.0391296482913567	ADAMTSL4	17209	biofsci
rs771204	1	150974162	G	A	1.9792e-26	0.150362659250629	-0.129016102201033	0.0121278531867863	ADAMTSL4	26609	biofsci
