## Supplementary material for "Multi-level Regulatory Roles of Lactate Metabolism Gene Network in Oral Cancer: Machine Learning Insights": ADAMTSL5.csv

SNP	CHR	BP	effect_allele	other_allele	P	EAF	BETA	SE	gene	samplesize	source
rs7258839	19	1512963	A	G	6.1416e-31	0.104793403407032	0.210363710188556	0.0181884271030586	ADAMTSL5	16111	biofsci
