## Supplementary material for "Multi-level Regulatory Roles of Lactate Metabolism Gene Network in Oral Cancer: Machine Learning Insights": ADAP1.csv

SNP	CHR	BP	effect_allele	other_allele	P	EAF	BETA	SE	gene	samplesize	source
rs1005770	7	1225880	A	C	1.7738e-12	0.412601859290715	0.0738098064378924	0.0104676943552718	ADAP1	18828	biofsci
rs112094190	7	1002101	A	G	7.4978e-24	0.0294949780732777	0.344892635774833	0.0342491768477804	ADAP1	14891	biofsci
rs114829302	7	917639	T	C	6.5607e-09	0.0315525486994051	0.215368993797782	0.037120424998325	ADAP1	11875	biofsci
rs11761211	7	987619	T	C	9.423e-09	0.0597162904209884	0.122777078444504	0.021386381655229	ADAP1	19469	biofsci
rs117633562	7	943614	A	G	1.0969e-16	0.0481312104787715	-0.202330805066608	0.0243960168161725	ADAP1	18337	biofsci
rs11763401	7	927468	C	T	6.8704e-16	0.0425251474158862	0.232030735238376	0.0287419310580307	ADAP1	14865	biofsci
rs12532229	7	956408	C	T	7.0186e-18	0.452030495169082	-0.0984103949845613	0.0114236755025841	ADAP1	15468	biofsci
rs12700281	7	911113	T	C	1.0661e-15	0.504964324814074	0.0699466212790521	0.00872250268472174	ADAP1	26290	biofsci
rs140211304	7	695344	T	A	4.4643e-09	0.0147088970889709	-0.36726649588476	0.0626104256609829	ADAP1	8801	biofsci
rs148237728	7	1231181	T	C	3.9657e-12	0.0131493856434576	0.709587711123143	0.102269645901525	ADAP1	3684	biofsci
rs28362759	7	936356	C	T	4.4938e-90	0.597592317056675	-0.235092613793505	0.0116819107949765	ADAP1	15236	biofsci
rs3735675	7	1007383	G	A	6.7623e-40	0.134898647088701	-0.18679482184299	0.0141303555261956	ADAP1	21458	biofsci
rs4076710	7	751488	T	C	4.8206e-22	0.836899448674193	-0.117620791310128	0.0121862836654056	ADAP1	24666	biofsci
rs4236393	7	1248181	T	A	6.5842e-12	0.0389820950232624	0.172777344882457	0.0251623599916198	ADAP1	21080	biofsci
rs4724908	7	1338119	T	G	5.417e-11	0.464552449926446	-0.0673281233557309	0.010265154729563	ADAP1	19076	biofsci
rs55988117	7	934725	T	C	1.2175e-42	0.0585976920714317	0.273905494479711	0.0200122375760553	ADAP1	22632	biofsci
rs62430832	7	966413	A	G	2.6423e-161	0.628550843968711	0.3133428987025	0.0115779343145641	ADAP1	15976	biofsci
rs62638846	7	983333	T	C	6.9388e-09	0.188117861599002	-0.0965569327005749	0.0166698777170683	ADAP1	11781	biofsci
rs6463224	7	1140418	A	C	3.7842e-17	0.801241956531521	-0.100524945920765	0.0119396804903871	ADAP1	22024	biofsci
rs73042469	7	927538	A	G	1.742e-19	0.0503803196610822	-0.203484834757454	0.0225388044967385	ADAP1	20573	biofsci
rs73044432	7	972110	A	G	2.3384e-28	0.0442480328050538	0.279231689983321	0.0252828780441785	ADAP1	18496	biofsci
rs75032247	7	900959	T	C	6.1127e-15	0.0587486358675882	-0.155990977677146	0.0199947418064431	ADAP1	22617	biofsci
rs77005323	7	1120966	G	A	7.6545e-16	0.0798378143553603	0.146792965469961	0.0182129786682004	ADAP1	20518	biofsci
rs77250568	7	937341	T	C	4.2277e-33	0.0518446844372308	-0.298224784776693	0.02488213130672	ADAP1	16429	biofsci
rs7784708	7	1003049	A	G	1.0207e-65	0.600227159399413	0.180248006335117	0.0105273367053374	ADAP1	18802	biofsci
rs78161073	7	942410	T	C	3.3351e-67	0.0739546494695236	-0.339248952251654	0.0195874612292161	ADAP1	19029	biofsci
rs79469287	7	1021122	A	G	2.0582e-29	0.0234264384090617	-0.724250899920418	0.0643189701802277	ADAP1	5283	biofsci
rs79835878	7	1183312	G	C	6.3134e-10	0.0924662271197381	-0.102525705031018	0.016583747962897	ADAP1	21665	biofsci
