## Supplementary material for "Multi-level Regulatory Roles of Lactate Metabolism Gene Network in Oral Cancer: Machine Learning Insights": ADAP2.csv

SNP	CHR	BP	effect_allele	other_allele	P	EAF	BETA	SE	gene	samplesize	source
rs4795557	17	28836866	C	T	1.5791e-15	0.0154976537416646	-0.358534356782833	0.0449821038294273	ADAP2	16196	biofsci
