## Supplementary material for "Multi-level Regulatory Roles of Lactate Metabolism Gene Network in Oral Cancer: Machine Learning Insights": ADAR.csv

SNP	CHR	BP	effect_allele	other_allele	P	EAF	BETA	SE	gene	samplesize	source
rs10737169	1	154653704	T	C	2.3832e-08	0.0838093806374023	-0.08001580255256	0.0143361526772064	ADAR	31683	biofsci
rs115697580	1	154517689	A	G	1.3278e-09	0.0230759029220636	-0.1716005774331	0.0282987149248999	ADAR	27696	biofsci
rs12748485	1	154560471	T	C	3.2013e-11	0.0349303549096554	0.152040461992339	0.0229080099430977	ADAR	28264	biofsci
rs144412359	1	154559876	C	T	3.9987e-16	0.0528357731381489	0.148335844230322	0.0182259874710115	ADAR	30077	biofsci
rs151017214	1	154431128	A	G	1.0925e-14	0.0744182288299935	-0.120556054912867	0.0156003073206951	ADAR	29827	biofsci
rs55997241	1	154671128	A	G	2.8661e-15	0.0741722634617651	0.12193789906331	0.0154416273966733	ADAR	30536	biofsci
rs6702449	1	154583210	C	A	3.674e-106	0.473144862987846	-0.174437802176075	0.007970983598872	ADAR	31569	biofsci
rs71651696	1	154540015	C	G	1.4467e-09				ADAR	5075	biofsci
rs7554577	1	154692883	A	C	3.7152e-20	0.40499014513528	0.0800262195935478	0.00870228573222573	ADAR	27399	biofsci
rs77801962	1	154566932	C	T	1.322e-08	0.0238373110812861	-0.176761115524665	0.0311029395091877	ADAR	22212	biofsci
