## Supplementary material for "Multi-level Regulatory Roles of Lactate Metabolism Gene Network in Oral Cancer: Machine Learning Insights": ADARB1.csv

SNP	CHR	BP	effect_allele	other_allele	P	EAF	BETA	SE	gene	samplesize	source
rs1006779	21	46670752	G	A	2.5374e-30	0.308322881204085	0.105858499223302	0.00925045433458895	ADARB1	27399	biofsci
rs111403524	21	46804277	A	G	4.5566e-08	0.0427818099342255	-0.126773523144881	0.0231863199840664	ADARB1	22711	biofsci
rs11575902	21	46493623	G	T	2.4601e-71	0.0805519897304236	0.261198032046749	0.014625404947968	ADARB1	31561	biofsci
rs117487962	21	46544390	A	G	2.505e-17	0.0385987261146497	0.197768913344016	0.0233559583995484	ADARB1	24700	biofsci
rs117821660	21	46627363	T	G	3.0025e-85	0.0199654651413771	-0.588570835291244	0.0300809986247326	ADARB1	28240	biofsci
rs118146365	21	46451637	T	C	8.3028e-55	0.038501258632931	-0.399541835408131	0.0256257831502066	ADARB1	20568	biofsci
rs12627065	21	46586986	A	G	3.7306e-16	0.0315306707433594	-0.186512096494385	0.0228939088346817	ADARB1	31240	biofsci
rs13046515	21	46373555	T	G	1.2051e-08	0.014873464555276	0.30606249833132	0.0537036546702672	ADARB1	11832	biofsci
rs13047590	21	46563820	T	C	1.7037e-09	0.100347701590223	0.0903278880643811	0.0149949182530223	ADARB1	24632	biofsci
rs13050115	21	46841119	T	C	4.791e-10	0.0982251051393542	-0.107016493148555	0.01718947156923	ADARB1	19104	biofsci
rs143614872	21	46597959	T	C	1.8764e-17	0.0359681546772818	-0.544338652790994	0.0640315550682846	ADARB1	3517	biofsci
rs151208407	21	46554981	C	T	6.4136e-09	0.0229099889653723	-0.176718627025949	0.0304398634098611	ADARB1	24106	biofsci
rs2877001	21	46378769	A	G	1.4861e-10	0.102820943202122	-0.0972073067318136	0.0151727576961327	ADARB1	23544	biofsci
rs34308307	21	46620730	G	A	5.0475e-09	0.0301118506193381	0.14799495197281	0.0253168913856014	ADARB1	26711	biofsci
rs3788151	21	46337565	T	C	5.1702e-09	0.066760213719035	0.107714945813553	0.0184389725274412	ADARB1	23604	biofsci
rs418680	21	46563703	T	C	9.0798e-10	0.0270042194092827	0.176754146173428	0.0288582909391872	ADARB1	22850	biofsci
rs420085	21	46572572	A	G	4.3614e-19	0.0230636052599035	0.245543029455758	0.0275044278799827	ADARB1	29334	biofsci
rs427943	21	46570896	A	C	7.1046e-98	0.567404956191479	-0.168393756171234	0.00802023976696788	ADARB1	31668	biofsci
rs4818772	21	46736164	C	T	1.4839e-17	0.0608438973044712	0.153742638634831	0.0180269260285902	ADARB1	26926	biofsci
rs4819021	21	46466927	C	T	9.2517e-19	0.456750687265265	-0.0714153260146989	0.00807518555538331	ADARB1	30902	biofsci
rs77099066	21	46619183	A	G	2.6258e-10	0.0177793439261917	-0.235113702091752	0.0372062447923395	ADARB1	20683	biofsci
rs915814	21	46493003	A	G	4.7351e-163	0.252358579214433	-0.248879533580378	0.009146115928206	ADARB1	31680	biofsci
