## Supplementary material for "Multi-level Regulatory Roles of Lactate Metabolism Gene Network in Oral Cancer: Machine Learning Insights": ADARB2.csv

SNP	CHR	BP	effect_allele	other_allele	P	EAF	BETA	SE	gene	samplesize	source
rs1044261	10	1065710	T	C	3.6672e-102	0.0746984538168866	0.334468887941755	0.0155853985919067	ADARB2	29781	biofsci
rs111387008	10	1306446	A	C	2.8232e-19	0.0123726959010184	0.526724601644448	0.0586853623954863	ADARB2	11881	biofsci
rs111868093	10	1262585	T	C	5.5609e-10	0.0189881246907472	-0.280127122309747	0.0451643109618449	ADARB2	13159	biofsci
rs11250355	10	1286153	G	A	3.045e-25	0.077377990430622	-0.155525342185668	0.0149825962569523	ADARB2	31200	biofsci
rs11250370	10	1306900	C	A	2.9874e-136	0.169059340824533	-0.263319897752111	0.010598890591815	ADARB2	31684	biofsci
rs11250389	10	1339022	T	C	5.0161e-10	0.0991858311467819	-0.0835623072956715	0.0134376951508678	ADARB2	30991	biofsci
rs11250392	10	1342543	T	C	3.463e-16	0.386893973719982	0.0666564457247161	0.00817258809047413	ADARB2	31559	biofsci
rs11250446	10	1396489	C	T	2.202e-52	0.0525069854082583	0.274942206649839	0.0180513690179855	ADARB2	30843	biofsci
rs11250460	10	1404314	T	C	4.3469e-22	0.202815829528158	0.0959631141331833	0.00993119117990472	ADARB2	31355	biofsci
rs11250484	10	1417599	G	T	3.8682e-18	0.642805904783479	-0.0721191285330148	0.00830635867191269	ADARB2	31562	biofsci
rs11253522	10	984395	A	G	1.4271e-31	0.448222850817858	0.0968317142636181	0.00828286950743487	ADARB2	29468	biofsci
rs11253548	10	1027637	A	G	2.6225e-12	0.0854975086818662	-0.0995818084635613	0.0142330891822427	ADARB2	31567	biofsci
rs11595854	10	1247272	C	T	1.6769846438804e-308	0.370851425335095	0.399005659616814	0.00824024112414323	ADARB2	31560	biofsci
rs11599423	10	1283471	T	C	2.9762e-267	0.0349289057670229	0.807906294198524	0.0231317458247373	ADARB2	27721	biofsci
rs116847603	10	1363989	A	G	4.6231e-09	0.0192349022136256	0.196029904590672	0.0334504896661728	ADARB2	23687	biofsci
rs116910792	10	920771	T	C	8.2848e-28	0.0286519079265877	0.277880287929514	0.025423165900854	ADARB2	27796	biofsci
rs117191991	10	667259	C	A	1.2366e-08	0.0157943278764123	0.346772788350179	0.0608950213096932	ADARB2	8674	biofsci
rs117295556	10	1002583	A	G	8.5608e-14	0.0548125101018264	-0.134222403788385	0.01798914449069	ADARB2	29823	biofsci
rs117298300	10	1256882	T	C	4.2955e-38	0.038677238445175	-0.26905239416116	0.0208512790552226	ADARB2	30930	biofsci
rs117389379	10	1299484	T	C	1.4695e-19	0.01219804831227	0.521218390352502	0.0576122903009287	ADARB2	12502	biofsci
rs117573051	10	834447	T	C	2.9245e-16	0.0412165530995513	-0.170364300169659	0.0208363563188311	ADARB2	29143	biofsci
rs117812543	10	1283195	A	G	9.3549e-163	0.0625290130907065	0.486676798217425	0.0179013483928636	ADARB2	26617	biofsci
rs117838935	10	1293545	G	A	5.8727e-18	0.0185427273978258	-0.323219173374893	0.0374312881731202	ADARB2	19609	biofsci
rs117867913	10	1389033	C	T	7.4681e-12	0.0125572269457162	0.304744176756016	0.0444979450618407	ADARB2	20365	biofsci
rs117870856	10	752538	C	T	4.4263e-10	0.116280638632786	0.0832696004425949	0.013347909791388	ADARB2	27310	biofsci
rs118111195	10	1276216	T	C	5.0901e-09	0.0341880341880342	0.302286325054619	0.05172415814904	ADARB2	5660	biofsci
rs12766316	10	1415366	A	C	6.6981e-21	0.13976474125296	0.107446172786451	0.011456647948654	ADARB2	31684	biofsci
rs12772869	10	837079	T	C	9.1599e-10	0.416533485540335	-0.0495994791477899	0.00810025462957113	ADARB2	31355	biofsci
rs138047087	10	1289419	C	T	1.3207e-28	0.0156942159220352	0.710159692406599	0.0640042983557838	ADARB2	7901	biofsci
rs1392827	10	1244414	G	A	3.6565e-125	0.742643466496298	-0.216228533959357	0.00908672151988591	ADARB2	31684	biofsci
rs141321306	10	1165166	T	C	1.6268e-27	0.0153385049365303	0.420749800500627	0.0387117069502269	ADARB2	22091	biofsci
rs141983092	10	1322777	T	C	1.9455e-26	0.0304088139150087	-0.25358474993321	0.0238336011892338	ADARB2	29854	biofsci
rs143076471	10	1249955	T	C	1.1434e-14	0.0244845360824742	-0.224068413709516	0.029016512828054	ADARB2	24863	biofsci
rs143783832	10	1256697	T	G	1.3276e-71	0.0347363386344613	0.397849125887697	0.0222344063111369	ADARB2	30164	biofsci
rs144057221	10	1276077	G	A	7.0877e-22	0.0342308794041822	-0.217604219258664	0.0226381011057357	ADARB2	29512	biofsci
rs145358842	10	1263827	C	T	1.0782e-24	0.0229434988026665	0.338183519904627	0.0329642483165801	ADARB2	20526	biofsci
rs147400996	10	1168038	A	G	3.8536e-15	0.0188012708046849	-0.252965494061449	0.032185543037998	ADARB2	26164	biofsci
rs147681976	10	1023526	T	C	1.4481e-08	0.0148105125598955	0.399789962481977	0.0705383069820168	ADARB2	6887	biofsci
rs149753891	10	1454818	A	G	2.4725e-08	0.0225701422943967	-0.153361144595386	0.0275077386632562	ADARB2	29953	biofsci
rs1542874	10	1337709	C	T	5.1629e-16	0.328009320154835	0.0686030319697136	0.00846136214135938	ADARB2	31684	biofsci
rs17221435	10	936103	A	G	1.2722e-21	0.120598293810365	-0.116517332431343	0.01219834089881	ADARB2	31684	biofsci
rs2085346	10	663637	A	G	2.6701e-08	0.0333515156237824	0.124924983260734	0.0224612505413237	ADARB2	30741	biofsci
rs2387638	10	1331955	G	A	1.8206e-32	0.0853609174724533	-0.181675855912111	0.0153133333821181	ADARB2	27310	biofsci
rs3812656	10	1067284	G	A	2.601e-58	0.401123679957909	0.130482053789785	0.00810507949597394	ADARB2	31684	biofsci
rs41305671	10	856946	T	C	6.171e-10	0.0233869674453413	0.187681954349563	0.0303397921677276	ADARB2	23782	biofsci
rs4880811	10	1332768	G	A	1.2233e-24	0.697566564818856	0.103118893149002	0.010063325182883	ADARB2	23403	biofsci
rs4988559	10	1512183	T	C	1.2453e-08	0.110280909612077	0.0727163698994603	0.0127718222357882	ADARB2	31240	biofsci
rs58238665	10	1219851	T	G	1.6232e-27	0.0684115523465704	-0.175745827290306	0.0161700520113268	ADARB2	30005	biofsci
rs61831428	10	824880	A	C	1.4045e-10	0.146064234285252	-0.074409974701349	0.0115988300938926	ADARB2	29797	biofsci
rs61833306	10	1057519	G	A	1.1536e-19	0.0238907849829352	0.248804792519894	0.0274210384658504	ADARB2	28515	biofsci
rs6560722	10	1332488	G	A	3.3136e-24	0.173005374121538	-0.106598207393522	0.0105022864427115	ADARB2	31684	biofsci
rs7088740	10	1157410	G	A	3.2901e-69	0.282385658987561	-0.155168460898507	0.00882466294529	ADARB2	31684	biofsci
rs7100066	10	1293100	G	A	1.4273e-132	0.283062121838476	-0.216059943575634	0.00881826930606553	ADARB2	31684	biofsci
rs71491348	10	1247490	G	A	1.857e-19	0.0209543113838063	-0.291586820081937	0.0323220400698277	ADARB2	23329	biofsci
rs72760946	10	1144942	A	G	1.7191e-13	0.0635831213095867	-0.132672815660819	0.0180044261234132	ADARB2	25906	biofsci
rs72762906	10	1262718	A	G	4.9777e-11	0.0231195604609326	-0.193094401301396	0.0293831641154964	ADARB2	25642	biofsci
rs72762943	10	1384429	C	A	6.047e-10	0.146513338754017	-0.070402693237193	0.0113750877717949	ADARB2	30902	biofsci
rs74722649	10	601860	T	C	6.1914e-13	0.020997375328084	0.276256219352117	0.0383886468535382	ADARB2	16505	biofsci
rs76312690	10	1177236	T	C	5.7696e-10	0.041248097412481	-0.124431398500144	0.0200805923409843	ADARB2	31355	biofsci
rs7894626	10	1172839	C	A	6.8934e-89	0.534817200227316	-0.1597374228775	0.00799138627712157	ADARB2	31470	biofsci
rs7899518	10	1168267	C	A	2.6209e-62	0.363843060618588	0.137552004775308	0.00825706716462315	ADARB2	31684	biofsci
rs7915228	10	768126	C	T	3.3252e-11	0.377775260534662	0.0544425196151876	0.00820980782567597	ADARB2	31559	biofsci
rs79551031	10	1514567	T	C	1.1751e-09	0.0194612628197207	-0.213560852196757	0.035105508793891	ADARB2	21261	biofsci
rs80101160	10	1441443	A	G	2.1927e-10	0.0243598589389758	0.1649169676423	0.0259826329156636	ADARB2	31163	biofsci
rs904962	10	1372501	C	T	4.579e-18	0.0708621467227901	-0.134126005576253	0.0154819130567967	ADARB2	31683	biofsci
