## Supplementary material for "Multi-level Regulatory Roles of Lactate Metabolism Gene Network in Oral Cancer: Machine Learning Insights": ADAT1.csv

SNP	CHR	BP	effect_allele	other_allele	P	EAF	BETA	SE	gene	samplesize	source
rs10048085	16	75944766	T	A	6.6921e-10	0.162619722109807	0.0793212867860891	0.0128492980603397	ADAT1	22239	biofsci
rs112288140	16	76069432	T	C	3.2893e-11	0.0143284059981856	0.255756605838642	0.0385570472530063	ADAT1	23814	biofsci
rs112716238	16	75714873	T	C	2.3175e-46	0.019785254778544	0.444390727229019	0.031084534857446	ADAT1	26682	biofsci
rs113389833	16	75879267	A	G	1.713e-11	0.0276543588172208	-0.184780556236088	0.0274619618101964	ADAT1	24656	biofsci
rs116851820	16	76047314	C	G	4.869e-18	0.0432289875014333	0.170291977581502	0.0196721512830246	ADAT1	31238	biofsci
rs117062260	16	75923087	G	T	4.193e-103	0.0472071389485204	0.423361552868144	0.0196356159932166	ADAT1	28832	biofsci
rs117395844	16	75442082	T	C	2.6123e-16	0.0148926111036066	0.339100071482069	0.0414036545929926	ADAT1	19881	biofsci
rs117457640	16	75681420	C	T	4.3922e-21	0.02829064919595	-0.253032879492213	0.0268532580010414	ADAT1	25223	biofsci
rs117489711	16	75485490	C	T	6.7052e-12	0.015897315120113	0.421090248662975	0.0613476469497342	ADAT1	8492	biofsci
rs118141270	16	75643497	C	T	3.6392e-16	0.0295744993389806	-0.213034407046483	0.0261391910486482	ADAT1	25498	biofsci
rs118178970	16	76267977	T	C	5.6016e-11	0.0259419551934827	0.185451612211859	0.0282950798284854	ADAT1	24715	biofsci
rs12930993	16	75894212	G	T	4.5282e-97	0.356259512937595	-0.174342539148753	0.00833859637499479	ADAT1	31355	biofsci
rs13330987	16	76211486	T	C	1.9759e-17	0.256661280018039	0.0772627504161868	0.0090947642127043	ADAT1	31684	biofsci
rs138137743	16	76101954	C	T	1.0341e-16	0.0158190260231077	0.345656018639438	0.0416402865485409	ADAT1	18522	biofsci
rs1391410	16	76022825	G	A	3.0393e-29	0.418223157578263	0.0904081920222703	0.00805346445949317	ADAT1	31684	biofsci
rs145253765	16	75265754	C	T	7.3484e-10	0.0154589371980676	0.284210833347753	0.0461493599655358	ADAT1	15425	biofsci
rs145943410	16	75830410	C	T	5.5368e-52	0.0212380443177093	0.502678826102168	0.0331350655941207	ADAT1	21908	biofsci
rs146119053	16	75751048	C	A	5.1194e-10	0.0204424778761062	-0.20927020485567	0.0336701695582949	ADAT1	22025	biofsci
rs149992158	16	75656936	T	C	2.4941e-235	0.0349991958829206	0.728295553314207	0.0222338908879325	ADAT1	29947	biofsci
rs151037796	16	75130926	A	G	3.6322e-12	0.0244669218151996	0.526009424000117	0.0756750095671233	ADAT1	3658	biofsci
rs16975847	16	75589590	A	G	1.4138e-259	0.096704216775765	0.465041910242543	0.0135120612678268	ADAT1	31351	biofsci
rs2233807	16	75681268	T	C	7.0721e-80	0.132303403415031	-0.224677941351764	0.0118719553054813	ADAT1	30902	biofsci
rs2738805	16	75530411	G	A	1.6769846438804e-308	0.334957664491092	0.475018469700601	0.00899344487991096	ADAT1	27751	biofsci
rs34427692	16	75583585	C	T	8.7152e-21	0.0237540975818329	-0.268625028400438	0.0287287205253719	ADAT1	26124	biofsci
rs34974801	16	75939252	G	T	4.9558e-25	0.0905251141552511	-0.14381750676524	0.0139171947168747	ADAT1	31355	biofsci
rs406039	16	76076536	G	A	3.1302e-16	0.101008755234107	-0.10825783896315	0.0132538980121389	ADAT1	31345	biofsci
rs4510052	16	75921370	T	A	1.1764e-31	0.802113277911584	0.118359151136129	0.0101102906973835	ADAT1	30817	biofsci
rs4888432	16	75510973	A	C	4.0377e-17	0.551579147640792	0.0675435750651538	0.00802943117750283	ADAT1	31355	biofsci
rs5030748	16	75675609	C	T	9.3808e-55	0.0953441847776666	-0.228048853837966	0.0146339006287358	ADAT1	27069	biofsci
rs55723035	16	75490145	T	C	4.5732e-22	0.0335683781904857	0.238773822210225	0.0247241855770359	ADAT1	25213	biofsci
rs56305315	16	75496758	C	T	6.4112e-12	0.0944121123942894	-0.100977932241852	0.0146983889726131	ADAT1	27069	biofsci
rs61537885	16	75620118	C	T	1.1116e-23	0.0722485717365528	-0.178229850208108	0.0177677273886322	ADAT1	23629	biofsci
rs67641332	16	76137119	A	C	5.7402e-31	0.0272695892302382	0.298902612326234	0.0258304840538757	ADAT1	28251	biofsci
rs71394224	16	75562918	A	G	7.0164e-20	0.0237205731832139	-0.270322694257399	0.0296166152746016	ADAT1	24615	biofsci
rs7197722	16	75711645	A	C	2.8686e-138	0.428042652755936	0.202686382862935	0.00809764097365734	ADAT1	31146	biofsci
rs72789436	16	75582293	T	C	1.8656e-33	0.025643357279258	-0.327715992858182	0.0271895787653017	ADAT1	27069	biofsci
rs72791317	16	75928805	G	A	4.976e-19	0.0423340961098398	-0.184844088053673	0.0207394042269653	ADAT1	28673	biofsci
rs72791329	16	75974835	T	C	1.2115e-47	0.072061191626409	-0.234153178729323	0.0161487178257164	ADAT1	28673	biofsci
rs72794945	16	76342399	C	A	1.779e-09	0.0813400048816207	0.0903784081723294	0.0150207595559722	ADAT1	29657	biofsci
rs74442105	16	75898694	T	C	2.8721e-184	0.0710584170854271	0.455864024218405	0.0157470335697845	ADAT1	30547	biofsci
rs74773186	16	76313465	A	G	1.0627e-08	0.0417143611869332	0.121362538621819	0.0212157434133661	ADAT1	27789	biofsci
rs7501326	16	75942896	C	T	2.4836e-17	0.0690863819191726	-0.133721894953795	0.0157905053969174	ADAT1	31180	biofsci
rs75046013	16	75406468	C	T	2.6122e-10	0.0254901181055394	0.163107967339227	0.0258074059901945	ADAT1	30222	biofsci
rs75442765	16	75525791	A	G	7.0401e-11	0.0172988863135282	-0.234351927416809	0.035945201070112	ADAT1	22764	biofsci
rs77811761	16	75743635	A	C	5.336e-139	0.042180348822826	0.51555154769628	0.0205421938581308	ADAT1	29328	biofsci
rs79497739	16	75548704	G	T	1.6034e-21	0.0370248089802849	-0.220110286667529	0.0231016579380061	ADAT1	26277	biofsci
rs79771864	16	76058015	T	C	4.5063e-10	0.0181092339736172	0.282322238312618	0.0452765998416515	ADAT1	13717	biofsci
rs80302582	16	75645391	T	C	2.1891e-30	0.0385777308909562	-0.261218232153201	0.0228016717864894	ADAT1	25929	biofsci
rs8051363	16	75255217	A	G	1.2973e-19	0.241290540794468	-0.0841210090564123	0.00928446967643948	ADAT1	31684	biofsci
rs8059577	16	75571380	G	A	8.9498e-92	0.157476706888651	-0.250883056427753	0.0123480047656848	ADAT1	24716	biofsci
rs9319479	16	75254219	C	T	1.7815e-26	0.806462715105163	0.107852801600185	0.0101288306458603	ADAT1	31225	biofsci
rs953350	16	75985009	A	G	9.2401e-103	0.524033221842234	0.171209683115369	0.00795421396718927	ADAT1	31684	biofsci
rs9935846	16	76291867	A	C	3.0401e-14	0.35256482844525	0.0632795075093556	0.00832997755698017	ADAT1	31568	biofsci
