## Supplementary material for "Multi-level Regulatory Roles of Lactate Metabolism Gene Network in Oral Cancer: Machine Learning Insights": ADAT2.csv

SNP	CHR	BP	effect_allele	other_allele	P	EAF	BETA	SE	gene	samplesize	source
rs111784690	6	143837442	T	C	3.5843e-08	0.0401313850170548	-0.171338729054813	0.0310953937414589	ADAT2	13424	biofsci
rs1338531	6	143844825	C	T	7.0876e-16	0.436551672076697	-0.0963284120976975	0.0119380855245628	ADAT2	14263	biofsci
rs148756710	6	143747717	A	G	8.5016e-09	0.0213245200404176	0.24321048670848	0.042236508467513	ADAT2	13430	biofsci
rs161054	6	143760581	T	C	3.1728e-29	0.110752444595462	-0.211773830813145	0.0188711409462707	ADAT2	14256	biofsci
rs2474152	6	144013059	C	T	1.2946e-18	0.0823520789563688	0.22283835179914	0.0253044243097714	ADAT2	10333	biofsci
rs733398	6	144036840	C	G	2.1092e-08	0.464660575398324	0.0665321772397993	0.0118745965910152	ADAT2	14255	biofsci
rs760954	6	143725670	C	T	1.1869e-09	0.252074256487971	-0.0829326127451707	0.0136359711184286	ADAT2	14263	biofsci
rs7747351	6	143839977	G	A	4.8957e-21	0.525775142565807	-0.111652923424559	0.011863582827694	ADAT2	14248	biofsci
rs9390089	6	143727174	G	A	8.6964e-28	0.23594487445724	-0.152401880513556	0.0139491904730727	ADAT2	14254	biofsci
rs9496640	6	143769131	T	A	4.1536e-143	0.288817999924497	0.332810854045492	0.0130663170145339	ADAT2	14258	biofsci
