## Supplementary material for "Multi-level Regulatory Roles of Lactate Metabolism Gene Network in Oral Cancer: Machine Learning Insights": ADAT3.csv

SNP	CHR	BP	effect_allele	other_allele	P	EAF	BETA	SE	gene	samplesize	source
rs35202074	19	1837960	G	A	3.4336e-09	0.492254360307659	0.0544797303295602	0.00921916443793959	ADAT3	23537	biofsci
rs8109279	19	1916427	T	C	1.6939e-30	0.128778203490847	0.176767278324637	0.0153997245591481	ADAT3	18792	biofsci
