## Supplementary material for "Multi-level Regulatory Roles of Lactate Metabolism Gene Network in Oral Cancer: Machine Learning Insights": ADC.csv

SNP	CHR	BP	effect_allele	other_allele	P	EAF	BETA	SE	gene	samplesize	source
rs1090244	1	33531966	C	T	3.1805e-24	0.551869837870908	0.0892789944696987	0.00879249502360633	ADC	26152	biofsci
rs115646939	1	33712123	T	G	3.7679e-08	0.0335575600061153	0.133543566548653	0.0242744695075167	ADC	26164	biofsci
rs12066702	1	33620967	T	C	7.8538e-21	0.0145112739251434	0.417179614677251	0.044561902057003	ADC	17607	biofsci
