## Supplementary material for "Multi-level Regulatory Roles of Lactate Metabolism Gene Network in Oral Cancer: Machine Learning Insights": ADCK1.csv

SNP	CHR	BP	effect_allele	other_allele	P	EAF	BETA	SE	gene	samplesize	source
rs10132412	14	77988063	C	G	7.2096e-13	0.045987996483046	-0.137062342879721	0.0191017006549769	ADCK1	31234	biofsci
rs10134857	14	78744823	G	A	3.7722e-08	0.0274687576574369	0.149100578777398	0.0271027900273386	ADCK1	25480	biofsci
rs10147810	14	77991106	T	C	1.3726e-88	0.639623994865793	0.165420575666752	0.0082898882791727	ADCK1	31564	biofsci
rs1074001	14	78505872	G	A	1.8722e-23	0.654076141120191	-0.0854227805493047	0.00855982569761057	ADCK1	30160	biofsci
rs11621178	14	78375228	C	T	4.0276e-130	0.615453603316326	-0.203119139134354	0.0083690411381134	ADCK1	30163	biofsci
rs11623035	14	78796967	A	G	4.2597e-10	0.853152402491767	-0.0716876803260939	0.0114808667904252	ADCK1	30278	biofsci
rs11624726	14	77800815	T	C	2.2401e-49	0.666851815116048	0.127349801112669	0.00862131815405806	ADCK1	30280	biofsci
rs11625342	14	78959675	A	G	4.0642e-49	0.0185230097617171	0.526047910194183	0.0357095375285401	ADCK1	21568	biofsci
rs117787892	14	78729281	A	G	2.2424e-09	0.0174708818635607	0.206985316144024	0.0346169812760732	ADCK1	24307	biofsci
rs117870784	14	77863379	T	C	4.5602e-13	0.0181128896377422	0.787648723413501	0.108822824771481	ADCK1	2374	biofsci
rs12050437	14	78108555	A	T	3.2581e-60	0.339241223103058	-0.137589730835754	0.00840632787344074	ADCK1	31565	biofsci
rs12431525	14	78093428	G	A	1.6769846438804e-308	0.127673080737949	0.529525885927165	0.0121763678699219	ADCK1	30280	biofsci
rs12587141	14	78382979	G	A	2.0052e-18	0.326475279106858	-0.0760411796082603	0.00868367207293306	ADCK1	30155	biofsci
rs12588668	14	78591504	T	C	1.0253e-20	0.650446340011902	-0.0795380565429513	0.0085220563732644	ADCK1	30280	biofsci
rs12878331	14	78454154	T	A	2.1127e-23	0.366879723428204	-0.0845007603126022	0.00847762832331098	ADCK1	29951	biofsci
rs12883228	14	78278973	A	C	7.1422e-18	0.330312299384464	-0.0728911377888899	0.0084634122251251	ADCK1	31556	biofsci
rs12883643	14	78770121	T	C	2.6976e-11	0.818389208490379	-0.0702210697821486	0.0105403806280525	ADCK1	30280	biofsci
rs12885003	14	78056973	A	T	1.4345e-47	0.568455492314245	-0.117665219102986	0.00812139582304247	ADCK1	30902	biofsci
rs140004834	14	77660211	C	T	1.7085e-29	0.0490882530727383	0.233763649444626	0.020729608527652	ADCK1	24927	biofsci
rs140358018	14	77485478	T	C	3.843e-14	0.0306823862689552	0.181931100397599	0.0240446051487628	ADCK1	29079	biofsci
rs143350936	14	77674347	T	C	1.6359e-31	0.0220040622884225	0.845699567938312	0.0724126046064537	ADCK1	4431	biofsci
rs17753382	14	78390677	T	C	3.0407e-36	0.0695959595959596	-0.202272477965993	0.0160904047383655	ADCK1	29825	biofsci
rs17812376	14	77679267	T	C	7.6547e-13	0.213697957951157	-0.0695850756854306	0.00970882292742363	ADCK1	31568	biofsci
rs1950263	14	78558842	C	T	6.6216e-22	0.286288799939582	-0.0847065866309894	0.00880589924744934	ADCK1	31557	biofsci
rs2287396	14	77794192	T	C	9.2188e-12	0.193114845492195	-0.0702940115828841	0.010310063300511	ADCK1	30187	biofsci
rs34050122	14	77993020	C	T	4.4608e-14	0.122981217849025	-0.093575075059929	0.0123994693124053	ADCK1	30152	biofsci
rs3861632	14	78540046	G	A	1.8422e-56	0.497108066971081	0.126454653055186	0.00798672736578348	ADCK1	31355	biofsci
rs390316	14	78596887	A	C	5.1445e-23	0.607181780600549	-0.0803552054572266	0.00813410590934391	ADCK1	31684	biofsci
rs3936819	14	78539867	A	G	1.248e-74	0.38160197869102	0.150250583010598	0.00822038664448663	ADCK1	31355	biofsci
rs4020134	14	78420741	A	G	3.1169e-58	0.642210794865662	-0.136647275168027	0.00849395031999969	ADCK1	30161	biofsci
rs4476113	14	78377111	A	G	2.1616e-10	0.0151485099419844	-0.231354865493797	0.0364378538569286	ADCK1	25242	biofsci
rs4903549	14	77628711	C	A	4.7931e-25	0.262064947756145	0.0933836276673156	0.00903383228055408	ADCK1	31681	biofsci
rs4903706	14	78556272	G	A	5.9418e-58	0.384348343582622	0.134056267851487	0.00835366458856695	ADCK1	30280	biofsci
rs4996830	14	78124797	T	C	1.6769846438804e-308	0.134747641775339	0.442020407315976	0.0116341060264513	ADCK1	31684	biofsci
rs55891227	14	77719847	C	T	8.6335e-09	0.397617762701411	0.0472187286185259	0.00820382032046942	ADCK1	31017	biofsci
rs59565359	14	78677921	T	C	3.1504e-15	0.532434040864908	-0.0642152076072309	0.00814428039205435	ADCK1	30280	biofsci
rs61975857	14	78545876	T	A	5.7783e-20	0.85540313549832	-0.106053278634063	0.0115928028064606	ADCK1	30079	biofsci
rs61978113	14	78620684	A	G	3.3454e-14	0.363475462590507	0.0644415162385555	0.00849669926539767	ADCK1	29935	biofsci
rs61990752	14	78380437	C	T	1.0393e-296	0.136608210442407	0.436440677340439	0.0118547112201946	ADCK1	30165	biofsci
rs61990791	14	78037871	G	T	2.3614e-41	0.389056995754674	-0.118416606677129	0.00879139741916083	ADCK1	27217	biofsci
rs72681530	14	78875875	G	A	6.3713e-16	0.392183135804333	0.065878333665395	0.00815124148297389	ADCK1	31569	biofsci
rs72692359	14	78389883	G	A	1.6769846438804e-308	0.100410571212182	0.518249864140078	0.0135469972877265	ADCK1	30162	biofsci
rs732847	14	78541883	G	A	2.1134e-24	0.362844673675858	-0.0861501186275339	0.0084513099882804	ADCK1	30280	biofsci
rs73313208	14	77838983	C	A	4.1629e-08	0.0469054627470469	-0.103768415225307	0.0189230656719564	ADCK1	31234	biofsci
rs76071665	14	77812646	G	T	2.0048e-153	0.0255552322762099	0.737551301819646	0.0279527962911454	ADCK1	25697	biofsci
rs76882458	14	79254026	G	A	4.8804e-09	0.0525374913099613	0.116789016380151	0.0199598400977835	ADCK1	25213	biofsci
rs76963937	14	78656333	T	C	2.8193e-10	0.0204339051463169	-0.185594090103272	0.0294206188835775	ADCK1	28859	biofsci
rs77348707	14	78011518	G	A	1.6769846438804e-308	0.0249018133199632	1.10604690087771	0.0266427446374164	ADCK1	29009	biofsci
rs77786675	14	78569238	T	C	9.8668e-110	0.0942252165543792	0.305708579806195	0.0137360073600914	ADCK1	31050	biofsci
rs79084834	14	78193916	C	T	1.6769846438804e-308	0.127022718214428	0.477271360957133	0.0122261906958852	ADCK1	30165	biofsci
rs8007299	14	78428671	A	G	9.125e-37	0.47627227423739	0.100938848036105	0.00796921294132406	ADCK1	31563	biofsci
rs8009433	14	78358692	G	T	7.7376e-86	0.60410592808552	-0.164541465154256	0.00837996573250229	ADCK1	29771	biofsci
rs8011528	14	77981829	T	C	1.2399e-35	0.159878453872867	0.135303771172013	0.0108593121160231	ADCK1	31567	biofsci
rs8021038	14	78772614	C	T	5.6926e-28	0.233288157212899	0.105550799975319	0.00962703392697178	ADCK1	30162	biofsci
