## Supplementary material for "Multi-level Regulatory Roles of Lactate Metabolism Gene Network in Oral Cancer: Machine Learning Insights": ADCK2.csv

SNP	CHR	BP	effect_allele	other_allele	P	EAF	BETA	SE	gene	samplesize	source
rs1005516	7	140814299	C	T	2.0595e-55	0.499549024766057	0.124582731496002	0.00794502324502904	ADCK2	31684	biofsci
rs10279057	7	140321937	T	C	4.1653e-40	0.309668529145273	0.114112774351646	0.00860832178028578	ADCK2	31563	biofsci
rs112902350	7	140401099	G	A	6.4725e-69	0.0226611409928578	0.500375535769306	0.0285190641236859	ADCK2	27757	biofsci
rs117132342	7	140937207	T	C	9.1695e-101	0.0192120191455416	-0.730779462142259	0.0342927950324852	ADCK2	22564	biofsci
rs117861379	7	140175014	A	G	3.6955e-11	0.0376706794861437	-0.142256234101271	0.0215031492383564	ADCK2	29829	biofsci
rs11981557	7	140217244	A	G	2.476e-13	0.0189306358381503	-0.253914812288367	0.0346873420155964	ADCK2	22375	biofsci
rs12538386	7	140219427	T	C	8.9283e-12	0.0733740967204002	0.109674096187768	0.0160741750238558	ADCK2	28462	biofsci
rs138032435	7	140187246	A	G	5.457e-24	0.0290362218185704	-0.275776657374687	0.0273016460954437	ADCK2	23793	biofsci
rs138038244	7	140074687	T	C	4.7363e-10	0.0495895540300514	-0.126024455510916	0.0202364402837235	ADCK2	25906	biofsci
rs145166683	7	140885104	A	G	9.7393e-122	0.0309254498714653	-0.611963580048583	0.0260821799542504	ADCK2	24525	biofsci
rs17161914	7	140813472	C	A	1.7824e-34	0.0752001202600624	0.184458100815948	0.0150637066618714	ADCK2	31684	biofsci
rs1807329	7	141034192	C	T	1.7057e-30	0.204686384306062	-0.113008202404955	0.00984580689722377	ADCK2	31684	biofsci
rs182825565	7	140214680	G	A	2.6716e-56	0.0229800788755183	-0.473245246284369	0.0299342323466504	ADCK2	24853	biofsci
rs1981697	7	140938543	C	T	5.2079e-14	0.768184048616616	0.0709842133294466	0.0094309874618952	ADCK2	31568	biofsci
rs2363818	7	140204152	T	C	2.0316e-16	0.928144791720303	-0.143804421970059	0.0174944552275011	ADCK2	24496	biofsci
rs2363831	7	140233931	A	C	1.6769846438804e-308	0.128841652193612	-0.476501132175561	0.0118804510864556	ADCK2	31561	biofsci
rs2365151	7	140561235	C	T	9.2333e-11	0.0406334194754495	0.152137220558965	0.0234815898377783	ADCK2	23262	biofsci
rs269267	7	140372299	T	C	5.8704e-17	0.166203164342892	0.0892948734335001	0.0106712485281078	ADCK2	31684	biofsci
rs28618237	7	140674117	T	A	2.8757e-11	0.264337221119876	-0.0664931629207049	0.00999491378248003	ADCK2	25738	biofsci
rs2930318	7	140381243	G	A	1.4711e-278	0.151632999811214	-0.395774735290095	0.0110975665473119	ADCK2	31560	biofsci
rs3748089	7	140217674	A	G	5.4265e-98	0.296353393475696	-0.183744775884515	0.00874604457560916	ADCK2	31346	biofsci
rs4726450	7	141083371	A	G	4.0471e-10	0.0242942686056459	-0.190963028816863	0.0305438218865442	ADCK2	22610	biofsci
rs62486707	7	141199915	T	C	6.7369e-11	0.0392084014464755	-0.149593941035556	0.0229217077111925	ADCK2	25262	biofsci
rs62487899	7	140427621	T	C	1.3247e-226	0.0603422838595456	-0.562362250274294	0.0174987942407644	ADCK2	28798	biofsci
rs73167410	7	140729819	C	A	1.7065e-15	0.117404992129526	0.105820000879228	0.0132923000727582	ADCK2	27310	biofsci
rs73737776	7	141022653	A	C	4.9177e-15	0.0854376627788472	-0.111463038545605	0.0142373818219168	ADCK2	31568	biofsci
rs76279432	7	141049024	G	T	2.8446e-11	0.0517286932890466	-0.119570737347227	0.017968942991333	ADCK2	31569	biofsci
rs77189917	7	140846463	T	C	2.2338e-13	0.0146128486144525	-0.338513518946267	0.0461579970746771	ADCK2	16298	biofsci
rs7778658	7	140791306	A	T	3.1158e-12	0.160847739110742	0.0755303463642459	0.0108324507879766	ADCK2	31569	biofsci
rs7781853	7	140198159	C	G	1.6867e-12	0.422173464119773	-0.0704522304309859	0.00998189719906289	ADCK2	20571	biofsci
rs78273083	7	140915581	C	T	1.5909e-14	0.0755797786552472	0.135307655492398	0.0176179549084514	ADCK2	23056	biofsci
rs78916633	7	140960415	A	G	3.5237e-18	0.0176500379842998	-0.296314463556345	0.03408616759917	ADCK2	24820	biofsci
rs79538604	7	141150422	T	C	2.5368e-14	0.0267019815577791	-0.191186505036326	0.0250907510743492	ADCK2	30560	biofsci
rs79811809	7	140633481	G	A	1.5651e-231	0.0854112926339926	-0.478568161139898	0.0147305225017052	ADCK2	29498	biofsci
