## Supplementary material for "Multi-level Regulatory Roles of Lactate Metabolism Gene Network in Oral Cancer: Machine Learning Insights": ADCK3.csv

SNP	CHR	BP	effect_allele	other_allele	P	EAF	BETA	SE	gene	samplesize	source
rs10047088	1	228004140	T	C	3.9007e-11	0.0404906465375779	0.151832688277331	0.0229774494585771	ADCK3	24376	biofsci
rs1009658	1	228103781	C	T	4.2074e-33	0.537452889447236	-0.1229830643895	0.0102606449569494	ADCK3	19104	biofsci
rs10916034	1	226952315	C	T	9.4914e-39	0.655209166000533	-0.119499612297959	0.00917865110243706	ADCK3	26271	biofsci
rs10916062	1	227091435	A	G	3.5359e-64	0.0563165905631659	-0.320029400824678	0.0189208648893336	ADCK3	26280	biofsci
rs111288222	1	227090717	T	C	1.8992e-17	0.0147583908593192	0.384509181923711	0.045236374343966	ADCK3	16804	biofsci
rs111295202	1	227287302	T	G	2.5753e-49	0.0201467769831253	0.507938410208497	0.0344085090237432	ADCK3	21393	biofsci
rs111963380	1	227270318	G	A	4.1936e-101	0.129572307576158	-0.276145533184238	0.0129363983240377	ADCK3	26491	biofsci
rs112232834	1	227220318	T	C	7.1458e-53	0.0272495157598169	0.441016926047331	0.0288163486348587	ADCK3	22716	biofsci
rs114281612	1	227120927	A	G	1.332e-22	0.0287719157149751	-0.262414108772509	0.0268237545893865	ADCK3	24868	biofsci
rs114939615	1	226591587	A	G	2.2664e-21	0.0589456733621493	-0.185509964978212	0.0195440285905048	ADCK3	23598	biofsci
rs115075309	1	227584455	G	A	6.8398e-13	0.0135195530726257	0.657422790244525	0.0915299181695382	ADCK3	4475	biofsci
rs1151809	1	226764155	T	C	5.5399e-68	0.315926942012101	0.162459121968642	0.00932451282047903	ADCK3	26609	biofsci
rs115420575	1	227744267	C	T	5.058e-61	0.0702674255418681	-0.284668049323172	0.0172730226220789	ADCK3	25652	biofsci
rs115818602	1	227775203	G	A	1.2707e-15	0.021704004541683	0.256466915727222	0.0320679848613612	ADCK3	22899	biofsci
rs11582235	1	227770795	G	A	3.5715e-47	0.0424835272106077	-0.322543673606009	0.0223592716790412	ADCK3	24586	biofsci
rs115830510	1	227992170	C	T	4.5072e-18	0.0254822521983334	-0.263815240035832	0.0304460750185611	ADCK3	21721	biofsci
rs11584506	1	227579344	G	A	1.0868e-104	0.233116614679244	-0.222772298494954	0.0102522561217425	ADCK3	26609	biofsci
rs116164290	1	226983894	A	G	5.2046e-31	0.0363894346212617	-0.288925738834744	0.0249506246888785	ADCK3	22905	biofsci
rs116214146	1	227346126	A	G	2.7154e-17	0.0140673404093241	0.361917605817876	0.0427879511276217	ADCK3	19691	biofsci
rs116253179	1	226822689	T	C	1.9623e-11	0.0316961362148003	0.17892135476797	0.0266692534943091	ADCK3	22905	biofsci
rs118000395	1	227643146	T	C	3.3561e-21	0.0184221246548681	0.3343585018466	0.0353773596841248	ADCK3	22093	biofsci
rs12091509	1	227986939	G	A	2.9026e-110	0.460332210477407	-0.196952857575478	0.00882773097999964	ADCK3	25827	biofsci
rs12093903	1	226846391	A	C	2.0739e-18	0.250574578317946	-0.0891441368772174	0.0101842932078027	ADCK3	25671	biofsci
rs12122427	1	227016506	A	T	5.2253e-52	0.060618306728632	-0.285844509310607	0.0188372857780609	ADCK3	24745	biofsci
rs12126183	1	226777312	G	A	1.741e-12	0.0789685566573438	-0.120390967039262	0.0170680173300531	ADCK3	23598	biofsci
rs12133895	1	226458035	A	T	1.7628e-08	0.233765708974825	-0.0598326910601822	0.0106206850078426	ADCK3	24747	biofsci
rs12140734	1	227592126	A	G	5.8966e-24	0.518847728965004	0.0974487263176515	0.0096544108025453	ADCK3	21488	biofsci
rs12724703	1	227602340	C	T	1.7421e-94	0.0854106132436152	-0.322596027891357	0.0156433707801588	ADCK3	26156	biofsci
rs12751556	1	226729545	T	C	1.158e-08	0.0371121160143459	-0.133253918376937	0.0233549352174946	ADCK3	25652	biofsci
rs139610210	1	227121242	T	C	4.2955e-38	0.0255318247309094	0.376562357237913	0.0291825102286874	ADCK3	23598	biofsci
rs141811601	1	227300771	G	A	2.6886e-40	0.0239301566032996	0.397855595679296	0.0299389411974878	ADCK3	23882	biofsci
rs142074472	1	226696416	T	C	4.4398e-08	0.0178	-0.261747167931832	0.0478321640166354	ADCK3	12500	biofsci
rs143097426	1	227212885	G	A	2.3744e-29	0.0135775862068966	-0.47559877670574	0.042284091565897	ADCK3	20880	biofsci
rs143573240	1	227110403	A	G	1.8557e-26	0.0247484362251836	-0.326163395017844	0.0306429345187753	ADCK3	22062	biofsci
rs143831669	1	227609770	A	G	1.2493e-38	0.0294801170597349	0.356476361460877	0.0274244229304056	ADCK3	23236	biofsci
rs145767302	1	227170351	T	C	2.4723e-13	0.0207095569512816	-0.273412005827365	0.0373498361853155	ADCK3	17673	biofsci
rs1461919	1	226672017	G	A	6.0092e-26	0.469472536561525	-0.0915146773815649	0.00868746996720792	ADCK3	26599	biofsci
rs146875434	1	226643847	A	G	1.4355e-13	0.0273698630136986	-0.23716916611192	0.0320806674122361	ADCK3	18250	biofsci
rs148519132	1	227366734	G	A	1.213e-31	0.0197790836870171	-0.438442399839043	0.0374602621143729	ADCK3	18378	biofsci
rs149129848	1	227871255	T	C	3.1302e-16	0.0184136554365096	-0.274203236645375	0.0335700146478832	ADCK3	24547	biofsci
rs149743252	1	226866031	A	G	3.6865e-13	0.0252634284245695	-0.234749614927964	0.0323057338371932	ADCK3	19455	biofsci
rs151218415	1	228082632	T	C	4.6291e-15	0.0255079407328542	-0.234090648877923	0.0298718367738051	ADCK3	22542	biofsci
rs16846735	1	227140703	A	G	1.6769846438804e-308	0.196606411364576	0.480943543388989	0.0109070601090151	ADCK3	26609	biofsci
rs17579954	1	226764539	C	T	3.7916e-11	0.950983816509489	0.134907525624675	0.0204031284500651	ADCK3	25767	biofsci
rs1852061	1	226810860	G	A	4.3161e-90	0.400729717541918	0.185946420052329	0.00923879324739421	ADCK3	24393	biofsci
rs1858550	1	226608104	A	C	3.8595e-13	0.645989123045547	0.065976312298609	0.00908702049426471	ADCK3	26478	biofsci
rs188480614	1	227445518	G	T	2.4677e-31	0.0202618453865337	0.376742728024504	0.0323550951584081	ADCK3	24060	biofsci
rs1888827	1	227141955	A	G	1.6769846438804e-308	0.232285099475254	-0.489974877097821	0.0102882512036364	ADCK3	26489	biofsci
rs1892490	1	227150266	A	G	1.6769846438804e-308	0.773187120154015	-0.391815264658353	0.0103743205762145	ADCK3	26491	biofsci
rs2000399	1	227110750	G	A	1.2807e-11	0.672564687975647	-0.0629335919008608	0.00929485317848124	ADCK3	26280	biofsci
rs2256060	1	227170768	C	T	3.5166e-246	0.169445396064101	-0.3896844481652	0.0116291431980137	ADCK3	26271	biofsci
rs2298169	1	226836590	G	A	6.5022e-45	0.586629926015401	0.124059285635756	0.0088221818517555	ADCK3	26492	biofsci
rs2777841	1	227149921	C	T	1.541e-86	0.0692608813611875	-0.341859281831191	0.0173383889876802	ADCK3	25801	biofsci
rs3768378	1	226847742	A	G	3.7964e-27	0.186881842204606	0.12026668284356	0.0111450915432824	ADCK3	26490	biofsci
rs3820640	1	226868918	C	T	1.3417e-93	0.165357585779248	0.239471324372431	0.0116683228917728	ADCK3	26609	biofsci
rs41303077	1	228003255	T	C	3.8969e-15	0.0359310559489534	-0.186221601399028	0.0236980442344878	ADCK3	25702	biofsci
rs4399155	1	228120050	A	G	2.0356e-31	0.110253312695836	-0.161741608367383	0.0138714929989179	ADCK3	26489	biofsci
rs55925257	1	228059339	C	T	3.2145e-90	0.0933750972444008	0.313217339566913	0.0155509219600878	ADCK3	24423	biofsci
rs61824947	1	227892735	T	C	2.0016e-18	0.0149446019067251	-0.472977367184042	0.0540107303997947	ADCK3	11643	biofsci
rs61825078	1	228108290	A	G	2.018e-13	0.0204597120484971	0.238126172912841	0.0324082601239627	ADCK3	23754	biofsci
rs61826977	1	227960342	T	C	4.1313e-26	0.0229122932773539	0.357417778212974	0.0338159589586049	ADCK3	19531	biofsci
rs6659918	1	228041854	C	T	9.7099e-19	0.171539704611222	-0.101631000117244	0.0114988007011726	ADCK3	26609	biofsci
rs6685659	1	227089930	G	C	1.6769846438804e-308	0.501299892949992	-0.343635429479577	0.00874441581770884	ADCK3	26156	biofsci
rs708757	1	226807512	C	T	1.5536e-27	0.585502283105023	-0.096268534155568	0.00885415160498937	ADCK3	26280	biofsci
rs708775	1	226923264	A	G	6.6185e-90	0.277025738798856	0.196163631421988	0.00975676342783472	ADCK3	26225	biofsci
rs72748172	1	227271924	A	G	3.5525e-17	0.0196087607637589	-0.293995691846828	0.0348881772258542	ADCK3	21368	biofsci
rs72757045	1	226235289	C	G	9.1615e-16	0.159788777389409	0.0950924552114371	0.01183095142971	ADCK3	26607	biofsci
rs72760489	1	227170297	T	C	1.8959e-17	0.0172499723114409	0.343521062236594	0.0404142426160699	ADCK3	18058	biofsci
rs74502648	1	227074681	T	C	2.8906e-52	0.0487962926599379	0.312910841898722	0.0205683775864855	ADCK3	25463	biofsci
rs748883	1	226582325	G	A	9.839e-10	0.28704456576451	0.0594483384687365	0.00972617690336318	ADCK3	25827	biofsci
rs75074845	1	226980223	A	C	4.1339e-15	0.0440483668341709	-0.169505786207849	0.0215908934386112	ADCK3	25472	biofsci
rs75220985	1	227051948	C	T	1.97e-32	0.0274654902518856	0.353334742961508	0.0297984181287378	ADCK3	21081	biofsci
rs7528139	1	228087464	C	T	5.8988e-13	0.130606860158311	-0.0941488822127041	0.0130713318911941	ADCK3	25772	biofsci
rs7553837	1	227157608	A	C	1.6769846438804e-308	0.205432648746602	0.489215412923604	0.010753759694974	ADCK3	26488	biofsci
rs76045681	1	227246243	T	C	7.5913e-54	0.0255032701945129	0.45160459697247	0.0292306385866697	ADCK3	23546	biofsci
rs76251559	1	228095218	A	G	1.9966e-10	0.113556570651969	0.0871165334085214	0.0136936925726243	ADCK3	26489	biofsci
rs76516606	1	227511478	T	C	4.4131e-14	0.014460596786534	-0.391070222968586	0.0518104189092071	ADCK3	13070	biofsci
rs77491283	1	227852851	G	A	7.2566e-55	0.0583982876297403	-0.298945371842216	0.0191631648616805	ADCK3	24761	biofsci
rs77516271	1	227021616	A	G	1.4957e-58	0.199932034435886	0.175269523042455	0.0108639705352632	ADCK3	26484	biofsci
rs78863867	1	227262921	A	G	1.3032e-29	0.0263359509672477	-0.308845830912814	0.0273302801568792	ADCK3	26105	biofsci
rs79221923	1	227204185	C	T	3.6656e-11	0.0139088041296243	0.676576216149687	0.102248181373687	ADCK3	3487	biofsci
rs79257318	1	227264480	C	T	1.6272e-32	0.0168847718472774	-0.45620455645768	0.038422726323573	ADCK3	20403	biofsci
rs79318916	1	227126510	C	T	9.3072e-45	0.0507877775125328	0.285141903021986	0.0203138822966763	ADCK3	25134	biofsci
rs79758687	1	227124039	T	C	5.6272e-47	0.0306040268456376	-0.365948931561331	0.0254233602118444	ADCK3	26075	biofsci
rs80044619	1	227931720	T	C	4.247e-64	0.0930092103276461	0.252836546650705	0.0149576446683057	ADCK3	26492	biofsci
rs80182932	1	227705589	T	C	8.7031e-13	0.0178693154153277	-0.266282729879699	0.0372449443848799	ADCK3	20538	biofsci
rs9729045	1	226362983	A	G	1.2368e-09	0.176980291474741	-0.0691646400403208	0.0113843763439972	ADCK3	26486	biofsci
