## Supplementary material for "Multi-level Regulatory Roles of Lactate Metabolism Gene Network in Oral Cancer: Machine Learning Insights": ADCK4.csv

SNP	CHR	BP	effect_allele	other_allele	P	EAF	BETA	SE	gene	samplesize	source
rs34724660	19	41415087	A	G	8.3617e-09	0.160759830979482	-0.0628581239936951	0.0109109744825022	ADCK4	31130	biofsci
rs3733828	19	41310609	A	G	9.0333e-22	0.29991732120711	0.0833992293057032	0.00869883694283154	ADCK4	31470	biofsci
rs3852866	19	41207095	A	G	3.666e-26	0.239541644642453	0.099007723519732	0.00935747722432867	ADCK4	31347	biofsci
rs4803402	19	41412185	G	A	1.7528e-09	0.323740417332841	0.0531842679009532	0.00883562339490526	ADCK4	29254	biofsci
rs66599479	19	41248855	C	A	6.5624e-35	0.146268262297557	-0.139299354916315	0.0113013536468992	ADCK4	31350	biofsci
rs7258709	19	41164818	C	T	1.8258e-16	0.648684359545472	0.0688754047771768	0.00836567086239409	ADCK4	31350	biofsci
rs73051846	19	41073383	T	C	1.9273e-08	0.054196199668225	0.0990511167742143	0.0176294592461003	ADCK4	31385	biofsci
