## Supplementary material for "Multi-level Regulatory Roles of Lactate Metabolism Gene Network in Oral Cancer: Machine Learning Insights": ADCK5.csv

SNP	CHR	BP	effect_allele	other_allele	P	EAF	BETA	SE	gene	samplesize	source
rs35817095	8	145600697	T	C	3.1547e-27	0.390802105915144	-0.195526971773423	0.0180909485356609	ADCK5	6417	biofsci
