## Supplementary material for "Multi-level Regulatory Roles of Lactate Metabolism Gene Network in Oral Cancer: Machine Learning Insights": ADCY3.csv

SNP	CHR	BP	effect_allele	other_allele	P	EAF	BETA	SE	gene	samplesize	source
rs10207642	2	25135254	A	G	1.9927e-25	0.203760335258806	0.112406679111855	0.0107866574971312	ADCY3	26487	biofsci
rs112215462	2	25143408	C	G	9.1688e-34	0.191205034573848	-0.135735332584384	0.0112071446628728	ADCY3	25742	biofsci
rs148708167	2	25284208	T	C	7.9662e-10	0.0359863974861177	0.15307759802119	0.0249080817516621	ADCY3	23231	biofsci
rs187666486	2	25134450	T	C	2.3989e-09	0.0346231287752779	0.152718512007809	0.0255887054736452	ADCY3	22846	biofsci
rs34006214	2	24865210	T	A	1.3753e-10	0.455073795750662	0.0670149458858678	0.0104405792272373	ADCY3	18497	biofsci
rs55666881	2	24846666	T	C	4.8183e-24	0.0158233064117356	-0.424765665480105	0.0420002833349917	ADCY3	18201	biofsci
rs55783347	2	24840525	T	C	1.7825e-10	0.062596599690881	0.118759578710397	0.0186166884108348	ADCY3	24586	biofsci
rs57703366	2	25364914	A	G	3.5341e-11	0.288887630694901	-0.0634728699219332	0.0095848615145923	ADCY3	26493	biofsci
rs62140562	2	25021037	C	G	2.1537e-37	0.304042577284566	0.120685297636701	0.00944410689783168	ADCY3	26493	biofsci
rs6545810	2	25128035	T	C	6.0561e-28	0.282032559900481	-0.126640740253079	0.0115564991470542	ADCY3	18489	biofsci
rs78720259	2	25163364	A	G	1.2018e-11	0.0437087710725629	0.163919053368952	0.0241768515293439	ADCY3	20465	biofsci
rs78863322	2	25022489	G	T	4.5669e-31	0.0179164860569282	-0.428805382101205	0.0369946839876805	ADCY3	20763	biofsci
