## Supplementary material for "Multi-level Regulatory Roles of Lactate Metabolism Gene Network in Oral Cancer: Machine Learning Insights": ADCY4.csv

SNP	CHR	BP	effect_allele	other_allele	P	EAF	BETA	SE	gene	samplesize	source
rs2243891	14	24846757	A	G	1.2542e-14	0.0714421613394216	0.11995687024605	0.0155573976403977	ADCY4	31141	biofsci
rs3181382	14	24789310	T	G	8.6408e-11	0.0334369244935543	0.144642383105333	0.022289709533584	ADCY4	31139	biofsci
rs72694377	14	24852479	A	C	6.171e-10	0.01870755847499	-0.195063163750189	0.0315330041626558	ADCY4	27392	biofsci
