## Supplementary material for "Multi-level Regulatory Roles of Lactate Metabolism Gene Network in Oral Cancer: Machine Learning Insights": ADCY6.csv

SNP	CHR	BP	effect_allele	other_allele	P	EAF	BETA	SE	gene	samplesize	source
rs12317021	12	49193027	C	G	1.205e-12	0.0495279042320013	-0.136443701955189	0.0192044395275291	ADCY6	28799	biofsci
