## Supplementary material for "Multi-level Regulatory Roles of Lactate Metabolism Gene Network in Oral Cancer: Machine Learning Insights": ADCY7.csv

SNP	CHR	BP	effect_allele	other_allele	P	EAF	BETA	SE	gene	samplesize	source
rs1072915	16	50550793	A	G	5.4609e-14	0.322393455098935	-0.0642517352330123	0.00854377288579076	ADCY7	31355	biofsci
rs11642515	16	50484149	G	A	1.2553e-22	0.143358260735487	0.112154549404431	0.0114570848601436	ADCY7	31017	biofsci
rs117172214	16	50404317	T	G	1.29e-107	0.0306552560991187	0.534859528993338	0.024271638243694	ADCY7	28562	biofsci
rs117295509	16	50426079	C	A	3.9723e-15	0.0623310875109436	0.129779843127847	0.0165202580421913	ADCY7	31346	biofsci
rs148782096	16	50410009	T	C	2.6664e-39	0.015226473175022	0.496537076607959	0.037857067009855	ADCY7	23267	biofsci
rs16948441	16	50420881	T	C	1.7848e-10	0.0362619346127881	-0.150173376954828	0.0235429440097243	ADCY7	25813	biofsci
rs17216076	16	50312740	C	T	6.1219e-19	0.816547032958773	-0.0912429109754479	0.0102638909046928	ADCY7	31684	biofsci
rs2302679	16	50345778	T	C	2.5415e-150	0.351738048559795	-0.217537165466187	0.00833035274323107	ADCY7	31599	biofsci
rs34176129	16	50358838	T	C	2.2873e-20	0.0218173525238192	-0.284200806453393	0.0307317206744731	ADCY7	24807	biofsci
rs59001624	16	50510582	A	G	4.9276e-09	0.0303693570451436	0.15774448661949	0.0269662523923431	ADCY7	23350	biofsci
rs7191958	16	50332173	A	G	3.0364e-67	0.336587114184517	-0.152789739342539	0.00881893076804531	ADCY7	28791	biofsci
rs72786294	16	50404812	A	G	1.4352e-54	0.0345821969866321	0.363419197820696	0.0233610941864351	ADCY7	27442	biofsci
rs72788279	16	50443978	G	A	2.2479e-09	0.0263490344703122	0.159926136595415	0.0267488687688858	ADCY7	27239	biofsci
rs72796118	16	50083415	G	T	3.7036e-14	0.0146341463414634	0.3038755022704	0.0401357119439984	ADCY7	21525	biofsci
rs75787717	16	50516155	G	A	1.1122e-15	0.0353712227336402	-0.193776822970044	0.0241803916955807	ADCY7	25063	biofsci
rs76176364	16	50519742	G	A	2.9767e-08	0.028657654511897	-0.148205715224575	0.0267393849862114	ADCY7	25122	biofsci
rs76932350	16	50405128	T	C	1.7895e-47	0.161274903445375	0.157471213497104	0.0108801181138444	ADCY7	31226	biofsci
rs77150043	16	50304249	T	C	1.9296e-40	0.220157199829636	-0.129245065453532	0.00970782029169883	ADCY7	30902	biofsci
rs9924714	16	50338723	T	C	1.6769846438804e-308	0.229642131103525	0.417246659109545	0.00952602718928112	ADCY7	31146	biofsci
