## Supplementary material for "Multi-level Regulatory Roles of Lactate Metabolism Gene Network in Oral Cancer: Machine Learning Insights": ADCY9.csv

SNP	CHR	BP	effect_allele	other_allele	P	EAF	BETA	SE	gene	samplesize	source
rs11076796	16	4047217	A	G	7.2835e-44	0.101982720866346	-0.186779586324718	0.0134472480759059	ADCY9	30192	biofsci
rs11076804	16	4104389	C	G	1.6769846438804e-308	0.614670168627003	0.404396122191224	0.00820647315502192	ADCY9	31346	biofsci
rs11076825	16	4253992	A	G	1.0678e-08	0.323012834947084	-0.057227452956505	0.0100056740897815	ADCY9	22839	biofsci
rs11641279	16	3895914	T	C	4.0737e-12	0.409435601722027	0.0572003360594247	0.00824830363664773	ADCY9	30394	biofsci
rs116875306	16	4183048	G	T	4.4343e-15	0.0208160273637918	-0.243032739511075	0.030991563206758	ADCY9	25540	biofsci
rs117387987	16	4150797	T	G	3.8656e-40	0.0217410078155361	0.382673123325422	0.0288557280664039	ADCY9	28234	biofsci
rs117452206	16	4079526	T	C	6.0196e-46	0.0199807082816591	0.438845952531987	0.0308405743372562	ADCY9	26846	biofsci
rs117787884	16	4140932	C	T	1.0876e-11	0.0149007426102995	-0.247463735098804	0.0364217201075598	ADCY9	25678	biofsci
rs118189216	16	4270850	T	C	1.1891e-14	0.0153872852432464	0.296470401576782	0.038416337524365	ADCY9	22362	biofsci
rs12709115	16	4260555	A	G	1.2185e-11	0.0486896615928874	-0.136645892660837	0.0201608033079814	ADCY9	26558	biofsci
rs12921952	16	4232770	A	G	2.1116e-08	0.0328959484346225	-0.135687528166288	0.0242186713608481	ADCY9	26795	biofsci
rs140028696	16	4129362	A	G	1.6584e-22	0.0655947524198064	-0.160748350811341	0.0164689367372566	ADCY9	30077	biofsci
rs140294687	16	4574561	T	C	7.3642e-09	0.0317206754906435	0.498442909577597	0.0861970237570637	ADCY9	2191	biofsci
rs141360876	16	4135150	A	G	3.1692e-49	0.026188627146432	0.388500926613143	0.0263426177524507	ADCY9	28253	biofsci
rs143856531	16	4137730	T	C	2.7413e-26	0.0276001007302946	-0.289982239611821	0.0273366993732745	ADCY9	24930	biofsci
rs147990649	16	4202562	T	C	5.4152e-16	0.0168191831892899	0.342933938522471	0.0423270721454543	ADCY9	16877	biofsci
rs149756410	16	4046196	C	T	6.0427e-28	0.01830895697662	0.37458491461628	0.0341818220042961	ADCY9	23809	biofsci
rs170839	16	4201484	T	C	2.5873e-26	0.310855131589473	0.093494915348333	0.0088091389515455	ADCY9	30077	biofsci
rs17136733	16	4107098	C	G	1.6769846438804e-308	0.143442468184736	0.434420738815927	0.0113560392427558	ADCY9	31556	biofsci
rs17199212	16	4181712	G	A	1.8634e-27	0.0715993364558938	0.186194462948265	0.0171509794355544	ADCY9	25571	biofsci
rs17621932	16	4348576	T	C	1.1417e-11	0.0614613313527063	-0.122484695502318	0.0180458931995046	ADCY9	26617	biofsci
rs17794435	16	4134868	C	T	3.0606e-28	0.0174513274336283	0.429465867320002	0.0389711406720449	ADCY9	19200	biofsci
rs193102649	16	4129495	A	G	8.7072e-12	0.0136322049405307	0.398171820207052	0.0583273742338024	ADCY9	10930	biofsci
rs2238448	16	4059439	T	C	5.512e-198	0.462013367065665	0.239672283829616	0.00798393979305367	ADCY9	31558	biofsci
rs2239306	16	4038040	C	A	3.9526e-35	0.0499083713494756	0.22911216666724	0.0185263905510916	ADCY9	30722	biofsci
rs2239311	16	4066191	C	T	4.3381e-31	0.0851591566763125	0.165032613246884	0.0142323478946224	ADCY9	31684	biofsci
rs2240668	16	4240907	C	T	6.8457e-11	0.198992821977526	0.0649145488005663	0.00995011477629772	ADCY9	31684	biofsci
rs2283498	16	4126201	T	C	5.0493e-298	0.258691631120003	-0.335337039892208	0.0090883403995449	ADCY9	31566	biofsci
rs2601817	16	4077138	T	G	9.9562e-19	0.232797764582606	0.0883823484348713	0.0100028688654969	ADCY9	27979	biofsci
rs34453134	16	4120788	C	T	5.5601e-36	0.0441750732183534	-0.25023680553258	0.0199815390015954	ADCY9	29659	biofsci
rs35713275	16	4431360	A	G	4.1021e-08	0.0483910347184921	0.113093911184464	0.0206131251589291	ADCY9	25554	biofsci
rs56121650	16	4171260	A	G	4.4642e-40	0.874917721764045	-0.161119843540286	0.0121593458111863	ADCY9	30902	biofsci
rs58384172	16	4057707	T	C	2.2921e-41	0.0502345347392054	0.251717608425483	0.0186846405054583	ADCY9	30018	biofsci
rs60753670	16	4218001	G	A	1.1542e-45	0.328375898455421	-0.120845298458446	0.00852007236938762	ADCY9	31231	biofsci
rs62039297	16	4254699	A	G	1.1326e-19	0.7602536427415	-0.0853465654059466	0.00940437295111365	ADCY9	31017	biofsci
rs6500586	16	4253834	C	T	7.6846e-17	0.0580870279146141	-0.153364167570874	0.0183978128084062	ADCY9	26999	biofsci
rs6500589	16	4261064	G	A	2.4885e-15	0.277161862527716	0.0702400409896709	0.00887519155311603	ADCY9	31684	biofsci
rs7195468	16	4194985	A	G	1.1549e-64	0.314987906366581	-0.150573567603987	0.00886775349701629	ADCY9	29468	biofsci
rs72762751	16	4044803	C	T	1.0883e-17	0.0447394706176128	0.171712399539437	0.0200497880199709	ADCY9	29103	biofsci
rs72764611	16	4144956	C	T	1.0599e-32	0.0376226400343978	-0.252749936411082	0.0212234391142062	ADCY9	30658	biofsci
rs72764696	16	4281765	C	T	1.4764e-11	0.0169922614860111	-0.240638575345803	0.0356491030407696	ADCY9	23554	biofsci
rs73497182	16	4292867	C	T	5.684e-09	0.0676864244741874	0.0928020477178848	0.0159294942699517	ADCY9	31225	biofsci
rs75349174	16	4341782	A	G	4.4212e-13	0.0280142355600442	0.192951763904903	0.0266430681577034	ADCY9	25868	biofsci
rs75704349	16	4197292	A	C	4.7062e-10	0.0292644504584562	-0.15128874910935	0.0242897566202697	ADCY9	29832	biofsci
rs77096739	16	4160241	A	G	4.2074e-33	0.0199021289476339	0.384599328576214	0.0320868439185242	ADCY9	24897	biofsci
rs78865787	16	4156809	G	A	2.7113e-48	0.0307990844860185	-0.376674259906097	0.0257953665086627	ADCY9	25173	biofsci
rs79784851	16	3986499	A	G	7.1632e-11	0.0236404667547336	-0.198957532908163	0.030528537679054	ADCY9	23243	biofsci
rs79863877	16	4134199	A	G	4.6488e-47	0.148048478277705	-0.163183007729868	0.0113263328379769	ADCY9	30901	biofsci
rs879619	16	4015046	A	G	2.7718e-17	0.140234791889007	0.101999831419017	0.012062706239388	ADCY9	28500	biofsci
rs887248	16	4164337	T	C	1.9277e-11	0.0524173514236576	0.120476681872766	0.017950783263468	ADCY9	31240	biofsci
