## Supplementary material for "Multi-level Regulatory Roles of Lactate Metabolism Gene Network in Oral Cancer: Machine Learning Insights": ADCY10.csv

SNP	CHR	BP	effect_allele	other_allele	P	EAF	BETA	SE	gene	samplesize	source
rs10918761	1	167737311	T	G	5.3597e-09	0.0812728851307991	-0.0968033123720064	0.0165886920353023	ADCY10	24334	biofsci
rs61614577	1	167737056	G	T	1.6932e-09	0.952293186403849	0.130066461862792	0.0215881528096387	ADCY10	23615	biofsci
