## Supplementary material for "Multi-level Regulatory Roles of Lactate Metabolism Gene Network in Oral Cancer: Machine Learning Insights": ADCY10P1.csv

SNP	CHR	BP	effect_allele	other_allele	P	EAF	BETA	SE	gene	samplesize	source
rs111715620	6	40985018	C	T	1.3386e-11	0.0146170063246662	-0.33479261139076	0.0494940513269311	ADCY10P1	14171	biofsci
rs114237974	6	40978508	C	T	1.1698e-10	0.0167594456946583	-0.281751217735754	0.0437284606617449	ADCY10P1	15868	biofsci
rs114585412	6	40607717	T	C	4.4496e-17	0.0176778330942537	0.416086314109872	0.0495317263594438	ADCY10P1	11736	biofsci
rs114774180	6	40926750	T	C	1.6769846438804e-308	0.0540567828439885	0.810013848572848	0.0202936223640125	ADCY10P1	23743	biofsci
rs12203707	6	40785567	T	C	3.0247e-26	0.186872862565297	-0.120452421995055	0.0113649370666933	ADCY10P1	25476	biofsci
rs12208593	6	41372703	A	G	1.5665e-11	0.0159048139379591	0.305532187508309	0.0453190820713028	ADCY10P1	15554	biofsci
rs138095468	6	41105004	G	A	1.12e-10	0.0164393851843291	-0.281026507206823	0.0435720277232775	ADCY10P1	16288	biofsci
rs140446569	6	41026122	T	C	1.1478e-16	0.0194459243473628	-0.383945896881258	0.0463232827664276	ADCY10P1	12220	biofsci
rs140611784	6	41202132	A	G	3.0121e-18	0.019031595507582	-0.304865429730959	0.0349981551539977	ADCY10P1	21865	biofsci
rs144450835	6	41141798	G	A	3.5405e-73	0.016754270696452	0.885265141406099	0.0489250836675693	ADCY10P1	12680	biofsci
rs145799064	6	41286058	C	T	4.5112e-77	0.0174425784144233	0.78865050775264	0.042442094294021	ADCY10P1	16196	biofsci
rs148525630	6	41043203	C	T	4.9084e-12	0.0262415908191531	0.220550226048117	0.0319253978617195	ADCY10P1	19198	biofsci
rs150504577	6	41350352	C	T	4.3469e-22	0.0529895088664005	0.212902201888325	0.0220334070071849	ADCY10P1	20524	biofsci
rs17315964	6	40778147	C	T	4.0129e-11	0.130574581430746	-0.0873931075538527	0.0132341612989661	ADCY10P1	25147	biofsci
rs191348366	6	41272871	T	C	2.0324e-09	0.0162129552824071	-0.292580981647696	0.0488025389724606	ADCY10P1	13162	biofsci
rs1929766	6	40765677	G	A	4.7959e-26	0.493149392315241	0.0935338810727986	0.00886115116032387	ADCY10P1	25476	biofsci
rs2009573	6	41175838	T	G	9.8825e-197	0.345983996376538	0.278678698011769	0.00931316267404676	ADCY10P1	25476	biofsci
rs2234246	6	41243740	T	C	2.5967e-11	0.536904806644368	0.0592422017170107	0.00888455334688223	ADCY10P1	25476	biofsci
rs2395754	6	41027520	T	C	1.6769846438804e-308	0.46023901687399	0.522412605662475	0.0088884681656658	ADCY10P1	25476	biofsci
rs28803874	6	41232275	A	T	5.3697e-30	0.610971301359919	-0.117739907244096	0.0103480319251271	ADCY10P1	19645	biofsci
rs34373193	6	41332170	G	T	2.6593e-22	0.0154971485246715	0.451689882282066	0.0465036427758742	ADCY10P1	15154	biofsci
rs4418175	6	40671783	C	T	2.187e-10	0.206809726032545	0.0694312147690786	0.0109381836866026	ADCY10P1	25476	biofsci
rs55954128	6	40782880	T	C	1.5386e-08	0.271782438731018	0.0563426955601612	0.00995911470996592	ADCY10P1	25471	biofsci
rs56302558	6	41165271	A	G	1.1155e-128	0.187502488354501	-0.282308899371784	0.0116979472001966	ADCY10P1	23984	biofsci
rs58106828	6	40793770	C	T	7.2296e-15	0.102469985470674	-0.114420766250284	0.0147066613005172	ADCY10P1	25136	biofsci
rs59370327	6	41055881	A	G	1.393e-21	0.0310742134460954	0.24714076902995	0.0258984112494315	ADCY10P1	24759	biofsci
rs62396112	6	40898921	A	G	3.41e-40	0.140848554033486	0.170113105865839	0.0128183124131262	ADCY10P1	25147	biofsci
rs62397195	6	40946732	A	G	3.4972e-175	0.0323961360245033	0.720770887916739	0.0255427662968134	ADCY10P1	24448	biofsci
rs688163	6	41282397	T	A	6.824e-34	0.0743460043033483	0.204957486870143	0.0168885279929913	ADCY10P1	25473	biofsci
rs6918895	6	40933878	A	G	2.2534e-09	0.138875147456144	-0.0770857829493883	0.0128942647490739	ADCY10P1	25147	biofsci
rs6922068	6	40929427	G	C	3.8177e-81	0.703719987765713	-0.186341879261292	0.00976716492270273	ADCY10P1	25138	biofsci
rs6924722	6	41002195	G	A	2.0393e-25	0.26323040918013	0.10481322575975	0.0100601059402565	ADCY10P1	25474	biofsci
rs6926018	6	41083507	A	G	1.7474e-39	0.0429708008561851	-0.297523296266751	0.0226291315860259	ADCY10P1	23743	biofsci
rs72851967	6	40925255	A	G	4.1322e-32	0.0337140751658069	0.302029737250574	0.0256061565086284	ADCY10P1	23408	biofsci
rs72863530	6	41301907	C	T	1.4888e-16	0.0143824734509574	0.466748905111229	0.0565235546782635	ADCY10P1	11040	biofsci
rs72863602	6	41374461	A	G	6.7774e-10	0.02508723946053	0.195900883231547	0.0317443743893484	ADCY10P1	20287	biofsci
rs74810247	6	40672712	A	G	2.373e-12	0.0131815644190807	0.342332625671174	0.0488300206357673	ADCY10P1	16121	biofsci
rs75203496	6	40907740	A	G	4.0421e-18	0.0389832138906257	-0.22521909156082	0.0259540761916682	ADCY10P1	19813	biofsci
rs75788875	6	40699266	T	G	1.0592e-15	0.0504196443410337	-0.170705425891586	0.0212854966322834	ADCY10P1	23050	biofsci
rs76292476	6	40976547	A	G	1.6433e-16	0.0221238938053097	-0.265016219269124	0.0321403195970122	ADCY10P1	22373	biofsci
rs76527667	6	40790690	A	G	1.9747e-08	0.0195637038756092	-0.199582477329221	0.035550217724875	ADCY10P1	20626	biofsci
rs76598786	6	41083074	T	G	5.587e-13	0.0188533853899106	-0.275991712543077	0.0382779551944574	ADCY10P1	18448	biofsci
rs76923011	6	41087103	G	A	4.7928e-33	0.0341152447831067	-0.33735482958788	0.0281711227860812	ADCY10P1	19120	biofsci
rs7761460	6	41378878	A	G	6.5921e-09	0.181081999395953	-0.0667422083766432	0.0115056903145503	ADCY10P1	25470	biofsci
rs77790943	6	41070941	A	G	1.2346e-41	0.0524694922431382	-0.27133844543971	0.0200734203901453	ADCY10P1	24959	biofsci
rs80334872	6	41083408	T	C	3.527e-21	0.0276771210795952	-0.268177645713544	0.0283912051613991	ADCY10P1	23050	biofsci
rs9367105	6	41308089	G	A	4.3861e-14	0.403268973427643	0.0686335943388982	0.00909162606653749	ADCY10P1	25137	biofsci
rs9471531	6	41242200	G	A	6.9742e-41	0.641571537290715	-0.124500974567356	0.00929861190865446	ADCY10P1	25147	biofsci
rs9471553	6	41290704	C	T	1.3978e-30	0.20773046713518	0.125529430719147	0.0109202556497244	ADCY10P1	25476	biofsci
