## Supplementary material for "Multi-level Regulatory Roles of Lactate Metabolism Gene Network in Oral Cancer: Machine Learning Insights": ADD1.csv

SNP	CHR	BP	effect_allele	other_allele	P	EAF	BETA	SE	gene	samplesize	source
rs113674085	4	3081489	G	A	3.8499e-08	0.0283117932148627	0.136179309328337	0.0247706834488389	ADD1	29621	biofsci
rs12503220	4	2850142	A	G	3.9956e-10	0.809763613814875	-0.0635148869037435	0.0101557197524414	ADD1	31470	biofsci
rs138706278	4	2914938	C	A	1.11e-08	0.017835351544166	0.188685824062517	0.0330274503872776	ADD1	26167	biofsci
rs1609813	4	3288220	C	T	1.5915e-08	0.19595665961945	-0.056860341029852	0.0100612841118753	ADD1	31349	biofsci
rs182821	4	2820404	A	T	1.4156e-10	0.109257244969311	-0.0831069713522239	0.0129569185625768	ADD1	30603	biofsci
rs28696693	4	3080810	G	A	6.7101e-19	0.0289256198347107	-0.217951087538025	0.0245456998826525	ADD1	29545	biofsci
rs4498089	4	3080199	G	A	5.2448e-10	0.377869133264817	0.0513428982946947	0.00826551480185693	ADD1	31132	biofsci
rs6819310	4	2869127	C	T	2.6064e-69	0.289650486902695	0.15491627961109	0.00880356194868953	ADD1	31355	biofsci
rs77338717	4	2808560	A	G	2.8384e-16	0.0653772644174838	0.137576849956029	0.0168184802088029	ADD1	28929	biofsci
rs79649118	4	3073507	T	C	7.0915e-12	0.0426499916902111	0.141054815638069	0.0205742230251417	ADD1	28929	biofsci
