## Supplementary material for "Multi-level Regulatory Roles of Lactate Metabolism Gene Network in Oral Cancer: Machine Learning Insights": ADD2.csv

SNP	CHR	BP	effect_allele	other_allele	P	EAF	BETA	SE	gene	samplesize	source
rs10164951	2	70894426	T	A	3.1537e-69	0.391994413829546	-0.143846733912515	0.00817970941967471	ADD2	31355	biofsci
rs10169949	2	70833018	G	A	1.9756e-09	0.861286716521471	0.0699358094261426	0.0116561625070655	ADD2	30803	biofsci
rs11690349	2	71054245	T	C	1.698e-19	0.285354579277688	0.0797175563628683	0.00882671084913394	ADD2	31470	biofsci
rs2052273	2	70944880	A	G	4.9033e-18	0.283894466671699	0.076659647269775	0.00885655085894554	ADD2	31355	biofsci
rs3860458	2	70953095	A	G	8.7447e-14	0.0936438438891825	-0.102233689218154	0.013707003984468	ADD2	31355	biofsci
rs55991838	2	70878820	T	C	2.5821e-21	0.0966430479730515	-0.129485380440025	0.0136611010761336	ADD2	30688	biofsci
rs74441901	2	70878595	T	G	7.7992e-15	0.0539112050739958	-0.137411234300953	0.0176834780198379	ADD2	31349	biofsci
rs75557232	2	70914984	A	G	3.6218e-09	0.0197454072038189	0.187444811855296	0.0317659998399024	ADD2	25600	biofsci
