## Supplementary material for "Multi-level Regulatory Roles of Lactate Metabolism Gene Network in Oral Cancer: Machine Learning Insights": ADD3.csv

SNP	CHR	BP	effect_allele	other_allele	P	EAF	BETA	SE	gene	samplesize	source
rs10509912	10	112029405	A	T	2.0743e-36	0.157632492828024	0.137630113942769	0.0109218113814948	ADD3	31567	biofsci
rs111472574	10	112152653	T	C	1.4763e-10	0.0420793025656712	0.127711379906575	0.0199303016443102	ADD3	31228	biofsci
rs11194981	10	111861054	C	T	2.1757e-265	0.837203981237845	0.376798878741016	0.0108265273333568	ADD3	31298	biofsci
rs112663247	10	111148390	C	T	5.5892e-10	0.0179429903365221	0.206194452304814	0.0332485894454357	ADD3	25668	biofsci
rs112671664	10	112199866	C	T	1.2425e-14	0.0342825663191796	0.176985164128668	0.022950213847617	ADD3	28673	biofsci
rs113822729	10	111331552	T	G	4.3917e-20	0.0207881500622952	0.278139145102745	0.0303046540245524	ADD3	26746	biofsci
rs12357528	10	112031057	A	G	1.8724e-08	0.0846896328904325	-0.082681175142495	0.014703319250706	ADD3	29836	biofsci
rs12358885	10	111799611	C	T	2.2829e-14	0.045616593744936	-0.149960430725497	0.019645042343027	ADD3	29759	biofsci
rs12572432	10	111412258	A	G	2.5649e-16	0.334238195373734	0.0694892110644344	0.00848225908040897	ADD3	31230	biofsci
rs143047486	10	110876062	C	A	1.5333e-08	0.0367765119657466	0.178029767921816	0.0314656971529748	ADD3	14256	biofsci
rs143358993	10	111943536	C	T	1.4995e-13	0.0179453095328523	0.243378909014843	0.0329455835034239	ADD3	26139	biofsci
rs146365171	10	112050099	G	A	1.022e-16	0.0191593398843387	0.263847549077506	0.031780054813426	ADD3	26344	biofsci
rs148974918	10	112033051	T	C	3.0112e-10	0.0542337702271592	0.111522914686864	0.0177065468510834	ADD3	31092	biofsci
rs1629934	10	112068377	T	C	6.2954e-12	0.20497527462157	-0.0677581526312777	0.00985902958535622	ADD3	31566	biofsci
rs2419310	10	111526007	A	G	2.9811e-34	0.521421323612312	0.0970453611493186	0.00795232157835674	ADD3	31684	biofsci
rs28365883	10	111766772	T	C	1.8561e-51	0.967525909011066	0.360756371760113	0.0239053986985695	ADD3	27847	biofsci
rs4918478	10	111840070	G	A	1.8878e-19	0.194312885280409	-0.0905623584127702	0.0100407293544842	ADD3	31679	biofsci
rs72832256	10	112303796	A	G	1.6946e-08	0.301902587519026	-0.049063414767086	0.00869841587928128	ADD3	31355	biofsci
rs77121964	10	111648654	T	C	3.9875e-14	0.0146694945210322	0.381879905286691	0.0505038624178976	ADD3	13562	biofsci
rs944965	10	111607894	T	G	2.664e-12	0.939040703229505	0.116954724994611	0.0167211948122228	ADD3	31240	biofsci
rs9733447	10	111797778	G	A	2.8953e-11	0.0202672605790646	0.287608759361605	0.043236434059171	ADD3	13470	biofsci
