## Supplementary material for "Multi-level Regulatory Roles of Lactate Metabolism Gene Network in Oral Cancer: Machine Learning Insights": ADH5.csv

SNP	CHR	BP	effect_allele	other_allele	P	EAF	BETA	SE	gene	samplesize	source
rs11726073	4	100308161	C	T	1.053e-12	0.134106709449175	0.0862314189771892	0.0121052037589934	ADH5	29384	biofsci
rs12502498	4	100297551	C	T	2.7571e-08	0.335944282964026	-0.0468167838389541	0.00842634698325309	ADH5	31566	biofsci
rs28730601	4	100002041	T	C	1.3101e-10	0.0374466800045298	-0.134709085977675	0.0209631319604225	ADH5	31566	biofsci
rs3018052	4	99914631	A	G	4.99e-18	0.22086473467485	0.0840285862945151	0.00971002175859334	ADH5	30817	biofsci
rs4148886	4	100064649	C	T	1.0543e-18	0.260438197602315	-0.0799183994995512	0.00905160144741893	ADH5	31684	biofsci
rs4699733	4	100137534	G	C	2.207e-10	0.300483422785581	-0.0552838688479614	0.00871133416027881	ADH5	31346	biofsci
rs72690810	4	99613714	T	C	8.9678e-11	0.0230972560208106	0.179505939170397	0.0276861526266883	ADH5	28909	biofsci
rs7683704	4	100004226	T	C	9.937e-102	0.0895108326413528	0.298521193860184	0.0139405336655249	ADH5	31569	biofsci
rs79873661	4	99929694	C	T	2.6002e-11	0.0251595483554246	0.175220747246686	0.0262794329663876	ADH5	29519	biofsci
