## Supplementary material for "Multi-level Regulatory Roles of Lactate Metabolism Gene Network in Oral Cancer: Machine Learning Insights": ADHFE1.csv

SNP	CHR	BP	effect_allele	other_allele	P	EAF	BETA	SE	gene	samplesize	source
rs10111029	8	66973845	T	A	1.8168e-08	0.0957048923206853	-0.0919387907354278	0.01633480042915	ADHFE1	21652	biofsci
rs111402228	8	67884924	T	C	8.0748e-11	0.0148076091655858	-0.276377654358658	0.0425248729626196	ADHFE1	18953	biofsci
rs111459552	8	67942969	T	C	2.7481e-17	0.0541897401570012	-0.206047312439396	0.0243649783531869	ADHFE1	16433	biofsci
rs111953826	8	67633442	T	C	5.6556e-15	0.0149325936915436	-0.365763064449936	0.0468248645487864	ADHFE1	15503	biofsci
rs112896121	8	67404630	A	C	7.7016e-55	0.0331574060499438	-0.385427053847825	0.0247128822307886	ADHFE1	25538	biofsci
rs113599279	8	67415111	G	T	2.5553e-86	0.0558524618889084	0.362992171954673	0.0184339523121486	ADHFE1	27903	biofsci
rs114708095	8	66840201	T	C	2.6553e-09	0.0132321677296386	-0.269208785407539	0.0452330105194468	ADHFE1	18716	biofsci
rs116395968	8	66727807	G	T	1.7663e-10	0.029432000611574	-0.151031858655129	0.0236715920340938	ADHFE1	31237	biofsci
rs116848980	8	67071721	A	G	1.4745e-56	0.0545436428856118	0.284112487425418	0.0179283583384606	ADHFE1	30165	biofsci
rs116924045	8	67052825	T	C	1.5516e-12	0.0149238782051282	-0.412627299005423	0.0583656023601317	ADHFE1	9984	biofsci
rs116930640	8	67153335	T	C	3.831e-13	0.0128072323194274	-0.364510390559869	0.0501983626518122	ADHFE1	15694	biofsci
rs117047545	8	66447832	C	T	1.4992e-14	0.0169157448811485	0.32334573338801	0.0420601393639203	ADHFE1	16996	biofsci
rs117322344	8	66468486	A	G	2.0036e-14	0.0262501355895433	0.220663914997213	0.0288430710407441	ADHFE1	23513	biofsci
rs117362116	8	67669653	T	C	8.2349e-12	0.015150434906602	0.286263646464351	0.0418850898331042	ADHFE1	19101	biofsci
rs117380972	8	67307217	T	C	4.0445e-31	0.015802315024966	-0.436614344873766	0.0376339767681842	ADHFE1	22699	biofsci
rs117618916	8	68035951	G	A	3.1539e-19	0.0306319485078994	-0.247045935706398	0.0275625548868581	ADHFE1	22165	biofsci
rs117642678	8	67276898	G	A	3.6339e-43	0.0190426908150065	-0.456215897438449	0.0331208045010236	ADHFE1	24400	biofsci
rs117684115	8	67102104	T	C	5.2378e-23	0.0212765957446809	-0.332789346685544	0.0336937041668483	ADHFE1	21150	biofsci
rs117809070	8	67282208	G	A	3.0145e-17	0.0121673868546736	-0.462554470530092	0.0547673956913605	ADHFE1	13869	biofsci
rs11784423	8	68066164	A	T	1.2855e-22	0.328199052132701	0.0839540340125764	0.00857829259947852	ADHFE1	30817	biofsci
rs118003911	8	66460833	C	T	3.3668e-37	0.0385378955973374	0.266906579688605	0.020943705248635	ADHFE1	30764	biofsci
rs118083649	8	67455800	T	G	3.1665e-10	0.0577467955925343	0.115388243481779	0.0183432546668434	ADHFE1	27310	biofsci
rs11987000	8	67030390	T	C	6.8915e-11	0.0516822919145291	0.128994392969452	0.0197750138690886	ADHFE1	26088	biofsci
rs12543354	8	67125774	A	G	3.8537e-89	0.287309741248097	0.176654428089681	0.00882482318773104	ADHFE1	31355	biofsci
rs138123273	8	67315739	C	T	5.6636e-09	0.0125633445945946	0.30668414278319	0.0526369872963047	ADHFE1	14547	biofsci
rs141322755	8	66460897	C	T	4.3851e-19	0.0731679345540732	-0.137150170116359	0.015364211470925	ADHFE1	31234	biofsci
rs144154281	8	66522478	A	G	1.8942e-08	0.0230298189563365	-0.186920248726535	0.0332515474306285	ADHFE1	20099	biofsci
rs144866842	8	67449640	T	C	4.8358e-23	0.0435696541180967	0.193729706448999	0.0195979551702545	ADHFE1	31240	biofsci
rs144906266	8	67537479	A	G	1.6226e-39	0.0481903376959121	-0.251441747198148	0.0191159575168699	ADHFE1	29831	biofsci
rs146245219	8	66965225	G	A	8.2543e-18	0.026860471163347	-0.241153243892275	0.0280544496669662	ADHFE1	24304	biofsci
rs150880018	8	67591627	G	A	1.842e-14	0.0213254943880278	-0.31215786101567	0.0407458277552401	ADHFE1	14430	biofsci
rs151238942	8	66557008	T	C	7.5462e-14	0.0184664680420485	0.259746597562729	0.034734768328795	ADHFE1	22864	biofsci
rs17301456	8	66408002	C	T	1.7465e-08	0.0174990420232469	-0.21105207886396	0.0374524557893172	ADHFE1	20733	biofsci
rs2357668	8	66955651	G	A	1.4956e-49	0.260757638393025	-0.133896971518582	0.00904800969818442	ADHFE1	31684	biofsci
rs2555578	8	67347136	T	C	8.3186e-13	0.0143380347541495	-0.318056862454055	0.0444480431619625	ADHFE1	17908	biofsci
rs28371959	8	67249105	T	C	1.3473e-130	0.356572105826579	0.203119508095383	0.00835349912999455	ADHFE1	31231	biofsci
rs28396782	8	66960662	A	G	4.2698e-11	0.206736698847446	0.0681026644563357	0.0103270349158911	ADHFE1	28588	biofsci
rs34035094	8	67613710	T	G	1.6101e-08	0.0288350026357406	-0.153940556982436	0.0272499746835722	ADHFE1	24045	biofsci
rs34515351	8	67557677	G	A	5.7916e-30	0.134287001576932	-0.142810470652907	0.012558520406355	ADHFE1	27270	biofsci
rs4285523	8	66464330	C	A	2.2327e-22	0.542261230653077	0.0777351651011467	0.00798856878171854	ADHFE1	31565	biofsci
rs4416809	8	67393245	C	T	3.253e-156	0.373059159885639	0.233462783603943	0.00876763321055223	ADHFE1	27810	biofsci
rs4737769	8	67185752	C	T	1.958e-26	0.272068059837844	-0.0954795973261433	0.00897448983232854	ADHFE1	31346	biofsci
rs57564124	8	67285409	T	C	2.3365e-266	0.132981322109061	0.407918844158917	0.0116991807268965	ADHFE1	31684	biofsci
rs62506639	8	66902720	C	T	1.4737e-14	0.193994280266921	-0.0777236268320329	0.0101076293737038	ADHFE1	31300	biofsci
rs62507454	8	67137015	C	T	1.0449e-75	0.0511158209699539	0.346326702815746	0.0188092231849791	ADHFE1	29138	biofsci
rs62513065	8	67787512	C	T	1.7129e-24	0.0644122773044152	-0.183413032393516	0.0179568471420405	ADHFE1	25731	biofsci
rs6989260	8	67194135	C	T	1.6769846438804e-308	0.280868974368653	0.420447471441096	0.00885562726823152	ADHFE1	31566	biofsci
rs72650556	8	66960948	C	A	2.8594e-25	0.200038464826054	-0.108803313891111	0.0104755559087953	ADHFE1	28473	biofsci
rs72650557	8	66961027	A	G	3.8546e-27	0.0921206138382841	-0.159489418406081	0.0147817730412695	ADHFE1	27361	biofsci
rs72650559	8	66974385	C	T	2.4769e-12	0.0910951203058241	-0.10415845212656	0.0148702194484345	ADHFE1	27310	biofsci
rs72652705	8	67212701	T	G	6.5476e-93	0.0570471427877846	-0.389040840669869	0.0190280029869297	ADHFE1	25672	biofsci
rs72652708	8	67242108	T	C	7.379e-237	0.122638687067271	-0.419830445740677	0.0127751321616244	ADHFE1	28473	biofsci
rs72652735	8	67331720	T	C	3.9688e-210	0.107636240359352	-0.416827876854018	0.0134740517996748	ADHFE1	28673	biofsci
rs72654964	8	68233184	T	C	3.8012e-19	0.0232941176470588	-0.258374631701451	0.028893208948543	ADHFE1	26325	biofsci
rs7350113	8	67079595	T	C	8.5791e-20	0.0408101449860668	-0.188400540505868	0.0206908506403677	ADHFE1	29836	biofsci
rs73691528	8	67253433	G	C	1.6769846438804e-308	0.19759936587023	0.561035759213128	0.00999477595515514	ADHFE1	31568	biofsci
rs74622140	8	66964458	A	G	3.5736e-16	0.0377866493361805	0.185299989528037	0.0227300593125828	ADHFE1	26617	biofsci
rs75107657	8	67176557	C	T	6.1301e-78	0.0347430797954379	0.418634700886734	0.0224004184821167	ADHFE1	29713	biofsci
rs75704623	8	67209824	A	G	1.2257e-63	0.0236438296952669	0.46664125181787	0.0277089717719984	ADHFE1	28210	biofsci
rs76043847	8	67476283	T	G	7.2985e-30	0.0392939298624478	-0.254369074947419	0.0224090030082651	ADHFE1	26376	biofsci
rs76116469	8	68002907	A	G	7.6553e-77	0.0735026856750535	0.291051073850035	0.0156870404584574	ADHFE1	29836	biofsci
rs77381804	8	67741967	A	G	4.0075e-11	0.0554424471149071	0.12851026542521	0.0194597533919669	ADHFE1	25213	biofsci
rs77465913	8	67617708	A	G	1.6731e-08	0.0147477624084622	0.271116187903419	0.0480455418142125	ADHFE1	14907	biofsci
rs7842514	8	66434565	A	G	4.5467e-10	0.15260779137669	-0.0706812067068518	0.0113380184002008	ADHFE1	30077	biofsci
rs7843247	8	67213340	G	A	1.6769846438804e-308	0.346267079338718	0.350379295220082	0.00836466995846261	ADHFE1	31569	biofsci
rs78827442	8	67748606	G	A	9.566e-29	0.0335293874000746	-0.25563564617189	0.0229801375534321	ADHFE1	29218	biofsci
rs78928226	8	66961022	A	G	2.1775e-11	0.0244805820987113	0.183405533189452	0.0273993147673148	ADHFE1	27889	biofsci
rs79512888	8	67124494	A	C	2.4495e-18	0.0174077288274031	-0.30068976830799	0.0344267097510923	ADHFE1	24664	biofsci
rs79752382	8	67518828	A	G	1.8836e-23	0.0896808713930824	0.139723600429709	0.0140017637468393	ADHFE1	31240	biofsci
rs9643575	8	67052316	C	A	4.6112e-18	0.380284866022774	0.0708863620731894	0.00818303535580419	ADHFE1	31684	biofsci
