## Supplementary material for "Multi-level Regulatory Roles of Lactate Metabolism Gene Network in Oral Cancer: Machine Learning Insights": ADI1.csv

SNP	CHR	BP	effect_allele	other_allele	P	EAF	BETA	SE	gene	samplesize	source
rs10166524	2	3458206	C	T	1.5514e-24	0.104271658267339	0.136888772053254	0.0133889644027048	ADI1	29863	biofsci
rs10179431	2	3312411	C	T	3.404e-20	0.199409186947335	0.0934075617332871	0.0101469297412728	ADI1	30419	biofsci
rs10183939	2	3647890	G	A	1.4583e-08	0.783137349012079	-0.0562608772792059	0.00992903257490882	ADI1	29863	biofsci
rs115271689	2	3522326	A	G	2.3655e-55	0.0292873757665468	-0.955714367372381	0.0609838413035287	ADI1	4729	biofsci
rs115672870	2	3124395	T	C	1.0363e-12	0.016146721910797	0.312050175251134	0.043792213431822	ADI1	16412	biofsci
rs116232711	2	3521108	T	C	4.5074e-20	0.0159827877670201	0.38694559128617	0.0421729871050408	ADI1	17875	biofsci
rs116507054	2	3452907	C	A	1.288e-13	0.0175467821644733	0.263796420375972	0.0356120715998613	ADI1	22870	biofsci
rs117599576	2	3603980	T	C	1.2035e-32	0.0697002182319384	-0.187718891899469	0.0157766854561053	ADI1	30980	biofsci
rs12469472	2	3310062	G	C	3.5974e-16	0.242020652429007	-0.0771494332377125	0.00946456231294164	ADI1	30427	biofsci
rs138067914	2	3529120	G	A	1.4912e-19	0.0479281078382426	0.669039706001526	0.0739629992484219	ADI1	2003	biofsci
rs139661055	2	3472864	C	A	7.8316e-11	0.0257721720131095	-0.183560151722135	0.0282239573968871	ADI1	24999	biofsci
rs143062470	2	3637029	C	T	2.4223e-11	0.0218030654374753	0.215362344088406	0.03224904450194	ADI1	22542	biofsci
rs150794247	2	3584010	T	C	9.2893e-37	0.0324814624819288	0.311473839205841	0.0245938584574322	ADI1	26304	biofsci
rs17017685	2	3644595	T	C	3.4581e-22	0.0831697742885182	-0.1400697514069	0.0144612014791501	ADI1	31355	biofsci
rs190718317	2	3498559	C	T	9.7619e-41	0.917879531207414	0.225955163699349	0.0169069903849984	ADI1	23206	biofsci
rs2324584	2	3360352	T	C	9.4812e-11	0.163102709609531	0.0698580472827142	0.0107887209900564	ADI1	31470	biofsci
rs34613047	2	3605538	C	A	6.6491e-12	0.345007929914659	-0.0576796614587101	0.00840199001583541	ADI1	31343	biofsci
rs36166689	2	3529018	A	G	4.8958e-19	0.650813835198372	0.0812481675991209	0.00911405644662922	ADI1	26487	biofsci
rs55724550	2	3396884	A	T	2.7836e-67	0.216080016371636	0.214147015330081	0.0123567266381665	ADI1	19332	biofsci
rs57988266	2	3588858	G	A	7.8533e-12	0.392089673597398	-0.0565606231509564	0.00826776734018746	ADI1	30688	biofsci
rs6716036	2	3387445	A	G	8.1448e-40	0.293294797687861	0.126028917627211	0.00954345193984542	ADI1	26486	biofsci
rs6758656	2	3459371	G	A	2.3258e-14	0.211983041356691	-0.0763988969765243	0.0100115182577249	ADI1	29863	biofsci
rs72765334	2	3312868	T	C	6.9422e-10	0.0704085091956946	-0.101045890715744	0.0163838717637487	ADI1	28459	biofsci
rs75219888	2	3525821	G	A	6.1121e-38	0.170024052916416	-0.136631254178639	0.0106109824313193	ADI1	31469	biofsci
rs75644374	2	3402454	T	C	1.4344e-23	0.0208451182260437	-0.329872385032176	0.0329677875085875	ADI1	22539	biofsci
rs7608995	2	3631802	G	T	2.2735e-101	0.793283866057839	0.211510278708022	0.00989503254713464	ADI1	31141	biofsci
rs76224606	2	3587395	A	C	1.6626e-62	0.0380650277557494	0.371419221983107	0.0222595992989912	ADI1	27559	biofsci
rs9678657	2	3497167	A	G	3.9293e-08	0.0302895672172277	-0.146337592947343	0.0266363772451889	ADI1	23993	biofsci
rs9678845	2	3498184	A	G	1.6769846438804e-308	0.76913884819983	0.377773952896459	0.00956116232309388	ADI1	30803	biofsci
rs9749904	2	3509270	A	G	7.0943e-43	0.187082405345212	0.140560393804776	0.0102402991217363	ADI1	31352	biofsci
