## Supplementary material for "Multi-level Regulatory Roles of Lactate Metabolism Gene Network in Oral Cancer: Machine Learning Insights": ADIPOR1.csv

SNP	CHR	BP	effect_allele	other_allele	P	EAF	BETA	SE	gene	samplesize	source
rs10753929	1	202923178	T	C	1.2483e-08	0.140741854259837	-0.0650727868031933	0.011430516398179	ADIPOR1	31644	biofsci
rs10800887	1	202924936	C	T	4.431e-61	0.633332075186835	0.136258661437446	0.00826376011677365	ADIPOR1	31529	biofsci
rs10920549	1	203003214	G	T	5.5609e-10	0.0734699953217369	0.0994915467787787	0.0160402970977943	ADIPOR1	28548	biofsci
rs35554023	1	202972706	A	G	1.5063e-14	0.136465714175088	-0.0901318490819194	0.0117252307898945	ADIPOR1	30862	biofsci
rs78653387	1	202918641	A	G	4.3505e-08	0.0266682423382967	0.137800221835148	0.0251634750073313	ADIPOR1	30421	biofsci
