## Supplementary material for "Multi-level Regulatory Roles of Lactate Metabolism Gene Network in Oral Cancer: Machine Learning Insights": ADIPOR2.csv

SNP	CHR	BP	effect_allele	other_allele	P	EAF	BETA	SE	gene	samplesize	source
rs10773986	12	1841324	G	A	6.0311e-113	0.67067533541283	0.191557007338586	0.0084814153921138	ADIPOR2	31470	biofsci
rs11061988	12	1933553	G	T	3.471e-12	0.906333096968623	0.101955150949296	0.0146546241231093	ADIPOR2	27425	biofsci
rs17800972	12	1921974	A	G	1.4089e-38	0.838170887083931	0.144038539557637	0.0110891001414742	ADIPOR2	29977	biofsci
rs34971659	12	1827889	A	G	3.9145e-10	0.0169196631196732	0.218340828945073	0.0348926614374867	ADIPOR2	24690	biofsci
rs61912267	12	1773901	T	C	1.0303e-15	0.0244169096209913	0.241799371579358	0.0301375226317875	ADIPOR2	23110	biofsci
rs7311218	12	1778134	A	G	1.064e-29	0.13820395738204	-0.131412730367118	0.0116106420899886	ADIPOR2	31141	biofsci
rs74059368	12	1906764	T	C	1.1073e-17	0.919909706546275	0.135719599006802	0.0158508343560494	ADIPOR2	27011	biofsci
