## Supplementary material for "Multi-level Regulatory Roles of Lactate Metabolism Gene Network in Oral Cancer: Machine Learning Insights": ADK.csv

SNP	CHR	BP	effect_allele	other_allele	P	EAF	BETA	SE	gene	samplesize	source
rs10824305	10	77140469	C	G	1.774e-24	0.428256778718672	0.0959461053913447	0.00939643962739276	ADK	23128	biofsci
rs11000852	10	75783340	C	T	1.6769846438804e-308	0.439663271825322	-0.373962701651751	0.00877543903046956	ADK	26355	biofsci
rs11000867	10	75840572	A	C	1.5648e-181	0.0278097650852142	1.32588107783148	0.0461477793420213	ADK	8684	biofsci
rs11001078	10	76360022	C	T	7.1478e-49	0.9434428674935	-0.295233593459768	0.0200934862492186	ADK	23209	biofsci
rs113406502	10	75959526	T	C	1.0014e-19	0.0243830090175605	-0.320941724663567	0.0353121705704409	ADK	16856	biofsci
rs113425666	10	75709378	C	T	4.7849e-10	0.016502369152007	-0.255026990076402	0.0409616109984585	ADK	18361	biofsci
rs117118249	10	76423929	G	A	1.0846e-11	0.0122367101303912	-0.621451115625495	0.0914625019317539	ADK	4945	biofsci
rs117293767	10	77185775	T	C	1.1614e-16	0.0160832089372562	0.324929897163757	0.0392086467279367	ADK	20553	biofsci
rs11817469	10	76885140	G	A	1.2169e-21	0.0664493578918431	-0.170880191420209	0.017881043417591	ADK	25209	biofsci
rs12244667	10	76553723	A	G	1.1059e-11	0.0263463641334062	0.249731872208984	0.0367679910791925	ADK	14418	biofsci
rs12249583	10	75700637	T	C	5.8916e-51	0.0161178107606679	0.646743646965087	0.0430737437038847	ADK	16994	biofsci
rs12359810	10	77169344	C	A	3.6791e-08	0.0757110609480813	-0.0994525293687603	0.0180642138531941	ADK	21896	biofsci
rs1259593	10	77109164	A	G	1.5212e-80	0.605406025386145	-0.170846431989105	0.00898917340964888	ADK	25902	biofsci
rs12769899	10	77171876	A	G	3.4124e-12	0.036485746768285	0.171234340473381	0.0246040491512991	ADK	23495	biofsci
rs12773471	10	75738348	A	G	3.4074e-15	0.0433954276037257	-0.231329085244665	0.0293754949579886	ADK	13958	biofsci
rs12781687	10	75711076	A	G	2.2617e-09	0.0239745121465552	0.246615188677557	0.0412544854677323	ADK	12555	biofsci
rs138186177	10	75856024	A	G	3.0735e-08	0.023774437567541	-0.254728040597822	0.0460047030156804	ADK	10179	biofsci
rs138437684	10	75771941	T	C	5.6569e-43	0.0176983118533309	0.992946832505998	0.0722537262147351	ADK	5509	biofsci
rs138626621	10	76467792	T	C	4.0714e-34	0.0354174910961615	-0.310666014186861	0.0255106392881253	ADK	22489	biofsci
rs138780162	10	75712012	A	G	1.6769846438804e-308	0.0474740826065493	0.862224363044325	0.0214399939089541	ADK	24054	biofsci
rs139236357	10	76382714	A	G	1.5238e-263	0.0174378344350016	1.48834700673783	0.0429153428891275	ADK	15845	biofsci
rs141257383	10	76071857	A	G	3.7617e-25	0.0274087932647334	-0.434778651005935	0.0419662410963046	ADK	10650	biofsci
rs142499405	10	76901588	T	C	2.5509e-47	0.0369782907812261	0.336352473423606	0.0232787598657065	ADK	25910	biofsci
rs142571704	10	77160106	T	C	2.8123e-12	0.0131832128555827	0.314453155080443	0.0450054608673884	ADK	18975	biofsci
rs143030124	10	75389385	T	C	4.238e-10	0.0258712188218645	0.347195493167306	0.0555948652811493	ADK	6419	biofsci
rs144641201	10	75593145	G	T	1.332e-15	0.0188156359393232	0.710335588318817	0.088885278081838	ADK	3428	biofsci
rs144927068	10	75681642	A	G	4.358e-09	0.0228682857649353	0.26188785076435	0.0446138653113831	ADK	11242	biofsci
rs147020623	10	76570249	G	T	4.254e-09	0.0139135583185317	-0.305047688682878	0.0519336185574717	ADK	13512	biofsci
rs151111010	10	77155515	A	G	4.9005e-40	0.0210265327150953	0.527453285777698	0.0398264309169346	ADK	15314	biofsci
rs151229713	10	75999969	T	C	2.5422e-18	0.0208419742845292	-0.311142849932299	0.0356406471858303	ADK	19288	biofsci
rs2227581	10	75671875	A	G	7.403e-15	0.0717874543239951	-0.185878306171415	0.0239004148242832	ADK	13136	biofsci
rs2633298	10	75666339	C	G	5.3187e-10	0.693762742580986	0.0588154510448297	0.00947184975357593	ADK	26232	biofsci
rs2675660	10	75707022	C	T	1.6876e-270	0.693164546836253	0.342483447030152	0.00974639499794113	ADK	24748	biofsci
rs2860140	10	77084450	T	C	2.9184e-12	0.29917321051042	-0.0665642448918951	0.00953423927063927	ADK	26234	biofsci
rs4237279	10	75913298	G	A	1.492e-33	0.0648261304299522	-0.260227924247457	0.021557036701635	ADK	17748	biofsci
rs4745745	10	76195356	A	G	2.1441e-34	0.85774886877828	-0.158177717636547	0.0129333712969982	ADK	24498	biofsci
rs4746226	10	76504582	G	T	1.6769846438804e-308	0.256428048263367	0.562032069272703	0.0101037838358158	ADK	25687	biofsci
rs55982070	10	77121473	T	C	8.8942e-19	0.0381089688414529	-0.215558214600708	0.024362090686216	ADK	22982	biofsci
rs56143221	10	75491213	A	G	7.4739e-19	0.0853989155693261	-0.157073490996114	0.0177135903417139	ADK	20402	biofsci
rs56389499	10	76340189	T	C	8.3197e-17	0.0163339382940109	-0.346900856075976	0.0416617654355891	ADK	17929	biofsci
rs56756262	10	75589493	G	A	1.434e-65	0.19173122591194	0.192624410668146	0.0112632022189173	ADK	25433	biofsci
rs61559304	10	76579821	A	G	4.0584e-13	0.0394883433051372	0.170071349582277	0.0234458283358071	ADK	23981	biofsci
rs61862619	10	76529419	G	T	1.982e-243	0.0277896081771721	1.05187468988278	0.0315687734995628	ADK	18570	biofsci
rs61863650	10	76027514	T	G	1.31e-253	0.370107238605898	-0.36728489043882	0.0107975743540098	ADK	18396	biofsci
rs71473718	10	75811479	C	T	1.6769846438804e-308	0.0227387697288547	1.30403726729119	0.0339217602208804	ADK	19554	biofsci
rs72803498	10	76835438	A	T	3.2281e-17	0.0317135873229939	0.222231884442996	0.0263370329986959	ADK	23474	biofsci
rs72805337	10	76874459	T	C	5.1129e-10	0.0428852579065403	-0.147621105345395	0.0237504795021149	ADK	21595	biofsci
rs72807437	10	77105866	C	T	2.3475e-14	0.0184207954656503	0.282227555633142	0.0369882251622686	ADK	20212	biofsci
rs72818590	10	76241121	T	C	6.5861e-215	0.0166431842197957	1.15300436892658	0.0368501508174304	ADK	22498	biofsci
rs72820510	10	76372489	A	G	1.4858e-72	0.0686285245004106	-0.375436556748921	0.0208402196363542	ADK	18011	biofsci
rs73279160	10	76959108	T	G	1.456e-25	0.103715170278638	-0.149644997972186	0.014319410360479	ADK	26232	biofsci
rs74516605	10	77020490	T	G	7.6435e-13	0.042433100966944	0.169586795074268	0.0236605225077458	ADK	21981	biofsci
rs75582317	10	75903662	C	T	2.5199e-30	0.0253837424595353	-0.397597798025624	0.0347435115980377	ADK	16743	biofsci
rs75670601	10	76547290	C	T	8.733e-11	0.0134715025906736	-0.426973808985752	0.0658168743523118	ADK	8685	biofsci
rs77247330	10	76847248	A	G	5.3527e-10	0.0145768833849329	-0.294550700007458	0.0474438985902096	ADK	15464	biofsci
rs77733275	10	75574482	A	G	6.9187e-85	0.0162665652835108	0.809000241270826	0.0414368301741384	ADK	18198	biofsci
rs78398862	10	75780742	G	C	6.6919e-34	0.943025815489294	-0.235254558549759	0.019382615597225	ADK	24771	biofsci
rs7899137	10	76668462	A	C	4.0853e-206	0.546742270708464	0.287331607586319	0.00937891844490676	ADK	22937	biofsci
rs79014227	10	75855980	T	C	1.9459e-65	0.0594253604749788	-0.374557789690475	0.0219244784412594	ADK	18610	biofsci
rs79392271	10	76379784	A	G	2.7325e-14	0.0158949136276392	-0.471263504524831	0.061923618275627	ADK	8336	biofsci
rs80080009	10	76173705	G	A	1.4902e-25	0.0286176645941572	-0.408945935975978	0.0391399496545828	ADK	11741	biofsci
rs80341670	10	76528852	C	T	2.1876e-13	0.0219773299748111	-0.283073964906431	0.0385832819805132	ADK	15626	biofsci
rs839707	10	76513788	T	C	1.9979e-98	0.196669493485468	-0.233713728283998	0.0110995207247271	ADK	25688	biofsci
