## Supplementary material for "Multi-level Regulatory Roles of Lactate Metabolism Gene Network in Oral Cancer: Machine Learning Insights": ADM2.csv

SNP	CHR	BP	effect_allele	other_allele	P	EAF	BETA	SE	gene	samplesize	source
rs111249398	22	50881443	T	A	4.1611e-12	0.179575995325933	0.0749385986889273	0.0108109985557551	ADM2	29037	biofsci
rs13056677	22	50921644	A	G	3.8203e-10	0.0760059277887552	-0.101030903374726	0.0161362864951408	ADM2	27343	biofsci
rs149127232	22	50771629	C	A	1.0971e-09	0.157512377955671	-0.0724172842670032	0.0118823995843799	ADM2	26686	biofsci
rs57949435	22	50911404	T	G	8.1492e-25	0.128964059196617	0.142941164412652	0.0138965365311101	ADM2	23049	biofsci
rs73188911	22	50746706	T	C	8.5374e-10	0.0716439976345358	0.113440443710264	0.0184916041061933	ADM2	21985	biofsci
rs9616781	22	50908593	T	C	2.5119e-24	0.1041970271058	-0.147038074598793	0.0144482184750555	ADM2	25661	biofsci
rs9628184	22	50835040	A	G	3.8282e-08	0.222509882523245	-0.0615879441357272	0.0112010665167553	ADM2	23036	biofsci
