## Supplementary material for "Multi-level Regulatory Roles of Lactate Metabolism Gene Network in Oral Cancer: Machine Learning Insights": ADM5.csv

SNP	CHR	BP	effect_allele	other_allele	P	EAF	BETA	SE	gene	samplesize	source
rs10415880	19	50189156	A	G	8.5949e-20	0.297908881591364	0.0885778360569023	0.00972794860874222	ADM5	25261	biofsci
