## Supplementary material for "Multi-level Regulatory Roles of Lactate Metabolism Gene Network in Oral Cancer: Machine Learning Insights": ADM.csv

SNP	CHR	BP	effect_allele	other_allele	P	EAF	BETA	SE	gene	samplesize	source
rs10160400	11	10237906	A	C	4.4038e-10	0.0711977150588147	0.0963811892529938	0.0154479314729679	ADM	31684	biofsci
rs10840259	11	9578173	T	C	4.7174e-13	0.38130638479111	-0.0599019998453961	0.0082816496170931	ADM	30902	biofsci
rs11042572	11	9991353	G	A	6.2301e-15	0.0653445897939566	-0.131034283064781	0.0168012056602404	ADM	29002	biofsci
rs11042598	11	10066878	G	C	1.6769846438804e-308	0.478398837742774	-0.314238444504278	0.00800991161382467	ADM	31231	biofsci
rs111471011	11	10222471	T	C	1.5278e-09	0.0292436235708004	0.158650014096812	0.0262600370929094	ADM	25541	biofsci
rs11500792	11	9956300	T	C	2.0847e-15	0.0390556138509969	-0.170391089115391	0.0214706513502257	ADM	28900	biofsci
rs117194848	11	9949783	C	A	8.1121e-27	0.040018692382854	-0.228646272435045	0.0213271527982767	ADM	28614	biofsci
rs117484041	11	10072269	G	A	8.0195e-14	0.0156424972004479	0.305911373662413	0.0409514429073792	ADM	19363	biofsci
rs117687054	11	10171496	T	G	4.5207e-08	0.0188379364252215	-0.182609631987553	0.033389338645765	ADM	24265	biofsci
rs1349326	11	10376420	G	A	3.2934e-12	0.157146078394528	-0.0760198507938538	0.0109153350267577	ADM	31684	biofsci
rs147460615	11	9879569	A	G	3.8077e-14	0.0210128532229336	0.232056079566455	0.0306648271643812	ADM	25848	biofsci
rs182650310	11	10106889	C	T	1.5222e-09	0.0271379703534778	0.397069579279152	0.0657182355642423	ADM	4385	biofsci
rs2403308	11	10392568	T	G	4.0563e-18	0.481887366818874	0.0693475864705628	0.0079918392207902	ADM	31355	biofsci
rs34826849	11	9401168	G	A	3.0827e-14	0.28819008782936	0.0678068996237788	0.00892795160223029	ADM	30579	biofsci
rs4076050	11	10331570	T	C	3.2068e-28	0.924586863518161	0.173472648151374	0.0157474784766904	ADM	28917	biofsci
rs4910063	11	9805324	A	G	1.0984e-52	0.250320875802189	-0.14035052462399	0.00918746847233885	ADM	31565	biofsci
rs61876873	11	9785323	T	C	1.2829e-22	0.183456631690194	0.100632663414728	0.0102824890071043	ADM	31569	biofsci
rs61889797	11	10267755	T	C	8.4437e-19	0.0335894083033671	0.264113885467051	0.0298292206486245	ADM	17311	biofsci
rs61891775	11	10354008	C	T	1.0912e-97	0.114388706450761	0.262283514887862	0.0125039814496502	ADM	31568	biofsci
rs74847924	11	10269742	T	G	1.7891e-42	0.0566941199004022	-0.236514544908943	0.0173161630700762	ADM	31180	biofsci
rs75948396	11	10193293	G	A	2.4687e-16	0.0292561011467216	0.215456969760547	0.0262854979700063	ADM	25481	biofsci
rs77282004	11	10454369	G	A	4.5294e-09	0.88585135546756	-0.0736530888162135	0.0125610697892444	ADM	31339	biofsci
rs77883822	11	10086370	G	A	1.0808e-09	0.0163837812352664	-0.291648893372589	0.0478356038925665	ADM	13559	biofsci
rs78383920	11	10217745	A	C	3.7508e-11	0.0210235599143276	0.215804737128944	0.032629955566316	ADM	22817	biofsci
rs78399419	11	10014463	A	G	6.9394e-43	0.0862000239167696	-0.199145403142705	0.0145069351629349	ADM	30162	biofsci
rs7942000	11	9957324	A	C	1.2186e-47	0.612585480730039	-0.127712625297237	0.00880807098846425	ADM	27156	biofsci
rs79636735	11	9903076	C	T	6.6122e-11	0.0258529307840289	-0.16645645625244	0.0254941579753171	ADM	30546	biofsci
rs79668791	11	10272208	A	G	5.2013e-09	0.0269095110678667	-0.173978054604628	0.0297882124141132	ADM	21519	biofsci
