## Supplementary material for "Multi-level Regulatory Roles of Lactate Metabolism Gene Network in Oral Cancer: Machine Learning Insights": ADNP2.csv

SNP	CHR	BP	effect_allele	other_allele	P	EAF	BETA	SE	gene	samplesize	source
rs7238071	18	77579812	G	A	7.9084e-09	0.716917666845042	0.0514230699454359	0.00891152605459516	ADNP2	31023	biofsci
rs9960413	18	77897605	A	G	1.6221e-19	0.210661806155812	0.0883279202799103	0.00977489655827785	ADNP2	31470	biofsci
