## Supplementary material for "Multi-level Regulatory Roles of Lactate Metabolism Gene Network in Oral Cancer: Machine Learning Insights": ADNP.csv

SNP	CHR	BP	effect_allele	other_allele	P	EAF	BETA	SE	gene	samplesize	source
rs1062651	20	49508683	A	G	1.4032e-08	0.0176611796982167	0.180710266370636	0.0318538834800438	ADNP	28403	biofsci
rs73128488	20	49512360	A	G	1.648e-10	0.237733071638862	-0.0597482331920302	0.00934880819778285	ADNP	31569	biofsci
