## Supplementary material for "Multi-level Regulatory Roles of Lactate Metabolism Gene Network in Oral Cancer: Machine Learning Insights": ADO.csv

SNP	CHR	BP	effect_allele	other_allele	P	EAF	BETA	SE	gene	samplesize	source
rs10822077	10	64639899	G	A	3.4874e-10	0.554604261796043	0.050421446852855	0.00803465012395108	ADO	31355	biofsci
rs113879650	10	64448777	A	G	2.9777e-13	0.0534051558291651	-0.130174156252695	0.0178433199348486	ADO	31065	biofsci
rs117066695	10	64723427	G	A	2.0335e-11	0.0460170146945089	-0.137538817410325	0.0205174636250205	ADO	27056	biofsci
rs12355046	10	64649314	T	A	3.8969e-15	0.563808334933743	0.077640964436374	0.00987999649246336	ADO	20828	biofsci
rs139020900	10	64709230	T	C	5.185e-10	0.0298971861471861	0.156280950195866	0.0251518387697539	ADO	27251	biofsci
rs141915514	10	64798736	G	A	2.4493e-09	0.0156597774244833	0.219537168918583	0.0368054534801809	ADO	23945	biofsci
rs1509963	10	64570411	T	C	2.4069e-29	0.0697998093422307	-0.176405056273451	0.0156854687965439	ADO	31300	biofsci
rs2138561	10	64335087	C	T	3.1002e-09	0.0812404870624049	-0.0866190450923985	0.0146165344986414	ADO	31355	biofsci
rs224082	10	64566258	T	C	1.6918e-160	0.60334849111203	0.219210458090411	0.00812037955371201	ADO	31684	biofsci
rs2393899	10	64350628	T	A	2.8796e-26	0.54528883376555	-0.0845922259088073	0.00797806546281816	ADO	31682	biofsci
rs34299154	10	64423416	A	C	2.742e-37	0.915506759459243	0.187058159819286	0.014659730393361	ADO	30077	biofsci
rs34632941	10	64414265	T	C	7.7675e-14	0.0848452295695074	0.109126989621993	0.0146001002919288	ADO	30209	biofsci
rs7068164	10	64401056	A	C	8.1746e-39	0.423663545756569	-0.104958677584682	0.00805466107872747	ADO	31563	biofsci
rs7075756	10	64598581	A	C	4.8099e-08	0.0454442429737081	-0.112491961687348	0.0206100953971799	ADO	27135	biofsci
rs72834725	10	64447963	T	C	2.8734e-13	0.0391717963066592	0.158150618372287	0.0216638747393615	ADO	28306	biofsci
rs9943383	10	64429757	A	T	1.2657e-28	0.183558471632574	-0.115172092194923	0.0103767055162061	ADO	30985	biofsci
