## Supplementary material for "Multi-level Regulatory Roles of Lactate Metabolism Gene Network in Oral Cancer: Machine Learning Insights": ADORA1.csv

SNP	CHR	BP	effect_allele	other_allele	P	EAF	BETA	SE	gene	samplesize	source
rs1046542	1	202993891	G	A	1.5259e-09	0.211643835616438	-0.0593042404647866	0.00981598259811749	ADORA1	31101	biofsci
rs10920555	1	203027021	A	G	3.6071e-28	0.333739884616874	0.094267036628519	0.00856560353906927	ADORA1	30648	biofsci
rs10920581	1	203176399	C	T	7.6802e-10	0.289963386554939	-0.0541714777684553	0.00880650883040257	ADORA1	31314	biofsci
rs111467700	1	203181560	T	C	3.7429e-65	0.132189424846012	0.2060729539139	0.012089226441036	ADORA1	29823	biofsci
rs115489487	1	203089719	A	G	3.9694e-17	0.0138619040502167	0.374966605935775	0.0445651369680856	ADORA1	18417	biofsci
rs11585881	1	203126662	C	T	1.6311e-32	0.0581395348837209	-0.205026681634958	0.0172681676760878	ADORA1	30621	biofsci
rs116600348	1	203077164	G	A	3.1166e-26	0.0660233135868527	-0.171401737888282	0.0161765374527668	ADORA1	30986	biofsci
rs12143879	1	203083528	T	G	2.2014e-11	0.0204792618049998	-0.206950560901332	0.0309255310003634	ADORA1	26062	biofsci
rs12161235	1	203035608	T	G	2.7535e-15	0.0883723552181593	-0.111035255020821	0.0140522495470311	ADORA1	31430	biofsci
rs1340239	1	203202885	A	G	2.1622e-12	0.0515390534821085	0.127973519154382	0.0182202427715281	ADORA1	30811	biofsci
rs138315843	1	203020454	G	A	1.0114e-08	0.0557982994803968	-0.101511455831134	0.0177198065584049	ADORA1	30225	biofsci
rs140752565	1	203110962	T	C	1.0145e-13	0.0146769386492718	-0.290933686642269	0.0391097724989272	ADORA1	22604	biofsci
rs3753474	1	203114419	C	T	6.8636e-10	0.736798393015799	0.0565296794116494	0.00916306216453235	ADORA1	30708	biofsci
rs3766565	1	203110760	A	G	1.433e-08	0.979079589951164	-0.168759101702748	0.0297666599115864	ADORA1	27550	biofsci
rs45479097	1	203136318	T	C	1.9812e-12	0.034653165170992	-0.186318886441075	0.0264819259549262	ADORA1	21313	biofsci
rs58592594	1	203058476	T	C	1.6769846438804e-308	0.320561456752656	0.528257681581577	0.00896786861659294	ADORA1	28545	biofsci
rs60532472	1	203011480	T	C	6.4767e-16	0.756586117479048	-0.0750960236446758	0.00929417735920937	ADORA1	31430	biofsci
rs61822683	1	202940589	A	G	4.467e-13	0.0958979574540215	0.103144899333027	0.0142451557629824	ADORA1	28419	biofsci
rs74789139	1	203038366	A	C	1.6758e-13	0.0219389988811597	0.223222373455639	0.0302777040970686	ADORA1	25418	biofsci
rs75683960	1	203102206	C	T	4.1723e-106	0.0425091405664949	0.462227792099363	0.0211269364629987	ADORA1	27522	biofsci
rs76868233	1	203123178	A	C	9.7238e-24	0.0809349178349271	-0.160385892311329	0.0159678516483308	ADORA1	26363	biofsci
rs77452745	1	203109402	A	G	2.9087e-41	0.0143819954266458	0.54253235321286	0.0403237865094586	ADORA1	21693	biofsci
rs782807	1	203007612	T	G	6.2164e-12	0.217238528317487	0.0664951137692006	0.00967229792418697	ADORA1	31430	biofsci
rs79483487	1	203008236	A	C	1.0647e-20	0.0258981021238138	0.276741829127238	0.0296630933198176	ADORA1	22525	biofsci
rs872129	1	203169391	G	A	2.8469e-08	0.102878725243339	-0.0728726189672746	0.0131287822879102	ADORA1	31430	biofsci
