## Supplementary material for "Multi-level Regulatory Roles of Lactate Metabolism Gene Network in Oral Cancer: Machine Learning Insights": ADORA2A-AS1.csv

SNP	CHR	BP	effect_allele	other_allele	P	EAF	BETA	SE	gene	samplesize	source
rs1041750	22	24847606	T	A	5.3527e-10	0.412806282327179	-0.0601422960049082	0.00968740170496081	ADORA2A-AS1	21980	biofsci
