## Supplementary material for "Multi-level Regulatory Roles of Lactate Metabolism Gene Network in Oral Cancer: Machine Learning Insights": ADORA2A.csv

SNP	CHR	BP	effect_allele	other_allele	P	EAF	BETA	SE	gene	samplesize	source
rs149161616	22	24667049	T	C	5.9343e-09	0.0350348832170559	-0.133362973417386	0.0229205075908544	ADORA2A	28152	biofsci
rs16978651	22	24945361	A	C	6.3089e-16	0.138578546085906	-0.093422978467448	0.0115578154999255	ADORA2A	31355	biofsci
rs34286685	22	24634276	C	T	4.1084e-12	0.141548676105912	0.0813891148509257	0.011738363166454	ADORA2A	29863	biofsci
rs4822502	22	24881781	C	T	4.4343e-67	0.424232602478551	-0.140411750299807	0.0081147851437773	ADORA2A	31086	biofsci
