## Supplementary material for "Multi-level Regulatory Roles of Lactate Metabolism Gene Network in Oral Cancer: Machine Learning Insights": ADORA2B.csv

SNP	CHR	BP	effect_allele	other_allele	P	EAF	BETA	SE	gene	samplesize	source
rs11078324	17	15928222	C	T	1.162e-09	0.026809181706676	-0.17631332930994	0.0289741223476533	ADORA2B	22828	biofsci
rs11078338	17	16210192	T	G	1.5375e-28	0.0326142181576582	0.275794885763852	0.0248869675564526	ADORA2B	25587	biofsci
rs112242506	17	15984248	C	A	1.3283e-23	0.0212227414330218	-0.342756519848115	0.0342294422377904	ADORA2B	20544	biofsci
rs112715129	17	16315271	A	G	3.0562e-36	0.0967550833205932	0.185891548387116	0.0147874494576455	ADORA2B	26164	biofsci
rs11657857	17	15959537	A	G	5.5314e-74	0.143100728931327	-0.239897182013137	0.0131839165327451	ADORA2B	23459	biofsci
rs116847886	17	15948768	C	T	7.9709e-14	0.0449076324744774	-0.16235129720989	0.0217317382855542	ADORA2B	24684	biofsci
rs117089340	17	15405657	C	T	1.4447e-08	0.0394077091820746	0.128927720713206	0.0227465985732544	ADORA2B	25528	biofsci
rs118023219	17	15977214	C	T	2.6957e-40	0.0429338103756708	0.318052704613985	0.0239340721525796	ADORA2B	21242	biofsci
rs12325871	17	15741651	G	A	1.7244e-08	0.0192478632478632	-0.239916672597464	0.0425565262873322	ADORA2B	14625	biofsci
rs12453841	17	16386845	T	C	1.1936e-21	0.144330289193303	0.118642238658506	0.0124119638296532	ADORA2B	26280	biofsci
rs137897693	17	16308654	A	G	2.621e-16	0.116320541760722	-0.121361220726268	0.0148191245773573	ADORA2B	22150	biofsci
rs142477515	17	15986887	T	G	4.094e-10	0.0133212231304874	0.670799110661463	0.107317555220533	ADORA2B	3303	biofsci
rs142981177	17	16122620	T	C	2.3711e-17	0.0281461906661348	0.255826861580888	0.0301892663033111	ADORA2B	20056	biofsci
rs145557673	17	16041778	G	A	3.9728e-34	0.0165619341782937	0.492472692920138	0.0404325656538237	ADORA2B	18778	biofsci
rs146367145	17	16196576	T	C	1.5037e-10	0.018008658008658	0.25874562179415	0.0403974429030679	ADORA2B	17325	biofsci
rs148667539	17	16084016	T	C	4.4902e-08	0.0147991543340381	0.556728760724133	0.101771124730209	ADORA2B	3311	biofsci
rs1759083	17	15815903	A	G	3.4167e-20	0.0500260416666667	-0.215476316244125	0.023408870953962	ADORA2B	19200	biofsci
rs187783402	17	15526176	A	G	2.8113e-08	0.0521287190339848	-0.139354860840209	0.02509677469343	ADORA2B	16066	biofsci
rs188416601	17	15818826	C	A	1.002e-14	0.0117662969975656	0.83465425780482	0.107847614456897	ADORA2B	3697	biofsci
rs188969848	17	15766803	T	G	2.9114e-14	0.0170913928973493	-0.296680346688773	0.0390261041934167	ADORA2B	19542	biofsci
rs191338697	17	16111951	A	G	4.6406e-10	0.0200482172313158	-0.204423264180898	0.0328090365738839	ADORA2B	23643	biofsci
rs1974600	17	16380386	C	A	6.4769e-33	0.406841677314438	-0.107033943874445	0.00895674043518003	ADORA2B	25827	biofsci
rs2324082	17	15868291	G	A	1.6769846438804e-308	0.53301867925283	0.359129907932431	0.00896365934273047	ADORA2B	25001	biofsci
rs56906221	17	16324709	G	T	1.7534e-47	0.442291685933598	-0.14013367973489	0.00968141764723409	ADORA2B	21626	biofsci
rs71358386	17	15951154	C	T	3.8714e-27	0.0551066428638542	-0.229153128769781	0.0212395151329855	ADORA2B	21286	biofsci
rs7226096	17	15517998	C	T	1.5165e-09	0.28652390021833	0.0644101244622588	0.010659163033455	ADORA2B	21527	biofsci
rs72821769	17	15931693	A	G	4.3101e-33	0.0837988826815642	-0.209542578500616	0.0174851951352316	ADORA2B	21301	biofsci
rs72838726	17	16181246	C	A	5.2832e-16	0.0239532076873085	0.255371538481648	0.0315082898594243	ADORA2B	21542	biofsci
rs758857	17	15854257	G	A	3.5955e-63	0.827947166076663	0.193923913069569	0.01155884587143	ADORA2B	26271	biofsci
rs76275417	17	16009915	T	C	1.0741e-37	0.0354595521849043	0.329667773754395	0.0256892653846282	ADORA2B	22152	biofsci
rs79727018	17	15798787	A	G	2.1774e-15	0.0191562859834607	-0.295975712518312	0.0373202507367965	ADORA2B	19106	biofsci
rs9896730	17	16308930	G	C	1.038e-50	0.136317510429586	0.189217759837279	0.0126338049313471	ADORA2B	26607	biofsci
rs9913313	17	15740146	T	C	7.5099e-12	0.295589414595028	0.077587810406827	0.011330492049422	ADORA2B	18705	biofsci
