## Supplementary material for "Multi-level Regulatory Roles of Lactate Metabolism Gene Network in Oral Cancer: Machine Learning Insights": ADORA3.csv

SNP	CHR	BP	effect_allele	other_allele	P	EAF	BETA	SE	gene	samplesize	source
rs10776731	1	112073864	A	C	1.7306e-37	0.299416046716263	-0.113909716427592	0.00890225674666231	ADORA3	30077	biofsci
rs112218328	1	111913284	G	A	2.7951e-09	0.0308774798812239	-0.144376061748406	0.0242934648743742	ADORA3	28312	biofsci
rs114129757	1	112050194	G	A	1.5497e-10	0.0226492441711504	-0.193978673624837	0.0303077470782365	ADORA3	24590	biofsci
rs1264893	1	111969432	G	C	5.2831e-09	0.0783196195364988	-0.0864755283747226	0.0148125262717922	ADORA3	31569	biofsci
rs145619795	1	111883203	C	A	6.9576e-18	0.148648054517476	-0.102670979201231	0.0119171459480966	ADORA3	27820	biofsci
rs17027794	1	112026449	A	G	8.5196e-21	0.123243221722339	-0.115788189777324	0.0123799238500705	ADORA3	30192	biofsci
rs187597183	1	112086292	G	A	3.8325e-08	0.0177294030587074	0.201914995127273	0.0367218323410517	ADORA3	21291	biofsci
rs2275796	1	112028577	A	T	1.6769846438804e-308	0.448515083015044	0.359178477353864	0.00811011809946924	ADORA3	30733	biofsci
rs2275797	1	112033285	C	G	7.8162e-64	0.0642552705685364	0.274704435219485	0.0162859230251775	ADORA3	31353	biofsci
rs2298187	1	111992019	A	T	4.799e-08	0.909252024006122	0.0777061769064108	0.014235550673508	ADORA3	29902	biofsci
rs2800896	1	112090865	A	C	1.6373e-10	0.319629289067415	0.0674283573726946	0.0105485368687924	ADORA3	20663	biofsci
rs28889692	1	111844007	G	A	3.4132e-08	0.267924350771547	0.0543015100753895	0.00983936907939941	ADORA3	26331	biofsci
rs56312481	1	112028060	G	T	5.5112e-14	0.01901073309032	0.247101002876479	0.0328617978663828	ADORA3	24827	biofsci
rs61788767	1	112282385	G	A	5.7731e-09	0.10135668382878	-0.076647744142049	0.0131627044258297	ADORA3	31684	biofsci
rs6537704	1	112052105	C	T	5.1163e-36	0.131593971226307	0.148029503247098	0.0118139123588079	ADORA3	31349	biofsci
rs6689290	1	112056993	T	C	8.2938e-10	0.324090154032015	-0.0522063423686116	0.0085039081247433	ADORA3	31563	biofsci
rs76550157	1	112049405	A	G	5.2215e-53	0.113565449010654	0.192878047046535	0.0125859253271822	ADORA3	31355	biofsci
rs78706758	1	112107510	G	T	3.2648e-13	0.0468517056914847	-0.145944008939344	0.0200395464573164	ADORA3	27881	biofsci
rs9025	1	112026198	A	T	2.708e-27	0.181789500252398	0.116823253081439	0.0107948783583074	ADORA3	28847	biofsci
