## Supplementary material for "Multi-level Regulatory Roles of Lactate Metabolism Gene Network in Oral Cancer: Machine Learning Insights": ADPGK-AS1.csv

SNP	CHR	BP	effect_allele	other_allele	P	EAF	BETA	SE	gene	samplesize	source
rs191108435	15	73028727	T	C	6.7154e-58	0.0347832914572864	0.834509566365868	0.052026780945503	ADPGK-AS1	5502	biofsci
rs55914134	15	72994461	A	G	1.6928e-15	0.358024458367932	0.158320352283152	0.0198842456491569	ADPGK-AS1	5502	biofsci
