## Supplementary material for "Multi-level Regulatory Roles of Lactate Metabolism Gene Network in Oral Cancer: Machine Learning Insights": ADPGK.csv

SNP	CHR	BP	effect_allele	other_allele	P	EAF	BETA	SE	gene	samplesize	source
rs112286040	15	72469231	A	G	7.7136e-09	0.0812335013198944	-0.0861810871273496	0.014924424128037	ADPGK	30077	biofsci
rs12148743	15	73667964	G	A	1.7514e-17	0.0325875074158827	0.20012938135478	0.0235189006563148	ADPGK	28673	biofsci
rs142644370	15	73078525	T	C	2.6214e-251	0.0345499713357539	0.741692435844949	0.0219048732222952	ADPGK	31240	biofsci
rs150177325	15	73026699	T	C	1.263e-13	0.0193540433925049	0.238855522757391	0.032233778593729	ADPGK	25355	biofsci
rs17753089	15	72880674	T	C	2.1382e-22	0.303780460031883	0.0910426548487644	0.0093520960296625	ADPGK	27030	biofsci
rs28766358	15	72918463	C	A	2.2778e-15	0.0285801854264041	0.190479196967267	0.0240343200846993	ADPGK	31177	biofsci
rs34848560	15	73150852	C	T	6.1642e-13	0.178272450532725	0.0750880847351455	0.010433392812898	ADPGK	31355	biofsci
rs35694406	15	72553751	C	T	2.0044e-10	0.0346616765193723	0.145432269719138	0.0228627548252877	ADPGK	28588	biofsci
rs7171040	15	73110699	C	A	1.1324e-08	0.12451881708256	-0.0742009179958601	0.0129960448368264	ADPGK	27156	biofsci
rs7176223	15	73077742	T	G	1.0127e-30	0.351686153614798	0.0958785122411977	0.00832076511275018	ADPGK	31674	biofsci
rs8034265	15	73312041	C	T	1.2512e-12	0.015031258494156	0.269318183426551	0.0379332070518256	ADPGK	23470	biofsci
