## Supplementary material for "Multi-level Regulatory Roles of Lactate Metabolism Gene Network in Oral Cancer: Machine Learning Insights": ADPRH.csv

SNP	CHR	BP	effect_allele	other_allele	P	EAF	BETA	SE	gene	samplesize	source
rs112645456	3	119074481	C	T	1.8316e-18	0.068947066692146	-0.138434813536428	0.0157900827557747	ADPRH	31240	biofsci
rs114798987	3	119816610	A	G	7.5391e-18	0.0331785137318255	-0.196712430826049	0.0228570601224756	ADPRH	29835	biofsci
rs116242422	3	119250269	T	C	2.3959e-16	0.066039873130947	-0.131427377930593	0.0160271426570483	ADPRH	31559	biofsci
rs11710365	3	119317751	C	T	7.5437e-13	0.0606599087274343	0.122950175011791	0.0171495369159877	ADPRH	29836	biofsci
rs11917710	3	119420534	C	A	8.3506e-24	0.151719322085079	-0.111593524539573	0.0110935675981006	ADPRH	31568	biofsci
rs13091204	3	119522885	G	A	7.2287e-10	0.421665053242982	-0.0501852855488084	0.0081457718107433	ADPRH	30900	biofsci
rs13324934	3	119298630	T	G	2.1468e-302	0.0352473872970576	-0.809419937462566	0.0217766305829172	ADPRH	31006	biofsci
rs138202179	3	119757265	T	C	8.3501e-26	0.0168737251993325	-0.353238640025052	0.0336318458383765	ADPRH	26647	biofsci
rs138773251	3	119340999	G	A	2.9744e-27	0.929954676555418	-0.191435971882534	0.0177035873899545	ADPRH	24491	biofsci
rs1485331	3	119300655	A	G	1.231e-95	0.0739916286149163	-0.316551715853729	0.0152557249431909	ADPRH	31355	biofsci
rs1797831	3	119327336	A	C	3.4001e-153	0.798422105620777	-0.261561313348147	0.00992058991288415	ADPRH	31566	biofsci
rs189174	3	119818585	C	G	5.9975e-11	0.363950791966356	-0.0550499614373106	0.00841279440022474	ADPRH	30518	biofsci
rs1913296	3	119411598	T	C	3.2949e-08	0.098221176107424	0.0745697400042385	0.0134962969673928	ADPRH	30991	biofsci
rs2688627	3	119274701	G	A	1.1243e-19	0.249971814047879	0.083270184887002	0.0091744637007373	ADPRH	31684	biofsci
rs4058251	3	120223477	G	A	1.6974e-09	0.0530011325028313	-0.107023364703326	0.0177649831855996	ADPRH	31565	biofsci
rs529650	3	119295128	T	C	5.5918e-73	0.58123496692724	-0.145493132917968	0.00805213006425227	ADPRH	31683	biofsci
rs6807532	3	119274841	T	C	3.6838e-09	0.0626792132789467	-0.0996056844008796	0.0168891895687872	ADPRH	29836	biofsci
rs6810204	3	119275098	T	C	4.0021e-35	0.89131496861964	-0.15782770386799	0.0127633456955927	ADPRH	31684	biofsci
rs75422009	3	118906616	T	C	3.5222e-09	0.0260442984672393	-0.154427303573784	0.0261510708483682	ADPRH	28823	biofsci
rs75595926	3	119262537	C	T	2.8739e-105	0.97516215788641	-0.568202513365189	0.0260762970796323	ADPRH	30359	biofsci
rs7628793	3	119309548	C	A	5.2222e-35	0.248097412480974	0.114133516043904	0.00924569776369262	ADPRH	31355	biofsci
rs77900383	3	119361412	C	T	5.3329e-15	0.0380575430050236	-0.163192025481646	0.0208720152303639	ADPRH	31351	biofsci
rs79095971	3	119588936	C	T	1.252e-46	0.0137012214895687	-0.568023910836172	0.0396147426779396	ADPRH	23577	biofsci
rs79285757	3	119348931	G	A	3.5713e-63	0.0254978049545312	-0.430326817190375	0.0256491957746954	ADPRH	30587	biofsci
rs9836627	3	119234247	A	G	1.6406e-16	0.199105356536182	0.0821834035601294	0.00996657776108483	ADPRH	31566	biofsci
rs9862486	3	119863982	G	A	2.1424e-22	0.0906327493800496	-0.138254120626495	0.0142021963313194	ADPRH	30077	biofsci
