## Supplementary material for "Multi-level Regulatory Roles of Lactate Metabolism Gene Network in Oral Cancer: Machine Learning Insights": ADPRHL1.csv

SNP	CHR	BP	effect_allele	other_allele	P	EAF	BETA	SE	gene	samplesize	source
rs11618081	13	114179631	C	T	3.9716e-18	0.154055867796326	0.0999776987021656	0.0115185661603702	ADPRHL1	28917	biofsci
rs117629057	13	114243988	T	C	4.0284e-08	0.0146935933147632	-0.380720189913475	0.0693542562917342	ADPRHL1	7180	biofsci
rs1386	13	114110235	A	C	9.2861e-20	0.125540230748995	-0.109067922843776	0.0119895703859311	ADPRHL1	31684	biofsci
rs150239001	13	114583009	A	G	2.8863e-08	0.0207988655164264	0.206238569461851	0.0371714884670711	ADPRHL1	17768	biofsci
