## Supplementary material for "Multi-level Regulatory Roles of Lactate Metabolism Gene Network in Oral Cancer: Machine Learning Insights": ADPRM.csv

SNP	CHR	BP	effect_allele	other_allele	P	EAF	BETA	SE	gene	samplesize	source
rs450170	17	10625334	G	C	3.6507e-70	0.556614803489522	-0.172621852226783	0.00974840618639256	ADPRM	21319	biofsci
rs8082078	17	10676343	A	G	1.4313e-08	0.160039836145665	0.0682224475011027	0.0120326021201987	ADPRM	25690	biofsci
