## Supplementary material for "Multi-level Regulatory Roles of Lactate Metabolism Gene Network in Oral Cancer: Machine Learning Insights": ADRA2A.csv

SNP	CHR	BP	effect_allele	other_allele	P	EAF	BETA	SE	gene	samplesize	source
rs11195432	10	112891591	A	T	2.9307e-10	0.703943905556809	-0.054849990115627	0.00870330838685332	ADRA2A	31673	biofsci
