## Supplementary material for "Multi-level Regulatory Roles of Lactate Metabolism Gene Network in Oral Cancer: Machine Learning Insights": ADRB1.csv

SNP	CHR	BP	effect_allele	other_allele	P	EAF	BETA	SE	gene	samplesize	source
rs1034257	10	115832597	A	G	5.5788e-13	0.760024803637867	-0.0731858294864356	0.010150178146046	ADRB1	26609	biofsci
rs10787511	10	115747997	A	G	2.7164e-08	0.475934314835787	-0.0483551878657165	0.00869916667249245	ADRB1	26490	biofsci
rs10885545	10	116076578	A	G	2.4018e-09	0.833820264111254	0.0707578201968934	0.0118560044565093	ADRB1	25671	biofsci
rs117126153	10	115972052	C	T	4.1467e-16	0.0191411935953421	0.358116280899631	0.044025457740633	ADRB1	13740	biofsci
rs117648943	10	115846302	G	A	5.6242e-11	0.0138373270334121	0.515320120510501	0.0786328100267797	ADRB1	5926	biofsci
rs238746	10	115766996	A	C	1.5017e-10	0.415864567999094	-0.0564563259857363	0.00881427705824051	ADRB1	26493	biofsci
rs2927513	10	115958464	A	G	4.2277e-33	0.417490752623235	0.105583528990102	0.00880919845398665	ADRB1	26494	biofsci
rs4917675	10	115799477	C	T	4.8201e-137	0.242342816340336	0.252071499194562	0.0101162435715687	ADRB1	26609	biofsci
rs4917676	10	115822543	C	T	1.4207e-30	0.153277278807567	-0.139465707731557	0.0121343113700402	ADRB1	26165	biofsci
rs4918894	10	116040773	C	T	5.4074e-10	0.395994752592957	0.0574586045447892	0.00925736362453908	ADRB1	24393	biofsci
rs659280	10	115899581	G	A	6.5507e-11	0.164231354642314	0.0768896052353607	0.011773382316923	ADRB1	26280	biofsci
rs72823019	10	115795716	A	C	3.8999e-48	0.0252020725388601	0.423416620578349	0.0290453031718331	ADRB1	24125	biofsci
rs77030796	10	115748636	T	G	1.3574e-10	0.0502006497229123	-0.128533435465076	0.0200195370171759	ADRB1	26165	biofsci
