## Supplementary material for "Multi-level Regulatory Roles of Lactate Metabolism Gene Network in Oral Cancer: Machine Learning Insights": ADRB2.csv

SNP	CHR	BP	effect_allele	other_allele	P	EAF	BETA	SE	gene	samplesize	source
rs10045453	5	148176161	T	C	3.5761e-08	0.759745986946551	0.0547498482335059	0.0099351894012568	ADRB2	27751	biofsci
rs2082395	5	148200600	A	G	6.3059e-56	0.421060543425157	0.126767621541383	0.00804592818643539	ADRB2	31684	biofsci
rs6580587	5	148300556	T	C	5.7706e-12	0.969350012467792	-0.165469279689015	0.0240329522721551	ADRB2	29137	biofsci
rs67003124	5	148232300	G	A	4.8461e-14	0.0625	-0.124320022356455	0.0164970371629739	ADRB2	31355	biofsci
