## Supplementary material for "Multi-level Regulatory Roles of Lactate Metabolism Gene Network in Oral Cancer: Machine Learning Insights": ADRBK2.csv

SNP	CHR	BP	effect_allele	other_allele	P	EAF	BETA	SE	gene	samplesize	source
rs16980511	22	26010660	C	T	5.8336e-38	0.0208534933230114	0.594448505562758	0.0461528342828228	ADRBK2	11496	biofsci
rs4822635	22	25899198	A	G	1.6689e-11	0.424199084668192	-0.0806662127567608	0.0119821474045276	ADRBK2	14258	biofsci
rs5752175	22	25940411	T	C	2.592e-10	0.0669026144537048	0.149819112692148	0.0236995559181454	ADRBK2	14260	biofsci
rs59226697	22	25870037	G	C	1.0966e-10	0.061166916007694	-0.177614116162103	0.0275242702870143	ADRBK2	11493	biofsci
