## Supplementary material for "Multi-level Regulatory Roles of Lactate Metabolism Gene Network in Oral Cancer: Machine Learning Insights": ADRM1.csv

SNP	CHR	BP	effect_allele	other_allele	P	EAF	BETA	SE	gene	samplesize	source
rs2427277	20	60882277	C	T	1.3085e-22	0.0214665946613177	-0.272078065966895	0.0278064801135339	ADRM1	30785	biofsci
