## Supplementary material for "Multi-level Regulatory Roles of Lactate Metabolism Gene Network in Oral Cancer: Machine Learning Insights": ADSL.csv

SNP	CHR	BP	effect_allele	other_allele	P	EAF	BETA	SE	gene	samplesize	source
rs117571052	22	40403988	A	G	3.9613e-09	0.0254017107682469	0.152482791211248	0.0259064529148046	ADSL	30093	biofsci
rs138326	22	41211229	A	G	2.0124e-09	0.647600435942726	-0.0498661771011194	0.00831560309855743	ADSL	31684	biofsci
rs182418825	22	41059410	A	G	6.2461e-13	0.0194111663652803	0.244377657315352	0.0339644559930163	ADSL	22771	biofsci
rs4821940	22	40659573	T	C	4.8752e-42	0.539629448682777	-0.108278501003897	0.00797009340801271	ADSL	31684	biofsci
rs55690923	22	41130755	C	G	9.8089e-09	0.0554669749272532	-0.101996861585701	0.01778808189496	ADSL	30162	biofsci
rs5995996	22	41508393	T	G	8.4704e-11	0.356479383778885	0.0539531535505397	0.00831045771087454	ADSL	31559	biofsci
rs6001904	22	40810951	C	T	1.1662e-21	0.0507971107406932	-0.182461489906511	0.0190843328912341	ADSL	28472	biofsci
rs7287229	22	41447675	A	T	3.8632e-20	0.121572489016816	0.112100928770439	0.0121956210109377	ADSL	31479	biofsci
rs75884459	22	40171274	T	C	9.8784e-11	0.0368321150195873	0.140598541240453	0.0217345362025155	ADSL	29836	biofsci
rs78401207	22	40607833	A	G	8.2643e-35	0.0533831549181983	0.224150125978936	0.0182124823058246	ADSL	29830	biofsci
rs78875171	22	40813931	A	G	5.5048e-11	0.0464207182995358	0.137885600109245	0.02103004607712	ADSL	25540	biofsci
rs8135371	22	40757228	C	A	8.6479e-85	0.156657521891089	0.213253344203417	0.0109291751461087	ADSL	31684	biofsci
