## Supplementary material for "Multi-level Regulatory Roles of Lactate Metabolism Gene Network in Oral Cancer: Machine Learning Insights": ADSS.csv

SNP	CHR	BP	effect_allele	other_allele	P	EAF	BETA	SE	gene	samplesize	source
rs10429916	1	244391688	A	G	2.8296e-15	0.697329556949221	0.0716003030635079	0.00906528025822113	ADSS	28827	biofsci
rs10803194	1	244449423	G	A	7.0061e-23	0.456697108066971	0.0801888255239408	0.00814273352937588	ADSS	30392	biofsci
rs10927175	1	244396192	T	C	1.2169e-25	0.55507801912727	-0.0860776458000273	0.00822332417482946	ADSS	29939	biofsci
rs111664462	1	244561493	T	C	2.541e-09	0.028396143733567	-0.1545709663987	0.0259403840432812	ADSS	26932	biofsci
rs113926484	1	244418446	A	G	5.0657e-09	0.017339593114241	0.223407746523948	0.0382213728634151	ADSS	20087	biofsci
rs114127242	1	244786951	A	G	2.7578e-09	0.0147261284295408	-0.249361767873628	0.041942672005387	ADSS	19589	biofsci
rs115624382	1	244507520	T	C	1.4119e-21	0.0275972518800483	0.257133700979789	0.0269495457620857	ADSS	25654	biofsci
rs12058146	1	244535996	C	T	4.3746e-11	0.0375314374153608	-0.155744068695468	0.0236305256866341	ADSS	24788	biofsci
rs12093926	1	244511972	T	C	1.0307e-08	0.169020050833098	0.0731407272346148	0.0127738878819754	ADSS	21817	biofsci
rs12125993	1	244362410	A	G	5.2013e-09	0.145180935916074	0.0681853682628511	0.0116739775823262	ADSS	29563	biofsci
rs141144633	1	244397543	C	T	2.0149e-09	0.032511602375368	-0.153843961131104	0.0256551981341266	ADSS	24151	biofsci
rs142467319	1	244452112	A	C	1.7274e-17	0.0217889908256881	-0.273965846294218	0.0321907535566073	ADSS	22638	biofsci
rs1484566	1	244487598	G	T	3.5397e-294	0.657081181096292	-0.314980187344166	0.00859268095808051	ADSS	30054	biofsci
rs151181349	1	244601224	C	T	1.2678e-22	0.0195124255882075	-0.486399870545707	0.0496939967251103	ADSS	10583	biofsci
rs1542647	1	244536723	G	T	3.8077e-14	0.777777777777778	-0.101379202294752	0.0133970111261284	ADSS	16118	biofsci
rs186777368	1	244511935	T	C	1.4541e-62	0.0138999557326251	-0.806702478536243	0.0483240570360044	ADSS	15621	biofsci
rs189910017	1	244439536	G	T	4.5813e-48	0.0146453560159144	-0.734827061817588	0.050446370907053	ADSS	13615	biofsci
rs189962818	1	244788061	G	A	1.5767e-08	0.0170367858959146	-0.284378871355097	0.0503058325411459	ADSS	11798	biofsci
rs28433109	1	244835803	G	A	2.2887e-10	0.0217302487104847	-0.199769862739449	0.0315074542204671	ADSS	23693	biofsci
rs3102463	1	244544458	A	G	5.2828e-21	0.418503233492172	-0.0811076551718999	0.00862544587239585	ADSS	27616	biofsci
rs3123693	1	244497985	C	G	1.8099e-208	0.532898761278483	-0.251004983908119	0.00814639144445046	ADSS	30268	biofsci
rs34354966	1	244338537	A	T	1.2179e-08	0.0970543621862309	-0.0868527571581295	0.0152450820870495	ADSS	24549	biofsci
rs35372186	1	244631484	C	T	9.8091e-32	0.164269535673839	0.127883643700647	0.0109093397001166	ADSS	30602	biofsci
rs4376719	1	244511981	A	G	6.8461e-46	0.680427782888684	-0.188965465807676	0.0132883368827653	ADSS	13022	biofsci
rs4658625	1	244508949	G	A	3.1324e-100	0.408280783899105	0.174795580638886	0.00822474547057677	ADSS	30595	biofsci
rs4658636	1	244545766	T	C	1.4171e-45	0.460859107820662	-0.114677293500024	0.00809342048245657	ADSS	30721	biofsci
rs55711208	1	244335955	C	T	4.787e-14	0.158542617960426	-0.0837046093232255	0.0111049418015317	ADSS	30392	biofsci
rs56100931	1	244334128	G	T	1.8832e-11	0.277739726027397	0.0608105660180521	0.00905606427765896	ADSS	30392	biofsci
rs58026052	1	244489661	T	C	1.9078e-63	0.024998945192186	-0.454901394325793	0.0270541136712833	ADSS	28027	biofsci
rs595773	1	244496636	C	T	3.0951e-36	0.228919330289193	0.121351749899009	0.00965415396295987	ADSS	30392	biofsci
rs60534367	1	244457753	G	A	8.9108e-16	0.0291563275434243	-0.270986038328715	0.0337005395260185	ADSS	15553	biofsci
rs61842333	1	244567046	C	T	3.3939e-08	0.0154267697620299	0.239861623313004	0.04345476707725	ADSS	17433	biofsci
rs658757	1	244499769	C	A	6.8735e-66	0.321695666879627	0.148070104570916	0.00863639359639984	ADSS	30721	biofsci
rs6669058	1	244513802	T	C	6.5151e-40	0.216082713382929	0.13313915321611	0.0100690600347972	ADSS	29114	biofsci
rs6677179	1	244385855	G	T	3.0808e-115	0.154933564849766	-0.254882531330356	0.0111706314241167	ADSS	30604	biofsci
rs6692542	1	244391618	A	G	2.467e-14	0.348397158856026	0.064552049527273	0.00846717509998596	ADSS	30721	biofsci
rs72765888	1	244461792	G	T	1.6769846438804e-308	0.154672272119243	-0.458713262765048	0.0112385373116257	ADSS	30277	biofsci
rs74823975	1	244487527	A	G	3.6222e-105	0.0210581502031544	-0.652764338184672	0.0299713648636647	ADSS	27001	biofsci
rs7532274	1	244417178	C	A	9.039e-13	0.096524109729085	-0.116076019649988	0.016247588204416	ADSS	21719	biofsci
rs76400271	1	244457091	G	A	2.3446e-16	0.0290599845377234	0.213744938532107	0.0260562876111891	ADSS	26101	biofsci
rs871141	1	244376500	C	A	3.7042e-32	0.326643507155534	0.101752280090723	0.00861986039872614	ADSS	30595	biofsci
rs900894	1	244512151	A	G	1.4683e-11	0.618573010599589	0.0754482993097471	0.0111755390611665	ADSS	16968	biofsci
