## Supplementary material for "Multi-level Regulatory Roles of Lactate Metabolism Gene Network in Oral Cancer: Machine Learning Insights": ADSSL1.csv

SNP	CHR	BP	effect_allele	other_allele	P	EAF	BETA	SE	gene	samplesize	source
rs11160818	14	105189222	A	G	1.3734e-24	0.138100877429079	0.136408733704922	0.0133267615995899	ADSSL1	23652	biofsci
rs2494735	14	105242966	C	T	1.5936e-09	0.63496200214857	0.0509960802325024	0.008450474792865	ADSSL1	30208	biofsci
