## Supplementary material for "Multi-level Regulatory Roles of Lactate Metabolism Gene Network in Oral Cancer: Machine Learning Insights": ADTRP.csv

SNP	CHR	BP	effect_allele	other_allele	P	EAF	BETA	SE	gene	samplesize	source
rs10485419	6	11834552	G	A	6.8893e-09	0.841076864535769	-0.12321983283178	0.0212690014208892	ADTRP	8269	biofsci
rs12199398	6	11790635	C	T	2.5679e-08	0.484620847902098	-0.106219991493505	0.0190748108130419	ADTRP	5502	biofsci
rs13215825	6	11731887	C	A	4.2838e-26	0.0693741979316072	0.323357233322443	0.0306035617378803	ADTRP	8269	biofsci
rs145813896	6	11671996	C	A	4.6032e-18	0.0278755008306459	-0.544680815758854	0.0628772903930522	ADTRP	4667	biofsci
rs210920	6	11710554	A	G	1.1699e-47	0.119634703196347	-0.347486822755316	0.0239606425664246	ADTRP	8269	biofsci
rs4713857	6	11761459	G	A	7.4397e-27	0.155084936861094	-0.230488165045981	0.0214829260265247	ADTRP	8268	biofsci
rs6929400	6	11774792	C	T	4.8983e-14	0.365423767154275	-0.122297148963289	0.0162316210715096	ADTRP	8184	biofsci
rs72819619	6	11670662	A	G	6.1398e-10	0.0748877061865398	0.182788283566283	0.0295448832298253	ADTRP	8268	biofsci
rs72821888	6	11874083	T	C	3.2794e-12	0.0299695459579181	-0.392567399402257	0.0563628714145379	ADTRP	5414	biofsci
rs75743169	6	11736202	A	G	3.1989e-67	0.958354239839438	-0.681656152390013	0.0393515923144874	ADTRP	8090	biofsci
rs76233944	6	11751769	T	C	1.2109e-09	0.0316669378457533	-0.269964294828145	0.0444115180594773	ADTRP	8267	biofsci
rs77296737	6	11692625	C	T	2.3828e-15	0.0491359618631443	0.39331947356038	0.0496628038031743	ADTRP	4339	biofsci
rs9368883	6	11786165	A	G	1.8644e-09	0.4689202901274	0.0936397513233194	0.0155822130867174	ADTRP	8269	biofsci
rs9469930	6	11721221	G	A	2.6315e-89	0.676945723560051	-0.333173177102537	0.0166281462068373	ADTRP	8269	biofsci
rs9469947	6	11730720	C	A	2.9219e-22	0.167767627963159	0.201952685137331	0.0208129983033774	ADTRP	8267	biofsci
