## Supplementary material for "Multi-level Regulatory Roles of Lactate Metabolism Gene Network in Oral Cancer: Machine Learning Insights": AE000661.37.csv

SNP	CHR	BP	effect_allele	other_allele	P	EAF	BETA	SE	gene	samplesize	source
rs10148511	14	22795243	C	T	1.3105e-15	0.0708624905151336	0.297113083527119	0.0371684055602686	AE000661.37	5497	biofsci
rs10483275	14	22933056	T	C	1.0173e-52	0.0661734173870371	-0.586176692591414	0.0383590854568272	AE000661.37	5499	biofsci
rs1076548	14	22854566	T	C	2.6069e-33	0.097334943943226	-0.386855324117784	0.0321695833119441	AE000661.37	5499	biofsci
rs116986352	14	22927818	A	C	4.145e-11	0.0177982437352752	-0.479477750309746	0.0726635574682123	AE000661.37	5417	biofsci
rs227866	14	22953732	C	T	1.7424e-16	0.479743695742042	-0.157204441749304	0.0190814509442507	AE000661.37	5502	biofsci
rs61974571	14	22887705	G	T	1.6161e-43	0.0553031208896329	0.576974150772775	0.0417102813417848	AE000661.37	5501	biofsci
rs72677508	14	22965674	A	G	1.9999e-13	0.0243269070965597	0.454733913046469	0.0618769782346536	AE000661.37	5502	biofsci
rs762578	14	22950248	T	G	2.2241e-08	0.136645495884851	0.155247235611902	0.0277544400049881	AE000661.37	5502	biofsci
rs916048	14	22790920	A	C	8.2834e-10	0.388013398804766	0.123976006974668	0.0201928475755208	AE000661.37	5164	biofsci
rs916052	14	22904492	A	G	4.3228e-87	0.499622513306406	-0.377247087659296	0.0190709910247759	AE000661.37	5499	biofsci
