## Supplementary material for "Multi-level Regulatory Roles of Lactate Metabolism Gene Network in Oral Cancer: Machine Learning Insights": AE000661.50.csv

SNP	CHR	BP	effect_allele	other_allele	P	EAF	BETA	SE	gene	samplesize	source
rs10483275	14	22933056	T	C	2.4136e-09	0.0661734173870371	-0.267645327025738	0.0448527495350815	AE000661.50	4022	biofsci
rs2204984	14	22909221	A	G	5.9782e-43	0.496847510099294	-0.306360261533583	0.0222998836480458	AE000661.50	4022	biofsci
rs6572425	14	22862196	T	G	1.5102e-08	0.396618102211822	0.129013857080381	0.0227919542585251	AE000661.50	4022	biofsci
rs762578	14	22950248	T	G	1.8745e-08	0.136645495884851	0.182538828633685	0.0324617350678767	AE000661.50	4022	biofsci
