## Supplementary material for "Multi-level Regulatory Roles of Lactate Metabolism Gene Network in Oral Cancer: Machine Learning Insights": AEBP1.csv

SNP	CHR	BP	effect_allele	other_allele	P	EAF	BETA	SE	gene	samplesize	source
rs10254547	7	44137330	T	G	2.4708e-109	0.446224256292906	-0.204545594443651	0.00920770999449241	AEBP1	23866	biofsci
rs113330126	7	44023207	G	A	7.0716e-12	0.0652994339060483	0.123584856323042	0.0180252700217383	AEBP1	25213	biofsci
rs13898	7	44153825	A	G	2.2119e-16	0.0291673591490776	-0.202085429568699	0.0246148466569262	AEBP1	29143	biofsci
rs2075072	7	44144866	A	C	3.1681e-52	0.0654180343695694	0.247122293172045	0.0162501343538044	AEBP1	30970	biofsci
rs2595705	7	44145021	A	G	1.8311e-23	0.0236506326410763	0.301044707481734	0.0301590586443196	AEBP1	23806	biofsci
rs34703311	7	43577753	A	G	3.9938e-12	0.893919377972371	0.0896582754334805	0.012923715377799	AEBP1	31569	biofsci
rs3735075	7	43479675	C	T	3.7127e-08	0.28328109067563	-0.0486242586067412	0.00883434931081781	AEBP1	31554	biofsci
rs3812252	7	43994687	T	C	7.1399e-09	0.0663115510443755	-0.0967172194879483	0.0167113986156282	AEBP1	28917	biofsci
rs41282712	7	44197500	A	G	4.7301e-09	0.0254780137745027	-0.163496207193855	0.0279175273536396	AEBP1	25838	biofsci
rs4724253	7	43928072	T	C	4.8034e-21	0.146446911342697	0.105978833512902	0.0112581753346685	AEBP1	31559	biofsci
rs61156504	7	44032258	A	G	1.9244e-40	0.488777857086208	-0.108206172844751	0.00812743060492209	AEBP1	30293	biofsci
rs6962541	7	44133304	G	A	7.403e-15	0.0466383450314001	0.159520687748219	0.0205105352296006	AEBP1	26731	biofsci
rs75257662	7	44163838	T	G	7.5692e-14	0.0430164971365074	-0.154436252586971	0.0206537369389054	AEBP1	28473	biofsci
rs75485115	7	43866240	T	G	1.2584e-12	0.121771789212839	-0.08731470225914	0.01230027079412	AEBP1	30902	biofsci
rs77764428	7	44256095	T	C	5.6607e-10	0.0157021207354776	0.229964847314188	0.0370934975343874	AEBP1	23512	biofsci
rs7802995	7	43645433	G	A	1.553e-08	0.229893265183404	0.0533973412449948	0.00944133197393687	AEBP1	31683	biofsci
