## Supplementary material for "Multi-level Regulatory Roles of Lactate Metabolism Gene Network in Oral Cancer: Machine Learning Insights": AEBP2.csv

SNP	CHR	BP	effect_allele	other_allele	P	EAF	BETA	SE	gene	samplesize	source
rs10841216	12	19516941	A	G	7.8471e-13	0.332602478551001	0.0900285183728967	0.0125667948594216	AEBP2	14263	biofsci
rs148746482	12	19354007	T	A	2.8502e-09				AEBP2	5075	biofsci
rs7953332	12	19559046	G	C	2.0789e-27	0.82225441736265	0.195946728544158	0.0180659335568363	AEBP2	10482	biofsci
