## Supplementary material for "Multi-level Regulatory Roles of Lactate Metabolism Gene Network in Oral Cancer: Machine Learning Insights": AEN.csv

SNP	CHR	BP	effect_allele	other_allele	P	EAF	BETA	SE	gene	samplesize	source
rs112248718	15	89162709	A	G	1.3383e-26	0.105047801147228	-0.139310499322823	0.0130508974108917	AEN	31225	biofsci
rs12900570	15	89036091	A	G	3.2894e-17	0.701712328767123	0.073632740645467	0.00872839505043469	AEN	31355	biofsci
rs146743950	15	89179320	A	G	3.3705e-274	0.0388229595543715	0.807555505378397	0.0228246173889979	AEN	25720	biofsci
rs149159249	15	88546780	T	C	5.4464e-28	0.0246436846170048	0.419157494335159	0.0382164017446352	AEN	14243	biofsci
rs149399925	15	89491155	A	G	2.6267e-20	0.0259234608985025	0.289801672539828	0.0313865760388841	AEN	20100	biofsci
rs34385252	15	89161257	T	C	7.0561e-40	0.32659619777752	0.113361301676466	0.00857725582994483	AEN	30902	biofsci
rs35985219	15	88911726	C	A	1.218e-32	0.0326322145624717	0.299785804467358	0.0251969544086133	AEN	24948	biofsci
rs4932192	15	89203293	C	A	2.79e-49	0.191916271539262	0.150451761409539	0.0101954882466635	AEN	31016	biofsci
rs57014063	15	89263448	A	G	1.6076e-10	0.96337609928808	-0.135975790143228	0.0212638263160473	AEN	31342	biofsci
rs7168986	15	89245950	T	C	1.3331e-11	0.796566753326197	-0.067240569796538	0.00993962509372466	AEN	31231	biofsci
rs73451723	15	89164413	C	T	7.3489e-61	0.121798792141274	-0.201327739782872	0.0122329679412116	AEN	31237	biofsci
rs75271414	15	88999157	A	G	3.4416e-12	0.0336747539482719	-0.181634194151429	0.0261028676350065	AEN	22551	biofsci
rs8031562	15	89175426	T	C	2.5679e-23	0.0255180353031466	-0.264099138424989	0.0265479632514063	AEN	28529	biofsci
