## Supplementary material for "Multi-level Regulatory Roles of Lactate Metabolism Gene Network in Oral Cancer: Machine Learning Insights": AES.csv

SNP	CHR	BP	effect_allele	other_allele	P	EAF	BETA	SE	gene	samplesize	source
rs11539938	19	3062857	C	T	1.7356e-74	0.46813667063965	-0.19471175831927	0.0106635865340929	AES	17660	biofsci
rs12975026	19	3081087	C	T	1.7619e-28	0.569992028941075	0.108119427215218	0.00976715061972937	AES	21384	biofsci
rs12978363	19	3069875	T	G	5.9101e-12	0.0939216128789589	0.123082630089286	0.0178849779987047	AES	18368	biofsci
rs308061	19	3111960	T	C	7.4452e-13	0.136162970054784	0.0956851582271653	0.0133431632841775	AES	23876	biofsci
rs35918777	19	3064616	A	G	9.6315e-10	0.394237918215613	-0.0650130474657018	0.0106310376207119	AES	18525	biofsci
rs442464	19	3052201	C	T	1.2699e-17	0.177357657790202	0.11579299021988	0.0135485859965928	AES	18669	biofsci
rs72975281	19	3112457	G	C	3.8894e-08	0.84634885482837	-0.0722697600390577	0.0131502374654835	AES	22234	biofsci
rs7938	19	3053574	C	T	5.7392e-35	0.247961410359481	-0.134704871311905	0.0109191245004219	AES	22489	biofsci
