## Supplementary material for "Multi-level Regulatory Roles of Lactate Metabolism Gene Network in Oral Cancer: Machine Learning Insights": AF001548.5.csv

SNP	CHR	BP	effect_allele	other_allele	P	EAF	BETA	SE	gene	samplesize	source
rs1107142	16	15686345	G	T	1.0917e-24	0.090171053128422	-0.341740009912762	0.0333154615472047	AF001548.5	5491	biofsci
rs11075260	16	15285027	G	T	9.5345e-94	0.428620689655172	0.44554088886515	0.0216915884704403	AF001548.5	4339	biofsci
rs112927071	16	15803657	A	G	7.8842e-35	0.0188323917137476	1.12561455069666	0.0914301246585759	AF001548.5	3237	biofsci
rs116392560	16	15656070	A	G	1.2322e-28	0.0677075370738419	-0.421264788708345	0.0379463130277028	AF001548.5	5501	biofsci
rs116947510	16	15886783	T	G	1.3291e-10	0.0357129083265841	0.330055248373868	0.0513792631226931	AF001548.5	5500	biofsci
rs117679762	16	15824064	A	G	5.6296e-82	0.0238961160069007	1.19805392585051	0.0624695709634121	AF001548.5	5493	biofsci
rs12596627	16	15976796	T	C	1.2308e-08	0.159613424440334	-0.148307965876476	0.0260404133015777	AF001548.5	5497	biofsci
rs143007796	16	15936378	C	T	1.9735e-15	0.0257824988397876	0.538009247149795	0.0677329061889936	AF001548.5	4339	biofsci
rs143091650	16	15897807	T	G	1.0722e-10	0.0158913608783589	0.656761334979346	0.101719377842726	AF001548.5	3090	biofsci
rs146804425	16	15937472	T	C	1.9184e-08	0.0282038085434894	0.364360190438432	0.0648408503618657	AF001548.5	4339	biofsci
rs147007062	16	15807458	C	T	7.6649e-15	0.027047880320631	-0.495948784073139	0.0638048584277604	AF001548.5	4667	biofsci
rs147012009	16	15146637	A	G	5.9105e-10	0.0602937152239351	-0.279283412990164	0.0450980837408222	AF001548.5	4339	biofsci
rs148234641	16	15771325	A	C	7.9859e-12	0.0228098048116205	-0.474070352480007	0.0693217062424155	AF001548.5	4668	biofsci
rs148664265	16	15193053	A	G	4.4335e-14	0.0396996785857774	-0.414950475273433	0.0549785326629259	AF001548.5	4339	biofsci
rs17284809	16	15822800	T	C	4.682e-119	0.0392704222987155	1.23688983924887	0.0533169749835711	AF001548.5	4662	biofsci
rs215033	16	15996360	T	C	1.3885e-08	0.686103689936888	0.120326730327963	0.0212033217022262	AF001548.5	5164	biofsci
rs215040	16	16001084	C	T	1.8252e-08	0.265079484384983	-0.121550043938075	0.0215981456231697	AF001548.5	5502	biofsci
rs216166	16	15921958	A	C	3.2785e-10	0.208350558081852	-0.147525196625265	0.0234725849841313	AF001548.5	5502	biofsci
rs2384934	16	15838940	G	C	3.6111e-177	0.326772117120653	-0.626681172118899	0.0220821780552476	AF001548.5	4661	biofsci
rs2445648	16	15488630	T	G	2.3879e-20	0.489826119126896	0.198539377888708	0.0214788097461685	AF001548.5	4337	biofsci
rs3844608	16	15512575	A	G	3.4899e-44	0.54438347927393	-0.266878238340449	0.0191413475589348	AF001548.5	5502	biofsci
rs4780581	16	15904732	C	T	1.4137e-17	0.048767598988412	-0.377748479300137	0.044264460481156	AF001548.5	5501	biofsci
rs58021848	16	15670973	T	C	1.6769846438804e-308	0.355157516439823	1.09047650660372	0.0205614888800342	AF001548.5	5164	biofsci
rs61457795	16	15493225	A	G	2.2409e-11	0.0176088547383827	0.518082489729969	0.0774459593592993	AF001548.5	4819	biofsci
rs62029308	16	15813731	A	G	1.601e-58	0.0265111346765642	1.03829792065632	0.0643745998298914	AF001548.5	4675	biofsci
rs62039510	16	15157823	C	T	2.073e-08	0.0272669792929027	-0.356226594749829	0.0635483435760363	AF001548.5	4668	biofsci
rs6498525	16	15051703	G	A	3.6189e-42	0.354148740012293	-0.335354193082578	0.0246453490124771	AF001548.5	3599	biofsci
rs72772017	16	15810058	A	G	7.9036e-85	0.0228160847094416	1.26632673386145	0.0648836000523367	AF001548.5	5327	biofsci
rs72772053	16	15876979	A	G	9.7386e-14	0.0599967602154457	-0.33650483032116	0.0452024112515662	AF001548.5	4339	biofsci
rs72772080	16	15888555	T	C	3.72e-55	0.206678082191781	-0.368266073318867	0.0235425104086832	AF001548.5	5502	biofsci
rs72774841	16	15143185	T	C	1.4992e-14	0.0269188462478612	-0.520489555248406	0.0677059584062967	AF001548.5	4164	biofsci
rs75121198	16	15661724	G	A	4.499e-20	0.0248422488772668	-0.645976950667269	0.0704039051221507	AF001548.5	4164	biofsci
rs75982287	16	15812354	A	C	3.3655e-119	0.0475440297301664	1.04036283001006	0.0448179187618224	AF001548.5	5497	biofsci
rs76035556	16	15368962	T	C	5.1489e-42	0.0654170036633522	0.627526391628286	0.0462034775676483	AF001548.5	3831	biofsci
rs76222341	16	15830997	T	C	5.4759e-61	0.0258676578640273	1.07395364891259	0.0651837026980536	AF001548.5	4670	biofsci
rs78250419	16	15840465	A	G	4.7736e-19	0.0255626738599005	-0.548259484893129	0.0614833675249102	AF001548.5	5310	biofsci
rs78354269	16	15895232	A	G	3.0293e-09	0.0260498593831927	-0.39964447791789	0.0673936724988011	AF001548.5	4339	biofsci
rs79379911	16	15863363	C	G	2.9037e-64	0.175715472325002	-0.424271380830251	0.0250666962565951	AF001548.5	5494	biofsci
rs79973433	16	15879890	T	C	9.8263e-11	0.0236565420560748	-0.456966067820686	0.0706339080022701	AF001548.5	4339	biofsci
rs80210497	16	15543355	G	A	1.4965e-25	0.0909144752428335	-0.37632082778979	0.0360191454459111	AF001548.5	4663	biofsci
rs8058223	16	15904208	A	T	1.1725e-14	0.155215288970758	0.223291341812759	0.0289271212722673	AF001548.5	4557	biofsci
rs932233	16	15859279	C	G	7.3044e-64	0.707754454847478	-0.353832325358595	0.0209723155967255	AF001548.5	5496	biofsci
