## Supplementary material for "Multi-level Regulatory Roles of Lactate Metabolism Gene Network in Oral Cancer: Machine Learning Insights": AF001548.6.csv

SNP	CHR	BP	effect_allele	other_allele	P	EAF	BETA	SE	gene	samplesize	source
rs117742797	16	15717623	A	G	2.333e-14	0.021374942540477	0.556902782555797	0.0729790043973001	AF001548.6	4488	biofsci
rs12596141	16	15821246	T	C	1.1169e-220	0.270874226181489	0.737927315986259	0.0232706828627102	AF001548.6	4675	biofsci
rs12599007	16	15144436	C	A	6.6793e-23	0.105443217002408	0.331840272032324	0.0336801356006297	AF001548.6	4673	biofsci
rs13332426	16	15303694	C	G	8.4915e-09	0.359988603447457	-0.137054255789851	0.0238007529504465	AF001548.6	3831	biofsci
rs142913768	16	15770193	C	A	2.5693e-18	0.0233350366206779	0.598434985215943	0.0685555360417843	AF001548.6	4668	biofsci
rs147007062	16	15807458	C	T	2.1401e-09	0.027047880320631	-0.381980545949473	0.0638048584277604	AF001548.6	4667	biofsci
rs2239694	16	15701769	A	G	1.5368e-56	0.748565928777671	-0.377610916670574	0.0238327537313701	AF001548.6	4677	biofsci
rs2384936	16	15863066	A	G	1.2162e-18	0.705028502397221	-0.199928103793427	0.0226850750911618	AF001548.6	4672	biofsci
rs34341838	16	15870032	G	A	1.8151e-27	0.0470296030047252	0.530344159090463	0.0488400338058039	AF001548.6	4677	biofsci
rs34363587	16	15841211	A	G	3.2687e-08	0.0360405121345309	-0.306551219229277	0.055472335280894	AF001548.6	4677	biofsci
rs3844608	16	15512575	A	G	2.0065e-33	0.54438347927393	-0.250108255738408	0.0207610405693042	AF001548.6	4677	biofsci
rs4780581	16	15904732	C	T	2.7051e-10	0.048767598988412	-0.303178462847781	0.0480107783061667	AF001548.6	4676	biofsci
rs58075088	16	15703361	C	T	2.8599e-27	0.0683116590242802	-0.443466395671208	0.0409975497297015	AF001548.6	4674	biofsci
rs59996655	16	15886521	C	T	8.4915e-09	0.294330289193303	0.130647171930431	0.0226873149603083	AF001548.6	4677	biofsci
rs62029308	16	15813731	A	G	3.6743e-22	0.0265111346765642	0.623139688893365	0.0643745998298913	AF001548.6	4675	biofsci
rs72772080	16	15888555	T	C	5.1544e-16	0.206678082191781	-0.207024475578663	0.025534618824148	AF001548.6	4677	biofsci
rs76222341	16	15830997	T	C	1.8596e-21	0.0258676578640273	0.620079527026044	0.0651837026980536	AF001548.6	4670	biofsci
rs76630793	16	15591724	C	A	2.5323e-10	0.0278072972015586	0.398184908756253	0.0629521451900736	AF001548.6	4667	biofsci
rs80210497	16	15543355	G	A	4.5267e-13	0.0909144752428335	-0.260728186224772	0.0360191454459111	AF001548.6	4663	biofsci
