## Supplementary material for "Multi-level Regulatory Roles of Lactate Metabolism Gene Network in Oral Cancer: Machine Learning Insights": AF064858.8.csv

SNP	CHR	BP	effect_allele	other_allele	P	EAF	BETA	SE	gene	samplesize	source
rs1079601	21	40377555	T	C	4.958e-19	0.240478965374638	-0.21158333009207	0.0237382006565622	AF064858.8	4858	biofsci
rs2836867	21	40443279	C	T	4.357e-11	0.577583603834831	-0.135241373700204	0.0205178526110089	AF064858.8	4868	biofsci
rs9976856	21	40366251	T	C	5.9975e-15	0.126747202539978	-0.246438418273059	0.0315788795695818	AF064858.8	4530	biofsci
