## Supplementary material for "Multi-level Regulatory Roles of Lactate Metabolism Gene Network in Oral Cancer: Machine Learning Insights": AF127936.7.csv

SNP	CHR	BP	effect_allele	other_allele	P	EAF	BETA	SE	gene	samplesize	source
rs2822958	21	16204351	T	C	1.0754e-09	0.0321314403911245	-0.172717375866305	0.0283245393201327	AF127936.7	20040	biofsci
