## Supplementary material for "Multi-level Regulatory Roles of Lactate Metabolism Gene Network in Oral Cancer: Machine Learning Insights": AF131215.2.csv

SNP	CHR	BP	effect_allele	other_allele	P	EAF	BETA	SE	gene	samplesize	source
rs10100205	8	11257535	C	T	3.2804e-11	0.135235920852359	-0.184909615880821	0.02787596156978	AF131215.2	5502	biofsci
rs11250089	8	10771292	G	A	6.3531e-42	0.161602053527613	-0.351436135388756	0.0259056564491196	AF131215.2	5499	biofsci
rs113225536	8	10787838	T	C	1.2492e-09	0.0306564613453205	0.378231716041961	0.0622716403039169	AF131215.2	4339	biofsci
rs113645256	8	10145763	G	A	6.6501e-14	0.0370219690805533	0.37859767886936	0.0505153880568082	AF131215.2	5496	biofsci
rs113672077	8	10287786	C	T	1.8507e-17	0.0555510682121078	-0.353871932832598	0.0416187720174295	AF131215.2	5502	biofsci
rs114144896	8	10048157	A	C	6.0539e-11	0.055365296803653	0.272716263515484	0.041684437441227	AF131215.2	5502	biofsci
rs116854520	8	10631472	A	G	3.7062e-09	0.0290656205420827	0.376815883520257	0.0639006738320571	AF131215.2	4339	biofsci
rs117003123	8	11282816	A	G	2.6039e-09	0.0373519108906994	-0.299528830546671	0.0503004014486919	AF131215.2	5496	biofsci
rs117118234	8	10352876	A	G	3.4221e-12	0.0199915443619013	0.53372512984564	0.0766923584046729	AF131215.2	4339	biofsci
rs117423839	8	11070988	T	C	1.0587e-20	0.0546656496313247	-0.440572301384194	0.0472215459312741	AF131215.2	4339	biofsci
rs11776411	8	11272866	G	C	4.8659e-16	0.0831473214285714	0.294141955678828	0.0362471448420594	AF131215.2	4992	biofsci
rs11777870	8	11005549	A	C	2.369e-29	0.324609266623509	-0.257871661282134	0.0229262050055685	AF131215.2	4339	biofsci
rs11782107	8	11115503	G	A	1.0705e-39	0.831490148712916	-0.335786816844632	0.0254673353693312	AF131215.2	5502	biofsci
rs11782877	8	10424556	C	G	2.5132e-41	0.270543349054795	0.294370498069835	0.0218619010820523	AF131215.2	5301	biofsci
rs118031156	8	11456485	T	C	1.3937e-09	0.0411776024629594	0.290694671435249	0.0479979313511738	AF131215.2	5497	biofsci
rs118103120	8	10871270	G	A	7.5653e-11	0.0307722082446294	0.404599677396675	0.0621581265588206	AF131215.2	4339	biofsci
rs118106322	8	10511784	C	T	1.2497e-13	0.031939632670495	-0.401908523632887	0.0542284215712129	AF131215.2	5499	biofsci
rs118174240	8	11502396	T	C	5.0062e-12	0.0301473765061687	-0.43349970282965	0.0627787323798948	AF131215.2	4339	biofsci
rs11986242	8	10302429	T	A	3.3054e-15	0.256421021436333	0.375259165845752	0.0476283701843851	AF131215.2	1156	biofsci
rs12544976	8	10579072	C	T	5.2802e-47	0.481547596677816	0.274709663204706	0.0190787823348431	AF131215.2	5502	biofsci
rs12676319	8	10566830	G	T	2.7665e-21	0.905783866057839	0.309068530045013	0.032632457349123	AF131215.2	5502	biofsci
rs12678951	8	11410399	A	C	2.5357e-29	0.386591551477136	-0.227161333949918	0.0202064876311971	AF131215.2	5164	biofsci
rs12679862	8	10460373	G	T	3.2784e-38	0.19880491563005	0.308713600364692	0.0238859221141779	AF131215.2	5502	biofsci
rs13254549	8	10507186	T	C	2.9107e-20	0.0782260198873303	0.32754693504765	0.0355168379956898	AF131215.2	5497	biofsci
rs13256420	8	10620595	T	C	1.5033e-26	0.0830756500152432	0.380196745280363	0.035652357959524	AF131215.2	5164	biofsci
rs13270069	8	11579171	C	G	2.3393e-12	0.70012359460968	0.146002817562058	0.0208200692413738	AF131215.2	5494	biofsci
rs140902541	8	11833537	T	G	3.5107e-13	0.0212867103317135	0.540935683773856	0.0743717771295208	AF131215.2	4339	biofsci
rs141694432	8	10128391	A	G	6.7673e-09	0.024928483857785	0.399121234236655	0.0688531809886064	AF131215.2	4339	biofsci
rs144164814	8	11727740	C	A	3.5037e-08	0.031870540703172	-0.299475814651612	0.0543099297543818	AF131215.2	5494	biofsci
rs144996981	8	10812941	G	T	3.5094e-09	0.023245773495728	-0.373689064242957	0.0632759984833224	AF131215.2	5500	biofsci
rs149080046	8	11026675	C	T	1.6614e-08	0.0256566147859922	0.481521452566768	0.0853141249387444	AF131215.2	2748	biofsci
rs1564266	8	11506208	G	T	2.6728e-27	0.157409854634699	0.283540925354957	0.0261972711977822	AF131215.2	5493	biofsci
rs17153028	8	11096447	T	C	4.19e-11	0.033842409014173	0.347842285235518	0.0527241466692208	AF131215.2	5501	biofsci
rs17153607	8	11515193	G	A	1.4106e-27	0.202378234398782	-0.258186229913665	0.0237270808173198	AF131215.2	5502	biofsci
rs2016221	8	9993383	C	T	8.6825e-39	0.762513211535558	0.29186228996471	0.0224057890992546	AF131215.2	5500	biofsci
rs2245257	8	11099612	C	T	8.0325e-13	0.218438285235666	0.165422079922029	0.0231010613230406	AF131215.2	5488	biofsci
rs2249963	8	11475226	G	A	1.3032e-10	0.387438620052881	-0.125931984213315	0.019594819227814	AF131215.2	5487	biofsci
rs2251421	8	11117297	C	T	8.0283e-20	0.0825167247715066	0.336248740391798	0.03689770003202	AF131215.2	4851	biofsci
rs2253946	8	11465389	G	A	1.943e-25	0.122296777502351	-0.303274638457631	0.0290966745138281	AF131215.2	5502	biofsci
rs2409750	8	11087694	C	A	6.1224e-15	0.842577867421745	-0.204201691812495	0.0261750060005249	AF131215.2	5502	biofsci
rs2572411	8	11109600	C	T	5.5653e-33	0.257095287877028	-0.269341857997101	0.0225153276041246	AF131215.2	5164	biofsci
rs2618485	8	11329245	T	G	3.3822e-24	0.130374872588622	0.287437802067185	0.0283242973627758	AF131215.2	5497	biofsci
rs28377323	8	11330771	C	G	9.1091e-46	0.303638834365091	-0.294445721010107	0.0207351760885409	AF131215.2	5500	biofsci
rs2952194	8	10118004	G	A	7.1929e-16	0.158857252054271	0.210382280174368	0.0260787237423602	AF131215.2	5502	biofsci
rs2952234	8	10098293	A	G	1.798e-22	0.15315009614297	0.260176814116632	0.0266774138563303	AF131215.2	5417	biofsci
rs2975678	8	10119765	A	G	3.2465e-16	0.0971577397803193	0.262795070733575	0.032189893400651	AF131215.2	5501	biofsci
rs34682111	8	10392896	G	T	1.092e-21	0.188196201336707	-0.233582553963783	0.0244134026593138	AF131215.2	5491	biofsci
rs35524399	8	10509966	A	G	1.3179e-09	0.2424467341949	-0.134908948618291	0.0222438497309631	AF131215.2	5502	biofsci
rs3729848	8	11607930	T	C	4.4402e-24	0.838751503307276	0.262388360639278	0.0259238611509438	AF131215.2	5501	biofsci
rs4128297	8	11823601	A	T	1.589e-35	0.191654488723883	-0.327511775082665	0.0263281596741587	AF131215.2	4656	biofsci
rs4292650	8	10482740	C	G	5.0681e-32	0.405560882070949	-0.236058738687572	0.0200425151077503	AF131215.2	5163	biofsci
rs4455790	8	10491684	C	G	5.2626e-42	0.242169047895613	-0.311917522315051	0.0229692279941568	AF131215.2	5164	biofsci
rs4566991	8	11771823	G	A	1.0675e-32	0.319450424707402	0.251316483735442	0.0211037807748553	AF131215.2	5164	biofsci
rs4604485	8	11851156	C	T	5.159e-60	0.322856082168049	0.333137721108665	0.0203882397540141	AF131215.2	5502	biofsci
rs4618656	8	10969235	A	T	6.3952e-298	0.388924540409951	-0.721580273832986	0.0195597386316208	AF131215.2	5499	biofsci
rs4840475	8	10152599	T	C	2.7023e-28	0.303071828251684	0.236186855017203	0.0214104152707003	AF131215.2	5164	biofsci
rs4840528	8	10834652	G	T	9.1752e-17	0.0518645357686454	-0.357446703754567	0.0429886954448721	AF131215.2	5502	biofsci
rs4841324	8	10201532	G	A	5.801e-15	0.0954188432485249	0.253361346206815	0.0324476961959473	AF131215.2	5502	biofsci
rs4841417	8	10528289	A	G	5.7085e-14	0.0628938439166263	0.295212890070636	0.0392847206236625	AF131215.2	5497	biofsci
rs4841571	8	11468586	G	A	4.0824e-13	0.054568815660192	-0.342769890078567	0.0472610048779858	AF131215.2	4339	biofsci
rs55846052	8	11848006	C	T	8.2848e-35	0.186088013806087	0.301466857428011	0.0244949629429697	AF131215.2	5502	biofsci
rs55976349	8	10126253	C	T	9.6232e-26	0.871575008769537	-0.313720214927729	0.0299077386104074	AF131215.2	4994	biofsci
rs58075522	8	10709210	A	G	6.2251e-12	0.0629671574178935	-0.269887631925482	0.0392598091361401	AF131215.2	5498	biofsci
rs58868895	8	10109343	G	T	4.033e-62	0.283494306437671	0.351812035129886	0.0211515751991466	AF131215.2	5502	biofsci
rs59019553	8	11807630	C	T	1.0525e-22	0.838435117385068	-0.254000724639415	0.0259009977606321	AF131215.2	5502	biofsci
rs59270946	8	11273342	C	A	5.2587e-23	0.0762855848372725	-0.354935341425043	0.0359377244162897	AF131215.2	5494	biofsci
rs59446076	8	10861839	T	G	1.0802e-48	0.723958333333333	-0.315429029946895	0.021509115639854	AF131215.2	5408	biofsci
rs59910171	8	10084576	G	C	1.4297e-19	0.135754464117181	0.251988011465695	0.0278436715026017	AF131215.2	5497	biofsci
rs62489352	8	11599819	T	C	4.8591e-43	0.397926179604262	0.267860487743921	0.0194759468745126	AF131215.2	5502	biofsci
rs62490346	8	10227910	T	C	5.0813e-22	0.129610752444595	0.27396977429137	0.0284003622266029	AF131215.2	5495	biofsci
rs62492306	8	10505047	A	G	1.7136e-12	0.0526652670387629	0.339110337106717	0.0480591739213896	AF131215.2	4339	biofsci
rs62492342	8	10551594	T	C	5.0681e-32	0.131763398581075	0.331955462869976	0.0281843660103562	AF131215.2	5502	biofsci
rs62493489	8	10284590	A	C	3.4253e-39	0.150212334172648	0.349455470628883	0.0266818968037874	AF131215.2	5502	biofsci
rs62495704	8	11745171	A	G	3.3197e-14	0.0421309872922776	0.391084008405453	0.0515574667658203	AF131215.2	4661	biofsci
rs6601449	8	10224998	A	T	5.2862e-53	0.523781661696425	-0.292573002982991	0.0190925941165755	AF131215.2	5499	biofsci
rs6601515	8	10603399	C	T	9.4944e-23	0.155902255639098	-0.258190850604633	0.0263001141482345	AF131215.2	5493	biofsci
rs6601616	8	11703652	G	A	4.5123e-33	0.211164401811884	0.288839094638012	0.0241095043227642	AF131215.2	5164	biofsci
rs66651545	8	11624047	A	C	1.654e-35	0.197777519649979	-0.307223323235071	0.0247033589221301	AF131215.2	5164	biofsci
rs6988241	8	11835911	T	C	3.056e-15	0.898183556405354	-0.249008937339384	0.031566469415773	AF131215.2	5487	biofsci
rs6997097	8	11643972	C	T	5.6231e-22	0.066137970571374	0.369630866384308	0.038358173405177	AF131215.2	5502	biofsci
rs7000824	8	11318284	G	C	3.8654e-21	0.540253429878049	-0.23619144262045	0.0250306209790538	AF131215.2	3213	biofsci
rs7002304	8	10380962	T	C	5.4237e-24	0.157019421929959	0.273220812235627	0.0270462098827586	AF131215.2	5164	biofsci
rs7004043	8	10717039	C	G	2.3732e-11	0.721308667351833	-0.146623826781966	0.0219467177748456	AF131215.2	5164	biofsci
rs7007383	8	10328842	G	C	2.3712e-45	0.222364844457868	0.32417850206652	0.0229372122622827	AF131215.2	5496	biofsci
rs71518510	8	10980269	T	C	5.197e-16	0.0594915254237288	0.347953034934805	0.0429200733853219	AF131215.2	4851	biofsci
rs73196883	8	10860265	A	G	2.2761e-33	0.061434544869733	0.477856115355857	0.0396995975139453	AF131215.2	5502	biofsci
rs73198988	8	11077312	C	T	5.5413e-16	0.0234840281537629	-0.553502572172801	0.0683429320244479	AF131215.2	4668	biofsci
rs73200708	8	10519037	T	C	2.1533e-09	0.0466868755870549	-0.30460198402365	0.0508891312522804	AF131215.2	4338	biofsci
rs73201424	8	11488105	A	G	1.5187e-19	0.0806520308204592	0.326795457947399	0.0361363489337417	AF131215.2	5164	biofsci
rs73201444	8	11519182	T	C	4.185e-28	0.266856925418569	0.236899350799659	0.0215521748559993	AF131215.2	5502	biofsci
rs73201446	8	11524501	A	G	2.2136e-17	0.10965029619721	-0.258781152789878	0.0305098094518773	AF131215.2	5502	biofsci
rs73534533	8	10120062	A	C	4.5415e-15	0.0946328223555946	-0.255440076281078	0.03258579873467	AF131215.2	5496	biofsci
rs73541496	8	10539079	G	C	5.6306e-36	0.155980175785031	-0.339600586169063	0.0271194488412016	AF131215.2	5164	biofsci
rs74357253	8	9995289	A	C	1.3531e-16	0.0621004566210046	0.326619145150224	0.0395001868651103	AF131215.2	5502	biofsci
rs7462014	8	10907051	A	C	9.0522e-13	0.0748055169303619	0.258881526451216	0.0362360940121798	AF131215.2	5502	biofsci
rs74678701	8	11741056	G	T	5.1988e-56	0.245202599388379	-0.349550554072844	0.0221689130922172	AF131215.2	5497	biofsci
rs74711708	8	10980215	C	T	4.4967e-09	0.0268224153181747	-0.433189382905763	0.0738626010956491	AF131215.2	3511	biofsci
rs74797458	8	11473710	C	T	3.2707e-09	0.0395876200274348	0.289562350887804	0.0489340505775855	AF131215.2	5492	biofsci
rs75220994	8	11264811	T	C	1.3788e-08	0.0756115641215715	0.249987458417281	0.0440421166676558	AF131215.2	3688	biofsci
rs75364663	8	11227002	C	A	3.2738e-27	0.0585604445797808	0.438986297724987	0.0406295742299564	AF131215.2	5494	biofsci
rs75797924	8	10465012	A	G	6.1217e-09	0.0523558115350772	0.280165905883977	0.0481931237974295	AF131215.2	4339	biofsci
rs76470554	8	11388167	G	A	2.5822e-41	0.161343903359758	-0.349024767303437	0.0259247394565429	AF131215.2	5498	biofsci
rs76988416	8	10253632	A	G	2.8226e-13	0.0858497056799939	-0.248563010885619	0.0340380706450693	AF131215.2	5499	biofsci
rs77151023	8	11496313	C	T	2.3251e-11	0.0578386605783866	-0.307356123337353	0.0459852364429445	AF131215.2	4339	biofsci
rs78038368	8	11473641	G	A	1.7366e-18	0.0906189074505906	-0.291495831643206	0.0332260924465931	AF131215.2	5496	biofsci
rs7812573	8	10943449	A	C	3.3752e-41	0.191368047426651	-0.32609830965444	0.0242576719398383	AF131215.2	5491	biofsci
rs7815294	8	10419303	A	G	1.44e-42	0.165641277270325	-0.350648752461162	0.0256427157653105	AF131215.2	5502	biofsci
rs7817160	8	11808756	G	A	4.5033e-31	0.137804414003044	-0.320597298937306	0.0276560560835474	AF131215.2	5502	biofsci
rs7818036	8	11020153	G	A	2.0951e-10	0.0328428650749584	0.362190277685927	0.0569992410943656	AF131215.2	4845	biofsci
rs7820236	8	10044801	C	T	1.3053e-33	0.552557405389154	0.231649484191535	0.0191719966722285	AF131215.2	5502	biofsci
rs7828690	8	10439902	A	C	6.2996e-15	0.883564000611714	-0.239219051425911	0.0306781552798788	AF131215.2	5164	biofsci
rs7831663	8	11105877	A	C	4.9519e-21	0.0366248097412481	0.477576293413984	0.0507503792029992	AF131215.2	5502	biofsci
rs7843443	8	10064753	A	G	7.9366e-09	0.0413529524173514	0.276250350753786	0.0478786701018729	AF131215.2	5502	biofsci
rs79433440	8	11848461	C	T	2.355e-10	0.0228147862918752	0.45555006869628	0.0718941463127769	AF131215.2	4339	biofsci
rs904006	8	11604026	C	T	2.1597e-11	0.142703457647592	-0.182495430110589	0.0272596875305226	AF131215.2	5500	biofsci
rs922484	8	11408401	C	T	3.1389e-34	0.135931451764441	0.339332568420667	0.0278157409376495	AF131215.2	5502	biofsci
rs9987390	8	10462188	G	T	3.0403e-28	0.12916682325529	0.313252725108337	0.0284237736923215	AF131215.2	5502	biofsci
