## Supplementary material for "Multi-level Regulatory Roles of Lactate Metabolism Gene Network in Oral Cancer: Machine Learning Insights": AF131215.9.csv

SNP	CHR	BP	effect_allele	other_allele	P	EAF	BETA	SE	gene	samplesize	source
rs10099881	8	10936035	A	G	2.7433e-51	0.198954361858744	-0.35983791017637	0.0238856893578739	AF131215.9	5499	biofsci
rs10100205	8	11257535	C	T	5.6361e-17	0.135235920852359	-0.233391488242983	0.02787596156978	AF131215.9	5502	biofsci
rs111661269	8	10144710	G	A	2.5988e-10	0.0418723101828089	-0.326745408844565	0.0516928615932169	AF131215.9	4664	biofsci
rs11249976	8	10075745	C	G	2.3096e-26	0.653247710693776	0.219647994755703	0.0206748929070965	AF131215.9	5164	biofsci
rs11250089	8	10771292	G	A	9.5513e-40	0.161602053527613	-0.341783687795814	0.0259056564491196	AF131215.9	5499	biofsci
rs11250118	8	11021426	T	C	1.6949e-17	0.0317835836247686	0.492679334286854	0.0578737618098031	AF131215.9	4851	biofsci
rs11250187	8	11858873	A	G	3.1241e-11	0.091501170429661	-0.219721464456485	0.0330875921537942	AF131215.9	5494	biofsci
rs113225536	8	10787838	T	C	7.3959e-11	0.0306564613453205	0.405544057479259	0.0622716403039169	AF131215.9	4339	biofsci
rs113645256	8	10145763	G	A	1.0068e-14	0.0370219690805533	0.390918382016416	0.0505153880568082	AF131215.9	5496	biofsci
rs117003123	8	11282816	A	G	1.5877e-09	0.0373519108906994	-0.303567952783001	0.0503004014486919	AF131215.9	5496	biofsci
rs117298399	8	11146471	T	C	3.6505e-27	0.0702167766258247	-0.40302119342139	0.0373361366469086	AF131215.9	5494	biofsci
rs117423839	8	11070988	T	C	2.4366e-19	0.0546656496313247	-0.424592530241051	0.0472215459312741	AF131215.9	4339	biofsci
rs117523320	8	10846292	C	T	1.0932e-08	0.0672164788786928	-0.224604163615059	0.0392973779398231	AF131215.9	5164	biofsci
rs117602022	8	11243176	C	T	8.854e-12	0.0308755518183729	0.471384366140989	0.0690764153721354	AF131215.9	3502	biofsci
rs11774104	8	10526434	C	G	1.3015e-18	0.0709351646132095	0.327164966148756	0.0371541934846865	AF131215.9	5496	biofsci
rs11774549	8	11413762	A	G	3.0178e-08	0.398407761582026	-0.111355112164709	0.0200991123521667	AF131215.9	5164	biofsci
rs11777870	8	11005549	A	C	8.1397e-31	0.324609266623509	-0.264602795071768	0.0229262050055685	AF131215.9	4339	biofsci
rs11782877	8	10424556	C	G	7.7045e-51	0.270543349054795	0.32786074433743	0.0218619010820523	AF131215.9	5301	biofsci
rs11785710	8	11311023	A	G	2.6637e-19	0.439658752028991	0.172554861688266	0.0192113986671268	AF131215.9	5499	biofsci
rs11787406	8	10422207	T	G	4.2129e-28	0.822356005133238	-0.27413258965505	0.0249413243128577	AF131215.9	5502	biofsci
rs118103120	8	10871270	G	A	8.2944e-13	0.0307722082446294	0.444815985280232	0.0621581265588206	AF131215.9	4339	biofsci
rs118106322	8	10511784	C	T	6.1783e-18	0.031939632670495	-0.467942472580153	0.0542284215712129	AF131215.9	5499	biofsci
rs118151985	8	11458231	T	C	2.5441e-09	0.0176362803481448	0.468581627538923	0.0786369113813055	AF131215.9	4667	biofsci
rs11986242	8	10302429	T	A	5.2928e-17	0.256421021436333	0.399130504982166	0.0476283701843851	AF131215.9	1156	biofsci
rs12547884	8	9995515	G	A	1.3639e-49	0.760926754105754	0.330895101425886	0.0223505283033804	AF131215.9	5502	biofsci
rs12676319	8	10566830	G	T	8.2097e-26	0.905783866057839	0.342800701206802	0.032632457349123	AF131215.9	5502	biofsci
rs12679862	8	10460373	G	T	4.7348e-39	0.19880491563005	0.312246328245379	0.0238859221141779	AF131215.9	5502	biofsci
rs12681079	8	11483870	C	A	1.1551e-27	0.6845700152207	0.223607722814608	0.0205146581908649	AF131215.9	5502	biofsci
rs13254549	8	10507186	T	C	1.4402e-24	0.0782260198873303	0.363376321217702	0.0355168379956898	AF131215.9	5497	biofsci
rs13256420	8	10620595	T	C	1.0235e-31	0.0830756500152432	0.417802852456069	0.0356523579595239	AF131215.9	5164	biofsci
rs13268130	8	11116321	A	G	1.0078e-36	0.830992827482069	-0.322106842815169	0.0254466975940441	AF131215.9	5498	biofsci
rs13277195	8	10034275	T	G	3.3124e-32	0.17036437566618	-0.337320725738381	0.0285533512564549	AF131215.9	4339	biofsci
rs138006409	8	11098711	A	G	4.5876e-25	0.0381218215883455	0.515379463060124	0.04983700918261	AF131215.9	5490	biofsci
rs138250696	8	11367357	C	T	6.9406e-13	0.025703588406041	0.487095962060365	0.0678340498921226	AF131215.9	4339	biofsci
rs138671609	8	11471904	T	G	6.2398e-09	0.0292944088085257	-0.35658213122277	0.0613738607956575	AF131215.9	4668	biofsci
rs141494481	8	11301084	G	A	7.3564e-15	0.0512159979042047	-0.3788587459329	0.0487083922722644	AF131215.9	4337	biofsci
rs142861375	8	11098917	T	C	1.1995e-28	0.0638737051335958	0.433049679941317	0.0389990796139549	AF131215.9	5498	biofsci
rs144996981	8	10812941	G	T	8.8171e-12	0.023245773495728	-0.431827051649434	0.0632759984833224	AF131215.9	5500	biofsci
rs147383223	8	10620330	A	G	1.1981e-08	0.0133029721955896	0.601319648226046	0.105490973689703	AF131215.9	3423	biofsci
rs1478900	8	11347660	C	T	7.9716e-55	0.17378912001208	0.392492417948266	0.025168966734529	AF131215.9	5497	biofsci
rs17151185	8	9995388	G	A	3.0702e-09	0.0528982894684133	-0.274203391666486	0.0462579738627944	AF131215.9	4664	biofsci
rs17153607	8	11515193	G	A	1.0559e-30	0.202378234398782	-0.273314616642788	0.0237270808173198	AF131215.9	5502	biofsci
rs17153698	8	11590008	A	G	6.8769e-30	0.821639294975384	0.282802241744696	0.0249020166022133	AF131215.9	5502	biofsci
rs1986358	8	10316170	A	G	4.0579e-68	0.222642005939626	0.399933707008346	0.0229311896957872	AF131215.9	5494	biofsci
rs2251421	8	11117297	C	T	7.0256e-17	0.0825167247715066	0.307974032857261	0.03689770003202	AF131215.9	4851	biofsci
rs2253946	8	11465389	G	A	7.7691e-25	0.122296777502351	-0.299422238752	0.0290966745138281	AF131215.9	5502	biofsci
rs2645399	8	11609169	T	C	3.3621e-31	0.298526814235785	-0.242011744138314	0.0208318336407728	AF131215.9	5502	biofsci
rs2736324	8	11328182	C	G	8.5517e-45	0.311141562940124	-0.298464245605237	0.0212543525444356	AF131215.9	5164	biofsci
rs2740449	8	11658131	T	C	1.4243e-29	0.252982107355865	-0.255608578648882	0.0226350511528684	AF131215.9	5164	biofsci
rs28628715	8	11604910	G	A	1.6134e-14	0.141980900615257	-0.209729807892357	0.0273149706822376	AF131215.9	5501	biofsci
rs2952194	8	10118004	G	A	4.2609e-18	0.158857252054271	0.226149476548999	0.0260787237423602	AF131215.9	5502	biofsci
rs2975684	8	10118346	T	C	6.0184e-20	0.0983313916344094	0.292752665283585	0.0320151205445621	AF131215.9	5502	biofsci
rs2975736	8	10088299	T	G	4.3308e-13	0.148588112950964	0.218652622022554	0.0301806291440142	AF131215.9	4339	biofsci
rs34682111	8	10392896	G	T	4.9259e-32	0.188196201336707	-0.287597207347514	0.0244134026593138	AF131215.9	5491	biofsci
rs35097563	8	11810752	C	T	1.6385e-20	0.0222185539782106	0.676133545702554	0.0728301803917139	AF131215.9	4339	biofsci
rs35524399	8	10509966	A	G	1.6459e-13	0.2424467341949	-0.164039494225961	0.0222438497309631	AF131215.9	5502	biofsci
rs3779664	8	11607048	A	G	6.4685e-20	0.839546769889887	0.23730035126551	0.0259733536842606	AF131215.9	5502	biofsci
rs4128297	8	11823601	A	T	3.0099e-43	0.191654488723883	-0.363012665587301	0.0263281596741587	AF131215.9	4656	biofsci
rs4289770	8	10487222	T	C	2.1187e-11	0.0675196942152613	-0.286528503750823	0.0427814115342774	AF131215.9	4339	biofsci
rs4292650	8	10482740	C	G	7.0396e-39	0.405560882070949	-0.261394482035279	0.0200425151077503	AF131215.9	5163	biofsci
rs4455790	8	10491684	C	G	1.9171e-46	0.242169047895613	-0.328671277213989	0.0229692279941568	AF131215.9	5164	biofsci
rs4480075	8	11526463	G	A	9.4397e-38	0.16478033112836	0.330373730357408	0.0257244316159567	AF131215.9	5490	biofsci
rs4498546	8	10010765	C	G	1.0608e-30	0.214654402918462	0.276057032986531	0.023965780548888	AF131215.9	5164	biofsci
rs4509278	8	10959420	A	G	9.5593e-10	0.0234203998248942	-0.410602291196722	0.0671302691403126	AF131215.9	4851	biofsci
rs4546664	8	10170731	G	A	5.0602e-25	0.185068961629524	0.253614147322195	0.0245469470297716	AF131215.9	5502	biofsci
rs4566991	8	11771823	G	A	4.307e-39	0.319450424707402	0.276031121400875	0.0211037807748553	AF131215.9	5164	biofsci
rs4604485	8	11851156	C	T	5.6734e-67	0.322856082168049	0.352498393579076	0.0203882397540141	AF131215.9	5502	biofsci
rs4618656	8	10969235	A	T	1.8015e-290	0.388924540409951	-0.71243414004884	0.0195597386316208	AF131215.9	5499	biofsci
rs4841324	8	10201532	G	A	1.2425e-23	0.0954188432485249	0.32513889496187	0.0324476961959473	AF131215.9	5502	biofsci
rs4841386	8	10444179	G	A	1.2278e-26	0.639915066330941	0.212149542027614	0.0198591687520584	AF131215.9	5502	biofsci
rs4841571	8	11468586	G	A	1.2011e-16	0.054568815660192	-0.391458177303868	0.0472610048779858	AF131215.9	4339	biofsci
rs55774701	8	11489578	A	C	9.372e-22	0.103548485775467	-0.300211452111752	0.0313258675965724	AF131215.9	5489	biofsci
rs55846052	8	11848006	C	T	9.0095e-37	0.186088013806087	0.310280145094892	0.0244949629429697	AF131215.9	5502	biofsci
rs55886127	8	10346087	T	C	5.1929e-12	0.0291052199109112	-0.450220014747499	0.0652492774996376	AF131215.9	4156	biofsci
rs56018504	8	11385751	A	G	5.8428e-47	0.154586636466591	-0.379636681353774	0.0263792295003143	AF131215.9	5498	biofsci
rs58075522	8	10709210	A	G	1.3735e-14	0.0629671574178935	-0.302253418577316	0.0392598091361401	AF131215.9	5498	biofsci
rs59019553	8	11807630	C	T	6.9968e-24	0.838435117385068	-0.260996584134561	0.0259009977606321	AF131215.9	5502	biofsci
rs59446076	8	10861839	T	G	2.9938e-78	0.723958333333333	-0.402794755852853	0.021509115639854	AF131215.9	5408	biofsci
rs59668455	8	11274249	T	C	1.0601e-19	0.0768475881331622	0.325081784606401	0.0357909218089577	AF131215.9	5502	biofsci
rs61579736	8	11518464	A	G	1.2992e-25	0.268623628788747	0.225039730814545	0.0215110242041892	AF131215.9	5500	biofsci
rs62490346	8	10227910	T	C	4.698e-27	0.129610752444595	0.305911661687631	0.0284003622266029	AF131215.9	5495	biofsci
rs62490931	8	11442990	T	C	3.7589e-23	0.106626644233711	0.306464519497055	0.0309235267493799	AF131215.9	5489	biofsci
rs62491598	8	10096128	G	C	1.7645e-67	0.280708378960088	0.36859016799529	0.0212363117197659	AF131215.9	5491	biofsci
rs62492306	8	10505047	A	G	3.5189e-10	0.0526652670387629	0.301532869017582	0.0480591739213896	AF131215.9	4339	biofsci
rs62492342	8	10551594	T	C	5.4294e-29	0.131763398581075	0.314951834855928	0.0281843660103562	AF131215.9	5502	biofsci
rs62493489	8	10284590	A	C	1.6915e-38	0.150212334172648	0.346205615598182	0.0266818968037874	AF131215.9	5502	biofsci
rs62495702	8	11732454	T	C	2.1312e-08	0.028798204787234	0.319382238877503	0.0570223600923948	AF131215.9	5498	biofsci
rs6601515	8	10603399	C	T	2.9357e-27	0.155902255639098	-0.284419954444667	0.0263001141482345	AF131215.9	5493	biofsci
rs6601605	8	11577908	T	C	7.5935e-10	0.0283918508885999	-0.371131339062469	0.0603171362038792	AF131215.9	4982	biofsci
rs6601616	8	11703652	G	A	2.4719e-43	0.211164401811884	0.332769022464521	0.0241095043227642	AF131215.9	5164	biofsci
rs6988241	8	11835911	T	C	8.6688e-15	0.898183556405354	-0.244873729845917	0.031566469415773	AF131215.9	5487	biofsci
rs7000824	8	11318284	G	C	1.3183e-26	0.540253429878049	-0.267226909572378	0.0250306209790538	AF131215.9	3213	biofsci
rs7004043	8	10717039	C	G	4.5734e-11	0.721308667351833	-0.144499384501361	0.0219467177748456	AF131215.9	5164	biofsci
rs7009586	8	10577748	G	A	3.5491e-44	0.486846555676651	0.265897673336282	0.01907238628098	AF131215.9	5502	biofsci
rs73196883	8	10860265	A	G	7.5438e-42	0.061434544869733	0.53807246486501	0.0396995975139453	AF131215.9	5502	biofsci
rs73198988	8	11077312	C	T	1.06e-13	0.0234840281537629	-0.507993013737721	0.0683429320244479	AF131215.9	4668	biofsci
rs73209013	8	11697735	A	G	1.4541e-12	0.0376259020568826	0.354634675936941	0.0500967193017292	AF131215.9	5502	biofsci
rs73209041	8	11714941	G	T	6.3092e-18	0.148863893711784	-0.231036312623785	0.0267812297287274	AF131215.9	5502	biofsci
rs73541496	8	10539079	G	C	4.8686e-37	0.155980175785031	-0.344826503960763	0.0271194488412016	AF131215.9	5164	biofsci
rs7386860	8	11079437	A	G	1.7204e-20	0.0696877176067277	0.424306320295116	0.0457295626813438	AF131215.9	3688	biofsci
rs74425460	8	10920624	T	C	1.3251e-08	0.0192359070264494	-0.534647546034667	0.0940850220030738	AF131215.9	2994	biofsci
rs74573986	8	11310418	A	G	3.3751e-11	0.0238906378024063	0.449521330912501	0.0678092878345051	AF131215.9	4663	biofsci
rs7462014	8	10907051	A	C	1.16e-19	0.0748055169303619	0.328770080972507	0.0362360940121798	AF131215.9	5502	biofsci
rs74678701	8	11741056	G	T	7.758e-54	0.245202599388379	-0.34246758633988	0.0221689130922172	AF131215.9	5497	biofsci
rs74797458	8	11473710	C	T	1.3251e-08	0.0395876200274348	0.278082422622303	0.0489340505775854	AF131215.9	5492	biofsci
rs75220994	8	11264811	T	C	5.986e-13	0.0756115641215715	0.317138473700456	0.0440421166676558	AF131215.9	3688	biofsci
rs75364663	8	11227002	C	A	2.3037e-23	0.0585604445797808	0.404638055670982	0.0406295742299564	AF131215.9	5494	biofsci
rs75641959	8	10444324	A	G	2.9385e-14	0.0567536405175727	-0.333522357821673	0.04387932453021	AF131215.9	4851	biofsci
rs76806252	8	11465849	G	A	6.0458e-11	0.0423084272883623	0.309848076637965	0.047358554189155	AF131215.9	5502	biofsci
rs77151023	8	11496313	C	T	2.0362e-13	0.0578386605783866	-0.337821342480804	0.0459852364429445	AF131215.9	4339	biofsci
rs77360592	8	10748543	T	C	9.0515e-11	0.0238223418573351	-0.456277596759189	0.0703936555832005	AF131215.9	4339	biofsci
rs77475575	8	10415384	T	C	5.9406e-10	0.0433066156238785	0.326566509342635	0.0527383659026897	AF131215.9	4339	biofsci
rs78038368	8	11473641	G	A	4.9519e-21	0.0906189074505906	-0.312657529922441	0.0332260924465931	AF131215.9	5496	biofsci
rs7817160	8	11808756	G	A	3.4813e-28	0.137804414003044	-0.304443396578906	0.0276560560835474	AF131215.9	5502	biofsci
rs7818437	8	10209623	C	T	3.5579e-52	0.242474350783569	-0.33808452651593	0.0222429884020586	AF131215.9	5502	biofsci
rs7821898	8	11112047	G	A	7.6166e-15	0.132502831257078	-0.218657208206533	0.0281278166389921	AF131215.9	5498	biofsci
rs7826996	8	10326840	G	C	6.1143e-17	0.127191819731112	0.241237202773071	0.0288454284623011	AF131215.9	5413	biofsci
rs7838059	8	10178810	T	A	1.7952e-51	0.759624820714124	-0.336712139740786	0.0223090113853871	AF131215.9	5502	biofsci
rs78389655	8	11284676	T	G	6.6264e-23	0.0887749595250944	-0.340894452965924	0.0345966319205476	AF131215.9	5164	biofsci
rs7844115	8	10064495	G	C	4.504e-39	0.245640868767207	0.289921586853512	0.0221717002534002	AF131215.9	5489	biofsci
rs79107778	8	10780120	C	T	1.566e-26	0.0573381696428571	-0.43717660616352	0.041011323386103	AF131215.9	5500	biofsci
rs79433440	8	11848461	C	T	8.626e-14	0.0228147862918752	0.536366278566472	0.0718941463127769	AF131215.9	4339	biofsci
rs80059299	8	10480679	T	C	1.0515e-08	0.0194992244626634	-0.444242976225749	0.0776349963695343	AF131215.9	4339	biofsci
rs9987390	8	10462188	G	T	7.2348e-33	0.12916682325529	0.339408281660011	0.0284237736923215	AF131215.9	5502	biofsci
