## Supplementary material for "Multi-level Regulatory Roles of Lactate Metabolism Gene Network in Oral Cancer: Machine Learning Insights": AF131217.1.csv

SNP	CHR	BP	effect_allele	other_allele	P	EAF	BETA	SE	gene	samplesize	source
rs11088083	21	30104416	T	C	1.0091e-08	0.360451900345517	0.231106002139384	0.0403375634264891	AF131217.1	1333	biofsci
rs2049861	21	29937125	A	T	6.2183e-14	0.253437961308368	-0.1711532735141	0.0228100958917424	AF131217.1	5079	biofsci
rs62223680	21	30126031	T	C	5.4179e-09	0.0369046708967204	-0.295061079691186	0.0505787201417944	AF131217.1	5499	biofsci
rs75450485	21	29930282	T	C	3.9805e-11	0.103060671722644	0.451018375455107	0.0682854207414354	AF131217.1	1160	biofsci
