## Supplementary material for "Multi-level Regulatory Roles of Lactate Metabolism Gene Network in Oral Cancer: Machine Learning Insights": AF146191.4.csv

SNP	CHR	BP	effect_allele	other_allele	P	EAF	BETA	SE	gene	samplesize	source
rs116565910	4	190760095	T	C	2.3586e-08	0.0190036253069816	0.453024094950544	0.0811376750636787	AF146191.4	4074	biofsci
rs12498757	4	190728349	G	T	2.1288e-15	0.598459937565036	0.171649645669183	0.0216355099977542	AF146191.4	4445	biofsci
rs13121045	4	190740494	G	C	3.5914e-16	0.244769684592693	0.203525975069822	0.0249673043745258	AF146191.4	4339	biofsci
rs7677903	4	190710881	T	A	2.6877e-10	0.388905045804857	-0.138814961576337	0.021979346957002	AF146191.4	4355	biofsci
rs9917991	4	190891647	A	G	3.9256e-140	0.314615201711976	0.570155270687653	0.0226244909164651	AF146191.4	4530	biofsci
