## Supplementary material for "Multi-level Regulatory Roles of Lactate Metabolism Gene Network in Oral Cancer: Machine Learning Insights": AF216667.1.csv

SNP	CHR	BP	effect_allele	other_allele	P	EAF	BETA	SE	gene	samplesize	source
rs2739016	8	133746291	A	G	1.836e-49	0.417336654965463	0.342524992847439	0.0231673741171635	AF216667.1	3831	biofsci
rs7012279	8	133722130	C	T	3.6717e-28	0.129811423250039	-0.374024952207538	0.0339911440081008	AF216667.1	3831	biofsci
rs77127981	8	133811994	G	A	3.8448e-10	0.0393517333196784	0.367840832455341	0.0587577005024265	AF216667.1	3831	biofsci
rs909362	8	133968231	A	G	1.0789e-14	0.215372418739854	-0.214809507693876	0.0277908671574973	AF216667.1	3831	biofsci
