## Supplementary material for "Multi-level Regulatory Roles of Lactate Metabolism Gene Network in Oral Cancer: Machine Learning Insights": AFAP1.csv

SNP	CHR	BP	effect_allele	other_allele	P	EAF	BETA	SE	gene	samplesize	source
rs112388834	4	7965489	T	C	3.5333e-22	0.0280351048269137	0.249531748035994	0.0257674254477482	AFAP1	27636	biofsci
rs113462604	4	7810997	A	G	6.6031e-43	0.0231201566890914	-0.38228536014141	0.0278408401469226	AFAP1	28561	biofsci
rs114114124	4	7986936	A	G	1.7446e-23	0.027846912420756	-0.264294051923529	0.0264651331220676	AFAP1	26370	biofsci
rs114543481	4	8018465	T	C	5.2525e-22	0.0226024290681853	-0.290624281607096	0.0301380553563787	AFAP1	24918	biofsci
rs114722437	4	7624512	T	A	4.2383e-12	0.03932671424139	0.143497880464772	0.020709155525136	AFAP1	30859	biofsci
rs114872278	4	7883550	T	C	6.5001e-10	0.0138736479071955	0.467614488445713	0.0756914952404074	AFAP1	6379	biofsci
rs114885688	4	7827326	C	A	5.3069e-115	0.0278807537843682	0.625505816858012	0.0274420483229143	AFAP1	24497	biofsci
rs115168070	4	7787580	A	G	1.3697e-09	0.0125042054502635	-0.325938785466076	0.0537959307892777	AFAP1	13992	biofsci
rs115560792	4	8014639	T	C	4.4625e-29	0.908762545494651	-0.180406715448558	0.0161192562051964	AFAP1	23209	biofsci
rs115599028	4	7871595	G	T	2.6191e-195	0.043415985723678	0.637034989192396	0.0213674048982134	AFAP1	26369	biofsci
rs115682464	4	7949862	T	C	2.1362e-49	0.0605458298295237	-0.247845066817553	0.0167753050423403	AFAP1	31237	biofsci
rs116181157	4	8094951	A	C	5.3797e-16	0.0317590069633666	-0.222355138688852	0.0274431203950498	AFAP1	21590	biofsci
rs116320379	4	7788199	A	G	1.514e-15	0.0217657175616281	-0.218667842632815	0.0274171024917016	AFAP1	31240	biofsci
rs116672360	4	7899847	T	C	2.2238e-135	0.0240631076542337	0.68651282797433	0.0277226585784914	AFAP1	27703	biofsci
rs11725654	4	7723200	T	A	4.3456e-19	0.304081963229934	-0.1039683637208	0.0116455933466402	AFAP1	17422	biofsci
rs11729581	4	7680536	G	T	2.5546e-11	0.35913201720525	0.06453432989519	0.00967487667648981	AFAP1	23209	biofsci
rs11931914	4	7792431	C	G	5.1212e-80	0.10668222577079	-0.25261871820918	0.0133364332282325	AFAP1	29498	biofsci
rs11940122	4	7949712	A	G	1.6769846438804e-308	0.757559171039221	-0.5060845901405	0.0092867566586568	AFAP1	31566	biofsci
rs12510151	4	7962205	T	C	4.5959e-26	0.0317780484091947	-0.240404923841955	0.0227671269726171	AFAP1	31351	biofsci
rs12510760	4	8006194	T	C	1.7196e-68	0.0363034267143856	-0.385711840291081	0.0220539089334218	AFAP1	29384	biofsci
rs12641424	4	8054314	A	G	1.7935e-50	0.830843013447727	0.175370505259376	0.0117377703360201	AFAP1	25822	biofsci
rs12641470	4	8126744	T	C	2.4924e-08	0.0406593406593407	0.144099035369976	0.0258519977341184	AFAP1	19180	biofsci
rs13137347	4	7968936	C	G	2.9291e-291	0.164857011775501	-0.393309263374845	0.0107834548842402	AFAP1	31231	biofsci
rs13140321	4	8108471	A	G	6.1823e-13	0.122821725851847	0.105065885771321	0.0145993782857628	AFAP1	21774	biofsci
rs138548408	4	7659722	C	G	1.6134e-14	0.0378318300346257	0.168662072397144	0.0219660696244148	AFAP1	28468	biofsci
rs138963639	4	7909732	T	C	1.0233e-39	0.0175322139789145	0.627937423227705	0.0476121364836074	AFAP1	12805	biofsci
rs139029320	4	7930393	A	G	2.14e-35	0.0146704366366923	-0.447311921751653	0.0360273457221508	AFAP1	26649	biofsci
rs139793474	4	7828044	A	G	3.4348e-15	0.0168707823044239	-0.378048851369964	0.0480129099137612	AFAP1	13077	biofsci
rs141905227	4	7770138	A	G	1.1432e-13	0.0180778032036613	-0.405375937695929	0.0546100601764665	AFAP1	9445	biofsci
rs141954166	4	7954954	A	G	1.3119e-32	0.0173217179902755	-0.457055109913274	0.0384364159978197	AFAP1	19883	biofsci
rs145023479	4	7727433	T	C	5.5931e-15	0.0171449869549012	-0.338487438801423	0.0433258375958609	AFAP1	15807	biofsci
rs145308114	4	7883464	T	C	5.0474e-26	0.0147217511946971	0.576084901856111	0.0546020986347801	AFAP1	11562	biofsci
rs148577427	4	8021115	A	G	1.5721e-20	0.0230249739382677	-0.265810608224744	0.0286190213314898	AFAP1	27138	biofsci
rs150068094	4	7865160	A	G	6.052e-54	0.0148129423660263	0.739945444287806	0.0478483125299272	AFAP1	14965	biofsci
rs150479030	4	7970749	T	C	8.6435e-149	0.096120339179928	-0.35452033686411	0.013646734859118	AFAP1	30902	biofsci
rs150872726	4	7750463	T	C	7.4323e-10	0.0171565276828435	0.301185049740777	0.0489206785792121	AFAP1	12390	biofsci
rs1573843	4	8078157	T	C	4.7579e-21	0.155896532542184	-0.112418404668512	0.0119411119846737	AFAP1	26647	biofsci
rs16840892	4	7716061	T	C	2.5488e-10	0.94644701023186	-0.158377408727734	0.0250442620420522	AFAP1	15728	biofsci
rs16841536	4	7991669	A	G	4.3295e-15	0.0192191283292978	-0.298745142381611	0.0380814468484762	AFAP1	18291	biofsci
rs180785739	4	7871668	C	T	6.8843e-17	0.0138086642599278	0.679693874517545	0.0814092386625559	AFAP1	5540	biofsci
rs182769607	4	7927527	A	G	3.2102e-12	0.016873393675271	-0.404389569985455	0.058035242535226	AFAP1	8949	biofsci
rs1878324	4	8037056	T	C	1.703e-18	0.307454529164053	-0.0812420503926392	0.00925803680701961	AFAP1	27397	biofsci
rs2386114	4	8106881	C	T	3.3931e-12	0.542320895942372	-0.065360922584185	0.00939053238857305	AFAP1	22844	biofsci
rs28520091	4	7846240	T	C	1.6769846438804e-308	0.506735159817352	0.658365107137214	0.00798731845463419	AFAP1	31355	biofsci
rs28706846	4	7705796	A	G	4.692e-24	0.0936788874841972	0.169831916543098	0.0167881137722759	AFAP1	20895	biofsci
rs34271107	4	7768229	A	G	7.943e-35	0.0253758929017433	-0.349421830585854	0.0283838180580844	AFAP1	25094	biofsci
rs35668309	4	7757545	A	G	1.6769846438804e-308	0.267403465154223	0.371549850872286	0.00910068070503754	AFAP1	30817	biofsci
rs3942364	4	8109208	C	G	1.7804e-22	0.216389103341789	0.109939511261276	0.0112716854557574	AFAP1	23209	biofsci
rs4689152	4	7672174	T	C	1.0829e-08	0.163616498224529	0.06645932559849	0.0116240468741893	AFAP1	27041	biofsci
rs4689874	4	7821806	A	G	3.692e-31	0.0165877983005139	-0.408731502681085	0.0352069446036044	AFAP1	24728	biofsci
rs4696664	4	8008264	G	A	1.1346e-66	0.444919190042727	0.168471600332957	0.0097668092996253	AFAP1	21224	biofsci
rs4696665	4	8013827	G	A	3.7745e-136	0.204548525106958	0.263584709241227	0.0106134797901835	AFAP1	27280	biofsci
rs4696732	4	8033388	T	C	4.4643e-09	0.133443827271098	-0.0736880887580773	0.0125623254727535	AFAP1	27399	biofsci
rs55680331	4	7775398	A	G	3.891e-126	0.0416157667562505	0.491378758527301	0.0205683006152046	AFAP1	29633	biofsci
rs56075945	4	8092055	A	C	6.5497e-10	0.308897173380815	0.0622657145893945	0.0100809044764748	AFAP1	23047	biofsci
rs56870995	4	7844280	G	A	2.5732e-20	0.0748098434004474	0.149889951694739	0.0162299360823287	AFAP1	27425	biofsci
rs56922435	4	7787543	T	C	2.0852e-143	0.224355289880063	-0.244795878186702	0.0096007043061414	AFAP1	31172	biofsci
rs57868040	4	7935727	A	G	1.6769846438804e-308	0.81914612509909	-0.52691382279325	0.010340240176014	AFAP1	31566	biofsci
rs59283470	4	7863978	T	G	1.6769846438804e-308	0.727098944792782	-0.493415251547283	0.0089824062337371	AFAP1	31231	biofsci
rs59621491	4	8061261	C	G	7.0002e-52	0.175335494911285	-0.170622863858356	0.0112585195551538	AFAP1	27281	biofsci
rs60425287	4	7714858	A	G	3.2958e-45	0.147627821280516	-0.179274740144589	0.0127055996247025	AFAP1	24614	biofsci
rs62289272	4	7788606	C	T	1.6845e-147	0.031197235638277	0.601951156918294	0.0232734370123411	AFAP1	30542	biofsci
rs62290616	4	7977943	T	C	1.6769846438804e-308	0.288690714228585	0.353263544806426	0.00899690678228513	AFAP1	30081	biofsci
rs6812676	4	7751124	A	G	7.3319e-24	0.776482043385716	-0.103740948273067	0.010299833031152	AFAP1	27156	biofsci
rs6821956	4	7702795	A	G	2.6762e-20	0.256940489749431	0.10802818455478	0.0117025072097647	AFAP1	19123	biofsci
rs6848984	4	7736649	A	G	5.1831e-93	0.805924916600103	-0.225289349608347	0.0110127706081677	AFAP1	26358	biofsci
rs71603912	4	8104036	G	C	4.0977e-09				AFAP1	5075	biofsci
rs73073939	4	7890828	C	T	2.1341e-145	0.0788830846706002	-0.37839885290035	0.0147372237891741	AFAP1	31684	biofsci
rs73206567	4	7750918	A	G	9.0483e-150	0.227858262298842	0.248621749451633	0.00953841887304704	AFAP1	31236	biofsci
rs73214082	4	8002951	C	T	7.9706e-193	0.198596296809346	0.321116147686314	0.0108407175811431	AFAP1	26732	biofsci
rs73216473	4	8062640	T	C	1.7506e-08	0.069561263923619	0.0951951621817542	0.0168932516160768	AFAP1	27070	biofsci
rs73218467	4	8111169	T	G	6.4027e-16	0.0344864690374993	-0.203580866676659	0.0251915987126649	AFAP1	23662	biofsci
rs73796850	4	8086944	A	G	4.3291e-12	0.0424699231772721	-0.221934409507687	0.0320441256021149	AFAP1	11974	biofsci
rs757242	4	7769316	T	C	1.842e-14	0.0656920590777556	-0.122842601399688	0.0160347998172155	AFAP1	31684	biofsci
rs7654338	4	8038454	C	T	2.4419e-40	0.381204085289375	-0.116945332772782	0.008795593586954	AFAP1	27399	biofsci
rs7664749	4	7715127	C	G	3.9771e-19	0.73738792588165	0.0972573685194774	0.0108818215762036	AFAP1	21805	biofsci
rs78048305	4	7896518	G	A	1.6586e-117	0.020631186905812	0.71814885054183	0.0311631626458824	AFAP1	25481	biofsci
rs79485592	4	7979809	A	G	1.1714e-178	0.0329040906690498	0.655617317433976	0.0230041164011921	AFAP1	29692	biofsci
