## Supplementary material for "Multi-level Regulatory Roles of Lactate Metabolism Gene Network in Oral Cancer: Machine Learning Insights": AFAP1L2.csv

SNP	CHR	BP	effect_allele	other_allele	P	EAF	BETA	SE	gene	samplesize	source
rs10787533	10	116288063	T	A	6.4744e-12	0.511891279728199	0.0546925878175804	0.00796223435981662	AFAP1L2	31565	biofsci
rs11196630	10	115850706	T	C	9.8347e-13	0.617854861137209	0.0583141207254975	0.00817537337205028	AFAP1L2	31684	biofsci
rs1889451	10	116077595	C	G	1.9366e-19	0.824547991284737	0.094847831691058	0.0105188958168614	AFAP1L2	31236	biofsci
rs2475245	10	116135410	G	T	3.7419e-12	0.133437596540006	0.0820818063049272	0.0118159422898538	AFAP1L2	30971	biofsci
rs28564363	10	116065708	G	T	1.9261e-56	0.919908069064081	0.234356108725197	0.0148043681523415	AFAP1L2	30964	biofsci
rs472079	10	116051762	A	G	6.1087e-10	0.0209497206703911	0.177044388035044	0.028612309587576	AFAP1L2	29777	biofsci
rs475150	10	116156803	A	C	3.6109e-13	0.0888233304521027	0.101509039539969	0.0139636893238831	AFAP1L2	31684	biofsci
rs493236	10	116074730	C	T	8.574e-24	0.864474187380497	0.117575058563152	0.0116908679092326	AFAP1L2	31225	biofsci
rs537432	10	116152354	A	G	1.3086e-71	0.450148446014506	-0.142881723726542	0.00798480645832406	AFAP1L2	31684	biofsci
rs60696668	10	116170345	C	A	4.2436e-16	0.0938356164383562	-0.111353592834405	0.0136944391222074	AFAP1L2	31355	biofsci
rs7089842	10	116040170	A	G	9.0116e-10	0.925548098434004	0.0996440297751074	0.0162657573906476	AFAP1L2	27425	biofsci
rs72826940	10	116151589	T	C	2.8157e-10	0.0173013493253373	0.231973404216588	0.0367709799664882	AFAP1L2	21750	biofsci
rs75326452	10	116106412	T	C	2.0895e-14	0.0200961221316496	0.237549030619034	0.0310724696689384	AFAP1L2	26298	biofsci
