## Supplementary material for "Multi-level Regulatory Roles of Lactate Metabolism Gene Network in Oral Cancer: Machine Learning Insights": AFF1.csv

SNP	CHR	BP	effect_allele	other_allele	P	EAF	BETA	SE	gene	samplesize	source
rs340643	4	87947158	A	G	2.6059e-18	0.23242003983914	-0.0821361504665492	0.00941140449698637	AFF1	31642	biofsci
