## Supplementary material for "Multi-level Regulatory Roles of Lactate Metabolism Gene Network in Oral Cancer: Machine Learning Insights": AFF3.csv

SNP	CHR	BP	effect_allele	other_allele	P	EAF	BETA	SE	gene	samplesize	source
rs11123811	2	100760172	T	C	2.0263e-301	0.506473408070056	0.322451135288281	0.00868932076370576	AFF3	26493	biofsci
rs11123822	2	100911582	G	T	9.7813e-25	0.468011625273647	0.0894011451000129	0.00870626425218753	AFF3	26494	biofsci
rs111567058	2	100684680	C	T	5.527e-11	0.024313777076208	0.199307990224536	0.0304003889849966	AFF3	22806	biofsci
rs112769041	2	100807950	T	G	5.1761e-14	0.0294343322392259	-0.205603225453461	0.0273143391991101	AFF3	23459	biofsci
rs112774387	2	100757118	G	A	7.2317e-12	0.0178457905730633	0.246656345153995	0.0359914120635608	AFF3	22022	biofsci
rs112885515	2	100092788	A	G	3.2353e-08	0.120406976744186	-0.0747798045594699	0.0135272163237767	AFF3	25800	biofsci
rs113257278	2	100814982	G	A	2.027e-19	0.0202827136528794	-0.318916901363873	0.035389205295768	AFF3	20091	biofsci
rs114036686	2	100636560	G	A	3.0528e-11	0.0178028418200918	0.264176322401498	0.0397610394788607	AFF3	18087	biofsci
rs115661382	2	100411012	G	T	5.274e-12	0.0302631001010234	-0.18869714291901	0.0273557376765406	AFF3	22767	biofsci
rs11674945	2	100892874	A	G	2.4106e-10	0.0670637446576339	-0.120708597823212	0.0190617604142459	AFF3	21994	biofsci
rs12474641	2	100516102	A	G	5.0756e-20	0.838993375466382	0.108766747402431	0.0118709887586692	AFF3	26266	biofsci
rs1344700	2	100451964	A	C	2.9481e-24	0.298388314335321	0.0964783228602507	0.00949449617283381	AFF3	26494	biofsci
rs138249530	2	99843271	T	C	1.2512e-08	0.0426731078904992	0.129648072345577	0.0227740430623905	AFF3	23598	biofsci
rs17354775	2	101087709	A	G	2.4852e-16	0.0353426623609616	-0.210199659513062	0.0256469282828075	AFF3	22296	biofsci
rs17437248	2	100637056	A	G	9.5397e-79	0.146609545225449	-0.233854505367851	0.0124474118487844	AFF3	25793	biofsci
rs184118488	2	100938205	A	G	8.8145e-11	0.0653118887198435	0.136830542591425	0.0210959656174628	AFF3	18404	biofsci
rs2309814	2	100885992	A	G	2.591e-25	0.111491628614916	0.144072974719305	0.0138586341460869	AFF3	26280	biofsci
rs3792124	2	100190293	T	C	1.9385e-08	0.165481787256813	-0.0660797068597266	0.0117638159331565	AFF3	26163	biofsci
rs4851265	2	100814174	T	C	2.0315e-22	0.0262913881698412	0.267561921630726	0.027469859102557	AFF3	25883	biofsci
rs6761895	2	100307071	C	G	1.785e-24	0.385554674819764	0.0911325088335723	0.00892554663756915	AFF3	26493	biofsci
rs72819174	2	100728256	A	G	3.636e-37	0.0785782533919358	0.206940485009056	0.0162459165496197	AFF3	26165	biofsci
rs74525478	2	100892324	G	A	2.7666e-08	0.023252667388279	0.162071644427396	0.0291726626156304	AFF3	25868	biofsci
rs75716986	2	100307889	T	C	1.994e-10	0.0178295372565186	0.244032226816546	0.0383577847872597	AFF3	19406	biofsci
rs76393065	2	100737749	G	A	1.2064e-15	0.038777706046912	0.192317041377515	0.0240276163640073	AFF3	23235	biofsci
rs77319656	2	100729160	A	G	1.3607e-19	0.0291692307692308	0.24371983227206	0.0269140116252068	AFF3	24375	biofsci
rs77363513	2	100248240	T	C	2.9888e-17	0.0213175251256281	-0.259096492831269	0.0306735598658998	AFF3	25472	biofsci
rs78526837	2	100679116	A	G	5.3664e-11	0.0199856312455098	-0.267874742911163	0.0408326971192115	AFF3	15311	biofsci
rs79881597	2	100795527	G	A	8.1074e-69	0.0833230490764737	-0.287708102745697	0.0164100809213626	AFF3	24309	biofsci
rs9753373	2	100000654	T	C	7.8243e-09	0.14287358968455	0.0884918033450179	0.0153306890518378	AFF3	17372	biofsci
