## Supplementary material for "Multi-level Regulatory Roles of Lactate Metabolism Gene Network in Oral Cancer: Machine Learning Insights": AFF4.csv

SNP	CHR	BP	effect_allele	other_allele	P	EAF	BETA	SE	gene	samplesize	source
rs10223229	5	132295979	A	T	2.6677e-46	0.180042278509683	-0.147980991089095	0.0103583896997147	AFF4	31566	biofsci
rs11242137	5	132457692	A	G	4.1067e-08	0.493979169086615	-0.0441392377057121	0.00804550284453941	AFF4	30902	biofsci
rs13161513	5	132383462	T	C	3.946e-13	0.0829485206088592	0.110288576166817	0.0151964968882973	AFF4	28463	biofsci
rs30177	5	132202411	C	G	5.0812e-76	0.296395820805773	0.160510441005072	0.00869904566051931	AFF4	31683	biofsci
rs34967240	5	132254627	A	G	1.3189e-08	0.0143142476697736	0.345672528680054	0.0608171520250631	AFF4	9581	biofsci
rs72801480	5	132466540	C	T	9.0092e-09	0.0641238827686552	0.0972204803178154	0.0169120273314921	AFF4	29130	biofsci
rs73268661	5	132369401	T	C	6.5126e-15	0.0245905229044407	0.212997060129147	0.0273297398030624	AFF4	27909	biofsci
