## Supplementary material for "Multi-level Regulatory Roles of Lactate Metabolism Gene Network in Oral Cancer: Machine Learning Insights": AFG3L1P.csv

SNP	CHR	BP	effect_allele	other_allele	P	EAF	BETA	SE	gene	samplesize	source
rs112818457	16	89973852	A	G	1.3775e-17	0.828514771812852	-0.122167163715697	0.0143106507960473	AFG3L1P	17184	biofsci
rs11649196	16	89801952	A	G	6.2426e-27	0.120287253141831	-0.159192814921609	0.01481538700632	AFG3L1P	21527	biofsci
rs147394430	16	89507978	G	A	6.2426e-12	0.0186716235711908	-0.269084533652401	0.0391452623876057	AFG3L1P	17808	biofsci
rs164753	16	89727595	C	T	1.1326e-17	0.203089088855128	0.0998799039139629	0.0116686220210945	AFG3L1P	22690	biofsci
rs17784583	16	90026979	C	T	1.9549e-30	0.157295162882527	0.148977626599836	0.0129929902843045	AFG3L1P	22344	biofsci
rs4785763	16	90066936	A	C	6.157e-57	0.691946972694895	-0.16313113193365	0.0102586582609296	AFG3L1P	22289	biofsci
rs60724534	16	89636788	A	G	2.4175e-15	0.311040171313003	-0.0811055400777177	0.010243573269727	AFG3L1P	22236	biofsci
rs62052250	16	90044378	T	C	3.5755e-92	0.070593279800421	-0.373318192246935	0.0183335228431995	AFG3L1P	22673	biofsci
rs62068713	16	89689786	T	C	8.2265e-11	0.183635406152631	-0.0789640578798165	0.012155422844096	AFG3L1P	22573	biofsci
rs7185749	16	90120166	G	A	3.4124e-12	0.298690909090909	-0.0809466313773428	0.0116310986963636	AFG3L1P	17644	biofsci
rs7189734	16	89800550	A	G	9.5395e-27	0.247716937878162	-0.114084386235523	0.0106562163139505	AFG3L1P	23628	biofsci
rs7192165	16	90032048	C	T	2.9913e-11	0.885640618802063	-0.0990572019332647	0.0149025427912238	AFG3L1P	22229	biofsci
rs73256075	16	89214002	G	T	3.0479e-09	0.916503715291357	0.100836383017717	0.0170073170885	AFG3L1P	22589	biofsci
rs9922171	16	90107097	A	G	3.4165e-11	0.672898092225098	0.0747014794103342	0.0112712715629088	AFG3L1P	17881	biofsci
