## Supplementary material for "Multi-level Regulatory Roles of Lactate Metabolism Gene Network in Oral Cancer: Machine Learning Insights": AFG3L2.csv

SNP	CHR	BP	effect_allele	other_allele	P	EAF	BETA	SE	gene	samplesize	source
rs12959662	18	12381410	T	C	1.751e-12	0.109240151892908	-0.0909028006423033	0.0128887125355958	AFG3L2	30932	biofsci
rs139147535	18	12310779	T	C	9.937e-09	0.0216298885733013	0.283598414012458	0.0494763457802614	AFG3L2	9652	biofsci
rs74593099	18	12329924	A	G	3.2642e-28	0.100875703015891	-0.146045550274439	0.0132597510735631	AFG3L2	31354	biofsci
