## Supplementary material for "Multi-level Regulatory Roles of Lactate Metabolism Gene Network in Oral Cancer: Machine Learning Insights": AFMID.csv

SNP	CHR	BP	effect_allele	other_allele	P	EAF	BETA	SE	gene	samplesize	source
rs144204502	17	76183233	T	C	3.2671e-23	0.0224154135338346	0.464275188987799	0.0467816560349646	AFMID	10426	biofsci
rs7220759	17	76186187	T	C	6.5831e-22	0.722129362305627	0.108667648544303	0.0112957785227233	AFMID	19529	biofsci
