## Supplementary material for "Multi-level Regulatory Roles of Lactate Metabolism Gene Network in Oral Cancer: Machine Learning Insights": AFTPH.csv

SNP	CHR	BP	effect_allele	other_allele	P	EAF	BETA	SE	gene	samplesize	source
rs13013982	2	64770779	G	A	1.2158e-31	0.323639314561788	-0.109114661578704	0.00932293180723552	AFTPH	26280	biofsci
