## Supplementary material for "Multi-level Regulatory Roles of Lactate Metabolism Gene Network in Oral Cancer: Machine Learning Insights": AGA.csv

SNP	CHR	BP	effect_allele	other_allele	P	EAF	BETA	SE	gene	samplesize	source
rs11131792	4	178297365	C	T	7.4969e-43	0.862880517503805	-0.159301892481856	0.0116093174037018	AGA	31355	biofsci
rs11131824	4	178728975	A	G	6.4733e-21	0.448964636025405	0.0749315343687365	0.00798673357159843	AGA	31684	biofsci
rs11131832	4	178799188	T	C	4.0081e-21	0.0517551582896298	-0.170453832296715	0.0180710987974126	AGA	31198	biofsci
rs111382190	4	178368219	G	A	5.5646e-19	0.0291474374544571	0.216811396150626	0.0243594625190299	AGA	29777	biofsci
rs112402098	4	178410876	T	G	2.9689e-32	0.0229095074455899	0.352317238900838	0.0297993097268746	AGA	25154	biofsci
rs114305422	4	178588398	G	A	2.7247e-17	0.0162610768746345	0.317138037937167	0.0374965165808091	AGA	22231	biofsci
rs114359918	4	178680454	A	G	2.8307e-08	0.0307464982592503	0.131778991332312	0.0237371192687354	AGA	29777	biofsci
rs114857726	4	178741764	T	C	1.2393e-27	0.0262848884472947	-0.291849734365294	0.0267914273197802	AGA	27217	biofsci
rs115280927	4	178314472	A	G	4.6657e-08	0.0145985401459854	-0.452419627663849	0.0828061402122865	AGA	5069	biofsci
rs11725264	4	178543779	C	T	2.9932e-16	0.0199732575630954	0.242551274235862	0.0296749625912525	AGA	29007	biofsci
rs11935183	4	178219339	G	T	1.1391e-08	0.127834855403349	0.0682711482509547	0.0119593504976622	AGA	31355	biofsci
rs11939187	4	178821372	T	C	2.3237e-21	0.658447488584475	0.0799079873186257	0.00842058541125292	AGA	31355	biofsci
rs12499096	4	178356930	G	A	1.6769846438804e-308	0.692891662544237	0.541061983037114	0.00865685321894233	AGA	31354	biofsci
rs12512186	4	178469471	C	T	3.0125e-42	0.696974885844749	0.118356664121167	0.00868927862280063	AGA	31355	biofsci
rs13103027	4	178313581	A	G	6.7876e-46	0.352416286149163	0.118875374914348	0.00835902560363034	AGA	31355	biofsci
rs13107349	4	178864108	T	C	1.555e-58	0.0381139036200138	-0.364152709246783	0.0225755535663581	AGA	26760	biofsci
rs13131254	4	178854811	A	G	1.0926e-25	0.500566294170945	0.083407390278303	0.00796023957609306	AGA	31563	biofsci
rs138418203	4	178398019	G	A	5.5537e-52	0.0161096417408031	0.578263561959924	0.0381178849575439	AGA	21711	biofsci
rs139713684	4	178426723	A	G	1.8061e-51	0.0166933955387083	-0.711196683138654	0.047121898874201	AGA	13718	biofsci
rs140425919	4	178691146	C	A	2.1737e-33	0.0173513816441781	-0.387776508627868	0.0322062812388183	AGA	28272	biofsci
rs141837631	4	179325421	C	T	1.7925e-11	0.0231132075471698	-0.203526657377628	0.0302781441820955	AGA	24155	biofsci
rs143882899	4	178836026	G	A	6.4551e-11	0.0231965332653581	0.181423765640707	0.0277707856603816	AGA	28613	biofsci
rs144671353	4	178393108	T	C	1.2475e-171	0.0424498812153545	-0.574492376028583	0.0205711432991103	AGA	29068	biofsci
rs1462505	4	179002061	C	T	1.6935e-13	0.112725017851103	0.0925874528679357	0.0125610436667936	AGA	31684	biofsci
rs146343140	4	179229358	A	G	2.5183e-08	0.023035318649811	-0.183786356876106	0.0329845038274388	AGA	20421	biofsci
rs148456488	4	178593855	A	G	5.6034e-10	0.0372745745491491	-0.136640020920396	0.022034803651029	AGA	28697	biofsci
rs148573108	4	178685536	A	G	1.7579e-14	0.0160820772878809	-0.265392364395312	0.0346148903606772	AGA	26372	biofsci
rs149599100	4	178428709	G	A	6.8475e-69	0.0275051546391753	0.442888495254238	0.0252473204454588	AGA	29325	biofsci
rs151007338	4	178489986	A	G	4.1112e-31	0.0166111170841845	0.41709267505509	0.0359550252624987	AGA	23677	biofsci
rs1510619	4	179338746	T	G	8.7363e-09	0.351536544850498	0.0479631322710973	0.00833619512498215	AGA	31563	biofsci
rs151244651	4	178345957	A	G	1.1075e-63	0.022237401335762	-0.512597685726481	0.03042700606207	AGA	24839	biofsci
rs17677230	4	178293066	C	T	1.2258e-24	0.0304771217862527	-0.244918118519774	0.023902379181365	AGA	29618	biofsci
rs17739370	4	178295429	T	C	2.7403e-10	0.402239312372766	-0.0552165788777141	0.00874690368268951	AGA	27180	biofsci
rs17740191	4	178316968	A	G	1.4021e-50	0.0522645933604838	0.277225071760586	0.0185345567192112	AGA	29384	biofsci
rs181032379	4	178633319	T	C	2.6916e-16	0.0193644193644194	0.283795834365007	0.0346663206944368	AGA	21910	biofsci
rs1840280	4	178751386	T	C	2.6808e-57	0.0529037861739508	-0.289028476687735	0.0181167050081006	AGA	30404	biofsci
rs188862741	4	178444629	C	A	5.2173e-11	0.0256833884049264	-0.320086545651677	0.0487602324094261	AGA	8404	biofsci
rs190931325	4	179232566	A	G	2.0643e-11	0.0250116333178222	0.231428371199364	0.0345343318111684	AGA	17192	biofsci
rs193256145	4	178479167	T	C	2.2815e-22	0.0195918367346939	0.472711411262195	0.0485908691318403	AGA	11025	biofsci
rs2048073	4	178270916	A	G	2.9518e-12	0.208839114585291	-0.068213393077864	0.00977297244589588	AGA	31684	biofsci
rs2675993	4	179011252	G	A	9.4401e-10	0.237038757889031	-0.0578739134872063	0.00945868556323445	AGA	30902	biofsci
rs34073757	4	178295695	C	T	9.4061e-11	0.136536978318622	-0.0791212222243845	0.0122174182338729	AGA	28413	biofsci
rs34407399	4	178260485	A	G	2.3151e-09	0.0641608320026205	0.100375010106892	0.0168016956707942	AGA	29498	biofsci
rs35156953	4	178617373	T	G	6.3424e-18	0.188364930805536	0.0899511749037892	0.0104276709215865	AGA	30077	biofsci
rs3828487	4	178353473	C	A	1.6769846438804e-308	0.162783268818821	-0.453817054473923	0.0107607159584555	AGA	31684	biofsci
rs4047773	4	178470946	C	A	2.6692e-61	0.596102850648736	0.147091652693302	0.00890423036649869	AGA	26193	biofsci
rs4234869	4	178544760	C	T	5.7332e-32	0.861383709519136	-0.135528191354769	0.0115172588128872	AGA	31569	biofsci
rs4428236	4	178655568	C	T	2.8985e-15	0.935050005747787	-0.171743573917807	0.021753460914225	AGA	17398	biofsci
rs4690509	4	178296148	A	G	1.31e-30	0.632004904966278	-0.115309704115189	0.010026494858066	AGA	21385	biofsci
rs4690512	4	178325212	A	G	3.6705e-233	0.79790529291052	0.326589929996783	0.0100170205651781	AGA	30902	biofsci
rs4690588	4	178907903	T	C	1.3737e-33	0.299128114547709	-0.104790732435424	0.00867595045953684	AGA	31684	biofsci
rs512590	4	179028786	T	G	8.1624e-13	0.223299500075746	-0.0685036585153639	0.00956982223647569	AGA	31479	biofsci
rs62339449	4	179168320	T	C	2.3765e-10	0.0202651988991744	0.219045809499314	0.0345776270342569	AGA	21063	biofsci
rs62339738	4	178739754	A	G	1.7559e-11	0.0277090656598533	0.172775626455485	0.0256911609426604	AGA	28118	biofsci
rs62341495	4	178611755	A	G	7.373e-09	0.756437061989391	-0.0541857769372698	0.00937129709573853	AGA	30902	biofsci
rs62344808	4	178483398	G	A	7.1184e-75	0.184530553667195	-0.187874391916157	0.010261874148796	AGA	31553	biofsci
rs62345467	4	178300410	G	T	4.6761e-48	0.262998960083193	-0.134887016560697	0.00926097428515403	AGA	30077	biofsci
rs6552231	4	178327855	C	T	8.2738e-38	0.0336343884463	-0.298356693444276	0.0232131809509353	AGA	28548	biofsci
rs6832968	4	178372845	G	A	1.6769846438804e-308	0.158021919476368	0.588181281434891	0.0109480404102927	AGA	31353	biofsci
rs72702989	4	178297242	G	T	3.343e-09	0.0188825259247794	0.286049244409254	0.0483689687700594	AGA	11536	biofsci
rs72704907	4	178326129	A	G	6.2549e-37	0.0363997858836125	0.271244746564803	0.0213652561962257	AGA	31229	biofsci
rs72704984	4	178472338	C	T	3.646e-75	0.154872411590064	0.20143042836728	0.0109803663403552	AGA	31684	biofsci
rs72711304	4	178580806	G	T	5.3842e-75	0.0511287912442955	0.340554589996341	0.0185856735883615	AGA	29836	biofsci
rs73865306	4	178754301	T	C	8.6638e-11	0.0134758364312268	0.273205507797394	0.0421048141842579	AGA	21215	biofsci
rs75375461	4	178899846	A	C	2.337e-08	0.0376337044313469	-0.124058246235656	0.0222127567118454	AGA	27980	biofsci
rs75467014	4	178318471	A	G	1.2517e-95	0.0513376717281273	-0.375470339936296	0.0180958282296157	AGA	31352	biofsci
rs76304709	4	178290677	A	G	1.1659e-26	0.0396856581532416	-0.231424700432418	0.0216539757501748	AGA	27980	biofsci
rs77222710	4	178330563	A	G	6.8103e-47	0.0235205890373602	-0.407772725306923	0.0283549631671597	AGA	27077	biofsci
rs77893458	4	178598690	C	T	7.1074e-19	0.0163202741084712	0.299949762402811	0.0338036313888645	AGA	27256	biofsci
rs78275393	4	178699523	T	C	3.5055e-11	0.0227753770173737	0.188451978108404	0.028451164471278	AGA	27753	biofsci
rs78674336	4	179179672	A	G	1.1641e-13	0.0351499829841023	0.177930492576864	0.0239772656016689	AGA	25644	biofsci
rs78710286	4	178585203	T	C	5.9012e-29	0.0206861522833264	0.339322582515193	0.0303856456869397	AGA	26732	biofsci
rs79992919	4	178325708	C	T	2.1445e-46	0.0149249320250621	-0.562380785758872	0.0393234778244698	AGA	21993	biofsci
rs80050498	4	178449720	T	C	8.667e-234	0.0490573297422085	-0.606413419283177	0.0185746313422563	AGA	31065	biofsci
rs9685786	4	178689357	A	G	5.4859e-12	0.571047389980834	-0.0553207984529	0.00802646409078247	AGA	31684	biofsci
rs9990533	4	178790558	A	T	8.0394e-16	0.476965132283224	-0.0645160965580507	0.00801093891575721	AGA	31231	biofsci
