## Supplementary material for "Multi-level Regulatory Roles of Lactate Metabolism Gene Network in Oral Cancer: Machine Learning Insights": AGAP1.csv

SNP	CHR	BP	effect_allele	other_allele	P	EAF	BETA	SE	gene	samplesize	source
rs10184261	2	236830095	T	A	2.314e-27	0.615567293125333	0.0920472685055864	0.00849418802247833	AGAP1	29284	biofsci
rs1040181	2	236615612	C	A	1.8403e-74	0.251934911466002	-0.16794960109355	0.00919954213578602	AGAP1	31348	biofsci
rs10929143	2	236561965	T	G	5.3634e-27	0.134153498871332	0.13582296164764	0.0126238904052011	AGAP1	27011	biofsci
rs114709903	2	236509509	G	A	6.7863e-15	0.0520914020139427	-0.15514815406972	0.0199206699882798	AGAP1	25517	biofsci
rs116112296	2	236638915	T	C	1.2422e-13	0.0158241599073001	0.305636918688184	0.0412337491316034	AGAP1	18883	biofsci
rs116158252	2	236685278	T	C	7.7456e-30	0.0284739044263378	0.290537129794673	0.0256063324427058	AGAP1	27566	biofsci
rs116415416	2	236507158	G	A	8.9734e-13	0.0700900609829975	-0.114987231378775	0.0160927086866577	AGAP1	29622	biofsci
rs11693354	2	236533344	T	G	6.2282e-41	0.334792739298733	-0.113161937275542	0.00844637044235514	AGAP1	31470	biofsci
rs12473883	2	236559912	T	G	1.9427e-10	0.530098934550989	-0.0511081351127915	0.00802854866832	AGAP1	31141	biofsci
rs12994503	2	236806694	A	G	7.9817e-25	0.402751155710903	0.0836160315028041	0.00812745127893431	AGAP1	31468	biofsci
rs13022599	2	236618069	C	T	1.6667e-26	0.176165906727462	-0.114433779433506	0.0107408208514568	AGAP1	29863	biofsci
rs143803699	2	236902252	G	C	1.771e-08	0.0166080593043148	0.193650177322015	0.0343771950297376	AGAP1	25905	biofsci
rs147349139	2	236686327	G	A	7.6871e-11	0.0218921196797303	-0.185943275798365	0.0285780797353977	AGAP1	28591	biofsci
rs1516279	2	236633002	C	G	8.4948e-217	0.342326863529945	0.264545510587106	0.00841761733594375	AGAP1	31343	biofsci
rs2138498	2	236619166	T	G	7.6063e-26	0.0379493715390701	0.234097390552905	0.0222695386751241	AGAP1	27615	biofsci
rs35638970	2	236533100	A	G	1.8551e-08	0.0284874744758205	-0.151388430274835	0.0269144556739501	AGAP1	24940	biofsci
rs35883154	2	236530284	T	C	6.8204e-10	0.0929052036469324	-0.0868005507858057	0.0140681605811679	AGAP1	29978	biofsci
rs3768969	2	236619385	T	C	2.615e-12	0.582149315422371	0.0644650203912076	0.00921310548530214	AGAP1	24216	biofsci
rs4663621	2	236767343	G	A	4.9086e-10	0.0689279571947258	0.0985999574776297	0.0158464783320417	AGAP1	31026	biofsci
rs72975243	2	236644069	T	C	8.7348e-28	0.0484779917175426	0.213876099387138	0.0195764012912476	AGAP1	28284	biofsci
rs72991127	2	236906094	C	G	9.6086e-13	0.262120108020061	0.0683369174406507	0.0095762275529562	AGAP1	28190	biofsci
rs75303249	2	236815427	A	G	1.2929e-08	0.036001589035654	-0.136523658600543	0.0240062701952774	AGAP1	24999	biofsci
rs75548872	2	236619713	C	T	7.2552e-17	0.232161638527539	-0.0922767194041312	0.0110609066003561	AGAP1	22926	biofsci
rs76005824	2	236618940	T	C	1.2184e-09	0.0459754617769988	-0.124623705672229	0.0205050768666155	AGAP1	27112	biofsci
rs76732686	2	236779951	T	C	1.1244e-10	0.0296827531251556	-0.170148029306792	0.0263832208070571	AGAP1	24940	biofsci
rs77571299	2	236644765	T	C	4.5038e-42	0.0370455803653811	0.312359998847274	0.022982010730771	AGAP1	26537	biofsci
