## Supplementary material for "Multi-level Regulatory Roles of Lactate Metabolism Gene Network in Oral Cancer: Machine Learning Insights": AGAP3.csv

SNP	CHR	BP	effect_allele	other_allele	P	EAF	BETA	SE	gene	samplesize	source
rs10230113	7	150837529	T	C	1.7358e-42	0.642313205518724	-0.122230037800193	0.00894737118806773	AGAP3	27185	biofsci
rs115713183	7	150816157	T	G	7.6779e-19	0.0270609318996416	-0.262840946090075	0.0296506267727901	AGAP3	21601	biofsci
rs116936412	7	150635964	T	C	1.7702e-09	0.0177271438025905	-0.199915521123699	0.0332229070900554	AGAP3	26015	biofsci
rs11765015	7	150770832	A	G	1.6769846438804e-308	0.261702234749346	-0.397047806795042	0.0102296843297283	AGAP3	24729	biofsci
rs12703112	7	150765236	A	G	5.3874e-126	0.804355533046341	0.271317211819481	0.0113633577710083	AGAP3	24606	biofsci
rs145704430	7	150613432	T	C	2.592e-10	0.0153369020307588	0.280265651516385	0.0443353083154923	AGAP3	16844	biofsci
rs2069441	7	150755305	T	C	9.1381e-32	0.0257875150689239	-0.338160361922536	0.0288330998723193	AGAP3	23940	biofsci
rs219265	7	150994182	T	C	4.1734e-10	0.689516745679768	-0.0542099512945045	0.00867747971803441	AGAP3	31017	biofsci
rs2853795	7	150703242	G	A	9.244e-33	0.192579908675799	-0.121131733615758	0.0101616319462907	AGAP3	31141	biofsci
rs310589	7	150892599	T	C	1.6255e-09	0.399688094734616	0.0564654405751445	0.0093617575354629	AGAP3	23777	biofsci
rs34262985	7	150761597	T	C	2.6902e-18	0.0283734254539327	-0.219691025468045	0.0251832393901722	AGAP3	28598	biofsci
rs34821030	7	150909289	C	T	5.4374e-18	0.0901386748844376	0.120310401866572	0.0139185323599963	AGAP3	31470	biofsci
rs35151345	7	150834623	A	G	3.5463e-20	0.12926917365654	0.112380837383382	0.0122137153179348	AGAP3	29778	biofsci
rs35198870	7	150799291	T	C	2.4539e-17	0.0177582150717159	-0.335655732807712	0.0396297117768674	AGAP3	18252	biofsci
rs3793336	7	150762871	G	A	1.2921e-14	0.141495185954314	0.0883120958046537	0.0114591324178512	AGAP3	31346	biofsci
rs3807377	7	150657986	G	A	2.9021e-21	0.264048176134402	-0.0863356967777142	0.00912041756752596	AGAP3	30932	biofsci
rs3918184	7	150702219	T	C	3.8988e-19	0.347850076103501	0.0752110428461756	0.0084129624320379	AGAP3	31141	biofsci
rs4725393	7	150829221	G	C	8.3984e-19	0.378782174956473	0.0798779607399163	0.00902086560282743	AGAP3	26112	biofsci
rs56121050	7	150872674	A	G	3.2353e-22	0.140186186810901	-0.127193690092375	0.0131226273476302	AGAP3	24089	biofsci
rs61760649	7	150692539	G	A	9.6406e-19	0.0182585064824775	0.309596146489229	0.0350249619867217	AGAP3	22738	biofsci
rs62001897	7	150747650	T	G	4.7305e-24	0.0514385765663449	-0.200839799482774	0.0198554437902516	AGAP3	25993	biofsci
rs6958591	7	150922952	C	G	8.5495e-11	0.468861577780283	-0.0518444657822008	0.00798774605688326	AGAP3	31468	biofsci
rs71539869	7	150737547	T	C	1.1304e-15	0.0182686059879042	0.268260339127516	0.0334823189125707	AGAP3	24868	biofsci
rs73169624	7	150866134	A	C	5.6924e-29	0.033046514527996	-0.259836459966079	0.0232613680891363	AGAP3	28918	biofsci
rs73171804	7	150991832	A	G	3.0694e-11	0.0260790979902741	-0.17583687698258	0.0264690998152338	AGAP3	28098	biofsci
rs73171826	7	151026905	A	T	2.3094e-12	0.934277976593481	0.125254244104851	0.0178562204694283	AGAP3	25539	biofsci
rs75628373	7	150949407	G	T	4.9416e-08	0.0258695923201596	-0.142824893649534	0.0261910242884058	AGAP3	28924	biofsci
