## Supplementary material for "Multi-level Regulatory Roles of Lactate Metabolism Gene Network in Oral Cancer: Machine Learning Insights": AGAP4.csv

SNP	CHR	BP	effect_allele	other_allele	P	EAF	BETA	SE	gene	samplesize	source
rs10900145	10	45458270	T	G	9.1117e-11	0.461911465665572	0.120413287509552	0.0185788569261174	AGAP4	5828	biofsci
rs112016780	10	45961939	G	A	3.5678e-11	0.0251980982567353	-0.379707978638536	0.0573499038859575	AGAP4	6189	biofsci
rs11239292	10	45450026	T	C	5.7331e-10	0.0172486683013444	-0.420049620665049	0.0677772683606373	AGAP4	6421	biofsci
rs11239539	10	45998933	A	G	3.9044e-12	0.0127754336615096	-0.772379722624491	0.111287493894371	AGAP4	3201	biofsci
rs11239574	10	46105784	T	G	7.735e-22	0.0183884297520661	0.676219316692205	0.070413107240223	AGAP4	5587	biofsci
rs11239575	10	46108553	A	G	5.6926e-32	0.0565251367543631	-0.449680483857697	0.0382118170186944	AGAP4	6421	biofsci
rs112687846	10	46116954	A	G	7.4789e-37	0.0535671002666236	0.497283462265287	0.0392126814437565	AGAP4	6414	biofsci
rs11517231	10	45838232	T	C	4.3474e-09	0.0974019534929843	-0.327340709428912	0.0557631272237593	AGAP4	1829	biofsci
rs116883184	10	45924887	G	T	7.3391e-10	0.0191679049034175	0.592339193627548	0.0961792575750641	AGAP4	2875	biofsci
rs117018930	10	46054833	A	G	4.7986e-24	0.0201290322580645	0.63548664690393	0.0628329968562009	AGAP4	6421	biofsci
rs117240274	10	46162005	T	C	9.5741e-44	0.0412352359644102	-0.748834348896843	0.0539883311029208	AGAP4	4339	biofsci
rs11817356	10	45383503	A	G	3.0075e-08	0.38833503266493	0.100427305734203	0.0181244009626787	AGAP4	6408	biofsci
rs12260010	10	45555832	C	T	2.4016e-27	0.270918031517404	0.220987496862114	0.0203994735403041	AGAP4	6083	biofsci
rs12266788	10	45597761	C	T	1.303e-47	0.677439963921981	-0.273626531038051	0.0188774348935178	AGAP4	6421	biofsci
rs12412427	10	45632911	G	A	2.532e-23	0.0305763308402992	0.509964323621764	0.0512547563341003	AGAP4	6421	biofsci
rs138724529	10	46012843	T	C	6.5294e-09	0.0239774330042313	-0.40716838883667	0.0701712001441913	AGAP4	4339	biofsci
rs139764199	10	46069282	G	A	1.4965e-25	0.0618634194009095	0.382770658241312	0.0366354321112271	AGAP4	6419	biofsci
rs143767775	10	45623673	A	G	3.7605e-09	0.0223970944309927	0.355787264158073	0.0603591931729703	AGAP4	6268	biofsci
rs145390687	10	45888745	C	A	4.8267e-26	0.0316526131061936	0.570584168291747	0.0540592117606915	AGAP4	5582	biofsci
rs146291510	10	45842039	T	C	1.9516e-88	0.162306036923774	0.477384292582573	0.0239447603480267	AGAP4	6414	biofsci
rs17515726	10	45444561	C	T	8.7072e-12	0.141522907505544	-0.172848382694737	0.0253205763938148	AGAP4	6419	biofsci
rs191180571	10	46109748	A	G	3.3164e-20	0.0177132001848334	-0.632897190880625	0.0687319118699231	AGAP4	6083	biofsci
rs2242333	10	45938247	G	T	2.4153e-22	0.056548203416454	0.371653430789742	0.0382253315220816	AGAP4	6414	biofsci
rs2279435	10	45923528	C	A	1.6769846438804e-308	0.447304016781913	-0.741598998308087	0.0183627287187445	AGAP4	5998	biofsci
rs35626777	10	46088167	C	G	1.1692e-58	0.0644509870531839	0.580358351330581	0.0359392847129779	AGAP4	6420	biofsci
rs41301621	10	45950807	C	T	4.1803e-15	0.0193046895020073	0.659098286355496	0.0839658436551539	AGAP4	3746	biofsci
rs41314980	10	45941499	A	C	2.191e-18	0.0319796471539303	0.484802320295529	0.0554237150511625	AGAP4	5258	biofsci
rs61854011	10	45439578	G	A	1.1833e-20	0.0665244961123273	0.329972764902834	0.0354112622369782	AGAP4	6421	biofsci
rs61854878	10	45736656	T	G	4.8946e-12	0.0189762125726567	-0.478735386901561	0.0692975778619595	AGAP4	5593	biofsci
rs71494780	10	45898149	G	A	4.7888e-24	0.0240850664047487	-0.582229703192229	0.0575667098271929	AGAP4	6419	biofsci
rs72780670	10	45469151	T	C	1.1391e-08	0.012372634643377	-0.920400809053379	0.161233390392113	AGAP4	1574	biofsci
rs72796494	10	45962658	A	G	8.0561e-14	0.0276081506717233	-0.413295683316331	0.0553333266368997	AGAP4	6083	biofsci
rs72798212	10	46025712	C	T	3.5724e-66	0.0496322765612665	-0.698205854464832	0.0406339976293056	AGAP4	6420	biofsci
rs74445258	10	45811168	C	T	7.3158e-13	0.0188679245283019	-0.561255283348903	0.0782422711093782	AGAP4	4412	biofsci
rs78258366	10	46114235	C	T	2.2404e-17	0.0232545876397385	0.583129759018549	0.0687596258585434	AGAP4	4656	biofsci
rs78496511	10	46101333	C	T	7.7096e-95	0.0578506936798062	-0.780957066679685	0.0377980604647184	AGAP4	6421	biofsci
rs7906436	10	46279098	A	G	5.6389e-23	0.057752545027408	0.454177984691587	0.0460174052596925	AGAP4	4339	biofsci
rs79242999	10	45465535	A	G	4.0679e-10	0.0374352690042297	-0.311365532098617	0.0498089218227887	AGAP4	5593	biofsci
rs867317	10	45422267	A	G	3.5201e-14	0.784692336730842	-0.162731343302371	0.0214753145194218	AGAP4	6417	biofsci
