## Supplementary material for "Multi-level Regulatory Roles of Lactate Metabolism Gene Network in Oral Cancer: Machine Learning Insights": AGAP6.csv

SNP	CHR	BP	effect_allele	other_allele	P	EAF	BETA	SE	gene	samplesize	source
rs10857520	10	50842024	C	T	6.3749e-31	0.455823217708294	0.204868269764278	0.0177180303704393	AGAP6	6421	biofsci
rs11003434	10	51796240	C	T	8.708e-44	0.182644679917236	-0.316939635765398	0.0228388749722853	AGAP6	6421	biofsci
rs11101224	10	50950976	A	G	1.0402e-38	0.814356530028599	0.295325274909461	0.0226953318252664	AGAP6	6421	biofsci
rs117030392	10	51049035	C	T	3.1985e-37	0.017621820410665	-0.976238191234042	0.076580314501529	AGAP6	4925	biofsci
rs118081084	10	50989043	A	G	9.7329e-17	0.0149862227970534	-0.666804814346439	0.0802615359292287	AGAP6	5258	biofsci
rs1258186	10	50967409	T	C	1.6769846438804e-308	0.331786063293994	-0.761624415927462	0.0187455553568694	AGAP6	6418	biofsci
rs139139505	10	51791347	T	C	2.1588e-10	0.0157242034059218	0.497720110316499	0.0783848229548638	AGAP6	5258	biofsci
rs151245967	10	51753150	A	G	4.7506e-08	0.075328290037111	0.227266121493979	0.0416200204182729	AGAP6	4144	biofsci
rs1583522	10	52014345	G	A	3.8581e-21	0.845935585704085	0.230661331936563	0.0244435258768149	AGAP6	6421	biofsci
rs17010387	10	51038547	T	C	1.1836e-11	0.0292802206988798	0.35737181796232	0.052691832853504	AGAP6	6336	biofsci
rs17776113	10	50993003	G	T	1.3692e-08	0.0161891846075606	-0.43866498686888	0.0772692020342922	AGAP6	5258	biofsci
rs2006914	10	52040265	A	C	1.0774e-21	0.51325078334403	0.169012992718269	0.0176618171168797	AGAP6	6416	biofsci
rs4420183	10	51101356	G	A	1.5014e-41	0.109666937449228	0.381599345246602	0.0282601288035045	AGAP6	6412	biofsci
rs61848278	10	51785728	T	G	1.2566e-12	0.0198794638841414	-0.629736089178832	0.0887089674708521	AGAP6	3261	biofsci
rs61858144	10	52372529	T	C	2.1709e-08	0.725352910092851	0.110674259149987	0.0197706745654597	AGAP6	6421	biofsci
rs7077437	10	51824424	T	C	1.1117e-69	0.627953980099503	0.322239225512188	0.0182623533869191	AGAP6	6417	biofsci
rs72795738	10	50908243	A	G	1.3233e-36	0.0691727083126428	-0.485631045398267	0.038430210846049	AGAP6	5258	biofsci
rs77281714	10	51047944	A	G	1.557e-27	0.0210644094181747	-0.668130627903271	0.0614514258821127	AGAP6	6421	biofsci
rs78200052	10	51051193	T	C	2.8632e-28	0.0542327536785783	-0.429606471331982	0.0389637460621435	AGAP6	6421	biofsci
