## Supplementary material for "Multi-level Regulatory Roles of Lactate Metabolism Gene Network in Oral Cancer: Machine Learning Insights": AGAP7.csv

SNP	CHR	BP	effect_allele	other_allele	P	EAF	BETA	SE	gene	samplesize	source
rs11003800	10	51489279	G	A	1.6769846438804e-308	0.397281037216678	-0.970547031444747	0.0200912712561714	AGAP7	5173	biofsci
rs111887826	10	51546688	T	G	5.3669e-15	0.0234930448222566	-0.542506516351048	0.0693937573679357	AGAP7	4526	biofsci
rs113105992	10	51491079	A	G	2.6954e-34	0.0389590982836649	-0.615415373555466	0.0503963782954974	AGAP7	5258	biofsci
rs113749034	10	51533289	A	G	9.1704e-09	0.0207648801508214	0.429857021062765	0.0748162946763146	AGAP7	4393	biofsci
rs11593319	10	51525893	T	G	8.7144e-24	0.0616617440565535	0.453470516288794	0.0450976615604501	AGAP7	4249	biofsci
rs117979646	10	51502684	A	G	1.4188e-59	0.0517355287899578	0.8072566869717	0.0495924932713082	AGAP7	4144	biofsci
rs12775087	10	51551173	C	T	6.2426e-27	0.118045620728024	-0.323299303562918	0.030088068381208	AGAP7	5305	biofsci
rs139912078	10	51495977	T	C	3.256e-25	0.0200025319660717	-1.06176107488345	0.102348281750863	AGAP7	2435	biofsci
rs2843557	10	51514474	C	T	7.4841e-63	0.0327616851611664	-0.912667076876217	0.0545422917837722	AGAP7	5304	biofsci
rs3813713	10	51571131	G	C	2.5852e-24	0.0691089026570751	-0.373470419826521	0.0367075956661478	AGAP7	5768	biofsci
rs61847070	10	51548455	C	T	1.7527e-54	0.0452908436101713	-0.919145690598588	0.059132624621945	AGAP7	3307	biofsci
rs7076948	10	51558125	C	T	5.2299e-45	0.645354733453856	-0.286946431720759	0.0203834821572704	AGAP7	5258	biofsci
rs72791905	10	51528939	T	C	2.2701e-12	0.0170366546205472	-1.11238483256744	0.158531642995018	AGAP7	1188	biofsci
rs72791948	10	51541635	G	A	3.6601e-128	0.0612446197991392	0.975046250551418	0.0404847245114626	AGAP7	5306	biofsci
rs7918832	10	51565606	A	G	1.1297e-23	0.445155565624528	0.178224964097219	0.0177697203403112	AGAP7	6411	biofsci
