## Supplementary material for "Multi-level Regulatory Roles of Lactate Metabolism Gene Network in Oral Cancer: Machine Learning Insights": AGAP8.csv

SNP	CHR	BP	effect_allele	other_allele	P	EAF	BETA	SE	gene	samplesize	source
rs10821610	10	51550945	G	A	1.5809e-12	0.0775805391190007	0.241213060219359	0.0341303817838751	AGAP8	5998	biofsci
rs10826223	10	51538825	A	G	5.1579e-15	0.101720090077141	-0.259602619920107	0.0331849595316452	AGAP8	4969	biofsci
rs11004246	10	51495349	C	T	1.4958e-10	0.386786175584172	-0.116130335190628	0.0181292185382749	AGAP8	6414	biofsci
rs111460444	10	51526234	A	G	2.1683e-53	0.0302802560124127	1.03485589114436	0.0672779447882794	AGAP8	3762	biofsci
rs139912078	10	51495977	T	C	4.9919e-08	0.0200025319660717	-0.557961892793005	0.102348281750863	AGAP8	2435	biofsci
rs4517463	10	51556286	G	T	2.0636e-42	0.130947167257236	0.394534794014321	0.0289070362836905	AGAP8	5258	biofsci
rs7085433	10	51593354	A	G	3.1212e-53	0.892763217556906	-0.438009927849386	0.0285196134865665	AGAP8	6421	biofsci
rs72797706	10	51591439	A	G	1.5621e-08	0.0167752442996743	0.842380669844346	0.148970001917758	AGAP8	1366	biofsci
rs75933669	10	51563351	T	G	1.3078e-17	0.0621388529538594	0.343498670053804	0.0402077313918605	AGAP8	5307	biofsci
rs7909927	10	51565548	T	C	1.6769846438804e-308	0.440610201071345	-0.783296886917452	0.0190773028857781	AGAP8	5574	biofsci
