## Supplementary material for "Multi-level Regulatory Roles of Lactate Metabolism Gene Network in Oral Cancer: Machine Learning Insights": AGAP9.csv

SNP	CHR	BP	effect_allele	other_allele	P	EAF	BETA	SE	gene	samplesize	source
rs116999290	10	48343235	G	A	7.4346e-09	0.0139727252403309	-0.778302406607976	0.134638089955884	AGAP9	2002	biofsci
rs117504049	10	48357300	T	G	2.114e-08	0.0140820882706509	-0.543167311731406	0.0969560729233882	AGAP9	3831	biofsci
rs117579758	10	48311583	T	A	1.7312e-95	0.210751315382235	-0.515423921014678	0.024859714614397	AGAP9	4864	biofsci
rs139305026	10	48343042	G	A	7.4701e-09	0.0169328750505459	-0.59939473052438	0.103703304646167	AGAP9	2793	biofsci
rs189296941	10	49198903	A	G	8.0534e-11	0.416103257529195	0.155426650648733	0.0239125281775952	AGAP9	3599	biofsci
rs3007	10	48426347	A	T	2.6231e-09	0.197575298351961	0.151540318861262	0.0254531331543849	AGAP9	4868	biofsci
rs74129883	10	48328126	A	C	2.5225e-10	0.0642191899501841	0.261512205945217	0.041341881551982	AGAP9	4868	biofsci
rs76351820	10	48399923	T	C	2.3647e-23	0.0615351545706804	-0.419891457545271	0.0421734437035115	AGAP9	4868	biofsci
