## Supplementary material for "Multi-level Regulatory Roles of Lactate Metabolism Gene Network in Oral Cancer: Machine Learning Insights": AGBL2.csv

SNP	CHR	BP	effect_allele	other_allele	P	EAF	BETA	SE	gene	samplesize	source
rs59205786	11	47758152	C	T	1.2621e-19	0.150907587658311	0.100584882347044	0.0110976744722896	AGBL2	31684	biofsci
