## Supplementary material for "Multi-level Regulatory Roles of Lactate Metabolism Gene Network in Oral Cancer: Machine Learning Insights": AGBL5-IT1.csv

SNP	CHR	BP	effect_allele	other_allele	P	EAF	BETA	SE	gene	samplesize	source
rs144423449	2	27289677	A	G	1.9785e-10	0.0136289666395443	-0.709664182832043	0.111531563097337	AGBL5-IT1	2990	biofsci
