## Supplementary material for "Multi-level Regulatory Roles of Lactate Metabolism Gene Network in Oral Cancer: Machine Learning Insights": AGBL5.csv

SNP	CHR	BP	effect_allele	other_allele	P	EAF	BETA	SE	gene	samplesize	source
rs2082612	2	27037106	T	C	4.2102e-08	0.43395583166029	0.0483319118675576	0.00881679591877806	AGBL5	26185	biofsci
