## Supplementary material for "Multi-level Regulatory Roles of Lactate Metabolism Gene Network in Oral Cancer: Machine Learning Insights": AGER.csv

SNP	CHR	BP	effect_allele	other_allele	P	EAF	BETA	SE	gene	samplesize	source
rs111887705	6	32580928	G	A	4.9333e-23	0.134762908797272	0.190876323666583	0.0193134060837776	AGER	11496	biofsci
rs1130153	6	32610947	C	A	4.285e-09	0.043887417980891	0.231620897302264	0.0394382593737893	AGER	7661	biofsci
rs204878	6	32045226	A	T	8.2678e-29	0.0305738732355987	0.450942058656402	0.040489715427253	AGER	10290	biofsci
rs2071592	6	31515340	A	T	1.8601e-11	0.692556317335945	0.0883810595586429	0.0131582092006079	AGER	13563	biofsci
rs209474	6	32924584	G	A	3.1552e-08	0.55439338739374	-0.0675789891797674	0.0122149099285617	AGER	13565	biofsci
rs241439	6	32797537	G	T	1.0199e-12	0.406601371204701	0.0881058890518061	0.0123608812048326	AGER	13563	biofsci
rs2442719	6	31320538	C	T	4.1208e-15	0.544025406907503	-0.0969144431252544	0.0123440591923749	AGER	13228	biofsci
rs2442721	6	31320242	C	T	1.9352e-13	0.332964324504971	-0.0962353959871949	0.0130877311592655	AGER	13143	biofsci
rs3130342	6	32080146	A	C	2.5378e-24	0.1359683484801	-0.180238759223371	0.0177123162789897	AGER	13566	biofsci
rs3134763	6	31210774	A	C	4.4648e-17	0.443365507617165	-0.102651949779365	0.0122206156953493	AGER	13566	biofsci
rs3189152	6	32634341	G	A	5.4701e-09	0.3598664142211	0.0883744281502659	0.0151528459501159	AGER	9453	biofsci
rs4151664	6	31920873	T	C	1.6807e-09	0.0606879799404482	0.153250953600235	0.0254311998805587	AGER	13562	biofsci
rs429916	6	32978587	A	C	1.8098e-11	0.070857929948839	0.159032665588642	0.0236631103290792	AGER	13563	biofsci
rs542418	6	31836442	G	A	1.0422e-22	0.315664556962025	0.12811137645455	0.0130620598144914	AGER	13566	biofsci
rs6449	6	32006655	T	C	3.1247e-12	0.301923748206182	-0.0922432053646897	0.0132307126270729	AGER	13552	biofsci
rs6927022	6	32612397	G	A	9.5429e-21	0.581140704869518	0.133597456029804	0.014302111745919	AGER	10042	biofsci
rs693906	6	31835164	C	G	3.776e-29	0.137346095951214	0.197683325171013	0.0176392723450534	AGER	13563	biofsci
