## Supplementary material for "Multi-level Regulatory Roles of Lactate Metabolism Gene Network in Oral Cancer: Machine Learning Insights": AGFG1.csv

SNP	CHR	BP	effect_allele	other_allele	P	EAF	BETA	SE	gene	samplesize	source
rs111607938	2	228314622	A	G	1.3233e-36	0.0372484715980404	0.273642852347913	0.0216544419748602	AGFG1	29734	biofsci
rs11687981	2	228185544	C	T	1.2659e-08	0.799977343100974	-0.0566600459765202	0.00995712884446088	AGFG1	31517	biofsci
rs12694722	2	228100709	G	C	1.5718e-12	0.0954852591446152	-0.0957778255078488	0.0135511008231368	AGFG1	31526	biofsci
rs142830545	2	228266314	A	G	1.0687e-14	0.0222451865549875	-0.242196631104185	0.0313291980162449	AGFG1	23421	biofsci
rs17369895	2	228483942	G	A	1.8603e-17	0.114520787413544	-0.10662720300956	0.0125412783911693	AGFG1	31349	biofsci
rs4130464	2	228342678	C	T	2.9856e-22	0.0465065922432875	-0.2027367653361	0.0208985429683641	AGFG1	25817	biofsci
rs4673196	2	228311150	G	A	3.2708e-59	0.340593386682772	-0.136356691332916	0.00840328173079485	AGFG1	31527	biofsci
rs80340742	2	228518638	C	T	2.2123e-12	0.0508116270290676	0.127311531511552	0.0181342541858204	AGFG1	31525	biofsci
