## Supplementary material for "Multi-level Regulatory Roles of Lactate Metabolism Gene Network in Oral Cancer: Machine Learning Insights": AGFG2.csv

SNP	CHR	BP	effect_allele	other_allele	P	EAF	BETA	SE	gene	samplesize	source
rs79803051	7	100186424	T	C	5.3527e-10	0.0404081265731751	0.134876675597765	0.0217241689910391	AGFG2	27323	biofsci
