## Supplementary material for "Multi-level Regulatory Roles of Lactate Metabolism Gene Network in Oral Cancer: Machine Learning Insights": AGGF1.csv

SNP	CHR	BP	effect_allele	other_allele	P	EAF	BETA	SE	gene	samplesize	source
rs2359664	5	76337043	A	C	1.1774e-12	0.102841143973843	0.0932777680677881	0.0131225581817884	AGGF1	31470	biofsci
rs34983206	5	76358722	G	A	2.7489e-12	0.242559861016693	-0.0651373029039976	0.00931877464684725	AGGF1	31339	biofsci
rs9293702	5	76355054	G	A	6.3074e-22	0.606533554767117	0.0786726895023862	0.00817429548879787	AGGF1	31355	biofsci
