## Supplementary material for "Multi-level Regulatory Roles of Lactate Metabolism Gene Network in Oral Cancer: Machine Learning Insights": AGK.csv

SNP	CHR	BP	effect_allele	other_allele	P	EAF	BETA	SE	gene	samplesize	source
rs1181754	7	141142597	G	A	1.3163e-09	0.209211023027558	-0.059349760019147	0.00978497049150048	AGK	31565	biofsci
rs12538056	7	141364216	C	T	6.0783e-11	0.109979327194136	-0.0830667966722285	0.0126980443420255	AGK	31680	biofsci
rs12671621	7	141127623	G	A	2.352e-10	0.16637228005562	-0.0675876457412763	0.0106669053598807	AGK	31684	biofsci
rs1655264	7	141562290	G	A	8.5116e-09	0.174389021663711	-0.0609258960161551	0.0105812702575861	AGK	31017	biofsci
rs3779086	7	141343087	T	C	4.2681e-67	0.423259852030802	0.139399552033796	0.00805517012029606	AGK	31567	biofsci
rs62486727	7	141395295	G	A	1.037e-15	0.0465195632393085	0.163756011191624	0.0204120923891086	AGK	27055	biofsci
rs73171604	7	141349016	G	T	1.2358e-50	0.0161690806976057	-0.565789543519672	0.037806762545333	AGK	21990	biofsci
rs76443621	7	141285092	T	C	1.1519e-13	0.0587432936255342	0.135660749425091	0.0182774543504158	AGK	27069	biofsci
rs77519931	7	141530470	T	C	1.4838e-16	0.0341418402320063	0.207387220640643	0.0251141006854905	AGK	24040	biofsci
