## Supplementary material for "Multi-level Regulatory Roles of Lactate Metabolism Gene Network in Oral Cancer: Machine Learning Insights": AGL.csv

SNP	CHR	BP	effect_allele	other_allele	P	EAF	BETA	SE	gene	samplesize	source
rs1116426	1	100266476	A	C	1.1812e-15	0.149600341455844	0.0903728520259058	0.0112875764420846	AGL	30847	biofsci
rs11166355	1	100301128	G	T	2.0985e-45	0.298388314335321	-0.12300333796833	0.00869791736271667	AGL	31569	biofsci
rs140789052	1	100370336	G	C	7.7661e-20	0.0203468697123519	0.269447253296429	0.0295559977290001	AGL	28715	biofsci
rs3753492	1	100344496	G	A	9.6873e-28	0.0529999243398653	-0.194089782367156	0.0177809540810543	AGL	31509	biofsci
rs6701658	1	100426978	G	A	5.1348e-12	0.0649672683991272	0.113791212874993	0.0164871791235609	AGL	30280	biofsci
