## Supplementary material for "Multi-level Regulatory Roles of Lactate Metabolism Gene Network in Oral Cancer: Machine Learning Insights": AGMAT.csv

SNP	CHR	BP	effect_allele	other_allele	P	EAF	BETA	SE	gene	samplesize	source
rs74054785	1	15910553	T	G	1.959e-17	0.0926810624880566	0.117216554144431	0.0137960258632398	AGMAT	31240	biofsci
rs75161453	1	15803485	T	G	3.388e-09	0.0236720554272517	0.160574783221882	0.0271622009272936	AGMAT	29323	biofsci
