## Supplementary material for "Multi-level Regulatory Roles of Lactate Metabolism Gene Network in Oral Cancer: Machine Learning Insights": AGMO.csv

SNP	CHR	BP	effect_allele	other_allele	P	EAF	BETA	SE	gene	samplesize	source
rs10807779	7	15549149	A	C	3.5094e-09	0.213150643566225	0.0648464262098948	0.0109797538452243	AGMO	24729	biofsci
rs112142915	7	15411663	A	G	1.0627e-08	0.0174117363537776	0.339468344403487	0.0593424253830063	AGMO	8299	biofsci
rs117739437	7	15341395	C	T	4.2203e-12	0.0135103105001185	0.653455071150229	0.094297743214025	AGMO	4219	biofsci
rs12537418	7	15380309	C	T	2.3833e-17	0.109429261663899	0.122053078746865	0.0144039226240163	AGMO	24729	biofsci
rs34790194	7	15228557	G	A	5.9975e-11	0.166849097908961	0.0789213695415534	0.0120602957779846	AGMO	24729	biofsci
rs4403318	7	15410891	C	T	1.4537e-29	0.535001529285824	0.101791346267676	0.00901526403929467	AGMO	24729	biofsci
rs62448921	7	15242202	G	T	1.108e-14	0.890929592538797	0.112199808858757	0.0145216153523966	AGMO	24400	biofsci
rs7812160	7	15284032	G	A	2.0776e-50	0.573415009959036	0.135431599086386	0.00907061906169703	AGMO	24844	biofsci
