## Supplementary material for "Multi-level Regulatory Roles of Lactate Metabolism Gene Network in Oral Cancer: Machine Learning Insights": AGPAT1.csv

SNP	CHR	BP	effect_allele	other_allele	P	EAF	BETA	SE	gene	samplesize	source
rs2621331	6	32780470	C	T	1.2935e-09	0.696086755171349	0.0800963052545368	0.0131993515794695	AGPAT1	13566	biofsci
rs3130286	6	32042322	T	C	3.3178e-21	0.787530873726459	0.140286177733465	0.0148414859593395	AGPAT1	13566	biofsci
rs61745355	6	32021414	T	C	4.6837e-23	0.0373910416846466	-0.318742268099419	0.0322349357408824	AGPAT1	13369	biofsci
rs621701	6	31903121	A	G	4.3801e-08	0.0493067840539762	-0.15399935895827	0.0281297919406477	AGPAT1	13480	biofsci
rs9272779	6	32610314	C	T	1.036e-10	0.612898871551212	-0.109582676639696	0.0169595871853926	AGPAT1	7327	biofsci
rs9274430	6	32633054	C	G	1.0667e-11	0.294987389659521	0.127632397405868	0.0187769257507933	AGPAT1	6819	biofsci
