## Supplementary material for "Multi-level Regulatory Roles of Lactate Metabolism Gene Network in Oral Cancer: Machine Learning Insights": AGPAT2.csv

SNP	CHR	BP	effect_allele	other_allele	P	EAF	BETA	SE	gene	samplesize	source
rs12002299	9	139573977	T	C	6.7886e-31	0.0855737250554324	-0.209169241786166	0.018098608814087	AGPAT2	19507	biofsci
rs145716493	9	139611735	T	C	7.7596e-09	0.0220500046129717	-0.220379822348113	0.0381709227241904	AGPAT2	15914	biofsci
rs7859621	9	139623977	G	A	1.1995e-10	0.493365404948192	0.0588005254192916	0.00913122531552008	AGPAT2	23991	biofsci
