## Supplementary material for "Multi-level Regulatory Roles of Lactate Metabolism Gene Network in Oral Cancer: Machine Learning Insights": AGPAT3.csv

SNP	CHR	BP	effect_allele	other_allele	P	EAF	BETA	SE	gene	samplesize	source
rs10854488	21	45235512	C	T	6.1978e-17	0.458299430431245	0.0722378115814937	0.00863943975667876	AGPAT3	26983	biofsci
rs113597750	21	45168709	C	T	2.0683e-12	0.277681225703179	-0.0678917652983591	0.00965784674998351	AGPAT3	26726	biofsci
rs2070542	21	45388644	A	G	7.7012e-12	0.461958036389696	-0.056063214060918	0.00819170561535353	AGPAT3	29978	biofsci
rs56283062	21	45247288	A	G	2.2812e-08	0.0664384487185262	0.0964692778881028	0.01725932620462	AGPAT3	27062	biofsci
rs59355960	21	45337695	C	T	3.07e-10	0.625701172870984	-0.0565756959644431	0.00898725929126513	AGPAT3	26432	biofsci
rs62229226	21	45200344	T	C	3.5999e-09	0.0348201658831174	0.129241222313055	0.0218986109853019	AGPAT3	31024	biofsci
rs7283216	21	45369487	T	G	1.4505e-21	0.191290051234993	0.0973725646411126	0.0102083728721615	AGPAT3	31015	biofsci
rs73373146	21	45404846	G	A	1.3803e-40	0.099879685678836	0.177356595643143	0.0132962931930266	AGPAT3	31458	biofsci
rs75136590	21	45279525	A	G	2.9869e-08	0.0345331176417723	-0.13033707516409	0.0235176332372368	AGPAT3	27115	biofsci
rs9976424	21	45411275	T	C	1.9277e-11	0.0351805847506211	0.146240330064363	0.0217895150211373	AGPAT3	31026	biofsci
