## Supplementary material for "Multi-level Regulatory Roles of Lactate Metabolism Gene Network in Oral Cancer: Machine Learning Insights": AGPAT4.csv

SNP	CHR	BP	effect_allele	other_allele	P	EAF	BETA	SE	gene	samplesize	source
rs1125640	6	161592100	C	T	4.5001e-11	0.0794675349549895	-0.097520026564963	0.0148058219058335	AGPAT4	31180	biofsci
rs12207487	6	161776837	A	C	1.0436e-09	0.173033538878027	-0.0640992294598688	0.0105037655812976	AGPAT4	31671	biofsci
rs1321850	6	161694179	G	T	8.9339e-20	0.243196361113253	-0.0851752904689143	0.00935868791685869	AGPAT4	31017	biofsci
rs3778230	6	161646498	G	T	2.0739e-25	0.145013965426134	0.117739223455964	0.01130238676957	AGPAT4	31569	biofsci
rs62435554	6	161661419	A	G	2.4106e-12	0.0238711765657873	0.211277481625504	0.0301458916494976	AGPAT4	23612	biofsci
rs6455707	6	161566909	C	T	1.2621e-50	0.135555639069488	0.173654236214987	0.011604800602445	AGPAT4	31684	biofsci
rs7742583	6	161681669	A	C	2.5041e-21	0.249065579340809	0.0872631915031216	0.00920332762090359	AGPAT4	31562	biofsci
rs79213545	6	161566685	A	T	1.5063e-14	0.0305926087907282	-0.188825921456324	0.0245646387303495	AGPAT4	27940	biofsci
rs9365250	6	161511425	T	C	2.6929e-19	0.370383656823503	-0.0740233821990942	0.00824277116822125	AGPAT4	31557	biofsci
rs9458136	6	161551218	A	G	3.4966e-09	0.0599847124020638	-0.0995061423905247	0.016847743454425	AGPAT4	31240	biofsci
