## Supplementary material for "Multi-level Regulatory Roles of Lactate Metabolism Gene Network in Oral Cancer: Machine Learning Insights": AGPAT5.csv

SNP	CHR	BP	effect_allele	other_allele	P	EAF	BETA	SE	gene	samplesize	source
rs13254612	8	6557115	T	C	2.8747e-09	0.174249039469088	-0.0664359552533145	0.011187329334565	AGPAT5	27765	biofsci
rs150490215	8	6544134	A	G	2.0444e-08	0.0193257848687596	0.184825799479656	0.0329557619028325	AGPAT5	24291	biofsci
rs17536777	8	6283479	G	A	1.706e-11	0.146003231989177	0.0759632655551999	0.0112882672385651	AGPAT5	31470	biofsci
rs2042673	8	6630077	T	C	1.5547e-17	0.0425228310502283	0.169254806220634	0.0198583621241842	AGPAT5	31141	biofsci
rs28362552	8	6565762	A	C	2.6977e-08	0.0850904900119515	-0.0837763457039068	0.0150676880762422	AGPAT5	28289	biofsci
rs2911977	8	6584646	T	C	1.8081e-94	0.340813014267381	0.17372574453538	0.0084249862773762	AGPAT5	31355	biofsci
rs2928612	8	6559828	C	T	8.3453e-23	0.958986316030884	-0.198989630779444	0.0202428897752254	AGPAT5	31023	biofsci
rs2936515	8	6535408	C	T	5.1685e-11	0.8984483921745	-0.0933763093313434	0.0142214029046046	AGPAT5	27096	biofsci
rs2978936	8	6634847	T	C	1.0693e-35	0.846474673510984	0.138151871914925	0.0110773174183685	AGPAT5	31355	biofsci
rs56405400	8	6541450	C	T	1.7164e-16	0.378537336991244	-0.0677201282162778	0.0082181629572076	AGPAT5	31470	biofsci
rs62497312	8	6603273	C	T	2.5798e-08	0.0357338195077484	0.129555227769787	0.0232686568788008	AGPAT5	26801	biofsci
rs7819470	8	6516140	C	A	1.9702e-08	0.586634142563983	-0.046021506013852	0.00819690195277442	AGPAT5	30688	biofsci
