## Supplementary material for "Multi-level Regulatory Roles of Lactate Metabolism Gene Network in Oral Cancer: Machine Learning Insights": AGPAT6.csv

SNP	CHR	BP	effect_allele	other_allele	P	EAF	BETA	SE	gene	samplesize	source
rs17576390	8	41261127	A	G	1.978e-09	0.0500095547487101	0.162973031831446	0.0271639829041012	AGPAT6	14263	biofsci
rs2278621	8	41547660	A	G	1.0038e-13	0.213760944042634	-0.108755681922287	0.014617109783515	AGPAT6	13924	biofsci
rs3808637	8	41386531	G	C	7.6324e-13	0.148650203236445	0.119660605961843	0.0166944216362073	AGPAT6	14176	biofsci
rs4130040	8	41308421	T	C	3.4983e-17	0.278177321156773	-0.111364963158202	0.013213060979332	AGPAT6	14263	biofsci
rs7014054	8	41368500	G	A	1.0456e-10	0.0755759329550152	0.14471210694318	0.0224002146871167	AGPAT6	14263	biofsci
rs7827170	8	41482734	G	A	1.4355e-36	0.506662640141935	0.149595240901806	0.0118438744716645	AGPAT6	14260	biofsci
