## Supplementary material for "Multi-level Regulatory Roles of Lactate Metabolism Gene Network in Oral Cancer: Machine Learning Insights": AGPAT9.csv

SNP	CHR	BP	effect_allele	other_allele	P	EAF	BETA	SE	gene	samplesize	source
rs111297501	4	84379990	A	G	1.0695e-18	0.0311867762903018	0.213446012139458	0.0241791193787122	AGPAT9	28306	biofsci
rs112468454	4	84502218	T	C	2.6275e-08	0.0185634374535914	0.18335994249802	0.0329511451852819	AGPAT9	25276	biofsci
rs113557440	4	84784308	T	C	7.5146e-09	0.0222913426645931	-0.177326698886533	0.0306851994127833	AGPAT9	24365	biofsci
rs115874018	4	84277851	A	G	5.5504e-21	0.0268560815220119	-0.260006716783104	0.0276655866850146	AGPAT9	24996	biofsci
rs11729350	4	84288328	G	A	5.1565e-12	0.2557781201849	-0.0628348247050157	0.00910504480517825	AGPAT9	31684	biofsci
rs11731267	4	84469852	T	C	2.7784e-221	0.869729832572298	-0.376718318165054	0.0118636118852386	AGPAT9	31355	biofsci
rs138248836	4	84631193	C	T	2.0067e-14	0.0352761396409969	-0.174291618788399	0.0227826225181562	AGPAT9	28306	biofsci
rs1458650	4	84566027	G	T	2.6245e-39	0.525799541508512	0.104357021593883	0.00795561785063224	AGPAT9	31684	biofsci
rs148981445	4	84459632	T	C	2.5636e-20	0.0267061042524005	0.240355933367735	0.0260240943890401	AGPAT9	28403	biofsci
rs17355342	4	84517090	T	C	1.4045e-44	0.046036357925321	0.270439041321826	0.019306593657859	AGPAT9	30544	biofsci
rs34692276	4	84797532	A	T	1.2899e-08	0.628700178696294	0.0474162354370046	0.00833692051639642	AGPAT9	30817	biofsci
rs62304047	4	84615596	C	T	5.8212e-20	0.114899136562512	0.115384867782969	0.0126135386799927	AGPAT9	30902	biofsci
rs62304049	4	84619953	C	T	3.1696e-14	0.12117030637549	-0.0948466492438006	0.0124944539320784	AGPAT9	30077	biofsci
rs62305329	4	84482660	G	A	1.3479e-11	0.0200500612995505	0.217309858131063	0.0321297934695148	AGPAT9	24651	biofsci
rs6824732	4	84487557	A	T	1.456e-146	0.327737167643987	0.224328207718093	0.00870136720808094	AGPAT9	29973	biofsci
rs6854239	4	84605292	C	T	2.8318e-43	0.867356909316397	-0.161532701869544	0.0117118030980724	AGPAT9	31684	biofsci
rs72650564	4	84146039	T	C	1.2381e-08	0.019134871854343	-0.196721168738131	0.0345470327763081	AGPAT9	22321	biofsci
rs77206416	4	84748907	T	C	4.0051e-12	0.0347990935239257	-0.159887972306305	0.0230489083461351	AGPAT9	28021	biofsci
rs78360777	4	84290875	A	G	2.3368e-16	0.0744506019491687	-0.125021347577119	0.0152403724814549	AGPAT9	31240	biofsci
