## Supplementary material for "Multi-level Regulatory Roles of Lactate Metabolism Gene Network in Oral Cancer: Machine Learning Insights": AGPHD1.csv

SNP	CHR	BP	effect_allele	other_allele	P	EAF	BETA	SE	gene	samplesize	source
rs931794	15	78826180	G	A	2.731e-09	0.664079822616408	-0.0548007644517245	0.00921501361242403	AGPHD1	26395	biofsci
