## Supplementary material for "Multi-level Regulatory Roles of Lactate Metabolism Gene Network in Oral Cancer: Machine Learning Insights": AGPS.csv

SNP	CHR	BP	effect_allele	other_allele	P	EAF	BETA	SE	gene	samplesize	source
rs114578648	2	178275798	T	C	6.3694e-62	0.0238663484486874	-0.970356806008738	0.058436571817958	AGPS	6285	biofsci
rs13419574	2	178473987	A	G	2.4472e-26	0.0314225460122699	0.244676994648089	0.0230425196259443	AGPS	30941	biofsci
rs141061749	2	178459287	A	G	3.0133e-13	0.015849076573001	0.267921171794882	0.0367322244334145	AGPS	23758	biofsci
rs17683574	2	177935371	G	T	2.6125e-08	0.176293735202375	0.0582172651546182	0.0104600077536731	AGPS	31470	biofsci
rs1962142	2	178113484	A	G	3.2269e-32	0.0990830170243151	0.157642192321494	0.0133411919501611	AGPS	31470	biofsci
rs2886194	2	178213642	G	A	1.914e-44	0.159631332783084	-0.15509925417661	0.0110902421257193	AGPS	30304	biofsci
rs35652124	2	178130073	C	T	1.3714e-14	0.658846400664377	-0.0648505984148243	0.00842335897528534	AGPS	31352	biofsci
rs59751564	2	178233842	T	C	3.0773e-187	0.186980975388797	0.298913594706298	0.0102422739180415	AGPS	31353	biofsci
rs72946143	2	178123129	C	T	3.6372e-18	0.059456539803889	0.152768503806597	0.0175804117295876	AGPS	28929	biofsci
rs74650322	2	178636842	C	T	4.4935e-13	0.897686658026001	0.0970072356136771	0.0133991595919331	AGPS	30322	biofsci
rs76918725	2	177969724	T	C	8.2143e-09	0.0159248777977875	-0.208869167035036	0.0362381010852278	AGPS	24296	biofsci
rs78778808	2	178546475	T	C	7.0825e-15	0.0325070760785659	0.184870472630304	0.0237525018797287	AGPS	28179	biofsci
rs79445268	2	178427901	T	C	2.1004e-24	0.0248737485602906	0.279442942629652	0.0274114163295193	AGPS	27435	biofsci
