## Supplementary material for "Multi-level Regulatory Roles of Lactate Metabolism Gene Network in Oral Cancer: Machine Learning Insights": AGRN.csv

SNP	CHR	BP	effect_allele	other_allele	P	EAF	BETA	SE	gene	samplesize	source
rs2710869	1	938116	T	G	7.9261e-10	0.033203125	-0.237227993677086	0.0385962504355534	AGRN	10456	biofsci
