## Supplementary material for "Multi-level Regulatory Roles of Lactate Metabolism Gene Network in Oral Cancer: Machine Learning Insights": AGRP.csv

SNP	CHR	BP	effect_allele	other_allele	P	EAF	BETA	SE	gene	samplesize	source
rs75842420	16	68449102	A	G	4.3091e-10	0.0714679210102551	0.102103728604366	0.0163559620357489	AGRP	28165	biofsci
rs889414	16	67490826	A	G	4.0155e-51	0.03772214790751	0.32461311928635	0.021583319101486	AGRP	29569	biofsci
