## Supplementary material for "Multi-level Regulatory Roles of Lactate Metabolism Gene Network in Oral Cancer: Machine Learning Insights": AGTPBP1.csv

SNP	CHR	BP	effect_allele	other_allele	P	EAF	BETA	SE	gene	samplesize	source
rs11141048	9	88250850	A	G	2.7508e-08	0.178817187858399	0.0580562291383699	0.0104479689633001	AGTPBP1	31193	biofsci
rs117305613	9	88360397	T	C	6.5383e-12	0.0222128645120539	-0.212367373107461	0.0309239847842649	AGTPBP1	24073	biofsci
rs13296057	9	88567760	C	T	5.6623e-27	0.143495170527395	0.128638881875618	0.0119616229671497	AGTPBP1	28433	biofsci
rs138487208	9	88224864	A	G	1.7218e-21	0.0154299692655084	-0.377100303909973	0.0396092961409562	AGTPBP1	20978	biofsci
rs138784805	9	88379414	C	T	1.4752e-32	0.0510605542251112	-0.226405102901134	0.0190554230058018	AGTPBP1	28419	biofsci
rs139640462	9	88112040	A	G	7.385e-12	0.0968020022246941	0.10797986268859	0.0157632534836849	AGTPBP1	23015	biofsci
rs142918168	9	88942588	C	A	3.0441e-09	0.0162830388855575	-0.202672200075951	0.0341832012271801	AGTPBP1	26714	biofsci
rs150916121	9	88881420	C	T	2.845e-10	0.0201905265943371	-0.204967478172627	0.0324989262827422	AGTPBP1	23930	biofsci
rs17430361	9	88476257	C	T	5.2581e-10	0.016144965116997	0.23915966886736	0.0385039635611482	AGTPBP1	21232	biofsci
rs1758628	9	88528120	C	T	3.2843e-15	0.67035589462212	0.0666297390473389	0.00845597987808251	AGTPBP1	31644	biofsci
rs34585641	9	88259967	A	C	3.1926e-11	0.0946193702670387	-0.09238624083708	0.0139192504236783	AGTPBP1	30125	biofsci
rs4877943	9	88185702	A	C	2.2879e-39	0.139069223220352	-0.151081851951443	0.0115088060903785	AGTPBP1	31529	biofsci
rs62567064	9	88364220	C	A	5.9018e-12	0.0215110796793965	0.226128848358115	0.0328575359785698	AGTPBP1	22003	biofsci
rs62570610	9	88337373	A	G	1.4945e-14	0.128295969334417	0.0925339196929422	0.0120359932483894	AGTPBP1	30862	biofsci
rs6559916	9	88856121	C	T	2.9528e-09	0.0681808478845579	-0.0986842804380855	0.016629753031257	AGTPBP1	28458	biofsci
rs72618148	9	88420155	C	A	4.0376e-08	0.0531124273580688	-0.114295034847331	0.0208221812040829	AGTPBP1	22931	biofsci
rs75759636	9	88844958	G	A	9.6647e-13	0.149384487576467	-0.0797258791732341	0.0111736011847228	AGTPBP1	31517	biofsci
rs76813702	9	88117530	A	G	6.4829e-09	0.0128843841264388	0.28179294481315	0.0485523432197573	AGTPBP1	16677	biofsci
rs7847085	9	88979674	C	T	5.435e-10	0.616606275537738	-0.0512794817423704	0.00826302095463517	AGTPBP1	30977	biofsci
rs7861616	9	88312659	A	G	1.8691e-107	0.140212139513816	0.252561189288654	0.0114697833889042	AGTPBP1	31527	biofsci
rs79634858	9	88330651	A	G	1.5446e-110	0.107626619552415	-0.300306419934873	0.0134432053473928	AGTPBP1	28807	biofsci
