## Supplementary material for "Multi-level Regulatory Roles of Lactate Metabolism Gene Network in Oral Cancer: Machine Learning Insights": AGTRAP.csv

SNP	CHR	BP	effect_allele	other_allele	P	EAF	BETA	SE	gene	samplesize	source
rs11121824	1	11822734	A	G	2.3904e-15	0.781105000859254	-0.104751679224001	0.013227725274842	AGTRAP	16713	biofsci
rs12132907	1	11766889	A	G	6.7748e-21	0.381279567470151	0.0826715117721132	0.00881603768337847	AGTRAP	27270	biofsci
rs17875905	1	11795368	C	T	1.6234e-09	0.0194632966690069	-0.230785908986975	0.0382640695339349	AGTRAP	17894	biofsci
rs17875954	1	11809161	T	C	1.9612e-144	0.852304797742239	-0.308117874995684	0.0120405107832984	AGTRAP	27398	biofsci
rs2236797	1	11892650	T	C	5.6826e-15	0.112332860809931	-0.108258584625862	0.013860469698341	AGTRAP	26101	biofsci
rs35307526	1	11776196	A	G	4.1719e-21	0.252781167013565	-0.111262628390304	0.0118010466886897	AGTRAP	19008	biofsci
rs4846028	1	11779499	T	C	1.8443e-17	0.273347266527335	0.0884646424048839	0.0104036883061534	AGTRAP	23257	biofsci
rs6661241	1	11815364	T	A	2.0369e-161	0.179840990749943	0.282031856332833	0.0104173431511058	AGTRAP	31237	biofsci
rs6668392	1	11796240	T	C	8.7e-10	0.0218617226728467	-0.220864003825701	0.0360217901010701	AGTRAP	18020	biofsci
rs72636885	1	11674150	A	G	4.7939e-11	0.032072762087123	-0.198912723371007	0.0302432262503242	AGTRAP	17609	biofsci
rs7417320	1	11740358	G	A	9.4766e-14	0.53454635542832	-0.0692585485685302	0.00929919554345313	AGTRAP	23239	biofsci
