## Supplementary material for "Multi-level Regulatory Roles of Lactate Metabolism Gene Network in Oral Cancer: Machine Learning Insights": AGXT2L2.csv

SNP	CHR	BP	effect_allele	other_allele	P	EAF	BETA	SE	gene	samplesize	source
rs113554551	5	177606004	A	G	1.3327e-09	0.0253873763459687	0.180334313604715	0.0297409604361696	AGXT2L2	22846	biofsci
rs11948620	5	177683459	A	G	4.9194e-08	0.072173124858373	0.0915942410676526	0.0167927253350786	AGXT2L2	26478	biofsci
rs2913816	5	177627170	A	G	5.4849e-19	0.338475703709271	0.0815504842593765	0.00916081421904679	AGXT2L2	26609	biofsci
rs62388741	5	177657172	C	A	3.4403e-15	0.188194525109382	-0.0886322732275482	0.0112568930638524	AGXT2L2	25827	biofsci
rs6899215	5	177663552	C	T	9.078e-39	0.335631952484019	0.138354687770194	0.0106238722084154	AGXT2L2	19867	biofsci
