## Supplementary material for "Multi-level Regulatory Roles of Lactate Metabolism Gene Network in Oral Cancer: Machine Learning Insights": AHCTF1.csv

SNP	CHR	BP	effect_allele	other_allele	P	EAF	BETA	SE	gene	samplesize	source
rs10924875	1	247125750	T	C	1.0398e-160	0.353089961870965	0.224955788511149	0.00832768624407318	AHCTF1	31564	biofsci
rs111562199	1	247156659	C	A	5.3533e-09	0.031911254459268	0.146916264766103	0.0251745685783003	AHCTF1	25538	biofsci
rs114841323	1	247178089	T	C	1.0126e-08	0.0174771133040067	0.20889834677801	0.0364658636975893	AHCTF1	21897	biofsci
rs116287270	1	247154826	C	T	5.8565e-15	0.0157849829351536	-0.402506346489915	0.0515584293807854	AHCTF1	12107	biofsci
rs12084753	1	247252200	G	A	4.4893e-38	0.702450298771092	0.112091810344001	0.00868915290801699	AHCTF1	31684	biofsci
rs150874772	1	247032436	T	C	1.7324e-08	0.05612073784237	0.114282545137798	0.0202736464675888	AHCTF1	22965	biofsci
rs1779978	1	247032881	A	T	4.1804e-22	0.730535304305796	0.0890935113872135	0.00921644302015284	AHCTF1	29902	biofsci
rs1779982	1	247032239	T	C	8.5767e-18	0.630648084494719	0.0867074258299569	0.0100919987697379	AHCTF1	21076	biofsci
rs2068050	1	247348774	C	G	1.7686e-10	0.391118073380643	-0.0520325785814859	0.00815544875181987	AHCTF1	31567	biofsci
rs2379191	1	247183609	G	A	2.2099e-10	0.413559453285322	-0.0518327153758296	0.00816790610879931	AHCTF1	30902	biofsci
rs2996556	1	246974287	G	C	2.5395e-16	0.508382103077214	0.0652344483178967	0.00796173165532394	AHCTF1	31560	biofsci
rs4925536	1	247508452	G	A	2.8225e-09	0.124223963991929	-0.0725217218674838	0.0122061672110082	AHCTF1	30847	biofsci
rs56006912	1	247112818	G	A	2.0418e-32	0.817903744143726	0.123557661268197	0.0104229367381054	AHCTF1	30902	biofsci
rs60716525	1	247518659	T	G	6.8098e-13	0.0217984250582904	-0.208590666651485	0.0290394913895983	AHCTF1	27806	biofsci
rs61852576	1	247115645	A	G	7.1053e-301	0.105476711708311	-0.480352948824469	0.0129562844087096	AHCTF1	31569	biofsci
rs6661897	1	247343994	T	C	2.2903e-19	0.573426104076245	0.0776879847065381	0.00863343720692761	AHCTF1	27424	biofsci
rs6689221	1	247271693	T	C	1.1317e-34	0.218214526647178	-0.127233227986602	0.0103594935584851	AHCTF1	27310	biofsci
rs72764632	1	246913506	T	C	1.3532e-21	0.065602328155101	-0.158801053739685	0.0166362216478639	AHCTF1	29472	biofsci
rs72768378	1	247207911	C	T	4.8259e-16	0.0247707743267246	-0.229394134931946	0.0282658256853401	AHCTF1	25906	biofsci
rs74400921	1	247045720	C	T	3.9713e-12	0.0204299895793342	0.227164267081503	0.0327401514875912	AHCTF1	23308	biofsci
rs78594750	1	247488738	T	C	2.3367e-19	0.091267743884023	-0.124327923955712	0.0138203561533695	AHCTF1	31563	biofsci
rs78809926	1	247127713	G	A	1.3392e-48	0.0186090965311745	-0.506979911809612	0.0346054286812974	AHCTF1	22862	biofsci
