## Supplementary material for "Multi-level Regulatory Roles of Lactate Metabolism Gene Network in Oral Cancer: Machine Learning Insights": AHCY.csv

SNP	CHR	BP	effect_allele	other_allele	P	EAF	BETA	SE	gene	samplesize	source
rs6088279	20	32281539	C	A	3.2911e-08	0.0201335387776066	0.27364782875916	0.0495254332282116	AHCY	10333	biofsci
