## Supplementary material for "Multi-level Regulatory Roles of Lactate Metabolism Gene Network in Oral Cancer: Machine Learning Insights": AHCYL1.csv

SNP	CHR	BP	effect_allele	other_allele	P	EAF	BETA	SE	gene	samplesize	source
rs3754444	1	110534462	A	G	5.1163e-36	0.808692547634259	-0.126547899282602	0.0100996735235399	AHCYL1	31684	biofsci
