## Supplementary material for "Multi-level Regulatory Roles of Lactate Metabolism Gene Network in Oral Cancer: Machine Learning Insights": AHCYL2.csv

SNP	CHR	BP	effect_allele	other_allele	P	EAF	BETA	SE	gene	samplesize	source
rs1248447	7	129155918	A	G	3.5461e-10	0.34764143788867	-0.0590789026951057	0.00941841674161137	AHCYL2	24854	biofsci
rs12667978	7	128777461	C	T	1.4392e-20	0.539927523576668	0.0788595392567113	0.00848180040405607	AHCYL2	27979	biofsci
rs138748545	7	128883464	T	C	2.7328e-23	0.0304151778118087	0.242142566067197	0.0243552736411017	AHCYL2	28583	biofsci
rs2075780	7	128852381	T	C	3.9565e-09	0.140201674277017	-0.0676958744806834	0.0115015587482897	AHCYL2	31355	biofsci
rs2402951	7	129045191	A	G	3.35e-12	0.0807651834034877	0.10150630616889	0.0145796308880656	AHCYL2	31683	biofsci
rs2694571	7	128866950	G	C	2.9521e-40	0.29266707447622	0.116803716763993	0.00879413618159865	AHCYL2	31231	biofsci
rs6946938	7	129004662	C	A	2.2994e-24	0.757559741779607	-0.0945933323862005	0.00928705830702473	AHCYL2	31564	biofsci
rs74778194	7	128793269	G	A	1.7895e-10	0.0780873130728413	0.0971320965803508	0.0152280468104336	AHCYL2	29951	biofsci
rs75028051	7	128925042	C	T	1.5873e-17	0.0197598688582695	-0.260363894979942	0.0305569907025259	AHCYL2	27646	biofsci
rs75258377	7	129136834	T	G	1.7608e-08	0.0306782738233788	-0.141760639721481	0.025162526131826	AHCYL2	26556	biofsci
