## Supplementary material for "Multi-level Regulatory Roles of Lactate Metabolism Gene Network in Oral Cancer: Machine Learning Insights": AHCYP1.csv

SNP	CHR	BP	effect_allele	other_allele	P	EAF	BETA	SE	gene	samplesize	source
rs12261411	10	47638272	T	C	7.4542e-17	0.104818658984175	-0.272490403696334	0.0326750609991527	AHCYP1	4991	biofsci
rs2999450	10	47620012	G	A	5.1531e-13	0.307118478790834	0.162224877337414	0.0224644635856501	AHCYP1	4656	biofsci
rs3013804	10	47637430	T	C	3.676e-10	0.646029348295209	0.135817639423106	0.0216704916589185	AHCYP1	4656	biofsci
rs34160100	10	47594081	A	C	6.4751e-09	0.108028404020023	0.187105748419552	0.0322373791212184	AHCYP1	4993	biofsci
rs78347598	10	47595648	T	C	1.1606e-37	0.0276595744680851	0.796702774714975	0.0621118722929917	AHCYP1	4819	biofsci
