## Supplementary material for "Multi-level Regulatory Roles of Lactate Metabolism Gene Network in Oral Cancer: Machine Learning Insights": AHI1.csv

SNP	CHR	BP	effect_allele	other_allele	P	EAF	BETA	SE	gene	samplesize	source
rs112081821	6	136142523	T	C	1.6416e-11	0.0139953513673903	0.254889763706968	0.0378466715725735	AHI1	25296	biofsci
rs112172401	6	135777134	C	T	5.0406e-13	0.0185700777474259	0.274256177163685	0.0379630105565502	AHI1	19036	biofsci
rs112380674	6	136202582	A	G	1.2279e-08	0.012073961639299	0.332215310913314	0.0583253411951253	AHI1	12322	biofsci
rs113837761	6	136286898	T	G	9.4561e-13	0.0236517757100404	-0.207582315884985	0.029081299507563	AHI1	25602	biofsci
rs116876405	6	135052491	C	T	3.3558e-14	0.0225636487953988	-0.208692021481065	0.0275184964438288	AHI1	29938	biofsci
rs117000450	6	135894025	C	T	4.9976e-101	0.0453816626986055	0.452582015990389	0.0212097446851868	AHI1	25656	biofsci
rs117580123	6	135463597	A	G	3.5053e-10	0.015625	0.248520005470389	0.0396066752944983	AHI1	20723	biofsci
rs117782671	6	135571184	G	A	9.761e-22	0.0322989554811885	0.243311944239593	0.0253992321352464	AHI1	24797	biofsci
rs117820037	6	135824141	A	G	1.4646e-60	0.0324017820980154	0.396806519543528	0.0241714953761523	AHI1	27296	biofsci
rs117837168	6	135354100	G	T	1.1606e-09	0.0264667872835358	0.171549547157283	0.028189422104194	AHI1	24420	biofsci
rs118041822	6	135064993	G	T	1.3219e-12	0.013091037402964	0.318030808293557	0.0448435995901801	AHI1	19245	biofsci
rs118120930	6	135785328	C	A	1.6749e-22	0.0176417370325694	0.356246086742325	0.0365006236416316	AHI1	21655	biofsci
rs12190426	6	135712438	A	G	1.6769846438804e-308	0.2112575031145	-0.783163629332432	0.00975023971281313	AHI1	31564	biofsci
rs12204797	6	136186007	A	G	5.542e-98	0.102257327602896	-0.278901721999062	0.0132760400610752	AHI1	30902	biofsci
rs138226358	6	135857835	G	A	7.1586e-19	0.014102682274864	0.421636522129002	0.047521726923528	AHI1	15924	biofsci
rs138832954	6	135765602	T	G	9.9811e-30	0.0134605971610377	-0.603721598363619	0.0533134579974938	AHI1	13247	biofsci
rs139105487	6	135728659	C	T	1.3757e-60	0.0135202983789987	-0.729028735867552	0.044399367584718	AHI1	19017	biofsci
rs142480394	6	135883422	C	T	1.1226e-63	0.0132543711223914	-0.787688296133872	0.0467581797538806	AHI1	17486	biofsci
rs143464247	6	135571137	A	G	3.3071e-30	0.0141307556080283	-0.501301155403975	0.0438956205532232	AHI1	18627	biofsci
rs145211038	6	136086892	C	T	6.0122e-73	0.02665313225058	-0.530901770257886	0.0293885806319374	AHI1	22315	biofsci
rs146475770	6	136041914	A	G	1.0501e-205	0.0871617489680477	-0.434079165280302	0.0141832761078354	AHI1	31239	biofsci
rs1535436	6	135773148	A	G	1.5048e-137	0.0311520014757425	-0.621143144089627	0.024881654873222	AHI1	26759	biofsci
rs17778438	6	135732194	A	G	1.2696e-86	0.105674859491653	0.266829393136745	0.0135261695013786	AHI1	28917	biofsci
rs2027518	6	136214155	C	G	1.6214e-29	0.500038230683947	-0.0902764036130795	0.0080023050191981	AHI1	31232	biofsci
rs210945	6	135534823	T	C	2.4622e-11	0.0214053261218316	0.198890674109731	0.0297927850010082	AHI1	26892	biofsci
rs2297339	6	135375991	A	G	6.4805e-20	0.447144799456152	0.073146866500884	0.00800635572080909	AHI1	31553	biofsci
rs34784084	6	135353321	T	A	2.2781e-18	0.0599860659544821	-0.159606892879563	0.0182562273099035	AHI1	26605	biofsci
rs35195216	6	135953052	A	G	2.5846e-90	0.0190982119720135	-0.666905223822433	0.0330939129224754	AHI1	24370	biofsci
rs4142308	6	136240547	T	C	1.3885e-08	0.706027779874689	-0.0495707856909795	0.00873555593186823	AHI1	31569	biofsci
rs4895444	6	135555912	A	T	1.0234e-08	0.152887882219706	-0.0633340327088577	0.0110592359972162	AHI1	31565	biofsci
rs4896104	6	135119089	T	C	2.1165e-08	0.432597993160209	-0.0449180009912301	0.00801820795987684	AHI1	31684	biofsci
rs55822246	6	135566081	C	A	1.2865e-117	0.176840317100793	-0.24050596161248	0.0104315637681292	AHI1	31565	biofsci
rs56002646	6	135483809	A	T	1.6174e-09	0.180599607310074	0.0624165604521009	0.0103470584109048	AHI1	31559	biofsci
rs58812725	6	135076305	A	G	2.5474e-08	0.302291344230116	0.0482712235132091	0.00866613229802142	AHI1	31566	biofsci
rs60360355	6	136124333	A	T	3.645e-86	0.024823237148863	-0.505866388043986	0.0257133469242062	AHI1	31240	biofsci
rs62429860	6	135906898	C	A	4.2027e-77	0.0458391735451383	0.402800465815469	0.0216727179007118	AHI1	24338	biofsci
rs6570052	6	136209628	A	G	1.5936e-24	0.0596259070976755	0.173796974377356	0.0170032455805815	AHI1	30844	biofsci
rs6917106	6	135955178	A	C	2.0649e-52	0.047905933189297	0.295484226771007	0.0193947100989811	AHI1	29143	biofsci
rs6936179	6	135203094	C	T	2.6829e-11	0.158646616541353	0.072461097820891	0.0108748195793149	AHI1	31675	biofsci
rs72970280	6	135216600	A	G	8.7314e-14	0.0419329423093758	0.157479672484471	0.0211127057895791	AHI1	27921	biofsci
rs72980225	6	135752010	G	A	3.8513e-46	0.0345084745762712	0.334971089076737	0.0234889409483856	AHI1	27200	biofsci
rs72980251	6	135781159	A	G	1.6769846438804e-308	0.0884264036998815	-0.538532599302904	0.0140914778357979	AHI1	31238	biofsci
rs72982175	6	135942708	G	T	9.2657e-83	0.0655086228442889	0.34778162477136	0.0180461412411586	AHI1	25080	biofsci
rs743589	6	135522939	C	T	3.1015e-37	0.380229280210487	0.104346507835544	0.0081837830841028	AHI1	31680	biofsci
rs75264880	6	135894273	G	A	1.7421e-106	0.0591382231905108	0.409614127825722	0.0186882252649942	AHI1	25730	biofsci
rs76559812	6	136142578	C	A	1.8884e-21	0.0238690674669334	0.290087891821793	0.0304999307989395	AHI1	23069	biofsci
rs76816993	6	135783556	C	T	4.7676e-18	0.01180803813238	0.473897152864686	0.0547288547020078	AHI1	14306	biofsci
rs76984965	6	136248929	A	G	1.0293e-09	0.08862123369377	-0.0861819412247575	0.0141173098145294	AHI1	31062	biofsci
rs7772778	6	135591392	G	A	1.6769846438804e-308	0.329553635709143	-0.332843823156088	0.00867406496759611	AHI1	30077	biofsci
rs77738787	6	135253523	A	G	5.3187e-12	0.0209663982227159	-0.365431391421622	0.0529864125482654	AHI1	8676	biofsci
rs7774426	6	136082343	G	A	8.2435e-45	0.0351624933404369	0.304513435125766	0.0216809611202237	AHI1	31353	biofsci
rs78335173	6	135668989	G	A	1.054e-58	0.01665729243283	-0.531608278741791	0.0329077519416752	AHI1	28188	biofsci
rs78608218	6	135923448	C	T	3.2276e-119	0.0266418543295958	-0.628555149478386	0.0270757386258873	AHI1	26301	biofsci
rs9376120	6	135961338	C	T	1.6769846438804e-308	0.36938892061679	-0.472003352730366	0.00827585313849623	AHI1	31340	biofsci
rs958072	6	135827566	G	A	1.5166e-129	0.0897291634331833	0.341134177556704	0.0140872561532844	AHI1	30847	biofsci
