## Supplementary material for "Multi-level Regulatory Roles of Lactate Metabolism Gene Network in Oral Cancer: Machine Learning Insights": AHNAK.csv

SNP	CHR	BP	effect_allele	other_allele	P	EAF	BETA	SE	gene	samplesize	source
rs11230948	11	61940073	C	A	7.093e-10	0.336228142236827	0.053232671925708	0.00863591958691585	AHNAK	30040	biofsci
rs117111740	11	62201239	C	T	2.156e-12	0.0212304653958441	0.205352290823473	0.0292349720713353	AHNAK	28153	biofsci
rs12366127	11	62293822	T	C	3.1301e-08	0.0892511805711716	-0.0933047267706941	0.0168608780170397	AHNAK	21637	biofsci
rs17636205	11	62032418	G	A	4.2297e-11	0.0979361742786165	0.0896403875093554	0.0135905254115278	AHNAK	30642	biofsci
rs2513059	11	62193981	C	T	4.2402e-63	0.72334548461047	0.150322485086599	0.00896521712420001	AHNAK	31086	biofsci
rs2849031	11	62365665	G	A	4.6119e-39	0.328535457927769	0.111640476708229	0.0085388604225226	AHNAK	31086	biofsci
rs3017092	11	62218835	T	C	1.2016e-31	0.681417958360084	0.109130047594163	0.00932329049680592	AHNAK	26497	biofsci
rs9645690	11	62206288	T	C	4.2351e-17	0.636113372882013	0.0710146112118764	0.00844778454395827	AHNAK	30268	biofsci
