## Supplementary material for "Multi-level Regulatory Roles of Lactate Metabolism Gene Network in Oral Cancer: Machine Learning Insights": AHR.csv

SNP	CHR	BP	effect_allele	other_allele	P	EAF	BETA	SE	gene	samplesize	source
rs112505876	7	17535402	C	A	1.2361e-15	0.0227610960343167	0.227896450284956	0.0284834958486384	AHR	27707	biofsci
rs113521727	7	16999585	A	G	1.564e-10	0.0539522972249828	0.113710485669058	0.0177697622586079	AHR	31023	biofsci
rs11766104	7	17192272	T	C	5.7745e-42	0.181525875190259	-0.141099679386294	0.0103955381884974	AHR	31141	biofsci
rs11772785	7	17161429	G	A	6.1879e-09	0.0412791966819472	-0.123966657204058	0.0213312668337017	AHR	27766	biofsci
rs12670483	7	16907763	G	C	1.2078e-09	0.607451445175103	-0.0499821316754362	0.00822209766004873	AHR	31017	biofsci
rs143436512	7	17013508	A	C	2.8892e-15	0.0486798332420937	-0.153385038225152	0.0194268935754736	AHR	28608	biofsci
rs1476081	7	17279294	T	G	7.7538e-23	0.711093990755008	-0.0865117643907981	0.00879416963738366	AHR	31470	biofsci
rs150035721	7	17210278	T	A	2.5223e-19	0.031021754496191	0.210490977340493	0.0234196329847674	AHR	30327	biofsci
rs17643734	7	17162882	G	A	3.7714e-184	0.06177375913813	0.483941763995508	0.016722244782153	AHR	30851	biofsci
rs2188795	7	17306986	C	T	5.8069e-45	0.688644137879187	0.121130177968695	0.00860898764542755	AHR	31464	biofsci
rs2190270	7	16928771	T	C	5.6305e-14	0.151959665144597	-0.0838977690291649	0.0111621102176822	AHR	31141	biofsci
rs2237297	7	17359594	A	G	4.4303e-31	0.105396670299523	-0.150497743546263	0.0129809934314553	AHR	31470	biofsci
rs34122906	7	16989139	G	A	8.49e-17	0.179455725824715	0.0866273183750122	0.0104064339021446	AHR	31355	biofsci
rs34879990	7	17038512	T	C	2.7126e-19	0.0715553038882597	-0.139130451927907	0.0154938864247032	AHR	31351	biofsci
rs3735251	7	16921334	C	T	1.3697e-09	0.168106744150482	-0.0650497083400008	0.0107364013236946	AHR	31017	biofsci
rs506347	7	17501450	A	G	2.9456e-09	0.249088654214739	0.0546961523662175	0.00921648508176077	AHR	31470	biofsci
rs518136	7	17081157	A	G	3.1982e-76	0.383141042504416	-0.151489213368059	0.00819906547639472	AHR	31470	biofsci
rs55699764	7	17209793	A	G	3.8306e-16	0.469277312187606	-0.0650443819535809	0.00798707982287914	AHR	31470	biofsci
rs581792	7	17512576	C	G	8.4341e-27	0.64933983815387	0.0906598430620558	0.00845904763816709	AHR	30688	biofsci
rs62441892	7	16875500	T	C	8.689e-10	0.0821915222889065	0.0891546592169631	0.014539483555988	AHR	31354	biofsci
rs78944616	7	17097515	A	C	1.5471e-39	0.0189221919467151	0.408201837491856	0.031024741967718	AHR	27982	biofsci
rs79802978	7	17040103	A	G	1.4555e-20	0.961370348493798	-0.196098502243966	0.0210947066236342	AHR	30256	biofsci
rs847460	7	17073157	T	C	7.7969e-60	0.298293953347928	0.142399411816835	0.00872834220985099	AHR	31355	biofsci
rs866423	7	17015156	T	C	6.3424e-23	0.587916650938054	-0.0799792929733764	0.0081133827336373	AHR	31352	biofsci
