## Supplementary material for "Multi-level Regulatory Roles of Lactate Metabolism Gene Network in Oral Cancer: Machine Learning Insights": AHRR.csv

SNP	CHR	BP	effect_allele	other_allele	P	EAF	BETA	SE	gene	samplesize	source
rs111730658	5	489133	T	C	4.285e-09	0.193338930870417	-0.0705865216067815	0.012019637231683	AHRR	22191	biofsci
rs112317010	5	387819	A	G	1.7953e-27	0.0192348340731346	0.366660911018115	0.0337634475186345	AHRR	23250	biofsci
rs114362255	5	195622	T	C	1.2935e-12	0.0209706205381658	0.254728808584744	0.0359020744717826	AHRR	18894	biofsci
rs114742264	5	144085	T	G	2.2655e-08	0.0641728327395634	0.0996216313145831	0.0178194883044008	AHRR	26220	biofsci
rs11960768	5	398848	T	C	1.6214e-08	0.111648102699641	-0.0722464133846237	0.0127912773117728	AHRR	30811	biofsci
rs150064799	5	287286	T	C	5.5558e-12	0.0206710228700679	0.308977497865432	0.0448404344854485	AHRR	12284	biofsci
rs2244029	5	311478	T	C	4.6279e-63	0.298019467097599	0.147334182617925	0.00878972101454621	AHRR	30935	biofsci
rs2672777	5	423385	T	C	3.35e-12	0.300080630711342	0.0658021224974295	0.00945134045236125	AHRR	26650	biofsci
rs34750238	5	269981	C	T	1.7202e-23	0.0974554868038894	-0.167698443720908	0.0167903285729498	AHRR	20164	biofsci
rs3810867	5	163266	C	G	8.0317e-14				AHRR	5075	biofsci
rs77045859	5	502534	C	A	1.8493e-12	0.0505680025244557	0.148823118206062	0.0211234448301107	AHRR	23340	biofsci
rs9654453	5	299621	C	T	3.9204e-08	0.894093762923418	0.0717956480739689	0.013067058836992	AHRR	30925	biofsci
