## Supplementary material for "Multi-level Regulatory Roles of Lactate Metabolism Gene Network in Oral Cancer: Machine Learning Insights": AHSA1.csv

SNP	CHR	BP	effect_allele	other_allele	P	EAF	BETA	SE	gene	samplesize	source
rs12894526	14	77946638	A	C	7.0429e-13	0.169524349345803	0.0841240665011967	0.0117185655482464	AHSA1	25862	biofsci
rs4903596	14	78000949	C	T	3.3342e-11	0.485236985236985	-0.0590005435810163	0.00889795252171929	AHSA1	25283	biofsci
