## Supplementary material for "Multi-level Regulatory Roles of Lactate Metabolism Gene Network in Oral Cancer: Machine Learning Insights": AHSA2.csv

SNP	CHR	BP	effect_allele	other_allele	P	EAF	BETA	SE	gene	samplesize	source
rs111333132	2	60961830	A	G	3.7741e-16	0.0372845005361709	-0.254577457695786	0.0312533708622798	AHSA2	14261	biofsci
rs111950747	2	61054991	A	G	1.8188e-42	0.0367168881528457	-0.430032986644664	0.031486947585185	AHSA2	14259	biofsci
rs114220896	2	61368562	C	A	2.0212e-52	0.0354028239202658	0.543767749085548	0.0356877919960588	AHSA2	11496	biofsci
rs114581300	2	60953600	T	C	3.4945e-36	0.0664418881396271	0.332827307504465	0.0264985674992807	AHSA2	11480	biofsci
rs115325034	2	61894276	A	C	1.679e-20	0.0169893055367538	-0.770927141099905	0.0830659894083445	AHSA2	4339	biofsci
rs115851422	2	62329512	T	C	9.5473e-10	0.0225529003567414	0.282182900492936	0.0461316844305017	AHSA2	10658	biofsci
rs116244493	2	61220340	T	C	9.3204e-20	0.0936567868604871	-0.184916207687868	0.0203282809528794	AHSA2	14254	biofsci
rs116675349	2	61815887	A	G	5.2489e-15	0.0227036551755298	-0.310961610265911	0.0397608441931658	AHSA2	14254	biofsci
rs13012438	2	60584283	A	C	1.5795e-11	0.365214776955166	0.0828877865479194	0.0122967965089042	AHSA2	14263	biofsci
rs140867983	2	62239816	G	A	2.3028e-12	0.0173729664591283	0.395209649626972	0.0563377975234457	AHSA2	9228	biofsci
rs141638484	2	60930087	C	T	3.8166e-24	0.0275922778047596	0.423627967239462	0.0417931560075632	AHSA2	10669	biofsci
rs143262022	2	60532428	C	T	3.123e-09	0.0174035747883349	-0.397750848166718	0.0671309448382647	AHSA2	6488	biofsci
rs144663483	2	62327924	C	T	5.6391e-14	0.0301668806161746	0.260287151234247	0.0346296916347467	AHSA2	14251	biofsci
rs148171047	2	61378768	G	A	3.056e-15	0.0155402761473531	-0.429134465642333	0.0543993187184459	AHSA2	11044	biofsci
rs150212157	2	62035629	A	G	4.5024e-28	0.112769582220157	-0.208102461825813	0.0189440662193164	AHSA2	13925	biofsci
rs150363479	2	62039999	C	T	1.0417e-08	0.0390728815291833	0.205485357372183	0.0358995365698533	AHSA2	10333	biofsci
rs150652398	2	60817767	T	C	1.1424e-10	0.0176211453744493	-0.342252267725624	0.0530895291739376	AHSA2	10248	biofsci
rs150707252	2	61320140	C	T	3.647e-14	0.0220745556287031	0.306135448922344	0.0404240600180037	AHSA2	14174	biofsci
rs17033148	2	61002427	G	A	3.5117e-08	0.95369101978691	-0.155341050680413	0.0281736493970315	AHSA2	14263	biofsci
rs189278207	2	61416556	T	C	1.051e-28	0.019019970969518	0.56884394334773	0.0511738989508479	AHSA2	10233	biofsci
rs1979045	2	61364755	C	T	2.2624e-11	0.017762399077278	-0.354164469903631	0.0529567974376673	AHSA2	10219	biofsci
rs2195086	2	60814466	G	T	9.811e-16	0.141298603246508	0.136498580002263	0.0170000597813337	AHSA2	14259	biofsci
rs2441463	2	61331578	C	T	1.6769846438804e-308	0.514955812372536	0.471612790187165	0.011853528696453	AHSA2	14247	biofsci
rs2600669	2	61401296	A	G	2.0248e-254	0.608760193919351	0.413344489882913	0.0121320703567588	AHSA2	14263	biofsci
rs34402009	2	60909840	C	T	1.9487e-16	0.0260422027792074	0.359264749361269	0.0436780116665981	AHSA2	10333	biofsci
rs3821224	2	61404905	G	C	9.4555e-28	0.660613520166635	0.136950889755655	0.0125434727430281	AHSA2	14174	biofsci
rs4550654	2	61990570	G	T	9.6067e-14	0.0256688541140838	-0.345013309660963	0.0463347671480322	AHSA2	9312	biofsci
rs4672406	2	61031544	T	C	2.1294e-67	0.257244969310854	-0.238509142165878	0.0137505703048577	AHSA2	13840	biofsci
rs59340666	2	60899756	T	C	1.9554e-10	0.0950242399188245	0.128509569951418	0.0201903517653723	AHSA2	14263	biofsci
rs62150971	2	61244450	G	A	2.7892e-13	0.0879444402506228	0.15269941572892	0.0209057002449166	AHSA2	14263	biofsci
rs6545832	2	61059383	T	C	3.8242e-59	0.483802472847533	0.192135703999638	0.0118477957698488	AHSA2	14263	biofsci
rs6545886	2	61821871	C	T	2.4079e-124	0.106740500286424	0.454763788572308	0.0191745915829282	AHSA2	14263	biofsci
rs6736166	2	61902081	T	C	4.3365e-79	0.400751538955399	-0.227615147689483	0.0120883488865483	AHSA2	14248	biofsci
rs71526482	2	60758304	G	A	1.5701e-09	0.0366548178725681	-0.190221806704797	0.0315103708429626	AHSA2	14261	biofsci
rs72811474	2	61476053	T	C	7.4229e-112	0.0553842086711315	0.648257107715459	0.0288443736941955	AHSA2	11487	biofsci
rs72811479	2	61479616	G	A	3.591e-81	0.0809051105910772	-0.414308572276399	0.0217125787949794	AHSA2	14263	biofsci
rs72819339	2	61989536	T	C	2.2542e-33	0.0614687216681777	0.348632158560197	0.028961451308395	AHSA2	10333	biofsci
rs75010523	2	62176945	C	T	3.2997e-10	0.0530821917808219	-0.165947742784025	0.0264088199471697	AHSA2	14263	biofsci
rs75370024	2	61957961	G	C	9.8393e-11	0.918872464764524	-0.156851151527323	0.0242454595593531	AHSA2	11410	biofsci
rs7573815	2	60931870	G	T	1.5563e-47	0.334703196347032	-0.181715279881135	0.0125470582060759	AHSA2	14263	biofsci
rs7574831	2	61959604	T	C	1.3657e-18	0.0185604071575716	-0.386106820514481	0.0438747779044205	AHSA2	14259	biofsci
rs7576036	2	61859645	C	T	1.8683e-147	0.554737119019881	-0.308077216006295	0.0119131799447141	AHSA2	14263	biofsci
rs7576657	2	60779478	A	C	4.4519e-11	0.698430580374485	0.0862836400678101	0.0130966940997253	AHSA2	13840	biofsci
rs7579750	2	61881540	A	T	1.1281e-38	0.684683324526308	-0.165732737942296	0.0127426928858225	AHSA2	14263	biofsci
rs7587324	2	61183901	G	A	3.4908e-12	0.225244685731763	-0.0997843397550059	0.0143442498641547	AHSA2	13925	biofsci
rs7589969	2	62044253	T	G	1.1484e-10	0.615130219098801	-0.0784385261090321	0.0121685581925275	AHSA2	14263	biofsci
rs76231788	2	61697371	A	G	3.6557e-95	0.112206823027719	-0.388482491264929	0.0187697183335473	AHSA2	14247	biofsci
rs76621768	2	61404409	G	A	8.5527e-170	0.123767504316133	-0.50113676563536	0.0180424030399222	AHSA2	14163	biofsci
rs77612322	2	62176910	T	C	2.2795e-21	0.0234780499636187	0.413403796417132	0.0435551595024107	AHSA2	11496	biofsci
rs78442748	2	62105986	T	C	5.1857e-45	0.0721357850070721	-0.322364089770367	0.0228984294481011	AHSA2	14247	biofsci
rs79764482	2	61847866	C	G	9.1844e-11	0.0301391035548686	-0.224399183565919	0.0346305724815455	AHSA2	14263	biofsci
rs842770	2	60858042	G	A	1.917e-15	0.264299467663382	-0.1067243128369	0.0134303546010067	AHSA2	14256	biofsci
rs921319	2	62367720	C	T	1.9704e-11	0.318670374685257	-0.0852372848308562	0.0127066210746495	AHSA2	14263	biofsci
