## Supplementary material for "Multi-level Regulatory Roles of Lactate Metabolism Gene Network in Oral Cancer: Machine Learning Insights": AHSP.csv

SNP	CHR	BP	effect_allele	other_allele	P	EAF	BETA	SE	gene	samplesize	source
rs116973944	16	31574802	C	T	9.3603e-13	0.100312238884735	0.100765153922544	0.0141133596541233	AHSP	27814	biofsci
rs13338939	16	31537804	T	C	1.3553e-87	0.175805178698936	-0.207045096736679	0.0104360037670646	AHSP	31684	biofsci
rs143714268	16	31805990	G	T	9.5593e-10	0.0271317829457364	-0.17216350728358	0.0281473894030214	AHSP	23909	biofsci
rs193208320	16	31658439	A	G	2.392e-10	0.0142395224474568	-0.330071763737213	0.0521135771724604	AHSP	13116	biofsci
rs4312323	16	31435677	T	C	2.4103e-20	0.0232764747690121	-0.275382306833663	0.0297955408588314	AHSP	24773	biofsci
rs4889551	16	31726446	A	G	6.6604e-18	0.318104352385947	-0.0782731616550273	0.00907988650948638	AHSP	27959	biofsci
rs62054673	16	31719401	A	G	7.4553e-11	0.0337956387333946	-0.149583913884169	0.0229733250221418	AHSP	29013	biofsci
rs8056122	16	31427678	C	T	5.5037e-17	0.612198880078169	0.0682849424872418	0.00815293922598553	AHSP	31684	biofsci
