## Supplementary material for "Multi-level Regulatory Roles of Lactate Metabolism Gene Network in Oral Cancer: Machine Learning Insights": AIDA.csv

SNP	CHR	BP	effect_allele	other_allele	P	EAF	BETA	SE	gene	samplesize	source
rs3008611	1	222794232	G	A	5.3487e-12	0.0285346097201767	-0.171713047077237	0.0249003838569079	AIDA	29091	biofsci
