## Supplementary material for "Multi-level Regulatory Roles of Lactate Metabolism Gene Network in Oral Cancer: Machine Learning Insights": AIF1.csv

SNP	CHR	BP	effect_allele	other_allele	P	EAF	BETA	SE	gene	samplesize	source
rs1144709	6	31709349	T	C	1.7621e-41	0.764024035665827	-0.192908372725679	0.0142989357966125	AIF1	13564	biofsci
rs116672192	6	32301989	A	G	1.1813e-08	0.0192293414507387	-0.314546798459081	0.055161390747432	AIF1	8713	biofsci
rs116749187	6	31529897	T	C	1.8545e-18	0.100594342171279	0.176930243670209	0.0201841524641457	AIF1	13565	biofsci
rs142831262	6	31576714	A	G	2.8514e-77	0.143967954759661	-0.321815943691517	0.0172959811511908	AIF1	13562	biofsci
rs150043706	6	31578465	A	G	2.8121e-10	0.0188898316438173	-0.282925957831	0.0448469506920601	AIF1	13414	biofsci
rs2904596	6	31461151	G	T	1.1348e-09	0.226294774383625	0.0883522159118601	0.0145094207728081	AIF1	13565	biofsci
rs3087617	6	31556656	T	A	1.9189e-17	0.0859217660728118	0.184724594902298	0.0217358853107921	AIF1	13475	biofsci
rs3093949	6	31525184	T	C	6.432e-26	0.670017752392714	-0.135926506005995	0.012911320231959	AIF1	13566	biofsci
rs3094221	6	31082734	A	G	4.671e-08	0.483364181209237	0.0755843548763519	0.013834673440779	AIF1	10461	biofsci
rs3130924	6	31462248	G	T	8.3389e-12	0.540800840532337	0.0835442082466288	0.0122272938920219	AIF1	13467	biofsci
rs4151651	6	31915614	A	G	4.0571e-28	0.0303581361516409	-0.389040933338884	0.0353847282610449	AIF1	13566	biofsci
rs494620	6	31838713	A	G	1.3477e-38	0.422680611299784	0.15967770117007	0.0122898012861122	AIF1	13566	biofsci
rs9332704	6	31895619	T	G	6.5594e-14	0.0166705166705167	-0.476178666053531	0.0635226736284425	AIF1	7559	biofsci
