## Supplementary material for "Multi-level Regulatory Roles of Lactate Metabolism Gene Network in Oral Cancer: Machine Learning Insights": AIF1L.csv

SNP	CHR	BP	effect_allele	other_allele	P	EAF	BETA	SE	gene	samplesize	source
rs10751518	9	134119133	A	G	7.391e-13	0.0792732921935011	-0.126130292718013	0.017586488109037	AIF1L	22149	biofsci
rs150355678	9	133981356	T	C	1.4127e-11	0.069713400464756	0.130609879959351	0.0193307107064723	AIF1L	20632	biofsci
rs2315075	9	133981629	C	T	1.2118e-17	0.159313632030505	0.104087921226809	0.0121711788151087	AIF1L	25201	biofsci
rs77452476	9	133962573	G	T	6.6926e-16	0.842398427260813	-0.0992854650721721	0.0122938911679262	AIF1L	24918	biofsci
rs80048197	9	133973264	T	C	3.7062e-09	0.0570522155190347	-0.133236488318066	0.0225954767693359	AIF1L	18204	biofsci
rs818053	9	133968750	A	T	9.3134e-70	0.52029388047666	-0.171224696305444	0.00969847839145409	AIF1L	21298	biofsci
