## Supplementary material for "Multi-level Regulatory Roles of Lactate Metabolism Gene Network in Oral Cancer: Machine Learning Insights": AIFM2.csv

SNP	CHR	BP	effect_allele	other_allele	P	EAF	BETA	SE	gene	samplesize	source
rs10762358	10	72052480	T	G	1.0942e-21	0.409128490360404	0.0773021589483725	0.00807957679547353	AIFM2	31684	biofsci
rs10762365	10	72093631	C	T	1.3676e-08	0.291103646108553	0.0497389414877998	0.00876071184285334	AIFM2	31569	biofsci
rs10823486	10	71896576	T	G	4.0542e-21	0.0574391171993912	0.161861877946419	0.0171622022357913	AIFM2	31355	biofsci
rs117458908	10	71932068	T	C	4.3256e-10	0.0238552366324278	-0.179685730175736	0.0287879472220287	AIFM2	25909	biofsci
rs117551645	10	71747478	T	C	1.5109e-09	0.0395038605611192	-0.124120221709121	0.020539163957095	AIFM2	31237	biofsci
rs184645302	10	71998800	A	G	1.5093e-11	0.0204070437215426	-0.221038335842621	0.0327609805606374	AIFM2	23304	biofsci
rs1904589	10	72195439	T	C	2.4896e-08	0.427378455672069	-0.0450322928545309	0.00807928035712276	AIFM2	31300	biofsci
rs2244916	10	71969133	C	T	1.7608e-11	0.0587019429516329	0.113644414434841	0.0168995515688195	AIFM2	31684	biofsci
rs35489098	10	71897385	A	G	9.193e-35	0.0594114274794573	-0.208137495107008	0.0169236738414948	AIFM2	31240	biofsci
rs3750779	10	71712502	T	C	1.7635e-13	0.744372204893081	-0.0670770599676696	0.00910680188547702	AIFM2	31684	biofsci
rs41348750	10	72013880	T	C	8.6523e-11	0.0300674447720205	0.155551229401747	0.0239715255666123	AIFM2	29836	biofsci
rs6480442	10	71900246	T	C	3.1991e-150	0.626311815779539	-0.214759552375571	0.00822682236123515	AIFM2	31565	biofsci
rs7093644	10	71926288	T	C	2.0166e-31	0.102596865722124	0.152665167110231	0.0130919446968725	AIFM2	31684	biofsci
rs74377266	10	71953623	G	A	1.0821e-09	0.0268410808853483	-0.161830027915742	0.0265438725729891	AIFM2	27168	biofsci
rs77156132	10	72027622	A	G	3.9299e-18	0.0374857528810841	-0.190534403363483	0.0219494508862847	AIFM2	28764	biofsci
rs77770967	10	71923406	A	G	1.4103e-56	0.0430690600847669	0.323397239070243	0.0204037400280281	AIFM2	29141	biofsci
rs7909843	10	71833401	A	G	2.7975e-13	0.0446781098042475	0.146452452953432	0.0200515420676131	AIFM2	29136	biofsci
