## Supplementary material for "Multi-level Regulatory Roles of Lactate Metabolism Gene Network in Oral Cancer: Machine Learning Insights": AIFM3.csv

SNP	CHR	BP	effect_allele	other_allele	P	EAF	BETA	SE	gene	samplesize	source
rs12170987	22	21321364	C	T	4.9153e-42	0.597020431328036	0.130000026429615	0.00956937993593043	AIFM3	22695	biofsci
rs13054014	22	21337325	A	G	5.2254e-29	0.261710328607827	-0.125951075725342	0.0112677648707588	AIFM3	20382	biofsci
rs137962989	22	21225097	T	C	1.5056e-23	0.0197560771865341	-0.389224125010899	0.038918520649025	AIFM3	17046	biofsci
rs147269368	22	21270452	A	G	8.1182e-10	0.0257177290922395	0.163091379350687	0.0265504386264488	AIFM3	28308	biofsci
rs165623	22	21220331	G	A	4.5803e-17	0.779087324888852	-0.0841625347789419	0.0100231677280561	AIFM3	28917	biofsci
rs178250	22	21310335	C	T	3.7709e-58	0.201464011314552	0.160356513709397	0.00997496337433034	AIFM3	31236	biofsci
rs178255	22	21322836	T	C	1.6935e-136	0.0597253625985772	-0.487058395478806	0.0195866149571843	AIFM3	23208	biofsci
rs178256	22	21322888	G	A	1.7078e-86	0.573078248879697	0.1879432688666	0.00953445966246958	AIFM3	22481	biofsci
rs181653054	22	21066311	A	G	1.4583e-12	0.0202887408166752	0.274056888842669	0.0387168028314853	AIFM3	16781	biofsci
rs2239959	22	21319041	A	G	1.4297e-19	0.0789506953223767	-0.164166060579092	0.0181402970871281	AIFM3	20895	biofsci
rs7285501	22	21004476	A	G	1.2696e-09	0.793264840182648	-0.0598673265478078	0.00986087207599944	AIFM3	31355	biofsci
rs7289487	22	21337964	T	G	6.4552e-17	0.640777262180975	-0.0824461388596325	0.0098662269469667	AIFM3	22315	biofsci
rs79462859	22	21147077	A	G	1.4776e-20	0.0224367115400897	-0.341500170456703	0.0367425729962884	AIFM3	16886	biofsci
