## Supplementary material for "Multi-level Regulatory Roles of Lactate Metabolism Gene Network in Oral Cancer: Machine Learning Insights": AIG1.csv

SNP	CHR	BP	effect_allele	other_allele	P	EAF	BETA	SE	gene	samplesize	source
rs117041948	6	143381469	A	C	1.6015e-09	0.0306884042863695	-0.145651484797175	0.0241400631127643	AIG1	28844	biofsci
rs117923277	6	143672325	T	G	2.9421e-10	0.0353216052776251	-0.138617004092814	0.0219967634277757	AIG1	30327	biofsci
rs12526051	6	143594567	G	A	4.4329e-19	0.579070991018077	-0.0720599549398045	0.00807358268982953	AIG1	31470	biofsci
rs199251	6	143323578	C	G	8.3501e-26	0.273990184975462	0.0940472983987686	0.0089540714250539	AIG1	31351	biofsci
rs199256	6	143329123	T	C	2.1074e-13	0.258577924762298	0.0668369489460254	0.00910349486454806	AIG1	31470	biofsci
rs200146	6	143344684	G	T	1.4864e-17	0.611131109511239	-0.0715816611868418	0.00839362357228947	AIG1	29863	biofsci
rs34492062	6	143284643	T	G	4.5463e-08	0.148748100151988	0.0628816311543192	0.0114990913529221	AIG1	29863	biofsci
rs62428837	6	143270007	A	G	2.3764e-12	0.196139549291412	-0.0712642094079152	0.0101656433259511	AIG1	30687	biofsci
rs72990403	6	143486570	C	A	4.3585e-31	0.0414114043355325	-0.236310482925547	0.0203802022341805	AIG1	30325	biofsci
rs73777865	6	143378213	A	G	1.4635e-39	0.0189281968151044	0.424891300433825	0.0322831386048463	AIG1	25835	biofsci
rs76657490	6	143652785	G	A	8.9409e-27	0.0513532119960415	-0.204713658858811	0.0191108635124311	AIG1	28102	biofsci
rs76742073	6	143463391	G	T	3.5738e-09	0.026556652689481	-0.157866638679748	0.026744818249233	AIG1	27040	biofsci
rs78807090	6	143565199	T	C	3.8481e-13	0.0705198982286016	0.125110751518556	0.0172309871527319	AIG1	25692	biofsci
rs79416517	6	143568653	A	G	9.4066e-20	0.0776213482297879	0.135744585287375	0.0149240394128406	AIG1	31355	biofsci
rs9390046	6	143365511	T	C	6.1615e-167	0.117106450157871	0.341398889131968	0.012397284104697	AIG1	31465	biofsci
rs9403452	6	143481592	T	C	5.2746e-16	0.45792776880003	-0.0648421223640777	0.00800036056756748	AIG1	31470	biofsci
rs9496516	6	143408746	G	A	1.7121e-09	0.0235170518829804	0.182804593365158	0.0303510863963403	AIG1	23636	biofsci
rs986589	6	143565218	T	C	2.6601e-107	0.657014543951295	-0.184757076076125	0.00839675123281514	AIG1	31470	biofsci
