## Supplementary material for "Multi-level Regulatory Roles of Lactate Metabolism Gene Network in Oral Cancer: Machine Learning Insights": AIM1.csv

SNP	CHR	BP	effect_allele	other_allele	P	EAF	BETA	SE	gene	samplesize	source
rs11537704	6	107016942	T	C	1.4549e-08	0.13720921492728	0.0724222314742214	0.0127798675597278	AIM1	25860	biofsci
rs11968502	6	107101998	A	G	2.8696e-28	0.578603527057135	-0.098427051816971	0.00892713791693613	AIM1	25732	biofsci
rs12208356	6	106990453	A	C	3.6252e-08	0.106699916140707	0.0852339490316146	0.0154740112979947	AIM1	21908	biofsci
rs12664446	6	106936483	A	G	7.2944e-13	0.36468797564688	0.0659556718009516	0.00919383763377683	AIM1	25531	biofsci
rs13220097	6	106957243	A	G	1.2324e-19	0.691194708557255	-0.0862867054898951	0.00951761587137603	AIM1	25860	biofsci
rs146656921	6	106996865	A	G	4.0156e-59	0.0540196784257259	-0.357856339105987	0.0220709600469959	AIM1	20086	biofsci
rs17067435	6	107058496	A	G	5.2326e-09	0.04555047485051	0.125657048111196	0.0215180916691547	AIM1	24838	biofsci
rs2066202	6	107003810	T	C	3.21e-67	0.132817197835238	0.224438416369813	0.0129567671569736	AIM1	25859	biofsci
rs6938452	6	106964724	A	G	3.3748e-75	0.448870682851667	0.162215891699099	0.00884063304607355	AIM1	25860	biofsci
rs75268181	6	107031766	T	C	5.5344e-11	0.0529662983938353	-0.143538893063608	0.0218949469269361	AIM1	20793	biofsci
rs75732053	6	106923064	A	G	5.6745e-17	0.0498359938771047	0.182932168261807	0.0218504739920935	AIM1	22116	biofsci
rs77533194	6	107025499	G	A	1.8252e-08	0.0239602353418543	-0.16833186023451	0.0299118381254015	AIM1	23896	biofsci
rs78404270	6	107051404	C	T	2.4057e-19	0.051124370839422	-0.186803636821865	0.0207723467203978	AIM1	23887	biofsci
rs968145	6	107179078	C	A	9.1117e-11	0.326538119022728	0.0617111760136833	0.00952171329152201	AIM1	25078	biofsci
