## Supplementary material for "Multi-level Regulatory Roles of Lactate Metabolism Gene Network in Oral Cancer: Machine Learning Insights": AIM1L.csv

SNP	CHR	BP	effect_allele	other_allele	P	EAF	BETA	SE	gene	samplesize	source
rs11582416	1	26677721	T	C	1.4456e-33	0.28462174452253	0.107023305287038	0.00886372752764447	AIM1L	31256	biofsci
rs12061629	1	26541264	A	G	2.6113e-12	0.108477391107421	-0.0899913127691969	0.012861230048048	AIM1L	31256	biofsci
rs41285437	1	26688524	T	C	5.012e-19	0.0209121534076186	0.283948111206192	0.0318606080660434	AIM1L	24057	biofsci
rs56292278	1	26521825	G	T	7.7675e-14	0.36731843575419	-0.0620122014978913	0.00829694565203721	AIM1L	31254	biofsci
