## Supplementary material for "Multi-level Regulatory Roles of Lactate Metabolism Gene Network in Oral Cancer: Machine Learning Insights": AIM2.csv

SNP	CHR	BP	effect_allele	other_allele	P	EAF	BETA	SE	gene	samplesize	source
rs10908701	1	159045401	T	G	3.3753e-24	0.416759156492786	-0.13642363911736	0.0134434015685218	AIM2	11382	biofsci
rs1101992	1	158996181	T	C	3.5053e-10	0.260699144068474	0.0583135235763368	0.00929343611269651	AIM2	30037	biofsci
rs11590737	1	158943821	G	A	3.1294e-22	0.0882596114096734	-0.135868818167609	0.0140127286401346	AIM2	31644	biofsci
rs71632651	1	158967345	G	A	1.4305e-14	0.0715182648401826	-0.119299214804934	0.0155064944180066	AIM2	31315	biofsci
rs7535856	1	158992086	T	G	2.1871e-56	0.797714801172668	-0.15657345984235	0.00989587095533147	AIM2	31641	biofsci
rs76576833	1	159062973	T	C	1.6699e-124	0.0619421566749665	-0.394511245224795	0.0166233185528979	AIM2	31140	biofsci
rs77184573	1	159051634	C	T	2.3129e-08	0.0144263857271428	0.214019300687831	0.0383073440884624	AIM2	23964	biofsci
rs78167611	1	159072948	C	T	1.6537e-08	0.0816134709223262	0.084122390876391	0.0149026344381362	AIM2	30037	biofsci
rs78937012	1	159189978	T	C	1.5279e-08	0.0394799156154475	-0.122216035814743	0.0215994266501852	AIM2	28262	biofsci
rs860635	1	158974284	C	G	3.4517e-10	0.159549967908785	-0.0682682892566083	0.0108761154800313	AIM2	31522	biofsci
rs863004	1	159176831	T	C	4.7453e-13	0.619827877785712	0.0592237721405389	0.00818867487148649	AIM2	31644	biofsci
rs863025	1	159101523	A	G	8.8991e-10	0.173404129327701	0.0656822173333104	0.0107180276970906	AIM2	30366	biofsci
