## Supplementary material for "Multi-level Regulatory Roles of Lactate Metabolism Gene Network in Oral Cancer: Machine Learning Insights": AIMP1.csv

SNP	CHR	BP	effect_allele	other_allele	P	EAF	BETA	SE	gene	samplesize	source
rs10016884	4	107120677	T	C	2.2579e-34	0.216637228005562	-0.117895663186253	0.0096431071075547	AIMP1	31684	biofsci
rs62321381	4	107111446	A	T	3.4128e-09	0.155016230089832	0.0649940185437351	0.0109961794984833	AIMP1	31569	biofsci
