## Supplementary material for "Multi-level Regulatory Roles of Lactate Metabolism Gene Network in Oral Cancer: Machine Learning Insights": AIMP2.csv

SNP	CHR	BP	effect_allele	other_allele	P	EAF	BETA	SE	gene	samplesize	source
rs10085640	7	5910106	C	G	4.7915e-36	0.313511033850017	-0.118985615942381	0.00949219519129335	AIMP2	25784	biofsci
rs112383318	7	6223677	C	T	1.1065e-25	0.0617178896786465	-0.194490815986145	0.0185644839389247	AIMP2	25053	biofsci
rs117251144	7	5899350	A	G	1.4776e-15	0.0162687042343203	0.309378783023776	0.0387746159274808	AIMP2	20780	biofsci
rs117527598	7	5613626	T	C	2.3129e-08	0.0217800409586539	-0.177906699367911	0.0318446845844436	AIMP2	23142	biofsci
rs118006357	7	5941753	T	C	6.9519e-20	0.0227154859454413	-0.277579076509477	0.0304089608586004	AIMP2	24357	biofsci
rs12533439	7	6326270	A	G	2.5168e-23	0.0826830103924778	-0.144298898128298	0.0145024018219395	AIMP2	31344	biofsci
rs144214505	7	6102499	T	C	2.0951e-12	0.0388422533844437	0.16048781342562	0.022835163618278	AIMP2	25684	biofsci
rs145975521	7	6287745	G	A	9.1197e-21	0.0324510874962757	0.234878236665468	0.0251316873351382	AIMP2	25213	biofsci
rs147948265	7	6088903	T	C	8.799e-10	0.0361967370826151	0.133933640531476	0.0218492374315203	AIMP2	30022	biofsci
rs148500370	7	5836684	C	T	4.8022e-16	0.0226286422814631	-0.239124925020662	0.0294626703408815	AIMP2	26044	biofsci
rs150114436	7	6240446	A	G	4.7142e-14	0.0200107520458754	0.257752795824014	0.0341865345408263	AIMP2	21816	biofsci
rs193281817	7	5954526	A	G	8.7881e-09	0.0189377289377289	0.218088909155775	0.0379107043919856	AIMP2	18725	biofsci
rs2228007	7	6026865	C	T	9.1337e-33	0.0266334415435965	-0.318948482573479	0.0267538319163098	AIMP2	26946	biofsci
rs28609459	7	6095045	T	C	1.9733e-39	0.144900732241262	-0.148546843775846	0.0113060533976608	AIMP2	31569	biofsci
rs34865672	7	6120141	T	G	1.6215e-91	0.108251085669167	-0.264805592727855	0.0130519401401701	AIMP2	30405	biofsci
rs3807572	7	5667645	T	C	9.4191e-16	0.17327570005638	-0.0843296826882773	0.010496469136341	AIMP2	31680	biofsci
rs41280708	7	5923854	C	G	3.6036e-15	0.734211505852186	0.0736339407198933	0.00935866048803931	AIMP2	29254	biofsci
rs536932	7	6111172	C	T	5.8212e-62	0.756436391090978	0.154021109432589	0.00927234747469049	AIMP2	31565	biofsci
rs56179236	7	5920377	A	G	1.0654e-14	0.146299733209604	0.103548817913783	0.0133934549058738	AIMP2	22317	biofsci
rs56209753	7	6528090	T	C	4.318e-13	0.194042810223111	-0.0729159619846768	0.0100643149737304	AIMP2	31564	biofsci
rs74189692	7	6037723	G	T	1.5003e-212	0.577353757950372	0.269070622856007	0.00864753426307979	AIMP2	27401	biofsci
rs7795003	7	6334421	T	C	3.123e-08	0.749898808185293	-0.0546808786424293	0.0098801818882678	AIMP2	27310	biofsci
rs78982412	7	6131156	T	G	1.8277e-14	0.0261687199151505	0.197308552470209	0.0257505647743117	AIMP2	29589	biofsci
rs852479	7	5639126	A	C	7.147e-10	0.0790258256862973	0.0918915609111816	0.0149101997259746	AIMP2	30902	biofsci
