## Supplementary material for "Multi-level Regulatory Roles of Lactate Metabolism Gene Network in Oral Cancer: Machine Learning Insights": AIP.csv

SNP	CHR	BP	effect_allele	other_allele	P	EAF	BETA	SE	gene	samplesize	source
rs117216574	11	67190083	T	C	4.696e-09	0.072081198868415	-0.0909321406964928	0.0155240530425084	AIP	31019	biofsci
rs11825943	11	66875371	G	A	5.4179e-09	0.0370346625635765	-0.129941794487745	0.022274336096773	AIP	28258	biofsci
rs138514398	11	66788802	G	T	3.8109e-08	0.0128633271490414	-0.273185221948637	0.0496772661384633	AIP	15956	biofsci
rs1638557	11	67215988	G	C	1.6615e-52	0.385003019779556	-0.125148831708143	0.0082068574759591	AIP	31353	biofsci
