## Supplementary material for "Multi-level Regulatory Roles of Lactate Metabolism Gene Network in Oral Cancer: Machine Learning Insights": AIRE.csv

SNP	CHR	BP	effect_allele	other_allele	P	EAF	BETA	SE	gene	samplesize	source
rs3788113	21	45715620	G	A	6.0997e-09	0.806034015816271	-0.0677700075221576	0.0116565485340576	AIRE	23537	biofsci
