## Supplementary material for "Multi-level Regulatory Roles of Lactate Metabolism Gene Network in Oral Cancer: Machine Learning Insights": AJAP1.csv

SNP	CHR	BP	effect_allele	other_allele	P	EAF	BETA	SE	gene	samplesize	source
rs10753387	1	4919012	T	C	1.07e-09	0.429326687058646	0.0498116165283417	0.00816744548572534	AJAP1	30593	biofsci
rs17345280	1	4859537	C	A	2.8384e-16	0.888625592417062	-0.10566382479061	0.0129176538290191	AJAP1	30276	biofsci
rs436132	1	4796296	G	C	2.923e-17	0.116311080523056	-0.107120627683309	0.0126778975647157	AJAP1	30266	biofsci
rs66885749	1	4767976	C	T	1.7649e-08	0.110709392601614	0.0728305472489811	0.0129276580664539	AJAP1	30388	biofsci
rs72638833	1	4769644	C	T	5.4374e-09	0.0747141819294154	-0.0901710576710326	0.0154587789595461	AJAP1	30265	biofsci
rs76270994	1	4811999	T	C	1.0695e-16	0.243488600332176	0.0781384345693537	0.00941778671182655	AJAP1	30604	biofsci
