## Supplementary material for "Multi-level Regulatory Roles of Lactate Metabolism Gene Network in Oral Cancer: Machine Learning Insights": AK1.csv

SNP	CHR	BP	effect_allele	other_allele	P	EAF	BETA	SE	gene	samplesize	source
rs10739693	9	130346618	A	G	8.4413e-09	0.707921165898965	-0.0750129321144731	0.0130244352040965	AK1	14255	biofsci
rs10819317	9	130668957	G	A	5.6995e-155	0.152432155657962	-0.442113473988196	0.0166710083366904	AK1	13925	biofsci
rs10987558	9	129846095	G	A	5.65e-09	0.0324162580001662	-0.194832054660966	0.0334383782413357	AK1	14257	biofsci
rs138781213	9	130418489	A	G	1.488e-12	0.0152183039462636	1.03542244695247	0.146334984093796	AK1	1558	biofsci
rs146416029	9	130474307	A	G	2.7177e-09	0.0195029713668287	-0.417709468977433	0.0702316008099794	AK1	5301	biofsci
rs149933071	9	130643971	A	G	5.3044e-14	0.0189493069690802	-0.388883749623534	0.0516857721456053	AK1	10068	biofsci
rs3928117	9	130766798	C	A	4.7939e-11	0.246884911644767	-0.0903403466584107	0.013735798488431	AK1	14253	biofsci
rs4837197	9	130622946	T	C	3.3606e-19	0.817546252877483	0.152935285149006	0.017075721575763	AK1	11496	biofsci
rs55985985	9	130780249	G	T	2.8922e-18	0.0371925614877025	-0.303746408490999	0.034850889037014	AK1	11496	biofsci
rs60377012	9	130625219	T	C	2.2446e-10	0.0186734017886717	-0.347648068412146	0.0548029617901738	AK1	9085	biofsci
rs61574581	9	130789145	A	G	4.6451e-26	0.0476149176062446	-0.33190057948236	0.0314350396827482	AK1	11158	biofsci
