## Supplementary material for "Multi-level Regulatory Roles of Lactate Metabolism Gene Network in Oral Cancer: Machine Learning Insights": AK2.csv

SNP	CHR	BP	effect_allele	other_allele	P	EAF	BETA	SE	gene	samplesize	source
rs10798925	1	33511109	T	C	3.7532e-46	0.275752085456536	-0.127013841442634	0.00890550268136033	AK2	31568	biofsci
rs145338054	1	33493209	T	C	7.3293e-09	0.0316215474666179	-0.142366762945478	0.0246177245673563	AK2	26943	biofsci
rs2786171	1	33119404	T	C	3.0735e-08	0.0973146815401223	0.0799445179187366	0.0144374547015218	AK2	27307	biofsci
rs699007	1	33197772	C	T	4.1681e-10	0.652555871989188	-0.0577693415832898	0.00924679337067464	AK2	25792	biofsci
rs80032169	1	33457615	C	T	3.2597e-24	0.0132580510246759	-0.573977031584032	0.0565416623898213	AK2	11955	biofsci
rs804427	1	33538964	A	C	1.5108e-13	0.139082527546661	0.0913330933449112	0.0123653696548849	AK2	27310	biofsci
rs810835	1	33179476	G	A	8.9782e-12	0.877991694979237	-0.0829559523418238	0.0121602416250346	AK2	31565	biofsci
