## Supplementary material for "Multi-level Regulatory Roles of Lactate Metabolism Gene Network in Oral Cancer: Machine Learning Insights": AK3.csv

SNP	CHR	BP	effect_allele	other_allele	P	EAF	BETA	SE	gene	samplesize	source
rs10081695	9	4758209	A	C	9.512e-254	0.0530671638397526	-0.723744984205011	0.021271101790606	AK3	21991	biofsci
rs10815027	9	4600160	G	A	5.5294e-21	0.273441316847683	-0.0914032954439535	0.00972530674511396	AK3	26609	biofsci
rs10815063	9	4740545	G	A	5.3807e-33	0.563971061889896	-0.120104269279153	0.0100375470543774	AK3	20181	biofsci
rs10815068	9	4756110	C	G	8.2939e-81	0.0856237255075805	-0.320324126373988	0.016825778658871	AK3	22558	biofsci
rs10815107	9	4905287	T	A	6.3939e-10	0.701956381075629	-0.0589446982636098	0.00953751407918868	AK3	26273	biofsci
rs10974636	9	4596213	T	G	2.4209e-12	0.71313302425107	-0.0731467031084697	0.0104381961168545	AK3	22432	biofsci
rs10974724	9	4677454	T	G	1.246e-28	0.87942355411338	0.148934695118327	0.0134166940029302	AK3	26195	biofsci
rs10974826	9	4870476	G	C	4.2394e-20	0.0624689375692931	-0.165879979044454	0.0180661721061724	AK3	26157	biofsci
rs113608931	9	4758972	A	G	6.6759e-89	0.729121670266379	0.201156536348374	0.0100626065555326	AK3	25002	biofsci
rs118161685	9	4685584	C	A	1.1059e-11	0.0198796690899975	-0.243621150789526	0.0358693665674591	AK3	19945	biofsci
rs12115638	9	4810910	G	A	2.6125e-42	0.0461904568197535	0.292885503849477	0.0214862488426986	AK3	24583	biofsci
rs12683352	9	4713506	A	G	1.3065e-168	0.235333909579466	-0.282824010216589	0.0102186271860546	AK3	26609	biofsci
rs146299656	9	4555436	G	A	4.6043e-11	0.0150165436497837	-0.610625561611916	0.09275653743858	AK3	3929	biofsci
rs172447	9	4859106	C	T	9.3741e-12	0.0380264130033247	0.171235906247363	0.0251230074160952	AK3	21656	biofsci
rs1756867	9	4740648	T	C	1.8988e-23	0.300646756705345	-0.106109180246044	0.010634313514336	AK3	21028	biofsci
rs17717946	9	4742498	T	G	9.7211e-18	0.117290707329961	0.115803366385265	0.0135011444609918	AK3	26494	biofsci
rs28659804	9	4776986	C	T	1.7411e-23	0.3080363970026	0.0945774054771077	0.00947014643954658	AK3	26156	biofsci
rs34322951	9	4802065	T	C	6.1273e-11	0.0203967663014573	-0.23860608932815	0.0364818802104076	AK3	18802	biofsci
rs41303235	9	4985388	T	C	1.412e-13	0.0434349326722085	0.17886948711899	0.024186914272442	AK3	20571	biofsci
rs463684	9	4717365	A	C	9.5936e-83	0.0572926453455598	0.359432057186978	0.0186523192503919	AK3	26609	biofsci
rs62540576	9	4735162	G	A	4.9783e-24	0.455940419875679	0.0897490758361373	0.0088769943360867	AK3	25579	biofsci
rs62541880	9	4673029	T	C	2.8635e-21	0.0442570926053376	-0.201276865915042	0.0212595447542188	AK3	26154	biofsci
rs62543482	9	4863984	C	T	2.1092e-08	0.336728174677741	0.051393221906321	0.00917244724367677	AK3	26609	biofsci
rs7018567	9	4800948	C	T	6.1e-73	0.812580231065469	-0.201117524221718	0.0111336096225486	AK3	26486	biofsci
rs71496487	9	4662365	A	C	9.7813e-25	0.0183872130753515	-0.418936793648859	0.0407994384262928	AK3	16642	biofsci
rs72694102	9	4661437	T	C	7.7375e-20	0.0626249308892953	0.173521225374765	0.0190327109109098	AK3	23513	biofsci
rs76366761	9	4641884	T	C	2.8122e-09	0.0279336524178907	0.163793735368507	0.0275640299830885	AK3	24236	biofsci
rs80237214	9	4690751	A	G	1.7162e-10	0.013949433304272	-0.34270968085958	0.0536758678203828	AK3	12617	biofsci
