## Supplementary material for "Multi-level Regulatory Roles of Lactate Metabolism Gene Network in Oral Cancer: Machine Learning Insights": AK3P3.csv

SNP	CHR	BP	effect_allele	other_allele	P	EAF	BETA	SE	gene	samplesize	source
rs10232205	7	23230554	C	A	4.5366e-11	0.93856117975289	-0.294383194748538	0.0447030803074329	AK3P3	4339	biofsci
rs12700412	7	23140624	T	C	3.2234e-29	0.147146277417362	0.340021167780352	0.0303024862337559	AK3P3	4339	biofsci
rs28483572	7	23131785	G	A	1.5916e-73	0.368221529461571	-0.429621604412604	0.0236860109830415	AK3P3	3831	biofsci
rs6948678	7	23107416	G	A	6.6771e-12	0.473217763926763	0.147590815645768	0.0215002790615284	AK3P3	4339	biofsci
rs76350761	7	23241737	G	A	1.2842e-12	0.0732173580577327	-0.292416376406722	0.0412092019908288	AK3P3	4339	biofsci
rs76497142	7	23231803	A	G	2.9003e-16	0.115052123061276	0.275105488329816	0.0336421709014866	AK3P3	4339	biofsci
rs7808331	7	23413689	A	G	8.2462e-13	0.858600232492885	-0.22049632005083	0.0308084840087789	AK3P3	4339	biofsci
