## Supplementary material for "Multi-level Regulatory Roles of Lactate Metabolism Gene Network in Oral Cancer: Machine Learning Insights": AK4.csv

SNP	CHR	BP	effect_allele	other_allele	P	EAF	BETA	SE	gene	samplesize	source
rs10789175	1	65662981	G	A	3.3698e-91	0.329538589336958	-0.180534038962656	0.00891420468500798	AK4	28479	biofsci
rs10889544	1	65796338	A	G	1.2984e-09	0.0177576221178013	-0.261134160378956	0.0430381805321724	AK4	15476	biofsci
rs12074520	1	65621833	A	C	4.4541e-99	0.0760269081889586	-0.333948216070117	0.0158064038201633	AK4	28489	biofsci
rs12757802	1	65538413	A	G	7.4888e-10	0.0615286624203822	-0.115984175201034	0.0188432829479195	AK4	24387	biofsci
rs13374371	1	65696189	G	T	2.2792e-16	0.0916491496273648	-0.119846411052612	0.0146041956853407	AK4	28160	biofsci
rs35192521	1	65587857	A	T	1.5063e-18	0.231863818222994	-0.0872489368692541	0.00992683485064103	AK4	28489	biofsci
rs550457	1	65485994	C	T	3.7005e-11	0.0743357510616709	-0.10565179895121	0.0159705836308023	AK4	28489	biofsci
rs72924271	1	65569519	G	A	4.1519e-32	0.0823833610146459	-0.179720720254793	0.0152374134361021	AK4	28487	biofsci
