## Supplementary material for "Multi-level Regulatory Roles of Lactate Metabolism Gene Network in Oral Cancer: Machine Learning Insights": AK5.csv

SNP	CHR	BP	effect_allele	other_allele	P	EAF	BETA	SE	gene	samplesize	source
rs10493604	1	77826732	G	T	1.0086e-66	0.11658897827231	0.213621752634315	0.0123794920424844	AK5	31677	biofsci
rs10873939	1	77884130	C	A	2.2596e-50	0.708933067759029	-0.13052096866534	0.00874512352866598	AK5	31684	biofsci
rs11162342	1	77897845	A	C	2.0883e-22	0.869649366755609	-0.114886877271761	0.0117987591167647	AK5	31684	biofsci
rs11162351	1	77944732	G	C	3.0152e-37	0.34469668495828	0.106596897155857	0.00835883640636869	AK5	31681	biofsci
rs114094692	1	78378403	C	T	9.8751e-22	0.0198212112702424	-0.298821760427607	0.0311981124248405	AK5	26441	biofsci
rs114769217	1	77670538	G	A	1.3914e-11	0.0196954943790387	0.206779163586938	0.0305931592819852	AK5	27669	biofsci
rs115525402	1	78443047	C	A	3.1202e-18	0.0725017203150088	0.134344834202973	0.0154293432030151	AK5	31233	biofsci
rs116069454	1	77995637	T	C	3.8396e-60	0.0268644914266689	0.419336233436688	0.0256354031090366	AK5	29103	biofsci
rs116658506	1	77846598	C	T	8.7979e-14	0.0136792452830189	-0.470390267169309	0.0630744421429274	AK5	9315	biofsci
rs12034899	1	77903611	G	A	9.2017e-69	0.0941258268190018	-0.238422092570896	0.0136045290536425	AK5	31683	biofsci
rs142099129	1	77901097	T	G	1.2944e-44	0.0194772382746107	0.437632209330854	0.0312297752371571	AK5	26844	biofsci
rs144503755	1	78520082	A	G	6.6157e-09	0.0138941043935411	0.343592215470702	0.0592339095043103	AK5	10401	biofsci
rs149651142	1	77815320	G	A	5.2603e-13	0.0283543549508392	0.193664422223549	0.0268292727229787	AK5	25213	biofsci
rs150686184	1	77547124	G	T	8.1116e-17	0.0392849111760738	0.183460815115541	0.0220249006705573	AK5	27310	biofsci
rs1510244	1	78497802	A	T	1.4276e-26	0.147314182175078	0.11980473986472	0.011229448472623	AK5	31566	biofsci
rs17100456	1	77831564	T	C	5.294e-40	0.169988674971687	-0.140264961878945	0.0105957109419882	AK5	31565	biofsci
rs17392771	1	78714771	C	T	6.3632e-32	0.0510271317829457	0.215040736812822	0.0182874875041732	AK5	30875	biofsci
rs2351034	1	77967830	C	A	6.2204e-21	0.611240557706039	0.0764914465016414	0.00814926504603959	AK5	31684	biofsci
rs34140909	1	77960612	A	G	1.6737e-47	0.649152606348847	-0.120733700354251	0.00833928734220565	AK5	31568	biofsci
rs491408	1	77153592	C	T	2.3049e-08	0.895494438980101	0.0727598598101439	0.0130216657975059	AK5	31509	biofsci
rs4949655	1	77897688	C	T	1.6769846438804e-308	0.15147130670074	0.531398551451893	0.0110806834313074	AK5	31684	biofsci
rs4949660	1	78025459	C	T	3.5692e-14	0.384384441087613	0.0619945029069881	0.00818301252732156	AK5	31555	biofsci
rs59046189	1	77720844	C	T	4.3639e-22	0.383077910312547	-0.0791000330305048	0.00818671424451508	AK5	31567	biofsci
rs60832898	1	78178605	G	A	5.6564e-14	0.0720808748919538	-0.115443463674947	0.01536030757946	AK5	31684	biofsci
rs68087426	1	77893674	A	G	8.8617e-32	0.02840593339888	0.29593381931765	0.0252266489913605	AK5	28468	biofsci
rs684657	1	78614180	G	A	1.2099e-21	0.745828929488147	-0.0873598351368465	0.00914083091490583	AK5	31567	biofsci
rs74724999	1	78858731	G	A	8.1053e-16	0.0288373337410182	0.284916865584084	0.035381092984314	AK5	14262	biofsci
rs7511768	1	77782637	C	G	4.2858e-16	0.08047408749481	-0.11894385150656	0.0146302400377073	AK5	31568	biofsci
rs7536818	1	77791392	G	A	1.7667e-24	0.431286328980146	-0.0820543655898742	0.00803572210806508	AK5	31569	biofsci
rs79633233	1	77693299	T	G	2.6291e-18	0.0164742871909725	0.288200278794677	0.0330254943270778	AK5	28293	biofsci
