## Supplementary material for "Multi-level Regulatory Roles of Lactate Metabolism Gene Network in Oral Cancer: Machine Learning Insights": AK8.csv

SNP	CHR	BP	effect_allele	other_allele	P	EAF	BETA	SE	gene	samplesize	source
rs13300092	9	135696718	A	G	2.6564e-12	0.141824564052238	0.0871009254149323	0.012452239580107	AK8	26494	biofsci
rs215180	9	135676872	G	A	1.1221e-46	0.712709985343305	-0.137433923870415	0.00957974696405451	AK8	26609	biofsci
rs2809243	9	135770300	G	A	2.9877e-20	0.384625502649479	-0.0821447642048083	0.00891008690516723	AK8	26609	biofsci
rs2905081	9	135836643	A	G	2.9128e-08	0.372599496410989	-0.0497274488635012	0.00896555464950891	AK8	26609	biofsci
