## Supplementary material for "Multi-level Regulatory Roles of Lactate Metabolism Gene Network in Oral Cancer: Machine Learning Insights": AKAP1.csv

SNP	CHR	BP	effect_allele	other_allele	P	EAF	BETA	SE	gene	samplesize	source
rs16958013	17	55161751	G	A	1.287e-21	0.0702790519877676	0.149490895102487	0.0156521856915114	AKAP1	31235	biofsci
rs3785486	17	55185683	A	G	4.1182e-36	0.54836709384043	0.10015826668453	0.00798245572230915	AKAP1	31684	biofsci
rs8074170	17	55150585	C	A	3.9519e-13	0.560413196922833	0.0594035550039965	0.00818535199096034	AKAP1	30293	biofsci
