## Supplementary material for "Multi-level Regulatory Roles of Lactate Metabolism Gene Network in Oral Cancer: Machine Learning Insights": AKAP3.csv

SNP	CHR	BP	effect_allele	other_allele	P	EAF	BETA	SE	gene	samplesize	source
rs12815495	12	4936912	G	C	5.5636e-12	0.316045747933416	-0.0589808594546834	0.00855998424664868	AKAP3	31568	biofsci
rs17774188	12	4714035	A	G	4.1787e-11	0.891252559869603	-0.087992791017138	0.0133370909144443	AKAP3	29002	biofsci
rs2240766	12	4677255	C	T	1.9204e-09	0.499906046826262	-0.0477042845082397	0.00794502015359654	AKAP3	31684	biofsci
rs2909375	12	4561875	A	C	2.821e-08	0.211992136304063	-0.0545412462887846	0.00982335763999578	AKAP3	31017	biofsci
rs34776842	12	4853806	G	A	2.1626e-11	0.0964644361145819	0.098159969744045	0.0146623403205588	AKAP3	26684	biofsci
rs4147687	12	4772319	C	T	7.2866e-14	0.152647788176946	0.0848298767945608	0.0113368004590002	AKAP3	30077	biofsci
rs61909646	12	4704457	G	C	2.8062e-11	0.0267990693036397	-0.170722062063071	0.025648192248407	AKAP3	29143	biofsci
rs720673	12	4723669	T	A	9.0332e-20	0.446262740656852	0.0728586437251288	0.00800635638346049	AKAP3	31565	biofsci
rs979877	12	4757896	T	C	5.2589e-119	0.48040136795821	-0.184415340856709	0.00795113052120884	AKAP3	31684	biofsci
