## Supplementary material for "Multi-level Regulatory Roles of Lactate Metabolism Gene Network in Oral Cancer: Machine Learning Insights": AKAP6.csv

SNP	CHR	BP	effect_allele	other_allele	P	EAF	BETA	SE	gene	samplesize	source
rs10143940	14	32752694	G	A	6.4829e-09	0.66292983052127	-0.0726952108674754	0.0125256665347064	AKAP6	14262	biofsci
rs1278927	14	32414386	C	A	5.4401e-23	0.616008728426899	-0.120191730698346	0.0121737800768101	AKAP6	14263	biofsci
rs1957014	14	32907086	A	G	2.0816e-10	0.320789525887721	-0.0806101394941646	0.0126843227477403	AKAP6	14263	biofsci
rs1958366	14	32671106	T	A	3.6924e-21	0.754563571143882	0.129892695689568	0.0137582162766593	AKAP6	14263	biofsci
rs7151842	14	32459575	A	G	1.2704e-08	0.504800634794684	0.0673816810491287	0.0118421232072282	AKAP6	14263	biofsci
rs8017665	14	32681313	C	T	6.8479e-32	0.207224047430233	-0.171754776830351	0.0146144427376835	AKAP6	14250	biofsci
