## Supplementary material for "Multi-level Regulatory Roles of Lactate Metabolism Gene Network in Oral Cancer: Machine Learning Insights": AKAP7.csv

SNP	CHR	BP	effect_allele	other_allele	P	EAF	BETA	SE	gene	samplesize	source
rs117069738	6	131159238	A	G	3.6014e-12	0.0149974014403445	-0.297002505371667	0.0427224939040647	AKAP7	18544	biofsci
rs117364854	6	131456023	A	G	2.0013e-19	0.0296798262183604	-0.231794366611885	0.02571721104734	AKAP7	26251	biofsci
rs117609185	6	131852217	A	G	9.5864e-17	0.0256588737938649	0.23089062894342	0.0277850069126488	AKAP7	25906	biofsci
rs117986242	6	131245046	C	G	1.3092e-29				AKAP7	5075	biofsci
rs11961204	6	131166745	C	T	1.5356e-22	0.0346824514915805	-0.223723044321959	0.0229022627932312	AKAP7	28473	biofsci
rs12197100	6	131415427	A	G	2.0381e-19	0.137116865468821	0.104262839233249	0.0115703612430364	AKAP7	31567	biofsci
rs12215315	6	131121992	G	A	6.1766e-11	0.13755261575466	-0.0754239069461845	0.0115337656277617	AKAP7	31683	biofsci
rs12665541	6	131458394	G	A	4.8709e-46	0.0301175905927526	-0.339809998356668	0.0238560254950554	AKAP7	30077	biofsci
rs1317299	6	130935454	C	A	1.627e-08	0.152417351423658	-0.06286156444084	0.0111306686806502	AKAP7	31240	biofsci
rs137897916	6	131532645	T	C	4.5004e-08	0.0177101349014182	-0.209837208907933	0.0383621654706544	AKAP7	19530	biofsci
rs138140829	6	131463591	T	G	5.4047e-21	0.0135233918128655	0.380670172943229	0.040492088472969	AKAP7	22859	biofsci
rs141913255	6	131463755	T	C	4.9547e-20	0.0181664999210152	-0.312792422029958	0.0341293873397372	AKAP7	24066	biofsci
rs142228457	6	132227865	T	C	5.5679e-10	0.111131794489948	-0.0856145061416068	0.0138041157255779	AKAP7	26563	biofsci
rs145195488	6	131414414	A	G	1.8235e-20	0.0272620924673211	0.255997020561121	0.0276084962427333	AKAP7	24736	biofsci
rs145531418	6	131463431	G	A	1.4114e-08	0.0164920786079127	0.18760952156586	0.0330758487272544	AKAP7	28177	biofsci
rs149386725	6	131502330	A	C	1.6158e-21	0.0477787851314597	0.191737919392232	0.0201248944509763	AKAP7	27135	biofsci
rs1729533	6	131494479	C	A	5.0228e-69	0.177327220113495	0.18263366100011	0.0104007278598217	AKAP7	31684	biofsci
rs1746468	6	131502678	C	T	2.014e-69	0.169447695269735	-0.186845025141186	0.0106093226626609	AKAP7	31564	biofsci
rs17801702	6	130846891	T	C	4.7358e-09	0.201083856246435	0.0618948909706704	0.0105687608378305	AKAP7	27864	biofsci
rs1855077	6	131342218	A	G	2.3947e-94	0.243554901294682	-0.191063864720846	0.00927201925221874	AKAP7	31568	biofsci
rs2073297	6	131105824	G	A	2.8944e-20	0.691112621285914	0.0794503382491692	0.00861446380738913	AKAP7	31562	biofsci
rs2204732	6	131460928	C	G	1.6769846438804e-308	0.344218415417559	-0.39437834012879	0.00842215464661505	AKAP7	31227	biofsci
rs2608903	6	131763378	C	T	4.2802e-35	0.412690258751903	0.100259478455834	0.00811121454102829	AKAP7	31355	biofsci
rs3861462	6	131809436	C	T	5.8862e-11	0.111033860723815	-0.0827758868020645	0.0126442964640746	AKAP7	31684	biofsci
rs4144214	6	130936495	G	A	5.6074e-17	0.288565449010655	-0.0737961020550935	0.00881336908888997	AKAP7	31355	biofsci
rs55724858	6	131648522	A	G	2.0127e-12	0.0164763101808842	-0.255541480860315	0.0363325675861341	AKAP7	23374	biofsci
rs56041062	6	131485761	G	A	3.2331e-12	0.0291395859338011	0.174090404646718	0.0249867817729562	AKAP7	28308	biofsci
rs602848	6	131446791	C	G	1.3089e-74	0.17053561318084	-0.193379334682371	0.0105816904433059	AKAP7	31568	biofsci
rs60989926	6	131453360	C	G	2.3795e-187	0.742091609555891	0.268416333153627	0.00919454434808437	AKAP7	30902	biofsci
rs675579	6	131110405	C	T	4.936e-08	0.0951461876552647	-0.074355301223334	0.0136346685046639	AKAP7	31240	biofsci
rs67586993	6	131748583	T	G	4.9526e-10	0.0855859257022048	-0.088499649369472	0.0142273245079853	AKAP7	31563	biofsci
rs6899931	6	130842360	T	C	1.9504e-10	0.193505956631215	-0.0640052586066034	0.0100558143922393	AKAP7	31684	biofsci
rs71572930	6	130826662	G	A	2.4488e-11	0.0769372921029937	-0.103269287145232	0.0154680417514539	AKAP7	29426	biofsci
rs72987859	6	131361197	C	T	8.1423e-35	0.923801112447384	0.184297941445101	0.0149729818295272	AKAP7	31683	biofsci
rs72991525	6	131492748	C	T	1.6246e-45	0.137091534492643	0.164704346150526	0.0116316628637377	AKAP7	31240	biofsci
rs72993174	6	131624690	A	G	2.6836e-15	0.0133382211945181	0.322644088545741	0.0408157077946262	AKAP7	22806	biofsci
rs75436542	6	131426291	A	G	5.444e-09	0.0183501269763251	-0.178957173434234	0.0306801257387681	AKAP7	29489	biofsci
rs77420236	6	131045721	T	C	1.1053e-10	0.0229394683940138	0.183895013671005	0.028502458759591	AKAP7	27460	biofsci
rs7758259	6	131136313	C	T	6.7701e-13	0.404524784847232	0.0581469461508041	0.00809395130161527	AKAP7	31684	biofsci
rs7763858	6	131836187	T	C	1.3093e-19	0.15797818126911	-0.0988596862828094	0.0109122673748893	AKAP7	31566	biofsci
rs7764417	6	130928091	A	G	5.0629e-13	0.0759006117362737	0.108572760802039	0.0150298680475704	AKAP7	31557	biofsci
rs77830836	6	131820729	G	A	5.9936e-10	0.0571264367816092	0.115160245674993	0.0186024368679922	AKAP7	26825	biofsci
rs77977744	6	131544704	T	C	3.0182e-46	0.0705713739728645	-0.223026417287643	0.0156209405975628	AKAP7	31240	biofsci
rs79029704	6	131631282	T	G	7.4623e-21	0.0340336357366439	0.236177263726635	0.0252134880300877	AKAP7	23924	biofsci
rs79264903	6	131273345	C	T	2.1924e-11	0.0185898670776344	-0.281804138973922	0.0421074544600555	AKAP7	15457	biofsci
rs79631941	6	131070786	T	C	8.3127e-21	0.0191748379591158	-0.282571182216758	0.0302034270615201	AKAP7	29143	biofsci
rs80179131	6	131421692	T	C	7.1251e-11	0.0266510224606101	-0.18879592352943	0.0289657594515764	AKAP7	22973	biofsci
rs9321275	6	131493218	G	A	2.39e-09	0.950810208225505	0.112316012820603	0.0188171848312229	AKAP7	30192	biofsci
rs9388837	6	131055944	C	T	2.4688e-38	0.823242003983914	-0.134824160306267	0.0104141879706992	AKAP7	31682	biofsci
rs9402321	6	131456982	T	C	2.3131e-130	0.127301685960687	-0.293578072452618	0.0120848336545199	AKAP7	30817	biofsci
rs9483246	6	131637690	G	T	4.7831e-25	0.318569603126879	0.0881394338228292	0.00852626712933902	AKAP7	31683	biofsci
rs9885788	6	131746886	C	A	3.9145e-10	0.0180392685447275	-0.201088248655161	0.032136070677144	AKAP7	27332	biofsci
