## Supplementary material for "Multi-level Regulatory Roles of Lactate Metabolism Gene Network in Oral Cancer: Machine Learning Insights": AKAP8.csv

SNP	CHR	BP	effect_allele	other_allele	P	EAF	BETA	SE	gene	samplesize	source
rs7253722	19	15503492	A	G	2.6419e-17	0.236611526550344	-0.0792521438376529	0.00936642641646707	AKAP8	31553	biofsci
