## Supplementary material for "Multi-level Regulatory Roles of Lactate Metabolism Gene Network in Oral Cancer: Machine Learning Insights": AKAP9.csv

SNP	CHR	BP	effect_allele	other_allele	P	EAF	BETA	SE	gene	samplesize	source
rs12540565	7	91633213	G	T	6.1992e-20	0.385170431057161	-0.0748707603320192	0.00819092195696382	AKAP9	31470	biofsci
