## Supplementary material for "Multi-level Regulatory Roles of Lactate Metabolism Gene Network in Oral Cancer: Machine Learning Insights": AKAP10.csv

SNP	CHR	BP	effect_allele	other_allele	P	EAF	BETA	SE	gene	samplesize	source
rs111626219	17	20144602	A	G	8.9439e-43	0.0426170468187275	-0.313717719474211	0.0228840702804151	AKAP10	23401	biofsci
rs11204417	17	19716472	C	T	4.1425e-09	0.0156522244163085	-0.224279807989682	0.0381538553645922	AKAP10	22293	biofsci
rs112406545	17	19735911	T	C	9.0828e-17	0.0280288146692862	-0.212986358846554	0.0256113272864147	AKAP10	27980	biofsci
rs112727379	17	20563629	T	C	9.7462e-26	0.0267213617543322	0.341676913109662	0.0325757160667826	AKAP10	18117	biofsci
rs112978461	17	19801831	A	G	5.7761e-44	0.0616118117502307	-0.28001885881	0.0201356808141458	AKAP10	21330	biofsci
rs11651339	17	19878948	A	G	3.5795e-42	0.0285078611687926	-0.390446213509406	0.028692191673298	AKAP10	21930	biofsci
rs11657407	17	20459319	A	C	1.0866e-114	0.478805553273638	0.245329845943171	0.0107779496684491	AKAP10	17248	biofsci
rs11658227	17	19601935	G	A	1.6737e-28	0.632438920509544	0.0923910743309829	0.00834291184293068	AKAP10	30902	biofsci
rs116972327	17	19486133	C	T	5.1e-50	0.17018724124953	0.172439972947736	0.0115957214005606	AKAP10	26331	biofsci
rs117125174	17	19844859	G	A	1.2083e-15	0.0145805142083897	-0.335063859179797	0.0418651896918555	AKAP10	19855	biofsci
rs117381090	17	19583119	C	T	1.9562e-09	0.0272647893473041	-0.155781302055417	0.0259574935940642	AKAP10	27980	biofsci
rs117920379	17	19728678	A	G	9.3124e-09	0.0202181577787572	-0.189308052368834	0.0329649907480512	AKAP10	23227	biofsci
rs12150591	17	19370619	C	T	2.1728e-10	0.156954539854626	-0.0719412654394936	0.0113320099928319	AKAP10	29426	biofsci
rs138815617	17	19445425	A	G	2.0658e-08	0.0183195072900955	-0.204053561648471	0.0363971891708384	AKAP10	20987	biofsci
rs141531620	17	20497178	C	T	1.1204e-20	0.0410934744268078	-0.22349303700457	0.0239696521883923	AKAP10	22085	biofsci
rs141629816	17	19661995	T	G	9.1153e-18	0.0194098960857158	-0.28611948890323	0.0333297791255437	AKAP10	23648	biofsci
rs143756200	17	19655077	A	G	1.4771e-08	0.0175462552058442	-0.217216174124131	0.0383496361512211	AKAP10	19722	biofsci
rs144078209	17	20700246	T	C	3.5255e-14	0.0324469616972257	-0.18786667554265	0.0247933532449091	AKAP10	25909	biofsci
rs144219098	17	20000593	T	C	8.7562e-124	0.0189352360043908	1.19570035367479	0.0505312329868563	AKAP10	10541	biofsci
rs144821098	17	20752617	C	A	2.6916e-08	0.0166666666666667	0.194969623057655	0.0350633257904243	AKAP10	24815	biofsci
rs145716008	17	20434391	G	T	4.4719e-117	0.352485771677268	0.260935592287595	0.0113441379495342	AKAP10	17023	biofsci
rs146615465	17	20532897	A	C	2.5653e-10	0.0263648220607416	-0.191764759717601	0.0303286086633667	AKAP10	21176	biofsci
rs147638061	17	19962412	T	C	5.1595e-17	0.0189378020592561	-0.280064858576598	0.0334090659051877	AKAP10	24111	biofsci
rs147712098	17	19872423	G	A	3.5211e-36	0.0242630385487528	0.382970628325672	0.0304922631553291	AKAP10	22715	biofsci
rs148308092	17	20566381	A	G	9.1315e-15	0.0188187951236833	-0.27209235376729	0.0351050670598248	AKAP10	21973	biofsci
rs149100504	17	19572631	A	C	1.1593e-08	0.0247630526488796	-0.169977096566183	0.0297912746365295	AKAP10	23328	biofsci
rs150469388	17	19896503	A	G	1.8556e-22	0.014559428447716	0.59881881679892	0.0614198343315541	AKAP10	9238	biofsci
rs150778089	17	19873297	G	A	4.0471e-10	0.0159752026704816	-0.265354373396733	0.042442439083945	AKAP10	17657	biofsci
rs1634413	17	18857163	A	G	2.8797e-08	0.596498635832142	0.0558985706165263	0.0100741742419893	AKAP10	20469	biofsci
rs166840	17	19799698	A	G	1.6769846438804e-308	0.373742351443473	0.640618483621586	0.00852033574449819	AKAP10	29426	biofsci
rs16960550	17	19862147	C	T	1.0293e-42	0.0411771481225524	-0.276339797554631	0.020172555081805	AKAP10	31121	biofsci
rs17759417	17	19983426	T	C	4.6786e-12	0.0139844859608871	0.349102284940939	0.050483324407239	AKAP10	14228	biofsci
rs17762379	17	20514921	G	A	2.1854e-99	0.179871760380235	0.235455011223893	0.0111267850548361	AKAP10	27377	biofsci
rs189282763	17	19802489	T	C	9.4164e-10	0.0166575641725833	-0.353316522804644	0.0577427800883579	AKAP10	9155	biofsci
rs203471	17	19856497	T	C	5.2426e-135	0.107505846375247	-0.341586353295203	0.0138133008190936	AKAP10	27311	biofsci
rs2462993	17	20383040	T	C	2.0791e-20	0.385901304263189	0.0840125278643809	0.00907429310611893	AKAP10	25623	biofsci
rs281340	17	19771223	A	G	1.3718e-84	0.082594212786451	0.289072902769895	0.0148329229790695	AKAP10	29992	biofsci
rs28556856	17	20626956	A	G	2.9342e-16	0.0564822496834199	-0.149725831235315	0.0183130702718129	AKAP10	27976	biofsci
rs2958459	17	20741578	T	C	2.2135e-11	0.190259500676424	-0.0702200420576837	0.010494543805605	AKAP10	29468	biofsci
rs2958461	17	20739515	C	A	1.5894e-67	0.203004607581213	0.173630339820818	0.0100002499522432	AKAP10	30902	biofsci
rs2993355	17	20717025	G	A	6.4829e-09	0.631639589814495	-0.0725432183266159	0.0124996930054821	AKAP10	13754	biofsci
rs4273102	17	20708584	C	T	4.0773e-29	0.219817160660845	0.111404460084055	0.00994673798305861	AKAP10	29468	biofsci
rs4925044	17	19613357	A	G	1.8181e-89	0.536466065243044	0.160625085273478	0.00800906914215017	AKAP10	31346	biofsci
rs4925097	17	20152451	A	G	4.4716e-97	0.0597412303236956	0.383318223217214	0.0183329534221264	AKAP10	26484	biofsci
rs4985900	17	20424853	A	G	1.7405e-50	0.577132805628848	-0.206187462153934	0.0137987259263132	AKAP10	10760	biofsci
rs57234508	17	20843993	A	G	9.402e-19	0.243042560815384	0.12735848364436	0.0144036466048065	AKAP10	13100	biofsci
rs6587211	17	19949548	G	A	1.0358e-111	0.136029691663494	-0.261656070979953	0.01165023268668	AKAP10	31345	biofsci
rs7209752	17	19969397	A	G	5.5013e-68	0.927284210526316	-0.279448952863298	0.0160390835598518	AKAP10	28825	biofsci
rs7213798	17	20677595	A	G	8.4614e-09	0.235734831761322	-0.067798915972421	0.0117726890037196	AKAP10	20024	biofsci
rs7224838	17	19468420	T	C	7.3873e-28	0.449569681413257	-0.0875281797511699	0.00800052829914809	AKAP10	31567	biofsci
rs72841936	17	19668924	T	C	4.7099e-45	0.0344006530908431	0.331802823021458	0.0235573431846486	AKAP10	27124	biofsci
rs72841970	17	19777031	A	G	1.6769846438804e-308	0.0848195769390294	0.618832288606699	0.0148560633151851	AKAP10	29185	biofsci
rs75620265	17	20782613	G	A	2.807e-15	0.124137393270693	-0.096639446171157	0.0122342350611028	AKAP10	30724	biofsci
rs77869446	17	19687865	T	G	9.4149e-13	0.0296293110862647	-0.230351095547186	0.0322679333137947	AKAP10	16702	biofsci
rs79039848	17	19390212	A	C	8.9664e-10	0.025854654912922	-0.17739509093689	0.028954900097426	AKAP10	23679	biofsci
rs79610501	17	20175264	C	T	6.2765e-11	0.018403887113951	0.242580041892934	0.0371087718973435	AKAP10	20099	biofsci
rs79867905	17	20673346	G	A	3.9245e-10	0.0157441574415744	-0.243327458925484	0.0388888379295963	AKAP10	21335	biofsci
rs8066230	17	20654136	A	T	2.1874e-54	0.255086575986057	-0.14200655943595	0.00914436870941244	AKAP10	31468	biofsci
rs8071408	17	19365611	G	A	1.2081e-41	0.29327605385294	0.118977605741742	0.00880076971238565	AKAP10	31146	biofsci
rs9797231	17	19803330	T	C	3.8224e-42	0.0260082161661749	0.404193616151946	0.0297122538263361	AKAP10	22358	biofsci
