## Supplementary material for "Multi-level Regulatory Roles of Lactate Metabolism Gene Network in Oral Cancer: Machine Learning Insights": AKAP11.csv

SNP	CHR	BP	effect_allele	other_allele	P	EAF	BETA	SE	gene	samplesize	source
rs2026891	13	42304675	G	A	1.3261e-09	0.595757530006794	-0.0492093558806444	0.00811473168441747	AKAP11	31529	biofsci
rs238250	13	42914646	T	G	1.2656e-47	0.150719681310835	-0.161064915142487	0.0111103771275376	AKAP11	31644	biofsci
rs34264442	13	43043307	A	G	1.0478e-08	0.0565983637892805	-0.0991550293281871	0.017326313924685	AKAP11	31193	biofsci
rs633137	13	43177163	C	T	4.8946e-12	0.0662414131501472	-0.110619468412512	0.0160120819877704	AKAP11	31529	biofsci
rs7318320	13	43109248	A	G	1.3697e-09	0.564113645758954	-0.048568645477334	0.00801621533593022	AKAP11	31644	biofsci
rs74986626	13	42923557	A	G	3.4294e-09	0.0152711050102951	-0.213669911889549	0.0361570203722056	AKAP11	25433	biofsci
rs76948295	13	42176509	A	C	4.3407e-08	0.0214408233276158	-0.232360965854231	0.0424302842894347	AKAP11	13237	biofsci
rs77085139	13	42846554	A	G	5.5646e-19	0.0150110264635124	-0.327163142597492	0.0367586646065292	AKAP11	25027	biofsci
rs77315027	13	42896292	C	T	2.0922e-08	0.021568924584533	0.173109603940568	0.0308887111576054	AKAP11	24832	biofsci
rs78447073	13	42750097	C	T	1.9642e-12	0.048606070955898	0.13716550902186	0.0194920433454398	AKAP11	28458	biofsci
rs9533111	13	43037415	G	A	2.4666e-17	0.529178619960743	0.0675728472079701	0.00797837501717577	AKAP11	31527	biofsci
rs9533190	13	43212159	G	C	7.7334e-13	0.129403397205255	0.0886832604092706	0.0123759050502764	AKAP11	28977	biofsci
rs9562397	13	42906061	T	C	2.8408e-77	0.652260889257945	0.155582885085523	0.00836165924562245	AKAP11	31529	biofsci
rs9566906	13	42642546	A	G	1.8736e-09	0.393983238753805	-0.0488775841927628	0.00813501060079602	AKAP11	31644	biofsci
