## Supplementary material for "Multi-level Regulatory Roles of Lactate Metabolism Gene Network in Oral Cancer: Machine Learning Insights": AKAP12.csv

SNP	CHR	BP	effect_allele	other_allele	P	EAF	BETA	SE	gene	samplesize	source
rs4869722	6	151567068	A	G	2.0127e-12	0.376921342402946	0.0578527049126556	0.00822507427280885	AKAP12	31470	biofsci
rs6903033	6	151606907	A	G	1.1386e-11	0.0550756765020639	0.119449987415133	0.0175974877966871	AKAP12	31025	biofsci
rs6909101	6	151505950	A	C	3.4562e-08	0.810063112246873	0.0567706494289461	0.0102905034492724	AKAP12	30688	biofsci
rs72994089	6	151610726	A	G	2.8647e-32	0.0457866536775451	0.232938758949597	0.019697172243328	AKAP12	29497	biofsci
