## Supplementary material for "Multi-level Regulatory Roles of Lactate Metabolism Gene Network in Oral Cancer: Machine Learning Insights": AKAP13.csv

SNP	CHR	BP	effect_allele	other_allele	P	EAF	BETA	SE	gene	samplesize	source
rs11636486	15	85466324	G	A	5.5578e-22	0.536881437311237	-0.077744347858539	0.00806702581205722	AKAP13	30901	biofsci
rs12185116	15	86100429	C	A	1.5574e-20	0.686374447842338	-0.0796866251464343	0.00857860104924474	AKAP13	31562	biofsci
rs12438010	15	85854866	T	G	2.6326e-10	0.130140866346916	0.0747621373817994	0.0118311369311768	AKAP13	31554	biofsci
rs147087658	15	86227553	A	G	1.8075e-63	0.0591719614675138	0.293600082733583	0.0174574909462233	AKAP13	29470	biofsci
rs1545471	15	85437979	A	C	2.6185e-08	0.377485061445376	0.0456075360304701	0.00819483523744386	AKAP13	31684	biofsci
rs17570795	15	86128492	C	T	3.2926e-21	0.0639548836093113	-0.157524300778109	0.016664124319321	AKAP13	30077	biofsci
rs17612860	15	85640282	A	C	2.117e-23	0.159448892898763	0.108171602362493	0.0108524306358157	AKAP13	31676	biofsci
rs2062234	15	86054490	C	T	7.6415e-48	0.644241037376049	-0.121325716310025	0.00834921042088337	AKAP13	31295	biofsci
rs2448026	15	86190172	T	C	1.5232e-89	0.0680220977864632	0.316562181338444	0.0157774634093781	AKAP13	31684	biofsci
rs28665805	15	85795330	T	G	1.1841e-08	0.644064994568041	0.0519811264872505	0.00911597742752805	AKAP13	26246	biofsci
rs2937949	15	86341632	G	A	6.5528e-20	0.893051256888352	0.117633860952395	0.0128774109133537	AKAP13	31569	biofsci
rs35624420	15	86123851	T	C	5.6911e-14	0.0235790260927372	-0.205144368045576	0.0272983496847032	AKAP13	29143	biofsci
rs4842895	15	86182364	C	T	3.5956e-202	0.439266386049308	0.242839529282153	0.00800441454279267	AKAP13	31683	biofsci
rs55935873	15	85495400	T	C	9.6369e-18	0.191799847792998	0.0870070210562527	0.0101425698330986	AKAP13	31355	biofsci
rs56172771	15	86372062	T	C	3.0155e-12	0.424436124554835	-0.060770318902809	0.00871034269332775	AKAP13	26977	biofsci
rs59269598	15	85513033	T	C	2.1062e-26	0.61661444373136	-0.0870353281807919	0.00818585908927354	AKAP13	31564	biofsci
rs62023882	15	86071035	C	T	4.4555e-23	0.0595411280601854	-0.173196419693517	0.0175067895496373	AKAP13	29134	biofsci
rs72751818	15	86307099	T	C	3.635e-09	0.0590865660233136	-0.100104806465705	0.0169672039298471	AKAP13	31240	biofsci
rs72762388	15	86181032	G	A	1.9336e-23	0.928088240820775	-0.153406676782989	0.0153769572975211	AKAP13	31684	biofsci
rs74458572	15	86455957	T	C	3.0965e-09	0.0786449141233696	0.092531131236165	0.0156133793257568	AKAP13	28306	biofsci
rs75156308	15	86174098	G	A	3.3326e-08	0.0318666222629257	0.13035150566936	0.0236007216232184	AKAP13	29097	biofsci
