## Supplementary material for "Multi-level Regulatory Roles of Lactate Metabolism Gene Network in Oral Cancer: Machine Learning Insights": AKD1.csv

SNP	CHR	BP	effect_allele	other_allele	P	EAF	BETA	SE	gene	samplesize	source
rs112930861	6	110104096	C	T	1.8829e-10	0.0144598470363289	0.33681378917345	0.052870026241398	AKD1	12552	biofsci
rs12192279	6	110055313	A	G	3.7064e-106	0.0910394806371254	-0.330478041557051	0.0151016305158681	AKD1	26494	biofsci
rs12215954	6	109651960	G	A	9.1852e-26	0.0308423215202876	0.307598880845885	0.0293110432183075	AKD1	19470	biofsci
rs13191306	6	109870867	T	C	1.8785e-78	0.378180014877263	-0.192548561273228	0.0102684351264287	AKD1	20165	biofsci
rs13204927	6	109602790	A	G	2.6367e-15	0.213536773272201	-0.0836375732629037	0.0105777957559731	AKD1	26609	biofsci
rs13205254	6	109929106	G	A	5.0703e-16	0.0840635155703649	-0.132548600253276	0.0163442501976961	AKD1	24309	biofsci
rs13210272	6	110223989	A	G	2.2944e-08	0.286557179901537	-0.0535734557751722	0.0095870610359822	AKD1	26609	biofsci
rs140054664	6	109402201	G	T	4.3783e-12	0.0219437175779277	0.226452724393771	0.032703115660881	AKD1	21783	biofsci
rs141420066	6	109921521	T	C	2.4218e-08	0.025254708243285	-0.197565351976218	0.0354142276831911	AKD1	16195	biofsci
rs35148383	6	109719175	C	A	2.268e-10	0.0180975695051582	0.256834356191548	0.0404967370731379	AKD1	17157	biofsci
rs41288550	6	109766773	T	C	2.9135e-09	0.0371457991686053	-0.137071894526535	0.023090070501741	AKD1	26221	biofsci
rs55873083	6	110012457	A	G	3.9752e-10	0.0196784922394679	0.207945315465716	0.0332441232699262	AKD1	23452	biofsci
rs61731700	6	109771691	A	G	1.872e-20	0.0183189655172414	0.32089403599343	0.0346182680827909	AKD1	23200	biofsci
rs72946831	6	110185881	A	C	3.9856e-16	0.0288004750593824	-0.224110186422614	0.0275356849724918	AKD1	23576	biofsci
rs76385456	6	110146768	G	A	3.3881e-25	0.0218275488069414	0.312332703627712	0.0301182912217423	AKD1	25816	biofsci
rs76777696	6	109812041	A	G	5.0663e-14	0.051076011846002	-0.15198013173094	0.0201830163916734	AKD1	25325	biofsci
rs7757895	6	109886005	C	T	1.5655e-283	0.756088394467829	0.363220302500161	0.0100943037209593	AKD1	26608	biofsci
rs9372200	6	109156025	A	G	2.4433e-09	0.0506278538812785	-0.11868185591183	0.0198957044041825	AKD1	26280	biofsci
rs9372230	6	110181657	G	A	2.7016e-10	0.364792658845394	-0.0577218944741596	0.00914044251372282	AKD1	25827	biofsci
rs9374080	6	109616420	C	T	5.3382e-13	0.43023745691306	-0.0637815530064587	0.00883853955717732	AKD1	26110	biofsci
