## Supplementary material for "Multi-level Regulatory Roles of Lactate Metabolism Gene Network in Oral Cancer: Machine Learning Insights": AKIP1.csv

SNP	CHR	BP	effect_allele	other_allele	P	EAF	BETA	SE	gene	samplesize	source
rs10732514	11	8385651	A	T	9.9519e-22	0.164962021508611	0.113877215051169	0.0118900772697645	AKIP1	25675	biofsci
rs10769902	11	8357888	C	T	8.3086e-19	0.678372925232222	-0.084200937822176	0.00950810639725555	AKIP1	25349	biofsci
rs10840269	11	9628802	G	A	7.6088e-31	0.301552106430155	-0.111004087424008	0.00961290744444704	AKIP1	25690	biofsci
rs10840295	11	9751775	T	C	7.6528e-15	0.58058912386707	0.0696702259274735	0.00896276046562895	AKIP1	25561	biofsci
rs11042037	11	8702229	G	C	3.8624e-16	0.0443964528705756	-0.175944329080385	0.0216073499386433	AKIP1	25243	biofsci
rs11042157	11	9052065	T	C	1.0312e-84	0.0586279380852284	0.369456959241143	0.0189433049402482	AKIP1	25246	biofsci
rs11042373	11	9486002	T	G	1.6157e-08	0.131230925737538	-0.0822062141217149	0.0145531209166206	AKIP1	20707	biofsci
rs111540114	11	8493505	T	C	1.2651e-39	0.0318201658664339	-0.357842231318942	0.0271664741895008	AKIP1	21991	biofsci
rs117531678	11	9019246	T	C	2.2989e-17	0.0166028595984061	0.41468574692572	0.0489148881094778	AKIP1	12799	biofsci
rs117723086	11	9008337	A	G	1.112e-32	0.0255879681033613	0.387849002067228	0.0325778436551139	AKIP1	18895	biofsci
rs117757897	11	9038921	T	C	1.2446e-42	0.0311446014601033	-0.371346276558929	0.027135277790203	AKIP1	22504	biofsci
rs12226334	11	8414652	C	T	1.8221e-14	0.117915664461816	0.104821994644229	0.0136795117444542	AKIP1	25689	biofsci
rs12272501	11	9027379	A	G	1.1633e-89	0.060651963160446	0.385241567441856	0.0191877259340982	AKIP1	23837	biofsci
rs12291138	11	8520036	G	A	3.8968e-23	0.0501555367026219	-0.207884011981163	0.0209846072761483	AKIP1	23834	biofsci
rs12789429	11	9723393	G	A	5.7801e-09	0.345682041216879	0.0541375502959089	0.00929703255927408	AKIP1	25575	biofsci
rs12790873	11	9021565	A	G	4.2233e-79	0.0432801305885554	0.450109599378338	0.0239027130608913	AKIP1	21135	biofsci
rs12793650	11	8384529	G	C	1.3223e-40	0.357792683396939	0.124419462628537	0.00932546808389639	AKIP1	25022	biofsci
rs12801814	11	9299091	T	C	1.0693e-24	0.256380247659317	-0.103908071744953	0.0101276897936561	AKIP1	25569	biofsci
rs138506179	11	8919833	G	A	2.0493e-10	0.0149383191981496	-0.381070443191708	0.0599412406316589	AKIP1	9457	biofsci
rs139964514	11	9344782	T	C	2.2232e-09	0.0230562448304384	-0.405188904564806	0.0677505441870057	AKIP1	4836	biofsci
rs142032868	11	9115107	T	C	2.7196e-13	0.0319958129797627	0.253545484994577	0.0346951866491389	AKIP1	13411	biofsci
rs146397878	11	8826846	C	T	5.6807e-34	0.014809189291817	0.583091862352518	0.0479875451491262	AKIP1	14882	biofsci
rs147116746	11	9265279	G	A	1.3194e-13	0.023780487804878	-0.256536894655643	0.0346479510886729	AKIP1	17941	biofsci
rs147563288	11	9370281	T	C	3.0026e-15	0.0212145021887978	-0.297858395439458	0.0377480319159844	AKIP1	16899	biofsci
rs149984047	11	9073907	T	C	8.1487e-23	0.017269485481406	0.390168650592085	0.0396807235644416	AKIP1	18711	biofsci
rs181807710	11	9286729	T	C	3.8129e-27	0.066006600660066	-0.240312048167415	0.0222707055435258	AKIP1	16352	biofsci
rs1835790	11	8893298	A	C	1.2368e-12	0.0514094504157372	0.147590436872338	0.0207835800307462	AKIP1	23736	biofsci
rs185478222	11	8539138	G	A	3.3072e-11	0.0210897986449089	0.230573847379173	0.0347647680144703	AKIP1	20039	biofsci
rs1883097	11	8938819	C	T	1.188e-19	0.943046766476308	-0.17503790725022	0.0192981309398051	AKIP1	24997	biofsci
rs189690179	11	9092785	A	G	4.6795e-42	0.0180143360160966	-0.5728467294103	0.0421570405206131	AKIP1	15904	biofsci
rs2247920	11	8986157	G	T	5.767e-31	0.0369586098498079	-0.292490907942677	0.0252779282639942	AKIP1	21985	biofsci
rs34028497	11	9130429	A	G	2.0742e-12	0.0268983711860518	-0.19340135556145	0.0275132095998876	AKIP1	25235	biofsci
rs34522349	11	8854947	G	T	1.1792e-15	0.0148745519713262	-0.442713201685061	0.0552949142792093	AKIP1	11160	biofsci
rs35065864	11	9201526	G	A	4.6353e-48	0.196534577133606	0.163851174244867	0.0112489564149738	AKIP1	25023	biofsci
rs35631772	11	8563227	C	G	1.8854e-82	0.172511418972481	-0.225115250034145	0.0117034182497606	AKIP1	25572	biofsci
rs3794153	11	8751889	G	C	1.6769846438804e-308	0.44193709053293	0.475361825856919	0.00897259544495527	AKIP1	25182	biofsci
rs4498988	11	9904389	T	C	1.3486e-16	0.193682978402054	-0.092538340322407	0.0111908599874723	AKIP1	25565	biofsci
rs4758057	11	8338161	C	T	1.6131e-12	0.487710924875042	0.0623513111288671	0.00882600483103788	AKIP1	25690	biofsci
rs4758348	11	8359880	A	C	1.8631e-21	0.152617535420347	-0.116693464670458	0.0122676392324104	AKIP1	25690	biofsci
rs4910043	11	9369732	T	C	4.4823e-20	0.0886705158108057	0.143685616832608	0.0156590216581053	AKIP1	25234	biofsci
rs4910457	11	9371415	A	G	3.0457e-42	0.218422306959009	-0.149660021828999	0.0109883348504027	AKIP1	24257	biofsci
rs4929937	11	8795126	A	G	7.6518e-24	0.0188100158016288	-0.420429149832717	0.0417597836501238	AKIP1	15535	biofsci
rs58650381	11	8417574	A	C	2.2272e-108	0.828162156041218	0.259222796405771	0.0117211054673683	AKIP1	25574	biofsci
rs61881862	11	8336664	C	G	8.9327e-10	0.050961406085081	-0.13636705938482	0.0222556524708796	AKIP1	20872	biofsci
rs7106265	11	9078224	T	G	1.8478628938804e-308	0.678741658722593	-0.357609917477653	0.00951905401640908	AKIP1	25306	biofsci
rs7114344	11	9379338	A	G	5.3841e-46	0.20237527804258	0.160885187898053	0.0113002597330992	AKIP1	24257	biofsci
rs72632953	11	9079681	C	T	1.99e-129	0.227798865045661	-0.254599806916493	0.0105186972222724	AKIP1	25690	biofsci
rs72852613	11	8405882	C	T	5.2146e-62	0.0889176267732581	0.263218612975897	0.0158399396401301	AKIP1	24599	biofsci
rs72852776	11	8970258	C	T	9.6567e-50	0.0424545059803418	-0.332815524558093	0.0224452231643114	AKIP1	24414	biofsci
rs72853712	11	8984690	G	A	2.118e-293	0.108632468954063	-0.520179753173547	0.014209455670169	AKIP1	25574	biofsci
rs72854108	11	9520287	C	A	8.2462e-13	0.0244667097608274	-0.271549264227004	0.0379428325825793	AKIP1	14551	biofsci
rs7396840	11	9129735	C	T	1.9992e-10	0.200970030950404	-0.0701901021465796	0.0110339242209265	AKIP1	25575	biofsci
rs7480849	11	8383248	T	C	1.2256e-19	0.817104261796043	0.104141756921802	0.011485800917812	AKIP1	25361	biofsci
rs77076958	11	9555740	T	C	3.1368e-11	0.10555155587553	0.0984693097232324	0.0148292686550454	AKIP1	24083	biofsci
rs77214613	11	9146808	T	C	3.3027e-09	0.0183810047671434	-0.215423497105074	0.036415554728109	AKIP1	20897	biofsci
rs77784346	11	8998278	T	A	2.8256e-36	0.098844721441058	-0.186986993204227	0.0148673764176057	AKIP1	25395	biofsci
rs77788182	11	9093191	C	T	2.2011e-08	0.0182397646481981	-0.207034132951503	0.0370007743774356	AKIP1	20395	biofsci
rs78125152	11	9622306	G	A	1.8896e-12	0.019962712018553	-0.245257186248595	0.0348257960707423	AKIP1	21072	biofsci
rs78243025	11	9886893	G	C	3.6244e-10	0.0798731692586441	0.102257656731032	0.016310596983927	AKIP1	25573	biofsci
rs78671649	11	9024717	C	T	3.7193e-42	0.0268439411556544	0.433405527740723	0.0318549367716766	AKIP1	18862	biofsci
rs80345945	11	8987926	T	C	1.6881e-22	0.0297951226970415	-0.255450419477387	0.0261764171288875	AKIP1	25243	biofsci
rs871676	11	8738532	G	C	8.9219e-100	0.705366476942734	-0.208384014174876	0.00982804386996538	AKIP1	24908	biofsci
