## Supplementary material for "Multi-level Regulatory Roles of Lactate Metabolism Gene Network in Oral Cancer: Machine Learning Insights": AKIRIN1.csv

SNP	CHR	BP	effect_allele	other_allele	P	EAF	BETA	SE	gene	samplesize	source
rs111830526	1	39464566	A	T	2.0702e-09	0.117315436241611	0.0746052136986519	0.0124501800141268	AKIRIN1	31150	biofsci
rs11205569	1	39487282	C	T	1.7931e-76	0.158160772670901	-0.20148890473419	0.0108868197245559	AKIRIN1	31684	biofsci
rs192516675	1	39466344	C	T	4.4448e-08	0.019890864284457	-0.183833499583504	0.033595303286459	AKIRIN1	22724	biofsci
rs79649444	1	39502644	T	C	8.3887e-37	0.629109955650711	0.104972452545931	0.00828335339319412	AKIRIN1	31231	biofsci
rs9438994	1	39388838	G	A	1.0273e-12	0.138515600864998	-0.082892782470977	0.0116314627551675	AKIRIN1	30971	biofsci
