## Supplementary material for "Multi-level Regulatory Roles of Lactate Metabolism Gene Network in Oral Cancer: Machine Learning Insights": AKIRIN2-AS1.csv

SNP	CHR	BP	effect_allele	other_allele	P	EAF	BETA	SE	gene	samplesize	source
rs111413556	6	88223297	C	T	1.1024e-10	0.277878478909407	0.16457385241788	0.0255066260218034	AKIRIN2-AS1	3830	biofsci
