## Supplementary material for "Multi-level Regulatory Roles of Lactate Metabolism Gene Network in Oral Cancer: Machine Learning Insights": AKIRIN2.csv

SNP	CHR	BP	effect_allele	other_allele	P	EAF	BETA	SE	gene	samplesize	source
rs190817204	6	88089872	A	G	4.9148e-10	0.0154034657798005	0.472640095425855	0.0759651701156988	AKIRIN2	5713	biofsci
rs4637609	6	88252601	A	G	3.5839e-34	0.0837267862763613	0.189020747078184	0.0155079949361029	AKIRIN2	27100	biofsci
rs7752494	6	88352125	G	A	9.787e-12	0.527664846865683	-0.0550577038968004	0.00808530661078483	AKIRIN2	30688	biofsci
rs78072872	6	87772684	A	G	6.2922e-09	0.0145588748111124	-0.23084105725824	0.0397405714287603	AKIRIN2	22067	biofsci
rs9444463	6	87755274	C	T	9.6074e-10	0.35033217575117	-0.0511916149664615	0.00837066109072888	AKIRIN2	31353	biofsci
