## Supplementary material for "Multi-level Regulatory Roles of Lactate Metabolism Gene Network in Oral Cancer: Machine Learning Insights": AKNA.csv

SNP	CHR	BP	effect_allele	other_allele	P	EAF	BETA	SE	gene	samplesize	source
rs10115585	9	117370196	A	C	4.2007e-08	0.141164037140485	-0.0626602782244418	0.011429768746934	AKNA	31569	biofsci
rs10124912	9	117313484	A	G	4.3843e-09	0.120126109895766	-0.0757609464838031	0.0129088835188542	AKNA	28388	biofsci
rs1044531	9	117098650	C	T	1.2138e-22	0.103444838722539	0.130934239201727	0.0133707329209533	AKNA	30156	biofsci
rs1055207	9	117428960	T	C	1.1566e-08	0.424308865586273	0.0461441221227314	0.00808680572067286	AKNA	31300	biofsci
rs10759738	9	117529148	A	C	2.9767e-08	0.748753964657907	-0.050865765204663	0.00917707348488335	AKNA	31559	biofsci
rs10982151	9	117086271	G	T	3.2154e-25	0.111201455840787	-0.132747727638111	0.0127948383763155	AKNA	30902	biofsci
rs10982215	9	117191361	T	C	4.4627e-28	0.892973200290553	0.142186779145158	0.0129425431590349	AKNA	31232	biofsci
rs12337816	9	117125236	C	T	2.2778e-55	0.13251155624037	0.183649134873637	0.011716725992155	AKNA	31684	biofsci
rs148324230	9	117135033	T	C	2.5653e-10	0.0207417729660199	0.203641918675068	0.032206025315916	AKNA	23733	biofsci
rs1535963	9	117272217	C	T	1.019e-09	0.095646437994723	0.0835938796485048	0.0136891035352741	AKNA	30847	biofsci
rs2763188	9	117141480	T	C	1.1845e-58	0.277211715607023	-0.143328692714555	0.00887638059320224	AKNA	31672	biofsci
rs2787334	9	117078838	T	C	8.9782e-12	0.572212409335187	0.0547752019962057	0.00802919994080999	AKNA	31684	biofsci
rs4978577	9	117048609	T	C	1.374e-08	0.887923311234546	-0.0768706519010374	0.0135416714056015	AKNA	27399	biofsci
rs4978585	9	117191839	T	C	2.5978e-106	0.388905671777056	-0.178814615877315	0.00816508823680997	AKNA	31557	biofsci
rs76321563	9	117158428	C	T	2.2603e-12	0.0424872218881539	0.138214248966211	0.0196956535755199	AKNA	31683	biofsci
rs76469797	9	117197745	G	A	1.9315e-29	0.0367340697985551	-0.239617988752452	0.0212691273524279	AKNA	31236	biofsci
