## Supplementary material for "Multi-level Regulatory Roles of Lactate Metabolism Gene Network in Oral Cancer: Machine Learning Insights": AKR1A1.csv

SNP	CHR	BP	effect_allele	other_allele	P	EAF	BETA	SE	gene	samplesize	source
rs518365	1	46010652	G	A	3.2408e-34	0.544349231405269	-0.0972871555968015	0.00797671079964592	AKR1A1	31682	biofsci
rs72692616	1	46407287	A	G	7.5099e-12	0.065462572747341	0.113043764196571	0.0165082822256482	AKR1A1	29990	biofsci
