## Supplementary material for "Multi-level Regulatory Roles of Lactate Metabolism Gene Network in Oral Cancer: Machine Learning Insights": AKR1B1.csv

SNP	CHR	BP	effect_allele	other_allele	P	EAF	BETA	SE	gene	samplesize	source
rs10488172	7	133335176	G	T	1.1324e-08	0.235169572349598	-0.0563683299805337	0.0098725532402504	AKR1B1	28521	biofsci
rs113665798	7	134229541	T	C	1.0455e-34	0.0535842361556755	-0.227369461428218	0.0185027718358955	AKR1B1	28799	biofsci
rs113710466	7	134273546	A	G	6.2183e-14	0.0197190707725554	-0.248482086397893	0.0331168150119806	AKR1B1	23585	biofsci
rs116919709	7	134079559	G	A	6.764e-11	0.0324243862449843	-0.163189213216438	0.0250071583456852	AKR1B1	25485	biofsci
rs116970713	7	133914910	G	A	4.8324e-15	0.0346649203230736	0.190643698177765	0.0243438124165547	AKR1B1	25213	biofsci
rs117198347	7	134191996	C	T	3.2588e-09	0.0351722945220286	0.142432508447783	0.0240672696385298	AKR1B1	25437	biofsci
rs117425320	7	134191457	T	C	1.5441e-30	0.85145390482828	-0.136154031947396	0.0118536022868457	AKR1B1	28135	biofsci
rs11766218	7	134303336	A	C	1.0374e-18	0.904844225637942	-0.125143664514134	0.0141711110435102	AKR1B1	28917	biofsci
rs118001548	7	133922048	A	G	1.7649e-08	0.0324382337480287	-0.141823196047482	0.0251749704530899	AKR1B1	25136	biofsci
rs12669537	7	134132443	T	C	1.2542e-14	0.813276803345336	-0.0834103842393125	0.0108179062356444	AKR1B1	28135	biofsci
rs12671034	7	134021804	A	G	2.5117e-23	0.491394277949724	-0.0829285717119817	0.0083342785355197	AKR1B1	28802	biofsci
rs145036017	7	134305891	G	A	1.4674e-22	0.0177673390439348	0.34367254171229	0.035164431841066	AKR1B1	23170	biofsci
rs16874341	7	133435053	T	C	1.7637e-09	0.124423172266504	0.0763352288395576	0.0126836416389003	AKR1B1	28529	biofsci
rs1722895	7	134184731	A	G	2.7684e-51	0.266917724422695	-0.142732807788516	0.00947484186482805	AKR1B1	28464	biofsci
rs17777296	7	134322933	T	C	5.7521e-17	0.022940902745463	0.256262429453203	0.0306160461462335	AKR1B1	23798	biofsci
rs186931935	7	133731284	G	A	2.4725e-08	0.0142954390742001	0.266507457362925	0.047801455950877	AKR1B1	15529	biofsci
rs2347722	7	134431646	A	C	6.4925e-20	0.389136343046958	0.0780759100407663	0.00854605567494897	AKR1B1	28800	biofsci
rs2974975	7	134134135	G	A	1.2103e-100	0.282890267650922	0.21409406324164	0.0100527803559957	AKR1B1	24389	biofsci
rs55800141	7	133999575	T	C	1.6489e-26	0.0449943999310761	0.227513444013973	0.0213523391408864	AKR1B1	25522	biofsci
rs55832222	7	134223842	C	T	3.8155e-09	0.0203462085001938	0.184686763373874	0.0313453434103655	AKR1B1	25531	biofsci
rs56197603	7	134395689	C	G	1.4739e-16	0.14882796068984	-0.0972568409328236	0.0117767171525748	AKR1B1	28459	biofsci
rs62463005	7	134039289	A	C	3.3804e-23	0.0938243176928013	0.141768284329566	0.0142900052747324	AKR1B1	28799	biofsci
rs62466187	7	134117634	C	T	7.1848e-22	0.0625320753227271	-0.168835118366079	0.0175668627995088	AKR1B1	27639	biofsci
rs6971727	7	134042887	C	T	3.2464e-52	0.359352098913901	-0.131776902051862	0.00866639716233352	AKR1B1	28917	biofsci
rs73164856	7	134233851	T	C	8.973e-248	0.39104612261775	0.2865014848591	0.0085221123086357	AKR1B1	28911	biofsci
rs73444008	7	134381395	G	T	1.1925e-08	0.253702277976541	-0.0593206046297336	0.0104056631752971	AKR1B1	24389	biofsci
rs74342727	7	134022507	A	G	2.481e-08	0.0521945665829146	-0.106331109895369	0.0190742133777077	AKR1B1	27780	biofsci
rs7457999	7	133748235	C	T	1.9756e-09	0.254965753424658	-0.05757061193226	0.00959542183610454	AKR1B1	28588	biofsci
rs74826448	7	134350907	A	G	1.8073e-11	0.0395485928856947	-0.148187667618172	0.0220494394360963	AKR1B1	27075	biofsci
rs74982567	7	134286674	G	A	1.6781e-11	0.0238886099416786	0.185627074532593	0.0275754760432279	AKR1B1	28199	biofsci
rs75401036	7	134287590	A	G	5.4231e-42	0.0213843408900084	0.427243961523071	0.0314661296314652	AKR1B1	24131	biofsci
rs75627053	7	134152856	T	C	2.4077e-09	0.0230324313158438	0.172763734412261	0.0289498021703942	AKR1B1	26513	biofsci
rs7803568	7	134370518	C	A	7.7332e-19	0.125903797853718	-0.111742767787546	0.0126069280865051	AKR1B1	28586	biofsci
rs78504666	7	134159742	A	G	1.5384e-66	0.0240754377352316	0.486003927608989	0.028204061561482	AKR1B1	26752	biofsci
