## Supplementary material for "Multi-level Regulatory Roles of Lactate Metabolism Gene Network in Oral Cancer: Machine Learning Insights": AKR1C1.csv

SNP	CHR	BP	effect_allele	other_allele	P	EAF	BETA	SE	gene	samplesize	source
rs10795254	10	5236360	T	C	1.6499e-08	0.126997716894977	0.100383177948246	0.0177817260284211	AKR1C1	14263	biofsci
rs111970989	10	5003078	T	G	1.3985e-12	0.119649136217704	-0.129239952000769	0.0182436656739415	AKR1C1	14262	biofsci
rs12360243	10	5024234	T	C	9.5883e-15	0.217503805175038	-0.111147167214058	0.0143517550796123	AKR1C1	14263	biofsci
rs12776076	10	5342681	G	A	1.2701e-14	0.0703289154679166	-0.178577645545363	0.0231657277550512	AKR1C1	14250	biofsci
rs1937878	10	5117327	T	C	5.7691e-11	0.558664361682138	-0.078095808320585	0.0119239343950813	AKR1C1	14263	biofsci
rs2961585	10	4880374	T	C	8.4571e-22	0.0397162284321817	0.29438889687998	0.0306834087467669	AKR1C1	13925	biofsci
rs3110954	10	4855949	T	A	4.7804e-13	0.272158604670117	0.099187346487829	0.0137160127895774	AKR1C1	13417	biofsci
rs4339941	10	4884322	C	A	1.6804e-25	0.0486527804318746	-0.287228628501527	0.0275204925314535	AKR1C1	14263	biofsci
rs4880687	10	4823414	A	G	1.3187e-10	0.435388127853881	-0.0767230536369866	0.011941703031532	AKR1C1	14263	biofsci
rs4881429	10	5335339	C	T	5.8483e-29	0.389929652852118	0.137210546219162	0.0122858245929659	AKR1C1	13925	biofsci
rs5011018	10	4967006	G	C	8.9815e-33	0.874197931607156	0.212872700358663	0.0178538048291688	AKR1C1	14263	biofsci
rs72769970	10	5003639	A	G	4.3754e-20	0.216434167781387	0.131962525045289	0.0143773519687628	AKR1C1	14263	biofsci
rs76753056	10	4777253	T	C	3.9956e-10	0.0690386134087036	-0.146104178808664	0.0233617171104355	AKR1C1	14254	biofsci
rs77529416	10	4895923	C	T	2.1863e-23	0.072590691178136	-0.22739825395548	0.0228217554977851	AKR1C1	14260	biofsci
