## Supplementary material for "Multi-level Regulatory Roles of Lactate Metabolism Gene Network in Oral Cancer: Machine Learning Insights": AKR1C2.csv

SNP	CHR	BP	effect_allele	other_allele	P	EAF	BETA	SE	gene	samplesize	source
rs10508288	10	4781029	G	A	8.2374e-11	0.400541170280732	0.0528444571876385	0.00813454692480928	AKR1C2	31470	biofsci
rs10795212	10	4952086	C	A	6.1468e-54	0.360369101978691	-0.12905474877192	0.00834603561869756	AKR1C2	31141	biofsci
rs10904336	10	4811205	G	A	6.6355e-47	0.225529425087766	0.137434184728403	0.0095553876289485	AKR1C2	31352	biofsci
rs10904353	10	4897820	A	G	1.8637e-53	0.489464939772684	0.122976923447335	0.00798976880204624	AKR1C2	31344	biofsci
rs10904400	10	5089876	G	A	1.652e-53	0.294734468372985	-0.134636383557653	0.00874296294385842	AKR1C2	31468	biofsci
rs11252627	10	4662495	T	C	2.3028e-17	0.0476063627368902	0.159536377486475	0.0188188000573843	AKR1C2	31139	biofsci
rs11252694	10	4784070	T	G	5.5122e-11	0.332113679482712	-0.0561916124661661	0.00857049790527821	AKR1C2	30688	biofsci
rs11252719	10	4804255	A	G	2.4858e-11	0.0395730640801399	0.139725308837801	0.0209348259499574	AKR1C2	30017	biofsci
rs11252752	10	4845594	G	A	1.6769846438804e-308	0.104193402279761	0.532109725426784	0.0130708659733032	AKR1C2	31355	biofsci
rs11252860	10	5024356	A	C	1.6769846438804e-308	0.767597261509449	0.501689892316894	0.00978824981156495	AKR1C2	29254	biofsci
rs11252868	10	5030956	G	A	4.9647e-50	0.308835117971539	-0.140001718255592	0.0094134623133698	AKR1C2	26434	biofsci
rs11252879	10	5049527	C	A	2.5858e-124	0.436690512928414	-0.208679345698456	0.00879987457560571	AKR1C2	26248	biofsci
rs11252880	10	5049652	A	G	6.3149e-20	0.0724210782919595	-0.144699246967766	0.0158338527747976	AKR1C2	29688	biofsci
rs112734695	10	4783369	G	T	1.4711e-17	0.0240894568690096	0.233676857170835	0.027396634836077	AKR1C2	28336	biofsci
rs11595166	10	4811925	T	C	8.5927e-09	0.070023214217757	-0.0903911663016441	0.0157029978113795	AKR1C2	31138	biofsci
rs116911347	10	5023944	T	C	1.0712e-11	0.0331813948929079	-0.168810496768884	0.024837857245477	AKR1C2	25264	biofsci
rs117006308	10	4980124	A	G	2.4888e-18	0.0700236186936152	-0.138129373585236	0.0158176686880467	AKR1C2	30688	biofsci
rs117215634	10	4967921	T	C	3.4159e-19	0.0612559915508977	-0.15378272171369	0.0171743675273826	AKR1C2	29479	biofsci
rs117965276	10	5195669	G	T	1.5307e-17	0.026891742612538	0.266450177966521	0.0312551528406476	AKR1C2	19559	biofsci
rs11816204	10	5043328	T	C	3.5824e-55	0.233193277310924	-0.149061630955418	0.00952768796335069	AKR1C2	30803	biofsci
rs11817141	10	4859647	C	T	2.2754e-16	0.0891586998087954	-0.115631611390162	0.0140904186232893	AKR1C2	31011	biofsci
rs12245804	10	5316829	T	C	1.2777e-10	0.0201212221168515	0.18977180252507	0.0295134996150964	AKR1C2	29114	biofsci
rs12359137	10	5180007	T	C	1.961e-23	0.015069066555044	0.415575812154975	0.0416617355543835	AKR1C2	19409	biofsci
rs140822494	10	4790712	C	T	1.3373e-22	0.0217071576424447	0.311520092955569	0.0318439789583212	AKR1C2	23219	biofsci
rs141643774	10	5035812	C	T	2.1612e-09	0.0219374152205435	-0.178360404001539	0.0298007391691933	AKR1C2	26240	biofsci
rs143354375	10	5034783	G	T	1.2395e-278	0.0254870052170583	0.997213600982475	0.0279582146737264	AKR1C2	25754	biofsci
rs144491977	10	5103445	C	T	3.535e-09	0.0330302901567611	0.138631218348442	0.0234781137650418	AKR1C2	28400	biofsci
rs146703824	10	5396742	A	G	1.0667e-11	0.014345732144687	0.331870493111024	0.0488238702295065	AKR1C2	14834	biofsci
rs147683642	10	5140429	A	C	6.7886e-31	0.0160679942924499	0.446448682427257	0.0386291506171214	AKR1C2	21194	biofsci
rs149101706	10	4957553	A	T	3.4252e-10	0.0390039550374688	-0.147775976778553	0.02353795304045	AKR1C2	24077	biofsci
rs17133585	10	4808645	G	A	5.1999e-14	0.0257355954429965	0.1957761344489	0.026009849136296	AKR1C2	29477	biofsci
rs17133587	10	4809075	A	G	6.7503e-13	0.768532704773129	-0.0691772927613912	0.00962881977080776	AKR1C2	30316	biofsci
rs185832443	10	4547750	C	T	2.882e-22	0.0181895492771426	0.499163015511859	0.0514346524927726	AKR1C2	10583	biofsci
rs1937883	10	5062212	A	G	2.9301e-220	0.704661339421613	0.278262636527589	0.00878351509394192	AKR1C2	31141	biofsci
rs2011131	10	5330818	A	G	2.0956e-11	0.382264107661722	0.0553517497793687	0.00826231841824798	AKR1C2	31017	biofsci
rs2904800	10	5003148	T	C	1.6769846438804e-308	0.606204667593671	0.307934283938521	0.00815815045829237	AKR1C2	31470	biofsci
rs2924279	10	4863093	G	A	1.291e-25	0.262436778138446	-0.0949586081221629	0.00907652534144168	AKR1C2	31355	biofsci
rs2961579	10	4848757	T	C	9.2587e-21	0.263663358893399	-0.084537648483361	0.00904707181817181	AKR1C2	31465	biofsci
rs2961610	10	4835177	T	G	2.7449e-39	0.481389906005813	0.104813828298727	0.00799251397733162	AKR1C2	31352	biofsci
rs35308766	10	5011853	G	T	6.7045e-165	0.0181311018131102	0.97631497688185	0.0356742478078688	AKR1C2	22069	biofsci
rs4448588	10	4985548	A	T	2.2356e-88	0.366851837464067	-0.167152268494391	0.00838696781206178	AKR1C2	30603	biofsci
rs4491123	10	4954952	G	A	5.0649e-43	0.140739754176339	-0.158440833308959	0.0115227182904343	AKR1C2	31140	biofsci
rs4880688	10	4841182	T	C	3.2285e-12	0.256410256410256	-0.0636125293783178	0.00913015506413069	AKR1C2	31459	biofsci
rs4881397	10	5121872	A	T	1.1151e-17	0.836881842204605	-0.0925370802025669	0.0108087650476641	AKR1C2	31351	biofsci
rs61830347	10	4953264	G	A	4.068e-14	0.06292550861966	0.127126503917867	0.0168183446999348	AKR1C2	29978	biofsci
rs72769943	10	4955775	T	C	6.4602e-13	0.0647942795962068	-0.117285480984483	0.0163113986682914	AKR1C2	31013	biofsci
rs72769963	10	4991764	A	G	7.5725e-283	0.0254476127320955	1.06504340012213	0.029634753335433	AKR1C2	22957	biofsci
rs75509222	10	5393086	C	A	6.6837e-10	0.100361491628615	0.0823238306124564	0.0133352497185435	AKR1C2	31141	biofsci
rs77514721	10	4952582	A	G	6.6122e-11	0.0420471841704718	-0.130354154112296	0.0199654088087449	AKR1C2	31141	biofsci
rs7923027	10	5117424	A	G	1.5958e-29	0.281666806475967	0.104691468861437	0.00927877308683382	AKR1C2	28703	biofsci
