## Supplementary material for "Multi-level Regulatory Roles of Lactate Metabolism Gene Network in Oral Cancer: Machine Learning Insights": AKR1C3.csv

SNP	CHR	BP	effect_allele	other_allele	P	EAF	BETA	SE	gene	samplesize	source
rs10795254	10	5236360	T	C	1.0049e-21	0.126997716894977	0.114851666475327	0.0119929480687642	AKR1C3	31355	biofsci
rs111495161	10	5149385	T	C	8.0343e-21	0.0215961275909147	-0.312764055293588	0.0334181764585898	AKR1C3	21189	biofsci
rs112452791	10	5319267	G	A	1.9325e-21	0.0292821425544538	0.235519143303294	0.024768545274198	AKR1C3	28673	biofsci
rs11253101	10	5373077	C	A	2.1908e-17	0.150302000755002	0.0944794532796605	0.011136979663774	AKR1C3	31565	biofsci
rs114488149	10	5152587	A	G	2.8059e-13	0.0165940133682069	0.270838471640413	0.0370838885505946	AKR1C3	22280	biofsci
rs12360243	10	5024234	T	C	4.0555e-15	0.217503805175038	-0.0760148040917679	0.00967959201993708	AKR1C3	31355	biofsci
rs1344355	10	5338562	C	A	7.4142e-273	0.229503246263023	-0.334026399042844	0.00946430056251027	AKR1C3	31567	biofsci
rs142509239	10	5251758	G	C	1.4901e-28	0.0298867763298441	-0.272757342495143	0.0246073168141841	AKR1C3	28480	biofsci
rs149447514	10	5103330	T	C	1.2502e-17	0.0222959419842617	-0.261454098564784	0.0305862236713169	AKR1C3	24518	biofsci
rs17399851	10	5329803	A	G	2.5787e-10	0.0181475217900351	-0.234199202329734	0.037043940768994	AKR1C3	20449	biofsci
rs191428137	10	5188368	T	C	6.8664e-14	0.0175553090125954	-0.282382594756028	0.037699267696789	AKR1C3	20398	biofsci
rs1937865	10	5049637	G	T	3.0027e-12	0.29867967630774	0.0613257619971077	0.00878882181766309	AKR1C3	30902	biofsci
rs2011131	10	5330818	A	G	6.4756e-190	0.382264107661722	0.242033206899852	0.00823396237050645	AKR1C3	31231	biofsci
rs35983920	10	5148012	T	C	1.6389e-15	0.0177029360967185	-0.265314634407309	0.0333067155097177	AKR1C3	25919	biofsci
rs41306310	10	5140323	T	C	8.0977e-10	0.0536385841119684	-0.109732945416342	0.0178633781139759	AKR1C3	30868	biofsci
rs4457653	10	4943518	C	T	9.839e-10	0.227887950535364	0.0579612759602965	0.0094830379019153	AKR1C3	31599	biofsci
rs6601900	10	5123136	A	G	6.1039e-85	0.56358750798602	-0.156434857086464	0.0080100593496331	AKR1C3	31684	biofsci
rs72774292	10	5303018	A	G	1.6292e-22	0.0278466369195174	-0.275284604709785	0.0281984557803189	AKR1C3	23228	biofsci
rs74342842	10	5328031	A	G	1.1193e-13	0.0188989513822688	0.238904611411272	0.0321709391755124	AKR1C3	26055	biofsci
rs75935081	10	5166885	C	A	4.6684e-30	0.890054375072307	-0.146217733559293	0.0128370397232112	AKR1C3	31006	biofsci
rs7918455	10	5276783	T	C	1.9063e-65	0.122210223182145	0.21268967574762	0.0124485485205361	AKR1C3	30077	biofsci
rs80143931	10	5218415	G	T	1.7608e-11	0.330054382597569	0.0762690446557141	0.0113416278281134	AKR1C3	17579	biofsci
