## Supplementary material for "Multi-level Regulatory Roles of Lactate Metabolism Gene Network in Oral Cancer: Machine Learning Insights": AKR1C4.csv

SNP	CHR	BP	effect_allele	other_allele	P	EAF	BETA	SE	gene	samplesize	source
rs2398237	10	5331939	A	G	1.3143e-08	0.454436090225564	0.0470616265418159	0.00827908425547391	AKR1C4	29423	biofsci
rs7081029	10	5333043	T	C	5.2907e-15	0.226746589499793	-0.0769722005477138	0.00984337002029666	AKR1C4	29432	biofsci
rs72772199	10	5124631	C	T	4.1986e-13	0.0716199894315694	0.116099222873889	0.0160156740662826	AKR1C4	29317	biofsci
rs9423594	10	5334347	A	C	1.7649e-08	0.0633432297343004	0.0953297581992984	0.0169213408948468	AKR1C4	29432	biofsci
