## Supplementary material for "Multi-level Regulatory Roles of Lactate Metabolism Gene Network in Oral Cancer: Machine Learning Insights": AKR1C7P.csv

SNP	CHR	BP	effect_allele	other_allele	P	EAF	BETA	SE	gene	samplesize	source
rs111495161	10	5149385	T	C	3.123e-09	0.0215961275909147	-0.408048937332278	0.0688701813249637	AKR1C7P	4989	biofsci
rs112452791	10	5319267	G	A	2.3314e-11	0.0292821425544538	0.425564789776998	0.063671083781232	AKR1C7P	4339	biofsci
rs113602804	10	5265452	G	T	8.376e-20	0.070664439830279	-0.737272030419108	0.0809459641223412	AKR1C7P	1162	biofsci
rs11594521	10	5320019	C	T	1.8195e-44	0.0682851666729302	-0.528693027650808	0.0377937527361557	AKR1C7P	5502	biofsci
rs117306330	10	5364393	A	G	3.1301e-08	0.0168766876687669	0.429892760806857	0.0776806998078923	AKR1C7P	4994	biofsci
rs12360243	10	5024234	T	C	4.0885e-13	0.217503805175038	-0.167586063535199	0.0231073510562149	AKR1C7P	5502	biofsci
rs17399851	10	5329803	A	G	1.6633e-13	0.0181475217900351	-0.631051694441947	0.0855848990210686	AKR1C7P	3831	biofsci
rs2801883	10	5139003	C	T	4.746e-22	0.414090514475522	-0.186848912178645	0.019355360920138	AKR1C7P	5501	biofsci
rs2895073	10	5332017	T	C	5.9963e-214	0.386995092487731	0.611237459421024	0.019579334670821	AKR1C7P	5498	biofsci
rs36032941	10	5062752	A	C	3.6162e-13	0.705730560440401	-0.152156235220792	0.0209319221390257	AKR1C7P	5495	biofsci
rs3996505	10	5240993	C	T	2.4704e-09	0.0587586101914222	0.241801004243232	0.0405468272395794	AKR1C7P	5499	biofsci
rs57247477	10	5337155	C	T	6.694e-35	0.164986977692221	-0.316556663241376	0.0256857778388354	AKR1C7P	5501	biofsci
rs72776963	10	5176554	C	T	4.0559e-23	0.069476425955985	0.371372682332532	0.0375025430020936	AKR1C7P	5499	biofsci
rs74342842	10	5328031	A	G	4.7828e-08	0.0188989513822688	0.430371454996206	0.078834161598074	AKR1C7P	4339	biofsci
rs75123304	10	5298726	T	G	3.947e-09	0.130484480787831	-0.295049240049763	0.0501247371098589	AKR1C7P	1754	biofsci
rs7894134	10	5120332	T	G	1.7838e-62	0.554905439583255	-0.320070177845233	0.0191870191015989	AKR1C7P	5499	biofsci
rs7918455	10	5276783	T	C	1.5028e-25	0.122210223182145	0.342425421988812	0.0327748829407925	AKR1C7P	4339	biofsci
rs79846128	10	5317545	T	A	8.3384e-19	0.0840132389162562	-0.304471366568583	0.034382953323838	AKR1C7P	5496	biofsci
