## Supplementary material for "Multi-level Regulatory Roles of Lactate Metabolism Gene Network in Oral Cancer: Machine Learning Insights": AKR1CL1.csv

SNP	CHR	BP	effect_allele	other_allele	P	EAF	BETA	SE	gene	samplesize	source
rs11551177	10	5138747	G	A	3.549e-32	0.0695466727059978	0.210076691362105	0.0177908970420394	AKR1CL1	24412	biofsci
rs2398237	10	5331939	A	G	2.3992e-11	0.454436090225564	0.0605695042103841	0.00906783403353256	AKR1CL1	24527	biofsci
rs7081029	10	5333043	T	C	1.8744e-37	0.226746589499793	-0.137905520982229	0.010782798331605	AKR1CL1	24527	biofsci
rs7911385	10	5287088	T	C	1.423e-08	0.151932658915899	0.0714955901089089	0.0126078949880806	AKR1CL1	24412	biofsci
rs9423594	10	5334347	A	C	1.9207e-13	0.0633432297343004	0.136319468185748	0.0185362742631079	AKR1CL1	24527	biofsci
