## Supplementary material for "Multi-level Regulatory Roles of Lactate Metabolism Gene Network in Oral Cancer: Machine Learning Insights": AKR1D1P1.csv

SNP	CHR	BP	effect_allele	other_allele	P	EAF	BETA	SE	gene	samplesize	source
rs1618879	1	167497812	A	C	7.667e-16	0.251926040061633	0.195047590889167	0.0242006539889283	AKR1D1P1	4530	biofsci
rs1773554	1	167486326	G	A	1.4646e-32	0.0331788001414372	0.712181887877139	0.0599358621050578	AKR1D1P1	4339	biofsci
