## Supplementary material for "Multi-level Regulatory Roles of Lactate Metabolism Gene Network in Oral Cancer: Machine Learning Insights": AKR1E2.csv

SNP	CHR	BP	effect_allele	other_allele	P	EAF	BETA	SE	gene	samplesize	source
rs10751984	10	4799475	A	G	1.8449e-11	0.725750685858168	0.0598189102247522	0.00890427362678658	AKR1E2	31684	biofsci
rs10904347	10	4843520	T	C	3.8762e-08	0.0832800932015483	-0.0790202856438699	0.0143772580408045	AKR1E2	31684	biofsci
rs10904361	10	4915805	G	T	4.1071e-17	0.227423052350708	0.079701724233961	0.00947713102818833	AKR1E2	31684	biofsci
rs11252770	10	4878972	A	G	3.9802e-114	0.200158526458821	-0.22583283605503	0.00994639225082715	AKR1E2	31569	biofsci
rs116860779	10	4794163	G	A	2.4593e-12	0.0702290393648418	-0.113575965312502	0.016212631015003	AKR1E2	29132	biofsci
rs138231664	10	4983714	C	T	2.3559e-08	0.0122793322925423	-0.243206391523921	0.0435572733583927	AKR1E2	21729	biofsci
rs145611933	10	5061978	G	C	5.9853e-12				AKR1E2	5075	biofsci
rs150857516	10	4938461	A	G	3.791e-10	0.134355995633869	0.0740754796633773	0.0118284199063277	AKR1E2	30727	biofsci
rs1901649	10	4830278	C	T	2.6835e-29	0.237457251305949	0.1049045752374	0.00933555590298212	AKR1E2	31684	biofsci
rs2904803	10	5003355	T	C	9.8573e-14	0.60741506760121	-0.0610287080000304	0.00819991777067562	AKR1E2	31184	biofsci
rs2961562	10	4867313	A	T	1.3947e-88	0.0998188200656777	0.264920705376324	0.0132767044561098	AKR1E2	31568	biofsci
rs2961579	10	4848757	T	C	4.7148e-17	0.263663358893399	0.0756814801004817	0.00901646235873115	AKR1E2	31679	biofsci
rs61830347	10	4953264	G	A	2.7796e-10	0.06292550861966	0.105758716267088	0.0167586347421186	AKR1E2	30192	biofsci
rs7081029	10	5333043	T	C	1.0942e-15	0.226746589499793	-0.0760457855821015	0.00948710475468162	AKR1E2	31684	biofsci
rs71477874	10	4914169	G	C	2.156e-10				AKR1E2	5075	biofsci
rs74111737	10	4864946	G	A	2.6053e-52	0.162864552014432	-0.163745603562906	0.0107587224249271	AKR1E2	31683	biofsci
rs75432190	10	4992582	T	C	8.0677e-13	0.040631841171586	0.144327063742973	0.0201571296131301	AKR1E2	31569	biofsci
