## Supplementary material for "Multi-level Regulatory Roles of Lactate Metabolism Gene Network in Oral Cancer: Machine Learning Insights": AKR7A2.csv

SNP	CHR	BP	effect_allele	other_allele	P	EAF	BETA	SE	gene	samplesize	source
rs114857251	1	19978524	T	C	1.0319e-10	0.01924029318542	0.209267317148092	0.032383293173856	AKR7A2	25267	biofsci
rs114928095	1	19734718	A	G	4.9061e-37	0.0199820915217494	-0.396203658241014	0.031161560284794	AKR7A2	26294	biofsci
rs114931199	1	19881561	T	C	5.8902e-13	0.0350199222312899	0.172144651010949	0.0238983578147142	AKR7A2	25906	biofsci
rs115703668	1	19132092	T	G	3.6235e-31	0.0190290680251723	-0.442721019354045	0.0381301046744449	AKR7A2	18423	biofsci
rs12133889	1	19893155	A	G	9.1465e-34	0.60588102068549	-0.098642961696368	0.00814443568585484	AKR7A2	31567	biofsci
rs12565575	1	19475792	T	C	1.468e-31	0.455804427073547	-0.0932262963365914	0.0079762402752046	AKR7A2	31684	biofsci
rs138759709	1	19438046	T	C	3.2896e-15	0.0201689833742164	0.462670384375007	0.0587189867724709	AKR7A2	7338	biofsci
rs142197616	1	19693678	G	A	9.0881e-28	0.015326464039766	-0.402542816397317	0.0368578323854156	AKR7A2	24388	biofsci
rs149246656	1	19600406	T	C	3.1604e-12	0.0269628271378563	0.178470026437643	0.0256039863476477	AKR7A2	29071	biofsci
rs149586452	1	19640392	G	A	2.5541e-20	0.0164337728793545	0.322332635765137	0.0348984588812769	AKR7A2	25399	biofsci
rs189179003	1	19779784	T	C	4.2952e-15	0.0199982164355464	-0.238966249005784	0.0304574681050975	AKR7A2	27502	biofsci
rs214344	1	19681647	A	C	6.144e-19	0.24341704718417	-0.0827171175449368	0.00930524535620766	AKR7A2	31355	biofsci
rs2227295	1	19638309	A	G	1.7916e-169	0.264263346826549	-0.251680564360024	0.00906992941558128	AKR7A2	31261	biofsci
rs3790742	1	19975045	C	G	1.1947e-10	0.15877978014793	0.0724896189441628	0.0112559772277081	AKR7A2	29546	biofsci
rs41307870	1	19554135	T	C	8.3331e-63	0.0632625773023567	-0.285275242360615	0.0170549801731721	AKR7A2	29007	biofsci
rs45581437	1	19655462	T	A	7.6646e-33	0.0431138933764136	-0.240574350546958	0.0201550200689464	AKR7A2	29835	biofsci
rs56412618	1	19874211	A	G	1.6114e-09	0.0974896187240468	0.0809474072660336	0.0134176610363231	AKR7A2	31565	biofsci
rs6426814	1	19204173	A	G	9.3646e-15	0.824434350359959	-0.0854279349307001	0.0110266586120118	AKR7A2	28411	biofsci
rs72651009	1	19412231	T	C	1.5084e-08	0.110545454545455	0.0739163073966755	0.013057572674653	AKR7A2	29825	biofsci
rs72656059	1	19931166	T	G	3.885e-08	0.021158305227656	-0.174124782064006	0.0316826692741873	AKR7A2	24051	biofsci
rs72656073	1	19957908	T	C	4.4736e-13	0.026879288245495	-0.233761690384826	0.0322861884707576	AKR7A2	18338	biofsci
rs7364713	1	19206254	C	T	7.4136e-10	0.201500023885731	-0.0673005508748765	0.0109309150505736	AKR7A2	26008	biofsci
rs7525784	1	19635377	T	C	2.3646e-43	0.174377090458116	0.14453679261498	0.010469583830601	AKR7A2	31684	biofsci
rs7529705	1	19720092	A	G	5.384e-15	0.367932362044236	-0.0645135814622379	0.00825256242001661	AKR7A2	31569	biofsci
rs78822272	1	19228549	T	G	5.8441e-12	0.198985950600499	0.0808708465211435	0.0117485067946747	AKR7A2	22727	biofsci
rs78862299	1	19381035	A	G	4.0075e-23	0.0251327917512889	0.255433322022367	0.0257911854948421	AKR7A2	30679	biofsci
rs78960518	1	19676679	A	G	6.7649e-15	0.02603484159408	0.196374030068617	0.0252120363682442	AKR7A2	31021	biofsci
rs79251057	1	19231130	A	G	1.5031e-11	0.0314169542811215	-0.168890397993406	0.0250304410578009	AKR7A2	26226	biofsci
rs9426684	1	19585903	A	G	1.2957e-22	0.236412017815354	-0.0916604890132785	0.00936677897475689	AKR7A2	31569	biofsci
