## Supplementary material for "Multi-level Regulatory Roles of Lactate Metabolism Gene Network in Oral Cancer: Machine Learning Insights": AKR7A3.csv

SNP	CHR	BP	effect_allele	other_allele	P	EAF	BETA	SE	gene	samplesize	source
rs113831173	1	19681903	T	C	1.7548e-10	0.0266416040100251	-0.17789439373453	0.0278770166005155	AKR7A3	24811	biofsci
rs115703668	1	19132092	T	G	4.8479e-08	0.0190290680251723	-0.208064542177043	0.0381301046744449	AKR7A3	18423	biofsci
rs12410435	1	19647578	T	G	2.6754e-13	0.514566447469032	-0.059517824024577	0.00814241874036569	AKR7A3	30192	biofsci
rs150351044	1	19484299	A	G	1.9991e-15	0.0133572879237619	-0.368048685143776	0.0463461505224303	AKR7A3	17663	biofsci
rs1543366	1	19631455	T	C	5.3945e-14	0.171913929784824	0.080686644497476	0.0107264689183319	AKR7A3	30526	biofsci
rs189179003	1	19779784	T	C	3.8481e-13	0.0199982164355464	-0.222007975536237	0.0305766627923254	AKR7A3	27288	biofsci
rs2227295	1	19638309	A	G	2.7589e-47	0.264263346826549	-0.133233420841272	0.00922451921578522	AKR7A3	30222	biofsci
rs3790766	1	19698824	T	G	3.8762e-08	0.361807338064321	0.0462921625465711	0.00842211635523899	AKR7A3	30528	biofsci
rs59395386	1	19255460	C	T	6.5139e-09	0.0803797229456838	-0.0863766342796208	0.0148850806113531	AKR7A3	30529	biofsci
rs710870	1	19549759	A	G	9.9398e-16	0.423371791499117	-0.0656261009581937	0.00817516050553643	AKR7A3	30645	biofsci
rs76701080	1	19680513	A	G	1.9606e-32	0.0426932708619436	-0.244415751218574	0.0206124080739581	AKR7A3	28794	biofsci
rs9426684	1	19585903	A	G	3.4221e-19	0.236412017815354	-0.0852862900719311	0.00952483109100089	AKR7A3	30530	biofsci
rs9988429	1	19824124	T	C	5.8441e-12	0.334358722729675	0.0590487589792066	0.00857817987378793	AKR7A3	30530	biofsci
