## Supplementary material for "Multi-level Regulatory Roles of Lactate Metabolism Gene Network in Oral Cancer: Machine Learning Insights": AKT1.csv

SNP	CHR	BP	effect_allele	other_allele	P	EAF	BETA	SE	gene	samplesize	source
rs11624762	14	105312935	T	C	2.4328e-42	0.12292199488491	0.182097387685081	0.0133535769682385	AKT1	26008	biofsci
rs117538559	14	105419224	A	G	1.8641e-13	0.0190296211655094	-0.303894091745558	0.0413000586754312	AKT1	15703	biofsci
rs12432267	14	105249233	C	T	1.5837e-09	0.0237190407548159	-0.256478621939251	0.0424950081914093	AKT1	11957	biofsci
rs2494735	14	105242966	C	T	1.0404e-08	0.63496200214857	-0.0491604567391142	0.0085884795141709	AKT1	29245	biofsci
rs2494742	14	105251196	C	G	2.7296e-26	0.0818273769386379	-0.19883558555311	0.0187439277482192	AKT1	18942	biofsci
rs2841283	14	105395429	A	G	1.3005e-08	0.542764971876034	-0.0541096795582737	0.00951663434490726	AKT1	22246	biofsci
rs34050645	14	105315119	T	C	2.1659e-08	0.0675657079950461	0.0979720690764555	0.0175006375400049	AKT1	25913	biofsci
rs4262882	14	105275892	T	C	2.1252e-16	0.222650738406547	-0.114990936782197	0.0139981906560431	AKT1	14743	biofsci
rs45490496	14	105272678	A	T	4.466e-203	0.418440498511084	-0.292223958913707	0.00961048051467785	AKT1	22246	biofsci
rs55752802	14	105315567	G	T	4.9214e-30	0.0726666155380014	-0.236820021083137	0.0207995943265416	AKT1	17151	biofsci
rs7157574	14	105171847	A	G	1.1855e-08	0.255941302791696	0.0687080430711729	0.0120500259687425	AKT1	18082	biofsci
rs72707615	14	105616558	T	C	1.663e-17	0.110148047435607	-0.109960760791084	0.0129136194279673	AKT1	30590	biofsci
rs72709705	14	105667980	A	C	2.3122e-09	0.0151813736223633	-0.258858579954533	0.0433294131355718	AKT1	17813	biofsci
rs72715988	14	105271352	T	C	2.443e-13	0.0784294034946776	0.162358780164077	0.022173497058818	AKT1	14070	biofsci
rs73345596	14	105175387	T	C	2.5211e-14	0.137129905085706	-0.11602397400404	0.0152248446998359	AKT1	18230	biofsci
rs79405222	14	105214669	A	C	6.1438e-38	0.0763894069377098	-0.258983270229727	0.0201137994415712	AKT1	17517	biofsci
