## Supplementary material for "Multi-level Regulatory Roles of Lactate Metabolism Gene Network in Oral Cancer: Machine Learning Insights": AKT2.csv

SNP	CHR	BP	effect_allele	other_allele	P	EAF	BETA	SE	gene	samplesize	source
rs17846842	19	40744346	T	A	1.6493e-18	0.0785897629473049	0.129840098738389	0.0147896821699707	AKT2	31567	biofsci
rs4332845	19	40785505	T	A	2.1849e-22	0.30309149932055	-0.0842804653651197	0.00865951538269131	AKT2	31567	biofsci
