## Supplementary material for "Multi-level Regulatory Roles of Lactate Metabolism Gene Network in Oral Cancer: Machine Learning Insights": AKT3.csv

SNP	CHR	BP	effect_allele	other_allele	P	EAF	BETA	SE	gene	samplesize	source
rs10927195	1	244488871	A	G	6.0012e-10	0.158270906589207	-0.0681943051996802	0.0110163166889618	AKT3	30926	biofsci
rs142553495	1	243649069	A	G	1.0786e-11	0.0371747211895911	0.158952938966728	0.0233898788908927	AKT3	25534	biofsci
rs67027895	1	243667216	T	C	6.0834e-34	0.221804652561164	0.116923144004086	0.00962694880399873	AKT3	31256	biofsci
rs77891117	1	243947308	G	A	3.0441e-09	0.0648458748866727	-0.103953256642237	0.0175330168059094	AKT3	26822	biofsci
