## Supplementary material for "Multi-level Regulatory Roles of Lactate Metabolism Gene Network in Oral Cancer: Machine Learning Insights": AKTIP.csv

SNP	CHR	BP	effect_allele	other_allele	P	EAF	BETA	SE	gene	samplesize	source
rs11075675	16	52992475	C	T	9.4008e-09	0.305130753937911	-0.0747115893571773	0.0130134624648895	AKTIP	13925	biofsci
rs11075994	16	53850079	A	G	8.2944e-13	0.336635795821667	-0.0896614725313631	0.0125292016057912	AKTIP	14263	biofsci
rs113885317	16	53664934	T	C	1.9139e-15	0.0962961414656578	-0.164408417441869	0.0206891522716469	AKTIP	13423	biofsci
rs11640911	16	53391673	A	G	1.1289e-53	0.509287925696594	0.203477500788345	0.01319217982173	AKTIP	11496	biofsci
rs11643744	16	53791798	G	A	1.6271e-12	0.665880265740601	-0.088665819322705	0.012553385811146	AKTIP	14261	biofsci
rs117123246	16	53499051	T	C	4.2489e-09	0.0268895714789264	-0.248722729962072	0.0423422702987814	AKTIP	10658	biofsci
rs117401437	16	53389685	A	G	2.6521e-09	0.0151515151515152	0.390881687475799	0.0656734299090709	AKTIP	7769	biofsci
rs117515728	16	53427421	T	C	2.2533e-23	0.0233131426961544	-0.435423686861034	0.0437128487964094	AKTIP	11492	biofsci
rs1362428	16	53423883	A	T	1.6172e-71	0.243807114266294	-0.246688359317027	0.0137950364222379	AKTIP	14251	biofsci
rs139577774	16	53502295	T	C	1.0397e-09	0.0180498332352364	-0.377852566029142	0.0619105659374004	AKTIP	7360	biofsci
rs140043856	16	53486732	T	C	3.3497e-29	0.0568754034861201	0.295523772057644	0.0263451220476799	AKTIP	13430	biofsci
rs140690408	16	53339004	T	C	1.7638e-31	0.193205419839778	0.205655728298047	0.0176189753862142	AKTIP	10333	biofsci
rs143864003	16	53482173	G	A	1.0235e-27	0.0225555030703826	0.515578168993543	0.0472530628717389	AKTIP	10157	biofsci
rs150565897	16	53520789	G	A	7.7201e-26	0.018118575433496	0.548170946211911	0.0521531135795478	AKTIP	10333	biofsci
rs151006591	16	53597255	C	T	5.5096e-09	0.0154757984853474	0.324808653634122	0.0557037649861296	AKTIP	10576	biofsci
rs16952517	16	53797057	A	G	2.1435e-08	0.104756468797565	0.108271542044205	0.0193338586889885	AKTIP	14263	biofsci
rs2388405	16	53867459	T	C	2.0243e-12	0.406640021115343	0.0850342187045398	0.012090918213616	AKTIP	14175	biofsci
rs28635118	16	53423587	C	T	1.5791e-15	0.0962328767123288	0.160024331266785	0.0200765718527588	AKTIP	14263	biofsci
rs2908797	16	53429173	T	C	1.6769846438804e-308	0.453048895601284	0.481814447057277	0.0118978868686944	AKTIP	14254	biofsci
rs34969241	16	53376141	C	T	1.043e-18	0.154935911850686	-0.169756485982326	0.0192243169521223	AKTIP	10333	biofsci
rs55864849	16	53392775	G	A	4.5294e-09	0.0592825708729915	0.182861268269154	0.0311853042053915	AKTIP	9219	biofsci
rs60380613	16	53555390	T	C	4.8457e-43	0.180042278509683	0.211963853479194	0.0154114059110781	AKTIP	14260	biofsci
rs62048371	16	53770081	G	A	8.3716e-09	0.0224822508545885	0.237095208149282	0.0411559319115559	AKTIP	13432	biofsci
rs62048488	16	53453939	G	T	6.5303e-34	0.0568829502132639	0.310331105547155	0.0255635363230382	AKTIP	14262	biofsci
rs62050296	16	53123761	A	G	9.7069e-13	0.0346856688846956	0.271230228738956	0.0380156458910614	AKTIP	10333	biofsci
rs71390213	16	53626236	A	G	2.0568e-30	0.0905005462310061	-0.277898642106241	0.0242462716142077	AKTIP	10333	biofsci
rs72801820	16	53478855	C	T	5.5792e-12	0.0279488669378268	-0.302402200552989	0.0438900145940477	AKTIP	9554	biofsci
rs77549649	16	53567931	A	C	3.4668e-43	0.138130638479111	0.239277325444291	0.0173668746421265	AKTIP	13925	biofsci
rs80018017	16	53597026	T	G	5.83e-13	0.0685015679294855	-0.176197533026449	0.0244572731599807	AKTIP	13100	biofsci
rs8052485	16	53376791	G	A	1.4476e-10	0.498431343936962	0.0845608879027342	0.0131899684764833	AKTIP	11496	biofsci
