## Supplementary material for "Multi-level Regulatory Roles of Lactate Metabolism Gene Network in Oral Cancer: Machine Learning Insights": AL020996.1.csv

SNP	CHR	BP	effect_allele	other_allele	P	EAF	BETA	SE	gene	samplesize	source
rs2142624	1	26149064	T	C	9.7485e-11	0.222227879034722	-0.292369858286971	0.0451829539294942	AL020996.1	1417	biofsci
