## Supplementary material for "Multi-level Regulatory Roles of Lactate Metabolism Gene Network in Oral Cancer: Machine Learning Insights": AL022344.7.csv

SNP	CHR	BP	effect_allele	other_allele	P	EAF	BETA	SE	gene	samplesize	source
rs143390752	10	43122089	C	T	2.7414e-08	0.0467941970619194	-0.282459941952476	0.0508277445390621	AL022344.7	4339	biofsci
rs1774153	10	43345030	G	A	7.4464e-36	0.103985808107496	-0.390385534390025	0.0312305929064588	AL022344.7	5502	biofsci
rs2473115	10	43122649	G	A	4.6568e-49	0.376967500849281	0.289616757704733	0.0196723785969796	AL022344.7	5501	biofsci
rs72787858	10	42967992	G	A	1.8952e-10	0.151828328760946	-0.16920709992788	0.0265647921263313	AL022344.7	5502	biofsci
rs788279	10	43425739	A	T	8.5504e-19	0.389964292426236	0.173086591772384	0.0195520628710643	AL022344.7	5498	biofsci
