## Supplementary material for "Multi-level Regulatory Roles of Lactate Metabolism Gene Network in Oral Cancer: Machine Learning Insights": AL022476.2.csv

SNP	CHR	BP	effect_allele	other_allele	P	EAF	BETA	SE	gene	samplesize	source
rs5759126	22	43455665	A	G	1.6074e-15	0.439685116665408	-0.183451401425264	0.0230226524384453	AL022476.2	3829	biofsci
