## Supplementary material for "Multi-level Regulatory Roles of Lactate Metabolism Gene Network in Oral Cancer: Machine Learning Insights": AL031320.1.csv

SNP	CHR	BP	effect_allele	other_allele	P	EAF	BETA	SE	gene	samplesize	source
rs2432871	6	143733908	A	T	1.0554e-10	0.281941403005361	0.148757100803118	0.0230313367296471	AL031320.1	4656	biofsci
