## Supplementary material for "Multi-level Regulatory Roles of Lactate Metabolism Gene Network in Oral Cancer: Machine Learning Insights": AL031663.2.csv

SNP	CHR	BP	effect_allele	other_allele	P	EAF	BETA	SE	gene	samplesize	source
rs113349850	20	44269212	T	A	1.0767e-09	0.035582999463054	0.190182449653857	0.0311892106292302	AL031663.2	14978	biofsci
rs149671237	20	44029484	T	C	7.4984e-22	0.0413865232332287	0.289824215041819	0.0301686529376919	AL031663.2	13847	biofsci
rs17346952	20	44137743	T	C	3.5473e-13	0.0533142479630037	-0.178646762089108	0.0245670620876685	AL031663.2	16414	biofsci
rs3893276	20	44591089	C	G	4.1347e-08	0.665949496093308	0.0625925209331361	0.011411372797786	AL031663.2	17260	biofsci
rs4812900	20	44051497	C	T	1.0331e-13	0.491544214363561	0.0800616243250036	0.0107657461407618	AL031663.2	17261	biofsci
rs6104154	20	44055963	A	G	2.2811e-66	0.19241491462423	-0.239630165728297	0.0139250238676184	AL031663.2	16594	biofsci
rs6104159	20	44074831	G	A	9.5132e-38	0.822888127853881	0.182799947329968	0.0142343171208958	AL031663.2	16932	biofsci
