## Supplementary material for "Multi-level Regulatory Roles of Lactate Metabolism Gene Network in Oral Cancer: Machine Learning Insights": AL049757.3.csv

SNP	CHR	BP	effect_allele	other_allele	P	EAF	BETA	SE	gene	samplesize	source
rs9611968	22	43324762	T	C	1.514e-12	0.423032518760824	-0.0782177039960487	0.0110583192891546	AL049757.3	16752	biofsci
