## Supplementary material for "Multi-level Regulatory Roles of Lactate Metabolism Gene Network in Oral Cancer: Machine Learning Insights": AL049840.1.csv

SNP	CHR	BP	effect_allele	other_allele	P	EAF	BETA	SE	gene	samplesize	source
rs11623115	14	104469692	A	G	1.9854e-09	0.0223178589906401	-0.387149288417362	0.0645356373424508	AL049840.1	5502	biofsci
rs141630389	14	104037606	C	T	1.3972e-10	0.0166302566903332	0.547962867431391	0.0854016906053943	AL049840.1	4192	biofsci
rs143803643	14	104587870	A	G	6.4022e-12	0.0254783240494066	0.442894677362176	0.0644632380994361	AL049840.1	4846	biofsci
rs146841335	14	104123069	T	C	5.8497e-09	0.0156757928194755	0.412565303189617	0.0708741136880687	AL049840.1	6451	biofsci
rs150255718	14	103960101	G	A	2.3754e-09	0.0211018381576167	-0.445868209717097	0.0746897965888999	AL049840.1	4339	biofsci
rs151247738	14	104011289	G	A	3.0584e-16	0.0500728075531965	-0.357538319079365	0.0437575198667668	AL049840.1	5490	biofsci
rs1804617	14	103806850	A	G	5.9773e-13	0.0126642143983184	-0.702628190910152	0.0975750518560391	AL049840.1	4200	biofsci
rs2756119	14	104001517	A	G	9.6321e-69	0.371252676659529	-0.288038998254107	0.0164383302660656	AL049840.1	7927	biofsci
rs34161718	14	104620193	T	C	2.1826e-16	0.226863671176921	0.206380948091468	0.0251328545096531	AL049840.1	4513	biofsci
rs35063593	14	103993118	A	G	1.7746e-09	0.0168685730384561	-0.536679345580211	0.0891908770823989	AL049840.1	3790	biofsci
rs4906415	14	104545285	A	G	1.0729e-13	0.246495546619565	-0.134085462367444	0.0180430958322044	AL049840.1	8269	biofsci
rs61995811	14	104264105	G	A	3.3228e-09	0.01895366359013	0.413730656786745	0.0699471938302837	AL049840.1	5496	biofsci
rs7155749	14	103825318	T	C	5.5962e-16	0.93630650229635	-0.258063280844408	0.0318691070001492	AL049840.1	8255	biofsci
rs75780495	14	104294305	G	A	2.4263e-26	0.0376900984038797	0.531706548445483	0.0500693587627816	AL049840.1	5499	biofsci
rs77767735	14	104197122	G	A	1.5056e-22	0.0230305746439598	-0.620994988435054	0.0635581585829849	AL049840.1	5501	biofsci
rs78113926	14	104337460	C	T	1.4226e-13	0.0537428820815495	0.255109710056812	0.0345008601296691	AL049840.1	8260	biofsci
rs78997778	14	104007596	A	G	8.6211e-42	0.0808209226298583	0.477405431621365	0.0352487416195752	AL049840.1	5417	biofsci
rs79282068	14	103967967	A	G	1.639e-34	0.106952181987001	0.308425719863403	0.0251730889034951	AL049840.1	8261	biofsci
rs79445108	14	104193024	A	G	1.007e-15	0.0432178999164423	0.42369797950439	0.0527900199978059	AL049840.1	4339	biofsci
rs861534	14	104168701	T	C	1.2911e-245	0.382184137106417	0.535620814134363	0.0160026773905046	AL049840.1	8269	biofsci
rs861535	14	104167938	G	A	2.3458e-94	0.916062031573912	-0.578095735817094	0.0280526864402327	AL049840.1	8263	biofsci
