## Supplementary material for "Multi-level Regulatory Roles of Lactate Metabolism Gene Network in Oral Cancer: Machine Learning Insights": AL109806.1.csv

SNP	CHR	BP	effect_allele	other_allele	P	EAF	BETA	SE	gene	samplesize	source
rs1061532	20	55089031	A	G	7.2413e-13	0.331523168852644	0.145291577577304	0.0202499794529964	AL109806.1	5502	biofsci
