## Supplementary material for "Multi-level Regulatory Roles of Lactate Metabolism Gene Network in Oral Cancer: Machine Learning Insights": AL122127.3.csv

SNP	CHR	BP	effect_allele	other_allele	P	EAF	BETA	SE	gene	samplesize	source
rs115833427	14	106324349	T	C	3.0198e-12	0.42061973986228	-0.657500615042143	0.0942437025258927	AL122127.3	231	biofsci
