## Supplementary material for "Multi-level Regulatory Roles of Lactate Metabolism Gene Network in Oral Cancer: Machine Learning Insights": AL133216.1.csv

SNP	CHR	BP	effect_allele	other_allele	P	EAF	BETA	SE	gene	samplesize	source
rs139450468	10	38287233	C	G	1.6118e-10	0.15441605413604	-0.435645505794438	0.0681292233508129	AL133216.1	825	biofsci
rs144996048	10	39031197	C	G	4.8534e-12	0.03684375	0.86027687879707	0.124500981040995	AL133216.1	909	biofsci
rs4070031	10	39051536	C	T	7.2258e-21	0.432377575664149	0.443364670185814	0.0473154475994423	AL133216.1	910	biofsci
