## Supplementary material for "Multi-level Regulatory Roles of Lactate Metabolism Gene Network in Oral Cancer: Machine Learning Insights": AL133318.1.csv

SNP	CHR	BP	effect_allele	other_allele	P	EAF	BETA	SE	gene	samplesize	source
rs58104999	13	41110793	T	C	6.8373e-27	0.192820203087841	-0.133357172358	0.0124205696630281	AL133318.1	20824	biofsci
