## Supplementary material for "Multi-level Regulatory Roles of Lactate Metabolism Gene Network in Oral Cancer: Machine Learning Insights": AL133458.1.csv

SNP	CHR	BP	effect_allele	other_allele	P	EAF	BETA	SE	gene	samplesize	source
rs111829303	6	167456566	A	G	1.7758e-27	0.0163555944395839	-0.588709901499902	0.0542065191749829	AL133458.1	10577	biofsci
rs112023841	6	167453801	T	C	1.6748e-35	0.0151760968025417	0.819000634943501	0.0658588286098491	AL133458.1	7713	biofsci
rs113626729	6	167705263	A	G	2.55e-19	0.0477856595092025	-0.294395154990557	0.0327597123452464	AL133458.1	10239	biofsci
rs11575088	6	167557034	A	C	2.5439e-80	0.158526458820865	0.357281509597742	0.0188248982885338	AL133458.1	10577	biofsci
rs116890917	6	167647313	T	C	9.6489e-15	0.0258751134873399	-0.358812016341798	0.0463365897440206	AL133458.1	9239	biofsci
rs117421924	6	167306077	T	C	3.0332e-16	0.0159655347187025	0.481986608114774	0.0589795288989089	AL133458.1	9149	biofsci
rs118180337	6	167310401	A	G	1.0804e-08	0.0141327922759393	-0.368889887770333	0.0645183097401591	AL133458.1	8621	biofsci
rs12193095	6	167369650	A	G	2.958e-83	0.0656579845085685	-0.571371170652043	0.0295577072041904	AL133458.1	9329	biofsci
rs12212379	6	167474118	G	A	1.1831e-34	0.0266966951768814	-0.54565797109307	0.044441202382521	AL133458.1	9743	biofsci
rs13210321	6	167164217	A	C	3.6702e-13	0.0575166112956811	-0.214661719821528	0.0295388421545771	AL133458.1	10571	biofsci
rs139512306	6	167531402	A	C	1.0031e-08				AL133458.1	5075	biofsci
rs142493912	6	167487498	G	A	7.422e-24	0.0252358954196973	-0.467958203778408	0.0464663737876861	AL133458.1	9414	biofsci
rs143645302	6	167281333	A	G	4.0824e-13	0.0304088720498855	0.302482261855613	0.0417050092867147	AL133458.1	9750	biofsci
rs144734304	6	167495465	C	T	1.2494e-12	0.0126286248830683	0.631112859969206	0.0888891352069304	AL133458.1	5075	biofsci
rs145095806	6	167901808	C	T	4.3113e-08	0.0945185661469217	-0.139144121165798	0.0254033156544708	AL133458.1	9053	biofsci
rs145814949	6	167605928	G	A	5.638e-24	0.0180189456342669	0.560190168271731	0.0554753583156794	AL133458.1	9182	biofsci
rs148153037	6	167501386	A	G	9.0689e-14	0.0159968401303446	0.737813691581775	0.0989835779366205	AL133458.1	3242	biofsci
rs149305758	6	167277610	C	A	1.8837e-13	0.0136859436097963	0.495788286729403	0.0673909237218669	AL133458.1	8156	biofsci
rs17617310	6	167630830	C	T	1.4052e-15	0.0146590003415689	0.523685421802454	0.0655836470635508	AL133458.1	8048	biofsci
rs1854859	6	167672992	A	G	4.8656e-13	0.514934108673489	0.0995047333775504	0.0137642800555456	AL133458.1	10566	biofsci
rs1883361	6	167161571	A	G	2.3188e-13	0.399686192468619	0.104558209858567	0.0142661731806862	AL133458.1	10239	biofsci
rs1884941	6	167561441	C	G	3.7065e-27	0.816684090293104	-0.194928483804472	0.018060472320693	AL133458.1	10239	biofsci
rs191705650	6	167690916	A	G	1.0051e-19	0.0179709792969461	-0.498577328956842	0.0548592507902295	AL133458.1	9414	biofsci
rs192594775	6	167520169	A	C	1.0366e-17	0.0137479239712124	0.73052532262418	0.0852421613330431	AL133458.1	5075	biofsci
rs1967748	6	167403006	C	T	6.5756e-60	0.0262767954163785	-0.74377085170121	0.0455610732020319	AL133458.1	9414	biofsci
rs2072640	6	167188463	T	G	2.7226e-08	0.920036833796888	0.140920884617296	0.0253523225001882	AL133458.1	10574	biofsci
rs2236312	6	167360104	A	G	1.6769846438804e-308	0.791086130462318	0.842020121678629	0.0181026261440958	AL133458.1	9232	biofsci
rs2769339	6	167355854	C	T	7.6461e-52	0.875004779566398	0.315137076371446	0.0208016763724089	AL133458.1	10565	biofsci
rs3093010	6	167548607	A	C	8.8462e-90	0.342872712240219	-0.291012691457023	0.014484801151617	AL133458.1	10577	biofsci
rs41401944	6	167541838	T	C	5.4794e-54	0.0541757277478921	-0.470116932964895	0.0303879598568175	AL133458.1	10567	biofsci
rs41470753	6	167544418	T	C	3.4281e-23	0.018632087729328	0.558214745058959	0.0562739167969433	AL133458.1	8635	biofsci
rs56131036	6	167291986	C	A	1.4098e-08	0.0238710004050223	-0.266286825761213	0.0469467791049547	AL133458.1	9736	biofsci
rs57237533	6	167364197	T	C	2.5135e-71	0.116898803457517	0.382159269613338	0.0214000117378492	AL133458.1	10576	biofsci
rs62436400	6	167313144	C	G	1.1776e-21				AL133458.1	5075	biofsci
rs62436419	6	167346133	C	G	1.6769846438804e-308	0.262825725016456	0.612673179228552	0.0158758581353032	AL133458.1	10239	biofsci
rs62436763	6	167435582	C	T	1.5434e-145	0.113484193575727	-0.590252119778185	0.0229766641148103	AL133458.1	9414	biofsci
rs62438721	6	167186776	G	A	1.1859e-24	0.100224571185194	-0.238511311053834	0.0232703043098105	AL133458.1	10239	biofsci
rs6905921	6	167559789	A	C	1.9816e-08	0.0188296511884288	0.285131616661053	0.0507930056756899	AL133458.1	10490	biofsci
rs6933508	6	167326008	T	C	8.0191e-21	0.285166672930212	0.142529452947388	0.0152283191353585	AL133458.1	10577	biofsci
rs6938234	6	167882998	G	A	2.2953e-09	0.159009009009009	0.124443980217493	0.020825701651325	AL133458.1	8621	biofsci
rs73787928	6	167520375	A	G	1.274e-14	0.0366795366795367	-0.282021765307666	0.0365872402516367	AL133458.1	10571	biofsci
rs75430658	6	167817091	T	C	4.4038e-10	0.357010721836303	0.0895584187731794	0.0143543810442499	AL133458.1	10571	biofsci
rs75701002	6	167443918	C	T	2.6686e-49	0.0380288347908296	-0.530811489611155	0.0359643000129514	AL133458.1	10567	biofsci
rs76263155	6	167789473	T	C	6.6584e-10	0.0251873438800999	0.288462491087804	0.0467213830498055	AL133458.1	9329	biofsci
rs76476597	6	167501529	C	G	1.1185e-10				AL133458.1	5075	biofsci
rs7757618	6	167492552	A	G	1.2207e-266	0.157991656958172	0.657623254933713	0.0188507431371421	AL133458.1	10577	biofsci
rs78200817	6	167338617	T	C	2.5525e-49	0.0370737029254889	0.569418078208038	0.0385716661162693	AL133458.1	9414	biofsci
rs78991166	6	167262862	C	T	5.481e-27	0.0477893524074696	0.36750994530192	0.0341637720712372	AL133458.1	9414	biofsci
rs845666	6	167220090	C	T	9.2904e-09	0.572814434546278	-0.0798318017417615	0.0139004721738715	AL133458.1	10575	biofsci
rs9356529	6	167271139	G	A	2.5693e-24	0.273574833174452	0.156927980977271	0.0154230489712204	AL133458.1	10577	biofsci
rs9366093	6	167546504	A	G	7.2859e-147	0.603738923708667	-0.368713088186007	0.0142869963958682	AL133458.1	10239	biofsci
rs9366103	6	167609283	G	C	7.0038e-14	0.0219942704001479	-0.377380521913442	0.0503993859228935	AL133458.1	9151	biofsci
rs9457250	6	167426681	G	A	4.1313e-100	0.0522734661650643	-0.656087525091171	0.0308902612181744	AL133458.1	10577	biofsci
rs9459937	6	167647536	G	A	2.4792e-34	0.219512195121951	0.202961101117592	0.0166108311195712	AL133458.1	10577	biofsci
