## Supplementary material for "Multi-level Regulatory Roles of Lactate Metabolism Gene Network in Oral Cancer: Machine Learning Insights": AL135998.1.csv

SNP	CHR	BP	effect_allele	other_allele	P	EAF	BETA	SE	gene	samplesize	source
rs1135641	14	23299135	G	T	3.5863e-15	0.476170456716988	-0.163282969924932	0.0207514735877146	AL135998.1	4655	biofsci
rs116894368	14	23289039	A	G	1.8167e-09	0.0596833907825865	-0.289981823809922	0.0482242107047698	AL135998.1	3831	biofsci
rs117274669	14	23277802	A	G	2.9644e-12	0.028134154965148	0.482206588889007	0.0690889875906593	AL135998.1	3831	biofsci
rs2065135	14	23258122	A	G	8.0795e-13	0.237514274838218	0.174348690767142	0.0243510560025618	AL135998.1	4656	biofsci
rs4982683	14	23286977	G	A	1.038e-50	0.550767122244642	-0.312016654758013	0.0208333325381933	AL135998.1	4656	biofsci
rs67573838	14	23271795	T	C	3.4035e-19	0.220602051937314	-0.223794806597951	0.0249916030059802	AL135998.1	4656	biofsci
