## Supplementary material for "Multi-level Regulatory Roles of Lactate Metabolism Gene Network in Oral Cancer: Machine Learning Insights": AL137059.1.csv

SNP	CHR	BP	effect_allele	other_allele	P	EAF	BETA	SE	gene	samplesize	source
rs7323	13	28009031	C	G	2.2687e-14	0.251449054301403	0.167770184715715	0.0219749803153689	AL137059.1	5501	biofsci
rs74183666	13	28007765	T	A	1.0018e-25	0.197486128411278	-0.25111654037873	0.0239480197578396	AL137059.1	5501	biofsci
