## Supplementary material for "Multi-level Regulatory Roles of Lactate Metabolism Gene Network in Oral Cancer: Machine Learning Insights": AL137145.1.csv

SNP	CHR	BP	effect_allele	other_allele	P	EAF	BETA	SE	gene	samplesize	source
rs11257843	10	6328662	C	T	1.2693e-10	0.0457111092106388	0.146278288020745	0.0227461611937279	AL137145.1	22154	biofsci
rs12764305	10	6385708	C	T	4.8379e-83	0.178134672001208	-0.237873602050771	0.0123216096040885	AL137145.1	22495	biofsci
rs137879694	10	6340750	T	C	1.0394e-13	0.024133478994935	-0.249176854754413	0.0335104299139855	AL137145.1	18906	biofsci
rs141473166	10	6441548	T	G	7.1536e-11	0.057374586963052	-0.343457593612777	0.0526985597957433	AL137145.1	3329	biofsci
rs1539232	10	6275145	T	C	8.5717e-50	0.546901424330114	0.14051212667076	0.00947089731000928	AL137145.1	22495	biofsci
rs2021948	10	6358218	A	G	1.1869e-08	0.085027622233079	0.0963745487042956	0.0169027743838321	AL137145.1	22495	biofsci
rs2296126	10	6441755	T	C	3.1739e-12	0.480437478858947	-0.0657706019827949	0.00943678288320633	AL137145.1	22493	biofsci
rs4237424	10	6323778	T	C	5.9975e-11	0.693915135114819	-0.0669438342831426	0.0102302725190859	AL137145.1	22493	biofsci
rs4750075	10	6246469	G	C	3.0595e-08	0.15356113627007	0.0940365897891013	0.0169799371244834	AL137145.1	13342	biofsci
rs56656269	10	6275180	T	C	8.6195e-59	0.0431492451748519	-0.377884767932293	0.0233739781858175	AL137145.1	22166	biofsci
rs592456	10	6435374	C	T	4.7874e-09	0.891742770167428	0.0894917281389402	0.0152859728651363	AL137145.1	22166	biofsci
rs7902155	10	6288755	G	T	9.4708e-18	0.186155837234974	-0.104715969271526	0.0122045161794764	AL137145.1	22157	biofsci
rs7919234	10	6352975	A	C	2.918e-24	0.844367365404916	0.132419776793773	0.0130301081213245	AL137145.1	22410	biofsci
rs9783276	10	6319001	T	C	2.5132e-13	0.10923126149908	-0.114470255452392	0.0156418593988128	AL137145.1	21003	biofsci
