## Supplementary material for "Multi-level Regulatory Roles of Lactate Metabolism Gene Network in Oral Cancer: Machine Learning Insights": AL138781.1.csv

SNP	CHR	BP	effect_allele	other_allele	P	EAF	BETA	SE	gene	samplesize	source
rs2839876	9	139019262	T	G	2.7953e-08	0.291364475877292	-0.0795165550473248	0.0143177620410402	AL138781.1	11813	biofsci
