## Supplementary material for "Multi-level Regulatory Roles of Lactate Metabolism Gene Network in Oral Cancer: Machine Learning Insights": AL161915.1.csv

SNP	CHR	BP	effect_allele	other_allele	P	EAF	BETA	SE	gene	samplesize	source
rs10788973	1	54657181	C	A	2.2172e-13	0.0323534416744661	0.395441869413304	0.0539116386384872	AL161915.1	5495	biofsci
rs11206287	1	54600710	T	C	3.592e-11	0.243527338340817	0.147183765775162	0.0222325255694937	AL161915.1	5491	biofsci
rs12047169	1	54487417	T	C	1.0741e-11	0.347226980320505	-0.140463606898122	0.0206682666379427	AL161915.1	5164	biofsci
rs12095916	1	54588636	A	G	4.0464e-13	0.975220285505406	0.444851154297355	0.061323254707253	AL161915.1	5502	biofsci
rs617067	1	54611295	T	C	3.3228e-09	0.795351196963433	0.139761657289588	0.0236287438992355	AL161915.1	5502	biofsci
rs630538	1	54598275	C	T	2.1088e-09	0.334398135969033	0.121019216342882	0.0202062406236028	AL161915.1	5502	biofsci
rs72664200	1	54717914	C	T	1.9171e-11	0.0372712947561936	0.380384082519558	0.0566697082251327	AL161915.1	4339	biofsci
rs74631198	1	54579848	A	G	1.6989e-46	0.0482169475977526	-0.637242953717268	0.0445076656504769	AL161915.1	5500	biofsci
rs74874429	1	54612981	A	T	6.292e-13	0.0274289632709039	-0.420113571249146	0.0583977719278768	AL161915.1	5496	biofsci
rs79460780	1	54629073	A	C	3.6799e-28	0.0405405405405405	0.53215041593974	0.0483619226554951	AL161915.1	5496	biofsci
rs9919142	1	54579153	G	A	2.1921e-105	0.0314578396147084	1.19104922080807	0.0546285194406229	AL161915.1	5499	biofsci
