## Supplementary material for "Multi-level Regulatory Roles of Lactate Metabolism Gene Network in Oral Cancer: Machine Learning Insights": AL353354.1.csv

SNP	CHR	BP	effect_allele	other_allele	P	EAF	BETA	SE	gene	samplesize	source
rs1049504	1	28527011	G	A	7.093e-10	0.343229734300425	-0.139362705257533	0.0226095013315487	AL353354.1	4339	biofsci
