## Supplementary material for "Multi-level Regulatory Roles of Lactate Metabolism Gene Network in Oral Cancer: Machine Learning Insights": AL353791.1.csv

SNP	CHR	BP	effect_allele	other_allele	P	EAF	BETA	SE	gene	samplesize	source
rs118130199	9	39167367	C	T	1.1911e-08	0.0293198392617949	-0.878387360875681	0.154081420305164	AL353791.1	740	biofsci
rs141375771	9	39097054	C	T	1.7597e-29	0.0337562301767105	1.39242314968287	0.123504177614829	AL353791.1	1005	biofsci
rs145961621	9	39120337	G	A	8.2534e-09	0.0160602109754652	-1.19169581203474	0.206780346000371	AL353791.1	740	biofsci
rs183857650	9	39083529	A	G	5.5494e-09	0.028459273797841	1.09994720165025	0.188673425213168	AL353791.1	508	biofsci
rs4961908	9	39059278	G	A	2.5383e-33	0.0493130520117762	1.06280445239394	0.0883608623540022	AL353791.1	1366	biofsci
rs62568849	9	39074909	T	G	1.6769846438804e-308	0.309084533635432	1.59349132847096	0.0301598819049369	AL353791.1	2574	biofsci
rs71487797	9	39055020	C	T	4.0107e-13	0.123281393217232	-0.640799522706577	0.088324009690642	AL353791.1	593	biofsci
rs7869393	9	39086086	C	T	4.9695e-08	0.0247160988643955	0.645497150043981	0.118385538751762	AL353791.1	1480	biofsci
