## Supplementary material for "Multi-level Regulatory Roles of Lactate Metabolism Gene Network in Oral Cancer: Machine Learning Insights": AL353898.2.csv

SNP	CHR	BP	effect_allele	other_allele	P	EAF	BETA	SE	gene	samplesize	source
rs17109656	1	54476147	A	G	2.96e-09	0.0369555143651529	-0.299838567416833	0.0505314672829487	AL353898.2	5502	biofsci
rs76027874	1	54522830	G	A	1.1216e-28	0.0227359208523592	-0.710513962374609	0.063953227515514	AL353898.2	5502	biofsci
rs78919730	1	54549256	G	A	2.0349e-09	0.0259753385890439	0.854850087190013	0.142589085800309	AL353898.2	972	biofsci
