## Supplementary material for "Multi-level Regulatory Roles of Lactate Metabolism Gene Network in Oral Cancer: Machine Learning Insights": AL353898.3.csv

SNP	CHR	BP	effect_allele	other_allele	P	EAF	BETA	SE	gene	samplesize	source
rs6672905	1	54563239	T	A	8.5867e-12	0.320917120841947	0.151581428607842	0.0221983493604513	AL353898.3	4656	biofsci
rs9919142	1	54579153	G	A	5.7113e-09	0.0314578396147084	-0.345814562871643	0.0593683261294859	AL353898.3	4656	biofsci
