## Supplementary material for "Multi-level Regulatory Roles of Lactate Metabolism Gene Network in Oral Cancer: Machine Learning Insights": AL354718.1.csv

SNP	CHR	BP	effect_allele	other_allele	P	EAF	BETA	SE	gene	samplesize	source
rs28613705	9	45374300	G	A	7.899e-09	0.422413793103448	-0.542346701229435	0.0939860846078217	AL354718.1	232	biofsci
