## Supplementary material for "Multi-level Regulatory Roles of Lactate Metabolism Gene Network in Oral Cancer: Machine Learning Insights": AL355490.1.csv

SNP	CHR	BP	effect_allele	other_allele	P	EAF	BETA	SE	gene	samplesize	source
rs7068965	10	99256557	A	G	2.5097e-11	0.508981923409373	0.152490793066897	0.0228522521043169	AL355490.1	3831	biofsci
