## Supplementary material for "Multi-level Regulatory Roles of Lactate Metabolism Gene Network in Oral Cancer: Machine Learning Insights": AL357515.1.csv

SNP	CHR	BP	effect_allele	other_allele	P	EAF	BETA	SE	gene	samplesize	source
rs61519057	6	111305210	G	C	3.7338e-08	0.0339085857400016	-0.347393092241019	0.0631279469818315	AL357515.1	3830	biofsci
rs9374216	6	111250448	T	C	1.6645e-14	0.729051860798671	-0.197255182953858	0.0257043501373283	AL357515.1	3831	biofsci
