## Supplementary material for "Multi-level Regulatory Roles of Lactate Metabolism Gene Network in Oral Cancer: Machine Learning Insights": AL357673.1.csv

SNP	CHR	BP	effect_allele	other_allele	P	EAF	BETA	SE	gene	samplesize	source
rs140708162	1	54620197	A	G	1.0566e-61	0.03181730397837	-0.977896438780819	0.0589986327990407	AL357673.1	4663	biofsci
rs17392549	1	54677786	A	G	1.5676e-08	0.0971142078875686	0.204976252001992	0.0362520342403862	AL357673.1	4339	biofsci
rs666725	1	54463596	A	G	2.6231e-09	0.365558114076479	0.117886275358602	0.0198001738987876	AL357673.1	5499	biofsci
rs686106	1	54634941	A	C	2.0615e-11	0.506200909466722	0.127783002529539	0.0190672519703268	AL357673.1	5502	biofsci
rs7537833	1	54658463	C	G	2.0404e-31	0.623118112680428	-0.236754853243765	0.0203050500642171	AL357673.1	5164	biofsci
rs946447	1	54665124	T	C	9.8832e-25	0.0904605962658955	-0.341224714172075	0.0332341233013621	AL357673.1	5502	biofsci
