## Supplementary material for "Multi-level Regulatory Roles of Lactate Metabolism Gene Network in Oral Cancer: Machine Learning Insights": AL359314.1.csv

SNP	CHR	BP	effect_allele	other_allele	P	EAF	BETA	SE	gene	samplesize	source
rs1057419	9	79118661	A	G	2.7589e-47	0.436694351535195	-0.332685994249876	0.0230339322903959	AL359314.1	3831	biofsci
rs11144939	9	79138234	G	A	4.3201e-10	0.0824744214142787	0.259229225086305	0.0415298342015868	AL359314.1	3831	biofsci
rs12349397	9	78977042	T	C	1.2805e-12	0.174114021571649	-0.213785306902439	0.0301267307717425	AL359314.1	3831	biofsci
rs2104344	9	79159890	G	A	2.186e-08	0.039442048620387	-0.328482075843335	0.0586931486694306	AL359314.1	3831	biofsci
rs4744785	9	78956116	A	G	4.7471e-16	0.368332641274395	0.192268572547305	0.0236845209410445	AL359314.1	3831	biofsci
rs570705	9	79147227	T	C	2.7892e-24	0.697156773901223	0.252780355545805	0.0248630709012389	AL359314.1	3831	biofsci
rs60477644	9	79131692	T	G	1.8522e-53	0.187018577254191	-0.450960469585252	0.0292985576559913	AL359314.1	3831	biofsci
rs76563727	9	79128873	C	T	1.4988e-12	0.0560378996640368	0.351418717712426	0.0496718942885206	AL359314.1	3831	biofsci
