## Supplementary material for "Multi-level Regulatory Roles of Lactate Metabolism Gene Network in Oral Cancer: Machine Learning Insights": AL392086.1.csv

SNP	CHR	BP	effect_allele	other_allele	P	EAF	BETA	SE	gene	samplesize	source
rs116999757	10	6968472	T	C	6.5663e-10	0.0726281393669972	0.271880395374715	0.0440199464687135	AL392086.1	3831	biofsci
rs2892380	10	7085657	C	T	1.2942e-14	0.150870006388816	0.245978735009963	0.0319183462025515	AL392086.1	3831	biofsci
rs755647	10	7162204	A	G	2.3551e-09	0.201379232590477	0.170103364401874	0.0284872997725539	AL392086.1	3831	biofsci
rs7897364	10	7084202	T	C	4.9437e-71	0.41271279205828	0.413511307801165	0.0232048994276748	AL392086.1	3831	biofsci
