## Supplementary material for "Multi-level Regulatory Roles of Lactate Metabolism Gene Network in Oral Cancer: Machine Learning Insights": AL450992.2.csv

SNP	CHR	BP	effect_allele	other_allele	P	EAF	BETA	SE	gene	samplesize	source
rs10888438	1	151809342	T	C	2.5185e-29	0.491438356164384	0.121583618517846	0.010814450133673	AL450992.2	17106	biofsci
rs61815118	1	151790383	C	G	1.7896e-08	0.735138183869148	0.0683683733559549	0.0121409954105617	AL450992.2	17421	biofsci
