## Supplementary material for "Multi-level Regulatory Roles of Lactate Metabolism Gene Network in Oral Cancer: Machine Learning Insights": AL512428.1.csv

SNP	CHR	BP	effect_allele	other_allele	P	EAF	BETA	SE	gene	samplesize	source
rs111642260	6	24818182	C	T	1.162e-09	0.0477653497191685	-0.30629767431881	0.0503340302563243	AL512428.1	4339	biofsci
rs112736386	6	24841403	C	T	1.1258e-08	0.0163279287508564	0.483714163824925	0.0847031298833637	AL512428.1	4339	biofsci
rs113119445	6	24820878	C	T	1.7279e-16	0.0359948990085976	0.474833587303102	0.057627533442128	AL512428.1	4339	biofsci
rs115989377	6	24821831	A	G	4.8039e-17	0.0278015397775877	0.486577943668583	0.057984620588522	AL512428.1	5502	biofsci
rs12662984	6	24839160	G	T	3.7298e-263	0.678298943886947	0.707355540529256	0.0204111203601533	AL512428.1	5500	biofsci
rs13212828	6	24941502	A	G	8.7874e-23	0.22648401826484	-0.223768742584696	0.0227756763513823	AL512428.1	5502	biofsci
rs144190405	6	24828529	T	C	2.7115e-13	0.016304347826087	-0.701621294886078	0.0960099202066393	AL512428.1	3382	biofsci
rs149866708	6	24754429	A	G	2.2112e-24	0.0305569830414674	-0.573550447637194	0.0562894848161497	AL512428.1	5327	biofsci
rs2145752	6	24785582	G	C	2.0098e-30	0.522214562028419	0.21880036813488	0.0190863654958591	AL512428.1	5501	biofsci
rs2760157	6	24578272	A	G	1.934e-08	0.184240274421143	0.138141859453428	0.0245895903190565	AL512428.1	5502	biofsci
rs3087943	6	24650761	G	A	6.3915e-14	0.170506219700101	-0.190104291334587	0.0253482527747226	AL512428.1	5502	biofsci
rs3181245	6	24651320	C	G	5.5989e-32	0.527307887643083	0.231972213705341	0.0197092715791686	AL512428.1	5164	biofsci
rs387628	6	24951809	A	G	3.8386e-12	0.305052393751704	0.143752325547284	0.0207043432396601	AL512428.1	5502	biofsci
rs4490655	6	24804299	G	A	7.759e-11	0.31459325512061	-0.13784688991139	0.0211905873716607	AL512428.1	5164	biofsci
rs60985329	6	24859701	G	A	2.127e-09	0.0165123842882162	-0.647742693157554	0.108177075579938	AL512428.1	2631	biofsci
rs62400833	6	24793259	A	G	2.396e-29	0.0398828756058158	0.547960680581861	0.0487201750301732	AL512428.1	5501	biofsci
rs62402041	6	24918348	G	C	2.0233e-19	0.153669724770642	0.245897318218035	0.0272852407560984	AL512428.1	5164	biofsci
rs72839906	6	24818600	C	T	2.7277e-13	0.0275485701811831	0.479258215992124	0.0655853266540937	AL512428.1	4339	biofsci
rs72839911	6	24839746	A	G	1.093e-09	0.0550852581932519	-0.286785378509283	0.0470517921788458	AL512428.1	4339	biofsci
rs73727344	6	24597481	G	A	1.5067e-08	0.0306804139635465	-0.312918144732592	0.0552790546633088	AL512428.1	5502	biofsci
rs73731449	6	24929590	C	T	3.7879e-09	0.050775875248433	-0.255918844996623	0.0434261258733155	AL512428.1	5501	biofsci
rs9366586	6	24844729	C	A	2.7862e-125	0.154218453556356	-0.648649709557537	0.0272454892369469	AL512428.1	5164	biofsci
rs9379697	6	24862106	T	A	6.2428e-24	0.56985918683227	-0.194325365905555	0.019263403904276	AL512428.1	5497	biofsci
