## Supplementary material for "Multi-level Regulatory Roles of Lactate Metabolism Gene Network in Oral Cancer: Machine Learning Insights": AL513344.1.csv

SNP	CHR	BP	effect_allele	other_allele	P	EAF	BETA	SE	gene	samplesize	source
rs115134419	1	182739377	A	G	1.403e-11	0.0276885704874835	0.470516514705238	0.069626724285665	AL513344.1	3831	biofsci
rs4480309	1	182946746	C	T	3.7807e-08	0.549892949992354	-0.126313538785051	0.0229631753749615	AL513344.1	3831	biofsci
rs61807494	1	182763080	A	G	3.0216e-24	0.389267129228101	0.238031617475909	0.0234303843328551	AL513344.1	3831	biofsci
rs6694038	1	182957879	A	G	4.3505e-08	0.104102707228579	0.204851983069076	0.03740837148136	AL513344.1	3831	biofsci
