## Supplementary material for "Multi-level Regulatory Roles of Lactate Metabolism Gene Network in Oral Cancer: Machine Learning Insights": AL513477.1.csv

SNP	CHR	BP	effect_allele	other_allele	P	EAF	BETA	SE	gene	samplesize	source
rs10910073	1	2359862	A	C	3.0582e-10	0.291693728801328	-0.151902501344902	0.0241279764513719	AL513477.1	4157	biofsci
rs12118145	1	2355223	C	T	3.838e-11	0.815834386852086	0.186763291559336	0.0282529486202554	AL513477.1	4169	biofsci
rs12724614	1	2315414	T	C	7.9728e-19	0.752508511019531	0.224846711745706	0.0253765870328321	AL513477.1	4169	biofsci
rs144788155	1	2310220	A	C	5.3726e-09	0.0170719520319787	-0.520411594715898	0.0891864054970604	AL513477.1	3746	biofsci
rs1472318	1	2272226	T	C	8.3041e-12	0.70162710921565	-0.17253850504246	0.0252503995320514	AL513477.1	3746	biofsci
rs2643898	1	2265219	T	C	1.3461e-09	0.269775274985527	0.157790388166947	0.0260298566731465	AL513477.1	3746	biofsci
rs61760819	1	2311393	G	A	1.6895e-57	0.237276261073947	-0.415693615478196	0.0260094613748997	AL513477.1	4084	biofsci
rs75236747	1	2353972	C	T	3.2707e-09	0.0280712245033553	-0.393078894295277	0.0664287587743189	AL513477.1	4153	biofsci
