## Supplementary material for "Multi-level Regulatory Roles of Lactate Metabolism Gene Network in Oral Cancer: Machine Learning Insights": AL590822.2.csv

SNP	CHR	BP	effect_allele	other_allele	P	EAF	BETA	SE	gene	samplesize	source
rs11587831	1	2110848	G	T	1.3276e-12	0.214044488472622	-0.141703220438685	0.0199829676837044	AL590822.2	7443	biofsci
