## Supplementary material for "Multi-level Regulatory Roles of Lactate Metabolism Gene Network in Oral Cancer: Machine Learning Insights": AL591845.1.csv

SNP	CHR	BP	effect_allele	other_allele	P	EAF	BETA	SE	gene	samplesize	source
rs112492643	1	36333487	A	G	1.8621e-09	0.115596996851538	0.206226274401227	0.0343167109412142	AL591845.1	4153	biofsci
rs11263878	1	36857867	T	C	4.5463e-08	0.138718662952646	0.169825360176419	0.0310563356393063	AL591845.1	4339	biofsci
rs114221914	1	36725227	A	C	2.6536e-15	0.0326063716057302	0.477870936699404	0.0604417915712032	AL591845.1	4339	biofsci
rs11577907	1	36842044	T	C	6.6264e-23	0.768668495621782	-0.181701154908304	0.0184404525248447	AL591845.1	8269	biofsci
rs11582524	1	36341776	A	G	2.4386e-27	0.0900493211979458	0.440596487082211	0.0406762022085166	AL591845.1	3688	biofsci
rs116666788	1	36766086	A	G	4.1394e-11	0.0186496396510305	-0.464995757705339	0.07046564695712	AL591845.1	5502	biofsci
rs12116935	1	36789546	G	A	3.0986e-201	0.385080336648814	0.486173196026486	0.0160626549453201	AL591845.1	8184	biofsci
rs12141896	1	36758818	T	C	1.42e-27	0.0397181134518651	0.598099301821042	0.0549662998401869	AL591845.1	4339	biofsci
rs12724745	1	36671293	G	A	1.3428e-15	0.0275255073438726	0.524279398297793	0.0656120189094427	AL591845.1	4339	biofsci
rs138592079	1	36631721	T	C	1.2426e-18	0.0241357297191122	0.594430490624554	0.0674653543479728	AL591845.1	4664	biofsci
rs140732315	1	36634737	T	C	1.7356e-09	0.0330310552712903	-0.361628344974293	0.060065167088711	AL591845.1	4339	biofsci
rs141540898	1	36695685	T	C	7.7872e-09	0.0191765369430344	0.428469497073103	0.0742182704392966	AL591845.1	4826	biofsci
rs142550139	1	36702984	A	G	7.8204e-12	0.0391112931299273	-0.378849372179844	0.0553735726763588	AL591845.1	4339	biofsci
rs150235079	1	36693040	T	C	4.6627e-50	0.112633309446529	-0.44874978752897	0.0301646055596315	AL591845.1	5498	biofsci
rs629773	1	36431561	G	A	2.2878e-13	0.897336390897866	-0.237660689301937	0.0324194752689934	AL591845.1	5164	biofsci
rs7170	1	36859163	C	T	3.4055e-08	0.023994780591533	0.343808317823989	0.0622931435396415	AL591845.1	5502	biofsci
rs79158556	1	36858534	A	G	2.7724e-10	0.0208758677011025	0.441690204670984	0.0699873561513206	AL591845.1	4994	biofsci
rs795045	1	36650055	T	C	2.5319e-22	0.421240601503759	0.153127525261278	0.0157572649709585	AL591845.1	8260	biofsci
