## Supplementary material for "Multi-level Regulatory Roles of Lactate Metabolism Gene Network in Oral Cancer: Machine Learning Insights": AL592284.1.csv

SNP	CHR	BP	effect_allele	other_allele	P	EAF	BETA	SE	gene	samplesize	source
rs11261224	1	144525236	G	A	4.7673e-73	0.599842146803473	0.878043569894807	0.0485702668408106	AL592284.1	883	biofsci
rs79452946	1	145095590	G	A	1.844e-12	0.128701050620821	0.227471214238929	0.0322841956654123	AL592284.1	4278	biofsci
