## Supplementary material for "Multi-level Regulatory Roles of Lactate Metabolism Gene Network in Oral Cancer: Machine Learning Insights": AL592494.5.csv

SNP	CHR	BP	effect_allele	other_allele	P	EAF	BETA	SE	gene	samplesize	source
rs1832560	1	121190743	G	A	3.4074e-15	0.588512022302242	-0.168119925408847	0.0213491041561496	AL592494.5	4530	biofsci
