## Supplementary material for "Multi-level Regulatory Roles of Lactate Metabolism Gene Network in Oral Cancer: Machine Learning Insights": AL606534.1.csv

SNP	CHR	BP	effect_allele	other_allele	P	EAF	BETA	SE	gene	samplesize	source
rs116319135	1	243270214	A	G	3.6478e-10	0.184949316879683	0.173314593805297	0.0276484954622791	AL606534.1	4339	biofsci
