## Supplementary material for "Multi-level Regulatory Roles of Lactate Metabolism Gene Network in Oral Cancer: Machine Learning Insights": AL645728.1.csv

SNP	CHR	BP	effect_allele	other_allele	P	EAF	BETA	SE	gene	samplesize	source
rs111642782	1	1360475	G	A	1.8755e-10	0.0214363166235716	0.452579939724057	0.0710330444994911	AL645728.1	4724	biofsci
rs150545133	1	1496516	A	G	1.8724e-08	0.0286591074586497	0.478565042361492	0.0851024366684732	AL645728.1	2480	biofsci
rs183005773	1	1294411	T	C	1.4182e-09	0.0175193798449612	0.454014681739189	0.0750015993886392	AL645728.1	5164	biofsci
rs2649599	1	1305493	A	G	1.1655e-12	0.237474332648871	0.164397561906455	0.0231236460941634	AL645728.1	5164	biofsci
rs28755011	1	1436059	T	C	8.3252e-10	0.0324785599048994	0.403331498687205	0.065702009951001	AL645728.1	3686	biofsci
rs3118505	1	1472047	T	C	3.2799e-08	0.0696045837164886	-0.230740408340293	0.0417569235839684	AL645728.1	4428	biofsci
rs7556282	1	1511104	C	G	1.0993e-123	0.319797505757615	0.49902615341616	0.0210977061533651	AL645728.1	5164	biofsci
rs9329412	1	1460291	T	C	5.4652e-13	0.0509503274237342	0.394555541874703	0.0546990991341849	AL645728.1	3456	biofsci
