## Supplementary material for "Multi-level Regulatory Roles of Lactate Metabolism Gene Network in Oral Cancer: Machine Learning Insights": AL672183.2.csv

SNP	CHR	BP	effect_allele	other_allele	P	EAF	BETA	SE	gene	samplesize	source
rs34156170	1	249065500	A	G	1.3274e-10	0.0188424545812475	-0.553337539142203	0.0861386623403909	AL672183.2	3645	biofsci
rs6695752	1	249214223	G	C	1.3469e-12	0.0350261425251743	-0.41394210403861	0.0583897005400547	AL672183.2	4339	biofsci
