## Supplementary material for "Multi-level Regulatory Roles of Lactate Metabolism Gene Network in Oral Cancer: Machine Learning Insights": AL773604.8.csv

SNP	CHR	BP	effect_allele	other_allele	P	EAF	BETA	SE	gene	samplesize	source
rs2838692	21	46225396	T	C	6.3623e-14	0.148535406915295	0.176914864538861	0.0235870761334393	AL773604.8	7106	biofsci
