## Supplementary material for "Multi-level Regulatory Roles of Lactate Metabolism Gene Network in Oral Cancer: Machine Learning Insights": AL807752.1.csv

SNP	CHR	BP	effect_allele	other_allele	P	EAF	BETA	SE	gene	samplesize	source
rs1018330	9	139980385	C	A	2.714e-37	0.670078433553986	0.2670835081035	0.0209298331703485	AL807752.1	5163	biofsci
