## Supplementary material for "Multi-level Regulatory Roles of Lactate Metabolism Gene Network in Oral Cancer: Machine Learning Insights": AL928768.3.csv

SNP	CHR	BP	effect_allele	other_allele	P	EAF	BETA	SE	gene	samplesize	source
rs8009444	14	106194461	G	A	7.7679e-10	0.195439013519536	-0.294014713779822	0.0478119351123398	AL928768.3	1391	biofsci
