## Supplementary material for "Multi-level Regulatory Roles of Lactate Metabolism Gene Network in Oral Cancer: Machine Learning Insights": ALAD.csv

SNP	CHR	BP	effect_allele	other_allele	P	EAF	BETA	SE	gene	samplesize	source
rs11999580	9	116143442	C	T	3.2689e-14	0.571042141230068	0.0783896230282506	0.0103315527095251	ALAD	19123	biofsci
rs2812402	9	116377409	T	C	1.8869e-12	0.479676683296593	-0.0566765068796171	0.00804766803163847	ALAD	30932	biofsci
rs34142167	9	116173983	A	G	4.4133e-62	0.0532444648739753	0.296558775169059	0.0178354397936586	ALAD	31181	biofsci
rs72761968	9	116265802	T	G	6.4018e-55	0.107732164208848	-0.204955832907432	0.01313146033492	ALAD	30165	biofsci
rs77434312	9	116381325	A	G	3.1993e-10	0.0306248620004416	0.155019729679766	0.0246493448369799	ALAD	27720	biofsci
rs8177797	9	116155388	A	G	9.1841e-20	0.0592191870988975	0.159009012664597	0.0174767827687147	ALAD	29383	biofsci
rs8177805	9	116153066	A	G	2.7535e-15	0.0837498590702394	-0.113313321745523	0.0143405540327938	ALAD	31684	biofsci
rs8177813	9	116151501	C	T	1.9999e-13	0.046224456343569	-0.161860968590351	0.0220257962075403	ALAD	23377	biofsci
rs818703	9	116147899	C	T	3.6012e-10	0.16824055666004	-0.0670691935982754	0.0106961587136826	ALAD	31231	biofsci
