## Supplementary material for "Multi-level Regulatory Roles of Lactate Metabolism Gene Network in Oral Cancer: Machine Learning Insights": ALAS1.csv

SNP	CHR	BP	effect_allele	other_allele	P	EAF	BETA	SE	gene	samplesize	source
rs411457	3	52228150	A	T	1.1065e-25	0.529255543377456	-0.0967992982410551	0.00923957183065643	ALAS1	23508	biofsci
