## Supplementary material for "Multi-level Regulatory Roles of Lactate Metabolism Gene Network in Oral Cancer: Machine Learning Insights": ALB.csv

SNP	CHR	BP	effect_allele	other_allele	P	EAF	BETA	SE	gene	samplesize	source
rs150643605	4	74136110	G	A	2.741e-09	0.140632079746262	-0.1104056584048	0.0185671187805526	ALB	12001	biofsci
