## Supplementary material for "Multi-level Regulatory Roles of Lactate Metabolism Gene Network in Oral Cancer: Machine Learning Insights": ALCAM.csv

SNP	CHR	BP	effect_allele	other_allele	P	EAF	BETA	SE	gene	samplesize	source
rs113646777	3	105133366	T	G	1.1846e-51	0.0198252516478463	0.488562012073599	0.0323110202024787	ALCAM	24646	biofsci
rs115399993	3	105313470	A	G	3.4096e-43	0.0327378408410975	-0.324476066888725	0.0235489350951262	ALCAM	28473	biofsci
rs115746479	3	105742733	A	G	3.0144e-08	0.0307880613878166	0.139810161277227	0.0252328474727886	ALCAM	26317	biofsci
rs116510740	3	105487057	C	T	1.5102e-08	0.0304339327599687	0.133082635993281	0.0235107562924266	ALCAM	30655	biofsci
rs13081046	3	105298176	T	C	4.1155e-22	0.06178757454518	-0.15980489108403	0.0165292605589605	ALCAM	31569	biofsci
rs138258498	3	104959444	G	A	1.597e-15	0.0193957576714564	-0.26334516051188	0.0330453697374743	ALCAM	24074	biofsci
rs142160881	3	104982132	A	G	6.2418e-10	0.0293630120767227	0.148531032458749	0.0240174364857379	ALCAM	30413	biofsci
rs145837385	3	105277999	A	G	1.6698e-25	0.0209909625893232	-0.331586024636967	0.0317690252971973	ALCAM	24107	biofsci
rs148287455	3	105252398	C	A	2.337e-34	0.0240612861458783	-0.367061203657813	0.0300301235903996	ALCAM	23611	biofsci
rs149231748	3	104933100	C	T	2.4512e-30	0.021073512252042	-0.346168448616538	0.030242560859007	ALCAM	26500	biofsci
rs150119942	3	105119427	G	A	4.1003e-50	0.0268996558114906	0.42029366858665	0.0282351058806657	ALCAM	23960	biofsci
rs151020260	3	105170986	A	G	2.9434e-12	0.0134146341463415	-0.412561861016609	0.0591037435377576	ALCAM	10815	biofsci
rs1525846	3	104946898	T	A	1.2108e-13	0.929755029630468	0.115483978026635	0.0155729031684987	ALCAM	31568	biofsci
rs16851097	3	105092229	T	G	1.6769846438804e-308	0.230520951302378	-0.388657587787166	0.00944992809750915	ALCAM	31565	biofsci
rs17450051	3	104619666	G	A	4.4038e-10	0.110102306617841	-0.0793284119126531	0.0127151279733051	ALCAM	31564	biofsci
rs2971376	3	104973471	A	G	7.875e-18	0.598250985655566	0.0729564102787693	0.00848182413285698	ALCAM	28917	biofsci
rs35067598	3	105221432	G	A	1.6848e-33	0.0550534817725387	0.223549477808318	0.0185338283830901	ALCAM	27980	biofsci
rs35400692	3	104851385	A	G	1.1441e-70	0.491544214363561	0.141227832310942	0.00794615639989319	ALCAM	31684	biofsci
rs4569688	3	105323732	G	A	5.9034e-98	0.775854725674682	-0.202608344505709	0.00964576572636426	ALCAM	30902	biofsci
rs4894929	3	105227621	T	G	4.1325e-27	0.0192438547248448	-0.328248385560953	0.0304410035667807	ALCAM	28589	biofsci
rs55653703	3	105256540	T	C	2.9776e-38	0.0197335964479526	-0.43054623281538	0.0332938618136347	ALCAM	23318	biofsci
rs605324	3	105301926	C	A	2.618e-11	0.112230339002397	-0.0993464163725112	0.014902335014252	ALCAM	22597	biofsci
rs61224228	3	104985659	C	T	5.4083e-22	0.0513078040858193	-0.183104937036033	0.0189938940100862	ALCAM	28473	biofsci
rs62259041	3	104628304	A	C	7.9392e-13	0.0995818188924063	0.0965884318848701	0.0134856724634363	ALCAM	30662	biofsci
rs62260666	3	104934168	T	C	2.6085e-14	0.194209572701193	-0.0766252180136163	0.010060555907465	ALCAM	31567	biofsci
rs6770045	3	105229911	T	C	1.6769846438804e-308	0.807899901864573	-0.436972754260362	0.0101021082648342	ALCAM	31569	biofsci
rs6773320	3	104864924	C	T	8.9459e-32	0.900042063401017	-0.156486683740469	0.0133409507187223	ALCAM	31226	biofsci
rs6788676	3	104674040	G	A	2.8537e-09	0.365797286632342	-0.0489886219006157	0.00824765929266053	ALCAM	31684	biofsci
rs73189603	3	104767098	A	G	1.2511e-10	0.0194246061895355	0.209224268644931	0.0325225810863848	ALCAM	24818	biofsci
rs74352761	3	105062194	G	A	3.7813e-10	0.0172400031925932	-0.256418009457199	0.0409436839473708	ALCAM	17604	biofsci
rs74582920	3	105654245	T	C	8.6688e-15	0.0143933470751297	0.332857028257384	0.042907770319998	ALCAM	19144	biofsci
rs74589443	3	104800459	C	T	3.0041e-08	0.0162957811775614	0.189591535444859	0.0342142701974011	ALCAM	26645	biofsci
rs75104483	3	104836170	A	G	6.2829e-22	0.176034258622008	0.101122783159717	0.0105063723425404	ALCAM	31229	biofsci
rs76004022	3	105084740	C	T	5.9563e-166	0.022064308429194	0.756203110092576	0.0275427639568094	ALCAM	30546	biofsci
rs7616103	3	105305809	G	A	1.7665e-66	0.572475353050893	-0.139044511319439	0.0080730001811163	ALCAM	31346	biofsci
rs7624777	3	105234139	C	T	1.6769846438804e-308	0.294806268555752	0.33218730344669	0.00871249258273354	ALCAM	31684	biofsci
rs7636761	3	105067763	C	T	5.2258e-105	0.423785436563361	0.175276974306839	0.00805397165377798	ALCAM	31566	biofsci
rs7647531	3	105085111	A	C	2.0493e-19	0.955277724756633	0.174322249544581	0.0193461384292653	ALCAM	31270	biofsci
rs76486927	3	105367305	A	G	6.498e-16	0.0305059523809524	-0.206396074288619	0.0255453332205331	ALCAM	25907	biofsci
rs78761191	3	105299699	A	C	2.9531e-35	0.0202469771031644	0.39733494884907	0.0320682266651388	ALCAM	24510	biofsci
rs79999886	3	104875799	C	T	4.6175e-20	0.0376817981489643	0.213314809258596	0.0232554001829991	ALCAM	25496	biofsci
rs80046476	3	105611052	G	A	2.7049e-11	0.0463489962497242	-0.134524672362767	0.020193745194585	ALCAM	27740	biofsci
rs894933	3	105338331	T	C	2.6737e-16	0.371061643835616	0.0676776439135493	0.00826617369750093	ALCAM	31355	biofsci
rs901280	3	105226511	G	A	2.1786e-196	0.177329860717926	0.311516402136422	0.0104197587739256	ALCAM	31568	biofsci
rs976454	3	105334386	A	G	8.7156e-28	0.0516303125702721	-0.211259532316336	0.0193367259769833	ALCAM	27310	biofsci
rs9814761	3	105548927	T	C	7.5452e-11	0.297876169906407	0.058035086816275	0.00891544462958368	ALCAM	30077	biofsci
rs9834384	3	105165209	C	T	1.9863e-10	0.0296555458369778	0.155511667639749	0.0244422965610066	ALCAM	29084	biofsci
rs9873354	3	105327805	A	G	1.6286e-14	0.270064175160438	0.0688182262410005	0.00896409142006754	ALCAM	31565	biofsci
rs9875069	3	105611381	G	A	1.5096e-10	0.041125170998632	0.135165098099373	0.0211047073306851	ALCAM	28467	biofsci
rs9879039	3	105073420	C	T	7.8412e-172	0.106674433462362	-0.359595174948271	0.012868559816641	ALCAM	31684	biofsci
