## Supplementary material for "Multi-level Regulatory Roles of Lactate Metabolism Gene Network in Oral Cancer: Machine Learning Insights": ALDH1A1.csv

SNP	CHR	BP	effect_allele	other_allele	P	EAF	BETA	SE	gene	samplesize	source
rs10781087	9	74836785	A	T	2.3796e-10	0.680777811971072	-0.0545444071384487	0.00861068863184919	ALDH1A1	31031	biofsci
rs1079290	9	74931766	A	T	9.5896e-16	0.544072016855009	0.0646209113980465	0.00804543219597192	ALDH1A1	31140	biofsci
rs10869090	9	74675343	A	G	2.4699e-12	0.4774958289683	0.0564994365006591	0.0080653566637154	ALDH1A1	30808	biofsci
rs11143438	9	75649046	G	A	1.4147e-08	0.0725909500901984	-0.0868894819500271	0.0153203706162439	ALDH1A1	31643	biofsci
rs11143504	9	75762282	T	G	6.7414e-31	0.129775494672755	0.137428158108313	0.0118904089937024	ALDH1A1	31315	biofsci
rs11143516	9	75790680	C	T	2.8097e-14	0.210299078030133	-0.0799271678033292	0.0105073313092666	ALDH1A1	27270	biofsci
rs111478760	9	75741140	G	A	2.544e-17	0.0501395419964063	-0.15531425211054	0.018346080950476	ALDH1A1	31192	biofsci
rs116870084	9	76048231	A	G	3.8691e-17	0.0119625401599563	-0.390384447475202	0.0463821268995215	ALDH1A1	19664	biofsci
rs117148564	9	76054389	T	G	2.7771e-23	0.0269270725119468	-0.254546051928173	0.025607739474877	ALDH1A1	29100	biofsci
rs117377468	9	76102968	C	T	1.7271e-23	0.0190607871216236	-0.324795695046764	0.0325202197794007	ALDH1A1	25286	biofsci
rs11788245	9	75750665	G	A	4.1734e-10	0.0667388578593412	0.0999663448910577	0.0160010155888048	ALDH1A1	31354	biofsci
rs11794852	9	76118698	A	G	9.6879e-43	0.250272484684482	0.125754373044892	0.00917687384480439	ALDH1A1	31642	biofsci
rs12353493	9	76022225	C	T	1.2801e-14	0.103270991774018	0.102041441737068	0.0132385528791328	ALDH1A1	30807	biofsci
rs12379984	9	75321651	T	G	2.7189e-18	0.213954102815732	-0.0847006259656375	0.00971059053776298	ALDH1A1	31529	biofsci
rs13300927	9	75034874	A	G	1.1915e-28	0.536132296307483	-0.0886843634538893	0.00798641650641991	ALDH1A1	31521	biofsci
rs148523756	9	74945032	T	C	1.2512e-08	0.0304380888006421	0.138297034442224	0.0242941774307388	ALDH1A1	28706	biofsci
rs149493631	9	75937844	G	A	1.8829e-10	0.0267657180313541	0.182529548687333	0.0286514117267072	ALDH1A1	23382	biofsci
rs17575649	9	75822819	A	G	1.3657e-52	0.205744696912508	0.150350716884532	0.00985111791044153	ALDH1A1	31529	biofsci
rs17579286	9	74836355	G	A	6.9223e-09	0.149446068625942	0.0652213783212534	0.0112588476102217	ALDH1A1	31031	biofsci
rs2589622	9	75298165	G	C	6.5395e-14	0.182157958320749	0.0773549954813589	0.0103184019156652	ALDH1A1	31523	biofsci
rs276782	9	76237655	A	C	2.9672e-09	0.162332439678284	-0.0644686588850814	0.0108655653489764	ALDH1A1	31145	biofsci
rs278733	9	76110042	T	C	2.4139e-75	0.953430154786929	-0.348936762766192	0.01899813048289	ALDH1A1	31200	biofsci
rs35460188	9	75229843	A	G	2.0369e-32	0.0438794879043657	0.237087957049657	0.0199994902485645	ALDH1A1	29796	biofsci
rs4744653	9	74651012	T	C	2.0898e-08	0.81741908170727	0.0582458383435581	0.0103926912915618	ALDH1A1	31018	biofsci
rs62540668	9	76212949	A	G	1.0272e-16	0.118058475062106	-0.102990175257202	0.0124062127636213	ALDH1A1	31200	biofsci
rs6560318	9	75798847	T	G	6.8495e-17	0.696220930232558	-0.0723068161188734	0.0086600175003142	ALDH1A1	31523	biofsci
rs67286026	9	76144318	T	G	8.6089e-24	0.190215544902042	0.102044523911305	0.0101471211565958	ALDH1A1	31526	biofsci
rs72734871	9	75609720	T	C	2.6454e-39	0.0751330540142679	-0.198152522090577	0.015107118674233	ALDH1A1	31528	biofsci
rs72737080	9	75840595	A	G	3.7888e-36	0.0223938826466916	-0.34258708583917	0.0272899475719451	ALDH1A1	30667	biofsci
rs76755135	9	75570770	A	G	1.4023e-22	0.0239244741873805	0.280838836054634	0.0287217946649724	ALDH1A1	25955	biofsci
rs76766686	9	74638140	G	A	1.1082e-10	0.0355353075170843	0.373612276107971	0.0579118138865937	ALDH1A1	4350	biofsci
rs78320984	9	75844302	T	G	3.6663e-33	0.022504031666911	-0.358198852353302	0.0298568709660006	ALDH1A1	25498	biofsci
rs7858789	9	75617710	A	G	8.1504e-73	0.311980818607461	0.155156819493689	0.0085967553450291	ALDH1A1	31519	biofsci
rs7867580	9	75852207	A	G	1.6769846438804e-308	0.741102634446992	-0.388107660615305	0.00907478448958688	ALDH1A1	31644	biofsci
rs79854818	9	75586403	C	T	2.0658e-08	0.0276458293748812	-0.238263677026097	0.0424992735005434	ALDH1A1	10298	biofsci
rs8187896	9	75555531	C	T	2.1653e-12	0.0240016864422092	0.220592529935912	0.0314073309892237	ALDH1A1	21638	biofsci
