## Supplementary material for "Multi-level Regulatory Roles of Lactate Metabolism Gene Network in Oral Cancer: Machine Learning Insights": ALDH1A2.csv

SNP	CHR	BP	effect_allele	other_allele	P	EAF	BETA	SE	gene	samplesize	source
rs57887591	15	58795990	G	C	1.837e-09	0.772898889979612	-0.0634547623534811	0.0105553866447337	ALDH1A2	25567	biofsci
rs8032266	15	58299101	G	A	2.3023e-08	0.0371271683514289	0.137433873897683	0.0245957860833049	ALDH1A2	23120	biofsci
