## Supplementary material for "Multi-level Regulatory Roles of Lactate Metabolism Gene Network in Oral Cancer: Machine Learning Insights": ALDH1B1.csv

SNP	CHR	BP	effect_allele	other_allele	P	EAF	BETA	SE	gene	samplesize	source
rs117856868	9	38503842	C	T	1.2093e-09	0.0538058833305634	0.123351893864066	0.0202908102816268	ALDH1B1	23854	biofsci
rs1555480	9	38386351	T	C	8.4413e-09	0.283682212785148	-0.0556073873082413	0.00965506603261473	ALDH1B1	26395	biofsci
rs2181139	9	38374977	T	C	1.0771e-11	0.218551509001391	-0.0715717024597465	0.0105320652274628	ALDH1B1	26393	biofsci
rs4878802	9	38391218	G	C	9.3562e-18	0.211765605290318	0.0922060360238758	0.0107444953824855	ALDH1B1	25947	biofsci
rs77054814	9	38393451	G	A	4.1942e-28	0.0681379989334208	0.198428455893232	0.0180525720219104	ALDH1B1	24163	biofsci
rs77402149	9	38401902	G	A	2.1609e-17	0.0833238968784207	0.133916648453593	0.0157829377427658	ALDH1B1	26279	biofsci
rs7846941	9	38394563	A	G	1.844e-10	0.281906392694064	-0.0620435204401922	0.00973430196592124	ALDH1B1	26066	biofsci
