## Supplementary material for "Multi-level Regulatory Roles of Lactate Metabolism Gene Network in Oral Cancer: Machine Learning Insights": ALDH2.csv

SNP	CHR	BP	effect_allele	other_allele	P	EAF	BETA	SE	gene	samplesize	source
rs11611847	12	112647772	C	T	1.3799e-11	0.056970509383378	-0.118203087162381	0.0174856637814173	ALDH2	30439	biofsci
rs117532831	12	112037450	A	G	7.6503e-14	0.0891643871878585	-0.111375365169011	0.0148973228604118	ALDH2	27741	biofsci
rs117600114	12	112126696	A	C	4.1055e-87	0.0449759922470376	0.405010919590429	0.0204716396881535	ALDH2	27776	biofsci
rs117700897	12	112004796	A	G	3.4517e-10	0.0477788253563308	-0.136892979435419	0.0218090107274958	ALDH2	23106	biofsci
rs138525463	12	111897485	T	C	3.4177e-31	0.0320573223400079	0.266800622214944	0.022968175395782	ALDH2	30545	biofsci
rs138957407	12	112095009	G	A	1.6786e-09	0.021800708143652	0.185122868149262	0.030719668804431	ALDH2	24845	biofsci
rs142170016	12	112027067	T	C	1.8645e-18	0.0653234235280455	0.167982260696782	0.019164462219979	ALDH2	22297	biofsci
rs148745582	12	112988684	G	A	1.9498e-08	0.0188377303278314	0.177961737704169	0.0316849584631572	ALDH2	26946	biofsci
rs17696736	12	112486818	G	A	3.916e-89	0.591306013021831	-0.163043569890214	0.00814529571962762	ALDH2	31185	biofsci
rs2078854	12	111297080	C	A	9.1487e-09	0.294234254644314	-0.0501867910947592	0.00873466959548169	ALDH2	31559	biofsci
rs232935	12	113115628	T	C	8.8528e-16	0.458503584920207	0.0648007474338452	0.00805779003156493	ALDH2	31017	biofsci
rs233715	12	113043946	C	G	5.1445e-47	0.700062082880646	0.126524654259008	0.00878606823736564	ALDH2	30847	biofsci
rs4766653	12	113224949	A	G	8.3287e-23	0.133028750573482	0.11582240020989	0.0117819439713026	ALDH2	31231	biofsci
rs4994424	12	113010232	T	C	7.4506e-92	0.207050706295419	0.206290345974834	0.0101485878867927	ALDH2	29569	biofsci
rs6489858	12	113207818	G	T	2.059e-21	0.463374299996242	-0.0756977353212367	0.00796667319047304	ALDH2	31682	biofsci
rs7301370	12	111714612	T	C	3.8966e-40	0.0625692984133053	0.219092913666671	0.0165214736082731	ALDH2	31230	biofsci
rs7304705	12	111438001	G	A	2.4965e-10	0.0994377162629758	0.0890399548584144	0.0140723460019936	ALDH2	28195	biofsci
rs77052307	12	113026031	A	T	1.3374e-14	0.0800328771312792	-0.11357086566406	0.0147454415891848	ALDH2	31233	biofsci
rs7969271	12	112156802	A	T	4.6709e-257	0.109981119121181	0.459477515267042	0.0134161461589706	ALDH2	28379	biofsci
rs7973949	12	111756402	A	T	1.6966e-08	0.169546436285097	0.067878386069809	0.012034107981528	ALDH2	24521	biofsci
rs9783423	12	111639456	C	G	5.6745e-17	0.178830860987919	0.0874124631471966	0.0104412985435864	ALDH2	31231	biofsci
