## Supplementary material for "Multi-level Regulatory Roles of Lactate Metabolism Gene Network in Oral Cancer: Machine Learning Insights": ALDH3A2.csv

SNP	CHR	BP	effect_allele	other_allele	P	EAF	BETA	SE	gene	samplesize	source
rs11204407	17	19552719	G	A	2.1372e-97	0.303431169904919	-0.180969014093356	0.00864077876264618	ALDH3A2	31684	biofsci
rs11654290	17	18914670	A	G	7.31e-15	0.132434848380664	0.115860341065826	0.0148937976200108	ALDH3A2	19618	biofsci
rs11655989	17	19622324	A	G	5.9452e-51	0.355882464311409	0.124969346413233	0.00832346570312127	ALDH3A2	31484	biofsci
rs118025864	17	19551095	G	T	3.3631e-08	0.0152614727854856	-0.230255585580636	0.0417031470089718	ALDH3A2	19130	biofsci
rs146855690	17	19745197	A	G	1.4197e-08	0.0169484860401101	0.232926230414082	0.0410717714794192	ALDH3A2	17790	biofsci
rs72840375	17	19484358	C	T	1.2084e-11	0.172734232126909	-0.0749986458683647	0.0110632157466868	ALDH3A2	28588	biofsci
rs731996	17	18907773	T	G	7.6225e-09	0.408218811351062	-0.0651312892733707	0.011275021513238	ALDH3A2	16281	biofsci
rs73984117	17	19665804	A	G	3.5436e-09	0.0204844927786409	0.196692723462904	0.0333134704305174	ALDH3A2	22454	biofsci
rs74811834	17	19885584	G	A	1.4353e-12	0.126160321695667	0.0847157031528848	0.0119643118834133	ALDH3A2	31684	biofsci
rs9913823	17	19446267	T	G	4.7362e-11	0.445774036465215	-0.052677807713134	0.00800708442340422	ALDH3A2	31566	biofsci
