## Supplementary material for "Multi-level Regulatory Roles of Lactate Metabolism Gene Network in Oral Cancer: Machine Learning Insights": ALDH3B1.csv

SNP	CHR	BP	effect_allele	other_allele	P	EAF	BETA	SE	gene	samplesize	source
rs112018934	11	67663181	A	G	2.286e-22	0.0644174854622017	-0.177135200190781	0.0182084250108737	ALDH3B1	25023	biofsci
rs11228144	11	67908805	A	G	7.0683e-11	0.888173355025307	0.0886862006755479	0.0136036385310613	ALDH3B1	27203	biofsci
rs112300475	11	67897749	C	G	1.7608e-08	0.022807748385753	-0.17125668169457	0.0303975366432792	ALDH3B1	24279	biofsci
rs141151466	11	67866003	A	G	5.0417e-10	0.0326696307751788	-0.154071855489704	0.0247795576321959	ALDH3B1	25767	biofsci
rs145506132	11	67735589	A	G	1.2998e-10	0.0151282051282051	-0.393006088314203	0.0611482765655121	ALDH3B1	8975	biofsci
rs2286164	11	67793448	G	A	1.2971e-111	0.773526758869513	-0.213074006912856	0.00949130074357694	ALDH3B1	31683	biofsci
rs34346540	11	67987931	A	G	5.951e-13	0.0825246693690374	0.107754309506438	0.0149623435447794	ALDH3B1	29498	biofsci
rs3819255	11	67837771	T	A	4.4198e-36	0.356641479038012	-0.104904556748305	0.00836452739270145	ALDH3B1	31146	biofsci
rs406548	11	67697167	G	T	2.5007e-17	0.633961902938643	-0.0997658486299715	0.0117819299963357	ALDH3B1	15522	biofsci
rs75652621	11	67818973	A	G	3.2866e-09	0.047513082603805	0.123101613581757	0.0208061409562514	ALDH3B1	25522	biofsci
