## Supplementary material for "Multi-level Regulatory Roles of Lactate Metabolism Gene Network in Oral Cancer: Machine Learning Insights": ALDH4A1.csv

SNP	CHR	BP	effect_allele	other_allele	P	EAF	BETA	SE	gene	samplesize	source
rs1009971	1	19222020	G	A	5.5707e-52	0.0401054735678135	-0.358481878947369	0.0236306626773127	ALDH4A1	23259	biofsci
rs10916957	1	19437185	T	G	1.3454e-08	0.145482561635598	-0.070170048768242	0.0123536643313044	ALDH4A1	26354	biofsci
