## Supplementary material for "Multi-level Regulatory Roles of Lactate Metabolism Gene Network in Oral Cancer: Machine Learning Insights": ALDH5A1.csv

SNP	CHR	BP	effect_allele	other_allele	P	EAF	BETA	SE	gene	samplesize	source
rs112327531	6	24170062	C	T	5.2144e-34	0.0278452670191987	0.323640588916806	0.0266197771750719	ALDH5A1	26066	biofsci
rs112939612	6	24456074	C	A	1.7443e-14	0.0291777188328912	0.196282556657318	0.0255966194146444	ALDH5A1	26941	biofsci
rs114089484	6	25121497	C	T	4.4108e-09	0.0315368219583279	0.141728503943248	0.0241523668552424	ALDH5A1	28064	biofsci
rs116478188	6	24498036	A	G	9.9605e-09	0.0198661196285899	0.172861642705864	0.0301599306823456	ALDH5A1	28230	biofsci
rs11753038	6	24453197	T	C	4.1211e-17	0.0374664812791737	0.197203005842776	0.0234500274502379	ALDH5A1	25213	biofsci
rs11758106	6	24457156	G	T	6.1395e-155	0.412580681689503	0.214369114088223	0.00808412297210588	ALDH5A1	31568	biofsci
rs13199423	6	24577310	G	A	3.9753e-13	0.0463038180341186	0.147962286981811	0.020390310339945	ALDH5A1	27233	biofsci
rs138320800	6	24457462	A	C	2.4949e-19	0.0139317438055166	-0.431841431786791	0.0480410982074525	ALDH5A1	15770	biofsci
rs141014144	6	24246903	T	C	4.0021e-20	0.0547660175879397	-0.163379085990656	0.0177817899423875	ALDH5A1	30547	biofsci
rs16889516	6	24608559	G	A	1.9427e-10	0.818996753982034	-0.0657985745482554	0.0103364240457853	ALDH5A1	31569	biofsci
rs17373803	6	24481175	T	C	4.4759e-36	0.0163963802526655	-0.547994605664169	0.0436979869753335	ALDH5A1	16236	biofsci
rs17376929	6	24567223	A	G	1.8012e-10	0.0537434979108041	0.11839452016197	0.0185641181889692	ALDH5A1	28529	biofsci
rs17588579	6	24001619	A	G	1.595e-10	0.0683888190954774	0.102519402514967	0.0160284239638165	ALDH5A1	30547	biofsci
rs189747503	6	24769837	T	C	6.53e-16	0.0530591581890941	0.158621447192156	0.019633554132534	ALDH5A1	25816	biofsci
rs190654114	6	23941682	C	T	9.1504e-20	0.0465605286872935	-0.529227482607915	0.0581664540976991	ALDH5A1	3329	biofsci
rs2747674	6	24917961	A	G	1.9829e-09	0.370913470729935	0.0496968931975776	0.00828364389731933	ALDH5A1	31228	biofsci
rs2760180	6	24549540	A	C	3.2474e-60	0.0203325268955577	0.523895693647204	0.0320073126617305	ALDH5A1	24502	biofsci
rs2793429	6	24457574	A	T	7.2593e-11	0.0555165801412469	0.123694049326418	0.0189851655835369	ALDH5A1	26456	biofsci
rs2817247	6	24472423	A	G	3.8734e-47	0.102803562704348	0.188617683710177	0.0130802831976545	ALDH5A1	31684	biofsci
rs4712800	6	24069748	A	G	1.9362e-12	0.046096538879404	0.135147899180412	0.0191995992641689	ALDH5A1	30847	biofsci
rs57470320	6	24396432	A	G	3.0609e-15	0.0361747572815534	-0.170143325646962	0.0215690739002018	ALDH5A1	30825	biofsci
rs60555264	6	24699652	A	C	1.4283e-21	0.0487667944399272	0.17817182536957	0.0186760962012526	ALDH5A1	30902	biofsci
rs60953408	6	24308803	T	C	1.2811e-10	0.0720756426225796	0.0989436938670006	0.0153890184099853	ALDH5A1	31568	biofsci
rs62400830	6	24774027	A	C	2.0713e-32	0.0565409757653061	0.208952467611125	0.0176280617891174	ALDH5A1	30163	biofsci
rs62401890	6	24423930	G	C	8.0946e-27	0.849271368166717	-0.119264183860959	0.0111243525660814	ALDH5A1	31563	biofsci
rs6938792	6	24203535	A	C	6.2202e-15	0.153290044924308	0.086166213108089	0.0110475169378031	ALDH5A1	31564	biofsci
rs72830600	6	24726264	C	T	3.8969e-15	0.141622315328577	-0.0896973250339014	0.0114144874187347	ALDH5A1	31568	biofsci
rs72830837	6	24247922	G	A	3.5009e-09	0.0702164289227742	0.0952138482111797	0.0161204537808445	ALDH5A1	29471	biofsci
rs72833097	6	24458229	C	A	4.0081e-21	0.055694647834097	0.17953058623321	0.0190329905045492	ALDH5A1	26244	biofsci
rs72834991	6	24575023	T	C	4.2838e-74	0.160528546112952	-0.199116087319107	0.0109343763800917	ALDH5A1	31033	biofsci
rs73394032	6	24235420	T	G	2.7377e-09	0.0835807433575106	0.0853573280106455	0.0143537303059925	ALDH5A1	31684	biofsci
rs76521518	6	24329348	A	G	1.6907e-14	0.0606155778894472	-0.130077197840835	0.016954575388855	ALDH5A1	30547	biofsci
rs78420872	6	24464429	A	C	1.6769846438804e-308	0.116318133776234	-0.486078121430886	0.0124135690024998	ALDH5A1	31567	biofsci
rs793715	6	24445131	T	C	1.8963e-22	0.0497146118721461	-0.179074403566611	0.0183722584966258	ALDH5A1	31355	biofsci
rs807524	6	24570886	T	G	8.8902e-15	0.175959267433306	-0.0819110877492604	0.010563584136039	ALDH5A1	30902	biofsci
rs9379679	6	24651604	T	C	2.0252e-38	0.0420476108331896	0.271636741832881	0.0209571995396274	ALDH5A1	28263	biofsci
rs9460955	6	24025348	G	A	2.6367e-15	0.275652736545634	0.0706701188230261	0.00893755217753994	ALDH5A1	31349	biofsci
rs9467135	6	24390470	A	G	2.629e-31	0.352033687072775	-0.0970016257768467	0.00833469027064491	ALDH5A1	31554	biofsci
