## Supplementary material for "Multi-level Regulatory Roles of Lactate Metabolism Gene Network in Oral Cancer: Machine Learning Insights": ALDH6A1.csv

SNP	CHR	BP	effect_allele	other_allele	P	EAF	BETA	SE	gene	samplesize	source
rs12895218	14	74672385	T	C	2.6842e-10	0.472934204069307	-0.0503786071839167	0.00797659950978762	ALDH6A1	31526	biofsci
rs7148979	14	74547318	A	T	1.1084e-18	0.124310138551194	0.107500370579152	0.0121830017202512	ALDH6A1	30946	biofsci
