## Supplementary material for "Multi-level Regulatory Roles of Lactate Metabolism Gene Network in Oral Cancer: Machine Learning Insights": ALDH7A1.csv

SNP	CHR	BP	effect_allele	other_allele	P	EAF	BETA	SE	gene	samplesize	source
rs112498647	5	125898117	A	G	6.3296e-15	0.0152026213077627	0.393695923176268	0.0504913140672114	ALDH7A1	13100	biofsci
rs13154789	5	125925850	A	G	6.9544e-29	0.419715118161217	-0.15722048761738	0.0140973313263735	ALDH7A1	10330	biofsci
rs144272515	5	125930950	T	C	1.3075e-59	0.0397541178145915	-0.579716847469602	0.0356032382510027	ALDH7A1	10333	biofsci
rs144282930	5	125910033	T	C	2.3603e-16	0.107605469101376	-0.184131264499519	0.0224490093510911	ALDH7A1	10332	biofsci
rs148217955	5	125789825	T	C	1.5676e-08	0.0257480245050164	-0.217819121595725	0.0385261455296836	ALDH7A1	13429	biofsci
rs2175359	5	126086748	G	A	1.6545e-10	0.639257394114773	-0.0787887497590699	0.0123294289405928	ALDH7A1	14263	biofsci
rs34639628	5	126451362	G	A	6.3186e-11	0.914965452261307	-0.138736761754351	0.0212265547359779	ALDH7A1	14263	biofsci
rs4626334	5	125897227	C	T	7.6545e-16	0.770148401826484	0.113419431107801	0.0140724135027112	ALDH7A1	14263	biofsci
rs4836272	5	125883341	T	C	4.3746e-11	0.655565808237564	0.0914734525459916	0.0138787498742192	ALDH7A1	11496	biofsci
rs76226389	5	126195566	T	C	1.2151e-08	0.0555449367330555	0.147318611941677	0.0258558035596253	ALDH7A1	14257	biofsci
rs77388739	5	126033906	T	C	7.3049e-23	0.0285731072030081	0.349827651207962	0.0355382276184729	ALDH7A1	14263	biofsci
rs900641	5	125931022	G	T	3.9619e-146	0.890255530129672	0.487698036967405	0.0189455420096808	ALDH7A1	14258	biofsci
rs907195	5	126055067	C	T	3.3977e-08	0.267480769230769	-0.0738284076692069	0.0133759231215159	ALDH7A1	14263	biofsci
