## Supplementary material for "Multi-level Regulatory Roles of Lactate Metabolism Gene Network in Oral Cancer: Machine Learning Insights": ALDH8A1.csv

SNP	CHR	BP	effect_allele	other_allele	P	EAF	BETA	SE	gene	samplesize	source
rs11154785	6	135142133	T	C	5.3274e-31	0.121193431501041	-0.144285902813705	0.0124621825040555	ALDH8A1	30228	biofsci
rs112529964	6	135284472	T	C	1.2179e-08	0.0158165051943504	0.284365020779215	0.0499131188617593	ALDH8A1	12893	biofsci
rs116990857	6	135391338	A	G	2.018e-13	0.028641276376737	0.202098808713231	0.0275050435800633	ALDH8A1	23756	biofsci
rs117130183	6	135161585	A	G	1.8702e-08	0.0139021290117572	-0.312134121076421	0.0555043248233198	ALDH8A1	11839	biofsci
rs117206061	6	135332566	A	G	3.2667e-26	0.0345571863497978	-0.252858545853252	0.0238744000541253	ALDH8A1	26293	biofsci
rs117966977	6	135358904	C	T	1.3939e-20	0.0331157528285466	-0.222581996747534	0.0239314894146239	ALDH8A1	27266	biofsci
rs13192235	6	135346351	A	G	2.774e-39	0.0677109865851588	-0.221171255284607	0.016866692744138	ALDH8A1	27842	biofsci
rs1320960	6	135498201	T	C	3.4266e-50	0.356101319102559	-0.125156355188524	0.00840127776097175	ALDH8A1	30895	biofsci
rs17705152	6	135029427	A	G	2.503e-10	0.117314007473672	0.0792447805212713	0.012525056587155	ALDH8A1	30779	biofsci
rs2474924	6	134907563	A	T	1.9251e-09	0.330814393939394	0.0515106801599439	0.00857925087189485	ALDH8A1	30686	biofsci
rs35485255	6	135327455	A	G	3.1257e-33	0.0581226444723618	0.210419123406105	0.0175191597067727	ALDH8A1	29758	biofsci
rs3817776	6	135256756	C	T	1.6769846438804e-308	0.456681766704417	-0.338117325120038	0.00809179626087796	ALDH8A1	30776	biofsci
rs41294862	6	135419254	C	T	1.3657e-19	0.0651425949996177	-0.148700555276116	0.016422109054337	ALDH8A1	30444	biofsci
rs4896134	6	135566943	A	G	5.1325e-10	0.361977600721587	-0.0520255016597095	0.00837122701610824	ALDH8A1	30894	biofsci
rs5012874	6	135267925	T	C	4.9637e-36	0.311017929438982	-0.120992222146909	0.00965435368699599	ALDH8A1	25034	biofsci
rs56252100	6	135399052	T	C	1.7121e-09	0.0168787858163751	-0.239978672220132	0.0398450342399103	ALDH8A1	18979	biofsci
rs62429512	6	135158857	T	C	4.767e-21	0.0377620287751355	-0.209787624352394	0.0222846424848517	ALDH8A1	27709	biofsci
rs62430454	6	135108517	T	C	3.2206e-08	0.0200725936939695	-0.169164127612571	0.0305968976292452	ALDH8A1	27153	biofsci
rs6934903	6	135451564	A	T	2.0162e-50	0.187827991089969	-0.154111219928804	0.0103203854580085	ALDH8A1	30773	biofsci
rs72970280	6	135216600	A	G	5.9655e-34	0.0419329423093758	-0.26015176772192	0.021417485220012	ALDH8A1	27132	biofsci
rs74634620	6	135376059	T	G	7.3467e-09	0.0225737353765035	0.183550581884929	0.031740779879112	ALDH8A1	22493	biofsci
rs76200612	6	135414594	A	C	2.7865e-52	0.198315090394785	0.159335426547149	0.0104718464304496	ALDH8A1	28679	biofsci
rs76344333	6	135302256	G	A	4.5525e-10	0.0143731700825126	0.239756343305008	0.0384607050763591	ALDH8A1	23860	biofsci
rs7757388	6	135522682	G	A	7.9234e-35	0.105044907318938	0.162700703533492	0.0132158803942403	ALDH8A1	30451	biofsci
rs914346	6	135409038	T	C	2.07e-11	0.0226448837546522	0.201381515259933	0.0300520086642391	ALDH8A1	25015	biofsci
rs9389229	6	135140172	T	C	1.4173e-21	0.786782554224415	0.0953725841059516	0.00999618318040768	ALDH8A1	29828	biofsci
rs9389245	6	135265649	G	A	1.2691e-44	0.0702001906577693	-0.222061677266573	0.0158450242794353	ALDH8A1	30511	biofsci
rs9402657	6	135170507	T	C	4.4734e-23	0.362121036124985	0.0838764385881375	0.00847836233580688	ALDH8A1	30113	biofsci
rs9483738	6	135013954	T	C	1.5133e-14	0.548820395738204	0.0624755558190144	0.0081278531234895	ALDH8A1	30566	biofsci
rs9483751	6	135128858	A	G	1.5215e-10	0.395138226882745	-0.0530214079183306	0.00828045475985923	ALDH8A1	30511	biofsci
