## Supplementary material for "Multi-level Regulatory Roles of Lactate Metabolism Gene Network in Oral Cancer: Machine Learning Insights": ALDH9A1.csv

SNP	CHR	BP	effect_allele	other_allele	P	EAF	BETA	SE	gene	samplesize	source
rs10800135	1	165675486	C	G	2.874e-267	0.197248225879511	-0.353546767708424	0.010122448756218	ALDH9A1	30818	biofsci
rs10918252	1	165664999	T	C	1.9851e-187	0.0580289193302892	-0.504789316001439	0.0172878381868427	ALDH9A1	30606	biofsci
rs10918350	1	166068834	A	G	2.0922e-08	0.120050395968323	-0.0711920020794983	0.0127037833832081	ALDH9A1	29328	biofsci
rs112376933	1	165742358	C	T	1.1179e-08	0.0175032413409891	-0.214983517555415	0.0376391472863447	ALDH9A1	20523	biofsci
rs114763603	1	165622729	G	A	1.3057e-11	0.020127347291172	-0.225393678989855	0.0333033406211462	ALDH9A1	22858	biofsci
rs115791054	1	165731968	T	C	1.063e-22	0.0253822088424532	0.297112812115767	0.0302993924184182	ALDH9A1	22016	biofsci
rs11587760	1	165649531	A	C	1.1556e-234	0.116583420451466	-0.41503606402758	0.0126887420596038	ALDH9A1	30153	biofsci
rs11590711	1	165813862	G	A	2.66e-31	0.444031259438236	-0.0943484925422585	0.00810735151685587	ALDH9A1	30814	biofsci
rs117895696	1	165674633	A	G	3.3641e-15	0.0173263261619314	0.283977840551958	0.0360528953180848	ALDH9A1	22593	biofsci
rs12041574	1	165810163	G	A	2.2358e-10	0.0432694475760992	0.135441603073588	0.0213485495757748	ALDH9A1	26501	biofsci
rs138453198	1	165664315	A	G	5.259e-38	0.0299893438879586	-0.344657760702411	0.0267429476483505	ALDH9A1	24033	biofsci
rs138594097	1	165880684	T	C	2.6336e-08	0.0179225202213708	-0.282806995281565	0.0508270870907362	ALDH9A1	10996	biofsci
rs139194917	1	165746090	A	G	5.1259e-10	0.0155885997521685	0.226653965893736	0.03646709988154	ALDH9A1	24501	biofsci
rs141456574	1	165664865	C	T	1.9715e-16	0.0224371290722002	0.235718426164343	0.0286629570471489	ALDH9A1	27747	biofsci
rs142657651	1	165548179	A	G	7.2378e-10	0.0164117866467736	0.308302664337689	0.0500418225158157	ALDH9A1	12369	biofsci
rs146073307	1	165772833	A	G	6.344e-11	0.0199018106952436	0.216917141361097	0.0331905961840864	ALDH9A1	23269	biofsci
rs150951550	1	165462756	A	C	7.184e-15	0.0256780647665042	-0.209700107630589	0.0269495845924265	ALDH9A1	27517	biofsci
rs1572542	1	165550009	A	G	2.1384e-74	0.401480702018114	0.149661790857082	0.00820141004132343	ALDH9A1	30935	biofsci
rs16849624	1	165679564	T	A	1.444e-117	0.173688979499377	0.245103705320657	0.0106331050852743	ALDH9A1	30813	biofsci
rs17405997	1	165470309	T	C	6.1851e-21	0.069950895698827	0.160403807030793	0.0170880489864378	ALDH9A1	26320	biofsci
rs2010538	1	165441590	G	A	4.2383e-12	0.344293857827778	-0.0587428771719184	0.00847782900446217	ALDH9A1	30815	biofsci
rs4074362	1	166054898	C	A	8.946e-14	0.0313121474085799	0.177866488900278	0.0238561239438126	ALDH9A1	28965	biofsci
rs4147598	1	165602524	G	A	3.5437e-28	0.104762620757057	0.144508969141246	0.0131289435845921	ALDH9A1	30929	biofsci
rs4147601	1	165621695	G	T	7.5864e-09	0.143268538516919	0.0680904115830458	0.0117854455357933	ALDH9A1	29328	biofsci
rs4147602	1	165621778	T	C	1.1226e-238	0.363974595061821	-0.27565813061217	0.00835578342024336	ALDH9A1	30935	biofsci
rs4578194	1	165650616	T	C	1.6769846438804e-308	0.69251005298959	0.33323221773878	0.00871227228548968	ALDH9A1	30935	biofsci
rs56108418	1	165795771	T	C	2.0863e-152	0.672869101978691	0.226548841479211	0.00861500709127318	ALDH9A1	30606	biofsci
rs61800425	1	165689342	A	G	2.7809e-13	0.27321455533746	0.0660283028227711	0.00903915326060907	ALDH9A1	30818	biofsci
rs6662032	1	165741646	A	G	3.9022e-17	0.0979467049143202	-0.114037560096624	0.0135505733446563	ALDH9A1	30820	biofsci
rs6665765	1	165508820	T	C	3.284e-12	0.0736413043478261	0.112197596486739	0.0161085406507787	ALDH9A1	28246	biofsci
rs72699961	1	165799140	G	A	1.2697e-21	0.138033840554459	-0.112766656767968	0.0118054309280648	ALDH9A1	30153	biofsci
rs7556417	1	165794577	T	C	6.4242e-74	0.172983643542019	-0.193366494838301	0.0106316009455903	ALDH9A1	30921	biofsci
rs75865921	1	165568306	T	A	7.9793e-123	0.0520542709726734	0.42966281927129	0.0182296884634861	ALDH9A1	30491	biofsci
rs9333468	1	165619424	G	T	2.2434e-56	0.136652377240842	-0.188082002338971	0.0118884241014229	ALDH9A1	29986	biofsci
rs9333471	1	165619712	C	T	1.4524e-173	0.285147882295464	0.250097728200761	0.0089046481261531	ALDH9A1	30935	biofsci
