## Supplementary material for "Multi-level Regulatory Roles of Lactate Metabolism Gene Network in Oral Cancer: Machine Learning Insights": ALDH16A1.csv

SNP	CHR	BP	effect_allele	other_allele	P	EAF	BETA	SE	gene	samplesize	source
rs10469298	19	50024391	G	A	2.4344e-22	0.196957183221039	-0.163635970155566	0.01683203247946	ALDH16A1	11158	biofsci
rs115776071	19	49987053	T	C	1.5386e-08	0.0260035405004545	-0.241366407259471	0.0426653480979055	ALDH16A1	10845	biofsci
rs1273634	19	50265230	T	C	3.6749e-09	0.300175029171529	-0.0947689054691752	0.0160679731212572	ALDH16A1	9219	biofsci
rs1368464	19	50140068	C	T	7.9735e-15	0.276056283130652	-0.102882521941933	0.0132447439354686	ALDH16A1	14262	biofsci
rs147362951	19	49959772	A	G	4.0052e-25	0.022748572889154	0.483077144605742	0.0466542865454051	ALDH16A1	10333	biofsci
rs150944766	19	50174264	T	C	1.115e-14	0.0251102330641929	0.377197445050382	0.0488249880331865	ALDH16A1	8568	biofsci
rs1578944	19	49945850	C	T	1.6769846438804e-308	0.7739100419521	0.555086443262604	0.0141968383900122	ALDH16A1	14178	biofsci
rs185216186	19	49983123	A	G	1.8189e-08	0.0141835518474374	-0.394091027157835	0.0700183048748908	ALDH16A1	7294	biofsci
rs34165679	19	50013393	C	T	8.8656e-10	0.098031256342602	-0.157442303595714	0.0256901857870138	ALDH16A1	8568	biofsci
rs35279796	19	50053452	A	G	2.2204e-31	0.147322757623442	-0.216825788551745	0.0186073432381976	ALDH16A1	11496	biofsci
rs3745309	19	49935536	A	G	3.7485e-32	0.353724278482677	-0.162808619679684	0.0137933662910419	ALDH16A1	11496	biofsci
rs55732330	19	49932178	G	A	1.3276e-12	0.313081104276927	-0.10085422686571	0.01422224794688	ALDH16A1	11494	biofsci
rs701717	19	49995254	G	A	5.0167e-39	0.0490678655866052	0.358194295365908	0.0274098220373205	ALDH16A1	14263	biofsci
rs73054110	19	49992462	T	C	1.8964e-08	0.0132522917497011	0.381259295517411	0.0678240434627953	ALDH16A1	8312	biofsci
rs74529756	19	50003177	A	G	2.9204e-14	0.0263359950859951	0.362671432160374	0.0477079982846885	ALDH16A1	8567	biofsci
rs77552159	19	49968360	G	A	7.1074e-19	0.0297144327244662	-0.379193961019213	0.0427347474439	ALDH16A1	9496	biofsci
rs78663425	19	49990992	T	G	7.8893e-40	0.0186357749316448	0.700132263065366	0.0530077954486539	ALDH16A1	9730	biofsci
rs8107051	19	50055156	G	A	4.3746e-32	0.307623551121619	0.177714586746701	0.01507269299408	ALDH16A1	10333	biofsci
rs8109119	19	50207165	C	G	6.675e-20	0.523675795342735	-0.112976288251492	0.0123703889553578	ALDH16A1	13099	biofsci
