## Supplementary material for "Multi-level Regulatory Roles of Lactate Metabolism Gene Network in Oral Cancer: Machine Learning Insights": ALDH18A1.csv

SNP	CHR	BP	effect_allele	other_allele	P	EAF	BETA	SE	gene	samplesize	source
rs10882620	10	97319637	T	C	1.5278e-09	0.451426969092722	-0.0604587500067776	0.01000757287451	ALDH18A1	20160	biofsci
rs11188397	10	97367511	C	A	6.9104e-74	0.521748262430306	-0.14787810736674	0.00813240947253817	ALDH18A1	30298	biofsci
rs11188518	10	97666798	G	T	1.4369e-40	0.703483783682213	0.117796361138747	0.00883315919964808	ALDH18A1	30721	biofsci
rs117243930	10	97529973	A	G	2.2056e-15	0.0258760683760684	0.21291048122785	0.0268514454456755	ALDH18A1	27512	biofsci
rs145962532	10	97687600	T	C	6.1867e-10	0.0188200747463962	0.197399487805214	0.031912231082208	ALDH18A1	26588	biofsci
rs151177407	10	97509429	A	C	1.1648e-08	0.0344079355238686	0.144467063999662	0.0253233297690865	ALDH18A1	23468	biofsci
rs4488132	10	97744383	T	C	2.2477e-14	0.327815851628141	-0.0664729159280792	0.00870577119089505	ALDH18A1	29939	biofsci
rs4918960	10	97472570	A	T	2.0597e-20	0.430831382617232	-0.0755845650412998	0.00816327343276342	ALDH18A1	30598	biofsci
rs55637913	10	97341033	A	C	2.3642e-13	0.07280718517103	-0.114590089527878	0.0156407088785595	ALDH18A1	30277	biofsci
rs59231650	10	97670489	T	C	3.3593e-08	0.0691269780597814	-0.0884582141861255	0.0160206853547271	ALDH18A1	30274	biofsci
rs78859769	10	97517905	G	A	2.9421e-10	0.0298110979929162	-0.152491560735963	0.024198863897417	ALDH18A1	29522	biofsci
