## Supplementary material for "Multi-level Regulatory Roles of Lactate Metabolism Gene Network in Oral Cancer: Machine Learning Insights": ALDOB.csv

SNP	CHR	BP	effect_allele	other_allele	P	EAF	BETA	SE	gene	samplesize	source
rs140288516	9	104174386	G	T	1.044e-27	0.0744961240310077	0.174298629767591	0.0159772146232162	ALDOB	28409	biofsci
rs4577	9	104184022	A	G	1.3935e-57	0.570897064902852	-0.133682172770177	0.00835795660849145	ALDOB	29218	biofsci
