## Supplementary material for "Multi-level Regulatory Roles of Lactate Metabolism Gene Network in Oral Cancer: Machine Learning Insights": ALDOC.csv

SNP	CHR	BP	effect_allele	other_allele	P	EAF	BETA	SE	gene	samplesize	source
rs117794493	17	26612003	T	C	3.3228e-09	0.0232225356719408	-0.161583351136712	0.0273194047165846	ALDOC	29534	biofsci
rs117983797	17	26900382	T	C	6.4899e-60	0.0403486120077469	-0.348664596178036	0.0213571855010007	ALDOC	28310	biofsci
rs118047454	17	26787290	A	G	1.755e-09	0.0134235337985405	-0.269925366242495	0.0448455501316655	ALDOC	18773	biofsci
rs142689891	17	27243416	A	G	2.0407e-24	0.0343016443780049	-0.229396061772002	0.0224962059577725	ALDOC	29826	biofsci
rs148834183	17	26761756	T	C	2.4201e-22	0.024755652088064	-0.277984940527575	0.0285922139109248	ALDOC	25333	biofsci
rs1490956	17	27340606	G	A	5.3496e-42	0.18453196347032	-0.139781765068374	0.010294193484529	ALDOC	31355	biofsci
rs17721992	17	27327888	C	T	2.3477e-18	0.0267660401814647	-0.227912186008674	0.0260798931237755	ALDOC	28220	biofsci
rs17793752	17	26997325	G	A	1.0466e-08	0.0332655047332567	0.135638310282606	0.0236997327164185	ALDOC	27681	biofsci
rs2070139	17	26874314	A	G	5.3035e-33	0.160365827959708	0.135880770864316	0.0113546227846842	ALDOC	28802	biofsci
rs532648	17	26864302	C	G	3.3301e-28	0.277743643066452	-0.107343376007247	0.00974750063630521	ALDOC	26233	biofsci
rs55900349	17	27338352	G	T	2.2361e-31	0.0176650892665089	-0.406530557108972	0.0348890377793678	ALDOC	23671	biofsci
rs62066830	17	27121373	A	G	1.7341e-23	0.0285646947914212	-0.261461273378742	0.0261798994081106	ALDOC	26290	biofsci
rs71372388	17	26911529	A	C	1.3205e-24	0.104984779299848	0.133392671266477	0.0130272641502492	ALDOC	31355	biofsci
rs7207976	17	27004703	C	A	8.3594e-204	0.295736643281166	-0.267989453064801	0.00879761578724693	ALDOC	31017	biofsci
rs72846186	17	26863784	G	T	9.8089e-09	0.0527521884595994	-0.110600062008651	0.0192888020385166	ALDOC	26894	biofsci
rs8075200	17	27346554	A	C	2.2578e-21	0.32597993160209	-0.0804451811833582	0.00847487212483494	ALDOC	31684	biofsci
