## Supplementary material for "Multi-level Regulatory Roles of Lactate Metabolism Gene Network in Oral Cancer: Machine Learning Insights": ALG1L2.csv

SNP	CHR	BP	effect_allele	other_allele	P	EAF	BETA	SE	gene	samplesize	source
rs10934900	3	129723513	G	A	2.2936e-48	0.131864178097594	0.463659383896383	0.0317272859330078	ALG1L2	4339	biofsci
rs112750786	3	129730542	A	G	2.3509e-51	0.0583467156075552	0.613729904952113	0.0407104178934107	ALG1L2	5491	biofsci
rs112861149	3	129760814	A	G	7.9855e-18	0.0665311193945555	-0.461711294027566	0.0536892326508559	ALG1L2	2793	biofsci
rs114047255	3	129724680	C	T	1.3349e-11	0.0194647201946472	0.490612758045633	0.07252221109322	ALG1L2	4981	biofsci
rs114248749	3	129759451	T	C	6.0776e-14	0.0557191336460725	-0.35478022477324	0.0472643279343005	ALG1L2	4254	biofsci
rs114312210	3	129573603	A	T	3.3234e-17	0.018911389692489	0.72615087745116	0.0860908956395794	ALG1L2	3636	biofsci
rs115468595	3	129821632	T	C	2.7477e-08	0.0216456634544107	0.47545713665573	0.0855631184594965	ALG1L2	3225	biofsci
rs12495240	3	129715796	G	C	4.8965e-76	0.536848434740126	-0.352785996349828	0.0191177727750499	ALG1L2	5502	biofsci
rs13068831	3	129898512	A	G	7.2866e-14	0.0704982427124251	-0.296753625008101	0.0396602193157411	ALG1L2	4851	biofsci
rs13093343	3	129990672	C	A	2.5914e-34	0.184070064651932	0.30060103953443	0.0246095752312301	ALG1L2	5497	biofsci
rs142031889	3	129828362	A	C	1.2899e-13	0.0580778713308834	0.534411381079343	0.0721456085913198	ALG1L2	1756	biofsci
rs143173087	3	129904113	A	G	3.454e-13	0.0429702135631323	0.385129280798789	0.0529350946050153	ALG1L2	4339	biofsci
rs1453248	3	130061860	A	G	1.9985e-47	0.145548141086749	0.391038964780939	0.0270319626139542	ALG1L2	5502	biofsci
rs2403490	3	129673436	A	G	6.8592e-16	0.0687012689191255	0.304282956147311	0.0376909682956127	ALG1L2	5501	biofsci
rs2624590	3	129794487	G	A	1.8425e-95	0.623270494638533	0.504253195614249	0.024324335064169	ALG1L2	3599	biofsci
rs2811469	3	129281458	A	G	3.1247e-12	0.323294477355246	-0.142096402937983	0.0203810101746964	ALG1L2	5502	biofsci
rs2976132	3	129788773	T	C	3.2117e-21	0.0366073214642929	0.593480849226829	0.0627636846408372	ALG1L2	3599	biofsci
rs34925435	3	129666064	T	C	2.433e-08	0.0480745464432251	-0.301597212737283	0.0540709980166522	ALG1L2	3737	biofsci
rs34974988	3	129076751	A	G	5.5494e-09	0.130369532057275	0.197803788218152	0.033929190589573	ALG1L2	3831	biofsci
rs3993187	3	129930216	C	T	7.8293e-68	0.284973090176947	0.379363358835958	0.0217986082270376	ALG1L2	5164	biofsci
rs4927943	3	128979008	T	C	1.1716e-15	0.838644819422	0.207511020100896	0.0259145825914325	ALG1L2	5502	biofsci
rs7431671	3	129076537	T	G	3.2273e-09	0.2326600843951	-0.161856932308683	0.0273430074007405	ALG1L2	3746	biofsci
rs76164415	3	129667860	G	A	1.8572e-08	0.0348010360254297	-0.29274939586573	0.0520471128888171	ALG1L2	5495	biofsci
rs7622131	3	129808869	A	G	1.6769846438804e-308	0.281182323675739	0.962542752388593	0.0218871141760485	ALG1L2	5164	biofsci
rs9714096	3	129736582	G	T	4.2181e-56	0.079154486170452	0.627466854679477	0.0397611577717036	ALG1L2	4339	biofsci
rs9823319	3	129244318	G	A	6.3634e-25	0.1956	0.279012829796087	0.0270626126146797	ALG1L2	4339	biofsci
rs9848917	3	130032768	T	C	3.6508e-11	0.27402382652486	0.141441364556698	0.0213731907697082	ALG1L2	5502	biofsci
