## Supplementary material for "Multi-level Regulatory Roles of Lactate Metabolism Gene Network in Oral Cancer: Machine Learning Insights": ALG1L6P.csv

SNP	CHR	BP	effect_allele	other_allele	P	EAF	BETA	SE	gene	samplesize	source
rs116321223	3	75420157	G	A	9.9889e-63	0.0437467997951869	-0.933687820203531	0.0558559356427094	ALG1L6P	3831	biofsci
rs1489094	3	76118958	T	C	6.3219e-12	0.0204672762962608	-0.554463007362063	0.0806843724333619	ALG1L6P	3831	biofsci
rs4515077	3	75423166	G	C	1.6869e-09	0.291666666666667	-0.24129571559389	0.0400477520404119	ALG1L6P	1509	biofsci
rs6767960	3	75394787	C	A	1.4739e-16	0.175633528265107	-0.224913651537247	0.0272342013122537	ALG1L6P	4656	biofsci
rs7431376	3	75857835	T	C	9.2823e-11	0.82826741618149	0.178000502229838	0.0274768457642304	ALG1L6P	4656	biofsci
rs77991024	3	75372665	A	C	1.2287e-11	0.0893141945773525	-0.246236398062714	0.0363357383479738	ALG1L6P	4656	biofsci
rs78224551	3	76158880	A	G	2.7495e-14	0.0258336764100453	-0.497078494091418	0.0653234107485929	ALG1L6P	4656	biofsci
