## Supplementary material for "Multi-level Regulatory Roles of Lactate Metabolism Gene Network in Oral Cancer: Machine Learning Insights": ALG1L10P.csv

SNP	CHR	BP	effect_allele	other_allele	P	EAF	BETA	SE	gene	samplesize	source
rs12322269	12	8525952	A	G	1.0021e-11	0.648279352226721	0.188172939568742	0.0276464709051396	ALG1L10P	2869	biofsci
rs181650959	12	8347547	T	C	1.0708e-10	0.0161764705882353	0.796201949462475	0.123315978914982	ALG1L10P	2066	biofsci
rs2970164	12	8383433	A	G	1.856e-21	0.0805669526296158	0.508959171133555	0.053502561930615	ALG1L10P	2358	biofsci
rs35731850	12	8391761	C	T	3.2971e-36	0.605719410123555	0.412660430416365	0.0328423171228076	ALG1L10P	1941	biofsci
rs4883090	12	8384850	G	A	1.1981e-79	0.0795547266581187	0.797817573848203	0.0422179310519962	ALG1L10P	3831	biofsci
rs61922366	12	8612928	G	T	3.4458e-15	0.0817638491286224	0.328288332379699	0.0416937606212628	ALG1L10P	3831	biofsci
