## Supplementary material for "Multi-level Regulatory Roles of Lactate Metabolism Gene Network in Oral Cancer: Machine Learning Insights": ALG1L13P.csv

SNP	CHR	BP	effect_allele	other_allele	P	EAF	BETA	SE	gene	samplesize	source
rs10094423	8	8375696	C	G	1.9188e-22	0.287190789223696	0.205380004693046	0.0210732613064894	ALG1L13P	5500	biofsci
rs10465000	8	8829461	G	C	1.3294e-09	0.102762946012374	0.214369587548631	0.035352351256412	ALG1L13P	4339	biofsci
rs111339513	8	8707020	A	G	1.59e-12	0.0451175234091343	0.324545310833991	0.0459279563616539	ALG1L13P	5502	biofsci
rs111365124	8	8174265	C	T	3.0875e-08	0.0389099109429347	-0.272967602430549	0.0493050597746778	ALG1L13P	5500	biofsci
rs117374667	8	8364924	G	T	1.7772e-14	0.0871229971724788	-0.259307030128344	0.0338273625193519	ALG1L13P	5494	biofsci
rs11784750	8	8948751	A	C	8.1079e-10	0.179803699509249	-0.152539994129839	0.0248327273234634	ALG1L13P	5498	biofsci
rs11994252	8	8100627	A	G	2.9981e-14	0.0571631597647152	-0.351346752740483	0.0462395705333337	ALG1L13P	4339	biofsci
rs11994429	8	8967860	C	T	9.8144e-10	0.146327193114903	-0.164894883332497	0.026977109373159	ALG1L13P	5500	biofsci
rs13253290	8	8298285	T	A	5.1132e-25	0.139887470734839	0.284230017419305	0.0275126094937813	ALG1L13P	5490	biofsci
rs13254777	8	8421527	A	C	8.4531e-13	0.542277190332326	-0.137051750242402	0.0191586985730624	ALG1L13P	5488	biofsci
rs13260471	8	9032646	G	A	4.0534e-09	0.819254185692542	0.145720628975276	0.0247731510277237	ALG1L13P	5502	biofsci
rs13267387	8	8542718	C	T	2.0444e-08	0.122892804140188	0.162856783353648	0.0290385292073619	ALG1L13P	5501	biofsci
rs13270194	8	8378102	C	T	6.6569e-78	0.487921337711848	0.356365326638001	0.0190730845654618	ALG1L13P	5501	biofsci
rs13274548	8	8491522	C	T	5.6535e-10	0.0843242209902504	-0.219558662786279	0.035414972383102	ALG1L13P	5163	biofsci
rs144843670	8	8783079	T	C	5.4948e-18	0.459554560358271	-0.170642342874934	0.0197445580416469	ALG1L13P	5164	biofsci
rs17655433	8	9076756	G	A	2.4442e-08	0.0711343092552596	0.23291120140795	0.0417613141734114	ALG1L13P	4339	biofsci
rs17672211	8	8351998	G	A	3.1444e-08	0.0236521091349288	0.390874339924386	0.0706403664945667	ALG1L13P	4339	biofsci
rs4364633	8	8447966	G	A	8.8816e-21	0.0648826149316826	0.361812311094995	0.0387014708941249	ALG1L13P	5502	biofsci
rs4841081	8	8841470	C	G	2.3764e-11	0.226723552065242	-0.152209035470186	0.022783737309551	ALG1L13P	5494	biofsci
rs57224110	8	8398987	T	C	2.7014e-17	0.0713660578386606	0.313231431514443	0.0370302444217198	ALG1L13P	5502	biofsci
rs61591712	8	8731236	G	A	2.1934e-12	0.178196347031963	0.17491761512477	0.024911006611614	ALG1L13P	5502	biofsci
rs62495081	8	8097606	G	A	2.2756e-09	0.0557860393925968	0.279560275422592	0.0467726744893077	ALG1L13P	4339	biofsci
rs62495485	8	8577609	A	G	1.1143e-12	0.881126331811263	0.209591812534429	0.0294552550079303	ALG1L13P	5502	biofsci
rs73184344	8	8226627	T	G	3.3072e-11	0.0138600792004526	0.605224411696531	0.0912540765189348	ALG1L13P	4393	biofsci
rs73190091	8	8723687	G	T	4.2341e-08	0.118838227523213	-0.161459185349216	0.0294590543988499	ALG1L13P	5502	biofsci
rs75460883	8	8777229	G	A	7.5267e-10	0.0841108986615679	-0.211675099429892	0.0343929905160192	ALG1L13P	5487	biofsci
rs77466619	8	8372690	C	T	9.4638e-10	0.0552053450098143	0.255427733109016	0.0417488367671891	ALG1L13P	5500	biofsci
rs7845257	8	8607441	C	G	2.541e-09	0.15040957306255	-0.158946920710565	0.0266747647491172	ALG1L13P	5499	biofsci
