## Supplementary material for "Multi-level Regulatory Roles of Lactate Metabolism Gene Network in Oral Cancer: Machine Learning Insights": ALG1L.csv

SNP	CHR	BP	effect_allele	other_allele	P	EAF	BETA	SE	gene	samplesize	source
rs10934713	3	125128677	T	C	2.618e-11	0.3585628922545	0.149227166361711	0.022383627281711	ALG1L	4339	biofsci
rs10934728	3	125586028	T	C	6.6524e-50	0.160204774844721	-0.434690280525651	0.0292661604070323	ALG1L	4339	biofsci
rs113889208	3	125646488	A	G	1.4563e-40	0.0634328358208955	-0.587277878660927	0.04404165694216	ALG1L	4339	biofsci
rs141570567	3	125664523	C	T	8.9459e-32	0.0636114911080711	0.515931879120012	0.0439839624143233	ALG1L	4339	biofsci
rs144372745	3	125694156	A	G	5.5581e-24	0.041497231884768	-0.543594683660983	0.0538249862526099	ALG1L	4339	biofsci
rs1447658	3	125864409	A	G	9.7901e-44	0.771753429806427	0.354726726404286	0.0255769504942163	ALG1L	4339	biofsci
rs147785085	3	125639052	T	C	1.1229e-11	0.0155001210946961	-0.668500687960358	0.0984580597022487	ALG1L	3380	biofsci
rs182332724	3	125666343	C	T	9.2021e-19	0.0228999864296377	-0.634697109450716	0.0717634080086289	ALG1L	4339	biofsci
rs2001911	3	125137292	T	G	1.1713e-10	0.436936259771497	-0.139436670264673	0.0216422472007005	ALG1L	4339	biofsci
rs34041052	3	125746892	A	G	2.578e-20	0.0222275050517057	-0.715651455705971	0.077493389897777	ALG1L	3831	biofsci
rs35342053	3	125861685	T	C	1.8467e-43	0.1182908606276	-0.459470211066023	0.0332393031278095	ALG1L	4339	biofsci
rs56855990	3	125738803	C	G	1.5039e-265	0.667132286318333	0.793050856535464	0.0227797189207605	ALG1L	4339	biofsci
rs60174183	3	125927749	T	G	1.3649e-14	0.0717238528317487	0.320327025140035	0.0416025332337669	ALG1L	4339	biofsci
rs62265231	3	125868272	T	G	3.4327e-08	0.0979107239225966	0.199307715792122	0.036120211637058	ALG1L	4339	biofsci
rs62266561	3	125757960	T	C	5.7821e-35	0.0670529176417302	0.529469898307481	0.0429193199237606	ALG1L	4339	biofsci
rs6784346	3	125392975	G	A	1.21e-19	0.295319634703196	-0.2133828158505	0.0235314088939678	ALG1L	4339	biofsci
rs73196267	3	125689148	T	C	4.6791e-09	0.0358576398180359	0.338226604615678	0.0577336140611221	ALG1L	4339	biofsci
rs75934172	3	125953705	G	A	1.6231e-15	0.27747791952895	-0.191010006682093	0.0239745464758125	ALG1L	4339	biofsci
rs7623244	3	125455621	C	A	1.459e-10	0.172606287959986	0.182074967646421	0.0284057174399234	ALG1L	4339	biofsci
rs7647098	3	125739695	G	A	2.7404e-114	0.332647591725804	-0.517675209553613	0.022783496228401	ALG1L	4339	biofsci
rs77991249	3	125382909	G	A	2.8001e-25	0.0505981092031642	0.508804368058983	0.0489776549125459	ALG1L	4339	biofsci
rs79496690	3	125521655	A	G	2.8193e-10	0.102773762197326	0.223009916161516	0.0353507039964359	ALG1L	4339	biofsci
rs9870660	3	124985879	T	C	4.2485e-08	0.110326866460331	-0.187768519051363	0.0342637030439888	ALG1L	4339	biofsci
