## Supplementary material for "Multi-level Regulatory Roles of Lactate Metabolism Gene Network in Oral Cancer: Machine Learning Insights": ALG3.csv

SNP	CHR	BP	effect_allele	other_allele	P	EAF	BETA	SE	gene	samplesize	source
rs138723162	3	183946280	T	C	1.271e-10	0.0163184171597633	0.219616220336868	0.0341512153166635	ALG3	26707	biofsci
rs34226055	3	183828418	G	A	8.0313e-09	0.115905834978898	0.0724782198872036	0.0125657899559985	ALG3	30902	biofsci
rs56296882	3	184067404	C	T	1.8373e-11	0.258724223883979	0.0610691788231052	0.00908983966764486	ALG3	31553	biofsci
rs6443959	3	184014756	G	T	1.2631e-11	0.256286339953183	-0.0617455771790801	0.00911683334254877	ALG3	31561	biofsci
rs843332	3	183957467	T	G	4.7339e-64	0.218498659517426	0.16276206396733	0.00963254428081328	ALG3	31558	biofsci
rs9858492	3	183923248	A	G	2.4687e-16	0.220319462276263	0.0787221066455635	0.00960400481231255	ALG3	31557	biofsci
