## Supplementary material for "Multi-level Regulatory Roles of Lactate Metabolism Gene Network in Oral Cancer: Machine Learning Insights": ALG5.csv

SNP	CHR	BP	effect_allele	other_allele	P	EAF	BETA	SE	gene	samplesize	source
rs1127446	13	37580139	A	G	1.8539e-74	0.403810740726822	-0.147805168181324	0.00809625154367462	ALG5	31684	biofsci
rs113169237	13	37504320	G	A	4.1188e-13	0.0434307139509452	-0.143626822741531	0.0198064983440021	ALG5	30679	biofsci
rs17054829	13	37618350	T	C	9.7099e-11	0.0207633382609864	-0.193879278161617	0.029959402627193	ALG5	27398	biofsci
rs497908	13	37512624	G	A	1.0701e-32	0.113723862006492	0.149281149090262	0.0125355750541846	ALG5	31569	biofsci
rs9547750	13	37808272	C	T	1.7617e-10	0.45266639107069	-0.0509242859794079	0.00798086227109578	ALG5	31684	biofsci
