## Supplementary material for "Multi-level Regulatory Roles of Lactate Metabolism Gene Network in Oral Cancer: Machine Learning Insights": ALG6.csv

SNP	CHR	BP	effect_allele	other_allele	P	EAF	BETA	SE	gene	samplesize	source
rs114559378	1	63867342	T	C	3.4839e-09	0.0434098699347326	0.126220704988027	0.0213676262443546	ALG6	26372	biofsci
rs12074117	1	63804322	A	G	1.9952e-09	0.586841384348461	0.0524442145943124	0.00874317966662428	ALG6	26977	biofsci
rs41285372	1	63902524	G	C	2.944e-16	0.0155763239875389	-0.314117624872244	0.0384222943063635	ALG6	22088	biofsci
rs76572066	1	63825490	G	A	1.6408e-79	0.0929223744292237	-0.259697228389401	0.0137546398380039	ALG6	31355	biofsci
rs968811	1	63869173	G	A	8.0877e-20	0.485267034990792	0.0724287570148865	0.00794872223604987	ALG6	31682	biofsci
