## Supplementary material for "Multi-level Regulatory Roles of Lactate Metabolism Gene Network in Oral Cancer: Machine Learning Insights": ALG8.csv

SNP	CHR	BP	effect_allele	other_allele	P	EAF	BETA	SE	gene	samplesize	source
rs11237385	11	77811893	C	T	2.2338e-14	0.0776549775635699	-0.118188491487845	0.015476990661548	ALG8	29143	biofsci
rs11237414	11	77855357	A	G	8.8818e-16	0.759945648071261	-0.0749273196848947	0.00931769588441001	ALG8	31569	biofsci
rs113390502	11	77833837	A	C	1.9228e-09	0.0179155553318907	0.202655023182105	0.0337516485155814	ALG8	24946	biofsci
rs150774871	11	77733287	T	C	3.5473e-21	0.0207449961245612	0.285134630819271	0.0301879909393319	ALG8	27008	biofsci
rs230660	11	77886785	A	T	6.4209e-20	0.558542459793334	-0.0741167092419642	0.00811180041829988	ALG8	30817	biofsci
rs550458	11	77855254	T	C	5.8824e-78	0.149573452591229	0.208183941409485	0.0111383109021275	ALG8	31684	biofsci
