## Supplementary material for "Multi-level Regulatory Roles of Lactate Metabolism Gene Network in Oral Cancer: Machine Learning Insights": ALG9.csv

SNP	CHR	BP	effect_allele	other_allele	P	EAF	BETA	SE	gene	samplesize	source
rs12364361	11	111755862	T	C	8.8612e-09	0.270147280966767	-0.0767243758278024	0.0133405855869736	ALG9	14249	biofsci
