## Supplementary material for "Multi-level Regulatory Roles of Lactate Metabolism Gene Network in Oral Cancer: Machine Learning Insights": ALG10.csv

SNP	CHR	BP	effect_allele	other_allele	P	EAF	BETA	SE	gene	samplesize	source
rs11494828	12	34225870	A	T	4.7312e-48	0.636871081205077	-0.274574073745875	0.0188525417456297	ALG10	6083	biofsci
rs12578664	12	34256210	G	T	7.7688e-09	0.056447013194418	0.220776593468047	0.0382396455301025	ALG10	6420	biofsci
rs140516315	12	34225761	T	C	2.1559e-08	0.0279301494640431	-0.353991831194277	0.0632252462437759	ALG10	4607	biofsci
rs1483732	12	34099870	T	G	3.4606e-10	0.128892831527689	0.165335586938158	0.0263411644555512	ALG10	6418	biofsci
