## Supplementary material for "Multi-level Regulatory Roles of Lactate Metabolism Gene Network in Oral Cancer: Machine Learning Insights": ALG10B.csv

SNP	CHR	BP	effect_allele	other_allele	P	EAF	BETA	SE	gene	samplesize	source
rs118177336	12	38800561	C	T	1.268e-09	0.0426345314772491	0.145610255331758	0.0239825834360139	ALG10B	21298	biofsci
rs12313851	12	38721324	T	A	1.0176e-20	0.0452051271059287	-0.208007560356872	0.0222846937955316	ALG10B	23327	biofsci
rs60914204	12	39398324	G	C	3.2464e-08	0.0578783690393918	-0.220003710347648	0.039802386356632	ALG10B	5788	biofsci
rs7138977	12	38642109	A	G	2.6103e-09	0.534374530145843	0.0546708681856204	0.00918159145936121	ALG10B	23837	biofsci
