## Supplementary material for "Multi-level Regulatory Roles of Lactate Metabolism Gene Network in Oral Cancer: Machine Learning Insights": ALG11.csv

SNP	CHR	BP	effect_allele	other_allele	P	EAF	BETA	SE	gene	samplesize	source
rs17402034	13	52603896	A	G	3e-09	0.100697722142417	-0.0893620494677536	0.0150659286960504	ALG11	24325	biofsci
rs1886321	13	52420112	T	C	6.0624e-10	0.542955391033109	-0.053893384514653	0.00870835304904955	ALG11	26569	biofsci
rs1998610	13	52426514	C	T	1.2439e-08	0.342590852719005	0.0520458643516604	0.0091409565575391	ALG11	26569	biofsci
rs41292778	13	52440287	C	T	4.9551e-18	0.0806038601184789	0.139083174490189	0.0160704335833186	ALG11	26125	biofsci
rs56060349	13	52889710	A	C	1.3528e-09	0.0809929588734197	0.0994410980124042	0.0164064440468569	ALG11	24956	biofsci
rs61958803	13	52611952	A	G	1.5834e-34	0.0481259133457088	-0.254641097181305	0.0207790559688369	ALG11	25279	biofsci
rs76490335	13	53306880	A	G	6.8318e-19	0.0752665409337593	0.147734812663187	0.0166411134261337	ALG11	25941	biofsci
rs7987731	13	53316059	A	G	4.4409e-20	0.227260713611478	-0.0952184420657608	0.0103761092839213	ALG11	26445	biofsci
rs9527001	13	53334992	C	T	1.263e-13	0.458284790860235	-0.0645143770429747	0.00870651115979631	ALG11	26569	biofsci
rs9535767	13	52402178	A	G	2.8756e-14	0.57816904055019	-0.0667930755356239	0.00878417048523421	ALG11	26569	biofsci
rs9535832	13	52580329	T	C	3.8015e-107	0.556390694877673	0.191992813395702	0.0087318676615775	ALG11	26569	biofsci
rs9568750	13	53255013	G	C	7.3195e-23	0.409591936884225	-0.0870258802055167	0.00884121832386995	ALG11	26451	biofsci
