## Supplementary material for "Multi-level Regulatory Roles of Lactate Metabolism Gene Network in Oral Cancer: Machine Learning Insights": ALG12.csv

SNP	CHR	BP	effect_allele	other_allele	P	EAF	BETA	SE	gene	samplesize	source
rs11705677	22	50258867	C	T	1.8174e-79	0.773386804240055	0.184420244810007	0.00977035017933335	ALG12	29886	biofsci
rs138825	22	50170194	A	G	3.2538e-11	0.0281583575313893	0.165045076421861	0.0248760420850771	ALG12	29526	biofsci
rs139784	22	50120350	A	G	3.2011e-12	0.255738828251187	0.0707220069386864	0.0101485222406886	ALG12	25506	biofsci
rs140947018	22	50165082	A	G	1.4485e-14	0.035499869485774	0.175474425130647	0.0228122911988465	ALG12	28061	biofsci
rs28449609	22	50350008	G	A	5.3652e-17	0.0815525008663509	0.184730484403314	0.0220481571168244	ALG12	13732	biofsci
