## Supplementary material for "Multi-level Regulatory Roles of Lactate Metabolism Gene Network in Oral Cancer: Machine Learning Insights": ALG14.csv

SNP	CHR	BP	effect_allele	other_allele	P	EAF	BETA	SE	gene	samplesize	source
rs60555923	1	95508584	C	A	1.388e-10	0.0355568334291739	-0.138902775611211	0.0216453867124619	ALG14	31120	biofsci
