## Supplementary material for "Multi-level Regulatory Roles of Lactate Metabolism Gene Network in Oral Cancer: Machine Learning Insights": ALKBH1.csv

SNP	CHR	BP	effect_allele	other_allele	P	EAF	BETA	SE	gene	samplesize	source
rs117620483	14	78431278	A	G	4.3005e-09	0.0228752177500688	-0.169368829816488	0.0288429743731353	ALKBH1	26889	biofsci
rs12878486	14	78366273	T	C	1.122e-21	0.524534782772808	-0.0762254366190453	0.0079692040375374	ALKBH1	31568	biofsci
rs140089337	14	77984540	C	A	5.7769e-10	0.0233331336488348	0.196726302901533	0.0317479710968342	ALKBH1	21768	biofsci
rs146875663	14	78150099	A	G	6.8298e-13	0.0176838810641628	0.681755918715285	0.094915063584575	ALKBH1	3195	biofsci
rs17751746	14	78022739	T	G	3.6615e-09	0.0948809523809524	-0.0818020576312216	0.0138675760546588	ALKBH1	30275	biofsci
rs2006235	14	78541935	A	G	1.6363e-15	0.103855157831143	0.103939914346736	0.0130472879025326	ALKBH1	31559	biofsci
rs4903649	14	78287128	A	G	1.637e-11	0.0292019616584931	0.170555474456191	0.0253226247466617	ALKBH1	27505	biofsci
rs55692483	14	78315663	T	C	2.1942e-54	0.131825428457553	0.18689069709873	0.0120345598440858	ALKBH1	30165	biofsci
rs56025136	14	78128415	A	G	1.4522e-24	0.13617557114589	-0.12762440679242	0.0124753821362861	ALKBH1	27311	biofsci
rs56412551	14	78145196	G	A	2.0983e-155	0.26509775798294	0.23945683436102	0.00901647485893054	ALKBH1	31569	biofsci
rs731346	14	77796641	G	A	3.2612e-08	0.437909145010911	0.0452682188057132	0.00819052611874887	ALKBH1	30280	biofsci
rs74560170	14	78620744	G	A	5.444e-09	0.0260490287145107	0.149919199734328	0.0257010216920949	ALKBH1	29836	biofsci
rs74760472	14	78338927	T	G	8.0083e-31	0.099837692975503	-0.153237464973903	0.0132755886763959	ALKBH1	31568	biofsci
rs76023729	14	78118419	G	A	2.2841e-42	0.184942624188434	-0.139829489932718	0.0102507525113972	ALKBH1	31567	biofsci
rs79978369	14	78404511	A	G	1.6985e-08	0.0989866000672398	-0.0829868603977071	0.0147134605860975	ALKBH1	25896	biofsci
rs8009619	14	78400320	G	T	2.4964e-24	0.530013886133704	-0.0828632648125825	0.00814180936502898	ALKBH1	30280	biofsci
rs8022045	14	78038284	C	T	2.5467e-18	0.521540205684671	-0.0716162169247147	0.00820364921587147	ALKBH1	29773	biofsci
