## Supplementary material for "Multi-level Regulatory Roles of Lactate Metabolism Gene Network in Oral Cancer: Machine Learning Insights": ALKBH2.csv

SNP	CHR	BP	effect_allele	other_allele	P	EAF	BETA	SE	gene	samplesize	source
rs1642030	12	109533067	T	C	1.6485e-101	0.0422527136523467	-0.425401010890577	0.0198876593435581	ALKBH2	31239	biofsci
rs1642039	12	109579874	A	G	3.0081e-16	0.734295960739902	-0.0736425734061592	0.00901047025647365	ALKBH2	31565	biofsci
rs181145766	12	109303776	T	C	2.8757e-11	0.0199745547073791	-0.233155814422107	0.0350467951992585	ALKBH2	20795	biofsci
rs34279	12	109603931	C	T	7.9161e-13	0.123210192040287	-0.0865670280048594	0.0120863157607589	ALKBH2	31684	biofsci
