## Supplementary material for "Multi-level Regulatory Roles of Lactate Metabolism Gene Network in Oral Cancer: Machine Learning Insights": ALKBH3.csv

SNP	CHR	BP	effect_allele	other_allele	P	EAF	BETA	SE	gene	samplesize	source
rs11037662	11	43851308	T	G	4.2987e-11	0.140502098871093	-0.0782477245240572	0.0118675834203988	ALKBH3	29398	biofsci
rs11037712	11	43912667	T	C	2.1966e-12	0.0509844480196123	-0.128263658837715	0.0182675333747849	ALKBH3	30967	biofsci
rs12799548	11	43902620	A	G	3.8272e-37	0.0276685875663092	-0.311468179721459	0.0244599553724308	ALKBH3	31064	biofsci
rs178517	11	44091062	T	C	7.4983e-10	0.411620356387798	-0.049948674979157	0.00811513809572006	ALKBH3	31349	biofsci
rs2074038	11	44087989	T	G	9.1289e-17	0.897211365003007	0.109150978715411	0.0131257339901646	ALKBH3	31469	biofsci
rs34239319	11	43902681	T	G	1.5433e-53	0.0883785007926323	0.216711369034474	0.0140686039921367	ALKBH3	31355	biofsci
rs35278338	11	43914033	A	C	4.4406e-12	0.10087903688133	0.0922718596447444	0.0133294608292997	ALKBH3	31026	biofsci
rs4755217	11	43945619	G	A	7.5081e-128	0.565692059077756	-0.193437391708599	0.00804169698177037	ALKBH3	31470	biofsci
rs61884011	11	43935165	C	T	3.9145e-10	0.0780179000218293	0.0990081231497794	0.0158223129284506	ALKBH3	27766	biofsci
