## Supplementary material for "Multi-level Regulatory Roles of Lactate Metabolism Gene Network in Oral Cancer: Machine Learning Insights": ALKBH4.csv

SNP	CHR	BP	effect_allele	other_allele	P	EAF	BETA	SE	gene	samplesize	source
rs142103403	7	101980489	T	C	5.9398e-44	0.0698499551147779	-0.228612095890911	0.0164417088037536	ALKBH4	28468	biofsci
