## Supplementary material for "Multi-level Regulatory Roles of Lactate Metabolism Gene Network in Oral Cancer: Machine Learning Insights": ALKBH5.csv

SNP	CHR	BP	effect_allele	other_allele	P	EAF	BETA	SE	gene	samplesize	source
rs1064629	17	18087299	T	C	4.5672e-36	0.125596545716234	-0.224749850793615	0.0179242079284159	ALKBH5	14171	biofsci
rs11870660	17	17877096	T	C	6.1165e-10	0.373628232110643	-0.0757298417371812	0.0122393641492681	ALKBH5	14262	biofsci
rs138448950	17	17975385	C	A	4.3317e-09	0.0215404699738903	-0.266715140789072	0.0454308000253921	ALKBH5	11494	biofsci
rs2925138	17	18092509	A	G	1.6314e-68	0.387611388007854	0.212655632735406	0.0121568215733081	ALKBH5	14253	biofsci
rs35590625	17	17326363	A	G	7.0975e-09	0.269402136849284	0.0962550086080011	0.0166277999944723	ALKBH5	9188	biofsci
rs55784499	17	17755543	T	C	4.4531e-12	0.0221889803041635	-0.311065849324081	0.0449393734847486	ALKBH5	11411	biofsci
rs62072547	17	18267491	G	A	1.2101e-31	0.109366869037294	-0.251039028211734	0.0214486276902081	ALKBH5	11158	biofsci
rs9895454	17	18292073	T	C	1.6085e-12	0.185559580849986	-0.10759591601241	0.0152302913133666	ALKBH5	14263	biofsci
