## Supplementary material for "Multi-level Regulatory Roles of Lactate Metabolism Gene Network in Oral Cancer: Machine Learning Insights": ALKBH7.csv

SNP	CHR	BP	effect_allele	other_allele	P	EAF	BETA	SE	gene	samplesize	source
rs117785828	19	6384808	T	C	1.2812e-50	0.931125372450149	0.543340191271015	0.0363117642797674	ALKBH7	5913	biofsci
rs12610352	19	6370208	A	G	4.7011e-18	0.142341881137432	0.148527514738349	0.0171499930417816	ALKBH7	13925	biofsci
rs74489818	19	6416725	C	T	1.6932e-09	0.0168651501105327	0.424210578329016	0.0704083947434051	ALKBH7	6083	biofsci
