## Supplementary material for "Multi-level Regulatory Roles of Lactate Metabolism Gene Network in Oral Cancer: Machine Learning Insights": ALKBH8.csv

SNP	CHR	BP	effect_allele	other_allele	P	EAF	BETA	SE	gene	samplesize	source
rs10749888	11	107127162	C	T	6.3017e-28	0.221128189710248	-0.104859184526322	0.00957216005388806	ALKBH8	31684	biofsci
rs11212045	11	107020991	C	T	3.2687e-08	0.26615296803653	0.0499368569824887	0.00903572847365265	ALKBH8	31355	biofsci
rs11212280	11	107422401	A	C	3.5109e-25	0.0710824222687447	-0.162365798474782	0.0156622453118912	ALKBH8	30869	biofsci
rs11530514	11	107029182	C	T	1.3731e-09	0.114497716894977	-0.0759794748262037	0.0125411783352376	ALKBH8	31355	biofsci
rs12271035	11	107134434	G	A	1.5462e-15	0.0790020005284415	0.117640437826522	0.0147541121512181	ALKBH8	31568	biofsci
rs12281043	11	107329902	A	T	9.1854e-31	0.205121914395712	0.113652850931251	0.00985594558607372	ALKBH8	31569	biofsci
rs12795977	11	107464259	T	C	2.9429e-08	0.04297656187505	0.111476760829944	0.0201043771447535	ALKBH8	30077	biofsci
rs17667248	11	107348277	C	T	5.6034e-13	0.131117143294082	0.0854694569636418	0.0118544580318232	ALKBH8	31231	biofsci
rs589517	11	107404598	T	C	4.9734e-134	0.559428549860346	-0.197504059514282	0.00801630257223785	ALKBH8	31569	biofsci
rs639556	11	107391278	T	A	1.2226e-26	0.0524895247442528	-0.190651455060418	0.0178462468464306	ALKBH8	31566	biofsci
rs7109825	11	107363263	G	T	2.0196e-22	0.924264733642919	-0.146536442058979	0.0150437280748796	ALKBH8	31562	biofsci
rs79718024	11	107440345	G	A	9.4424e-13	0.130548356575754	0.0874045761792877	0.0122439380521794	ALKBH8	29384	biofsci
