## Supplementary material for "Multi-level Regulatory Roles of Lactate Metabolism Gene Network in Oral Cancer: Machine Learning Insights": ALMS1-IT1.csv

SNP	CHR	BP	effect_allele	other_allele	P	EAF	BETA	SE	gene	samplesize	source
rs11899517	2	73573261	G	A	7.7973e-10	0.3096523347552	0.126818785127507	0.0206239588114533	ALMS1-IT1	5499	biofsci
