## Supplementary material for "Multi-level Regulatory Roles of Lactate Metabolism Gene Network in Oral Cancer: Machine Learning Insights": ALMS1.csv

SNP	CHR	BP	effect_allele	other_allele	P	EAF	BETA	SE	gene	samplesize	source
rs10201234	2	74138788	A	G	3.3175e-08	0.0770729426433915	0.083825504572833	0.0151747835939234	ALMS1	30525	biofsci
rs111256969	2	73777049	G	A	7.2078e-39	0.0225001151490028	0.381434284572309	0.0292497495952877	ALMS1	26572	biofsci
rs112901455	2	73458359	C	T	1.6723e-23	0.0472007009776794	-0.204462947332932	0.0204653274878569	ALMS1	26545	biofsci
rs115251873	2	73685800	T	C	3.8901e-09	0.0290647790647791	-0.161662285053625	0.0274529667080383	ALMS1	23509	biofsci
rs116452458	2	74093630	A	G	6.2189e-17	0.0412996509888649	-0.174683342195252	0.0208931372829457	ALMS1	28929	biofsci
rs11684858	2	73643627	G	T	7.6088e-79	0.0477311313474302	0.355420211802791	0.0189056321006607	ALMS1	30777	biofsci
rs12104768	2	73674966	C	T	5.8821e-60	0.0588045234248788	0.285212526405289	0.0174638447185388	ALMS1	29621	biofsci
rs13426799	2	74319470	A	T	9.0684e-10	0.0243234404382307	0.16418313645108	0.0268049724006269	ALMS1	29323	biofsci
rs140224167	2	73765906	T	G	7.7018e-27	0.0187703889585947	0.353445725301792	0.032952854360681	ALMS1	25000	biofsci
rs144774700	2	73874097	C	T	4.6648e-25	0.0845576232451845	-0.172378831269333	0.0166718730373164	ALMS1	23239	biofsci
rs145116636	2	73917214	A	C	5.7593e-09	0.0169940410505407	-0.233181332173825	0.040041441087632	ALMS1	18668	biofsci
rs150879050	2	73853590	T	C	9.1473e-51	0.0188679245283019	0.48341477654351	0.0322588353103674	ALMS1	25955	biofsci
rs17349853	2	73831714	G	T	1.8753e-13	0.0723697971135746	-0.129650259680745	0.017621749487692	ALMS1	23985	biofsci
rs17434855	2	74055697	C	T	1.2201e-43	0.0506017935808685	0.256807609713526	0.0185380502211453	ALMS1	30285	biofsci
rs2140268	2	73602386	C	T	3.7925e-61	0.110704716539787	-0.220724205695163	0.0133788462659209	ALMS1	28374	biofsci
rs61735876	2	73491514	T	C	2.8294e-17	0.0861645782198682	-0.12711258836682	0.015036859531883	ALMS1	28084	biofsci
rs62151561	2	73600863	C	A	5.2878e-11	0.0162089883243102	0.296792507017141	0.0452241466190959	ALMS1	15331	biofsci
rs6706562	2	73548787	G	C	1.6769846438804e-308	0.224530263360542	0.370006496580749	0.00965066501253909	ALMS1	30833	biofsci
rs6710726	2	73401781	G	A	2.5295e-60	0.347739486639859	0.137119056232093	0.00836949168856471	ALMS1	31470	biofsci
rs71416778	2	73395999	T	G	3.6115e-11	0.0520558355331573	-0.121922701400355	0.0184201089893269	ALMS1	29863	biofsci
rs72809998	2	73628938	C	A	3.3487e-48	0.129788328048676	-0.182782087128875	0.0125296193535012	ALMS1	28199	biofsci
rs744683	2	74103186	G	C	2.2531e-114	0.415654844747324	0.203440516390454	0.0089502299315648	ALMS1	25698	biofsci
rs7587036	2	73492222	C	T	3.8479e-18	0.17109802658816	-0.0999654444101089	0.0115125120243814	ALMS1	26600	biofsci
rs78071540	2	73934644	A	G	7.6006e-47	0.0385951732557048	0.326222790643044	0.0226962855443419	ALMS1	26159	biofsci
rs78984387	2	73628643	G	A	3.3197e-14	0.0207890743550835	0.238496803104305	0.0314419736996962	ALMS1	24845	biofsci
