## Supplementary material for "Multi-level Regulatory Roles of Lactate Metabolism Gene Network in Oral Cancer: Machine Learning Insights": ALMS1P.csv

SNP	CHR	BP	effect_allele	other_allele	P	EAF	BETA	SE	gene	samplesize	source
rs114574662	2	73876623	G	A	2.1987e-09	0.0169279310862924	0.342742243905397	0.0572908055002754	ALMS1P	9154	biofsci
rs13384756	2	73871665	T	C	4.1722e-120	0.21412395259304	0.409855762955356	0.0175884134369279	ALMS1P	9605	biofsci
rs142575229	2	73666876	T	C	2.4189e-19	0.0225574392148115	0.475081449274871	0.0528302659158498	ALMS1P	8125	biofsci
rs189551535	2	73688145	T	C	4.4859e-09	0.0209082092532375	0.301757949881117	0.0514471220856406	ALMS1P	9228	biofsci
rs2140268	2	73602386	C	T	3.8995e-10	0.110704716539787	-0.143899365796587	0.022994833058468	ALMS1P	9605	biofsci
rs35283510	2	74078714	T	G	2.1529e-24	0.191081964748769	0.187039625525435	0.0183516116096385	ALMS1P	9605	biofsci
rs4852958	2	73874361	C	T	1.0333e-10	0.153133257833145	-0.129467562439771	0.0200352154812396	ALMS1P	9605	biofsci
rs60195712	2	73384632	C	T	1.4102e-18	0.25226515914195	0.146144070483011	0.0166133219446857	ALMS1P	9604	biofsci
rs62149779	2	73808307	G	A	3.3608e-30	0.0537011710402598	0.365478778121629	0.0320059179901769	ALMS1P	9605	biofsci
