## Supplementary material for "Multi-level Regulatory Roles of Lactate Metabolism Gene Network in Oral Cancer: Machine Learning Insights": ALOX5.csv

SNP	CHR	BP	effect_allele	other_allele	P	EAF	BETA	SE	gene	samplesize	source
rs10793610	10	45756396	T	C	1.5868e-23	0.146122038444345	-0.132026524403439	0.0132080677481207	ALOX5	22971	biofsci
rs10900213	10	45904714	G	T	9.1783e-42	0.441034534760971	-0.108470726569232	0.00801160530675612	ALOX5	31599	biofsci
rs117018930	10	46054833	A	G	1.0714e-09	0.0201290322580645	0.196365679221654	0.032199540735546	ALOX5	24450	biofsci
rs117691130	10	45339776	T	G	1.9222e-17	0.0334518828451883	-0.196328484792769	0.0231020892169927	ALOX5	28975	biofsci
rs118154056	10	46152907	A	G	1.0392e-08	0.0635975423765741	0.0990811154397063	0.017308861422306	ALOX5	28024	biofsci
rs12573609	10	45955177	G	A	1.6389e-15	0.0456369785794814	-0.163499302164489	0.0205251578202427	ALOX5	27250	biofsci
rs139409903	10	46092325	T	C	6.8413e-109	0.0184551522970775	-0.769627380324535	0.0347163778395297	ALOX5	22902	biofsci
rs144894596	10	46174544	A	C	3.7599e-62	0.0602033605527638	0.28297693332094	0.0170087895919926	ALOX5	30547	biofsci
rs150217605	10	45841755	G	A	6.1899e-14	0.0157484576252841	0.277711728306894	0.0370075062374262	ALOX5	23553	biofsci
rs1936395	10	45548029	C	T	1.6779e-24	0.0978052538614754	-0.13662145180317	0.0133731513790165	ALOX5	31684	biofsci
rs2242333	10	45938247	G	T	6.6438e-17	0.056548203416454	0.146333749306496	0.0175178668933004	ALOX5	30540	biofsci
rs34763590	10	46145129	T	C	1.3756e-08	0.0162920744166039	-0.206064137555549	0.0363025452417154	ALOX5	23673	biofsci
rs35300270	10	45892260	T	C	1.7357e-53	0.0617579908675799	-0.255410240632287	0.016589281742278	ALOX5	31355	biofsci
rs3802542	10	46169848	C	A	3.2288e-14	0.850853447627641	0.084641868307053	0.0111533777368331	ALOX5	31673	biofsci
rs4948973	10	45737597	C	T	5.648e-83	0.482800608828006	-0.154211759259217	0.00799132314504635	ALOX5	31355	biofsci
rs4949006	10	46012620	C	T	1.4438e-158	0.400973354879928	-0.217471938876442	0.00810558141761399	ALOX5	31684	biofsci
rs61854010	10	45439491	C	T	2.0086e-11	0.0666188570997207	-0.107016607531653	0.0159597648957039	ALOX5	31569	biofsci
rs61855365	10	45093511	G	A	3.3433e-11	0.112621396344727	-0.0839242197855797	0.0126572988139024	ALOX5	31229	biofsci
rs7091141	10	46148326	C	T	6.7886e-31	0.159167264353932	0.125732101145898	0.0108791144174971	ALOX5	31566	biofsci
rs71494753	10	45445736	A	G	1.4867e-09	0.0944391362507166	0.0827081754097499	0.0136802698418323	ALOX5	31240	biofsci
rs72796496	10	45966526	G	A	4.1126e-32	0.0495754194527629	-0.223900784081142	0.0189817206484741	ALOX5	29452	biofsci
rs76445725	10	46289422	G	A	7.8421e-17	0.448751300728408	0.141641422149358	0.0169962228241187	ALOX5	6997	biofsci
rs79563890	10	45066629	T	C	2.0713e-12	0.0160379077820303	0.377725475040981	0.0537328015478585	ALOX5	10974	biofsci
rs80006230	10	46001617	A	G	1.5337e-13	0.0528754259120751	-0.136678390018965	0.0185098238131884	ALOX5	29141	biofsci
