## Supplementary material for "Multi-level Regulatory Roles of Lactate Metabolism Gene Network in Oral Cancer: Machine Learning Insights": ALOX5AP.csv

SNP	CHR	BP	effect_allele	other_allele	P	EAF	BETA	SE	gene	samplesize	source
rs111932731	13	31166792	G	T	5.3638e-12	0.0323510150622135	0.164754250411049	0.0238923170107529	ALOX5AP	27980	biofsci
rs116996024	13	31426902	T	C	4.4258e-21	0.0485828294047472	0.180781909179303	0.0191868044808328	ALOX5AP	29384	biofsci
rs117942532	13	31292811	C	A	1.6011e-104	0.032902948138584	0.511508035097893	0.0235593135019641	ALOX5AP	28310	biofsci
rs12019979	13	31385808	T	C	2.1137e-13	0.341905344044708	0.065426045142193	0.0089119303051452	ALOX5AP	27979	biofsci
rs12859412	13	31260771	A	G	3.905e-113	0.0999849022420171	0.299889476916486	0.0132666868800066	ALOX5AP	31569	biofsci
rs144451094	13	31381870	T	C	1.4029e-15	0.0170077497795721	0.267637244221126	0.033515821902613	ALOX5AP	26624	biofsci
rs17222814	13	31299553	A	G	6.1122e-40	0.100683398138329	-0.177870958105293	0.0134475661983287	ALOX5AP	30536	biofsci
rs17611300	13	31295438	G	A	6.8587e-48	0.106841403820524	-0.192667818985542	0.0132519753339713	ALOX5AP	29836	biofsci
rs17681922	13	31179917	G	A	3.4403e-15	0.0475122899897358	-0.17041568416594	0.0216433849178211	ALOX5AP	23586	biofsci
rs2253494	13	31262051	A	T	2.7832e-20	0.106678442573662	-0.118736823622937	0.0128685499596763	ALOX5AP	31683	biofsci
rs3809376	13	31308722	A	C	2.5086e-31	0.0158125160958022	0.421694024539919	0.0362202297221317	ALOX5AP	24490	biofsci
rs4075251	13	31330775	A	G	1.2098e-34	0.0316051414687671	0.283694231613339	0.0231083460224115	ALOX5AP	30593	biofsci
rs4347481	13	31337146	A	G	7.4699e-10	0.0162420926654129	-0.22894907560715	0.0371924161940202	ALOX5AP	22622	biofsci
rs4769055	13	31309830	A	C	1.6769846438804e-308	0.679488143109474	0.367645436091715	0.00851239971131146	ALOX5AP	31684	biofsci
rs4769851	13	31159911	G	A	3.741e-47	0.637566236987485	0.119186912090877	0.00826395646322597	ALOX5AP	31684	biofsci
rs60574125	13	31280804	T	G	1.6769846438804e-308	0.14150088709373	0.469879026539495	0.0114189381186829	ALOX5AP	31566	biofsci
rs73167366	13	31178789	G	A	1.2257e-63	0.900022559783426	0.223070277120887	0.0132457456027223	ALOX5AP	31671	biofsci
rs76513035	13	31284391	T	C	5.6648e-17	0.0206710764963192	-0.269574007282314	0.0322002445450577	ALOX5AP	23821	biofsci
rs76982844	13	31278434	C	T	4.7025e-23	0.0427007480061426	-0.217575108598227	0.0220044002304079	ALOX5AP	25262	biofsci
rs79532715	13	31382470	C	A	2.9767e-08	0.0185585940061643	-0.203702827934257	0.0367515521197714	ALOX5AP	20324	biofsci
rs7982514	13	31134741	A	G	2.9733e-08	0.951522684897452	0.109849087729297	0.0198172661018738	ALOX5AP	27601	biofsci
rs9315058	13	31349356	T	C	2.1177e-24	0.192697959337066	0.102669220599032	0.0100718306992585	ALOX5AP	31684	biofsci
rs9315059	13	31357049	A	G	1.0959e-13	0.0323145971361402	0.17605538485815	0.0236987151338893	ALOX5AP	28470	biofsci
rs9508833	13	31331154	T	C	3.5533e-125	0.0326979760267243	0.541604905482819	0.022758899274412	ALOX5AP	30520	biofsci
rs9550373	13	31309404	A	G	2.0653e-27	0.0475803426284857	-0.211328482455302	0.0194833848814654	ALOX5AP	29066	biofsci
rs9578031	13	31399380	G	C	2.0003e-11	0.686800634994386	-0.0581606801569488	0.00867293172635682	ALOX5AP	30902	biofsci
rs9671125	13	31324298	T	G	2.0314e-236	0.364605744913751	-0.271475538207961	0.00826852554817683	ALOX5AP	31568	biofsci
