## Supplementary material for "Multi-level Regulatory Roles of Lactate Metabolism Gene Network in Oral Cancer: Machine Learning Insights": ALOX12.csv

SNP	CHR	BP	effect_allele	other_allele	P	EAF	BETA	SE	gene	samplesize	source
rs112316101	17	6958925	G	A	8.0887e-09	0.196538447019743	-0.0577538861591512	0.0100154142303219	ALOX12	31566	biofsci
rs11571326	17	6898897	A	G	5.8035e-36	0.0925644050382435	0.172510848151837	0.0137787116837595	ALOX12	31354	biofsci
rs11571364	17	6911691	A	G	4.4801e-08	0.0416666666666667	-0.127208263529505	0.0232526483867705	ALOX12	23159	biofsci
rs2089454	17	6819121	C	T	2.4962e-39	0.646140258568851	0.109010022753172	0.00830793088689844	ALOX12	31683	biofsci
rs434844	17	6910988	G	C	1.1122e-45	0.384618288907347	0.116063207205726	0.0081813009083154	ALOX12	31561	biofsci
