## Supplementary material for "Multi-level Regulatory Roles of Lactate Metabolism Gene Network in Oral Cancer: Machine Learning Insights": ALOX12P2.csv

SNP	CHR	BP	effect_allele	other_allele	P	EAF	BETA	SE	gene	samplesize	source
rs116464332	17	6757094	A	G	4.8223e-28	0.0430242701010827	-0.275994967551537	0.0251389011141051	ALOX12P2	19216	biofsci
rs4796354	17	6682884	T	C	8.5266e-10	0.644292237442922	-0.0596392743692063	0.00972147003475358	ALOX12P2	23085	biofsci
rs72832757	17	6770419	A	G	1.0996e-08	0.0969615899101854	0.0898779015290666	0.0157277677403609	ALOX12P2	23085	biofsci
rs8076947	17	6795648	T	C	5.3213e-09	0.527092846270928	-0.0544071443089797	0.00932155915311387	ALOX12P2	23085	biofsci
