## Supplementary material for "Multi-level Regulatory Roles of Lactate Metabolism Gene Network in Oral Cancer: Machine Learning Insights": ALOX15.csv

SNP	CHR	BP	effect_allele	other_allele	P	EAF	BETA	SE	gene	samplesize	source
rs11078528	17	4542717	A	G	1.4457e-76	0.287236471573179	0.164007879032436	0.008856051742368	ALOX15	31139	biofsci
rs11568110	17	4539673	T	C	1.1649e-49	0.0247736890031603	-0.439376113607961	0.0296569164045251	ALOX15	23530	biofsci
rs11657711	17	4463962	T	C	9.1849e-13	0.0640854472630174	0.118416045733763	0.0165795396068161	ALOX15	30327	biofsci
rs117317198	17	4523900	A	G	3.2707e-09	0.027882342642038	0.152685266496804	0.0258027624458045	ALOX15	27707	biofsci
rs12150045	17	4532939	T	C	4.6248e-34	0.794730320981918	0.121601933146349	0.00999374851216727	ALOX15	30688	biofsci
rs12449695	17	4495740	A	G	7.2938e-20	0.304423149802393	0.0917813279530582	0.010059991664627	ALOX15	23332	biofsci
rs12450540	17	4658153	A	C	3.9756e-23	0.433422908968761	0.100578628666615	0.0101545340306331	ALOX15	19746	biofsci
rs12450565	17	4667029	T	C	2.5021e-18	0.198048553839006	-0.0884401738538315	0.0101283997587961	ALOX15	30688	biofsci
rs139244790	17	4620216	A	G	3.8806e-08	0.0260294431406017	0.158858801882046	0.0289028622677158	ALOX15	23609	biofsci
rs146174946	17	4588600	A	C	3.0532e-27	0.0224051993745113	-0.324577400218999	0.0300231618291723	ALOX15	25325	biofsci
rs17765093	17	4650092	T	C	1.32e-49	0.253411306042885	-0.1366606929597	0.00922958998296052	ALOX15	31024	biofsci
rs188900185	17	4627837	T	C	5.9382e-22	0.0217071090782231	-0.350652479294444	0.0364106203514297	ALOX15	17760	biofsci
rs1986349	17	4628585	A	G	1.5283e-44	0.5463107424179	-0.112693286037087	0.00804871555966455	ALOX15	31140	biofsci
rs2255888	17	4545581	C	T	1.6769846438804e-308	0.237678915366895	-0.464732142907289	0.0093836372740529	ALOX15	31340	biofsci
rs2304973	17	4642222	A	G	1.1774e-12	0.0809170471841705	0.104441929229143	0.0146933680208696	ALOX15	31141	biofsci
rs28539426	17	4615519	C	A	8.2418e-10	0.0554545821721394	0.110230537178887	0.0179519790855311	ALOX15	29620	biofsci
rs34183984	17	4626224	T	C	3.0036e-09	0.074618875235813	0.102024639649966	0.0172007687308168	ALOX15	24474	biofsci
rs34994526	17	4518502	G	A	2.1389e-27	0.705743540516759	0.097365548646131	0.00897907970103388	ALOX15	29863	biofsci
rs4239052	17	4664810	C	T	2.4097e-15	0.110181653385702	0.101009480471474	0.0127564604108804	ALOX15	31340	biofsci
rs4790204	17	4476892	C	G	3.3818e-14	0.206157737758145	0.0748587820008896	0.00987218204368961	ALOX15	31348	biofsci
rs55670980	17	4497969	T	C	4.544e-32	0.060315801695112	-0.235568431555391	0.0199852747117944	ALOX15	22087	biofsci
rs56376949	17	4582795	T	G	7.9038e-35	0.0174598147121704	-0.50255653516733	0.0408220792279468	ALOX15	17490	biofsci
rs58209386	17	4647044	T	C	2.4804e-10	0.104025462538927	0.0897049288782721	0.0141754256942372	ALOX15	26697	biofsci
rs7221871	17	4640565	A	G	9.2754e-27	0.650268706076891	0.089507557956514	0.00835839625318797	ALOX15	31470	biofsci
rs75395856	17	4561104	A	G	5.9497e-22	0.0256935687263556	-0.473932860117134	0.0492126787449129	ALOX15	8247	biofsci
rs76960659	17	4566769	A	G	1.7789e-12	0.0339160316748842	0.174409998826688	0.0247358491577938	ALOX15	24940	biofsci
rs79962533	17	4557860	T	C	1.5152e-35	0.167430455057083	0.136664267809084	0.0109826953461285	ALOX15	29737	biofsci
rs8076142	17	4512515	C	T	1.2585e-60	0.179142588361779	-0.183698539502728	0.0111839453706943	ALOX15	27184	biofsci
rs9674812	17	4587875	T	A	9.6824e-09	0.0428849902534113	0.267831410958863	0.046689807363305	ALOX15	5588	biofsci
rs9904177	17	4755424	G	A	1.6063e-08	0.269457702281183	-0.0507558782243594	0.00898397731243971	ALOX15	31470	biofsci
