## Supplementary material for "Multi-level Regulatory Roles of Lactate Metabolism Gene Network in Oral Cancer: Machine Learning Insights": ALOX15B.csv

SNP	CHR	BP	effect_allele	other_allele	P	EAF	BETA	SE	gene	samplesize	source
rs11078709	17	7750232	C	T	1.4536e-18	0.793403044748578	-0.0874034766984312	0.00994000713041261	ALOX15B	30873	biofsci
rs12103519	17	7919931	C	T	1.3407e-08	0.118881414731142	-0.0735212948965931	0.0129420671202283	ALOX15B	28498	biofsci
rs12103521	17	7920216	A	G	1.5865e-56	0.350821150738472	0.132322147300887	0.0083524053994904	ALOX15B	31470	biofsci
rs12943817	17	7974834	T	C	6.3308e-12	0.766545153895299	0.0647523870948781	0.00942250361532546	ALOX15B	31470	biofsci
rs12945025	17	7888669	T	C	6.7328e-15	0.0338300443012485	0.193755465294219	0.024873609080597	ALOX15B	24725	biofsci
rs187775349	17	7892992	C	G	4.5891e-57	0.0267471596864126	-0.410225489508076	0.0257676090443635	ALOX15B	28928	biofsci
rs4792145	17	7947328	A	C	1.466e-17	0.488600332175751	-0.0681423358050501	0.00798892513189952	ALOX15B	31353	biofsci
rs7225751	17	7862316	C	T	2.4696e-08	0.053889894029465	0.10420401058311	0.0186896261470917	ALOX15B	28075	biofsci
rs8078865	17	7955314	T	C	5.0555e-13	0.0725834127740705	-0.111662194951232	0.0154577564061675	ALOX15B	31086	biofsci
