## Supplementary material for "Multi-level Regulatory Roles of Lactate Metabolism Gene Network in Oral Cancer: Machine Learning Insights": ALPK1.csv

SNP	CHR	BP	effect_allele	other_allele	P	EAF	BETA	SE	gene	samplesize	source
rs112038337	4	113363733	T	C	2.7673e-18	0.948910550458716	-0.159010287371174	0.0182338700744415	ALPK1	31021	biofsci
rs112118670	4	113062377	A	G	4.3861e-24	0.0666666666666667	0.162062640451899	0.0160098235107134	ALPK1	31351	biofsci
rs114765353	4	113208412	T	C	3.6151e-10	0.0423591124315291	-0.13546601612562	0.0216064590212642	ALPK1	26403	biofsci
rs116757973	4	113131315	A	G	9.1599e-10	0.0190419447092469	0.197086233456673	0.0321847007408507	ALPK1	25841	biofsci
rs11733852	4	113344203	T	C	9.7422e-22	0.123943026795445	-0.115878335465059	0.012096490992751	ALPK1	31470	biofsci
rs11939362	4	113200750	A	G	1.9168e-277	0.497632380021797	0.283735793873239	0.00797207719529657	ALPK1	31470	biofsci
rs12648416	4	112510973	T	C	2.4644e-10	0.334755158029238	0.0534619477007465	0.00844660595012901	ALPK1	31470	biofsci
rs138915921	4	112871406	A	C	6.0103e-23	0.0866808026072957	-0.142332408266254	0.0144307984575087	ALPK1	30328	biofsci
rs139548773	4	113280265	T	C	2.6217e-20	0.0343222803955788	-0.21085377177058	0.0228364783358511	ALPK1	28927	biofsci
rs151145637	4	113178076	A	T	3.1656e-29	0.0317255978944959	0.302927443051088	0.0269928663890477	ALPK1	22339	biofsci
rs17528292	4	113251697	G	A	2.844e-17	0.0208893709327549	0.250160844107754	0.0295950269860583	ALPK1	27911	biofsci
rs17589910	4	113273342	T	C	3.7508e-08	0.033751902587519	0.122084812937444	0.0221883633705508	ALPK1	31141	biofsci
rs17604670	4	113207277	T	C	7.2032e-41	0.0881656582359352	0.188199594294508	0.0140581745469185	ALPK1	31470	biofsci
rs17627287	4	112830208	G	T	1.0584e-25	0.103955169333225	0.141410080715323	0.0134921696338409	ALPK1	29487	biofsci
rs2240033	4	113264524	A	G	3.2357e-91	0.522417227253937	-0.161631158659062	0.00798001227673167	ALPK1	31470	biofsci
rs2597879	4	112595812	C	A	2.1937e-21	0.708009893455099	-0.0836803877785005	0.0088128218990975	ALPK1	31141	biofsci
rs28504675	4	113329016	A	C	1.2492e-11	0.169114315916641	0.0721743976175639	0.0106539911457198	ALPK1	31349	biofsci
rs28560378	4	113148443	A	C	3.2934e-23	0.0799109165030953	0.146146343391405	0.0147274465799428	ALPK1	31353	biofsci
rs2882659	4	113246704	T	C	1.3239e-11	0.702172727654041	0.0617528071981253	0.0091269298253215	ALPK1	28702	biofsci
rs4834259	4	113244979	A	G	8.7196e-41	0.307546318914653	0.11550787573878	0.00863745902076441	ALPK1	31470	biofsci
rs4834302	4	113679914	G	A	1.0462e-09	0.373275959261904	0.0502886388727556	0.00824106697138008	ALPK1	31470	biofsci
rs55657140	4	113201303	G	A	5.9699e-09	0.064691008007356	0.0950434751457782	0.0163369501943686	ALPK1	30962	biofsci
rs55833847	4	113274746	A	G	3.2942e-14	0.116267123287671	0.0948330608619264	0.0125005682430073	ALPK1	31141	biofsci
rs62313753	4	113161378	A	G	2.6754e-13	0.0301438684631194	-0.184808018641318	0.0252825722863206	ALPK1	26756	biofsci
rs62329977	4	112973575	A	G	3.1371e-29	0.038075296796227	-0.241605891388868	0.021527745824545	ALPK1	29457	biofsci
rs6824030	4	112907007	T	C	9.1604e-15	0.221953797372792	0.0744812216503357	0.00960973623336718	ALPK1	31353	biofsci
rs6827502	4	113256344	A	G	4.2293e-08	0.027680157946693	-0.135968190107448	0.0248080919040009	ALPK1	30186	biofsci
rs6830890	4	112519126	A	G	1.438e-08	0.128659476117103	-0.0674834997833204	0.0119047912682709	ALPK1	31470	biofsci
rs72666233	4	113246825	C	A	3.4839e-09	0.047622683771126	0.12529330612722	0.0212102698617315	ALPK1	24505	biofsci
rs72678807	4	112306535	G	A	2.2651e-10	0.0451653444348441	-0.180883184481564	0.0285210237116355	ALPK1	14253	biofsci
rs72678881	4	112478133	A	G	1.6202e-10	0.0495678909755692	0.122462461141874	0.0191539134668847	ALPK1	28929	biofsci
rs72899924	4	112865123	A	G	6.9469e-11	0.0150971034352408	0.234438314262193	0.035946321510939	ALPK1	26024	biofsci
rs74951968	4	113164158	T	C	1.2288e-17	0.0369160009682886	-0.200726823567489	0.0234768214698818	ALPK1	25516	biofsci
rs75097128	4	113292746	G	A	1.4288e-09	0.0511415525114155	-0.110089101702825	0.018189931215562	ALPK1	31141	biofsci
rs757507	4	112883200	G	A	2.2066e-18	0.114217466080642	-0.110384153086687	0.0126209571222244	ALPK1	31026	biofsci
rs76393955	4	113119195	C	T	8.3555e-18	0.0366928610037005	-0.190104927201698	0.0221193702020709	ALPK1	28912	biofsci
rs9992488	4	113311185	G	A	3.0457e-17	0.520250632242479	0.0675024479366667	0.00799327972346229	ALPK1	31354	biofsci
