## Supplementary material for "Multi-level Regulatory Roles of Lactate Metabolism Gene Network in Oral Cancer: Machine Learning Insights": ALPK2.csv

SNP	CHR	BP	effect_allele	other_allele	P	EAF	BETA	SE	gene	samplesize	source
rs10221425	18	56317005	T	C	4.7098e-59	0.137007249660172	0.187575292555912	0.0115757206499495	ALPK2	31559	biofsci
rs111521599	18	56231908	T	C	4.306e-18	0.0305384743227522	0.20872672945507	0.0240729279928806	ALPK2	29143	biofsci
rs111956882	18	56295892	T	C	2.0624e-12	0.0142404279558175	0.263970019312645	0.037548009916168	ALPK2	25264	biofsci
rs116985291	18	56431371	T	C	3.468e-08	0.0595960386738169	0.0941513522607425	0.0170687730712006	ALPK2	30622	biofsci
rs12454711	18	56454350	T	C	3.0032e-16	0.537393363147807	-0.0651170053871236	0.00796733211637386	ALPK2	31684	biofsci
rs12608053	18	56158844	G	C	3.1158e-08	0.842581059147699	-0.0604813135461063	0.010927658869696	ALPK2	31568	biofsci
rs12959815	18	56241751	C	A	5.6297e-66	0.361467612864261	0.142125960412272	0.00828403998532761	ALPK2	31567	biofsci
rs146677316	18	56268961	A	G	5.6704e-09	0.0141556188824185	0.274487837740598	0.0471126699633721	ALPK2	16142	biofsci
rs35084484	18	56440705	A	G	1.3955e-09	0.865010758370767	-0.0705320353504671	0.0116470219212106	ALPK2	31566	biofsci
rs4452044	18	56482821	A	G	1.4543e-16	0.68671650808035	-0.070884485475221	0.00858155294430103	ALPK2	31559	biofsci
rs4625801	18	56147263	C	G	3.837e-16	0.27353041114509	0.0727131539237182	0.00892876136445573	ALPK2	31562	biofsci
rs55833881	18	56260711	A	G	1.6552e-11	0.298059864869966	0.0585886436995139	0.00870080991126927	ALPK2	31568	biofsci
rs56078635	18	56287143	G	A	1.7465e-122	0.0856815140508507	-0.336463147926679	0.0142957417361001	ALPK2	31230	biofsci
rs6420553	18	56321617	G	A	3.0301e-17	0.366173099327295	-0.0696388402178948	0.00824586932588479	ALPK2	31684	biofsci
rs7236136	18	56127524	G	C	5.8386e-13	0.0447697899838449	-0.156544146499318	0.0217301702525428	ALPK2	24760	biofsci
rs72957178	18	56490338	C	T	8.5382e-11	0.0307745240461809	-0.150370140366429	0.0231670144000538	ALPK2	31233	biofsci
rs72957687	18	56435912	A	G	1.8903e-10	0.0359993417263227	-0.141056000960422	0.0221444944834095	ALPK2	29381	biofsci
rs74530934	18	56165524	C	A	3.1506e-13	0.030401428745383	-0.174127179309885	0.0238932968302599	ALPK2	29712	biofsci
rs74556076	18	56312005	A	G	1.7388e-22	0.0344596919078017	-0.213985199313637	0.0219339270916714	ALPK2	31236	biofsci
rs7506022	18	56410129	G	C	1.191e-14	0.609517499415387	-0.0638015925562749	0.0082677749557821	ALPK2	30733	biofsci
rs76147477	18	56332739	T	C	1.1298e-08	0.0181890865480712	-0.427148495177307	0.074808402104644	ALPK2	5003	biofsci
rs77666352	18	56330121	A	G	3.6505e-27	0.113118054748906	0.137089254366232	0.0126996817295739	ALPK2	30902	biofsci
rs78418867	18	56311186	T	C	2.5141e-30	0.102523418084496	0.150959812568613	0.0131909449824901	ALPK2	31230	biofsci
rs78907074	18	56354467	T	C	1.5741e-12	0.0341565627797217	-0.159783598811335	0.0226079006750997	ALPK2	29653	biofsci
rs9948175	18	56211453	T	C	3.1155e-28	0.163628847382465	0.11831888713638	0.0107383002193041	ALPK2	31684	biofsci
rs9962337	18	56205642	G	A	4.9513e-09	0.472491971249426	0.0468764267781358	0.00801457141994834	ALPK2	31231	biofsci
rs9965110	18	56294785	G	A	6.6853e-166	0.557300910017747	-0.219985467367847	0.00801366300932369	ALPK2	31558	biofsci
