## Supplementary material for "Multi-level Regulatory Roles of Lactate Metabolism Gene Network in Oral Cancer: Machine Learning Insights": ALPK3.csv

SNP	CHR	BP	effect_allele	other_allele	P	EAF	BETA	SE	gene	samplesize	source
rs1975277	15	85329558	T	C	3.9559e-17	0.530723842453397	-0.0669770194593301	0.00796018771800928	ALPK3	31683	biofsci
