## Supplementary material for "Multi-level Regulatory Roles of Lactate Metabolism Gene Network in Oral Cancer: Machine Learning Insights": ALPL.csv

SNP	CHR	BP	effect_allele	other_allele	P	EAF	BETA	SE	gene	samplesize	source
rs10917003	1	21845550	T	C	1.8381e-16	0.309828327813939	-0.0719651716224515	0.00874191244411597	ALPL	30597	biofsci
rs112453369	1	21908062	T	C	6.2577e-10	0.109906422638957	0.0794864370303297	0.0128537714112986	ALPL	30935	biofsci
rs115257434	1	21897427	A	G	1.2199e-09	0.0177441422951941	-0.195533216255803	0.0321732976151053	ALPL	27714	biofsci
rs11583425	1	21742047	G	T	4.617e-10	0.225562919720844	0.0640335925106562	0.0102754613525453	ALPL	27109	biofsci
rs1262265	1	21857418	T	C	2.4401e-16	0.230763422185305	0.0783854426129575	0.00956118251502842	ALPL	30812	biofsci
rs2996665	1	21889143	A	G	3.9996e-57	0.468686296715742	-0.128575386738458	0.00807198289482179	ALPL	30816	biofsci
rs35526713	1	21894948	A	G	4.8534e-08	0.0854034349280319	-0.0784913230027724	0.0143849212870471	ALPL	30935	biofsci
rs3753782	1	21879524	G	A	4.7451e-12	0.154343495094538	0.0769378457463326	0.0111291219328723	ALPL	30929	biofsci
rs55881067	1	21911865	G	A	4.4851e-08	0.512005586088837	-0.0475177292597756	0.00868601785174855	ALPL	26524	biofsci
rs6658446	1	21852781	T	C	2.7835e-24	0.0400859258122674	-0.21021130566613	0.020676250704856	ALPL	30395	biofsci
rs7519567	1	21970004	C	T	4.6566e-09	0.524346972670995	-0.0472538212986256	0.00806544365716966	ALPL	30818	biofsci
rs9426672	1	21936909	G	A	3.267e-17	0.09122874068412	0.118654384376549	0.0140639086355667	ALPL	30491	biofsci
