## Supplementary material for "Multi-level Regulatory Roles of Lactate Metabolism Gene Network in Oral Cancer: Machine Learning Insights": ALS2.csv

SNP	CHR	BP	effect_allele	other_allele	P	EAF	BETA	SE	gene	samplesize	source
rs10172238	2	201606140	G	A	3.3739e-12	0.623631145683861	-0.0624333656306856	0.00896889365627352	ALS2	26482	biofsci
rs10183613	2	202540662	A	C	2.142e-10	0.215601503759398	0.0613584717466542	0.00966123000262229	ALS2	31675	biofsci
rs10188867	2	202855855	A	G	2.5587e-10	0.0638995614545737	-0.104097545910396	0.0164627950895742	ALS2	30842	biofsci
rs10201448	2	202391371	G	A	6.0427e-28	0.254604816184797	-0.100110378433712	0.00913540890027942	ALS2	31569	biofsci
rs10210937	2	202828666	G	T	1.0567e-38	0.24758709093651	-0.119914093828926	0.00921629176848429	ALS2	31599	biofsci
rs1076472	2	202802553	C	G	8.967e-32	0.212341660457273	0.115989944685358	0.00988831582995378	ALS2	30574	biofsci
rs10804124	2	202716739	G	T	5.1851e-41	0.274445031712474	-0.119620026756234	0.00891934613022106	ALS2	31563	biofsci
rs10931968	2	202542876	C	T	1.5373e-37	0.650149031296572	0.116522249377841	0.00909974614430622	ALS2	26547	biofsci
rs10931982	2	202832130	T	C	1.0332e-11	0.184592957040682	0.0754101085755292	0.0110866241161336	ALS2	27026	biofsci
rs111698425	2	202799017	T	C	9.0682e-21	0.0129190406784153	-0.673660956134385	0.0720785940953955	ALS2	7547	biofsci
rs114849386	2	202589472	C	T	4.8792e-60	0.0125786163522013	-0.955937164744766	0.0584928632024357	ALS2	11766	biofsci
rs115443832	2	202718898	C	A	1.0381e-156	0.0303636363636364	-0.636416365358569	0.023862362454062	ALS2	29825	biofsci
rs115682512	2	202851306	A	G	4.7734e-13	0.0276354157462225	-0.187393878069498	0.0259135557034499	ALS2	27709	biofsci
rs116691956	2	202664292	A	G	5.9934e-114	0.0151525355242777	-0.930354751434681	0.0410080949717981	ALS2	19924	biofsci
rs11903222	2	202715298	C	T	1.9085e-136	0.0421303353658537	-0.494533749272625	0.0198910691081053	ALS2	31315	biofsci
rs1208074	2	202544076	C	T	1.0686e-158	0.538840242023376	0.213901009105011	0.00796910019652591	ALS2	31684	biofsci
rs12467234	2	202518845	C	T	9.238e-96	0.52599093997735	0.165501641650109	0.00797075852213053	ALS2	31565	biofsci
rs12470287	2	202505715	A	C	2.8216e-18	0.0364535768645358	-0.185759926890752	0.0213071421727825	ALS2	31355	biofsci
rs12618279	2	202127383	A	T	9.6799e-10	0.937318452835958	-0.100921559448909	0.0165052840704732	ALS2	31239	biofsci
rs13005329	2	202754528	C	T	8.2512e-64	0.425179691084264	0.136493083072092	0.00809356295344581	ALS2	31231	biofsci
rs13015399	2	202859663	A	C	1.9224e-12	0.108316113524227	0.0944074113664794	0.0134099531777218	ALS2	28788	biofsci
rs13015453	2	202805458	T	C	3.8276e-18	0.432439117199391	0.0699967215665695	0.00806051676856822	ALS2	31355	biofsci
rs13033644	2	202666692	T	C	2.4051e-45	0.0931970189184024	0.194483062434713	0.0137616975725445	ALS2	31240	biofsci
rs138879932	2	202656336	T	G	3.6431e-60	0.0115058538554703	-0.889813771159539	0.0543876001588902	ALS2	14862	biofsci
rs139547260	2	202470925	C	T	3.3403e-14	0.0153284671532847	-0.439392460212194	0.057933713967116	ALS2	9870	biofsci
rs144727662	2	202809648	C	T	1.2162e-15	0.0352711804324708	-0.577573650688107	0.0721723481685065	ALS2	2821	biofsci
rs145051925	2	201916075	A	G	1.0932e-20	0.0173402658662093	-0.327959999706407	0.0351639396678754	ALS2	23731	biofsci
rs16834352	2	201615316	T	C	2.8601e-11	0.113814874666466	0.0908194207903564	0.0136492561829866	ALS2	26609	biofsci
rs17383714	2	202153789	T	C	5.277e-20	0.0856074114272424	0.131731130877922	0.0143837973071336	ALS2	30873	biofsci
rs17469690	2	202674436	G	A	7.3137e-93	0.191897573093828	0.207660099546577	0.0101592475500392	ALS2	31240	biofsci
rs1914267	2	202542836	T	C	1.7038e-12	0.444422538543433	-0.0575594144750689	0.00815681978219949	ALS2	30436	biofsci
rs2540428	2	202542614	C	T	9.8229e-24	0.345586948915325	-0.0893402250545685	0.00889559354135818	ALS2	27939	biofsci
rs41308800	2	202643917	C	G	8.6552e-15	0.14227514061925	0.101154072961372	0.0130393514697035	ALS2	24098	biofsci
rs4673213	2	202744206	A	G	1.1728e-19	0.0277639566125983	0.246081891720498	0.0271263260161268	ALS2	25173	biofsci
rs4675248	2	202880230	A	G	2.2534e-09	0.5898761890382	0.048375186859754	0.00809152577732775	ALS2	31567	biofsci
rs55700759	2	202786515	A	G	1.3425e-82	0.157077056669309	-0.21059088107218	0.0109383654627804	ALS2	31562	biofsci
rs55852210	2	202693975	T	C	2.6163e-13	0.0370938446014127	0.158362965149222	0.0216555854322862	ALS2	29850	biofsci
rs6735008	2	202981021	C	T	1.383e-16	0.616783794956594	0.0675441517829224	0.00817102594666566	ALS2	31684	biofsci
rs6737136	2	202587266	C	T	5.2145e-32	0.033501355271292	0.286408822528435	0.0243220209863053	ALS2	26104	biofsci
rs6759263	2	202612448	G	A	5.9773e-54	0.161902424288196	0.167115184094454	0.0108059556093691	ALS2	31557	biofsci
rs714670	2	202691382	G	A	1.0323e-43	0.0888018345117523	0.194998816829707	0.0140641050724635	ALS2	31240	biofsci
rs72926890	2	202685764	A	G	5.2686e-18	0.0332305659546355	0.20468411988017	0.0236694712845379	ALS2	27780	biofsci
rs72932609	2	202810972	C	T	4.3949e-08	0.0289855072463768	0.173082976053423	0.0316173713631739	ALS2	17771	biofsci
rs72934688	2	202904913	G	T	1.1822e-10	0.182400691495359	-0.066262606160654	0.0102868285586671	ALS2	31684	biofsci
rs75626901	2	202840648	A	G	2.4232e-10	0.0199787567649588	0.202996632988119	0.0320593554838388	ALS2	24846	biofsci
rs75670337	2	202609850	C	T	9.8514e-10	0.021900398189058	0.193001880721686	0.031578049497159	ALS2	23408	biofsci
rs7590550	2	202558415	C	T	1.6769846438804e-308	0.174471043631854	-0.71252471559792	0.0104673600925785	ALS2	31684	biofsci
rs7600060	2	202700046	G	A	4.6176e-252	0.339493870797924	-0.284544494392722	0.00839099441747654	ALS2	31669	biofsci
rs7605938	2	202523866	G	A	6.2264e-11	0.0695572177112915	-0.104789369859683	0.0160272505979754	ALS2	30076	biofsci
rs77837138	2	202742661	A	G	1.6878e-69	0.0168649885583524	-0.654632586387281	0.0371500732855851	ALS2	21850	biofsci
rs78003444	2	202557374	A	G	1.5198e-125	0.0942324614030877	-0.332611923314207	0.0139559402221377	ALS2	30077	biofsci
rs9646830	2	202537740	C	A	4.9833e-47	0.457982871998777	-0.115664162472931	0.00803083926213723	ALS2	31231	biofsci
