## Supplementary material for "Multi-level Regulatory Roles of Lactate Metabolism Gene Network in Oral Cancer: Machine Learning Insights": ALS2CL.csv

SNP	CHR	BP	effect_allele	other_allele	P	EAF	BETA	SE	gene	samplesize	source
rs114797749	3	46517693	A	G	3.056e-08	0.0158085825223135	0.198944105879714	0.0359208626823115	ALS2CL	24906	biofsci
rs1474197	3	46659538	T	C	1.6026e-08	0.0847805007052186	-0.0860790210409863	0.0152349553177796	ALS2CL	27763	biofsci
rs2233263	3	46905257	T	C	4.0882e-08	0.0231857423711428	0.152792726264344	0.0278452992900466	ALS2CL	28473	biofsci
rs4682816	3	46487775	G	C	4.5843e-09	0.547861750418093	0.0479298094383049	0.00817691576332484	ALS2CL	30189	biofsci
rs4683269	3	46717492	C	G	5.3415e-38	0.574988723500226	0.103566955200259	0.00803654498333659	ALS2CL	31679	biofsci
rs73065147	3	46894939	C	T	9.6025e-17	0.0789271211797393	-0.129153456099375	0.015542867332496	ALS2CL	28470	biofsci
rs7643888	3	46338452	T	C	1.6557e-08	0.528949950932287	-0.0450035676499866	0.00797285328455278	ALS2CL	31569	biofsci
rs78350137	3	46729289	G	A	1.6827e-38	0.0679776553181853	0.205156738406575	0.0158109635320583	ALS2CL	31569	biofsci
rs807932	3	47354241	C	T	3.0069e-12	0.401056152747501	-0.0565558211383724	0.00810568860997412	ALS2CL	31681	biofsci
