## Supplementary material for "Multi-level Regulatory Roles of Lactate Metabolism Gene Network in Oral Cancer: Machine Learning Insights": ALS2CR8.csv

SNP	CHR	BP	effect_allele	other_allele	P	EAF	BETA	SE	gene	samplesize	source
rs6726999	2	204044213	G	A	4.3571e-16	0.329438634905055	0.0751346163279756	0.00924369679978046	ALS2CR8	26489	biofsci
rs6757954	2	203761574	A	G	1.6145e-18	0.0630854521124068	0.157928948739781	0.0179842793076104	ALS2CR8	26155	biofsci
