## Supplementary material for "Multi-level Regulatory Roles of Lactate Metabolism Gene Network in Oral Cancer: Machine Learning Insights": ALS2CR12.csv

SNP	CHR	BP	effect_allele	other_allele	P	EAF	BETA	SE	gene	samplesize	source
rs10804116	2	202382936	G	A	1.3846e-13	0.340943683409437	0.0623205959639106	0.00842420665115448	ALS2CR12	31355	biofsci
rs111278434	2	202220040	A	C	2.8446e-14	0.0582330128464087	-0.132959671455167	0.0174827317434343	ALS2CR12	29829	biofsci
rs114789134	2	202213854	T	G	1.0839e-14	0.0489360866834171	-0.14494168930895	0.0187534532280497	ALS2CR12	30547	biofsci
rs138197785	2	202157090	G	A	4.7122e-10	0.0466663993906106	-0.120516365172362	0.019349490265937	ALS2CR12	30018	biofsci
rs2110690	2	202185132	G	A	7.9188e-88	0.517368321691523	-0.158245014941718	0.00796541992508584	ALS2CR12	31560	biofsci
rs4672951	2	201664399	T	G	7.3469e-24	0.523262805817581	0.0801105825370437	0.00795363302327631	ALS2CR12	31684	biofsci
rs4675206	2	202503247	T	C	2.6336e-08	0.446458834193828	0.0453584584432748	0.00815154525973596	ALS2CR12	30448	biofsci
rs7579792	2	202200450	A	G	1.8105e-08	0.100030590394616	0.075076097452286	0.0133364297176051	ALS2CR12	31227	biofsci
rs75850762	2	202319227	G	T	1.4492e-15	0.0554603427660422	0.141972947744935	0.0177881983818344	ALS2CR12	30165	biofsci
rs77028341	2	202142991	T	C	6.2278e-14	0.0624803706030151	0.125427003639936	0.0167162453373763	ALS2CR12	30547	biofsci
