## Supplementary material for "Multi-level Regulatory Roles of Lactate Metabolism Gene Network in Oral Cancer: Machine Learning Insights": AMACR.csv

SNP	CHR	BP	effect_allele	other_allele	P	EAF	BETA	SE	gene	samplesize	source
rs10521011	5	33895956	C	T	1.989e-21	0.0637309292649098	0.168380882786245	0.0177138615959272	AMACR	26705	biofsci
rs111539422	5	34026825	A	G	1.5235e-10	0.0304404642939503	-0.149457437103222	0.0233421476367305	AMACR	31093	biofsci
rs115828027	5	33885529	A	G	3.1253e-15	0.0320611929367727	0.18381805185681	0.0233097112386423	AMACR	29653	biofsci
rs12519294	5	33890051	G	A	8.5804e-10	0.613604354611549	0.0503118516102641	0.00820226146664668	AMACR	31346	biofsci
rs13169378	5	34514974	C	T	3.8797e-29	0.156529618303319	0.122733196071	0.0109539199492168	AMACR	31562	biofsci
rs138830896	5	34115488	C	T	8.1777e-20	0.0150597341410062	0.503948394610901	0.0553120837022172	AMACR	11018	biofsci
rs139791096	5	33864623	C	A	1.2855e-19	0.0441342416516906	0.183188925116957	0.0202155118317505	AMACR	29002	biofsci
rs143114266	5	34012629	T	C	5.717e-19	0.0558109262498475	-0.159139622894505	0.0178864837133599	AMACR	29658	biofsci
rs16892096	5	33994182	C	T	2.7481e-17	0.0374548932655102	-0.18795260394704	0.0222255521068798	AMACR	28076	biofsci
rs17516914	5	34582559	G	T	5.0928e-13	0.0233593585144545	0.199355774955544	0.0276005170991629	AMACR	28770	biofsci
rs194126	5	34014022	A	G	2.2504e-127	0.354613409845968	-0.199745481340847	0.00831971249342311	AMACR	31563	biofsci
rs28515711	5	34320218	C	T	1.1885e-11	0.49625414500348	-0.0558376616124618	0.00823382166371184	AMACR	29502	biofsci
rs299601	5	34026870	C	A	1.0405e-66	0.0287594876660342	0.492858763033717	0.0285642365445172	AMACR	21939	biofsci
rs34685	5	34006203	A	G	2.7655e-292	0.128490360404374	0.433751287920918	0.0118711728525466	AMACR	31684	biofsci
rs4703375	5	34491999	A	C	5.3952e-11	0.179221287419292	-0.0690994199448781	0.0105342510778075	AMACR	30630	biofsci
rs58048147	5	34053820	C	T	6.7911e-11	0.0288633684118597	0.164772851184335	0.0252509962890145	AMACR	27976	biofsci
rs59134524	5	33686874	C	A	1.1244e-11	0.202183825293976	-0.0689256569144324	0.0101518015928172	AMACR	30077	biofsci
rs62366987	5	34118057	C	T	7.5131e-24	0.0488118901337188	-0.200324129467327	0.0198937534849426	AMACR	27211	biofsci
rs6451022	5	33795056	C	A	7.5658e-13	0.442017817539375	-0.0573485624121939	0.00799974366870242	AMACR	31678	biofsci
rs966855	5	33699777	G	A	5.0787e-16	0.87147205832613	0.0962584631596678	0.0118696930994954	AMACR	31684	biofsci
