## Supplementary material for "Multi-level Regulatory Roles of Lactate Metabolism Gene Network in Oral Cancer: Machine Learning Insights": AMD1.csv

SNP	CHR	BP	effect_allele	other_allele	P	EAF	BETA	SE	gene	samplesize	source
rs118102869	6	111197338	C	T	3.1612e-09	0.0259944672326624	-0.181777631048351	0.0306906466508554	AMD1	20966	biofsci
rs1279600	6	111183916	A	G	2.5215e-40	0.198814736524234	-0.13256135195463	0.00997189242521757	AMD1	31567	biofsci
rs957824	6	111195049	C	T	3.1497e-09	0.23220351777761	0.0558319578760427	0.00942534233845004	AMD1	31569	biofsci
