## Supplementary material for "Multi-level Regulatory Roles of Lactate Metabolism Gene Network in Oral Cancer: Machine Learning Insights": AMDHD1.csv

SNP	CHR	BP	effect_allele	other_allele	P	EAF	BETA	SE	gene	samplesize	source
rs10492224	12	96561741	G	A	6.2735e-10	0.187925138111165	-0.0628784560066104	0.0101689128968869	AMDHD1	31684	biofsci
rs10745738	12	96322524	C	T	1.6769846438804e-308	0.670711867387768	0.524747221195453	0.00902123540770618	AMDHD1	27818	biofsci
rs10859808	12	95363697	C	T	4.4398e-08	0.214156864218873	0.052993764862742	0.00968347126827139	AMDHD1	31684	biofsci
rs10859915	12	96027873	T	C	1.024e-45	0.40661054530422	-0.114775547062099	0.00808734125296637	AMDHD1	31684	biofsci
rs10859918	12	96046686	T	G	2.9908e-24	0.27741420279693	0.0915123307721623	0.00900703051861323	AMDHD1	30746	biofsci
rs10860001	12	96441877	T	C	4.9631e-28	0.0692860789652825	0.180796623687309	0.0164713953288245	AMDHD1	28579	biofsci
rs11108164	12	96022919	G	A	4.5626e-28	0.282757379409647	0.0994471185365153	0.00905373390050303	AMDHD1	30077	biofsci
rs11108176	12	96052142	T	C	1.4259e-15	0.0239300231130948	-0.212646695226304	0.0266374414664041	AMDHD1	30169	biofsci
rs11108228	12	96134007	A	G	1.2422e-13	0.0333168429865287	0.164939412127512	0.0222521231099001	AMDHD1	31353	biofsci
rs11108232	12	96136162	T	G	3.7074e-118	0.322994147630734	-0.196704146942531	0.00851183050012035	AMDHD1	31560	biofsci
rs11108305	12	96245526	C	T	2.2043e-30	0.0596289394798671	0.19829004559237	0.0173094421586272	AMDHD1	29761	biofsci
rs11108331	12	96309290	T	G	1.4102e-40	0.0905645784996133	0.18683413755561	0.0140086028863554	AMDHD1	30935	biofsci
rs11108400	12	96477814	G	T	4.2883e-15	0.191381278538813	0.0796480022059502	0.0101510268796694	AMDHD1	31355	biofsci
rs11108418	12	96502854	G	C	2.7383e-11	0.245882215834046	0.062300845890811	0.00935420045806597	AMDHD1	30817	biofsci
rs112518887	12	96467844	A	G	2.742e-11	0.0280751415337108	-0.18210776788552	0.0273451510429334	AMDHD1	24505	biofsci
rs113875416	12	96367393	T	C	2.7283e-60	0.0414029942892422	0.33022106307594	0.0201619854855139	AMDHD1	30991	biofsci
rs116812884	12	96471099	T	C	3.3478e-08	0.0135038026229116	0.261813406664681	0.0474093522136537	AMDHD1	16699	biofsci
rs117360077	12	96395377	C	T	4.7959e-42	0.0350417883395428	0.33085362271949	0.0243509279320147	AMDHD1	24937	biofsci
rs117387149	12	96092611	T	C	6.8492e-18	0.0216139645403034	0.255209657412572	0.0296149342522943	AMDHD1	26959	biofsci
rs117562170	12	96367480	C	A	4.8041e-65	0.0478200417121859	-0.355429520668391	0.0208693175271496	AMDHD1	25213	biofsci
rs12822149	12	96465515	T	C	2.6437e-13	0.0337890816426541	0.17924996852554	0.0245161688470956	AMDHD1	25481	biofsci
rs1362971	12	96075523	G	A	1.0408e-33	0.654891202224811	0.101119388333616	0.00835607648216441	AMDHD1	31684	biofsci
rs137953704	12	96544298	T	C	7.7288e-10	0.0216319427659883	-0.186251457846734	0.0302828202794507	AMDHD1	25762	biofsci
rs138921275	12	96504575	A	C	1.2279e-12	0.0287142401361268	0.194599491343822	0.0273991173890266	AMDHD1	23881	biofsci
rs140646857	12	96468889	T	C	5.6841e-17	0.0369741061599579	-0.194670976910004	0.0232540138457868	AMDHD1	25968	biofsci
rs142564576	12	96363946	A	G	6.9265e-44	0.0242310674592918	0.379872172650738	0.0273411286077774	AMDHD1	28289	biofsci
rs144419666	12	96297937	G	A	1.9033e-14	0.0189443005181347	0.374427414435825	0.0488993763220834	AMDHD1	11251	biofsci
rs146093461	12	96412240	C	T	2.8225e-09	0.981281531425338	0.191213267659542	0.0321815755860347	AMDHD1	26284	biofsci
rs147494828	12	96548714	G	A	5.2963e-14	0.0410245372363323	-0.159438768971599	0.0211898474238931	AMDHD1	28305	biofsci
rs147916484	12	96509816	T	C	9.7286e-10	0.0164811379097093	-0.23296083735923	0.0381040984918103	AMDHD1	21245	biofsci
rs151281912	12	96572492	T	C	3.8386e-12	0.383532737058117	-0.0574349687270756	0.00827247529520454	AMDHD1	30902	biofsci
rs17024935	12	96375627	C	A	4.3814e-112	0.0706197629651997	-0.349485374473039	0.0155344093553968	AMDHD1	31569	biofsci
rs17310830	12	96262560	A	G	9.163e-18	0.0136732941409604	0.367626377976449	0.0428264323547546	AMDHD1	20214	biofsci
rs180885603	12	96302231	C	G	1.68e-56	0.0855507328426747	0.276502090626251	0.0174571523670363	AMDHD1	20972	biofsci
rs183794603	12	96254166	T	C	8.2342e-13	0.0175953079178886	-0.258787244303013	0.0361576097220999	AMDHD1	22125	biofsci
rs191604772	12	96192772	G	A	1.6567e-10	0.0175482203221316	-0.216819226987653	0.0339304904442267	AMDHD1	25191	biofsci
rs2068662	12	96368255	G	A	4.522e-43	0.936434550989345	0.225195509743416	0.0163674990910054	AMDHD1	31355	biofsci
rs2302629	12	96387621	A	G	4.5918e-20	0.420365289939494	0.073824409208632	0.0080477482703751	AMDHD1	31684	biofsci
rs2468366	12	96087869	T	C	1.8357e-31	0.0727102729370574	0.18283047075464	0.0156679153280579	AMDHD1	30209	biofsci
rs2540473	12	96448100	G	A	1.1646e-23	0.0639617224880383	-0.164038523681427	0.0163606602251483	AMDHD1	31200	biofsci
rs2660842	12	96437903	A	T	6.0025e-154	0.215224038352648	0.255962980954239	0.00968404931082875	AMDHD1	31566	biofsci
rs35304207	12	96031272	T	C	1.0126e-08	0.384282922429345	-0.0467831055245318	0.00816687129469516	AMDHD1	31683	biofsci
rs4762256	12	96349832	C	T	2.1551e-236	0.251396542613422	0.30118302469497	0.00917379487234456	AMDHD1	31569	biofsci
rs56356157	12	96546805	T	G	1.399e-10	0.0862738380723992	0.0912677769332767	0.0142248058685614	AMDHD1	31346	biofsci
rs61938086	12	96016412	A	G	2.7401e-21	0.136650561097257	-0.111222327433571	0.0117419741383808	AMDHD1	30739	biofsci
rs61938831	12	96527970	A	C	6.3858e-10	0.0228522336769759	0.183345376295856	0.0296646565537093	AMDHD1	25445	biofsci
rs6538669	12	96132596	G	A	5.6893e-21	0.194050885038897	0.0943805526628275	0.0100450794153525	AMDHD1	31684	biofsci
rs6538685	12	96312107	G	A	1.6769846438804e-308	0.380467196819085	-0.329760070282424	0.00824140571426061	AMDHD1	31231	biofsci
rs7301446	12	96088448	C	T	2.2145e-30	0.310855510449556	-0.0983258064659149	0.00858350849098356	AMDHD1	31679	biofsci
rs7302502	12	96023049	T	G	6.159e-29	0.176075424942889	-0.117894920389839	0.0105608435055484	AMDHD1	30902	biofsci
rs7308791	12	96169383	G	A	5.1592e-103	0.322392567670898	0.184494718591457	0.00856072341768048	AMDHD1	31231	biofsci
rs7311009	12	96335003	G	C	1.2546e-47	0.0329447735524556	-0.324942637354813	0.0224135468874029	AMDHD1	31240	biofsci
rs73223836	12	96108505	A	G	2.2725e-36	0.0586086467825459	-0.218942649888927	0.017384403129133	AMDHD1	29986	biofsci
rs75420903	12	96041527	T	C	2.0399e-09	0.0249499046967401	0.170070156487076	0.028370086324099	AMDHD1	25536	biofsci
rs75929959	12	96271931	C	G	1.1612e-30	0.0217446323870587	-0.328948470297682	0.0285773769240784	AMDHD1	28782	biofsci
rs76613750	12	96272600	A	G	4.9328e-115	0.0786906079613004	-0.348752601621563	0.0152983809771398	AMDHD1	29468	biofsci
rs77138128	12	96441795	A	G	1.5425e-23	0.151767337807606	0.118990670514844	0.0119004951108978	AMDHD1	27425	biofsci
rs77158226	12	96040872	A	G	1.9014e-11	0.0303729146221786	0.173383717246929	0.0258257443468377	AMDHD1	25455	biofsci
rs77660584	12	96445649	A	G	9.9104e-33	0.106040784917276	-0.155251968436363	0.0130302876645121	AMDHD1	31065	biofsci
rs77817563	12	96386131	T	C	4.7979e-34	0.0602248497770886	-0.205783765069741	0.0169167466866489	AMDHD1	30870	biofsci
rs78047327	12	96333513	C	T	1.7615e-43	0.0169613486842105	-0.483415982533027	0.034963257430208	AMDHD1	24531	biofsci
rs79358863	12	96231729	C	A	3.1996e-42	0.0360199434673367	-0.295631770038044	0.0217117676031524	AMDHD1	30547	biofsci
rs7959749	12	96051177	C	T	2.3006e-10	0.0564282761471682	-0.109143494984246	0.0172158769317548	AMDHD1	31684	biofsci
rs7969527	12	95986964	T	C	1.3146e-14	0.237728310502283	0.0722747085019411	0.00938072171195663	AMDHD1	31355	biofsci
rs7976204	12	96365672	A	G	1.6769846438804e-308	0.237233637747336	-0.455342082539053	0.0093874513464285	AMDHD1	31355	biofsci
