## Supplementary material for "Multi-level Regulatory Roles of Lactate Metabolism Gene Network in Oral Cancer: Machine Learning Insights": AMDHD2.csv

SNP	CHR	BP	effect_allele	other_allele	P	EAF	BETA	SE	gene	samplesize	source
rs12149376	16	2738350	T	C	2.7077e-19	0.150702594600284	-0.114898092431368	0.0127950302822268	AMDHD2	23862	biofsci
rs144938570	16	2749145	A	C	1.1305e-12	0.0318574514038877	0.220333727673085	0.0309727188946955	AMDHD2	16899	biofsci
rs150554007	16	2375232	A	G	8.6129e-10	0.0187742362621772	-0.313930447753416	0.0511870940409939	AMDHD2	10359	biofsci
rs28754702	16	2501674	T	C	9.2445e-12	0.0453955300009274	-0.183899439312207	0.0269738239160138	AMDHD2	15858	biofsci
rs3112676	16	2791631	A	T	3.0629e-08	0.594325782092772	-0.0476272396848219	0.00860054529584881	AMDHD2	28036	biofsci
rs3112728	16	2751173	T	C	3.3405e-17	0.674026388593318	0.082720707707286	0.0098078879438572	AMDHD2	23657	biofsci
rs4278751	16	2471514	G	A	1.601e-35	0.30715735658973	0.10749372509476	0.00864146094191477	AMDHD2	31463	biofsci
rs4786299	16	2660717	A	G	1.9508e-20	0.236095572958287	0.117034514738627	0.0126316231423636	AMDHD2	17375	biofsci
rs61747737	16	2854507	G	T	3.6043e-09	0.0663619167717528	0.126550867799116	0.0214442111700809	AMDHD2	17549	biofsci
rs76291069	16	2648918	T	C	1.0459e-41	0.11576166041204	-0.223385478924669	0.0165109929357825	AMDHD2	17918	biofsci
rs79631077	16	2661159	T	C	7.416e-12	0.0214651437573848	0.296631623751882	0.0433076800525421	AMDHD2	12692	biofsci
