## Supplementary material for "Multi-level Regulatory Roles of Lactate Metabolism Gene Network in Oral Cancer: Machine Learning Insights": AMFR.csv

SNP	CHR	BP	effect_allele	other_allele	P	EAF	BETA	SE	gene	samplesize	source
rs11076157	16	56579604	A	G	3.9332e-61	0.316152429629073	0.140933130566357	0.00854352478896919	AMFR	31684	biofsci
rs111356215	16	56384444	T	C	4.3297e-26	0.0188096165076893	-0.343533261349599	0.0325164707048433	AMFR	25623	biofsci
rs112233856	16	56432217	G	A	7.9725e-49	0.0341763124691426	-0.374409600984904	0.0254951891992036	AMFR	23304	biofsci
rs113756701	16	56431634	C	A	9.3786e-67	0.0476089566998658	0.413303547935689	0.0239453281771284	AMFR	19232	biofsci
rs113778500	16	56690168	T	C	1.9478e-10	0.0232302073262434	0.194126508882103	0.0304966630872834	AMFR	23693	biofsci
rs11647331	16	56246016	T	C	2.4147e-125	0.0663956096779362	0.42805723849515	0.0179753266408754	AMFR	24964	biofsci
rs117033866	16	56384784	T	C	8.0953e-21	0.0124443711883962	0.54189775049059	0.0579049570963615	AMFR	12134	biofsci
rs117178556	16	56514963	T	C	9.9261e-35	0.0268931795386158	-0.315502223273931	0.0256662374028009	AMFR	29003	biofsci
rs117448735	16	56463625	T	C	5.4172e-56	0.0445550901786477	-0.320190261884194	0.0203103262237118	AMFR	28473	biofsci
rs117605945	16	56505485	A	G	5.614e-26	0.0180811996327655	-0.356052000696955	0.0337794222946686	AMFR	24681	biofsci
rs117738782	16	56946502	C	T	7.4511e-31	0.0172450881973326	0.531202992350825	0.045994388608039	AMFR	13946	biofsci
rs118085126	16	56410722	A	G	3.3402e-08	0.0267203994918744	-0.144959676520815	0.0262489228647922	AMFR	27904	biofsci
rs118121724	16	56508308	T	C	8.325e-96	0.0741140708743301	-0.3232523625629	0.0155646252269265	AMFR	30077	biofsci
rs118146573	16	57000938	A	G	3.785e-08	0.107988221525916	0.0705396752188774	0.0128237633790022	AMFR	31564	biofsci
rs12444666	16	55868711	G	A	6.8648e-09	0.229269976774842	0.0672495785049238	0.0116061609693878	AMFR	21006	biofsci
rs12445477	16	56589859	A	G	4.3095e-196	0.0886542147393739	0.41750880062996	0.0139757045658572	AMFR	31684	biofsci
rs12596236	16	56730610	A	G	2.0813e-11	0.0988575294073434	-0.0891753205309847	0.0133095506829726	AMFR	31684	biofsci
rs12918787	16	55930975	T	C	2.0986e-17	0.0869330453563715	0.122841385221988	0.0144718477459548	AMFR	30077	biofsci
rs12924331	16	56953261	G	A	7.778e-09	0.558816867378912	-0.0462765937370614	0.00801576140391141	AMFR	31564	biofsci
rs1397146	16	56145516	C	T	5.7383e-11	0.0380383314543405	-0.146680819286758	0.0223929925784709	AMFR	27250	biofsci
rs139899245	16	56579365	A	G	1.6739e-26	0.0129112763573393	0.424529061997572	0.0398469177771327	AMFR	24709	biofsci
rs139910874	16	56389870	G	A	4.3373e-17	0.0278461609921501	-0.221414505859083	0.0263488320948071	AMFR	26604	biofsci
rs141167084	16	56406336	C	T	8.0599e-09	0.0153918791312559	0.325310565196299	0.0564050638409506	AMFR	10370	biofsci
rs142260603	16	56684846	A	G	2.8642e-09	0.0327191867852605	-0.147718827574664	0.0248726768100124	AMFR	25537	biofsci
rs142655690	16	56984864	T	C	5.5761e-09	0.0155852716828327	0.205145755368055	0.0351927803760473	AMFR	26313	biofsci
rs142752147	16	56465803	C	T	7.4333e-30	0.0271753331591325	-0.564183563919946	0.0497091168859041	AMFR	7654	biofsci
rs143299612	16	56615776	C	T	9.0412e-09	0.0144738746562455	0.247580975225717	0.0430732920241683	AMFR	18893	biofsci
rs145457103	16	56053436	G	A	4.4218e-12	0.0164198710293766	0.260758597619565	0.0376650052172531	AMFR	21823	biofsci
rs146676717	16	56111474	T	C	3.2263e-13	0.0224306902153975	-0.223808791023119	0.0307239743322285	AMFR	24156	biofsci
rs150405860	16	56654065	T	C	8.5738e-14	0.0323174146068315	-0.172022730686731	0.0230559476064831	AMFR	30077	biofsci
rs150862120	16	56607017	G	A	3.4838e-08	0.0135481665099581	0.311890083901737	0.0565499762300758	AMFR	11699	biofsci
rs183826415	16	55926639	C	A	7.5744e-10	0.0377100336053769	-0.141919158685313	0.0230627857977952	AMFR	25905	biofsci
rs2550302	16	56392932	C	T	1.6769846438804e-308	0.565187161755863	-0.423082174376561	0.00801354223294916	AMFR	31683	biofsci
rs2587889	16	56348046	G	T	1.7098e-60	0.462809137247499	-0.130969395804816	0.00798272620803923	AMFR	31560	biofsci
rs2617841	16	56373222	G	A	1.6769846438804e-308	0.265398925175692	0.383826471512646	0.00899683260933857	AMFR	31684	biofsci
rs3811360	16	56380570	G	A	1.6769846438804e-308	0.101693302891933	0.648562719714244	0.0132121380960521	AMFR	31355	biofsci
rs381681	16	56562470	G	A	1.3577e-20	0.0251504010695187	-0.246665691681293	0.0265132145624005	AMFR	29011	biofsci
rs3827945	16	56311626	C	G	3.6489e-94	0.484121889514028	-0.16396665763731	0.00796488218502249	AMFR	31558	biofsci
rs4784697	16	56651284	G	C	5.0818e-14	0.173607334317458	-0.080073762368044	0.0106343894667841	AMFR	30817	biofsci
rs55845741	16	56344387	G	A	3.2244e-30	0.0156478028214691	0.423854473917107	0.0371063298447046	AMFR	23576	biofsci
rs55970821	16	57041389	T	C	1.0874e-14	0.0282814546187166	0.208793947895933	0.0270154033532073	AMFR	24929	biofsci
rs62035981	16	56411346	G	T	1.8896e-12	0.0135034802784223	-0.342700118719388	0.0486630956817216	AMFR	15850	biofsci
rs62036055	16	56654931	T	A	2.3485e-16	0.843924213480956	0.0911747585541509	0.0111150776020567	AMFR	30726	biofsci
rs62038122	16	56365722	T	C	1.5256e-20	0.0346734784540204	-0.216212011456815	0.0232708733580324	AMFR	27585	biofsci
rs620942	16	56587062	T	C	1.3109e-18	0.159328625910962	-0.0957601448151937	0.0108760258515558	AMFR	31558	biofsci
rs6416763	16	55907600	T	C	8.2938e-10	0.272137685368026	-0.0554843344658306	0.00903800854631546	AMFR	30902	biofsci
rs68134399	16	56758131	C	T	6.2597e-11	0.0973382668894724	0.0897272193090145	0.0137250048656236	AMFR	30209	biofsci
rs7203989	16	56736912	T	A	1.0919e-12	0.373905329910917	-0.0585514563757057	0.00822559865917025	AMFR	31567	biofsci
rs72814427	16	56229181	A	G	6.6415e-10	0.0252628943415123	-0.175803253984383	0.0284733903413153	AMFR	25045	biofsci
rs72814456	16	56348107	C	T	5.2955e-47	0.0419588414634146	0.286960563914772	0.0199298929690434	AMFR	31315	biofsci
rs73553688	16	56731870	T	C	6.5747e-13	0.0225250419484416	0.217765985543995	0.0302957687178625	AMFR	24742	biofsci
rs7501313	16	55900675	A	G	2.6793e-11	0.257574385218061	-0.0653798779993508	0.00981237850808207	AMFR	27156	biofsci
rs75135683	16	56681543	T	C	9.1019e-16	0.0915487571701721	0.111538899163827	0.0138757587534617	AMFR	31225	biofsci
rs75152587	16	56579961	T	G	3.1302e-17	0.0172351397810549	0.361158290662403	0.0427821425125451	AMFR	16128	biofsci
rs76284582	16	56112241	T	C	1.286e-11	0.0813734901207903	-0.100960587498671	0.0149127173156484	AMFR	30077	biofsci
rs77021793	16	56576028	G	T	1.9792e-26	0.0917450729856352	0.148239725619848	0.0139346624071599	AMFR	30902	biofsci
rs77077775	16	56600767	T	G	3.5263e-13	0.232198861656406	-0.0692820961649596	0.00952658592849222	AMFR	30902	biofsci
rs78022251	16	56439326	T	C	1.0333e-37	0.0161962167989807	0.45044178922627	0.0350926151253735	AMFR	25481	biofsci
rs79043907	16	56514880	C	T	6.4797e-31	0.0136067458796474	0.522164311914095	0.0451644534324645	AMFR	18263	biofsci
rs80207779	16	56447476	T	C	4.6057e-26	0.048477147587694	-0.197301750318458	0.0186854703827464	AMFR	31046	biofsci
rs80302676	16	56377596	T	C	1.1475e-27	0.0258235972521687	-0.307231684466373	0.0281858758982746	AMFR	25018	biofsci
rs8044359	16	56507043	T	C	1.6769846438804e-308	0.187386741165811	0.392291088532379	0.0101996315395574	AMFR	31563	biofsci
rs8054623	16	56029539	T	C	1.0157e-10	0.0227818431282872	-0.203938656173743	0.0315469876208494	AMFR	22567	biofsci
rs9926184	16	56634978	G	A	4.5629e-18	0.735295228027786	0.0781623370732169	0.00902161117663142	AMFR	31563	biofsci
