## Supplementary material for "Multi-level Regulatory Roles of Lactate Metabolism Gene Network in Oral Cancer: Machine Learning Insights": AMH.csv

SNP	CHR	BP	effect_allele	other_allele	P	EAF	BETA	SE	gene	samplesize	source
rs1003531	19	2206575	T	G	5.184e-14	0.270473169442242	0.0773617657433471	0.0102774920281305	AMH	23990	biofsci
rs10417628	19	2251817	T	C	7.9859e-12	0.0220505252192031	-0.255635806244567	0.0373802138159571	AMH	16594	biofsci
rs117374034	19	2244692	T	C	2.7657e-22	0.0183234081539166	-0.435625755904783	0.0448691656955322	AMH	13807	biofsci
rs117717684	19	2236582	A	G	1.1774e-12	0.0173694779116466	-0.313756114248301	0.0441412653697666	AMH	15035	biofsci
rs139377242	19	2183818	T	G	9.0571e-24	0.0259153406457593	-0.333227612529	0.0331526879636465	AMH	18021	biofsci
rs180734525	19	2142055	T	C	1.6437e-10	0.0228544776119403	-0.461829365844781	0.0722590655805205	AMH	4288	biofsci
rs34569645	19	2118692	T	C	4.6703e-10	0.149294419499679	0.0859892014679687	0.0138024400430126	AMH	20665	biofsci
rs4807216	19	2248683	C	T	2.5786e-174	0.86038961038961	-0.371751539101015	0.0132073605319521	AMH	23863	biofsci
rs55855802	19	2265531	C	T	4.4736e-16	0.647334489110413	-0.0783823917314552	0.00964718233226934	AMH	23533	biofsci
rs886449	19	2186237	A	G	3.4874e-10	0.206991965093386	0.0708940494523079	0.0112969563305407	AMH	23868	biofsci
