## Supplementary material for "Multi-level Regulatory Roles of Lactate Metabolism Gene Network in Oral Cancer: Machine Learning Insights": AMICA1.csv

SNP	CHR	BP	effect_allele	other_allele	P	EAF	BETA	SE	gene	samplesize	source
rs112508300	11	118385249	G	A	5.5467e-10	0.0410590774924005	0.133147388817195	0.0214656911100141	AMICA1	27560	biofsci
rs12274740	11	118054128	C	T	1.6769846438804e-308	0.201921262220209	0.41395052415822	0.00994774464783946	AMICA1	31354	biofsci
rs12275546	11	118109097	G	A	9.4785e-207	0.295689428388891	-0.268002407020501	0.00873447142323351	AMICA1	31470	biofsci
rs12419365	11	118112332	A	C	1.4771e-132	0.0911533691608103	0.339289993610208	0.0138485711677636	AMICA1	31470	biofsci
rs12801779	11	118053763	A	G	2.8817e-09	0.0147456303681903	-0.237523425322426	0.0399999032219778	AMICA1	21510	biofsci
rs141403866	11	118174435	T	C	3.1757e-15	0.0250530157321103	-0.22497239159583	0.0285363968182237	AMICA1	25138	biofsci
rs149509653	11	118558425	A	G	1.7143e-09	0.159264084646058	-0.0669827790815824	0.0111215346818062	AMICA1	30190	biofsci
rs2051479	11	117953051	G	A	1.5215e-10	0.311799131583915	0.0552072285468663	0.00862181855117228	AMICA1	31346	biofsci
rs2076884	11	118036594	T	C	2.0825e-08	0.040262451535938	-0.119780991429356	0.021370763337322	AMICA1	28332	biofsci
rs34782343	11	118153511	G	T	7.8982e-91	0.326928884191454	0.172055945141478	0.008513111626093	AMICA1	31353	biofsci
rs35262372	11	118704751	G	A	5.3698e-34	0.0504611932856905	0.230863886000516	0.0189925454321514	AMICA1	28929	biofsci
rs45555132	11	118064030	T	G	5.8729e-13	0.0143648676380053	-0.274307320183723	0.0380802565710252	AMICA1	24353	biofsci
rs498872	11	118477367	A	G	3.2608e-12	0.320247855100095	-0.0598763300497943	0.00859575785262199	AMICA1	31086	biofsci
rs61751532	11	118769604	T	C	4.9583e-08	0.0787052251068025	-0.0885238001059781	0.0162348561457586	AMICA1	26162	biofsci
rs647975	11	118038741	T	C	1.908e-18	0.0218620974401321	0.248466226522873	0.0283553085297597	AMICA1	29081	biofsci
rs6589646	11	117977949	T	C	7.8962e-10	0.458422979655003	-0.0492641925483635	0.00801447763073475	AMICA1	31354	biofsci
rs686295	11	118039224	T	C	2.219e-08	0.0194818652849741	0.204691007535478	0.0365905163539225	AMICA1	19550	biofsci
rs7111618	11	117848926	G	T	4.2652e-10	0.433828938707554	0.0508562603138191	0.00814455980170705	AMICA1	30688	biofsci
rs714053	11	117946138	T	C	1.8073e-12	0.0306891118029133	0.164449167022034	0.0233304250460417	AMICA1	30880	biofsci
rs71482129	11	118003694	A	G	2.1883e-19	0.0260511882998172	0.234986548119748	0.0260997565497199	AMICA1	28929	biofsci
rs76143861	11	118415429	T	C	4.5833e-20	0.0487454013772286	0.186591843470202	0.0203403110557805	AMICA1	26063	biofsci
rs76463843	11	118191515	A	G	8.5045e-19	0.0233512786002692	-0.251569522775433	0.0284163021320946	AMICA1	27151	biofsci
rs76675432	11	118103976	T	C	2.5892e-13	0.0277538220305762	0.180666946146879	0.0247005108003334	AMICA1	30371	biofsci
rs77350377	11	118094361	G	A	1.0283e-08	0.0151807538916763	-0.265584105864629	0.046382135149254	AMICA1	15546	biofsci
rs77610621	11	118089957	A	G	3.4015e-37	0.0614445146346599	-0.221852026006999	0.0174094439392773	AMICA1	28606	biofsci
rs77806521	11	118232026	T	C	1.587e-20	0.0182537778843847	0.305968381057896	0.0329451698098346	AMICA1	25706	biofsci
rs78270838	11	118072648	G	A	1.8891e-54	0.0234138031329206	0.427231417532628	0.02749378459204	AMICA1	28928	biofsci
rs876479	11	118028094	T	C	4.0817e-52	0.395200691521347	0.123852269205855	0.00815321772713751	AMICA1	31469	biofsci
