## Supplementary material for "Multi-level Regulatory Roles of Lactate Metabolism Gene Network in Oral Cancer: Machine Learning Insights": AMIGO1.csv

SNP	CHR	BP	effect_allele	other_allele	P	EAF	BETA	SE	gene	samplesize	source
rs10858093	1	109949756	T	C	3.1265e-08	0.0198626941278411	-0.197928914336651	0.0357653302861622	AMIGO1	20078	biofsci
rs11101981	1	110204650	C	T	6.2608e-30	0.35842335540326	-0.0953294879884612	0.00838820980654669	AMIGO1	30902	biofsci
rs11101992	1	110266754	C	A	2.0586e-08	0.254538279400158	0.0511361212690753	0.00911988751209633	AMIGO1	31682	biofsci
rs115181845	1	110052973	T	C	8.1825e-30	0.0678940190921488	0.181827258423605	0.0160318877780564	AMIGO1	30740	biofsci
rs11576509	1	109879178	T	C	2.7457e-11	0.0315154128044837	0.160313061156314	0.0240721145331343	AMIGO1	28270	biofsci
rs11583330	1	110123513	T	G	5.4157e-20	0.101372571827382	0.122087747806251	0.0133350533899393	AMIGO1	30866	biofsci
rs11587528	1	110064256	T	C	1.8977e-12	0.038511491332091	-0.171427431251337	0.0243446087239356	AMIGO1	22784	biofsci
rs116363925	1	109926599	T	G	2.3442e-11	0.0410227384585097	-0.149509910272759	0.0223723454648887	AMIGO1	25393	biofsci
rs12049330	1	110031188	G	T	4.6634e-22	0.160324118207817	0.105179797924055	0.0108932523353586	AMIGO1	31300	biofsci
rs1278286	1	109845100	T	G	2.4105e-31	0.118286702042129	-0.14733749429618	0.0126516649317928	AMIGO1	29951	biofsci
rs534135	1	110061625	T	C	1.8984e-196	0.475722499906047	-0.237845374070405	0.00795440214809504	AMIGO1	31684	biofsci
rs559479	1	110138536	A	T	2.3501e-13	0.691104259449583	0.0633382548298728	0.00864402855444943	AMIGO1	31346	biofsci
rs672569	1	109827253	A	G	2.8315e-14	0.167034498780346	0.0820222035760751	0.0107838816166283	AMIGO1	30902	biofsci
rs681242	1	109841659	T	C	3.9265e-37	0.262424471299094	0.115198158257155	0.00904785214199973	AMIGO1	31555	biofsci
rs72647804	1	109855020	G	A	6.7592e-09	0.0259730613053382	-0.162115576355051	0.0279668736272449	AMIGO1	25269	biofsci
rs76084834	1	110023144	G	T	1.1822e-10	0.91450261189823	0.0915159086676131	0.0142067945833574	AMIGO1	31684	biofsci
rs77854863	1	110302505	A	G	1.9562e-09	0.0604016590264134	0.106494064591225	0.0177445746215487	AMIGO1	27980	biofsci
