## Supplementary material for "Multi-level Regulatory Roles of Lactate Metabolism Gene Network in Oral Cancer: Machine Learning Insights": AMIGO2.csv

SNP	CHR	BP	effect_allele	other_allele	P	EAF	BETA	SE	gene	samplesize	source
rs10748462	12	47505609	A	G	3.6793e-09	0.651305448829899	0.0523198033966708	0.00887061992788708	AMIGO2	27979	biofsci
rs11183802	12	47607299	A	G	3.2158e-10	0.905669636116563	0.0856203754757475	0.013616255383303	AMIGO2	31567	biofsci
rs12301925	12	47473342	C	T	1.1341e-83	0.328230578354648	-0.165034673999918	0.00851572105262735	AMIGO2	31270	biofsci
rs12369357	12	47488239	G	A	1.1386e-26	0.272374429223744	0.0958861565517156	0.00897004158731062	AMIGO2	31355	biofsci
rs2079027	12	47727838	A	G	1.4194e-10	0.0852479070300853	-0.0918952458497658	0.0143277379790087	AMIGO2	31234	biofsci
rs215379	12	47754636	T	C	7.536e-30	0.529952438471992	0.0904959076220674	0.00797405079145526	AMIGO2	31567	biofsci
rs2465229	12	47330018	A	C	2.4024e-08	0.364101305956066	0.0461537562621404	0.00827083781555479	AMIGO2	31569	biofsci
rs4768144	12	47609058	C	T	1.561e-24	0.301355381885453	-0.0886775059925537	0.00867431341020774	AMIGO2	31562	biofsci
rs61927458	12	47294410	A	G	1.2589e-17	0.102587724685747	-0.115976201692666	0.0135689116544208	AMIGO2	29498	biofsci
rs71445733	12	47487620	G	A	2.749e-15	0.89116695221778	0.101346114568352	0.0128255374743229	AMIGO2	31340	biofsci
rs73093150	12	47463206	G	A	8.2033e-21	0.0786432787430377	-0.144005697778843	0.0153903213434837	AMIGO2	29133	biofsci
rs7315480	12	47005736	A	T	9.7898e-10	0.427629287828661	-0.0521677918514237	0.00853432883200937	AMIGO2	28047	biofsci
rs7958193	12	47298154	T	C	8.4114e-09	0.053241094633848	0.102639785703506	0.0178194072401921	AMIGO2	31239	biofsci
rs854897	12	47488722	T	C	2.1692e-09	0.133775579042051	-0.0752213519891471	0.0125695728876992	AMIGO2	27310	biofsci
rs952968	12	47548076	C	A	2.9265e-15	0.634722222222222	0.0654690813217442	0.008293314246123	AMIGO2	31355	biofsci
