## Supplementary material for "Multi-level Regulatory Roles of Lactate Metabolism Gene Network in Oral Cancer: Machine Learning Insights": AMMECR1L.csv

SNP	CHR	BP	effect_allele	other_allele	P	EAF	BETA	SE	gene	samplesize	source
rs13018398	2	128628225	C	T	4.3536e-12	0.681122928332519	0.0590308714824324	0.00852394430312512	AMMECR1L	31684	biofsci
rs184782153	2	128555708	A	G	2.3769e-14	0.0201868785289562	0.242153424303036	0.0317428393549323	AMMECR1L	25088	biofsci
