## Supplementary material for "Multi-level Regulatory Roles of Lactate Metabolism Gene Network in Oral Cancer: Machine Learning Insights": AMN.csv

SNP	CHR	BP	effect_allele	other_allele	P	EAF	BETA	SE	gene	samplesize	source
rs8008502	14	103359492	A	G	1.7649e-08	0.197132546950178	-0.0572104220438709	0.0101552155005451	AMN	30633	biofsci
