## Supplementary material for "Multi-level Regulatory Roles of Lactate Metabolism Gene Network in Oral Cancer: Machine Learning Insights": AMOTL1.csv

SNP	CHR	BP	effect_allele	other_allele	P	EAF	BETA	SE	gene	samplesize	source
rs139718622	11	94477036	A	G	1.1672e-12	0.0228956767418306	-0.313553245869699	0.044105898899959	AMOTL1	11489	biofsci
rs2509345	11	94411454	C	A	6.6837e-10	0.560617066829791	-0.0745320383027457	0.0120734851135142	AMOTL1	13925	biofsci
rs6483346	11	94288651	C	G	6.7117e-17	0.37613709281697	-0.102085111562853	0.012222980586795	AMOTL1	14262	biofsci
rs6483359	11	94462311	T	C	6.6237e-44	0.0931800158604282	-0.283181055226338	0.0203777222648949	AMOTL1	14250	biofsci
