## Supplementary material for "Multi-level Regulatory Roles of Lactate Metabolism Gene Network in Oral Cancer: Machine Learning Insights": AMPD3.csv

SNP	CHR	BP	effect_allele	other_allele	P	EAF	BETA	SE	gene	samplesize	source
rs10770114	11	10422641	T	G	1.8126e-08	0.431019579841407	-0.0451542972997284	0.00802172629236602	AMPD3	31684	biofsci
rs12225465	11	10430991	G	A	1.9102e-30	0.0557673435494829	-0.198886457699219	0.0173430350807669	AMPD3	31569	biofsci
rs12787691	11	10677461	A	G	2.5754e-09	0.0824765908656602	-0.0866242359805123	0.0145430521758969	AMPD3	31240	biofsci
rs144887464	11	10575309	G	A	1.1095e-34	0.0201174559540172	-0.362749250884945	0.0295314243403709	AMPD3	29084	biofsci
rs16907959	11	10563062	A	C	6.0933e-39	0.0240195274040039	0.35127925691175	0.0269111456039278	AMPD3	29451	biofsci
rs1863243	11	10677373	G	A	4.1e-20	0.338262928442574	0.0771275344198973	0.00839657011190312	AMPD3	31683	biofsci
rs2047299	11	10750077	A	G	1.1351e-08	0.043417108600415	0.121094787996011	0.0212104652133418	AMPD3	26760	biofsci
rs3741037	11	10521997	C	T	1.2937e-25	0.516381685728306	0.0833173115375644	0.00796387955701779	AMPD3	31568	biofsci
rs4909938	11	10541613	T	C	1.7103e-74	0.127576054955839	-0.2178282113096	0.0119290598352491	AMPD3	31569	biofsci
rs55781348	11	10531025	C	T	1.0375e-96	0.125528700906344	0.250726320593559	0.0120145252002319	AMPD3	31555	biofsci
rs61603547	11	10750227	G	A	1.7384e-08	0.241121388603403	-0.0526221518255938	0.00933662494022352	AMPD3	31346	biofsci
rs6484291	11	10471738	A	G	8.3036e-37	0.400658345383971	-0.103278718060445	0.00814931533700335	AMPD3	31353	biofsci
rs75101920	11	10455854	C	T	3.2993e-14	0.0778755048884527	0.112668963019618	0.0148518313542509	AMPD3	31566	biofsci
rs75701818	11	10438206	C	T	4.7794e-17	0.856278538812785	0.0955287089196962	0.0113831709488324	AMPD3	31355	biofsci
rs75964416	11	10435536	A	G	8.8322e-10	0.0201257271533121	-0.189973409907692	0.0309953190366761	AMPD3	26391	biofsci
rs77972909	11	10616808	C	A	2.2971e-14	0.0216180371352785	-0.222994664693603	0.0292160816358257	AMPD3	27695	biofsci
rs79600343	11	10682045	A	G	1.5619e-10	0.0748093908054654	-0.0968009945981273	0.0151272826800843	AMPD3	31569	biofsci
rs930672	11	10478508	T	A	1.9469e-47	0.216318749764071	-0.139845631681178	0.00966625873903937	AMPD3	31566	biofsci
