## Supplementary material for "Multi-level Regulatory Roles of Lactate Metabolism Gene Network in Oral Cancer: Machine Learning Insights": AMPH.csv

SNP	CHR	BP	effect_allele	other_allele	P	EAF	BETA	SE	gene	samplesize	source
rs147097117	7	38299232	C	T	2.8634e-10	0.11284735586175	-0.0809003737965323	0.012829110973126	AMPH	30345	biofsci
rs148545430	7	38387509	C	T	8.1503e-11	0.0497569511958001	0.121841714124474	0.0187506485263887	AMPH	30078	biofsci
rs2299945	7	38441643	T	C	4.8854e-27	0.404806644368447	-0.0881402958598666	0.00818554355205953	AMPH	30972	biofsci
rs6972066	7	38428602	A	G	2.2369e-09	0.709075807913017	0.053003040741186	0.0088636811835155	AMPH	30851	biofsci
rs78349434	7	38427754	A	G	2.7985e-09	0.0385569154467643	-0.127366580917385	0.0214317220409876	AMPH	29365	biofsci
