## Supplementary material for "Multi-level Regulatory Roles of Lactate Metabolism Gene Network in Oral Cancer: Machine Learning Insights": AMT.csv

SNP	CHR	BP	effect_allele	other_allele	P	EAF	BETA	SE	gene	samplesize	source
rs11130214	3	49735746	G	C	1.1858e-126	0.697648524194157	0.207443925059785	0.00866523216817954	AMT	31569	biofsci
rs113592495	3	49146656	G	T	1.1564e-36	0.135969446358833	0.17399578014323	0.0137573259650706	AMT	22487	biofsci
rs114872512	3	50282876	C	T	9.3458e-10	0.025522546932456	-0.171027536100477	0.0279452192121823	AMT	25743	biofsci
rs11707940	3	49363772	A	T	6.8114e-44	0.183801803166907	0.142987692449238	0.0102906600586717	AMT	31473	biofsci
rs11712474	3	50444851	T	C	2.6155e-08	0.0537545554708026	0.103046982808991	0.0185156471788176	AMT	28673	biofsci
rs11925088	3	50029386	G	T	9.3635e-23	0.0705063594912407	0.187888613050693	0.0191359881297428	AMT	20835	biofsci
rs13066140	3	50154223	C	T	1.4586e-15	0.0961284745916928	0.116388312903177	0.0145839050827227	AMT	27056	biofsci
rs148506936	3	50345177	G	A	9.7635e-13	0.0189735497445146	-0.272694887971912	0.0382262904203866	AMT	18383	biofsci
rs149955034	3	49118007	C	T	1.564e-13	0.01785050204537	0.438911773877719	0.0594586379850062	AMT	8067	biofsci
rs2003485	3	50176589	T	C	7.6354e-34	0.317960320222764	-0.104695681956605	0.00863355614571317	AMT	30932	biofsci
rs2230593	3	49940078	T	C	4.2742e-93	0.0687181860249884	-0.350201961242772	0.0171109843521253	AMT	26685	biofsci
rs2526752	3	50058610	G	T	4.482e-11	0.0520432692307692	0.130367437849508	0.0197910246917519	AMT	25875	biofsci
rs28496577	3	48766252	C	A	3.2611e-125	0.700654956832391	0.217346178972673	0.00913177033719757	AMT	28588	biofsci
rs35762866	3	49690627	A	G	6.3085e-180	0.118471974605383	-0.373524292165052	0.0130593766927156	AMT	28072	biofsci
rs3870336	3	49557857	A	G	4.0438e-53	0.104060062075329	0.208927073282289	0.0136184254005338	AMT	28917	biofsci
rs4688682	3	50267128	A	C	1.1884e-09	0.0432675044883303	0.2832131097006	0.0465673171923773	AMT	5570	biofsci
rs72556577	3	48491394	G	A	4.7484e-10	0.0308672219500245	0.15947590809778	0.025609569003369	AMT	25485	biofsci
rs7428949	3	48545777	G	A	1.0388e-10	0.0591125260385961	0.110894893880075	0.0171632040302228	AMT	30518	biofsci
rs7611164	3	49508828	G	T	4.8941e-25	0.0420371491085145	0.223474201313394	0.0216228388030492	AMT	26556	biofsci
rs762895	3	50429282	G	C	9.2065e-16	0.137614678899083	0.0928567874459362	0.0115536627405669	AMT	31562	biofsci
rs76298543	3	50124046	C	T	8.9473e-13	0.028526778619484	0.196123331657595	0.0274455746172763	AMT	23952	biofsci
rs76331936	3	49141714	A	G	2.6947e-08	0.0216468590831919	0.17467475361562	0.0314146275588763	AMT	23923	biofsci
rs7653505	3	49518023	G	A	5.2658e-91	0.0356641516055448	-0.462046025304991	0.022839080858357	AMT	27871	biofsci
rs77382486	3	48575379	A	G	1.3522e-14	0.031313083892775	0.192513744669108	0.0249991877037591	AMT	26376	biofsci
rs77813979	3	49191225	T	C	4.6525e-10	0.0248307673875277	0.191894961648307	0.0307992876411696	AMT	21768	biofsci
rs990211	3	48721040	A	G	1.6769846438804e-308	0.206349875616646	-0.418128539050982	0.0102975150487376	AMT	28792	biofsci
rs9917656	3	48581513	C	T	3.9757e-26	0.270967242313947	0.0956896685239819	0.00905038007414943	AMT	30901	biofsci
