## Supplementary material for "Multi-level Regulatory Roles of Lactate Metabolism Gene Network in Oral Cancer: Machine Learning Insights": AMY2B.csv

SNP	CHR	BP	effect_allele	other_allele	P	EAF	BETA	SE	gene	samplesize	source
rs11184556	1	104125556	T	C	4.4403e-196	0.249943383407564	-0.291790472677718	0.0097677644103572	AMY2B	27954	biofsci
rs114922930	1	104131457	T	C	5.1133e-11	0.0164087997098997	-0.248830479789164	0.0378881583234357	AMY2B	21581	biofsci
rs115396116	1	104061746	A	G	4.6488e-50	0.0234846237516068	0.443865046716566	0.0298354549419286	AMY2B	24493	biofsci
rs11577592	1	104153766	G	A	1.7463e-09	0.0285570662581386	-0.160940860880604	0.0267361387601508	AMY2B	25214	biofsci
rs12131029	1	104867380	G	T	1.8658e-10	0.591045955813166	0.054814786362107	0.00860231106889519	AMY2B	27954	biofsci
rs12132911	1	104113158	T	C	3.3426e-129	0.810007892066594	0.260715096535367	0.010780790733083	AMY2B	27954	biofsci
rs12568878	1	103630080	T	A	4.1067e-08	0.491539861385372	-0.0469737338633842	0.008562474273311	AMY2B	27287	biofsci
rs142257509	1	104082689	G	A	1.0436e-09	0.0488474719496737	-0.125298358630814	0.0205319632010641	AMY2B	25528	biofsci
rs143175458	1	104072161	C	A	2.7387e-17	0.0226245505906523	0.260924296824635	0.030851597042192	AMY2B	23756	biofsci
rs148162129	1	104587436	T	G	3.6306e-09	0.0200979734263857	-0.21064997389041	0.0357021751619284	AMY2B	19918	biofsci
rs148328185	1	104016155	T	C	1.4314e-28	0.0134529147982063	-0.462846669578718	0.0417426492887616	AMY2B	21621	biofsci
rs2149601	1	104672052	G	A	9.0412e-09	0.596484624938838	0.0495498740742753	0.00862051776723243	AMY2B	27954	biofsci
rs4098282	1	103470547	G	A	4.2354e-11	0.153353969272583	-0.0774168689547093	0.0117378316965672	AMY2B	27951	biofsci
rs6674732	1	103757043	C	G	4.4472e-14	0.0699628372919696	-0.129212279680029	0.0171205585753696	AMY2B	26216	biofsci
rs6702240	1	104373704	T	C	3.9912e-27	0.340162670572816	-0.0974571728102919	0.00903535747624668	AMY2B	27287	biofsci
rs72687242	1	103630258	G	A	3.617e-08	0.0682331676457298	-0.10565585945375	0.01918051365231	AMY2B	21377	biofsci
rs72692400	1	104033788	T	C	7.9162e-18	0.244728550654387	0.0873689029684371	0.010157993601725	AMY2B	26216	biofsci
rs74698831	1	104406964	A	G	3.1162e-14	0.0285283018867925	0.207755792088563	0.0273593278666987	AMY2B	24102	biofsci
rs75266212	1	104630341	G	T	3.387e-14	0.0180134228187919	-0.266446722727424	0.035139229647802	AMY2B	22892	biofsci
rs77877496	1	104408488	A	G	8.8648e-54	0.109337360914618	-0.210531804808748	0.0136360094828004	AMY2B	27613	biofsci
rs78949228	1	104062655	G	A	6.4293e-11	0.0127753303964758	0.289609394564369	0.0443275162341765	AMY2B	20176	biofsci
rs9651170	1	104768887	T	G	8.3865e-15	0.436794969512195	0.0665761435494636	0.00857752084587959	AMY2B	27625	biofsci
