## Supplementary material for "Multi-level Regulatory Roles of Lactate Metabolism Gene Network in Oral Cancer: Machine Learning Insights": AMZ1.csv

SNP	CHR	BP	effect_allele	other_allele	P	EAF	BETA	SE	gene	samplesize	source
rs10229834	7	2750047	A	C	3.1454e-15	0.152269123310428	0.0953574444468432	0.0120932182375645	AMZ1	26486	biofsci
rs60925902	7	2750083	T	A	7.2181e-15	0.120389595681226	-0.103875825677052	0.0133509621198205	AMZ1	26489	biofsci
