## Supplementary material for "Multi-level Regulatory Roles of Lactate Metabolism Gene Network in Oral Cancer: Machine Learning Insights": AMZ2.csv

SNP	CHR	BP	effect_allele	other_allele	P	EAF	BETA	SE	gene	samplesize	source
rs1047517	17	66263767	G	A	1.2203e-92	0.215998346424142	0.365976293489766	0.0179263060350794	AMZ2	9188	biofsci
rs111755598	17	66319095	C	A	3.4132e-14	0.080548971633917	0.205594883657421	0.0271172538688449	AMZ2	9181	biofsci
rs115459075	17	66227247	T	C	5.1653e-10	0.0144726031725969	0.580503237415124	0.0934171058423784	AMZ2	4017	biofsci
rs117180469	17	66151279	A	C	3.5896e-13	0.0203459396071533	0.477221512603529	0.0656407681499173	AMZ2	5822	biofsci
rs12937332	17	66221360	A	G	4.6521e-71	0.699497999547067	-0.286779524674596	0.0160900571537752	AMZ2	9188	biofsci
rs12941776	17	66196381	C	T	4.6682e-21	0.132591828154264	0.204850272643334	0.0217546273144019	AMZ2	9186	biofsci
rs12943658	17	66469190	T	C	4.006e-14	0.192077868390394	-0.14158177561277	0.0187262618856664	AMZ2	9188	biofsci
rs143952207	17	66149741	C	A	5.7874e-13	0.0362747620272704	0.382217148028439	0.0530451943693622	AMZ2	5083	biofsci
rs34926013	17	66215082	A	G	1.0933e-27	0.0363988754472653	-0.42960221494069	0.0393960599503599	AMZ2	9185	biofsci
rs4968832	17	66203261	A	G	2.3784e-09	0.0323993837858656	-0.3287730605592	0.0550754771018009	AMZ2	5258	biofsci
rs57898522	17	66311687	G	A	1.0817e-08	0.0774787860255332	0.157787287568977	0.0275972518703939	AMZ2	9185	biofsci
rs62086883	17	65994366	A	G	5.6054e-16	0.0448125730062653	-0.429919565197507	0.0530922205588701	AMZ2	4144	biofsci
rs7214881	17	66202603	C	T	2.2332e-57	0.155709141596004	-0.330964879804126	0.0207305234420158	AMZ2	8850	biofsci
rs7502578	17	65992189	C	G	4.8425e-08	0.353747067416228	0.10420869430226	0.0190956340801621	AMZ2	5998	biofsci
rs918167	17	66436066	T	G	2.5724e-14	0.352606261039498	0.117624454304558	0.0154399273193875	AMZ2	9188	biofsci
rs9892776	17	66253696	A	G	1.9683e-160	0.342066518177357	-0.419794209831454	0.0155541553596051	AMZ2	9183	biofsci
