## Supplementary material for "Multi-level Regulatory Roles of Lactate Metabolism Gene Network in Oral Cancer: Machine Learning Insights": AMZ2P1.csv

SNP	CHR	BP	effect_allele	other_allele	P	EAF	BETA	SE	gene	samplesize	source
rs11652642	17	62706779	T	G	9.0836e-18	0.489375402446877	-0.125160206384186	0.0145789407552924	AMZ2P1	9414	biofsci
rs116940415	17	63020349	A	G	4.2643e-09	0.0176201502230756	0.330503456356196	0.0562693163232423	AMZ2P1	9123	biofsci
rs141509712	17	62788368	C	A	2.8079e-19	0.0145305514157973	0.704522931409254	0.078488756966751	AMZ2P1	5668	biofsci
rs143454479	17	62654653	C	T	5.1003e-40	0.0133189344852412	0.953303833483026	0.0719969060625053	AMZ2P1	7340	biofsci
rs1476171	17	63063412	T	C	6.03e-41	0.241380756647932	0.206520370847975	0.0154116229373951	AMZ2P1	11496	biofsci
rs34256409	17	62936447	C	A	1.6769846438804e-308	0.0984757842168236	1.01092596510185	0.0247166536701625	AMZ2P1	9219	biofsci
rs75500115	17	63068922	G	A	2.555e-30	0.0178352858891415	0.65218167274378	0.0569944395864493	AMZ2P1	8787	biofsci
rs8082170	17	62395382	T	C	2.2369e-09	0.167800368296441	0.105532947733762	0.0176482403648553	AMZ2P1	11496	biofsci
rs9916467	17	63065863	A	G	1.0493e-17	0.229875711464746	-0.136321577378978	0.0159098054921547	AMZ2P1	11158	biofsci
