## Supplementary material for "Multi-level Regulatory Roles of Lactate Metabolism Gene Network in Oral Cancer: Machine Learning Insights": ANAPC1.csv

SNP	CHR	BP	effect_allele	other_allele	P	EAF	BETA	SE	gene	samplesize	source
rs12711639	2	112585758	C	T	3.9306e-25	0.363925666915491	0.141978685183714	0.0137096672669938	ANAPC1	11492	biofsci
