## Supplementary material for "Multi-level Regulatory Roles of Lactate Metabolism Gene Network in Oral Cancer: Machine Learning Insights": ANAPC1P1.csv

SNP	CHR	BP	effect_allele	other_allele	P	EAF	BETA	SE	gene	samplesize	source
rs13032616	2	87107783	T	C	1.029e-47	0.30138242662849	0.173593744606032	0.0119627421995446	ANAPC1P1	16594	biofsci
rs7583477	2	87447944	A	G	1.0037e-10	0.523588814085966	-0.0747682373963833	0.0115625753736829	ANAPC1P1	14993	biofsci
