## Supplementary material for "Multi-level Regulatory Roles of Lactate Metabolism Gene Network in Oral Cancer: Machine Learning Insights": ANAPC4.csv

SNP	CHR	BP	effect_allele	other_allele	P	EAF	BETA	SE	gene	samplesize	source
rs10517060	4	24929280	T	C	3.3977e-08	0.124482801855644	-0.0694198622485991	0.0125772012408006	ANAPC4	29002	biofsci
rs10939037	4	25114601	G	A	1.6769846438804e-308	0.581689602446483	-0.318536292539707	0.00811090410463548	ANAPC4	31235	biofsci
rs112024077	4	25145013	G	A	1.675e-08	0.0179295489102889	-0.264042060951713	0.0467960550389396	ANAPC4	12967	biofsci
rs115798835	4	25159476	G	T	9.8668e-46	0.0299801997245179	0.349834677242553	0.0246450962840564	ANAPC4	28307	biofsci
rs11726040	4	25429236	C	T	1.6883e-26	0.0248656437417244	0.275855153979891	0.025894598139481	ANAPC4	30753	biofsci
rs11726511	4	25310060	A	G	4.0802e-125	0.170975985568793	0.251036884259358	0.0105514923022982	ANAPC4	31684	biofsci
rs12650187	4	25457210	A	G	5.3069e-13	0.0296336000612581	0.170397862825286	0.0236096411158309	ANAPC4	31194	biofsci
rs13118499	4	25006967	A	G	1.2222e-08	0.0304811537995394	0.135673438395392	0.0238165639847264	ANAPC4	29828	biofsci
rs13127887	4	25450240	A	G	7.3688e-53	0.0638265325633867	0.250507938543148	0.0163704999570753	ANAPC4	31224	biofsci
rs138495486	4	25185038	C	T	1.7119e-21	0.0220671658724756	-0.304163622501215	0.0319459335484199	ANAPC4	22703	biofsci
rs139242354	4	25355866	G	A	1.0749e-16	0.0172673237529155	-0.332293216964258	0.0400541479688357	ANAPC4	18366	biofsci
rs139860161	4	25176727	G	A	7.8855e-26	0.025007851758794	0.272274411974088	0.0259096751207666	ANAPC4	30547	biofsci
rs143221117	4	25368296	T	C	1.0604e-14	0.0207286432160804	0.371890447030279	0.0480988187783284	ANAPC4	10647	biofsci
rs151323597	4	25274176	T	C	1.5279e-18	0.0164152617568767	0.300473270230114	0.0341924815628792	ANAPC4	26488	biofsci
rs16876574	4	25007215	T	C	1.8337e-08	0.0467643700038066	0.106443734417342	0.0189166046592041	ANAPC4	31345	biofsci
rs17479966	4	25070196	G	C	6.45e-30	0.287380619833151	-0.0999246090754491	0.00879463202565121	ANAPC4	31566	biofsci
rs182611791	4	25149961	T	C	1.9728e-20	0.0218264454074622	-0.289392222452701	0.0312397148465717	ANAPC4	23997	biofsci
rs1875044	4	25110663	A	G	1.2492e-26	0.0340372907153729	0.235228483237243	0.0220228706067018	ANAPC4	31355	biofsci
rs1996183	4	25457661	A	C	2.6067e-35	0.187935803046239	-0.128000725800326	0.0103226391774456	ANAPC4	30746	biofsci
rs2080213	4	25026195	A	G	6.9561e-11	0.142846270928463	0.0744278138756466	0.0114121582807885	ANAPC4	31355	biofsci
rs28495161	4	25452840	T	C	5.6454e-19	0.119444444444444	0.109572529523636	0.0123131803752906	ANAPC4	31355	biofsci
rs313542	4	25262471	A	G	4.5613e-54	0.0497556207233627	0.287587044296335	0.0185750945781232	ANAPC4	30650	biofsci
rs315687	4	25372160	C	G	2.6381e-250	0.225586048091805	0.321765883298545	0.00952209529907062	ANAPC4	31566	biofsci
rs316770	4	25405998	C	T	4.2448e-36	0.0296051351877067	0.298304722686686	0.0237789637770477	ANAPC4	30780	biofsci
rs4343713	4	25068589	A	G	2.3589e-17	0.810755139588833	0.088213524759014	0.010409043949522	ANAPC4	30077	biofsci
rs4697526	4	25026315	G	A	2.4696e-08	0.0282483482974759	0.14049467740749	0.0251981270908046	ANAPC4	28687	biofsci
rs59910031	4	25066034	T	C	1.1379e-10	0.139071347678369	0.0741602258388226	0.011502167636886	ANAPC4	31565	biofsci
rs61791869	4	24976670	G	A	8.0599e-09	0.287448386603456	0.0509881163254003	0.00884105221344852	ANAPC4	31231	biofsci
rs62409210	4	25412773	A	G	1.7411e-23	0.0198718255296762	0.313907997285857	0.0314319756166435	ANAPC4	25984	biofsci
rs62410615	4	25514055	G	A	2.1689e-31	0.0775048066652425	0.182633698026775	0.0156699869606843	ANAPC4	28480	biofsci
rs62411562	4	25152346	A	G	1.3779e-18	0.0998980824399819	0.116786341089978	0.0132722308694985	ANAPC4	31567	biofsci
rs6448375	4	25563358	C	A	1.5523e-13	0.265561024029116	-0.0691091901487982	0.00936121776482196	ANAPC4	29254	biofsci
rs6823172	4	25457033	T	C	2.0067e-14	0.134585113559703	0.0959161911911559	0.0125375725384829	ANAPC4	27310	biofsci
rs6829616	4	25466753	G	A	1.1568e-20	0.0515209273377937	0.169932719655624	0.0182315594858407	ANAPC4	30783	biofsci
rs6853631	4	25068780	C	T	4.2719e-56	0.804903045955807	0.164030702488556	0.0103947163209944	ANAPC4	29468	biofsci
rs73250702	4	25054702	C	A	1.9471e-25	0.115076818542146	-0.129993385488975	0.0124717821633862	ANAPC4	31566	biofsci
rs73252536	4	25171827	G	T	1.6703e-26	0.0254980902240116	-0.305645421073069	0.0286885948876063	ANAPC4	24449	biofsci
rs73254145	4	25327771	G	A	3.8964e-37	0.0295311091073039	-0.336103815890542	0.0263975225323225	ANAPC4	25037	biofsci
rs741201	4	25044216	A	T	7.0375e-17	0.722582958964098	0.0741964210955871	0.00888952508184114	ANAPC4	31564	biofsci
rs74639491	4	25203920	T	C	1.1543e-25	0.0156768558951965	0.356418539346687	0.0340331088780054	ANAPC4	27975	biofsci
rs74669001	4	25403070	G	A	1.3909e-127	0.0831226702086636	-0.365116888415115	0.0151950961943315	ANAPC4	28414	biofsci
rs74730414	4	25338923	G	A	1.9684e-50	0.0446858899783945	-0.299392926230952	0.0200474699837254	ANAPC4	29143	biofsci
rs76304582	4	25410766	A	C	7.1049e-15	0.015088864708016	-0.328705129429486	0.0422364445139076	ANAPC4	18860	biofsci
rs7684660	4	25435159	T	C	2.7298e-243	0.175450186870022	0.348564750857682	0.0104641418553269	ANAPC4	31564	biofsci
rs78936725	4	25385355	G	A	1.723e-19	0.0211617754062576	-0.302083590310143	0.0334548142010879	ANAPC4	21567	biofsci
rs80110767	4	25229510	A	G	2.4159e-26	0.0206832978049202	-0.352276440940666	0.0331726014351585	ANAPC4	22432	biofsci
rs922054	4	25455404	G	T	4.6982e-179	0.388721861024465	0.232519736681787	0.00814940844458652	ANAPC4	31684	biofsci
