## Supplementary material for "Multi-level Regulatory Roles of Lactate Metabolism Gene Network in Oral Cancer: Machine Learning Insights": ANAPC5.csv

SNP	CHR	BP	effect_allele	other_allele	P	EAF	BETA	SE	gene	samplesize	source
rs11065406	12	121490520	T	C	1.7399e-09	0.527772558157015	-0.047906157051447	0.00795730467268736	ANAPC5	31684	biofsci
rs11065549	12	121825187	T	C	2.3186e-14	0.394783527724305	0.0621366559178662	0.00814191542092406	ANAPC5	31568	biofsci
rs112607932	12	121792142	T	C	6.7781e-28	0.0426586877537935	-0.227037107378106	0.0207373912951998	ANAPC5	28470	biofsci
rs12315068	12	121477516	A	G	5.2013e-09	0.0981165546916283	-0.0781372757245125	0.013378525079105	ANAPC5	31569	biofsci
rs12810635	12	121821867	G	A	1.9545e-15	0.0843725908122081	-0.122710636212697	0.015446569347788	ANAPC5	27126	biofsci
rs1623558	12	121723601	C	T	1.3155e-18	0.115524938793145	0.121007916240067	0.0137437153578887	ANAPC5	25906	biofsci
rs1799525	12	121789927	C	A	3.4848e-132	0.329644561461247	-0.214686558142171	0.00877528860294427	ANAPC5	29383	biofsci
rs2668251	12	121700269	C	T	2.6905e-14	0.0885062304105191	-0.107226582532787	0.0140859638391533	ANAPC5	31237	biofsci
rs2686341	12	121684286	T	C	2.5685e-11	0.528712121212121	0.0532528237127562	0.0079845301316075	ANAPC5	31475	biofsci
rs61953430	12	121704685	G	A	8.8437e-29	0.387418466990914	-0.0908902458637223	0.00816550587222373	ANAPC5	31598	biofsci
rs75248684	12	121726406	C	T	6.4151e-19	0.063855421686747	-0.153831594066024	0.0173146034178652	ANAPC5	27900	biofsci
rs79486147	12	121746542	A	G	1.4373e-23	0.0438067933330094	-0.215831940724675	0.0215706830762833	ANAPC5	25654	biofsci
rs7971785	12	121770321	T	G	3.0579e-23	0.0530362313170045	-0.179026404479232	0.0180275715185467	ANAPC5	30633	biofsci
rs938107	12	121764164	T	C	6.3602e-09	0.392780638129956	0.0472363643075183	0.00813424330690333	ANAPC5	31684	biofsci
rs9971789	12	121532429	A	G	4.6552e-08	0.119536498829924	-0.0670272478461872	0.0122672903688185	ANAPC5	31569	biofsci
