## Supplementary material for "Multi-level Regulatory Roles of Lactate Metabolism Gene Network in Oral Cancer: Machine Learning Insights": ANAPC7.csv

SNP	CHR	BP	effect_allele	other_allele	P	EAF	BETA	SE	gene	samplesize	source
rs11065743	12	111320472	A	C	3.2233e-09	0.724608501118568	-0.0629807966492493	0.010639187230645	ANAPC7	22136	biofsci
rs11614302	12	111187932	G	A	5.0211e-19	0.0936214489667522	0.151280047965898	0.0169748707322597	ANAPC7	20449	biofsci
rs12817296	12	111275317	G	C	1.0333e-12	0.206686591132126	-0.0835084778322108	0.0117190078210768	ANAPC7	22204	biofsci
rs6606686	12	110903380	G	C	4.3539e-32	0.297935381595833	0.112452649886165	0.00953724057418563	ANAPC7	26280	biofsci
rs77909433	12	110403713	C	T	2.9972e-08	0.0481441092128115	0.116839399629012	0.0210836746177188	ANAPC7	24545	biofsci
rs7963707	12	110499531	T	C	5.5366e-14	0.792031286300627	-0.0818499676041207	0.0108866205049107	ANAPC7	25612	biofsci
