## Supplementary material for "Multi-level Regulatory Roles of Lactate Metabolism Gene Network in Oral Cancer: Machine Learning Insights": ANAPC13.csv

SNP	CHR	BP	effect_allele	other_allele	P	EAF	BETA	SE	gene	samplesize	source
rs112481630	3	134118746	G	A	5.2882e-49	0.0251586357326988	-0.418096693223017	0.0284164351210489	ANAPC13	25247	biofsci
rs114126716	3	134055613	A	G	1.2633e-17	0.0217465243824667	-0.24503061654499	0.028668946231381	ANAPC13	28596	biofsci
rs114805890	3	134123783	A	C	4.4161e-11	0.0148996924879192	0.281003357290205	0.0426434620144174	ANAPC13	18733	biofsci
rs115793307	3	133797805	A	G	1.4324e-09	0.0367241530245995	-0.136158788595753	0.0224992627849618	ANAPC13	27921	biofsci
rs115873098	3	134589411	A	G	2.3316e-08	0.0138810464897421	-0.208040211849596	0.037248480242354	ANAPC13	26327	biofsci
rs116722511	3	134242767	A	G	2.8193e-68	0.0165647434193034	-0.62600697379783	0.0358511092414557	ANAPC13	23880	biofsci
rs11714471	3	134440232	C	G	1.7692e-32	0.700449175253841	-0.103098706862599	0.00868836173555354	ANAPC13	31568	biofsci
rs11715463	3	134109877	T	C	2.798e-15	0.125273646863441	-0.0949691890671323	0.0120223294259225	ANAPC13	31569	biofsci
rs12488908	3	133989729	G	A	1.1504e-17	0.438417972437229	0.0686479958343323	0.00802168733019377	ANAPC13	31560	biofsci
rs13060247	3	134281531	T	C	7.701e-262	0.0748264692272096	-0.568700896838895	0.0164517526958295	ANAPC13	26685	biofsci
rs139239138	3	134194130	C	T	1.4859e-12	0.0220131166238951	0.226779079224745	0.0320499560791353	ANAPC13	22610	biofsci
rs1399710	3	134599532	T	C	1.9765e-20	0.508458256239852	0.0737584160609358	0.00796200436763918	ANAPC13	31558	biofsci
rs140509999	3	134082996	C	T	1.3846e-13	0.0278158978148422	0.205244367630535	0.0277439735638345	ANAPC13	24021	biofsci
rs141474682	3	134148776	G	A	1.9428e-41	0.0161339537722176	-0.561199690919325	0.0416199831591249	ANAPC13	18184	biofsci
rs143146952	3	134093273	T	C	8.0027e-17	0.0151985618565125	-0.280108104013558	0.0336219831731174	ANAPC13	29551	biofsci
rs143343477	3	134366115	C	A	4.4626e-15	0.0162504844692985	0.288305887999627	0.0367676135334226	ANAPC13	23136	biofsci
rs143886824	3	134101862	G	A	2.355e-10	0.0236298339665851	0.189272392108374	0.0298711222808854	ANAPC13	24288	biofsci
rs146027896	3	134058312	C	A	4.8262e-11	0.0199948533196089	0.212210063843142	0.0322689147154391	ANAPC13	24505	biofsci
rs147229516	3	134075815	G	A	1.2615e-08	0.0129998030332874	0.287899832782163	0.0505850639178696	ANAPC13	15229	biofsci
rs148745243	3	133904581	A	G	3.785e-08	0.0138006022080964	-0.255462886893126	0.0464444198409435	ANAPC13	17031	biofsci
rs150525719	3	134197128	A	G	3.3554e-10	0.0139814340224386	0.251448648366451	0.0400300323754598	ANAPC13	22634	biofsci
rs182928917	3	134260601	T	C	3.5893e-42	0.0193634969325153	-0.518813202090452	0.0381258829129	ANAPC13	18115	biofsci
rs28397879	3	134378076	T	C	3.0621e-10	0.017094268565376	0.231183324476933	0.036720829213103	ANAPC13	22069	biofsci
rs28695561	3	133770120	G	A	5.0812e-17	0.0183082777119331	-0.304409536221566	0.0363053581191415	ANAPC13	21106	biofsci
rs36041	3	134766298	G	A	2.0586e-08	0.472227441842985	-0.0446158115692908	0.00795730467268736	ANAPC13	31684	biofsci
rs36211	3	134630329	C	T	6.5528e-20	0.68987555923155	0.0784673021515227	0.00858974298319898	ANAPC13	31674	biofsci
rs3772658	3	134658128	G	C	1.2402e-15	0.234567901234568	-0.0751486859305136	0.00939323349505814	ANAPC13	31562	biofsci
rs4264700	3	134068462	T	C	1.1876e-45	0.622980217456962	0.116469198265834	0.00821252429264301	ANAPC13	31563	biofsci
rs4955471	3	134398090	T	C	2.9052e-78	0.222414311485268	-0.178901802859295	0.00955248489501424	ANAPC13	31683	biofsci
rs4974479	3	134225715	A	G	2.7345e-192	0.934657136304564	-0.478868121645967	0.0161891891900122	ANAPC13	31237	biofsci
rs4974502	3	134116235	A	C	2.0071e-31	0.0252243442245743	-0.3508898122761	0.0300903691109063	ANAPC13	22459	biofsci
rs4997841	3	134326610	A	G	1.9655e-145	0.17244237144399	0.272934860926947	0.01062830455323	ANAPC13	31017	biofsci
rs56281326	3	134253731	C	T	2.5602e-45	0.0583722316019466	0.26835369243579	0.0189945917252947	ANAPC13	25213	biofsci
rs59427173	3	134770097	T	C	5.9627e-09	0.0947987523018528	0.0788964331272078	0.0135609813037707	ANAPC13	31684	biofsci
rs60931664	3	134564547	C	T	5.4374e-09	0.885376622388003	-0.0731259352210426	0.0125365909859494	ANAPC13	31348	biofsci
rs62270313	3	134649766	C	T	1.7635e-13	0.113533015145252	0.0922343207255964	0.012521969198946	ANAPC13	31684	biofsci
rs6795013	3	134139460	T	G	1.6769846438804e-308	0.536834094368341	-0.34183338776222	0.00800835401438037	ANAPC13	31355	biofsci
rs73221255	3	133828291	G	A	1.0778e-13	0.0705329153605016	-0.120507616105014	0.0162170956553061	ANAPC13	29000	biofsci
rs73225022	3	134454170	G	A	5.7593e-09	0.0197914536904518	0.172049804653985	0.0295430404474792	ANAPC13	29530	biofsci
rs73227039	3	134523083	A	G	2.325e-36	0.11210313715127	-0.158857363920894	0.0126153365459241	ANAPC13	31564	biofsci
rs73230327	3	134383242	G	A	9.8316e-140	0.0385716727925464	-0.547598530573869	0.0217608419264465	ANAPC13	28473	biofsci
rs7431009	3	134128643	T	C	3.28e-21	0.45059942124845	0.0754775435326088	0.00798408457530108	ANAPC13	31684	biofsci
rs74317669	3	134256220	T	C	8.5475e-17	0.0218558915881672	0.307136649711797	0.0368999398944911	ANAPC13	17177	biofsci
rs74730619	3	134469076	T	G	6.2342e-22	0.0377699301834713	-0.207129341481578	0.0215185901638939	ANAPC13	29711	biofsci
rs75553637	3	134540644	A	G	7.5648e-10	0.0843651709997213	0.0901060195517508	0.0146418621306062	ANAPC13	30192	biofsci
rs75578493	3	134666772	G	A	2.1391e-13	0.0238264580369844	-0.204948051044802	0.0279232190750034	ANAPC13	27571	biofsci
rs75858178	3	134225406	T	G	5.5952e-67	0.0822506197110864	0.263714648330551	0.0152523495139156	ANAPC13	28473	biofsci
rs76219534	3	134373892	T	C	1.7549e-194	0.0711227501350958	-0.479508255532845	0.016118195449767	ANAPC13	29132	biofsci
rs766492	3	134365064	T	C	6.4706e-299	0.368822578826713	-0.304250569445811	0.00823342478562857	ANAPC13	31684	biofsci
rs77214045	3	134376392	A	G	8.0875e-10	0.020310574315997	0.193377877595709	0.0314778502752119	ANAPC13	25360	biofsci
rs78342003	3	134299792	T	C	2.5082e-144	0.141886397955628	0.29489204387414	0.0115278663636063	ANAPC13	30902	biofsci
rs9832817	3	133789250	A	G	1.7825e-10	0.076161970488428	0.0961150431153277	0.0150671792439886	ANAPC13	31302	biofsci
rs9843287	3	134398834	G	A	2.2144e-32	0.037392951576621	0.253199525718787	0.0213711965798245	ANAPC13	30414	biofsci
rs9874689	3	133795780	A	G	5.1333e-17	0.517929264333975	-0.0667722833321987	0.00796472634725338	ANAPC13	31568	biofsci
