## Supplementary material for "Multi-level Regulatory Roles of Lactate Metabolism Gene Network in Oral Cancer: Machine Learning Insights": ANAPC15.csv

SNP	CHR	BP	effect_allele	other_allele	P	EAF	BETA	SE	gene	samplesize	source
rs10793007	11	71620762	T	A	7.0891e-09	0.132307025151778	0.168114795859926	0.029041389555681	ANAPC15	5164	biofsci
rs111851258	11	71504211	T	C	9.5801e-09	0.0427286356821589	0.270758641847194	0.0471869365366319	ANAPC15	5490	biofsci
rs633850	11	71853004	A	G	1.3205e-24	0.514293327242968	0.162671525403028	0.0158865117195035	ANAPC15	7931	biofsci
rs79345250	11	72012373	C	T	1.7324e-08	0.0708607573296863	-0.209414299750699	0.0371519328242942	ANAPC15	5502	biofsci
rs7936965	11	71848071	G	A	1.4944e-20	0.0549842560484675	-0.317044847608917	0.0341150545127635	ANAPC15	8268	biofsci
