## Supplementary material for "Multi-level Regulatory Roles of Lactate Metabolism Gene Network in Oral Cancer: Machine Learning Insights": ANAPC16.csv

SNP	CHR	BP	effect_allele	other_allele	P	EAF	BETA	SE	gene	samplesize	source
rs11000195	10	73920631	G	A	8.0728e-20	0.586084997280709	-0.0745207436462938	0.00817812862385525	ANAPC16	30817	biofsci
rs117624587	10	73541692	T	G	3.3979e-12	0.0146771037181996	-0.256208318539883	0.0368110111262601	ANAPC16	25515	biofsci
rs34284214	10	74881951	A	G	1.0938e-19	0.0415867604233255	-0.232350768227997	0.0255918282900284	ANAPC16	19154	biofsci
rs7088203	10	73946588	G	A	1.1688e-14	0.0188684427355122	0.262933188723608	0.0340613504577568	ANAPC16	23280	biofsci
rs71479432	10	73915454	C	T	2.4809e-52	0.0285041707179776	-0.412294496999578	0.0270833002916324	ANAPC16	24616	biofsci
rs72806204	10	73709286	A	G	4.8534e-08	0.131161772476787	-0.0643273484342985	0.0117891227772929	ANAPC16	31569	biofsci
rs78312191	10	73775438	T	C	1.6015e-09	0.0141592920353982	-0.310228806455934	0.0514151623282068	ANAPC16	13550	biofsci
