## Supplementary material for "Multi-level Regulatory Roles of Lactate Metabolism Gene Network in Oral Cancer: Machine Learning Insights": ANG.csv

SNP	CHR	BP	effect_allele	other_allele	P	EAF	BETA	SE	gene	samplesize	source
rs10139564	14	21149785	C	A	1.6769846438804e-308	0.435186229187808	-0.307463720499977	0.00801287737938811	ANG	31682	biofsci
rs10146419	14	21060213	T	C	2.9767e-08	0.902400030819015	-0.0749669951016058	0.0135253567939102	ANG	31033	biofsci
rs113701964	14	21103786	G	A	2.0493e-19	0.10330804888327	0.123346178098286	0.0136887044544642	ANG	28805	biofsci
rs11624296	14	21228569	T	C	6.8668e-12	0.0169771100847587	-0.238554502806901	0.0347726813023877	ANG	24778	biofsci
rs11629118	14	21145055	C	T	1.6769846438804e-308	0.195871385083714	-0.406676959058165	0.0100619775506014	ANG	31355	biofsci
rs117683457	14	21266553	C	T	1.9679e-08	0.0137433708446514	0.237971342584842	0.0423813611014856	ANG	20537	biofsci
rs118157458	14	21104059	C	T	4.2389e-08	0.0146059158552269	-0.437833230271631	0.0798907434259599	ANG	5443	biofsci
rs11846907	14	21175355	T	C	1.6786e-09	0.0271314406817078	-0.157520501689741	0.0261392754455115	ANG	27724	biofsci
rs11850735	14	21245216	C	A	5.5894e-09	0.56983002284431	-0.0473539048323401	0.00812454402201941	ANG	30902	biofsci
rs12100929	14	21159041	G	C	2.1874e-89	0.852515300791163	0.294118000582962	0.0146720808827134	ANG	18473	biofsci
rs1243602	14	21050557	C	A	2.7288e-08	0.0306153728255039	-0.129210082700325	0.0232475859482412	ANG	31173	biofsci
rs1243669	14	21089910	T	C	4.1626e-09	0.426200672988682	0.0475590109714618	0.00809156985359021	ANG	31227	biofsci
rs12893510	14	21124447	T	C	1.5177e-33	0.304974484827237	0.105723864570676	0.00875908142124203	ANG	30746	biofsci
rs12897030	14	21283042	C	T	6.8723e-10	0.304775617950564	0.0546433034652099	0.00885758108398468	ANG	30077	biofsci
rs1320481	14	21176395	T	G	1.8754e-28	0.134514307961845	0.143243803563843	0.0129466028780972	ANG	25623	biofsci
rs138881347	14	21211757	A	C	1.3834e-09	0.0274857688951677	-0.153462574916451	0.0253351451829117	ANG	29142	biofsci
rs142088479	14	21145745	G	T	2.5258e-10	0.0126450624042041	-0.335805058283289	0.0530891907551086	ANG	14209	biofsci
rs143320933	14	21191350	T	C	4.2863e-13	0.0146346069113111	0.33852533841074	0.0467169919007963	ANG	15887	biofsci
rs147461418	14	21133880	C	T	2.7732e-16	0.0142574257425743	-0.343190335941418	0.0419409651999239	ANG	20225	biofsci
rs149977700	14	21220565	A	G	6.2435e-26	0.0463435931019428	0.211750013694785	0.0201080673176063	ANG	27980	biofsci
rs17114743	14	21163693	G	A	6.7117e-17	0.0243358084037942	0.227534540700266	0.0272427941116924	ANG	28374	biofsci
rs17242783	14	21163686	T	C	1.0125e-34	0.0655879180151025	0.20887278122074	0.0169939615345163	ANG	28250	biofsci
rs17277550	14	21121793	T	C	9.7091e-67	0.54863523573201	0.13867986202594	0.00803554591274573	ANG	31270	biofsci
rs187889397	14	21139831	T	G	1.602e-13	0.0210280373831776	0.828591445373769	0.1122980884155	ANG	1926	biofsci
rs1951420	14	21240884	T	G	3.0387e-18	0.26241884342443	0.0787932606795006	0.00904619472560598	ANG	31567	biofsci
rs34282815	14	21152944	T	C	1.0618e-18	0.0381402193003275	0.201581245132367	0.0228332704830283	ANG	26142	biofsci
rs34415417	14	21113817	A	G	2.1602e-50	0.262945337059029	0.143349662985752	0.00960254436109616	ANG	27979	biofsci
rs34838025	14	21160805	T	C	1.3454e-34	0.0375532003671868	-0.267755007959502	0.0218256594820223	ANG	29041	biofsci
rs4377066	14	21186781	T	C	2.7576e-32	0.125738837864872	0.153339000506369	0.0129626436480915	ANG	27069	biofsci
rs56069351	14	21113898	T	C	1.3538e-15	0.398247696174253	0.082858077153823	0.0103707416083187	ANG	19399	biofsci
rs59600678	14	21048245	T	C	1.7628e-08	0.258744718912952	-0.0513743622134238	0.00911927758687585	ANG	31348	biofsci
rs60729716	14	21190932	T	C	5.272e-14	0.0704099821746881	0.124127159712313	0.0164950844124747	ANG	28076	biofsci
rs61976870	14	21117976	A	G	1.7762e-20	0.0611975681566168	0.154837921275264	0.0166939355128531	ANG	31228	biofsci
rs67432276	14	21185943	C	T	4.3704e-42	0.169184784833968	-0.149275019183801	0.0109813527924229	ANG	29498	biofsci
rs68169017	14	21260463	T	C	2.8177e-08	0.199882987959084	-0.055253768188965	0.00995168909422661	ANG	31568	biofsci
rs7149524	14	21169411	G	A	9.2619e-15	0.273262499425049	0.0750862587062451	0.00968967476303636	ANG	26816	biofsci
rs7158129	14	21112675	A	G	8.4086e-40	0.0954337899543379	-0.179448377340329	0.0135912791853739	ANG	31355	biofsci
rs72659967	14	21143968	A	G	3.0457e-17	0.0146950030264308	-0.351397004793693	0.041611051154994	ANG	19944	biofsci
rs72661313	14	21196506	T	C	2.8019e-09	0.0646949375920614	0.0972275907600077	0.0163600186370533	ANG	30873	biofsci
rs72669447	14	21266957	A	G	9.7882e-41	0.0648766041461007	0.220045585700973	0.0164653017540125	ANG	30400	biofsci
rs73572266	14	21121716	A	C	8.1093e-51	0.11777903736243	-0.203014932992402	0.013540376901176	ANG	26246	biofsci
rs73574051	14	21195777	G	A	5.0581e-26	0.0614535768645358	-0.17542639806357	0.0166276217798139	ANG	31355	biofsci
rs74242298	14	21118203	C	T	7.7797e-11	0.0234880837580934	0.273466675541216	0.0420407507596261	ANG	12334	biofsci
rs74719632	14	21132185	A	G	1.6769846438804e-308	0.0287138998545606	1.01785171737817	0.0248039330775777	ANG	29140	biofsci
rs77286574	14	21112888	T	C	5.3937e-33	0.0436977504947296	0.239617440585405	0.0200256939188003	ANG	29836	biofsci
rs77914217	14	21126089	T	C	5.1319e-18	0.0204714898579699	-0.253285809208601	0.0292802424406502	ANG	29084	biofsci
rs78363017	14	21129414	G	A	1.6239e-106	0.0585009140767824	-0.386893043574608	0.0176492638895046	ANG	29143	biofsci
rs79565964	14	21094594	T	G	4.1501e-18	0.0283702971229458	0.227761441509371	0.0262558291940206	ANG	26312	biofsci
rs8003799	14	21178988	T	A	6.2135e-140	0.47787610619469	0.209632553777703	0.00832446694666193	ANG	28918	biofsci
rs8013276	14	21197031	C	A	1.2618e-24	0.485194642297182	0.0875611333942713	0.00854763648554469	ANG	27398	biofsci
rs80151191	14	21248260	T	C	8.8342e-18	0.83926318445622	0.107224177659515	0.0124850582962105	ANG	23778	biofsci
