## Supplementary material for "Multi-level Regulatory Roles of Lactate Metabolism Gene Network in Oral Cancer: Machine Learning Insights": ANGEL1.csv

SNP	CHR	BP	effect_allele	other_allele	P	EAF	BETA	SE	gene	samplesize	source
rs11159233	14	77225409	A	C	3.5913e-14	0.39341620626151	0.0831826357061925	0.010980916108643	ANGEL1	17376	biofsci
rs112738743	14	77350798	T	C	3.0525e-08	0.0214937257471149	0.191709519378453	0.0346133534428291	ANGEL1	19843	biofsci
rs11621571	14	77389856	T	C	5.8677e-14	0.341354979348325	0.0848360282261684	0.0112949045701196	ANGEL1	17432	biofsci
rs11624988	14	77436841	A	G	1.7608e-08	0.573416669813815	0.0495018769366838	0.0087861196884478	ANGEL1	26479	biofsci
rs11627937	14	77331851	A	G	1.557e-13	0.0970679697912039	0.112055449519315	0.0151787290744629	ANGEL1	24761	biofsci
rs11628619	14	77305508	C	T	2.0723e-249	0.350652035025743	-0.306418719288798	0.00908434881557282	ANGEL1	26609	biofsci
rs117123657	14	77334769	C	A	5.8078e-09	0.0272727272727273	-0.18114312509113	0.031113021949319	ANGEL1	19470	biofsci
rs117597012	14	77078072	A	G	6.6594e-28	0.0278615685635089	0.300370912093344	0.0274316345589275	ANGEL1	24532	biofsci
rs117784775	14	77134602	A	C	8e-11	0.0223134074685573	-0.216868191610444	0.0333612576701296	ANGEL1	20593	biofsci
rs12433056	14	77234276	A	G	7.0459e-33	0.189120833490619	-0.13249561346265	0.0110939976105375	ANGEL1	26491	biofsci
rs12882928	14	77053625	C	T	3.265e-08	0.0986798128342246	-0.0846961246253395	0.0153251772564216	ANGEL1	23936	biofsci
rs138298426	14	77318102	A	G	4.4547e-10	0.0564101492287757	-0.123589811908315	0.0198155863248862	ANGEL1	23923	biofsci
rs141464416	14	77234469	A	G	5.8105e-20	0.0186115214180207	0.581695779849047	0.0635885983350146	ANGEL1	6770	biofsci
rs143666202	14	77579227	A	G	3.2949e-08	0.0637002151759977	-0.10192913787822	0.0184487127381393	ANGEL1	24631	biofsci
rs150861017	14	77302434	A	G	1.2337e-09	0.0160210910565808	-0.344556054276158	0.0567105114268574	ANGEL1	9862	biofsci
rs2270324	14	77229539	G	A	4.5451e-64	0.0857800674751527	0.288127010538629	0.0170493390694827	ANGEL1	21934	biofsci
rs2270325	14	77229656	T	C	2.8955e-16	0.25732737208147	0.104233565599662	0.012746073541419	ANGEL1	16104	biofsci
rs56194000	14	77124640	A	G	1.6363e-15	0.0284977064220183	0.209312864162904	0.026274790575663	ANGEL1	26160	biofsci
rs61989447	14	77379952	G	A	5.8658e-15	0.0546528521180609	0.150167475440099	0.0192352246653728	ANGEL1	26156	biofsci
rs61991571	14	77405189	A	G	9.035e-23	0.259564891222806	-0.108478429638722	0.0110444338870619	ANGEL1	21328	biofsci
rs72721334	14	77346571	T	C	1.6035e-26	0.0332023670935196	0.292955818285604	0.0274871990059584	ANGEL1	20616	biofsci
rs72721394	14	77451884	T	C	5.8547e-11	0.086987675551734	-0.105117233418727	0.0160552959156169	ANGEL1	24423	biofsci
rs74488262	14	77157549	A	C	4.0835e-08	0.039349925087398	-0.128742641307536	0.023462356266864	ANGEL1	24028	biofsci
rs75816252	14	77219868	T	C	1.6705e-30	0.0236560554240112	0.353686430381798	0.0308097276393807	ANGEL1	22806	biofsci
rs76970624	14	77305444	A	G	2.2794e-29	0.0734505925870008	0.187365539275933	0.0166524942697359	ANGEL1	26494	biofsci
rs8004199	14	77278483	C	T	2.0624e-181	0.151710208396255	0.34784680043055	0.0121110248570078	ANGEL1	26488	biofsci
rs8023040	14	77184891	T	G	5.9476e-188	0.253946181599519	0.29121098851655	0.00995916583220364	ANGEL1	26608	biofsci
rs80332296	14	77056487	T	C	2.628e-24	0.07594246232171	0.172603885206516	0.0169673621758742	ANGEL1	24749	biofsci
rs850739	14	77106456	T	C	8.2001e-25	0.299923896499239	-0.0979064094232988	0.00951906210059977	ANGEL1	26280	biofsci
