## Supplementary material for "Multi-level Regulatory Roles of Lactate Metabolism Gene Network in Oral Cancer: Machine Learning Insights": ANGEL2.csv

SNP	CHR	BP	effect_allele	other_allele	P	EAF	BETA	SE	gene	samplesize	source
rs10494956	1	213150792	A	G	1.3759e-15	0.0579262405869859	0.137869161106928	0.0172599665874118	ANGEL2	30756	biofsci
rs10864042	1	213518493	G	T	4.144e-68	0.671052134848428	0.148238523938062	0.0085001103200797	ANGEL2	31350	biofsci
rs11120115	1	213548421	C	T	4.6112e-18	0.615339600558765	0.0711118863678337	0.00820888008124783	ANGEL2	31348	biofsci
rs114059829	1	213261042	A	G	4.9387e-44	0.0181245543142382	0.500930046182941	0.0359917836874055	ANGEL2	21689	biofsci
rs11810428	1	213165111	A	G	5.55e-45	0.972426543676196	0.350799909213139	0.0249266276717713	ANGEL2	30012	biofsci
rs12119575	1	212838716	C	T	2.7868e-10	0.571822678843227	0.0511014349634296	0.00809797080429602	ANGEL2	31141	biofsci
rs12136981	1	213345401	A	G	6.9782e-17	0.0601335779126099	-0.153615918632733	0.0184030666961452	ANGEL2	26122	biofsci
rs139577070	1	213290301	A	G	2.2414e-26	0.0584358355366517	-0.182065768258231	0.0171330216869206	ANGEL2	30958	biofsci
rs150010179	1	213383920	C	T	2.2215e-08	0.0150644057928826	-0.236723079277961	0.0423195879789694	ANGEL2	18816	biofsci
rs1692189	1	213098056	A	G	3.3364e-08	0.396053268765133	0.0499924543177692	0.00905201244255978	ANGEL2	25511	biofsci
rs2501860	1	212868713	A	G	9.3812e-11	0.226998203432591	0.0620729556053969	0.00958404057705266	ANGEL2	31022	biofsci
rs3123304	1	213124486	T	C	2.2248e-30	0.525849391002677	0.0915708402742895	0.00799410205977316	ANGEL2	31380	biofsci
rs3123307	1	213160826	A	G	1.6769846438804e-308	0.676864713875887	0.371393814969269	0.00853890774122745	ANGEL2	31353	biofsci
rs71634696	1	213134407	T	G	3.7279e-18	0.0733836500863872	-0.143741645496731	0.0165471342147547	ANGEL2	26855	biofsci
rs72743929	1	213013677	A	G	1.6303e-11	0.152077907371759	0.0749082349911211	0.0111205812041451	ANGEL2	31354	biofsci
rs72745843	1	213378509	C	T	5.0584e-38	0.0999711967740387	-0.189583381908558	0.0147068748183633	ANGEL2	25692	biofsci
rs75132359	1	213481322	T	C	2.4924e-08	0.0183043788019948	-0.193407671325775	0.0347006730525648	ANGEL2	23108	biofsci
rs75283125	1	213272954	C	T	2.5988e-15	0.037686458636307	0.172659674978917	0.0218310605746585	ANGEL2	28928	biofsci
rs7533253	1	213298286	T	C	2.3014e-116	0.053491377569565	0.41868841800189	0.0182588589969731	ANGEL2	29622	biofsci
rs75971693	1	213293527	A	G	6.3504e-16	0.0319836980597147	0.196097726759642	0.0242620138273606	ANGEL2	27435	biofsci
rs76619942	1	213209470	C	T	1.2347e-10	0.0190428537791382	-0.225230259422523	0.0350008173150773	ANGEL2	21849	biofsci
rs76940900	1	213304474	T	C	5.9331e-26	0.057434192075003	-0.185409878122073	0.0175990847940308	ANGEL2	29820	biofsci
rs76960153	1	213337304	A	G	3.0239e-11	0.0410384470410856	-0.146658796439082	0.0220695523812442	ANGEL2	26085	biofsci
rs79183979	1	213108287	C	T	1.7586e-12	0.0519969424804128	0.127519789853904	0.0180812451938157	ANGEL2	31026	biofsci
