## Supplementary material for "Multi-level Regulatory Roles of Lactate Metabolism Gene Network in Oral Cancer: Machine Learning Insights": ANGPT1.csv

SNP	CHR	BP	effect_allele	other_allele	P	EAF	BETA	SE	gene	samplesize	source
rs10092915	8	108770283	C	T	2.451e-29	0.097880416400466	-0.152764352212281	0.0135853329727768	ANGPT1	30681	biofsci
rs10096335	8	108479135	G	A	9.4653e-16	0.453914093757077	0.0652617302743602	0.00812359717615518	ANGPT1	30566	biofsci
rs10106352	8	108754061	C	T	1.838e-88	0.618884946398913	0.166061017031748	0.008328118488237	ANGPT1	30564	biofsci
rs10108669	8	108685885	G	A	6.0128e-09	0.0200551887257317	-0.186973930707128	0.032145989049434	ANGPT1	24620	biofsci
rs10955462	8	108668071	T	C	8.5477e-25	0.066560632350106	0.185135122248441	0.0180066257110772	ANGPT1	24820	biofsci
rs111649132	8	108655760	T	C	2.0762e-32	0.0442834138486312	-0.244917565912236	0.0206630922316257	ANGPT1	27670	biofsci
rs117739688	8	108446230	T	C	1.0816e-11	0.0178197772527843	0.264284571140392	0.038891687191393	ANGPT1	18887	biofsci
rs117793377	8	108048393	C	T	1.7896e-08	0.0234796178946373	-0.165588068609748	0.0294065119179094	ANGPT1	25218	biofsci
rs12675408	8	108685617	C	T	1.6769846438804e-308	0.429107998943037	-0.355137442573853	0.0081719693169003	ANGPT1	30563	biofsci
rs139037161	8	108701920	C	T	2.9615e-37	0.0159953849381162	0.472556587656444	0.0370516377337654	ANGPT1	23140	biofsci
rs141241272	8	108765405	A	T	3.1987e-08				ANGPT1	5075	biofsci
rs141404453	8	108844833	T	G	2.2953e-09	0.0311770149385273	-0.148012903627749	0.0247703758121212	ANGPT1	26979	biofsci
rs1469917	8	108697117	A	T	3.5676e-21	0.214086208198083	0.0931252532711142	0.00986015853197745	ANGPT1	30566	biofsci
rs147223931	8	108440226	T	C	6.6478e-31	0.0384252896131946	0.247414837319587	0.0214043340155883	ANGPT1	29537	biofsci
rs147938078	8	108456167	A	G	2.413e-32	0.0177235846063188	0.392522089871237	0.0331510835673826	ANGPT1	26133	biofsci
rs1533185	8	108644519	G	A	2.239e-287	0.855422374429224	0.418110680296042	0.0115411875525093	ANGPT1	30352	biofsci
rs1654681	8	108458121	T	A	1.801e-71	0.83548484505341	-0.19501956921258	0.0109093922798666	ANGPT1	30565	biofsci
rs1672186	8	108387240	C	T	1.7049e-16	0.23509060325713	-0.0790366418290206	0.00959054517346235	ANGPT1	30230	biofsci
rs16876420	8	108568167	C	T	4.3469e-22	0.0169607174188517	0.332156835544545	0.0343748018736334	ANGPT1	25379	biofsci
rs16876604	8	108704511	G	A	3.4782e-50	0.0451563399194322	-0.292011449189002	0.0196029516852508	ANGPT1	30177	biofsci
rs182101292	8	108725618	A	G	1.9074e-20	0.064987170515512	0.166452614194744	0.0179610909418763	ANGPT1	25507	biofsci
rs186985358	8	108668036	G	A	9.7775e-10	0.0182900499660724	0.226280144308111	0.0370162186010324	ANGPT1	20323	biofsci
rs192074310	8	109046423	T	G	2.8649e-13	0.076860512403416	0.132839543891887	0.0181954530239411	ANGPT1	21285	biofsci
rs1961761	8	108196952	T	C	8.3607e-45	0.696821562039938	0.123587364515939	0.00879988639551837	ANGPT1	30563	biofsci
rs2436561	8	108394033	T	A	3.8929e-44	0.228257587196135	-0.134285380633863	0.00963676151146868	ANGPT1	30564	biofsci
rs2584371	8	108176516	A	G	2.1728e-10	0.419221475496489	-0.052044335522664	0.00819776573144693	ANGPT1	30558	biofsci
rs281746	8	108641012	G	A	1.0946e-250	0.279308400676565	-0.304298264936226	0.00899832821570758	ANGPT1	30677	biofsci
rs2844275	8	108182855	A	G	2.4498e-08	0.0749754550260554	-0.0856642962363073	0.0153608334952495	ANGPT1	30554	biofsci
rs34154819	8	108770600	T	C	6.577e-11	0.0285050464674728	-0.178783749214376	0.0273792476476479	ANGPT1	24086	biofsci
rs375638	8	108583802	A	C	1.7813e-24	0.031496517489514	-0.238428755629606	0.0233515587665131	ANGPT1	30059	biofsci
rs41420946	8	108325064	A	G	5.7403e-10	0.807809904876944	-0.0636164377260481	0.0102650204482603	ANGPT1	30564	biofsci
rs55930883	8	108670626	T	G	1.2459e-110	0.12087642485091	-0.277278609337685	0.0124070899633837	ANGPT1	30566	biofsci
rs59229324	8	108655868	G	A	7.074e-22	0.0482844004244782	0.184568039723722	0.0192002371550143	ANGPT1	29515	biofsci
rs6469081	8	107823559	T	G	1.6335e-09	0.190855546326361	-0.0620741008243795	0.0102933588963402	ANGPT1	30558	biofsci
rs6981446	8	108768390	C	T	5.0315e-11	0.0760881875495489	0.100228841795609	0.0152555314757395	ANGPT1	30561	biofsci
rs6993184	8	109059594	G	A	5.6503e-12	0.197001014694276	-0.0699119885945935	0.0101498241281349	ANGPT1	30681	biofsci
rs7015214	8	108873492	A	G	4.5823e-08	0.697414408658725	-0.048040321875865	0.0087878101735718	ANGPT1	30681	biofsci
rs71524723	8	108847830	A	G	1.524e-11	0.0155044510385757	0.471671405394238	0.0699217880122505	ANGPT1	6700	biofsci
rs72674395	8	108631458	C	T	6.2447e-35	0.020543615676359	-0.368620146722686	0.029896200058612	ANGPT1	27802	biofsci
rs72682211	8	109049199	G	T	9.2529e-17	0.0485165064772252	-0.163514061822238	0.0196673155908393	ANGPT1	28002	biofsci
rs74904851	8	108300749	T	G	3.4722e-27	0.0518555667001003	0.202239093536935	0.0187272291963233	ANGPT1	28997	biofsci
rs75425456	8	108318572	C	A	1.91e-16	0.0325095541401274	0.213102191893622	0.0259005787636425	ANGPT1	23697	biofsci
rs77942733	8	108494771	T	C	1.2395e-08	0.0171369360752431	0.204880560353695	0.0359799378946833	ANGPT1	22931	biofsci
rs78670356	8	108615685	G	T	4.6855e-11	0.0161248374512354	-0.242037592364941	0.0367804747842053	ANGPT1	23297	biofsci
rs79632570	8	108645375	C	T	8.19e-10	0.0165142006169556	-0.224242598760727	0.0365156487153113	ANGPT1	23088	biofsci
rs79790363	8	108279174	A	G	5.3233e-11	0.0292301661194688	0.175901522844361	0.0268077180633323	ANGPT1	24519	biofsci
rs80177841	8	108569832	C	T	3.1158e-12	0.0316084788029925	-0.168011769244742	0.0240966911314241	ANGPT1	28132	biofsci
rs80307083	8	108672079	G	A	7.2183e-23	0.0493793847814355	-0.185461389538325	0.0188385126704783	ANGPT1	30014	biofsci
rs995090	8	108086373	T	C	2.2664e-21	0.629377580669827	-0.0799303973359461	0.00842090596571246	ANGPT1	30228	biofsci
rs997342	8	108833546	A	G	4.6398e-09	0.0165948275862069	-0.305302480694706	0.0521029559517213	ANGPT1	11286	biofsci
