## Supplementary material for "Multi-level Regulatory Roles of Lactate Metabolism Gene Network in Oral Cancer: Machine Learning Insights": ANGPT2.csv

SNP	CHR	BP	effect_allele	other_allele	P	EAF	BETA	SE	gene	samplesize	source
rs11990038	8	6324508	G	C	2.5639e-19	0.0341214917339485	0.348235047852926	0.0387530656413228	ANGPT2	10102	biofsci
rs13276811	8	6260935	T	G	2.49e-10	0.209893307468477	0.072275107190182	0.0114220186150073	ANGPT2	23110	biofsci
rs2440392	8	6337231	A	G	1.6433e-16	0.152103372349056	0.106543537712588	0.0129209461438051	ANGPT2	23222	biofsci
