## Supplementary material for "Multi-level Regulatory Roles of Lactate Metabolism Gene Network in Oral Cancer: Machine Learning Insights": ANGPT4.csv

SNP	CHR	BP	effect_allele	other_allele	P	EAF	BETA	SE	gene	samplesize	source
rs685119	20	813751	C	G	4.6927e-16	0.549600779871878	0.0727063546712391	0.00895464623879093	ANGPT4	25190	biofsci
