## Supplementary material for "Multi-level Regulatory Roles of Lactate Metabolism Gene Network in Oral Cancer: Machine Learning Insights": ANGPTL6.csv

SNP	CHR	BP	effect_allele	other_allele	P	EAF	BETA	SE	gene	samplesize	source
rs10432313	19	10157666	G	A	6.0417e-09	0.0448362414477147	-0.126433242763047	0.0217407347198086	ANGPTL6	24701	biofsci
rs112917725	19	10232339	T	C	2.3894e-11	0.10845063609539	0.105651937222212	0.0158159215015063	ANGPTL6	20673	biofsci
rs146457388	19	10291972	G	A	3.8218e-38	0.0285326795680976	-0.396081184643199	0.030674482252966	ANGPTL6	19171	biofsci
rs2305795	19	10226052	G	A	1.2013e-89	0.441901092994087	-0.191315168804917	0.0095297360380221	ANGPTL6	22324	biofsci
rs56125113	19	10263057	A	G	2.9114e-14	0.0559372156505914	-0.15778277417482	0.0207548833462445	ANGPTL6	21980	biofsci
rs60553752	19	10237185	G	A	3.217e-34	0.096617915904936	0.197358992335171	0.0161806801835807	ANGPTL6	21880	biofsci
rs79016212	19	10630821	C	T	1.403e-11	0.0181420081326243	-0.316594032367707	0.046850763206468	ANGPTL6	12788	biofsci
rs79803848	19	10181912	A	G	3.9293e-08	0.0280349673356206	-0.161337457165176	0.0293666534092676	ANGPTL6	21277	biofsci
rs8106674	19	10324244	T	C	4.2354e-11	0.592158586939899	0.0586798466256441	0.00889681706374615	ANGPTL6	26156	biofsci
