## Supplementary material for "Multi-level Regulatory Roles of Lactate Metabolism Gene Network in Oral Cancer: Machine Learning Insights": ANK1.csv

SNP	CHR	BP	effect_allele	other_allele	P	EAF	BETA	SE	gene	samplesize	source
rs10092989	8	41665510	T	G	2.8145e-08	0.128082191780822	0.066351945369409	0.0119494922054872	ANK1	31355	biofsci
rs11774972	8	41624105	T	C	5.4979e-21	0.359381490012461	0.0779737073233569	0.00829569301153882	ANK1	31558	biofsci
rs4736805	8	41231323	A	G	1.9052e-08	0.104832951257093	0.0728851416599315	0.0129677327034839	ANK1	31684	biofsci
rs4736819	8	41509915	C	T	1.6307e-99	0.543505341436714	-0.169189237712783	0.00799015984702416	ANK1	31566	biofsci
rs474059	8	41521469	C	G	2.3259e-15	0.420582795455403	-0.0638707875487546	0.00806194857036978	ANK1	31568	biofsci
rs523316	8	41610863	T	C	1.0137e-20	0.866040086060469	-0.109067686479639	0.0116843630060141	ANK1	31568	biofsci
rs62509771	8	41437239	G	C	2.2712e-24	0.113594322171467	-0.12776971447625	0.0125427974197974	ANK1	31564	biofsci
rs75752387	8	41212305	T	G	7.0307e-11	0.697667396391636	0.0564983128787912	0.00866538541085754	ANK1	31569	biofsci
rs76421049	8	41510024	A	G	6.6837e-18	0.0651555772199204	0.143327602454154	0.0166269462952315	ANK1	29693	biofsci
rs78040661	8	41569975	G	A	2.1327e-13	0.0568354531637469	-0.12925888546892	0.0176102023799618	ANK1	30077	biofsci
rs9785172	8	41631481	C	A	3.917e-13	0.0301369863013699	-0.169535794152536	0.0233575071507841	ANK1	31355	biofsci
rs9801981	8	41492437	C	T	9.1716e-21	0.39599139395312	0.0760484345689004	0.00813761297859891	ANK1	31568	biofsci
