## Supplementary material for "Multi-level Regulatory Roles of Lactate Metabolism Gene Network in Oral Cancer: Machine Learning Insights": ANK3.csv

SNP	CHR	BP	effect_allele	other_allele	P	EAF	BETA	SE	gene	samplesize	source
rs10740011	10	61890937	G	T	2.035e-16	0.454470292006464	0.0658047225277663	0.0080052459219686	ANK3	31470	biofsci
rs10821683	10	61885408	C	T	4.3394e-11	0.0977488819572325	0.0884777796780061	0.0134219932763966	ANK3	31470	biofsci
rs10821696	10	61939771	C	G	3.1934e-31	0.291653922618137	-0.102658372083079	0.00883341124140212	ANK3	31017	biofsci
rs10821767	10	62212557	A	T	3.9826e-34	0.882983542201419	0.151316340549397	0.0124235488718531	ANK3	31353	biofsci
rs10821844	10	62601024	A	G	2.3036e-10	0.36166576023619	-0.0533319041752481	0.00841250302467791	ANK3	30603	biofsci
rs10994141	10	61780382	C	A	1.3334e-12	0.0313160183919473	-0.197856176896931	0.0279036169767345	ANK3	21169	biofsci
rs10994281	10	62010330	G	A	9.4454e-32	0.202871885124595	-0.119308344627286	0.0101753782133598	ANK3	29862	biofsci
rs10994282	10	62010403	G	A	1.484e-08	0.144668426525878	0.0658804758341674	0.0116322614298622	ANK3	29863	biofsci
rs10994296	10	62060128	G	A	1.3989e-84	0.0832425119320531	-0.281186953204447	0.0144290191303417	ANK3	31470	biofsci
rs10994406	10	62291122	C	T	2.6684e-11	0.0242533977110157	0.184905308530891	0.0277468950376488	ANK3	27443	biofsci
rs10994453	10	62403707	T	G	6.1979e-22	0.0388095431307312	0.205169304983105	0.0213131913262596	ANK3	29507	biofsci
rs112686360	10	61646524	C	T	3.3781e-16	0.0368145472257174	0.178388265740184	0.021863718515545	ANK3	29498	biofsci
rs114768836	10	62479217	G	T	2.0561e-172	0.0435139886867451	0.550813560201246	0.0196777459104394	ANK3	31025	biofsci
rs117026052	10	62154377	A	G	1.4557e-35	0.0129755234444117	-0.845227633856448	0.0679077694373969	ANK3	8466	biofsci
rs117717606	10	62890958	A	G	6.7996e-09	0.0129576306046894	-0.337337632859541	0.0582038084232618	ANK3	11540	biofsci
rs117908493	10	62349404	G	A	1.4156e-10	0.0195393823733518	-0.196117280582302	0.0305759624237699	ANK3	27917	biofsci
rs11817236	10	62501766	G	A	1.6769846438804e-308	0.52076443174985	-0.344127797332223	0.00797899792558692	ANK3	31469	biofsci
rs1183347	10	61667592	T	C	6.9441e-12	0.274218514044095	0.0614011206963112	0.00895203614228393	ANK3	31349	biofsci
rs12775625	10	62639937	C	G	5.1229e-18	0.245344552877913	-0.0900060893983039	0.0104047268248429	ANK3	24945	biofsci
rs12784166	10	62435322	G	A	2.9163e-38	0.0384327738075453	-0.279696448430383	0.0216260697911888	ANK3	28929	biofsci
rs138052944	10	61989897	G	A	2.9482e-17	0.0150732801335211	-0.316261070895816	0.0374339907552602	ANK3	24034	biofsci
rs140656002	10	62246067	C	T	5.6826e-15	0.0306733919641317	-0.191219779851076	0.02448208586422	ANK3	28057	biofsci
rs141837303	10	62454174	A	G	2.2299e-30	0.0343677207943464	0.255891530533537	0.0223394353875298	ANK3	30190	biofsci
rs146953336	10	62858256	T	G	8.8767e-10	0.012670107930549	-0.368856049194374	0.0601889674451926	ANK3	11033	biofsci
rs149297290	10	61672360	C	T	1.012e-15	0.0341235773638404	-0.17970775438775	0.0223926525348273	ANK3	30254	biofsci
rs16915196	10	62359859	G	A	1.6769846438804e-308	0.138477801268499	-0.489452352709892	0.0115624492740554	ANK3	31349	biofsci
rs2279942	10	62634621	T	C	1.2812e-50	0.70972227441843	-0.131400926700684	0.0087818407450934	ANK3	31470	biofsci
rs3213017	10	62538369	T	G	1.629e-23	0.022893967015729	-0.280112402239279	0.0280303008284913	ANK3	28448	biofsci
rs3213025	10	62539191	C	T	4.3668e-26	0.146161492582964	0.120067533837739	0.0113652960733917	ANK3	31017	biofsci
rs3213056	10	62548390	A	G	2.5358e-13	0.0458611943739912	0.151808464456146	0.0207470807363773	ANK3	26546	biofsci
rs3793860	10	61944987	A	G	3.2454e-27	0.0538184004810583	-0.190865624704379	0.0176640745471554	ANK3	31469	biofsci
rs41274674	10	61832626	A	G	7.4921e-17	0.0388025705686163	-0.177924883754951	0.0213367331128747	ANK3	29447	biofsci
rs4542352	10	61909731	T	C	1.4197e-32	0.397405883019295	-0.0969988145537108	0.00816165444257834	ANK3	31344	biofsci
rs55683151	10	62192515	C	T	2.5991e-36	0.0175175175175175	-0.430328172132318	0.0341980841531159	ANK3	24841	biofsci
rs55838521	10	62617045	G	A	7.2905e-29	0.139776724269766	0.129085815107171	0.0115787608294542	ANK3	31017	biofsci
rs56068978	10	62582235	C	G	2.7072e-42	0.332735713746509	-0.115499740581388	0.00847486814993493	ANK3	31355	biofsci
rs57450815	10	62617192	C	T	6.693e-82	0.143400481632965	-0.219578531393621	0.0114547571830656	ANK3	31022	biofsci
rs61856263	10	62533451	T	C	4.3446e-70	0.10270960953061	-0.232373350585946	0.0131299956823095	ANK3	31470	biofsci
rs6479688	10	61774465	G	A	2.9548e-15	0.375712721368425	-0.0650898387723306	0.00824684059603566	ANK3	31344	biofsci
rs6479706	10	62008708	G	A	1.7293e-72	0.313690856477132	0.154689180018348	0.00859064570511798	ANK3	31470	biofsci
rs7073658	10	62175024	T	G	4.0727e-25	0.413838021521616	-0.0839489290110283	0.00810904892644562	ANK3	31346	biofsci
rs72811877	10	62570866	G	A	2.4994e-19	0.058155208935105	0.169632027172577	0.0188712775948755	ANK3	25633	biofsci
rs73261169	10	61894916	G	T	2.5815e-13	0.17710052660536	0.0778274256828466	0.0106397202497466	ANK3	30307	biofsci
rs75026145	10	62378618	T	C	5.1579e-15	0.0236477923657931	-0.231161989081823	0.0295490207186275	ANK3	24802	biofsci
rs75686970	10	61908782	T	C	3.3074e-12	0.0264927786160811	-0.183059093724089	0.0262868642174771	ANK3	28056	biofsci
rs76667912	10	62009709	T	C	4.3822e-13	0.825725016455647	0.0770740058855386	0.0106405839640968	ANK3	30688	biofsci
rs76932066	10	61460687	A	G	2.0994e-08	0.097911432160804	0.0765527691994431	0.0136611112656714	ANK3	30333	biofsci
rs78581455	10	62519969	C	T	2.471e-165	0.0324118415324336	-0.655892515553514	0.0239344510249898	ANK3	27831	biofsci
rs78839797	10	62626647	C	T	4.8108e-49	0.110844748858447	-0.18787728405734	0.0127635758676979	ANK3	31141	biofsci
rs7893795	10	62623288	T	C	1.056e-12	0.0514225394591334	0.144945027373335	0.0203488737011561	ANK3	24755	biofsci
rs7905531	10	62379525	T	C	1.6769846438804e-308	0.376489157803751	0.313827363908407	0.00822694111639679	ANK3	31470	biofsci
rs79102984	10	62404229	T	C	3.6188e-24	0.0581214429021824	0.179102672838151	0.0176605471471544	ANK3	29284	biofsci
rs7910802	10	62463705	A	G	1.3842e-28	0.0375786745649759	-0.24145603282266	0.0217702511764081	ANK3	29170	biofsci
rs79217840	10	62562475	A	G	4.4005e-16	0.051456435262415	-0.154786979861928	0.0190460169634462	ANK3	28240	biofsci
rs79867207	10	61930727	C	T	5.5187e-62	0.0368247487437186	-0.358159403525492	0.0215578162578017	ANK3	30333	biofsci
rs80263212	10	61852047	A	T	1.9699e-18	0.0446908055329536	-0.174695685678329	0.0199447066649537	ANK3	29441	biofsci
rs9415604	10	62362777	A	G	4.7727e-10	0.0421791888297872	0.128793542761989	0.0206850736801344	ANK3	28925	biofsci
