## Supplementary material for "Multi-level Regulatory Roles of Lactate Metabolism Gene Network in Oral Cancer: Machine Learning Insights": ANKAR.csv

SNP	CHR	BP	effect_allele	other_allele	P	EAF	BETA	SE	gene	samplesize	source
rs4667304	2	190587103	T	C	4.5584e-10	0.0536615196453142	0.11105043683892	0.0178145301889601	ANKAR	31025	biofsci
