## Supplementary material for "Multi-level Regulatory Roles of Lactate Metabolism Gene Network in Oral Cancer: Machine Learning Insights": ANKDD1A.csv

SNP	CHR	BP	effect_allele	other_allele	P	EAF	BETA	SE	gene	samplesize	source
rs11071831	15	65522635	T	C	2.4273e-57	0.237059335832481	0.149555278277564	0.00937057275816344	ANKDD1A	31484	biofsci
rs111254692	15	65277032	A	G	4.4348e-08	0.0473903966597077	-0.183369674435165	0.0335068659202509	ANKDD1A	9865	biofsci
rs111761590	15	65202497	A	G	3.8053e-83	0.0278555732689905	-0.493569778116619	0.0255501316469672	ANKDD1A	28284	biofsci
rs111885895	15	65187533	T	C	1.104e-70	0.0181587400269402	0.602894036570423	0.033918089258533	ANKDD1A	24377	biofsci
rs112347853	15	65691383	A	C	2.617e-34	0.0232489699823426	0.359171151363953	0.0294060316159841	ANKDD1A	25463	biofsci
rs112595486	15	65221695	T	C	5.7408e-54	0.0164647118675423	0.681921259683464	0.0440865061407223	ANKDD1A	15886	biofsci
rs113196844	15	65004630	A	C	1.8705e-90	0.02429696287964	0.612667089261684	0.030378027144931	ANKDD1A	22855	biofsci
rs11630556	15	64286011	C	T	1.3505e-33	0.134634897966853	0.140589673633556	0.0116382180160228	ANKDD1A	31684	biofsci
rs11634017	15	65230010	C	T	1.6769846438804e-308	0.561174928687071	-0.320531525381827	0.00809077755659395	ANKDD1A	31017	biofsci
rs117444875	15	65228460	T	C	7.6119e-97	0.0180038510911425	0.772740957075383	0.0370028183800158	ANKDD1A	20655	biofsci
rs117521251	15	65228862	A	C	2.8489e-105	0.0312608630878482	-0.557630650009021	0.0255904220172469	ANKDD1A	25212	biofsci
rs117727533	15	65023608	A	G	1.2163e-134	0.0988678120965339	0.368431318566449	0.0149193886391649	ANKDD1A	25213	biofsci
rs117800415	15	65114242	G	A	1.6769846438804e-308	0.102118377260052	0.823461318705294	0.0141309255925966	ANKDD1A	27309	biofsci
rs12050807	15	64304752	A	C	3.1792e-117	0.136185966099147	-0.266587509905674	0.0115825024723968	ANKDD1A	31682	biofsci
rs12148913	15	65109489	T	C	1.6769846438804e-308	0.610734396066302	-0.404377957474693	0.00833229532786388	ANKDD1A	30293	biofsci
rs12440520	15	65294610	A	G	4.4816e-72	0.0532534948317472	-0.343856180555435	0.019152385333131	ANKDD1A	27036	biofsci
rs12708483	15	66124408	G	A	1.4746e-25	0.211006229941476	0.101936000344839	0.00975510793290002	ANKDD1A	31560	biofsci
rs12907137	15	64612633	G	T	7.5692e-14	0.0180438882221841	-0.307000881761488	0.0410566207638232	ANKDD1A	16741	biofsci
rs138060021	15	66008933	G	A	1.4752e-12	0.0296857406080459	0.187938447168175	0.0265566063061757	ANKDD1A	24613	biofsci
rs138329002	15	65998371	A	G	9.1966e-11	0.0186746987951807	0.217727457211828	0.0336014718600904	ANKDD1A	24165	biofsci
rs138672073	15	65125589	T	C	1.0097e-273	0.0314259822642242	1.00007501959987	0.0282906653352156	ANKDD1A	20524	biofsci
rs139441817	15	65278541	C	T	1.2379e-207	0.0348226584022039	0.70492519021676	0.0229246946372232	ANKDD1A	28307	biofsci
rs139473117	15	65017324	C	A	8.1781e-54	0.045485094330565	-0.325642592216372	0.0210842867642425	ANKDD1A	25906	biofsci
rs141587322	15	64886963	T	C	1.4661e-13	0.0187185025197984	-0.517275420722278	0.0699957268132065	ANKDD1A	5556	biofsci
rs141869444	15	65438460	C	T	1.025e-83	0.0538911540507002	0.409299408334541	0.0211136884957592	ANKDD1A	21998	biofsci
rs142420330	15	65510104	A	C	7.6503e-14	0.0155706836616454	0.310739114904721	0.0415626658424804	ANKDD1A	18883	biofsci
rs145309347	15	65106975	A	C	5.8894e-87	0.0163288750307705	0.839360545699998	0.0424655107433583	ANKDD1A	17262	biofsci
rs146734039	15	65561216	T	C	7.7185e-27	0.0253422425032595	0.314909139724246	0.0293602412639031	ANKDD1A	23483	biofsci
rs147289950	15	65061410	A	C	2.2295e-53	0.0390970501044856	-0.350320973868129	0.0227778447108322	ANKDD1A	25652	biofsci
rs147428832	15	65256045	A	G	5.6509e-18	0.0172770700636943	-0.303164100599117	0.0350912806129104	ANKDD1A	23915	biofsci
rs148354713	15	64445665	C	T	1.4856e-24	0.0148450386318257	0.464255693131255	0.0453906622146319	ANKDD1A	16594	biofsci
rs148737050	15	65303574	T	C	3.8414e-98	0.0572599041012988	0.392670890331154	0.018675935903125	ANKDD1A	26556	biofsci
rs148914801	15	65592050	G	A	1.2389e-11	0.0148088908499255	-0.260378247620399	0.0384293775544829	ANKDD1A	23206	biofsci
rs149025976	15	64279550	A	G	1.3517e-39	0.0317998849913744	-0.300599094893912	0.0228292128905631	ANKDD1A	31160	biofsci
rs150950192	15	65997075	A	C	3.4167e-20	0.0353570550135279	-0.205305242479065	0.0223039079706531	ANKDD1A	29469	biofsci
rs16948306	15	65153223	C	A	1.6769846438804e-308	0.196750084928094	-0.435763013789397	0.010011027625462	ANKDD1A	31568	biofsci
rs16948344	15	65186484	T	C	1.4402e-123	0.0426760563380282	-0.509265237981084	0.0215410648171479	ANKDD1A	26375	biofsci
rs181326604	15	64785124	T	C	8.273e-10	0.0168478260869565	-0.32103409744788	0.0522899417620132	ANKDD1A	11040	biofsci
rs182406150	15	64427981	T	C	5.0973e-51	0.0194153977863389	0.525984261070032	0.0350089029818382	ANKDD1A	21428	biofsci
rs186801234	15	65403036	G	A	1.5227e-20	0.0145454545454545	-0.551514920620537	0.0593588471478967	ANKDD1A	9900	biofsci
rs193276947	15	64877141	G	A	2.9228e-08	0.0131620847043838	0.354512139499336	0.0639221311755023	ANKDD1A	9421	biofsci
rs28422006	15	65661868	C	T	8.273e-10	0.044017094017094	-0.16339960203433	0.0266144803378662	ANKDD1A	16775	biofsci
rs2919354	15	65352763	G	T	1.2975e-177	0.157524161884627	0.310457322453514	0.0109255560290091	ANKDD1A	31563	biofsci
rs332271	15	64339748	C	T	2.8611e-26	0.228137096471119	0.100383557810232	0.00946666394536273	ANKDD1A	31684	biofsci
rs35204896	15	65114833	A	G	2.0799e-276	0.0872912127814089	-0.554800461161933	0.0156175796476739	ANKDD1A	25730	biofsci
rs4776524	15	64768918	A	G	1.3086e-12	0.0119047619047619	0.401543118896056	0.0566071923445486	ANKDD1A	13265	biofsci
rs55736601	15	65114363	A	G	1.6769846438804e-308	0.109337051362778	0.86191557088988	0.0137117135417211	ANKDD1A	27309	biofsci
rs55742391	15	66061627	G	A	6.0057e-09	0.0356579293416323	-0.13281407839883	0.0228336276173074	ANKDD1A	27889	biofsci
rs55777338	15	65383998	A	G	3.2679e-45	0.0272075510625129	-0.392121633824556	0.0277891538151854	ANKDD1A	24463	biofsci
rs588842	15	65695283	A	G	3.9882e-12	0.130073398135291	0.0838070925045175	0.0120801274943089	ANKDD1A	30280	biofsci
rs616663	15	64843812	C	T	4.0813e-53	0.910378281109416	-0.216962774320728	0.0141428591938313	ANKDD1A	30638	biofsci
rs62012356	15	65207246	A	G	9.6516e-21	0.0157276272577997	-0.338675143119523	0.0362622749496256	ANKDD1A	24563	biofsci
rs62023397	15	64379572	A	G	1.6769846438804e-308	0.47224222062235	-0.363743152706887	0.00816710268866951	ANKDD1A	30077	biofsci
rs666623	15	65667724	A	G	1.8729e-11	0.0927927491275688	-0.102075358203253	0.0152001903391091	ANKDD1A	25707	biofsci
rs67418059	15	65664499	T	C	1.0821e-22	0.0967927588552294	-0.150752431445169	0.0153769386814469	ANKDD1A	24188	biofsci
rs71394535	15	64282815	G	A	4.7045e-35	0.0551634332301653	-0.215332200100077	0.0174321357528032	ANKDD1A	31569	biofsci
rs71394541	15	64412495	A	G	2.5671e-55	0.0473084091656617	-0.341721684591748	0.0218123936955362	ANKDD1A	23317	biofsci
rs71409136	15	65117082	G	A	1.9262e-160	0.0771797934377854	-0.514648246084422	0.0190680377651221	ANKDD1A	19308	biofsci
rs72729074	15	65514970	T	C	3.8573e-25	0.0180929980097702	-0.333283170714474	0.0321770231819956	ANKDD1A	27183	biofsci
rs72729095	15	65548991	T	C	3.086e-19	0.0431170406306853	-0.212535217117655	0.0237058967283091	ANKDD1A	21565	biofsci
rs72731336	15	65647114	C	A	1.0101e-44	0.0259417346981062	-0.365202069978802	0.0260289702492268	ANKDD1A	29206	biofsci
rs72742971	15	64932616	A	G	1.5769e-100	0.0770007675837272	-0.326881416098138	0.0153576490090553	ANKDD1A	29828	biofsci
rs72755006	15	64299335	G	A	9.4013e-50	0.0859445786771368	-0.210587564614743	0.0142003927668626	ANKDD1A	31563	biofsci
rs72755089	15	64411954	C	A	8.6797e-120	0.0692957857735298	-0.371660893534933	0.0159709893659461	ANKDD1A	30394	biofsci
rs72756987	15	64597046	C	T	7.2208e-76	0.0509138381201044	-0.369443908609937	0.0200431798685975	ANKDD1A	25757	biofsci
rs74638787	15	65480708	G	A	2.4122e-17	0.0264408537112244	-0.28938166320053	0.0341574201133771	ANKDD1A	16648	biofsci
rs75833994	15	65356786	C	T	1.4914e-131	0.0544187092421857	0.460353942701968	0.0188625584474925	ANKDD1A	27310	biofsci
rs76435153	15	65663920	A	C	2.5615e-11	0.0198937610665556	0.278808139064247	0.041800947400148	ANKDD1A	14676	biofsci
rs76490900	15	65157652	A	G	3.8875e-24	0.0153486820153487	-0.383884503517015	0.0378797256364046	ANKDD1A	23057	biofsci
rs76685257	15	64284305	G	A	1.5076e-10	0.0143500281373101	0.287742086309633	0.0449267079347406	ANKDD1A	17514	biofsci
rs76780903	15	65697035	G	T	3.2799e-08	0.0518187850636424	0.119800212080125	0.0216793724357809	ANKDD1A	21652	biofsci
rs77165283	15	64343201	T	C	3.4782e-45	0.0270444301352222	0.38686421675846	0.0274251192212261	ANKDD1A	25264	biofsci
rs78220727	15	65548319	C	T	9.5132e-15	0.0176056338028169	0.648975247249236	0.0837863105826839	ANKDD1A	4118	biofsci
rs78283266	15	65649833	T	C	1.6133e-62	0.150147988160947	0.190473875493306	0.011413959628789	ANKDD1A	30077	biofsci
rs78487444	15	65233573	T	C	3.007e-27	0.0176624949535729	0.367899794719142	0.0340257292293239	ANKDD1A	24891	biofsci
rs78487616	15	64580583	C	A	3.3391e-81	0.0722942673615319	-0.301727486779562	0.0158094180746209	ANKDD1A	29828	biofsci
rs78834270	15	64639387	G	A	5.9955e-91	0.048986989770583	0.417265649091488	0.0206318957438076	ANKDD1A	25213	biofsci
rs79732200	15	65654908	A	G	7.4188e-39	0.148985126140192	0.150971954819741	0.0115791134442175	ANKDD1A	29413	biofsci
rs8027676	15	65160986	G	T	2.866e-161	0.0216156031636336	-0.745857066801114	0.0275625752222285	ANKDD1A	31121	biofsci
rs80318868	15	64332001	A	G	9.1165e-27	0.0250232821800219	0.281004563971769	0.0262368527465869	ANKDD1A	29772	biofsci
rs80333561	15	65390376	A	G	2.7254e-12	0.0167733392187155	-0.392750209161195	0.0561794033988264	ANKDD1A	9606	biofsci
rs8033679	15	65685186	A	T	7.0716e-12	0.331607230092819	-0.064428990224896	0.00939732358409241	ANKDD1A	25545	biofsci
rs8039491	15	64255405	G	A	1.2829e-42	0.375212320235534	0.112471165476867	0.00821971376931158	ANKDD1A	31568	biofsci
rs934542	15	66016176	A	G	5.8427e-09	0.237945807809388	0.0543075842090576	0.00932895595716797	ANKDD1A	31684	biofsci
