## Supplementary material for "Multi-level Regulatory Roles of Lactate Metabolism Gene Network in Oral Cancer: Machine Learning Insights": ANKDD1B.csv

SNP	CHR	BP	effect_allele	other_allele	P	EAF	BETA	SE	gene	samplesize	source
rs6895057	5	74624234	A	G	8.6107e-12	0.738518490679495	-0.0741291679553206	0.0108569624118048	ANKDD1B	21966	biofsci
