## Supplementary material for "Multi-level Regulatory Roles of Lactate Metabolism Gene Network in Oral Cancer: Machine Learning Insights": ANKEF1.csv

SNP	CHR	BP	effect_allele	other_allele	P	EAF	BETA	SE	gene	samplesize	source
rs11905159	20	9977475	T	C	1.5245e-13	0.568134841594949	0.066049583885899	0.00894374866430589	ANKEF1	25476	biofsci
rs2024802	20	10028146	C	T	1.1042e-25	0.158367469653125	0.127134108052509	0.0121345908229941	ANKEF1	25476	biofsci
rs6057110	20	10016207	G	C	1.7653e-103	0.186852467790649	-0.247707044750148	0.0114676001939829	ANKEF1	25024	biofsci
rs62185571	20	9995619	T	G	1.6744e-09	0.0537425384857053	0.121149283419528	0.0201020929230803	ANKEF1	24331	biofsci
rs74623966	20	9983399	G	A	6.3042e-12	0.102124113172066	-0.107551407344846	0.0156495318071801	ANKEF1	22265	biofsci
