## Supplementary material for "Multi-level Regulatory Roles of Lactate Metabolism Gene Network in Oral Cancer: Machine Learning Insights": ANKFY1.csv

SNP	CHR	BP	effect_allele	other_allele	P	EAF	BETA	SE	gene	samplesize	source
rs112273575	17	4063535	A	G	8.392e-11	0.132689009409911	0.0829137650078991	0.012768732579949	ANKFY1	26648	biofsci
rs66679234	17	4224639	T	C	1.937e-36	0.403144354454502	0.112563995778791	0.00892876089909424	ANKFY1	26065	biofsci
rs8072247	17	3903120	A	C	3.2133e-08	0.0922309771230635	0.076324078554054	0.0138028209190636	ANKFY1	31346	biofsci
