## Supplementary material for "Multi-level Regulatory Roles of Lactate Metabolism Gene Network in Oral Cancer: Machine Learning Insights": ANKH.csv

SNP	CHR	BP	effect_allele	other_allele	P	EAF	BETA	SE	gene	samplesize	source
rs10066322	5	14800676	A	G	2.6834e-13	0.111750717197645	0.09233437741385	0.0126321058094056	ANKH	31567	biofsci
rs10866508	5	14858523	G	T	6.0869e-12	0.0371476155658461	0.149227736083385	0.0216976468656777	ANKH	29693	biofsci
rs112234727	5	14858759	A	G	1.057e-14	0.873995485327314	0.0998532272769809	0.0129137807996302	ANKH	27225	biofsci
rs12332106	5	14896013	A	T	5.317e-27				ANKH	5075	biofsci
rs13188425	5	14858212	G	A	3.6271e-12	0.0188033407877322	0.220276158319617	0.0316898515781351	ANKH	26986	biofsci
rs138717082	5	14859573	A	G	5.1824e-11	0.0182454251883746	0.225541310688329	0.0343514493029423	ANKH	23655	biofsci
rs139403671	5	14915288	C	T	8.6028e-09	0.0157643312101911	0.211303117285971	0.0367081488605477	ANKH	23915	biofsci
rs139844252	5	14897217	T	C	1.0052e-14	0.0251889168765743	0.217748607419073	0.0281379845733172	ANKH	25719	biofsci
rs143589878	5	14887635	A	G	5.1551e-36	0.0807285810658871	-0.196794046354142	0.0157068325475004	ANKH	27310	biofsci
rs152640	5	14577955	T	C	3.7155e-11	0.18985239155876	0.0671328810009864	0.0101484302581951	ANKH	31564	biofsci
rs16903726	5	14880885	T	C	3.0463e-37	0.0432738254520433	0.250747273502519	0.019663676775241	ANKH	31234	biofsci
rs17252590	5	14817115	G	A	3.9843e-19	0.0443428077889447	-0.175650444983089	0.0196534165398314	ANKH	30547	biofsci
rs17267245	5	14907962	C	T	1.2279e-08	0.0474104241227529	0.110559086882029	0.0194106336040643	ANKH	29384	biofsci
rs181331994	5	14904047	T	C	3.8895e-10	0.0133152508938479	0.336228743975851	0.0537235350284974	ANKH	13186	biofsci
rs2021200	5	14858541	C	T	3.7906e-17	0.832722857029104	0.0917997171839967	0.010903615210946	ANKH	30192	biofsci
rs2250628	5	14861683	A	G	1.6385e-13	0.0325305810397554	-0.166331121463979	0.0225527608016026	ANKH	31235	biofsci
rs258360	5	14763786	T	G	5.1022e-27	0.213330076289977	-0.104376869488023	0.00969711804379748	ANKH	31684	biofsci
rs2934814	5	14872689	T	C	1.6769846438804e-308	0.522691972572641	0.303437861666778	0.00797995691431368	ANKH	31472	biofsci
rs31909	5	14810210	C	G	2.5491e-44	0.420188059363317	-0.112620234621066	0.00806452138010771	ANKH	31556	biofsci
rs60367322	5	14920307	G	A	2.0363e-11	0.78390770040212	-0.0646995924874292	0.00965190167341894	ANKH	31684	biofsci
rs78431233	5	14871560	T	C	6.5333e-27	0.0536556603773585	-0.227057986007523	0.0211395680071059	ANKH	22035	biofsci
rs79059123	5	14707886	G	A	3.1768e-08	0.0209900297358755	0.163226744648731	0.029508586215083	ANKH	27943	biofsci
rs79754206	5	14880408	A	G	1.4716e-32	0.0823615440865181	0.173416239604809	0.014594869517321	ANKH	31058	biofsci
rs835149	5	14881102	G	A	1.3556e-10	0.0496101904315597	-0.123747501745657	0.0192735105357221	ANKH	28548	biofsci
rs863121	5	14886808	G	A	1.2997e-13	0.366270698344132	0.0626789807276799	0.00846281334085115	ANKH	30077	biofsci
