## Supplementary material for "Multi-level Regulatory Roles of Lactate Metabolism Gene Network in Oral Cancer: Machine Learning Insights": ANKIB1.csv

SNP	CHR	BP	effect_allele	other_allele	P	EAF	BETA	SE	gene	samplesize	source
rs111505926	7	92066965	T	C	1.7524e-14	0.0447977983334607	0.182289589236506	0.0237736986627679	ANKIB1	20674	biofsci
rs11768729	7	92051773	T	C	1.5109e-09	0.0139724600786855	0.305198876900969	0.0505011875601432	ANKIB1	14230	biofsci
rs117836560	7	91810946	A	G	7.338e-09	0.0208450308815272	0.396278753779155	0.0685247715336599	ANKIB1	5217	biofsci
rs138100160	7	92458019	C	T	5.2936e-22	0.0230812934993608	0.360681302915667	0.037405760279149	ANKIB1	15848	biofsci
rs140016866	7	92663381	A	G	1.0957e-09	0.0234707878962952	0.284458984787512	0.0466716410092884	ANKIB1	10015	biofsci
rs28365965	7	91875310	T	C	5.5002e-169	0.907375178868392	0.473542715240434	0.0170900372532971	ANKIB1	20369	biofsci
rs38796	7	92038633	G	C	1.5514e-24	0.529552836316942	0.0999735926914758	0.00977842043559462	ANKIB1	20990	biofsci
rs62467826	7	91264071	A	C	8.9611e-17	0.0636080933726425	0.173593636266437	0.0208701382897445	ANKIB1	19273	biofsci
rs77492263	7	91487255	T	G	1.3266e-08	0.06543294298658	-0.121413100495732	0.0213665177558306	ANKIB1	17910	biofsci
rs803261	7	91358631	C	T	2.414e-12	0.433590763113626	-0.0695554062507575	0.00992500196212348	ANKIB1	20668	biofsci
