## Supplementary material for "Multi-level Regulatory Roles of Lactate Metabolism Gene Network in Oral Cancer: Machine Learning Insights": ANKK1.csv

SNP	CHR	BP	effect_allele	other_allele	P	EAF	BETA	SE	gene	samplesize	source
rs10891623	11	113904382	T	C	1.892e-08	0.375366852023479	0.0466473369863592	0.00829787551344087	ANKK1	30971	biofsci
rs11601152	11	113175607	T	C	1.1587e-12	0.0255776263297872	-0.18656310219865	0.0262387980926907	ANKK1	29139	biofsci
rs11607273	11	113071249	A	G	4.1273e-15	0.0623607574793125	0.13208678883927	0.0168239850262091	ANKK1	30211	biofsci
rs116999898	11	113213774	G	A	2.6007e-38	0.0147376192639709	0.504262417417254	0.0389623496146167	ANKK1	22683	biofsci
rs117464121	11	113203248	T	C	2.1509e-08	0.0198802789829205	-0.185882772924335	0.0331975019956663	ANKK1	23284	biofsci
rs139365192	11	113272507	C	T	1.4369e-26	0.020931215936854	0.324566568576428	0.0304240275753347	ANKK1	26359	biofsci
rs17115279	11	113126274	G	T	1.1995e-22	0.0568662237656651	0.168308377741928	0.0171851965265707	ANKK1	31567	biofsci
rs17527717	11	113216934	A	G	1.7497e-20	0.0435923515052889	-0.186549254662577	0.0201098749164639	ANKK1	29655	biofsci
rs17601612	11	113317745	C	G	1.4373e-23	0.353360605597186	0.0837536475347621	0.00837050985775871	ANKK1	31231	biofsci
rs2587551	11	113272664	A	C	6.5195e-14	0.0385687519992688	0.167675321273629	0.0223647608170446	ANKK1	26958	biofsci
rs3781878	11	113120212	A	G	1.8154e-10	0.26378896882494	0.0577865002857283	0.00906284311748821	ANKK1	31346	biofsci
rs3885072	11	113167420	C	G	5.7837e-76	0.256398157934471	-0.168112687533752	0.00911466409677579	ANKK1	31567	biofsci
rs593217	11	113153489	C	T	3.9799e-20	0.416962331093833	-0.0741655959794606	0.00807156728295811	ANKK1	31569	biofsci
rs61064111	11	113452244	G	A	1.7878e-09	0.206574981160512	0.06478471908591	0.010768557551555	ANKK1	26307	biofsci
rs61903985	11	113189133	C	T	1.6765e-15	0.0375832944272314	-0.174957270767727	0.0219710000838526	ANKK1	28636	biofsci
rs61905754	11	113657451	T	C	2.055e-09	0.104507106483241	-0.0781899705225867	0.013046447727856	ANKK1	31389	biofsci
rs635596	11	113113515	G	A	5.5366e-14	0.170174779176846	-0.0794856048054555	0.010571862421921	ANKK1	31680	biofsci
rs6589371	11	113192797	T	C	4.5614e-221	0.131665977676726	0.372885340181356	0.0117485645387146	ANKK1	31684	biofsci
rs7107223	11	113255574	A	T	6.1505e-163	0.502830936473786	-0.216519823680303	0.00795973162464032	ANKK1	31568	biofsci
rs73001640	11	113398547	C	T	1.6602e-12	0.035686243718593	0.153984347619379	0.0218092695445619	ANKK1	30547	biofsci
rs75698063	11	113267173	T	C	5.0289e-10	0.937621128633859	-0.102615885569098	0.0165027718385195	ANKK1	31390	biofsci
rs77780366	11	113427625	C	G	4.1247e-14	0.917896137439831	-0.111222023635427	0.0147179430236508	ANKK1	30628	biofsci
rs78044862	11	113289862	G	A	5.2613e-35	0.0939486786671773	-0.169407342817493	0.0137243059413374	ANKK1	31185	biofsci
