## Supplementary material for "Multi-level Regulatory Roles of Lactate Metabolism Gene Network in Oral Cancer: Machine Learning Insights": ANKLE1.csv

SNP	CHR	BP	effect_allele	other_allele	P	EAF	BETA	SE	gene	samplesize	source
rs10401700	19	17397700	A	C	7.0303e-09	0.199576710046382	-0.0693885488995873	0.0119839983591971	ANKLE1	21794	biofsci
rs11667526	19	17302385	A	C	1.5687e-11	0.0992866309353061	-0.098702430142038	0.0146414534499337	ANKLE1	26081	biofsci
rs12459398	19	17366313	T	C	4.5182e-26	0.777133233532934	-0.123933529612118	0.011735129545031	ANKLE1	20963	biofsci
rs1560091	19	17469034	C	G	1.9503e-24	0.268319253851152	-0.101458994413838	0.009945497663465	ANKLE1	25748	biofsci
rs2305768	19	17264963	T	C	2.5755e-11	0.420791264266901	-0.0715710904333144	0.0107322292516366	ANKLE1	17811	biofsci
rs34641950	19	17411507	C	G	1.0176e-51	0.298377227986167	0.168171098217168	0.0111144882106147	ANKLE1	19334	biofsci
rs62128106	19	17443283	A	G	1.7865e-61	0.0295324386699718	0.455774451274449	0.0275500620349049	ANKLE1	22985	biofsci
rs6512183	19	17405010	A	G	1.6015e-107	0.905766050218012	-0.329416015931178	0.0149553728642268	ANKLE1	26191	biofsci
rs8105656	19	17506340	C	T	1.5623e-09	0.0325047801147228	-0.151089994092141	0.0250244288540572	ANKLE1	25389	biofsci
rs891202	19	17338033	T	C	6.0925e-09	0.624194684920475	-0.0608580256887639	0.010467136611875	ANKLE1	19455	biofsci
