## Supplementary material for "Multi-level Regulatory Roles of Lactate Metabolism Gene Network in Oral Cancer: Machine Learning Insights": ANKLE2.csv

SNP	CHR	BP	effect_allele	other_allele	P	EAF	BETA	SE	gene	samplesize	source
rs1026	12	133683750	C	A	7.9496e-36	0.39151032426107	-0.124905735188058	0.00999645739800385	ANKLE2	21003	biofsci
rs10781647	12	133361766	T	C	4.9552e-102	0.25786369593709	-0.242385850003322	0.0113020945534769	ANKLE2	20454	biofsci
rs10870540	12	133053603	T	C	1.0791e-18	0.0832430675909879	-0.191435769756085	0.0216889977517544	ANKLE2	13928	biofsci
rs111454116	12	133204740	C	T	7.0992e-16	0.0258777314019151	0.292523986426113	0.0362528177501689	ANKLE2	15092	biofsci
rs11146932	12	133139416	T	C	2.2701e-12	0.71251077640854	0.0918966938689598	0.0130966671230418	ANKLE2	14231	biofsci
rs11147013	12	133294231	T	G	3.0208e-42	0.155417607223476	-0.205941260597161	0.0151199486507221	ANKLE2	16662	biofsci
rs11147015	12	133295501	C	T	1.2054e-18	0.157001244130513	-0.122905901798876	0.0139442372787779	ANKLE2	19429	biofsci
rs11147040	12	133318406	T	G	6.753e-37	0.0732681336593317	0.239150157034983	0.0188460055820849	ANKLE2	20733	biofsci
rs11147041	12	133318660	T	G	3.9873e-20	0.353181427343078	0.094467160294258	0.0102810208732936	ANKLE2	20707	biofsci
rs11778	12	133088370	C	T	2.6731e-23	0.406016713091922	-0.123441541937933	0.0124136707499932	ANKLE2	13454	biofsci
rs117856966	12	133320632	G	A	9.0171e-23	0.0283116059753536	0.292233940513504	0.0297517857665646	ANKLE2	20533	biofsci
rs12319441	12	133460032	T	C	3.65e-08	0.809248554913295	-0.0756242443945018	0.0137328837790553	ANKLE2	17175	biofsci
rs12368505	12	133046418	A	G	1.6191e-11	0.167418371236183	-0.125754970528301	0.0186671471979309	ANKLE2	10294	biofsci
rs12581095	12	133355822	C	T	2.3879e-14	0.0491453893226419	-0.183830624553019	0.024100716418404	ANKLE2	18421	biofsci
rs1278605	12	133493229	C	T	1.4463e-14	0.0559555235581154	0.169412210725517	0.0220238957288574	ANKLE2	19514	biofsci
rs13254	12	133346212	A	G	1.7602e-189	0.261302566800707	0.325151736834779	0.0110744618393685	ANKLE2	21121	biofsci
rs13273	12	133498344	A	G	5.0274e-12	0.188883460483295	-0.0858302294479651	0.0124305163723736	ANKLE2	21121	biofsci
rs141023897	12	133348472	A	C	2.2989e-17	0.0250127746550843	-0.315580234805865	0.0372260639825731	ANKLE2	14795	biofsci
rs141686143	12	133386497	G	C	4.0086e-27	0.0420407493953183	0.275136045351663	0.0255086264928298	ANKLE2	19080	biofsci
rs145991281	12	133158549	A	G	2.9841e-10	0.0165464716586911	-0.308046863618327	0.0488994322843239	ANKLE2	12850	biofsci
rs34590303	12	133302677	C	T	2.7446e-15	0.020559799474815	-0.340044794436194	0.0430332950855103	ANKLE2	13408	biofsci
rs73157021	12	133319194	T	C	1.0848e-09	0.0258023514458214	-0.26859174391966	0.044058879944828	ANKLE2	10247	biofsci
rs78695880	12	133336140	T	C	2.1579e-33	0.0995186412969438	0.21978430688274	0.0182526913333173	ANKLE2	16747	biofsci
rs79091287	12	133415738	A	G	3.8252e-10	0.0815869707846089	0.11269035748078	0.0179987793452771	ANKLE2	20598	biofsci
rs9737965	12	133106090	T	G	1.1929e-14	0.0540658791174448	0.232979065081703	0.0301907586053601	ANKLE2	10726	biofsci
