## Supplementary material for "Multi-level Regulatory Roles of Lactate Metabolism Gene Network in Oral Cancer: Machine Learning Insights": ANKMY1.csv

SNP	CHR	BP	effect_allele	other_allele	P	EAF	BETA	SE	gene	samplesize	source
rs111529283	2	241580767	A	G	7.3718e-36	0.0190385861016008	0.401610387322564	0.0321260038974621	ANKMY1	25940	biofsci
rs112154518	2	241461061	G	A	1.6769846438804e-308	0.86763085399449	0.53450851822639	0.0129137970845095	ANKMY1	26106	biofsci
rs1128152	2	241503242	T	C	7.8394e-136	0.0533135283363803	0.482292847220713	0.0194429802753709	ANKMY1	26206	biofsci
rs113358855	2	241446785	T	C	1.4715e-31	0.0451573904088121	-0.24375756381062	0.0208560836964492	ANKMY1	26659	biofsci
rs113959922	2	241671170	T	C	1.3714e-09	0.0352091208389221	-0.161448642468874	0.0266478464445373	ANKMY1	20728	biofsci
rs114083698	2	241546561	A	G	1.1326e-19	0.0239654896948394	0.530373885649809	0.0584395396061758	ANKMY1	6259	biofsci
rs114142285	2	241331590	A	G	8.2215e-68	0.0180184603299293	0.588617296484716	0.0338281914279558	ANKMY1	24694	biofsci
rs114406002	2	241698281	T	C	1.2621e-12	0.0237287289784919	0.21127391899781	0.0297631779950426	ANKMY1	24365	biofsci
rs115520357	2	241731208	T	G	3.0981e-08	0.0400320256204964	0.399525833551604	0.0721699874549042	ANKMY1	2498	biofsci
rs11680323	2	241532958	G	A	4.0571e-19	0.0846520202796128	-0.146962319798706	0.0164475691421239	ANKMY1	23853	biofsci
rs116818056	2	241845275	T	C	4.5022e-09	0.0167483999667526	0.252669359020891	0.0430838179962642	ANKMY1	16357	biofsci
rs11685156	2	241194602	A	G	2.2459e-22	0.761920042281702	0.092025792455638	0.00945774932227889	ANKMY1	30815	biofsci
rs11695091	2	241397096	C	G	2.7274e-23	0.246911661875534	-0.0940193178659852	0.00945668599853	ANKMY1	30068	biofsci
rs11889778	2	241562720	G	A	1.356e-15	0.382215983017188	-0.0844990261670849	0.0105766567575082	ANKMY1	18929	biofsci
rs13005508	2	241437578	T	C	6.8255e-43	0.619991946849205	0.12858026543014	0.00936573228761001	ANKMY1	24194	biofsci
rs1318523	2	241332207	C	A	1.917e-15	0.178267788133667	-0.0904927046650538	0.0113876003152359	ANKMY1	26321	biofsci
rs13424854	2	241385787	G	A	1.2287e-80	0.836334672392298	0.225486642521972	0.0118569219879779	ANKMY1	25983	biofsci
rs142981046	2	241511529	T	C	1.8536e-19	0.0323348942354271	-0.278962910468258	0.0309223524584054	ANKMY1	16712	biofsci
rs143121693	2	241568613	T	C	5.9906e-25	0.0187085825117181	0.499307147402205	0.0484026432915076	ANKMY1	11625	biofsci
rs148907225	2	241254367	A	G	6.4873e-16	0.0389727011494253	0.559510520114547	0.0692472085192326	ANKMY1	2784	biofsci
rs149251515	2	241395960	T	C	2.1171e-10	0.0287066062928132	0.183245541065772	0.0288453005912088	ANKMY1	21552	biofsci
rs1495924	2	241183284	G	T	8.9797e-11	0.265543071161049	-0.0616445356888795	0.00950849681308009	ANKMY1	28356	biofsci
rs1864869	2	241644175	T	C	7.9762e-10	0.306444285806996	0.0670987277613191	0.0109181736138569	ANKMY1	19735	biofsci
rs2975778	2	241562515	T	C	1.8861e-17	0.206866525687275	-0.10388517274803	0.0122210661429363	ANKMY1	20404	biofsci
rs2975779	2	241563169	C	T	4.7109e-15	0.741449597628124	0.0830428657021726	0.0105997735247336	ANKMY1	23214	biofsci
rs3732341	2	241655544	A	G	6.0852e-09	0.461693656856943	0.0544843991568589	0.00937027468043527	ANKMY1	22913	biofsci
rs4417745	2	241225364	G	A	5.9854e-14	0.0738013698630137	-0.11607509650017	0.0154595709415141	ANKMY1	30606	biofsci
rs4494742	2	241493998	T	C	6.5242e-30	0.0343134824217782	-0.281987650250148	0.0248206716178284	ANKMY1	24493	biofsci
rs4676350	2	241484072	T	C	3.2514e-97	0.321720964372424	-0.213355269172816	0.0101968231800693	ANKMY1	22037	biofsci
rs4676354	2	241456250	G	A	1.4104e-31	0.30731499731231	-0.109759759060088	0.00938807662556138	ANKMY1	26650	biofsci
rs4676400	2	241587093	G	T	3.6269e-13	0.479909365558912	-0.0586144861370067	0.00806395726017125	ANKMY1	30806	biofsci
rs4676416	2	241542165	T	G	1.8208e-119	0.312242050805092	0.241677571624028	0.0103994307805258	ANKMY1	21529	biofsci
rs4676426	2	241500674	C	G	4.4571e-86	0.426602843051929	-0.304527547391549	0.0154872602688055	ANKMY1	8522	biofsci
rs60580278	2	241455464	G	A	6.8562e-68	0.143991308708006	-0.234952549913554	0.013494876649927	ANKMY1	22275	biofsci
rs61050268	2	241305548	T	C	4.909e-20	0.910183802708129	0.147097416856503	0.0160479829869305	ANKMY1	23749	biofsci
rs62185228	2	241304649	A	G	5.9557e-10	0.0733983286908078	-0.112481128281658	0.0181667304544314	ANKMY1	22276	biofsci
rs6729108	2	241454711	T	C	1.1389e-23	0.281457843466577	0.113769587172436	0.0113442871701934	ANKMY1	19211	biofsci
rs6735606	2	241659876	A	G	7.9046e-13	0.07535953978907	0.135774564662651	0.0189552506195327	ANKMY1	19971	biofsci
rs6746545	2	241659711	C	T	4.5525e-28	0.253355343429269	0.132159041053529	0.0120316306959505	ANKMY1	18259	biofsci
rs71428445	2	241562280	T	C	1.4384e-17	0.185411123369459	-0.110503253014839	0.0129517754562101	ANKMY1	19735	biofsci
rs72999976	2	241529967	A	G	1.1306e-17	0.0284788145404029	-0.226008880856163	0.0264041404804153	ANKMY1	25921	biofsci
rs73006498	2	241327350	A	G	3.3433e-11	0.0423160230334408	-0.152722500672511	0.0230336783108879	ANKMY1	23255	biofsci
rs74412773	2	241591482	A	G	2.9751e-18	0.0185879316701487	0.317799311761511	0.0364762481218376	ANKMY1	20600	biofsci
rs74495351	2	241788224	T	G	2.3458e-23	0.178753668999774	0.112947654504004	0.0113432009183216	ANKMY1	26471	biofsci
rs75472126	2	241288708	A	G	2.9142e-23	0.755628365665347	0.116368920198544	0.0117123193565103	ANKMY1	19739	biofsci
rs75675159	2	241566517	T	C	2.4191e-08	0.0675612253605256	-0.0943281733186871	0.0169077206163626	ANKMY1	27764	biofsci
rs76670467	2	241217230	T	C	3.4678e-11	0.0237311903349334	0.203536117546774	0.0307210416957382	ANKMY1	22867	biofsci
rs78344964	2	241451076	T	C	9.0723e-16	0.0502140349189553	-0.164233408640837	0.0204303442896037	ANKMY1	25117	biofsci
rs78414006	2	241439809	A	C	9.8499e-19	0.140000900616923	-0.110553484769749	0.0125105790297109	ANKMY1	26533	biofsci
rs78902619	2	241663920	A	G	3.1624e-10	0.0640529866710548	-0.107356150549912	0.0170666651643634	ANKMY1	28634	biofsci
rs80146053	2	241503547	G	T	3.5674e-18	0.0224080958281702	0.302436871177288	0.0347956546604026	ANKMY1	18852	biofsci
