## Supplementary material for "Multi-level Regulatory Roles of Lactate Metabolism Gene Network in Oral Cancer: Machine Learning Insights": ANKMY2.csv

SNP	CHR	BP	effect_allele	other_allele	P	EAF	BETA	SE	gene	samplesize	source
rs113750843	7	16658999	A	G	9.1043e-38	0.120708175087275	0.157993073726374	0.0122992008069855	ANKMY2	31142	biofsci
rs11540037	7	16655387	T	C	5.3506e-61	0.192621544327931	-0.166995680618602	0.01013495500562	ANKMY2	31300	biofsci
rs11772758	7	17079154	A	G	1.2951e-09	0.239824871284152	-0.0564546184552293	0.00930381490387601	ANKMY2	31684	biofsci
rs17381374	7	16606751	G	A	3.4461e-09	0.0510087769292146	-0.107174807539809	0.0181387820363215	ANKMY2	31394	biofsci
rs17620110	7	16687542	T	C	2.085e-08	0.11764351181862	0.0779917770977972	0.0139151757596698	ANKMY2	24876	biofsci
rs523615	7	16641749	C	A	1.753e-13	0.648389642602127	0.0612890972244858	0.00831986224642111	ANKMY2	31684	biofsci
rs6976932	7	16681319	C	G	8.4313e-09	0.7931793884969	0.0596052890826192	0.0103486794594543	ANKMY2	28460	biofsci
rs79761891	7	16687458	G	A	5.2875e-35	0.0589809258055885	-0.209618715418838	0.0169825260401547	ANKMY2	31236	biofsci
rs80218505	7	16470464	T	C	1.1364e-08	0.0151332449053419	-0.256750819403994	0.0449737811844653	ANKMY2	16586	biofsci
rs818500	7	16723122	A	G	1.0942e-14	0.636722420597632	-0.063832621508049	0.00826034234536582	ANKMY2	31680	biofsci
