## Supplementary material for "Multi-level Regulatory Roles of Lactate Metabolism Gene Network in Oral Cancer: Machine Learning Insights": ANKRA2.csv

SNP	CHR	BP	effect_allele	other_allele	P	EAF	BETA	SE	gene	samplesize	source
rs10036311	5	72723275	G	A	1.5187e-19	0.0173108744537316	-0.290771026561478	0.0321535547772335	ANKRA2	28430	biofsci
rs112448956	5	72602728	T	C	1.288e-22	0.0438987120716001	-0.202705059441367	0.0207133575280872	ANKRA2	27766	biofsci
rs114249941	5	72961519	G	T	2.5884e-14	0.0135609444798979	-0.353076475194978	0.0463519193408396	ANKRA2	17397	biofsci
rs11960117	5	72880791	C	T	2.5328e-14	0.0503034447388666	0.146653719196811	0.0192448846775512	ANKRA2	28259	biofsci
rs13174665	5	72828033	A	G	6.914e-09	0.0623274882286085	0.0986601334054045	0.0170306284036879	ANKRA2	29497	biofsci
rs142892719	5	72984731	A	G	7.5902e-26	0.0291142928494131	-0.260127392831316	0.0247455211452817	ANKRA2	28887	biofsci
rs144386112	5	72893708	C	T	1.0549e-37	0.0283508498767354	-0.326871194492166	0.0254687627193098	ANKRA2	27982	biofsci
rs151234367	5	72834889	C	T	5.4179e-09	0.0363232204797499	0.13853787350713	0.0237470428884846	ANKRA2	25330	biofsci
rs17552288	5	72986000	A	G	3.4924e-42	0.0739015435632229	-0.211708677899511	0.0155554910689653	ANKRA2	30192	biofsci
rs2927704	5	73206306	C	T	5.903e-10	0.437792100105533	0.0498181091671642	0.00804426112823578	ANKRA2	31393	biofsci
rs2972193	5	72617139	A	G	1.2139e-09	0.421392433738579	-0.0491624729590617	0.00808819455424407	ANKRA2	31347	biofsci
rs4704097	5	73069581	A	G	1.8391e-27	0.462931857224661	0.0873721154352288	0.00804709285986118	ANKRA2	31056	biofsci
rs6452980	5	72689768	A	G	2.7317e-20	0.0655042412818096	-0.151464606161548	0.0164119890952929	ANKRA2	30325	biofsci
rs6453024	5	73114755	T	A	1.279e-15	0.256492526045599	-0.0731239991301805	0.00914461496800817	ANKRA2	31353	biofsci
rs6898104	5	72991374	G	C	5.4932e-22	0.32479519800672	0.0821990195795755	0.00852793081914508	ANKRA2	31350	biofsci
rs7722653	5	72818878	G	A	3.6211e-08	0.114144912093767	0.0694154916932764	0.012601523408056	ANKRA2	31139	biofsci
rs78702330	5	73037778	G	A	1.1908e-24	0.0330841892883346	-0.24812542179889	0.0242090115226299	ANKRA2	26669	biofsci
rs79516295	5	72826522	C	T	8.4875e-18	0.0783344920051644	0.143022811992415	0.0166441070630065	ANKRA2	24999	biofsci
rs80124227	5	72949258	A	G	2.7603e-22	0.028018622133003	-0.247407873853979	0.0254823229842392	ANKRA2	28274	biofsci
rs80341292	5	72708535	T	C	7.4472e-12	0.207687189723118	0.0764300355226768	0.0111592985140425	ANKRA2	24400	biofsci
rs819545	5	72826421	A	G	5.0432e-39	0.537766362252664	-0.105023615992212	0.00803694756437391	ANKRA2	31141	biofsci
rs819558	5	72821208	G	T	1.7775e-38	0.564537353836899	-0.10429843899524	0.00804077024448313	ANKRA2	31458	biofsci
rs819566	5	72762107	T	C	1.1169e-39	0.243620715687755	-0.122629017492026	0.00930290381374513	ANKRA2	31353	biofsci
rs819597	5	72838671	G	A	1.6769846438804e-308	0.227723709622449	-0.364251220954568	0.00953552204889522	ANKRA2	31268	biofsci
