## Supplementary material for "Multi-level Regulatory Roles of Lactate Metabolism Gene Network in Oral Cancer: Machine Learning Insights": ANKRD6.csv

SNP	CHR	BP	effect_allele	other_allele	P	EAF	BETA	SE	gene	samplesize	source
rs11965469	6	90631871	A	G	1.302e-08	0.0262801468018175	0.150881948226622	0.0265356926181186	ANKRD6	27749	biofsci
rs12528828	6	90270816	T	C	8.3573e-51	0.244287432351173	0.139077488150018	0.00927715144349548	ANKRD6	31469	biofsci
rs13217501	6	90089699	A	G	6.7459e-17	0.124311164792028	-0.101077783611966	0.0121032394491835	ANKRD6	31355	biofsci
rs2038338	6	90336469	A	G	4.9142e-16	0.655922095568808	-0.0682001480435024	0.00840576176046126	ANKRD6	31355	biofsci
rs41273325	6	90343221	C	A	6.1329e-19	0.0222624849014953	0.250755667067026	0.0282074386162667	ANKRD6	28870	biofsci
rs4707565	6	90473260	C	T	6.3922e-16	0.63848697809012	-0.0670487388023243	0.00829657103289294	ANKRD6	31470	biofsci
rs57155464	6	90118571	C	A	1.0835e-09	0.1069940760558	-0.0791763815111297	0.0129871863382481	ANKRD6	31026	biofsci
rs77027860	6	90196106	T	C	1.2894e-15	0.0415963252326175	0.16258625216839	0.0203344654770611	ANKRD6	30332	biofsci
rs78937420	6	90092832	G	A	4.7244e-09	0.0152748037116345	0.209911701938899	0.035841905190537	ANKRD6	25876	biofsci
rs854920	6	90123921	C	G	5.6377e-15	0.194987544349664	0.0787388557522967	0.0100792186062848	ANKRD6	31355	biofsci
rs912979	6	90007681	T	C	4.0192e-09	0.105287989733525	-0.0765471323027431	0.0130106965874738	ANKRD6	31355	biofsci
rs9451253	6	90321146	T	C	2.4858e-19	0.180709534368071	0.0931242276004799	0.0103592221592391	ANKRD6	31470	biofsci
