## Supplementary material for "Multi-level Regulatory Roles of Lactate Metabolism Gene Network in Oral Cancer: Machine Learning Insights": ANKRD9.csv

SNP	CHR	BP	effect_allele	other_allele	P	EAF	BETA	SE	gene	samplesize	source
rs113174058	14	102831731	G	A	7.6415e-10	0.0148953055369025	0.246406320122104	0.0400517408605221	ANKRD9	21242	biofsci
rs117706929	14	102895699	A	G	2.6037e-27	0.0196078431372549	-0.341889147377161	0.0315821260532785	ANKRD9	26077	biofsci
rs1190619	14	102533101	G	A	1.6335e-24	0.222801888913875	-0.105487926854093	0.0103230280617	ANKRD9	27096	biofsci
rs12882957	14	103003374	A	G	2.4479e-89	0.131772788441108	-0.304096591291192	0.0151742534438702	ANKRD9	18980	biofsci
rs12896205	14	102993233	A	G	7.6541e-34	0.0350062214848611	-0.274092210006671	0.0226031196660705	ANKRD9	28971	biofsci
rs138364504	14	102854805	T	C	3.4278e-37	0.033989676926018	0.282348676689512	0.0221578544951197	ANKRD9	31016	biofsci
rs139626272	14	102744284	G	T	9.7091e-14	0.0153692855848783	-0.292387593479756	0.0392745971603633	ANKRD9	21420	biofsci
rs141050487	14	102809133	A	G	6.2389e-68	0.198051626940955	0.19511190096873	0.0112029616830823	ANKRD9	25083	biofsci
rs1678025	14	102351858	G	A	2.0886e-13	0.342474439248633	-0.063071773112301	0.00858949095211715	ANKRD9	30095	biofsci
rs1746591	14	102317851	A	G	2.1332e-11	0.235297448286275	0.0688644072068999	0.0102833346583989	ANKRD9	26278	biofsci
rs17540790	14	102453625	T	C	1.5548e-08	0.0183880838288782	-0.199845545288502	0.0353383691626294	ANKRD9	22182	biofsci
rs35042679	14	102997989	A	G	9.6877e-20	0.17802753582467	0.111662988117488	0.012280644493048	ANKRD9	22656	biofsci
rs45605932	14	102901023	A	G	6.2441e-21	0.0844161020326823	-0.137939584637966	0.0146966251825061	ANKRD9	29951	biofsci
rs4906203	14	102928991	T	C	1.6769846438804e-308	0.233557576668671	-0.36327346103325	0.00942121214014978	ANKRD9	31469	biofsci
rs4906229	14	103057511	A	C	2.2362e-21	0.243690761676373	-0.0886204673443841	0.00933495558434113	ANKRD9	31132	biofsci
rs56002716	14	103701335	T	G	4.4348e-08	0.104477971657187	0.0790599964224269	0.0144462507395667	ANKRD9	25607	biofsci
rs62007926	14	103128295	G	A	1.6483e-11	0.0168217406104618	-0.245744621052783	0.036493112719451	ANKRD9	22701	biofsci
rs7150769	14	102541357	A	T	2.8067e-18	0.024221248371432	-0.271939992751217	0.0311897134674347	ANKRD9	21747	biofsci
rs72635190	14	102793957	T	C	2.3323e-37	0.9241390255515	-0.19672178013874	0.0154019792631622	ANKRD9	30065	biofsci
rs72700655	14	103002755	T	C	3.1714e-20	0.0935985600221535	0.137323117986836	0.0149052021563682	ANKRD9	26528	biofsci
rs76359962	14	102014181	T	C	4.9249e-08	0.0587583148558758	-0.0931092940937511	0.0170720574439852	ANKRD9	31019	biofsci
rs77271827	14	103008034	A	G	4.457e-19	0.107892083913398	0.126909942988875	0.0142194421338556	ANKRD9	25692	biofsci
rs8012434	14	102344254	T	C	2.5732e-20	0.0554130871479249	-0.1698020256452	0.0183859958036685	ANKRD9	28258	biofsci
