## Supplementary material for "Multi-level Regulatory Roles of Lactate Metabolism Gene Network in Oral Cancer: Machine Learning Insights": ANKRD10-IT1.csv

SNP	CHR	BP	effect_allele	other_allele	P	EAF	BETA	SE	gene	samplesize	source
rs118022676	13	111509690	C	T	3.6036e-15	0.0522889114954222	0.337272436441887	0.0428663493189993	ANKRD10-IT1	5491	biofsci
rs67298778	13	111608726	A	G	1.4313e-08	0.292732115677321	0.118781819658328	0.0209506525430944	ANKRD10-IT1	5502	biofsci
rs67357970	13	111549458	G	T	1.3454e-08	0.114586085840474	-0.170043490201437	0.0299367071356908	ANKRD10-IT1	5499	biofsci
rs77678355	13	111544378	A	G	1.1625e-17	0.879873775506253	-0.258975654507071	0.0302665405840087	ANKRD10-IT1	5164	biofsci
rs9521984	13	111549982	C	G	3.0781e-61	0.317656827961048	0.338074413581157	0.0204759559549602	ANKRD10-IT1	5502	biofsci
