## Supplementary material for "Multi-level Regulatory Roles of Lactate Metabolism Gene Network in Oral Cancer: Machine Learning Insights": ANKRD10.csv

SNP	CHR	BP	effect_allele	other_allele	P	EAF	BETA	SE	gene	samplesize	source
rs113409052	13	111986090	G	T	4.902e-15	0.119951988229372	0.0972697566542233	0.0124234953259114	ANKRD10	30688	biofsci
rs113641136	13	111596594	T	C	1.4125e-72	0.0540201005025126	0.323603226937176	0.0179600967336469	ANKRD10	30333	biofsci
rs11616301	13	111601705	T	C	2.6891e-70	0.735555555555556	-0.160344992185909	0.00904626190047443	ANKRD10	31411	biofsci
rs117014700	13	111597834	T	G	5.1611e-22	0.0201551401054604	0.291028344904588	0.0301736990704697	ANKRD10	27808	biofsci
rs117282809	13	111555228	T	C	2.8318e-43	0.0506811420220262	-0.286883747518164	0.0208002833115698	ANKRD10	24020	biofsci
rs117646778	13	112042937	T	C	3.0455e-08	0.0323648621533769	0.128248851259076	0.0231542095468551	ANKRD10	29780	biofsci
rs1178819	13	112042322	C	G	1.3427e-09	0.27847543049139	0.0564783501725773	0.00931632386595472	ANKRD10	28671	biofsci
rs143165581	13	111640656	C	T	4.1878e-09	0.0300157047506871	-0.13983347313676	0.0237949619059933	ANKRD10	30331	biofsci
rs146096254	13	111480641	A	G	2.2533e-20	0.0170446859358795	-0.307291036661347	0.0332228076049632	ANKRD10	27038	biofsci
rs146775474	13	111736352	T	C	2.7603e-13	0.827286779414439	-0.0833891255272606	0.0114147241119255	ANKRD10	26857	biofsci
rs148019937	13	111541293	C	T	3.3249e-14	0.0175931323194319	-0.264819775023273	0.0349140759961598	ANKRD10	23732	biofsci
rs2247943	13	111969851	T	C	1.5479e-38	0.199969934984404	0.129373722426852	0.00996554659314379	ANKRD10	31470	biofsci
rs3783095	13	111642891	C	T	7.0669e-71	0.520952884324977	-0.142299174413526	0.00799438055345961	ANKRD10	31349	biofsci
rs61968992	13	111704412	T	C	7.4287e-50	0.360526805658972	0.134686374006507	0.00907241652508852	ANKRD10	26349	biofsci
rs61969871	13	111621325	A	G	1.2884e-08	0.0242478390957447	-0.153729002929022	0.0270297504886278	ANKRD10	28925	biofsci
rs61971309	13	111525230	T	C	5.0661e-33	0.0261701869876015	0.308072132294072	0.0257355152408858	ANKRD10	29622	biofsci
rs71440092	13	111622269	T	G	5.3064e-20	0.0472891807479779	-0.176619017563687	0.0192868160047706	ANKRD10	29835	biofsci
rs72668159	13	111722117	A	G	3.1096e-16	0.25604968099966	0.0747482516315159	0.0091502327863283	ANKRD10	31350	biofsci
rs7330975	13	111807304	C	T	2.8756e-14	0.357658334899455	-0.0632371057635461	0.00831662292877758	ANKRD10	31466	biofsci
rs7336291	13	111330522	T	C	4.2007e-08	0.026531321354115	0.152534698904933	0.0278236290002066	ANKRD10	25007	biofsci
rs737140	13	111450748	G	A	5.1936e-52	0.453843226788432	-0.122131375311256	0.00804835517745036	ANKRD10	31141	biofsci
rs75124294	13	111585079	G	A	2.7832e-20	0.0483815361041946	-0.172793342151192	0.0187271285210843	ANKRD10	30966	biofsci
rs75343180	13	111665159	T	C	6.0702e-11	0.0149452747374854	-0.25098742732013	0.0383655498807903	ANKRD10	23074	biofsci
rs77220412	13	111560664	A	C	1.8106e-79	0.880067371355558	-0.234514789886588	0.0124243613320294	ANKRD10	30688	biofsci
rs77267222	13	111480794	T	C	5.0387e-34	0.0867719606868332	-0.173461323475941	0.0142644422449871	ANKRD10	31010	biofsci
rs78547976	13	111667907	C	T	2.3644e-18	0.0426178970171638	0.180049733033238	0.0206044279311131	ANKRD10	28865	biofsci
rs79119110	13	111511442	A	G	1.0343e-08	0.0346192893401015	0.128956779836003	0.0225252017180792	ANKRD10	29486	biofsci
rs7999064	13	111963037	A	G	1.5816e-15	0.15919214798037	0.0870043801428672	0.0109156625778319	ANKRD10	31351	biofsci
rs9515299	13	111485569	T	C	2.8564e-13	0.245199010568923	0.0729019544675589	0.00998520126935474	ANKRD10	27096	biofsci
rs9521969	13	111514747	G	C	1.4256e-21	0.0418485523385301	0.203854795827345	0.0213677552935804	ANKRD10	27311	biofsci
rs9521981	13	111544842	G	C	2.0281e-261	0.186058252427184	-0.358710156731578	0.0103854450597885	ANKRD10	30611	biofsci
rs9521994	13	111577798	G	A	2.2966e-42	0.230393965481901	0.13392523988712	0.00981799013893028	ANKRD10	29254	biofsci
rs9555739	13	111523068	G	T	1.6769846438804e-308	0.274809308088435	0.363115689009534	0.00904188292648363	ANKRD10	30688	biofsci
rs9555767	13	111718343	C	T	1.7453e-25	0.106091923785185	-0.135042582049992	0.0129434198240242	ANKRD10	31470	biofsci
rs9559900	13	111527329	A	G	1.431e-34	0.160979367883047	0.133005320115985	0.0108458901523244	ANKRD10	31470	biofsci
rs9588290	13	111527756	C	T	1.0972e-25	0.127487875848691	-0.126910680643575	0.0121129184659764	ANKRD10	30636	biofsci
rs9634597	13	111492003	C	T	6.8893e-59	0.0718741779097298	0.249717760586729	0.0154328721261938	ANKRD10	31470	biofsci
