## Supplementary material for "Multi-level Regulatory Roles of Lactate Metabolism Gene Network in Oral Cancer: Machine Learning Insights": ANKRD11.csv

SNP	CHR	BP	effect_allele	other_allele	P	EAF	BETA	SE	gene	samplesize	source
rs8051537	16	89544384	T	A	3.0814e-09	0.523376623376623	-0.0474953133286134	0.00801324649974076	ANKRD11	31215	biofsci
