## Supplementary material for "Multi-level Regulatory Roles of Lactate Metabolism Gene Network in Oral Cancer: Machine Learning Insights": ANKRD12.csv

SNP	CHR	BP	effect_allele	other_allele	P	EAF	BETA	SE	gene	samplesize	source
rs115966849	18	8867031	G	A	3.239e-09	0.0159893404397069	-0.195631525146229	0.0330514487491517	ANKRD12	29091	biofsci
rs11661859	18	9098487	C	T	7.1333e-64	0.385386386802069	0.137984226971286	0.00817786076912006	ANKRD12	31564	biofsci
rs11662200	18	8983364	T	G	1.1659e-13	0.0222511027095148	-0.203801809663173	0.0274650705707473	ANKRD12	30467	biofsci
rs151227714	18	8955181	C	T	7.1484e-09	0.947264803700447	-0.103602137342041	0.0179013265615027	ANKRD12	31234	biofsci
rs2169601	18	9414011	A	G	2.2177e-09	0.716583545894088	-0.0530072144868878	0.0088628970182731	ANKRD12	31342	biofsci
rs2186914	18	9285722	G	C	4.3969e-17	0.0674935810300559	-0.133302585833208	0.0158659556087038	ANKRD12	31559	biofsci
rs62086064	18	9431312	G	A	9.6787e-13	0.0121802679658952	-0.350287304034686	0.0490949142993855	ANKRD12	17241	biofsci
rs62087086	18	8976843	T	C	3.3185e-13	0.278402044421061	0.0645297888576867	0.00886300802901971	ANKRD12	31684	biofsci
rs62087121	18	9028216	A	G	2.5101e-09	0.0258024435700973	-0.155518098810307	0.0260910141278239	ANKRD12	29220	biofsci
rs62088769	18	9107599	G	A	8.6129e-10	0.0334884662080129	0.152941745157765	0.0249362896251227	ANKRD12	24843	biofsci
rs7235358	18	9265291	G	A	3.313e-18	0.0717425707754528	-0.14291558541574	0.0164270787834184	ANKRD12	27823	biofsci
rs7236537	18	9040833	A	G	1.5431e-09	0.376814961087234	0.050135077167586	0.00830078432524024	ANKRD12	30902	biofsci
rs7237850	18	9365334	T	A	2.3114e-14	0.453582469539916	-0.0658841233697216	0.00863261574550859	ANKRD12	27071	biofsci
rs7238609	18	8917385	A	G	2.6427e-08	0.0459872022203377	-0.106646206280595	0.0191685610541008	ANKRD12	31017	biofsci
rs7244992	18	9014820	C	T	3.9027e-08	0.120452815829528	-0.0674181844931946	0.0122685588319251	ANKRD12	31355	biofsci
rs75532026	18	9363153	G	A	4.9512e-14	0.0216384863123994	-0.231785600669629	0.0307689531095603	ANKRD12	24947	biofsci
rs79808585	18	9014456	C	T	2.17e-10	0.064351260308979	-0.104072197755985	0.0163929366720197	ANKRD12	30902	biofsci
rs8097012	18	9026379	C	T	8.1505e-13	0.584795983844789	-0.0578163317871476	0.00807659869904975	ANKRD12	31568	biofsci
