## Supplementary material for "Multi-level Regulatory Roles of Lactate Metabolism Gene Network in Oral Cancer: Machine Learning Insights": ANKRD13A.csv

SNP	CHR	BP	effect_allele	other_allele	P	EAF	BETA	SE	gene	samplesize	source
rs16940553	12	110217216	C	T	3.077e-08	0.0187581557198782	-0.188378768439334	0.034023040102466	ANKRD13A	23467	biofsci
rs16940705	12	110374339	A	G	9.0004e-14	0.0700890676087038	-0.115997693183022	0.0155603435662095	ANKRD13A	31684	biofsci
