## Supplementary material for "Multi-level Regulatory Roles of Lactate Metabolism Gene Network in Oral Cancer: Machine Learning Insights": ANKRD13C.csv

SNP	CHR	BP	effect_allele	other_allele	P	EAF	BETA	SE	gene	samplesize	source
rs114932397	1	70410344	A	C	7.6457e-17	0.0163884316952739	-0.287244541001356	0.0344562515445757	ANKRD13C	26126	biofsci
rs116199282	1	70936818	A	G	3.421e-08	0.0165229188874891	-0.246706840069266	0.0447078467741775	ANKRD13C	15394	biofsci
rs1244274	1	70789046	A	G	1.6812e-28	0.400355531768484	0.0907406467950679	0.00819410025330443	ANKRD13C	31019	biofsci
rs3795695	1	70766865	C	T	5.0908e-105	0.0849565873914685	-0.311728597762198	0.0143231956479399	ANKRD13C	31351	biofsci
rs596793	1	70905983	A	G	8.8322e-10	0.249282694050136	-0.0565838730361948	0.00923185293940397	ANKRD13C	31349	biofsci
rs6675982	1	70760179	A	G	8.6475e-34	0.533333333333333	0.0973171927849912	0.00803185705201143	ANKRD13C	31141	biofsci
