## Supplementary material for "Multi-level Regulatory Roles of Lactate Metabolism Gene Network in Oral Cancer: Machine Learning Insights": ANKRD13D.csv

SNP	CHR	BP	effect_allele	other_allele	P	EAF	BETA	SE	gene	samplesize	source
rs10750807	11	67528429	T	A	2.6548e-08	0.194090503906455	0.0642923476886581	0.0115571360216894	ANKRD13D	23932	biofsci
rs11603033	11	67448740	G	A	1.0907e-11	0.16105403348554	0.0743171162739512	0.0109386394280176	ANKRD13D	30927	biofsci
rs116909378	11	67144371	A	T	1.4577e-85	0.0465313477131803	0.427566250540247	0.0218110436326848	ANKRD13D	23690	biofsci
rs12223908	11	66340772	C	G	8.5035e-21	0.138782982899853	0.108213040637737	0.0115695038796721	ANKRD13D	31253	biofsci
rs147529623	11	67137700	T	C	3.1689e-09	0.0133527234267583	-0.593285073157995	0.100174769634106	ANKRD13D	3782	biofsci
rs2256154	11	67090571	C	T	1.1417e-11	0.329200720321374	0.0629743455749856	0.00927785160807732	ANKRD13D	26304	biofsci
rs2513657	11	66760245	C	A	6.71e-11	0.672146228301736	0.056988555056883	0.00873106817068575	ANKRD13D	29764	biofsci
rs34361331	11	66158466	A	G	4.8395e-09	0.272118325783095	0.0531678793056005	0.00908433360766833	ANKRD13D	30589	biofsci
rs7931284	11	67386798	A	G	1.2208e-08	0.307125539813622	0.0494706087018981	0.00868362448690506	ANKRD13D	31160	biofsci
