## Supplementary material for "Multi-level Regulatory Roles of Lactate Metabolism Gene Network in Oral Cancer: Machine Learning Insights": ANKRD16.csv

SNP	CHR	BP	effect_allele	other_allele	P	EAF	BETA	SE	gene	samplesize	source
rs112029025	10	5915112	T	C	4.3949e-09	0.0910957551826259	0.0827145637993089	0.0140941884572919	ANKRD16	30400	biofsci
rs116879903	10	5735817	A	G	3.8878e-12	0.036201343882947	-0.151133661090148	0.021774047124355	ANKRD16	30226	biofsci
rs36049919	10	5939358	T	C	1.3485e-10	0.357390366919493	-0.0537724268217082	0.00837381091983309	ANKRD16	31048	biofsci
