## Supplementary material for "Multi-level Regulatory Roles of Lactate Metabolism Gene Network in Oral Cancer: Machine Learning Insights": ANKRD17.csv

SNP	CHR	BP	effect_allele	other_allele	P	EAF	BETA	SE	gene	samplesize	source
rs11724514	4	74100153	T	G	8.7219e-10	0.425806209125761	0.0498529937523028	0.00813103368872371	ANKRD17	30932	biofsci
