## Supplementary material for "Multi-level Regulatory Roles of Lactate Metabolism Gene Network in Oral Cancer: Machine Learning Insights": ANKRD18A.csv

SNP	CHR	BP	effect_allele	other_allele	P	EAF	BETA	SE	gene	samplesize	source
rs10119139	9	38631449	A	G	3.8659e-12	0.0637677687270404	0.130631105693834	0.0188169608616626	ANKRD18A	23653	biofsci
rs10973885	9	38546430	C	T	1.5073e-11	0.424851485148515	0.0854104484405092	0.012658463154226	ANKRD18A	12770	biofsci
rs10973905	9	38558757	C	T	4.7472e-09	0.268454980245373	0.0862822602400345	0.0147344957546423	ANKRD18A	11727	biofsci
rs12353253	9	38614551	C	G	5.8316e-30	0.143018980848153	0.154840237750299	0.013616997278214	ANKRD18A	22001	biofsci
rs1815549	9	38621344	A	G	3.8951e-21	0.29703326649185	-0.104169400245909	0.0110405079114284	ANKRD18A	19645	biofsci
rs2890814	9	38570739	G	T	2.9349e-09	0.0960188175818003	0.115280965240552	0.0194226109850308	ANKRD18A	15270	biofsci
