## Supplementary material for "Multi-level Regulatory Roles of Lactate Metabolism Gene Network in Oral Cancer: Machine Learning Insights": ANKRD18EP.csv

SNP	CHR	BP	effect_allele	other_allele	P	EAF	BETA	SE	gene	samplesize	source
rs10023	6	39072034	G	A	5.2828e-21	0.189898154759668	-0.239891831706614	0.0255111801802129	ANKRD18EP	4994	biofsci
rs10305445	6	39026537	T	C	1.185e-15	0.0867389649923896	-0.284620588434167	0.0355513544303785	ANKRD18EP	4994	biofsci
rs116623469	6	39019005	T	C	3.9027e-08	0.0558358081445018	0.239601476930853	0.0436011640730902	ANKRD18EP	4989	biofsci
rs2115199	6	39128976	A	C	1.3511e-09	0.0280481402205081	0.367326364308043	0.0606019111919956	ANKRD18EP	4994	biofsci
rs2268648	6	39043041	T	C	1.8777e-22	0.349820653199925	0.204711385996368	0.0209997010757125	ANKRD18EP	4985	biofsci
rs228813	6	39085700	C	T	4.2835e-106	0.784447792328196	-0.551327947724673	0.0252011440147311	ANKRD18EP	4656	biofsci
rs228817	6	39108973	C	T	1.5982e-76	0.343694560827388	0.390086082316341	0.0210700170854358	ANKRD18EP	4993	biofsci
rs3778448	6	39163201	G	A	3.4829e-10	0.678604983276335	0.134462671763008	0.0214255826767914	ANKRD18EP	4994	biofsci
rs41273118	6	39072334	A	T	6.2339e-10	0.233298105231373	0.146317560920114	0.0236587534837277	ANKRD18EP	4994	biofsci
rs41273120	6	39073079	C	T	3.675e-08	0.0152215886129945	-0.450013353267115	0.0817344170269743	ANKRD18EP	4993	biofsci
rs62398577	6	38903015	G	T	2.4058e-11	0.0388819243124657	-0.345777642913721	0.0517708703269533	ANKRD18EP	4992	biofsci
rs6921946	6	39103984	C	G	8.1107e-21	0.113837095191364	-0.294811953312854	0.0315037351264003	ANKRD18EP	4994	biofsci
rs72853766	6	38926279	G	A	2.2701e-09	0.0151748180047165	-0.506681428208708	0.0847690270040668	ANKRD18EP	4656	biofsci
rs79894111	6	39091790	T	C	5.3808e-11	0.0186201313303949	-0.485565709916884	0.0740202914551874	ANKRD18EP	4994	biofsci
rs9462493	6	39178187	A	G	5.9208e-21	0.849317899958661	-0.262678846724853	0.0279701478719737	ANKRD18EP	4994	biofsci
rs9470992	6	39145552	A	G	1.7285e-46	0.513455901945111	-0.29682444258516	0.0207331761186583	ANKRD18EP	4656	biofsci
