## Supplementary material for "Multi-level Regulatory Roles of Lactate Metabolism Gene Network in Oral Cancer: Machine Learning Insights": ANKRD19P.csv

SNP	CHR	BP	effect_allele	other_allele	P	EAF	BETA	SE	gene	samplesize	source
rs10739941	9	95767562	A	G	9.6824e-09	0.151127909767219	0.0737547459425141	0.0128577709882002	ANKRD19P	23575	biofsci
rs117584611	9	95650690	T	G	2.6071e-20	0.0538280329799764	-0.186591240027317	0.0202069785604632	ANKRD19P	24043	biofsci
rs1323276	9	95637592	C	T	2.0922e-08	0.931044203879116	0.0985657654957179	0.0175878386738014	ANKRD19P	25177	biofsci
rs181333402	9	95736386	A	G	2.9382e-13	0.124663786779689	-0.102745396929943	0.0140804984144091	ANKRD19P	23111	biofsci
rs71496418	9	95671936	T	C	5.5894e-09	0.0748042792146575	-0.10336684871101	0.0177347256946058	ANKRD19P	22970	biofsci
rs7859380	9	95616149	T	C	8.7587e-74	0.408001052275546	-0.164749923547687	0.00906669034267354	ANKRD19P	25182	biofsci
rs7875225	9	95551720	A	G	1.1512e-08	0.45323011011312	0.0510832456102129	0.00895113732678213	ANKRD19P	25182	biofsci
