## Supplementary material for "Multi-level Regulatory Roles of Lactate Metabolism Gene Network in Oral Cancer: Machine Learning Insights": ANKRD20A11P.csv

SNP	CHR	BP	effect_allele	other_allele	P	EAF	BETA	SE	gene	samplesize	source
rs112271465	21	15443612	C	T	4.3505e-08	0.026445342085332	0.192416859147984	0.0351382138692448	ANKRD20A11P	15729	biofsci
rs116939962	21	15416257	T	C	7.0683e-11	0.0186304653707853	-0.252494064440213	0.0387314298661185	ANKRD20A11P	18230	biofsci
rs116967127	21	15401034	G	T	7.6919e-21	0.0555349096483486	-0.201390314703807	0.0215075573441916	ANKRD20A11P	20608	biofsci
rs117587472	21	15443466	T	C	6.6331e-10	0.0485312353016633	0.135853126847259	0.0220015752744682	ANKRD20A11P	22369	biofsci
rs118175869	21	15444514	A	G	2.2868e-09	0.0317518058514785	-0.173913576749934	0.0291020041415552	ANKRD20A11P	19203	biofsci
rs13047702	21	15443411	C	A	1.0902e-25	0.439423129850828	0.120683692537952	0.0115177076510008	ANKRD20A11P	15301	biofsci
rs143400153	21	15332014	G	A	2.4725e-08	0.0319429778247096	-0.364239229757337	0.0653343909878631	ANKRD20A11P	3788	biofsci
rs147245177	21	15223068	G	A	1.2439e-08	0.0153862040479141	0.332394240617821	0.0583793035491545	ANKRD20A11P	9684	biofsci
rs148861536	21	15376129	T	G	1.2484e-14	0.0849112907601324	-0.147811382496186	0.0191691478940443	ANKRD20A11P	17512	biofsci
rs1882881	21	15754986	G	T	4.1488e-08	0.33402232327408	-0.0545609218186726	0.0099487476420759	ANKRD20A11P	22709	biofsci
rs2210212	21	15297474	T	A	1.7038e-12	0.303934310018904	-0.143730378470216	0.0203679309691805	ANKRD20A11P	5697	biofsci
rs2258300	21	14658830	C	T	1.1401e-16	0.49930679785331	0.0839609903645556	0.0101289618255749	ANKRD20A11P	19494	biofsci
rs2822349	21	15381420	T	C	3.0904e-15	0.119612923695204	0.139741509976508	0.0177172809423387	ANKRD20A11P	15126	biofsci
rs2822615	21	15720789	T	C	4.5597e-24	0.463426607756505	0.0952442125778175	0.00941250655484464	ANKRD20A11P	22696	biofsci
rs2822639	21	15745176	G	A	7.5864e-09	0.139916286149163	0.0787209667058556	0.0136254377682139	ANKRD20A11P	22380	biofsci
rs28531918	21	15696231	C	T	8.3917e-13	0.0445442384865278	-0.163920468967013	0.0229115198779807	ANKRD20A11P	22380	biofsci
rs2905919	21	15361928	A	G	3.6541e-08	0.0135869565217391	-0.445352660886611	0.0808732223590127	ANKRD20A11P	5704	biofsci
rs3115511	21	15214708	A	G	5.0899e-17	0.451711174487944	0.0858850337084308	0.0102429436251826	ANKRD20A11P	19242	biofsci
rs382795	21	15329785	T	C	1.0687e-44	0.869294795573036	0.212917524680638	0.015179228816106	ANKRD20A11P	19099	biofsci
rs383635	21	15303505	C	A	2.1454e-09	0.389714204867006	-0.1323462849251	0.0221085638510408	ANKRD20A11P	4301	biofsci
rs452794	21	15630282	T	C	3.2701e-10	0.807039488876915	-0.0755931180751018	0.0120269705622805	ANKRD20A11P	22197	biofsci
rs55907926	21	15658433	T	C	8.4114e-09	0.721635536848435	0.0603035152377406	0.01046936028433	ANKRD20A11P	22709	biofsci
rs56270809	21	15352253	C	A	2.0781e-156	0.223666246586851	-0.336905422788688	0.012644558978419	ANKRD20A11P	18010	biofsci
rs62210796	21	15264368	A	C	1.8457e-29	0.111581412103746	0.339693433414186	0.0301408522842706	ANKRD20A11P	5552	biofsci
rs62226933	21	15598931	T	A	2.8387e-19	0.183812538468302	0.118987537197776	0.013257812031084	ANKRD20A11P	18961	biofsci
rs62229673	21	15717996	A	G	2.9194e-10	0.0165753135870138	0.282329034217831	0.0447928025095719	ANKRD20A11P	15288	biofsci
rs7276618	21	15275981	A	C	2.4322e-79	0.333354450427621	-0.249044018631435	0.013205019068677	ANKRD20A11P	12903	biofsci
rs7277091	21	15477148	T	C	2.5787e-10	0.0224971008890607	0.202853369417687	0.0320858829865692	ANKRD20A11P	22085	biofsci
rs76080473	21	15446010	A	C	4.5232e-33	0.0604949765312852	-0.239594516934332	0.019999709257534	ANKRD20A11P	21994	biofsci
rs76564416	21	15242848	C	T	2.1323e-15	0.0314070351758794	-0.403049791693503	0.050804168665831	ANKRD20A11P	6368	biofsci
rs78278097	21	15769844	T	C	1.9713e-29	0.04112096314976	0.27812085279869	0.0246904692523006	ANKRD20A11P	20801	biofsci
rs78789507	21	15507826	C	A	4.7785e-16	0.122393276518871	0.118945369856274	0.0146536780200163	ANKRD20A11P	21678	biofsci
rs79405331	21	15863599	C	T	1.5926e-11	0.0984673622010895	0.111631165598986	0.0165639620142722	ANKRD20A11P	20529	biofsci
rs9305164	21	15360534	C	A	3.3619e-45	0.112570839773313	0.220817598494708	0.0156512764196808	ANKRD20A11P	20432	biofsci
rs9976349	21	15452496	A	G	7.1875e-14	0.356324472960587	-0.0864927837276183	0.011556562902024	ANKRD20A11P	16323	biofsci
rs9976469	21	15817177	G	A	5.1392e-09	0.0282628185971054	-0.177890579415812	0.0304476815431429	ANKRD20A11P	19638	biofsci
