## Supplementary material for "Multi-level Regulatory Roles of Lactate Metabolism Gene Network in Oral Cancer: Machine Learning Insights": ANKRD22.csv

SNP	CHR	BP	effect_allele	other_allele	P	EAF	BETA	SE	gene	samplesize	source
rs10736363	10	90590746	A	G	3.14e-54	0.447874779210042	-0.124293299275402	0.00801566455411041	ANKRD22	31470	biofsci
rs10887856	10	90556678	C	G	1.2122e-21	0.245902258478737	0.0886498552039749	0.00927571414263329	ANKRD22	31339	biofsci
rs11202881	10	90651701	C	A	4.0507e-12	0.027342325920525	-0.204924547696955	0.0295484697913478	ANKRD22	21533	biofsci
rs1411780	10	90578539	T	C	1.0426e-52	0.258473616667925	-0.139371833471235	0.00912137237453844	ANKRD22	31355	biofsci
rs17113560	10	90600756	A	G	2.3197e-19	0.117355185505394	0.11143880692475	0.0123860807287626	ANKRD22	31464	biofsci
