## Supplementary material for "Multi-level Regulatory Roles of Lactate Metabolism Gene Network in Oral Cancer: Machine Learning Insights": ANKRD23.csv

SNP	CHR	BP	effect_allele	other_allele	P	EAF	BETA	SE	gene	samplesize	source
rs59244622	2	97501632	T	C	1.0439e-17	0.0698447893569845	-0.134003761030915	0.0156383854439794	ANKRD23	31470	biofsci
