## Supplementary material for "Multi-level Regulatory Roles of Lactate Metabolism Gene Network in Oral Cancer: Machine Learning Insights": ANKRD24.csv

SNP	CHR	BP	effect_allele	other_allele	P	EAF	BETA	SE	gene	samplesize	source
rs10409963	19	4197070	C	T	4.2214e-23	0.126114360342967	-0.160306546638851	0.0161948706522994	ANKRD24	17298	biofsci
rs111772780	19	4125199	T	C	3.7571e-10	0.0649350649350649	-0.140043237826643	0.0223582664644363	ANKRD24	16473	biofsci
rs117217081	19	4183928	G	A	1.5765e-15	0.0138325063900165	0.60148503562638	0.0754601156238793	ANKRD24	6437	biofsci
rs117407836	19	4240784	C	A	3.2911e-08	0.01886080724255	-0.3264595748173	0.0590877058492851	ANKRD24	7739	biofsci
rs148553364	19	4218852	T	C	1.6477e-20	0.0209101575595039	0.425602068452628	0.0458469765975405	ANKRD24	11619	biofsci
rs148780477	19	3993710	T	C	7.9561e-10	0.0155219247186651	0.40548277115131	0.0659761420054525	ANKRD24	7517	biofsci
rs34809898	19	4055715	G	A	7.3293e-09	0.288296529968454	-0.0724269808507363	0.0125236859957699	ANKRD24	15537	biofsci
rs350882	19	4149860	T	A	3.3931e-13	0.474936395516743	-0.0860901557903133	0.0118291455921176	ANKRD24	14329	biofsci
rs352508	19	4193562	T	C	1.1346e-17	0.461669092673459	-0.0899028532135331	0.010503405987982	ANKRD24	18236	biofsci
rs4807546	19	4182060	C	T	5.7378e-116	0.112120801121208	0.3474064939728	0.0151766864405263	ANKRD24	21806	biofsci
rs62130862	19	4195988	G	A	5.7704e-13	0.558480967468428	0.0690308984675054	0.0095796417523599	ANKRD24	22096	biofsci
rs7260071	19	4180690	T	G	2.6434e-83	0.17093572778828	-0.252250332191869	0.0130452942462115	ANKRD24	20732	biofsci
rs8101016	19	4272426	T	C	3.2494e-11	0.122658698345602	0.123510511424321	0.0186152785157758	ANKRD24	13408	biofsci
