## Supplementary material for "Multi-level Regulatory Roles of Lactate Metabolism Gene Network in Oral Cancer: Machine Learning Insights": ANKRD26.csv

SNP	CHR	BP	effect_allele	other_allele	P	EAF	BETA	SE	gene	samplesize	source
rs11015190	10	26893887	T	C	2.3182e-08	0.40612537267201	0.0457558144559575	0.00819057254331188	ANKRD26	30902	biofsci
rs11015568	10	27431805	T	C	8.2143e-09	0.22801258643462	-0.0553377809780194	0.00960075313208407	ANKRD26	30817	biofsci
rs118034223	10	28303612	A	G	6.383e-09	0.0337169685889978	-0.190459480344451	0.0328022114503988	ANKRD26	14263	biofsci
rs118183234	10	26965158	A	G	1.4992e-14	0.0189795793217637	0.272446103595065	0.035438760581059	ANKRD26	21382	biofsci
rs1252880	10	27570130	C	T	2.4409e-18	0.0637406025204175	0.164705189642849	0.0188562061687559	ANKRD26	23564	biofsci
rs144610740	10	26975803	A	G	1.608e-11	0.035733769776323	0.161566249830151	0.0239783689270037	ANKRD26	25238	biofsci
rs148684004	10	27747454	A	G	4.8456e-20	0.0220827937301835	0.266160957220711	0.029033101414858	ANKRD26	27468	biofsci
rs2147438	10	27017022	T	C	2.7953e-08	0.276389308366053	-0.0494271049556018	0.00889985144239007	ANKRD26	31563	biofsci
rs2297144	10	27349367	C	A	7.5233e-14	0.0688761340492501	-0.284130917523265	0.0379935437424135	ANKRD26	5401	biofsci
rs2505955	10	27185423	G	A	8.0262e-16	0.231992659428047	0.0763455758263483	0.00947921229530026	ANKRD26	31231	biofsci
rs2780686	10	27577568	G	A	2.8483e-22	0.182078961274251	-0.1000901649539	0.0103126200290451	ANKRD26	31569	biofsci
rs34921812	10	27582062	C	T	1.4403e-32	0.194006190080773	0.119601403782143	0.0100642390297837	ANKRD26	31569	biofsci
rs502416	10	27541024	A	C	4.6997e-14	0.238161981968331	-0.0705527552440828	0.00935725344422112	ANKRD26	31473	biofsci
rs56325123	10	27382237	A	G	7.3484e-10	0.0324773413897281	0.146173400687896	0.0237352278457247	ANKRD26	28245	biofsci
rs72629732	10	27114543	T	C	2.2241e-08	0.909283498524627	-0.0775815644666576	0.0138699498465465	ANKRD26	31509	biofsci
rs72807632	10	27336630	C	A	3.5844e-30	0.157721531239413	0.138020343906242	0.0120927273760233	ANKRD26	25738	biofsci
rs73598041	10	27475275	C	T	1.6312e-244	0.050828666992371	0.603974329686225	0.0180858253711263	ANKRD26	31684	biofsci
rs77728719	10	28235976	A	G	4.1912e-08	0.0267044354057718	0.149926623616115	0.027344901075384	ANKRD26	25727	biofsci
