## Supplementary material for "Multi-level Regulatory Roles of Lactate Metabolism Gene Network in Oral Cancer: Machine Learning Insights": ANKRD27.csv

SNP	CHR	BP	effect_allele	other_allele	P	EAF	BETA	SE	gene	samplesize	source
rs10410938	19	33033994	C	T	9.7356e-11	0.37504999600032	-0.0544952313834798	0.00842171468496628	ANKRD27	30077	biofsci
rs10414757	19	33416801	C	G	1.9377e-10	0.264966782424883	0.0574124721893255	0.00901818516081954	ANKRD27	31567	biofsci
rs10553	19	33088041	G	A	2.356e-18	0.0349937330691788	-0.194760212444471	0.0222873472231789	ANKRD27	29808	biofsci
rs112762254	19	33161975	G	A	1.1943e-276	0.0348959598413084	0.793573787291727	0.0223290317189569	ANKRD27	29777	biofsci
rs113987642	19	33583758	A	G	1.4438e-10	0.0143723113023074	0.376630933029025	0.0587448618890124	ANKRD27	10228	biofsci
rs11672605	19	33162172	T	C	6.7756e-15	0.0226330073224435	0.236076484441648	0.0303097376286011	ANKRD27	24604	biofsci
rs149966208	19	33351136	T	C	1.3334e-12	0.0192593889521142	0.218334591029886	0.0307908151334648	ANKRD27	27921	biofsci
rs188580872	19	33393437	A	C	1.0465e-42	0.015142533814733	0.515940496334054	0.0376659387882765	ANKRD27	23632	biofsci
rs259255	19	33151765	C	T	2.6427e-08	0.081184695181538	-0.0809234994410552	0.0145456913831569	ANKRD27	31681	biofsci
rs259270	19	33157003	C	T	1.3488e-141	0.713593145176444	0.222614496323473	0.00878714840169863	ANKRD27	31684	biofsci
rs6510329	19	33520048	C	A	4.5568e-09	0.0517760516669576	0.111828768474715	0.0190746189425888	ANKRD27	27991	biofsci
rs73035351	19	33305012	T	C	5.3711e-18	0.084013278937685	0.127065969999543	0.0146976935444164	ANKRD27	30077	biofsci
rs73038242	19	32999734	C	T	4.9589e-10	0.0739636636777616	0.103486240008017	0.0166363218403693	ANKRD27	26376	biofsci
