## Supplementary material for "Multi-level Regulatory Roles of Lactate Metabolism Gene Network in Oral Cancer: Machine Learning Insights": ANKRD28.csv

SNP	CHR	BP	effect_allele	other_allele	P	EAF	BETA	SE	gene	samplesize	source
rs11128741	3	15321269	A	G	1.2648e-09	0.15074200913242	-0.0679984811331498	0.0111990647144421	ANKRD28	31141	biofsci
rs11128774	3	16094511	C	T	2.49e-10	0.618366046900506	0.0531956807825249	0.00840692850093635	ANKRD28	29978	biofsci
rs114914052	3	15041202	A	G	6.5838e-16	0.0173764660642184	0.272869289563338	0.0337784765867814	ANKRD28	25665	biofsci
rs115215870	3	15897136	A	G	2.6958e-61	0.0160785429709733	0.620058962467889	0.0375367893640474	ANKRD28	22431	biofsci
rs116302853	3	16074889	A	G	2.9238e-47	0.0259899172825608	0.403516590845543	0.0279453298829976	ANKRD28	25292	biofsci
rs13066360	3	15478655	A	G	3.8238e-08	0.729437311178248	-0.0494379738294093	0.00899084762387642	ANKRD28	31341	biofsci
rs145986856	3	15656287	G	A	1.6769846438804e-308	0.0882752632969688	0.559275919831507	0.0140767046012773	ANKRD28	31352	biofsci
rs1466245	3	15962611	T	C	2.7606e-12	0.0613804976021642	-0.120373299063184	0.0172227578354009	ANKRD28	29258	biofsci
rs182136194	3	15952921	T	C	1.6426e-122	0.0235475469090523	0.713397238027961	0.0303075475188822	ANKRD28	23674	biofsci
rs1869627	3	16004488	C	A	2.8788e-83	0.403284602953888	0.157083552316319	0.00812544561776503	ANKRD28	31470	biofsci
rs1869850	3	15512763	G	A	4.0155e-23	0.109713193116635	0.127243199802782	0.0128479169412531	ANKRD28	31011	biofsci
rs1983086	3	15400883	G	A	3.8498e-10	0.406396406861037	-0.0514443846613693	0.00821821538409682	ANKRD28	30688	biofsci
rs2729689	3	15326527	G	A	2.297e-08	0.368598665395615	-0.046453004344241	0.00831329044422509	ANKRD28	31086	biofsci
rs4505685	3	16088311	T	G	1.2566e-29	0.422772778621791	0.0926003470050687	0.00819182121417805	ANKRD28	30532	biofsci
rs57338491	3	15206219	C	G	7.416e-12	0.0873093764155217	0.0968959762577403	0.0141466371153299	ANKRD28	31353	biofsci
rs62242103	3	15361364	T	C	1.1414e-35	0.026132627353858	0.328582864612553	0.0263574780700566	ANKRD28	28280	biofsci
rs66492551	3	16146497	T	C	1.9976e-09	0.155764840182648	0.0662785857462514	0.011049745881473	ANKRD28	31141	biofsci
rs6763735	3	15362246	T	C	1.6918e-24	0.387800751879699	0.0835810166829714	0.00818178421839082	ANKRD28	31461	biofsci
rs6796022	3	15152074	C	G	2.1067e-08	0.475614359593824	0.0448043442035084	0.00799649191567167	ANKRD28	31352	biofsci
rs71627145	3	15656464	G	A	3.0692e-19	0.962105059119984	-0.189639573825663	0.0211507315137756	ANKRD28	30656	biofsci
rs73820708	3	16085273	A	G	4.3643e-16	0.224082123370018	-0.0846896114452574	0.010419745988491	ANKRD28	26487	biofsci
rs744243	3	16100768	G	A	1.9442e-09	0.166415037366951	-0.064353303067974	0.010721619250937	ANKRD28	31355	biofsci
rs76046459	3	16330854	G	A	1.054e-08	0.0285412691323941	0.141489540035331	0.0247277198195235	ANKRD28	29492	biofsci
rs76200009	3	15984012	C	T	2.0658e-08	0.0980022831050228	-0.0755582671472841	0.0134771452531543	ANKRD28	31141	biofsci
rs7635189	3	15591607	G	A	6.2037e-30	0.3045156387489	0.10105690390608	0.00889139286679047	ANKRD28	29863	biofsci
rs77740647	3	15939306	C	T	1.3853e-08	0.0340970152899223	-0.138928450562601	0.0244807842401059	ANKRD28	25332	biofsci
rs79767674	3	15625589	C	T	1.9976e-09	0.0389185632450844	0.125169778455136	0.0208678901095555	ANKRD28	30697	biofsci
rs826423	3	15341601	G	A	4.4805e-09	0.498172890259221	-0.0470107535298842	0.0080152004245182	ANKRD28	31132	biofsci
rs924753	3	15706124	G	A	1.5045e-74	0.39202901274005	0.149148054312308	0.00816462229916943	ANKRD28	31470	biofsci
rs9831810	3	15592659	C	G	1.8e-08				ANKRD28	5075	biofsci
