## Supplementary material for "Multi-level Regulatory Roles of Lactate Metabolism Gene Network in Oral Cancer: Machine Learning Insights": ANKRD32.csv

SNP	CHR	BP	effect_allele	other_allele	P	EAF	BETA	SE	gene	samplesize	source
rs10058130	5	93986127	A	G	1.9144e-34	0.276959951685351	-0.108918125631378	0.0088991213176824	ANKRD32	31528	biofsci
rs59111087	5	93785741	C	T	3.3691e-17	0.126651566628917	-0.100979995970241	0.0119745278575864	ANKRD32	31525	biofsci
rs62365701	5	94089268	C	T	3.6557e-11	0.0588875015104523	-0.115020180815676	0.0173817388988977	ANKRD32	29862	biofsci
rs6868707	5	93886926	C	A	1.2646e-15	0.0960201435604495	0.107910968915543	0.0134920754823699	ANKRD32	31644	biofsci
rs74401181	5	93956125	T	C	7.6259e-11	0.0250333634680787	-0.175202877362517	0.026922396140344	ANKRD32	28264	biofsci
