## Supplementary material for "Multi-level Regulatory Roles of Lactate Metabolism Gene Network in Oral Cancer: Machine Learning Insights": ANKRD33B.csv

SNP	CHR	BP	effect_allele	other_allele	P	EAF	BETA	SE	gene	samplesize	source
rs28657539	5	10622185	G	A	2.5892e-13	0.260373796488578	0.147184531509743	0.0201225707521796	ANKRD33B	6412	biofsci
rs55828305	5	10601436	T	C	5.9597e-13	0.0640196925852155	-0.259599841466115	0.0360490246852811	ANKRD33B	6421	biofsci
