## Supplementary material for "Multi-level Regulatory Roles of Lactate Metabolism Gene Network in Oral Cancer: Machine Learning Insights": ANKRD34A.csv

SNP	CHR	BP	effect_allele	other_allele	P	EAF	BETA	SE	gene	samplesize	source
rs114939814	1	145564899	T	C	4.975e-08	0.0283824157063594	-0.289780149120376	0.0531511645488584	ANKRD34A	6418	biofsci
rs6424378	1	145529681	T	C	7.4839e-25	0.14941099743203	-0.229143609934922	0.0222599193641852	ANKRD34A	7940	biofsci
