## Supplementary material for "Multi-level Regulatory Roles of Lactate Metabolism Gene Network in Oral Cancer: Machine Learning Insights": ANKRD34B.csv

SNP	CHR	BP	effect_allele	other_allele	P	EAF	BETA	SE	gene	samplesize	source
rs10037587	5	79601531	C	G	6.7829e-19	0.131130828771002	0.104696315554348	0.0117919847221801	ANKRD34B	31560	biofsci
rs10042175	5	80485585	T	C	1.5575e-35	0.271998037069193	-0.111272626074976	0.00894388210743147	ANKRD34B	31566	biofsci
rs10045551	5	79662689	T	C	3.2618e-43	0.173111782477341	0.145007025513498	0.0105211737805823	ANKRD34B	31555	biofsci
rs10053576	5	79835455	T	C	2.2904e-11	0.240173683216915	-0.0622973392097617	0.0093174405422835	ANKRD34B	31560	biofsci
rs10057542	5	79423347	T	C	3.1421e-10	0.0811755421098125	-0.0915160424950563	0.01454575028531	ANKRD34B	31684	biofsci
rs10058312	5	80410466	C	T	1.7874e-22	0.019367970454927	-0.294351041410375	0.0301799451882844	ANKRD34B	28903	biofsci
rs10078915	5	79264844	G	A	6.9102e-13	0.0146193453475542	-0.289281596458543	0.0402831833758346	ANKRD34B	21389	biofsci
rs1020721	5	80472887	A	G	1.0966e-18	0.153369160810252	0.09728787783246	0.0110242470546363	ANKRD34B	31684	biofsci
rs111632480	5	79494483	T	C	1.0798e-19	0.0353432470971685	-0.20205174702777	0.0222511697624327	ANKRD34B	29620	biofsci
rs111872364	5	80457839	T	C	9.0661e-12	0.0292978448703943	-0.180105974295715	0.0264065646647189	ANKRD34B	25213	biofsci
rs114160651	5	80411340	A	G	6.4555e-16	0.0345342316536894	-0.181077745053048	0.0224095026301976	ANKRD34B	29862	biofsci
rs114209224	5	79629038	T	G	5.1951e-09	0.0176613885505481	0.232352532591519	0.0397809431227776	ANKRD34B	18211	biofsci
rs114540968	5	80178415	G	A	2.2584e-46	0.0124861572535991	-0.59859553330576	0.041866268468279	ANKRD34B	23135	biofsci
rs116466855	5	80048023	T	C	8.8051e-37	0.0567003792667509	0.228229699611996	0.0180149578583773	ANKRD34B	28805	biofsci
rs11746033	5	80448084	A	G	2.4467e-13	0.0382609991061674	0.169976845856409	0.0232148548677814	ANKRD34B	25213	biofsci
rs11746517	5	79590807	G	T	1.1101e-108	0.326261791123304	-0.187651987951875	0.00847298237475223	ANKRD34B	31684	biofsci
rs11956958	5	79611566	A	G	1.5794e-57	0.0442225118846803	-0.31149758655788	0.0194846740159306	ANKRD34B	31159	biofsci
rs11958942	5	79877781	G	A	7.3332e-67	0.0312704649639817	-0.431496264019467	0.0249792328454844	ANKRD34B	26453	biofsci
rs11960254	5	79514022	T	C	1.6685e-33	0.283888909767372	-0.10627490174883	0.00881050062996529	ANKRD34B	31684	biofsci
rs11960365	5	79650724	T	G	2.6324e-15	0.149007145394971	0.0900465480046337	0.0113877743356941	ANKRD34B	30406	biofsci
rs12697911	5	79959013	C	T	7.1698e-17	0.0378042465044019	0.184071578173868	0.0220595590012186	ANKRD34B	28247	biofsci
rs13180605	5	79543299	A	G	5.9267e-32	0.185910017362422	0.12035150821842	0.0102297963601948	ANKRD34B	31569	biofsci
rs144323474	5	79671584	A	G	8.8262e-11	0.0175690388993368	-0.219543059196843	0.0338503259782047	ANKRD34B	25281	biofsci
rs144371909	5	79801677	A	G	1.0321e-69	0.0469080278839667	-0.357154168112519	0.020236395516628	ANKRD34B	27310	biofsci
rs145872714	5	79743414	A	G	2.7771e-21	0.0147695840509368	-0.356598068613208	0.0376531654396984	ANKRD34B	24236	biofsci
rs147670804	5	79948318	A	G	3.4858e-12	0.0185272459499264	0.24566281450567	0.0353131246863699	ANKRD34B	22050	biofsci
rs149339847	5	79913873	A	G	1.927e-84	0.0253791613842325	-0.53907010159947	0.0276857943402738	ANKRD34B	26372	biofsci
rs1677631	5	79927651	A	G	4.6187e-68	0.0172525252525253	-0.548178619990389	0.0314447011713573	ANKRD34B	29825	biofsci
rs173441	5	79893519	A	G	1.5869e-19	0.509439244860411	-0.073718469775962	0.00815596107538358	ANKRD34B	30077	biofsci
rs173596	5	80431783	C	T	2.0331e-13	0.687386741165811	-0.0630762932349551	0.00858601399800651	ANKRD34B	31563	biofsci
rs173949	5	79407789	T	G	1.7793e-08	0.853951683865291	0.065026233123265	0.0115452360711015	ANKRD34B	30077	biofsci
rs182483508	5	80220503	G	T	3.0961e-38	0.0179615333125084	-0.41520309041893	0.0321150851924362	ANKRD34B	27484	biofsci
rs190838868	5	80265360	C	A	4.5104e-30	0.0213307333777228	-0.345131892686445	0.0302925309336579	ANKRD34B	26101	biofsci
rs2247450	5	79381796	C	T	2.7449e-12	0.533737156877779	-0.0561303192868758	0.00802997371809786	ANKRD34B	31159	biofsci
rs2405875	5	79950708	C	T	1.6769846438804e-308	0.233525688756515	-0.440666271957152	0.0102548735195305	ANKRD34B	26563	biofsci
rs2431221	5	79934230	T	G	1.6769846438804e-308	0.347104786350596	-0.509662445801483	0.00836019299905652	ANKRD34B	31567	biofsci
rs2434300	5	79378528	A	G	2.7009e-15	0.0611865784279577	0.132630100327378	0.0167799117328195	ANKRD34B	30914	biofsci
rs245013	5	80047076	C	A	8.3809e-270	0.588391845979615	0.283817017515669	0.00808736041066022	ANKRD34B	31565	biofsci
rs245102	5	79956397	T	C	2.9698e-18	0.0549442093112736	0.153395421073364	0.0176059569448465	ANKRD34B	31065	biofsci
rs249005	5	79785691	C	A	1.274e-113	0.0989702067447528	-0.307068486151171	0.0135547736218122	ANKRD34B	30517	biofsci
rs249011	5	79809658	T	A	3.0641e-86	0.467061294634333	-0.157775143989634	0.00801613356177836	ANKRD34B	31260	biofsci
rs249218	5	79857337	T	G	1.6769846438804e-308	0.396663017628629	-0.316899798496542	0.00813550276351941	ANKRD34B	31566	biofsci
rs252585	5	80372278	A	C	4.442e-17	0.233562315996075	0.0790187679449507	0.00940621233289496	ANKRD34B	31569	biofsci
rs26903	5	80362119	T	C	8.7309e-27	0.177327220113495	-0.111433398290129	0.0104007278598217	ANKRD34B	31684	biofsci
rs390292	5	79415586	C	G	1.5853e-13	0.233339626203511	0.0694488949682164	0.00941067440421371	ANKRD34B	31560	biofsci
rs41547521	5	79965707	T	C	2.6524e-18	0.0285253417098226	0.219031085339653	0.0251026984825512	ANKRD34B	28633	biofsci
rs434130	5	80279422	T	G	3.5468e-49	0.289673400037757	-0.129341095059858	0.00877471778265276	ANKRD34B	31560	biofsci
rs454184	5	79417673	T	C	5.3305e-11	0.156436391090978	-0.0718859784494989	0.0109560572522974	ANKRD34B	31565	biofsci
rs4703815	5	79958580	G	A	6.9898e-47	0.0705631463727636	0.223456720674582	0.0155401668144195	ANKRD34B	31569	biofsci
rs527116	5	80301154	G	A	1.3003e-14	0.510606575321783	0.0613489218175018	0.00796139554848319	ANKRD34B	31568	biofsci
rs557090	5	80250771	T	A	1.8937e-40	0.166435175999048	0.145278812688376	0.0109108315137232	ANKRD34B	30274	biofsci
rs59089298	5	79464536	A	G	2.2892e-31	0.0493081568687409	-0.215276686584276	0.0184786855437147	ANKRD34B	31237	biofsci
rs6151617	5	79961643	G	A	1.6769846438804e-308	0.419925266097984	0.314364991790476	0.00806355610080763	ANKRD34B	31569	biofsci
rs6151650	5	79971294	A	G	1.0072e-58	0.0517199267250153	0.2996540256095	0.0185459310043385	ANKRD34B	29640	biofsci
rs6151862	5	80096656	C	T	1.0961e-32	0.0139542176230793	-0.537488330845042	0.0451435664481566	ANKRD34B	17831	biofsci
rs62366953	5	80085401	A	G	5.3194e-19	0.0339496459480724	0.199120677476525	0.0223590412186181	ANKRD34B	30495	biofsci
rs6864713	5	80201284	A	G	2.1999e-120	0.167518508775226	-0.248175659534933	0.0106376649507685	ANKRD34B	31684	biofsci
rs6886552	5	79590674	T	C	1.8601e-24	0.145984441354429	0.114827828495326	0.0112506812944285	ANKRD34B	31684	biofsci
rs6897314	5	80307453	G	A	2.4708e-21	0.466992526609798	0.0756463338474671	0.00797687846375349	ANKRD34B	31569	biofsci
rs72765554	5	79933927	T	C	5.9094e-51	0.0398755656108597	0.314174554214991	0.0209248823939013	ANKRD34B	29827	biofsci
rs72769300	5	80375872	C	A	6.2101e-09	0.08202476219236	-0.0842784038190351	0.0145037522921173	ANKRD34B	31567	biofsci
rs72771167	5	80605681	T	C	3.166e-08	0.0259342116165382	-0.1439927325564	0.026029525580072	ANKRD34B	29213	biofsci
rs73125972	5	79447630	T	C	2.8433e-09	0.0818493150684931	-0.0865302903618488	0.0145668984818438	ANKRD34B	31355	biofsci
rs73129765	5	79529001	A	T	1.4115e-19	0.279573343401926	-0.0802758101984886	0.00886898127324125	ANKRD34B	31560	biofsci
rs73139507	5	80195836	A	G	4.1803e-213	0.0787703408621143	-0.459454776389794	0.0147468642220879	ANKRD34B	31684	biofsci
rs75119252	5	80107937	T	C	5.3277e-09	0.0141921942931388	0.220304417268218	0.0377440407874551	ANKRD34B	25086	biofsci
rs75171718	5	79990131	G	T	1.8814e-22	0.0567030550537972	0.170542039740782	0.0174950799898217	ANKRD34B	30541	biofsci
rs75829363	5	80014470	G	T	6.3296e-16	0.0294180941723336	0.201030155445147	0.0248713509483282	ANKRD34B	28309	biofsci
rs7703816	5	80459446	T	C	9.5114e-10	0.128227291517907	-0.0726818228374341	0.0118815508463732	ANKRD34B	31684	biofsci
rs7717830	5	80278998	T	G	1.2097e-27	0.0270296605214951	-0.271000844792275	0.0248725031014607	ANKRD34B	30732	biofsci
rs7732543	5	79255413	T	C	8.0494e-15	0.256689091048085	-0.0711373878977882	0.00915928101996836	ANKRD34B	31237	biofsci
rs78621558	5	80012735	A	G	4.455e-107	0.028971028971029	-0.543222287383464	0.024714277341025	ANKRD34B	29099	biofsci
rs79363758	5	80278710	T	C	1.4081e-08	0.0877394196582177	0.0802237161216578	0.0141425678486836	ANKRD34B	31232	biofsci
rs9293802	5	79475070	A	G	3.5863e-15	0.0853331733461323	-0.114833679603268	0.0145941004769992	ANKRD34B	30077	biofsci
