## Supplementary material for "Multi-level Regulatory Roles of Lactate Metabolism Gene Network in Oral Cancer: Machine Learning Insights": ANKRD35.csv

SNP	CHR	BP	effect_allele	other_allele	P	EAF	BETA	SE	gene	samplesize	source
rs10797650	1	145560476	A	G	1.6769846438804e-308	0.633226751931788	-0.468894019032367	0.012433945157153	ANKRD35	13925	biofsci
rs10910813	1	145426341	C	T	3.1294e-22	0.650695049429946	0.120813370136073	0.0124597392960277	ANKRD35	14170	biofsci
rs112427713	1	144897876	T	C	1.4431e-09	0.105271994627267	-0.165197637858307	0.0273031382296185	ANKRD35	7121	biofsci
rs114711577	1	145461766	G	A	6.4136e-29	0.0414791141519626	-0.387819971004853	0.0347521390555981	ANKRD35	10413	biofsci
rs114939814	1	145564899	T	C	2.751e-10	0.0283824157063594	0.250716876457128	0.0397187834002072	ANKRD35	11493	biofsci
rs11582017	1	145572660	A	G	4.9647e-50	0.117269581629443	0.304946779420114	0.0205039320239981	ANKRD35	11489	biofsci
rs11589437	1	145594220	T	C	7.2002e-20	0.0337106708839687	-0.29933403957689	0.0328051683993698	ANKRD35	14263	biofsci
rs12143555	1	145597943	G	T	2.6957e-29	0.205937865690234	0.164538933669929	0.0146429942661038	ANKRD35	14260	biofsci
rs1284300	1	145747463	T	C	2.1226e-10	0.0846398494893388	0.135120200938804	0.0212714021817329	ANKRD35	14263	biofsci
rs142186733	1	145548981	G	A	2.2868e-09	0.0515430722742359	0.188791342742813	0.0315915901510731	ANKRD35	10248	biofsci
rs146930144	1	145540687	A	G	3.8983e-08	0.0295421643141513	-0.227212469436139	0.0413459383186191	ANKRD35	10202	biofsci
rs2929826	1	145740402	G	A	8.2824e-37	0.597614917606245	-0.173005603117581	0.0136508650357894	ANKRD35	11158	biofsci
rs34044408	1	145660048	T	C	1.2656e-32	0.948525828460039	-0.379212024073846	0.0318818277724495	ANKRD35	10075	biofsci
rs75221082	1	145496581	T	C	5.8989e-09	0.963828183873399	0.186283804797388	0.0320086265502918	ANKRD35	13998	biofsci
rs75232312	1	145643555	G	T	1.7586e-12	0.0248760960731986	-0.310153926620738	0.0439791169718726	ANKRD35	10657	biofsci
