## Supplementary material for "Multi-level Regulatory Roles of Lactate Metabolism Gene Network in Oral Cancer: Machine Learning Insights": ANKRD36.csv

SNP	CHR	BP	effect_allele	other_allele	P	EAF	BETA	SE	gene	samplesize	source
rs112192706	2	98162023	G	A	9.9136e-09	0.122480075011721	0.133852742824204	0.0233506171735959	ANKRD36	8532	biofsci
rs115086514	2	97808825	T	C	2.6457e-08	0.05174954835029	-0.123072864373081	0.0221222771328313	ANKRD36	20820	biofsci
rs116469288	2	98746768	T	C	7.9716e-18	0.036576008184841	0.212483978007631	0.0247071520107477	ANKRD36	23244	biofsci
rs11692435	2	98275354	A	G	1.4527e-70	0.109512025701137	0.266206019636263	0.0149893308803788	ANKRD36	22820	biofsci
rs13001139	2	98299983	A	G	5.0675e-88	0.707259069117814	-0.190667594960554	0.00958663349710409	ANKRD36	26277	biofsci
rs13383845	2	97557261	A	G	6.8592e-16	0.202638205118569	-0.08740977165958	0.0108276894831508	ANKRD36	26395	biofsci
rs146663992	2	97095772	A	G	1.1404e-09	0.0216596228868661	0.266629900122987	0.0437916598434758	ANKRD36	12304	biofsci
rs148279538	2	98635741	A	G	9.27e-11	0.0631036207626303	-0.117349300414736	0.0181139325164756	ANKRD36	25775	biofsci
rs149309157	2	98745723	T	G	1.9926e-12	0.0149851632047478	0.705323253452434	0.100257743806404	ANKRD36	3370	biofsci
rs182393789	2	98166800	A	C	1.32e-49	0.0251596424010217	1.06848200701081	0.0721606001898297	ANKRD36	3915	biofsci
rs2100057	2	98440141	C	T	9.1056e-09	0.0144136579904842	-0.255065933478059	0.0443863105330304	ANKRD36	17865	biofsci
rs3926004	2	97870317	A	G	9.8573e-14	0.775484945317071	-0.0850247591075572	0.0114239132448651	ANKRD36	22005	biofsci
rs4619651	2	97416153	A	G	7.9971e-12	0.65914238260607	0.0629341367997381	0.00920264623389505	ANKRD36	26278	biofsci
rs55757705	2	98317446	G	A	1.109e-11	0.0232741900725523	0.269963257078805	0.0397489961392296	ANKRD36	13921	biofsci
rs62154922	2	98779834	T	C	9.2408e-10	0.110540622168529	-0.144071665802658	0.0235338156132341	ANKRD36	9182	biofsci
rs72815665	2	98342701	C	T	2.7832e-10	0.0261851455271099	-0.195965339800423	0.0310548372978184	ANKRD36	20332	biofsci
rs7370560	2	98790354	T	C	2.2271e-10	0.589593084704817	0.095160385556885	0.014998169454811	ANKRD36	9186	biofsci
rs7590131	2	98698587	G	T	3.5211e-13	0.495149845247981	-0.0634480712055851	0.00872414250630234	ANKRD36	26280	biofsci
rs7597743	2	97608837	G	T	1.2297e-16	0.760842992623814	-0.0895150287617886	0.010810863245829	ANKRD36	23511	biofsci
