## Supplementary material for "Multi-level Regulatory Roles of Lactate Metabolism Gene Network in Oral Cancer: Machine Learning Insights": ANKRD36B.csv

SNP	CHR	BP	effect_allele	other_allele	P	EAF	BETA	SE	gene	samplesize	source
rs10189727	2	97386826	C	A	6.2216e-18	0.284938995404849	0.174529796837191	0.0202271306527427	ANKRD36B	5998	biofsci
rs10520549	2	98499812	G	A	1.8051e-25	0.169913542492544	-0.245207266025251	0.0235095795845918	ANKRD36B	6414	biofsci
rs115348870	2	97285604	A	G	5.4388e-11	0.100569811613303	-0.192471086718894	0.0293472625516732	ANKRD36B	6418	biofsci
rs115715131	2	98264323	A	G	2.0116e-08	0.0143645139048495	0.575349998368647	0.10253599913898	ANKRD36B	3359	biofsci
rs11683207	2	98333290	C	T	8.705e-19	0.176413128418859	-0.204892663571485	0.0231506670400756	ANKRD36B	6421	biofsci
rs11690658	2	98163203	G	T	1.6769846438804e-308	0.652897278314311	0.768075574142098	0.0190447227788202	ANKRD36B	6083	biofsci
rs17022373	2	98407168	C	T	1.3127e-08	0.022640683161813	0.337218727865706	0.0593214523213077	ANKRD36B	6421	biofsci
rs17424579	2	98446938	C	T	2.5165e-11	0.0746713513086732	-0.247524822408557	0.0370979320776591	ANKRD36B	5258	biofsci
rs1866445	2	97203224	T	C	2.8054e-09	0.0277158567394858	0.355901244112369	0.0598898199630412	ANKRD36B	5173	biofsci
rs298900	2	98677252	C	G	2.4238e-20	0.666602826828054	0.17303417183647	0.018722792048872	ANKRD36B	6418	biofsci
rs35321033	2	98327812	C	T	1.3286e-41	0.18529844829539	-0.307044826200729	0.0227240303880823	ANKRD36B	6414	biofsci
rs3925991	2	98154578	T	C	3.0367e-09	0.148798730734361	-0.388623962181063	0.0655407643445591	ANKRD36B	919	biofsci
rs62156200	2	97341324	T	C	3.1415e-31	0.73196654663724	0.237911493770066	0.0204684980831662	ANKRD36B	6083	biofsci
rs6724669	2	98781288	G	C	8.3716e-09	0.111357486470235	0.161616081112232	0.0280539639834456	ANKRD36B	6420	biofsci
rs6745657	2	97686580	A	G	4.1863e-66	0.856168484070986	0.432293242110398	0.0251719640675454	ANKRD36B	6408	biofsci
rs6748809	2	98391355	C	T	4.512e-40	0.646679694840092	0.244607987606689	0.0184609801967313	ANKRD36B	6421	biofsci
rs72809824	2	97381556	T	C	1.7344e-08	0.0520011340547181	-0.240096593411589	0.0425959964183353	ANKRD36B	5590	biofsci
rs72811676	2	97599886	G	T	7.9252e-23	0.0309711410670211	0.510339676120045	0.0518875172711143	ANKRD36B	6188	biofsci
rs72815665	2	98342701	C	T	4.539e-18	0.0261851455271099	0.479181371664332	0.0553039842650277	ANKRD36B	6411	biofsci
rs74587284	2	98472688	G	C	4.6541e-11	0.0148294611962432	0.544808084191558	0.0827749375841803	ANKRD36B	4995	biofsci
rs7568169	2	98240180	A	T	1.6946e-31	0.09052441401607	0.421276701655026	0.0360811851569079	ANKRD36B	4665	biofsci
rs7589018	2	98919219	G	A	4.3436e-13	0.459449810214589	-0.128275301427464	0.0177070664422324	ANKRD36B	6421	biofsci
rs7594727	2	97489870	A	C	7.3213e-26	0.0814115192953992	0.348623552764598	0.033152987253661	ANKRD36B	6083	biofsci
rs78381888	2	97500775	G	A	2.3699e-28	0.206983502863493	-0.240521496080611	0.0217808432716894	ANKRD36B	6421	biofsci
rs80334402	2	98322747	A	C	2.0783e-25	0.0470249520153551	0.43440072698942	0.041701135354653	ANKRD36B	6416	biofsci
