## Supplementary material for "Multi-level Regulatory Roles of Lactate Metabolism Gene Network in Oral Cancer: Machine Learning Insights": ANKRD36BP1.csv

SNP	CHR	BP	effect_allele	other_allele	P	EAF	BETA	SE	gene	samplesize	source
rs10737541	1	168214098	T	G	6.3567e-22	0.715075938632334	-0.103407339704695	0.0107451826452362	ANKRD36BP1	21255	biofsci
rs114244324	1	168237622	T	C	4.4599e-08	0.04026167112697	-0.155075337147553	0.0283418629189913	ANKRD36BP1	16109	biofsci
