## Supplementary material for "Multi-level Regulatory Roles of Lactate Metabolism Gene Network in Oral Cancer: Machine Learning Insights": ANKRD36BP2.csv

SNP	CHR	BP	effect_allele	other_allele	P	EAF	BETA	SE	gene	samplesize	source
rs116690611	2	88990958	C	T	8.6611e-103	0.0398678688660822	0.504811426605292	0.0234498254126292	ANKRD36BP2	23754	biofsci
rs13405334	2	89151470	G	A	9.6705e-18	0.448619115335678	0.106524521289791	0.0124184848610722	ANKRD36BP2	13107	biofsci
rs335127	2	89100215	C	T	6.6376e-15	0.319206915993234	0.0730451321084852	0.00937521750009436	ANKRD36BP2	26177	biofsci
rs4449134	2	88846961	G	A	1.1968e-11	0.323348371310598	0.0637632087591391	0.00940363218534062	ANKRD36BP2	25843	biofsci
rs76734941	2	88530454	C	T	1.8702e-08	0.108444828622971	0.0790394284031977	0.0140547021361733	ANKRD36BP2	26180	biofsci
