## Supplementary material for "Multi-level Regulatory Roles of Lactate Metabolism Gene Network in Oral Cancer: Machine Learning Insights": ANKRD36C.csv

SNP	CHR	BP	effect_allele	other_allele	P	EAF	BETA	SE	gene	samplesize	source
rs115222652	2	97139886	A	C	1.6394e-10	0.281766580362478	0.0792185513450635	0.0123935842777677	ANKRD36C	16085	biofsci
rs4907301	2	96836512	G	A	4.2883e-15	0.842190318701142	-0.101469040112781	0.0129324173937091	ANKRD36C	22494	biofsci
rs6740563	2	96653737	G	A	6.6115e-35	0.405825279371791	0.118351650522518	0.00960225635861866	ANKRD36C	22489	biofsci
