## Supplementary material for "Multi-level Regulatory Roles of Lactate Metabolism Gene Network in Oral Cancer: Machine Learning Insights": ANKRD37.csv

SNP	CHR	BP	effect_allele	other_allele	P	EAF	BETA	SE	gene	samplesize	source
rs1112943	4	186190562	A	G	3.9613e-09	0.557239374952819	0.0471595283756548	0.00801215228944186	ANKRD37	31569	biofsci
rs6845326	4	186313557	A	G	3.0542e-14	0.291837348265624	-0.0663762956386904	0.00873832222731575	ANKRD37	31684	biofsci
rs73873449	4	186350235	A	G	2.3151e-09	0.0439307458143075	-0.116403986428492	0.0194850998373773	ANKRD37	31355	biofsci
