## Supplementary material for "Multi-level Regulatory Roles of Lactate Metabolism Gene Network in Oral Cancer: Machine Learning Insights": ANKRD40.csv

SNP	CHR	BP	effect_allele	other_allele	P	EAF	BETA	SE	gene	samplesize	source
rs11568591	17	48761053	A	G	1.2704e-08	0.0564823062596162	0.102306367700797	0.0179793975081362	ANKRD40	29024	biofsci
rs12946653	17	48748185	A	G	2.9679e-27	0.249961948249619	0.100943284829022	0.00933475913230638	ANKRD40	30606	biofsci
rs9889919	17	48787960	A	G	2.7315e-43	0.692669208410404	-0.120432139357348	0.00873019299577004	ANKRD40	30817	biofsci
