## Supplementary material for "Multi-level Regulatory Roles of Lactate Metabolism Gene Network in Oral Cancer: Machine Learning Insights": ANKRD42.csv

SNP	CHR	BP	effect_allele	other_allele	P	EAF	BETA	SE	gene	samplesize	source
rs116971698	11	83346920	T	C	6.5685e-09	0.0414733432548367	0.123611505900662	0.0213060837169557	ANKRD42	27707	biofsci
rs1367978	11	83200166	A	C	2.8163e-12	0.601653329306961	0.0569919856630443	0.00815721093836064	ANKRD42	31353	biofsci
rs140074569	11	83218553	C	A	2.9028e-09	0.0608937476026084	0.0998202534397467	0.0168129648211663	ANKRD42	30931	biofsci
rs4943874	11	83041794	T	C	3.1444e-08	0.347683114735616	-0.046310987323268	0.00836980848408089	ANKRD42	31470	biofsci
rs494827	11	82919261	T	G	2.4913e-24	0.665836164590412	0.0861695984636404	0.00846634359382981	ANKRD42	31351	biofsci
rs667065	11	82949534	T	C	1.2428e-82	0.605156857563517	0.157326475977323	0.00816996037624947	ANKRD42	31350	biofsci
rs74763930	11	83147201	C	T	6.6315e-09	0.117581546360616	0.0719108256552149	0.0123984182164164	ANKRD42	31349	biofsci
