## Supplementary material for "Multi-level Regulatory Roles of Lactate Metabolism Gene Network in Oral Cancer: Machine Learning Insights": ANKRD44.csv

SNP	CHR	BP	effect_allele	other_allele	P	EAF	BETA	SE	gene	samplesize	source
rs10931780	2	198175297	C	G	3.0441e-30	0.39524759311112	-0.0937102136698968	0.00820048424575116	ANKRD44	31106	biofsci
rs115819783	2	197336298	G	A	3.6959e-08	0.0176540993417116	0.255059455575479	0.0463331678278404	ANKRD44	13430	biofsci
rs2579393	2	197992602	C	A	4.3211e-08	0.739864099660249	0.0497219165087192	0.00907781507471184	ANKRD44	31525	biofsci
rs2697264	2	197997831	T	C	2.0765e-14	0.0255579850653905	0.200230980927096	0.0261880198442428	ANKRD44	29274	biofsci
rs4850735	2	197798062	A	G	7.1741e-10	0.132860270249868	0.0722987240976611	0.0117324252466873	ANKRD44	31529	biofsci
rs715185	2	197855152	T	C	1.2894e-63	0.811229283325191	0.171035215418798	0.0101578125063131	ANKRD44	31644	biofsci
rs78730649	2	198874235	C	T	4.822e-09	0.018417234066302	0.491224103833819	0.0839225913303298	ANKRD44	3927	biofsci
