## Supplementary material for "Multi-level Regulatory Roles of Lactate Metabolism Gene Network in Oral Cancer: Machine Learning Insights": ANKRD46.csv

SNP	CHR	BP	effect_allele	other_allele	P	EAF	BETA	SE	gene	samplesize	source
rs2507768	8	101556737	T	C	4.4586e-22	0.418448645195235	0.0777905795987098	0.00805285503092234	ANKRD46	31684	biofsci
