## Supplementary material for "Multi-level Regulatory Roles of Lactate Metabolism Gene Network in Oral Cancer: Machine Learning Insights": ANKRD50.csv

SNP	CHR	BP	effect_allele	other_allele	P	EAF	BETA	SE	gene	samplesize	source
rs10023917	4	125663949	G	C	4.799e-35	0.298903734155533	-0.108125745709984	0.00875441225082859	ANKRD50	31132	biofsci
rs115593318	4	125365517	A	C	3.8757e-17	0.044558860920417	-0.170974972827419	0.0203145017854925	ANKRD50	28459	biofsci
rs13127283	4	125663942	G	T	1.1743e-14	0.53275207636514	0.0616674200905544	0.00798914613358825	ANKRD50	31470	biofsci
rs138934039	4	125582392	T	C	2.826e-09	0.0203237501914926	0.18961219906191	0.031912649633417	ANKRD50	24658	biofsci
rs145769316	4	125624727	C	A	1.1159e-25	0.0180091035028696	-0.3517784835314	0.0335801068683442	ANKRD50	25073	biofsci
rs2170743	4	125864653	T	C	5.7114e-22	0.440151828328761	-0.0773631121657952	0.00802971707863276	ANKRD50	31470	biofsci
rs2242378	4	125632581	T	C	2.4801e-282	0.168796992481203	-0.382143285875353	0.0106429699428044	ANKRD50	31461	biofsci
rs2390772	4	126012915	C	G	4.8698e-08	0.198448646812366	0.0546299873474967	0.0100126440768125	ANKRD50	31354	biofsci
rs28815787	4	125608651	T	C	6.8598e-13	0.037973470326637	0.151047514994064	0.0210308143735991	ANKRD50	30945	biofsci
rs34203280	4	125307991	G	A	3.8745e-10	0.0229579399902495	-0.178440950023138	0.028509953829449	ANKRD50	27424	biofsci
rs4072955	4	126131666	A	C	7.2944e-13	0.14214261447284	-0.0820411887850405	0.0114362247044858	ANKRD50	31352	biofsci
rs508410	4	125494504	A	G	1.6853e-20	0.287899543378995	-0.0821303473251803	0.00884968076688795	ANKRD50	31141	biofsci
rs6836143	4	125488065	A	G	3.377e-10	0.0582639982010344	-0.115170474573504	0.0183386635096819	ANKRD50	27096	biofsci
rs6839627	4	125379709	C	T	8.5481e-10	0.247510240895937	-0.0566562308543759	0.00923612383919271	ANKRD50	31470	biofsci
rs6851045	4	125956403	A	G	1.4182e-09	0.337592543876132	0.0510251333339425	0.00842903003781986	ANKRD50	31470	biofsci
rs72682116	4	125671501	C	G	1.2594e-10	0.332779707081383	0.0545119791140614	0.00847485760922568	ANKRD50	31353	biofsci
rs7658083	4	125509060	G	A	2.9083e-52	0.476461927592586	-0.121641408188624	0.00799609588029815	ANKRD50	31350	biofsci
rs78074219	4	125656699	A	G	2.3714e-24	0.0423882090356346	-0.203475166699568	0.0199830262707778	ANKRD50	30847	biofsci
rs79386983	4	125209978	G	C	2.5441e-11	0.0332049165290772	0.209695008124088	0.0314338192361097	ANKRD50	15763	biofsci
rs79568484	4	126012578	T	C	9.7234e-20	0.0482107975562113	-0.176476841939629	0.0194101233985513	ANKRD50	28922	biofsci
