## Supplementary material for "Multi-level Regulatory Roles of Lactate Metabolism Gene Network in Oral Cancer: Machine Learning Insights": ANKRD54.csv

SNP	CHR	BP	effect_allele	other_allele	P	EAF	BETA	SE	gene	samplesize	source
rs1004763	22	38474952	C	T	2.6945e-12	0.419876733436055	-0.0562845048289456	0.00804903754328737	ANKRD54	31684	biofsci
rs2015851	22	38124990	C	T	8.4574e-14	0.426930871425355	0.0645959980242387	0.0086552682527922	ANKRD54	27280	biofsci
rs2413508	22	38597174	C	G	3.5608e-21	0.681966740363357	0.0891412193665263	0.00943792687840406	ANKRD54	25881	biofsci
rs35496925	22	38424607	G	A	9.9198e-113	0.0448680916618525	0.479388759519925	0.0212461114148418	ANKRD54	25847	biofsci
rs6001084	22	38681644	T	C	1.2065e-08	0.24871620367506	0.0639683544949746	0.0112246844996358	ANKRD54	21238	biofsci
rs9622731	22	38515596	A	G	5.3772e-19	0.467217755633564	0.0710275297852489	0.00797676738039474	ANKRD54	31568	biofsci
