## Supplementary material for "Multi-level Regulatory Roles of Lactate Metabolism Gene Network in Oral Cancer: Machine Learning Insights": ANKRD55.csv

SNP	CHR	BP	effect_allele	other_allele	P	EAF	BETA	SE	gene	samplesize	source
rs10042448	5	55352823	G	C	1.2582e-14	0.869957036571309	-0.134059451170631	0.0173879623822139	ANKRD55	14618	biofsci
rs10471978	5	55758956	G	T	4.4365e-18	0.261471682513435	0.0786166495511637	0.0090706983363713	ANKRD55	31470	biofsci
rs10940462	5	54664854	G	A	1.9114e-12	0.0763191666037593	0.105898100031454	0.0150402073613768	ANKRD55	31355	biofsci
rs10940469	5	54846184	G	A	3.5368e-13	0.31467275991513	-0.0646132658889313	0.00888509039877495	ANKRD55	29369	biofsci
rs113395194	5	55656847	A	G	8.3336e-24	0.0343568399560232	0.224244463142668	0.0222915884471219	ANKRD55	30329	biofsci
rs113459169	5	55353250	A	G	3.5582e-14	0.151255427600529	-0.0844492208733968	0.0111467933202303	ANKRD55	31346	biofsci
rs113769809	5	55057652	C	A	2.9406e-15	0.0286562462134981	-0.194381513136394	0.0246261402881424	ANKRD55	29620	biofsci
rs115211161	5	55591462	A	G	2.2996e-08	0.0142882764392898	-0.22547844581417	0.0403526398722497	ANKRD55	21802	biofsci
rs117373650	5	55423845	T	C	2.664e-45	0.97957962271378	-0.440107115429916	0.0311580258711445	ANKRD55	25747	biofsci
rs11948539	5	55624406	A	G	1.1806e-10	0.223281857230517	0.0699994111455426	0.0108662678938733	ANKRD55	24417	biofsci
rs11948772	5	55268688	T	C	4.7586e-09	0.0206446032685392	-0.177776352185258	0.0303610944060624	ANKRD55	26828	biofsci
rs12189104	5	55409007	A	G	9.4699e-13	0.0236193463027393	0.209092606381729	0.0292924736809136	ANKRD55	25268	biofsci
rs12516167	5	55816691	C	T	6.947e-09	0.0455962737701132	-0.111799579621493	0.0193020803545334	ANKRD55	30839	biofsci
rs12659696	5	55418136	C	T	2.6259e-33	0.286477081833453	-0.108830557234299	0.00905043345344236	ANKRD55	29863	biofsci
rs13163043	5	55579422	G	A	1.353e-27	0.0309123003401214	-0.2653467692177	0.0243768391226344	ANKRD55	28088	biofsci
rs13166579	5	55370484	T	C	2.6716e-09	0.0301171913794816	-0.155707767652975	0.0261671737926183	ANKRD55	24999	biofsci
rs13178597	5	55463890	C	T	1.8353e-199	0.0850736252023213	-0.439517807950546	0.0145864133794818	ANKRD55	30192	biofsci
rs141453671	5	55517699	T	C	1.3973e-33	0.0347493489583333	-0.271771497094375	0.0225032290382028	ANKRD55	29437	biofsci
rs143025494	5	55477572	A	G	2.9596e-54	0.0256579257097123	-0.429334914109587	0.0276809894268629	ANKRD55	26102	biofsci
rs144070754	5	55307212	T	C	1.8257e-09	0.0177296799447387	-0.196828406260588	0.0327365332657942	ANKRD55	26790	biofsci
rs145179396	5	55553937	T	C	3.1068e-58	0.956268509378085	0.320180227435943	0.0199019279978085	ANKRD55	30186	biofsci
rs145443527	5	55591049	A	G	2.8352e-13	0.0405174986146042	0.155615287352744	0.0213107402361952	ANKRD55	28320	biofsci
rs145538172	5	55522390	A	G	3.1549e-14	0.0141229918356597	0.319597346683928	0.0420977036649975	ANKRD55	20263	biofsci
rs147231428	5	55555585	G	A	9.2765e-15	0.0146409002533435	-0.30872488970694	0.0398416386675278	ANKRD55	21834	biofsci
rs147637321	5	55551224	A	G	2.0476e-12	0.0135317490066722	0.317123216587228	0.0451016478584654	ANKRD55	18414	biofsci
rs149490	5	55579262	A	G	7.8339e-25	0.528881205607125	0.0821681488332824	0.00798532044366635	ANKRD55	31470	biofsci
rs157604	5	55792645	C	T	2.7016e-10	0.244526250867319	-0.0591955984351478	0.00937380814491651	ANKRD55	30803	biofsci
rs158496	5	55644794	C	T	5.9699e-09	0.215936810314787	-0.0570677516408402	0.00980983801025203	ANKRD55	30688	biofsci
rs160923	5	55444667	T	C	3.9161e-18	0.0200418160095579	0.296568385559656	0.0341613547998774	ANKRD55	21815	biofsci
rs161204	5	55397821	A	G	2.8318e-43	0.766932195711265	-0.1302837420533	0.0094461215354437	ANKRD55	31349	biofsci
rs16884782	5	55383668	G	A	1.0186e-08	0.0494757412905408	-0.105276528008533	0.0183805656834508	ANKRD55	31470	biofsci
rs17713262	5	55754138	T	A	1.047e-10	0.0404062840757643	-0.134783104210437	0.0208645805988385	ANKRD55	29622	biofsci
rs182572	5	55452505	T	C	5.5169e-174	0.742079747453869	-0.25620648160151	0.00911105395376702	ANKRD55	31470	biofsci
rs188841	5	55421384	G	A	1.1949e-64	0.381429248637118	0.142281607549205	0.00838030212739971	ANKRD55	30175	biofsci
rs192641058	5	55445205	T	A	5.9609e-58	0.0205632979241789	0.501864343193597	0.0312736777188719	ANKRD55	25383	biofsci
rs27008	5	55566600	G	T	5.2963e-12	0.127758751902588	0.0827936050981253	0.0120034222686662	ANKRD55	31141	biofsci
rs285158	5	55743737	T	C	4.4572e-17	0.19263698630137	0.0853501106619327	0.0101604855434314	ANKRD55	31141	biofsci
rs286012	5	55702460	T	C	2.7099e-12	0.230486147807051	-0.0662973504190093	0.00948202211401898	ANKRD55	31355	biofsci
rs28811891	5	55533638	T	C	1.2153e-84	0.0385295767355568	-0.4277233495733	0.0219404940611192	ANKRD55	28038	biofsci
rs309622	5	55445129	T	C	1.6769846438804e-308	0.652185350821151	0.343502600628005	0.00836906953287069	ANKRD55	31470	biofsci
rs32494	5	55643774	C	T	9.2683e-19	0.480974124809741	0.0709238748313508	0.00801979678313705	ANKRD55	31141	biofsci
rs32510	5	55568321	A	G	3.3839e-09	0.724074364606213	-0.053676933663306	0.00907962611443317	ANKRD55	30357	biofsci
rs36757	5	55513940	G	T	4.8192e-83	0.323103057757644	0.164858292211087	0.00853940267130194	ANKRD55	31351	biofsci
rs3846516	5	55122700	C	T	2.882e-13	0.174189184110639	-0.0767157998490517	0.0105095895458726	ANKRD55	31470	biofsci
rs3846524	5	55501959	T	C	3.5377e-55	0.158457177876513	0.172160471867194	0.0110034111930254	ANKRD55	30969	biofsci
rs56114399	5	55260878	G	A	8.6969e-18	0.0256089501510574	-0.238258497553586	0.0277370513688851	ANKRD55	26045	biofsci
rs56154420	5	55647357	G	A	1.5387e-11	0.0406598868328491	0.137104782024386	0.0203289862586756	ANKRD55	31017	biofsci
rs60489689	5	55747132	T	G	5.1833e-21	0.842110230275576	-0.10300788936593	0.0109521109763569	ANKRD55	31351	biofsci
rs62355573	5	55685652	G	A	8.2113e-18	0.0142104175279041	-0.369192833775216	0.0429463780768229	ANKRD55	19352	biofsci
rs62359589	5	54839646	T	C	5.933e-10	0.0349461066267098	-0.149159984281463	0.0240887557180056	ANKRD55	25550	biofsci
rs62363898	5	55262255	T	C	3.8423e-26	0.0317996231155779	0.244718876834286	0.023138420509468	ANKRD55	30333	biofsci
rs66502208	5	55470420	A	G	1.8752e-53	0.0667777394768088	0.247731539342289	0.0160955565379331	ANKRD55	30970	biofsci
rs6873385	5	55436851	A	T	1.6769846438804e-308	0.195603135155802	-0.579596054466648	0.0110679848237464	ANKRD55	25941	biofsci
rs6888176	5	55457919	G	A	1.3688e-50	0.144732777262898	0.171424347910774	0.0114598426274191	ANKRD55	30757	biofsci
rs72756020	5	55928343	T	C	9.4342e-09	0.0779515213153657	-0.0897486995906776	0.0156345724323527	ANKRD55	28459	biofsci
rs72765606	5	55270465	G	A	5.141e-22	0.0191226935892973	-0.315157021938197	0.0326746728394344	ANKRD55	24968	biofsci
rs72767222	5	55440788	A	C	1.3979e-102	0.178919330289193	0.224821916376667	0.0104543534499568	ANKRD55	31141	biofsci
rs74557927	5	55825745	A	C	2.6396e-08	0.023400998872241	-0.151034299613452	0.0271463773412392	ANKRD55	29689	biofsci
rs75745521	5	55574285	A	G	4.4031e-12	0.0627626050420168	-0.117298973255634	0.0169421496722227	ANKRD55	29613	biofsci
rs76313312	5	55746977	A	G	4.7828e-08	0.0456424518020219	0.104261890806885	0.0190983826946961	ANKRD55	31470	biofsci
rs76878863	5	55435535	T	C	1.0303e-27	0.046954785999443	0.224441081248989	0.0205712972254903	ANKRD55	26403	biofsci
rs78866807	5	55772199	C	T	5.5567e-11	0.0258376052727938	-0.178769612844425	0.0272718361038618	ANKRD55	26709	biofsci
rs79964157	5	55084854	G	A	3.4744e-18	0.0615956431865161	0.147603258843923	0.016975843177486	ANKRD55	30017	biofsci
rs9292108	5	55328578	G	A	1.186e-27	0.462379568741398	-0.0877547835395578	0.00805281842820836	ANKRD55	31017	biofsci
