## Supplementary material for "Multi-level Regulatory Roles of Lactate Metabolism Gene Network in Oral Cancer: Machine Learning Insights": ANKRD61.csv

SNP	CHR	BP	effect_allele	other_allele	P	EAF	BETA	SE	gene	samplesize	source
rs62456200	7	6073644	A	G	1.4748e-20	0.561318084022195	0.187443143089738	0.0201662355796983	ANKRD61	4993	biofsci
