## Supplementary material for "Multi-level Regulatory Roles of Lactate Metabolism Gene Network in Oral Cancer: Machine Learning Insights": ANKRD65.csv

SNP	CHR	BP	effect_allele	other_allele	P	EAF	BETA	SE	gene	samplesize	source
rs144528634	1	1394388	T	C	1.2779e-08	0.0231737844193279	-0.292115280603723	0.0513491914997403	ANKRD65	8377	biofsci
rs28418680	1	1343666	A	G	4.6352e-26	0.0883833556362709	-0.271955081153539	0.0257569807409707	ANKRD65	9354	biofsci
