## Supplementary material for "Multi-level Regulatory Roles of Lactate Metabolism Gene Network in Oral Cancer: Machine Learning Insights": ANKS1A.csv

SNP	CHR	BP	effect_allele	other_allele	P	EAF	BETA	SE	gene	samplesize	source
rs3734262	6	34838577	T	C	1.8286e-66	0.881670926037282	0.21181241023297	0.0122990866362965	ANKS1A	31683	biofsci
rs3800426	6	35009196	T	G	3.4124e-12	0.596452328159645	0.0563534134514788	0.00809710381934262	ANKS1A	31684	biofsci
rs80356191	6	35034758	G	T	1.2366e-13	0.0207620304317348	0.214671085912995	0.0289587327550243	ANKS1A	29326	biofsci
rs9469813	6	34569814	C	T	1.7605e-17	0.114147667220293	-0.106489592078091	0.0125156716316731	ANKS1A	31567	biofsci
