## Supplementary material for "Multi-level Regulatory Roles of Lactate Metabolism Gene Network in Oral Cancer: Machine Learning Insights": ANKS3.csv

SNP	CHR	BP	effect_allele	other_allele	P	EAF	BETA	SE	gene	samplesize	source
rs859322	16	4781874	G	A	4.2449e-24	0.579640696057429	0.0814926209533687	0.00804801802853786	ANKS3	31682	biofsci
