## Supplementary material for "Multi-level Regulatory Roles of Lactate Metabolism Gene Network in Oral Cancer: Machine Learning Insights": ANKS6.csv

SNP	CHR	BP	effect_allele	other_allele	P	EAF	BETA	SE	gene	samplesize	source
rs10081774	9	101388897	A	C	2.1531e-10	0.0480388085620446	0.118589953138313	0.0186749949825695	ANKS6	31350	biofsci
rs12686258	9	101534397	C	T	1.2527e-11	0.232139501672366	-0.0639518796063096	0.00944106404179479	ANKS6	31470	biofsci
rs75045615	9	101453377	A	C	1.6315e-09	0.107156337283913	0.0778604817477516	0.0129102591234727	ANKS6	31355	biofsci
rs79593135	9	101561590	C	G	5.9518e-49	0.130684807938059	0.173914559436977	0.0118264975306502	ANKS6	31467	biofsci
