## Supplementary material for "Multi-level Regulatory Roles of Lactate Metabolism Gene Network in Oral Cancer: Machine Learning Insights": ANKUB1.csv

SNP	CHR	BP	effect_allele	other_allele	P	EAF	BETA	SE	gene	samplesize	source
rs9289797	3	149706573	A	G	3.2075e-10	0.269650407731803	0.070811777560241	0.0112606986769673	ANKUB1	20022	biofsci
