## Supplementary material for "Multi-level Regulatory Roles of Lactate Metabolism Gene Network in Oral Cancer: Machine Learning Insights": ANKZF1.csv

SNP	CHR	BP	effect_allele	other_allele	P	EAF	BETA	SE	gene	samplesize	source
rs114325960	2	220154746	T	C	8.2814e-44	0.955907674647425	0.306118408026199	0.0220532103844995	ANKZF1	24392	biofsci
rs114525017	2	220419887	A	G	5.7383e-11	0.0179982882746816	0.247209586213074	0.0377390407164452	ANKZF1	19863	biofsci
rs78270228	2	220244167	C	T	4.8464e-10	0.0320463154269972	0.163949048939998	0.0263405817518714	ANKZF1	23232	biofsci
rs78862042	2	220044275	C	A	2.408e-08	0.0501619642270316	0.123848740159048	0.0221959102761835	ANKZF1	21301	biofsci
