## Supplementary material for "Multi-level Regulatory Roles of Lactate Metabolism Gene Network in Oral Cancer: Machine Learning Insights": ANO2.csv

SNP	CHR	BP	effect_allele	other_allele	P	EAF	BETA	SE	gene	samplesize	source
rs10849364	12	6072011	A	G	5.7435e-14	0.735350076103501	0.0787772716734664	0.0104842054956103	ANO2	23374	biofsci
rs11063898	12	5987303	C	T	3.6919e-13	0.461971086702148	-0.0671054425308278	0.00923503282654792	ANO2	23587	biofsci
rs11063963	12	6077216	G	A	1.3266e-08	0.0390612817714018	0.136996509511006	0.0241072199463302	ANO2	22921	biofsci
rs4764583	12	5997095	T	C	2.5738e-08	0.893870494945319	0.0830314838696813	0.0149117280036064	ANO2	23703	biofsci
