## Supplementary material for "Multi-level Regulatory Roles of Lactate Metabolism Gene Network in Oral Cancer: Machine Learning Insights": ANO5.csv

SNP	CHR	BP	effect_allele	other_allele	P	EAF	BETA	SE	gene	samplesize	source
rs10833622	11	21773680	C	A	8.0791e-09	0.312315014798816	-0.0507345602106173	0.00879784975993502	ANO5	30077	biofsci
rs12807767	11	22174802	G	A	3.6477e-12	0.0682601114277208	-0.115253289115006	0.0165829684630446	ANO5	28588	biofsci
rs142192440	11	22303406	A	G	5.7061e-12	0.0174088175246924	0.244466156872219	0.0354967557531899	ANO5	23198	biofsci
rs146376315	11	22250858	C	T	4.5126e-15	0.0143779155217586	0.323486049883671	0.0412615020451372	ANO5	20724	biofsci
rs17305979	11	22012603	A	G	7.4542e-17	0.0944142835295917	0.114117866800027	0.0136838537579773	ANO5	31231	biofsci
rs2197692	11	22355457	T	C	1.9421e-18	0.570003058571647	0.0708042928099091	0.00808203600282045	ANO5	31231	biofsci
rs2593696	11	22359279	T	C	1.0876e-09	0.795433789954338	-0.0603472647556439	0.00989948568826179	ANO5	31355	biofsci
rs3816363	11	22362966	A	T	2.2156e-10	0.0727948289508399	0.103553399806549	0.0163189296215564	ANO5	27817	biofsci
rs4565894	11	22224523	T	G	2.2077e-182	0.192059077755647	0.290426802402882	0.0100845791154196	ANO5	31684	biofsci
rs61879329	11	22118069	G	T	4.765e-14	0.865873872484774	0.088812585556472	0.0117815138103381	ANO5	31017	biofsci
rs72975499	11	22139387	A	T	5.9257e-11	0.215644368454798	-0.0814058894663319	0.0124367345188114	ANO5	19112	biofsci
rs78929863	11	22304466	C	T	1.9573e-14	0.0172238805970149	0.28155904759355	0.0367887537033932	ANO5	21825	biofsci
rs80046440	11	22152676	G	A	6.5999e-09	0.0159774436090226	0.234636047469474	0.040447517233145	ANO5	19439	biofsci
