## Supplementary material for "Multi-level Regulatory Roles of Lactate Metabolism Gene Network in Oral Cancer: Machine Learning Insights": ANO6.csv

SNP	CHR	BP	effect_allele	other_allele	P	EAF	BETA	SE	gene	samplesize	source
rs77885830	12	45775386	T	G	8.9033e-09	0.02425615940403	-0.177055632347077	0.030790677416322	ANO6	22283	biofsci
