## Supplementary material for "Multi-level Regulatory Roles of Lactate Metabolism Gene Network in Oral Cancer: Machine Learning Insights": ANO7L1.csv

SNP	CHR	BP	effect_allele	other_allele	P	EAF	BETA	SE	gene	samplesize	source
rs111780824	1	16630740	C	T	1.3501e-30	0.0189702727551333	0.483691793035593	0.0420671061336737	ANO7L1	15182	biofsci
rs11260727	1	16653299	T	C	4.2055e-45	0.0994212484497726	0.22204547108057	0.0157558395419374	ANO7L1	22495	biofsci
rs114967638	1	16538081	A	G	6.0394e-18	0.0210653024375564	0.342692926992728	0.0397012126083468	ANO7L1	15383	biofsci
rs115292598	1	16460696	A	G	1.043e-38	0.0411445580680782	0.330911228267322	0.0254306485607711	ANO7L1	19597	biofsci
rs116323786	1	16559719	A	G	1.6887e-19	0.0215161804448756	0.38169067085746	0.0422602853062434	ANO7L1	13298	biofsci
rs12058596	1	16549532	T	C	1.8267e-37	0.704924242424242	-0.13250576866495	0.0103588921287535	ANO7L1	22401	biofsci
rs12723168	1	16508629	G	A	3.2241e-40	0.0322365321187372	0.362711559818372	0.0273224930561025	ANO7L1	21469	biofsci
rs12741364	1	16079604	C	A	3.5924e-08	0.302736881842205	-0.0565418059503956	0.0102624157743567	ANO7L1	22491	biofsci
rs142264387	1	16534403	T	C	2.3485e-15	0.0130935754189944	0.92073218435313	0.116233517352126	ANO7L1	2864	biofsci
rs150591848	1	16561257	T	C	2.0023e-08	0.0292117915594192	-0.168926095692618	0.0301019451321533	ANO7L1	19458	biofsci
rs156848	1	16804438	T	C	1.4755e-50	0.145588291636336	0.202188644788869	0.0135208873188667	ANO7L1	21987	biofsci
rs17450703	1	16441163	T	C	1.1872e-13	0.024158605401048	0.249728972584546	0.0336639085214329	ANO7L1	18715	biofsci
rs184898794	1	16595361	C	T	1.3479e-11	0.0196260348272909	-0.411904389569255	0.0609028713156677	ANO7L1	7006	biofsci
rs2065759	1	16815212	T	C	4.4522e-18	0.503198560647709	-0.0965680218014501	0.0111426783362892	ANO7L1	16109	biofsci
rs221035	1	16526529	G	A	1.6769846438804e-308	0.247284753278966	0.417119388161888	0.0109276802004115	ANO7L1	22495	biofsci
rs279781	1	16777812	C	G	6.6528e-23	0.346184787418044	-0.101669321047592	0.0103187204830651	ANO7L1	20747	biofsci
rs34950166	1	16332665	T	C	1.4969e-11	0.0195285255963175	0.407284501468544	0.0603536448392253	ANO7L1	7169	biofsci
rs35075024	1	16432658	T	G	2.5018e-12	0.0231774125579435	0.22107169302337	0.0315667889456927	ANO7L1	22163	biofsci
rs3738614	1	16847315	C	T	1.2696e-16	0.10894449950446	0.136456743191839	0.0164872522433201	ANO7L1	18948	biofsci
rs41269193	1	16730308	T	G	1.4643e-11	0.0553488163558106	-0.14421749464022	0.0213614407062669	ANO7L1	20957	biofsci
rs41310371	1	16575024	A	G	2.5554e-10	0.0185936814392277	-0.365607256985212	0.057816316178318	ANO7L1	8197	biofsci
rs56274609	1	17323268	A	G	1.253e-12	0.0573984991341158	0.145554394560454	0.0205020627594131	ANO7L1	21986	biofsci
rs72638025	1	16708999	C	T	3.6376e-08	0.0358469989498344	0.14539607540688	0.0263986919053108	ANO7L1	20759	biofsci
rs74722532	1	16191212	A	G	1.4939e-10	0.0299442896935933	0.192964872936167	0.0301220513161155	ANO7L1	18971	biofsci
rs76843015	1	16439166	A	G	1.2208e-08	0.0784815011335681	-0.106993937777569	0.0187820696165378	ANO7L1	19598	biofsci
rs77309698	1	16702720	T	C	9.2685e-09	0.0542723129342006	-0.122352781853461	0.0213028261257876	ANO7L1	21466	biofsci
