## Supplementary material for "Multi-level Regulatory Roles of Lactate Metabolism Gene Network in Oral Cancer: Machine Learning Insights": ANO8.csv

SNP	CHR	BP	effect_allele	other_allele	P	EAF	BETA	SE	gene	samplesize	source
rs117419016	19	17443453	A	G	3.8259e-26	0.0213100808166738	0.337751956909061	0.0319332838768872	ANO8	23510	biofsci
