## Supplementary material for "Multi-level Regulatory Roles of Lactate Metabolism Gene Network in Oral Cancer: Machine Learning Insights": ANO9.csv

SNP	CHR	BP	effect_allele	other_allele	P	EAF	BETA	SE	gene	samplesize	source
rs10736899	11	579256	A	C	6.7364e-21	0.0718066223455754	-0.208470193462117	0.0222304182754958	ANO9	15180	biofsci
rs10902161	11	413752	A	G	4.4489e-81	0.237078001879563	-0.271695185113092	0.0142471072727654	ANO9	13619	biofsci
rs111715314	11	409766	A	C	1.5438e-32	0.0466142880285113	0.361716462675802	0.0304526404003874	ANO9	12132	biofsci
rs11246115	11	353440	A	G	9.252e-13	0.0442142065319348	-0.161667965937	0.0226390844459537	ANO9	23085	biofsci
rs11246135	11	370831	C	T	1.0786e-11	0.397351447783724	-0.0819413942722127	0.0120583621673798	ANO9	14360	biofsci
rs11246273	11	704864	A	G	1.749e-25	0.472834067547724	-0.105990484846422	0.0101590596128113	ANO9	19436	biofsci
rs117262763	11	464972	A	G	3.8296e-27	0.0222188052587068	0.45767285526936	0.042414818289346	ANO9	12793	biofsci
rs12275194	11	451872	T	A	3.4378e-22	0.131765978266468	0.1465138403376	0.0151252583787667	ANO9	19104	biofsci
rs12285459	11	727310	C	T	2.2896e-09	0.188588356517259	0.0781677648782403	0.0130805008246859	ANO9	19097	biofsci
rs12417197	11	494149	A	G	4.9144e-21	0.0735310830776225	0.276772520301647	0.0294091573037846	ANO9	8486	biofsci
rs12421158	11	609888	C	T	4.9235e-23	0.742206804789964	0.110963121152873	0.0112273351160921	ANO9	20731	biofsci
rs150657453	11	585768	T	C	7.1656e-14	0.0235733608141183	0.395936600581292	0.0528980481477765	ANO9	7763	biofsci
rs17585	11	499120	A	G	7.5626e-12	0.123877391643889	-0.119774292440483	0.0174942368276467	ANO9	15053	biofsci
rs190823755	11	447890	A	G	6.0567e-13	0.0216002044989775	-0.395878284351812	0.0549899687949622	ANO9	7824	biofsci
rs192384158	11	431597	T	G	1.4703e-35	0.206556895030873	0.218597851055186	0.0175634210486081	ANO9	9890	biofsci
rs35800583	11	500096	A	G	2.6275e-43	0.0794522131052814	0.276747464384059	0.0200573616362071	ANO9	16993	biofsci
rs3758653	11	636399	C	T	7.7875e-10	0.834124708833542	-0.0789964951978414	0.0128468385939148	ANO9	21896	biofsci
rs3993797	11	511580	T	C	1.6295e-09	0.0307960488088321	-0.198972351243155	0.0329921489733133	ANO9	15390	biofsci
rs4963124	11	762791	G	C	6.7011e-11	0.723790878508796	-0.0773260556487889	0.0118469236948704	ANO9	17820	biofsci
rs59653473	11	499412	T	G	4.5632e-15	0.0224092284417549	-0.367868914774965	0.0469322320879482	ANO9	10362	biofsci
rs61876716	11	715940	A	G	5.8704e-17	0.126817576564581	0.130863910251048	0.0156387994898419	ANO9	18462	biofsci
rs61879161	11	622872	A	G	1.198e-12	0.0233449774218284	0.309990138293618	0.0436249455787691	ANO9	11523	biofsci
rs67542097	11	364795	A	G	1.8772e-15	0.465737240075614	-0.0937618834563222	0.0117952829196163	ANO9	14443	biofsci
rs7481614	11	438662	A	G	1.7051e-197	0.301937046004843	0.342699691405159	0.0114302955271102	ANO9	18157	biofsci
rs7482311	11	372456	T	C	1.6995e-09	0.123188405797101	0.0964205600294168	0.016005006312565	ANO9	18071	biofsci
rs78241130	11	545564	A	G	2.4455e-11	0.122527763088313	0.105580805279036	0.0158135585895569	ANO9	18597	biofsci
rs8858	11	400109	A	G	1.6803e-17	0.241871806781235	0.108112312279317	0.0126980317683979	ANO9	16911	biofsci
rs936462	11	636690	G	A	2.0149e-09	0.0861264120997106	0.148221491001197	0.0247171762804871	ANO9	10398	biofsci
