## Supplementary material for "Multi-level Regulatory Roles of Lactate Metabolism Gene Network in Oral Cancer: Machine Learning Insights": ANO10.csv

SNP	CHR	BP	effect_allele	other_allele	P	EAF	BETA	SE	gene	samplesize	source
rs10461015	3	43667694	G	A	1.4371e-79	0.41892668352103	-0.167536498039305	0.00887013760485953	ANO10	26106	biofsci
rs12494982	3	43820013	A	G	1.9642e-12	0.198388131818353	0.0766647646416876	0.0108942142672778	ANO10	26491	biofsci
rs13065591	3	43996585	C	T	9.8007e-12	0.253661759154398	-0.0679909554580806	0.0099850139453513	ANO10	26490	biofsci
rs13319228	3	43659779	C	T	1.1063e-14	0.0340586928204735	0.186441059121423	0.0241300794824853	ANO10	26102	biofsci
rs13433902	3	43237331	T	C	8.0218e-09	0.145240431795878	-0.0711153263313226	0.0123295005688938	ANO10	26494	biofsci
rs141346045	3	43773114	A	G	2.0804e-09	0.024915573706118	-0.170324214205092	0.0284281160004493	ANO10	25466	biofsci
rs142148000	3	43615471	A	G	3.2538e-11	0.930180882582255	0.114940953288426	0.0173242125926456	ANO10	25652	biofsci
rs142641363	3	43637642	C	A	1.7367e-11	0.0321628921670476	-0.173778513180407	0.0258352927539853	ANO10	24065	biofsci
rs17321267	3	43783761	C	T	4.8649e-10	0.0532127755964965	-0.120459214261325	0.0193564748459514	ANO10	26488	biofsci
rs34402945	3	43436520	C	T	4.3738e-09	0.051693302891933	0.115633022828643	0.0197006598225816	ANO10	26280	biofsci
rs55734705	3	43313020	T	C	7.0617e-12	0.0631572384554637	0.128502066413848	0.018741368377016	ANO10	24059	biofsci
rs73087095	3	43737445	A	G	8.3915e-09	0.0368169540826927	-0.139430835199886	0.02420548152004	ANO10	24065	biofsci
rs78674307	3	43567237	G	T	4.2761e-10	0.0435504780424567	-0.137682219651818	0.0220520893171808	ANO10	24684	biofsci
