## Supplementary material for "Multi-level Regulatory Roles of Lactate Metabolism Gene Network in Oral Cancer: Machine Learning Insights": ANP32A.csv

SNP	CHR	BP	effect_allele	other_allele	P	EAF	BETA	SE	gene	samplesize	source
rs72750358	15	69033582	C	T	6.829e-10	0.450885273132244	0.0734328472150009	0.0119012102063144	ANP32A	14258	biofsci
