## Supplementary material for "Multi-level Regulatory Roles of Lactate Metabolism Gene Network in Oral Cancer: Machine Learning Insights": ANP32B.csv

SNP	CHR	BP	effect_allele	other_allele	P	EAF	BETA	SE	gene	samplesize	source
rs76917914	9	100771440	G	A	2.521e-42	0.774854684079414	-0.193262912281763	0.0141754864659197	ANP32B	14263	biofsci
rs78193171	9	100591610	A	G	1.2895e-10	0.917066210045662	-0.138009694780938	0.0214690812160194	ANP32B	14263	biofsci
