## Supplementary material for "Multi-level Regulatory Roles of Lactate Metabolism Gene Network in Oral Cancer: Machine Learning Insights": ANP32E.csv

SNP	CHR	BP	effect_allele	other_allele	P	EAF	BETA	SE	gene	samplesize	source
rs111310570	1	150036025	A	G	3.9998e-09	0.0132827324478178	0.428838905728916	0.0728772526899797	ANP32E	7183	biofsci
rs11205354	1	150249101	A	C	1.5296e-34	0.55402307489947	0.0979611481937686	0.00799180500369307	ANP32E	31684	biofsci
rs12142278	1	150125249	G	A	7.4888e-10	0.228339025705555	-0.0627251868470275	0.0101902698195125	ANP32E	27327	biofsci
rs3738478	1	150997940	T	C	1.358e-08	0.574673982487128	-0.0456275224426919	0.00803513646961202	ANP32E	31684	biofsci
rs41305070	1	150666860	G	A	4.5293e-10	0.18751879134095	0.0634528872892968	0.0101775394234268	ANP32E	31683	biofsci
rs55909843	1	149881173	C	A	9.6385e-12	0.101575043963606	0.0902232314595738	0.0132447491866667	ANP32E	31233	biofsci
rs76061334	1	151182876	T	C	1.4431e-09	0.0879927205142105	0.0859189593808782	0.014199603255913	ANP32E	30901	biofsci
rs771203	1	150973514	G	A	1.4805e-11	0.150939003569766	0.0759111707409546	0.0112462659803782	ANP32E	30847	biofsci
rs78676616	1	150143302	G	A	1.0016e-87	0.15762133664134	0.21928866079549	0.0110445613322399	ANP32E	30871	biofsci
