## Supplementary material for "Multi-level Regulatory Roles of Lactate Metabolism Gene Network in Oral Cancer: Machine Learning Insights": ANPEP.csv

SNP	CHR	BP	effect_allele	other_allele	P	EAF	BETA	SE	gene	samplesize	source
rs10152918	15	90351574	A	G	6.0815e-37	0.371732869640819	-0.121251869444139	0.00954919586726142	ANPEP	23478	biofsci
rs11073890	15	90352611	G	A	1.6769846438804e-308	0.477727121622263	-0.674762084660049	0.00875709360104511	ANPEP	26132	biofsci
rs111789342	15	90295417	T	C	4.7317e-12	0.0185827129624368	0.240412277025865	0.0347743222717676	ANPEP	22672	biofsci
rs1122571	15	90038596	A	T	3.268e-16	0.108611194125432	-0.109889633608988	0.013461917629424	ANPEP	28498	biofsci
rs112675455	15	90365195	A	G	3.6841e-150	0.0519057794563435	0.524085579056358	0.020080214986297	ANPEP	25198	biofsci
rs112705140	15	90474451	A	G	1.0613e-35	0.0253501676859341	0.352378037317876	0.028253530894634	ANPEP	25351	biofsci
rs112938613	15	90344036	A	G	6.2064e-25	0.102125475772997	-0.14274307870864	0.0138422899999651	ANPEP	28458	biofsci
rs113048180	15	90234269	T	C	1.9498e-08	0.0146192203082502	-0.339708724728266	0.0604862141851871	ANPEP	9487	biofsci
rs113788492	15	90345066	C	T	4.5513e-09	0.0160384923817161	-0.226185530583692	0.0385804374407171	ANPEP	21286	biofsci
rs113865470	15	90474341	T	C	3.2597e-24	0.0358313001045661	0.277134993409273	0.0272993679294377	ANPEP	19420	biofsci
rs11558579	15	90378463	A	G	1.8143e-97	0.955263654372229	0.442101945604118	0.0211011066268981	ANPEP	26277	biofsci
rs11631283	15	90057885	C	G	2.7712e-15	0.695047818174778	0.0690311420609145	0.00873712387967378	ANPEP	30902	biofsci
rs117083635	15	90304789	A	G	1.363e-66	0.0413943929173693	-0.394572819236741	0.0228890459864107	ANPEP	24051	biofsci
rs117103631	15	90427793	T	C	5.3556e-62	0.0217094017094017	-0.574397662725852	0.0345695735193734	ANPEP	19700	biofsci
rs117119002	15	90572779	A	G	2.1746e-13	0.0188892021426558	-0.345488755526563	0.0470859917036775	ANPEP	12169	biofsci
rs117131769	15	90330099	A	G	2.788e-14	0.0145678456108733	0.331077751719134	0.0435170546423678	ANPEP	18392	biofsci
rs117457460	15	90590407	T	C	1.0346e-11	0.0443010752688172	-0.159961952731001	0.0235189744362927	ANPEP	21350	biofsci
rs117465795	15	90356582	A	G	9.2573e-64	0.0252322928837701	0.500648158178139	0.0296988377979024	ANPEP	23048	biofsci
rs118118631	15	90122062	C	T	6.1398e-10	0.0774086697710143	0.101708776799909	0.0164393762304076	ANPEP	25906	biofsci
rs118177986	15	90386138	T	C	4.8079e-173	0.0541770412981884	0.520094948954379	0.0185460070588328	ANPEP	28369	biofsci
rs12148691	15	90367960	A	C	1.6769846438804e-308	0.733386014956441	-0.368057846281005	0.00907982194211056	ANPEP	31017	biofsci
rs12441364	15	90467494	A	G	7.513e-22	0.601743584437086	-0.0888235020039013	0.0092464764427038	ANPEP	24403	biofsci
rs1256835	15	90456179	G	A	9.4465e-83	0.212820832813345	0.195116703347211	0.0101248873098028	ANPEP	29114	biofsci
rs12591347	15	90175251	A	G	6.7545e-44	0.62327955344854	0.114740919209845	0.00825735622857916	ANPEP	31231	biofsci
rs12905150	15	90221576	G	A	2.5138e-21	0.111391088712903	0.122871312014679	0.0129594684232669	ANPEP	30077	biofsci
rs12909376	15	90560003	A	C	1.2195e-25	0.604197700622589	0.0856107758960824	0.00817880045628164	ANPEP	31256	biofsci
rs1371137	15	90269732	C	G	2.9748e-30	0.422227353190179	-0.0928437869274416	0.00812317134847907	ANPEP	31061	biofsci
rs138595738	15	90407815	T	C	1.0957e-112	0.0223545205159633	-0.724060438679616	0.0320964425871659	ANPEP	22208	biofsci
rs139100862	15	90050472	T	C	2.1131e-17	0.0213121863577226	-0.28529346672619	0.0336137647249087	ANPEP	21216	biofsci
rs139137857	15	90299778	T	C	6.8823e-11	0.0559039166505885	-0.124982071773509	0.0191596259157329	ANPEP	25807	biofsci
rs140586976	15	90486277	A	G	1.0606e-16	0.0242287832649278	-0.268615819537777	0.0323723223950946	ANPEP	20181	biofsci
rs141520060	15	90377057	A	G	7.7185e-27	0.0166342746084372	-0.504379745395086	0.0470262221243845	ANPEP	13822	biofsci
rs143857203	15	90434205	T	C	2.3536e-13	0.0145494605683027	0.377151045574876	0.0514734404573263	ANPEP	13162	biofsci
rs1439617	15	90068588	C	T	1.1433e-09	0.733736465246245	0.0582280063410616	0.00956407580911626	ANPEP	27979	biofsci
rs145334105	15	90439154	C	T	5.4278e-31	0.0182336975433224	0.438764810700268	0.0379010081284892	ANPEP	19444	biofsci
rs146949752	15	90240711	A	C	1.5952e-08	0.0171680973414451	0.235423412186073	0.041659749816155	ANPEP	17074	biofsci
rs148981189	15	90430750	T	C	9.0022e-24	0.0202898550724638	-0.569547180964986	0.0566600856511128	ANPEP	7835	biofsci
rs149515392	15	90761589	A	G	2.5131e-09	0.0263482280431433	-0.167961072911095	0.0281790240602458	ANPEP	24545	biofsci
rs150312	15	89957794	G	A	1.5857e-09	0.0284372021242794	0.155950463035722	0.0258388638945774	ANPEP	27106	biofsci
rs150547670	15	90084451	G	A	3.4908e-12	0.0161874948513057	0.297090593529079	0.0427069062788872	ANPEP	17214	biofsci
rs150616816	15	90187009	A	G	2.2603e-08	0.0158768406961178	0.205220330174791	0.0367067915458952	ANPEP	23750	biofsci
rs181200382	15	90007313	T	C	6.2418e-10	0.0136048097186067	0.259205221704949	0.0419134294430976	ANPEP	21209	biofsci
rs181396555	15	90290276	G	C	3.3096e-53	0.941679553868504	-0.285059781554967	0.0185654690578514	ANPEP	26414	biofsci
rs186738213	15	90445646	C	A	9.1018e-37	0.0164590163934426	-0.624632325507963	0.0493156738913598	ANPEP	12700	biofsci
rs2072693	15	90014945	T	G	2.7034e-13	0.508666608452672	0.0618014047696259	0.00845598401467119	ANPEP	27979	biofsci
rs208830	15	89952563	G	A	1.1207e-09	0.549497354497354	0.055910237545538	0.00917855296738647	ANPEP	23975	biofsci
rs2174695	15	90567128	A	G	5.8237e-22	0.0401721664275466	0.218130552388222	0.0226447986948853	ANPEP	25288	biofsci
rs28731470	15	90435902	G	T	1.1995e-08	0.024923896499239	-0.254349549675944	0.0446258596525974	ANPEP	10331	biofsci
rs34560897	15	90379380	C	T	2.9061e-159	0.0442987330517893	0.556539306404996	0.0206971184656205	ANPEP	27570	biofsci
rs3825990	15	90210484	T	G	4.5116e-25	0.109769063922086	-0.138368018523126	0.0133783265997396	ANPEP	28588	biofsci
rs4032998	15	90210437	A	C	2.3192e-21	0.0380820399113082	0.230601122912892	0.0243001488891	ANPEP	23115	biofsci
rs41276924	15	90349960	G	A	3.4835e-23	0.089174288400718	0.145831266022124	0.0147038451710668	ANPEP	28473	biofsci
rs4932248	15	90310014	A	G	9.6752e-19	0.0241502683363148	0.271996348252192	0.030772995005226	ANPEP	22404	biofsci
rs4932250	15	90361705	A	G	1.6769846438804e-308	0.109662739760983	0.562865934252388	0.0133840113149746	ANPEP	28588	biofsci
rs55846505	15	90635667	T	C	1.088e-08	0.0401485337057255	0.142673770710358	0.0249582385568718	ANPEP	20829	biofsci
rs62019021	15	90329580	C	T	3.007e-27	0.0278043013686173	0.282650786027656	0.0261411131586271	ANPEP	27068	biofsci
rs7162815	15	90544043	C	A	1.6953e-37	0.0384421794387819	0.276791483242546	0.0216283899514398	ANPEP	28916	biofsci
rs72754574	15	90356101	A	G	1.2237e-244	0.0440988307963821	-0.690718540896643	0.0206781527842052	ANPEP	27740	biofsci
rs72756596	15	90520511	T	C	9.8903e-09	0.0948264125255276	-0.0984124535420063	0.0171674580971664	ANPEP	19765	biofsci
rs73470403	15	90072622	G	A	1.367e-15	0.0846880354381713	-0.119126775029736	0.0149128433226178	ANPEP	29004	biofsci
rs7359232	15	89982237	G	A	3.5246e-11	0.208288279817592	-0.0710482433923139	0.0107278256013037	ANPEP	26346	biofsci
rs7403133	15	90481327	A	G	4.7108e-29	0.052484595948402	0.213392593257043	0.0190745392773094	ANPEP	27634	biofsci
rs75489135	15	90218154	A	G	1.0504e-19	0.0125648363441245	-0.452257010075209	0.0497888490202245	ANPEP	16257	biofsci
rs76681946	15	90088526	G	A	8.6917e-14	0.100314818979087	0.106242973679429	0.0142428310158229	ANPEP	27310	biofsci
rs77091824	15	90291322	T	C	4.8876e-24	0.0165015498693247	-0.382531072259638	0.0378297918551052	ANPEP	21528	biofsci
rs77122263	15	90069444	G	A	1.2166e-44	0.0878662867349977	0.207077343121563	0.0147724566709157	ANPEP	28588	biofsci
rs78019304	15	90356472	A	T	7.4364e-28				ANPEP	5075	biofsci
rs78227926	15	90433681	A	G	6.4004e-260	0.0576083929068796	-0.640626594603953	0.0186014528218665	ANPEP	26617	biofsci
rs79149569	15	90334554	C	T	7.3478e-31	0.0361295473826039	-0.276172052493004	0.0239103791670349	ANPEP	25114	biofsci
rs8023280	15	90031055	T	C	7.0018e-13	0.0240107648963458	0.195227806595586	0.0271920171869723	ANPEP	28856	biofsci
rs8179054	15	90219679	C	T	8.1053e-14	0.0610748819428828	-0.133447591718302	0.0178680580730136	ANPEP	27310	biofsci
rs893616	15	90327410	C	T	1.2846e-16	0.442179589661604	-0.0665449944864257	0.00804169117660734	ANPEP	31346	biofsci
