## Supplementary material for "Multi-level Regulatory Roles of Lactate Metabolism Gene Network in Oral Cancer: Machine Learning Insights": ANTXR2.csv

SNP	CHR	BP	effect_allele	other_allele	P	EAF	BETA	SE	gene	samplesize	source
rs10032293	4	80757246	G	T	6.9134e-35	0.520521160026329	-0.0992098736784414	0.00805170381106685	ANTXR2	30902	biofsci
rs113322831	4	80826920	T	C	2.2838e-27	0.038689936536718	0.24122507714411	0.0222581639056719	ANTXR2	27135	biofsci
rs114313499	4	81027682	T	G	3.3288e-08	0.0245324939825958	-0.343514997545064	0.0621971750036327	ANTXR2	5401	biofsci
rs12510107	4	80849604	G	A	1.1935e-11	0.651291443244468	-0.0566376856321073	0.00835253220547527	ANTXR2	31557	biofsci
rs142694335	4	80817248	C	T	7.6953e-09	0.0156299587432561	0.212591177054319	0.0368123250310509	ANTXR2	23981	biofsci
rs1922285	4	80331240	G	A	3.1732e-08	0.16643390956443	0.0591036674926203	0.0106847327161437	ANTXR2	31569	biofsci
rs2867697	4	81002230	A	G	1.3296e-28	0.146831282318515	-0.127925732463144	0.0115302423174049	ANTXR2	30022	biofsci
rs3109163	4	80556879	T	G	2.142e-10	0.374933947308825	-0.0522078548085173	0.0082208031883914	ANTXR2	31569	biofsci
rs4308327	4	80978467	G	A	6.5377e-41	0.514638033722003	-0.111440064280565	0.00832002391188462	ANTXR2	28917	biofsci
rs4550960	4	80571936	T	C	6.0213e-13	0.424289799809342	0.058226153903884	0.00808685350257413	ANTXR2	31300	biofsci
rs62298606	4	80877992	C	A	1.6428e-66	0.0804862395711427	-0.252045455458484	0.0146301591299228	ANTXR2	31564	biofsci
rs6534651	4	80841738	G	A	1.3751e-189	0.4055770603931	-0.23761029347839	0.00809059622926415	ANTXR2	31684	biofsci
rs72653229	4	80797545	C	T	1.0197e-22	0.0561460523800421	-0.170510677031306	0.0173814898246981	ANTXR2	31230	biofsci
rs75109501	4	80795563	A	G	1.8206e-32	0.0875793291024479	0.180160751014315	0.0151852422425713	ANTXR2	27135	biofsci
rs75356598	4	80832157	T	C	8.5025e-13	0.069272141959799	0.113970435636316	0.015933458546368	ANTXR2	30547	biofsci
rs7667228	4	80959926	C	T	2.2756e-78	0.0944981021458905	-0.25451348878592	0.0135802815577235	ANTXR2	31684	biofsci
