## Supplementary material for "Multi-level Regulatory Roles of Lactate Metabolism Gene Network in Oral Cancer: Machine Learning Insights": ANTXRLP1.csv

SNP	CHR	BP	effect_allele	other_allele	P	EAF	BETA	SE	gene	samplesize	source
rs11259820	10	47588324	C	A	7.5457e-10	0.0543827800829876	0.289690937938076	0.047072070770868	ANTXRLP1	4388	biofsci
rs11591944	10	47607642	A	C	7.4147e-15	0.021557664291058	-0.51051417883566	0.0656441016890395	ANTXRLP1	5501	biofsci
rs12358625	10	47636875	G	A	5.6287e-29	0.379555021046302	-0.226520020607303	0.0202769615539196	ANTXRLP1	5164	biofsci
rs2999434	10	47626538	A	G	7.4984e-22	0.18026855000436	0.277674461096213	0.0289042502728526	ANTXRLP1	4050	biofsci
rs35925824	10	47643762	A	G	6.4626e-88	0.326172493329112	0.821146310221386	0.0413115883372853	ANTXRLP1	1333	biofsci
rs78583066	10	47623492	T	C	3.265e-08	0.0758858501783591	-0.224964582383667	0.0407057833719949	ANTXRLP1	4303	biofsci
