## Supplementary material for "Multi-level Regulatory Roles of Lactate Metabolism Gene Network in Oral Cancer: Machine Learning Insights": ANXA1.csv

SNP	CHR	BP	effect_allele	other_allele	P	EAF	BETA	SE	gene	samplesize	source
rs111478760	9	75741140	G	A	1.9207e-63	0.0501395419964063	-0.309336841435514	0.018397466497494	ANXA1	31018	biofsci
rs112994588	9	75133373	A	G	5.3044e-14	0.0185033828270445	0.239834974367615	0.0318747224815086	ANXA1	27098	biofsci
rs113816268	9	75893125	G	A	4.1941e-18	0.0193656093489149	0.293171592058058	0.0338008407284324	ANXA1	23045	biofsci
rs11507247	9	75328857	A	G	1.9617e-16	0.168227121715494	0.0878065666187668	0.0106763492314049	ANXA1	31349	biofsci
rs11521817	9	75835544	G	A	3.8166e-24	0.0155885683831857	0.410438360026555	0.0404923304617663	ANXA1	19872	biofsci
rs115875235	9	75727671	C	T	1.2572e-82	0.0743375858684985	0.293134635206301	0.015223028417444	ANXA1	31355	biofsci
rs117245427	9	75797478	C	T	7.4432e-48	0.0223646529387699	-0.424059412410437	0.0291784668595871	ANXA1	26860	biofsci
rs117303777	9	76007257	A	G	1.3994e-36	0.0267827460106383	-0.325308087240889	0.0257522907522751	ANXA1	28925	biofsci
rs117377468	9	76102968	C	T	1.7287e-26	0.0190607871216236	-0.346089472983584	0.0324945283393189	ANXA1	25326	biofsci
rs117774839	9	75961343	G	A	2.9786e-15	0.0131561679790026	-0.345432599152249	0.0437710787339072	ANXA1	20101	biofsci
rs11794852	9	76118698	A	G	5.9373e-70	0.250272484684482	0.162699679117104	0.00920221029479391	ANXA1	31468	biofsci
rs118006131	9	75038698	T	C	2.5739e-15	0.0173168533539333	0.344024658577783	0.0434912718487248	ANXA1	15534	biofsci
rs12376726	9	75827211	T	C	1.6572e-45	0.251623499207128	0.130307251795621	0.00920346447685988	ANXA1	31347	biofsci
rs1414166	9	75970962	G	T	1.5e-26	0.099683238691235	0.14354631140904	0.013460705676901	ANXA1	30748	biofsci
rs142627873	9	76097295	A	G	1.0283e-08	0.0297677142299434	0.149629990081286	0.026131221962817	ANXA1	25353	biofsci
rs144297868	9	75551960	G	A	1.5335e-09	0.0151098901098901	-0.459651448498185	0.076091154896402	ANXA1	5803	biofsci
rs149493631	9	75937844	G	A	2.7474e-10	0.0267657180313541	0.18169829515763	0.0287834323666366	ANXA1	23168	biofsci
rs157109	9	76198452	T	G	8.873e-25	0.909906887006124	-0.149822571268427	0.0145772997400637	ANXA1	28703	biofsci
rs2795110	9	75766412	T	G	6.5814e-218	0.133191152045901	0.370320674615499	0.0117529285347427	ANXA1	31353	biofsci
rs2811226	9	75784264	G	A	5.3527e-74	0.661311029717177	-0.153575971255677	0.0084392603092504	ANXA1	31344	biofsci
rs3003989	9	75622335	G	A	8.6156e-36	0.0445351109067923	0.243286801172402	0.0194803985308758	ANXA1	30964	biofsci
rs41423245	9	76213742	C	T	1.2721e-25	0.118483412322275	-0.129971943384512	0.0124218158292408	ANXA1	31025	biofsci
rs4744674	9	75530921	G	C	2.0279e-08	0.496147630322847	-0.0447216141563375	0.00797247778881139	ANXA1	31468	biofsci
rs4745219	9	75788656	T	C	3.4237e-14	0.0805930710510863	0.116241793034589	0.0153326992777741	ANXA1	28703	biofsci
rs583274	9	76213148	C	T	3.059e-09	0.329381036491413	0.0502790332198852	0.00848104601914263	ANXA1	31470	biofsci
rs74516313	9	75801369	C	A	3.9399e-80	0.947386232432217	-0.346750534365599	0.0182923894474361	ANXA1	29978	biofsci
rs74774989	9	75825717	A	G	2.2139e-08	0.0286904104546291	0.145316655735775	0.0259749138860979	ANXA1	26593	biofsci
rs77007896	9	76079522	G	A	6.2622e-09	0.0189680899908173	0.201737436332807	0.0347236456216749	ANXA1	22285	biofsci
rs77906768	9	76713942	G	A	1.1394e-10	0.0833562423909202	0.0947109690144545	0.0146900204759286	ANXA1	30324	biofsci
rs78320984	9	75844302	T	G	3.6833e-31	0.022504031666911	-0.347809125296411	0.0299592679463548	ANXA1	25324	biofsci
rs7847850	9	75570125	A	T	6.3341e-44	0.0755293851205979	-0.210061117124229	0.015112419306918	ANXA1	31354	biofsci
rs7867580	9	75852207	A	G	1.6769846438804e-308	0.741102634446992	-0.424299032665976	0.00909983749077203	ANXA1	31470	biofsci
rs7868086	9	75824128	G	A	1.1257e-48	0.205952291084774	0.144786172857955	0.00987472448783311	ANXA1	31355	biofsci
rs79105909	9	74968845	T	G	9.6482e-09	0.116998769041391	-0.0718441514550137	0.0125238209836861	ANXA1	30857	biofsci
rs79627861	9	76065306	T	C	7.1214e-17	0.0186359375861499	0.286397727607867	0.0343192685058138	ANXA1	23212	biofsci
