## Supplementary material for "Multi-level Regulatory Roles of Lactate Metabolism Gene Network in Oral Cancer: Machine Learning Insights": ANXA2.csv

SNP	CHR	BP	effect_allele	other_allele	P	EAF	BETA	SE	gene	samplesize	source
rs10519043	15	60669030	C	T	9.2054e-24	0.114630898021309	-0.125971316750107	0.012534833552256	ANXA2	31355	biofsci
rs11071514	15	60608851	G	A	3.9769e-12	0.30443302891933	0.0602083595787636	0.00867793193796047	ANXA2	31355	biofsci
rs11071527	15	60691438	G	C	4.6617e-54	0.427341058565612	0.142151255074561	0.00918218581728554	ANXA2	24233	biofsci
rs113892664	15	60772817	A	G	8.3997e-15	0.017875920084122	0.256892641874896	0.0330983240191839	ANXA2	25997	biofsci
rs117614521	15	60553124	C	A	4.5507e-14	0.0214680074928522	0.231119921475528	0.0306350385689233	ANXA2	25361	biofsci
rs12442912	15	60753376	T	C	7.7679e-10	0.0267729913405678	-0.176398829230377	0.0286850685796207	ANXA2	23321	biofsci
rs144897202	15	60285033	T	C	7.0565e-19	0.0238165060745706	-0.241881752462787	0.027257967551983	ANXA2	28945	biofsci
rs149479080	15	60647081	T	C	3.1268e-09	0.0278930691301825	0.153477253152795	0.0259033338654506	ANXA2	27482	biofsci
rs16942184	15	60452376	T	C	9.1599e-10	0.0167999000749438	0.217387668883644	0.0355011380742143	ANXA2	24018	biofsci
rs1901994	15	60798912	G	A	1.586e-11	0.182941380239406	0.0699492580621318	0.0103783821810608	ANXA2	31056	biofsci
rs2414675	15	60808110	G	T	4.5546e-23	0.292479310845473	0.0958351990474229	0.00968903347933222	ANXA2	25738	biofsci
rs28453685	15	60896778	T	C	2.8117e-18	0.221654327483182	0.0833868081642485	0.00956402350830946	ANXA2	31684	biofsci
rs57088143	15	60388522	A	G	1.2659e-08	0.0709474885844749	0.088513323231474	0.0155540308277495	ANXA2	31355	biofsci
rs60547393	15	60824939	T	G	2.1927e-10	0.0487134327075905	-0.123813010542237	0.0195073279568673	ANXA2	28354	biofsci
rs62004987	15	60673418	G	A	2.0334e-10	0.0745421167228792	-0.101406771607182	0.0159477206987563	ANXA2	28498	biofsci
rs62004990	15	60686631	T	C	8.1681e-206	0.240237915407855	0.285233187383562	0.00931732675393497	ANXA2	31555	biofsci
rs72739921	15	60270750	G	A	1.484e-08	0.188528612411294	0.0576282828303695	0.0101752035508103	ANXA2	31567	biofsci
rs72744887	15	60636976	G	A	2.2269e-37	0.0951240577889447	0.176183857961548	0.0137898967589637	ANXA2	30547	biofsci
rs76263497	15	60878804	A	G	1.2584e-15	0.164547843037546	-0.0900856309070039	0.011262674831471	ANXA2	28673	biofsci
rs76472852	15	60674723	G	A	7.5504e-09	0.0450179763739086	-0.125778227759063	0.0217677179327582	ANXA2	24545	biofsci
rs79120050	15	60730250	T	C	5.7879e-32	0.85587899543379	-0.133787782703391	0.0113700343089728	ANXA2	31355	biofsci
rs8037444	15	60437458	T	C	4.9692e-09	0.55905229375118	-0.0468825833511409	0.0080167205333597	ANXA2	31560	biofsci
rs972531	15	60954024	C	T	1.5587e-15	0.633188019091285	0.0657152220688517	0.0082428405585334	ANXA2	31684	biofsci
rs9920823	15	60673849	T	G	7.368e-15	0.171803652968037	-0.0823400454868546	0.0105864109189954	ANXA2	31355	biofsci
