## Supplementary material for "Multi-level Regulatory Roles of Lactate Metabolism Gene Network in Oral Cancer: Machine Learning Insights": ANXA2R.csv

SNP	CHR	BP	effect_allele	other_allele	P	EAF	BETA	SE	gene	samplesize	source
rs10058350	5	43141644	T	C	8.3074e-27	0.311671638409546	-0.102776947219221	0.00958847512960602	ANXA2R	25350	biofsci
rs11746055	5	43095718	T	C	5.7734e-38	0.204301699771557	0.14375576951893	0.0111603823893462	ANXA2R	24694	biofsci
rs13166255	5	42476314	T	G	4.9711e-16	0.322395167847601	0.0780999532702139	0.00962735022992418	ANXA2R	24694	biofsci
rs142062980	5	43256750	C	T	2.341e-11	0.0309423001181568	-0.197051330279888	0.0294863425929084	ANXA2R	19179	biofsci
rs151243634	5	43618101	G	A	5.6305e-20	0.0440846033606878	0.226669374013896	0.0247693607410937	ANXA2R	19339	biofsci
rs17303182	5	43208105	T	G	2.3279e-24	0.0218165241175704	0.333115969100834	0.0327084530360977	ANXA2R	21900	biofsci
rs185489139	5	43073417	T	G	1.7025e-08	0.0215899792282999	-0.2258873217462	0.0400537842659408	ANXA2R	14754	biofsci
rs191082	5	42890404	C	A	1.2577e-23	0.0826333893288537	0.166552704095944	0.0166233535707386	ANXA2R	23869	biofsci
rs316398	5	43038026	G	A	2.4992e-72	0.778055290753098	-0.193209800715662	0.0107421134378391	ANXA2R	25092	biofsci
rs34439211	5	43235743	T	G	1.0452e-24	0.0208490943883227	0.347680399844468	0.0338797138863468	ANXA2R	21338	biofsci
rs4254917	5	43264789	T	G	1.3192e-30	0.454800856203654	-0.103220348488574	0.00897583857880779	ANXA2R	25029	biofsci
rs4637560	5	43018348	C	T	2.3253e-182	0.162238340411139	0.346045062298959	0.0120166218347256	ANXA2R	25476	biofsci
rs62368103	5	43942417	T	C	2.0052e-18	0.120912975039352	-0.130745320494118	0.0149303780397532	ANXA2R	21102	biofsci
rs62370957	5	42843292	G	A	2.3259e-15	0.376806513186085	0.0738019741418374	0.0093152554232569	ANXA2R	24538	biofsci
rs62371990	5	42604782	A	G	9.9711e-22	0.301190428793248	-0.0953133372857309	0.00995231672608655	ANXA2R	23984	biofsci
rs62371993	5	42622849	C	A	1.1889e-15	0.0369558742181184	0.200634633677291	0.0250614729102128	ANXA2R	22368	biofsci
rs62372093	5	42884742	C	T	2.0202e-10	0.0851767098906687	-0.107484592050342	0.0169006245558575	ANXA2R	22465	biofsci
rs72748182	5	44001128	T	G	2.1984e-10	0.0893652814403928	-0.108920316631224	0.0171617244601484	ANXA2R	20861	biofsci
rs75097748	5	42926731	C	T	1.5386e-08	0.0169553773642652	-0.249530990972845	0.044109347717531	ANXA2R	15418	biofsci
rs77957201	5	43235132	T	C	1.1018e-52	0.0523628261071395	0.339437433001766	0.0222198721550222	ANXA2R	20409	biofsci
rs79680496	5	42961319	T	C	2.2214e-10	0.0192448680351906	0.227043283226956	0.0357813315724955	ANXA2R	20691	biofsci
