## Supplementary material for "Multi-level Regulatory Roles of Lactate Metabolism Gene Network in Oral Cancer: Machine Learning Insights": ANXA3.csv

SNP	CHR	BP	effect_allele	other_allele	P	EAF	BETA	SE	gene	samplesize	source
rs10018189	4	79750698	A	G	4.0251e-24	0.702686132505652	0.0898570819391849	0.00886942996705046	ANXA3	30423	biofsci
rs111790966	4	79419497	T	C	4.9102e-30	0.154152011010858	-0.127706703432169	0.0112161165845924	ANXA3	30482	biofsci
rs113677459	4	79103004	A	G	1.8851e-22	0.0793875242404654	0.149519984781864	0.015338686771701	ANXA3	29078	biofsci
rs114373632	4	79105514	T	C	1.8574e-46	0.018055048106199	0.527641737229029	0.0368683741906179	ANXA3	20748	biofsci
rs12505294	4	79903631	C	G	6.1398e-10	0.246535774966962	0.0578283669863897	0.00934675399812343	ANXA3	30811	biofsci
rs13152613	4	79882299	A	G	6.9007e-20	0.83264287731852	0.108150211552183	0.0118463657581203	ANXA3	25568	biofsci
rs143127353	4	79047205	T	C	1.6867e-08	0.0285923123226417	0.144117880570723	0.0255464743806011	ANXA3	27584	biofsci
rs143360728	4	80426943	C	T	2.0825e-08	0.0204957300562383	0.166189106280778	0.0296496237856199	ANXA3	28331	biofsci
rs17003290	4	79421677	T	C	8.4329e-17	0.0847377312621039	0.125002360735439	0.015015118225059	ANXA3	28595	biofsci
rs191988303	4	79900512	T	G	6.3526e-09	0.0192549338458127	0.21908593408484	0.0377253046259668	ANXA3	18604	biofsci
rs4558894	4	79096713	G	C	7.3949e-10	0.466656387325572	-0.0501627453764215	0.00814687369080952	ANXA3	30268	biofsci
rs6854010	4	79521428	A	G	2.7057e-276	0.0515331651199589	0.682423418867989	0.0192141020268715	ANXA3	27709	biofsci
rs76766482	4	79576511	G	A	7.1991e-13	0.0511003453074267	0.1495848105722	0.0208460234642196	ANXA3	23729	biofsci
rs7684785	4	79544688	G	T	1.8035e-17	0.322006940427993	-0.0812892105829975	0.0095571400704239	ANXA3	25074	biofsci
rs7686951	4	79514928	G	C	1.2696e-16	0.110186585980837	0.196566565318399	0.0237499625830241	ANXA3	9041	biofsci
rs77845798	4	79456668	C	T	7.054e-24	0.19183149630077	-0.103075561134522	0.0102299110882921	ANXA3	30818	biofsci
rs78693599	4	79559556	C	T	2.458e-10	0.0221228141520943	-0.17894639590091	0.0282718059721794	ANXA3	28916	biofsci
rs79785111	4	79068735	A	G	8.5504e-19	0.0191833543809008	0.30976665791956	0.0349912069673162	ANXA3	21704	biofsci
rs9760192	4	79468715	G	C	5.5155e-254	0.649367088607595	0.289341127593642	0.00849973348746935	ANXA3	30396	biofsci
