## Supplementary material for "Multi-level Regulatory Roles of Lactate Metabolism Gene Network in Oral Cancer: Machine Learning Insights": ANXA4.csv

SNP	CHR	BP	effect_allele	other_allele	P	EAF	BETA	SE	gene	samplesize	source
rs115069213	2	69676898	T	A	1.001e-10	0.0944532547953481	0.0890795702093362	0.0137744812446786	ANXA4	30810	biofsci
rs115767037	2	69909593	T	C	2.1551e-22	0.0167821334825079	-0.322743721468364	0.0331556493053732	ANXA4	27565	biofsci
rs116143699	2	70007470	A	G	6.5848e-21	0.0362143584521385	-0.212572190726393	0.0226620388616745	ANXA4	27894	biofsci
rs13012793	2	69989801	G	C	9.469e-303	0.669416390409375	-0.321324125057914	0.00863981234913499	ANXA4	30268	biofsci
rs145419639	2	70042613	G	A	2.1247e-29	0.0238801345609065	-0.317786616380711	0.0282288799805206	ANXA4	26918	biofsci
rs149512256	2	69464833	G	A	4.5673e-11	0.0234124171287996	-0.182998288000345	0.0277935494062066	ANXA4	28309	biofsci
rs17403799	2	70046065	G	A	1.001e-10	0.0322278481012658	0.166873265918276	0.025804213134311	ANXA4	24076	biofsci
rs4852386	2	70177398	G	T	1.5039e-14	0.894501522070015	-0.101141783381345	0.0131573393583204	ANXA4	30606	biofsci
rs4852898	2	69872797	A	G	7.4099e-67	0.741875212320236	-0.158994029936421	0.00920439916962906	ANXA4	30819	biofsci
rs56203617	2	69999674	A	G	1.8306e-14	0.0427552343894756	-0.16635969232045	0.0217125898694123	ANXA4	25914	biofsci
rs57039058	2	70540726	C	T	1.1126e-08	0.1020056529988	-0.0768594070794246	0.0134546008016498	ANXA4	30153	biofsci
rs62134899	2	69390514	T	C	6.5139e-09	0.031900283003163	-0.138662211527195	0.0238957419740806	ANXA4	28354	biofsci
rs6546561	2	70174691	T	C	6.7795e-66	0.564853396536565	-0.140057505098906	0.0081687617799951	ANXA4	30485	biofsci
rs72622605	2	69619175	C	T	8.9777e-10	0.397855551780119	0.0504233354936681	0.00823009703325903	ANXA4	30813	biofsci
rs76101123	2	69812148	T	G	2.6823e-08	0.0386690229270334	0.126905852942982	0.0228198685432968	ANXA4	25829	biofsci
rs76863660	2	70024147	G	A	2.4025e-11	0.0510624723953477	0.136512170740435	0.0204380954202438	ANXA4	24703	biofsci
rs77274135	2	70189141	A	G	2.3439e-14	0.045652594887684	0.163541143916456	0.0214331210983127	ANXA4	24982	biofsci
rs77335043	2	70127734	T	G	2.2977e-10	0.0543509895227008	0.125212232431964	0.0197492519726761	ANXA4	24942	biofsci
rs77467874	2	69790772	T	C	4.0835e-22	0.0510813397129187	-0.177957238605564	0.0184051172941662	ANXA4	30451	biofsci
rs78229678	2	70093656	G	A	2.8471e-36	0.0330798321073848	-0.295113678131488	0.0234656720628708	ANXA4	28389	biofsci
rs78921396	2	69887752	G	A	1.149e-15	0.0243556001169737	0.218553502865646	0.0272854221482972	ANXA4	28263	biofsci
