## Supplementary material for "Multi-level Regulatory Roles of Lactate Metabolism Gene Network in Oral Cancer: Machine Learning Insights": ANXA5.csv

SNP	CHR	BP	effect_allele	other_allele	P	EAF	BETA	SE	gene	samplesize	source
rs10001080	4	122968874	T	C	7.2196e-10	0.123512585812357	0.0748499355311427	0.0121483997745837	ANXA5	31295	biofsci
rs10008313	4	122600023	C	T	1.5584e-46	0.0195208518189885	0.431830350447172	0.0301479611027299	ANXA5	28742	biofsci
rs10008994	4	122457799	C	T	5.0974e-14	0.121936834094368	-0.09188615866394	0.0122039736843144	ANXA5	31355	biofsci
rs10434038	4	122570298	C	T	1.6769846438804e-308	0.123999398699688	0.454629299628524	0.0120532179070887	ANXA5	31684	biofsci
rs112038313	4	122558419	G	A	2.7769e-57	0.0263867714319221	-0.401922599026733	0.0251965394493767	ANXA5	30656	biofsci
rs114217082	4	122236782	A	G	3.9156e-17	0.050253229162577	0.155846370475223	0.0185191874985412	ANXA5	30546	biofsci
rs114235164	4	123285710	A	G	2.2174e-17	0.0431269046582499	0.192797443484705	0.0227301866876567	ANXA5	23451	biofsci
rs114632117	4	122652584	A	G	8.0218e-87	0.0340630472854641	-0.460804962018562	0.0233318968110664	ANXA5	27915	biofsci
rs115146351	4	122578939	A	G	1.2169e-09	0.0493669345020696	0.11508688171682	0.0189346805279315	ANXA5	29717	biofsci
rs115706117	4	121614793	G	T	1.7686e-10	0.0367012604874945	-0.138013744348416	0.021631570224823	ANXA5	30224	biofsci
rs116391561	4	122733731	T	C	5.454e-29	0.0888015717092338	0.166059859711891	0.0148608735859867	ANXA5	27980	biofsci
rs11733882	4	122759991	A	G	4.7991e-57	0.369243545221199	-0.13126545277229	0.00824671601165335	ANXA5	31567	biofsci
rs117514301	4	122364328	A	C	4.0795e-12	0.79699024506305	0.0700396643042334	0.0101001751105679	ANXA5	30293	biofsci
rs11942224	4	122604496	C	T	5.817e-187	0.0549419049075065	-0.512006665732488	0.0175572030139183	ANXA5	31239	biofsci
rs12511689	4	122561562	A	C	7.4908e-66	0.0472559824866007	0.321474374311564	0.0187559072288382	ANXA5	31569	biofsci
rs13119653	4	122500032	T	G	9.0258e-13	0.0470692717584369	-0.148203089384235	0.0207436614716544	ANXA5	25906	biofsci
rs13124630	4	122423129	C	A	3.6919e-13	0.336671125549398	0.0615150532235009	0.00846568496415019	ANXA5	31240	biofsci
rs13124997	4	122483240	G	A	8.8943e-22	0.310768475881332	-0.0824560134126445	0.00859911078566305	ANXA5	31569	biofsci
rs13130711	4	122906668	G	A	4.5981e-11	0.268533897025517	-0.05911829908852	0.00897990386252089	ANXA5	31567	biofsci
rs13136171	4	122569357	A	T	1.6769846438804e-308	0.316878360476895	-0.543355330320817	0.00866823534615675	ANXA5	30741	biofsci
rs1396082	4	122872719	G	A	5.4732e-13	0.534243648512159	0.0582455431212593	0.00807496681333397	ANXA5	30817	biofsci
rs139865967	4	122728276	T	C	6.8031e-10	0.0190873927910757	-0.210652414261232	0.0341386296509573	ANXA5	22914	biofsci
rs140450166	4	122339720	T	C	1.194e-25	0.0165651953323186	0.368421879662454	0.0351900166829795	ANXA5	24785	biofsci
rs143778313	4	122524201	A	C	4.6354e-11	0.0130130597014925	-0.326771558138008	0.0496454867197411	ANXA5	15795	biofsci
rs147549847	4	122585796	C	T	1.009e-62	0.0229645593869732	-0.489789691237223	0.0293015279972016	ANXA5	25955	biofsci
rs150203024	4	122365666	T	C	1.001e-10	0.0183918168269882	-0.241632325470693	0.0373650531129296	ANXA5	19837	biofsci
rs151171352	4	122288378	T	C	1.5687e-11	0.0160927301372946	-0.229316307347125	0.0340166299300024	ANXA5	27290	biofsci
rs186515942	4	122679406	T	C	1.2879e-12	0.0219494873274446	-0.206102397351037	0.0290473260635111	ANXA5	27604	biofsci
rs2390135	4	122237056	G	T	6.073e-17	0.807076553045962	-0.0842002875758085	0.0100673490890166	ANXA5	31684	biofsci
rs2706785	4	122660250	G	A	9.2437e-36	0.0413090128755365	0.251231350206103	0.0201255567647801	ANXA5	31171	biofsci
rs4262006	4	122378888	C	T	8.7115e-26	0.161016949152542	-0.113477254052039	0.0108081810092235	ANXA5	31684	biofsci
rs4320156	4	122251303	A	C	7.7045e-09	0.0224837105624143	0.163440201576828	0.0283013336063771	ANXA5	28403	biofsci
rs4343749	4	122485885	T	A	4.0322e-108	0.319569549621363	0.192858488651797	0.00873089512756448	ANXA5	30165	biofsci
rs45549234	4	122933840	C	T	4.1398e-16	0.0392196461749737	0.17155715985893	0.0210898089468357	ANXA5	29833	biofsci
rs4833221	4	122454625	A	G	1.008e-20	0.37975761799667	0.0773715626331209	0.00828815265158978	ANXA5	30902	biofsci
rs4833753	4	122550874	A	G	3.687e-229	0.531079709872599	-0.257278179238243	0.00796041359413123	ANXA5	31684	biofsci
rs4833765	4	122657875	G	A	3.7167e-29	0.304861169364986	0.101241233192274	0.00903278253352672	ANXA5	28917	biofsci
rs4833782	4	122892159	C	T	4.5013e-45	0.554519039608503	-0.113412893214934	0.00805043322697187	ANXA5	31231	biofsci
rs4833809	4	122999081	A	G	1.0577e-08	0.38151614236855	-0.0467875184632663	0.00817820633862372	ANXA5	31682	biofsci
rs5020376	4	122559918	T	C	1.2814e-48	0.325698072080875	0.124214293603834	0.00847676620628752	ANXA5	31684	biofsci
rs57634077	4	122143346	A	T	7.3993e-09	0.0280233169286636	0.15361470253859	0.0265691237073163	ANXA5	26004	biofsci
rs62319047	4	122305826	G	A	9.1164e-09	0.115634800789871	-0.0722802928296983	0.0125785797521359	ANXA5	30902	biofsci
rs6534310	4	122613920	G	A	5.961e-238	0.030046674445741	-0.824886404203634	0.0250424688961167	ANXA5	27357	biofsci
rs6827473	4	122295849	T	G	1.4762e-17	0.0308883706604479	-0.209050162921951	0.0245110874826413	ANXA5	27802	biofsci
rs6829704	4	122457635	T	G	1.2241e-15	0.384710914861322	0.0710207277907236	0.00887526121777079	ANXA5	26816	biofsci
rs6852154	4	122657987	C	G	3.0282e-08				ANXA5	5075	biofsci
rs6852589	4	122457437	A	G	1.6309e-10	0.12574200913242	-0.076991420660595	0.0120440235683371	ANXA5	31355	biofsci
rs71602334	4	122291698	A	G	7.1346e-11	0.0550108027256108	0.118409938082709	0.0181668847455022	ANXA5	29143	biofsci
rs72676832	4	122532446	C	T	1.488e-10	0.0558611656843484	-0.11792585937573	0.0184072206939405	ANXA5	27980	biofsci
rs72680748	4	122726029	G	A	3.7559e-09	0.0531507832117661	0.106979269858635	0.0181486903027577	ANXA5	30164	biofsci
rs72682611	4	122870537	T	C	5.7737e-16	0.0175708722036047	-0.264331730711796	0.0326585449000218	ANXA5	27157	biofsci
rs72911871	4	122621147	G	A	1.6769846438804e-308	0.0505327245053272	0.807966277522245	0.0182307796583447	ANXA5	31355	biofsci
rs74624126	4	122647119	T	C	3.8229e-64	0.0372189478279852	-0.377612272073748	0.022331368288462	ANXA5	27980	biofsci
rs74898873	4	122989645	T	C	2.0175e-10	0.0329590514702996	0.144132522738334	0.0226619900219075	ANXA5	30546	biofsci
rs75455013	4	122834415	A	G	4.4296e-16	0.927618474952084	0.124584678515886	0.0153308572696257	ANXA5	31684	biofsci
rs75837748	4	122918586	A	C	6.7524e-12	0.0184412629183654	-0.222959842076103	0.0324891210439342	ANXA5	26169	biofsci
rs76481393	4	123298047	G	A	3.1787e-13	0.0222155637359815	-0.207303145986263	0.028450695266011	ANXA5	28437	biofsci
rs76598854	4	122513416	A	G	3.2181e-71	0.0503228583727938	-0.343061956576701	0.0192257273677112	ANXA5	28305	biofsci
rs76837782	4	123258270	T	C	2.8977e-12	0.0157359431970831	-0.3911744530463	0.0560221200209523	ANXA5	10286	biofsci
rs7695425	4	122238992	G	A	3.8499e-08	0.899452661485753	0.075897105829591	0.0138052468904435	ANXA5	29009	biofsci
rs78093789	4	122003482	T	C	8.8858e-17	0.0346345758732022	0.189158622714867	0.0227381443340386	ANXA5	28924	biofsci
rs79265573	4	122456804	T	C	2.1423e-13	0.0490607079296025	-0.137895906628394	0.0187884441001164	ANXA5	30360	biofsci
rs79569966	4	122401942	A	G	3.7971e-09	0.0344318842988945	0.133881263769924	0.0227190795312875	ANXA5	29137	biofsci
rs882569	4	122567973	G	C	1.6769846438804e-308	0.129649563449348	0.475552226112904	0.0121213538259739	ANXA5	30158	biofsci
