## Supplementary material for "Multi-level Regulatory Roles of Lactate Metabolism Gene Network in Oral Cancer: Machine Learning Insights": ANXA6.csv

SNP	CHR	BP	effect_allele	other_allele	P	EAF	BETA	SE	gene	samplesize	source
rs1012415	5	150507435	A	C	4.5515e-87	0.39099552782893	-0.162554799426281	0.00821876276898052	ANXA6	31086	biofsci
rs11167540	5	150588298	T	C	4.8232e-25	0.126764550464256	-0.124826819340419	0.0120765476370092	ANXA6	30971	biofsci
rs113101493	5	150837466	G	A	1.181e-09	0.0509825806194443	-0.113725785004748	0.0186962887165035	ANXA6	29564	biofsci
rs114086977	5	150197970	C	A	7.6904e-12	0.0416627982545725	0.149057560801785	0.0217783499849195	ANXA6	26403	biofsci
rs114546087	5	150742186	G	A	2.0098e-14	0.0189585816448153	0.342345441526945	0.0447504531348538	ANXA6	13424	biofsci
rs116152387	5	150821852	A	G	9.471e-21	0.0210238209817132	0.314130893854906	0.0336260176040105	ANXA6	21485	biofsci
rs116376669	5	150510130	A	C	1.6147e-11	0.0191552491491404	-0.208520715734302	0.0309515683144281	ANXA6	27779	biofsci
rs11738559	5	150476129	T	C	2.8529e-24	0.830640594919029	0.108894884876634	0.0107131500380373	ANXA6	30968	biofsci
rs12332657	5	150548669	A	G	3.2787e-09	0.0298176535800298	-0.140539946808899	0.0237522937363989	ANXA6	30636	biofsci
rs12520932	5	150538382	G	T	1.0105e-57	0.0542629217217883	-0.293896815326366	0.018351919530823	ANXA6	28929	biofsci
rs12655145	5	150835349	A	G	1.0983e-08	0.62430004885565	0.0473261920551729	0.00828104847859543	ANXA6	31086	biofsci
rs13184280	5	150562526	C	A	8.8465e-19	0.148668188736682	0.100285683575204	0.0113332523704009	ANXA6	30757	biofsci
rs13189045	5	150505455	G	A	4.7322e-116	0.119195922989807	0.283978451538718	0.0124012389751047	ANXA6	30967	biofsci
rs13356414	5	150460244	T	C	9.3341e-10	0.110549242424242	-0.0785418856648493	0.0128330123792705	ANXA6	30877	biofsci
rs137943835	5	150735075	T	C	3.2839e-18	0.0231148045552478	0.281837839372342	0.0323903140188641	ANXA6	21106	biofsci
rs141544023	5	150679823	A	G	1.8869e-12	0.0142623774817793	0.477270827348034	0.0677681609820146	ANXA6	7744	biofsci
rs153444	5	150653995	A	C	1.9877e-20	0.760493733957421	-0.0872091646668656	0.00941488785011882	ANXA6	30969	biofsci
rs153471	5	150598276	T	G	4.3981e-10	0.342909996979764	0.0528181061254143	0.00846538972727939	ANXA6	30965	biofsci
rs17728578	5	150518068	A	T	1.0102e-08	0.110622475557737	-0.0733896646049029	0.012810428634625	ANXA6	30968	biofsci
rs181691329	5	150847879	G	A	2.3474e-11	0.0221252726706139	0.24004774040961	0.0359202340949318	ANXA6	17911	biofsci
rs2161359	5	150426534	A	G	1.1176e-15	0.343565926597191	0.0678091520715268	0.0084620758079102	ANXA6	30961	biofsci
rs3213802	5	150518358	A	G	1.6769846438804e-308	0.523112149978534	-0.363037641430672	0.00887607403860256	ANXA6	25440	biofsci
rs34831908	5	150818333	A	G	1.8927e-10	0.0252650176678445	-0.173071938497837	0.0271711287027391	ANXA6	27501	biofsci
rs365113	5	150549341	G	A	4.6545e-131	0.172355403348554	0.260038754755754	0.0106752639581163	ANXA6	30757	biofsci
rs41290565	5	150484323	A	G	2.4586e-57	0.907101262359792	0.22278536763703	0.0139595951975982	ANXA6	30448	biofsci
rs429865	5	150559998	C	T	4.0397e-23	0.0174248747913189	-0.445267407394411	0.0449633347195681	ANXA6	14445	biofsci
rs433330	5	150566516	T	C	2.6564e-45	0.457122367328452	-0.113928324096129	0.00806566495785016	ANXA6	30971	biofsci
rs4958440	5	150486409	T	G	9.9031e-45	0.271661569826707	-0.126765631115917	0.00903390994398008	ANXA6	30964	biofsci
rs4958441	5	150492562	A	G	1.1287e-17	0.081776842421737	-0.125280068581644	0.014635693008288	ANXA6	31086	biofsci
rs4958892	5	150483095	G	A	1.84e-31	0.336889884461212	-0.100917875266987	0.00864859626753508	ANXA6	29923	biofsci
rs59559301	5	150721194	G	C	9.7627e-09	0.0452597861807896	-0.114748740571225	0.0200095454986704	ANXA6	28900	biofsci
rs72790178	5	150554502	G	T	3.1587e-35	0.0871682585224055	-0.176423686885705	0.0142451785160604	ANXA6	30966	biofsci
rs72794132	5	150618993	T	C	1.8837e-13	0.16451819001804	-0.0795813401203474	0.0108176793791082	ANXA6	31085	biofsci
rs73799452	5	150512446	T	C	1.2169e-21	0.865990863442443	0.112730274960364	0.011795941586569	ANXA6	30964	biofsci
rs74546280	5	150558797	A	G	2.4896e-39	0.0211094075128683	-0.426020423593947	0.0324683466777897	ANXA6	22953	biofsci
rs77399794	5	150548494	T	C	1.6769846438804e-308	0.106585854008534	0.575562575704097	0.0130233393530015	ANXA6	30958	biofsci
rs78022326	5	150575467	A	C	1.3602e-20	0.0827685451675796	-0.146934324042221	0.0157937854355144	ANXA6	26403	biofsci
rs78632019	5	150504290	T	C	2.2858e-10	0.016396694214876	-0.249726297576045	0.0393852786133876	ANXA6	19986	biofsci
rs80091767	5	150622546	T	C	2.4639e-08	0.0339193579208867	0.124428169409726	0.0223149514723325	ANXA6	30642	biofsci
rs80238172	5	150495878	T	C	8.0504e-09	0.126667668833853	0.0695452585307212	0.0120581289173335	ANXA6	31086	biofsci
rs9324665	5	150328698	G	A	2.083e-09	0.0663513900831184	-0.100121168375095	0.0167116503438593	ANXA6	28900	biofsci
