## Supplementary material for "Multi-level Regulatory Roles of Lactate Metabolism Gene Network in Oral Cancer: Machine Learning Insights": ANXA9.csv

SNP	CHR	BP	effect_allele	other_allele	P	EAF	BETA	SE	gene	samplesize	source
rs10305667	1	150832108	T	C	2.9982e-16	0.747161154654942	-0.0753636941613328	0.00922060515346524	ANXA9	31131	biofsci
rs72700845	1	150568749	T	C	2.0097e-28	0.0149899457680824	0.44000981394816	0.0397914444829633	ANXA9	21387	biofsci
rs771201	1	150968942	C	T	3.1356e-25	0.610162059103909	-0.085336505779227	0.00822314463645033	ANXA9	31086	biofsci
