## Supplementary material for "Multi-level Regulatory Roles of Lactate Metabolism Gene Network in Oral Cancer: Machine Learning Insights": ANXA11.csv

SNP	CHR	BP	effect_allele	other_allele	P	EAF	BETA	SE	gene	samplesize	source
rs10788350	10	81765502	T	C	1.1061e-08	0.376102345078499	-0.0478652079192451	0.008377416675869	ANXA11	30362	biofsci
rs10788351	10	81765642	G	T	8.0302e-19	0.463223987698616	0.0744369535293104	0.00840174650714024	ANXA11	28487	biofsci
rs10887949	10	82237126	G	A	2.5826e-11	0.229508812807697	0.0629983495375714	0.00944672947720301	ANXA11	31684	biofsci
rs11201315	10	81796944	T	C	2.0629e-18	0.134569234461243	-0.104585227890978	0.011947545368356	ANXA11	30077	biofsci
rs11201820	10	81889480	A	G	5.4591e-33	0.563326355222565	-0.111921515164725	0.00935470112207464	ANXA11	23227	biofsci
rs11202031	10	81944043	C	G	1.0969e-217	0.86404468936363	0.365677546854391	0.0116115019307456	ANXA11	31569	biofsci
rs11591611	10	81936547	A	G	1.6216e-276	0.235392919151506	-0.333309266130079	0.00938077532443631	ANXA11	31569	biofsci
rs116915903	10	81915870	A	G	2.8812e-16	0.0184046530951392	-0.328913993408403	0.0402188764393201	ANXA11	17110	biofsci
rs117546928	10	81925452	C	T	3.5263e-13	0.0169982615414333	-0.247755104630909	0.0340673914927342	ANXA11	25783	biofsci
rs117945051	10	82181072	C	T	8.3214e-28	0.0153045723834118	0.466134593894267	0.0426480442363325	ANXA11	18241	biofsci
rs12146240	10	82108946	T	C	2.5126e-15	0.0316131531376431	0.190068892196599	0.0240195235996764	ANXA11	28309	biofsci
rs12773636	10	82262407	T	G	1.6871e-38	0.806413256832251	0.130699060554734	0.0100728347915852	ANXA11	31567	biofsci
rs143329945	10	81902532	C	T	3.2353e-22	0.0209305790048664	-0.301522792631226	0.0311082353349661	ANXA11	25213	biofsci
rs143396142	10	82050967	C	T	1.1366e-23	0.0214365256124722	0.29042632318191	0.0289586522267335	ANXA11	28423	biofsci
rs181173342	10	81968972	G	A	4.8906e-38	0.0175839039648322	0.533534410994465	0.0413794652422861	ANXA11	16904	biofsci
rs189398755	10	82003348	T	C	1.1722e-20	0.0206150988183085	-0.296561389325478	0.0318229645915891	ANXA11	24454	biofsci
rs2081814	10	81339086	G	A	1.0973e-20	0.743374320286092	0.0945741987884154	0.0101405915302334	ANXA11	25488	biofsci
rs2573326	10	82013146	C	T	4.3872e-61	0.574724728551766	0.133454094565943	0.00809332629240258	ANXA11	31231	biofsci
rs2573361	10	81890982	A	G	4.2447e-19	0.479867741430584	-0.0722192194741739	0.00808698694043581	ANXA11	30631	biofsci
rs35577915	10	81956217	A	G	9.3628e-17	0.0225536323218371	-0.235566874385493	0.0283388721065255	ANXA11	28242	biofsci
rs3851050	10	81882370	C	T	9.7119e-38	0.399564057273855	-0.104140674692651	0.00811032862370239	ANXA11	31684	biofsci
rs41291394	10	81904863	G	T	2.9781e-09	0.0122694048033415	-0.36633017264966	0.0617476313735163	ANXA11	10821	biofsci
rs41314475	10	81682640	T	C	1.2215e-09	0.0438978710392539	-0.11868072631694	0.0195285285105128	ANXA11	31238	biofsci
rs4934351	10	82338801	A	G	1.6066e-17	0.323334836866637	0.0723577286430398	0.00849348866595922	ANXA11	31679	biofsci
rs55897874	10	82226375	C	A	3.6414e-14	0.0580755739795918	-0.131828984595887	0.0174077623921679	ANXA11	30163	biofsci
rs61861594	10	82347999	A	G	4.9416e-38	0.0332229299363057	-0.323666884087842	0.0251046626453607	ANXA11	24700	biofsci
rs6421346	10	81837918	A	G	3.7679e-08	0.120469492583169	-0.074246889039647	0.013496489682187	ANXA11	25906	biofsci
rs6584460	10	81781819	T	G	1.853e-31	0.701831529843613	0.102063271599261	0.0087471307998887	ANXA11	31228	biofsci
rs72809515	10	81946397	T	C	8.0869e-12	0.0246973879804629	0.184133693895858	0.0269311551359999	ANXA11	28620	biofsci
rs74500319	10	82315662	A	G	7.1061e-11	0.0308989936949351	0.156349806899244	0.0239855498809916	ANXA11	29024	biofsci
rs75841224	10	82160038	G	A	1.8561e-10	0.0556647020301244	0.117501982720077	0.0184377571780629	ANXA11	27980	biofsci
rs77745801	10	82355312	A	G	4.1737e-15	0.0137188687209793	0.32424620875981	0.0413063019134003	ANXA11	21658	biofsci
rs78222745	10	81250910	G	C	4.2543e-15	0.0416982562547384	-0.213231077778097	0.0271732331406631	ANXA11	16946	biofsci
rs7912629	10	82337076	C	T	3.6956e-35	0.136852192867075	-0.143001290039488	0.0115583684289238	ANXA11	31684	biofsci
rs911887	10	81701523	C	T	2.708e-27	0.435312232010603	-0.0880468235261205	0.00813591050878955	ANXA11	30729	biofsci
