## Supplementary material for "Multi-level Regulatory Roles of Lactate Metabolism Gene Network in Oral Cancer: Machine Learning Insights": AOAH-IT1.csv

SNP	CHR	BP	effect_allele	other_allele	P	EAF	BETA	SE	gene	samplesize	source
rs116958947	7	36623450	T	C	3.364e-10	0.0300571428571429	1.15407761441263	0.18374106263535	AOAH-IT1	508	biofsci
rs11764797	7	36679544	T	C	1.2562e-14	0.194185471288862	0.185808013131283	0.0240989874622297	AOAH-IT1	5502	biofsci
rs11765990	7	36725183	C	T	2.3523e-09	0.0959085075866234	0.193315249869814	0.0323735221003139	AOAH-IT1	5502	biofsci
rs2392454	7	36627824	G	A	1.1913e-65	0.842029751566866	0.447626156442092	0.0261570827115112	AOAH-IT1	5494	biofsci
rs2392459	7	36674152	G	A	3.0479e-09	0.185948813257444	-0.149948956679748	0.0252911934220088	AOAH-IT1	5164	biofsci
rs2727811	7	36636449	T	C	3.6151e-10	0.381637791724604	-0.123033764656839	0.0196235489189019	AOAH-IT1	5502	biofsci
rs4723551	7	36695217	G	T	2.7758e-11	0.409143866506314	0.129092986756457	0.0193885714992726	AOAH-IT1	5502	biofsci
rs57995472	7	36639810	G	C	1.9286e-59	0.172434140398965	0.410754585965605	0.0252630579777235	AOAH-IT1	5490	biofsci
