## Supplementary material for "Multi-level Regulatory Roles of Lactate Metabolism Gene Network in Oral Cancer: Machine Learning Insights": AOAH.csv

SNP	CHR	BP	effect_allele	other_allele	P	EAF	BETA	SE	gene	samplesize	source
rs1017148	7	36794811	T	C	1.7706e-67	0.112038983374737	0.22014438377112	0.0126837583698878	AOAH	31240	biofsci
rs10227527	7	36911741	G	A	4.6291e-08	0.979390386869871	-0.167401893785046	0.0306316365571905	AOAH	26400	biofsci
rs10229449	7	36784390	G	A	1.0222e-278	0.344413544289526	0.298232949389143	0.00836006978258772	AOAH	31684	biofsci
rs10233489	7	36806436	C	T	1.6769846438804e-308	0.224164505093793	-0.390128444969876	0.00952689962368624	AOAH	31676	biofsci
rs10276761	7	36745964	A	G	6.0551e-87	0.0158995815899582	-0.736691350298479	0.0372742169032984	AOAH	23000	biofsci
rs10278067	7	36524141	T	C	5.6696e-13	0.164474690319621	0.0778039401837541	0.0107935103745289	AOAH	31231	biofsci
rs10951498	7	36848553	T	C	2.0865e-141	0.677233266939757	0.215111543541015	0.00849672329031934	AOAH	31684	biofsci
rs111726168	7	36769010	G	T	1.4492e-15	0.0130389064143007	0.411940811480004	0.0516132474007999	AOAH	14585	biofsci
rs111971400	7	37148562	T	C	1.5817e-11	0.0283131424375918	0.175306266207344	0.0260086741253866	AOAH	26867	biofsci
rs112701303	7	36794236	A	C	1.4555e-141	0.0354337254249969	0.567626725188355	0.0224083820294641	AOAH	29134	biofsci
rs113873551	7	37106410	T	C	1.611e-20	0.0283523463290293	0.232272326216365	0.0250145200814566	AOAH	29006	biofsci
rs115231757	7	37056735	A	G	2.8369e-11	0.019589006766352	0.199340945038725	0.0299535604866604	AOAH	29017	biofsci
rs115698415	7	37218005	T	C	9.5118e-16	0.0512639106657998	0.145762339152934	0.0181452165605972	AOAH	31224	biofsci
rs116973231	7	37143860	G	T	4.1965e-12	0.022688060731539	-0.315636340090302	0.0455443978024475	AOAH	10871	biofsci
rs117069481	7	36937316	T	C	4.2135e-17	0.0189642438197854	0.260027553787261	0.0309302541706528	AOAH	28092	biofsci
rs11765282	7	36780921	G	A	1.914e-44	0.109700433431782	0.179305129012593	0.0128206962170084	AOAH	31146	biofsci
rs11771672	7	36686829	A	G	3.3082e-10	0.242474350783569	-0.0582418344483239	0.00926901160950487	AOAH	31684	biofsci
rs117861419	7	36524949	G	A	3.6793e-09	0.0202167791296956	-0.191689718683242	0.0325013511051802	AOAH	23896	biofsci
rs117975213	7	36914888	A	G	7.1613e-15	0.014159074119675	-0.354508506971842	0.0455584479620431	AOAH	17258	biofsci
rs12540044	7	36733841	A	C	1.6769846438804e-308	0.221538108531875	0.470488464211506	0.00963602310677725	AOAH	31224	biofsci
rs13307569	7	36577047	A	G	3.1668e-128	0.371904242925326	-0.198004520878993	0.00821933162913366	AOAH	31684	biofsci
rs138574619	7	36790955	A	G	3.9647e-18	0.0128459651991125	0.365799094330698	0.0421427528030758	AOAH	22201	biofsci
rs138778019	7	37345825	G	A	6.3299e-09	0.0207474433795577	0.186949534847171	0.0321888350087246	AOAH	23752	biofsci
rs146032656	7	36687491	G	A	2.7573e-20	0.011531069827034	0.750295772166209	0.0813046717849861	AOAH	6636	biofsci
rs146579004	7	36962682	C	T	8.4329e-17	0.0166180758017493	-0.455493185948199	0.0547152106895299	AOAH	10220	biofsci
rs16879431	7	36622220	T	A	3.479e-15	0.0522522522522523	0.433487587933331	0.0550635233957868	AOAH	3330	biofsci
rs17170671	7	36682949	G	T	1.8701e-58	0.0423438511018917	-0.319682012615679	0.0198326206722302	AOAH	31348	biofsci
rs17170686	7	36775077	C	T	1.3444e-37	0.195572926453456	-0.128351059937452	0.010015376807392	AOAH	31684	biofsci
rs17170882	7	37142753	C	A	1.0284e-13	0.0460697354335525	0.141951891618241	0.0190864818708726	AOAH	31231	biofsci
rs17398956	7	36562929	C	T	4.8265e-18	0.0158506606575848	0.312494169449847	0.036095614093128	AOAH	24601	biofsci
rs1984628	7	36973494	G	C	3.0593e-109	0.237519075648572	-0.220452732638028	0.00992806722080739	AOAH	28010	biofsci
rs2098367	7	36350537	T	C	1.4685e-08	0.20414145589838	-0.055831766451466	0.00985556336301254	AOAH	31684	biofsci
rs2392454	7	36627824	G	A	7.6537e-187	0.842029751566866	0.318158109884656	0.0109133543219985	AOAH	31561	biofsci
rs2392461	7	36789839	G	T	3.8161e-260	0.668627156225337	-0.290779824459347	0.00843945762156062	AOAH	31684	biofsci
rs2717951	7	37383680	A	G	4.3751e-08	0.832925523780395	0.05872539861018	0.0107259042958448	AOAH	31231	biofsci
rs2718179	7	36643262	A	C	2.8062e-11	0.328140854598068	-0.0563164334340464	0.00846049417613821	AOAH	31684	biofsci
rs34018527	7	36716511	C	T	5.0315e-11	0.0287989628669321	-0.170081949768862	0.0258884516680662	AOAH	26673	biofsci
rs34127378	7	36627520	C	T	4.4e-25	0.0243256262042389	-0.284215352287359	0.0274734272541937	AOAH	27911	biofsci
rs34404068	7	36665066	G	A	1.5283e-92	0.168246177081367	0.217107379371862	0.0106401193540604	AOAH	31560	biofsci
rs35260197	7	36717117	C	T	1.2031e-64	0.035372330115905	-0.369883251040396	0.0217866735997877	AOAH	30872	biofsci
rs3735386	7	36656035	G	C	5.1292e-36				AOAH	5075	biofsci
rs3735391	7	36551590	G	T	1.4887e-56	0.674309098043612	0.157955800789969	0.00996786677120932	AOAH	22914	biofsci
rs3901023	7	36760920	A	G	1.8282e-51	0.0239134560637692	0.431938894278731	0.0286203879060914	AOAH	26151	biofsci
rs4720248	7	37480159	A	G	4.8153e-08	0.32684986914109	0.0472743126442768	0.00866131302912677	AOAH	30293	biofsci
rs4723577	7	36840993	A	G	1.1772e-70	0.290067288576235	-0.15669521248928	0.00881726889773907	AOAH	31231	biofsci
rs55643457	7	37442007	C	T	8.8968e-11	0.782404449622308	-0.0624301151590272	0.00962773967661267	AOAH	31684	biofsci
rs57168149	7	37133562	T	A	4.4648e-17	0.110828682822414	0.107057227298134	0.0127447562883935	AOAH	31237	biofsci
rs61700185	7	37152022	A	T	1.3339e-46	0.16355228388071	0.154247078801462	0.0107605482438496	AOAH	31565	biofsci
rs62445787	7	37159830	T	C	1.0142e-52	0.0370936011596604	-0.366095718190942	0.0239567920813364	AOAH	24391	biofsci
rs62447214	7	36657149	T	C	3.3601e-23	0.0145612708018154	0.404734213010463	0.0407936514650469	AOAH	20939	biofsci
rs62447502	7	36855506	T	C	9.5027e-36	0.0166882422468622	0.455840521063984	0.0365230489038438	AOAH	22842	biofsci
rs6462688	7	36689195	A	G	1.6769846438804e-308	0.220317867794179	0.380153525267207	0.00960296473515885	AOAH	31564	biofsci
rs6462701	7	36751399	C	T	1.4766e-91	0.0213547097671185	0.592235704094031	0.0291838047086492	AOAH	28091	biofsci
rs67667933	7	36861807	A	G	3.2969e-34	0.0331833520809899	0.274078828919835	0.022474135849043	AOAH	30856	biofsci
rs6962463	7	37010772	T	C	2.9521e-40	0.791987673343606	0.129993446711179	0.00978726286985892	AOAH	31684	biofsci
rs6980084	7	36537132	A	G	2.4404e-09	0.0359598096245373	-0.140837964271584	0.0236091400864291	AOAH	25876	biofsci
rs73097452	7	36556928	T	G	8.7914e-22	0.16728323699422	-0.111193049686422	0.0115945662387693	AOAH	26700	biofsci
rs73340192	7	36663851	T	C	2.1072e-18	0.146080669710807	0.0989485190808685	0.0113064639297113	AOAH	31355	biofsci
rs73688133	7	36880899	T	C	5.1055e-30	0.0191375968992248	-0.340061520024124	0.0298755574318806	AOAH	29843	biofsci
rs74673213	7	36656572	A	G	1.7345e-35	0.0211627797850875	0.376035693007633	0.0302452117372161	AOAH	26386	biofsci
rs74779693	7	36673542	A	G	1.7602e-93	0.0468455743879473	0.406982247628175	0.0198432097488615	AOAH	28439	biofsci
rs74908120	7	36627324	C	T	1.696e-44	0.0355720796354042	-0.331828474804676	0.0237125351801995	AOAH	25920	biofsci
rs75557952	7	36760509	C	A	2.0256e-08	0.0262757787220771	0.141478785912368	0.0252194844671684	AOAH	30726	biofsci
rs75760835	7	36766732	C	T	1.8995e-66	0.0262425199468085	0.446210767286567	0.0259131082369736	AOAH	29139	biofsci
rs76407795	7	36787904	A	G	8.061e-61	0.0312538052522629	-0.387870351439424	0.0235755918016693	AOAH	29712	biofsci
rs77656136	7	36947692	G	C	1.7477e-13	0.0585587454364421	0.129878177244274	0.0176302026991738	AOAH	29179	biofsci
rs7777359	7	37363216	G	C	2.4825e-11	0.504181670344988	0.0536976933103381	0.00804520088551024	AOAH	30902	biofsci
rs7778994	7	36743574	T	C	1.6769846438804e-308	0.773492856313161	-0.395081761963555	0.00960998263175246	AOAH	30902	biofsci
rs7795869	7	36710341	G	A	9.7522e-70	0.136469643676403	0.20575075794561	0.0116556158020456	AOAH	31231	biofsci
rs78730945	7	36634280	C	T	1.7963e-35	0.0249027585281889	0.340487018223069	0.0273923586663772	AOAH	27442	biofsci
rs78881194	7	36547300	T	C	2.2645e-09	0.0204069274554923	0.203465692833297	0.0340374546787723	AOAH	21589	biofsci
rs79300405	7	36509137	A	G	1.3035e-08	0.0671652157807001	0.0983483508196536	0.0172977963310211	AOAH	26671	biofsci
rs79379548	7	36425121	C	T	8.757e-09	0.0226825779923125	-0.164917667423847	0.0286653805575762	AOAH	27449	biofsci
rs79657551	7	36939725	T	C	5.8988e-30	0.0334380342729911	-0.257226724841278	0.0226234817229068	AOAH	30226	biofsci
rs79973718	7	37215324	T	C	6.5742e-29	0.0897683831796717	-0.167012699317708	0.0149687829886629	AOAH	27310	biofsci
rs80102854	7	36772934	T	G	2.1997e-12	0.020216831067271	-0.212407483554037	0.0302523049555685	AOAH	27581	biofsci
rs80261862	7	36760624	T	C	1.6769846438804e-308	0.115944554148759	-0.580966617770299	0.0125639667602415	AOAH	30902	biofsci
