## Supplementary material for "Multi-level Regulatory Roles of Lactate Metabolism Gene Network in Oral Cancer: Machine Learning Insights": AP1AR.csv

SNP	CHR	BP	effect_allele	other_allele	P	EAF	BETA	SE	gene	samplesize	source
rs28565970	4	112872906	C	A	1.3327e-09	0.560827045483286	-0.0514799721023234	0.00849056143658849	AP1AR	28160	biofsci
