## Supplementary material for "Multi-level Regulatory Roles of Lactate Metabolism Gene Network in Oral Cancer: Machine Learning Insights": AP1B1.csv

SNP	CHR	BP	effect_allele	other_allele	P	EAF	BETA	SE	gene	samplesize	source
rs11539373	22	29663751	A	G	1.2845e-10	0.0315578019699326	-0.155375537914727	0.0241682928517673	AP1B1	28009	biofsci
rs11704518	22	29638470	A	G	9.221e-11	0.344507497463264	0.0543469046160961	0.00838790353995803	AP1B1	31470	biofsci
rs11705312	22	29819739	A	T	2.6185e-08	0.171254888295195	0.0596278990566961	0.0107144215943176	AP1B1	30688	biofsci
rs117578133	22	29766164	A	G	4.3979e-30	0.0276442793102056	0.285561587043845	0.0250589338906108	AP1B1	29622	biofsci
rs165627	22	29873494	C	A	4.3526e-14	0.0898211567732116	-0.105805254015652	0.0140141265467956	AP1B1	31141	biofsci
rs3765297	22	29626860	A	G	5.0718e-09	0.0670285982986363	-0.0983202607332357	0.0168221227322593	AP1B1	28254	biofsci
rs3788412	22	29750186	C	T	6.7106e-93	0.303412379270172	-0.177259124632801	0.00867025970959433	AP1B1	31470	biofsci
rs8140848	22	29889650	A	G	2.8062e-11	0.201192812924656	0.0663077320957284	0.00996135087444279	AP1B1	31353	biofsci
rs9608832	22	30395226	C	A	1.5896e-08	0.0833938467418307	-0.0820592327942311	0.0145199031751272	AP1B1	31026	biofsci
rs9613864	22	29728854	T	A	3.7211e-08	0.165072072831493	-0.0619981007923611	0.0112652131902173	AP1B1	28587	biofsci
