## Supplementary material for "Multi-level Regulatory Roles of Lactate Metabolism Gene Network in Oral Cancer: Machine Learning Insights": AP1G1.csv

SNP	CHR	BP	effect_allele	other_allele	P	EAF	BETA	SE	gene	samplesize	source
rs117376038	16	71957726	T	C	6.545e-09	0.0148224905388358	-0.20655409771232	0.0355998858537977	AP1G1	27017	biofsci
rs12920844	16	72029304	A	G	8.1284e-10	0.384295960739902	-0.0504609841771938	0.0082151901825335	AP1G1	31311	biofsci
rs2434885	16	71583859	T	C	8.9734e-13	0.206988836213488	0.0708583301783512	0.00991635834336532	AP1G1	30977	biofsci
rs34731378	16	71745748	T	C	1.6774e-28	0.27519818799547	-0.0990842691314232	0.00894754956532235	AP1G1	31311	biofsci
rs76621365	16	71763779	A	C	1.8271e-27	0.0769230769230769	0.162822853101001	0.0149955197595344	AP1G1	31315	biofsci
rs79469260	16	72103769	A	G	1.6315e-09	0.06696108856529	-0.0985711294883502	0.0163451612589709	AP1G1	29955	biofsci
rs9928317	16	72022123	T	G	2.4997e-10	0.493573602916307	0.0504758196938134	0.00797771802149696	AP1G1	31430	biofsci
