## Supplementary material for "Multi-level Regulatory Roles of Lactate Metabolism Gene Network in Oral Cancer: Machine Learning Insights": AP1G2.csv

SNP	CHR	BP	effect_allele	other_allele	P	EAF	BETA	SE	gene	samplesize	source
rs140983547	14	24035079	T	C	1.3985e-12	0.0205767497747071	-0.611568805858062	0.0863285629793148	AP1G2	3329	biofsci
rs223122	14	23991105	G	A	1.4076e-30	0.226955114286842	-0.111280564579268	0.00968128519794576	AP1G2	30406	biofsci
rs28403575	14	24025340	T	C	6.2038e-127	0.0889672335130651	-0.334880385810064	0.0139729114848314	AP1G2	31596	biofsci
