## Supplementary material for "Multi-level Regulatory Roles of Lactate Metabolism Gene Network in Oral Cancer: Machine Learning Insights": AP1M1.csv

SNP	CHR	BP	effect_allele	other_allele	P	EAF	BETA	SE	gene	samplesize	source
rs10404816	19	16375354	A	G	3.2231e-11	0.204233174263617	-0.0679006863121554	0.0102324793261032	AP1M1	29383	biofsci
rs13346800	19	16409779	A	G	1.1182e-20	0.761279097672186	-0.0891779511786942	0.00956424225165906	AP1M1	30077	biofsci
rs143256331	19	16449333	C	T	2.8376e-10	0.0190697674418605	-0.213399446988002	0.0338337239370257	AP1M1	23350	biofsci
rs166948	19	16261451	A	G	1.6769846438804e-308	0.866938022847891	-0.548709058605712	0.0125982752243914	AP1M1	27309	biofsci
rs17795627	19	16191960	A	G	3.9137e-09	0.956443470434	-0.116550748770153	0.0197956330604741	AP1M1	30628	biofsci
rs183164563	19	16418563	G	T	5.9557e-10	0.0268817204301075	-0.540189549014357	0.0872469593821137	AP1M1	2511	biofsci
rs285259	19	16374572	C	T	4.7788e-15	0.417913262099309	-0.0983730799644915	0.0125596016552176	AP1M1	13030	biofsci
rs392844	19	16293537	T	G	2.5511e-11	0.0926677972152803	-0.098116987822707	0.0147097520048435	AP1M1	27483	biofsci
rs60455905	19	16259051	T	C	3.7524e-60	0.0640286209887251	-0.281706768327115	0.0172203979685135	AP1M1	28135	biofsci
rs62116347	19	16339030	T	C	1.8721e-16	0.0689176898590268	0.139647119542649	0.0169676459311619	AP1M1	27065	biofsci
rs66587439	19	16341056	T	G	2.572e-73	0.241424310216257	0.238060250355636	0.0131439310480259	AP1M1	15803	biofsci
rs80282064	19	16370021	T	C	6.2266e-16	0.0596637506834336	0.17192821729847	0.0212656116785164	AP1M1	19707	biofsci
