## Supplementary material for "Multi-level Regulatory Roles of Lactate Metabolism Gene Network in Oral Cancer: Machine Learning Insights": AP1M2.csv

SNP	CHR	BP	effect_allele	other_allele	P	EAF	BETA	SE	gene	samplesize	source
rs10409101	19	10621208	C	G	3.8484e-11	0.106166609320641	-0.0858495495756033	0.0129886149805742	AP1M2	31232	biofsci
rs10409578	19	10691163	T	C	1.6028e-141	0.115468820776083	-0.315402312905429	0.0124531554305636	AP1M2	31567	biofsci
rs10416139	19	10627322	T	C	3.1604e-12	0.242111414102065	0.0656222881679449	0.00941428709101857	AP1M2	30745	biofsci
rs111980498	19	10655351	A	G	2.8995e-08	0.0204015015505141	0.210785358364497	0.0379964593716984	AP1M2	17329	biofsci
rs113951641	19	10940097	A	G	3.8878e-12	0.018451519536903	0.56642083760605	0.0816015497970193	AP1M2	4146	biofsci
rs11673439	19	11173488	C	T	2.6463e-10	0.732368043494676	-0.0568027440570826	0.00899033649727495	AP1M2	31561	biofsci
rs116957244	19	10730946	T	C	5.1171e-15	0.033346116970278	0.174595173803304	0.0223150488622722	AP1M2	31150	biofsci
rs12974306	19	10830281	G	T	3.7432e-44	0.496907122714455	-0.119821917853553	0.00859708827648809	AP1M2	27061	biofsci
rs138736573	19	11161985	G	A	1.8316e-08	0.0130365022061773	-0.403225497978354	0.0716577807357882	AP1M2	7568	biofsci
rs143368951	19	10739531	G	A	1.2775e-09	0.0137795275590551	-0.436597056408246	0.0719258424751233	AP1M2	7112	biofsci
rs146317947	19	10689051	A	G	1.0532e-27	0.0155286185626166	0.452379705280564	0.0414711463088258	AP1M2	19017	biofsci
rs147470349	19	11120683	A	G	2.0654e-10	0.0173728813559322	-0.248031112433969	0.0390219175661509	AP1M2	19235	biofsci
rs148112213	19	10898823	T	C	1.8852e-09	0.0203831041257367	-0.228603956773792	0.0380549934701344	AP1M2	17291	biofsci
rs1609435	19	10891920	C	T	1.2645e-08	0.0526864634025226	0.113437670446415	0.0199331688215247	AP1M2	25213	biofsci
rs1821279	19	10693008	C	G	1.2703e-200	0.787592168827867	0.332164883815881	0.0109913034382354	AP1M2	24740	biofsci
rs183143244	19	10665021	C	A	1.6205e-17	0.0229966986794718	0.29621896299341	0.03477442247789	AP1M2	18403	biofsci
rs190403054	19	10970145	A	G	9.9473e-14	0.0321240833279252	0.208508883641468	0.0280189853986949	AP1M2	20484	biofsci
rs34448858	19	10643886	A	G	1.1659e-15	0.015669638992295	0.353602431428987	0.0441561477808425	AP1M2	16626	biofsci
rs34795914	19	10936814	T	G	2.1685e-11	0.0294350420065749	-0.19098389534362	0.0285306088054407	AP1M2	21501	biofsci
rs36096247	19	10988818	T	G	5.8989e-09	0.0185778951339117	0.299173774187988	0.0514070784040395	AP1M2	10377	biofsci
rs45518133	19	10670351	T	C	1.9394e-09	0.0171443643397222	0.315210947058726	0.0525089033914253	AP1M2	10762	biofsci
rs55775037	19	10632754	A	C	2.1584e-20	0.0174853610930384	-0.325538941230725	0.0351778067268264	AP1M2	23519	biofsci
rs62128754	19	10374635	T	C	4.6495e-14	0.078349166343544	-0.123768714421712	0.0164119015596192	AP1M2	25707	biofsci
rs67417605	19	10934823	C	T	3.4563e-12	0.719745583572399	-0.061655000999023	0.00886140549305417	AP1M2	31567	biofsci
rs74179931	19	10600818	T	C	8.6894e-19	0.291811580938434	0.0939715393496564	0.0106170533668124	AP1M2	21464	biofsci
rs75864794	19	11090841	T	C	5.3832e-38	0.0338852988691438	-0.291559262495762	0.0226256974512084	AP1M2	29835	biofsci
rs79749400	19	10908690	G	T	9.9968e-11	0.0520385050962627	-0.115883204461988	0.0179194365866162	AP1M2	31565	biofsci
rs80223466	19	10862923	G	T	7.0638e-09	0.055158753976352	-0.121630390456159	0.0210091530134659	AP1M2	21736	biofsci
rs8113274	19	10666380	A	T	2.2389e-117	0.206197629651997	-0.226558660856407	0.00983686156656102	AP1M2	31569	biofsci
rs9973219	19	10708593	A	T	4.5458e-86	0.453591875966401	-0.16398145924383	0.00833997687143437	AP1M2	29004	biofsci
