## Supplementary material for "Multi-level Regulatory Roles of Lactate Metabolism Gene Network in Oral Cancer: Machine Learning Insights": AP1S1.csv

SNP	CHR	BP	effect_allele	other_allele	P	EAF	BETA	SE	gene	samplesize	source
rs10953331	7	100932330	A	G	7.5437e-13	0.154242770167428	0.0792652960002162	0.0110562113456287	AP1S1	31355	biofsci
rs117691349	7	100824062	C	A	1.2475e-11	0.0202316412025628	0.213638920576362	0.0315348163869045	AP1S1	25365	biofsci
rs2227710	7	100772379	G	A	5.7788e-12	0.0211782252050708	0.213051491390287	0.0309438485120459	AP1S1	25190	biofsci
rs2239538	7	100798728	A	G	1.0868e-104	0.162933834843563	0.246570914122413	0.0113474455627641	AP1S1	28471	biofsci
rs2898568	7	100810983	G	A	3.7991e-20	0.748299447555338	-0.084153233412444	0.00915345821141273	AP1S1	31684	biofsci
rs4729666	7	100803161	T	C	2.7781e-09	0.206791699549696	-0.0636120715841979	0.0107017162537975	AP1S1	26616	biofsci
rs67790667	7	100790455	A	G	1.3386e-11	0.0706939142151359	0.112861189452821	0.016684582439362	AP1S1	27340	biofsci
rs6960098	7	100655364	A	G	6.3073e-09	0.0538783304537601	0.11057063585323	0.0190356774185225	AP1S1	27069	biofsci
