## Supplementary material for "Multi-level Regulatory Roles of Lactate Metabolism Gene Network in Oral Cancer: Machine Learning Insights": AP1S3.csv

SNP	CHR	BP	effect_allele	other_allele	P	EAF	BETA	SE	gene	samplesize	source
rs10209883	2	224820329	A	G	8.8656e-10	0.75000955474871	0.0566242874048087	0.00923920038585812	AP1S3	31240	biofsci
rs10933014	2	224586368	A	T	1.2481e-17	0.501415628539071	-0.0680445892573465	0.00796001418496619	AP1S3	31565	biofsci
rs116000059	2	224727071	A	C	1.5878e-08	0.0248275862068966	0.150824717152564	0.0266856662631264	AP1S3	29000	biofsci
rs116476702	2	224727779	T	C	1.9251e-08	0.0238778144270759	0.237090410700364	0.0421966666133384	AP1S3	12048	biofsci
rs13001654	2	224762663	T	C	1.0998e-11	0.117081469587491	-0.0845311440108127	0.0124445932354051	AP1S3	31232	biofsci
rs6436440	2	224704906	A	G	2.8466e-119	0.522518796992481	0.184699371644369	0.00795421986987115	AP1S3	31675	biofsci
rs7606306	2	224848094	T	C	6.6027e-12	0.362643744918109	-0.0574457574483988	0.0083668211666932	AP1S3	30902	biofsci
rs79305596	2	224821216	T	C	2.7528e-12	0.0875788266768584	-0.098920106124456	0.0141524702593075	AP1S3	31240	biofsci
