## Supplementary material for "Multi-level Regulatory Roles of Lactate Metabolism Gene Network in Oral Cancer: Machine Learning Insights": AP2A1.csv

SNP	CHR	BP	effect_allele	other_allele	P	EAF	BETA	SE	gene	samplesize	source
rs7247528	19	50291807	A	T	6.6654e-11	0.0769598287658143	0.0979913730259553	0.015010703424573	AP2A1	31238	biofsci
