## Supplementary material for "Multi-level Regulatory Roles of Lactate Metabolism Gene Network in Oral Cancer: Machine Learning Insights": AP2A2.csv

SNP	CHR	BP	effect_allele	other_allele	P	EAF	BETA	SE	gene	samplesize	source
rs10902268	11	1013987	A	G	3.2874e-08	0.088746142252207	0.0996556214579955	0.0180352579734319	AP2A2	19008	biofsci
rs113298336	11	757513	T	C	2.7346e-11	0.0573762544238135	-0.12631269689612	0.0189655856362697	AP2A2	25702	biofsci
rs36081583	11	993694	A	G	5.4661e-20	0.211038961038961	-0.118713890833277	0.0129679597606918	AP2A2	17857	biofsci
rs56159342	11	1012533	A	G	1.2424e-08	0.0185532775050534	-0.27235465821741	0.0478335484592732	AP2A2	12001	biofsci
rs66670048	11	999764	C	T	5.6359e-76	0.0778723404255319	-0.315006097454682	0.0170775739176108	AP2A2	23875	biofsci
rs7116095	11	907697	A	T	5.444e-09	0.515357891253998	0.0541731047314019	0.0092873486595923	AP2A2	23209	biofsci
rs72842416	11	1023682	A	G	5.9814e-24	0.132959664209664	0.133978533915123	0.0132751906300903	AP2A2	24611	biofsci
