## Supplementary material for "Multi-level Regulatory Roles of Lactate Metabolism Gene Network in Oral Cancer: Machine Learning Insights": AP2B1.csv

SNP	CHR	BP	effect_allele	other_allele	P	EAF	BETA	SE	gene	samplesize	source
rs11080327	17	33571546	A	G	5.6468e-11	0.483232628398792	-0.0523748985824796	0.00799287295046006	AP2B1	31341	biofsci
rs11656443	17	34038557	A	G	3.6426e-26	0.324397795061542	-0.090267902905998	0.00853105092154861	AP2B1	31347	biofsci
rs117253863	17	34067786	C	G	1.8977e-10	0.0321161171680021	-0.228721773568582	0.0359094692700384	AP2B1	12474	biofsci
rs11870472	17	33872649	A	G	6.1788e-10	0.101162615129096	-0.0819188254375828	0.0132432587156802	AP2B1	31353	biofsci
rs321600	17	33905468	A	G	3.0425e-123	0.213582381238725	-0.229628881089682	0.0097259985721896	AP2B1	31469	biofsci
rs6505479	17	33848594	T	C	1.1989e-19	0.248423516973153	-0.083827063050494	0.0092432531757078	AP2B1	31344	biofsci
rs75490400	17	33925919	G	A	1.1327e-14	0.113719984508133	0.107689869069334	0.0139433240631501	AP2B1	25517	biofsci
rs75605195	17	33954561	G	A	1.9331e-14	0.0222188304042562	-0.220284120557726	0.0287768776284113	AP2B1	27792	biofsci
rs8082605	17	33864771	T	G	2.5969e-13	0.0436371713581842	-0.147087347431962	0.0201112087496017	AP2B1	29622	biofsci
