## Supplementary material for "Multi-level Regulatory Roles of Lactate Metabolism Gene Network in Oral Cancer: Machine Learning Insights": AP2M1.csv

SNP	CHR	BP	effect_allele	other_allele	P	EAF	BETA	SE	gene	samplesize	source
rs111921843	3	184049382	T	C	1.535e-08	0.0160901349008968	-0.236131084968351	0.0417377083461513	AP2M1	18130	biofsci
rs116583553	3	183695508	A	G	2.9589e-11	0.0418366857087994	-0.146488921187829	0.0220337105450679	AP2M1	25692	biofsci
rs11706273	3	183908982	T	C	6.7369e-11	0.0406500911523991	0.133501919233399	0.0204553618682907	AP2M1	30642	biofsci
rs138723162	3	183946280	T	C	8.927e-18	0.0163184171597633	-0.294435079947538	0.0342888679206161	AP2M1	26493	biofsci
rs144161168	3	184017841	T	G	5.9267e-12	0.014946962391514	-0.314395139134512	0.0456889988860246	AP2M1	16268	biofsci
rs145908547	3	183974009	A	G	2.5143e-27	0.0261029229318644	-0.303656094428329	0.0280420455486701	AP2M1	25012	biofsci
rs146635332	3	184006317	G	A	1.2484e-16	0.0356815703380589	0.189317790171596	0.022868610276209	AP2M1	27786	biofsci
rs4348040	3	183752353	G	A	2.889e-20	0.498527134710525	0.0736798973623435	0.00798853948329685	AP2M1	31340	biofsci
rs6806377	3	183843135	G	A	1.4349e-38	0.476398075766687	-0.103654977828343	0.00798101109729535	AP2M1	31469	biofsci
rs71318333	3	183411802	A	C	4.8784e-11	0.0800764560377783	0.104057516513556	0.0158272011245636	AP2M1	27096	biofsci
rs73185743	3	183912194	T	C	1.8964e-201	0.153738723436379	-0.335272439430299	0.011071198958842	AP2M1	31354	biofsci
rs7627615	3	183818416	G	A	4.279e-20	0.41553609680935	0.0742572159522348	0.00808822838199249	AP2M1	31470	biofsci
rs79929914	3	183911112	T	C	4.5201e-13	0.0136798905608755	-0.32145547135323	0.0444066738528271	AP2M1	18792	biofsci
rs843337	3	183912225	G	A	5.2963e-124	0.334717576759743	0.20005499482441	0.00844684153117759	AP2M1	31470	biofsci
rs843338	3	183911465	T	C	7.1036e-21	0.0428148913196564	0.202393093987232	0.0215950464124999	AP2M1	26162	biofsci
rs9819126	3	184067328	T	G	1.61e-15	0.255199584033277	0.0747875791522609	0.00938552019881794	AP2M1	29863	biofsci
rs9839000	3	184062776	G	A	6.939e-38	0.295895635100438	-0.112583174884771	0.00875010102862244	AP2M1	31345	biofsci
