## Supplementary material for "Multi-level Regulatory Roles of Lactate Metabolism Gene Network in Oral Cancer: Machine Learning Insights": AP2S1.csv

SNP	CHR	BP	effect_allele	other_allele	P	EAF	BETA	SE	gene	samplesize	source
rs112634057	19	47347452	A	G	1.6507e-36	0.155107591392689	0.142131133585721	0.0112629073954166	AP2S1	30077	biofsci
rs142218524	19	47341417	T	C	1.8187e-18	0.0205879417049311	-0.275523976530341	0.0314241695879676	AP2S1	25111	biofsci
rs311379	19	47441846	G	C	2.4389e-67	0.567240533091705	-0.139279536079809	0.00803333406852172	AP2S1	31562	biofsci
rs3848534	19	47393792	C	T	3.084e-08	0.0726951880864251	-0.0896193515834319	0.0161867123475476	AP2S1	28309	biofsci
rs56305818	19	47210395	T	C	1.3895e-11	0.118785156102533	0.0831487774658641	0.0123017528170709	AP2S1	31564	biofsci
