## Supplementary material for "Multi-level Regulatory Roles of Lactate Metabolism Gene Network in Oral Cancer: Machine Learning Insights": AP3B1.csv

SNP	CHR	BP	effect_allele	other_allele	P	EAF	BETA	SE	gene	samplesize	source
rs10078715	5	77290902	T	C	2.1599e-15	0.065658295281583	-0.127877676081764	0.0161225573757835	AP3B1	31355	biofsci
rs10447178	5	77188291	G	A	2.6913e-09	0.462782360650682	0.0479073386287822	0.00805233021746066	AP3B1	31017	biofsci
rs111706939	5	77518150	A	G	1.3567e-12	0.0154452369995398	0.271227073414023	0.0382624317092266	AP3B1	22459	biofsci
rs112356816	5	77154276	T	C	7.2296e-15	0.0374148246634535	-0.169813719906083	0.0218261146621702	AP3B1	29143	biofsci
rs112847697	5	77691916	G	A	4.177e-08	0.0219560299321306	0.177129182597965	0.0323028016555357	AP3B1	22314	biofsci
rs114275056	5	77288739	T	C	1.7069e-32	0.0161091307924321	-0.475418087389142	0.0400544334871595	AP3B1	19663	biofsci
rs114358549	5	77365356	C	T	6.5653e-90	0.0846532277417807	0.294492686713544	0.0146471509073772	AP3B1	30077	biofsci
rs114374563	5	77620030	A	C	5.7828e-29	0.0229785763648929	-0.33116047013262	0.0296502314581221	AP3B1	25333	biofsci
rs115908212	5	77252979	A	G	8.885e-11	0.0254633079942366	0.183364083806998	0.028275545314037	AP3B1	25202	biofsci
rs116579116	5	77378953	C	T	1.9689e-86	0.0335453298416261	-0.453375964926816	0.023008752565496	AP3B1	29132	biofsci
rs11749979	5	77640190	C	T	7.5548e-33	0.39920703521365	0.0968315474017714	0.00811154323784473	AP3B1	31684	biofsci
rs138349103	5	77468387	C	T	4.0563e-18	0.0225714685445134	0.253674502619732	0.0292342667211842	AP3B1	26518	biofsci
rs141431136	5	77335654	T	C	1.7011e-19	0.0145413870246085	-0.418472806169676	0.0463378850579318	AP3B1	16250	biofsci
rs145760064	5	77459464	T	C	8.917e-60	0.0274993656432378	-0.561562720582184	0.0344386013039325	AP3B1	15764	biofsci
rs146463733	5	77143203	C	T	6.1632e-10	0.0161652579939713	-0.233878559361065	0.0378077205562666	AP3B1	21994	biofsci
rs16876265	5	77823273	A	G	2.2525e-08	0.02373066203498	0.150394652425214	0.0268970137575273	AP3B1	29832	biofsci
rs191658439	5	77744591	A	G	6.5291e-12	0.0192519251925193	0.241381967403489	0.0351469127527722	AP3B1	21437	biofsci
rs2046894	5	77309710	A	G	1.6769846438804e-308	0.26928621522637	-0.564555733755948	0.00909170415593911	AP3B1	30741	biofsci
rs341903	5	77933091	C	T	1.8977e-12	0.776147168251344	0.0671122066084529	0.00953041176507092	AP3B1	31684	biofsci
rs344656	5	77892027	C	A	1.431e-34	0.114228268630914	-0.153147700918946	0.0124887017686637	AP3B1	31684	biofsci
rs35106017	5	77353199	T	C	7.3596e-27	0.0209241283676704	-0.333481675338686	0.0310796629361584	AP3B1	25267	biofsci
rs355412	5	77280135	T	C	7.8268e-14	0.383197455653109	0.0656658944778629	0.00878685094442313	AP3B1	27399	biofsci
rs355415	5	77273254	G	A	6.0038e-14	0.0990106544901065	0.100383158087309	0.0133699814982897	AP3B1	31355	biofsci
rs355420	5	77263369	A	T	3.5968e-14	0.524149390128772	-0.0603743323921344	0.00797041933676591	AP3B1	31556	biofsci
rs3822476	5	77713821	G	T	7.1221e-14	0.0538976857490865	0.132393089537184	0.017686133499497	AP3B1	31347	biofsci
rs403197	5	77396453	G	A	9.4261e-17	0.0143649387660787	0.367574818017907	0.0442221869607684	AP3B1	18058	biofsci
rs4551047	5	77671903	T	C	1.1196e-69	0.473087230589212	-0.140647121920251	0.00797115939359297	AP3B1	31568	biofsci
rs56037162	5	77571318	G	T	1.7119e-21	0.0642429585634077	0.168280567949565	0.0176741167644718	AP3B1	26626	biofsci
rs62362888	5	77240317	T	G	1.5788e-82	0.0562470551280038	-0.337946308188643	0.0175610347165439	AP3B1	30543	biofsci
rs6874954	5	77277101	G	A	3.1818e-75	0.55599545368441	0.14722809832406	0.00802245522689949	AP3B1	31470	biofsci
rs6890900	5	77278170	A	G	2.845e-10	0.0310721283941402	0.157865351410329	0.0250297841179511	AP3B1	26509	biofsci
rs6894492	5	76902386	C	G	1.6851e-10	0.18230639859338	-0.0661888752166969	0.0103622505231619	AP3B1	31237	biofsci
rs72778207	5	77551310	G	A	9.0192e-66	0.026056643163824	-0.435621380130243	0.0254319530226835	AP3B1	30462	biofsci
rs7444450	5	77425787	T	A	1.9935e-180	0.250820971577398	0.262964825854138	0.00918093133819108	AP3B1	31568	biofsci
rs74923313	5	77947504	A	G	2.7909e-11	0.0472986393882213	-0.139654554708691	0.0209782870482179	AP3B1	25213	biofsci
rs75729073	5	77244589	T	C	1.0665e-08	0.0721749146406681	0.0911799560872193	0.0159405517634999	AP3B1	29384	biofsci
rs75914465	5	77335709	A	G	2.5848e-46	0.108606239329505	0.184884265492884	0.0129394659649005	AP3B1	30847	biofsci
rs75976265	5	77319532	A	G	1.8308e-45	0.0236082867310625	-0.456867839248545	0.032284513737151	AP3B1	20811	biofsci
rs76174191	5	77251453	T	G	1.5203e-52	0.0260167850225952	-0.402745246026634	0.0264005221843459	AP3B1	28310	biofsci
rs7719729	5	77449634	G	T	6.7834e-65	0.0837193378176985	0.251156969619331	0.0147641255882461	AP3B1	29902	biofsci
rs7723973	5	77575136	T	A	4.1682e-274	0.538998791905769	-0.282452179349062	0.00798455904624371	AP3B1	31563	biofsci
rs77335499	5	77258119	A	G	2.9028e-09	0.0345250978107051	0.134793036390698	0.0227035145762574	AP3B1	29101	biofsci
rs78214046	5	77763157	G	A	3.6922e-14	0.0232987255818531	0.222702937243278	0.0294129295318398	AP3B1	25398	biofsci
rs79195400	5	77325226	T	C	7.2475e-76	0.0340072694229896	-0.4369407904142	0.0237054264253232	AP3B1	27085	biofsci
