## Supplementary material for "Multi-level Regulatory Roles of Lactate Metabolism Gene Network in Oral Cancer: Machine Learning Insights": AP3B2.csv

SNP	CHR	BP	effect_allele	other_allele	P	EAF	BETA	SE	gene	samplesize	source
rs10851962	15	82396456	G	A	1.0204e-11	0.574869667795578	0.0549588880959442	0.00807779415552482	AP3B2	31354	biofsci
rs112202228	15	83231144	G	A	6.286e-56	0.0202474940122416	0.475947637121067	0.0302079651885392	AP3B2	27621	biofsci
rs112478508	15	83290138	T	C	9.5371e-58	0.698425880487713	-0.138909433988966	0.00867197525246069	AP3B2	31566	biofsci
rs117736360	15	82474203	G	A	3.7457e-34	0.0262388124863567	0.322243969237295	0.0264461726593813	AP3B2	27980	biofsci
rs118109445	15	82468445	C	G	1.2309e-17	0.0148056244830438	0.455274995061097	0.0532472918833591	AP3B2	12090	biofsci
rs12443081	15	83603563	A	G	2.9431e-17	0.0871545226130653	0.121185916319635	0.0143435655145861	AP3B2	30547	biofsci
rs12592193	15	82516039	C	T	1.1817e-14	0.107580426939266	-0.0989509175024573	0.0128209639283299	AP3B2	31683	biofsci
rs137902425	15	83728283	A	C	2.0886e-18	0.0150570895692126	0.308950048134733	0.0352988949470697	AP3B2	27058	biofsci
rs139170842	15	82506506	C	T	6.0127e-19	0.0141904761904762	0.733677044460069	0.0825107169963752	AP3B2	5250	biofsci
rs139950012	15	82533347	C	T	4.6064e-09	0.0808290155440415	-0.087537395353228	0.0149365927299642	AP3B2	30165	biofsci
rs141549770	15	84015942	A	G	1.6457e-09	0.0412508585511697	0.124136588188164	0.0205882060184366	AP3B2	29826	biofsci
rs142681630	15	83426341	T	C	1.077e-72	0.0317073170731707	0.441126689166725	0.0244623265901061	AP3B2	27215	biofsci
rs148439657	15	83409886	T	G	8.2156e-11	0.0223122828894629	0.187460820530957	0.0288547755831356	AP3B2	27529	biofsci
rs1491579	15	84178679	T	C	2.7346e-11	0.516780036829644	-0.0529452462401015	0.00794949794902578	AP3B2	31684	biofsci
rs1503068	15	82410474	G	A	5.4169e-12	0.380811003795708	-0.0563996253455634	0.00818085396869256	AP3B2	31684	biofsci
rs17158403	15	83241228	G	C	1.6769846438804e-308	0.184711211778029	0.432283916627139	0.0102560408412767	AP3B2	31565	biofsci
rs17526239	15	84241610	C	G	5.6662e-12	0.110263863198822	0.0875215181399702	0.0127065605104561	AP3B2	31566	biofsci
rs17527969	15	84336494	G	A	6.6921e-10	0.953675234698479	0.173920583573582	0.0281730328306711	AP3B2	14259	biofsci
rs2201102	15	84206952	T	A	1.0907e-15	0.289863347417304	-0.0705650165823802	0.00880291121397939	AP3B2	31346	biofsci
rs3784366	15	83560048	G	C	2.4498e-08	0.0829244357212954	-0.0804785718086505	0.0144314764926031	AP3B2	31569	biofsci
rs4778972	15	82358706	A	G	1.4936e-26	0.241449297151019	0.0989967140902368	0.00928282752029977	AP3B2	31681	biofsci
rs4778973	15	82394005	T	C	4.0416e-34	0.401311586305385	0.0987017053676281	0.00810445329695519	AP3B2	31684	biofsci
rs62010181	15	83762285	G	A	6.5217e-23	0.319511550656802	-0.0841137331590234	0.00853521934865127	AP3B2	31567	biofsci
rs6603031	15	83269415	C	T	3.05e-12	0.05080700618907	-0.130115742957494	0.0186537844906303	AP3B2	29796	biofsci
rs7174089	15	83514473	T	C	6.318e-82	0.487635762336052	0.152370106792819	0.00794745030788427	AP3B2	31684	biofsci
rs74024687	15	84142734	C	T	4.6261e-12	0.173838372400257	0.0726365275407114	0.0105016160221943	AP3B2	31568	biofsci
rs7496832	15	83564793	C	A	1.3541e-78	0.140298507462687	0.217501413496517	0.0115882090604031	AP3B2	30870	biofsci
rs8042263	15	82420694	C	G	1.3089e-28	0.671306166780643	-0.0965430032101596	0.00870054642221298	AP3B2	29934	biofsci
rs899747	15	83516483	C	T	7.8687e-21	0.179112330414521	-0.0969832100440645	0.0103600151735405	AP3B2	31684	biofsci
rs9806642	15	83413949	C	G	4.4642e-40	0.327706835907631	-0.112955011189033	0.00852452048881058	AP3B2	31231	biofsci
