## Supplementary material for "Multi-level Regulatory Roles of Lactate Metabolism Gene Network in Oral Cancer: Machine Learning Insights": AP3D1.csv

SNP	CHR	BP	effect_allele	other_allele	P	EAF	BETA	SE	gene	samplesize	source
rs10413398	19	2106696	C	T	2.694e-131	0.228378306455905	-0.267052500868368	0.0109531690626984	AP3D1	23650	biofsci
rs12608455	19	2187793	C	T	1.3083e-10	0.571728481455563	-0.0753187952153022	0.0117209454116561	AP3D1	14864	biofsci
rs12974547	19	2192634	A	G	1.9691e-20	0.428163153322054	0.0809753309982165	0.00874067172537472	AP3D1	26730	biofsci
rs150003099	19	2241542	A	G	5.4558e-10	0.0167879670063076	-0.277320908424258	0.0446916954206566	AP3D1	15166	biofsci
rs6510652	19	2244903	T	G	5.1826e-09	0.907905222334378	0.0928173635994501	0.0158898470544999	AP3D1	23684	biofsci
rs78463393	19	2152185	A	G	5.1023e-09	0.0665124038099338	-0.108303883226485	0.018533760563092	AP3D1	23444	biofsci
rs78523746	19	2319941	T	C	5.7535e-13	0.0351792009400705	-0.203471339159259	0.028235986061706	AP3D1	18477	biofsci
rs9967630	19	2099820	A	G	6.9857e-29	0.72872164721427	0.116885656663401	0.0104808565644218	AP3D1	23025	biofsci
