## Supplementary material for "Multi-level Regulatory Roles of Lactate Metabolism Gene Network in Oral Cancer: Machine Learning Insights": AP3M1.csv

SNP	CHR	BP	effect_allele	other_allele	P	EAF	BETA	SE	gene	samplesize	source
rs10824218	10	76421216	T	A	8.3339e-147	0.563148756275243	-0.207739265939164	0.00805119179062192	AP3M1	31354	biofsci
rs11000867	10	75840572	A	C	4.0201e-22	0.0278097650852142	0.44628594446082	0.0461477793420213	AP3M1	8684	biofsci
rs11001078	10	76360022	C	T	7.054e-24	0.9434428674935	-0.183269444733913	0.0181888907922779	AP3M1	28324	biofsci
rs12249583	10	75700637	T	C	1.8296e-10	0.0161178107606679	0.240744329105463	0.0377638163302687	AP3M1	22109	biofsci
rs138240732	10	76395788	G	A	3.4211e-09	0.0108125819134993	0.44824768230739	0.0758430649229112	AP3M1	8127	biofsci
rs139236357	10	76382714	A	G	6.6546e-42	0.0174378344350016	0.506079599876299	0.037313249272012	AP3M1	20960	biofsci
rs140438685	10	76189250	G	A	3.1766e-48	0.020370877866082	0.446535176569488	0.030601788440733	AP3M1	26755	biofsci
rs141257383	10	76071857	A	G	3.1921e-09	0.0274087932647334	-0.204241952070724	0.0344927553190555	AP3M1	15765	biofsci
rs17685047	10	76397174	G	T	2.153e-15	0.0161736104002457	0.364955961909671	0.0460094251165718	AP3M1	14844	biofsci
rs2227581	10	75671875	A	G	3.8983e-08	0.0717874543239951	-0.111549960514199	0.0202987881708699	AP3M1	18211	biofsci
rs2894246	10	76855721	T	C	3.3939e-08	0.0558457664699914	0.0958171772451861	0.0173588132260564	AP3M1	31470	biofsci
rs41280412	10	75835903	T	C	5.2871e-18	0.0663754921259842	-0.168170506410682	0.019448647077066	AP3M1	21331	biofsci
rs56756262	10	75589493	G	A	1.0918e-19	0.19173122591194	0.0933106509439416	0.0102770693258375	AP3M1	30548	biofsci
rs61862619	10	76529419	G	T	6.2339e-34	0.0277896081771721	0.339727517987563	0.0279765399839882	AP3M1	23645	biofsci
rs61863650	10	76027514	T	G	2.4055e-49	0.370107238605898	-0.141036935817073	0.00955107714823136	AP3M1	23511	biofsci
rs67594352	10	75928933	C	T	1.6769846438804e-308	0.14506136988423	0.445058308551797	0.0114619194410354	AP3M1	30688	biofsci
rs7094073	10	75704501	T	C	2.9102e-27	0.191253137671365	0.12159066361016	0.0112421561087836	AP3M1	25577	biofsci
rs72820511	10	76376299	A	G	8.9865e-13	0.0127473363774734	0.39893817047825	0.0558330306329074	AP3M1	12745	biofsci
rs75118385	10	75751739	A	G	2.3989e-52	0.0234770289415098	0.45311208623857	0.0297600792248905	AP3M1	24625	biofsci
rs75582317	10	75903662	C	T	8.2222e-13	0.0253837424595353	-0.217834184684884	0.0304356710284586	AP3M1	21818	biofsci
rs76893847	10	75702403	T	C	2.0001e-09	0.0428948631781085	0.13059039975292	0.0217726870659598	AP3M1	25691	biofsci
rs78398862	10	75780742	G	C	6.2473e-09	0.943025815489294	-0.102591113241124	0.017657982622958	AP3M1	29846	biofsci
rs7899137	10	76668462	A	C	2.2739e-51	0.546742270708464	0.127870796140924	0.0084808455019979	AP3M1	28052	biofsci
rs79014227	10	75855980	T	C	2.3869e-21	0.0594253604749788	-0.184206672626457	0.0194177697387295	AP3M1	23725	biofsci
rs79948896	10	76497732	T	C	5.3926e-15	0.0540989871966367	-0.138728927884308	0.0177461723698811	AP3M1	31026	biofsci
rs80080009	10	76173705	G	A	2.5844e-14	0.0286176645941572	-0.249128790908645	0.0327047969686439	AP3M1	16816	biofsci
