## Supplementary material for "Multi-level Regulatory Roles of Lactate Metabolism Gene Network in Oral Cancer: Machine Learning Insights": AP3M2.csv

SNP	CHR	BP	effect_allele	other_allele	P	EAF	BETA	SE	gene	samplesize	source
rs112759498	8	41814060	A	G	1.8011e-09	0.0151972017850681	-0.236230599394421	0.0392761944924718	AP3M2	21657	biofsci
rs117728641	8	41910089	A	C	6.9388e-09	0.0584288990825688	-0.098805786595226	0.0170578320895011	AP3M2	31235	biofsci
rs11776348	8	42436956	T	A	2.7732e-16	0.622681338423535	0.0799997299891365	0.00977657158785947	AP3M2	22265	biofsci
rs11993075	8	42287276	G	T	1.793e-26	0.0341648847707294	-0.256443887704342	0.0240855706386977	AP3M2	26120	biofsci
rs12543123	8	41985163	T	C	6.4922e-83	0.0734743040685225	-0.295839134581726	0.0153363988896696	AP3M2	31227	biofsci
rs141076133	8	42593224	G	A	2.1309e-10	0.0161443148688047	-0.304239484945923	0.0478996607068964	AP3M2	13720	biofsci
rs16891147	8	42101944	T	C	3.7605e-09	0.117922759655043	0.250250935028667	0.0424542691664689	AP3M2	2667	biofsci
rs17875671	8	42141385	G	A	1.6507e-36	0.0922822180041194	0.178494919205385	0.0141442612448402	AP3M2	29836	biofsci
rs17875735	8	42188052	A	G	4.3078e-31	0.368954969605452	-0.0966689056793582	0.00833632908299844	AP3M2	30902	biofsci
rs193181088	8	42007482	A	G	1.1419e-09	0.0250953184574036	-0.189590188371292	0.0311411094382963	AP3M2	21074	biofsci
rs2111807	8	41685166	G	T	9.0092e-09	0.29593370664061	-0.0500265359929664	0.00870284014281899	AP3M2	31684	biofsci
rs28680791	8	41943133	T	G	8.1071e-11	0.181050228310502	0.0673953475373141	0.0103705891235653	AP3M2	31355	biofsci
rs2979889	8	42113607	A	G	2.4867e-08	0.0260066708560932	-0.154291430925305	0.0276805581136177	AP3M2	25762	biofsci
rs36004054	8	42464140	A	G	2.4371e-17	0.0638635162678342	-0.137872576513971	0.0162764088580603	AP3M2	31569	biofsci
rs4641052	8	42002818	G	A	1.6769846438804e-308	0.417621857266338	-0.304710683027819	0.0080550985116386	AP3M2	31684	biofsci
rs56809470	8	42061820	G	A	1.4987e-60	0.0559611635640839	-0.285727437630789	0.0174068022949423	AP3M2	31236	biofsci
rs57635807	8	42929167	T	C	1.903e-08	0.0393805107588286	0.124441970596739	0.0221399417504473	AP3M2	26964	biofsci
rs62507969	8	42020527	T	C	5.8842e-19	0.0752932617986724	0.144872343618193	0.016288040072202	AP3M2	27069	biofsci
rs6474385	8	42158622	C	A	6.2562e-27	0.0449818390365131	-0.207434510635536	0.0193052127161969	AP3M2	31230	biofsci
rs72641411	8	41919073	T	C	1.2822e-13	0.0526315789473684	0.146794533430043	0.0198156767589151	AP3M2	25538	biofsci
rs72641449	8	42026865	A	G	3.493e-14	0.0316416190521919	-0.190216624383783	0.0250998395946088	AP3M2	25902	biofsci
rs76699914	8	42455741	A	G	5.3187e-10	0.0154670037253858	-0.250920285664129	0.0404103982194658	AP3M2	20107	biofsci
rs7826227	8	41728893	G	A	2.9437e-19	0.262814397224631	0.0859171214468437	0.00957742023530161	AP3M2	28135	biofsci
rs8178880	8	42057249	C	T	7.3438e-12	0.0469393689720351	-0.142844412472678	0.0208507637754245	AP3M2	25708	biofsci
rs8178887	8	42042125	A	G	1.2068e-34	0.0806848037969319	0.18823876291357	0.0153327601359928	AP3M2	28673	biofsci
rs8178890	8	42035354	T	C	4.7367e-22	0.0417146399787441	0.205302192143512	0.0212662439162941	AP3M2	27657	biofsci
