## Supplementary material for "Multi-level Regulatory Roles of Lactate Metabolism Gene Network in Oral Cancer: Machine Learning Insights": AP3S1.csv

SNP	CHR	BP	effect_allele	other_allele	P	EAF	BETA	SE	gene	samplesize	source
rs13359139	5	115243122	C	A	6.1419e-15	0.0369202502731155	-0.287774994567716	0.036889973537376	AP3S1	10333	biofsci
rs152367	5	115189500	A	G	2.4232e-10	0.353395467698899	-0.0784241879931355	0.0123859607993328	AP3S1	14263	biofsci
rs74844425	5	115177207	C	T	3.0916e-19	0.016769732886713	0.430102718722397	0.0479736228971822	AP3S1	13176	biofsci
rs9326981	5	115320608	T	C	1.0429e-10	0.0584410703547805	0.163074030469777	0.0252413135730082	AP3S1	14262	biofsci
