## Supplementary material for "Multi-level Regulatory Roles of Lactate Metabolism Gene Network in Oral Cancer: Machine Learning Insights": AP3S2.csv

SNP	CHR	BP	effect_allele	other_allele	P	EAF	BETA	SE	gene	samplesize	source
rs10152918	15	90351574	A	G	2.883e-08	0.371732869640819	0.0598451042516487	0.0107858167525725	AP3S2	18403	biofsci
rs112331534	15	90401179	C	T	4.7782e-23	0.022289766970618	-0.328911864919156	0.033270469848185	AP3S2	20727	biofsci
rs112424323	15	90476911	A	G	1.8222e-11	0.01286322413474	0.40563817542065	0.0603655186125348	AP3S2	10806	biofsci
rs113865470	15	90474341	T	C	4.8863e-09	0.0358313001045661	0.185850806011321	0.0317633959445781	AP3S2	14345	biofsci
rs117392899	15	90414622	A	T	1.4257e-66	0.965991352086673	0.468692892850747	0.0271925141331709	AP3S2	20583	biofsci
rs117465795	15	90356582	A	G	7.2236e-54	0.0252322928837701	-0.519696944177165	0.0336314653217344	AP3S2	17973	biofsci
rs117498894	15	90476711	T	C	2.5944e-09	0.0138159010001695	-0.332141496935079	0.0557714841883129	AP3S2	11798	biofsci
rs117724965	15	90246505	C	T	6.5108e-12	0.0334579711552469	0.188189464277848	0.0274009120963669	AP3S2	20593	biofsci
rs117810770	15	90474733	T	C	4.7998e-60	0.0195821770773339	-0.603530605847965	0.0369269639344321	AP3S2	19099	biofsci
rs118061096	15	90441874	C	T	4.3923e-11	0.0184088362413959	-0.438587425870047	0.0665534788877157	AP3S2	6247	biofsci
rs118118631	15	90122062	C	T	2.0276e-17	0.0774086697710143	0.155690064153332	0.0183328698781654	AP3S2	20831	biofsci
rs118177986	15	90386138	T	C	1.6526e-106	0.0541770412981884	-0.448645004185598	0.0204668213545979	AP3S2	23294	biofsci
rs11853650	15	90358635	C	G	8.7144e-24	0.466656959813628	0.0992882268843871	0.00987431646157084	AP3S2	20604	biofsci
rs12148067	15	90273070	G	A	3.4587e-09	0.716250751653638	-0.0568112270111713	0.00961565739331291	AP3S2	26608	biofsci
rs12148357	15	90365422	T	C	1.6769846438804e-308	0.532562821853099	-0.429256368592014	0.00881862697693557	AP3S2	25827	biofsci
rs1256825	15	90450819	T	C	1.6769846438804e-308	0.210626098215111	0.478108013465003	0.0117923247204273	AP3S2	21626	biofsci
rs1256837	15	90455379	C	G	5.8476e-175	0.184796826870332	-0.333725132694342	0.0118342245636291	AP3S2	23699	biofsci
rs1256840	15	90528012	T	G	3.2612e-21	0.104919820656784	0.138642520648857	0.0146648036988034	AP3S2	24757	biofsci
rs12915415	15	90071905	T	C	6.3102e-11	0.364651057912736	0.0588650894016555	0.00900587326188447	AP3S2	26609	biofsci
rs138405651	15	90600685	T	C	3.7865e-15	0.0330489405587849	-0.212911509945628	0.0270824653945289	AP3S2	21332	biofsci
rs138595738	15	90407815	T	C	5.3487e-12	0.0223545205159633	0.251995142747238	0.0365422190758756	AP3S2	17133	biofsci
rs141525575	15	90365640	A	G	7.7675e-14	0.0181818181818182	-0.455694616843288	0.0609690156596409	AP3S2	7535	biofsci
rs143174443	15	90487097	T	C	7.1932e-35	0.0171293561724749	-0.515931594105029	0.0418830038077209	AP3S2	16930	biofsci
rs143857203	15	90434205	T	C	1.946e-35	0.0145494605683027	-0.639480287521593	0.0514734404573263	AP3S2	13162	biofsci
rs1439118	15	90338512	T	C	5.4958e-26	0.494397919773622	0.0922040413709775	0.0087457711374674	AP3S2	26151	biofsci
rs145334105	15	90439154	C	T	3.9177e-39	0.0182336975433224	0.576988396799223	0.0440890047909912	AP3S2	14369	biofsci
rs146071869	15	90362188	C	T	2.0031e-11	0.0405115555793876	-0.17611324265444	0.0262632152727441	AP3S2	18649	biofsci
rs147800094	15	90379103	C	T	9.3812e-11	0.0135658914728682	-0.743123451376631	0.114741519551707	AP3S2	2838	biofsci
rs2174695	15	90567128	A	G	6.2585e-22	0.0401721664275466	0.243794886448483	0.0253285493905108	AP3S2	20213	biofsci
rs2455935	15	90481149	G	A	1.4468e-25	0.568120226656812	0.165586558192326	0.015843784272842	AP3S2	8118	biofsci
rs25653	15	90349558	C	T	2.8469e-08	0.521118445768261	-0.0575553388612073	0.0103695839689405	AP3S2	18633	biofsci
rs34560897	15	90379380	C	T	2.3829e-174	0.0442987330517893	0.645012746822421	0.0229131748799274	AP3S2	22495	biofsci
rs4032998	15	90210437	A	C	7.7093e-10	0.0380820399113082	0.169190620532248	0.027506644642613	AP3S2	18040	biofsci
rs4343259	15	90433478	T	C	7.5913e-183	0.426505569190108	-0.253333763350824	0.00878532956550228	AP3S2	26485	biofsci
rs4932249	15	90354613	A	C	3.0587e-207	0.0899663180287183	-0.50539492313752	0.0164516041008174	AP3S2	22564	biofsci
rs60147416	15	90327979	T	G	1.2523e-34	0.0445718654434251	-0.260025389907289	0.0211854022313619	AP3S2	26160	biofsci
rs7174599	15	90084590	A	G	1.7364e-08	0.0440521700022487	-0.130242307430264	0.0231081770395416	AP3S2	22235	biofsci
rs72754574	15	90356101	A	G	6.591e-18	0.0440988307963821	0.197237771946363	0.0228763697034717	AP3S2	22665	biofsci
rs75070872	15	90214119	C	T	1.2042e-10	0.0192821687667048	-0.228728601267168	0.035524034551566	AP3S2	20952	biofsci
rs75583442	15	90550464	A	G	9.7592e-20	0.0163713080168776	0.379982182993655	0.0417948637196593	AP3S2	17775	biofsci
rs8025397	15	90606153	G	A	2.558e-11	0.671424764949945	-0.0619521584917583	0.00928817968392178	AP3S2	26271	biofsci
