## Supplementary material for "Multi-level Regulatory Roles of Lactate Metabolism Gene Network in Oral Cancer: Machine Learning Insights": AP4B1-AS1.csv

SNP	CHR	BP	effect_allele	other_allele	P	EAF	BETA	SE	gene	samplesize	source
rs114840167	1	114003159	T	C	4.475e-08	0.0230813147377865	-0.36473508972155	0.0666682062771299	AP4B1-AS1	4989	biofsci
rs11811771	1	114463049	G	A	8.3462e-10	0.399158077547476	-0.125502904939914	0.0204462065328458	AP4B1-AS1	4987	biofsci
rs1217393	1	114433946	A	G	4.9965e-15	0.322587951079571	-0.167564270671959	0.0214090395400367	AP4B1-AS1	4992	biofsci
rs17464525	1	114443899	A	G	2.5248e-32	0.194389116464354	0.299290366770982	0.0252849499244707	AP4B1-AS1	4994	biofsci
rs7513707	1	114445880	A	G	8.0043e-23	0.831634771449062	-0.262999637501554	0.026743096865212	AP4B1-AS1	4993	biofsci
