## Supplementary material for "Multi-level Regulatory Roles of Lactate Metabolism Gene Network in Oral Cancer: Machine Learning Insights": AP4B1.csv

SNP	CHR	BP	effect_allele	other_allele	P	EAF	BETA	SE	gene	samplesize	source
rs10858024	1	114457769	A	C	8.5669e-31	0.394114773197039	-0.0949183237649662	0.00822722553891066	AP4B1	30935	biofsci
rs114032172	1	114464989	T	C	2.4965e-15	0.0337807606263982	-0.182165429975471	0.0230187052965037	AP4B1	28911	biofsci
rs114447142	1	114569805	C	T	1.5523e-13	0.0311003615752956	-0.190992556917756	0.0258706359436724	AP4B1	24792	biofsci
rs115304206	1	113866668	T	C	1.4194e-14	0.0996631432222093	0.104602394444228	0.0135940835177757	AP4B1	30153	biofsci
rs1217397	1	114447565	A	G	8.4552e-142	0.276335167816448	-0.23095752442897	0.00910988799596764	AP4B1	30128	biofsci
rs12723762	1	114155663	G	A	1.1203e-18	0.0294648755780665	-0.224374196378809	0.0254329074809921	AP4B1	27031	biofsci
rs149779553	1	114435111	A	G	2.9941e-12	0.0176313849991496	0.248768235848043	0.0356498525168803	AP4B1	22714	biofsci
rs150066260	1	114446488	T	C	1.3392e-12	0.0213380281690141	-0.216719169536181	0.030566878636979	AP4B1	25626	biofsci
rs17031327	1	113847279	T	A	1.4341e-09	0.119842977390254	0.0750515335345284	0.0124019323046018	AP4B1	30819	biofsci
rs17464525	1	114443899	A	G	2.7237e-18	0.194389116464354	0.0886139885625699	0.0101592420249435	AP4B1	30935	biofsci
rs17508163	1	114077939	G	A	1.2835e-64	0.303624009060023	0.14869320322524	0.00876005674709789	AP4B1	30816	biofsci
rs34751342	1	114444444	G	T	2.106e-28	0.0415633814855971	-0.235190479132489	0.0212774667872157	AP4B1	27724	biofsci
rs3761936	1	114449662	C	T	5.2142e-27	0.83139163440941	-0.115556506345127	0.0107378555554124	AP4B1	30935	biofsci
rs41283516	1	114443343	A	C	1.4562e-11	0.0448727526271229	0.147628062784002	0.0218636981700781	AP4B1	24405	biofsci
rs61817654	1	114422970	T	C	6.2369e-13	0.0437823251630313	0.152575184149032	0.02120483984671	AP4B1	26561	biofsci
rs77520772	1	114149463	C	T	8.3856e-12	0.0232154306475743	0.211341607509449	0.0309340760406102	AP4B1	23042	biofsci
rs9429731	1	114461905	A	G	8.2998e-24	0.0673824509440948	0.167690784167004	0.0166690640325054	AP4B1	28635	biofsci
