## Supplementary material for "Multi-level Regulatory Roles of Lactate Metabolism Gene Network in Oral Cancer: Machine Learning Insights": AP4E1.csv

SNP	CHR	BP	effect_allele	other_allele	P	EAF	BETA	SE	gene	samplesize	source
rs10519251	15	50269673	A	G	1.173e-08	0.117125347341175	0.106284297119293	0.018634271984728	AP4E1	13925	biofsci
rs111828788	15	51198183	A	G	1.0618e-18	0.0370575221238938	-0.259064661456832	0.029344463487929	AP4E1	16272	biofsci
rs117170261	15	51147215	A	G	6.5067e-39	0.0422393416790685	-0.274523626293983	0.0210393564039195	AP4E1	27921	biofsci
rs117817961	15	51608506	T	C	2.2464e-32	0.0302978137373042	0.290448378974606	0.0245178601916705	AP4E1	28311	biofsci
rs118137996	15	50968148	C	A	3.6487e-33	0.0192562777294973	0.37613176073734	0.0313500609059444	AP4E1	26938	biofsci
rs118168098	15	50750849	A	G	3.5802e-08	0.0146370311960968	0.203719817432974	0.0369687180040239	AP4E1	25366	biofsci
rs12441734	15	51061380	C	T	1.6769846438804e-308	0.69745198992822	0.326619099691368	0.00864790062886545	AP4E1	31684	biofsci
rs12905605	15	50374529	A	G	2.9382e-13	0.762002717596437	0.0681949996398363	0.00934523723018599	AP4E1	31569	biofsci
rs12907250	15	50693455	G	A	2.9962e-18	0.277674526658148	-0.0782447394605569	0.00898167265032335	AP4E1	30902	biofsci
rs1365504	15	50591180	G	A	9.057e-10	0.436268472906404	-0.0523693045259335	0.00854995094381046	AP4E1	27811	biofsci
rs139941060	15	51255217	T	C	1.1848e-17	0.0140513384096083	0.38504626163773	0.045010960504732	AP4E1	17814	biofsci
rs141272690	15	51188758	C	T	4.6436e-185	0.0410649300900211	0.58545628245309	0.0201797974097991	AP4E1	31180	biofsci
rs145988487	15	51198145	T	C	5.2148e-33	0.0216413165745586	0.3640568657138	0.0304184274887661	AP4E1	25522	biofsci
rs146798115	15	51396876	A	C	1.174e-12	0.0233809228222636	0.338334393666451	0.0475957506740454	AP4E1	9666	biofsci
rs148471303	15	50695785	A	G	1.5878e-08	0.0200307091010609	-0.174997065265879	0.0309641632928513	AP4E1	26567	biofsci
rs17599340	15	51039891	C	T	2.7275e-120	0.191381616663482	-0.237164213264231	0.0101696867274238	AP4E1	31240	biofsci
rs17602686	15	51669625	C	A	2.9077e-21	0.182185425165987	0.0999906017198285	0.0105629082123585	AP4E1	30077	biofsci
rs188643091	15	51117622	A	C	4.6327e-12	0.0311897375702188	-0.215769409373279	0.03119678002621	AP4E1	17002	biofsci
rs190429812	15	51648265	A	G	9.6799e-10	0.0168837997312613	0.256508467745552	0.0419501631742962	AP4E1	17117	biofsci
rs192643601	15	50787546	C	T	2.3107e-17	0.0259062557895387	0.25874161281953	0.0305224207358095	AP4E1	21268	biofsci
rs2070595	15	50545162	T	G	2.4755e-21	0.644067796610169	0.0786777908049562	0.00829689446207409	AP4E1	31684	biofsci
rs2168623	15	51676232	G	A	3.2912e-10	0.154604261796043	-0.0694130040553296	0.0110456389127223	AP4E1	31355	biofsci
rs2445743	15	51683053	A	G	1.2935e-12	0.239392686684956	0.0660513520339522	0.00930956335926036	AP4E1	31684	biofsci
rs2445772	15	51641996	C	G	3.8015e-26	0.353959806179998	-0.089920900028742	0.00850147015994384	AP4E1	30253	biofsci
rs2663533	15	51176520	C	T	2.1681e-250	0.53653173976773	0.269248322310331	0.00796656307782962	AP4E1	31682	biofsci
rs28469604	15	50761507	G	A	1.8946e-25	0.0332516089488201	0.232862866643558	0.0223352516491356	AP4E1	31179	biofsci
rs28582911	15	50729629	A	G	3.5493e-110	0.417707900796497	0.179974218562824	0.0080699051902674	AP4E1	31566	biofsci
rs34450781	15	51058695	A	G	5.3153e-56	0.0624460888909066	0.279874526172315	0.0177514398541392	AP4E1	27102	biofsci
rs3784308	15	51527398	G	A	2.6981e-10	0.934930724725944	-0.102256174483613	0.0161923286224467	AP4E1	31347	biofsci
rs4775935	15	51519276	T	G	2.9199e-68	0.341682080706655	0.146513650254653	0.00839162921358876	AP4E1	31566	biofsci
rs55972942	15	51426007	C	T	1.4775e-09	0.658918370414913	0.0506701844750928	0.00837966932511291	AP4E1	31683	biofsci
rs61658808	15	50695801	T	C	3.0988e-11	0.0199046542487836	0.210892431996354	0.031751822821234	AP4E1	25422	biofsci
rs62015119	15	52071007	G	A	3.472e-08	0.12781748213304	-0.0668401353754502	0.0121183797547774	AP4E1	30541	biofsci
rs62018073	15	51701181	G	A	3.0403e-13	0.341326938449241	-0.06142486155023	0.00842313388599501	AP4E1	31346	biofsci
rs62018850	15	51114041	A	G	5.8163e-50	0.0546934719461856	-0.261492731965439	0.0175947202237545	AP4E1	31239	biofsci
rs72727133	15	51415983	T	C	9.2072e-50	0.124894853559685	-0.179505159504324	0.0121032937209192	AP4E1	31229	biofsci
rs72729205	15	51596556	A	C	3.0425e-10	0.0924849855705483	-0.0876864090126234	0.0139262144068329	AP4E1	30717	biofsci
rs77881255	15	51062512	T	C	6.9085e-30	0.0341945620390171	0.264126867237232	0.0232581797977538	AP4E1	27988	biofsci
rs79106052	15	50935057	G	T	2.9383e-19	0.0502298095863427	-0.169252508394657	0.0188670473530406	AP4E1	29443	biofsci
rs79469565	15	50647450	T	C	2.3245e-39	0.083856783919598	0.191602947166525	0.0145965403963346	AP4E1	30547	biofsci
rs80209514	15	52007578	C	T	3.5609e-09	0.0541252982375125	-0.104677943848322	0.0177321064232415	AP4E1	31061	biofsci
rs874941	15	50712067	C	T	8.2356e-34	0.321150738471946	0.103120354732056	0.00850792910622963	AP4E1	31684	biofsci
rs9635336	15	50799016	G	A	6.6212e-12	0.306815454763619	0.0607009993201408	0.00884106722015508	AP4E1	30077	biofsci
