## Supplementary material for "Multi-level Regulatory Roles of Lactate Metabolism Gene Network in Oral Cancer: Machine Learning Insights": AP4M1.csv

SNP	CHR	BP	effect_allele	other_allele	P	EAF	BETA	SE	gene	samplesize	source
rs10279765	7	98776485	T	A	6.2202e-15	0.0833780777786301	-0.113030985571043	0.0144924526010081	AP4M1	31149	biofsci
rs1133790	7	99632982	C	T	2.9714e-78	0.32047427562103	-0.159418350108392	0.00851266340448075	AP4M1	31684	biofsci
rs117430166	7	99827531	T	C	7.202e-27	0.048741992386965	0.216015697765088	0.0201281865230235	AP4M1	26617	biofsci
rs11761260	7	100179857	A	G	4.1249e-50	0.077546340531244	0.222651382193077	0.0149581042790109	AP4M1	31240	biofsci
rs12539172	7	100091795	T	C	2.3593e-28	0.698951892625547	-0.0957638675055757	0.00867174981034263	AP4M1	31599	biofsci
rs13240049	7	100528468	C	T	1.2222e-15	0.206396237956874	0.0791151335154356	0.00988642576170095	AP4M1	31231	biofsci
rs142410446	7	99841902	A	C	1.7121e-15	0.0276553618189947	0.238405283328381	0.0299477788797946	AP4M1	20732	biofsci
rs142497713	7	99770415	T	C	5.8623e-27	0.0205177637014597	-0.383044802666994	0.0356290917659912	AP4M1	19599	biofsci
rs142520867	7	99949801	C	A	3.2747e-12	0.0282074978904649	-0.17186071321888	0.0246734879861716	AP4M1	29962	biofsci
rs143733840	7	98773677	G	T	2.8437e-08	0.0704718928519994	0.0952833060125759	0.0171650704400245	AP4M1	25906	biofsci
rs145250156	7	99521286	A	G	4.1822e-14	0.0185065097021998	-0.250090900638977	0.033101823993935	AP4M1	25122	biofsci
rs145715859	7	99778379	A	G	6.2339e-12	0.0152193375111907	-0.262098141836402	0.0381289121088743	AP4M1	22947	biofsci
rs146328643	7	100613673	T	C	2.1116e-08	0.0993711295665115	-0.0822756634409751	0.0146852645987533	AP4M1	25906	biofsci
rs185622294	7	99664249	C	A	5.5479e-12	0.0174011077888339	0.233466755686738	0.0338799529366911	AP4M1	25476	biofsci
rs1962152	7	100119424	T	G	1.9395e-33	0.165697784153109	-0.128984825360979	0.0107042237164606	AP4M1	31566	biofsci
rs28468623	7	98922812	G	C	2.3258e-14	0.923190156261795	0.114049504312008	0.0149451599108932	AP4M1	31569	biofsci
rs314352	7	100403862	A	T	4.2679e-15	0.650732517746564	-0.0655133945346816	0.00834916519488213	AP4M1	31559	biofsci
rs3197597	7	100172858	T	C	6.5553e-41	0.15515499961153	0.149014562177586	0.0111254712690448	AP4M1	30817	biofsci
rs35058708	7	99633733	G	A	1.6769846438804e-308	0.568116050960201	0.352121664464055	0.00801978892613082	AP4M1	31684	biofsci
rs41280959	7	99689494	A	G	5.7085e-14	0.0199894235854045	-0.314946485907821	0.0419118352395796	AP4M1	14530	biofsci
rs41280974	7	100030832	T	C	1.1364e-10	0.0168485015881784	0.253311308253901	0.0392864710837652	AP4M1	19557	biofsci
rs4134932	7	99704448	T	C	5.4089e-18	0.0165993719156572	-0.301759328429616	0.0349080709395233	AP4M1	25136	biofsci
rs522415	7	99451373	A	T	3.1959e-23	0.502400588531382	0.079859618525964	0.00804501224245603	AP4M1	30902	biofsci
rs62471959	7	99461600	G	T	8.2146e-22	0.0681436320867937	0.167317836099516	0.0174340261846701	AP4M1	25906	biofsci
rs71569528	7	99597523	T	C	1.2015e-12	0.0960723142148628	-0.0983041763417086	0.0138357203053734	AP4M1	30077	biofsci
rs7457787	7	99777869	C	A	1.8164e-64	0.123404817639508	-0.205161427880987	0.0121016343746895	AP4M1	31561	biofsci
rs76719826	7	99339153	T	G	2.8437e-08	0.0163730517337666	0.196511442560929	0.035401726307613	AP4M1	24772	biofsci
rs76871422	7	99245373	A	C	7.5839e-10	0.0145701019373432	-0.235311923631655	0.0382422030214612	AP4M1	23812	biofsci
rs77639804	7	99734225	T	C	1.949e-54	0.0774596743368244	0.232535782545576	0.0149664855439931	AP4M1	31237	biofsci
rs79726343	7	99560429	C	T	4.5364e-23	0.0225496091401082	-0.308184457716874	0.0311571237063757	AP4M1	23368	biofsci
rs80026394	7	99694541	A	G	3.4582e-28	0.0512375941647734	0.203291515815835	0.0184657706638903	AP4M1	30164	biofsci
