## Supplementary material for "Multi-level Regulatory Roles of Lactate Metabolism Gene Network in Oral Cancer: Machine Learning Insights": AP4S1.csv

SNP	CHR	BP	effect_allele	other_allele	P	EAF	BETA	SE	gene	samplesize	source
rs7149411	14	31499513	C	G	6.4856e-21	0.267042736405677	0.0946766898147449	0.0100915271925158	AP4S1	25084	biofsci
