## Supplementary material for "Multi-level Regulatory Roles of Lactate Metabolism Gene Network in Oral Cancer: Machine Learning Insights": AP5B1.csv

SNP	CHR	BP	effect_allele	other_allele	P	EAF	BETA	SE	gene	samplesize	source
rs11606668	11	65472758	G	A	6.5999e-09	0.823795637024693	-0.0684514415668197	0.0118005484798076	AP5B1	24736	biofsci
rs1193692	11	65504069	C	A	2.1516e-43	0.420640155189137	0.125489956508016	0.00908531149604818	AP5B1	24856	biofsci
rs501630	11	65637273	A	G	2.2259e-09	0.440206107734702	0.0540687079374982	0.00904098520792894	AP5B1	24823	biofsci
rs75933844	11	65407963	A	G	1.0564e-11	0.0936427157801204	0.108593240877595	0.0159726478411453	AP5B1	23091	biofsci
