## Supplementary material for "Multi-level Regulatory Roles of Lactate Metabolism Gene Network in Oral Cancer: Machine Learning Insights": AP5M1.csv

SNP	CHR	BP	effect_allele	other_allele	P	EAF	BETA	SE	gene	samplesize	source
rs1189904	14	57753769	G	A	8.509e-14	0.0482861806311208	-0.156936052934236	0.0210310841364008	AP5M1	24599	biofsci
