## Supplementary material for "Multi-level Regulatory Roles of Lactate Metabolism Gene Network in Oral Cancer: Machine Learning Insights": AP5S1.csv

SNP	CHR	BP	effect_allele	other_allele	P	EAF	BETA	SE	gene	samplesize	source
rs2281479	20	3762095	C	T	3.3162e-11	0.240038587366832	0.0725199491160706	0.0109348536061626	AP5S1	22923	biofsci
rs2295348	20	3785034	A	G	3.1604e-12	0.252489759104063	0.0707852311445066	0.0101548261476066	AP5S1	25690	biofsci
rs8183509	20	3790596	G	A	3.1254e-19	0.400117561946102	-0.0888653506537537	0.00991336099749601	AP5S1	21197	biofsci
