## Supplementary material for "Multi-level Regulatory Roles of Lactate Metabolism Gene Network in Oral Cancer: Machine Learning Insights": AP5Z1.csv

SNP	CHR	BP	effect_allele	other_allele	P	EAF	BETA	SE	gene	samplesize	source
rs191242271	7	4819110	C	T	6.7962e-33	0.0401833156216791	-0.293677277098014	0.024583527435566	AP5Z1	21451	biofsci
