## Supplementary material for "Multi-level Regulatory Roles of Lactate Metabolism Gene Network in Oral Cancer: Machine Learning Insights": AP000288.2.csv

SNP	CHR	BP	effect_allele	other_allele	P	EAF	BETA	SE	gene	samplesize	source
rs7275426	21	34435619	C	T	1.3315e-12	0.574204216618437	-0.106503153483647	0.0150199065667692	AP000288.2	9065	biofsci
