## Supplementary material for "Multi-level Regulatory Roles of Lactate Metabolism Gene Network in Oral Cancer: Machine Learning Insights": AP000295.7.csv

SNP	CHR	BP	effect_allele	other_allele	P	EAF	BETA	SE	gene	samplesize	source
rs2834167	21	34640788	G	A	5.2522e-44	0.736053384175405	0.300920321348259	0.0216277829855867	AP000295.7	5502	biofsci
rs35529757	21	34589039	G	A	5.2079e-14	0.136712111484573	-0.209136226932628	0.0277866507583376	AP000295.7	5487	biofsci
rs73360244	21	34588872	A	G	1.1883e-08	0.0337207524086252	-0.301343452440086	0.0528542906023233	AP000295.7	5493	biofsci
rs8178434	21	34637894	G	T	4.0928e-09	0.014988044555899	0.519530672394794	0.0883480439409564	AP000295.7	4339	biofsci
