## Supplementary material for "Multi-level Regulatory Roles of Lactate Metabolism Gene Network in Oral Cancer: Machine Learning Insights": AP000318.2.csv

SNP	CHR	BP	effect_allele	other_allele	P	EAF	BETA	SE	gene	samplesize	source
rs62228247	21	35449263	G	A	8.1179e-11	0.0596407414484999	0.294572068177886	0.0453285427904296	AP000318.2	4339	biofsci
