## Supplementary material for "Multi-level Regulatory Roles of Lactate Metabolism Gene Network in Oral Cancer: Machine Learning Insights": AP000322.53.csv

SNP	CHR	BP	effect_allele	other_allele	P	EAF	BETA	SE	gene	samplesize	source
rs6517234	21	35855643	A	G	5.7644e-15	0.37314442481867	0.0890576552207758	0.0114041970010726	AP000322.53	16436	biofsci
rs76272713	21	35861241	T	C	2.8852e-09	0.0680042278509683	-0.130102165682068	0.0219104676202138	AP000322.53	16433	biofsci
