## Supplementary material for "Multi-level Regulatory Roles of Lactate Metabolism Gene Network in Oral Cancer: Machine Learning Insights": AP000346.2.csv

SNP	CHR	BP	effect_allele	other_allele	P	EAF	BETA	SE	gene	samplesize	source
rs11090264	22	23945369	A	G	7.4888e-13	0.584260372820204	0.150765480466572	0.0210263838983826	AP000346.2	4656	biofsci
rs11703116	22	24031712	T	G	9.9854e-21	0.435548122815589	0.19512689281622	0.0209000335057325	AP000346.2	4656	biofsci
rs117456055	22	23963732	T	C	1.0404e-11	0.0187125276112338	-0.629304308380478	0.0925352255474403	AP000346.2	3180	biofsci
rs131428	22	23925431	G	A	3.7619e-10	0.725444929482874	0.145440571580243	0.0232199648094135	AP000346.2	4656	biofsci
rs17627842	22	23948561	A	G	2.1898e-10	0.092186415850744	-0.227371348798418	0.0358217429140608	AP000346.2	4656	biofsci
rs41277301	22	24086026	T	C	1.6943e-11	0.0295870470966721	-0.443782019622354	0.065940864728433	AP000346.2	4005	biofsci
rs45587437	22	24096464	T	C	1.1223e-52	0.124470671267252	-0.517003225328869	0.0338465865785615	AP000346.2	4005	biofsci
rs4822435	22	24080611	T	C	7.4436e-14	0.0954410674573758	0.319213431326304	0.0426761629602407	AP000346.2	3180	biofsci
rs55926718	22	23956673	G	T	3.7763e-22	0.0405527573292006	-0.560465550259794	0.0579172832757874	AP000346.2	3831	biofsci
rs5759930	22	23949997	T	G	7.5954e-09	0.6027374339067	0.134881051168763	0.0233467279124787	AP000346.2	3831	biofsci
rs6003820	22	23988257	C	T	4.8809e-207	0.35010193295077	-0.667062192754972	0.0217249426884625	AP000346.2	4656	biofsci
rs73157060	22	23972828	A	G	1.0951e-10	0.144137958886959	0.190401035017415	0.0295044450153278	AP000346.2	4656	biofsci
rs735750	22	24187123	G	A	3.5968e-14	0.353580359172539	-0.164190622243489	0.0216759019701496	AP000346.2	4656	biofsci
rs76947034	22	24035679	C	T	3.4449e-14	0.070779587609453	0.306315316268224	0.0404077930860649	AP000346.2	4656	biofsci
rs9608181	22	24108701	A	G	3.9382e-08	0.0903238023101685	-0.200439817653079	0.036486723883331	AP000346.2	4571	biofsci
rs9624257	22	23988477	T	C	4.0284e-08	0.863270938324934	0.182546521179186	0.0332525495344346	AP000346.2	3831	biofsci
rs9624260	22	23992176	T	C	7.4983e-10	0.0223767321157518	-0.475422731892274	0.077240456189546	AP000346.2	3831	biofsci
