## Supplementary material for "Multi-level Regulatory Roles of Lactate Metabolism Gene Network in Oral Cancer: Machine Learning Insights": AP000347.4.csv

SNP	CHR	BP	effect_allele	other_allele	P	EAF	BETA	SE	gene	samplesize	source
rs113038308	22	23926287	T	C	1.6926e-08	0.0156574489015193	-0.514715444717509	0.0912518960248039	AP000347.4	3896	biofsci
rs11703537	22	23983422	T	C	2.0727e-16	0.285961706825016	0.178952613628243	0.021775954152307	AP000347.4	5164	biofsci
rs117456055	22	23963732	T	C	1.9696e-14	0.0187125276112338	-0.708116559979232	0.0925352255474403	AP000347.4	3180	biofsci
rs13055172	22	23926250	T	C	7.7596e-09	0.235528026305728	0.133914663943772	0.0231939075365489	AP000347.4	5162	biofsci
rs139131963	22	24098259	A	G	8.5544e-16	0.0613550915926726	-0.35990579454335	0.0447315768954809	AP000347.4	4339	biofsci
rs35514579	22	23992611	T	C	1.7542e-129	0.187238138376175	-0.591661047634108	0.0244391087681791	AP000347.4	5501	biofsci
rs735749	22	24187115	A	G	1.9422e-14	0.353404936014625	-0.152641286271875	0.0199421606793492	AP000347.4	5502	biofsci
rs738800	22	24158315	C	A	8.273e-10	0.180690743733323	-0.152110346477953	0.0247760931814107	AP000347.4	5502	biofsci
rs9612389	22	23949555	G	A	2.4633e-19	0.239625088422542	-0.226094063486863	0.0251483875563783	AP000347.4	4339	biofsci
rs9624247	22	23980933	T	C	1.8499e-29	0.141266891237852	0.31839236877835	0.0282515700031367	AP000347.4	5164	biofsci
rs979179	22	23947815	A	G	5.2064e-13	0.090627436497189	-0.290553098638732	0.0402439262360082	AP000347.4	3746	biofsci
