## Supplementary material for "Multi-level Regulatory Roles of Lactate Metabolism Gene Network in Oral Cancer: Machine Learning Insights": AP000350.4.csv

SNP	CHR	BP	effect_allele	other_allele	P	EAF	BETA	SE	gene	samplesize	source
rs1007888	22	24241101	C	T	1.6769846438804e-308	0.445619903040325	-0.732703201205234	0.0156448859404876	AP000350.4	8269	biofsci
rs11090305	22	24407483	C	T	1.0393e-12	0.797701730016416	0.170411336467922	0.0239160379021419	AP000350.4	5417	biofsci
rs117580218	22	24471789	A	G	2.3936e-31	0.0269686377318186	-0.685361584891475	0.0588480105176301	AP000350.4	5502	biofsci
rs12628766	22	24233914	G	T	1.1961e-58	0.148558758314856	-0.353035599035778	0.0218641216238374	AP000350.4	8269	biofsci
rs131448	22	24112900	A	G	4.3005e-17	0.886975763962065	-0.253080316997397	0.0301135523901617	AP000350.4	5500	biofsci
rs141660144	22	24149938	T	C	3.3814e-10	0.0201327972709552	0.520636084110411	0.0828998748643235	AP000350.4	3688	biofsci
rs144810123	22	25038906	A	G	5.632e-10	0.0260502811776381	-0.444808975348657	0.0717410688927224	AP000350.4	3829	biofsci
rs145632783	22	24191516	C	T	1.727e-09	0.013296051129879	-0.600669436366026	0.0997541204626797	AP000350.4	3830	biofsci
rs146042486	22	24642266	T	C	6.3107e-27	0.0672900800154247	-0.464946988166155	0.0432750361286444	AP000350.4	4254	biofsci
rs147414434	22	24364629	A	C	2.1102e-12	0.0176639434753809	0.887622673502828	0.126314222581553	AP000350.4	1806	biofsci
rs148062837	22	24221973	A	G	3.1656e-30	0.0192445399212317	-0.892643484484729	0.0781368759451273	AP000350.4	4339	biofsci
rs151170921	22	24246872	T	C	4.0885e-23	0.0190213692663672	-0.844012052010333	0.0852391056091714	AP000350.4	3688	biofsci
rs17640037	22	24427490	G	A	4.7346e-08	0.0176014640973194	-0.430113893478135	0.0787638978681027	AP000350.4	4661	biofsci
rs2844006	22	24355870	A	G	5.202e-67	0.134961065424642	-0.598916070323283	0.0346312366832204	AP000350.4	3571	biofsci
rs28680412	22	24266805	T	C	6.5702e-147	0.0745816042683205	-0.937108677177648	0.0363058589069852	AP000350.4	5496	biofsci
rs33958703	22	24237189	T	C	8.7881e-09	0.0286292273187035	-0.278422999572898	0.0484003476006776	AP000350.4	7675	biofsci
rs34383331	22	24238079	A	T	2.3587e-106	0.825656031716066	0.449185036517604	0.0205065185928738	AP000350.4	8260	biofsci
rs402635	22	24338636	G	T	3.2503e-17	0.0199865861837693	0.715465993975658	0.0847979796825594	AP000350.4	3550	biofsci
rs422674	22	24406778	A	C	2.5448e-28	0.339343307650959	0.18125507704601	0.0164229413725126	AP000350.4	8269	biofsci
rs4820568	22	24191602	A	G	2.5821e-29	0.369613336100159	0.252461154868985	0.0224599577304377	AP000350.4	4254	biofsci
rs4820569	22	24193993	T	C	3.9344e-15	0.112061281337047	-0.267372407268677	0.0340307004465783	AP000350.4	4339	biofsci
rs5760094	22	24242443	T	C	7.0601e-15	0.0329085116067365	0.508021572794252	0.0652682014484625	AP000350.4	3688	biofsci
rs6004146	22	24789632	T	C	3.3787e-12	0.0809312638580931	0.198471422388823	0.0285119124247699	AP000350.4	8269	biofsci
rs62231974	22	24491209	T	C	2.4106e-09	0.0589506024674764	-0.271967941893749	0.0455763815953194	AP000350.4	4339	biofsci
rs62232120	22	24312815	T	C	6.3969e-79	0.0624312310197615	-0.741103158593908	0.0394023562941371	AP000350.4	5502	biofsci
rs73163696	22	24425927	A	G	5.3615e-14	0.021421641219425	-0.548481911047917	0.0729092772701543	AP000350.4	4487	biofsci
rs78056593	22	24256254	T	C	1.2182e-90	0.0519136219030175	-0.98659429610621	0.0488676709762303	AP000350.4	4254	biofsci
rs8138673	22	24189032	G	C	2.0914e-15	0.271519783753554	-0.142443272909627	0.0179494534778632	AP000350.4	7846	biofsci
rs9608222	22	24351649	G	A	1.3783e-20	0.0451155510542307	0.517783545426041	0.0556624825768142	AP000350.4	3746	biofsci
rs9612528	22	24314258	A	G	1.6266e-53	0.071664829106946	0.606176015824124	0.039360801001534	AP000350.4	4851	biofsci
rs9624364	22	24311474	A	G	2.7658e-73	0.0535559410234172	-0.791409894422668	0.0437059518888571	AP000350.4	5164	biofsci
rs9680666	22	24965593	T	C	4.7303e-10	0.837261128753691	0.181136405294833	0.0290846682340489	AP000350.4	4338	biofsci
