## Supplementary material for "Multi-level Regulatory Roles of Lactate Metabolism Gene Network in Oral Cancer: Machine Learning Insights": AP000350.6.csv

SNP	CHR	BP	effect_allele	other_allele	P	EAF	BETA	SE	gene	samplesize	source
rs117446468	22	24402531	A	G	3.7609e-18	0.0180915609487038	-0.577813591448186	0.0665247005363052	AP000350.6	6360	biofsci
rs12628766	22	24233914	G	T	7.9415e-12	0.148558758314856	-0.1077462740594	0.0157535308223408	AP000350.6	15928	biofsci
rs148062837	22	24221973	A	G	1.8368e-19	0.0192445399212317	-0.686191004016112	0.07605331161165	AP000350.6	4580	biofsci
rs1984309	22	24230815	G	A	3.5047e-29	0.286766372082484	-0.138987595554525	0.0123948878166574	AP000350.6	15912	biofsci
rs2844006	22	24355870	A	G	4.4799e-26	0.134961065424642	-0.246163379287931	0.0233071739670631	AP000350.6	7884	biofsci
rs34383331	22	24238079	A	T	7.6435e-13	0.825656031716066	0.105876074095828	0.0147714819599068	AP000350.6	15919	biofsci
rs422674	22	24406778	A	C	4.7875e-11	0.339343307650959	0.091035849502243	0.0138402836144252	AP000350.6	11643	biofsci
rs5760094	22	24242443	T	C	2.4389e-10	0.0329085116067365	0.328201082771008	0.0518403226616661	AP000350.6	5846	biofsci
rs5760267	22	24625618	A	G	2.1287e-08	0.122125297383029	0.0958834554030722	0.0171183773839663	AP000350.6	15915	biofsci
rs6003933	22	24208246	C	T	1.5523e-13	0.667857861888464	-0.115638772346454	0.0156636919711828	AP000350.6	9187	biofsci
rs62232120	22	24312815	T	C	6.2954e-12	0.0624312310197615	-0.163569046809822	0.0237994771868557	AP000350.6	15081	biofsci
rs78056593	22	24256254	T	C	1.0359e-16	0.0519136219030175	-0.225440200970305	0.0271595066585916	AP000350.6	13772	biofsci
rs9608222	22	24351649	G	A	6.1126e-12	0.0451155510542307	0.254778628781811	0.0370479320607549	AP000350.6	8456	biofsci
rs9608229	22	24399364	C	G	4.4714e-275	0.569426356589147	-0.600929691117789	0.016957355898317	AP000350.6	7092	biofsci
rs9612528	22	24314258	A	G	7.1929e-16	0.071664829106946	0.230135670888178	0.0285273292949447	AP000350.6	9235	biofsci
