## Supplementary material for "Multi-level Regulatory Roles of Lactate Metabolism Gene Network in Oral Cancer: Machine Learning Insights": AP000351.10.csv

SNP	CHR	BP	effect_allele	other_allele	P	EAF	BETA	SE	gene	samplesize	source
rs1007888	22	24241101	C	T	1.6769846438804e-308	0.445619903040325	-0.782056558393096	0.0156448859404876	AP000351.10	8269	biofsci
rs11090315	22	24642881	G	A	1.0849e-24	0.784489100553684	0.19809650495257	0.0193104747236506	AP000351.10	7931	biofsci
rs111736007	22	24509986	T	C	1.535e-08	0.0179140920869045	0.448476284762067	0.0792683042158593	AP000351.10	4523	biofsci
rs112402376	22	24460790	C	T	5.7625e-12	0.0552611464968153	0.323489229838139	0.0469812257407797	AP000351.10	4339	biofsci
rs117580218	22	24471789	A	G	9.2703e-29	0.0269686377318186	-0.654790043427567	0.0588480105176301	AP000351.10	5502	biofsci
rs117982795	22	24395218	G	T	1.6007e-08	0.0241358150951115	0.702348792970369	0.124298521010595	AP000351.10	1374	biofsci
rs118025548	22	24267603	C	T	1.6355e-09	0.0151024247491639	-0.704772969898923	0.116871958260604	AP000351.10	2461	biofsci
rs12627971	22	24621491	T	C	3.2836e-08	0.189517803874183	-0.109701998420485	0.0198541279220481	AP000351.10	8258	biofsci
rs138275558	22	24340940	G	A	7.6159e-39	0.0315360174515104	-0.722680234008824	0.0554368433817494	AP000351.10	5327	biofsci
rs138691400	22	24298207	A	G	1.8235e-135	0.0695531793011266	-0.958156417995809	0.0386801022956328	AP000351.10	5164	biofsci
rs145632783	22	24191516	C	T	7.2525e-15	0.013296051129879	-0.776087057199648	0.0997541204626797	AP000351.10	3830	biofsci
rs146042486	22	24642266	T	C	6.0695e-28	0.0672900800154247	-0.474216500904911	0.0432750361286444	AP000351.10	4254	biofsci
rs147414434	22	24364629	A	C	2.4302e-08	0.0176639434753809	0.704618627826675	0.126314222581553	AP000351.10	1806	biofsci
rs148062837	22	24221973	A	G	5.292e-28	0.0192445399212317	-0.857200597556019	0.0781368759451273	AP000351.10	4339	biofsci
rs151170921	22	24246872	T	C	6.514e-28	0.0190213692663672	-0.933504588989402	0.0852391056091714	AP000351.10	3688	biofsci
rs2070464	22	24183875	G	A	1.9679e-08	0.377082960043003	-0.0900831923350395	0.0160444541614789	AP000351.10	8269	biofsci
rs405597	22	24404578	C	A	3.5851e-25	0.043274419859687	0.546821992890306	0.0527570929666765	AP000351.10	4339	biofsci
rs422674	22	24406778	A	C	4.6152e-21	0.339343307650959	0.154667977258049	0.0164229413725126	AP000351.10	8269	biofsci
rs4597	22	24964128	T	C	1.3427e-09	0.179278523489933	-0.150685646311741	0.0248565943571213	AP000351.10	5500	biofsci
rs4820568	22	24191602	A	G	1.1018e-36	0.369613336100159	0.284149909230859	0.0224599577304377	AP000351.10	4254	biofsci
rs4820569	22	24193993	T	C	2.3068e-17	0.112061281337047	-0.288481650755689	0.0340307004465783	AP000351.10	4339	biofsci
rs5760094	22	24242443	T	C	1.3887e-20	0.0329085116067365	0.607085648952729	0.0652682014484625	AP000351.10	3688	biofsci
rs5760180	22	24414829	T	G	2.9429e-08	0.821680228168778	0.138091599199553	0.0249042542155048	AP000351.10	5502	biofsci
rs6003909	22	24181652	A	G	1.6676e-34	0.81792637851701	-0.248281535523976	0.0202668877870452	AP000351.10	8174	biofsci
rs62232120	22	24312815	T	C	7.2286e-81	0.0624312310197615	-0.750417875621842	0.0394023562941371	AP000351.10	5502	biofsci
rs73160444	22	24210218	A	G	5.1636e-34	0.0540334855403349	-0.451110593951602	0.0371024874739156	AP000351.10	7106	biofsci
rs73167538	22	24522144	C	A	3.0307e-10	0.0210375816993464	-0.463146354957592	0.0735491503958317	AP000351.10	4488	biofsci
rs78056593	22	24256254	T	C	3.1974e-97	0.0519136219030175	-1.02252669457503	0.0488676709762303	AP000351.10	4254	biofsci
rs79084668	22	24047199	T	C	1.9002e-10	0.0198989898989899	0.47196198328682	0.07410066935986	AP000351.10	4669	biofsci
rs79213832	22	24313954	G	A	2.4477e-60	0.0533980582524272	-0.71711135947669	0.0437668668202657	AP000351.10	5164	biofsci
rs9608166	22	23937723	A	G	2.2944e-08	0.0224867067534662	0.404618397236398	0.0724045590316192	AP000351.10	4339	biofsci
rs9608209	22	24223484	T	C	1.9321e-115	0.538276522980946	-0.356219075317754	0.0155978524684077	AP000351.10	8269	biofsci
rs9608214	22	24225269	C	A	6.4038e-38	0.0655909342858902	0.558186740947759	0.0433610456729402	AP000351.10	4339	biofsci
rs9612489	22	24190686	T	C	1.9276e-10	0.0590037887229775	0.290133632122268	0.0455676260970093	AP000351.10	4337	biofsci
rs9612521	22	24269712	C	T	1.9694e-72	0.0600181323662738	0.813485173169813	0.0451948761448826	AP000351.10	4339	biofsci
