## Supplementary material for "Multi-level Regulatory Roles of Lactate Metabolism Gene Network in Oral Cancer: Machine Learning Insights": AP000355.2.csv

SNP	CHR	BP	effect_allele	other_allele	P	EAF	BETA	SE	gene	samplesize	source
rs13054426	22	24617515	G	C	2.2717e-11	0.159505380404002	-0.200232240083432	0.0299421650118033	AP000355.2	4160	biofsci
rs140320	22	24548785	C	T	5.6823e-10	0.342394321516377	-0.149244213793509	0.0240759189200518	AP000355.2	3831	biofsci
rs149161616	22	24667049	T	C	2.3829e-11	0.0350348832170559	0.402220540933384	0.060207247991705	AP000355.2	4080	biofsci
rs34286685	22	24634276	C	T	3.344e-08	0.141548676105912	-0.180983165076501	0.0327731497884036	AP000355.2	3831	biofsci
rs41311137	22	24573435	A	G	1.943e-08	0.0667034707887283	0.257191754018504	0.045787284189084	AP000355.2	3831	biofsci
rs738816	22	24852233	T	A	1.0369e-66	0.408498083139142	0.38455386047627	0.0222870342097916	AP000355.2	4166	biofsci
