## Supplementary material for "Multi-level Regulatory Roles of Lactate Metabolism Gene Network in Oral Cancer: Machine Learning Insights": AP000442.1.csv

SNP	CHR	BP	effect_allele	other_allele	P	EAF	BETA	SE	gene	samplesize	source
rs80229905	11	59371538	A	C	1.0552e-13	0.0471343753786502	0.334453437653177	0.0449903062528656	AP000442.1	5500	biofsci
