## Supplementary material for "Multi-level Regulatory Roles of Lactate Metabolism Gene Network in Oral Cancer: Machine Learning Insights": AP000487.5.csv

SNP	CHR	BP	effect_allele	other_allele	P	EAF	BETA	SE	gene	samplesize	source
rs61887436	11	70243337	T	C	1.3692e-14	0.126624617737003	0.220804636313849	0.0286789064206475	AP000487.5	5497	biofsci
