## Supplementary material for "Multi-level Regulatory Roles of Lactate Metabolism Gene Network in Oral Cancer: Machine Learning Insights": AP000640.10.csv

SNP	CHR	BP	effect_allele	other_allele	P	EAF	BETA	SE	gene	samplesize	source
rs484814	11	59520007	A	C	1.5176e-17	0.939178193653377	-0.357009026874809	0.0418739621941412	AP000640.10	4992	biofsci
