## Supplementary material for "Multi-level Regulatory Roles of Lactate Metabolism Gene Network in Oral Cancer: Machine Learning Insights": AP000692.9.csv

SNP	CHR	BP	effect_allele	other_allele	P	EAF	BETA	SE	gene	samplesize	source
rs28385572	21	37670697	A	C	1.5804e-18	0.128881278538813	0.249907045704203	0.028450579549426	AP000692.9	5502	biofsci
