## Supplementary material for "Multi-level Regulatory Roles of Lactate Metabolism Gene Network in Oral Cancer: Machine Learning Insights": AP000765.1.csv

SNP	CHR	BP	effect_allele	other_allele	P	EAF	BETA	SE	gene	samplesize	source
rs576948	11	94165470	A	G	1.1026e-09	0.363993385696569	0.144690347794992	0.0237438622526161	AP000765.1	3831	biofsci
