## Supplementary material for "Multi-level Regulatory Roles of Lactate Metabolism Gene Network in Oral Cancer: Machine Learning Insights": AP000769.1.csv

SNP	CHR	BP	effect_allele	other_allele	P	EAF	BETA	SE	gene	samplesize	source
rs1621277	11	65221954	T	C	8.5942e-54	0.696899898047804	0.320609324704028	0.0207625666023837	AP000769.1	5491	biofsci
rs4099470	11	65319986	T	C	1.7561e-12	0.945188236640348	0.295489466613878	0.0418973537246555	AP000769.1	5498	biofsci
rs61893788	11	65355650	T	C	1.1111e-10	0.176046645000956	-0.166684720764934	0.0258385863842713	AP000769.1	5163	biofsci
