## Supplementary material for "Multi-level Regulatory Roles of Lactate Metabolism Gene Network in Oral Cancer: Machine Learning Insights": AP000783.1.csv

SNP	CHR	BP	effect_allele	other_allele	P	EAF	BETA	SE	gene	samplesize	source
rs10893037	11	123303133	T	C	8.7985e-09	0.629593061524761	-0.0653843655237591	0.0113668449504119	AP000783.1	16594	biofsci
rs111391138	11	123255167	A	C	2.5815e-13	0.0274133498803298	0.266088852093671	0.0363767775050133	AP000783.1	14172	biofsci
rs113563621	11	123302951	G	A	6.776e-114	0.133422510987961	0.362488273657299	0.0159813188280266	AP000783.1	16932	biofsci
rs118083026	11	123273468	A	G	1.088e-08	0.0213167117696642	0.240133170091719	0.0420070270430716	AP000783.1	13582	biofsci
rs2714053	11	123312063	A	G	3.7407e-11	0.608488177320712	0.0736381918791076	0.0111335165599413	AP000783.1	16932	biofsci
rs55772907	11	123330144	G	A	6.9711e-13	0.190995186475169	0.0992688700939241	0.0138255553674634	AP000783.1	16929	biofsci
rs78498120	11	123170429	A	G	3.4503e-09	0.146388288936885	0.094122080034287	0.0159294057972629	AP000783.1	15769	biofsci
rs7949223	11	123324221	T	C	1.1323e-11	0.7620422801057	-0.0858085066853837	0.012640461181631	AP000783.1	17257	biofsci
