## Supplementary material for "Multi-level Regulatory Roles of Lactate Metabolism Gene Network in Oral Cancer: Machine Learning Insights": AP000807.1.csv

SNP	CHR	BP	effect_allele	other_allele	P	EAF	BETA	SE	gene	samplesize	source
rs115640586	11	68156699	A	C	5.2665e-11	0.0662602247534592	0.301452171728811	0.0459292701540072	AP000807.1	3831	biofsci
rs11606439	11	68167154	T	C	2.5039e-09	0.0636042402826855	0.279059717504235	0.0468118896053269	AP000807.1	3831	biofsci
rs117541821	11	68260186	G	A	3.2793e-13	0.0184595482137526	-0.618063158627995	0.0848719715787587	AP000807.1	3831	biofsci
rs118098503	11	68098710	T	C	1.7848e-10	0.0413010259768609	0.366229368946216	0.0574126211331446	AP000807.1	3831	biofsci
rs2229738	11	68562328	T	C	3.9803e-10	0.0721132366678851	-0.276231678731496	0.0441645634783194	AP000807.1	3831	biofsci
rs312023	11	68097049	G	A	3.1018e-29	0.41941590048675	0.259853941413274	0.0231512215938128	AP000807.1	3831	biofsci
rs3136541	11	68457943	C	T	1.2279e-12	0.307881680823874	0.175767966191235	0.0247483830631685	AP000807.1	3831	biofsci
rs4340059	11	68362433	G	A	1.855e-89	0.699467783942928	0.499697363977196	0.0249172179521198	AP000807.1	3831	biofsci
rs4988321	11	68174189	A	G	1.6169e-11	0.0378520238215403	0.403313610674299	0.0598636838262629	AP000807.1	3831	biofsci
rs59226850	11	68433497	T	C	2.944e-16	0.105911527077834	0.303526995044118	0.0371250513765158	AP000807.1	3831	biofsci
rs613027	11	68227072	A	G	5.6365e-09	0.104077779875401	-0.218005391179724	0.0374123305211382	AP000807.1	3831	biofsci
rs627174	11	68163514	C	T	8.5868e-14	0.133868169991327	0.250326567861885	0.0335504433418063	AP000807.1	3831	biofsci
rs72934409	11	68163858	A	G	4.094e-10	0.0161474380919776	0.580819406829798	0.0929221845630496	AP000807.1	3645	biofsci
rs7927235	11	68289338	G	A	2.3217e-31	0.129699391171994	-0.396108314960001	0.0340036324972101	AP000807.1	3831	biofsci
