## Supplementary material for "Multi-level Regulatory Roles of Lactate Metabolism Gene Network in Oral Cancer: Machine Learning Insights": AP001007.1.csv

SNP	CHR	BP	effect_allele	other_allele	P	EAF	BETA	SE	gene	samplesize	source
rs10893317	11	124949967	T	C	5.8154e-94	0.174124809741248	-0.240966231438936	0.011718095636899	AP001007.1	25321	biofsci
rs11219820	11	124739332	C	A	2.6414e-20	0.47999126256007	0.122361303592126	0.0132530357958263	AP001007.1	11405	biofsci
rs11219821	11	124741772	T	C	1.1599e-28	0.55338419331805	0.0986410461408322	0.00888098011531756	AP001007.1	25650	biofsci
rs11219842	11	124800406	T	C	9.1164e-09	0.0426836411918616	-0.128033608203164	0.0222810518426055	AP001007.1	24648	biofsci
rs11219996	11	125127052	A	G	1.7768e-09	0.0691084708094709	-0.111978242699438	0.0186109298463365	AP001007.1	22439	biofsci
rs117072286	11	124761152	T	G	3.8276e-18	0.0458028411536806	-0.196811143448701	0.0226646947635429	AP001007.1	22271	biofsci
rs117367077	11	124941402	T	C	3.0626e-22	0.0198344560383921	-0.333465716756914	0.0343839349944747	AP001007.1	21754	biofsci
rs117475167	11	125107228	A	G	5.24e-33	0.022579294949307	0.397056821061328	0.0331768164056625	AP001007.1	20583	biofsci
rs12222810	11	124816420	T	C	3.9757e-26	0.1404299847793	-0.135228473954722	0.0127901024274061	AP001007.1	25321	biofsci
rs12786601	11	124853704	A	G	1.0179e-14	0.0412956239250908	0.173189870868977	0.0223840498977636	AP001007.1	25206	biofsci
rs12794619	11	124970976	T	C	2.4896e-08	0.0339590116835855	-0.137227835408581	0.0246192743825944	AP001007.1	25146	biofsci
rs1293459	11	125001383	C	A	4.9378e-13	0.151081508836719	0.0966744468930242	0.013376658257534	AP001007.1	21787	biofsci
rs137893250	11	124983119	T	A	3.3716e-09	0.0228553731805513	0.220172740792263	0.0372385185272326	AP001007.1	16145	biofsci
rs138564798	11	124956217	T	C	6.4509e-10	0.0217289719626168	0.209612413947934	0.03392225756537	AP001007.1	20441	biofsci
rs138639699	11	124697615	G	A	8.5219e-14	0.176726702363568	0.104479721717175	0.0140013832188224	AP001007.1	17530	biofsci
rs140444782	11	124834152	A	G	3.3803e-15	0.0298406461471294	0.220949430889358	0.0280531520535998	AP001007.1	21946	biofsci
rs147605571	11	124751127	T	C	1.6461e-08	0.0267905835302672	-0.170422292775025	0.0301867459216072	AP001007.1	21045	biofsci
rs148649329	11	124962237	T	C	2.2991e-23	0.0195371417797888	-0.357492622016766	0.0358964375958194	AP001007.1	20257	biofsci
rs149696829	11	125048297	A	C	6.1994e-14	0.0257111345985938	-0.232212865832141	0.0309464485296774	AP001007.1	20842	biofsci
rs150319935	11	124983028	A	G	6.0489e-09	0.0139297363777338	-0.263413438213369	0.0452958417672678	AP001007.1	17742	biofsci
rs183159065	11	124706734	A	G	3.3432e-13	0.0238633793259444	-0.303567460985429	0.0416999726620826	AP001007.1	12344	biofsci
rs185515575	11	124868610	C	T	7.403e-37	0.0165692918906287	0.490960870272469	0.0387113738722714	AP001007.1	20476	biofsci
rs2276085	11	124968004	G	A	1.5655e-110	0.762191439571224	-0.232178186608074	0.0103937267656032	AP001007.1	25535	biofsci
rs3802904	11	124789755	T	C	3.5317e-08	0.723203050524309	0.0548143128647601	0.00994273768633415	AP001007.1	25266	biofsci
rs4608089	11	124856951	C	T	1.7802e-11	0.0157224729928488	-0.279020192659271	0.0415023341751109	AP001007.1	18758	biofsci
rs4935898	11	124742385	A	G	8.4378e-33	0.95958307160804	0.273553566551131	0.0229331561539474	AP001007.1	24513	biofsci
rs4936983	11	125000879	G	T	2.3974e-25	0.0882666229669384	0.169337256222116	0.0162772635819515	AP001007.1	23450	biofsci
rs55889403	11	124949665	G	A	1.1055e-186	0.207974745386899	0.317003094090483	0.0108784370237464	AP001007.1	25650	biofsci
rs56243945	11	125041083	T	G	6.2369e-13	0.289702162998754	-0.070190327306922	0.00975543117538874	AP001007.1	25532	biofsci
rs56410627	11	124990367	T	C	2.7481e-17	0.181040990412924	-0.0971859736449844	0.0114920506154792	AP001007.1	25535	biofsci
rs56948955	11	124758919	T	C	3.3028e-12	0.851054995659231	0.0865600499950387	0.0124289314219514	AP001007.1	25534	biofsci
rs608256	11	125012664	A	G	2.6496e-27	0.252846781164268	0.109950080205724	0.0101579896716301	AP001007.1	25650	biofsci
rs61912690	11	124923568	G	A	6.2136e-31	0.0459279914705159	0.255236627027553	0.0220697472570301	AP001007.1	23427	biofsci
rs61912693	11	124947112	A	C	3.519e-30	0.911963925567944	-0.179021873821726	0.0156831749574438	AP001007.1	25320	biofsci
rs633810	11	125019492	T	C	2.856e-10	0.116710823657757	-0.0883587344198891	0.0140109625808526	AP001007.1	24707	biofsci
rs663734	11	124984855	C	T	1.9731e-11	0.673418768085986	-0.0631514320406892	0.00941462656022678	AP001007.1	25650	biofsci
rs7116245	11	124960177	A	G	1.6769846438804e-308	0.109062429229259	0.567831001120535	0.0141956685604992	AP001007.1	25535	biofsci
rs73018375	11	124799656	A	C	4.1846e-86	0.800930954228084	-0.221052998227767	0.0112402496785229	AP001007.1	24821	biofsci
rs74668921	11	124924417	A	G	1.6545e-68	0.0458263262498089	0.372569587397924	0.0212995493570123	AP001007.1	25205	biofsci
rs750338	11	125172593	G	A	2.142e-10	0.232684430080048	-0.0663578410519763	0.0104489018615233	AP001007.1	25650	biofsci
rs77777233	11	124838993	T	G	5.9936e-24	0.982993345222043	-0.371831554585665	0.0368445540072399	AP001007.1	22032	biofsci
rs77838060	11	125026261	C	T	1.2812e-50	0.0244836252257913	0.437324148591461	0.0292270365963685	AP001007.1	24507	biofsci
rs78368059	11	124810722	A	G	2.818e-24	0.0394158697337813	0.24763843317305	0.0243594760154485	AP001007.1	22255	biofsci
rs78571498	11	124863641	C	A	2.2267e-16	0.0209631102275237	0.274959376989193	0.0334940526469318	AP001007.1	21716	biofsci
rs79095686	11	125020865	A	C	1.9318e-08	0.0276732344476422	0.164531484546418	0.0292859658152076	AP001007.1	21666	biofsci
rs7926414	11	124836104	G	C	1.6769846438804e-308	0.345876560576754	0.388265209123737	0.0100710773393097	AP001007.1	21789	biofsci
