## Supplementary material for "Multi-level Regulatory Roles of Lactate Metabolism Gene Network in Oral Cancer: Machine Learning Insights": AP001046.5.csv

SNP	CHR	BP	effect_allele	other_allele	P	EAF	BETA	SE	gene	samplesize	source
rs13051482	21	44765783	A	G	6.4835e-12	0.144389662458688	-0.186540597083368	0.0271588552206985	AP001046.5	5487	biofsci
rs2838283	21	44779164	T	C	2.3042e-46	0.186759785437357	0.352501813980718	0.0246566837791834	AP001046.5	5415	biofsci
rs2838285	21	44779969	G	A	4.3628e-93	0.185689363501797	0.501721538372291	0.0245152395653357	AP001046.5	5502	biofsci
rs2838304	21	44873017	T	C	1.0781e-09	0.404639932815452	-0.12223771649978	0.020047843553668	AP001046.5	5164	biofsci
rs539072	21	44784889	A	G	9.1557e-33	0.29158017315579	-0.250093800387418	0.020978735573085	AP001046.5	5500	biofsci
rs556330	21	44824964	T	C	2.2917e-10	0.665035042830126	0.128063764311493	0.0201977390287033	AP001046.5	5502	biofsci
rs57926590	21	44782461	T	C	5.9575e-11	0.037438997742006	-0.38169955636483	0.05832193322304	AP001046.5	4079	biofsci
rs598237	21	44765230	A	G	1.1288e-26	0.0211169889862111	0.76987879314872	0.0720152278330032	AP001046.5	4664	biofsci
rs857552	21	44828031	C	T	2.5386e-08	0.106382572138353	0.172235798085433	0.0309181607491757	AP001046.5	5502	biofsci
