## Supplementary material for "Multi-level Regulatory Roles of Lactate Metabolism Gene Network in Oral Cancer: Machine Learning Insights": AP001052.9.csv

SNP	CHR	BP	effect_allele	other_allele	P	EAF	BETA	SE	gene	samplesize	source
rs9985172	21	45136843	A	T	1.0001e-09	0.439176809318152	-0.142217413927606	0.0232792205080217	AP001052.9	3746	biofsci
