## Supplementary material for "Multi-level Regulatory Roles of Lactate Metabolism Gene Network in Oral Cancer: Machine Learning Insights": AP001053.11.csv

SNP	CHR	BP	effect_allele	other_allele	P	EAF	BETA	SE	gene	samplesize	source
rs113007882	21	45290210	A	G	3.5356e-12	0.0382459229058562	0.160801927728404	0.0231213320097781	AP001053.11	25427	biofsci
rs113777028	21	45257315	G	A	6.3836e-67	0.717741021864733	0.163556509206771	0.00946370659376658	AP001053.11	27557	biofsci
rs11700876	21	45282302	A	G	8.2857e-25	0.0176270103312387	-0.366633599226013	0.0356494884705002	AP001053.11	22720	biofsci
rs117082851	21	45649714	T	C	3.7325e-15	0.020920061126627	-0.256963967812815	0.0326780654686609	AP001053.11	22860	biofsci
rs117188229	21	44958061	T	C	1.5574e-17	0.0250570040646377	-0.248801925347956	0.029192510131407	AP001053.11	24017	biofsci
rs117674831	21	45161351	T	G	3.6228e-25	0.18395199148236	0.128285725077548	0.0123781322742932	AP001053.11	21739	biofsci
rs149844800	21	45230487	T	C	8.1031e-13	0.0332954803543039	0.185463626206639	0.0259041882516675	AP001053.11	23150	biofsci
rs151048596	21	45211524	T	C	8.3777e-10	0.0167774998474773	0.235966346061441	0.0384454023594247	AP001053.11	20507	biofsci
rs17004631	21	45546279	G	A	1.7162e-10	0.0868667558784171	0.0971449502520649	0.0152145575962514	AP001053.11	27231	biofsci
rs2155725	21	45689239	T	C	1.2347e-10	0.495911120675741	0.0650939167175732	0.0101152903899759	AP001053.11	19548	biofsci
rs2838445	21	45362489	C	G	1.6227e-37	0.422782181955455	-0.110357092698351	0.00862124374625809	AP001053.11	27566	biofsci
rs463738	21	44921166	A	G	1.5028e-20	0.708754907882815	0.0871139683572834	0.0093742500572785	AP001053.11	27564	biofsci
rs4818867	21	45204096	A	G	1.6769846438804e-308	0.209365091348332	-0.400448197791092	0.0104674825072692	AP001053.11	27568	biofsci
rs4819316	21	45243864	C	G	2.564e-25	0.205577025081458	0.10976056981351	0.0105570477559186	AP001053.11	27470	biofsci
rs59658257	21	45193142	T	G	1.8487e-31	0.0223112365613715	-0.35214250862899	0.0301791598358807	AP001053.11	25167	biofsci
rs62230077	21	45208692	T	G	2.8712e-09	0.213786568755182	0.0764294164218569	0.0128690716319005	AP001053.11	17962	biofsci
rs77003306	21	45119034	T	C	1.6906e-45	0.0945679107944866	-0.208566667002132	0.0147325097303881	AP001053.11	26904	biofsci
rs77982592	21	45384440	A	C	9.4575e-27	0.0217152675034601	-0.329601088365839	0.0307842761951133	AP001053.11	24836	biofsci
rs9975113	21	45725715	G	A	5.0927e-11	0.300817216017434	-0.0726480335966843	0.0110609064550372	AP001053.11	19431	biofsci
rs9981955	21	45158544	A	G	3.2013e-15	0.409776799748507	0.0798209483647854	0.010125963916982	AP001053.11	20162	biofsci
rs9984123	21	45515347	T	G	1.9839e-11	0.35536883153057	-0.0621943469471464	0.00927277357871337	AP001053.11	25384	biofsci
