## Supplementary material for "Multi-level Regulatory Roles of Lactate Metabolism Gene Network in Oral Cancer: Machine Learning Insights": AP001055.1.csv

SNP	CHR	BP	effect_allele	other_allele	P	EAF	BETA	SE	gene	samplesize	source
rs148297317	21	45465061	A	G	1.1487e-12	0.0935772172990987	-0.246501610417471	0.0346633682192385	AP001055.1	4906	biofsci
rs2838515	21	45608537	G	A	1.0175e-11	0.363899432522831	0.1415069727752	0.0207973093833424	AP001055.1	4994	biofsci
rs9982806	21	45569644	G	T	3.035e-43	0.0630214034955268	0.567894773973703	0.0411891041866693	AP001055.1	4991	biofsci
