## Supplementary material for "Multi-level Regulatory Roles of Lactate Metabolism Gene Network in Oral Cancer: Machine Learning Insights": AP001055.6.csv

SNP	CHR	BP	effect_allele	other_allele	P	EAF	BETA	SE	gene	samplesize	source
rs13050554	21	45579901	A	G	6.5096e-71	0.0701355752480497	-0.329339581343723	0.0184975473247619	AP001055.6	22407	biofsci
rs2283640	21	45456487	G	A	2.9665e-08	0.781031202435312	0.0636660512983729	0.011484604101734	AP001055.6	22166	biofsci
rs2838528	21	45633477	A	G	6.1583e-09	0.200330752461851	-0.0684683683324594	0.0117799095594617	AP001055.6	22492	biofsci
rs62226688	21	45520711	G	A	1.5086e-14	0.115327998792179	-0.113454941349481	0.0147599023442414	AP001055.6	22495	biofsci
rs6518333	21	45306722	T	C	1.9837e-10	0.0245618523730331	-0.241703649584101	0.0379887857892497	AP001055.6	14461	biofsci
rs7282490	21	45615741	G	A	3.724e-24	0.401742519261781	0.108365253214865	0.0106883843148822	AP001055.6	18210	biofsci
