## Supplementary material for "Multi-level Regulatory Roles of Lactate Metabolism Gene Network in Oral Cancer: Machine Learning Insights": AP001056.1.csv

SNP	CHR	BP	effect_allele	other_allele	P	EAF	BETA	SE	gene	samplesize	source
rs7280236	21	45595060	C	T	4.5183e-17	0.107432329102309	0.266883087408687	0.0317763355965956	AP001056.1	5164	biofsci
rs762417	21	45610821	C	T	4.3265e-09	0.291121662784447	-0.123202940341796	0.0209846434810846	AP001056.1	5502	biofsci
