## Supplementary material for "Multi-level Regulatory Roles of Lactate Metabolism Gene Network in Oral Cancer: Machine Learning Insights": AP001057.1.csv

SNP	CHR	BP	effect_allele	other_allele	P	EAF	BETA	SE	gene	samplesize	source
rs11089118	21	45633388	A	C	1.7459e-18	0.383869378247626	-0.186927742759023	0.0213083776299827	AP001057.1	4656	biofsci
