## Supplementary material for "Multi-level Regulatory Roles of Lactate Metabolism Gene Network in Oral Cancer: Machine Learning Insights": AP001062.7.csv

SNP	CHR	BP	effect_allele	other_allele	P	EAF	BETA	SE	gene	samplesize	source
rs1055311	21	45709568	T	C	2.5309e-17	0.310405121859364	-0.174446411179391	0.0206045557945988	AP001062.7	5502	biofsci
rs117761916	21	45810271	G	A	1.9489e-11	0.0171177201874343	0.590977926320363	0.0880755192060035	AP001062.7	3831	biofsci
rs1785442	21	45827081	G	C	1.164e-15	0.240525506512301	0.180214744960104	0.0225034957431795	AP001062.7	5405	biofsci
rs2070573	21	45750346	A	C	1.8303e-41	0.191802303574325	-0.33991270605891	0.0252005594521852	AP001062.7	5079	biofsci
rs2277809	21	45751822	A	G	1.8529e-08	0.978802773632933	0.419033420006839	0.0744908573777113	AP001062.7	4343	biofsci
rs3788111	21	45668171	T	G	3.2518e-16	0.787120239623449	0.196258253805613	0.0240406504245201	AP001062.7	5163	biofsci
rs45618036	21	45786585	A	G	2.2341e-16	0.0232979855718059	0.51904663232226	0.0632297423920696	AP001062.7	5496	biofsci
rs56212056	21	45757888	A	G	3.4857e-136	0.777989993005864	0.569733226788017	0.0229377823992084	AP001062.7	5502	biofsci
rs9306102	21	45880666	C	T	2.2348e-11	0.307957464065246	0.138345476893716	0.0206797525962595	AP001062.7	5486	biofsci
rs9974092	21	45717247	A	G	6.3073e-09	0.0744607739479805	0.210928367702023	0.0363131163622943	AP001062.7	5502	biofsci
rs9975301	21	45889438	A	G	4.857e-09	0.203354125629241	-0.138599752791963	0.0236845730091018	AP001062.7	5502	biofsci
