## Supplementary material for "Multi-level Regulatory Roles of Lactate Metabolism Gene Network in Oral Cancer: Machine Learning Insights": AP001065.15.csv

SNP	CHR	BP	effect_allele	other_allele	P	EAF	BETA	SE	gene	samplesize	source
rs117815537	21	45905364	T	G	2.3889e-10	0.0402235752071065	0.349493372551336	0.055177355944322	AP001065.15	4254	biofsci
