## Supplementary material for "Multi-level Regulatory Roles of Lactate Metabolism Gene Network in Oral Cancer: Machine Learning Insights": AP001171.1.csv

SNP	CHR	BP	effect_allele	other_allele	P	EAF	BETA	SE	gene	samplesize	source
rs13052424	21	21618589	T	C	4.287e-08	0.0870383558856445	-0.208623059590415	0.0380810199310775	AP001171.1	4339	biofsci
rs2040250	21	21747258	A	G	6.2622e-09	0.0679434202161475	-0.231483312106414	0.0398456514513149	AP001171.1	4973	biofsci
rs2825976	21	21426535	T	C	8.7777e-09	0.4687118561315	-0.115590440214652	0.0200935994532301	AP001171.1	4973	biofsci
rs2826117	21	21640478	C	A	8.4016e-24	0.505300516224189	0.201736731945876	0.0200553466493564	AP001171.1	4973	biofsci
rs2826149	21	21675046	G	A	6.5346e-107	0.604031519879015	-0.45029737503785	0.0205029174614048	AP001171.1	4973	biofsci
rs2826225	21	21765193	A	G	4.0362e-15	0.463417081393482	-0.157923092479968	0.0201081136890851	AP001171.1	4973	biofsci
rs55922909	21	21731144	G	A	5.9328e-24	0.0939577279783465	0.346864508959132	0.0343664987921582	AP001171.1	4973	biofsci
rs73211470	21	21667539	C	T	3.2969e-34	0.032191265060241	0.692788881114206	0.0568083246780869	AP001171.1	4973	biofsci
rs77324609	21	21711890	C	T	8.1195e-22	0.0880206443288577	0.339699076653826	0.0353908503051337	AP001171.1	4973	biofsci
rs9984539	21	21645593	A	T	2.9295e-08	0.0704194524036931	-0.217337405475576	0.0391909631916431	AP001171.1	4973	biofsci
