## Supplementary material for "Multi-level Regulatory Roles of Lactate Metabolism Gene Network in Oral Cancer: Machine Learning Insights": AP001189.4.csv

SNP	CHR	BP	effect_allele	other_allele	P	EAF	BETA	SE	gene	samplesize	source
rs10793148	11	75994870	A	C	3.9398e-62	0.228523913292809	-0.377931352777685	0.0227202765871123	AP001189.4	5494	biofsci
rs10899248	11	76359949	A	G	5.7874e-21	0.158592957270097	0.245146457439387	0.0260963452282212	AP001189.4	5502	biofsci
rs11236672	11	75975790	T	G	4.1127e-13	0.248509940397616	-0.180196641296467	0.0248488825098207	AP001189.4	4336	biofsci
rs11236795	11	76296283	T	C	6.3168e-58	0.23554624070088	-0.360852086096144	0.0224918245851109	AP001189.4	5489	biofsci
rs11236863	11	76400574	G	A	6.6256e-18	0.116324423540209	0.256669264161951	0.029771181497431	AP001189.4	5488	biofsci
rs113367835	11	76379814	A	G	1.6692e-08	0.0154029140648231	-0.471579620980341	0.0835674754975706	AP001189.4	4721	biofsci
rs11607917	11	76418482	C	T	7.4146e-43	0.199786853423667	0.327384107424458	0.0238569466453244	AP001189.4	5495	biofsci
rs116941790	11	76069097	T	C	4.3701e-10	0.0276528561860109	0.408521555525912	0.0654650506427434	AP001189.4	4339	biofsci
rs117047079	11	76338216	C	A	1.524e-11	0.0150168188370975	-0.768691799938781	0.11395792687443	AP001189.4	2603	biofsci
rs1224954	11	76488545	A	G	1.5271e-19	0.609402609120644	0.176852271597426	0.0195570305540729	AP001189.4	5492	biofsci
rs12360650	11	76354165	C	T	1.6769846438804e-308	0.155256400573975	-0.992496159225801	0.0263518808605164	AP001189.4	5490	biofsci
rs12363012	11	76330070	G	T	3.9705e-33	0.108925088906734	0.367374207678241	0.030637750934312	AP001189.4	5488	biofsci
rs140822015	11	76473647	T	C	3.9842e-24	0.0215470469694621	-0.74906105599567	0.0739309562861526	AP001189.4	4339	biofsci
rs146738303	11	76267087	G	A	6.062e-11	0.0213234341951914	0.496501565344411	0.0758909810532093	AP001189.4	4160	biofsci
rs1941606	11	76345406	A	G	3.433e-157	0.688622526636225	0.549914639604851	0.020586878492539	AP001189.4	5502	biofsci
rs2618070	11	76035807	T	C	2.9078e-15	0.160977929984779	0.204789168102747	0.0259390966564594	AP001189.4	5502	biofsci
rs3197153	11	76369072	C	T	4.6673e-282	0.335318877071667	0.724672734988249	0.0201924508819935	AP001189.4	5502	biofsci
rs55670116	11	76370155	T	C	6.2037e-30	0.0274455688439129	0.663180338487871	0.0583487601829939	AP001189.4	5502	biofsci
rs57403404	11	76391804	G	A	1.92e-43	0.811455083593313	-0.379284284943023	0.0274441965342776	AP001189.4	4339	biofsci
rs585200	11	75974761	A	G	6.1945e-10	0.11992183095945	0.181505492207881	0.0293437057970869	AP001189.4	5502	biofsci
rs61892776	11	76032673	T	C	5.4771e-21	0.188610120075191	0.231125921700011	0.0245883871678133	AP001189.4	5404	biofsci
rs61893484	11	76339311	A	G	8.5023e-18	0.950296048656704	0.424419087227975	0.0493929832564822	AP001189.4	4339	biofsci
rs61893549	11	76440126	A	G	1.6466e-36	0.0963947962171763	-0.459007318514136	0.0363725727054848	AP001189.4	4339	biofsci
rs6592629	11	76043818	T	C	4.6265e-29	0.645897058268192	-0.223289198060594	0.019956848762186	AP001189.4	5489	biofsci
rs71469510	11	75918971	A	C	1.4744e-11	0.0480568324279148	-0.326527724226408	0.0483723277819368	AP001189.4	4671	biofsci
rs72934398	11	76367160	T	G	1.2244e-66	0.100200060395591	0.547595517750837	0.0317538717164881	AP001189.4	5500	biofsci
rs72936113	11	76394206	T	C	2.0864e-42	0.279165214697797	-0.299361860428647	0.0219352892785234	AP001189.4	5164	biofsci
rs75380820	11	76363709	T	C	2.6701e-08	0.0200863284755759	0.377964469117731	0.0679547768999876	AP001189.4	5501	biofsci
rs76197323	11	76414890	C	T	4.6152e-21	0.03369977437473	-0.560216981141461	0.0594868044748034	AP001189.4	4339	biofsci
rs78063609	11	76516142	C	G	1.7702e-09	0.0667391654583535	0.27546571484146	0.0457759135286671	AP001189.4	3831	biofsci
rs78202680	11	76428139	A	G	6.3749e-31	0.0354627999629389	-0.595973153342589	0.0515440698594227	AP001189.4	5502	biofsci
rs7944823	11	76344278	C	A	2.4962e-39	0.200439518440665	-0.312443143729004	0.0238126305153613	AP001189.4	5502	biofsci
rs7946499	11	76444267	T	C	9.2928e-31	0.298620767409523	0.24017558730468	0.0208299512852814	AP001189.4	5502	biofsci
rs7947158	11	76271558	A	G	5.0849e-19	0.0239737410669769	-0.555288116552347	0.0623198002931829	AP001189.4	5502	biofsci
rs7951595	11	76425022	T	C	3.0032e-16	0.15075639019301	0.245204420138192	0.0300010302131592	AP001189.4	4339	biofsci
rs7952058	11	75941574	T	C	1.2182e-17	0.667635622333799	-0.173127928744135	0.0202462757708523	AP001189.4	5497	biofsci
rs80131549	11	76140951	G	A	4.0722e-23	0.0277450338354071	-0.647194429436137	0.0653593105943322	AP001189.4	4339	biofsci
