## Supplementary material for "Multi-level Regulatory Roles of Lactate Metabolism Gene Network in Oral Cancer: Machine Learning Insights": AP001205.1.csv

SNP	CHR	BP	effect_allele	other_allele	P	EAF	BETA	SE	gene	samplesize	source
rs1473540	8	101756410	A	G	9.7164e-10	0.30913826293738	-0.151141041060633	0.0247204843082488	AP001205.1	3831	biofsci
