## Supplementary material for "Multi-level Regulatory Roles of Lactate Metabolism Gene Network in Oral Cancer: Machine Learning Insights": AP001257.1.csv

SNP	CHR	BP	effect_allele	other_allele	P	EAF	BETA	SE	gene	samplesize	source
rs56189574	11	59933492	G	A	1.5668e-21	0.434341146718001	-0.183306544365052	0.0192340791334011	AP001257.1	5501	biofsci
rs620368	11	59930888	C	T	6.9561e-30	0.972543480180101	0.701334396485021	0.0617605604661113	AP001257.1	4909	biofsci
