## Supplementary material for "Multi-level Regulatory Roles of Lactate Metabolism Gene Network in Oral Cancer: Machine Learning Insights": AP001258.4.csv

SNP	CHR	BP	effect_allele	other_allele	P	EAF	BETA	SE	gene	samplesize	source
rs79009474	11	58916695	A	G	4.6541e-11	0.0243935414091471	-0.406817724031766	0.0618113717077558	AP001258.4	5499	biofsci
