## Supplementary material for "Multi-level Regulatory Roles of Lactate Metabolism Gene Network in Oral Cancer: Machine Learning Insights": AP001372.2.csv

SNP	CHR	BP	effect_allele	other_allele	P	EAF	BETA	SE	gene	samplesize	source
rs10751237	11	74275056	A	C	2.0111e-34	0.389476129631781	-0.112419590334228	0.00918806008256596	AP001372.2	24908	biofsci
rs116972555	11	74328353	A	G	3.6666e-08	0.019336458417522	-0.183166451886305	0.0332660961272598	AP001372.2	23827	biofsci
rs117199639	11	74059254	T	C	2.579e-28	0.0202541699761716	0.487155660524522	0.0441440121538043	AP001372.2	12930	biofsci
rs117251731	11	73878392	T	C	1.8871e-32	0.0197764198758941	0.423919984823742	0.0357403600697863	AP001372.2	20192	biofsci
rs118087303	11	74195778	T	C	5.5574e-95	0.0201060731208973	0.700946222440206	0.0338994749018342	AP001372.2	22084	biofsci
rs118093357	11	74090259	C	T	4.091e-12	0.0115964638585543	0.491110409316928	0.0708264218801453	AP001372.2	8696	biofsci
rs11826685	11	74192016	A	T	5.8157e-295	0.821649679124198	0.424006628988671	0.0115512997457847	AP001372.2	25571	biofsci
rs12221487	11	74170367	T	C	1.1572e-43	0.21324488419159	-0.163844875447677	0.0118242348789883	AP001372.2	21316	biofsci
rs12282262	11	74393938	T	C	1.2694e-25	0.113495433875756	0.145533407188453	0.0139082749276986	AP001372.2	25690	biofsci
rs12364885	11	74193158	G	A	1.6769846438804e-308	0.596981586512314	0.353021225641653	0.00914987068204304	AP001372.2	24823	biofsci
rs1315813	11	74262408	A	G	1.15e-40	0.567345634935548	0.118894393334745	0.008904479661385	AP001372.2	25690	biofsci
rs1404975	11	73433134	T	C	9.4836e-13	0.0644870565675935	0.129560761182095	0.0181511034312746	AP001372.2	25156	biofsci
rs1433769	11	74423513	A	G	4.3869e-10	0.666729302115825	0.0583973746361186	0.00935900357967829	AP001372.2	25690	biofsci
rs143566332	11	74258973	T	G	3.6012e-10	0.0317652231259618	-0.171127557938466	0.0272917656154356	AP001372.2	21826	biofsci
rs147909919	11	74795568	C	T	1.3853e-08	0.0158942933741861	0.291274326401616	0.051322255066007	AP001372.2	12136	biofsci
rs150021392	11	74142459	T	C	3.5695e-09	0.0235546493352024	0.182994210948359	0.0309996799898967	AP001372.2	22622	biofsci
rs151222256	11	74224290	T	C	3.0249e-17	0.0434267941695293	-0.20403114015189	0.0241585625660873	AP001372.2	20623	biofsci
rs17629235	11	73966348	T	C	1.4363e-11	0.214105793450882	-0.0726538655344156	0.0107570017521825	AP001372.2	25680	biofsci
rs1893361	11	74399425	A	G	3.6386e-22	0.134380798231416	0.128458403536839	0.0132693995885504	AP001372.2	24412	biofsci
rs190389086	11	74833731	A	G	7.8525e-11	0.0372987036289418	0.16599560790081	0.0255240421159084	AP001372.2	21374	biofsci
rs2509991	11	74100646	T	C	8.5589e-10	0.783641519695439	-0.0668583970338334	0.0108996408597707	AP001372.2	24823	biofsci
rs28579638	11	74411667	A	T	5.8626e-11	0.170513504339815	0.0876959143343366	0.0133944150681721	AP001372.2	19704	biofsci
rs3867269	11	74040994	C	G	1.3935e-28	0.531010531878751	0.0982725930414934	0.00886073078961783	AP001372.2	25572	biofsci
rs41312921	11	74167634	C	T	7.3941e-43	0.965220949263502	0.757523718092413	0.0552010287905278	AP001372.2	4888	biofsci
rs517251	11	73982599	T	G	6.9711e-13	0.0129352030947776	0.419199707779559	0.0583827341549761	AP001372.2	11489	biofsci
rs594054	11	74169904	T	C	1.8768e-14	0.06051424828038	-0.148146597915275	0.0193433172187908	AP001372.2	23505	biofsci
rs6592574	11	74322962	A	G	2.1427e-26	0.281370964711188	-0.104298215477487	0.00981094701033663	AP001372.2	25690	biofsci
rs76382213	11	74260860	G	A	2.4052e-08	0.0184926727145848	-0.240370710432718	0.043078732290175	AP001372.2	14844	biofsci
rs76586316	11	74219566	A	G	4.1236e-27	0.0286901377651432	0.308334301272392	0.028593156328872	AP001372.2	21946	biofsci
rs78232483	11	74225373	A	G	1.2236e-13	0.0216900759843426	-0.24956899411815	0.0336609471174436	AP001372.2	20796	biofsci
rs79196297	11	74254360	T	G	5.83e-13	0.0539906103286385	-0.15316190129161	0.0212597894717891	AP001372.2	21659	biofsci
rs7925556	11	74313287	T	C	1.4426e-73	0.85808727160589	0.232415327421793	0.0128096985411902	AP001372.2	25023	biofsci
