## Supplementary material for "Multi-level Regulatory Roles of Lactate Metabolism Gene Network in Oral Cancer: Machine Learning Insights": AP001421.1.csv

SNP	CHR	BP	effect_allele	other_allele	P	EAF	BETA	SE	gene	samplesize	source
rs6517417	21	38840660	T	C	1.3918e-08	0.151083345915748	-0.170080291916146	0.0299743209467672	AP001421.1	4339	biofsci
