## Supplementary material for "Multi-level Regulatory Roles of Lactate Metabolism Gene Network in Oral Cancer: Machine Learning Insights": AP001434.2.csv

SNP	CHR	BP	effect_allele	other_allele	P	EAF	BETA	SE	gene	samplesize	source
rs8127213	21	39509317	C	T	1.6828e-08	0.553352959168068	0.129651832392256	0.0229797646919987	AP001434.2	3831	biofsci
