## Supplementary material for "Multi-level Regulatory Roles of Lactate Metabolism Gene Network in Oral Cancer: Machine Learning Insights": AP001468.1.csv

SNP	CHR	BP	effect_allele	other_allele	P	EAF	BETA	SE	gene	samplesize	source
rs11089062	21	47778712	C	T	7.4689e-16	0.20629199063939	0.201935775632436	0.0250459871049582	AP001468.1	4868	biofsci
rs11702775	21	47607847	C	T	1.336e-08	0.236476539201993	0.135550575983261	0.0238582374343502	AP001468.1	4865	biofsci
rs118184861	21	47609578	G	A	1.2018e-09	0.0228260869565217	-0.452774143708085	0.0744706563772571	AP001468.1	4042	biofsci
rs11909555	21	47617489	G	T	2.9888e-87	0.79984215866812	-0.501510323512378	0.0253291879933725	AP001468.1	4868	biofsci
rs148342136	21	47812997	A	G	9.6202e-18	0.0201581790123457	-0.655213308301401	0.0763812114780958	AP001468.1	4339	biofsci
rs2839365	21	48025946	C	G	4.3659e-12	0.601249339473088	-0.14332853658239	0.0206981582714616	AP001468.1	4868	biofsci
rs34663366	21	47579566	T	C	1.0145e-13	0.023340682733977	-0.509856101761479	0.0685401007906489	AP001468.1	4669	biofsci
rs67381056	21	47602249	T	C	6.4382e-19	0.318315585672798	0.200416915629258	0.0225585488591401	AP001468.1	4528	biofsci
rs8127804	21	48068946	A	G	3.7667e-10	0.150015097757983	0.177768050050384	0.0283815837870814	AP001468.1	4868	biofsci
rs9637221	21	47888340	A	G	2.1192e-21	0.677514792899408	-0.207775261473148	0.0218736128891922	AP001468.1	4783	biofsci
