## Supplementary material for "Multi-level Regulatory Roles of Lactate Metabolism Gene Network in Oral Cancer: Machine Learning Insights": AP001469.7.csv

SNP	CHR	BP	effect_allele	other_allele	P	EAF	BETA	SE	gene	samplesize	source
rs13047198	21	47701835	C	T	1.8444e-08	0.391470965793249	0.13169026204055	0.0234066087306796	AP001469.7	3831	biofsci
