## Supplementary material for "Multi-level Regulatory Roles of Lactate Metabolism Gene Network in Oral Cancer: Machine Learning Insights": AP001469.9.csv

SNP	CHR	BP	effect_allele	other_allele	P	EAF	BETA	SE	gene	samplesize	source
rs10188	21	47581219	T	C	4.669e-13	0.0853177157077273	-0.26152176167901	0.0361492517352975	AP001469.9	4903	biofsci
rs117425030	21	47737887	A	G	4.7214e-29	0.02062287602998	-0.78802212781829	0.0704415099641804	AP001469.9	4989	biofsci
rs117836165	21	47798319	A	G	2.1864e-11	0.0174858906950943	0.51109926154557	0.0763621134519983	AP001469.9	4991	biofsci
rs118184861	21	47609578	G	A	3.1042e-13	0.0228260869565217	-0.53459289096693	0.0733363821014774	AP001469.9	4168	biofsci
rs146953731	21	47987412	A	G	5.7435e-14	0.0176595052083333	0.651748180940046	0.0867378468112918	AP001469.9	3831	biofsci
rs148791313	21	47781387	T	C	9.3199e-14	0.014887831407206	-0.834533398753237	0.112016402297048	AP001469.9	2717	biofsci
rs17176800	21	47670270	C	G	5.2923e-76	0.133546145143042	0.543398239215151	0.0294535965708808	AP001469.9	4981	biofsci
rs17293705	21	47611799	A	G	3.8296e-27	0.0209931535098573	-0.779959910450944	0.0722847712672676	AP001469.9	4656	biofsci
rs189801808	21	47716666	C	T	9.8021e-10	0.0252595384513655	0.445103997513988	0.0728162673636835	AP001469.9	3830	biofsci
rs2330407	21	47602907	C	T	1.0715e-22	0.365859398399726	0.210950546847824	0.021514369751234	AP001469.9	4656	biofsci
rs2839152	21	47635577	T	C	1.3239e-11	0.0487753179463024	0.31468317558544	0.0465094850111499	AP001469.9	4982	biofsci
rs2839154	21	47637760	T	C	1.1193e-202	0.540478883861237	-0.615403125006386	0.0202592514256589	AP001469.9	4905	biofsci
rs2839317	21	47963651	A	G	3.7639e-20	0.413826149047315	0.186799673079858	0.0203160160831629	AP001469.9	4994	biofsci
rs28636904	21	47979176	A	T	3.8287e-21	0.520640649672908	0.18922899437672	0.0200511792966972	AP001469.9	4983	biofsci
rs35655527	21	47554744	T	C	1.7479e-10	0.0203608875883931	-0.452146649317615	0.0708482817527091	AP001469.9	4994	biofsci
rs4818840	21	47821904	G	A	5.734e-91	0.86159972821984	-0.586196080380047	0.0289818741134091	AP001469.9	4992	biofsci
rs725976	21	47557880	A	G	5.9506e-17	0.29405009689227	0.209780325431673	0.0250744445491642	AP001469.9	3831	biofsci
rs7277617	21	47570652	G	A	3.6924e-21	0.178501469147894	-0.257853538852326	0.027312100291529	AP001469.9	4571	biofsci
rs7279894	21	47676840	G	A	1.2824e-08	0.0259500850822462	-0.459614600337	0.0807985725928205	AP001469.9	3030	biofsci
rs74578526	21	48026630	T	C	5.6911e-14	0.0878411535993356	0.265730698201969	0.0353595691610183	AP001469.9	4991	biofsci
rs914245	21	47575737	T	G	7.1399e-09	0.35160225553569	-0.138473239442147	0.023926675094541	AP001469.9	3831	biofsci
