## Supplementary material for "Multi-level Regulatory Roles of Lactate Metabolism Gene Network in Oral Cancer: Machine Learning Insights": AP001610.5.csv

SNP	CHR	BP	effect_allele	other_allele	P	EAF	BETA	SE	gene	samplesize	source
rs11088550	21	42835994	A	G	3.5585e-17	0.11595816973724	0.272740081347019	0.0323661790911055	AP001610.5	4656	biofsci
rs17000900	21	42798030	A	C	4.6798e-19	0.10695011949734	0.299092234706206	0.0335312714081264	AP001610.5	4656	biofsci
rs2065327	21	42748319	A	C	3.1689e-09	0.437884969202464	0.136381682251827	0.0230269441727298	AP001610.5	3831	biofsci
rs2156302	21	42824852	T	C	1.1614e-16	0.0333381475062584	-0.527373426926619	0.0636386420811656	AP001610.5	3831	biofsci
rs457920	21	42794758	A	G	8.3254e-11	0.965000776036008	-0.366205203990596	0.056387842447431	AP001610.5	4656	biofsci
rs469066	21	42816016	A	G	1.5565e-163	0.707279491901236	-0.620670584222682	0.0227748963108821	AP001610.5	4656	biofsci
rs4818236	21	42762203	C	T	2.1171e-10	0.0372315592903828	0.347707045763254	0.0547346040618414	AP001610.5	4656	biofsci
rs4818239	21	42850075	C	T	1.4773e-12	0.532337838858265	0.146979123666981	0.0207691504164284	AP001610.5	4656	biofsci
rs61735794	21	42842591	T	C	6.4318e-13	0.0305019946808511	-0.433381958987025	0.0602681109439743	AP001610.5	4655	biofsci
rs7278065	21	42908213	G	A	1.5451e-11	0.512919533773346	0.139816434347298	0.020732589096251	AP001610.5	4656	biofsci
rs76428198	21	42792651	T	C	4.9583e-08	0.0583194426635893	0.241153854817328	0.0442248812223455	AP001610.5	4655	biofsci
