## Supplementary material for "Multi-level Regulatory Roles of Lactate Metabolism Gene Network in Oral Cancer: Machine Learning Insights": AP001623.1.csv

SNP	CHR	BP	effect_allele	other_allele	P	EAF	BETA	SE	gene	samplesize	source
rs6586303	21	43719929	A	G	2.6738e-17	0.583556679627043	0.177844186714894	0.0210212745224574	AP001623.1	4656	biofsci
