## Supplementary material for "Multi-level Regulatory Roles of Lactate Metabolism Gene Network in Oral Cancer: Machine Learning Insights": AP001625.6.csv

SNP	CHR	BP	effect_allele	other_allele	P	EAF	BETA	SE	gene	samplesize	source
rs112723136	21	44005201	T	C	4.5806e-12	0.119125806816895	0.233906254014562	0.0338112538326919	AP001625.6	4168	biofsci
rs112779919	21	44024054	T	C	1.8488e-10	0.0521758259339253	-0.327406967096214	0.0513724607883346	AP001625.6	3831	biofsci
rs12483424	21	43981658	A	G	2.3327e-89	0.214976027785118	-0.534625157578935	0.0266743082308738	AP001625.6	4164	biofsci
rs1788456	21	44028847	G	A	1.2807e-09	0.522141395771766	-0.133073785980651	0.0219242773087057	AP001625.6	4169	biofsci
rs228104	21	43985955	G	A	8.9561e-09	0.120495710200191	0.193416873576185	0.0336406424169379	AP001625.6	4169	biofsci
rs2839528	21	43878660	G	T	3.7696e-09	0.407516439822603	-0.137029351269095	0.0232497457105933	AP001625.6	3831	biofsci
rs875060	21	43944231	A	G	1.3276e-12	0.554925025367357	0.156269210733351	0.0220361292721358	AP001625.6	4169	biofsci
