## Supplementary material for "Multi-level Regulatory Roles of Lactate Metabolism Gene Network in Oral Cancer: Machine Learning Insights": AP001626.1.csv

SNP	CHR	BP	effect_allele	other_allele	P	EAF	BETA	SE	gene	samplesize	source
rs2839581	21	44158405	C	A	1.8973e-38	0.292004002547075	0.29960255501462	0.0231060706915273	AP001626.1	4530	biofsci
rs62213385	21	44158264	C	T	4.5993e-10	0.179965753424658	-0.170435235535226	0.0273479622495188	AP001626.1	4530	biofsci
rs9976560	21	44038275	G	C	5.2524e-11	0.254308381415123	-0.160981062202746	0.0245267101702972	AP001626.1	4383	biofsci
