## Supplementary material for "Multi-level Regulatory Roles of Lactate Metabolism Gene Network in Oral Cancer: Machine Learning Insights": AP001628.6.csv

SNP	CHR	BP	effect_allele	other_allele	P	EAF	BETA	SE	gene	samplesize	source
rs6586278	21	44370290	T	C	4.0974e-08	0.124254473161034	0.123528546862887	0.0225141791719772	AP001628.6	9065	biofsci
rs9981490	21	44259873	A	G	1.1379e-10	0.475631394163615	-0.0958794158325833	0.0148712508852672	AP001628.6	9065	biofsci
