## Supplementary material for "Multi-level Regulatory Roles of Lactate Metabolism Gene Network in Oral Cancer: Machine Learning Insights": AP001816.1.csv

SNP	CHR	BP	effect_allele	other_allele	P	EAF	BETA	SE	gene	samplesize	source
rs10001055	4	102245853	C	A	1.5108e-13	0.0181833186619718	-0.306216558536152	0.0414590520628421	AP001816.1	16294	biofsci
rs10005711	4	101713337	C	T	6.9649e-22	0.142199391171994	0.133009086205655	0.0138345054976083	AP001816.1	21417	biofsci
rs10014485	4	102839879	G	A	9.5369e-18	0.0896161492582964	-0.14515711717264	0.0169196565149011	AP001816.1	21408	biofsci
rs111792710	4	102073273	A	G	1.1341e-15	0.0532040987994188	0.172518538084718	0.0215335935499423	AP001816.1	21406	biofsci
rs112571942	4	102462540	A	G	1.9275e-09	0.0184377478191911	0.266725365809831	0.0444246112274869	AP001816.1	13999	biofsci
rs112978422	4	101273700	C	T	2.8103e-16	0.112471550198095	-0.124166521661876	0.0151772404275557	AP001816.1	21745	biofsci
rs113244912	4	102295939	T	C	7.2937e-77	0.0236088880519725	-0.621747130226232	0.0335067083906591	AP001816.1	19320	biofsci
rs114176179	4	101733622	A	C	9.2752e-18	0.0150918928587399	-0.374422273594493	0.0436262480156706	AP001816.1	17674	biofsci
rs116097940	4	102158097	A	G	4.2747e-15	0.0263804308889003	0.260524081365203	0.0332021616197083	AP001816.1	17659	biofsci
rs116171623	4	102144361	A	C	6.5788e-25	0.0353069869198901	0.282344935518146	0.0273945758560676	AP001816.1	19561	biofsci
rs116303656	4	102352414	T	C	4.6905e-65	0.0837968020657464	0.322585229184253	0.0189388380898405	AP001816.1	18157	biofsci
rs116361059	4	102207473	C	T	1.5056e-22	0.0185552065716357	0.37425359330244	0.0383032702851804	AP001816.1	18714	biofsci
rs116429016	4	102448063	T	C	1.6487e-17	0.0230585812604996	0.309691886841808	0.0363641781553013	AP001816.1	16785	biofsci
rs11725488	4	102541941	T	G	7.9302e-84	0.239653586756591	0.220523172456943	0.0113679356068676	AP001816.1	21233	biofsci
rs12506110	4	101584484	G	A	9.2654e-13	0.360103724303807	0.0713332197818841	0.00998910809005393	AP001816.1	21746	biofsci
rs12649554	4	101896676	T	C	1.8557e-44	0.3151377353527	0.144373236042981	0.0103215159171681	AP001816.1	21746	biofsci
rs13104198	4	101940231	C	T	7.8738e-60	0.0360739444943501	-0.446108448275711	0.0273456327059901	AP001816.1	19229	biofsci
rs13130798	4	102524376	A	G	4.8178e-45	0.04318990617923	0.345711947406331	0.0245476519996259	AP001816.1	20079	biofsci
rs139118526	4	101861969	A	G	3.7865e-11	0.0338396007228294	0.190142117174388	0.0287562561892241	AP001816.1	18494	biofsci
rs139979022	4	102723319	A	C	6.1217e-09	0.0290491061813483	-0.189686139982904	0.0326296836535022	AP001816.1	16650	biofsci
rs140941832	4	102385398	A	C	9.1598e-17	0.0240757761437909	-0.28689244283094	0.0345025847952448	AP001816.1	17876	biofsci
rs141109171	4	102248362	A	G	2.8333e-48	0.015116064281756	-0.707047837983154	0.0484302561070157	AP001816.1	14319	biofsci
rs141668974	4	102258812	T	C	2.5693e-24	0.0200977869274318	0.387018372730373	0.0380369513632084	AP001816.1	17548	biofsci
rs144996235	4	103054808	A	G	8.9102e-10	0.0176305732484076	0.247872023123177	0.0404497500160212	AP001816.1	17644	biofsci
rs145576289	4	102552899	T	G	2.7012e-09	0.0141579731743666	0.297608155270441	0.0500282670909161	AP001816.1	14313	biofsci
rs146856324	4	102438643	A	G	9.6331e-11	0.0163586413586414	0.303491080037719	0.0468878644209865	AP001816.1	14134	biofsci
rs147345043	4	102098245	T	C	3.7764e-10	0.0132304299889746	-0.744653420830682	0.118901038007071	AP001816.1	2709	biofsci
rs149059927	4	102112043	T	C	2.7045e-09	0.0138583973655324	0.306440411256057	0.051513845252922	AP001816.1	13787	biofsci
rs1508422	4	101615017	T	C	3.05e-12	0.247367229079379	-0.0775185325415451	0.011113290115342	AP001816.1	21745	biofsci
rs1581621	4	101937720	T	C	4.4522e-18	0.129809615230782	0.128121729209688	0.0147832195887348	AP001816.1	20254	biofsci
rs17031708	4	102764358	C	T	4.5351e-10	0.145289187868766	-0.0848300638962285	0.0136072092483765	AP001816.1	21746	biofsci
rs17184232	4	102181328	C	T	1.6769846438804e-308	0.12207023438125	-0.710592578042145	0.0151773106456329	AP001816.1	20254	biofsci
rs180784735	4	102649465	A	G	1.7343e-52	0.0480895107183767	-0.358676032047078	0.0235251390185996	AP001816.1	19736	biofsci
rs180853567	4	102595769	T	C	2.7332e-10	0.0198574082442135	-0.238527772711358	0.0377835850960491	AP001816.1	17995	biofsci
rs183545902	4	102716586	C	T	4.7552e-22	0.020453534904402	-0.361444729423507	0.0374426081675185	AP001816.1	17801	biofsci
rs184872733	4	102670392	C	A	6.6429e-54	0.638269176735038	0.180896919770959	0.0117022518498773	AP001816.1	15814	biofsci
rs1909906	4	101445960	A	C	5.2621e-19	0.601677978883861	0.0874175408995839	0.00981491712882401	AP001816.1	21657	biofsci
rs2016504	4	102566810	T	C	2.2589e-29	0.10310421286031	0.17743014817958	0.0157683449765452	AP001816.1	21746	biofsci
rs2016877	4	101889807	T	C	1.4286e-23	0.180495262541995	0.124765494090594	0.0124685695245637	AP001816.1	21743	biofsci
rs2044041	4	102235369	A	T	1.6769846438804e-308	0.582604942268264	0.553775654177315	0.0120761948975357	AP001816.1	14099	biofsci
rs2659501	4	102093807	C	T	1.6769846438804e-308	0.17362546506821	-0.510902915685371	0.0126590214695524	AP001816.1	21746	biofsci
rs2717832	4	102521167	A	C	3.5473e-13	0.0161709906489489	0.366969186379857	0.0504640034076179	AP001816.1	12341	biofsci
rs2850957	4	102170113	A	C	6.482e-123	0.293280490001801	0.30233321561346	0.0128225740562664	AP001816.1	14672	biofsci
rs28863272	4	101472637	G	A	2.4103e-14	0.0729626693843657	0.14061867160862	0.0184376823014698	AP001816.1	21745	biofsci
rs2903269	4	102450302	T	C	1.6769846438804e-308	0.233172986583487	-0.540895194576471	0.0113398547248026	AP001816.1	21746	biofsci
rs2957293	4	101954622	G	A	2.728e-22	0.478447950479354	0.09320888396403	0.00959906942843917	AP001816.1	21746	biofsci
rs35916449	4	102736617	C	A	1.1625e-11	0.0493623051487955	0.153881763111009	0.022679699795285	AP001816.1	20715	biofsci
rs449095	4	103113737	T	C	1.9388e-15	0.735033259423503	-0.0863278583878795	0.0108654103594471	AP001816.1	21746	biofsci
rs4698967	4	102558256	A	C	1.9938e-100	0.395744439829324	-0.208653843469767	0.00980815773002877	AP001816.1	21735	biofsci
rs56218967	4	102086154	A	G	1.9317e-67	0.100391272912857	0.27897506991124	0.0160779573931348	AP001816.1	21417	biofsci
rs62322613	4	102251305	T	C	3.0269e-45	0.0319195741123675	0.395306791570367	0.0280039665042304	AP001816.1	20633	biofsci
rs6532954	4	102588509	C	T	1.5382e-12	0.172976427685251	0.0896664059567816	0.0126806870157092	AP001816.1	21736	biofsci
rs6817060	4	102581204	T	C	4.3089e-78	0.323588253057527	-0.19174415210025	0.0102497515448731	AP001816.1	21744	biofsci
rs6853889	4	101714921	A	G	1.7608e-08	0.375482061470141	-0.0570321336847992	0.0101228494293218	AP001816.1	20808	biofsci
rs71614681	4	102051151	C	G	8.4485e-30	0.126420293684648	0.163618609878319	0.014429975824454	AP001816.1	21743	biofsci
rs72681029	4	101955248	A	G	3.1368e-11	0.07720700152207	-0.120196902170437	0.0181019430979574	AP001816.1	21417	biofsci
rs72682964	4	102473867	T	C	5.4479e-100	0.0983565254467227	-0.347379290152773	0.0163655130735349	AP001816.1	21051	biofsci
rs72682987	4	102517121	C	T	5.5048e-11	0.0971146398140976	0.114572754031203	0.0174741491956629	AP001816.1	18675	biofsci
rs72684854	4	102625100	G	A	2.4921e-17	0.136062986207674	0.118433721788806	0.0139857020132739	AP001816.1	21746	biofsci
rs74882567	4	102603982	T	C	1.084e-16	0.186214185949945	0.102188297265236	0.0123186702588466	AP001816.1	21743	biofsci
rs7669170	4	102614152	A	C	9.5189e-11	0.0651056197688322	0.130109978995847	0.0200954466678786	AP001816.1	20342	biofsci
rs7681227	4	101772416	G	C	5.6583e-40	0.123150385021893	-0.193104836024495	0.0145926725628728	AP001816.1	21744	biofsci
rs7682019	4	102219380	G	A	9.5038e-79	0.913797057137397	0.323444902931684	0.0172155047334301	AP001816.1	21417	biofsci
rs76920587	4	101724393	G	A	2.403e-40	0.0272685609532539	-0.415418864790356	0.0312415480777887	AP001816.1	19313	biofsci
rs76993069	4	102446170	T	C	3.5813e-21	0.0208353688324377	0.34134327704865	0.0361423994164426	AP001816.1	18762	biofsci
rs77039040	4	101924240	G	A	1.9821e-13	0.0137228260869565	0.425179623013447	0.0578467807259013	AP001816.1	11040	biofsci
rs77824261	4	102110670	T	C	3.93e-47	0.0579734701781565	0.319263776975571	0.0221415735252698	AP001816.1	18675	biofsci
rs78324797	4	102616411	T	G	3.4918e-16	0.0362853628536285	-0.540739892987105	0.0663085866150542	AP001816.1	3252	biofsci
rs79655214	4	102484501	G	A	3.3713e-14	0.02130404862943	0.29812892401984	0.0393133586544084	AP001816.1	15516	biofsci
rs79717287	4	102301991	C	T	1.9474e-114	0.0246983245073357	-0.712178080711418	0.0313231183652461	AP001816.1	21156	biofsci
rs79942953	4	101528287	A	G	7.0975e-09	0.0790355801461976	0.107246888439003	0.0185266183732386	AP001816.1	20013	biofsci
