## Supplementary material for "Multi-level Regulatory Roles of Lactate Metabolism Gene Network in Oral Cancer: Machine Learning Insights": AP001877.1.csv

SNP	CHR	BP	effect_allele	other_allele	P	EAF	BETA	SE	gene	samplesize	source
rs11021313	11	95506907	C	G	1.313e-25	0.312610636496575	0.181123718221768	0.0173150153646353	AP001877.1	7761	biofsci
