## Supplementary material for "Multi-level Regulatory Roles of Lactate Metabolism Gene Network in Oral Cancer: Machine Learning Insights": AP002954.4.csv

SNP	CHR	BP	effect_allele	other_allele	P	EAF	BETA	SE	gene	samplesize	source
rs112073991	11	118719332	G	A	1.5469e-09	0.0184519590968918	0.508188879498395	0.0841455905385295	AP002954.4	3899	biofsci
rs11216920	11	118462554	G	A	8.4024e-52	0.0855848261327713	0.516124036458374	0.0340826660277729	AP002954.4	5500	biofsci
rs112525313	11	118014873	T	C	5.417e-11	0.0668577261306533	0.250333647947934	0.0381658532341227	AP002954.4	5502	biofsci
rs112571283	11	118700515	T	C	3.2692e-30	0.0284236896197328	-0.737865293077231	0.064604317641357	AP002954.4	4338	biofsci
rs116872113	11	118715589	A	G	3.1648e-69	0.0440132039611884	-0.929455240378361	0.052852899820784	AP002954.4	4254	biofsci
rs117361624	11	118568427	T	C	1.7056e-41	0.0440784345899824	0.626659385739744	0.0464408861720465	AP002954.4	5502	biofsci
rs117705089	11	118058173	A	G	1.5165e-09	0.0181202370872142	-0.469033767769896	0.0776237534373586	AP002954.4	4664	biofsci
rs12786333	11	118869447	C	T	3.1273e-13	0.0878635469057511	-0.276379597853452	0.0379189152871502	AP002954.4	4339	biofsci
rs12796218	11	118927371	C	T	1.1268e-16	0.0418874640993487	-0.394512143369504	0.0475854755228215	AP002954.4	5502	biofsci
rs143276647	11	118299359	A	G	1.4993e-17	0.0291617750645691	0.483390224679437	0.0566867069305341	AP002954.4	5496	biofsci
rs148247831	11	118274241	G	T	2.823e-10	0.018891446106636	-0.497398530954765	0.0788495182389216	AP002954.4	4339	biofsci
rs148990923	11	118722946	T	C	5.4027e-14	0.0167890591741166	0.684656810896946	0.0910217911560837	AP002954.4	3656	biofsci
rs149509653	11	118558425	A	G	8.3926e-175	0.159264084646058	0.757975376140173	0.0268907651749792	AP002954.4	5164	biofsci
rs150293277	11	118565003	A	G	7.4739e-19	0.0152801848642403	0.755175356292083	0.0851602282770146	AP002954.4	4582	biofsci
rs151189539	11	118429830	A	G	8.7425e-18	0.0211874846021188	0.586901549919759	0.0683285852236197	AP002954.4	5164	biofsci
rs1624780	11	118134785	T	G	6.9211e-38	0.589913187267466	-0.249379029188875	0.0193817396215715	AP002954.4	5502	biofsci
rs1784559	11	118901614	T	A	5.0126e-17	0.540040479645612	0.166954644502049	0.0199077845681161	AP002954.4	5079	biofsci
rs182763944	11	118225983	C	T	2.2728e-09	0.0197245908066255	-0.422943693372559	0.0707642372795742	AP002954.4	5164	biofsci
rs191378986	11	118799691	G	A	2.3915e-17	0.0186335403726708	-0.654453597716743	0.0772408027613618	AP002954.4	4583	biofsci
rs35262372	11	118704751	G	A	5.0081e-61	0.0504611932856905	-0.717754272186269	0.0435501436303565	AP002954.4	5502	biofsci
rs35460113	11	118257302	T	C	6.7832e-14	0.0189967717904147	0.52318243345426	0.0698312133386179	AP002954.4	5502	biofsci
rs35888235	11	118630532	T	G	5.7945e-54	0.0386169313163582	-0.765228034544945	0.0494752041162059	AP002954.4	5502	biofsci
rs45472704	11	118529286	A	G	4.1959e-27	0.0218114043925045	-0.764175850621453	0.0708771205488423	AP002954.4	4665	biofsci
rs45480496	11	118270715	A	G	4.9057e-50	0.80808862383936	0.360046033363783	0.0242072164160274	AP002954.4	5502	biofsci
rs55756957	11	118747576	G	A	1.7043e-50	0.216529715268488	0.345879209002405	0.0231448671383626	AP002954.4	5502	biofsci
rs56168028	11	119026384	G	A	3.838e-11	0.0179613288972467	0.498021824829234	0.0753402757559013	AP002954.4	4994	biofsci
rs56296109	11	118698170	A	C	1.9116e-67	0.064526613643316	0.674062656571618	0.038846619480957	AP002954.4	5489	biofsci
rs56410112	11	118193468	C	T	1.4447e-08	0.079985591999322	0.224293569516442	0.0395719071129926	AP002954.4	4339	biofsci
rs566416	11	118759610	G	T	2.7699e-29	0.230072531850126	-0.254451902118994	0.0226499587967878	AP002954.4	5502	biofsci
rs586763	11	118816304	T	C	8.2436e-09	0.159526685287235	-0.150046142987375	0.0260343101272469	AP002954.4	5502	biofsci
rs59069289	11	118802128	T	G	4.6421e-32	0.0496765601217656	0.517084170642831	0.0438746061382912	AP002954.4	5502	biofsci
rs61751532	11	118769604	T	C	1.585e-36	0.0787052251068025	0.4468680693587	0.0354016596443499	AP002954.4	5502	biofsci
rs61900905	11	118185492	C	T	1.2195e-20	0.318034210625684	-0.19086395792999	0.0204899579098218	AP002954.4	5491	biofsci
rs651348	11	117900997	T	G	1.3886e-09	0.860285588576457	-0.187560566108792	0.0309669406466769	AP002954.4	4338	biofsci
rs6589673	11	118557483	C	A	4.0885e-23	0.0196394338622181	0.738242609455147	0.0745548989552764	AP002954.4	4672	biofsci
rs7110984	11	118442234	A	G	8.824e-16	0.043119619065942	-0.425009623128696	0.0528474326836806	AP002954.4	4339	biofsci
rs7120982	11	118866505	A	G	6.5838e-16	0.527497800175986	0.173694936555069	0.0215019542411048	AP002954.4	4339	biofsci
rs7125115	11	118478330	A	G	1.6769846438804e-308	0.349327885129459	0.886255415140622	0.0208112502205127	AP002954.4	5079	biofsci
rs71482159	11	118809204	T	C	8.4076e-21	0.0737521031968592	-0.384194062518292	0.0410713856214032	AP002954.4	4339	biofsci
rs77209083	11	118607569	G	A	4.0773e-29	0.216560630159812	-0.261304911087422	0.0233310039453407	AP002954.4	5414	biofsci
rs77643000	11	118749563	C	T	1.8189e-68	0.12277397260274	0.507944437935022	0.029047970876511	AP002954.4	5502	biofsci
rs77812853	11	118426062	A	C	3.9202e-85	0.0747575557857076	-0.708711470902326	0.03624677640097	AP002954.4	5502	biofsci
rs8192614	11	118037564	A	G	2.0209e-08	0.0936025270208555	-0.183675024802221	0.0327400625304755	AP002954.4	5498	biofsci
rs9332782	11	118347020	C	T	1.2067e-12	0.0241370869033048	0.479211970842786	0.0674490444266955	AP002954.4	4666	biofsci
