## Supplementary material for "Multi-level Regulatory Roles of Lactate Metabolism Gene Network in Oral Cancer: Machine Learning Insights": AP003068.18.csv

SNP	CHR	BP	effect_allele	other_allele	P	EAF	BETA	SE	gene	samplesize	source
rs111295021	11	65251405	A	C	2.2105e-11	0.0908027883966719	-0.249989655798511	0.0373604016855485	AP003068.18	4339	biofsci
rs111892516	11	64926944	C	T	2.7665e-14	0.0393106119287374	-0.420300538939718	0.0552387418436176	AP003068.18	4339	biofsci
rs11227121	11	64866402	A	G	2.6533e-29	0.0235900990906496	0.70615237039617	0.0628350065309542	AP003068.18	5498	biofsci
rs11601539	11	65152253	C	A	7.5259e-18	0.0448850271230378	-0.446214032313562	0.051845564138401	AP003068.18	4339	biofsci
rs11606668	11	65472758	G	A	1.6653e-08	0.823795637024693	0.142378449897501	0.0252283028381708	AP003068.18	5412	biofsci
rs117745461	11	64873029	T	C	1.1673e-16	0.0230827638572513	-0.571338635842051	0.0689497889096522	AP003068.18	4664	biofsci
rs118153151	11	64831085	T	C	2.4256e-24	0.0431372549019608	0.51871722268023	0.05095203798244	AP003068.18	4666	biofsci
rs12224858	11	65327655	A	G	2.1466e-22	0.945327993897788	0.408196292261026	0.0419325182607427	AP003068.18	5502	biofsci
rs12420097	11	64941938	C	T	2.2945e-19	0.0294433266264252	-0.571395879247502	0.0635018369708607	AP003068.18	4339	biofsci
rs17304039	11	65140209	G	A	1.091e-29	0.148333270697884	-0.303506054130346	0.0268207292380189	AP003068.18	5502	biofsci
rs1877450	11	64991754	G	A	1.0471e-14	0.875783998776197	0.223867534666834	0.0289473899176107	AP003068.18	5485	biofsci
rs35832955	11	65075746	G	A	3.9786e-18	0.031998988174287	-0.529381607694363	0.0609935833182817	AP003068.18	4339	biofsci
rs3953797	11	64948277	C	A	5.7032e-292	0.30622369212267	-0.755341291689562	0.0206840249544626	AP003068.18	5501	biofsci
rs523752	11	64548584	G	A	8.2938e-10	0.11683743691696	0.188064350755884	0.0306323664781385	AP003068.18	5164	biofsci
rs596002	11	65645354	A	G	6.0344e-19	0.178792569659443	-0.221362866680717	0.0248965693071561	AP003068.18	5494	biofsci
rs61736632	11	64789222	T	C	1.6603e-15	0.0189788126076215	-0.574446913598686	0.0721277342137647	AP003068.18	5162	biofsci
rs633727	11	64659424	G	A	4.7972e-10	0.531080389144905	0.122756293949765	0.0197179860494997	AP003068.18	5164	biofsci
rs658794	11	65121203	T	G	5.5409e-48	0.0856532493816056	0.558263449919713	0.0383586039329737	AP003068.18	4339	biofsci
rs664226	11	64789194	T	C	1.6311e-19	0.616221088565839	-0.184346309481619	0.0204026727628681	AP003068.18	5079	biofsci
rs666194	11	65159382	T	C	3.2e-19	0.647088353413655	0.178772339477356	0.0199484851621183	AP003068.18	5502	biofsci
rs67469437	11	64599324	A	G	3.9565e-09	0.0256248244875035	0.399875004636672	0.0679354758900922	AP003068.18	4339	biofsci
rs7124215	11	64938066	G	T	2.7258e-41	0.160175784209729	0.352977887084323	0.0262261599735733	AP003068.18	5404	biofsci
rs739389	11	65157094	T	C	3.6067e-19	0.775611984619485	0.211148650222161	0.0235959825917372	AP003068.18	5160	biofsci
rs76432334	11	65032424	A	G	1.3515e-17	0.025485183639399	-0.516680678112506	0.0605069184598681	AP003068.18	5499	biofsci
