## Supplementary material for "Multi-level Regulatory Roles of Lactate Metabolism Gene Network in Oral Cancer: Machine Learning Insights": AP003068.23.csv

SNP	CHR	BP	effect_allele	other_allele	P	EAF	BETA	SE	gene	samplesize	source
rs10895986	11	64902002	A	C	1.6769846438804e-308	0.155272461763124	0.579165877751047	0.0150683965925269	AP003068.23	16789	biofsci
rs10896017	11	65340135	T	C	2.6337e-47	0.943943749514412	0.345625030079594	0.0239243164536704	AP003068.23	16509	biofsci
rs111892516	11	64926944	C	T	2.9006e-48	0.0393106119287374	-0.443172901934481	0.030358882977879	AP003068.23	14365	biofsci
rs111974153	11	65039874	T	C	7.8256e-22	0.019290465631929	0.735080615328997	0.0765517594902313	AP003068.23	4510	biofsci
rs11227121	11	64866402	A	G	4.2297e-101	0.0235900990906496	0.798224078111802	0.0373940251056062	AP003068.23	15524	biofsci
rs114234466	11	65357638	A	G	6.4754e-10	0.0158414175965906	0.305349081689894	0.0494204320865397	AP003068.23	13131	biofsci
rs1151488	11	65371604	C	T	8.6148e-13	0.27473787064527	-0.0862183868729995	0.0120571665929686	AP003068.23	17261	biofsci
rs11601539	11	65152253	C	A	1.1307e-66	0.0448850271230378	-0.491504623596624	0.0284940127538711	AP003068.23	14365	biofsci
rs11606668	11	65472758	G	A	6.7571e-31	0.823795637024693	0.163698353203412	0.014163452664297	AP003068.23	17171	biofsci
rs117066608	11	64550368	G	A	6.1419e-15	0.0358572063774376	-0.295181151201113	0.0378393712521777	AP003068.23	10101	biofsci
rs117096016	11	65075803	G	A	2.4553e-09	0.0152041702867072	0.724712184480825	0.12150222722074	AP003068.23	2262	biofsci
rs117745461	11	64873029	T	C	5.9063e-69	0.0230827638572513	-0.694194525639113	0.0395545674797077	AP003068.23	14172	biofsci
rs117754316	11	65714281	A	C	2.9801e-08	0.043524679710001	-0.163233082389727	0.0294511650680609	AP003068.23	13847	biofsci
rs117754376	11	65785313	A	C	8.1131e-15	0.0399308713843915	0.225111307374166	0.0289871498955905	AP003068.23	15522	biofsci
rs117904573	11	64844259	T	C	1.0361e-11	0.019143923031612	-0.491781268016725	0.0723069513205895	AP003068.23	5093	biofsci
rs118153151	11	64831085	T	C	4.5026e-62	0.0431372549019608	0.584185495163274	0.0351362296580282	AP003068.23	9812	biofsci
rs1213140	11	64048025	G	A	9.9756e-10	0.0524659972035083	-0.191661977207484	0.0313706260978598	AP003068.23	10220	biofsci
rs12292693	11	64936719	C	A	9.5621e-126	0.237031143441691	-0.352668942362438	0.0147854699050174	AP003068.23	12647	biofsci
rs139849405	11	64960135	T	G	6.4856e-21	0.0165823496346262	0.49451323853619	0.0527092847436223	AP003068.23	11036	biofsci
rs143044519	11	64588128	T	C	1.138e-14	0.048817011081162	-0.276012259757122	0.0357399207226811	AP003068.23	8430	biofsci
rs143381673	11	64287541	A	G	1.9927e-09	0.016241443683883	0.562470635673427	0.0937701113085867	AP003068.23	3559	biofsci
rs146161054	11	65658004	T	C	3.7837e-22	0.0265802646385472	0.330788221995545	0.0341832841091201	AP003068.23	16538	biofsci
rs149072967	11	64783538	G	A	2.8173e-34	0.0377840183814143	-0.392062572361031	0.0321154803333113	AP003068.23	13334	biofsci
rs1783210	11	65223912	C	T	3.794e-71	0.552149923896499	0.194898793846428	0.0109278830303576	AP003068.23	16932	biofsci
rs1783811	11	64333296	A	G	2.1381e-26	0.322651183833509	-0.122692245425376	0.0115412053114889	AP003068.23	17176	biofsci
rs183744605	11	64901460	T	C	4.8854e-27	0.0270720071008543	-0.619709472551429	0.0575531662163741	AP003068.23	5731	biofsci
rs2302263	11	64021821	T	C	3.2488e-14	0.0876214813954389	-0.147310096159681	0.019414072084093	AP003068.23	16594	biofsci
rs35361085	11	65314137	A	G	2.9663e-24	0.0354185650330811	0.307230063853624	0.0302365010829379	AP003068.23	16008	biofsci
rs470763	11	64584231	G	A	2.4183e-33	0.419362478094065	-0.139587951121506	0.0116015850597173	AP003068.23	15256	biofsci
rs4930155	11	64117284	G	A	9.452e-10	0.548461047014168	0.0661723388920289	0.0108151244409625	AP003068.23	17261	biofsci
rs4963220	11	64226553	A	G	1.061e-10	0.0348837209302326	-0.209661939531394	0.0324659625468642	AP003068.23	14090	biofsci
rs523752	11	64548584	G	A	5.1563e-31	0.11683743691696	0.195966145443701	0.016921349230956	AP003068.23	16923	biofsci
rs534222	11	64119440	C	T	1.5813e-16	0.0415956783710783	0.238511494824579	0.0289094329690532	AP003068.23	15007	biofsci
rs550840	11	64201639	C	T	1.3032e-10	0.480967606866887	-0.0699175118173262	0.0108790551778998	AP003068.23	16923	biofsci
rs574381	11	64757504	G	C	2.6794e-37	0.268933101781939	-0.154929942953261	0.0121402276305869	AP003068.23	17255	biofsci
rs596002	11	65645354	A	G	3.4218e-56	0.178792569659443	-0.221890218043906	0.0140491976626212	AP003068.23	17253	biofsci
rs61885673	11	64229977	T	C	3.3326e-08	0.0157693912836106	-0.290362244453766	0.052574235357107	AP003068.23	11655	biofsci
rs61890290	11	65946370	C	T	9.4708e-18	0.136144032611157	-0.134657163828551	0.0156939423123646	AP003068.23	17261	biofsci
rs61893836	11	65489626	G	A	2.9681e-22	0.0460249042145594	-0.270130185210016	0.0278444539149005	AP003068.23	14688	biofsci
rs61895450	11	65180862	G	T	1.759e-82	0.0461316913298242	-0.551105144311688	0.0286459518315715	AP003068.23	13847	biofsci
rs61895584	11	65810209	C	T	5.5427e-09	0.85163591730275	-0.0893736474567581	0.0153302196361444	AP003068.23	16838	biofsci
rs61978625	11	65123754	A	C	1.5327e-26	0.033966975843441	0.352005735763757	0.0330146721343598	AP003068.23	13980	biofsci
rs627497	11	64639163	A	G	1.1316e-40	0.154929892935537	0.229093332386884	0.0171560514012719	AP003068.23	12975	biofsci
rs629710	11	65109233	A	C	3.4246e-192	0.740101843445308	0.370122725445899	0.0125159009287743	AP003068.23	16594	biofsci
rs658794	11	65121203	T	G	3.6743e-223	0.0856532493816056	0.641669537470178	0.0201212770568351	AP003068.23	15769	biofsci
rs67469437	11	64599324	A	G	1.1027e-21	0.0256248244875035	0.464080544353036	0.0485094853402429	AP003068.23	8510	biofsci
rs71583706	11	64537160	C	T	2.2096e-09	0.0296129220023283	0.208182242027092	0.0348031900675547	AP003068.23	14365	biofsci
rs72929012	11	64584058	T	C	1.7356e-19	0.0316100591123134	-0.305357317984793	0.0338207403042291	AP003068.23	14280	biofsci
rs72932859	11	64911621	G	A	3.2408e-10	0.0180607059469853	-0.344695834801707	0.0548302476381045	AP003068.23	9378	biofsci
rs74631575	11	65331052	A	G	1.8798e-27	0.0177153590028174	0.598832247698749	0.0551644571087891	AP003068.23	9442	biofsci
rs75723458	11	65145545	C	T	7.3993e-09	0.0227231902281301	-0.291401450174045	0.0504023956021872	AP003068.23	8863	biofsci
rs76432334	11	65032424	A	G	4.8347e-53	0.025485183639399	-0.572852881406252	0.0373688253133624	AP003068.23	14417	biofsci
rs77241001	11	64619680	T	C	1.9331e-14	0.041875589534826	-0.229602632318757	0.0299942040155661	AP003068.23	13852	biofsci
rs77731681	11	65137753	A	G	6.9568e-118	0.055006105006105	-0.574793857846991	0.024901823807186	AP003068.23	15512	biofsci
rs78341358	11	65075645	T	C	3.3543e-57	0.0291251003325307	0.515141767690981	0.0323177540443153	AP003068.23	16930	biofsci
rs7933509	11	64944182	G	A	1.6769846438804e-308	0.306507624943379	-0.87822303781141	0.0116744304219994	AP003068.23	17259	biofsci
rs79818300	11	65177172	A	G	6.8479e-32	0.0297819939797501	0.390986857071907	0.0332678326743562	AP003068.23	15635	biofsci
rs79933955	11	64361869	T	C	2.807e-15	0.0672274415556041	0.174073871440755	0.0220368988556759	AP003068.23	16419	biofsci
rs801738	11	65924217	G	C	6.2483e-43	0.330873192646004	0.157133245205274	0.0114401028885626	AP003068.23	17256	biofsci
rs80254833	11	64713916	A	G	3.0779e-14	0.0316798761045823	-0.246060763183687	0.032398583660358	AP003068.23	15528	biofsci
