## Supplementary material for "Multi-level Regulatory Roles of Lactate Metabolism Gene Network in Oral Cancer: Machine Learning Insights": AP003774.1.csv

SNP	CHR	BP	effect_allele	other_allele	P	EAF	BETA	SE	gene	samplesize	source
rs112311125	11	64180716	T	C	1.8829e-17	0.0186589354742789	-0.666803290297835	0.0784400633231973	AP003774.1	4438	biofsci
rs112466196	11	63888381	A	G	1.0015e-74	0.0410849893138102	0.878654376529263	0.0480409397928486	AP003774.1	5499	biofsci
rs113225308	11	63565125	A	G	5.3945e-14	0.141193128185766	0.206093725439889	0.0273984293534903	AP003774.1	5493	biofsci
rs113569906	11	64623057	C	T	4.6007e-13	0.0221875749580235	0.575503131738836	0.0795267296435945	AP003774.1	3644	biofsci
rs113664380	11	64096354	T	C	5.616e-29	0.0227981699074555	-0.755513878682487	0.0676292925401013	AP003774.1	4907	biofsci
rs11606204	11	64656069	A	G	1.1378e-08	0.0446956827368051	-0.265423362793701	0.0464945368987161	AP003774.1	5417	biofsci
rs11606702	11	63641439	A	G	2.1074e-13	0.0672835895721925	-0.303018096670638	0.0412735601659885	AP003774.1	4677	biofsci
rs11607366	11	64575769	T	C	1.1179e-09	0.0235844362623147	-0.430914847763658	0.0707391896650565	AP003774.1	4339	biofsci
rs116483940	11	64055562	T	C	8.7193e-12	0.0169708697243868	-0.555353093961791	0.0813573041651589	AP003774.1	4528	biofsci
rs117151011	11	63288804	C	T	3.7242e-09	0.030027370793753	0.370871952214439	0.0629001648883076	AP003774.1	4339	biofsci
rs12225693	11	63801552	T	G	1.4771e-13	0.0727701045566026	-0.305355418859292	0.0413256758504929	AP003774.1	4339	biofsci
rs12364821	11	63989270	A	G	2.1095e-17	0.0154018767849857	0.75627149824697	0.0891020533533195	AP003774.1	4153	biofsci
rs12419663	11	64023270	T	C	2.1388e-55	0.0271329291734437	0.919988751564249	0.058679862455543	AP003774.1	5501	biofsci
rs12575710	11	63849330	A	G	6.2361e-57	0.129367496864361	-0.451664949817686	0.0284049927876841	AP003774.1	5502	biofsci
rs12793347	11	64117491	A	G	1.2282e-151	0.13758870602446	-0.726005801706159	0.0276792964217803	AP003774.1	5500	biofsci
rs12801784	11	64338236	A	G	2.4455e-11	0.0547916953114258	-0.279674215820242	0.0418893455882936	AP003774.1	5502	biofsci
rs13807	11	64889034	A	G	2.7646e-09	0.0149958574979287	0.504096814650373	0.0847934086880359	AP003774.1	4708	biofsci
rs138148933	11	63725289	C	T	1.3066e-08	0.0211469154123383	0.458125691635342	0.0805807418492149	AP003774.1	3720	biofsci
rs143587409	11	63987559	A	G	5.5716e-21	0.0238986394213747	0.605581743722619	0.0644379854778854	AP003774.1	5162	biofsci
rs144208208	11	63513445	A	G	1.6233e-08	0.0294298921417566	0.358744096820781	0.0635158897365099	AP003774.1	4339	biofsci
rs146788608	11	63784243	A	G	1.8474e-11	0.0256489493201483	-0.460689040664734	0.068579409411804	AP003774.1	4254	biofsci
rs151226594	11	64256137	G	T	1.484e-08	0.0182499279608107	0.410419591557717	0.0724674832802538	AP003774.1	5314	biofsci
rs2022050	11	64367651	A	G	2.8783e-17	0.144183939290973	-0.229493755898415	0.0271551680114558	AP003774.1	5495	biofsci
rs2036271	11	63691979	C	T	2.4713e-18	0.0724885844748858	0.32108027010521	0.036764635778186	AP003774.1	5502	biofsci
rs2071313	11	64572602	A	G	1.3023e-14	0.403213868328788	-0.149757269420532	0.0194351138044945	AP003774.1	5501	biofsci
rs3741395	11	64597506	T	C	2.3667e-09	0.612706051554376	-0.120608073191901	0.0202016805453589	AP003774.1	5163	biofsci
rs41294418	11	64082823	C	T	5.6239e-16	0.0144730262792377	0.727807411792744	0.0898827277972588	AP003774.1	4339	biofsci
rs4930702	11	64089874	T	C	2.4631e-129	0.13965724594107	-0.665477055672863	0.0275040526241491	AP003774.1	5501	biofsci
rs514063	11	63785854	T	C	3.7508e-08	0.0567531694814408	-0.255335401684432	0.0464068994900914	AP003774.1	4337	biofsci
rs55998828	11	63751039	T	C	1.8106e-16	0.0184552699382827	0.583377002856123	0.070848048730432	AP003774.1	5499	biofsci
rs562661	11	63810915	C	A	9.3216e-49	0.250491995106643	-0.322862611577391	0.0220008593919858	AP003774.1	5502	biofsci
rs56333178	11	63832999	C	T	6.0988e-31	0.788660126500581	0.30412804882035	0.0262938701266891	AP003774.1	4339	biofsci
rs60031276	11	64012910	G	A	1.6769846438804e-308	0.640620172999691	1.3037982141955	0.021044209593311	AP003774.1	4904	biofsci
rs61884454	11	64525843	A	G	2.9362e-08	0.0253997659906396	0.382098524434725	0.0689061755094001	AP003774.1	4254	biofsci
rs61886881	11	64098664	T	C	6.2801e-53	0.0427063100752029	0.812978388572366	0.0530910793234701	AP003774.1	4339	biofsci
rs637143	11	63163596	A	C	2.8012e-10	0.280057595392369	0.150838625699659	0.0239065893810379	AP003774.1	4339	biofsci
rs7129412	11	63596641	A	G	1.1e-26	0.470941263019321	-0.210787061745591	0.0197131745719595	AP003774.1	5164	biofsci
rs75152214	11	64311113	A	G	8.8787e-12	0.0368689733408962	-0.374926452671431	0.0549455496616787	AP003774.1	4664	biofsci
rs75374475	11	64448194	C	T	1.3787e-64	0.0975083340456449	0.545326252513997	0.0321352912847014	AP003774.1	5502	biofsci
rs77085155	11	64154981	C	T	2.8303e-10	0.0363997889867305	-0.348385655631993	0.0552318048784807	AP003774.1	4673	biofsci
rs78624926	11	64044929	T	C	2.8907e-16	0.0434500046420945	-0.430598587537844	0.0526552193817141	AP003774.1	4339	biofsci
rs78915580	11	64168387	T	C	3.0853e-21	0.0270259760460414	0.636352296978308	0.0672691068498603	AP003774.1	4202	biofsci
rs7924999	11	63926007	A	G	4.6642e-32	0.0894143571489109	-0.443355448809246	0.0376206373248179	AP003774.1	4339	biofsci
rs79403239	11	64155348	G	A	5.6562e-52	0.0573590877734042	-0.674791809587164	0.0444849238306523	AP003774.1	4673	biofsci
rs80058187	11	63998215	A	G	4.0948e-59	0.0240987807033045	1.00874792747552	0.0622184621893245	AP003774.1	5492	biofsci
rs883798	11	63859120	G	A	7.6769e-86	0.282143901114962	0.419411953976622	0.021359555199005	AP003774.1	5411	biofsci
rs894462	11	64216418	G	C	2.1018e-46	0.265849584336881	-0.321220613939745	0.0224587395344756	AP003774.1	5079	biofsci
rs9666077	11	63817027	T	G	7.6547e-13	0.0581707661860334	-0.331964198097433	0.0463177851707711	AP003774.1	4254	biofsci
