## Supplementary material for "Multi-level Regulatory Roles of Lactate Metabolism Gene Network in Oral Cancer: Machine Learning Insights": AP003774.4.csv

SNP	CHR	BP	effect_allele	other_allele	P	EAF	BETA	SE	gene	samplesize	source
rs55962027	11	64227116	T	C	2.9421e-10	0.228063165905632	0.0713347724054359	0.0113193862909292	AP003774.4	22166	biofsci
rs750831	11	64163445	T	C	4.4629e-37	0.564472293522573	-0.120971782220007	0.00950893987690577	AP003774.4	22493	biofsci
