## Supplementary material for "Multi-level Regulatory Roles of Lactate Metabolism Gene Network in Oral Cancer: Machine Learning Insights": AP003774.6.csv

SNP	CHR	BP	effect_allele	other_allele	P	EAF	BETA	SE	gene	samplesize	source
rs111870490	11	64174251	G	T	2.5416e-08	0.0328243965656893	0.298306608426036	0.0535511369582688	AP003774.6	5492	biofsci
rs11231641	11	63691621	G	C	1.9758e-11	0.0680149870010705	-0.26215536020945	0.0390827497069711	AP003774.6	5164	biofsci
rs11231749	11	64095178	C	T	9.3959e-113	0.315076249433791	0.463158132968742	0.0205246004151707	AP003774.6	5500	biofsci
rs11231823	11	64350312	G	A	5.3454e-22	0.0653404255319149	-0.372350353112244	0.0386207477401407	AP003774.6	5489	biofsci
rs113103478	11	64113828	T	C	6.9045e-21	0.0302701885270693	0.605836945769801	0.0646212289625609	AP003774.6	4079	biofsci
rs118029149	11	64141510	G	T	3.4714e-38	0.0438910036208337	0.677035174713912	0.0524021033060303	AP003774.6	4339	biofsci
rs12420724	11	63795222	A	G	3.9843e-19	0.116095356185753	-0.299530665851677	0.0335142956398592	AP003774.6	4338	biofsci
rs138055838	11	63987641	T	A	1.26e-08	0.0237634568636206	-0.36768086194328	0.0646040205125858	AP003774.6	5164	biofsci
rs146788608	11	63784243	A	G	1.0794e-09	0.0256489493201483	-0.418142375065651	0.068579409411804	AP003774.6	4254	biofsci
rs148173600	11	64156453	A	G	4.4092e-25	0.0243126895607083	-0.721008600275201	0.0696976838870931	AP003774.6	4339	biofsci
rs1662190	11	64175022	A	G	5.2882e-49	0.0571870170015456	0.604054678250823	0.0410547309425981	AP003774.6	5502	biofsci
rs1705365	11	64318478	C	G	5.6151e-24	0.312415068699985	0.207745375763426	0.0205719043188024	AP003774.6	5500	biofsci
rs2701546	11	63848524	G	T	1.3001e-37	0.422037095253065	0.255381977540142	0.0199235438590854	AP003774.6	5164	biofsci
rs2845887	11	63867523	T	C	1.5228e-35	0.348178599977161	0.257015089815556	0.0206550637951295	AP003774.6	5164	biofsci
rs2856241	11	63594282	T	C	1.8273e-08	0.022352442063955	-0.441290663721713	0.0784154281970491	AP003774.6	3721	biofsci
rs34906890	11	64123848	T	C	8.7698e-51	0.129251443886603	-0.426015735989112	0.0284235984540477	AP003774.6	5499	biofsci
rs478294	11	63821372	A	G	2.6179e-22	0.169376998963917	-0.247116677274513	0.0254384440746645	AP003774.6	5492	biofsci
rs4930323	11	64153749	T	C	4.0057e-08	0.0631659056316591	0.215172926556527	0.0391879009536911	AP003774.6	5502	biofsci
rs4930678	11	64548126	A	G	4.2822e-08	0.0138383838383838	0.546102434714664	0.0996719172686009	AP003774.6	3688	biofsci
rs55962027	11	64227116	T	C	4.8784e-76	0.228063165905632	0.419266061285235	0.0227198914735384	AP003774.6	5502	biofsci
rs607969	11	64575505	T	C	7.093e-10	0.0174547627176511	-0.456480146823282	0.0740558317364182	AP003774.6	5316	biofsci
rs61884454	11	64525843	A	G	2.6135e-09	0.0253997659906396	0.410288040835621	0.0689061755094001	AP003774.6	4254	biofsci
rs7130280	11	64156585	A	G	1.6769846438804e-308	0.436750723439438	-1.02182193361747	0.0192201853437941	AP003774.6	5502	biofsci
rs72933979	11	64324015	T	C	3.7411e-18	0.0192495921696574	0.638163237181478	0.0734660953412166	AP003774.6	4907	biofsci
rs73502335	11	64100401	A	G	4.6589e-34	0.0709387055293613	-0.49033872537327	0.040301040147718	AP003774.6	4671	biofsci
rs75907903	11	63847962	A	G	1.5244e-08	0.0218264966740577	-0.37551521797131	0.0663606867250977	AP003774.6	5318	biofsci
rs77874174	11	64226550	A	G	1.2925e-38	0.100022932273353	-0.412950830831804	0.0317759590350504	AP003774.6	5501	biofsci
rs7932775	11	64367862	C	T	1.1077e-20	0.192756562332594	-0.227244240674862	0.0243690942375805	AP003774.6	5411	biofsci
rs79403239	11	64155348	G	A	3.1192e-61	0.0573590877734042	-0.73443274696692	0.0444849238306523	AP003774.6	4673	biofsci
rs79749451	11	63824475	T	C	9.0066e-17	0.0515046784118688	0.35876131708918	0.0431343485372874	AP003774.6	5501	biofsci
