## Supplementary material for "Multi-level Regulatory Roles of Lactate Metabolism Gene Network in Oral Cancer: Machine Learning Insights": AP006216.10.csv

SNP	CHR	BP	effect_allele	other_allele	P	EAF	BETA	SE	gene	samplesize	source
rs2075295	11	116628401	C	T	5.5344e-11	0.717821037994663	-0.166411837113878	0.0253839099902191	AP006216.10	3831	biofsci
