## Supplementary material for "Multi-level Regulatory Roles of Lactate Metabolism Gene Network in Oral Cancer: Machine Learning Insights": AP006216.11.csv

SNP	CHR	BP	effect_allele	other_allele	P	EAF	BETA	SE	gene	samplesize	source
rs74773964	11	116649759	C	T	7.3484e-10	0.0178149817557416	0.551521812252899	0.0895545688484045	AP006216.11	3563	biofsci
