## Supplementary material for "Multi-level Regulatory Roles of Lactate Metabolism Gene Network in Oral Cancer: Machine Learning Insights": AP006621.1.csv

SNP	CHR	BP	effect_allele	other_allele	P	EAF	BETA	SE	gene	samplesize	source
rs10794359	11	1051715	T	C	1.6147e-11	0.556910802433704	0.113783950960012	0.0168886573196996	AP006621.1	7104	biofsci
rs10902133	11	352045	T	G	7.1698e-17	0.114428433313383	-0.281407530983392	0.0337257347774919	AP006621.1	4338	biofsci
rs10902198	11	701283	G	A	2.5434e-26	0.744491495011842	-0.261255444992903	0.0246126075153234	AP006621.1	4339	biofsci
rs10902200	11	701723	G	A	3.9138e-16	0.133015766895092	-0.257374879678236	0.0316142633892515	AP006621.1	4338	biofsci
rs11246221	11	630124	G	A	8.8085e-22	0.278094739596964	0.20418450971891	0.0212913983022847	AP006621.1	5494	biofsci
rs113018970	11	820863	G	A	2.1255e-23	0.0209722890737812	-0.663801945622108	0.0666006426895131	AP006621.1	5490	biofsci
rs113226928	11	785145	A	G	7.842e-85	0.0877943136383829	-0.536672776527209	0.027497567595965	AP006621.1	8257	biofsci
rs11539604	11	801092	A	G	1.1521e-61	0.060248208187022	-0.74769811827509	0.045124420977754	AP006621.1	4337	biofsci
rs11539814	11	488609	T	G	5.6133e-14	0.0328610919143055	0.405278607778758	0.0539163750237812	AP006621.1	5412	biofsci
rs11600185	11	719400	T	C	2.0293e-108	0.125702101102559	0.636075760646765	0.028755685381861	AP006621.1	5502	biofsci
rs11600675	11	378241	C	T	1.2507e-09	0.0158957810445799	-0.531797887232373	0.0875603667131593	AP006621.1	4169	biofsci
rs11605783	11	709680	T	C	1.494e-29	0.48459523185748	-0.17935804501959	0.0158885631412136	AP006621.1	7930	biofsci
rs117647460	11	1291891	G	A	6.3843e-12	0.937081296396886	-0.270011181169139	0.0392989333210792	AP006621.1	5491	biofsci
rs117752128	11	513640	T	C	2.2789e-27	0.0512282338308458	0.527715376585183	0.0486916631990684	AP006621.1	4339	biofsci
rs117854409	11	887560	T	C	1.2051e-08	0.0308139534883721	-0.314373607200739	0.055162942130328	AP006621.1	5502	biofsci
rs117875177	11	620289	T	C	1.5091e-15	0.0453834671973843	-0.397025118012515	0.0497762240180179	AP006621.1	4658	biofsci
rs118094432	11	623037	A	G	1.6949e-17	0.0426155115511551	-0.452470962849876	0.0531512131999525	AP006621.1	4338	biofsci
rs12278792	11	817094	C	T	1.8237e-85	0.0644219206321938	0.857049133498624	0.0437455214962777	AP006621.1	4335	biofsci
rs12577118	11	844057	C	G	2.6208e-27	0.303044719314938	-0.28857702378267	0.0266588781116206	AP006621.1	3331	biofsci
rs12792208	11	418735	A	G	1.7511e-11	0.0176613885505481	0.550403106349	0.0818382434538696	AP006621.1	4303	biofsci
rs137992674	11	1009646	A	C	4.9276e-09	0.0202690501986277	-0.47956750490196	0.0819843584754183	AP006621.1	3746	biofsci
rs138760880	11	501106	G	A	3.368e-13	0.0154623847754981	-0.641142145470325	0.0880859156253023	AP006621.1	4233	biofsci
rs139213562	11	913264	T	C	1.6883e-26	0.0275932549821155	-0.698117463672365	0.0655337060371325	AP006621.1	4339	biofsci
rs143338496	11	798914	A	G	9.4109e-47	0.0549325595984944	0.652700964065055	0.0454568285475046	AP006621.1	4661	biofsci
rs146929030	11	810113	A	G	1.5401e-32	0.0568834750632039	0.555977862320439	0.0468069693234136	AP006621.1	4254	biofsci
rs182028321	11	704291	T	C	1.121e-13	0.0203119701593761	-0.556121028813589	0.0748903860612444	AP006621.1	4480	biofsci
rs186605450	11	729806	G	C	1.9388e-15	0.0182527301092044	-0.565958007603322	0.0712326949105525	AP006621.1	5499	biofsci
rs188033769	11	983414	G	A	5.8211e-10	0.0192119432207538	0.48447601003079	0.0782018352968088	AP006621.1	4339	biofsci
rs190101262	11	983573	C	T	1.4317e-25	0.0380418863503222	-0.586522436940306	0.0561152722362306	AP006621.1	4339	biofsci
rs28455833	11	748958	A	G	2.592e-21	0.0354944466746956	-0.488625493842316	0.051554737791715	AP006621.1	5495	biofsci
rs28668859	11	1156967	A	G	2.2421e-08	0.0478156792339916	-0.281332191006603	0.0503088626824634	AP006621.1	4339	biofsci
rs34702437	11	332798	G	C	3.2312e-09	0.421539575925194	0.114338018643583	0.0193154858761015	AP006621.1	5496	biofsci
rs41386948	11	1103313	G	T	1.0371e-09	0.0274043847015522	0.387217818257025	0.063440890336363	AP006621.1	4661	biofsci
rs41417545	11	1098193	T	C	4.3702e-08	0.0293370433099444	0.348301783201711	0.0636132783960168	AP006621.1	4339	biofsci
rs4963159	11	918793	T	C	1.5859e-14	0.0905671113359044	-0.255182413515092	0.0332255788856024	AP006621.1	5499	biofsci
rs58771985	11	823207	G	A	2.1346e-45	0.175134356474043	-0.296996550125358	0.0210031080806584	AP006621.1	7846	biofsci
rs61045021	11	725601	A	G	1.7415e-11	0.0163237924865832	-0.665776255942978	0.0989854677286616	AP006621.1	3178	biofsci
rs61111434	11	846842	G	A	2.7921e-08	0.0516147452572806	-0.239296118745196	0.0430869168398567	AP006621.1	5502	biofsci
rs61876729	11	778857	G	A	1.5757e-51	0.0984568201733035	0.425194679899133	0.0281550453849604	AP006621.1	7106	biofsci
rs67542097	11	364795	A	G	6.0632e-30	0.465737240075614	-0.224281282402443	0.0197300446362387	AP006621.1	5162	biofsci
rs7106722	11	423617	T	C	9.8915e-18	0.213270552891559	-0.17560361152334	0.0204783164655036	AP006621.1	7106	biofsci
rs7122304	11	776501	T	C	2.5669e-12	0.0203069436646079	0.573333133936075	0.0819094139573797	AP006621.1	3746	biofsci
rs72842487	11	1123507	C	T	1.0945e-08	0.0476425399957714	-0.288021005583415	0.050395612679069	AP006621.1	4339	biofsci
rs72844729	11	638098	T	C	5.004e-17	0.0764623955431755	0.338785539523378	0.0403960531709367	AP006621.1	4339	biofsci
rs72847212	11	834389	C	T	5.8941e-67	0.208336044771263	-0.418847918730446	0.0242292093278984	AP006621.1	5164	biofsci
rs72848723	11	403725	T	C	1.9514e-09	0.0189771630749437	-0.593427291953108	0.0988781811438797	AP006621.1	2747	biofsci
rs74233908	11	516563	A	G	6.5748e-15	0.0650523118461019	0.245717764476293	0.0315325973020587	AP006621.1	8268	biofsci
rs7481076	11	336138	G	A	3.8497e-19	0.431535269709544	0.172093895417069	0.0192470776528099	AP006621.1	5502	biofsci
rs75014918	11	983590	G	A	1.4377e-13	0.035985709645989	-0.426069663701936	0.0576346161975402	AP006621.1	4339	biofsci
rs75016849	11	1028088	T	C	1.8016e-28	0.0679929198091427	0.476652841742945	0.0430670185985295	AP006621.1	4254	biofsci
rs76196041	11	1148459	T	C	1.4399e-13	0.11314619690484	0.222475296856028	0.0300939165468676	AP006621.1	5502	biofsci
rs7635	11	721570	T	C	1.6769846438804e-308	0.452626073552081	0.693983198190096	0.0160379558319278	AP006621.1	7846	biofsci
rs78954935	11	1012572	A	G	4.8156e-10	0.0409655561829475	0.299449408366391	0.0481035498813498	AP006621.1	5500	biofsci
rs7927761	11	655603	G	A	8.2813e-21	0.129839958699019	-0.267765104866027	0.0286196136026109	AP006621.1	5403	biofsci
rs7944205	11	422987	G	A	4.5822e-22	0.213069520156134	0.244399827282742	0.0253075246741024	AP006621.1	4656	biofsci
rs7946756	11	851623	T	A	3.1273e-27	0.613066787236791	-0.218370238881625	0.0202031917697433	AP006621.1	5164	biofsci
