## Supplementary material for "Multi-level Regulatory Roles of Lactate Metabolism Gene Network in Oral Cancer: Machine Learning Insights": AP006621.5.csv

SNP	CHR	BP	effect_allele	other_allele	P	EAF	BETA	SE	gene	samplesize	source
rs10794339	11	900929	C	G	1.4646e-21	0.465835769039872	0.151821645827494	0.0159182232246575	AP006621.5	7930	biofsci
rs10902198	11	701283	G	A	5.0126e-17	0.744491495011842	-0.206408710405757	0.0246126075153234	AP006621.5	4339	biofsci
rs10902200	11	701723	G	A	4.474e-20	0.133015766895092	-0.290089319433433	0.0316142633892515	AP006621.5	4338	biofsci
rs10902218	11	743813	T	C	1.6769846438804e-308	0.515373750543242	-0.610440612347686	0.0160605918751989	AP006621.5	7761	biofsci
rs111758610	11	428668	T	C	1.5984e-14	0.0473945961995249	0.373971557000544	0.0486973835536876	AP006621.5	4670	biofsci
rs112961503	11	644302	C	A	1.8382e-28	0.0326220259995094	0.593818828159762	0.0536625303330769	AP006621.5	5502	biofsci
rs113018970	11	820863	G	A	1.7827e-15	0.0209722890737812	-0.52984807298069	0.0666006426895131	AP006621.5	5490	biofsci
rs113226928	11	785145	A	G	5.159e-60	0.0877943136383829	-0.44929650573427	0.027497567595965	AP006621.5	8257	biofsci
rs1135628	11	823809	G	C	1.9087e-90	0.758065404096014	-0.37592380010977	0.0186405414840963	AP006621.5	7846	biofsci
rs11539814	11	488609	T	G	4.3413e-12	0.0328610919143055	0.373408638502201	0.0539163750237812	AP006621.5	5412	biofsci
rs11600185	11	719400	T	C	9.7352e-74	0.125702101102559	0.522355651667119	0.028755685381861	AP006621.5	5502	biofsci
rs117975153	11	661754	A	G	9.5237e-09	0.0380487082685617	-0.285956056355022	0.0498285454023528	AP006621.5	5502	biofsci
rs118171538	11	446976	T	G	7.9049e-11	0.0218812420555656	0.46040562992775	0.070804402910842	AP006621.5	4660	biofsci
rs12270728	11	343739	A	G	1.3645e-10	0.181732776617954	0.178756198603113	0.0278436446422295	AP006621.5	4337	biofsci
rs12289645	11	633852	C	T	3.1794e-14	0.26685393258427	0.170277438188162	0.0224317851886024	AP006621.5	5079	biofsci
rs139213562	11	913264	T	C	3.7851e-21	0.0275932549821155	-0.618526777690268	0.0655337060371325	AP006621.5	4339	biofsci
rs143338496	11	798914	A	G	5.2376e-51	0.0549325595984944	0.682875206854888	0.0454568285475046	AP006621.5	4661	biofsci
rs146929030	11	810113	A	G	1.8235e-35	0.0568834750632039	0.581759141023775	0.0468069693234136	AP006621.5	4254	biofsci
rs147173736	11	512255	G	A	2.4024e-08	0.0743020217301609	0.228412850721276	0.0409312684971106	AP006621.5	4339	biofsci
rs148320036	11	782168	T	C	8.1368e-09	0.0136186770428016	0.731236654838011	0.126827503614196	AP006621.5	2314	biofsci
rs1800955	11	636784	C	T	3.7764e-08	0.387228162048149	0.122434252164067	0.0222563218563682	AP006621.5	4254	biofsci
rs1803956	11	838672	T	C	8.509e-14	0.12389577375278	-0.217600813839871	0.0291608010935087	AP006621.5	5417	biofsci
rs188033769	11	983414	G	A	1.2406e-11	0.0192119432207538	0.529856535053528	0.0782018352968088	AP006621.5	4339	biofsci
rs190101262	11	983573	C	T	1.0404e-15	0.0380418863503222	-0.450156713879042	0.0561152722362306	AP006621.5	4339	biofsci
rs190150660	11	814386	T	C	9.2088e-11	0.0176893863681791	-0.532885061868644	0.0822442334617388	AP006621.5	4254	biofsci
rs190286770	11	611476	T	C	2.7196e-13	0.0231909970551115	-0.526376496667266	0.07203137783503	AP006621.5	4254	biofsci
rs28675735	11	892110	G	A	4.3925e-10	0.108985860905763	0.214937695767845	0.0344479038012413	AP006621.5	4339	biofsci
rs35476501	11	733357	T	C	5.8231e-14	0.0186764455057138	0.601581394148543	0.0800816541511087	AP006621.5	4254	biofsci
rs4073134	11	804715	C	G	1.4353e-75	0.146196974505448	-0.405112258507162	0.022022835347846	AP006621.5	8259	biofsci
rs61867549	11	849703	C	G	6.7911e-22	0.120626349892009	-0.341133117012988	0.0354726225993041	AP006621.5	3746	biofsci
rs61867550	11	856020	C	T	3.5659e-12	0.0357873885770881	0.401829880196507	0.057788147004603	AP006621.5	4339	biofsci
rs61876729	11	778857	G	A	8.8528e-46	0.0984568201733035	0.3998720320799	0.0281550453849604	AP006621.5	7106	biofsci
rs7102509	11	364404	T	C	1.7366e-16	0.656287868587586	-0.170693309290825	0.0207179731870547	AP006621.5	5164	biofsci
rs72841219	11	541462	T	C	6.0241e-10	0.038895486935867	-0.33125408868514	0.0535169860712378	AP006621.5	4670	biofsci
rs72844729	11	638098	T	C	6.78e-13	0.0764623955431755	0.290201206374692	0.0403960531709367	AP006621.5	4339	biofsci
rs7395822	11	710558	A	G	1.3207e-28	0.554805810240033	0.17727444236971	0.015977291703743	AP006621.5	7930	biofsci
rs7481076	11	336138	G	A	6.915e-12	0.431535269709544	0.13202532915945	0.0192470776528099	AP006621.5	5502	biofsci
rs7483870	11	976019	A	G	2.2499e-37	0.217542254279255	0.245864980099034	0.0192450377753539	AP006621.5	7931	biofsci
rs78744412	11	895596	T	C	1.8423e-23	0.090541143476321	-0.332063385598308	0.0332692173806802	AP006621.5	5486	biofsci
rs7927761	11	655603	G	A	2.2066e-18	0.129839958699019	-0.250312864491155	0.0286196136026109	AP006621.5	5403	biofsci
rs7944205	11	422987	G	A	1.3173e-16	0.213069520156134	0.209346374856643	0.0253075246741024	AP006621.5	4656	biofsci
