## Supplementary material for "Multi-level Regulatory Roles of Lactate Metabolism Gene Network in Oral Cancer: Machine Learning Insights": AP006621.6.csv

SNP	CHR	BP	effect_allele	other_allele	P	EAF	BETA	SE	gene	samplesize	source
rs10902200	11	701723	G	A	8.6023e-13	0.133015766895092	-0.226079920349216	0.0316142633892515	AP006621.6	4338	biofsci
rs11246130	11	365636	T	C	4.0993e-10	0.66590448814268	-0.130387980729044	0.020861743128757	AP006621.6	5164	biofsci
rs11246248	11	661439	A	G	7.4561e-13	0.108894257993884	-0.226512609923904	0.031588192380753	AP006621.6	5164	biofsci
rs112961503	11	644302	C	A	2.0982e-15	0.0326220259995094	0.439554387273432	0.0553908874391572	AP006621.6	5164	biofsci
rs113018480	11	897589	C	A	2.358e-19	0.0345087402049427	-0.484954741265158	0.0539132128898131	AP006621.6	5163	biofsci
rs113018970	11	820863	G	A	3.9327e-14	0.0209722890737812	-0.519363372468639	0.0686707001717073	AP006621.6	5164	biofsci
rs113226928	11	785145	A	G	8.2365e-59	0.0877943136383829	-0.562230324760809	0.0347706095203256	AP006621.6	5164	biofsci
rs11539604	11	801092	A	G	3.3545e-19	0.060248208187022	-0.404147851603058	0.045124420977754	AP006621.6	4337	biofsci
rs11600185	11	719400	T	C	1.8789e-46	0.125702101102559	0.424767985793361	0.0296818454578296	AP006621.6	5164	biofsci
rs11608241	11	1416325	T	C	1.3051e-08	0.0183264746227709	-0.493813788457545	0.0868564724482965	AP006621.6	3684	biofsci
rs117054263	11	353506	C	T	5.6163e-09	0.0473797559224695	0.294473321850482	0.0505282043018037	AP006621.6	4339	biofsci
rs117227805	11	1059260	T	C	3.0852e-09	0.0178989785399681	-0.479872178755587	0.080965121523155	AP006621.6	4339	biofsci
rs117541077	11	728655	C	T	4.3453e-11	0.946615127455077	-0.317902875438144	0.0482270207588434	AP006621.6	4254	biofsci
rs139213562	11	913264	T	C	1.2791e-09	0.0275932549821155	-0.397783042274791	0.0655337060371325	AP006621.6	4339	biofsci
rs143338496	11	798914	A	G	7.4482e-21	0.0549325595984944	0.441380330550655	0.0471187662052069	AP006621.6	4338	biofsci
rs144891065	11	663243	C	T	2.8995e-08	0.0181677286034097	0.47452300170383	0.0855381706541378	AP006621.6	3831	biofsci
rs146929030	11	810113	A	G	2.88e-21	0.0568834750632039	0.443121578584756	0.0468069693234136	AP006621.6	4254	biofsci
rs1803956	11	838672	T	C	1.3294e-13	0.12389577375278	-0.222944884230481	0.0301154780805728	AP006621.6	5079	biofsci
rs3901233	11	749452	A	T	1.6769846438804e-308	0.479344805472424	0.7586746893549	0.0198608019286825	AP006621.6	5079	biofsci
rs58771985	11	823207	G	A	8.9238e-88	0.175134356474043	-0.518452282287454	0.0261046943575164	AP006621.6	5079	biofsci
rs61867550	11	856020	C	T	7.0466e-14	0.0357873885770881	0.432665635438163	0.057788147004603	AP006621.6	4339	biofsci
rs61869681	11	882406	T	C	1.8105e-08	0.0958476627181251	-0.188159866497486	0.0334256850880207	AP006621.6	5164	biofsci
rs61876729	11	778857	G	A	1.2023e-30	0.0984568201733035	0.414646148096117	0.0360308085692788	AP006621.6	4339	biofsci
rs6597977	11	834802	A	G	2.7317e-20	0.272299079506917	-0.204023233019693	0.0221072331201991	AP006621.6	5163	biofsci
rs7122304	11	776501	T	C	3.2654e-12	0.0203069436646079	0.570572786685711	0.0819094139573796	AP006621.6	3746	biofsci
rs7394715	11	433617	T	C	5.5792e-12	0.190009794319295	0.174258328214719	0.0252911174314914	AP006621.6	5079	biofsci
rs7395822	11	710558	A	G	3.516e-35	0.554805810240033	0.245064003186775	0.0198010716600902	AP006621.6	5163	biofsci
rs7481076	11	336138	G	A	4.0697e-08	0.431535269709544	0.109028029702845	0.019866985495881	AP006621.6	5164	biofsci
rs7483870	11	976019	A	G	7.3993e-30	0.217542254279255	0.270705429574755	0.023850068242668	AP006621.6	5164	biofsci
rs7930593	11	502013	A	G	2.7801e-15	0.331861915838444	0.16509736355737	0.0208968133505519	AP006621.6	5164	biofsci
