## Supplementary material for "Multi-level Regulatory Roles of Lactate Metabolism Gene Network in Oral Cancer: Machine Learning Insights": APAF1.csv

SNP	CHR	BP	effect_allele	other_allele	P	EAF	BETA	SE	gene	samplesize	source
rs10507102	12	98990871	A	G	7.298e-36	0.089593746476756	-0.173891201412506	0.0139094044339975	APAF1	31684	biofsci
rs10860373	12	99227154	T	C	1.6682e-09	0.403885903265812	0.0487962625107635	0.00809600851320073	APAF1	31684	biofsci
rs11109485	12	98847652	A	T	9.1164e-09	0.127234287910821	-0.120275072993938	0.0209305083171965	APAF1	10278	biofsci
rs11109527	12	98950490	T	C	5.4534e-11	0.164324100868127	-0.0703018641725113	0.0107200158847989	APAF1	31684	biofsci
rs11610744	12	99146595	C	T	1.9014e-11	0.0839084916634354	-0.0974575592791097	0.0145170868692163	APAF1	30865	biofsci
rs12368451	12	99115661	G	A	3.0157e-11	0.45449761305116	0.0530268459763723	0.00797888111111698	APAF1	31678	biofsci
rs12372285	12	98794068	G	T	2.66e-10	0.746270059002593	-0.0576707711251848	0.00912916658095118	APAF1	31684	biofsci
rs12828909	12	99245051	C	T	1.5263e-15	0.211037618850765	-0.0776384243751408	0.00973546977668918	APAF1	31684	biofsci
rs139765724	12	98460176	C	T	4.7775e-08	0.0214219715022127	0.166523797713197	0.0305010985627514	APAF1	25638	biofsci
rs17041318	12	98579587	T	C	1.0892e-11	0.0452435312024353	0.13054053100681	0.019213524919315	APAF1	31355	biofsci
rs17362530	12	99010788	A	G	9.1724e-54	0.0220888772936777	0.443282968752472	0.0287146862349779	APAF1	28073	biofsci
rs2287574	12	99166805	T	G	2.2022e-24	0.568136844508714	-0.0821507545328228	0.00806205760003365	APAF1	31353	biofsci
rs2372181	12	98802802	A	T	1.0056e-22	0.234891095088898	0.0921118976675895	0.0093881565171064	APAF1	31566	biofsci
rs2860002	12	98726107	G	A	4.3277e-11	0.113668514624355	0.0831044691684857	0.0126061023555133	APAF1	31230	biofsci
rs34646198	12	98931111	C	T	3.2799e-24	0.0550661670918367	0.181183113157879	0.017848618687421	APAF1	30163	biofsci
rs3847874	12	99027045	T	A	8.6167e-236	0.166528270551823	0.350256913300831	0.0106823097519201	APAF1	31569	biofsci
rs3847876	12	99136198	A	T	6.5573e-28	0.414682309211291	0.0894144625646186	0.00816466046027161	APAF1	30902	biofsci
rs55711541	12	99240559	C	A	3.9113e-11	0.863489345509893	0.0768523240628707	0.0116310743946834	APAF1	31355	biofsci
rs73140487	12	98979678	T	C	8.9692e-16	0.878302362571284	-0.0990002498189786	0.0123134639078332	APAF1	30852	biofsci
rs74526888	12	98936774	A	G	2.0335e-11	0.0215804439163095	0.192771115136603	0.028755499140279	APAF1	28638	biofsci
rs74630492	12	99116490	G	A	4.0898e-25	0.0254226153980906	0.278375772358731	0.0268902342821142	APAF1	27909	biofsci
rs7971270	12	98902497	A	G	3.0912e-21	0.319226210956914	0.0811917277238492	0.00858290725116538	APAF1	31232	biofsci
