## Supplementary material for "Multi-level Regulatory Roles of Lactate Metabolism Gene Network in Oral Cancer: Machine Learning Insights": APBA1.csv

SNP	CHR	BP	effect_allele	other_allele	P	EAF	BETA	SE	gene	samplesize	source
rs2781540	9	72089820	G	A	1.9611e-08	0.447721179624665	0.0453745995991383	0.00808024211541953	APBA1	30971	biofsci
