## Supplementary material for "Multi-level Regulatory Roles of Lactate Metabolism Gene Network in Oral Cancer: Machine Learning Insights": APBA2.csv

SNP	CHR	BP	effect_allele	other_allele	P	EAF	BETA	SE	gene	samplesize	source
rs117844388	15	29265171	T	C	1.6266e-10	0.026638018667406	0.171754337020326	0.0268659998467584	APBA2	26717	biofsci
rs12101582	15	29034720	G	C	3.8573e-09	0.475556005876691	0.0529439404152699	0.00898847923929067	APBA2	24814	biofsci
rs1540642	15	29234864	C	T	1.0506e-120	0.871294523171199	0.279341566699411	0.0119572448366091	APBA2	31185	biofsci
rs1873280	15	29338209	C	T	2.4644e-10	0.0960500490677134	0.0883868140461202	0.0139644854245458	APBA2	29531	biofsci
rs28628664	15	29359671	T	C	2.196e-09	0.153412588488766	-0.0665965373254838	0.0111318909027136	APBA2	31067	biofsci
rs4779799	15	29411070	C	T	3.9902e-09	0.112178123004895	-0.0853365098677536	0.0145021599258639	APBA2	23871	biofsci
rs7496326	15	28344695	T	C	5.3405e-09	0.0650490776781181	0.156696748989464	0.0268486453728327	APBA2	11405	biofsci
rs77760686	15	29221460	A	G	1.4323e-19	0.965167500543833	0.227844499694134	0.0251767442036436	APBA2	23463	biofsci
