## Supplementary material for "Multi-level Regulatory Roles of Lactate Metabolism Gene Network in Oral Cancer: Machine Learning Insights": APBA3.csv

SNP	CHR	BP	effect_allele	other_allele	P	EAF	BETA	SE	gene	samplesize	source
rs115103157	19	3724789	A	G	2.5785e-09	0.0489121740521517	-0.147291500345362	0.0247282755263854	APBA3	17577	biofsci
rs11671373	19	3811083	A	G	1.3158e-08	0.651864867023401	0.0636043796476131	0.0111898769633914	APBA3	17596	biofsci
rs148242608	19	3751996	T	C	3.6706e-11	0.0262157859600472	0.186904049023763	0.0282464672314472	APBA3	24548	biofsci
rs2074994	19	3732229	G	A	2.8374e-33	0.125682002863445	0.145802692833448	0.0121313197628236	APBA3	30918	biofsci
rs2240814	19	3755046	T	A	1.31e-64	0.134116029403988	0.227406239681843	0.0133984327493633	APBA3	23984	biofsci
rs2302307	19	3761652	G	A	2.5282e-13	0.630087789305666	0.0693699942261746	0.00948001287682604	APBA3	23870	biofsci
rs28812223	19	3744888	C	T	1.1425e-17	0.668607485240752	-0.0837994008292993	0.00979136540623933	APBA3	23538	biofsci
rs45508502	19	3778656	T	C	4.2131e-09	0.0752633258857325	-0.10934963086198	0.0186114359638459	APBA3	20740	biofsci
rs516350	19	3739798	T	C	1.2255e-39	0.300811780252973	-0.114342970889778	0.00867904686971734	APBA3	31560	biofsci
rs72990578	19	3781791	A	G	1.5184e-09	0.0596755100619734	0.129378250051954	0.0214113777495994	APBA3	19436	biofsci
rs8109446	19	3812089	A	G	3.2102e-12	0.0452729693741678	-0.177429056246128	0.0254626813590493	APBA3	17842	biofsci
