## Supplementary material for "Multi-level Regulatory Roles of Lactate Metabolism Gene Network in Oral Cancer: Machine Learning Insights": APBB1IP.csv

SNP	CHR	BP	effect_allele	other_allele	P	EAF	BETA	SE	gene	samplesize	source
rs113093823	10	26360137	G	A	1.9903e-09	0.0350049858733588	-0.135184160689324	0.0225367032357502	APBB1IP	29143	biofsci
rs117950053	10	26740008	A	G	2.1932e-29	0.0167721173775499	0.405051564318469	0.0359892280909896	APBB1IP	23409	biofsci
rs1197208	10	26634364	A	G	1.5621e-08	0.494977168949772	0.0451640707462061	0.00798699678960972	APBB1IP	31355	biofsci
rs12412826	10	26778606	A	G	1.1452e-15	0.0754256078770341	0.120498999653841	0.0150430070851081	APBB1IP	31684	biofsci
rs1572314	10	26694698	C	G	1.2515e-42	0.121917132522197	-0.279990484194343	0.0204602607452423	APBB1IP	11157	biofsci
rs17668311	10	26661078	T	C	9.9775e-14	0.065139208792985	-0.123469317614162	0.0165928851398533	APBB1IP	29822	biofsci
rs17746540	10	26696368	T	C	1.0079e-27	0.0391016319276135	0.230478927118703	0.0211210218852765	APBB1IP	29831	biofsci
rs1775233	10	26850698	A	G	8.1592e-10	0.335923856095005	-0.0549694096238856	0.00895034024096093	APBB1IP	27979	biofsci
rs1775247	10	26781925	G	A	8.4186e-17	0.343864947535525	-0.0705002396759258	0.00846839553590056	APBB1IP	30902	biofsci
rs189357215	10	26732313	G	A	2.2162e-35	0.053631498470948	0.220448879423126	0.0177592304500955	APBB1IP	31235	biofsci
rs1932253	10	26729113	G	A	1.6769846438804e-308	0.346255473350445	0.316641214491701	0.00836500087157197	APBB1IP	31567	biofsci
rs3006779	10	26683135	A	G	1.7659e-23	0.126379647749511	-0.121426220785836	0.0121603762278763	APBB1IP	30625	biofsci
rs4749167	10	26881718	G	C	2.4769e-12	0.39642622062183	-0.0576008217773154	0.00822328495236207	APBB1IP	30902	biofsci
rs61838873	10	26818180	T	C	4.5281e-21	0.0897845171588188	-0.143460037461986	0.0152302734210232	APBB1IP	26376	biofsci
rs6482558	10	26671945	T	C	5.4183e-15	0.177872148521177	0.0812026764864354	0.0103882249112726	APBB1IP	31684	biofsci
rs703000	10	26760740	G	A	2.3076e-08	0.0431403469249831	-0.117750548792427	0.0210754324770322	APBB1IP	27270	biofsci
rs7073826	10	26633775	T	C	2.0804e-09	0.589249339871747	0.0484553168572074	0.00808734321241883	APBB1IP	31585	biofsci
rs72803261	10	26751786	A	G	7.4274e-49	0.102721957641228	-0.194637809900363	0.0132494101482178	APBB1IP	30902	biofsci
rs72803269	10	26764844	T	C	1.5338e-12	0.0713480401367958	0.109132194977153	0.0154328980084782	APBB1IP	31684	biofsci
rs74463104	10	26791667	T	C	2.1709e-08	0.0158792065968353	-0.208677229039897	0.037279101959715	APBB1IP	23023	biofsci
rs74974640	10	26675801	T	C	9.4935e-20	0.0231222144989165	0.248995856692422	0.0273781275569751	APBB1IP	29532	biofsci
rs77632879	10	26699314	A	C	2.215e-27	0.0474103102779573	0.208852746946821	0.0192659699226808	APBB1IP	29827	biofsci
rs77801193	10	26722351	A	G	7.4612e-09	0.047165013984236	-0.113856398446995	0.0196983388316601	APBB1IP	28673	biofsci
rs787041	10	26787791	A	T	3.8887e-22	0.57449568281256	0.0787066448601691	0.00813572645388447	APBB1IP	30902	biofsci
rs7902107	10	26574893	C	T	7.0722e-09	0.722012865897758	-0.0516092650645623	0.0089147490265602	APBB1IP	31346	biofsci
