## Supplementary material for "Multi-level Regulatory Roles of Lactate Metabolism Gene Network in Oral Cancer: Machine Learning Insights": APBB2.csv

SNP	CHR	BP	effect_allele	other_allele	P	EAF	BETA	SE	gene	samplesize	source
rs10013879	4	41097960	A	T	1.4752e-15	0.268098437382049	0.0788674627132956	0.0098843793349161	APBB2	26081	biofsci
rs10019432	4	41220644	C	T	1.9989e-38	0.356107305936073	-0.119014588411409	0.00918152413221386	APBB2	25867	biofsci
rs113565593	4	41216158	T	C	2.8466e-18	0.747698150847848	-0.0886073119510866	0.0101646528645765	APBB2	25653	biofsci
rs116183417	4	41372088	T	G	6.2339e-12	0.0289999006852716	0.205345585225511	0.0298710556885708	APBB2	19900	biofsci
rs11936454	4	41216190	A	G	2.8793e-218	0.154277274964971	0.382893221136372	0.0121418109070963	APBB2	25994	biofsci
rs11943032	4	40851257	G	A	8.7386e-20	0.0490338666112612	0.193126749927734	0.0212138612368169	APBB2	23827	biofsci
rs11944108	4	41482925	T	C	2.1984e-10	0.0357675396673676	0.150505700113486	0.0237132616101539	APBB2	25782	biofsci
rs13137803	4	41196348	G	A	1.6271e-12	0.156856771468032	0.0882750143845432	0.0124977014121647	APBB2	24205	biofsci
rs13138832	4	40975252	C	G	7.0378e-15	0.517780294450736	-0.0682098417270486	0.00876316426982651	APBB2	26077	biofsci
rs17627532	4	41195743	T	A	1.0992e-13	0.022454221559367	0.229331535529971	0.0308722652966953	APBB2	23900	biofsci
rs28689950	4	40729053	T	C	5.0287e-20	0.444360552909746	-0.0817976543024409	0.00892656157129896	APBB2	25414	biofsci
rs28705706	4	40985693	C	T	2.1727e-28	0.390828108273436	-0.0998128185601253	0.0090321803453257	APBB2	25743	biofsci
rs35465492	4	40962376	C	T	4.1362e-10	0.731809085073443	0.0617717893924172	0.00988538429657169	APBB2	26070	biofsci
rs4861346	4	40974028	C	A	1.4625e-12	0.0504285392075784	0.141331906604853	0.0199674922090467	APBB2	26189	biofsci
rs76382151	4	41018824	C	T	1.6394e-10	0.0210568219912839	0.204630607932387	0.0320145511330747	APBB2	23666	biofsci
rs77364600	4	41035478	C	T	4.7788e-15	0.0355911074174112	0.193669155565345	0.0247257210879193	APBB2	23827	biofsci
