## Supplementary material for "Multi-level Regulatory Roles of Lactate Metabolism Gene Network in Oral Cancer: Machine Learning Insights": APBB3.csv

SNP	CHR	BP	effect_allele	other_allele	P	EAF	BETA	SE	gene	samplesize	source
rs10477292	5	139475611	T	G	3.1018e-29	0.172774082008494	0.117946921425729	0.0105081761379978	APBB3	31682	biofsci
rs111743563	5	140175932	G	A	5.6648e-17	0.0275504037795968	-0.237046463554495	0.0283148741673828	APBB3	23278	biofsci
rs114742772	5	139322379	A	G	5.1059e-12	0.0152872068948914	0.247460150693635	0.0358497617879432	APBB3	25844	biofsci
rs115070123	5	140265874	C	T	4.8534e-08	0.0855579537278958	0.0777445222084232	0.0142472735318178	APBB3	31484	biofsci
rs11745110	5	139246990	A	G	1.9841e-22	0.0785636605308736	0.148071232138055	0.0151981721841025	APBB3	29902	biofsci
rs12163996	5	139980824	G	C	1.0837e-86	0.75883218842002	-0.183592432259822	0.00930297911607021	APBB3	31569	biofsci
rs149822412	5	140176592	A	G	1.1621e-15	0.0415590514205212	-0.174724890878224	0.0218179752104971	APBB3	26370	biofsci
rs4150233	5	139714837	C	T	3.8823e-17	0.478513534179538	-0.0674139525447707	0.00800983229703563	APBB3	31231	biofsci
rs60712207	5	140758076	T	C	1.8585e-10	0.283214407067618	0.0562955302046442	0.00883385852223457	APBB3	31562	biofsci
rs630162	5	140237548	A	G	3.2171e-42	0.355782710280374	0.125495579237931	0.00921677285824996	APBB3	25680	biofsci
rs702390	5	140442209	A	G	3.5113e-18	0.539516704874291	-0.0692875597071837	0.00796995027459093	APBB3	31684	biofsci
rs75882576	5	140020824	C	T	6.6476e-11	0.0171578225964363	-0.248717219788858	0.0380977298861678	APBB3	20428	biofsci
rs7703108	5	140777409	T	G	9.8431e-16	0.132347414311485	0.0941221480425958	0.0117230654696338	APBB3	31683	biofsci
rs78814797	5	139951373	C	A	7.3901e-92	0.0496149149995304	0.407628061363377	0.0200531332764336	APBB3	26369	biofsci
