## Supplementary material for "Multi-level Regulatory Roles of Lactate Metabolism Gene Network in Oral Cancer: Machine Learning Insights": APC2.csv

SNP	CHR	BP	effect_allele	other_allele	P	EAF	BETA	SE	gene	samplesize	source
rs138308068	19	1507585	A	C	1.9229e-08	0.0128300024673082	-0.554517774260444	0.0986932286086292	APC2	4053	biofsci
rs57953204	19	1346359	T	C	4.9632e-09	0.0154411764705882	-0.856888342486868	0.146519217975628	APC2	1532	biofsci
