## Supplementary material for "Multi-level Regulatory Roles of Lactate Metabolism Gene Network in Oral Cancer: Machine Learning Insights": APC.csv

SNP	CHR	BP	effect_allele	other_allele	P	EAF	BETA	SE	gene	samplesize	source
rs114024509	5	111963835	T	A	7.0251e-14	0.0267782948313113	0.192115832518391	0.025657865339814	APC	29143	biofsci
rs1734242	5	112125419	G	A	5.741e-23	0.868334022323274	-0.115931310298674	0.0117485645387146	APC	31684	biofsci
rs466443	5	112229169	T	C	3.7014e-20	0.566400304414003	-0.0741034634551856	0.0080579649919191	APC	31355	biofsci
