## Supplementary material for "Multi-level Regulatory Roles of Lactate Metabolism Gene Network in Oral Cancer: Machine Learning Insights": APCDD1.csv

SNP	CHR	BP	effect_allele	other_allele	P	EAF	BETA	SE	gene	samplesize	source
rs138290319	18	10228142	C	A	2.7164e-08	0.0228843966045331	0.159443357246146	0.0286825374167814	APCDD1	27180	biofsci
rs169569	18	10313183	C	A	4.211e-10	0.273439878234399	-0.056638277530737	0.00906807306084584	APCDD1	30606	biofsci
rs16974421	18	10417321	G	T	4.8262e-11	0.715941974519899	-0.0586245202886125	0.00891492096846298	APCDD1	30935	biofsci
rs16974518	18	10473490	G	A	4.2065e-19	0.0299657534246575	-0.211736203082174	0.0237069443852222	APCDD1	30606	biofsci
rs16974520	18	10474598	G	C	3.4249e-08	0.119713789457786	0.0684794748929522	0.0124095237469786	APCDD1	30810	biofsci
rs1861155	18	10200761	T	A	1.327e-14	0.53563339876189	-0.0622134090856727	0.00807641197513633	APCDD1	30818	biofsci
rs206491	18	10288142	G	T	2.9702e-102	0.508549738810177	0.172658318206345	0.00804180316842236	APCDD1	30935	biofsci
rs206498	18	10285625	G	A	7.5111e-23	0.0478501815402255	-0.186692257734217	0.0189716336132164	APCDD1	30491	biofsci
rs206590	18	10276915	A	T	6.992e-22	0.293699342407096	-0.0854884703055981	0.00889235885305325	APCDD1	30482	biofsci
rs206614	18	10331765	C	T	3.0075e-08	0.154402645721372	-0.0616508282507093	0.0111262999911044	APCDD1	30935	biofsci
rs2115706	18	10436288	G	A	1.7487e-11	0.290867579908676	0.0598569157135201	0.00889959792344704	APCDD1	30606	biofsci
rs557214	18	10465313	C	T	1.0049e-11	0.748975910406254	-0.0631017084983284	0.00927189098819054	APCDD1	30935	biofsci
rs59441935	18	10288861	T	C	4.6667e-11	0.0450276770376026	0.128458293100072	0.019518680671003	APCDD1	30521	biofsci
rs60063763	18	10438024	C	G	9.7792e-110	0.12698291349719	-0.270705206054166	0.0121630821859054	APCDD1	30487	biofsci
rs62079918	18	10204087	T	G	8.5912e-10	0.0654547636189105	-0.102395613995777	0.0166944834100883	APCDD1	29328	biofsci
rs66532876	18	10229339	C	T	7.3783e-48	0.246655710136065	0.13653660770987	0.00939428978325788	APCDD1	30490	biofsci
rs7245162	18	10335766	T	G	3.7508e-08	0.632572298325723	0.0461309970089229	0.00838379561807991	APCDD1	30606	biofsci
rs76569983	18	10480242	T	C	3.4055e-08	0.0163319946452477	-0.283492775570041	0.0513657617310867	APCDD1	11796	biofsci
rs76897271	18	10494647	G	A	6.2426e-12	0.0426254613995131	-0.139400040264794	0.0202796142313379	APCDD1	29792	biofsci
rs77503605	18	10290110	T	C	2.4488e-22	0.0587737192563797	0.167880117236101	0.0172693073185789	APCDD1	30307	biofsci
rs79421688	18	10281779	G	C	4.84e-29	0.0866255540566583	-0.161602664367563	0.0144485470658634	APCDD1	30271	biofsci
rs9959968	18	10437781	C	T	1.0714e-09	0.0556729825620895	-0.107124028624141	0.017566499725188	APCDD1	30820	biofsci
