## Supplementary material for "Multi-level Regulatory Roles of Lactate Metabolism Gene Network in Oral Cancer: Machine Learning Insights": APEH.csv

SNP	CHR	BP	effect_allele	other_allele	P	EAF	BETA	SE	gene	samplesize	source
rs113011189	3	49250007	T	C	1.4212e-10	0.935472513027557	-0.126471367233431	0.0197195551934873	APEH	21301	biofsci
rs115561554	3	50280634	A	G	9.7069e-13	0.0177165354330709	0.299943856528415	0.0420407390082716	APEH	16256	biofsci
rs116482870	3	50339622	T	C	4.3453e-11	0.944739903606448	0.131496339208154	0.0199481696033244	APEH	24068	biofsci
rs11718165	3	49696797	G	A	5.9323e-231	0.288113841392066	0.311250932119343	0.00959250637554876	APEH	26493	biofsci
rs11925088	3	50029386	G	T	1.8843e-19	0.0705063594912407	-0.172600872133841	0.0191359881297428	APEH	20835	biofsci
rs13090990	3	49780079	T	C	2.8398e-09	0.0243469915713928	-0.176054523764814	0.0296358151979285	APEH	23966	biofsci
rs138838615	3	48766667	A	G	4.323e-35	0.0261382377929932	0.387248653566871	0.0313318111886203	APEH	20009	biofsci
rs146958887	3	50025158	A	G	8.9477e-54	0.0576091786854119	0.297804801652548	0.0192890001135136	APEH	24753	biofsci
rs150399044	3	49920555	A	G	8.3389e-12	0.0355795014400636	0.183793304033924	0.0268994678502948	APEH	20138	biofsci
rs190735221	3	49479279	A	G	3.0041e-08	0.0189943447258421	-0.225043251939689	0.0406134615761653	APEH	16268	biofsci
rs190848966	3	49965345	A	C	1.9919e-26	0.0399279865838019	0.269818925833805	0.0253644045079111	APEH	20274	biofsci
rs192274913	3	49695672	A	G	5.2479e-14	0.0150198609731877	0.689351111129301	0.0915996001872651	APEH	4028	biofsci
rs2003485	3	50176589	T	C	2.9817e-09	0.317960320222764	-0.0560199088157961	0.00944288391332425	APEH	25857	biofsci
rs2282755	3	50442800	T	G	1.6883e-54	0.711997593713577	-0.148851361504289	0.00957483622929794	APEH	26597	biofsci
rs56411893	3	48769855	G	A	4.4511e-31	0.808492532868144	-0.135894947259565	0.0117217509323895	APEH	23503	biofsci
rs685887	3	50677055	A	C	1.5219e-11	0.0591256152862292	0.125907897739829	0.0186643587571456	APEH	25801	biofsci
rs71326941	3	50680386	A	G	1.774e-15	0.424244139961499	0.0699364322152738	0.00879006978309941	APEH	26493	biofsci
rs76298543	3	50124046	C	T	2.187e-10	0.028526778619484	-0.196236342595826	0.0309155325082042	APEH	18877	biofsci
rs79685183	3	50438073	T	C	1.7669e-08	0.0253426090595251	0.183311799150645	0.0325395933523822	APEH	19118	biofsci
rs9883813	3	49370544	C	G	7.867e-20	0.179113493921317	-0.103282746129539	0.0113310747262248	APEH	26486	biofsci
