## Supplementary material for "Multi-level Regulatory Roles of Lactate Metabolism Gene Network in Oral Cancer: Machine Learning Insights": APEX1.csv

SNP	CHR	BP	effect_allele	other_allele	P	EAF	BETA	SE	gene	samplesize	source
rs1760933	14	20945488	T	C	4.1761e-25	0.0371305749596991	-0.285376569017467	0.0275723489644996	APEX1	18396	biofsci
rs1760935	14	20941613	G	A	3.0912e-21	0.194727347889812	0.103970945160725	0.0109910509070918	APEX1	26395	biofsci
rs1760946	14	20906653	C	T	6.9969e-09	0.212443499069396	-0.0669592051805248	0.0115628322334222	APEX1	22352	biofsci
rs1760953	14	20890776	A	G	7.3234e-29	0.122759068842934	-0.149124243724796	0.0133768910489685	APEX1	25947	biofsci
rs1760955	14	20887962	C	A	5.4348e-24	0.287842465753425	0.0977185026507467	0.00967347106435023	APEX1	26066	biofsci
rs41561214	14	20923416	T	C	1.149e-09	0.0259181775918178	-0.184703567294253	0.0303434422457744	APEX1	21510	biofsci
rs4982086	14	20898917	A	G	3.9699e-19	0.405269447228433	-0.0802565642758038	0.00897945403519924	APEX1	25728	biofsci
rs999692	14	20917665	C	T	7.3541e-12	0.655962268405427	0.0627639563863741	0.00916181887518963	APEX1	26395	biofsci
