## Supplementary material for "Multi-level Regulatory Roles of Lactate Metabolism Gene Network in Oral Cancer: Machine Learning Insights": APH1A.csv

SNP	CHR	BP	effect_allele	other_allele	P	EAF	BETA	SE	gene	samplesize	source
rs11205361	1	150287518	T	C	3.0939e-10	0.113810019970478	0.130702741123773	0.0207662442204914	APH1A	11496	biofsci
