## Supplementary material for "Multi-level Regulatory Roles of Lactate Metabolism Gene Network in Oral Cancer: Machine Learning Insights": APH1B.csv

SNP	CHR	BP	effect_allele	other_allele	P	EAF	BETA	SE	gene	samplesize	source
rs10851733	15	64198577	T	C	2.0044e-10	0.393140289942616	0.0518326401493167	0.00814850497552534	APH1B	31563	biofsci
rs112568769	15	63223323	T	C	1.1182e-20	0.123771839278205	-0.113285024031613	0.0121497006715514	APH1B	31232	biofsci
rs11636418	15	63195400	A	G	2.408e-08	0.0993760791084602	-0.0754407210783458	0.0135208117209739	APH1B	30559	biofsci
rs117202602	15	63744034	A	G	8.3807e-36	0.0433772269558482	0.270301932848176	0.0216399084812284	APH1B	25731	biofsci
rs117618017	15	63569902	T	C	1.6769846438804e-308	0.123496368588289	0.544391191426294	0.0142651941299583	APH1B	22699	biofsci
rs12324711	15	63409679	T	C	2.1858e-14	0.119857326187061	-0.0936038341056143	0.0122530937932787	APH1B	31569	biofsci
rs12901035	15	63541446	C	A	5.6737e-31	0.0811790240688345	0.170520096680814	0.0147345583334037	APH1B	30876	biofsci
rs12902152	15	63313968	T	C	4.1908e-30	0.77370438573415	-0.108226303270822	0.0094937852110864	APH1B	31684	biofsci
rs13379607	15	64146906	A	G	5.6924e-11	0.468502302408092	-0.0522495010369278	0.00797531841086298	APH1B	31569	biofsci
rs1362821	15	63762434	C	A	6.0021e-12	0.16094817498962	-0.0745042284747608	0.0108298900319443	APH1B	31568	biofsci
rs1463803	15	63128646	A	G	1.2764e-08	0.191965124581908	-0.0573818721176807	0.0100864602070101	APH1B	31684	biofsci
rs150918979	15	63274322	G	A	2.3727e-18	0.0195399850921095	0.289009467467292	0.0330750134432699	APH1B	23857	biofsci
rs17823147	15	63254009	T	C	7.5549e-16	0.265384324977348	0.072667230106348	0.00901421962765127	APH1B	31563	biofsci
rs185606800	15	63860367	G	A	1.4665e-09	0.0186801900115548	-0.357892686822295	0.0591763565572008	APH1B	7789	biofsci
rs185607147	15	63458975	T	C	5.0482e-10	0.0116383976903645	0.397840808023414	0.0639852048222678	APH1B	10617	biofsci
rs28756944	15	63450909	T	G	1.8234e-15	0.052108104027479	-0.142412951783402	0.0179072718769995	APH1B	31568	biofsci
rs290564	15	63705374	C	T	1.8489e-21	0.354780868974369	-0.0791340828910659	0.0083184327812244	APH1B	31566	biofsci
rs34199355	15	63398870	T	C	3.1068e-58	0.862421175848658	-0.185903995054086	0.0115556602282543	APH1B	31558	biofsci
rs35363782	15	63343746	C	T	8.5426e-34	0.773506394350067	-0.115762259495846	0.00955346979078226	APH1B	31270	biofsci
rs4984241	15	63623463	A	G	4.1529e-81	0.605335418176271	-0.155978841630215	0.00817764900702615	APH1B	31296	biofsci
rs4984259	15	63578001	C	G	1.1113e-08	0.0449429599571243	-0.110390605312081	0.0193233800084164	APH1B	31197	biofsci
rs4984265	15	63627439	A	G	8.5608e-14	0.210060505843887	-0.0727629645168833	0.00975204917599926	APH1B	31684	biofsci
rs4984291	15	63777614	A	G	3.6252e-08	0.4422583081571	0.0441482954488166	0.00801486764497514	APH1B	31555	biofsci
rs56117020	15	64034592	C	T	3.1513e-23	0.0489660140689889	0.192114627827948	0.0193509833729135	APH1B	28673	biofsci
rs56351057	15	63836811	A	G	1.6255e-09	0.0301250957365331	0.158890861470773	0.0263430700760615	APH1B	24660	biofsci
rs68042901	15	63189003	C	T	5.9601e-12	0.119762174405436	-0.0843404556012146	0.0122580744725909	APH1B	31565	biofsci
rs71393128	15	63400311	C	A	5.0133e-12	0.0200542282703228	-0.221964245467825	0.0321454374319804	APH1B	24622	biofsci
rs7166997	15	63846178	C	T	1.6076e-10	0.0717143504189628	-0.098633426371107	0.0154244872816293	APH1B	31569	biofsci
rs7180358	15	63945415	G	A	9.6522e-33	0.519374575118967	-0.0949468608556518	0.00796747959650676	APH1B	31553	biofsci
rs72625751	15	63279300	T	C	2.3207e-09	0.946339784288228	-0.106079982375617	0.0177587274208352	APH1B	31221	biofsci
rs73442943	15	63641276	G	A	1.9331e-14	0.960026390344239	-0.157332815505048	0.020553484807578	APH1B	30842	biofsci
rs75326529	15	63303732	G	A	1.59e-13	0.0275388090546451	-0.198197613568249	0.0268582287947867	APH1B	25882	biofsci
rs77053637	15	63518024	C	T	3.4055e-08	0.0219536533983812	-0.175183010894574	0.0317412278984932	APH1B	23113	biofsci
rs78880342	15	63341262	C	T	2.3426e-12	0.0452339091881975	-0.134996518262649	0.0192511149196635	APH1B	31239	biofsci
rs881644	15	63663411	A	G	9.5946e-13	0.115958097568436	-0.0891797022968211	0.0124969804650749	APH1B	31231	biofsci
