## Supplementary material for "Multi-level Regulatory Roles of Lactate Metabolism Gene Network in Oral Cancer: Machine Learning Insights": API5.csv

SNP	CHR	BP	effect_allele	other_allele	P	EAF	BETA	SE	gene	samplesize	source
rs1691529	11	43303276	T	A	5.3323e-10	0.363583402240096	0.0764291269528766	0.012309410042338	API5	14261	biofsci
rs17594707	11	43486043	T	A	5.5281e-14	0.118197311115319	0.138327766588337	0.0183970962346505	API5	14174	biofsci
rs4755711	11	43408419	T	C	2.8921e-48	0.610864745011086	-0.177276063836329	0.0121438596955973	API5	14263	biofsci
rs74763237	11	43495147	A	G	1.491e-08	0.0565001413513186	-0.145211081108406	0.0256438881624	API5	14263	biofsci
