## Supplementary material for "Multi-level Regulatory Roles of Lactate Metabolism Gene Network in Oral Cancer: Machine Learning Insights": APIP.csv

SNP	CHR	BP	effect_allele	other_allele	P	EAF	BETA	SE	gene	samplesize	source
rs11032937	11	34961410	C	T	3.4391e-131	0.114554238695554	-0.504665663241181	0.0207073756115259	APIP	11496	biofsci
rs113435171	11	34885297	T	C	2.1106e-13	0.0288050685133343	-0.300684702684375	0.0409562905476157	APIP	10655	biofsci
rs117578805	11	34913886	A	C	6.3044e-14	0.0169876543209877	0.397762372160181	0.0530229644160898	APIP	10650	biofsci
rs117744956	11	34949571	A	T	9.0332e-20				APIP	5075	biofsci
rs138262745	11	34796566	G	A	1.602e-13	0.0237323358270989	0.319798318035646	0.043341914757152	APIP	11488	biofsci
rs141911828	11	35204122	G	A	2.335e-09	0.0157882516833062	-0.574219393425506	0.096143891741399	APIP	3481	biofsci
rs143279441	11	35073918	G	C	3.3253e-22				APIP	5075	biofsci
rs2762955	11	35030285	T	C	1.6011e-17	0.0666480869530597	-0.237615319691595	0.0278904314394567	APIP	10333	biofsci
rs2956084	11	34901364	A	T	1.6769846438804e-308	0.795554868897325	0.985961851862361	0.0200382866370829	APIP	7656	biofsci
rs34197183	11	34765423	A	T	2.8502e-09				APIP	5075	biofsci
rs3751076	11	34666850	G	A	3.7083e-18	0.215991672231606	-0.139223517929516	0.0160262821081034	APIP	11496	biofsci
rs3794155	11	34662120	A	G	3.6376e-08	0.0781502499154421	0.135330139527668	0.0245706342873141	APIP	11496	biofsci
rs592175	11	35044681	T	G	8.3989e-10	0.40800649277113	0.0823684168750967	0.0134207346555702	APIP	11493	biofsci
rs61881017	11	34690073	C	T	1.2585e-08	0.0164909894593676	0.307163101038715	0.0539668466431321	APIP	10585	biofsci
rs7107626	11	34786377	C	T	7.42e-28	0.295672941837595	-0.210225727411728	0.0192162456500665	APIP	6502	biofsci
rs7123015	11	35087836	T	G	1.9761e-13	0.0294630899719979	0.297625660051127	0.0404910834854058	APIP	10665	biofsci
rs745377	11	34858413	G	T	8.0642e-117	0.488855329561095	-0.307686138236384	0.0133915154915253	APIP	11158	biofsci
rs74636271	11	35264371	T	A	2.0842e-11				APIP	5075	biofsci
rs76549855	11	34969855	C	T	1.1338e-12	0.060107937935687	0.20817659545819	0.0292662367792541	APIP	10333	biofsci
rs77619469	11	35012730	A	G	7.4126e-13	0.0128966495302251	-1.62176744056232	0.226143771169133	APIP	768	biofsci
rs77996367	11	34897794	T	G	6.8668e-12	0.0136612021857923	0.563143900370042	0.0820861612107227	APIP	5507	biofsci
rs78784327	11	34928327	G	C	4.8865e-15				APIP	5075	biofsci
rs7936186	11	34659833	A	T	3.635e-09				APIP	5075	biofsci
rs836464	11	34775835	C	G	2.3352e-18				APIP	5075	biofsci
