## Supplementary material for "Multi-level Regulatory Roles of Lactate Metabolism Gene Network in Oral Cancer: Machine Learning Insights": APITD1.csv

SNP	CHR	BP	effect_allele	other_allele	P	EAF	BETA	SE	gene	samplesize	source
rs11121510	1	10043142	G	A	2.7045e-09	0.17934032009099	0.0698799952411383	0.0117473010861612	APITD1	24618	biofsci
rs116395144	1	10490522	T	C	3.1726e-22	0.0240263024785028	-0.581296043992881	0.0599595704906631	APITD1	5931	biofsci
rs12045923	1	10643829	C	T	9.6714e-11	0.357543531611546	0.0595958202553071	0.00920825405675325	APITD1	25671	biofsci
rs143427354	1	10542609	A	G	6.2339e-10	0.152680256700642	-0.0746998050365075	0.0120789426509884	APITD1	26490	biofsci
rs2387232	1	10759741	T	C	3.6262e-09	0.052285299962404	0.137362134380124	0.023279744831815	APITD1	18619	biofsci
rs484416	1	10491209	A	G	1.0351e-89	0.0773986245255365	0.325784162845736	0.0162217257631123	APITD1	26609	biofsci
rs61782920	1	10195396	G	A	5.6772e-11	0.0416143395364768	0.143113085014743	0.0218426564430316	APITD1	26277	biofsci
rs747124	1	10640933	G	C	2.3745e-20	0.557707875563779	0.0817143420917969	0.00883962117369965	APITD1	25941	biofsci
