## Supplementary material for "Multi-level Regulatory Roles of Lactate Metabolism Gene Network in Oral Cancer: Machine Learning Insights": APLF.csv

SNP	CHR	BP	effect_allele	other_allele	P	EAF	BETA	SE	gene	samplesize	source
rs35613987	2	68837528	T	C	7.667e-16	0.0707623758637617	0.127059945791317	0.0157650436487316	APLF	30595	biofsci
rs76100983	2	68301555	T	C	3.5883e-08	0.0150855026685546	0.275028685463648	0.049914461971624	APLF	13507	biofsci
