## Supplementary material for "Multi-level Regulatory Roles of Lactate Metabolism Gene Network in Oral Cancer: Machine Learning Insights": APLP2.csv

SNP	CHR	BP	effect_allele	other_allele	P	EAF	BETA	SE	gene	samplesize	source
rs10894147	11	129698856	T	C	3.1859e-31	0.116896538765079	-0.143782520358324	0.0123717944172438	APLP2	31644	biofsci
rs4565907	11	129948377	G	T	4.2183e-11	0.0520520144317499	0.118041725953065	0.0178951421180154	APLP2	31643	biofsci
rs78873435	11	130018195	C	T	1.9514e-09	0.0529414013225794	-0.107304133295864	0.0178792544148001	APLP2	31196	biofsci
