## Supplementary material for "Multi-level Regulatory Roles of Lactate Metabolism Gene Network in Oral Cancer: Machine Learning Insights": APMAP.csv

SNP	CHR	BP	effect_allele	other_allele	P	EAF	BETA	SE	gene	samplesize	source
rs113166859	20	24858777	A	G	5.6106e-10	0.0166739161954473	0.243534699406098	0.039272822467965	APMAP	19772	biofsci
rs115537292	20	25850866	A	C	4.3949e-09	0.0151923548149963	-0.531056294280032	0.0904926802896876	APMAP	4081	biofsci
rs116969149	20	24711470	A	G	1.472e-09	0.0340829069057791	0.165081817110398	0.0272975307334266	APMAP	20382	biofsci
rs12480500	20	24507206	T	G	1.7732e-10	0.60207183425326	-0.0593895833101018	0.00930900393587602	APMAP	24083	biofsci
rs145112266	20	24825435	C	T	8.9657e-24	0.0169517102615694	-0.399876274994564	0.0397795802945161	APMAP	18961	biofsci
rs145313608	20	24812869	A	G	8.5318e-20	0.0266746462617022	0.2665711737093	0.0292729480046231	APMAP	22474	biofsci
rs147123442	20	24927361	C	T	6.4932e-243	0.491412826029517	0.294389125579469	0.00884463115202178	APMAP	25574	biofsci
rs148373529	20	24982422	C	T	7.5251e-11	0.0435462171573283	-0.144529286666444	0.0222024835114975	APMAP	24353	biofsci
rs150038256	20	24888760	G	A	2.8672e-108	0.0676004620843304	-0.407692680854043	0.0184439605170936	APMAP	23319	biofsci
rs187746195	20	24966465	T	C	3.5397e-31	0.0725205427097267	0.19927392130216	0.0171595557824989	APMAP	25246	biofsci
rs2424629	20	24714639	G	A	2.4013e-20	0.603400769985657	0.0835423277677224	0.00903854069260972	APMAP	25575	biofsci
rs2424640	20	24717794	G	A	5.154e-24	0.135180584750621	-0.131547472772851	0.0130157391828127	APMAP	25246	biofsci
rs2424699	20	25257462	A	G	1.692e-11	0.568475305845038	-0.060094938914647	0.00892901340425346	APMAP	25565	biofsci
rs6050337	20	25097926	C	G	2.5472e-09	0.236174979365641	0.0633450099716906	0.0106310329733474	APMAP	24524	biofsci
rs6115097	20	25215816	T	C	7.1632e-11	0.1239382385141	-0.0874602400496996	0.0134199103985914	APMAP	25570	biofsci
rs6115232	20	25613775	T	G	2.2395e-08	0.100118755746246	0.083016024082743	0.0148444360351089	APMAP	25185	biofsci
rs73612624	20	24817349	A	G	3.1654e-19	0.0468302568395083	0.203259744885896	0.0226781524619423	APMAP	21780	biofsci
rs74173666	20	25085185	A	C	2.358e-19	0.134632215837741	0.117016294936915	0.0130087485477716	APMAP	25360	biofsci
rs74762961	20	24996795	T	C	4.1493e-13	0.0165149983147961	-0.341014316156604	0.0470332137309985	APMAP	13916	biofsci
