## Supplementary material for "Multi-level Regulatory Roles of Lactate Metabolism Gene Network in Oral Cancer: Machine Learning Insights": APOA1BP.csv

SNP	CHR	BP	effect_allele	other_allele	P	EAF	BETA	SE	gene	samplesize	source
rs111929202	1	156327885	C	T	1.4875e-08	0.283835392229453	-0.0508367407698358	0.00897715671649434	APOA1BP	30522	biofsci
rs117689591	1	156449975	T	C	4.5054e-08	0.0201897090774204	-0.178506177610354	0.0326348637263436	APOA1BP	23732	biofsci
rs12128524	1	156579925	A	G	1.0307e-16	0.0849683158664392	0.144336244612971	0.0173869762465333	APOA1BP	21273	biofsci
rs12136718	1	156409585	A	G	1.7013e-40	0.0610453152864786	-0.24067586649046	0.0180649613062164	APOA1BP	26730	biofsci
rs139687055	1	155995455	T	C	4.6347e-10	0.0401836123521037	-0.141242553349636	0.0226677183998774	APOA1BP	25230	biofsci
rs149448699	1	156579578	T	G	5.913e-09	0.0251068119629398	-0.164084501937391	0.0281975738408674	APOA1BP	25692	biofsci
rs16837375	1	156387167	G	C	3.3309e-09	0.308966487592735	-0.0537876004046496	0.00909434607139348	APOA1BP	28315	biofsci
rs2277873	1	156617968	A	G	1.6035e-26	0.360399326662302	-0.0968862654897374	0.00909072928396721	APOA1BP	26247	biofsci
rs2365715	1	156615114	G	A	4.2088e-18	0.37575085812357	-0.0922417025007499	0.0106355012683904	APOA1BP	18845	biofsci
rs35160849	1	156526430	A	G	6.2107e-19	0.0363227319924624	0.191215256837197	0.0215131416398183	APOA1BP	30864	biofsci
rs3795733	1	156564922	C	T	8.1951e-198	0.304835265405735	-0.261420567934817	0.00871230551107671	APOA1BP	31085	biofsci
rs4414033	1	156406853	G	A	1.1433e-11	0.37080953096813	-0.0560094447342071	0.00825233822018345	APOA1BP	31469	biofsci
rs4626879	1	156606163	C	T	3.885e-11	0.22726706527155	-0.0982159852540118	0.0148625191432005	APOA1BP	12889	biofsci
rs4661163	1	156355445	A	T	2.1626e-11	0.227708365668167	-0.0644962867279749	0.0096340762297934	APOA1BP	30633	biofsci
rs7550235	1	156560601	T	A	3.1191e-100	0.0330562577659711	-0.500544883111935	0.0235522824661539	APOA1BP	28200	biofsci
rs77214500	1	156537346	A	G	5.6895e-10	0.0333966314398943	-0.143048269515129	0.0230767680059251	APOA1BP	29085	biofsci
