## Supplementary material for "Multi-level Regulatory Roles of Lactate Metabolism Gene Network in Oral Cancer: Machine Learning Insights": APOA2.csv

SNP	CHR	BP	effect_allele	other_allele	P	EAF	BETA	SE	gene	samplesize	source
rs11538340	1	161172233	A	C	4.0455e-11	0.0771489588894821	-0.102661392301423	0.0155495732182338	APOA2	29045	biofsci
rs11590967	1	161188587	A	G	1.1168e-24	0.041204627044276	0.215296642132745	0.0209928763646309	APOA2	28718	biofsci
rs2501866	1	161229684	C	T	2.7768e-13	0.64742491720909	-0.0633818857236543	0.00867686362528978	APOA2	29094	biofsci
rs3924264	1	161178684	C	T	5.267e-62	0.649310383704762	0.143528284339919	0.00863748860135878	APOA2	29432	biofsci
rs41270849	1	161188649	A	G	3.0702e-09	0.062672348959639	-0.112587093333396	0.0189937062779871	APOA2	23593	biofsci
rs61801072	1	161032596	A	G	1.0983e-11	0.291449603624009	-0.0617357301428227	0.00908840686356475	APOA2	29313	biofsci
rs67857806	1	161191228	A	G	1.4995e-13	0.216298996580104	-0.0739514406865513	0.010010889345826	APOA2	29432	biofsci
rs75213764	1	161235597	T	C	1.1806e-10	0.134989241629233	0.0778564082004848	0.0120861262691305	APOA2	29314	biofsci
