## Supplementary material for "Multi-level Regulatory Roles of Lactate Metabolism Gene Network in Oral Cancer: Machine Learning Insights": APOBEC2.csv

SNP	CHR	BP	effect_allele	other_allele	P	EAF	BETA	SE	gene	samplesize	source
rs9367093	6	41012117	C	A	1.1355e-24	0.253468697123519	0.0936639224656244	0.00913428993920719	APOBEC2	31670	biofsci
