## Supplementary material for "Multi-level Regulatory Roles of Lactate Metabolism Gene Network in Oral Cancer: Machine Learning Insights": APOBEC3A.csv

SNP	CHR	BP	effect_allele	other_allele	P	EAF	BETA	SE	gene	samplesize	source
rs113472125	22	40310832	A	T	8.032e-11	0.0364023482718703	-0.157789874472653	0.0242757387763893	APOBEC3A	24188	biofsci
rs11704881	22	39198549	A	G	7.4663e-14	0.060103601859024	-0.154821974190362	0.0207000620633431	APOBEC3A	20656	biofsci
rs11705208	22	40042054	T	C	3.2724e-08	0.159941873631766	-0.0654917142801488	0.011851558863581	APOBEC3A	26494	biofsci
rs117288643	22	39646771	T	C	5.6916e-15	0.015114532482163	-0.310129471044838	0.0397067372184672	APOBEC3A	21304	biofsci
rs118047999	22	38851675	C	G	3.1784e-12	0.268304708686005	-0.0712959571568687	0.0102297090403714	APOBEC3A	24338	biofsci
rs11914037	22	39343473	C	T	6.5233e-55	0.0798105231373141	0.25018860289159	0.0160303323396631	APOBEC3A	26494	biofsci
rs12168423	22	39384636	C	T	6.171e-10	0.163593433775579	0.125391687001759	0.0202695818114123	APOBEC3A	8894	biofsci
rs12628403	22	39358037	C	A	1.6769846438804e-308	0.0930399703236576	-0.782082007720638	0.0165756797058366	APOBEC3A	21566	biofsci
rs139384	22	39527935	C	T	4.6927e-16	0.601413055733023	0.071886394559389	0.00885365846729918	APOBEC3A	26609	biofsci
rs140136367	22	39459485	G	T	1.9471e-25	0.0204450191741728	-0.347767901385864	0.0333657524667668	APOBEC3A	22426	biofsci
rs143661367	22	39259787	A	G	1.199e-20	0.0235154040779878	-0.30621742894665	0.032867232198464	APOBEC3A	20157	biofsci
rs148258127	22	39663160	T	C	5.9962e-20	0.0186182144459399	-0.382955359746467	0.0418786754457884	APOBEC3A	15603	biofsci
rs148606264	22	38821915	G	A	6.2339e-10	0.014642754936564	-0.355569502583083	0.0574955132485622	APOBEC3A	10483	biofsci
rs185820189	22	39502485	T	G	1.4739e-27	0.0153935185185185	-0.950552085227694	0.0873861959648906	APOBEC3A	4320	biofsci
rs2003809	22	39623389	G	A	4.6959e-15	0.441644962820368	0.0685417971142207	0.0087483786585772	APOBEC3A	26493	biofsci
rs34207265	22	39312811	C	T	5.8078e-09	0.0354993678887484	0.158219412278013	0.027174726873918	APOBEC3A	19775	biofsci
rs4634033	22	39422272	C	A	2.4522e-11	0.489917169001258	0.0621906983173482	0.00931500484053504	APOBEC3A	23059	biofsci
rs56187235	22	39202017	C	T	6.5395e-14	0.111354371130907	0.103534624933437	0.013810509141692	APOBEC3A	26492	biofsci
rs5750823	22	39829973	C	T	1.3765e-09	0.2802861565178	0.0586023557964997	0.00967322897832685	APOBEC3A	26489	biofsci
rs5757361	22	39305212	T	A	1.1349e-25	0.388275533619085	0.0999963816882479	0.00954683193036746	APOBEC3A	23097	biofsci
rs5757366	22	39306784	T	C	2.1043e-08	0.0746604593897888	-0.0934971216031508	0.0166869751210335	APOBEC3A	25991	biofsci
rs5757402	22	39350072	T	C	8.3171e-59	0.646720919100048	0.18502989662312	0.011443355059194	APOBEC3A	16712	biofsci
rs5757454	22	39449014	T	C	3.6388e-42	0.090302388732913	-0.227745265971743	0.016737360621132	APOBEC3A	21727	biofsci
rs6001366	22	39399941	T	C	8.1777e-20	0.0933147632311978	0.165314369177129	0.0181446804571589	APOBEC3A	17950	biofsci
rs7288049	22	39332229	G	A	1.171e-99	0.280055620278853	-0.204566333823908	0.00965381798302555	APOBEC3A	26609	biofsci
rs73159315	22	39213327	T	C	1.2648e-09	0.0856910847080947	0.100278065408559	0.0165151048944414	APOBEC3A	23398	biofsci
rs735306	22	39260032	T	C	4.078e-09	0.379829469757527	0.0528625352946778	0.0089886984007274	APOBEC3A	26271	biofsci
rs760715	22	39862343	C	T	5.9127e-14	0.274209745022703	-0.0786521677686987	0.0104732706288714	APOBEC3A	22904	biofsci
rs78569477	22	39871943	T	C	5.6582e-12	0.0227651172748466	-0.22523266939088	0.0326997589092293	APOBEC3A	21019	biofsci
rs9607600	22	39395418	T	C	3.2035e-116	0.449055228142658	-0.253933545606902	0.0110810105387436	APOBEC3A	16459	biofsci
rs9611026	22	39191169	T	C	1.1136e-11	0.0347074990184531	-0.164382938185203	0.0242063552968241	APOBEC3A	25470	biofsci
rs9611077	22	39405179	C	A	2.7213e-24	0.230918121393616	0.145827324768403	0.0143400980183695	APOBEC3A	13691	biofsci
