## Supplementary material for "Multi-level Regulatory Roles of Lactate Metabolism Gene Network in Oral Cancer: Machine Learning Insights": APOBEC3B.csv

SNP	CHR	BP	effect_allele	other_allele	P	EAF	BETA	SE	gene	samplesize	source
rs112907096	22	39360018	G	A	1.0957e-09	0.0149839976723887	0.38450349143951	0.063086103371591	APOBEC3B	8512	biofsci
rs12157810	22	39353172	C	A	3.5521e-300	0.231689645178653	0.363025763016712	0.00980310822934706	APOBEC3B	29228	biofsci
rs17298479	22	39351466	A	G	3.2087e-23	0.117306967984934	-0.122650267904131	0.0123567136053649	APOBEC3B	31625	biofsci
rs5750710	22	39340752	G	C	3.9631e-14	0.0946879601313852	-0.10280130602775	0.0135942801639426	APOBEC3B	31562	biofsci
rs5757431	22	39427150	A	T	2.0166e-31	0.496616455115461	-0.0933185092057332	0.00800261634557356	APOBEC3B	31231	biofsci
rs73159375	22	39332374	A	C	4.1706e-17	0.0162496185535551	0.348727389527399	0.041475171504549	APOBEC3B	18183	biofsci
rs9611075	22	39402505	A	G	6.7602e-10	0.185955152835924	0.0747574527504609	0.0121129433949254	APOBEC3B	22512	biofsci
