## Supplementary material for "Multi-level Regulatory Roles of Lactate Metabolism Gene Network in Oral Cancer: Machine Learning Insights": APOBEC3C.csv

SNP	CHR	BP	effect_allele	other_allele	P	EAF	BETA	SE	gene	samplesize	source
rs10427613	22	39469559	T	C	8.6784e-17	0.0636451044281823	-0.156252392595034	0.0187771760274754	APOBEC3C	23796	biofsci
rs111276292	22	39453080	A	G	6.6951e-09	0.0204974479462043	-0.219247100556353	0.0378123071514674	APOBEC3C	17418	biofsci
rs112841497	22	39397601	T	C	2.1296e-09	0.0169851380042463	-0.276686040505397	0.0462098404211031	APOBEC3C	14024	biofsci
rs113545523	22	39413103	A	G	1.0919e-08	0.0170005513692336	0.304879762199071	0.0533398233316546	APOBEC3C	10516	biofsci
rs117163502	22	39443199	A	G	4.2682e-74	0.0485644324947186	0.372203630040699	0.0204390694350865	APOBEC3C	25903	biofsci
rs117392630	22	39061956	A	G	6.8498e-13	0.0420701325561719	0.155858616630475	0.0216994704745461	APOBEC3C	26349	biofsci
rs117604034	22	39352654	A	G	3.6485e-13	0.0474374476792856	-0.148297407160665	0.0204044369296035	APOBEC3C	26577	biofsci
rs12484319	22	39615960	T	C	5.4725e-26	0.0563969709047429	0.186072944377743	0.0176486213272766	APOBEC3C	30165	biofsci
rs139342	22	39507654	A	C	1.5216e-126	0.438615602186294	-0.19292901599512	0.00806252704845228	APOBEC3C	31238	biofsci
rs145600842	22	39441841	G	A	1.2809e-08	0.0196869704806921	0.174603103145358	0.0306929708273169	APOBEC3C	27501	biofsci
rs1977068	22	39355110	G	C	9.2161e-23	0.374744344592501	0.0985015501351335	0.0100304013253295	APOBEC3C	21210	biofsci
rs2142834	22	39418613	T	C	1.6769846438804e-308	0.318188001632431	0.353391637621539	0.00921726119377412	APOBEC3C	27128	biofsci
rs2267398	22	39377843	T	C	3.0616e-31	0.203489872274545	0.142342578079672	0.0122441015431445	APOBEC3C	20577	biofsci
rs34146529	22	39481012	T	G	5.3973e-43	0.0288676761026991	0.407790028541002	0.029666518394055	APOBEC3C	20265	biofsci
rs35860424	22	39448465	A	G	2.9355e-26	0.0434080547112462	0.254667655455583	0.0240218511961122	APOBEC3C	20867	biofsci
rs36069260	22	39656622	T	C	1.732e-10	0.251829480775932	0.0591548267361068	0.00926697790144857	APOBEC3C	30902	biofsci
rs3891126	22	39484178	G	C	1.1878e-20	0.0971064903294855	-0.125896023040925	0.0135116363699799	APOBEC3C	31237	biofsci
rs5750781	22	39634434	A	C	2.1784e-08	0.265312556296163	-0.0542745055152693	0.00969707084425036	APOBEC3C	27279	biofsci
rs5757447	22	39444189	C	G	1.5423e-29	0.1425934626485	-0.161487078636202	0.014308999763967	APOBEC3C	19974	biofsci
rs5757473	22	39485126	A	G	8.6563e-10	0.0267390850219344	-0.192801298811379	0.0314408040852188	APOBEC3C	19436	biofsci
rs5995656	22	39407410	A	G	4.2929e-26	0.0935233877663991	-0.168679841127267	0.0159648524117917	APOBEC3C	23140	biofsci
rs6001470	22	39569475	A	G	7.7645e-40	0.405764840182648	0.107423256206393	0.00813233426244894	APOBEC3C	31355	biofsci
rs7288049	22	39332229	G	A	3.0074e-15	0.280055620278853	-0.0698068280905838	0.00884694608587336	APOBEC3C	31684	biofsci
rs73159315	22	39213327	T	C	6.8979e-14	0.0856910847080947	-0.112129145633374	0.0149711130797461	APOBEC3C	28473	biofsci
rs76722179	22	39507337	C	T	6.764e-11	0.0145064276447694	-0.259996890127996	0.0398419924495451	APOBEC3C	22033	biofsci
rs78188275	22	39525880	T	C	8.3929e-32	0.0574860024789503	-0.21127360946207	0.0180032559425043	APOBEC3C	28472	biofsci
rs79951272	22	39755787	T	C	1.9275e-09	0.0987798356910213	-0.0888458879731295	0.014798768734281	APOBEC3C	25646	biofsci
