## Supplementary material for "Multi-level Regulatory Roles of Lactate Metabolism Gene Network in Oral Cancer: Machine Learning Insights": APOBEC3D.csv

SNP	CHR	BP	effect_allele	other_allele	P	EAF	BETA	SE	gene	samplesize	source
rs112004487	22	39489351	T	G	6.8091e-51	0.0872445270215688	-0.270851304196551	0.0180508569998168	APOBEC3D	19270	biofsci
rs11703312	22	39383555	G	A	3.1926e-18	0.0596860699699847	0.213310448901499	0.024505767005744	APOBEC3D	14835	biofsci
rs12628403	22	39358037	C	A	1.878e-10	0.0930399703236576	-0.119426964105559	0.0187456974847445	APOBEC3D	16862	biofsci
rs139401	22	39546074	G	C	5.7103e-26	0.424467763853239	-0.104033233542255	0.00987135598043957	APOBEC3D	21004	biofsci
rs2010263	22	39316805	C	T	2.4058e-11	0.0939520656677121	0.113501837808632	0.0169938370727103	APOBEC3D	20339	biofsci
rs4456800	22	39467322	T	C	3.9368e-44	0.155183269619969	0.210276971303107	0.0150908183020868	APOBEC3D	16747	biofsci
rs5750764	22	39585424	T	G	9.3091e-12	0.319758701044877	-0.0711186880433673	0.0104331614064735	APOBEC3D	21118	biofsci
rs5757429	22	39424124	C	T	4.3922e-50	0.0979536766359343	-0.273534520982886	0.0183819550947466	APOBEC3D	16747	biofsci
rs6001443	22	39507512	A	G	3.1859e-15	0.0542219334123313	0.171208653599467	0.0217170649956196	APOBEC3D	20673	biofsci
rs7289668	22	39420612	C	T	9.742e-113	0.613364789509161	-0.314818715679094	0.0139521328333863	APOBEC3D	10831	biofsci
rs738308	22	39392196	C	T	6.5842e-12	0.0534886595389655	0.206994196083988	0.0301450785081391	APOBEC3D	10868	biofsci
rs78188275	22	39525880	T	C	6.881e-10	0.0574860024789503	-0.140031282066438	0.0226999225240627	APOBEC3D	17909	biofsci
