## Supplementary material for "Multi-level Regulatory Roles of Lactate Metabolism Gene Network in Oral Cancer: Machine Learning Insights": APOBEC3F.csv

SNP	CHR	BP	effect_allele	other_allele	P	EAF	BETA	SE	gene	samplesize	source
rs139343	22	39507685	G	A	8.8649e-14	0.431641305610408	-0.0902101685062121	0.0120980297328826	APOBEC3F	13925	biofsci
rs140136367	22	39459485	G	T	1.544e-08	0.0204450191741728	-0.273740050915146	0.0483947477043961	APOBEC3F	10660	biofsci
rs17496039	22	39482267	T	C	1.8298e-33	0.0635035505902574	-0.325998768694641	0.0270432917197973	APOBEC3F	11496	biofsci
