## Supplementary material for "Multi-level Regulatory Roles of Lactate Metabolism Gene Network in Oral Cancer: Machine Learning Insights": APOBEC3G.csv

SNP	CHR	BP	effect_allele	other_allele	P	EAF	BETA	SE	gene	samplesize	source
rs113417884	22	39414523	T	C	8.1919e-14	0.0194081153588196	0.295741665699768	0.0396054298398018	APOBEC3G	16749	biofsci
rs12152196	22	39450607	A	G	1.2139e-09	0.0307722461779694	0.156686557917145	0.0257775990255898	APOBEC3G	25229	biofsci
rs12157810	22	39353172	C	A	7.4452e-13	0.231689645178653	-0.0706045655532465	0.00984598384487951	APOBEC3G	28974	biofsci
rs12170725	22	39574165	G	C	2.6866e-11	0.316943659057996	0.0728455390016686	0.0109330079997702	APOBEC3G	19322	biofsci
rs12627955	22	39575221	G	A	7.8377e-58	0.0650703865946498	-0.27301817290382	0.0170313826256414	APOBEC3G	28334	biofsci
rs139376	22	39524131	G	A	1.1694e-18	0.536854988353271	0.0720127956223269	0.00816684573327816	APOBEC3G	30150	biofsci
rs144425271	22	39374937	A	G	1.9805e-09	0.0343247044116881	0.150346940466955	0.0250599117371372	APOBEC3G	24020	biofsci
rs149681550	22	39593405	A	G	4.4884e-16	0.0178834265528407	-0.319145218473965	0.0392818288478017	APOBEC3G	18449	biofsci
rs2011869	22	39480697	A	G	1.5431e-93	0.632458143074581	0.170619901298794	0.00831626899937583	APOBEC3G	31101	biofsci
rs28537571	22	39481395	A	G	5.9229e-113	0.0342947226960252	-0.564510293456264	0.0249935931434355	APOBEC3G	24168	biofsci
rs4456800	22	39467322	T	C	5.9255e-10	0.155183269619969	0.0735216966071862	0.011872700299909	APOBEC3G	27056	biofsci
rs5750678	22	39160117	T	C	4.713e-09	0.201191326243	-0.0582712866996489	0.00994916879230462	APOBEC3G	31430	biofsci
rs5750708	22	39335697	A	G	1.7028e-10	0.290430493959321	0.0565165522410406	0.00885007081757605	APOBEC3G	30977	biofsci
rs5750764	22	39585424	T	G	2.488e-40	0.319758701044877	-0.113699773051639	0.00855245615083337	APOBEC3G	31427	biofsci
rs5757502	22	39561707	A	T	3.6786e-51	0.290910483191669	-0.13308634090247	0.00884547351751466	APOBEC3G	30979	biofsci
rs6001414	22	39470327	C	T	1.6769846438804e-308	0.0629803101268701	-0.759901688898909	0.0177763929114225	APOBEC3G	26812	biofsci
rs9607600	22	39395418	T	C	2.0384e-16	0.449055228142658	-0.0801034545303451	0.00974530147454836	APOBEC3G	21280	biofsci
rs9622815	22	38867046	A	G	2.6167e-09	0.039143430373009	-0.126943195741172	0.0213210157612946	APOBEC3G	29244	biofsci
rs9622935	22	39503968	G	A	6.9969e-09	0.0513339958718752	0.105420513778923	0.0182038841979801	APOBEC3G	30983	biofsci
