## Supplementary material for "Multi-level Regulatory Roles of Lactate Metabolism Gene Network in Oral Cancer: Machine Learning Insights": APOBEC3H.csv

SNP	CHR	BP	effect_allele	other_allele	P	EAF	BETA	SE	gene	samplesize	source
rs12170793	22	39505654	T	C	6.3145e-17	0.0410407963736557	0.179418926236577	0.0214636479850437	APOBEC3H	27577	biofsci
rs139294	22	39496412	C	G	9.5793e-193	0.470140559230307	-0.235714587022719	0.00795935096717583	APOBEC3H	31683	biofsci
rs146033331	22	38990695	T	C	4.975e-08	0.0429383670684558	-0.115607028330466	0.021204517301993	APOBEC3H	27060	biofsci
rs149681550	22	39593405	A	G	1.0966e-10	0.0178834265528407	-0.252020338840339	0.0390559662224676	APOBEC3H	18663	biofsci
rs17496004	22	39472248	G	A	5.3356e-16	0.045572280324504	0.171933900922961	0.0212167159350619	APOBEC3H	25537	biofsci
rs28537571	22	39481395	A	G	5.9755e-63	0.0342947226960252	-0.416375421861737	0.0248632810159517	APOBEC3H	24422	biofsci
rs34379659	22	39575873	A	G	1.6786e-47	0.0489605035684206	-0.285389167246906	0.0197124638922822	APOBEC3H	27634	biofsci
rs36069260	22	39656622	T	C	2.01e-09	0.251829480775932	0.0555749931727772	0.00926697790144857	APOBEC3H	30902	biofsci
rs4420796	22	39590915	T	C	4.344e-18	0.119608724983135	0.114312546154575	0.0131857505888037	APOBEC3H	27310	biofsci
rs5750708	22	39335697	A	G	6.1519e-11	0.290430493959321	0.0576453801993072	0.00881400877638408	APOBEC3H	31231	biofsci
rs5750764	22	39585424	T	G	2.4058e-20	0.319758701044877	-0.0787277135376166	0.00851810282368396	APOBEC3H	31681	biofsci
rs5757447	22	39444189	C	G	1.8753e-16	0.1425934626485	0.117763068057449	0.014308999763967	APOBEC3H	19974	biofsci
rs5757490	22	39523902	T	C	2.9052e-20	0.154508847330313	0.102638231876313	0.0111291116157563	APOBEC3H	30902	biofsci
rs58817268	22	39493036	T	C	5.4594e-113	0.0382390472139515	-0.492650882980542	0.0218086509772393	APOBEC3H	28585	biofsci
rs6001414	22	39470327	C	T	1.6769846438804e-308	0.0629803101268701	-0.750630570758546	0.017692785304191	APOBEC3H	27066	biofsci
rs6001470	22	39569475	A	G	1.8325e-39	0.405764840182648	0.10689546771276	0.00813233426244894	APOBEC3H	31355	biofsci
rs73159391	22	39343945	T	A	5.2559e-14	0.15293823455864	-0.0933706336647375	0.0124077278563676	APOBEC3H	25070	biofsci
rs926544	22	39571434	T	C	1.0644e-15	0.152840059790732	-0.102132133960565	0.0127359504639572	APOBEC3H	23807	biofsci
