## Supplementary material for "Multi-level Regulatory Roles of Lactate Metabolism Gene Network in Oral Cancer: Machine Learning Insights": APOBR.csv

SNP	CHR	BP	effect_allele	other_allele	P	EAF	BETA	SE	gene	samplesize	source
rs111720341	16	28522590	A	C	2.7768e-13	0.0666952737080856	0.166864623917429	0.0228428347982079	APOBR	15394	biofsci
rs11643278	16	28852584	A	G	6.2718e-31	0.0976107732406603	-0.185326506789127	0.0160262979435248	APOBR	22101	biofsci
rs151233	16	28506428	T	C	2.6747e-84	0.868954036807546	-0.283288901646101	0.0145618376312622	APOBR	20707	biofsci
rs205358	16	28114995	T	C	6.199e-12	0.0739618977157126	-0.129084573695512	0.0187762111005995	APOBR	20707	biofsci
rs34264727	16	28278502	G	C	2.1591e-12	0.689026987261393	0.0679852073946775	0.00967912518610424	APOBR	24908	biofsci
rs35483154	16	28512532	T	C	1.5538e-10	0.152447511889572	-0.0985404923951535	0.0153971925178758	APOBR	16323	biofsci
rs78018286	16	28609447	C	T	8.0579e-20	0.0215654952076677	-0.391259738404637	0.0429375391947847	APOBR	12853	biofsci
rs79533802	16	28617794	C	T	2.8611e-87	0.36313571227873	0.224130712176481	0.0113185896463227	APOBR	16876	biofsci
