## Supplementary material for "Multi-level Regulatory Roles of Lactate Metabolism Gene Network in Oral Cancer: Machine Learning Insights": APOD.csv

SNP	CHR	BP	effect_allele	other_allele	P	EAF	BETA	SE	gene	samplesize	source
rs4677696	3	195318956	T	G	1.0824e-12	0.872635379061372	-0.107165230526384	0.0150521420482027	APOD	19856	biofsci
rs7640745	3	195319711	T	C	6.3568e-45	0.292967244701349	0.15512204335283	0.0110299596374233	APOD	19841	biofsci
