## Supplementary material for "Multi-level Regulatory Roles of Lactate Metabolism Gene Network in Oral Cancer: Machine Learning Insights": APOL1.csv

SNP	CHR	BP	effect_allele	other_allele	P	EAF	BETA	SE	gene	samplesize	source
rs136150	22	36654145	T	A	1.5592e-57	0.210207318454741	-0.15618672458672	0.00976930255429055	APOL1	31556	biofsci
rs34318457	22	36648738	T	C	3.0211e-21	0.0881088517260651	0.140225366224998	0.0148195309996616	APOL1	28336	biofsci
rs5756121	22	36666983	G	T	1.9126e-10	0.448535936113576	-0.0733948650518885	0.0115252135692799	APOL1	15218	biofsci
rs78188930	22	36655735	A	G	1.8697e-13	0.0239770537354905	0.205508978885606	0.0279303848768815	APOL1	27388	biofsci
