## Supplementary material for "Multi-level Regulatory Roles of Lactate Metabolism Gene Network in Oral Cancer: Machine Learning Insights": APOL2.csv

SNP	CHR	BP	effect_allele	other_allele	P	EAF	BETA	SE	gene	samplesize	source
rs132723	22	36597495	G	A	1.895e-13	0.725714415108011	-0.0711575401138027	0.00967353282586804	APOL2	26843	biofsci
rs5995261	22	36617974	C	G	2.2234e-69	0.300291153415454	0.165018573148714	0.00937291323639884	APOL2	27087	biofsci
rs6000167	22	36578854	A	G	1.7244e-08	0.513679582096283	-0.0451133583199893	0.00800222760039544	APOL2	31256	biofsci
rs6000214	22	36632664	A	G	1.1068e-10	0.0945438391018133	-0.090743417172961	0.0140654758076356	APOL2	29523	biofsci
rs9306307	22	36599507	G	A	2.5587e-24	0.249293375150037	-0.0950934394128588	0.00934570072164979	APOL2	30589	biofsci
