## Supplementary material for "Multi-level Regulatory Roles of Lactate Metabolism Gene Network in Oral Cancer: Machine Learning Insights": APOL3.csv

SNP	CHR	BP	effect_allele	other_allele	P	EAF	BETA	SE	gene	samplesize	source
rs115713377	22	36593273	G	A	4.0824e-13	0.0354055428426138	0.163892131146427	0.0225964609329142	APOL3	28673	biofsci
rs118000821	22	36472511	T	C	6.7673e-09	0.0158785837893457	0.201588623644126	0.0347770457930728	APOL3	26456	biofsci
rs129603	22	36542658	C	A	1.8198e-38	0.706818439234341	-0.113397561686933	0.00874340272847316	APOL3	31562	biofsci
rs132618	22	36537500	A	T	2.1578e-117	0.516007852908974	-0.183447414617267	0.0079644434196258	APOL3	31562	biofsci
rs132676	22	36573036	A	T	1.8234e-15	0.223396625268959	-0.0759892022323565	0.00955514507429634	APOL3	31566	biofsci
rs132685	22	36576231	C	G	9.9065e-13	0.29968267319162	0.0622901030468886	0.00873401240158844	APOL3	31231	biofsci
rs136055	22	36171333	A	G	1.3454e-08	0.806328109502083	-0.0584082040248238	0.0102829534734994	APOL3	30280	biofsci
rs139961063	22	36497286	T	C	1.2294e-08	0.0966311039730794	0.0771405788860627	0.0135436520332993	APOL3	31226	biofsci
rs17731915	22	36560473	A	G	1.6727e-20	0.0304887950633323	0.221478669182294	0.023862121744343	APOL3	29707	biofsci
rs56058673	22	36477747	T	C	4.7108e-11	0.0486294464980078	-0.134389828053604	0.0204249172536141	APOL3	25906	biofsci
rs74973638	22	36356899	A	G	5.0974e-14	0.158873475245157	0.0838632925915995	0.0111379630243176	APOL3	30161	biofsci
