## Supplementary material for "Multi-level Regulatory Roles of Lactate Metabolism Gene Network in Oral Cancer: Machine Learning Insights": APOL4.csv

SNP	CHR	BP	effect_allele	other_allele	P	EAF	BETA	SE	gene	samplesize	source
rs115713377	22	36593273	G	A	3.3471e-09	0.0354055428426138	0.133626431372881	0.0225964609329142	APOL4	28673	biofsci
rs132659	22	36559437	T	C	3.1711e-11	0.612728916136131	0.0551578483692979	0.00830890702116442	APOL4	30521	biofsci
rs132735	22	36597881	T	G	2.1874e-54	0.711751662971175	0.136201037429607	0.00877035856646345	APOL4	31684	biofsci
rs2269597	22	36622164	G	A	8.1464e-09	0.224197810494526	-0.0550190176993503	0.00954313178834585	APOL4	31565	biofsci
rs6000182	22	36598301	T	C	1.7235e-46	0.113508479180411	-0.181712610314145	0.0126925303191524	APOL4	30844	biofsci
rs9610442	22	36595949	T	G	4.5207e-08	0.0146996013667426	-0.232368794570575	0.0424883515396919	APOL4	19123	biofsci
