## Supplementary material for "Multi-level Regulatory Roles of Lactate Metabolism Gene Network in Oral Cancer: Machine Learning Insights": APOL6.csv

SNP	CHR	BP	effect_allele	other_allele	P	EAF	BETA	SE	gene	samplesize	source
rs2285102	22	36097664	A	T	4.7734e-13	0.267510744569636	-0.0978914015264032	0.013536804470221	APOL6	13925	biofsci
rs5755832	22	36057360	G	A	1.6077e-25	0.0531656548135299	0.311528634865673	0.0298359065705435	APOL6	11158	biofsci
rs77311828	22	36044487	A	G	1.7892e-26	0.0214426741356352	-0.484759874342363	0.0455280464280218	APOL6	11496	biofsci
