## Supplementary material for "Multi-level Regulatory Roles of Lactate Metabolism Gene Network in Oral Cancer: Machine Learning Insights": APOLD1.csv

SNP	CHR	BP	effect_allele	other_allele	P	EAF	BETA	SE	gene	samplesize	source
rs111343142	12	12923191	C	T	2.3668e-08	0.0775632817886339	0.0926390531141529	0.0165933570571124	APOLD1	25381	biofsci
rs113420695	12	12742484	A	G	1.7574e-17	0.194741851058768	0.0872961664353279	0.0102592744664858	APOLD1	30293	biofsci
rs117070400	12	12933773	C	T	3.3339e-10	0.0344207687833765	0.157331701114219	0.0250428493615948	APOLD1	23988	biofsci
rs12817741	12	12755299	A	G	5.2656e-15	0.0561795316565481	0.143175221311086	0.0183074471665967	APOLD1	28135	biofsci
rs138215902	12	12825612	T	C	6.5663e-10	0.0227626994315056	0.178578969167166	0.0289135840498625	APOLD1	26887	biofsci
rs1548838	12	12939551	T	G	2.2703e-20	0.532017648461722	0.0753800995518943	0.00815016916086176	APOLD1	30233	biofsci
rs17393191	12	12942264	C	A	9.4819e-25	0.0487687572143132	-0.191320206086199	0.0186266788124384	APOLD1	31065	biofsci
rs3093736	12	12873301	A	G	9.0712e-19	0.0357527750835219	0.219143373021461	0.0247728799156082	APOLD1	23633	biofsci
rs34323	12	12879057	G	A	3.2865e-283	0.439208797922713	0.28978600135005	0.00805811693871449	APOLD1	31263	biofsci
rs58864590	12	12888708	G	A	1.4728e-15	0.13920102221053	-0.0915698003286371	0.011476062804371	APOLD1	31684	biofsci
rs7300798	12	12922339	C	T	3.0404e-11	0.660228562482877	-0.0566841424421837	0.00853098689776261	APOLD1	30626	biofsci
rs73065423	12	12777584	T	C	1.046e-67	0.107387617609478	-0.247086564222386	0.0142114850815802	APOLD1	25827	biofsci
rs741539	12	12811209	C	T	4.6167e-11	0.804915630049983	-0.0659906862697896	0.0100248661293678	APOLD1	31684	biofsci
rs74718705	12	12948574	G	T	3.5234e-10	0.0827207453628515	-0.0954423343171849	0.015212842984664	APOLD1	28473	biofsci
rs76365233	12	12885173	G	C	1.9413e-47	0.0896399854539577	-0.207366249112974	0.0143332468714688	APOLD1	29824	biofsci
rs7956578	12	12932281	T	C	1.8824e-84	0.554337482395036	-0.156466371845233	0.00803533079529553	APOLD1	31346	biofsci
rs960892	12	12967442	G	A	2.788e-14	0.312686369984524	0.0653121995777497	0.00858478681078217	APOLD1	31568	biofsci
rs9804955	12	12815726	A	G	5.3595e-10	0.0243827160493827	0.188110737071274	0.0302993906757416	APOLD1	22895	biofsci
