## Supplementary material for "Multi-level Regulatory Roles of Lactate Metabolism Gene Network in Oral Cancer: Machine Learning Insights": APOM.csv

SNP	CHR	BP	effect_allele	other_allele	P	EAF	BETA	SE	gene	samplesize	source
rs3101018	6	31705864	T	C	1.0172e-18	0.102029963932304	-0.198566816406335	0.0224801105407376	APOM	10799	biofsci
