## Supplementary material for "Multi-level Regulatory Roles of Lactate Metabolism Gene Network in Oral Cancer: Machine Learning Insights": APP.csv

SNP	CHR	BP	effect_allele	other_allele	P	EAF	BETA	SE	gene	samplesize	source
rs10854297	21	27451203	T	C	1.9253e-20	0.0740908575960122	0.141309344585211	0.0152494841186221	APP	31342	biofsci
rs112547745	21	27603814	C	T	9.9323e-14	0.861806643984862	-0.0865752189736237	0.0116336395729022	APP	31020	biofsci
rs148286309	21	27628993	T	G	2.8756e-14	0.0624759411809993	0.126509646160466	0.0166374684254746	APP	30839	biofsci
rs148444134	21	27475026	A	G	1.5849e-22	0.0359022636826565	0.220903501450957	0.0226208080949216	APP	28230	biofsci
rs17001470	21	27260316	T	C	4.6186e-08	0.0179949682316319	-0.172778333631651	0.0316131177281903	APP	28312	biofsci
rs1857846	21	28008257	A	C	2.801e-16	0.718497500845579	0.0725156478936069	0.00886304332709268	APP	31470	biofsci
rs2051176	21	27475375	A	G	7.8866e-22	0.0486522653412349	0.179190317954988	0.0186625476956953	APP	31016	biofsci
rs2830026	21	27423131	C	T	1.2717e-18	0.341704718417047	0.0744183255826749	0.00844856336936049	APP	31141	biofsci
rs2830076	21	27502468	T	C	3.0203e-150	0.338569656883009	0.219902847511551	0.0084230728500778	APP	31470	biofsci
rs3787636	21	27371334	C	A	5.925e-33	0.183354628876757	-0.124731106603442	0.0104312899629888	APP	30688	biofsci
rs404164	21	27522936	C	T	2.3913e-58	0.466958018805456	-0.137600361444232	0.00854453650632653	APP	27514	biofsci
rs452987	21	27552287	A	G	1.1966e-15	0.161244074017434	-0.0873917598747651	0.0109175559202425	APP	31017	biofsci
rs458408	21	27588541	T	C	5.5866e-11	0.405447070914697	0.0535006075570717	0.00816242391594655	APP	31132	biofsci
rs61707145	21	27163730	T	C	2.9632e-08	0.724604457138562	-0.0494651764578965	0.00892293391620904	APP	31470	biofsci
rs7278595	21	27682574	C	A	3.4452e-24	0.471345514950166	0.0811763436086597	0.00800050693927499	APP	31349	biofsci
rs8134954	21	27627311	T	A	4.6186e-08	0.0476208793322306	-0.10330265484	0.0189015524930013	APP	30858	biofsci
