## Supplementary material for "Multi-level Regulatory Roles of Lactate Metabolism Gene Network in Oral Cancer: Machine Learning Insights": APPBP2.csv

SNP	CHR	BP	effect_allele	other_allele	P	EAF	BETA	SE	gene	samplesize	source
rs3760332	17	58508618	C	T	2.9307e-10	0.0893691814424228	-0.089084815571602	0.0141355107060395	APPBP2	30748	biofsci
