## Supplementary material for "Multi-level Regulatory Roles of Lactate Metabolism Gene Network in Oral Cancer: Machine Learning Insights": APPL1.csv

SNP	CHR	BP	effect_allele	other_allele	P	EAF	BETA	SE	gene	samplesize	source
rs3204124	3	57305243	A	G	5.7927e-16	0.383159833139163	0.0661348581114921	0.00817125359685333	APPL1	31684	biofsci
