## Supplementary material for "Multi-level Regulatory Roles of Lactate Metabolism Gene Network in Oral Cancer: Machine Learning Insights": APPL2.csv

SNP	CHR	BP	effect_allele	other_allele	P	EAF	BETA	SE	gene	samplesize	source
rs10778364	12	105440863	C	T	8.3383e-93	0.444539573820396	0.164211365594348	0.00803618310631044	APPL2	31355	biofsci
rs10778370	12	105603139	C	T	1.1652e-104	0.0946672178586193	0.294810429708386	0.0135694132729015	APPL2	31684	biofsci
rs10861369	12	105670337	T	C	6.8416e-45	0.845071216505694	0.154344541454965	0.0109787346768834	APPL2	31684	biofsci
rs10861399	12	105730275	T	C	3.3926e-95	0.271481732070365	0.184927783626042	0.00893323464096312	APPL2	31679	biofsci
rs11112472	12	105729236	T	A	1.5964e-23	0.100748262960983	-0.132788378687022	0.0132852147717926	APPL2	31269	biofsci
rs11112541	12	105857362	T	C	4.7358e-09	0.0221735181455594	-0.161292942415001	0.0275431937184086	APPL2	30398	biofsci
rs11112722	12	106158433	T	C	5.4636e-09	0.330650684931507	0.0495079817395129	0.00848829519751615	APPL2	31355	biofsci
rs111229060	12	105693795	A	G	3.0736e-11	0.0267309772809232	-0.176383254047958	0.0265525462226709	APPL2	27259	biofsci
rs11609865	12	105952417	C	T	4.6291e-15	0.0683480139604454	0.128635633279884	0.0164145154567463	APPL2	29143	biofsci
rs11611857	12	105445559	T	C	1.6769846438804e-308	0.429061457837065	-0.344573629481816	0.00884915301222479	APPL2	26065	biofsci
rs117658021	12	105131993	A	G	2.01e-09	0.0304992537672717	-0.153389791987295	0.0255781807245902	APPL2	25846	biofsci
rs117738257	12	105489515	G	T	8.0328e-37	0.0391548316615354	-0.29102395108477	0.0229590204235449	APPL2	25213	biofsci
rs117755901	12	105253759	A	G	3.9211e-20	0.0172034764826176	-0.318408252619595	0.0346472527333618	APPL2	24635	biofsci
rs117878450	12	105518614	T	G	1.5009e-18	0.0213795255930087	-0.275644157212976	0.031360618603217	APPL2	24299	biofsci
rs117933365	12	105400691	C	T	2.9047e-22	0.0311940624317835	-0.235963127670095	0.0243168201479946	APPL2	27980	biofsci
rs117957345	12	105577936	G	A	1.8132e-48	0.0229595408091838	0.424263571704875	0.0289995606086723	APPL2	26504	biofsci
rs118085992	12	106012167	A	G	8.4796e-12	0.0294044304060513	0.167490676831266	0.0245213569968473	APPL2	29136	biofsci
rs1196818	12	105524905	T	C	5.1896e-58	0.144646724814143	0.216838017892819	0.0135049400164932	APPL2	22158	biofsci
rs12318644	12	105810480	T	C	4.0129e-11	0.706614066216165	0.0577252120588656	0.00874134380103057	APPL2	31564	biofsci
rs12827086	12	105681677	T	C	1.6769846438804e-308	0.215369517626632	0.388860539154663	0.00968121541968214	APPL2	31569	biofsci
rs141067164	12	105456361	C	T	3.1605e-15	0.0205042368448582	-0.252915057546662	0.0320787216897925	APPL2	24193	biofsci
rs141974802	12	105404739	T	G	4.0771e-57	0.0399964209019327	0.347057892261116	0.0217895799306313	APPL2	27427	biofsci
rs143472122	12	105542162	A	G	5.2079e-14	0.0136310304368832	-0.328140190917067	0.0435985585295847	APPL2	19564	biofsci
rs1526854	12	105863429	C	G	2.2292e-08	0.337676069634833	-0.0470764257963907	0.00841702588885942	APPL2	31556	biofsci
rs1864891	12	105803962	A	G	1.4919e-10	0.0552540415704388	0.112508921426284	0.017562231151567	APPL2	31055	biofsci
rs1997174	12	105933881	T	C	4.5806e-12	0.0926942012101169	-0.0947624222515999	0.0136981486074676	APPL2	31684	biofsci
rs2468092	12	105207724	G	A	2.0783e-25	0.29314380639559	-0.0910817098871464	0.00874373222939352	APPL2	31562	biofsci
rs2468212	12	106382343	A	G	1.6055e-10	0.666378656326393	-0.0565111720326721	0.00883677436007383	APPL2	28801	biofsci
rs34434425	12	105520069	T	G	4.5409e-42	0.0159970657939285	-0.507309285924045	0.0373274042678904	APPL2	22797	biofsci
rs4128817	12	105444796	C	T	3.8589e-63	0.123362662738384	-0.207558340881564	0.0123747721524599	APPL2	30192	biofsci
rs4514507	12	105110554	T	C	1.2462e-15	0.353901630532163	0.0714688886262468	0.00893361107828085	APPL2	27399	biofsci
rs4964368	12	105796852	A	G	4.6352e-17	0.154601041745301	-0.0924207027142712	0.0110082308249882	APPL2	31569	biofsci
rs4964829	12	105102262	A	T	4.4016e-13	0.527222309014217	-0.0767186247182681	0.0105928373791188	APPL2	17877	biofsci
rs61940663	12	105545474	T	G	3.1572e-79	0.037274566349589	0.418118117391307	0.0221856872378826	APPL2	28308	biofsci
rs61940889	12	105984801	A	C	2.1678e-18	0.0492494727701278	0.167129175905109	0.0191041889172879	APPL2	29258	biofsci
rs73181841	12	105666641	T	C	4.6457e-12	0.0554028933969126	-0.123791081402633	0.0178992309720406	APPL2	29821	biofsci
rs73191780	12	105303369	A	G	1.1892e-32	0.0524162716011623	0.213641790629058	0.0179535442598601	APPL2	31231	biofsci
rs73383279	12	105818368	C	T	9.1459e-15	0.0577297917064781	-0.132946555025274	0.0171530662174895	APPL2	31240	biofsci
rs74785544	12	105566727	C	T	5.145e-26	0.020310394730276	-0.333677316046844	0.0316317795433456	APPL2	25114	biofsci
rs78274931	12	105358814	T	C	8.5382e-11	0.0272151371176127	-0.165442783126496	0.0254892050358969	APPL2	29069	biofsci
rs78567353	12	105254569	T	C	1.2025e-15	0.0616950643948484	0.135643602729436	0.0169461299696962	APPL2	30077	biofsci
rs7975357	12	105930395	T	G	2.9976e-19	0.495889472482302	0.071639437637446	0.00798762795886251	APPL2	31349	biofsci
rs79786821	12	105581679	A	G	1.2371e-66	0.0448477802178874	-0.350219959141054	0.020309552782752	APPL2	28298	biofsci
