## Supplementary material for "Multi-level Regulatory Roles of Lactate Metabolism Gene Network in Oral Cancer: Machine Learning Insights": APRT.csv

SNP	CHR	BP	effect_allele	other_allele	P	EAF	BETA	SE	gene	samplesize	source
rs1141390	16	88880480	G	A	1.6563e-40	0.30048439181916	-0.133620951932644	0.0100279893081055	APRT	23655	biofsci
rs144243016	16	88888741	G	A	1.1405e-17	0.0573529411764706	-0.190462769507039	0.0222537031917277	APRT	18675	biofsci
rs3214057	16	88877124	A	G	4.177e-08	0.0559530854898585	0.109671169801925	0.0200009428267513	APRT	23662	biofsci
rs3794624	16	88717074	A	G	8.7548e-10	0.326148228813016	0.0642945545003165	0.0104871394435174	APRT	20686	biofsci
rs550269	16	88881635	T	C	5.7876e-14	0.147049522484346	0.103795144192824	0.0138154058555602	APRT	20886	biofsci
rs7203655	16	88826862	T	C	1.5189e-15	0.492255233664623	-0.0728256736960872	0.00913151691444569	APRT	23991	biofsci
rs78178561	16	88907844	T	C	4.8545e-73	0.0750302028358873	-0.336410676564147	0.0186101819781346	APRT	20802	biofsci
rs80281153	16	88840375	T	C	3.7325e-15	0.0254905501384375	0.239557373536482	0.0304636969284792	APRT	21689	biofsci
rs8059122	16	88934922	C	G	2.0719e-22	0.018113840005157	-0.359845701617703	0.0369523522676604	APRT	20588	biofsci
rs8191473	16	88878048	A	G	3.5521e-15	0.0290255701451279	0.256885611492506	0.0326415343895737	APRT	16651	biofsci
rs837763	16	88853729	C	T	3.5683e-40	0.435274120440319	0.123157248210252	0.0092824866563347	APRT	23607	biofsci
