## Supplementary material for "Multi-level Regulatory Roles of Lactate Metabolism Gene Network in Oral Cancer: Machine Learning Insights": APTX.csv

SNP	CHR	BP	effect_allele	other_allele	P	EAF	BETA	SE	gene	samplesize	source
rs10813946	9	33104524	G	A	9.8483e-17	0.258991318726747	-0.0821929453221374	0.00989501538820651	APTX	26609	biofsci
rs10971330	9	33018527	C	T	1.0671e-14	0.0454181832726691	-0.166042983168835	0.0214775557067436	APTX	25001	biofsci
rs10971403	9	33096387	T	C	2.5121e-48	0.0918921979390782	-0.219678373421328	0.0150387385535737	APTX	26493	biofsci
rs112548980	9	33160611	G	A	6.5284e-26	0.773974433210102	0.118769501975192	0.0112830124235439	APTX	22451	biofsci
rs116887921	9	33147991	T	C	4.0368e-10	0.0158776120843589	-0.245702316883813	0.0392972805456805	APTX	20721	biofsci
rs117631308	9	32987286	A	G	2.1599e-15	0.0326163301141352	0.209205898348654	0.0263749241488469	APTX	22780	biofsci
rs12683296	9	32883747	A	G	4.8698e-08	0.311060167612462	-0.0510895689732477	0.00936392393204687	APTX	26609	biofsci
rs138113643	9	33031824	C	T	7.0638e-09	0.0214712643678161	0.27082941154857	0.0467794129974212	APTX	10875	biofsci
rs140013020	9	32934775	T	G	3.148e-08	0.0161989324031499	-0.225304019088864	0.0407207827882058	APTX	18921	biofsci
rs4879649	9	32950891	T	A	9.9761e-154	0.597032394472552	-0.233960447640659	0.00885814529210922	APTX	26486	biofsci
rs55767341	9	32931601	A	G	7.416e-12	0.187169618844477	0.0845554158615752	0.01234475740734	APTX	21566	biofsci
rs62542143	9	33069205	A	C	2.3752e-17	0.0591380276428838	0.173579189747921	0.0204842207448749	APTX	21416	biofsci
rs62542149	9	33102915	T	G	2.0354e-21	0.0947924166066715	0.145082739190187	0.0152664035177081	APTX	25002	biofsci
rs72716603	9	32881752	G	C	7.8071e-10	0.111438183347351	-0.0854275871142353	0.0138938273939165	APTX	26158	biofsci
rs74714468	9	32932348	C	T	4.7586e-09	0.0203343138628193	0.200457992268959	0.0342335528842406	APTX	21417	biofsci
rs74922775	9	32988341	A	C	8.8403e-09	0.951426940639269	-0.116697202008276	0.0202902253378788	APTX	26280	biofsci
rs75485949	9	32832913	T	C	2.7685e-12	0.03965746591287	-0.163270062523254	0.0233613390552525	APTX	24056	biofsci
rs7865362	9	33117965	T	C	2.5586e-27	0.618952457081953	-0.0972605247314008	0.0089831462761061	APTX	26271	biofsci
