## Supplementary material for "Multi-level Regulatory Roles of Lactate Metabolism Gene Network in Oral Cancer: Machine Learning Insights": AQP1.csv

SNP	CHR	BP	effect_allele	other_allele	P	EAF	BETA	SE	gene	samplesize	source
rs2075574	7	30950744	T	C	3.7738e-19	0.325163043478261	0.112992490213637	0.0126341760643197	AQP1	14275	biofsci
rs62449133	7	30957148	G	A	5.9416e-11	0.196923194966623	0.0659519952944479	0.0100760832484566	AQP1	31141	biofsci
