## Supplementary material for "Multi-level Regulatory Roles of Lactate Metabolism Gene Network in Oral Cancer: Machine Learning Insights": AQP3.csv

SNP	CHR	BP	effect_allele	other_allele	P	EAF	BETA	SE	gene	samplesize	source
rs10120325	9	33527793	G	T	1.7066e-14	0.225599414077558	-0.0736850882866303	0.00960579440308573	AQP3	31017	biofsci
rs117283178	9	33403196	G	A	9.4395e-12	0.0287950637033651	0.191775739286441	0.0281402405409304	AQP3	22578	biofsci
rs12551364	9	33419786	A	G	7.9536e-99	0.247764103348112	0.195535103075014	0.00926702257690787	AQP3	31239	biofsci
rs12555686	9	33447547	T	G	9.479e-12	0.0614738376553629	0.113671424047846	0.0166815508860682	AQP3	31143	biofsci
rs3814511	9	33816476	T	C	1.6641e-09	0.824269983840054	-0.0629135949394643	0.0104377594258754	AQP3	31684	biofsci
rs567691	9	33439829	T	C	2.6424e-09	0.164042241346913	-0.0638538509494108	0.0107274126317806	AQP3	31684	biofsci
rs583076	9	33453230	T	G	7.6994e-50	0.605756889392223	0.120888296804203	0.00814424571218202	AQP3	31565	biofsci
rs58727961	9	33547799	C	T	8.1829e-11	0.030666532824734	0.168531457710459	0.0259390903328294	AQP3	24999	biofsci
rs7044689	9	33638046	C	G	3.9422e-09	0.227857897916037	0.0558591709441719	0.00948888546309912	AQP3	31563	biofsci
rs706127	9	33303900	A	G	8.2375e-33	0.239543011762937	0.1110420022246	0.00930756160570981	AQP3	31684	biofsci
rs72709612	9	33452272	T	C	5.7561e-22	0.113302631082254	-0.120965252586337	0.0125564687073852	AQP3	31566	biofsci
rs832231	9	33414020	A	G	5.2412e-31	0.650125028415549	-0.104345097645484	0.00901126981065371	AQP3	27070	biofsci
