## Supplementary material for "Multi-level Regulatory Roles of Lactate Metabolism Gene Network in Oral Cancer: Machine Learning Insights": AQP9.csv

SNP	CHR	BP	effect_allele	other_allele	P	EAF	BETA	SE	gene	samplesize	source
rs115663115	15	58549325	A	C	2.5946e-08	0.0406844307887906	0.128743366322826	0.0231269968963904	AQP9	23952	biofsci
rs12591983	15	58541419	T	C	7.2424e-14	0.0862200810583467	-0.106677812378125	0.0142554504534262	AQP9	31229	biofsci
rs12902853	15	58443444	G	A	2.0307e-10	0.783848563771562	0.0614839805485835	0.00966866074579476	AQP9	31568	biofsci
rs2280198	15	58467742	G	C	5.1626e-62	0.553332830074734	0.133029545896251	0.00800514778530816	AQP9	31569	biofsci
rs2414550	15	58500757	C	G	1.38e-14	0.144626677371258	-0.0875711304045664	0.0113758288392526	AQP9	31232	biofsci
rs2704196	15	58323239	G	A	6.1583e-09	0.527289599272782	0.0464011901087576	0.00798300044881851	AQP9	31477	biofsci
rs34945403	15	58430763	G	A	8.4571e-16	0.0635173229062472	-0.14180701796924	0.0176219079890198	AQP9	27069	biofsci
rs4511467	15	58439159	G	C	7.3915e-53	0.0419971023333842	-0.304896768093954	0.0199250283027247	AQP9	31303	biofsci
rs79558008	15	58505324	A	G	3.4523e-08	0.0429963691954902	0.108807739814838	0.0197222656905633	AQP9	31240	biofsci
