## Supplementary material for "Multi-level Regulatory Roles of Lactate Metabolism Gene Network in Oral Cancer: Machine Learning Insights": AQP10.csv

SNP	CHR	BP	effect_allele	other_allele	P	EAF	BETA	SE	gene	samplesize	source
rs10908840	1	154459477	T	C	3.5343e-17	0.540046803049747	0.0675239500829739	0.00801233462865309	AQP10	31355	biofsci
rs114603881	1	154293923	G	T	1.7088e-220	0.0387359612420172	0.699582826392181	0.0220708779791268	AQP10	27566	biofsci
rs115188583	1	153849029	C	T	2.7665e-21	0.020045756618368	0.504667482692776	0.0532838662794733	AQP10	8965	biofsci
rs115200978	1	154374850	T	C	8.4531e-13	0.0218381564844587	0.273134303268784	0.038180310222369	AQP10	16057	biofsci
rs115697580	1	154517689	A	G	2.3858e-10	0.0230759029220636	0.179951949626805	0.0284086811105716	AQP10	27482	biofsci
rs12043131	1	154263796	A	G	3.9947e-181	0.11014884464578	0.367371940476358	0.0128010850907315	AQP10	31130	biofsci
rs12739218	1	154218114	T	C	2.2548e-57	0.302268523760993	-0.138820379131484	0.00869556698496561	AQP10	31354	biofsci
rs140618754	1	154044215	A	G	1.0348e-12	0.0501785102949088	-0.145076694238192	0.0203599267764387	AQP10	25308	biofsci
rs151205508	1	153648391	C	T	3.8144e-40	0.018515328970031	0.466081241973466	0.0351422592664741	AQP10	22279	biofsci
rs1632360	1	154267672	G	A	1.3377e-09	0.945988725065048	-0.113501186602505	0.0187212276052757	AQP10	27921	biofsci
rs34693607	1	154661369	G	C	7.7777e-10	0.211606661013029	0.0606585688717796	0.00986398388027964	AQP10	30803	biofsci
rs35950207	1	154291958	T	C	3.6228e-139	0.696643992634071	0.217744183034784	0.00867071442362733	AQP10	31470	biofsci
rs3738030	1	154575315	C	A	9.1312e-18	0.862394286788198	0.0993374777658595	0.0115715907282645	AQP10	31466	biofsci
rs4999127	1	154714006	G	A	2.1116e-08	0.857552653430966	0.0640134727856432	0.0114254685750876	AQP10	31355	biofsci
rs61806857	1	154191267	A	G	2.8601e-11	0.0281939783523184	-0.176209871646391	0.0264837862247525	AQP10	26018	biofsci
rs6413529	1	153932270	T	C	1.3234e-15	0.114341237437186	0.101969402577297	0.0127582957030801	AQP10	30333	biofsci
rs6687971	1	154334253	C	G	5.0681e-32	0.747206071131919	0.108232759594301	0.00918932252182452	AQP10	31347	biofsci
rs72696248	1	154212541	A	G	2.2739e-10	0.0233714094537112	-0.184842371608421	0.0291475923439543	AQP10	25784	biofsci
rs75164063	1	154036161	A	G	1.6581e-19	0.0164358887763143	0.334001839725047	0.0369720541211489	AQP10	22627	biofsci
rs7536152	1	154423909	A	G	1.2005e-15	0.547558811312918	0.0642319303563342	0.00802437727760715	AQP10	31344	biofsci
rs79438587	1	154342517	T	C	4.3724e-37	0.160047674732392	-0.149072806996501	0.0117162443802462	AQP10	27095	biofsci
