## Supplementary material for "Multi-level Regulatory Roles of Lactate Metabolism Gene Network in Oral Cancer: Machine Learning Insights": AQP11.csv

SNP	CHR	BP	effect_allele	other_allele	P	EAF	BETA	SE	gene	samplesize	source
rs11237236	11	77312790	A	G	2.38e-26	0.219349237505662	0.102150709217418	0.00961771466396301	AQP11	31567	biofsci
rs7946637	11	77339831	C	T	3.8173e-11	0.265016538866336	-0.0595083647738	0.00900168886879047	AQP11	31679	biofsci
