## Supplementary material for "Multi-level Regulatory Roles of Lactate Metabolism Gene Network in Oral Cancer: Machine Learning Insights": AQR.csv

SNP	CHR	BP	effect_allele	other_allele	P	EAF	BETA	SE	gene	samplesize	source
rs112023925	15	35213464	A	G	3.9397e-16	0.89656864595523	0.106755661002524	0.0131139794367153	AQR	31352	biofsci
rs3848167	15	35173081	A	G	3.515e-31	0.154897023451594	-0.127948159468857	0.0110170971506558	AQR	31469	biofsci
