## Supplementary material for "Multi-level Regulatory Roles of Lactate Metabolism Gene Network in Oral Cancer: Machine Learning Insights": ARAP1-AS2.csv

SNP	CHR	BP	effect_allele	other_allele	P	EAF	BETA	SE	gene	samplesize	source
rs118170146	11	72487169	A	G	2.9801e-08	0.0513090005732849	-0.25137095945476	0.0453525348130408	ARAP1-AS2	4994	biofsci
rs12274620	11	72411997	C	T	9.8828e-24	0.533593779488922	-0.201447943429325	0.0200593415479383	ARAP1-AS2	4993	biofsci
rs72964157	11	72422942	G	A	1.8117e-13	0.0928318954049637	0.254045895806232	0.0345077283083716	ARAP1-AS2	4986	biofsci
