## Supplementary material for "Multi-level Regulatory Roles of Lactate Metabolism Gene Network in Oral Cancer: Machine Learning Insights": ARAP1.csv

SNP	CHR	BP	effect_allele	other_allele	P	EAF	BETA	SE	gene	samplesize	source
rs117631429	11	72555186	A	T	1.3485e-08				ARAP1	5075	biofsci
rs455611	11	72334994	A	G	1.3017e-13	0.500604024311979	0.0648611135271894	0.00875779607717819	ARAP1	26076	biofsci
rs4944804	11	72520530	A	C	5.0428e-18	0.26761426765258	-0.0962556918013877	0.0111247390089903	ARAP1	20613	biofsci
rs7952279	11	72393944	T	C	1.2898e-12	0.0965347464952832	0.104971049048681	0.0147940312942965	ARAP1	26194	biofsci
