## Supplementary material for "Multi-level Regulatory Roles of Lactate Metabolism Gene Network in Oral Cancer: Machine Learning Insights": ARAP2.csv

SNP	CHR	BP	effect_allele	other_allele	P	EAF	BETA	SE	gene	samplesize	source
rs1392889	4	36353719	A	G	2.1588e-10	0.692134240294637	-0.0598500429974821	0.00942594582210915	ARAP2	26410	biofsci
rs143907082	4	35833562	T	C	2.4103e-14	0.01378937791425	-0.38670971536699	0.0507060532835494	ARAP2	14300	biofsci
rs28530750	4	36312542	A	G	6.1345e-156	0.0388886768690608	-0.603402218152033	0.0226812242761142	ARAP2	26004	biofsci
rs4833122	4	36140370	G	T	6.8092e-11	0.373452362977503	0.0588216877601963	0.00901509437227139	ARAP2	26293	biofsci
rs56227155	4	36332749	A	C	7.6969e-14	0.671158419205073	0.0693881365090897	0.00928219714116833	ARAP2	26294	biofsci
rs71604033	4	36539678	G	A	1.9538e-09	0.0634111072028765	-0.108911689817085	0.0181477138362858	ARAP2	25563	biofsci
rs7676461	4	36055637	C	T	5.2917e-10	0.685989702732158	-0.0582185867003786	0.00937497370376467	ARAP2	26410	biofsci
rs7686878	4	36534031	A	G	5.6478e-14	0.410139807576669	-0.0664889556148449	0.0088464396299638	ARAP2	26409	biofsci
rs7688419	4	36336228	C	T	1.0588e-22	0.422171057597947	-0.0865766662240354	0.00882885818256344	ARAP2	26295	biofsci
rs80293965	4	35876984	T	C	1.0893e-08	0.0851215754068172	-0.0891264683413185	0.0155919086703262	ARAP2	26410	biofsci
