## Supplementary material for "Multi-level Regulatory Roles of Lactate Metabolism Gene Network in Oral Cancer: Machine Learning Insights": ARAP3.csv

SNP	CHR	BP	effect_allele	other_allele	P	EAF	BETA	SE	gene	samplesize	source
rs10065068	5	141092048	T	C	2.1778e-12	0.0887839879154079	0.0982826891261525	0.013995000373952	ARAP3	31555	biofsci
rs111260438	5	141198910	A	G	8.0774e-10	0.0396252904725019	0.138824444886332	0.0225969634388105	ARAP3	25731	biofsci
rs111543038	5	141192300	T	C	2.7444e-09	0.0220710088886657	0.18105420671555	0.0304477005777529	ARAP3	24988	biofsci
rs11167756	5	141059868	C	T	3.911e-57	0.410430182267532	0.130119189665873	0.00816808261452291	ARAP3	30971	biofsci
rs116490745	5	141138457	G	T	9.2328e-57	0.0158448133184053	-0.561676601268085	0.0353783061083555	ARAP3	25618	biofsci
rs11958260	5	141091655	C	T	1.5119e-38	0.258130616234914	0.117887819907891	0.00907953849828566	ARAP3	31672	biofsci
rs11958815	5	141054147	C	G	2.2309e-31	0.0204723999791894	0.373284777206585	0.0320350122898789	ARAP3	24296	biofsci
rs12658441	5	141227079	C	T	1.2076e-28	0.232139501672366	0.104474237380476	0.00940912661597476	ARAP3	31684	biofsci
rs143235060	5	140933188	T	C	5.067e-57	0.0278507732735967	-0.406607522190205	0.0255504635689684	ARAP3	28288	biofsci
rs143987576	5	140129157	T	C	7.607e-17	0.0368559815445458	-0.205068800278584	0.0245971381269967	ARAP3	23281	biofsci
rs144268375	5	141291979	C	T	3.8983e-08	0.0276270942345543	-0.147296422501424	0.0268040730262996	ARAP3	25906	biofsci
rs145755279	5	140642064	T	C	1.8023e-11	0.0134147877566444	-0.327839889778268	0.0487784391873632	ARAP3	15878	biofsci
rs148831863	5	141266053	A	C	4.8578e-24	0.931324488419159	-0.171092599106261	0.016918922037702	ARAP3	27310	biofsci
rs149927716	5	141022205	C	G	8.5805e-85	0.0191791497099316	-0.599334979472131	0.0307155951841973	ARAP3	28173	biofsci
rs152278	5	141095898	G	A	2.5477e-261	0.0689333688496518	-0.54433995901976	0.0157628009862903	ARAP3	31354	biofsci
rs1651423	5	141071879	T	C	1.2345e-111	0.865467734054948	-0.261387852026752	0.0116423335646506	ARAP3	31682	biofsci
rs17097553	5	141160210	T	C	5.1813e-22	0.267038191115372	0.0888408330884631	0.00921136303757121	ARAP3	30107	biofsci
rs17610129	5	141162586	T	G	7.3596e-16	0.0512653872620231	-0.146307206651082	0.0181423548746444	ARAP3	31233	biofsci
rs17629011	5	140528013	T	C	9.5735e-45	0.0711369346733668	-0.220887504798715	0.0157390059281989	ARAP3	30547	biofsci
rs182931630	5	140655651	T	C	1.0554e-14	0.015807962529274	-0.269658394134842	0.034873828841607	ARAP3	26425	biofsci
rs2237080	5	140885783	A	T	1.9779e-147	0.46474141185353	-0.20634210101665	0.00797984759074208	ARAP3	31565	biofsci
rs246674	5	140459580	T	C	3.9223e-17	0.157409147280995	0.0917922655232442	0.0109079125300937	ARAP3	31684	biofsci
rs248491	5	141166695	T	C	1.1087e-08	0.0626061681325733	0.0938626146423367	0.0164287915289477	ARAP3	31566	biofsci
rs248495	5	141212882	C	T	1.3707e-19	0.581137701947758	-0.073039477661986	0.00806664947396168	ARAP3	31567	biofsci
rs248525	5	141128436	T	C	1.0801e-15	0.20027181094039	0.0797346034655725	0.00994507059127814	ARAP3	31564	biofsci
rs251018	5	140902116	G	T	1.8576e-68	0.478988712629652	-0.13989483675286	0.00800080278367639	ARAP3	31299	biofsci
rs31871	5	140380123	C	A	7.0461e-25	0.395989447927818	-0.0842676719086932	0.00818140680091002	ARAP3	31231	biofsci
rs32928	5	141147245	T	C	1.3882e-26	0.177613303398151	-0.111499246093838	0.0104487115755488	ARAP3	31354	biofsci
rs349132	5	141064627	T	C	9.7304e-183	0.505956631215002	0.229050524601047	0.00794558387509962	ARAP3	31684	biofsci
rs34985155	5	140943432	T	C	1.3328e-08	0.0281791560654793	0.150841662916101	0.0265477503856283	ARAP3	25906	biofsci
rs35542565	5	140692107	G	A	5.2786e-34	0.109142588476663	0.163383740556822	0.0134394785355616	ARAP3	28471	biofsci
rs3797057	5	141129129	C	G	2.8907e-16	0.170347717748329	0.0865821416847319	0.0105873319170853	ARAP3	31562	biofsci
rs3822339	5	140504432	C	A	1.7015e-22	0.0899923896499239	-0.136165476174007	0.0139542402309907	ARAP3	31355	biofsci
rs4912611	5	141108547	G	A	1.8631e-62	0.750497951820812	-0.153116005773439	0.00918022206341179	ARAP3	31684	biofsci
rs4912768	5	141086579	A	C	2.9959e-102	0.475741290540794	0.170778315554506	0.00795438760460116	ARAP3	31684	biofsci
rs58900279	5	141239300	T	C	3.4294e-09	0.0568446103088323	-0.117566153399686	0.0198940966223916	ARAP3	23564	biofsci
rs622766	5	141054588	T	C	1.6823e-282	0.373587275010465	-0.29648737892673	0.00825490732467611	ARAP3	31354	biofsci
rs62378921	5	140654086	G	A	4.9157e-09	0.0582405533063428	0.104103983838056	0.0177952486005464	ARAP3	28787	biofsci
rs62381448	5	141261178	A	C	4.051e-11	0.0205257347868083	0.235369436901275	0.0356496125443065	ARAP3	19569	biofsci
rs628301	5	140593256	C	T	1.7167e-23	0.42981429757681	0.0802966777876481	0.00803907349475367	ARAP3	31569	biofsci
rs6580201	5	141072485	G	T	2.191e-18	0.0604525820878407	0.146841780636894	0.0167876735608658	ARAP3	31236	biofsci
rs6878397	5	141474012	A	G	9.9655e-12	0.222530479749368	-0.0651289985782447	0.00956808511631501	ARAP3	31568	biofsci
rs73287735	5	141061937	T	C	2.9076e-18	0.0746596310319826	0.135586316676512	0.0155578102899039	ARAP3	29901	biofsci
rs75065885	5	140935085	C	T	1.8809e-13	0.102532648901638	0.096519469842302	0.0131194059864486	ARAP3	31569	biofsci
rs75164050	5	141078791	C	G	6.071e-56	0.0687421167297328	-0.249164997100966	0.0158123697200695	ARAP3	31238	biofsci
rs75513915	5	141027845	T	C	4.0706e-18	0.0392568659127625	0.182904805670416	0.0210795106167428	ARAP3	29835	biofsci
rs75874482	5	140630834	C	T	5.2003e-12	0.0258973010156598	0.17798774000935	0.0257949507991695	ARAP3	29788	biofsci
rs7703688	5	140938633	C	T	1.6769846438804e-308	0.0817161339421613	-0.560861241090709	0.0145777069933308	ARAP3	31355	biofsci
rs77227638	5	140783285	T	C	2.2341e-18	0.0210362916175998	-0.279557531649111	0.0319684305700658	ARAP3	23757	biofsci
rs7722894	5	141212652	T	C	1.2147e-41	0.94892705475591	-0.243939224684358	0.0180448440791772	ARAP3	31684	biofsci
rs7724001	5	140683652	T	A	4.0511e-69	0.151865177049801	-0.195128125463757	0.0111046811329443	ARAP3	31480	biofsci
rs77241684	5	141140592	G	A	9.0599e-15	0.0311715650554611	0.182788955448599	0.0235798907943342	ARAP3	29777	biofsci
rs78668600	5	140722517	G	A	1.8381e-32	0.0210467813647787	0.364069898188603	0.0306887542411136	ARAP3	25767	biofsci
rs79463892	5	140652207	T	C	2.6156e-10	0.0435389846975953	0.126909956841885	0.0200803716463165	ARAP3	29777	biofsci
