## Supplementary material for "Multi-level Regulatory Roles of Lactate Metabolism Gene Network in Oral Cancer: Machine Learning Insights": ARC.csv

SNP	CHR	BP	effect_allele	other_allele	P	EAF	BETA	SE	gene	samplesize	source
rs10105196	8	143719157	A	G	2.6095e-08	0.0545009973618171	-0.142914779501398	0.0256777726973064	ARC	14716	biofsci
rs11987014	8	143631375	G	T	7.9838e-09	0.0466284688074571	0.128804948643842	0.0223274712066151	ARC	22562	biofsci
rs28626656	8	143609665	A	G	3.4584e-11	0.77089907802735	0.0900219753745869	0.0135867871129974	ARC	15336	biofsci
rs28686812	8	143694775	G	C	1.1255e-67	0.478784197264219	-0.168194509918707	0.00967630550501417	ARC	21399	biofsci
rs34968423	8	143669259	A	G	1.4059e-09	0.135407520519183	0.0785592721705196	0.0129747096800092	ARC	25370	biofsci
rs35422340	8	143725126	G	A	1.8814e-12	0.0348571763053149	0.207733249525893	0.0294949949632107	ARC	17084	biofsci
rs4977078	8	143629346	T	A	1.1752e-16	0.321219652074173	0.0788371522430261	0.00951484512389129	ARC	25330	biofsci
rs72689061	8	143633908	C	T	4.0888e-10	0.0335516855727752	-0.219370816548245	0.0350970844343154	ARC	12518	biofsci
rs72689083	8	143682966	A	C	2.9994e-11	0.075596748304251	-0.127929543780348	0.0192476557256223	ARC	19313	biofsci
rs79218577	8	143859934	C	G	1.4229e-12	0.0355492356914326	0.360566933149036	0.0509131506846987	ARC	5626	biofsci
