## Supplementary material for "Multi-level Regulatory Roles of Lactate Metabolism Gene Network in Oral Cancer: Machine Learning Insights": ARCN1.csv

SNP	CHR	BP	effect_allele	other_allele	P	EAF	BETA	SE	gene	samplesize	source
rs10790255	11	118515579	G	T	2.7506e-21	0.256030349930165	0.0863742741675975	0.00911909818277387	ARCN1	31566	biofsci
rs117562556	11	118951686	G	T	2.053e-11	0.0609539832666424	-0.120403147744568	0.0179647202030032	ARCN1	27067	biofsci
rs191458787	11	118419577	T	C	7.5414e-09	0.0150067772542439	-0.234326389487382	0.0405535269612305	ARCN1	20568	biofsci
rs2277291	11	118435756	T	C	2.3088e-68	0.138872577803876	-0.210101393214103	0.012024483380689	ARCN1	28917	biofsci
rs2853009	11	118148146	A	G	3.9876e-08	0.492201886579729	-0.0436337955141657	0.00794598647208597	ARCN1	31684	biofsci
rs45462592	11	118442371	T	C	2.6548e-08	0.0560280140070035	0.103968143348692	0.0186898941807529	ARCN1	27064	biofsci
rs535774	11	118468037	T	C	5.2776e-59	0.0807025151777971	-0.25068435733603	0.0154771136398509	ARCN1	28135	biofsci
rs643090	11	118567115	C	T	1.2399e-09	0.658881278538813	0.0551688836835188	0.0090812977256821	ARCN1	26975	biofsci
rs679327	11	118042974	G	A	1.7526e-08	0.276184749520839	0.0500653782336705	0.00888487430720518	ARCN1	31684	biofsci
rs7930148	11	118435966	A	G	2.3812e-24	0.235938245370571	0.101099144464775	0.00992900792213619	ARCN1	28134	biofsci
