## Supplementary material for "Multi-level Regulatory Roles of Lactate Metabolism Gene Network in Oral Cancer: Machine Learning Insights": ARF1.csv

SNP	CHR	BP	effect_allele	other_allele	P	EAF	BETA	SE	gene	samplesize	source
rs1188975	1	228277690	T	C	1.852e-12	0.0937840580254801	0.0969218538271869	0.0137569519860314	ARF1	31086	biofsci
rs964941	1	228193857	G	A	3.8709e-13	0.467801962332243	0.0583624371973381	0.00803879246805665	ARF1	31078	biofsci
