## Supplementary material for "Multi-level Regulatory Roles of Lactate Metabolism Gene Network in Oral Cancer: Machine Learning Insights": ARF3.csv

SNP	CHR	BP	effect_allele	other_allele	P	EAF	BETA	SE	gene	samplesize	source
rs1064722	12	50261329	T	G	4.3861e-14	0.229575757575758	0.0791745558548809	0.0104879463584905	ARF3	25700	biofsci
rs10875879	12	49238979	G	A	9.3039e-34	0.437584931300015	0.0971562554020319	0.00802248093819676	ARF3	31567	biofsci
rs10875906	12	49385679	T	C	7.423e-60	0.703963682905368	-0.145735634896183	0.00893141193931455	ARF3	30077	biofsci
rs10875934	12	49602205	G	A	2.4978e-09	0.744578901875305	0.0543064446241994	0.00910922129999823	ARF3	31684	biofsci
rs11169066	12	49941318	A	G	3.9998e-09	0.203655240465056	0.061326001775346	0.0104219706295304	ARF3	28384	biofsci
rs117601520	12	48640264	G	T	1.7967e-14	0.0220298778641365	-0.262306013362415	0.0342239462139783	ARF3	19814	biofsci
rs117740891	12	49136351	A	G	4.4967e-09	0.0157244892309396	-0.219153018739077	0.0373675178589341	ARF3	23136	biofsci
rs118024725	12	49266069	T	C	1.1027e-42	0.0602619908015769	0.237204836572246	0.0173215548606159	ARF3	29427	biofsci
rs138599549	12	48479370	T	G	2.5039e-09	0.0196754891919573	-0.197455215518181	0.03312395623596	ARF3	23626	biofsci
rs140372795	12	49016659	A	G	4.211e-10	0.0267372771893568	-0.211935763742376	0.0339319815786958	ARF3	16688	biofsci
rs140404905	12	49313179	A	G	2.3623e-19	0.0465780977081459	0.194960438091644	0.0216738302752183	ARF3	23968	biofsci
rs145102814	12	49289755	T	C	1.198e-13	0.0416972724156506	0.164315270341146	0.022153573545071	ARF3	25496	biofsci
rs150341675	12	49881891	A	G	2.451e-29	0.0318634492004213	-0.28097089032709	0.0249867396776368	ARF3	25961	biofsci
rs185521438	12	49808896	A	G	9.9172e-14	0.03061156584814	-0.215452566773448	0.0289516738925325	ARF3	20102	biofsci
rs191066295	12	49664729	C	T	4.3143e-19	0.0159062056605183	-0.436064359881003	0.0488401460374763	ARF3	13391	biofsci
rs1960380	12	49134664	T	C	3.6877e-16	0.208727377466276	0.0880876538588314	0.0108101580466376	ARF3	25906	biofsci
rs2232566	12	48962869	G	A	1.8781e-13	0.0678905633432297	-0.116182148510201	0.0157916256877889	ARF3	31684	biofsci
rs2453469	12	49219569	G	A	2.1337e-43	0.408836247414928	-0.111637719059522	0.0080822517726094	ARF3	31670	biofsci
rs2720291	12	50197385	A	G	2.3061e-12	0.403816506862192	-0.0568035767180413	0.0080980221994499	ARF3	31670	biofsci
rs2926800	12	49265616	T	G	4.1559e-22	0.130007396737649	-0.115887504431365	0.0119877011369751	ARF3	30762	biofsci
rs4760661	12	49305129	T	C	1.937e-208	0.63626755246867	0.254886195868686	0.00827289355557928	ARF3	31567	biofsci
rs57895687	12	49601208	C	T	8.9873e-73	0.050893534519093	-0.34205534492432	0.0189579968144811	ARF3	28801	biofsci
rs58095611	12	49799600	A	G	1.2311e-21	0.186966860421227	-0.0975344253719806	0.0102074708401688	ARF3	31569	biofsci
rs61942008	12	49013277	A	G	6.2175e-09	0.25940968825756	-0.0554430271242304	0.00954137590765994	ARF3	28588	biofsci
rs61942218	12	49427919	C	T	1.5908e-25	0.0521431727794962	0.208228228831592	0.0199406485895571	ARF3	25442	biofsci
rs73104702	12	48964234	A	G	2.9869e-08	0.0690885196658218	0.0951419982350298	0.0171665189966313	ARF3	26381	biofsci
rs74575365	12	48750769	A	G	2.6359e-11	0.0922165181941718	-0.0916851639458088	0.0137553881156133	ARF3	31567	biofsci
rs77841780	12	49267373	C	A	1.6769846438804e-308	0.0664545775892542	-0.611817855392454	0.0162460861137579	ARF3	30536	biofsci
rs833816	12	49386023	T	C	2.6095e-08	0.149008079353652	-0.0637276221120411	0.0114498584412018	ARF3	30077	biofsci
rs833829	12	49352319	T	C	1.5479e-89	0.0314988242089195	-0.474401535515986	0.0236455931573537	ARF3	29314	biofsci
