## Supplementary material for "Multi-level Regulatory Roles of Lactate Metabolism Gene Network in Oral Cancer: Machine Learning Insights": ARF4.csv

SNP	CHR	BP	effect_allele	other_allele	P	EAF	BETA	SE	gene	samplesize	source
rs116110957	3	57383363	G	T	4.6692e-20	0.889045524604338	0.11601937682783	0.0126498513702985	ARF4	31676	biofsci
rs116258515	3	56861589	T	C	9.4706e-30	0.0217352415026834	0.331666919285277	0.0292766971748989	ARF4	27435	biofsci
rs11707146	3	57714994	A	G	2.5673e-21	0.189864099660249	0.0961931756738278	0.0101480299265564	ARF4	31565	biofsci
rs11720285	3	57961370	C	A	1.0133e-11	0.733883143353212	0.0612793181161407	0.00900544008055324	ARF4	31569	biofsci
rs13090738	3	57624128	C	T	7.8059e-40	0.172177556335636	-0.139241266357991	0.0105415530826412	ARF4	31568	biofsci
rs146070700	3	57047316	A	G	3.5092e-16	0.0168197847067558	0.274789266194407	0.033697454957252	ARF4	26627	biofsci
rs149547076	3	57557444	C	T	6.3297e-92	0.0145926382257816	1.05223934027054	0.0517454888035122	ARF4	12986	biofsci
rs4475007	3	57186159	G	A	1.0429e-10	0.748776571341184	0.0596017096161182	0.0092254139888119	ARF4	31231	biofsci
rs58008947	3	57970919	T	C	3.7283e-10	0.1155786576976	-0.0783938788714797	0.0125131891764401	ARF4	31239	biofsci
rs72624862	3	57072911	T	C	3.4924e-09	0.133371385083714	0.069379101347902	0.0117458312336672	ARF4	31355	biofsci
rs73074072	3	58090803	A	G	6.2986e-16	0.0624460076514871	0.137809292924924	0.0170482208109018	ARF4	29384	biofsci
rs7611974	3	57071726	C	A	3.65e-08	0.330655153721056	-0.0470870195174795	0.00855039395632458	ARF4	30901	biofsci
rs7634731	3	57932958	G	A	1.3966e-08	0.728185765527657	0.0507631596023276	0.00894662664827768	ARF4	31560	biofsci
