## Supplementary material for "Multi-level Regulatory Roles of Lactate Metabolism Gene Network in Oral Cancer: Machine Learning Insights": ARF5.csv

SNP	CHR	BP	effect_allele	other_allele	P	EAF	BETA	SE	gene	samplesize	source
rs34029720	7	127230474	C	T	1.3991e-17	0.628562799652686	-0.0703040853941662	0.00823705467940225	ARF5	31564	biofsci
rs3808055	7	127705174	T	C	1.3596e-08	0.415197865383893	0.0457782251964431	0.00806181762405662	ARF5	31684	biofsci
