## Supplementary material for "Multi-level Regulatory Roles of Lactate Metabolism Gene Network in Oral Cancer: Machine Learning Insights": ARF6.csv

SNP	CHR	BP	effect_allele	other_allele	P	EAF	BETA	SE	gene	samplesize	source
rs140024424	14	50355859	C	T	2.4676e-10	0.104999617766226	-0.122249756739697	0.0193161144495405	ARF6	14260	biofsci
