## Supplementary material for "Multi-level Regulatory Roles of Lactate Metabolism Gene Network in Oral Cancer: Machine Learning Insights": ARFGAP1.csv

SNP	CHR	BP	effect_allele	other_allele	P	EAF	BETA	SE	gene	samplesize	source
rs143155137	20	62345183	G	A	2.2525e-08	0.018815445026178	0.526376255508448	0.094140332565806	ARFGAP1	3056	biofsci
rs6062879	20	61924424	A	G	6.7194e-32	0.540232724079258	-0.10926797019469	0.00929615795294319	ARFGAP1	23294	biofsci
