## Supplementary material for "Multi-level Regulatory Roles of Lactate Metabolism Gene Network in Oral Cancer: Machine Learning Insights": ARFGAP2.csv

SNP	CHR	BP	effect_allele	other_allele	P	EAF	BETA	SE	gene	samplesize	source
rs11600668	11	47193566	A	G	1.6272e-32	0.685482355593972	0.101584340793916	0.00855547944969649	ARFGAP2	31684	biofsci
rs12575157	11	47272746	G	A	1.8381e-16	0.15175706790473	0.0913173592504929	0.0110924346788899	ARFGAP2	31568	biofsci
rs3740973	11	46422237	A	G	1.2328e-14	0.279310344827586	0.0688447069286685	0.00892614868057471	ARFGAP2	31175	biofsci
rs7113904	11	46309285	G	T	2.7727e-13	0.741601238109618	0.0664146785721154	0.00909154954375921	ARFGAP2	31567	biofsci
rs75952534	11	46674270	C	T	3.9728e-34	0.0221076423223619	0.361109255121565	0.0296477220953666	ARFGAP2	26312	biofsci
