## Supplementary material for "Multi-level Regulatory Roles of Lactate Metabolism Gene Network in Oral Cancer: Machine Learning Insights": ARFGAP3.csv

SNP	CHR	BP	effect_allele	other_allele	P	EAF	BETA	SE	gene	samplesize	source
rs117292628	22	43312552	A	C	2.9835e-08	0.0225122634898388	-0.158257639279695	0.028554506121952	ARFGAP3	27867	biofsci
rs117301643	22	43297929	T	C	6.3525e-11	0.046677614957049	-0.129118461086437	0.0197579894546958	ARFGAP3	28783	biofsci
rs12484588	22	43163718	T	A	1.6574e-11	0.175313250944044	-0.0743832716629847	0.0110469111686495	ARFGAP3	28339	biofsci
rs150162175	22	43173967	G	T	1.0255e-16	0.0910000540862134	0.133078958067696	0.0160297468161522	ARFGAP3	23524	biofsci
rs5751391	22	43261499	A	G	2.8567e-147	0.454310409904129	-0.206697591585321	0.00799798757860989	ARFGAP3	31529	biofsci
rs5758875	22	43098501	C	T	3.5806e-15	0.408147270224805	0.0641016344827101	0.00814620016555174	ARFGAP3	31191	biofsci
rs5758905	22	43132271	G	T	4.5022e-09	0.385479213457396	0.0519973389486637	0.00886600377654202	ARFGAP3	26852	biofsci
rs5758920	22	43158555	C	A	2.6489e-09	0.147807865892972	-0.0686358392760555	0.0115315590181545	ARFGAP3	29851	biofsci
rs5758991	22	43252335	C	A	2.3396e-13	0.0743759261370113	0.11152664010085	0.0152196621224446	ARFGAP3	31354	biofsci
rs5759142	22	43473434	C	T	2.3023e-08	0.588372355218159	0.0451321711379416	0.00807720150653976	ARFGAP3	31644	biofsci
rs6003000	22	43425824	A	G	2.1075e-34	0.711762682059712	-0.10811513050177	0.00883907374416628	ARFGAP3	31194	biofsci
rs73176804	22	43189819	A	G	1.1182e-11	0.0658697008977867	0.120364587090068	0.017725177022659	ARFGAP3	25864	biofsci
rs73429282	22	43148967	T	C	2.4686e-13	0.0222718184777049	-0.215310934711899	0.0294124548811403	ARFGAP3	26542	biofsci
rs74444868	22	43185254	T	C	3.7326e-35	0.106458357532814	-0.161452412346425	0.0130504560798636	ARFGAP3	30862	biofsci
rs75865036	22	43225966	C	T	2.3394e-27	0.0847780126849894	0.169547029692065	0.0156472211683769	ARFGAP3	26320	biofsci
rs79968294	22	43359655	A	G	2.3505e-08	0.0138069968553459	-0.212370480088357	0.0380319627665395	ARFGAP3	25387	biofsci
rs84434	22	43493430	T	C	3.2686e-15	0.579580211041444	-0.0639143271117372	0.00811095521722554	ARFGAP3	31191	biofsci
