## Supplementary material for "Multi-level Regulatory Roles of Lactate Metabolism Gene Network in Oral Cancer: Machine Learning Insights": ARFGEF1.csv

SNP	CHR	BP	effect_allele	other_allele	P	EAF	BETA	SE	gene	samplesize	source
rs12678025	8	68196817	G	A	4.4496e-17	0.292288323499568	-0.0734184762608618	0.00873987860826411	ARFGEF1	31644	biofsci
rs17331692	8	67709431	G	A	1.6741e-10	0.0293445280352467	-0.156922806249157	0.0245633257023021	ARFGEF1	29094	biofsci
