## Supplementary material for "Multi-level Regulatory Roles of Lactate Metabolism Gene Network in Oral Cancer: Machine Learning Insights": ARFGEF2.csv

SNP	CHR	BP	effect_allele	other_allele	P	EAF	BETA	SE	gene	samplesize	source
rs1847329	20	47969016	C	G	2.4409e-15	0.727476967225495	0.0707711646794587	0.008939477898551	ARFGEF2	31559	biofsci
rs1885289	20	47436524	A	G	8.1287e-11	0.112138508371385	0.0822409355854511	0.0126555668449851	ARFGEF2	31355	biofsci
rs35667796	20	47803301	C	A	7.9525e-92	0.228073502760568	-0.201811908884708	0.00992997804928816	ARFGEF2	28802	biofsci
rs35776712	20	47233768	T	C	2.9077e-21	0.155366684736312	-0.105110861155511	0.0111041592617195	ARFGEF2	30901	biofsci
rs3795089	20	47537879	T	C	1.5915e-27	0.206017269293038	0.107915860064003	0.00992722272383588	ARFGEF2	31017	biofsci
rs4810905	20	47604825	A	G	4.2511e-38	0.266206922469841	0.115987103809361	0.00898811296906977	ARFGEF2	31684	biofsci
rs6066861	20	47422577	A	G	1.4402e-11	0.320827041468231	0.0582005499145208	0.00861719720380823	ARFGEF2	30902	biofsci
rs6066948	20	47627525	T	C	5.5694e-09	0.0212505508495324	0.178986402287713	0.0307051400342608	ARFGEF2	25498	biofsci
rs6122718	20	47346225	T	C	3.6483e-09	0.259592619038671	0.0534553655692865	0.00906115292560031	ARFGEF2	31684	biofsci
rs77798381	20	47543195	A	G	3.9803e-10	0.0215461438875532	0.186413489373107	0.0298023164465399	ARFGEF2	26703	biofsci
rs79333383	20	47958434	T	C	6.4307e-14	0.0610234705656022	-0.125681416047951	0.0167599802701664	ARFGEF2	31065	biofsci
