## Supplementary material for "Multi-level Regulatory Roles of Lactate Metabolism Gene Network in Oral Cancer: Machine Learning Insights": ARFIP1.csv

SNP	CHR	BP	effect_allele	other_allele	P	EAF	BETA	SE	gene	samplesize	source
rs10008050	4	153890646	C	T	5.5699e-44	0.194216133942161	0.140405764228457	0.010094380323126	ARFIP1	31355	biofsci
rs112048797	4	153888256	G	A	8.1484e-48	0.0286266168938276	0.367401722424487	0.0252902599518487	ARFIP1	28113	biofsci
rs112260908	4	153688137	A	G	4.5793e-44	0.0211705084191597	0.646478617951931	0.0464314220013884	ARFIP1	11192	biofsci
rs112307773	4	153882002	C	T	1.4413e-37	0.0396010844306739	-0.289549646694231	0.0226035836887276	ARFIP1	25731	biofsci
rs113302306	4	153705723	A	G	5.1283e-62	0.0198959289868381	0.575105695993352	0.0346065623642079	ARFIP1	21410	biofsci
rs114072797	4	153684978	T	C	6.196e-102	0.030164533820841	0.545330267408662	0.0254401639970825	ARFIP1	26408	biofsci
rs114380250	4	153690474	T	C	8.058e-63	0.0180218173639226	0.588137341417247	0.0351565440709451	ARFIP1	22859	biofsci
rs114484241	4	153823540	A	G	4.2866e-75	0.0218083163771065	0.570134851166744	0.0310940810418277	ARFIP1	24242	biofsci
rs115055405	4	153963822	C	T	4.393e-19	0.0334281971360166	0.212873780272026	0.0238468616926777	ARFIP1	27212	biofsci
rs116026883	4	153624201	G	A	1.065e-32	0.0333657687186316	-0.298945020345986	0.0251030776109891	ARFIP1	24601	biofsci
rs116098576	4	153798514	T	C	1.7356e-72	0.0277073073670596	-0.488881042704471	0.0271505552336943	ARFIP1	25178	biofsci
rs11722025	4	154010783	A	G	1.1035e-17	0.148282370705927	0.0958970675503194	0.0111992651411127	ARFIP1	31565	biofsci
rs11723241	4	153981838	G	A	1.1614e-16	0.384672001207821	0.0677888930519326	0.0081800500840985	ARFIP1	31569	biofsci
rs11731739	4	153564455	G	T	1.4301e-16	0.0809162259000171	0.126859634835174	0.0153540339657449	ARFIP1	28519	biofsci
rs118158624	4	153280612	A	G	6.8403e-09	0.039360393603936	0.369520234334666	0.0637675561425185	ARFIP1	3252	biofsci
rs11930582	4	153632321	A	G	2.111e-21	0.0363376583256101	0.203972582467262	0.0214717022261213	ARFIP1	30971	biofsci
rs12512990	4	153902011	C	A	2.1222e-14	0.0523401826484018	-0.13703955097733	0.0179303079953067	ARFIP1	31355	biofsci
rs13110427	4	154037776	C	T	2.375e-08	0.251577806171836	-0.0517463627641794	0.00927005298439285	ARFIP1	30902	biofsci
rs138774655	4	153784616	G	A	5.9457e-26	0.0163979146459748	0.399385909346636	0.037909305795434	ARFIP1	21571	biofsci
rs143025264	4	153546926	C	T	3.9753e-13	0.0173436786855317	0.364174137373888	0.0501866128347236	ARFIP1	11648	biofsci
rs144967461	4	153768949	G	T	7.0027e-12	0.0197533750219157	-0.233949963506924	0.0341159261402733	ARFIP1	22186	biofsci
rs145455244	4	153737185	T	C	9.1549e-12	0.0170893054024256	0.617691924968869	0.0905799605485708	ARFIP1	3628	biofsci
rs148902090	4	153818502	A	G	3.5898e-31	0.0138978149100257	-0.529841652288153	0.045629588202359	ARFIP1	17523	biofsci
rs151156982	4	153682647	C	T	5.7615e-49	0.0169451496723151	0.543110792615817	0.0369269697244176	ARFIP1	22012	biofsci
rs181129439	4	153787874	A	G	2.9125e-58	0.036875650364204	-0.422200389357169	0.0262371526536766	ARFIP1	20451	biofsci
rs1878284	4	153919578	A	C	6.0127e-19	0.581682889247999	0.0716091460730109	0.00805321030960537	ARFIP1	31684	biofsci
rs188003350	4	153725416	C	T	5.3737e-180	0.452494526118236	0.304084583257711	0.0106293548398249	ARFIP1	17863	biofsci
rs28649385	4	153626055	G	A	3.2154e-25	0.0509461426491994	-0.197861219757516	0.0190709609404835	ARFIP1	28433	biofsci
rs28675827	4	153585410	A	G	3.5368e-13	0.0813278376102469	0.113162775663932	0.0155607958505469	ARFIP1	27638	biofsci
rs34059031	4	153794551	C	T	2.794e-10	0.0180012875749022	-0.211109568308137	0.0334574104263426	ARFIP1	25268	biofsci
rs35953946	4	153888406	T	C	1.3563e-30	0.140848732101432	-0.134759649856263	0.0117207784175919	ARFIP1	30077	biofsci
rs36113505	4	153972868	T	G	1.7063e-13	0.625145627419294	-0.0604781938339706	0.00820621914217083	ARFIP1	31684	biofsci
rs3752884	4	153966971	G	A	3.034e-24	0.226541095890411	-0.0969091510564855	0.00953980460077232	ARFIP1	31355	biofsci
rs3811834	4	153881835	T	C	9.0231e-216	0.667173074675704	0.268308471550728	0.00855780150070098	ARFIP1	30746	biofsci
rs4392493	4	153664737	C	T	1.6769846438804e-308	0.184387111702435	0.595294266126331	0.0121933309052879	ARFIP1	22362	biofsci
rs4994069	4	153943387	G	A	4.3e-16	0.0584102769971899	0.141560696739766	0.0174123539944853	ARFIP1	29985	biofsci
rs56278432	4	153509907	C	T	2.3725e-09	0.0217103448275862	0.190175919220588	0.031854729270965	ARFIP1	23200	biofsci
rs56325913	4	153957789	C	T	1.742e-09	0.0249760994263862	-0.169189675935289	0.0281041304854221	ARFIP1	25995	biofsci
rs56352091	4	153823694	A	G	2.1383e-254	0.575021142119553	0.29364396693601	0.00861909556887522	ARFIP1	27542	biofsci
rs62318809	4	153662207	A	G	3.4656e-32	0.0409164048731898	-0.238744523710714	0.020215797364114	ARFIP1	31177	biofsci
rs62319915	4	153782918	G	A	1.4566e-130	0.0266211927431197	0.659966313225177	0.0271453672924889	ARFIP1	26186	biofsci
rs6847599	4	153944378	C	T	3.0864e-79	0.200740351009057	0.186920729918788	0.00991753441670184	ARFIP1	31684	biofsci
rs6848532	4	153643953	C	T	1.6769846438804e-308	0.683877504205536	-0.335637890576189	0.00860548192889199	ARFIP1	31231	biofsci
rs71620221	4	153567497	T	G	1.9352e-13	0.0679758953756731	-0.122420380771571	0.0166485857547151	ARFIP1	28473	biofsci
rs71620227	4	153722830	T	G	1.593e-20	0.012854792266557	-0.479179056397938	0.0515995322670477	ARFIP1	14799	biofsci
rs72723633	4	153660541	A	C	1.3233e-38	0.0241517057716149	-0.36522035286604	0.0281070619957087	ARFIP1	26854	biofsci
rs74890610	4	153679967	G	T	5.3794e-144	0.0787536997040237	-0.38676350407405	0.0151371593651049	ARFIP1	30077	biofsci
rs75261284	4	153783853	A	G	2.2365e-17	0.0236019242333133	-0.249686786634341	0.0294414190447058	ARFIP1	25031	biofsci
rs75384864	4	153839533	G	A	9.2237e-21	0.0198959167333867	0.423395679799714	0.0453091282451591	ARFIP1	12490	biofsci
rs75549230	4	153510046	A	G	3.3137e-08	0.0226927362982474	-0.166493457869382	0.0301405633464367	ARFIP1	24817	biofsci
rs76561767	4	153623054	T	C	6.5004e-57	0.0801715605410755	-0.241750791511571	0.0152060781034181	ARFIP1	29323	biofsci
rs76656651	4	153690484	A	G	1.3797e-108	0.0358621003320144	0.511736263038802	0.0231162625878623	ARFIP1	27062	biofsci
rs7675299	4	153624082	T	A	1.4185e-11	0.0129968807486203	-0.318125312716531	0.0470892141147652	ARFIP1	17578	biofsci
rs77002666	4	153861430	A	G	3.0949e-115	0.0497016331658291	-0.424762183105356	0.0186159583428812	ARFIP1	30547	biofsci
rs77730565	4	153602197	T	C	5.0922e-32	0.0226084812623274	-0.351829816966265	0.0298733011501914	ARFIP1	25355	biofsci
rs79464272	4	153694620	T	C	7.9279e-160	0.0486275979840893	0.519284054742398	0.0192770800523574	ARFIP1	29084	biofsci
rs79915801	4	153669172	T	C	2.1645e-16	0.97795638094495	-0.225708321440484	0.0274835094600285	ARFIP1	30706	biofsci
rs80034386	4	153976117	T	C	1.3598e-13	0.0557491289198606	0.388638557245732	0.0525158852556257	ARFIP1	3444	biofsci
rs80186892	4	153937817	T	C	3.0247e-08	0.0230759961439589	0.150709757147639	0.027203436246212	ARFIP1	29971	biofsci
rs9992347	4	153915835	A	G	2.9832e-11	0.797169628683161	-0.0664949385616575	0.010003450860762	ARFIP1	30902	biofsci
