## Supplementary material for "Multi-level Regulatory Roles of Lactate Metabolism Gene Network in Oral Cancer: Machine Learning Insights": ARG1.csv

SNP	CHR	BP	effect_allele	other_allele	P	EAF	BETA	SE	gene	samplesize	source
rs117313755	6	131697244	T	C	3.2218e-15	0.0431783453394455	0.163928547941043	0.0207975727206003	ARG1	27980	biofsci
rs11756014	6	131857068	C	T	2.3007e-49	0.152125490788281	0.163680827736147	0.0110822789876603	ARG1	31563	biofsci
rs11963093	6	131796316	T	G	9.6988e-54	0.39642622062183	0.126916535297766	0.00822328495236207	ARG1	30902	biofsci
rs1206684	6	131954879	A	G	7.9481e-113	0.39960163854335	0.183074812426524	0.00811020105196931	ARG1	31684	biofsci
rs12208545	6	131738064	T	C	6.5156e-24	0.0577361099812902	0.177505005400969	0.0176028129395342	ARG1	29661	biofsci
rs12526077	6	131940896	T	C	7.8451e-19	0.032720569409596	0.224562527239924	0.0253393657601864	ARG1	24604	biofsci
rs13211178	6	132254273	A	G	2.5183e-08	0.121480335170227	0.0678792387267621	0.012182203648019	ARG1	31569	biofsci
rs138140829	6	131463591	T	G	2.7976e-10	0.0135233918128655	-0.255484832220198	0.040492088472969	ARG1	22859	biofsci
rs138904941	6	131617988	A	T	4.1469e-33	0.149133711444332	-0.135546716823399	0.0113076211978943	ARG1	30817	biofsci
rs140895375	6	131748629	T	C	1.0515e-08	0.017333665276654	0.213219420736226	0.0372617910482378	ARG1	21142	biofsci
rs141359812	6	131577950	T	G	3.3746e-08	0.0261987263532497	-0.15033049731686	0.0272303326239173	ARG1	26431	biofsci
rs141913255	6	131463755	T	C	1.0703e-08	0.0181664999210152	0.195192792073425	0.0341293873397372	ARG1	24066	biofsci
rs143633948	6	131825594	A	G	3.8065e-08	0.036664627618902	0.117091821173033	0.021290196220414	ARG1	31231	biofsci
rs144478258	6	131898616	C	T	1.7079e-09	0.0180090845115476	0.222580061927722	0.0369519485229056	ARG1	20706	biofsci
rs144721405	6	132187437	A	G	6.3375e-10	0.0265465637212849	0.168457382731538	0.0272496575107632	ARG1	26057	biofsci
rs145182167	6	131859351	A	T	2.5512e-18				ARG1	5075	biofsci
rs146829119	6	132275335	G	A	4.2199e-21	0.035746470411535	-0.622278509754522	0.0660109378220329	ARG1	3329	biofsci
rs150632936	6	131877517	C	T	8.2803e-69	0.0192705296082277	-0.58281242206152	0.0332444867727364	ARG1	23938	biofsci
rs17184830	6	131973827	T	C	1.0842e-08	0.0152027027027027	-0.356594396588651	0.0623743915670195	ARG1	8584	biofsci
rs1800949	6	132128564	T	C	8.4571e-49	0.229790672328911	-0.138631488508344	0.00944266136120151	ARG1	31684	biofsci
rs182724854	6	131053991	G	A	3.4784e-10	0.0417969564311028	-0.320160784560751	0.0510151350522245	ARG1	4797	biofsci
rs2222783	6	131457785	G	T	1.1263e-09	0.633160379364607	-0.0528490053737956	0.00867757013181545	ARG1	28588	biofsci
rs2246014	6	131816813	T	A	1.6769846438804e-308	0.817615320313094	-0.448652093707862	0.0103347483117079	ARG1	31393	biofsci
rs2516282	6	131780927	A	G	1.8263e-87	0.0225013361838589	-0.612874053947272	0.0309151376055402	ARG1	23785	biofsci
rs34409673	6	131555623	C	G	7.3479e-20	0.176020985883596	0.0953296858129037	0.0104499518567173	ARG1	31569	biofsci
rs34504481	6	131900390	T	C	7.8926e-28	0.0609299963058737	0.197702321084819	0.0180806000351931	ARG1	26731	biofsci
rs3883882	6	131999582	G	A	2.8121e-50	0.345785260626104	0.124536517981369	0.00835221372589762	ARG1	31684	biofsci
rs390088	6	132018071	A	G	2.1132e-12	0.0533932383458273	0.139176375738617	0.0198062268907508	ARG1	25218	biofsci
rs4897520	6	131737971	A	G	3.9116e-22	0.175726689316723	0.101160567922599	0.0104574939703932	ARG1	31565	biofsci
rs620707	6	131482741	T	C	9.1744e-22	0.202812117382203	-0.0966923559661915	0.0100870408277026	ARG1	30394	biofsci
rs62423373	6	131898196	A	G	6.6954e-18	0.118364418938307	0.106211569598964	0.0123212419200209	ARG1	31561	biofsci
rs6904778	6	131106978	T	C	1.7663e-10	0.677788039713692	-0.0547772979921422	0.00858537968310929	ARG1	31061	biofsci
rs6975	6	131156102	T	G	5.5847e-19	0.725957382840392	-0.0792657385345307	0.00890636282818129	ARG1	31684	biofsci
rs74718852	6	132154988	G	A	4.3592e-20	0.0215126224664351	-0.286585687649105	0.0312225658745266	ARG1	24366	biofsci
rs75272847	6	132195394	C	T	2.1296e-09	0.0141537544696067	-0.242445820096171	0.0404919950056236	ARG1	21855	biofsci
rs76061835	6	132397317	G	A	1.5018e-15	0.0283524076873246	-0.202254417196067	0.0253559683569524	ARG1	28230	biofsci
rs76338277	6	131425441	T	C	2.9345e-10	0.0221375317589237	-0.177601499456888	0.0281808732596375	ARG1	29084	biofsci
rs7757400	6	131716581	A	G	1.1637e-86	0.405462026272082	-0.159939138411946	0.00810594130139455	ARG1	31567	biofsci
rs77977744	6	131544704	T	C	3.3137e-08	0.0705713739728645	0.0862916379549967	0.0156209405975628	ARG1	31240	biofsci
rs78121693	6	131119446	T	C	2.5849e-09	0.020501183898974	-0.170410778588019	0.0286120953320269	ARG1	30415	biofsci
rs78786237	6	131730900	T	G	5.2061e-63	0.0278206088373937	-0.432266029037576	0.0257993798254586	ARG1	27774	biofsci
rs9402369	6	132233833	C	T	8.8673e-16	0.790841444623999	0.0785471334378302	0.00976747869702055	ARG1	31684	biofsci
rs9493038	6	131978876	G	A	1.3729e-40	0.120622419330173	-0.163874115878154	0.0122854295240353	ARG1	31231	biofsci
