## Supplementary material for "Multi-level Regulatory Roles of Lactate Metabolism Gene Network in Oral Cancer: Machine Learning Insights": ARGLU1.csv

SNP	CHR	BP	effect_allele	other_allele	P	EAF	BETA	SE	gene	samplesize	source
rs61965347	13	107223316	A	C	1.0579e-27	0.314137410343526	-0.0935269782629731	0.00857439957671857	ARGLU1	31565	biofsci
rs7338307	13	107264368	C	T	6.7774e-10	0.684911856857046	0.0528719769514005	0.00856725815072764	ARGLU1	31566	biofsci
rs78553798	13	107228630	T	G	1.378e-11	0.0368741819371728	-0.14762338848551	0.0218374563224671	ARGLU1	29523	biofsci
