## Supplementary material for "Multi-level Regulatory Roles of Lactate Metabolism Gene Network in Oral Cancer: Machine Learning Insights": ARHGAP1.csv

SNP	CHR	BP	effect_allele	other_allele	P	EAF	BETA	SE	gene	samplesize	source
rs10466476	11	46781718	T	A	3.2024e-13	0.0814507291578859	-0.112882503552218	0.015494132667932	ARHGAP1	27838	biofsci
rs10838725	11	47557871	C	T	1.1781e-09	0.68934923712383	0.0557111624273064	0.00915820003079076	ARHGAP1	27838	biofsci
rs186700398	11	46381402	G	A	8.8612e-09	0.0173770491803279	0.233024239717652	0.0405174989076458	ARHGAP1	17837	biofsci
rs72910085	11	46386816	A	G	8.8614e-41	0.116438356164384	0.169092959876182	0.0126455843218276	ARHGAP1	30392	biofsci
rs75775957	11	46799287	C	T	1.0808e-12	0.0308396339037008	-0.210211649229228	0.0295253520835467	ARHGAP1	19190	biofsci
rs8914	11	46699124	A	G	7.6316e-09	0.103098814825998	0.0767811965330199	0.0132917627208081	ARHGAP1	30606	biofsci
