## Supplementary material for "Multi-level Regulatory Roles of Lactate Metabolism Gene Network in Oral Cancer: Machine Learning Insights": ARHGAP5-AS1.csv

SNP	CHR	BP	effect_allele	other_allele	P	EAF	BETA	SE	gene	samplesize	source
rs1278926	14	32414145	C	A	9.6483e-32	0.378029445073613	-0.237905866132333	0.0202929020209094	ARHGAP5-AS1	5164	biofsci
