## Supplementary material for "Multi-level Regulatory Roles of Lactate Metabolism Gene Network in Oral Cancer: Machine Learning Insights": ARHGAP5.csv

SNP	CHR	BP	effect_allele	other_allele	P	EAF	BETA	SE	gene	samplesize	source
rs113175554	14	32413910	G	A	2.0573e-10	0.0541277258566978	-0.115719569000862	0.018203773694861	ARHGAP5	29471	biofsci
rs113191753	14	32384384	C	T	3.6625e-08	0.0184650169576686	0.199600746675373	0.0362475477927166	ARHGAP5	20997	biofsci
rs12323352	14	32424070	C	G	3.05e-12	0.726413589600447	0.0641267132848643	0.00919313501324125	ARHGAP5	29769	biofsci
rs1278874	14	32384052	T	C	5.3414e-15	0.277741453390622	-0.0763995814861866	0.00977176679195061	ARHGAP5	26103	biofsci
rs1278927	14	32414386	C	A	1.3866e-128	0.616008728426899	-0.202852736747831	0.0084086127218845	ARHGAP5	29896	biofsci
rs1279004	14	32529094	A	G	2.565e-08	0.585994714986787	0.0452743069676859	0.00812999335003698	ARHGAP5	31181	biofsci
rs17091571	14	32387323	A	G	7.867e-20	0.12929974211466	0.111098125513725	0.012188360579009	ARHGAP5	29896	biofsci
rs3784171	14	32809041	T	G	1.8529e-09	0.200159457843333	0.0615552975833846	0.0102414643922841	ARHGAP5	29776	biofsci
rs4981935	14	32421047	G	C	8.6784e-17	0.0952282071514598	-0.118185543968909	0.0142024327307468	ARHGAP5	28770	biofsci
rs7153751	14	32470443	C	T	6.132e-10	0.232315016861734	-0.0599120765055474	0.00968385538655645	ARHGAP5	29896	biofsci
rs72679208	14	32394403	C	T	8.3442e-21	0.0972900932918703	0.130069931278313	0.0139033415580808	ARHGAP5	29452	biofsci
rs79747865	14	32420957	T	C	8.2046e-11	0.0219637139807898	-0.186926413708335	0.0287725173870327	ARHGAP5	28116	biofsci
rs8019756	14	32641701	T	C	3.812e-23	0.248291872711487	0.0918453073983004	0.00926887752531037	ARHGAP5	31182	biofsci
