## Supplementary material for "Multi-level Regulatory Roles of Lactate Metabolism Gene Network in Oral Cancer: Machine Learning Insights": ARHGAP9.csv

SNP	CHR	BP	effect_allele	other_allele	P	EAF	BETA	SE	gene	samplesize	source
rs10876969	12	57682179	A	C	2.7708e-14	0.0543866291648637	-0.154550918355439	0.0203126617716057	ARHGAP9	23563	biofsci
rs117760084	12	58361983	A	G	6.0652e-16	0.0157574640619241	-0.448131888136725	0.0554083790569407	ARHGAP9	10501	biofsci
rs12369416	12	58070975	G	T	3.8109e-08	0.13206256945038	0.0680690386439343	0.0123775391213467	ARHGAP9	28473	biofsci
rs138310208	12	57960602	G	A	7.2926e-12	0.093728604683007	0.101199331093824	0.0147695283197105	ARHGAP9	26984	biofsci
rs143818581	12	58273510	A	G	4.4825e-28	0.048589785033134	-0.209203438858906	0.0190437707192188	ARHGAP9	29823	biofsci
rs147500169	12	58445668	T	C	4.1401e-31	0.0181020572811618	-0.389825426425557	0.0336067990642399	ARHGAP9	24907	biofsci
rs2292657	12	57859932	G	A	1.7645e-67	0.373482428115016	-0.142544462686486	0.00821278967334735	ARHGAP9	31680	biofsci
rs34263825	12	57296249	C	T	8.9152e-21	0.116407982261641	-0.115790006075437	0.0123864749067122	ARHGAP9	31684	biofsci
rs35945970	12	57866928	T	C	2.773e-44	0.0183754935566451	-0.438248959615022	0.0313956658200161	ARHGAP9	28122	biofsci
rs512490	12	57870648	A	G	1.6769846438804e-308	0.0301989072904217	-0.941698483471963	0.0244738766473039	ARHGAP9	28503	biofsci
rs67745435	12	57421001	T	C	2.8769e-18	0.050285211132805	-0.159676502427214	0.0183197189599952	ARHGAP9	31196	biofsci
rs7489231	12	57614484	C	T	3.7456e-17	0.655393465428432	-0.0703999466909203	0.0083605423301372	ARHGAP9	31672	biofsci
rs75991289	12	57732027	A	G	2.2156e-10	0.0856655945465892	0.0996097307885718	0.0156974487500901	ARHGAP9	25906	biofsci
rs76149603	12	57847937	T	C	5.0686e-84	0.0335828019397457	-0.431128712778687	0.0221984137650187	ARHGAP9	31264	biofsci
rs903067	12	58011857	G	A	1.368e-17	0.432654365064452	0.0684584003030644	0.0080180838958848	ARHGAP9	31684	biofsci
