## Supplementary material for "Multi-level Regulatory Roles of Lactate Metabolism Gene Network in Oral Cancer: Machine Learning Insights": ARHGAP10.csv

SNP	CHR	BP	effect_allele	other_allele	P	EAF	BETA	SE	gene	samplesize	source
rs10032250	4	149018443	T	C	2.645e-12	0.176237363298132	-0.0729325344732089	0.010425933765987	ARHGAP10	31684	biofsci
rs113079633	4	149004346	T	G	5.3937e-10	0.0680545556355492	0.100495504220514	0.0161898900037881	ARHGAP10	30077	biofsci
rs12643170	4	148928372	G	A	3.837e-16	0.594629636589124	-0.0658903015256164	0.00809125199862666	ARHGAP10	31684	biofsci
rs13109093	4	148983139	C	A	2.88e-71	0.378048780487805	0.146237393173981	0.00819243335820582	ARHGAP10	31684	biofsci
rs2276932	4	148984321	G	A	4.4948e-10	0.0682173498570067	-0.0988522024918095	0.0158528774282843	ARHGAP10	31300	biofsci
rs2871	4	149000024	C	T	1.2674e-16	0.315598571697049	-0.0707474709674298	0.00854809711558525	ARHGAP10	31680	biofsci
rs4835111	4	148848283	G	T	1.499e-11	0.160431992487087	-0.0742836418262458	0.0110085719532656	ARHGAP10	30631	biofsci
rs6855339	4	148514808	G	T	5.7387e-09	0.294028836717747	0.0508756396425542	0.00873506509667328	ARHGAP10	31569	biofsci
rs76050674	4	148994431	A	G	9.9019e-09	0.0590792140963668	0.0980805009252939	0.0171092525076395	ARHGAP10	30727	biofsci
rs77936882	4	148945287	G	T	3.0674e-12	0.0427211569264565	0.148622266728522	0.0213087683668863	ARHGAP10	26926	biofsci
