## Supplementary material for "Multi-level Regulatory Roles of Lactate Metabolism Gene Network in Oral Cancer: Machine Learning Insights": ARHGAP11A.csv

SNP	CHR	BP	effect_allele	other_allele	P	EAF	BETA	SE	gene	samplesize	source
rs118151036	15	32945462	C	A	3.856e-16	0.039139242441616	-0.183562471687613	0.0225426410354558	ARHGAP11A	26163	biofsci
rs12708484	15	32937463	T	C	1.3124e-24	0.0294189304421976	0.27306015844699	0.0266655102875911	ARHGAP11A	24627	biofsci
rs28600268	15	33159032	C	T	6.6078e-09	0.2787100456621	0.0564314843501334	0.00972839215097029	ARHGAP11A	26280	biofsci
rs34954129	15	32940190	T	A	3.4958e-174	0.247785683171192	-0.392659521954743	0.0139555211897266	ARHGAP11A	13774	biofsci
rs4991470	15	32907384	A	G	3.2552e-20	0.199523853127003	0.110267031565363	0.0119720133289937	ARHGAP11A	21842	biofsci
rs5024435	15	33077338	G	T	1.5515e-11	0.601121189706856	-0.0607529101259198	0.00901004184106302	ARHGAP11A	25687	biofsci
rs56338436	15	32977750	C	T	6.5459e-13	0.320422801057003	-0.066926974735175	0.00931028374976351	ARHGAP11A	26490	biofsci
rs58728457	15	32942035	A	G	1.7183e-22	0.15592475522319	0.118078075605404	0.0121013872143608	ARHGAP11A	25942	biofsci
rs62001356	15	33187092	G	A	5.4419e-10	0.212325405813515	-0.065925495264544	0.0106235489339539	ARHGAP11A	26490	biofsci
rs71462821	15	33027805	G	A	4.787e-14	0.0474696692704005	-0.161561938116247	0.0214347040247628	ARHGAP11A	24068	biofsci
