## Supplementary material for "Multi-level Regulatory Roles of Lactate Metabolism Gene Network in Oral Cancer: Machine Learning Insights": ARHGAP12.csv

SNP	CHR	BP	effect_allele	other_allele	P	EAF	BETA	SE	gene	samplesize	source
rs10400014	10	31975293	C	A	9.8126e-14	0.250366417377579	0.0682964481000184	0.0091754370449013	ARHGAP12	31644	biofsci
rs10763893	10	33011229	A	G	5.0772e-12	0.620641535402967	0.0569640245745285	0.0082513506829087	ARHGAP12	31191	biofsci
rs10826972	10	31897318	G	C	2.6306e-08	0.630449552712037	0.0459093243612912	0.00825039524868204	ARHGAP12	31528	biofsci
rs11008620	10	32029264	C	T	8.4832e-14	0.216919087526777	0.0719761998854625	0.00964466418575634	ARHGAP12	31644	biofsci
rs11008696	10	32218614	G	A	1.6769846438804e-308	0.480333685640948	0.316223374434569	0.00797094611904035	ARHGAP12	31527	biofsci
rs11008840	10	32512725	T	C	1.1912e-27	0.142320267578639	-0.123978486453082	0.0113774088459178	ARHGAP12	31644	biofsci
rs11551809	10	32095662	A	G	4.3424e-36	0.0436471663619744	0.25446842731395	0.0202875228064793	ARHGAP12	29103	biofsci
rs116508556	10	32203866	T	C	3.1099e-10	0.0643639109097773	-0.102128603276227	0.0162286636595998	ARHGAP12	31525	biofsci
rs117458154	10	32294829	A	G	1.5359e-65	0.0882529397648188	-0.245920753727358	0.0143831810950741	ARHGAP12	30037	biofsci
rs117486897	10	32281896	C	A	2.206e-12	0.0324277638190955	-0.160457226513377	0.0228552013379736	ARHGAP12	30507	biofsci
rs117838990	10	32225162	G	A	2.8246e-17	0.0248778013464908	-0.234603707298481	0.0277522573251885	ARHGAP12	26761	biofsci
rs12259378	10	32482953	A	G	1.158e-08	0.1154818981464	0.0711001583499964	0.0124610323442806	ARHGAP12	31524	biofsci
rs12260309	10	32589295	T	C	6.5913e-10	0.0536220383176511	0.128617116211993	0.0208259846840884	ARHGAP12	22717	biofsci
rs12267355	10	31366929	C	T	4.3358e-08	0.270184934596301	-0.049027499419052	0.0089523417180776	ARHGAP12	31639	biofsci
rs141270650	10	32313550	G	A	1.6055e-27	0.0295037888046932	-0.284499707931355	0.0261736485764423	ARHGAP12	25490	biofsci
rs144642718	10	33106802	T	G	3.6478e-10	0.103617802032367	-0.150373841206848	0.0239895731229915	ARHGAP12	9354	biofsci
rs145611896	10	32208178	C	T	1.7915e-38	0.0375968834963276	0.279887410697902	0.021578102575604	ARHGAP12	29678	biofsci
rs148201438	10	32409471	T	C	3.4238e-15	0.0130386927440522	-0.3777121559277	0.0479683213440985	ARHGAP12	16886	biofsci
rs150142612	10	31956914	A	C	1.0273e-12	0.0321556173084557	0.171619866476638	0.0240805773164543	ARHGAP12	27706	biofsci
rs188653599	10	32439104	G	T	5.185e-10	0.0495014245014245	-0.251637720101338	0.0404991985227634	ARHGAP12	6479	biofsci
rs223525	10	31736113	T	C	3.2194e-09	0.0403053026245313	-0.12848948611103	0.0217046717192909	ARHGAP12	27439	biofsci
rs2797137	10	32042256	C	G	1.1664e-19	0.55723636640408	-0.0729854880694924	0.00804496021576822	ARHGAP12	31312	biofsci
rs2808039	10	32081367	A	G	3.3029e-59	0.390017367665937	0.132495498982482	0.00816552852685672	ARHGAP12	31521	biofsci
rs3006673	10	32451291	T	A	7.4651e-36	0.257652964934134	-0.113821876928592	0.00910575015428733	ARHGAP12	31528	biofsci
rs3123644	10	32641210	C	G	7.719e-10	0.610010191371306	0.0502179639680626	0.0081647260377951	ARHGAP12	31528	biofsci
rs35834694	10	32023106	G	A	6.3907e-09	0.120029426569094	-0.0719083858105236	0.0123849719795601	ARHGAP12	30862	biofsci
rs35844379	10	32210478	T	G	5.3277e-09	0.0162635529608007	0.209662004775328	0.0359219416741472	ARHGAP12	24219	biofsci
rs4749705	10	32420091	T	C	1.4011e-37	0.247848472321395	0.117957078837226	0.00920647800858744	ARHGAP12	31644	biofsci
rs7070638	10	32678141	T	C	7.3029e-12	0.233181126331811	0.0647471083290966	0.00944964948321559	ARHGAP12	31315	biofsci
rs72778370	10	32206928	A	G	5.1607e-13	0.0304135261764107	-0.172765548681688	0.0239257639188589	ARHGAP12	29620	biofsci
rs74662072	10	32234384	G	A	8.8614e-11	0.0164572112507481	0.220350224295301	0.0339768745154891	ARHGAP12	26758	biofsci
rs77125573	10	32266822	T	C	8.8092e-31	0.0616742913335329	0.201107073879338	0.0174346612349772	ARHGAP12	28424	biofsci
rs79434868	10	32350284	A	G	1.0779e-08	0.0331382373994695	0.133139427514165	0.0232842650427011	ARHGAP12	28784	biofsci
rs79947112	10	32351030	A	G	5.2201e-09	0.048585626911315	0.108748689301806	0.018621032054555	ARHGAP12	31195	biofsci
