## Supplementary material for "Multi-level Regulatory Roles of Lactate Metabolism Gene Network in Oral Cancer: Machine Learning Insights": ARHGAP15.csv

SNP	CHR	BP	effect_allele	other_allele	P	EAF	BETA	SE	gene	samplesize	source
rs10496937	2	143746950	G	T	1.0624e-10	0.0258481421647819	0.194960379328315	0.030188971713892	ARHGAP15	21788	biofsci
rs113581526	2	144048213	G	A	2.5619e-22	0.0226504093983624	-0.278221211387874	0.0286341866728288	ARHGAP15	27547	biofsci
rs114063617	2	143630801	C	A	1.6821e-20	0.0305940689389563	-0.238009647387598	0.0256456568348938	ARHGAP15	25633	biofsci
rs114088075	2	144286892	C	T	2.5197e-12	0.0159084076560778	-0.251182891251357	0.0358725084262375	ARHGAP15	24819	biofsci
rs115295797	2	144166451	T	C	4.6791e-30	0.0189653435422124	-0.37560475845873	0.0329761337341513	ARHGAP15	24713	biofsci
rs115901686	2	143899118	A	G	1.3203e-23	0.0376826298701299	-0.216493297618236	0.0216190630735206	ARHGAP15	29501	biofsci
rs115923597	2	143589332	A	G	5.743e-52	0.0337670076472341	-0.375552373388683	0.0247591918216191	ARHGAP15	24999	biofsci
rs116427581	2	144211216	A	G	5.0985e-17	0.0443317520039261	0.168234798180508	0.0200652161371724	ARHGAP15	29313	biofsci
rs116778170	2	143962537	A	C	8.2342e-13	0.0155661676921664	0.32576450227914	0.0455156349241519	ARHGAP15	15750	biofsci
rs11890035	2	144118862	G	A	2.1469e-71	0.236732845172492	0.167845935772668	0.00939429197017192	ARHGAP15	31355	biofsci
rs13412930	2	144316090	G	A	1.9325e-21	0.593725223694643	0.0773211934797715	0.00813162614024751	ARHGAP15	31348	biofsci
rs141951751	2	143834895	G	T	2.0418e-12	0.0170657494377563	-0.271594638981591	0.0386254197513462	ARHGAP15	19979	biofsci
rs145238954	2	144005073	T	C	6.9713e-15	0.0154896298241008	-0.395662812139684	0.0508243923672346	ARHGAP15	12693	biofsci
rs148161269	2	144484518	G	T	9.6296e-22	0.0254465864874425	-0.259525476376532	0.0270883626850368	ARHGAP15	27477	biofsci
rs148841722	2	143738846	T	G	3.7304e-13	0.0270373705538046	-0.192497994353546	0.0264973563420254	ARHGAP15	27071	biofsci
rs149245556	2	144130938	A	G	1.1499e-10	0.0186624424533439	-0.212742264053248	0.0330053002859655	ARHGAP15	25062	biofsci
rs151112488	2	143700919	G	A	1.8122e-18	0.0247550688950595	0.257861653517998	0.0294077269222784	ARHGAP15	23948	biofsci
rs1517916	2	144515838	C	T	1.4788e-08	0.421303287257521	0.0463029530839401	0.0081748120767536	ARHGAP15	30688	biofsci
rs17228139	2	144034099	T	G	3.1596e-116	0.135104663835544	-0.267221724262462	0.0116605673706276	ARHGAP15	31470	biofsci
rs17230746	2	144194565	T	C	2.2239e-298	0.231108930323847	-0.349742967713538	0.00947307176693034	ARHGAP15	31355	biofsci
rs17814575	2	144054553	G	A	1.4866e-37	0.166673038690931	0.137980988260677	0.0107731997892438	ARHGAP15	31017	biofsci
rs2969584	2	144371034	T	C	1.4804e-29	0.487278740275847	-0.090028102564447	0.00797456929194173	ARHGAP15	31470	biofsci
rs34649233	2	144006519	C	T	4.7547e-263	0.137068770287612	-0.402302210460208	0.0116111235990593	ARHGAP15	31355	biofsci
rs34940925	2	144176617	A	G	1.7334e-14	0.223407066284161	-0.0735237572558786	0.00958738749946258	ARHGAP15	31353	biofsci
rs34948175	2	143833219	A	G	1.6015e-12	0.0212170968238494	-0.222167209443117	0.0314448373661581	ARHGAP15	24350	biofsci
rs35120339	2	143907446	G	A	2.0166e-29	0.0391160373453525	0.251840588621394	0.0223613816557359	ARHGAP15	26604	biofsci
rs35229798	2	143519513	C	G	7.5437e-13	0.547710716038199	-0.0852843999937179	0.0118962756303136	ARHGAP15	14262	biofsci
rs35245178	2	144011424	T	C	1.3234e-35	0.0166440663138095	-0.411851461049199	0.0330687516901014	ARHGAP15	27936	biofsci
rs352887	2	143760384	A	G	4.1623e-177	0.47848472321395	0.226413273696845	0.00797937866335074	ARHGAP15	31470	biofsci
rs354720	2	143893820	G	C	1.1284e-08				ARHGAP15	5075	biofsci
rs4662318	2	144016529	T	C	8.0686e-206	0.850952685181705	0.342639689647595	0.0111923645180947	ARHGAP15	31470	biofsci
rs62171672	2	143922399	G	A	9.6505e-14	0.0476933416542653	-0.154123356926648	0.0206999243750199	ARHGAP15	25692	biofsci
rs62172064	2	144154888	C	T	4.9411e-26	0.294681314426753	0.102448412264438	0.00970826539790175	ARHGAP15	25524	biofsci
rs6715046	2	143924501	A	C	3.6045e-125	0.635369101978691	0.198106776484341	0.00832489847351297	ARHGAP15	31141	biofsci
rs6758845	2	144675008	C	T	6.3646e-18	0.137301738964265	-0.100611813548764	0.0116641911437638	ARHGAP15	31026	biofsci
rs71417187	2	143345477	A	C	3.8492e-30	0.044519266741489	-0.327595083809697	0.0287185247617446	ARHGAP15	14252	biofsci
rs72849192	2	143870767	A	C	1.1343e-23	0.0570061662768446	0.181578612276265	0.0181048141222483	ARHGAP15	28376	biofsci
rs72852734	2	144130592	G	T	2.7727e-13	0.121667547768295	0.0892532510421252	0.0122179369265479	ARHGAP15	31343	biofsci
rs72852772	2	144174530	T	C	5.842e-18	0.0261894262335244	0.269066968255712	0.0311575168493245	ARHGAP15	20195	biofsci
rs74847330	2	143831599	G	A	1.6769846438804e-308	0.112285463093918	-0.518919720511904	0.0127160337605807	ARHGAP15	31022	biofsci
rs74893504	2	144399487	A	C	1.0667e-20	0.049253223267095	-0.181013605944087	0.0194029076388208	ARHGAP15	28362	biofsci
rs75004332	2	144142323	G	A	6.3547e-39	0.035719757910059	0.28254874796025	0.0216510791457728	ARHGAP15	30967	biofsci
rs75558250	2	144088803	T	C	2.891e-21	0.0455758962623951	0.190252732433543	0.0200972611532697	ARHGAP15	28459	biofsci
rs75755089	2	144037125	A	C	1.1229e-23	0.0627092846270928	0.165779019570207	0.0165278226543779	ARHGAP15	31141	biofsci
rs76197650	2	144385035	A	G	5.5324e-12	0.0679794520547945	-0.109701358538163	0.0159190501709663	ARHGAP15	31141	biofsci
rs76404166	2	144268937	A	G	2.7132e-08	0.0227758935559614	-0.169980197385162	0.0305780275567401	ARHGAP15	24026	biofsci
rs76547788	2	144048260	A	G	4.4643e-09	0.0178761260001119	0.234161719724583	0.0399177851936692	ARHGAP15	17873	biofsci
rs77450033	2	143882355	T	C	1.5873e-17	0.0753316842815381	0.13868383993011	0.0162761087622038	ARHGAP15	27096	biofsci
rs77848697	2	144488256	C	T	7.6761e-39	0.0583569295217408	-0.224628453957856	0.0172320550771244	ARHGAP15	30642	biofsci
rs77931581	2	143885131	G	A	2.1894e-11	0.0526047565118913	0.119729734867144	0.0178887994721566	ARHGAP15	31351	biofsci
rs79035704	2	144218728	A	G	1.526e-41	0.180177458939022	0.140306783373179	0.0103916325386189	ARHGAP15	31346	biofsci
rs79173487	2	143812661	G	A	2.1173e-49	0.0888939256572983	0.223745959792253	0.0151432431011386	ARHGAP15	26921	biofsci
rs79695835	2	144054804	C	T	2.9032e-11	0.0381945941285511	-0.14649579410276	0.022024805920973	ARHGAP15	28058	biofsci
rs80157506	2	144039377	G	A	1.7243e-13	0.0133079847908745	0.320995185782631	0.0435619832239921	ARHGAP15	20066	biofsci
rs938818	2	144385178	G	A	1.1127e-12	0.0680058628983764	0.112666187702357	0.0158330200961729	ARHGAP15	31469	biofsci
