## Supplementary material for "Multi-level Regulatory Roles of Lactate Metabolism Gene Network in Oral Cancer: Machine Learning Insights": ARHGAP17.csv

SNP	CHR	BP	effect_allele	other_allele	P	EAF	BETA	SE	gene	samplesize	source
rs12929829	16	25037231	A	C	1.7649e-34	0.312413093314292	-0.10496083958853	0.00857110049800588	ARHGAP17	31684	biofsci
rs76794906	16	24901878	G	A	7.2168e-09	0.0574534747650145	-0.09895131924211	0.0171027393819434	ARHGAP17	31566	biofsci
rs77481094	16	25032240	G	A	1.2861e-14	0.20521160026329	0.0767647117730919	0.00996012971936526	ARHGAP17	30902	biofsci
