## Supplementary material for "Multi-level Regulatory Roles of Lactate Metabolism Gene Network in Oral Cancer: Machine Learning Insights": ARHGAP18.csv

SNP	CHR	BP	effect_allele	other_allele	P	EAF	BETA	SE	gene	samplesize	source
rs17053391	6	129983634	T	C	4.2385e-18	0.0336014147964125	-0.200435770604075	0.0231127144064385	ARHGAP18	28824	biofsci
rs3752536	6	130031215	T	C	3.9066e-20	0.144165024915981	0.105146329865952	0.0114405137656492	ARHGAP18	30962	biofsci
rs60957149	6	129952128	C	T	1.4502e-11	0.0730213089802131	-0.103646777641212	0.0153487112962344	ARHGAP18	31355	biofsci
rs6917887	6	130024629	G	A	8.409e-31	0.256878147786214	-0.104917720615216	0.00909268120457387	ARHGAP18	31681	biofsci
rs9398918	6	130045677	A	G	1.2018e-09	0.205926566199406	-0.0597285617162123	0.00982377659806124	ARHGAP18	31684	biofsci
