## Supplementary material for "Multi-level Regulatory Roles of Lactate Metabolism Gene Network in Oral Cancer: Machine Learning Insights": ARHGAP19.csv

SNP	CHR	BP	effect_allele	other_allele	P	EAF	BETA	SE	gene	samplesize	source
rs11188994	10	98792520	T	C	5.9632e-10	0.548917158867182	0.0625126696896959	0.0100965306774927	ARHGAP19	19809	biofsci
rs11189204	10	99164394	T	C	9.0076e-254	0.659557602295032	0.311960261373189	0.00916810214840665	ARHGAP19	26492	biofsci
rs112241359	10	99296044	T	C	1.6013e-39	0.0709344544238487	0.22400127262675	0.0170283606211325	ARHGAP19	26165	biofsci
rs113727712	10	99022835	C	A	5.7619e-13	0.0469200915513981	0.169969426832026	0.0235865541938922	ARHGAP19	20098	biofsci
rs113973007	10	99275269	G	A	1.7443e-14	0.0365334695093408	0.188536582779739	0.0245864901972718	ARHGAP19	23499	biofsci
rs116478658	10	99011254	A	G	2.3571e-13	0.290592334494774	-0.134705868305835	0.0183858636073806	ARHGAP19	7175	biofsci
rs1343652	10	99459308	A	C	4.4101e-11	0.732834755158029	-0.0645550435514533	0.00979665278874775	ARHGAP19	26609	biofsci
rs1361419	10	99560378	A	G	2.8698e-08	0.233511218008944	-0.0568563104897913	0.0102462264353562	ARHGAP19	26609	biofsci
rs139470491	10	99100312	A	G	1.687e-99	0.0189002595113353	0.769352503860181	0.03633580359603	ARHGAP19	20423	biofsci
rs140080366	10	99175775	C	A	3.4168e-42	0.0316480501665687	-0.384823252247904	0.0282717132627982	ARHGAP19	20412	biofsci
rs147474565	10	99551851	G	C	4.2901e-09	0.0147453762351153	0.245246084775224	0.0417603631677463	ARHGAP19	19735	biofsci
rs149803047	10	98903880	A	G	2.3561e-12	0.0198796024079518	0.24264079212883	0.034605130300616	ARHGAP19	21429	biofsci
rs150879770	10	99124224	T	C	1.6825e-21	0.0173831220285261	-0.512771118471348	0.053846109742972	ARHGAP19	10096	biofsci
rs1565494	10	98846928	G	A	5.337e-14	0.644498345367028	0.0681559039668384	0.00905894837136988	ARHGAP19	26592	biofsci
rs190750423	10	99103622	T	C	7.1551e-24	0.0210378993202115	-0.330872948346718	0.0328429433362501	ARHGAP19	22507	biofsci
rs2220594	10	98945063	T	C	2.3263e-37	0.148586456278764	-0.157914553484444	0.0123633466025025	ARHGAP19	25857	biofsci
rs2636769	10	98936158	T	C	1.0069e-19	0.560839941488952	-0.0803386182961185	0.00883997956625901	ARHGAP19	25978	biofsci
rs2784920	10	98913628	G	T	1.0178e-09	0.226539892517569	-0.0632381118173363	0.0103556990497718	ARHGAP19	26609	biofsci
rs28616696	10	99188252	T	C	5.4398e-12	0.0172995987080356	-0.261528791110152	0.0379384624806197	ARHGAP19	20434	biofsci
rs34038589	10	99003811	A	G	2.6007e-09	0.0211914350260289	0.204900054123358	0.0344069139782641	ARHGAP19	20362	biofsci
rs34106814	10	99308950	T	C	2.664e-12	0.0923024110496345	0.108587659623788	0.0155247207983113	ARHGAP19	24761	biofsci
rs4086677	10	99360967	A	G	1.8349e-18	0.135844748858447	-0.111609473707429	0.0127307798318025	ARHGAP19	26280	biofsci
rs4919116	10	99365119	G	T	2.816e-15	0.718944387707734	0.084658452444678	0.0107176164634356	ARHGAP19	21542	biofsci
rs61863814	10	99117883	G	A	3.8664e-33	0.0202955025166423	-0.44242780049704	0.0368911180455807	ARHGAP19	18477	biofsci
rs701803	10	98948671	T	C	2.1672e-10	0.0379391215126789	-0.164252308242722	0.0258709868233429	ARHGAP19	20467	biofsci
rs701810	10	98974849	T	C	1.6769846438804e-308	0.332760833459157	-0.395140594438702	0.00921978432071339	ARHGAP19	26492	biofsci
rs701822	10	99038933	C	T	7.1554e-27	0.036951855259123	-0.249071125302371	0.023207186145108	ARHGAP19	26088	biofsci
rs7068278	10	99357142	T	G	1.7874e-35	0.205987843092838	-0.133541378719755	0.0107432144614172	ARHGAP19	26487	biofsci
rs71486130	10	99467374	C	A	1.6984e-10	0.108276126926216	0.100694211601361	0.0157669753854067	ARHGAP19	20831	biofsci
rs72821771	10	98940876	T	C	4.045e-41	0.0736256266462741	0.23700921587219	0.0176478764452595	ARHGAP19	23538	biofsci
rs73324890	10	98974101	T	C	1.6769846438804e-308	0.0532565603171607	0.757806380075777	0.0193500594968664	ARHGAP19	26485	biofsci
rs74696435	10	98909955	T	A	3.6219e-12	0.0339919432188759	0.168010935940418	0.0241700621389714	ARHGAP19	26065	biofsci
rs75101526	10	98960002	G	A	1.9398e-20	0.0272716540081067	-0.252343114757076	0.0272347002058255	ARHGAP19	25411	biofsci
rs75768137	10	99238740	A	G	2.5474e-08	0.0541372236152268	0.117521443688643	0.021098623667195	ARHGAP19	21935	biofsci
rs75929214	10	99359406	T	C	3.05e-12	0.0841476247745039	0.108923242289511	0.0156151160905327	ARHGAP19	26608	biofsci
rs76409725	10	99013454	G	A	3.1501e-14	0.0365436141708842	0.201529578329614	0.0265449918769249	ARHGAP19	20154	biofsci
rs77725320	10	99061337	G	A	3.4476e-43	0.041398398241206	-0.306428260179482	0.0222404021033155	ARHGAP19	25472	biofsci
rs78335010	10	98791762	G	A	4.5401e-13	0.0616667337978813	-0.135035957778237	0.0186560136191646	ARHGAP19	24827	biofsci
rs7923541	10	99279160	T	C	1.6316e-53	0.510109361494231	-0.133539648618997	0.00867140575448035	ARHGAP19	26609	biofsci
rs80347374	10	98820067	A	G	1.0347e-13	0.0869019704636143	-0.119724999144209	0.0161000765359398	ARHGAP19	24309	biofsci
