## Supplementary material for "Multi-level Regulatory Roles of Lactate Metabolism Gene Network in Oral Cancer: Machine Learning Insights": ARHGAP21.csv

SNP	CHR	BP	effect_allele	other_allele	P	EAF	BETA	SE	gene	samplesize	source
rs10734055	10	24996710	C	T	3.7087e-47	0.532376263670187	-0.171147881020827	0.0118664809205443	ARHGAP21	14263	biofsci
rs112299061	10	24900106	T	C	6.4293e-11	0.0655987795575896	0.163032438441878	0.0249536900299811	ARHGAP21	13100	biofsci
rs11598911	10	24822219	G	C	2.7634e-08	0.241389142335766	-0.0769078419628807	0.0138433008069121	ARHGAP21	14248	biofsci
rs12415644	10	24882558	G	A	1.4343e-11	0.0723003182019576	0.161127159940943	0.0238547871701743	ARHGAP21	13100	biofsci
rs12767180	10	25233083	A	G	2.5161e-12	0.168265417878319	-0.110881463262385	0.0158350061069057	ARHGAP21	14248	biofsci
rs16925127	10	25179312	A	G	3.4366e-08	0.0304212501065916	0.211875999842747	0.0384000289696149	ARHGAP21	11496	biofsci
rs16925138	10	25181968	G	A	2.7367e-14	0.0890803369105135	-0.178836816430699	0.0234996210915217	ARHGAP21	11158	biofsci
rs2225781	10	25059475	A	G	3.5883e-08	0.0572472840353782	-0.140423261537311	0.0254860905182242	ARHGAP21	14263	biofsci
rs2256766	10	24852071	T	A	3.3516e-08	0.442469482019136	0.0666229023894599	0.0120645580365542	ARHGAP21	13925	biofsci
rs4295955	10	25091035	A	G	3.5365e-29	0.444146525679758	0.133677930851113	0.0119220108315672	ARHGAP21	14249	biofsci
rs6482452	10	25173621	G	C	2.2292e-08	0.141425389755011	-0.0950423893579095	0.0169930966132504	ARHGAP21	14260	biofsci
