## Supplementary material for "Multi-level Regulatory Roles of Lactate Metabolism Gene Network in Oral Cancer: Machine Learning Insights": ARHGAP22.csv

SNP	CHR	BP	effect_allele	other_allele	P	EAF	BETA	SE	gene	samplesize	source
rs10508899	10	49404479	T	C	4.0426e-15	0.0874160187212199	0.111040013277292	0.0141383805644773	ARHGAP22	31355	biofsci
rs10857609	10	49818441	T	C	1.6769846438804e-308	0.460383617573257	0.358135311740302	0.00842213553904354	ARHGAP22	28374	biofsci
rs10857625	10	49929491	C	A	3.3828e-40	0.586926882474387	0.109074992584057	0.00821867691793431	ARHGAP22	30532	biofsci
rs11101330	10	49665128	G	A	6.3297e-41	0.278741033411331	0.120127811982908	0.00896703730669779	ARHGAP22	30930	biofsci
rs11101363	10	49726565	G	A	7.586e-27	0.591247322334548	-0.0869769273391399	0.00810814920520364	ARHGAP22	31470	biofsci
rs11101376	10	49743779	G	A	7.5997e-62	0.167048742906535	0.177329043103602	0.0106857554491803	ARHGAP22	31470	biofsci
rs11101378	10	49748891	T	C	4.6349e-50	0.0902144160583942	-0.207999467035127	0.0139811836335796	ARHGAP22	31165	biofsci
rs11101419	10	49878087	C	T	3.9728e-34	0.352785352551617	0.103153958882996	0.00846905681258743	ARHGAP22	30531	biofsci
rs113315828	10	49513941	A	G	7.3061e-18	0.0329510512756586	-0.200529185480087	0.0232902654448417	ARHGAP22	28927	biofsci
rs117937779	10	49920683	A	G	2.1885e-08	0.0192171029255004	-0.195462600625833	0.0349264885686929	ARHGAP22	21747	biofsci
rs12767182	10	49915820	C	G	1.9156e-17	0.0893409828640447	0.118984683518037	0.0140000098269232	ARHGAP22	31355	biofsci
rs1373795	10	49783975	C	T	4.2698e-244	0.491469051824571	0.266032070421875	0.00797314842719759	ARHGAP22	31470	biofsci
rs138824078	10	49752000	T	C	2.9809e-21	0.0877648076091656	-0.135851368526636	0.0143556020126844	ARHGAP22	30304	biofsci
rs1445164	10	49800427	A	G	1.6233e-17	0.100247336377473	0.113648437097362	0.0133419937659058	ARHGAP22	31141	biofsci
rs17660982	10	49772697	T	C	5.1734e-21	0.0226607894209577	0.257894985009842	0.0274187187703164	ARHGAP22	30030	biofsci
rs17771318	10	49911357	A	G	4.1005e-11	0.0289880457152866	0.167153654097332	0.0253243927122691	ARHGAP22	27698	biofsci
rs2377991	10	50425252	A	G	2.2267e-08	0.259605948516645	-0.0509460987449617	0.00910841520121603	ARHGAP22	31355	biofsci
rs2683608	10	49968648	T	C	1.4978e-09	0.277397808175346	-0.0552430333175797	0.00913938842213246	ARHGAP22	29863	biofsci
rs41282001	10	49944268	G	T	3.9913e-11	0.897645995441327	0.0885024064241324	0.0134001160439894	ARHGAP22	30307	biofsci
rs41311235	10	49654057	C	T	4.5356e-12	0.0373964060064003	-0.150819307125927	0.0217969024505263	ARHGAP22	29235	biofsci
rs56319019	10	49866788	A	G	6.2222e-20	0.0206832545189376	0.273909821127254	0.0299669403009993	ARHGAP22	27488	biofsci
rs59556761	10	49786836	A	G	4.2929e-26	0.0469098745478334	-0.201178608691628	0.019040546734902	ARHGAP22	30847	biofsci
rs61838409	10	49857253	A	G	2.8667e-99	0.0145917638657463	0.864885729692433	0.0408964228488681	ARHGAP22	20791	biofsci
rs67148483	10	49867555	G	A	1.2807e-71	0.2183599695586	0.173569196480166	0.00969904146182926	ARHGAP22	31141	biofsci
rs72796305	10	49661883	G	A	1.7827e-15	0.176380661188611	-0.0837916682924746	0.0105325458226981	ARHGAP22	31026	biofsci
rs75563089	10	49800441	T	C	2.4106e-09	0.0125623412063612	-0.302339751698326	0.0506660888003496	ARHGAP22	15702	biofsci
rs76092820	10	49845945	T	C	2.7276e-63	0.0591826319095477	0.288945644016698	0.0172059049398394	ARHGAP22	30333	biofsci
rs76316010	10	49840646	C	T	6.102e-119	0.0706240487062405	-0.36265612119718	0.0156403585252717	ARHGAP22	31141	biofsci
rs77188950	10	49953926	T	C	1.5956e-19	0.0976632828959969	0.122340320923537	0.0135360663107884	ARHGAP22	30966	biofsci
rs77602400	10	49665191	A	G	1.0992e-28	0.0402136048692723	0.227209705209054	0.0204476057172604	ARHGAP22	30984	biofsci
rs7920007	10	49931845	T	C	1.9732e-09	0.317287784679089	-0.0526497914972894	0.00877496524954823	ARHGAP22	29977	biofsci
rs80332538	10	49862818	T	A	6.0902e-168	0.142513319001776	-0.344788937871737	0.0124825838427802	ARHGAP22	26259	biofsci
rs80343788	10	49765412	T	C	3.1353e-15	0.0123739299940673	-0.388274253173988	0.0492408883952199	ARHGAP22	16874	biofsci
