## Supplementary material for "Multi-level Regulatory Roles of Lactate Metabolism Gene Network in Oral Cancer: Machine Learning Insights": ARHGAP23.csv

SNP	CHR	BP	effect_allele	other_allele	P	EAF	BETA	SE	gene	samplesize	source
rs112299249	17	36581433	A	G	4.1803e-15	0.0345173702113422	-0.229042651533215	0.0291803816354806	ARHGAP23	17620	biofsci
rs35656980	17	36577033	C	G	2.8894e-12	0.359589788348244	-0.0686155052603657	0.00982621908667827	ARHGAP23	22487	biofsci
