## Supplementary material for "Multi-level Regulatory Roles of Lactate Metabolism Gene Network in Oral Cancer: Machine Learning Insights": ARHGAP24.csv

SNP	CHR	BP	effect_allele	other_allele	P	EAF	BETA	SE	gene	samplesize	source
rs10021805	4	86517054	G	A	2.3964e-44	0.129066958556654	0.166384375127558	0.0119105461990449	ARHGAP24	31355	biofsci
rs1026875	4	86602317	A	C	3.1122e-31	0.528976407914764	0.0933122326432045	0.00802748020433448	ARHGAP24	31141	biofsci
rs1123262	4	86438074	G	A	5.5687e-40	0.357756474103586	-0.134958356475613	0.0101978507235615	ARHGAP24	20925	biofsci
rs112897919	4	86855610	T	C	2.6366e-08	0.0237664957552324	-0.152015900839925	0.0273218247703813	ARHGAP24	28869	biofsci
rs114245848	4	86654716	G	A	2.9119e-10	0.0645398868129312	0.103601947509611	0.0164353619375613	ARHGAP24	30659	biofsci
rs115846718	4	86697240	G	A	2.8538e-31	0.0333222536147582	-0.269425380970436	0.0231638235597428	ARHGAP24	28929	biofsci
rs116267187	4	86439658	C	T	5.0704e-30	0.0534224057995448	-0.211698419676341	0.0185977703308742	ARHGAP24	28587	biofsci
rs11727007	4	86549031	T	G	2.7448e-103	0.801997595486914	0.235291555783801	0.0109030210646606	ARHGAP24	26487	biofsci
rs11943623	4	86554948	A	G	1.5903e-60	0.169653383635935	0.177599971934625	0.0108218760318944	ARHGAP24	30307	biofsci
rs13142206	4	86998355	G	A	2.3859e-08	0.0535485871545409	0.100121347426469	0.0179380717417306	ARHGAP24	30660	biofsci
rs139495453	4	86456340	A	G	2.2416e-25	0.0157434239857334	-0.389729889884484	0.0374401877038527	ARHGAP24	23019	biofsci
rs140013107	4	86434540	T	C	2.0251e-11	0.018816589693173	-0.213393138412126	0.0318302439420841	ARHGAP24	26730	biofsci
rs1466488	4	86437696	G	T	6.5194e-22	0.455002432300957	0.0889764434458225	0.00924795695399977	ARHGAP24	23576	biofsci
rs17010839	4	86691257	G	T	1.461e-27	0.120372806193393	0.133256419027436	0.0122496340479699	ARHGAP24	31470	biofsci
rs17011215	4	86856588	G	A	8.4875e-21	0.78715935683551	0.0912539728113492	0.00975602685718325	ARHGAP24	31355	biofsci
rs17382816	4	86431085	G	A	7.8986e-21	0.059469941822883	-0.162639603939228	0.0173743554507823	ARHGAP24	29613	biofsci
rs17399707	4	86716478	T	C	1.2375e-23	0.802626548401896	0.101083911579108	0.0100875100121855	ARHGAP24	31017	biofsci
rs192758816	4	86587997	A	G	2.1508e-11	0.0131553047700282	0.293071454576499	0.0437714068518407	ARHGAP24	20102	biofsci
rs28609702	4	86929894	A	G	4.6105e-11	0.162566994640429	-0.0730047158327716	0.011089885437152	ARHGAP24	29863	biofsci
rs35525488	4	86492385	G	A	5.9567e-16	0.0284552845528455	0.216402457347707	0.026748054156495	ARHGAP24	25279	biofsci
rs4693701	4	86437529	A	G	4.5817e-10	0.281788898927603	0.0560672864621903	0.00899537718593116	ARHGAP24	30532	biofsci
rs72656210	4	86530859	T	C	1.0607e-09	0.0452368844817357	0.123031970258057	0.0201688448153402	ARHGAP24	28459	biofsci
rs72656298	4	86691740	T	C	8.392e-11	0.0718755112056274	-0.103830930816027	0.0159904718426727	ARHGAP24	29313	biofsci
rs76077935	4	86536380	C	T	7.4858e-31	0.02142719103295	-0.351282425117231	0.0304174863938998	ARHGAP24	25773	biofsci
rs7674592	4	86685775	T	C	6.1632e-10	0.0674977393101666	-0.104040611441832	0.0168184496600172	ARHGAP24	28084	biofsci
rs7683928	4	86498497	G	A	1.6769846438804e-308	0.272336088778168	-0.413963547189642	0.00897057969760941	ARHGAP24	31354	biofsci
rs78536996	4	86443966	T	G	8.0456e-65	0.0467083557124223	-0.323951794243154	0.0190548670221254	ARHGAP24	30927	biofsci
rs79383881	4	86516300	G	A	2.174e-31	0.0247453993210649	-0.360515052184506	0.0309335494602519	ARHGAP24	21652	biofsci
rs9998523	4	86671305	C	A	1.8634e-10	0.22288409500902	-0.0610310007358009	0.00957769698625293	ARHGAP24	31469	biofsci
