## Supplementary material for "Multi-level Regulatory Roles of Lactate Metabolism Gene Network in Oral Cancer: Machine Learning Insights": ARHGAP25.csv

SNP	CHR	BP	effect_allele	other_allele	P	EAF	BETA	SE	gene	samplesize	source
rs13426364	2	68977254	T	C	1.1059e-19	0.295594397674506	-0.0791798872717712	0.00872226916707291	ARHGAP25	31564	biofsci
rs2271836	2	69060158	C	A	3.6036e-15	0.164489826733608	-0.0844683838101318	0.0107356868086085	ARHGAP25	31566	biofsci
rs35802033	2	68998687	C	T	8.088e-19	0.135311360817768	0.102883988422875	0.0116136301824013	ARHGAP25	31684	biofsci
rs4341972	2	69042142	A	G	3.7246e-118	0.617951234241715	0.189280884598599	0.0081906446986334	ARHGAP25	31569	biofsci
rs6727186	2	69103817	C	T	6.3224e-09	0.516351356688653	0.0471389638461469	0.0081162127834275	ARHGAP25	30394	biofsci
rs71413165	2	69034258	A	G	4.2296e-16	0.0207935091967206	-0.238210472407149	0.0292940556595974	ARHGAP25	28616	biofsci
rs7608597	2	68969904	A	G	2.5706e-44	0.20148401826484	-0.139023642102809	0.00995564705017859	ARHGAP25	31355	biofsci
rs78288716	2	69076452	T	C	3.0939e-10	0.0381357782143637	0.138922181295868	0.0220718103137649	ARHGAP25	27980	biofsci
rs78540919	2	69009947	A	G	6.1729e-12	0.0350800350402166	0.15209264710643	0.0221199928890355	ARHGAP25	30189	biofsci
rs79686316	2	69072656	T	C	1.9791e-13	0.0525378280022984	-0.13192381371333	0.0179485739940041	ARHGAP25	31180	biofsci
rs80171191	2	69059451	T	C	2.3874e-17	0.069482496194825	-0.133068098798427	0.0157047714293974	ARHGAP25	31355	biofsci
