## Supplementary material for "Multi-level Regulatory Roles of Lactate Metabolism Gene Network in Oral Cancer: Machine Learning Insights": ARHGAP26.csv

SNP	CHR	BP	effect_allele	other_allele	P	EAF	BETA	SE	gene	samplesize	source
rs245853	5	142394950	T	C	2.326e-12	0.0322262071833255	0.180096910807935	0.0256782409615511	ARHGAP26	24314	biofsci
rs246666	5	142420963	A	T	9.1363e-95	0.0860814278601249	0.294850701222484	0.0142761337708311	ARHGAP26	31184	biofsci
rs36015018	5	142506228	C	T	6.7279e-11	0.021344998418889	0.26460534458256	0.0405426017501548	ARHGAP26	14562	biofsci
rs4912886	5	142304911	A	C	9.867e-09	0.0181478715459298	0.279930613880532	0.0488270942213692	ARHGAP26	11770	biofsci
rs60259893	5	142354366	C	T	2.6106e-31	0.0194076309956138	0.368025346144893	0.03161974260423	ARHGAP26	26278	biofsci
rs712172	5	142310349	G	A	8.3895e-42	0.666340950090198	0.114124795521705	0.00842504340957081	ARHGAP26	31683	biofsci
rs853165	5	142550251	A	G	1.413e-08	0.647378455672069	0.0474469014694712	0.00836525705133575	ARHGAP26	31300	biofsci
rs9324903	5	142484816	A	C	8.7315e-12	0.0881075569319083	0.0958632282201732	0.0140436308023869	ARHGAP26	31554	biofsci
