## Supplementary material for "Multi-level Regulatory Roles of Lactate Metabolism Gene Network in Oral Cancer: Machine Learning Insights": ARHGAP27.csv

SNP	CHR	BP	effect_allele	other_allele	P	EAF	BETA	SE	gene	samplesize	source
rs112023302	17	43276617	A	G	1.4681e-15	0.0914775807325951	-0.111339496913619	0.0139531921691358	ARHGAP27	30901	biofsci
rs113193302	17	44330362	T	C	6.3165e-44	0.093374849939976	-0.249015654293586	0.0179147952729198	ARHGAP27	18403	biofsci
rs1133458	17	43315547	A	G	1.8706e-19	0.144317882786361	0.101986754708037	0.0113058581604573	ARHGAP27	31676	biofsci
rs114469358	17	43962562	C	T	3.4526e-25	0.111195095322079	0.137209586056386	0.0132334387230804	ARHGAP27	28889	biofsci
rs11652386	17	43209168	C	G	3.1788e-10	0.144585842517896	-0.0712787813779631	0.0113326202168566	ARHGAP27	31478	biofsci
rs116843903	17	43794040	A	G	3.7252e-29	0.0712888185829656	0.180566829069513	0.0161105307877867	ARHGAP27	29097	biofsci
rs116910496	17	43516275	T	C	2.7234e-11	0.0259177521799978	-0.192734188034564	0.0289364603841341	ARHGAP27	23653	biofsci
rs116979783	17	43398535	C	T	1.8e-08	0.0191203180992588	-0.182236734027409	0.0323682943513274	ARHGAP27	25446	biofsci
rs116987516	17	43801389	T	C	1.8029e-15	0.0169611641311537	0.423418085935486	0.0532313447991006	ARHGAP27	10583	biofsci
rs117074068	17	43395255	G	T	1.8988e-11	0.015	0.244220342480907	0.0363758739433565	ARHGAP27	25575	biofsci
rs117100342	17	43809505	T	C	1.8826e-32	0.0353533134118474	0.272241097417513	0.022952045510822	ARHGAP27	27831	biofsci
rs117326137	17	43420085	T	C	2.1456e-43	0.0889866156787763	0.194124945077126	0.0140542946662173	ARHGAP27	31225	biofsci
rs117379709	17	44105727	A	G	5.5542e-13	0.0127688172043011	-0.334193159322001	0.0463449118460687	ARHGAP27	18467	biofsci
rs117430135	17	43767804	G	A	2.3233e-41	0.0351517656242825	0.315638681046348	0.0234311501864276	ARHGAP27	26852	biofsci
rs117562189	17	44074133	A	G	4.0584e-13	0.0715009072112747	0.117355633377548	0.016178504146454	ARHGAP27	28774	biofsci
rs118174035	17	43916189	A	G	1.4066e-36	0.0357804477848939	0.310623140776404	0.024589984307946	ARHGAP27	23968	biofsci
rs12940312	17	43316360	A	G	2.8732e-34	0.104147640791476	0.159581805307808	0.0130734033480091	ARHGAP27	31355	biofsci
rs12942254	17	43858705	A	C	3.457e-79	0.141170114232788	0.217361913348029	0.0115363992775499	ARHGAP27	30987	biofsci
rs140820111	17	44040403	C	T	9.2458e-22	0.025283227410887	-0.358837115557492	0.0374373620821588	ARHGAP27	14476	biofsci
rs141461397	17	43653129	G	A	3.8475e-15	0.0238133036989998	-0.2741915330094	0.0348861943367856	ARHGAP27	17673	biofsci
rs143699161	17	43748712	G	A	8.2124e-44	0.229982015928749	-0.138336561990477	0.00996567770961486	ARHGAP27	28429	biofsci
rs143814916	17	43311704	C	A	6.0667e-22	0.0250510594842992	0.30248187592837	0.031415590952637	ARHGAP27	20743	biofsci
rs145281382	17	43044922	T	C	4.2407e-15	0.0422048663262241	0.478357865733326	0.0609551672124732	ARHGAP27	3329	biofsci
rs146611327	17	43150206	T	C	8.9657e-12	0.0363367648557741	0.260269574907497	0.038149828490025	ARHGAP27	9811	biofsci
rs146674965	17	44092150	G	A	3.6616e-15	0.0375609265866037	0.185106951942758	0.0235325390214542	ARHGAP27	24976	biofsci
rs147183429	17	43556681	T	C	1.405e-45	0.0287444467950074	0.387224144290007	0.0273268462671404	ARHGAP27	23983	biofsci
rs147650581	17	44305800	A	C	1.6464e-18	0.132822516637157	0.124883727155987	0.0142246311998527	ARHGAP27	21454	biofsci
rs16939953	17	43368600	T	C	4.1928e-09	0.0471622396330977	-0.110898777564553	0.0188722116918048	ARHGAP27	31240	biofsci
rs2867316	17	43376447	T	C	6.9406e-13	0.317710750193349	-0.0620041070539761	0.00863494792273294	ARHGAP27	30935	biofsci
rs2959950	17	43511598	T	C	1.6769846438804e-308	0.293953687821612	0.507358751062846	0.00885459844888551	ARHGAP27	30727	biofsci
rs3024294	17	43039645	C	G	7.2181e-15	0.840055334736186	0.0856118944609142	0.0110031095481016	ARHGAP27	30737	biofsci
rs4262988	17	43091788	T	A	1.1537e-12	0.177362531085935	0.109408258186978	0.0153859930792133	ARHGAP27	14476	biofsci
rs57622009	17	42644439	C	T	2.0539e-08	0.0515697075551973	0.108302758259899	0.0193142558511786	ARHGAP27	27404	biofsci
rs60163605	17	43334649	C	A	7.9545e-100	0.478974676682413	0.170776100159157	0.00805217199352893	ARHGAP27	30901	biofsci
rs62060952	17	44273398	T	C	9.057e-86	0.149438202247191	-0.243559139087323	0.0124093288915491	ARHGAP27	25545	biofsci
rs62065829	17	43135449	A	G	5.7843e-10	0.53291104378959	0.0535832671441792	0.00864762312092365	ARHGAP27	26861	biofsci
rs7215172	17	42674503	A	T	3.5211e-13	0.502491318133776	0.0578910397828969	0.00795982892421137	ARHGAP27	31567	biofsci
rs72824765	17	42582875	T	C	2.0491e-08	0.102676456655613	-0.0749157305814373	0.0133594398026708	ARHGAP27	30407	biofsci
rs72828824	17	43024610	C	T	8.1797e-10	0.123273336123901	-0.0745976393253697	0.0121470786369716	ARHGAP27	31354	biofsci
rs75193889	17	43060768	G	T	4.3474e-09	0.0507330695834303	-0.107678426957609	0.0183429172201777	ARHGAP27	30857	biofsci
rs76927055	17	43218623	G	A	5.8639e-38	0.0646199748743719	0.211946211001646	0.0164559622194514	ARHGAP27	30547	biofsci
rs78336821	17	43196050	C	T	1.8979e-13	0.0320327831005425	-0.167594037994557	0.0227839307749745	ARHGAP27	31064	biofsci
rs8077267	17	43055718	C	T	7.582e-19	0.526173463345308	0.0720051934289794	0.00812140551414707	ARHGAP27	30406	biofsci
rs9891552	17	43313404	A	T	3.2192e-32	0.0553752076098445	0.205618649324177	0.0174012719145737	ARHGAP27	31567	biofsci
