## Supplementary material for "Multi-level Regulatory Roles of Lactate Metabolism Gene Network in Oral Cancer: Machine Learning Insights": ARHGAP30.csv

SNP	CHR	BP	effect_allele	other_allele	P	EAF	BETA	SE	gene	samplesize	source
rs140103079	1	160998957	A	G	2.6353e-29	0.0241833787576781	0.300391442056245	0.0267283086172107	ARHGAP30	29658	biofsci
