## Supplementary material for "Multi-level Regulatory Roles of Lactate Metabolism Gene Network in Oral Cancer: Machine Learning Insights": ARHGAP31.csv

SNP	CHR	BP	effect_allele	other_allele	P	EAF	BETA	SE	gene	samplesize	source
rs111472801	3	118964932	A	G	4.1559e-22	0.0484130019120459	-0.198404928495586	0.0205237277462307	ARHGAP31	25766	biofsci
rs114299298	3	118953711	T	C	4.6231e-09	0.0287606837606838	-0.162076246328214	0.0276575905408122	ARHGAP31	23400	biofsci
rs11914541	3	119023438	G	A	1.2696e-86	0.239930542448379	-0.202157262223172	0.0102479526235222	ARHGAP31	26107	biofsci
rs12636459	3	119087834	G	T	4.0613e-27	0.151071940816789	-0.131783878962099	0.0122195220045156	ARHGAP31	26110	biofsci
rs140692721	3	119041972	A	G	3.231e-20	0.0224385528859431	-0.516764973080092	0.0561030260644981	ARHGAP31	7242	biofsci
rs1463138	3	119128634	T	C	3.7474e-10	0.474069600664301	-0.0548978147807973	0.00876387905378223	ARHGAP31	26110	biofsci
rs2084454	3	118969701	G	A	3.858e-23	0.654955635265244	0.0912191173659562	0.00920689134369796	ARHGAP31	26101	biofsci
rs28698751	3	119031411	A	G	2.5575e-21	0.226389638424177	0.10018949086583	0.0105689576422877	ARHGAP31	25558	biofsci
rs76136755	3	118738066	C	T	1.403e-11	0.0467688358749811	-0.140055584861677	0.0207262534202026	ARHGAP31	26108	biofsci
