## Supplementary material for "Multi-level Regulatory Roles of Lactate Metabolism Gene Network in Oral Cancer: Machine Learning Insights": ARHGAP32.csv

SNP	CHR	BP	effect_allele	other_allele	P	EAF	BETA	SE	gene	samplesize	source
rs10736575	11	129313838	T	C	2.4295e-10	0.740206030528611	-0.0573643995274083	0.0090604456474039	ARHGAP32	31673	biofsci
rs11221671	11	129207859	A	G	7.9471e-135	0.204047502724642	0.243593354324389	0.00985725026705093	ARHGAP32	31684	biofsci
rs112418724	11	129138984	A	G	6.4058e-30	0.113841392065829	-0.142377381589071	0.0125301317975385	ARHGAP32	31568	biofsci
rs117019656	11	128900911	A	G	1.0916e-09	0.0202524491333836	0.244275709326149	0.0400741041613867	ARHGAP32	15691	biofsci
rs117065527	11	128820444	G	A	2.1323e-15	0.05244797793372	0.145948984023655	0.0183965442772616	ARHGAP32	29728	biofsci
rs117786799	11	128832952	C	T	4.1027e-09	0.0289602414654455	0.159081631322685	0.0270546992045383	ARHGAP32	24291	biofsci
rs118040835	11	129260180	A	G	2.7414e-08	0.0197049164256654	0.177143543518033	0.0318752552485034	ARHGAP32	25476	biofsci
rs12278056	11	129018989	A	C	1.8154e-10	0.0579710144927536	0.113939099440562	0.0178694362536561	ARHGAP32	28673	biofsci
rs2954142	11	129319860	G	A	2.4686e-15	0.306312769010043	0.0683459215250954	0.00863465964967789	ARHGAP32	31561	biofsci
rs2954148	11	129291629	C	A	2.9869e-08	0.287237656651064	0.0487498352165852	0.00879579879052129	ARHGAP32	31567	biofsci
rs3019122	11	129283626	A	G	3.9422e-09	0.28162100456621	0.0522629799516867	0.00887814564215718	ARHGAP32	31355	biofsci
rs3019797	11	129277292	G	A	6.9344e-12	0.348547483934007	0.0571828908532132	0.00833667058158578	ARHGAP32	31684	biofsci
rs4261298	11	129167003	A	G	5.1072e-17	0.370400992145515	0.0689705550743881	0.00822615544224182	ARHGAP32	31684	biofsci
rs4320959	11	129112707	C	T	2.7077e-19	0.0286446944698446	0.218952703912581	0.0243819895004044	ARHGAP32	30228	biofsci
rs4644651	11	129160763	G	A	2.5303e-106	0.535176068247585	0.174439283707241	0.00796475493380518	ARHGAP32	31684	biofsci
rs61305319	11	129241799	A	C	3.4889e-25	0.106449001618996	-0.134964734476526	0.0130183108887102	ARHGAP32	31017	biofsci
rs61911033	11	129086105	C	T	2.0416e-23	0.217277190332326	0.0962450855446618	0.00965250080680592	ARHGAP32	31555	biofsci
rs61911189	11	129261131	T	C	1.3685e-12	0.191076864535769	-0.0719850779095257	0.0101571979948816	ARHGAP32	31355	biofsci
rs6590392	11	129412688	C	T	8.3043e-10	0.0569080833174088	0.106015705224833	0.0172689327792075	ARHGAP32	31240	biofsci
rs73024944	11	129265636	A	G	4.6868e-08	0.0409707624689471	0.110257399006896	0.0201825734956792	ARHGAP32	31240	biofsci
rs74744566	11	129151773	A	G	8.0368e-10	0.0193025291380661	0.192957327576503	0.0314042816230495	ARHGAP32	26782	biofsci
rs75139454	11	129313345	T	G	9.9958e-09	0.0254280712242196	-0.152493842392408	0.0266099852360807	ARHGAP32	28494	biofsci
rs76367652	11	129346381	A	G	5.2572e-15	0.0300092549745488	0.19842008134363	0.0253711408625353	ARHGAP32	26685	biofsci
rs78269830	11	129174736	G	T	5.0414e-09	0.0531863240946793	-0.106722017160485	0.0182564991635706	ARHGAP32	29790	biofsci
rs78782091	11	129115630	A	G	4.9929e-22	0.0187656380316931	-0.307933984777095	0.0319162107726928	ARHGAP32	26657	biofsci
rs7932995	11	128819448	A	G	5.7003e-22	0.0968709896580358	-0.12963597213868	0.0134549728213019	ARHGAP32	31569	biofsci
rs8181562	11	129235372	A	T	6.1219e-19	0.134026237642371	-0.103668293592641	0.0116616189064469	ARHGAP32	31678	biofsci
