## Supplementary material for "Multi-level Regulatory Roles of Lactate Metabolism Gene Network in Oral Cancer: Machine Learning Insights": ARHGAP33.csv

SNP	CHR	BP	effect_allele	other_allele	P	EAF	BETA	SE	gene	samplesize	source
rs1051909	19	36229639	T	C	3.9244e-28	0.0494779612199763	0.229009452311051	0.0208235844467021	ARHGAP33	24518	biofsci
rs11084831	19	36319706	T	G	1.6469e-15	0.401153052082116	-0.0655359889736911	0.00822768621065009	ARHGAP33	30746	biofsci
rs111307282	19	36285546	T	G	1.1025e-82	0.123589164785553	-0.250828225504751	0.0130213793168569	ARHGAP33	27225	biofsci
rs111917910	19	36683132	A	G	2.3122e-09	0.242553042012084	0.0709271749464019	0.0118720477623156	ARHGAP33	19309	biofsci
rs112067704	19	36297848	A	G	3.2089e-14	0.0406283038815889	-0.172131185701915	0.0226801746757908	ARHGAP33	24938	biofsci
rs112298418	19	36458496	A	G	1.9784e-12	0.127256843331392	-0.0901926422311111	0.012819102622461	ARHGAP33	27396	biofsci
rs1133745	19	36290900	G	C	1.2481e-41	0.815535913362	0.141819600181441	0.010492253982617	ARHGAP33	30191	biofsci
rs114106724	19	36481605	C	A	6.914e-09	0.0532126913265306	0.105081178355146	0.0181390237273905	ARHGAP33	30163	biofsci
rs114510812	19	36127799	A	G	2.4105e-31	0.0252423632705323	-0.319823643230343	0.0274630455477041	ARHGAP33	26943	biofsci
rs11668331	19	36282937	G	A	1.0722e-10	0.0158572264482153	0.245474069079036	0.0380196807990454	ARHGAP33	22165	biofsci
rs11671781	19	36295375	A	G	1.2737e-59	0.408433236874742	-0.13160397491125	0.00808169728394702	ARHGAP33	31684	biofsci
rs117559678	19	36561652	T	C	2.3926e-13	0.0156657172292588	-0.283950691181478	0.0387661871723727	ARHGAP33	21576	biofsci
rs118038269	19	36471921	T	C	2.0171e-23	0.11254860544381	-0.138621022936035	0.0139008857648876	ARHGAP33	25906	biofsci
rs11881839	19	36259292	T	C	1.273e-79	0.0941258530332165	-0.257392161945122	0.0136228134530767	ARHGAP33	31598	biofsci
rs12984019	19	36078082	T	C	2.7227e-10	0.709437621202327	0.0569387585423452	0.00901785849577846	ARHGAP33	29827	biofsci
rs13347089	19	36680377	T	C	1.9584e-16	0.209643208847815	-0.0805268230547725	0.00979120945658923	ARHGAP33	31477	biofsci
rs142951324	19	36410577	C	T	3.1696e-14	0.0181619690353315	-0.400451537836597	0.0527520731684841	ARHGAP33	10076	biofsci
rs147385343	19	36158395	T	C	1.5471e-39	0.041707247207104	0.310038993622568	0.0235640286094083	ARHGAP33	22530	biofsci
rs150313799	19	36320971	T	C	7.7912e-14	0.023601755460298	0.221639646744673	0.0296555496192931	ARHGAP33	24671	biofsci
rs150577929	19	36299238	A	G	5.4386e-17	0.0300870262223749	0.23095136992702	0.0275703574070075	ARHGAP33	22541	biofsci
rs150774543	19	36144721	T	C	3.3192e-110	0.0555031716098063	-0.408702790984454	0.0183236996397359	ARHGAP33	28407	biofsci
rs151150131	19	36320574	A	G	1.1699e-33	0.0211263781024276	-0.387941576558964	0.032083825543478	ARHGAP33	23488	biofsci
rs17705854	19	36114078	A	G	7.5462e-14	0.0188641779189833	0.27358614169011	0.0365854696028497	ARHGAP33	20183	biofsci
rs17777328	19	36591431	C	G	3.9989e-13	0.131812373148914	-0.0852055770917923	0.0117435844658249	ARHGAP33	31681	biofsci
rs231597	19	36236120	A	G	8.5509e-36	0.0480318763583675	0.257218491271799	0.02059527361815	ARHGAP33	25780	biofsci
rs2733738	19	36045503	G	A	1.3708e-08	0.580805591648371	0.0491542060636474	0.00865833014455399	ARHGAP33	27394	biofsci
rs2856756	19	36313250	C	T	1.156e-10	0.0793617277992278	0.114582653154796	0.0177785342365859	ARHGAP33	21651	biofsci
rs2912443	19	37036345	C	T	3.4523e-08	0.565566963611656	-0.0442931333315739	0.00802906379501394	ARHGAP33	31567	biofsci
rs35854130	19	36351935	T	G	6.1649e-20	0.788217817185832	0.0969768311172044	0.0106082995446316	ARHGAP33	26616	biofsci
rs4386252	19	36116832	T	C	1.1702e-38	0.125108552010572	-0.156439407634415	0.0120308391499335	ARHGAP33	31560	biofsci
rs4386253	19	36463998	C	T	5.4767e-10	0.212407376455513	0.0706946882874788	0.011393548267064	ARHGAP33	23024	biofsci
rs4806180	19	36097528	G	C	1.6769846438804e-308	0.426230745998188	0.305893830154111	0.00804831269217704	ARHGAP33	31563	biofsci
rs4806189	19	36156605	T	C	6.0669e-68	0.103495130973051	-0.227565602217107	0.0130652674431096	ARHGAP33	31569	biofsci
rs56185035	19	36138477	A	C	4.6495e-14	0.0227901507815742	-0.255669680003824	0.0339026003479273	ARHGAP33	19533	biofsci
rs57770499	19	36260996	A	G	1.6769846438804e-308	0.170882253010684	-0.430660538813088	0.0105738318199875	ARHGAP33	31564	biofsci
rs62109455	19	36233826	T	C	3.7916e-11	0.0485258481421648	0.125972668599224	0.019051839596985	ARHGAP33	29835	biofsci
rs62109711	19	36510743	A	G	5.8588e-14	0.117676470588235	0.110939249725655	0.0147698436635497	ARHGAP33	22075	biofsci
rs6510492	19	35997363	T	C	8.0208e-13	0.665301213875005	-0.0602823698843358	0.00841838480118643	ARHGAP33	31684	biofsci
rs7257375	19	36010999	A	G	4.388e-35	0.157838695938359	-0.136346044790271	0.0110328401215607	ARHGAP33	30902	biofsci
rs77363296	19	36085146	T	C	7.2287e-10	0.0206365392872477	-0.224492580489451	0.0364388684082344	ARHGAP33	18632	biofsci
rs78911367	19	36862869	A	G	8.5389e-12	0.0491648579786732	-0.137801218190395	0.0201782373031094	ARHGAP33	26269	biofsci
rs80321803	19	36339810	C	T	4.2004e-15	0.030039784458881	-0.205913271673411	0.026235000468022	ARHGAP33	24932	biofsci
rs8102853	19	35945311	G	A	8.0495e-21	0.510756720483164	0.0759207207892118	0.00811188144170568	ARHGAP33	30408	biofsci
rs9807812	19	36467732	A	C	2.7688e-10	0.3498636540709	0.0533651899583496	0.00845563283659995	ARHGAP33	30745	biofsci
