## Supplementary material for "Multi-level Regulatory Roles of Lactate Metabolism Gene Network in Oral Cancer: Machine Learning Insights": ARHGAP35.csv

SNP	CHR	BP	effect_allele	other_allele	P	EAF	BETA	SE	gene	samplesize	source
rs12980167	19	47527264	C	A	6.2398e-09	0.345015329315995	-0.093520088770532	0.0160961237793725	ARHGAP35	8540	biofsci
rs7254028	19	47489558	T	C	1.6516e-14	0.339640723063625	0.0714987237089738	0.00931543049899989	ARHGAP35	25690	biofsci
