## Supplementary material for "Multi-level Regulatory Roles of Lactate Metabolism Gene Network in Oral Cancer: Machine Learning Insights": ARHGAP39.csv

SNP	CHR	BP	effect_allele	other_allele	P	EAF	BETA	SE	gene	samplesize	source
rs13275065	8	145818681	T	C	1.2691e-44	0.46466962339322	-0.121812773219156	0.00869184801700769	ARHGAP39	26606	biofsci
rs2721160	8	145778347	T	C	3.9773e-29	0.0957867163914047	0.179341731118502	0.016009366926301	ARHGAP39	22524	biofsci
rs45622546	8	145733811	A	G	4.323e-12	0.0595826991374937	-0.164762658960904	0.0237890064916119	ARHGAP39	15768	biofsci
rs59406889	8	145803072	C	T	3.1911e-10	0.0321573112792539	0.167198795013014	0.0265842202774532	ARHGAP39	22732	biofsci
rs72697665	8	145835280	C	T	6.9422e-10	0.0666976293364565	-0.111078396889079	0.0180108632447066	ARHGAP39	24761	biofsci
