## Supplementary material for "Multi-level Regulatory Roles of Lactate Metabolism Gene Network in Oral Cancer: Machine Learning Insights": ARHGAP42.csv

SNP	CHR	BP	effect_allele	other_allele	P	EAF	BETA	SE	gene	samplesize	source
rs10750592	11	100516000	C	T	4.0455e-11	0.311686105763787	0.0696440943328664	0.0105482997596126	ARHGAP42	20946	biofsci
rs11224330	11	100498530	A	C	2.2267e-08	0.0481305910237786	-0.128709933636539	0.023011036871409	ARHGAP42	20611	biofsci
rs12269905	11	100573366	G	T	3.9382e-08	0.555876467701136	0.0540272249034354	0.00983457567049575	ARHGAP42	20940	biofsci
rs654593	11	100846936	G	A	5.6772e-11	0.540427298807187	-0.06423420139667	0.00980390442416246	ARHGAP42	20945	biofsci
rs78169527	11	100696435	C	T	1.9586e-12	0.0270343618220534	0.224860022869929	0.0319521446656335	ARHGAP42	18619	biofsci
