## Supplementary material for "Multi-level Regulatory Roles of Lactate Metabolism Gene Network in Oral Cancer: Machine Learning Insights": ARHGAP44.csv

SNP	CHR	BP	effect_allele	other_allele	P	EAF	BETA	SE	gene	samplesize	source
rs11655654	17	12868579	T	C	1.1765e-13	0.188075463189147	-0.0826337276424096	0.0111378218193888	ARHGAP44	26395	biofsci
rs138603577	17	12921582	C	G	1.4501e-22	0.0154142581888247	1.23133944736223	0.1259746736265	ARHGAP44	2076	biofsci
rs145473016	17	12915713	A	G	7.5753e-11	0.0186262829912023	0.231574950820889	0.0355776541436302	ARHGAP44	21610	biofsci
rs56274015	17	12895655	T	C	5.3527e-74	0.184681298857486	0.204118929054331	0.0112164967251708	ARHGAP44	26394	biofsci
rs62058148	17	12927544	T	C	2.6324e-15	0.683009893455099	-0.0744266868998322	0.0094126401461765	ARHGAP44	26066	biofsci
rs7225631	17	12851435	A	G	1.2839e-09	0.306373668188737	-0.0576630894950822	0.00950078089649253	ARHGAP44	26066	biofsci
rs72815150	17	12919692	T	C	5.7383e-12	0.0673706240487062	0.120318193176442	0.0174726177628036	ARHGAP44	26066	biofsci
