## Supplementary material for "Multi-level Regulatory Roles of Lactate Metabolism Gene Network in Oral Cancer: Machine Learning Insights": ARHGDIB.csv

SNP	CHR	BP	effect_allele	other_allele	P	EAF	BETA	SE	gene	samplesize	source
rs11056237	12	15064883	A	G	4.4547e-10	0.169691780821918	0.0663556886267594	0.0106385276685039	ARHGDIB	31355	biofsci
rs16910482	12	15159700	C	T	1.356e-15	0.204701770210847	0.0786623769725642	0.00984584286336448	ARHGDIB	31682	biofsci
rs4763405	12	15087273	G	A	1.2064e-15	0.807879114948732	-0.0815681955948853	0.010191183637133	ARHGDIB	31017	biofsci
rs4763407	12	15105560	T	A	7.4511e-31	0.740496054966212	-0.104858531133881	0.0090793681874675	ARHGDIB	31564	biofsci
rs75026738	12	15138775	T	C	1.1304e-10	0.0371206972374365	-0.13904210145401	0.0215622637327105	ARHGDIB	30088	biofsci
