## Supplementary material for "Multi-level Regulatory Roles of Lactate Metabolism Gene Network in Oral Cancer: Machine Learning Insights": ARHGEF2.csv

SNP	CHR	BP	effect_allele	other_allele	P	EAF	BETA	SE	gene	samplesize	source
rs34802187	1	155926051	A	G	5.9018e-12	0.0711158085459761	-0.158545714664423	0.0230380730124562	ARHGEF2	14261	biofsci
