## Supplementary material for "Multi-level Regulatory Roles of Lactate Metabolism Gene Network in Oral Cancer: Machine Learning Insights": ARHGEF3.csv

SNP	CHR	BP	effect_allele	other_allele	P	EAF	BETA	SE	gene	samplesize	source
rs10212434	3	56432160	T	G	1.247e-18	0.516457382039574	-0.0704024338179088	0.00799092355741675	ARHGEF3	31355	biofsci
rs115235890	3	56772834	T	C	2.3777e-08	0.0148411991688928	0.20527174248374	0.0367732112437506	ARHGEF3	25289	biofsci
rs11714171	3	56505051	A	C	6.0092e-26	0.429409988297912	0.0846998721400028	0.00804038921807836	ARHGEF3	31566	biofsci
rs145534212	3	56618572	A	C	3.1052e-08	0.0265016501650165	-0.171344428135415	0.0309554177148821	ARHGEF3	20225	biofsci
rs1566487	3	56847831	G	A	1.4566e-08	0.338494494344019	-0.0475713001357671	0.00839503408318341	ARHGEF3	31684	biofsci
rs17216782	3	56834978	A	T	2.2597e-17	0.0179743669896843	-0.257707028945616	0.0303921302150643	ARHGEF3	30667	biofsci
rs1907458	3	56562827	C	T	9.2182e-15	0.0565034386861588	0.133334424376732	0.0172051078592374	ARHGEF3	31684	biofsci
rs2046823	3	56779011	A	G	1.3718e-186	0.247980006764629	-0.267993462590356	0.00919902867525113	ARHGEF3	31684	biofsci
rs28641188	3	56764931	T	C	3.784e-40	0.75745048667744	0.122923803623755	0.00926803513660014	ARHGEF3	31684	biofsci
rs34828128	3	56667213	C	T	3.8427e-19	0.0146215393330029	-0.380154026065644	0.0425166391985107	ARHGEF3	19198	biofsci
rs4681699	3	56829892	C	T	1.3496e-13	0.404025185518327	0.064538646793114	0.00871978906600292	ARHGEF3	27310	biofsci
rs59238106	3	56646211	C	T	2.348e-20	0.0212979706650593	-0.286470538603266	0.0309862022696635	ARHGEF3	24983	biofsci
rs62249810	3	56863004	A	G	3.8017e-09	0.104839014079191	0.0765532728622209	0.0129912048572337	ARHGEF3	31568	biofsci
rs62254327	3	56567384	T	C	1.5549e-30	0.0227028410545175	-0.347562763321214	0.0302604772300525	ARHGEF3	24610	biofsci
rs62255901	3	56405657	G	A	3.7014e-20	0.0695305204176925	-0.151088226057109	0.0164290620304803	ARHGEF3	28633	biofsci
rs73079855	3	56555514	C	T	6.3017e-11	0.0861863810914598	0.107291241074795	0.0164139217750505	ARHGEF3	23564	biofsci
rs77114469	3	56806172	C	G	7.7875e-10	0.0380406461698801	0.366906912887208	0.0596664519355386	ARHGEF3	3838	biofsci
rs77535308	3	56894585	T	C	1.3291e-14	0.0279917709883568	-0.197619254532296	0.0256548428576264	ARHGEF3	27921	biofsci
rs78660642	3	56524178	A	G	9.9881e-10	0.0593754777556948	0.103429546300978	0.0169287438501036	ARHGEF3	31239	biofsci
rs79774769	3	56343110	G	A	2.4896e-08	0.0416572504708098	-0.110925390923864	0.0199005007039584	ARHGEF3	31625	biofsci
