## Supplementary material for "Multi-level Regulatory Roles of Lactate Metabolism Gene Network in Oral Cancer: Machine Learning Insights": ARHGEF5.csv

SNP	CHR	BP	effect_allele	other_allele	P	EAF	BETA	SE	gene	samplesize	source
rs114138707	7	144124556	T	G	3.3364e-08	0.243347299286604	0.0512232452044022	0.00927470082826091	ARHGEF5	31568	biofsci
rs118110512	7	144143604	G	A	8.3086e-19	0.014290443610682	0.346402350912533	0.0391158733160791	ARHGEF5	23199	biofsci
rs12703596	7	143869221	A	T	1.5372e-14	0.186831039755352	-0.0788786190424618	0.0102647726618164	ARHGEF5	31235	biofsci
rs1635081	7	144078823	A	G	2.3279e-24	0.391682712273946	0.0830451817712618	0.00815399542164266	ARHGEF5	31562	biofsci
