## Supplementary material for "Multi-level Regulatory Roles of Lactate Metabolism Gene Network in Oral Cancer: Machine Learning Insights": ARHGEF7.csv

SNP	CHR	BP	effect_allele	other_allele	P	EAF	BETA	SE	gene	samplesize	source
rs111862710	13	111922645	T	C	1.6819e-18	0.0186255463817387	-0.286532399408548	0.0326469401265337	ARHGEF7	25665	biofsci
rs113132737	13	112114291	A	G	2.7508e-08	0.0277394602983016	0.142290423662593	0.025607001217016	ARHGEF7	28273	biofsci
rs113375990	13	111929148	G	A	1.6669e-80	0.0587625578057726	-0.328967540819251	0.0173131698762829	ARHGEF7	30159	biofsci
rs115801741	13	112187552	G	A	5.0844e-12	0.0238383207834263	0.182615530986388	0.0264529841797358	ARHGEF7	30706	biofsci
rs11619141	13	111455627	T	C	3.2747e-09	0.0592291890834393	-0.110950156011713	0.0187510826452109	ARHGEF7	25521	biofsci
rs1163846	13	112078781	A	G	6.7632e-28	0.147298325722983	0.123362963160231	0.0112676704504979	ARHGEF7	31355	biofsci
rs117001635	13	111965711	G	A	1.4271e-31	0.0450827927964224	-0.230415736000425	0.019710162016084	ARHGEF7	29896	biofsci
rs117091659	13	111918298	A	G	2.1244e-09	0.016275915520248	0.330749763449461	0.0552345090177955	ARHGEF7	10236	biofsci
rs117146448	13	111858839	A	G	4.421e-18	0.0296054028798369	0.213746759905173	0.0246607164586297	ARHGEF7	28618	biofsci
rs12872962	13	112066996	A	G	5.5428e-26	0.642085235920852	-0.0878124518874315	0.00833000862170537	ARHGEF7	31355	biofsci
rs12875771	13	111818978	A	G	4.2341e-36	0.0413204254611933	-0.261077478806047	0.0208112777047467	ARHGEF7	29143	biofsci
rs141622609	13	111595719	G	T	6.0539e-11	0.103399543113796	0.086433736854197	0.0132109156687245	ARHGEF7	30902	biofsci
rs149237097	13	112118590	T	G	3.4755e-09	0.0270568631535097	0.150978960498307	0.0255567337833142	ARHGEF7	29080	biofsci
rs1970033	13	112158330	T	C	4.7936e-08	0.25144796900771	-0.0504133993692157	0.00923525305364104	ARHGEF7	31146	biofsci
rs2479972	13	112029664	T	C	1.1264e-29	0.0369552657642786	0.247705075720234	0.0218946458408303	ARHGEF7	29307	biofsci
rs28657402	13	111979403	A	G	3.6635e-24	0.710267202826111	-0.088796843413803	0.00875699878835544	ARHGEF7	31684	biofsci
rs3809340	13	111805525	A	T	1.978e-237	0.703067343173432	-0.311310104195445	0.00946139294036582	ARHGEF7	26755	biofsci
rs4489858	13	111912272	G	A	3.7904e-53	0.0649976307060496	0.252456721796672	0.0164513004813513	ARHGEF7	30399	biofsci
rs4773321	13	111745599	T	G	1.3921e-62	0.451141552511416	0.133988599895458	0.00802499939480717	ARHGEF7	31355	biofsci
rs4773364	13	112025605	T	C	1.4811e-41	0.263858093126386	-0.121719861205633	0.00901361531439819	ARHGEF7	31684	biofsci
rs55876865	13	112039636	T	C	7.6135e-09	0.153552820357925	0.0637786973012681	0.0110402979627946	ARHGEF7	31561	biofsci
rs60926826	13	111592904	A	G	8.8831e-47	0.133162100456621	-0.168810460056717	0.0117536386715812	ARHGEF7	31355	biofsci
rs61968013	13	111888306	A	G	1.7761e-55	0.0643225683164533	-0.25585821367689	0.0163073999934281	ARHGEF7	31240	biofsci
rs61968016	13	111912093	T	C	1.9006e-32	0.0265858410911453	0.310611036638771	0.0261889174596785	ARHGEF7	28170	biofsci
rs61968992	13	111704412	T	C	8.693e-17	0.360526805658972	-0.0751895815846985	0.00903579748172743	ARHGEF7	26563	biofsci
rs61969873	13	111627449	A	G	2.0159e-18	0.667207730927485	-0.0739569017745045	0.00844613612764575	ARHGEF7	31566	biofsci
rs72670010	13	111774012	T	C	1.5639e-08	0.0132408210465452	0.233878798187549	0.0413608032730077	ARHGEF7	22370	biofsci
rs74854219	13	111823062	T	C	5.6116e-13	0.0180034206499235	-0.232073731246423	0.032190436270206	ARHGEF7	27293	biofsci
rs7489828	13	111618477	T	C	4.3158e-41	0.565768005593971	-0.10909981535187	0.00812661566866817	ARHGEF7	30817	biofsci
rs75217881	13	111644570	T	G	1.2203e-17	0.0249056294107993	0.226107190595725	0.0264418835700349	ARHGEF7	29447	biofsci
rs76031826	13	111795704	A	G	1.9523e-43	0.0721249426517816	0.21374391212783	0.0154669458969152	ARHGEF7	31231	biofsci
rs79176704	13	111947300	G	A	6.7155e-99	0.0351724423810313	0.47415904878178	0.0224633694544644	ARHGEF7	29199	biofsci
rs831157	13	111774868	T	C	4.3193e-14	0.0520180093262582	-0.138931635998893	0.0183993478921576	ARHGEF7	29951	biofsci
rs9301483	13	111530373	A	G	1.1744e-10	0.163477144906202	0.0693354292886513	0.010762026090189	ARHGEF7	31568	biofsci
rs9515300	13	111488721	A	G	1.0535e-11	0.47864240301519	0.054361727842325	0.00799554755733564	ARHGEF7	31342	biofsci
rs9515406	13	111985258	A	G	5.026e-77	0.187956621004566	0.189874966678003	0.0102214655755515	ARHGEF7	31355	biofsci
rs9522004	13	111596279	G	C	2.7793e-08	0.133256648210247	0.0659407482485854	0.0118707354315263	ARHGEF7	30721	biofsci
rs9522150	13	111831058	C	G	3.3726e-63	0.559417297545309	-0.13524909566853	0.00805980058451257	ARHGEF7	31229	biofsci
rs9555737	13	111499611	A	T	1.7117e-10	0.0817423138999331	0.0944004637925695	0.014783798006792	ARHGEF7	30478	biofsci
rs9555771	13	111768371	G	C	1.0857e-14	0.494260711444482	0.0616175954564688	0.00797225973042681	ARHGEF7	31472	biofsci
rs9559923	13	111644119	A	C	2.7783e-64	0.315180459075808	0.145027110372726	0.00856698784144736	ARHGEF7	31563	biofsci
rs9560025	13	111925198	T	C	1.6769846438804e-308	0.321110401082585	0.363258419308463	0.00850901640412412	ARHGEF7	31678	biofsci
rs9588378	13	111846271	C	A	1.9984e-29	0.0333881201742986	0.250833902624156	0.022270414239788	ARHGEF7	31237	biofsci
rs9645919	13	112077754	A	G	1.2759e-09	0.354383160138556	-0.0506850791762916	0.00834968274653504	ARHGEF7	31346	biofsci
