## Supplementary material for "Multi-level Regulatory Roles of Lactate Metabolism Gene Network in Oral Cancer: Machine Learning Insights": ARHGEF10.csv

SNP	CHR	BP	effect_allele	other_allele	P	EAF	BETA	SE	gene	samplesize	source
rs1006520	8	1849882	G	A	3.5843e-08	0.24461035148058	0.0589700798829454	0.010701596959013	ARHGEF10	23628	biofsci
rs10503169	8	1858113	G	A	2.9809e-21	0.0650777395028396	0.186024216052749	0.0196570207695619	ARHGEF10	21268	biofsci
rs111723745	8	1726087	T	G	5.9773e-13	0.0159468603841178	0.286725674070974	0.0398163742252644	ARHGEF10	20098	biofsci
rs111801715	8	1817640	G	C	1.1368e-19	0.100781374581406	-0.1351670879998	0.0148944449586557	ARHGEF10	24870	biofsci
rs111994531	8	2123793	G	A	7.5626e-12	0.0276500938086304	-0.203231515121774	0.0296840013323266	ARHGEF10	21106	biofsci
rs112158571	8	1763401	T	G	1.6174e-18	0.034572210168852	-0.234595664304868	0.0267162810961015	ARHGEF10	20988	biofsci
rs112931530	8	1836379	T	C	3.6151e-15	0.351377798653515	0.10310524395404	0.0131050439719914	ARHGEF10	12774	biofsci
rs117416957	8	1761518	A	G	5.1033e-19	0.0168635955728388	-0.423133752925271	0.0474902920263158	ARHGEF10	13372	biofsci
rs117522150	8	1766762	T	C	2.036e-79	0.0365405641810628	0.472495158863314	0.0250401525670163	ARHGEF10	22651	biofsci
rs117680534	8	1745397	T	C	5.2658e-91	0.141537583922068	-0.273136072605967	0.0135012690112883	ARHGEF10	22575	biofsci
rs11782618	8	1689177	C	A	3.4681e-26	0.897320077804193	0.162884421806908	0.0153869223974256	ARHGEF10	22921	biofsci
rs11783193	8	2062984	A	C	4.7433e-25	0.42567006417516	-0.0912044902031009	0.00882242742199509	ARHGEF10	26276	biofsci
rs11784076	8	1766321	C	A	3.5058e-69	0.652533898644054	0.165819881429392	0.00943224904462386	ARHGEF10	24787	biofsci
rs118005533	8	1716873	A	G	5.5723e-18	0.035404294198264	-0.224571054130143	0.0259893129338545	ARHGEF10	21676	biofsci
rs118144264	8	1858279	A	C	9.7945e-28	0.0875769129138198	-0.168428649311915	0.0154313585633976	ARHGEF10	26277	biofsci
rs13271133	8	1811207	T	C	2.0478e-63	0.184412754243768	-0.19029529420588	0.0113201605090855	ARHGEF10	25942	biofsci
rs13279485	8	1883352	C	T	1.0499e-12	0.0800168409856408	0.124187337764164	0.0174327378315174	ARHGEF10	22350	biofsci
rs13279665	8	1677822	C	A	1.1852e-11	0.141900225407222	0.0900368129708395	0.0132756539966735	ARHGEF10	23299	biofsci
rs138632090	8	1847221	T	C	4.385e-08	0.01402774943889	-0.332464873727848	0.0607297239433461	ARHGEF10	9802	biofsci
rs141683526	8	1688448	G	A	5.156e-26	0.019654871667082	-0.424121850067291	0.04020645868336	ARHGEF10	16052	biofsci
rs142314372	8	2086118	T	C	2.7387e-17	0.0168429905714665	0.310666743343577	0.0367335607514901	ARHGEF10	22377	biofsci
rs142696840	8	1691875	A	G	3.5869e-09	0.0233464819741308	-0.188109936289494	0.0318711558892437	ARHGEF10	21588	biofsci
rs144144577	8	1863786	C	T	9.3091e-12	0.0141546064242852	0.345479531514384	0.0506791156688256	ARHGEF10	13951	biofsci
rs147583915	8	2138874	T	C	1.4229e-12	0.055006156687702	0.136809925767936	0.0193185243536864	ARHGEF10	25774	biofsci
rs149730281	8	1838101	A	G	7.941e-23	0.0228861667164625	-0.361811270668883	0.0367881312322199	ARHGEF10	16521	biofsci
rs150711293	8	1761293	T	C	1.011e-12	0.0182279541856784	-0.258407227084078	0.036248348541701	ARHGEF10	21264	biofsci
rs17749739	8	1677866	T	G	1.4941e-09	0.0469012529403293	-0.140799209257222	0.0232922313449722	ARHGEF10	20617	biofsci
rs190547589	8	1790140	T	G	8.7985e-09	0.0714376509469938	0.126772966592196	0.0220378907591823	ARHGEF10	15520	biofsci
rs2272713	8	1846368	C	T	4.5898e-54	0.783174865646962	0.163519614485042	0.0105618497803943	ARHGEF10	26395	biofsci
rs2280902	8	2077072	A	G	6.4564e-53	0.442613401480702	0.134165242815277	0.00876261292887361	ARHGEF10	26395	biofsci
rs28643346	8	1761830	A	G	1.0572e-141	0.248392252368812	0.256898465247333	0.0101365808957387	ARHGEF10	26065	biofsci
rs2977180	8	1670431	T	A	2.2407e-20	0.589252859771218	-0.0844456450672729	0.00912906154107726	ARHGEF10	24788	biofsci
rs2977194	8	1684939	G	A	1.3009e-30	0.329090563165906	-0.10720067539815	0.00932090629575866	ARHGEF10	26066	biofsci
rs2977197	8	1690475	G	C	3.3878e-29	0.0818446804080783	0.187538939017507	0.0167199161072979	ARHGEF10	23801	biofsci
rs35266351	8	1862482	G	C	2.2504e-10	0.05837170680154	0.11801941938817	0.0186050728927972	ARHGEF10	26280	biofsci
rs3735870	8	1822713	A	G	5.9937e-78	0.525907242296262	-0.166203924246535	0.00889285614708366	ARHGEF10	25358	biofsci
rs3758018	8	1849530	T	C	7.7688e-09	0.584610243925724	0.0575332056681487	0.00996487558337063	ARHGEF10	20735	biofsci
rs3779697	8	1826456	G	A	2.4056e-26	0.0328462909851949	0.263393175634636	0.0248013837567101	ARHGEF10	25588	biofsci
rs4875950	8	1806229	C	A	1.6769846438804e-308	0.715480523503446	0.547824786293611	0.00979283296974354	ARHGEF10	25612	biofsci
rs56040809	8	1776312	T	C	1.1152e-87	0.0351679414699036	0.493473567771933	0.0248607555742932	ARHGEF10	23842	biofsci
rs62477479	8	1781990	T	C	6.5557e-65	0.415930368086626	0.150267926090886	0.00883243164665589	ARHGEF10	26383	biofsci
rs62477527	8	1822264	C	T	6.8117e-10	0.114958712279767	-0.0847260081275871	0.0137310398236074	ARHGEF10	26065	biofsci
rs6994401	8	1860707	C	G	4.542e-12	0.489842250620231	0.0673010561054359	0.00972657004399807	ARHGEF10	21149	biofsci
rs6998625	8	1640630	C	T	5.3271e-35	0.0929341601169082	0.189719287991357	0.0153708468087758	ARHGEF10	25105	biofsci
rs7001454	8	1971022	G	A	2.5224e-09	0.0893533213507209	0.0917398090027445	0.0153925854031451	ARHGEF10	25935	biofsci
rs7003708	8	1792328	C	G	2.2556e-269	0.287305122494432	-0.338029717722162	0.009639923963148	ARHGEF10	26277	biofsci
rs7013586	8	1648256	T	C	2.2617e-09	0.0330850981304786	-0.147795223485272	0.0247244297113057	ARHGEF10	25568	biofsci
rs7013741	8	1848860	A	G	8.7525e-77	0.147976248637679	0.227332712453097	0.0122575115630579	ARHGEF10	26395	biofsci
rs73180724	8	1821520	G	A	4.4703e-26	0.0146672504378284	0.491333647596304	0.0465181162633073	ARHGEF10	15988	biofsci
rs73672956	8	1691719	C	G	6.2772e-09	0.0629114997778406	-0.107985944564449	0.0185894206514803	ARHGEF10	24543	biofsci
rs74304056	8	1781688	A	G	1.5974e-98	0.95154098873592	0.435679928414598	0.0206804857035865	ARHGEF10	25354	biofsci
rs74415378	8	1791662	T	C	5.8729e-103	0.101826484018265	0.312023885030345	0.0144822923449467	ARHGEF10	26066	biofsci
rs7461958	8	1597231	T	C	8.4114e-09	0.367818468942698	-0.0519997049639901	0.00902804002986043	ARHGEF10	26382	biofsci
rs7835584	8	1629668	A	T	1.5676e-08	0.0448001187413418	0.136668520492036	0.0241715782338543	ARHGEF10	19998	biofsci
rs7835707	8	1643130	C	A	9.7653e-10	0.754261796042618	-0.0621877447232637	0.0101730320175468	ARHGEF10	26066	biofsci
rs9657384	8	1928444	G	T	1.1061e-08	0.257569697212112	-0.0586823669974192	0.0102706467021526	ARHGEF10	24787	biofsci
