## Supplementary material for "Multi-level Regulatory Roles of Lactate Metabolism Gene Network in Oral Cancer: Machine Learning Insights": ARHGEF10L.csv

SNP	CHR	BP	effect_allele	other_allele	P	EAF	BETA	SE	gene	samplesize	source
rs12139706	1	18026435	G	A	3.2509e-09	0.18350933894547	0.0616842493020473	0.0104222774861954	ARHGEF10L	30721	biofsci
