## Supplementary material for "Multi-level Regulatory Roles of Lactate Metabolism Gene Network in Oral Cancer: Machine Learning Insights": ARHGEF11.csv

SNP	CHR	BP	effect_allele	other_allele	P	EAF	BETA	SE	gene	samplesize	source
rs11264629	1	157154324	T	C	1.6785e-10	0.389683409261288	0.0618668066697728	0.00968439282278115	ARHGEF11	22416	biofsci
rs115759551	1	156963356	G	A	1.0315e-39	0.0199707325471292	-0.515917262392134	0.039121391488378	ARHGEF11	16692	biofsci
rs1177849	1	157063171	G	A	2.469e-11	0.57447632322763	-0.0543064672982562	0.00813567846148465	ARHGEF11	30902	biofsci
rs12120840	1	156820294	A	C	5.3213e-09	0.0528072757859321	-0.118880950033889	0.0203674873276263	ARHGEF11	24097	biofsci
rs12749198	1	157074813	A	G	5.9946e-14	0.0831485587583149	-0.108024927514894	0.014387593233384	ARHGEF11	31684	biofsci
rs140848890	1	157140500	C	A	5.6462e-21	0.0147192878974744	-0.358202943426437	0.038121295754378	ARHGEF11	23724	biofsci
rs151195790	1	157537366	G	T	3.4562e-08	0.0151314448746688	-0.203306990802118	0.0368536763227564	ARHGEF11	24703	biofsci
rs16837622	1	156695504	G	A	2.8469e-08	0.0616628614916286	-0.0921451362499941	0.0166012316457966	ARHGEF11	31355	biofsci
rs2275206	1	156939067	A	G	1.4943e-65	0.161317599308505	0.184677442237983	0.0108000398976581	ARHGEF11	31684	biofsci
rs2644592	1	156875764	G	A	3.8109e-08	0.152655116689842	0.0607438644595831	0.0110453431147528	ARHGEF11	31684	biofsci
rs6427351	1	157066950	C	T	6.2514e-11	0.0871194824961948	0.092573211818948	0.0141601217295258	ARHGEF11	31355	biofsci
rs7543325	1	157290757	G	T	1.7702e-09	0.0546080305927342	-0.105976225833275	0.017611630576873	ARHGEF11	31225	biofsci
rs822575	1	156988792	T	C	1.6484e-58	0.667781577661693	-0.136015004482538	0.00843404525870053	ARHGEF11	31684	biofsci
