## Supplementary material for "Multi-level Regulatory Roles of Lactate Metabolism Gene Network in Oral Cancer: Machine Learning Insights": ARHGEF12.csv

SNP	CHR	BP	effect_allele	other_allele	P	EAF	BETA	SE	gene	samplesize	source
rs7110955	11	120323909	G	A	5.7691e-11	0.22563611079791	0.0622476938971227	0.00950390001024821	ARHGEF12	31682	biofsci
