## Supplementary material for "Multi-level Regulatory Roles of Lactate Metabolism Gene Network in Oral Cancer: Machine Learning Insights": ARHGEF17.csv

SNP	CHR	BP	effect_allele	other_allele	P	EAF	BETA	SE	gene	samplesize	source
rs10898909	11	72952496	A	G	7.9209e-24	0.253425792905293	0.107480206660147	0.010679034105692	ARHGEF17	23173	biofsci
rs111549705	11	73103622	A	G	3.1139e-10	0.0205416509000487	-0.204318896622706	0.0324681619956945	ARHGEF17	23574	biofsci
rs11235819	11	73318285	C	A	2.6881e-21	0.473018919659995	0.0878859893795009	0.00927634938881392	ARHGEF17	23310	biofsci
rs113450689	11	73460030	T	C	1.8243e-69	0.0565022235152321	0.316083079259184	0.0179418337444405	ARHGEF17	29136	biofsci
rs113689386	11	73004851	G	A	1.6769846438804e-308	0.10327406764961	0.689544244031673	0.0138527512677954	ARHGEF17	28135	biofsci
rs116919851	11	72940451	G	A	7.8574e-16	0.0343655955732453	0.252201006935535	0.0313036525253252	ARHGEF17	15376	biofsci
rs12417424	11	73751481	T	G	7.9588e-14	0.187417790972979	0.0760509553770852	0.0101794880708185	ARHGEF17	31684	biofsci
rs12803970	11	73002434	A	G	1.6437e-30	0.195650350236987	0.120347380119774	0.0104822168711861	ARHGEF17	28916	biofsci
rs140975647	11	73046226	T	C	1.5642e-09	0.0145584876934788	-0.246905150856368	0.0408952630818001	ARHGEF17	20839	biofsci
rs145942565	11	73965570	T	G	2.3311e-18	0.0176975051975052	0.300601115605146	0.0343929332973097	ARHGEF17	24315	biofsci
rs149249666	11	73074160	A	G	1.2631e-11	0.029130211013896	-0.234162236503739	0.0345739186900157	ARHGEF17	14790	biofsci
rs150462084	11	72624302	C	T	8.7681e-12	0.0352091020910209	0.459191423705348	0.0672768517164339	ARHGEF17	3252	biofsci
rs1790075	11	72950559	G	C	4.5577e-14	0.253309922649836	-0.0758507079759852	0.0100547082340445	ARHGEF17	26148	biofsci
rs184289828	11	72955748	A	G	8.3815e-09	0.0192573800738007	0.450131596779263	0.0781383506829489	ARHGEF17	4336	biofsci
rs55732300	11	73731422	G	A	1.2355e-11	0.0548356131509479	0.121358146079306	0.017909469330791	ARHGEF17	30077	biofsci
rs586309	11	73303113	G	C	1.925e-60	0.586627518380598	0.14598455740852	0.00890166023820678	ARHGEF17	26021	biofsci
rs603702	11	73673080	T	C	3.5279e-10	0.186780109965084	-0.0657238326721867	0.0104764218812763	ARHGEF17	29992	biofsci
rs61894778	11	72909336	C	T	9.783e-14	0.290164981773084	0.065157486149596	0.00875313829438816	ARHGEF17	31684	biofsci
rs72970019	11	73039288	T	C	2.3179e-09	0.145329682084635	-0.0710638292109614	0.0118959170395663	ARHGEF17	28446	biofsci
rs76332820	11	73587853	T	G	7.4868e-48	0.0334354903536977	0.361687484413401	0.0248873243248745	ARHGEF17	24979	biofsci
rs77639311	11	73322446	C	T	3.7152e-09	0.0374761705491235	0.134648689139726	0.0228353581174808	ARHGEF17	26582	biofsci
rs7928848	11	73129892	T	C	2.1503e-38	0.0185419785788322	0.579021319407362	0.0446882602634397	ARHGEF17	13758	biofsci
rs7929226	11	73323496	A	G	7.0465e-22	0.0406075486231465	0.214211042995368	0.0222832429700479	ARHGEF17	25847	biofsci
