## Supplementary material for "Multi-level Regulatory Roles of Lactate Metabolism Gene Network in Oral Cancer: Machine Learning Insights": ARHGEF18.csv

SNP	CHR	BP	effect_allele	other_allele	P	EAF	BETA	SE	gene	samplesize	source
rs10426979	19	7253311	A	G	1.2684e-11	0.757950059874928	-0.0672679230348415	0.00993309653354816	ARHGEF18	27622	biofsci
rs116958054	19	7474189	T	C	7.2742e-29	0.118318737732146	0.137376960167363	0.0123221297509474	ARHGEF18	31567	biofsci
rs12982677	19	7266806	T	C	7.2168e-09	0.176953946111217	0.060653828419472	0.0104830412588313	ARHGEF18	31240	biofsci
rs139874975	19	7498836	T	C	2.0946e-08	0.014384525922752	0.227440853983968	0.0405840002112643	ARHGEF18	21412	biofsci
rs2303178	19	7626669	A	G	3.7146e-27	0.36054139647112	-0.089414247113769	0.00828446651660974	ARHGEF18	31599	biofsci
rs2396186	19	7249695	T	C	4.6457e-12	0.896894832275612	-0.0976228623252282	0.0141159175113838	ARHGEF18	27135	biofsci
rs28624618	19	7635460	G	A	4.4267e-14	0.862036586214092	-0.110963063996922	0.0147013784144945	ARHGEF18	19452	biofsci
rs56190735	19	7577906	A	G	1.6191e-11	0.264556139305638	0.0703925403118147	0.010448802908135	ARHGEF18	23538	biofsci
rs62111672	19	7415064	A	G	3.576e-131	0.0308329022245215	-0.821072849703963	0.0336922276630897	ARHGEF18	14740	biofsci
rs714965	19	7562153	T	C	1.4431e-52	0.242907936993424	-0.142366792185635	0.00933032684638954	ARHGEF18	31231	biofsci
rs7408174	19	7732955	C	T	4.5579e-20	0.276909176618479	-0.0829657142095812	0.00904376749107035	ARHGEF18	30531	biofsci
rs76327971	19	7540658	C	T	8.7499e-24	0.259646118721461	0.0915805143370986	0.00910795766654387	ARHGEF18	31355	biofsci
rs76714364	19	7635591	A	G	6.1926e-23	0.0926822323462415	-0.148688519652438	0.0150798186278473	ARHGEF18	26147	biofsci
rs78540611	19	7431231	A	G	6.4443e-09	0.0141566876395372	0.350016641765474	0.0602967564928722	ARHGEF18	9854	biofsci
rs8104034	19	7561451	G	A	9.2619e-15	0.724103067768213	0.0819406479679861	0.0105740783523443	ARHGEF18	22384	biofsci
rs8111435	19	7491244	A	G	3.3044e-110	0.697622642970535	-0.195348022033442	0.00875803730255288	ARHGEF18	30902	biofsci
