## Supplementary material for "Multi-level Regulatory Roles of Lactate Metabolism Gene Network in Oral Cancer: Machine Learning Insights": ARHGEF19.csv

SNP	CHR	BP	effect_allele	other_allele	P	EAF	BETA	SE	gene	samplesize	source
rs11203290	1	17389580	T	C	6.2189e-17	0.334263196909992	-0.0782815996413175	0.00936281974922766	ARHGEF19	25631	biofsci
rs11260703	1	16538272	C	T	1.8306e-49	0.116987431264729	-0.186143745696111	0.0125902106011654	ARHGEF19	30535	biofsci
rs11260744	1	16465404	T	C	2.1171e-10	0.0874373956594324	-0.107587215443648	0.0169359341755578	ARHGEF19	21847	biofsci
rs11260929	1	16513746	C	T	1.6769846438804e-308	0.117181437218687	0.537051881306775	0.0125173788601842	ARHGEF19	30847	biofsci
rs113286431	1	17344843	C	T	2.4896e-08	0.0192229500790603	0.174023585241143	0.0312194727927135	ARHGEF19	27210	biofsci
rs113624091	1	16134962	T	C	2.3292e-13	0.0144681960375391	0.384373631767006	0.0524491549112378	ARHGEF19	12747	biofsci
rs114465513	1	17018435	G	A	1.3158e-08	0.0302046438410075	0.233016715391556	0.0409944785263376	ARHGEF19	10157	biofsci
rs115033991	1	17523367	A	G	4.857e-09	0.0168733482415125	0.204214969950136	0.0348966114063801	ARHGEF19	24751	biofsci
rs116036032	1	16352547	T	C	3.3024e-08	0.0149097406198016	0.22083190729592	0.0399724699156354	ARHGEF19	21306	biofsci
rs12064256	1	16769949	A	G	1.0121e-66	0.0701454395129467	0.268407954324313	0.0155545612992839	ARHGEF19	31684	biofsci
rs12064418	1	16761962	T	C	2.9217e-88	0.162946964242861	0.219879885024102	0.0110399757502047	ARHGEF19	30077	biofsci
rs12131407	1	16656518	T	C	2.7351e-51	0.043225075233517	0.299152514959806	0.0198569248051698	ARHGEF19	30662	biofsci
rs12409967	1	16540490	G	A	3.5201e-14	0.0186360296573375	-0.279833433801267	0.0369300068362851	ARHGEF19	20046	biofsci
rs141182734	1	16768781	A	G	2.0191e-30	0.0203367227871312	0.439505819600732	0.0383399183140021	ARHGEF19	17073	biofsci
rs141358251	1	16096349	T	C	4.885e-11	0.066409936950202	-0.105090685305954	0.0159848328829937	ARHGEF19	31562	biofsci
rs144489830	1	16664742	T	C	5.6377e-15	0.0288383207516429	-0.215365823834513	0.0275696485828325	ARHGEF19	23488	biofsci
rs145729217	1	16412290	A	C	4.4599e-08	0.0222563093308636	-0.175433197208311	0.0320625040588331	ARHGEF19	22351	biofsci
rs146452404	1	17422149	T	C	1.0404e-11	0.0216356555603635	0.205483938186564	0.0302146715366669	ARHGEF19	25874	biofsci
rs147432361	1	16183106	G	A	4.7228e-17	0.0189057947555843	0.304219181833964	0.0362446156947595	ARHGEF19	20520	biofsci
rs149562	1	16795201	T	C	3.1186e-36	0.264325503486424	-0.11494298937398	0.00914488621890029	ARHGEF19	30746	biofsci
rs17450703	1	16441163	T	C	1.0611e-53	0.024158605401048	0.450061372357957	0.0291715358571669	ARHGEF19	24923	biofsci
rs183424675	1	16588211	G	T	3.7526e-12	0.0178062678062678	0.461423297461821	0.0664272054851966	ARHGEF19	6479	biofsci
rs190382742	1	16383112	A	G	4.1979e-09	0.0225154339668321	-0.190578963092398	0.0324334518537096	ARHGEF19	21597	biofsci
rs1977269	1	17004850	A	C	7.9888e-21	0.737127567254845	-0.109354765843842	0.0116835759526311	ARHGEF19	18903	biofsci
rs221048	1	16530716	C	T	6.7575e-189	0.743958810928633	-0.266818934727085	0.00910197495862392	ARHGEF19	31684	biofsci
rs2230597	1	16464673	A	G	3.4039e-17	0.63033264033264	0.072375600801761	0.00858344411785591	ARHGEF19	29125	biofsci
rs28553367	1	16407987	G	T	6.0706e-09	0.2728021836535	-0.0589871555505391	0.0101443137426118	ARHGEF19	24492	biofsci
rs34554547	1	16364929	T	C	1.3297e-18	0.6724627955631	-0.0760601759778193	0.00864025627374978	ARHGEF19	30408	biofsci
rs35064722	1	16694310	G	A	5.7989e-50	0.022451655195018	0.436324687552666	0.0293580147994689	ARHGEF19	26432	biofsci
rs35075024	1	16432658	T	G	4.7279e-34	0.0231774125579435	0.323788355518999	0.0266146373866904	ARHGEF19	31178	biofsci
rs3738605	1	16723084	A	G	1.0405e-104	0.410266531333409	-0.175525659185943	0.00807716402694494	ARHGEF19	31676	biofsci
rs41269193	1	16730308	T	G	2.2002e-33	0.0553488163558106	-0.225006340772587	0.0186890104051321	ARHGEF19	27379	biofsci
rs41269205	1	16809796	G	T	1.0518e-25	0.030791788856305	0.270295004500772	0.0257875710293059	ARHGEF19	25194	biofsci
rs41339145	1	16296695	G	T	2.3222e-14	0.153106091923785	-0.0841873996941057	0.0110320001695809	ARHGEF19	31684	biofsci
rs59715737	1	16741630	A	G	1.8247e-57	0.0644361571386193	0.271752893150714	0.01700804818848	ARHGEF19	28672	biofsci
rs61136562	1	16379823	A	G	1.5924e-13	0.0434055986258762	0.156961081488331	0.021270456749059	ARHGEF19	26616	biofsci
rs61433142	1	16492696	T	G	1.5154e-13	0.147289209646189	0.114945190054832	0.0155627872100668	ARHGEF19	16437	biofsci
rs61769327	1	17471049	T	C	4.0192e-09	0.0354911420436571	0.129043259009631	0.0219330770816063	ARHGEF19	30363	biofsci
rs61769797	1	16584005	C	T	5.0163e-18	0.023859995070249	-0.251756580768959	0.0290950526146101	ARHGEF19	25360	biofsci
rs61771381	1	16514898	T	C	1.6769846438804e-308	0.103816678621315	0.559049215823208	0.0130483918706387	ARHGEF19	31564	biofsci
rs61772380	1	16366089	G	A	3.3013e-18	0.0282614311547404	0.237522998710238	0.0272992976094151	ARHGEF19	24430	biofsci
rs61783873	1	16119737	G	A	3.1574e-09	0.14598605801664	0.0717793811954882	0.0121181404277157	ARHGEF19	27310	biofsci
rs6586513	1	17216331	C	A	2.7216e-12	0.196505834535204	-0.0872568703326201	0.0124809575369922	ARHGEF19	20329	biofsci
rs74722532	1	16191212	A	G	2.2798e-12	0.0299442896935933	0.183450359554956	0.0261463106701476	ARHGEF19	25179	biofsci
rs75754810	1	16572508	T	C	2.5323e-10	0.0186696592532136	-0.210328961544388	0.0332541165147888	ARHGEF19	24679	biofsci
rs77078559	1	16510500	A	G	1.5835e-14	0.0228597496071773	-0.230724542593664	0.0300406935307619	ARHGEF19	24804	biofsci
rs77309698	1	16702720	T	C	9.9207e-19	0.0542723129342006	-0.165776396022398	0.0187619000002714	ARHGEF19	27674	biofsci
rs77312254	1	16620415	C	T	2.3231e-25	0.0238871064768398	-0.304629187276894	0.0292740976232108	ARHGEF19	25023	biofsci
rs77903816	1	16526557	T	C	1.0558e-28	0.0332703610411419	0.634955000635049	0.057123900231665	ARHGEF19	4764	biofsci
rs79415741	1	16449884	A	G	1.0504e-13	0.13112231814685	-0.0922964502819531	0.0124151153159658	ARHGEF19	28473	biofsci
