## Supplementary material for "Multi-level Regulatory Roles of Lactate Metabolism Gene Network in Oral Cancer: Machine Learning Insights": ARHGEF35.csv

SNP	CHR	BP	effect_allele	other_allele	P	EAF	BETA	SE	gene	samplesize	source
rs117062867	7	143205820	G	A	1.4899e-14	0.0197092752573586	0.406868775214903	0.0529191357501337	ARHGEF35	9241	biofsci
rs12703600	7	144181154	A	G	2.0813e-15	0.320154834830321	0.116961319569714	0.014737326693427	ARHGEF35	10577	biofsci
rs1635862	7	143953533	T	C	7.2395e-21	0.223010413681093	0.169476472469153	0.0180865577910156	ARHGEF35	8821	biofsci
rs17288242	7	144374915	A	G	1.1678e-09	0.262430004885565	-0.0950868106287354	0.0156277115011481	ARHGEF35	10577	biofsci
rs17591965	7	143873377	G	A	8.5029e-208	0.185694083473475	-0.543926694393689	0.0176820027044656	ARHGEF35	10576	biofsci
rs2057855	7	143719844	C	T	1.3069e-35	0.329167496514639	-0.652524315267906	0.052389289320041	ARHGEF35	825	biofsci
rs2140786	7	143154185	A	G	3.0346e-10	0.0809234370280882	-0.158793916155874	0.0252181927575712	ARHGEF35	10571	biofsci
rs2961138	7	143775686	A	G	2.5523e-12	0.333358510517769	0.102175139935779	0.0145951975453218	ARHGEF35	10562	biofsci
rs40228	7	144277593	T	C	2.3585e-14	0.153449837699102	-0.145538829314358	0.0190763017989014	ARHGEF35	10577	biofsci
rs4371917	7	144159358	T	C	9.4551e-36	0.726005361930295	-0.192403154035743	0.0154156841627869	ARHGEF35	10577	biofsci
rs720475	7	144074929	A	G	1.8894e-17	0.245217783456725	0.135852151221041	0.015981477921681	ARHGEF35	10577	biofsci
rs73154297	7	143699115	T	C	5.5037e-17	0.0680236186452883	0.242427294386397	0.0289444689797025	ARHGEF35	9414	biofsci
rs75077537	7	144609233	A	G	3.2572e-16	0.0609228850550821	-0.234798708444195	0.0287627195428558	ARHGEF35	10564	biofsci
rs78603442	7	143437568	T	C	6.4333e-17	0.100631118620484	-0.202447877930882	0.0242249465036355	ARHGEF35	9414	biofsci
rs79963287	7	143861912	C	T	3.9204e-08	0.909422082302676	0.139518619052311	0.0253924140599346	ARHGEF35	9414	biofsci
rs940697	7	143183203	A	G	1.0394e-13	0.723289112706227	0.114281003074318	0.0153686125705108	ARHGEF35	10577	biofsci
