## Supplementary material for "Multi-level Regulatory Roles of Lactate Metabolism Gene Network in Oral Cancer: Machine Learning Insights": ARHGEF37.csv

SNP	CHR	BP	effect_allele	other_allele	P	EAF	BETA	SE	gene	samplesize	source
rs4443410	5	148950784	G	C	3.0367e-09	0.750273739852747	-0.0545246138587049	0.0091954825632355	ARHGEF37	31560	biofsci
rs6888300	5	149019634	T	G	4.385e-08	0.303895662677891	0.0473735719093102	0.00865318134497053	ARHGEF37	31566	biofsci
