## Supplementary material for "Multi-level Regulatory Roles of Lactate Metabolism Gene Network in Oral Cancer: Machine Learning Insights": ARHGEF39.csv

SNP	CHR	BP	effect_allele	other_allele	P	EAF	BETA	SE	gene	samplesize	source
rs1048638	9	35681122	A	C	5.248e-17	0.247959848281675	-0.0864817636757218	0.0103187881727386	ARHGEF39	25182	biofsci
rs10814295	9	35905761	C	T	2.0026e-09	0.721917808219178	0.0594368914330104	0.00990994738533278	ARHGEF39	25361	biofsci
rs10972540	9	35641859	T	C	1.4164e-08	0.0739211864082865	-0.0964672945857999	0.0170097322634669	ARHGEF39	25244	biofsci
rs2153240	9	35648008	A	G	9.7978e-14	0.780525386147544	0.0793425489529019	0.0106590202389809	ARHGEF39	25690	biofsci
rs35017866	9	35706058	A	G	1.3291e-10	0.0215144075461946	-0.209646985828343	0.0326369926253725	ARHGEF39	22298	biofsci
rs3829076	9	35658062	T	G	1.6961e-56	0.553459355857041	0.140551475424436	0.00887420763877438	ARHGEF39	25690	biofsci
rs4879930	9	35825413	C	T	1.0498e-10	0.264816415498516	0.064586975395066	0.00999844813150239	ARHGEF39	25690	biofsci
rs62545498	9	35625165	A	C	2.3769e-14	0.173518308795772	-0.0890737299424589	0.0116767471051819	ARHGEF39	25571	biofsci
