## Supplementary material for "Multi-level Regulatory Roles of Lactate Metabolism Gene Network in Oral Cancer: Machine Learning Insights": ARHGEF40.csv

SNP	CHR	BP	effect_allele	other_allele	P	EAF	BETA	SE	gene	samplesize	source
rs10141637	14	21587921	C	A	3.9929e-13	0.192322146642114	0.0798057646762724	0.0109985893986042	ARHGEF40	26609	biofsci
rs150920123	14	21448555	G	A	2.0651e-09	0.0163304291105624	0.228216035451973	0.0380817039534062	ARHGEF40	21463	biofsci
rs4982404	14	21539684	C	T	5.327e-32	0.522473001320799	0.103885993754555	0.00882333903130249	ARHGEF40	25742	biofsci
rs61978191	14	21522118	A	G	9.6166e-20	0.0213458914660446	0.295135220762367	0.0324563382668962	ARHGEF40	22721	biofsci
rs61978229	14	21553692	T	C	3.3356e-83	0.0424451741969577	0.416424437901876	0.0215488177255987	ARHGEF40	26493	biofsci
rs8010034	14	21183709	A	T	1.3592e-10	0.35007355344884	-0.0608406486634071	0.00947629373446835	ARHGEF40	24472	biofsci
