## Supplementary material for "Multi-level Regulatory Roles of Lactate Metabolism Gene Network in Oral Cancer: Machine Learning Insights": ARID1A.csv

SNP	CHR	BP	effect_allele	other_allele	P	EAF	BETA	SE	gene	samplesize	source
rs11247599	1	27161670	T	C	2.0881e-61	0.494682250366417	0.13137198010943	0.00794546939733583	ARID1A	31684	biofsci
rs113565903	1	26512556	T	C	6.4837e-36	0.0270761623115334	-0.339988370016451	0.0271749382561446	ARID1A	25702	biofsci
rs114898450	1	26770990	A	G	6.6269e-51	0.0369612950445602	-0.334322941087287	0.0222782451229976	ARID1A	28302	biofsci
rs115543599	1	27265619	A	G	1.0404e-08	0.0542691751085383	0.112736954845319	0.0196954847738154	ARID1A	25114	biofsci
rs116725411	1	27314673	A	G	2.7708e-14	0.10339859310111	0.104352263286857	0.0137148610520663	ARID1A	28673	biofsci
rs12037810	1	26696174	T	A	9.5316e-11	0.284221017012006	-0.0621757794005197	0.00960362352113307	ARID1A	26648	biofsci
rs12077282	1	26703010	G	C	2.29e-14	0.5780483201208	0.0615149966430034	0.00805876837580121	ARID1A	31565	biofsci
rs12410656	1	27397604	T	C	2.1877e-43	0.0634092900964067	-0.23993608938988	0.0173728252400174	ARID1A	27895	biofsci
rs148290221	1	27522349	A	C	8.0881e-22	0.0858462064641167	-0.161101703792286	0.0167837002711082	ARID1A	22618	biofsci
rs17163470	1	26351382	C	T	8.5589e-10	0.161392761847495	-0.0662349848713668	0.0107980086193947	ARID1A	31684	biofsci
rs17362027	1	27947246	T	G	2.2028e-14	0.0163340536417948	-0.295375132807747	0.0386712838019595	ARID1A	20809	biofsci
rs181399477	1	27316131	T	C	5.26e-126	0.0408554821962643	-0.56490276352169	0.0236585695837339	ARID1A	22796	biofsci
rs1815517	1	26528433	A	G	5.6796e-16	0.372284818213498	-0.0673655506282574	0.00832094648257233	ARID1A	30902	biofsci
rs34660239	1	26969118	T	C	1.3416e-51	0.10582415111311	-0.210208781077389	0.013909780845893	ARID1A	27310	biofsci
rs34774220	1	26903412	T	C	3.5356e-12	0.573469624811244	-0.0565615344200692	0.00813320119925072	ARID1A	30902	biofsci
rs35122057	1	27452132	A	C	8.9159e-78	0.0435466692486445	-0.403233616178542	0.0215996794696168	ARID1A	25731	biofsci
rs55898174	1	26774610	A	G	1.5373e-09	0.0479569157120875	-0.118464500358603	0.0196123537504102	ARID1A	28471	biofsci
rs60348497	1	27070623	C	T	1.2749e-08	0.0454080327449476	0.114403839012224	0.020107889799143	ARID1A	28529	biofsci
rs60659886	1	26994245	T	A	1.6769846438804e-308	0.0907633098139833	-0.649637394842534	0.0145906256772714	ARID1A	28460	biofsci
rs6679762	1	27206828	A	G	1.52e-13	0.953436426116839	-0.155373522704935	0.0210384989851237	ARID1A	25445	biofsci
rs6690107	1	27681538	C	T	8.0446e-19	0.0253874052093637	-0.261052680210853	0.0294668457886551	ARID1A	23273	biofsci
rs77233720	1	26845710	C	G	1.6318e-17	0.0817700915564598	-0.127644362458256	0.0149864819201221	ARID1A	29650	biofsci
