## Supplementary material for "Multi-level Regulatory Roles of Lactate Metabolism Gene Network in Oral Cancer: Machine Learning Insights": ARID2.csv

SNP	CHR	BP	effect_allele	other_allele	P	EAF	BETA	SE	gene	samplesize	source
rs11183272	12	46382256	A	C	2.672e-11	0.51490097335488	0.0580304623164138	0.00870857529209644	ARID2	26395	biofsci
