## Supplementary material for "Multi-level Regulatory Roles of Lactate Metabolism Gene Network in Oral Cancer: Machine Learning Insights": ARID3A.csv

SNP	CHR	BP	effect_allele	other_allele	P	EAF	BETA	SE	gene	samplesize	source
rs71335282	19	958850	G	A	3.636e-11	0.808782510365624	0.0878723222856517	0.0132771742419733	ARID3A	18340	biofsci
