## Supplementary material for "Multi-level Regulatory Roles of Lactate Metabolism Gene Network in Oral Cancer: Machine Learning Insights": ARID3B.csv

SNP	CHR	BP	effect_allele	other_allele	P	EAF	BETA	SE	gene	samplesize	source
rs1799814	15	75012987	T	G	1.1095e-09	0.033860709798995	0.248502440577809	0.0407855767496281	ARID3B	9188	biofsci
rs4646421	15	75016192	A	G	6.3882e-39	0.108296283868803	-0.27693962694077	0.0212224030944541	ARID3B	11496	biofsci
