## Supplementary material for "Multi-level Regulatory Roles of Lactate Metabolism Gene Network in Oral Cancer: Machine Learning Insights": ARID4A.csv

SNP	CHR	BP	effect_allele	other_allele	P	EAF	BETA	SE	gene	samplesize	source
rs10151525	14	58772018	G	A	3.8432e-48	0.0562311813240527	0.255610292257238	0.0175332536908371	ARID4A	30648	biofsci
rs1051861	14	58838701	C	T	3.9518e-23	0.408621143222218	0.0800451337972561	0.00808112242026977	ARID4A	31684	biofsci
