## Supplementary material for "Multi-level Regulatory Roles of Lactate Metabolism Gene Network in Oral Cancer: Machine Learning Insights": ARID4B-IT1.csv

SNP	CHR	BP	effect_allele	other_allele	P	EAF	BETA	SE	gene	samplesize	source
rs72756085	1	235424830	T	C	9.7228e-11	0.109124886741166	0.2274589414949	0.0351488791270533	ARID4B-IT1	4163	biofsci
