## Supplementary material for "Multi-level Regulatory Roles of Lactate Metabolism Gene Network in Oral Cancer: Machine Learning Insights": ARID4B.csv

SNP	CHR	BP	effect_allele	other_allele	P	EAF	BETA	SE	gene	samplesize	source
rs12117563	1	235384838	A	G	1.0958e-08	0.844292237442922	-0.0629428355926537	0.0110136195262736	ARID4B	31355	biofsci
rs72756074	1	235397022	G	A	5.547e-22	0.109873933720842	0.122646425954734	0.0127256945074794	ARID4B	31569	biofsci
