## Supplementary material for "Multi-level Regulatory Roles of Lactate Metabolism Gene Network in Oral Cancer: Machine Learning Insights": ARID5A.csv

SNP	CHR	BP	effect_allele	other_allele	P	EAF	BETA	SE	gene	samplesize	source
rs112708800	2	96883598	T	C	4.0743e-08	0.0164336168372495	-0.27846815828754	0.0507468306096767	ARID5A	12012	biofsci
rs114615899	2	96467253	A	G	3.535e-09	0.126870838881491	0.081598664621583	0.0138190395308195	ARID5A	23636	biofsci
rs115222652	2	97139886	A	C	9.068e-43	0.281766580362478	0.152859390519842	0.0111508641129711	ARID5A	19870	biofsci
rs115706318	2	97143761	C	T	5.004e-17	0.0255658496540401	-0.322153744297655	0.0384129139696247	ARID5A	13602	biofsci
rs115838944	2	97258178	A	C	4.0201e-22	0.019615351884946	-0.380143165147555	0.039309566738799	ARID5A	16826	biofsci
rs116241992	2	97339553	T	C	3.6953e-18	0.0299431696332833	0.235073307631414	0.0270572407494722	ARID5A	23513	biofsci
rs11681534	2	97394755	G	A	3.747e-13	0.0426172962639737	0.14952913411585	0.0205835410717668	ARID5A	28924	biofsci
rs141890742	2	96585419	A	G	5.6607e-10	0.0186262550436333	-0.260281800674424	0.041984321425022	ARID5A	15518	biofsci
rs146663992	2	97095772	A	G	7.7503e-09	0.0216596228868661	0.212747229133083	0.0368470035562511	ARID5A	17379	biofsci
rs148904587	2	96839081	T	C	4.4699e-11	0.0246144145891939	-0.187546389112732	0.0284704722823469	ARID5A	25693	biofsci
rs2278563	2	97212693	T	C	4.8182e-172	0.735728512909166	-0.252760082653767	0.00903967221198541	ARID5A	31470	biofsci
rs2579507	2	97218757	C	G	1.3077e-68	0.384420674450886	0.148514253588676	0.00848395934880725	ARID5A	29355	biofsci
rs34895357	2	97587049	T	C	1.9596e-11	0.265502722014291	-0.0637755345365341	0.00950610898009124	ARID5A	28373	biofsci
rs4907301	2	96836512	G	A	3.4144e-23	0.842190318701142	-0.108460131152399	0.0109338116225692	ARID5A	31469	biofsci
rs72809811	2	97292386	A	G	8.9213e-13	0.0261666259467383	0.198914642965312	0.0278346337216899	ARID5A	25326	biofsci
rs72947377	2	97101590	T	C	6.7109e-13	0.0595324358338736	0.12179422393033	0.0169504716477155	ARID5A	31082	biofsci
rs7575796	2	97746526	G	A	7.0683e-11	0.100924397490921	0.108197271517755	0.0165962008034106	ARID5A	20006	biofsci
rs7598442	2	98024837	A	G	1.8026e-18	0.680983138998406	-0.0785229177156618	0.00895460345714013	ARID5A	28703	biofsci
rs79163674	2	97035737	A	G	2.9622e-38	0.21051022358112	0.127346797341794	0.00984718861623951	ARID5A	31026	biofsci
rs968470	2	97423626	C	T	1.0505e-18	0.585873200796723	0.0714511422460079	0.00809222866789072	ARID5A	31470	biofsci
