## Supplementary material for "Multi-level Regulatory Roles of Lactate Metabolism Gene Network in Oral Cancer: Machine Learning Insights": ARID5B.csv

SNP	CHR	BP	effect_allele	other_allele	P	EAF	BETA	SE	gene	samplesize	source
rs10740059	10	63809527	A	G	6.1374e-50	0.425634279270814	-0.130274657008809	0.00876780365242382	ARID5B	26605	biofsci
rs10761610	10	63894285	T	C	8.6637e-17	0.334191438986809	-0.0764734059321286	0.00918963744572967	ARID5B	26609	biofsci
rs10995112	10	64069740	C	T	1.2396e-10	0.217330990474429	0.0750161998414801	0.0116586161633532	ARID5B	21626	biofsci
rs1115587	10	64038901	G	A	1.2362e-68	0.366879317504058	0.157827392513322	0.00901427826972587	ARID5B	26491	biofsci
rs116968305	10	63709430	A	G	1.5722e-10	0.0335226783716327	-0.164878745800773	0.025770357268017	ARID5B	23238	biofsci
rs117141462	10	64043365	G	A	4.5772e-08	0.036103375836631	-0.144840055726048	0.0264940013034897	ARID5B	20469	biofsci
rs118072450	10	64031374	A	G	2.0324e-09	0.0153037916857012	-0.246033297224444	0.0410383802416005	ARID5B	19701	biofsci
rs11815721	10	63903616	A	C	2.1318e-60	0.247055937193327	-0.165120603723708	0.0100723830153421	ARID5B	26494	biofsci
rs12249008	10	64092543	C	T	2.8865e-37	0.279623435679657	0.123203222963845	0.00965837700894828	ARID5B	26609	biofsci
rs12761779	10	63782043	G	C	3.4458e-15	0.340702335980264	-0.0729318561051987	0.00926307009744186	ARID5B	25942	biofsci
rs12767995	10	63943292	G	T	6.4171e-285	0.159712563745943	0.452003612566295	0.0125308378840323	ARID5B	23727	biofsci
rs140863982	10	64035185	A	G	6.1055e-14	0.0160632330443651	0.337057434800072	0.0449056655164699	ARID5B	15688	biofsci
rs140889282	10	63842790	G	A	3.0324e-38	0.0187388582562912	-0.434145640307653	0.033575576958768	ARID5B	24121	biofsci
rs144075844	10	63902240	T	C	5.0204e-37	0.0157553956834532	0.499935343623288	0.039324734022126	ARID5B	20850	biofsci
rs145445962	10	63962696	A	G	2.5068e-08	0.0166757791142701	0.415439069590944	0.0745462989809514	ARID5B	5487	biofsci
rs146612435	10	63781456	G	A	9.8263e-11	0.0252451795212766	-0.18799005824575	0.0290578960113997	ARID5B	24064	biofsci
rs148672683	10	63910344	C	T	1.1484e-13	0.0157842814863532	0.341508873111942	0.0460080930527486	ARID5B	15205	biofsci
rs17215180	10	63688728	T	C	2.0349e-15	0.513546938620191	0.0692879520319341	0.00872710180012773	ARID5B	26279	biofsci
rs2077316	10	64225448	C	A	1.7025e-08	0.0466426226850914	0.12038799394369	0.0213461459526383	ARID5B	24677	biofsci
rs2087627	10	64118410	C	T	3.4587e-09	0.92226732822132	-0.0956613512970257	0.0161912852132673	ARID5B	26604	biofsci
rs2278305	10	63843112	A	G	1.872e-20	0.198015708970649	0.100832135719933	0.0108777224173571	ARID5B	26609	biofsci
rs61850777	10	63780231	G	A	3.4878e-08	0.0447850403449601	0.123196988524298	0.0223381241544665	ARID5B	23423	biofsci
rs7090884	10	63962026	G	A	1.1756e-27	0.475461409395973	0.095289258731165	0.00874357772211604	ARID5B	26224	biofsci
rs76765494	10	63931814	T	C	2.927e-20	0.0149628993683694	0.420609903361666	0.0456103909607306	ARID5B	16307	biofsci
rs7919055	10	63808475	C	T	2.9059e-12	0.0415488112529623	0.152962063817285	0.0219071171128833	ARID5B	26162	biofsci
rs7922576	10	64300637	A	T	1.2719e-11	0.514551692236528	-0.0594841686907879	0.00878410004589443	ARID5B	25942	biofsci
rs79726775	10	63863814	A	G	6.5993e-30	0.0241490777714394	0.360787271938844	0.0317586042568281	ARID5B	21036	biofsci
rs9414762	10	63871756	A	G	3.7397e-42	0.197319237304134	-0.148533435468604	0.010917642574999	ARID5B	26485	biofsci
