## Supplementary material for "Multi-level Regulatory Roles of Lactate Metabolism Gene Network in Oral Cancer: Machine Learning Insights": ARIH2.csv

SNP	CHR	BP	effect_allele	other_allele	P	EAF	BETA	SE	gene	samplesize	source
rs111674320	3	49021111	C	T	4.9362e-12	0.0362777689831671	0.168526784798083	0.0243976525223429	ARIH2	24026	biofsci
rs115770773	3	49809752	C	T	6.0706e-09	0.0995550611790879	-0.0778114402612158	0.0133820796376734	ARIH2	31146	biofsci
rs182210511	3	48962629	T	C	7.093e-10	0.0261463306317309	-0.179759910631322	0.0291628667474565	ARIH2	23089	biofsci
rs2100692	3	48193753	A	G	5.8693e-16	0.114818064277798	-0.10977713485319	0.0135661313461679	ARIH2	26731	biofsci
rs2280405	3	49895052	C	G	3.3552e-09	0.48678465616716	-0.0477231645049402	0.00807061565733277	ARIH2	30727	biofsci
rs34462841	3	49807687	A	G	3.2906e-09	0.0264334019406057	0.175502631810843	0.029663753601995	ARIH2	22080	biofsci
rs56411893	3	48769855	G	A	8.3732e-15	0.808492532868144	0.0825088761109165	0.0106301213778913	ARIH2	28578	biofsci
rs7610524	3	48395372	G	A	3.3784e-08	0.428568709554625	0.0445556490307444	0.00807065209678924	ARIH2	31345	biofsci
rs7647093	3	48977398	T	G	2.202e-85	0.354623854623855	-0.164258484761111	0.00838823842105562	ARIH2	31049	biofsci
rs77382486	3	48575379	A	G	8.0875e-10	0.031313083892775	0.153577509820503	0.0249991877037591	ARIH2	26376	biofsci
rs9863142	3	49366741	C	G	1.2674e-08	0.170793387182003	-0.0601759352752125	0.0105751779827448	ARIH2	31569	biofsci
