## Supplementary material for "Multi-level Regulatory Roles of Lactate Metabolism Gene Network in Oral Cancer: Machine Learning Insights": ARL1.csv

SNP	CHR	BP	effect_allele	other_allele	P	EAF	BETA	SE	gene	samplesize	source
rs113653027	12	101615154	G	A	2.8995e-08	0.0167198429255123	0.209264151140038	0.0377222444596734	ARL1	21373	biofsci
rs137992287	12	101801569	T	C	1.5948e-13	0.0164197751204712	-0.321771512593358	0.0436069756458764	ARL1	16281	biofsci
rs2373444	12	101743047	C	T	9.2885e-33	0.392140279657194	-0.0969958415824485	0.0081372350320846	ARL1	31679	biofsci
rs61945564	12	101810708	C	T	5.2124e-17	0.376484739136972	-0.0687288903148268	0.00819977693512454	ARL1	31679	biofsci
rs67076544	12	101827043	T	C	2.281e-11	0.0176861917897128	0.233695058223927	0.0349476683451364	ARL1	23564	biofsci
rs76432489	12	101801505	G	C	3.094e-99	0.113305929816549	0.26641545099241	0.0125996921669084	ARL1	31349	biofsci
rs80352543	12	101572086	T	C	2.8634e-10	0.017622583013788	0.257423118794568	0.0408212871338178	ARL1	17332	biofsci
