## Supplementary material for "Multi-level Regulatory Roles of Lactate Metabolism Gene Network in Oral Cancer: Machine Learning Insights": ARL2.csv

SNP	CHR	BP	effect_allele	other_allele	P	EAF	BETA	SE	gene	samplesize	source
rs1075692	11	65212447	G	A	1.6885e-13	0.198736249095961	-0.0805880015262424	0.0109325232013244	ARL2	26271	biofsci
rs10897540	11	64757496	T	C	1.2754e-11	0.961528646165625	0.162364432600749	0.0239772627740489	ARL2	23511	biofsci
rs113070138	11	64630307	T	C	4.1734e-10	0.036304080797052	-0.159298930396385	0.0254984362128861	ARL2	21981	biofsci
rs11540368	11	64789370	A	C	3.8887e-22	0.0249412869891968	-0.300621101850705	0.031075802874848	ARL2	21290	biofsci
rs187217446	11	64737902	A	G	4.6229e-11	0.0448661693725318	0.166525328619035	0.0252974203015532	ARL2	18232	biofsci
rs482320	11	65135413	A	G	3.3634e-17	0.349075554462346	-0.0800957524070152	0.00949789545915038	ARL2	24393	biofsci
rs616124	11	64777041	A	C	1.4824e-67	0.611922094013785	0.156806371040081	0.00902919230247033	ARL2	25826	biofsci
rs7116674	11	64962958	A	G	1.1694e-13	0.907580711842748	0.111066880210579	0.0149679770643476	ARL2	26607	biofsci
rs7933683	11	64601933	C	T	1.4988e-16	0.762020369493131	0.105497933812844	0.0127774064158182	ARL2	16888	biofsci
