## Supplementary material for "Multi-level Regulatory Roles of Lactate Metabolism Gene Network in Oral Cancer: Machine Learning Insights": ARL2BP.csv

SNP	CHR	BP	effect_allele	other_allele	P	EAF	BETA	SE	gene	samplesize	source
rs10431928	16	57323153	C	T	4.4736e-13	0.526174158826035	0.0583284101280627	0.00805596515773475	ARL2BP	30902	biofsci
rs11642750	16	57307608	G	A	2.5543e-26	0.500113258834189	-0.0844915228851381	0.00796023467478831	ARL2BP	31563	biofsci
rs117139586	16	57300667	A	C	1.2735e-20	0.0144980914752561	-0.389370177724619	0.0418214426736645	ARL2BP	20008	biofsci
rs289725	16	57082633	A	G	1.5279e-08	0.204601053820098	0.061123217478767	0.0108020177571383	ARL2BP	26331	biofsci
rs62037353	16	57184743	G	A	1.6026e-16	0.0642270208293522	0.134607996188194	0.0163186921803671	ARL2BP	31240	biofsci
rs9302687	16	57158907	C	T	5.0704e-13	0.414016305321627	-0.0626472208894977	0.00867293631574179	ARL2BP	27399	biofsci
rs9936593	16	57194637	G	A	1.6101e-08	0.026132627353858	0.148343722206855	0.026258314547891	ARL2BP	28494	biofsci
