## Supplementary material for "Multi-level Regulatory Roles of Lactate Metabolism Gene Network in Oral Cancer: Machine Learning Insights": ARL2BPP10.csv

SNP	CHR	BP	effect_allele	other_allele	P	EAF	BETA	SE	gene	samplesize	source
rs1043278	22	18573967	G	A	6.9159e-10	0.0716011172340907	-0.273299631450063	0.0443099971546333	ARL2BPP10	3831	biofsci
