## Supplementary material for "Multi-level Regulatory Roles of Lactate Metabolism Gene Network in Oral Cancer: Machine Learning Insights": ARL3.csv

SNP	CHR	BP	effect_allele	other_allele	P	EAF	BETA	SE	gene	samplesize	source
rs10883740	10	104334822	C	A	4.1627e-10	0.105249274597731	0.140395713505345	0.022470864371284	ARL3	10515	biofsci
rs111496314	10	104566740	A	G	3.8696e-10	0.0172915319974144	0.285165152080432	0.0455579052433831	ARL3	14177	biofsci
rs117305908	10	104208458	T	C	9.9723e-09	0.0295828485956457	0.20028160042232	0.0349446209342081	ARL3	14263	biofsci
rs2002916	10	104432053	G	A	6.9844e-39	0.311799131583915	0.166761476118155	0.0127856133312495	ARL3	14254	biofsci
rs7070903	10	104520197	G	C	7.7717e-28	0.690988683284906	-0.14181016322408	0.0129677533216357	ARL3	13925	biofsci
rs7090337	10	104775483	A	G	2.3282e-11	0.374230928924622	-0.0817789153669925	0.0122353923467178	ARL3	14262	biofsci
rs71471263	10	104758730	A	G	3.733e-19	0.0366275536440559	0.314088406163184	0.0351144707103853	ARL3	11492	biofsci
rs9645569	10	104496598	A	G	1.1577e-56	0.152649366793567	0.265094853063818	0.0167123635475418	ARL3	13840	biofsci
