## Supplementary material for "Multi-level Regulatory Roles of Lactate Metabolism Gene Network in Oral Cancer: Machine Learning Insights": ARL4A.csv

SNP	CHR	BP	effect_allele	other_allele	P	EAF	BETA	SE	gene	samplesize	source
rs10225719	7	12691988	T	C	2.2766e-12	0.524695585996956	0.0561064124611851	0.00799635323326232	ARL4A	31355	biofsci
rs10263194	7	12745082	A	G	2.1528e-100	0.0828428374866228	-0.308709847353916	0.0145139985967859	ARL4A	31239	biofsci
rs1058268	7	12729269	G	C	1.2821e-59	0.0967306082058309	-0.220010619411144	0.013510846193266	ARL4A	31349	biofsci
rs112184281	7	12736922	A	G	1.0144e-35	0.101891848652108	-0.168147984033123	0.0134782561046149	ARL4A	30077	biofsci
rs116988288	7	12627009	A	G	1.6178e-12	0.044229693082519	-0.144394421620485	0.0204414651632953	ARL4A	28306	biofsci
rs117539688	7	12953985	T	C	9.5914e-09	0.0223615464994775	-0.176338895464378	0.0307328410652825	ARL4A	24215	biofsci
rs12535928	7	12117636	T	C	3.885e-08	0.560074271998551	-0.0475092781572062	0.00864449465186888	ARL4A	27156	biofsci
rs139373945	7	12788682	G	A	1.5436e-10	0.0212074894917845	-0.185672410657959	0.0290067818556412	ARL4A	28628	biofsci
rs141960498	7	12733349	T	C	4.8337e-09	0.0169252793941073	0.196243889524381	0.0335299155146906	ARL4A	26729	biofsci
rs142768484	7	12700434	T	C	5.717e-19	0.0233800551470588	0.277674134727431	0.0312084580582453	ARL4A	22483	biofsci
rs17166395	7	12820897	A	C	1.104e-09	0.0329024933409021	0.144416427803749	0.0236996894780998	ARL4A	27976	biofsci
rs1722878	7	12795054	T	A	8.8043e-26	0.649837282852821	-0.0948966822723682	0.00903932886326877	ARL4A	26892	biofsci
rs62449777	7	12710855	G	A	1.6769846438804e-308	0.370894057237786	-0.319755714882545	0.008239916169082	ARL4A	31561	biofsci
rs62450583	7	12799603	A	G	2.3857e-28	0.0417853075170843	0.241320562811107	0.0218539957627968	ARL4A	26147	biofsci
rs6965664	7	12719762	G	A	7.2176e-27	0.0365975310694543	-0.236768376546677	0.022062522857206	ARL4A	29134	biofsci
rs6967031	7	12631920	T	C	8.4306e-10	0.486815068493151	-0.0490275804657641	0.00798937204083109	ARL4A	31355	biofsci
rs6973906	7	12922268	T	C	9.9968e-11	0.03417507091081	0.144222440572907	0.0223009448706385	ARL4A	30459	biofsci
rs73055418	7	12737156	G	A	1.3143e-41	0.0503393665158371	-0.253037133626125	0.0187258751860195	ARL4A	29827	biofsci
rs75912994	7	12790135	A	G	1.3917e-10	0.0242824510874963	0.185647750938167	0.0289310649905978	ARL4A	25213	biofsci
rs77537245	7	12758420	T	C	4.3335e-29	0.0227615022105621	-0.331342815428734	0.0295987150322689	ARL4A	25658	biofsci
rs7783931	7	13164188	T	G	2.6245e-08	0.0973390426670745	-0.0751152208429538	0.0134985211858598	ARL4A	31231	biofsci
rs7786075	7	12410811	G	A	3.2648e-13	0.160547183283851	0.0788100825309123	0.0108209529638358	ARL4A	31684	biofsci
rs79676351	7	12718932	G	C	8.3359e-75	0.0828919491525424	0.272693618128373	0.0149016163264974	ARL4A	29619	biofsci
rs80218815	7	12783233	G	A	2.935e-12	0.0287187675311785	0.175851942129317	0.0251904399331486	ARL4A	28248	biofsci
rs9632555	7	12955892	T	C	1.3721e-13	0.829813546423135	0.0786244720457804	0.0106262210330689	ARL4A	31355	biofsci
rs9692011	7	12776525	C	A	6.1398e-174	0.346410304982004	0.23553365867001	0.0083770022324814	ARL4A	31470	biofsci
