## Supplementary material for "Multi-level Regulatory Roles of Lactate Metabolism Gene Network in Oral Cancer: Machine Learning Insights": ARL4C.csv

SNP	CHR	BP	effect_allele	other_allele	P	EAF	BETA	SE	gene	samplesize	source
rs1024688	2	234930596	G	A	1.7425e-13	0.0982372036841311	0.098514111314957	0.0133716251750899	ARL4C	31567	biofsci
rs112389245	2	235329771	T	C	4.2469e-14	0.0289459745762712	0.205832341200888	0.0272502900946445	ARL4C	23955	biofsci
rs115525413	2	235442536	C	T	1.7227e-09	0.0252621777908458	-0.169990164003115	0.0282291281681748	ARL4C	25481	biofsci
rs116607523	2	235366048	C	T	9.2061e-10	0.0179101919561243	0.21724860760349	0.0354819049460198	ARL4C	22579	biofsci
rs11695247	2	234899273	A	G	9.5672e-24	0.190638153938665	-0.101597829174901	0.010113362583233	ARL4C	31683	biofsci
rs12478222	2	235348714	T	C	1.0448e-20	0.551049822757197	0.0756567434940415	0.0081076722385513	ARL4C	30746	biofsci
rs12620312	2	235351091	G	C	3.2831e-99	0.416385952685174	0.172514188367849	0.00815982425268538	ARL4C	30902	biofsci
rs12992235	2	235246530	G	A	4.3744e-17	0.0571373972864514	0.144828348608792	0.0172363402093177	ARL4C	31240	biofsci
rs12994452	2	235365444	G	A	1.0404e-08	0.0216101913456083	0.177965421256611	0.0310910938603444	ARL4C	24464	biofsci
rs143308038	2	235357554	A	G	2.9786e-15	0.0284009282793679	0.249713183095561	0.031641706445287	ARL4C	18098	biofsci
rs1509085	2	235393146	G	C	1.8902e-61	0.255729770809168	-0.154579491774296	0.00934585407253344	ARL4C	30076	biofsci
rs2055761	2	235356649	T	C	7.3224e-28	0.0387403389179588	-0.249080525245663	0.0227657915405962	ARL4C	25906	biofsci
rs3105845	2	235336043	T	C	4.2865e-12	0.0327834818058282	-0.154825664418898	0.0223500735378717	ARL4C	31567	biofsci
rs4663146	2	235411142	A	G	3.011e-09	0.144596651445967	-0.0673411126262542	0.0113544737010613	ARL4C	31355	biofsci
rs59768671	2	235300489	G	C	5.5928e-21	0.841914540238563	-0.102517047902342	0.010909086332639	ARL4C	31567	biofsci
rs62184403	2	235393512	G	A	3.3546e-24	0.170442329896086	0.109835247274333	0.0108224861337629	ARL4C	30192	biofsci
rs6704990	2	235198914	T	C	3.9505e-29	0.216086661130822	0.10832804834178	0.00966955711343212	ARL4C	31569	biofsci
rs72975537	2	235416564	G	T	3.3713e-14	0.19748649683154	0.0796629666326716	0.0105050527649798	ARL4C	28588	biofsci
rs72982181	2	235198379	A	G	2.0946e-08	0.136113103552418	-0.0650430577928625	0.0116067484774643	ARL4C	31564	biofsci
rs77502381	2	235257684	G	T	2.8274e-08	0.0213623925879699	0.168690474616119	0.0303842782860136	ARL4C	25906	biofsci
rs78017017	2	235134203	C	A	3.9422e-09	0.895279792551392	0.0763721273325874	0.0129738944947147	ARL4C	31684	biofsci
rs78140195	2	235200540	A	G	3.2292e-19	0.0494591598822765	-0.1653357911724	0.0184516255981697	ARL4C	31238	biofsci
rs79496728	2	235410002	A	G	5.1947e-17	0.0399990659879512	0.185850128367608	0.0221717342934049	ARL4C	26488	biofsci
rs80071782	2	235259299	C	T	7.4701e-09	0.0349810758114463	-0.125869623440039	0.0217771282271387	ARL4C	31232	biofsci
rs8245	2	235403987	G	C	1.7991e-97	0.223636226925824	-0.199781524189775	0.00953520065816033	ARL4C	31674	biofsci
rs906747	2	235334930	A	G	1.8221e-125	0.488030365665752	0.189349133518817	0.00794729759245587	ARL4C	31684	biofsci
