## Supplementary material for "Multi-level Regulatory Roles of Lactate Metabolism Gene Network in Oral Cancer: Machine Learning Insights": ARL4D.csv

SNP	CHR	BP	effect_allele	other_allele	P	EAF	BETA	SE	gene	samplesize	source
rs111886783	17	41470945	T	C	4.5236e-10	0.0472401564062926	-0.128086473652155	0.020544457327199	ARL4D	26320	biofsci
rs12944058	17	41486872	C	T	5.5133e-51	0.32605509414108	0.128808127502108	0.00857634512964301	ARL4D	30935	biofsci
rs9783822	17	41514542	G	A	1.1126e-13	0.759023519366607	-0.0707848655156772	0.00953113300869527	ARL4D	30092	biofsci
