## Supplementary material for "Multi-level Regulatory Roles of Lactate Metabolism Gene Network in Oral Cancer: Machine Learning Insights": ARL5A.csv

SNP	CHR	BP	effect_allele	other_allele	P	EAF	BETA	SE	gene	samplesize	source
rs114949677	2	152969774	C	T	4.5101e-12	0.0195467183418991	-0.230461127975799	0.0333026687054997	ARL5A	23524	biofsci
rs11680834	2	152648677	C	T	2.7713e-09	0.961724266072092	-0.150065480188067	0.0252444242893544	ARL5A	21314	biofsci
rs11687272	2	152733593	G	C	1.7045e-08	0.176409495548961	0.18021947041476	0.0319560731992978	ARL5A	3370	biofsci
rs12471646	2	152775308	G	A	5.4689e-56	0.645646209928971	0.143445117595033	0.00909930714743555	ARL5A	26395	biofsci
rs2345871	2	153120132	C	A	6.3664e-12	0.202060450904286	-0.0780987005516662	0.0113662587579378	ARL5A	24004	biofsci
rs35555907	2	152678346	G	A	1.2305e-26	0.0811881935532573	0.170604140022233	0.0159702825175737	ARL5A	26280	biofsci
rs4664491	2	152479986	T	C	1.5919e-15	0.325695519232947	-0.0741812713055899	0.00930814622066502	ARL5A	26277	biofsci
rs4664517	2	152849322	T	G	4.4112e-23	0.917377579014619	0.15641623745248	0.0158088817137797	ARL5A	26395	biofsci
rs59493296	2	152497544	C	T	3.4419e-23	0.0810986612950606	0.167194509324248	0.0168558144714993	ARL5A	23615	biofsci
rs59655785	2	152494218	G	A	3.5737e-18	0.287437005039597	0.0862553445835114	0.00992387502830418	ARL5A	24788	biofsci
rs7589218	2	153198645	A	G	1.0699e-12	0.801710466696874	0.0779222840262841	0.0109419895001382	ARL5A	26270	biofsci
