## Supplementary material for "Multi-level Regulatory Roles of Lactate Metabolism Gene Network in Oral Cancer: Machine Learning Insights": ARL5B-AS1.csv

SNP	CHR	BP	effect_allele	other_allele	P	EAF	BETA	SE	gene	samplesize	source
rs10734063	10	18915760	C	T	1.1198e-21	0.367498171459368	0.162830360148389	0.0170230269984621	ARL5B-AS1	7423	biofsci
