## Supplementary material for "Multi-level Regulatory Roles of Lactate Metabolism Gene Network in Oral Cancer: Machine Learning Insights": ARL5B.csv

SNP	CHR	BP	effect_allele	other_allele	P	EAF	BETA	SE	gene	samplesize	source
rs11540308	10	18970125	C	T	1.4629e-10	0.0973522118230542	0.0882149166758463	0.0137633657871012	ARL5B	30037	biofsci
rs12359433	10	18964097	A	G	2.6122e-10	0.0807293774791549	0.095126287479492	0.0150511514634809	ARL5B	29741	biofsci
