## Supplementary material for "Multi-level Regulatory Roles of Lactate Metabolism Gene Network in Oral Cancer: Machine Learning Insights": ARL6IP1.csv

SNP	CHR	BP	effect_allele	other_allele	P	EAF	BETA	SE	gene	samplesize	source
rs112122956	16	18736194	C	T	4.7187e-09	0.123564538355535	0.107194878644748	0.0183023235234933	ARL6IP1	13783	biofsci
rs117918864	16	18910521	T	C	3.6017e-11	0.0280535808706891	-0.19162175208582	0.0289485077326979	ARL6IP1	21882	biofsci
rs11866925	16	18910039	A	G	5.6403e-35	0.162670525010335	0.133257865501823	0.0108002549359579	ARL6IP1	31470	biofsci
rs12448824	16	19009904	A	G	5.4479e-17	0.376309932300844	0.0752102058426302	0.00897850058407609	ARL6IP1	26427	biofsci
rs139900982	16	18956160	G	A	4.8125e-12	0.0269098598995506	-0.195844633831017	0.0283389236891557	ARL6IP1	23776	biofsci
rs181394758	16	18886674	G	A	2.1639e-09	0.0242385000844547	-0.182961178044353	0.03056995456046	ARL6IP1	22622	biofsci
rs2291662	16	18823192	G	A	7.4621e-229	0.377630650450376	-0.276860463425743	0.008572115234652	ARL6IP1	28952	biofsci
rs34052281	16	18961515	C	G	2.963e-11	0.0255989232839838	-0.194434863233928	0.0292458016686864	ARL6IP1	23436	biofsci
rs76937745	16	18831882	C	T	3.3107e-09	0.0222623345367028	0.214074599947667	0.0361887583378695	ARL6IP1	17540	biofsci
rs78227835	16	18974506	A	G	3.9427e-08	0.0267110062218408	-0.175498596297593	0.0319471722972282	ARL6IP1	18844	biofsci
