## Supplementary material for "Multi-level Regulatory Roles of Lactate Metabolism Gene Network in Oral Cancer: Machine Learning Insights": ARL6IP4.csv

SNP	CHR	BP	effect_allele	other_allele	P	EAF	BETA	SE	gene	samplesize	source
rs113173910	12	123623763	A	G	1.6533e-13	0.105284945494687	0.104163906499308	0.0141254517777261	ARL6IP4	26602	biofsci
rs11608811	12	123529056	A	G	9.1792e-120	0.698760724499523	-0.20340261272377	0.00874143113197801	ARL6IP4	31086	biofsci
rs117008981	12	123421902	C	T	9.5186e-12	0.131841691027659	0.0865146336402754	0.0126971591998878	ARL6IP4	27096	biofsci
rs118093046	12	123725780	T	C	7.2429e-17	0.0241870935467734	-0.2435845725945	0.029196980940991	ARL6IP4	24851	biofsci
rs12311043	12	123440612	G	A	4.2967e-08	0.0224789145581225	-0.191041328231755	0.0348736474748097	ARL6IP4	18710	biofsci
rs28582538	12	123921897	C	T	4.7734e-13	0.324943310657596	0.092624997763731	0.0128080142929466	ARL6IP4	13895	biofsci
rs34944476	12	124006269	T	C	2.0681e-10	0.192303445229682	-0.0752388912059648	0.0118374592835061	ARL6IP4	22973	biofsci
rs7298909	12	123830939	C	T	7.4694e-22	0.10583062511948	-0.125387799626898	0.013051983972488	ARL6IP4	31016	biofsci
rs76573394	12	123516411	T	C	6.1353e-16	0.0340160759248499	-0.197486663685997	0.0244217725451056	ARL6IP4	25513	biofsci
