## Supplementary material for "Multi-level Regulatory Roles of Lactate Metabolism Gene Network in Oral Cancer: Machine Learning Insights": ARL6IP5.csv

SNP	CHR	BP	effect_allele	other_allele	P	EAF	BETA	SE	gene	samplesize	source
rs11128097	3	68891530	T	C	2.2041e-10	0.285161412120068	0.055949289233854	0.0088159096864134	ARL6IP5	31560	biofsci
rs145044895	3	69062596	A	G	1.4745e-56	0.053717943210619	-0.295156370721514	0.018625495883833	ARL6IP5	28354	biofsci
rs146489690	3	69274836	G	A	2.2629e-08	0.925954604849247	0.0941082472703805	0.0168326978733599	ARL6IP5	25738	biofsci
rs147514149	3	69702220	A	G	2.5709e-08	0.0172939068100358	0.237049311380075	0.0425696886738036	ARL6IP5	16235	biofsci
rs1532918	3	69082708	G	C	1.8473e-16	0.863167058061381	0.098156819274787	0.0119242464223413	ARL6IP5	29773	biofsci
rs58747812	3	69148471	A	G	1.2881e-94	0.621393504531722	0.169361963591962	0.00820679386300015	ARL6IP5	31555	biofsci
rs7609655	3	69218461	C	T	3.6152e-25	0.0691035683202785	-0.381211918522069	0.0367823155656184	ARL6IP5	5745	biofsci
rs7627893	3	69152367	A	G	3.4537e-21	0.0401054199610405	-0.19259494483837	0.0203847316721391	ARL6IP5	31256	biofsci
rs9846165	3	68974552	T	C	2.541e-15	0.702055695441392	-0.0687188675925442	0.00868583694733609	ARL6IP5	31684	biofsci
