## Supplementary material for "Multi-level Regulatory Roles of Lactate Metabolism Gene Network in Oral Cancer: Machine Learning Insights": ARL6IP6.csv

SNP	CHR	BP	effect_allele	other_allele	P	EAF	BETA	SE	gene	samplesize	source
rs12693499	2	153743301	A	G	1.7365e-10	0.505438066465257	-0.0555163872794137	0.0086978108791461	ARL6IP6	26440	biofsci
rs17400191	2	153463568	C	T	1.524e-09	0.23380898021309	0.0623138644388786	0.0103134499236807	ARL6IP6	26240	biofsci
rs34386038	2	153796787	T	C	1.4457e-10	0.19268815431539	-0.0738512088037891	0.0115194523169223	ARL6IP6	24222	biofsci
rs4664606	2	153578113	C	T	2.702e-34	0.67511512040462	-0.113355867466939	0.00928294250089584	ARL6IP6	26454	biofsci
