## Supplementary material for "Multi-level Regulatory Roles of Lactate Metabolism Gene Network in Oral Cancer: Machine Learning Insights": ARL8A.csv

SNP	CHR	BP	effect_allele	other_allele	P	EAF	BETA	SE	gene	samplesize	source
rs12069950	1	202101443	G	A	8.4032e-11	0.177879372535861	-0.111978114148275	0.0172457091602279	ARL8A	11496	biofsci
rs4363479	1	202112285	A	G	1.7709e-18	0.945406658238517	0.23134879738301	0.0263759573813173	ARL8A	13925	biofsci
