## Supplementary material for "Multi-level Regulatory Roles of Lactate Metabolism Gene Network in Oral Cancer: Machine Learning Insights": ARL8B.csv

SNP	CHR	BP	effect_allele	other_allele	P	EAF	BETA	SE	gene	samplesize	source
rs114466312	3	5225763	A	G	3.2438e-14	0.0192056637879092	-0.277021421462577	0.0365073498586704	ARL8B	19916	biofsci
rs114835540	3	5168662	A	G	2.8056e-16	0.0203292657269093	-0.264125141021415	0.0322844009462444	ARL8B	24087	biofsci
rs11710404	3	5189539	G	A	2.9534e-152	0.293276458208058	-0.229346263879748	0.00872586466337238	ARL8B	31683	biofsci
rs11914395	3	5264704	G	C	2.3842e-14	0.475214369069968	-0.0686079174464843	0.00899422095522867	ARL8B	24784	biofsci
rs13089553	3	5174757	T	C	9.3122e-16	0.0815068493150685	-0.117277553011975	0.0145947475001214	ARL8B	31355	biofsci
rs147956893	3	5196876	C	T	1.4979e-08	0.0181962837491017	0.191141881037966	0.0337593177269055	ARL8B	24557	biofsci
rs28628743	3	5157043	T	C	1.1425e-17	0.0958219207860528	-0.122703123251116	0.0143369893382153	ARL8B	28076	biofsci
rs422170	3	5271468	A	G	5.0062e-12	0.175712501419326	-0.0851763819459828	0.0123349285253331	ARL8B	22689	biofsci
rs75953299	3	5260445	A	C	1.2151e-08	0.213681581138525	-0.0588489599041454	0.0103287278686018	ARL8B	27894	biofsci
rs7629233	3	5116863	T	C	4.9955e-17	0.196018853959721	-0.0851941832828189	0.0101582485700954	ARL8B	30746	biofsci
rs77726020	3	5238349	G	A	1.4464e-08	0.0736565298896063	0.0984674003020053	0.0173731254282094	ARL8B	24279	biofsci
rs79866650	3	5181144	G	A	3e-09	0.0333561849265178	-0.138567673101556	0.0233613205937041	ARL8B	28414	biofsci
