## Supplementary material for "Multi-level Regulatory Roles of Lactate Metabolism Gene Network in Oral Cancer: Machine Learning Insights": ARL10.csv

SNP	CHR	BP	effect_allele	other_allele	P	EAF	BETA	SE	gene	samplesize	source
rs111267014	5	175526565	C	T	1.3427e-09	0.0175731286842398	-0.275077643239747	0.0453758772788338	ARL10	14066	biofsci
rs73803606	5	175788955	T	C	3.9293e-46	0.0574394066824681	-0.24519446053989	0.0171956477295124	ARL10	31233	biofsci
