## Supplementary material for "Multi-level Regulatory Roles of Lactate Metabolism Gene Network in Oral Cancer: Machine Learning Insights": ARL11.csv

SNP	CHR	BP	effect_allele	other_allele	P	EAF	BETA	SE	gene	samplesize	source
rs1239679	13	51172077	G	A	1.9363e-08	0.105346270928463	-0.0730710486527447	0.013007520765584	ARL11	31355	biofsci
rs12585586	13	50277510	C	G	9.221e-11	0.62904443689357	0.0533862266663425	0.00823950529630401	ARL11	31562	biofsci
rs12864797	13	50949948	T	G	9.6799e-10	0.0888797023563456	-0.0853579340489778	0.0139596922200925	ARL11	31684	biofsci
rs142944522	13	50107134	T	C	1.4209e-12	0.0173576799140709	-0.22772708692937	0.032156213294366	ARL11	28350	biofsci
rs41284802	13	50204459	C	T	5.6109e-15	0.0895505274422871	-0.109458072290831	0.0140111712822036	ARL11	31239	biofsci
rs61960447	13	50517494	G	A	2.0186e-15	0.134445534838077	-0.092631814146229	0.01166632840219	ARL11	31569	biofsci
rs7333668	13	50101526	T	C	2.0171e-23	0.462399939869969	0.0794551032108177	0.00796758051911973	ARL11	31684	biofsci
rs7336812	13	50198688	C	T	8.6491e-17	0.153619212266987	0.0916851750183569	0.0110170720152794	ARL11	31683	biofsci
rs7981156	13	49930369	C	T	7.3949e-10	0.241121425081739	-0.0571800082662563	0.0092866900971637	ARL11	31684	biofsci
rs9535276	13	50202082	T	C	3.025e-19	0.245082121955824	0.0829853806777432	0.00925360236819581	ARL11	31560	biofsci
rs9562905	13	50210212	T	G	8.2102e-13	0.0403371001723808	-0.145680922038325	0.0203533198332297	ARL11	31180	biofsci
rs9568186	13	49889761	T	C	1.3692e-08	0.0799885321100917	-0.0837298488721889	0.0147487007225853	ARL11	31235	biofsci
rs9568281	13	50185204	G	A	2.577e-43	0.0972979067232891	-0.184965950496927	0.0134042039333671	ARL11	31684	biofsci
