## Supplementary material for "Multi-level Regulatory Roles of Lactate Metabolism Gene Network in Oral Cancer: Machine Learning Insights": ARL13B.csv

SNP	CHR	BP	effect_allele	other_allele	P	EAF	BETA	SE	gene	samplesize	source
rs62266124	3	93895082	G	A	8.7925e-12	0.432254898259655	-0.0548325719939944	0.00803419419976767	ARL13B	31564	biofsci
