## Supplementary material for "Multi-level Regulatory Roles of Lactate Metabolism Gene Network in Oral Cancer: Machine Learning Insights": ARL14EP.csv

SNP	CHR	BP	effect_allele	other_allele	P	EAF	BETA	SE	gene	samplesize	source
rs10835544	11	29613501	C	A	9.5695e-11	0.362727409412118	-0.0594061712115011	0.00917682416181372	ARL14EP	25685	biofsci
rs10835564	11	29782559	T	C	2.6071e-09	0.852775376752227	0.0741404614430216	0.0124507467115088	ARL14EP	25690	biofsci
rs11031135	11	30570596	C	T	1.2099e-21	0.300151004762458	0.0934283587598324	0.00977560176617166	ARL14EP	24908	biofsci
rs117947435	11	30335749	A	G	4.3652e-08	0.0247906996920141	0.167373047299856	0.0305676280339431	ARL14EP	22134	biofsci
rs11826681	11	30344883	C	G	1.0142e-146	0.714895062660426	-0.252638446678963	0.00979423781252521	ARL14EP	25573	biofsci
rs12291179	11	29861453	A	G	1.7037e-09	0.11140836995987	-0.085200477468735	0.0141442099488246	ARL14EP	25246	biofsci
rs138699211	11	30201214	C	T	3.6137e-17	0.0161634482022832	-0.487945878180612	0.0579184870892271	ARL14EP	9373	biofsci
rs146032572	11	30522339	A	G	1.0627e-08	0.0152560360838419	-0.537546222241254	0.0939700409484047	ARL14EP	3769	biofsci
rs147401335	11	30390997	A	G	3.0089e-13	0.0298477321378085	-0.196300775226801	0.0269126371300797	ARL14EP	23840	biofsci
rs149056201	11	30407124	G	A	9.114e-10	0.0225230162209557	-0.221704230421205	0.0362019285154072	ARL14EP	17329	biofsci
rs149870978	11	29727001	C	A	4.0058e-10	0.0188883299798793	0.235911609854463	0.0377223188497518	ARL14EP	18961	biofsci
rs182783333	11	29996956	G	C	7.2378e-10	0.0214090057186794	-0.21340216207879	0.0346392718487818	ARL14EP	19890	biofsci
rs34233452	11	30271794	C	G	3.2348e-43	0.0733078210954317	0.408912863031787	0.0296679143170418	ARL14EP	8362	biofsci
rs490445	11	30565144	C	G	1.4823e-18	0.419830905110591	0.0787600355153776	0.00895906490830244	ARL14EP	25575	biofsci
rs549241	11	30573589	C	T	2.823e-10	0.57784959975948	-0.0563447717090744	0.00893227198939036	ARL14EP	25690	biofsci
rs637678	11	30094814	G	C	3.5963e-12	0.764307285768214	0.0724313074647116	0.0104184729243566	ARL14EP	25571	biofsci
rs7117691	11	30359892	G	A	1.8107e-14	0.148865003006615	-0.0949811378629984	0.0123941250441055	ARL14EP	25689	biofsci
rs72891607	11	30355681	A	G	4.091e-12	0.033156057836131	-0.179985212118735	0.0259572840852529	ARL14EP	23149	biofsci
rs75160368	11	30402714	A	G	2.6646e-17	0.0704184979935028	0.14716092011831	0.0173940854000178	ARL14EP	25246	biofsci
rs77451959	11	30383235	T	G	2.5633e-12	0.0248457562114391	-0.209356899194048	0.029909410288162	ARL14EP	23069	biofsci
rs78546170	11	30342678	T	C	1.0945e-08	0.0156187724192906	-0.235501089571405	0.041206097699364	ARL14EP	19153	biofsci
rs79652581	11	30608439	A	G	5.0979e-38	0.0182686319285863	0.447180916488626	0.0346904656485056	ARL14EP	23166	biofsci
rs892952	11	30151117	T	C	6.706e-23	0.590772411200902	0.088405121884583	0.00897313512561489	ARL14EP	25686	biofsci
