## Supplementary material for "Multi-level Regulatory Roles of Lactate Metabolism Gene Network in Oral Cancer: Machine Learning Insights": ARL15.csv

SNP	CHR	BP	effect_allele	other_allele	P	EAF	BETA	SE	gene	samplesize	source
rs250385	5	53583083	G	C	5.2739e-15				ARL15	5075	biofsci
rs3111651	5	53690487	C	G	2.7008e-08				ARL15	5075	biofsci
rs35941	5	53606295	T	C	5.1728e-82	0.845724626753129	0.211968281634548	0.0110499711528903	ARL15	31385	biofsci
rs72757857	5	53616127	G	C	1.0043e-08				ARL15	5075	biofsci
rs7704345	5	53624687	T	C	3.9533e-54	0.155624036979969	-0.170341720443544	0.0109958893607772	ARL15	31470	biofsci
rs78246536	5	53672956	G	C	1.5587e-44				ARL15	5075	biofsci
