## Supplementary material for "Multi-level Regulatory Roles of Lactate Metabolism Gene Network in Oral Cancer: Machine Learning Insights": ARL16.csv

SNP	CHR	BP	effect_allele	other_allele	P	EAF	BETA	SE	gene	samplesize	source
rs10438817	17	79637349	T	C	6.9007e-11	0.0298764882608212	0.285785416143675	0.0438126318268983	ARL16	8987	biofsci
rs10438819	17	79415386	C	T	1.1744e-83	0.368806651673141	-0.236997015985254	0.0122300210021134	ARL16	14360	biofsci
rs111593787	17	79406042	T	C	1.0417e-27	0.13722294654498	-0.192998094178783	0.0176916393967167	ARL16	13493	biofsci
rs111726450	17	79692858	A	G	1.3618e-13	0.0517645954571053	0.231152101356246	0.0312363483407314	ARL16	10440	biofsci
rs112209097	17	79641971	A	G	2.723e-282	0.0211406807443834	-1.23295246916494	0.0343412101820166	ARL16	20488	biofsci
rs112716983	17	79571751	T	C	1.01e-93	0.0181845872677429	-0.853843159027435	0.0415764538132921	ARL16	16201	biofsci
rs11654087	17	79505189	T	G	8.4482e-31	0.58238393151136	-0.134763768326808	0.0116797913302602	ARL16	15070	biofsci
rs11655888	17	79389411	T	C	2.3886e-08	0.168013921634669	0.0797918018836121	0.0142962753988519	ARL16	17501	biofsci
rs11871349	17	79686376	C	T	1.6769846438804e-308	0.388989286175294	-0.465076532650134	0.0117717648831404	ARL16	15181	biofsci
rs139515918	17	79960018	T	C	2.2733e-08	0.0231166050223866	-0.262230589943499	0.0469140170930835	ARL16	10060	biofsci
rs140487209	17	79707878	C	T	2.1843e-19	0.450787401574803	0.115038354427409	0.0127769286093794	ARL16	12371	biofsci
rs142664023	17	79591367	A	C	1.8382e-15	0.0423822278241689	0.249839228334199	0.0314188091316791	ARL16	12480	biofsci
rs143892652	17	79688343	G	A	2.2589e-29	0.022354694485842	-1.19955915293949	0.106607580179655	ARL16	2013	biofsci
rs144852190	17	79887045	A	G	6.2982e-18	0.0414249025016646	-0.298557221907602	0.0346081075146755	ARL16	10513	biofsci
rs145397742	17	79630496	G	A	2.8664e-283	0.0307849373699297	-0.928307766997778	0.0258108471658569	ARL16	25154	biofsci
rs146351637	17	79940669	G	T	2.8874e-11	0.0594384095101455	-0.201389189872918	0.0302745283253285	ARL16	9758	biofsci
rs150108499	17	79672138	C	T	4.6167e-11	0.0353335363996345	0.222686065805133	0.0338279581651146	ARL16	12819	biofsci
rs150492264	17	79377747	T	C	2.3293e-12	0.0146952888632762	-0.50246981401842	0.0716473191624845	ARL16	6727	biofsci
rs185843152	17	79598431	C	T	5.4412e-13	0.0244029075804777	-0.753284275251895	0.104424120111995	ARL16	1926	biofsci
rs2004886	17	79476174	C	T	9.6512e-37	0.0277294685990338	-0.440660424342723	0.034803176901846	ARL16	15311	biofsci
rs34025003	17	79691080	G	A	4.2374e-47	0.0357787625143607	-0.705300415476296	0.0489326415477148	ARL16	6053	biofsci
rs34456861	17	79795122	A	C	1.6255e-09	0.070125765457299	0.136491311731009	0.0226297457897718	ARL16	14973	biofsci
rs34758533	17	79447707	A	G	2.7332e-10	0.0295290002440413	-0.240334883295165	0.0380692343373565	ARL16	12039	biofsci
rs35867105	17	79809146	A	G	6.0294e-28	0.156960581652292	-0.181997120239559	0.016607546537414	ARL16	13700	biofsci
rs4312370	17	80003296	C	T	1.2414e-09	0.529542007885957	0.0676755252120302	0.0111401875277009	ARL16	16172	biofsci
rs56216280	17	79541022	T	C	7.084e-10	0.0230298846040043	0.291682212132802	0.0473187456819704	ARL16	9925	biofsci
rs62077239	17	79840104	T	C	2.1198e-10	0.19362577107608	-0.1139108448992	0.0179319383066557	ARL16	9959	biofsci
rs7405655	17	79621708	A	G	4.485e-66	0.642124215906451	0.158559133615014	0.00923482260115285	ARL16	25513	biofsci
rs7406025	17	79694618	A	G	3.0794e-46	0.568846549948507	-0.206856146243344	0.0144897832896711	ARL16	9710	biofsci
rs76333491	17	79630647	G	A	1.1419e-28	0.0209413641802952	-0.55654521635726	0.0501021962475702	ARL16	9715	biofsci
rs77030128	17	79673428	T	C	1.5791e-15	0.0287872601061658	0.344346783924538	0.0432015737544429	ARL16	9582	biofsci
rs77814058	17	79689573	T	G	1.9381e-13	0.018212117605047	-0.42973241704619	0.0584431411731524	ARL16	8187	biofsci
rs78916319	17	79548701	T	C	4.8587e-10	0.0342943654555029	0.27746894568013	0.0445819187120618	ARL16	7596	biofsci
rs79350765	17	79614951	T	C	9.2757e-10	0.0370015184208423	0.207106037290644	0.0338325634714766	ARL16	12259	biofsci
rs79881559	17	79505855	C	T	1.6769846438804e-308	0.0895955966669215	-0.633632772033407	0.0153993581996468	ARL16	25849	biofsci
rs80051218	17	79642394	C	A	1.9875e-18	0.0314746388982197	0.290729809888814	0.0331951553845327	ARL16	14885	biofsci
rs8064532	17	79479469	A	C	1.5436e-10	0.545985927198183	0.0682631605909221	0.0106642859181894	ARL16	17736	biofsci
rs8077636	17	79421254	T	G	2.0514e-15	0.371157909084713	-0.0969546662066818	0.0122139917116001	ARL16	14360	biofsci
rs9911460	17	79538841	A	T	1.6769846438804e-308	0.46302049622438	-0.358279024213949	0.00940251371786999	ARL16	22747	biofsci
