## Supplementary material for "Multi-level Regulatory Roles of Lactate Metabolism Gene Network in Oral Cancer: Machine Learning Insights": ARL17A.csv

SNP	CHR	BP	effect_allele	other_allele	P	EAF	BETA	SE	gene	samplesize	source
rs113425487	17	45204348	A	C	1.7486e-08	0.133694031277483	0.146253927672928	0.0259536356603009	ARL17A	6409	biofsci
rs114469358	17	43962562	C	T	1.874e-19	0.111195095322079	-0.288433102472015	0.0319759988550287	ARL17A	4948	biofsci
rs116952167	17	44182580	A	G	1.3181e-12	0.019969062016594	-0.55850991769953	0.0787476619620339	ARL17A	4120	biofsci
rs117372337	17	44019672	A	G	2.6826e-16	0.0305658317666323	-0.546624345840466	0.0667689873748553	ARL17A	3785	biofsci
rs117430135	17	43767804	G	A	6.2815e-10	0.0351517656242825	-0.337499669563848	0.0545842165845366	ARL17A	4948	biofsci
rs117562189	17	44074133	A	G	1.1564e-36	0.0715009072112747	-0.493425351387952	0.0390142837908449	ARL17A	4948	biofsci
rs117770816	17	44202136	T	C	7.0233e-21	0.0367141576168178	-0.488321637099244	0.0520970882292516	ARL17A	5209	biofsci
rs117936104	17	44814598	G	A	3.6634e-16	0.0208219676304783	-0.663440642592635	0.0814127501923691	ARL17A	3700	biofsci
rs12452125	17	45080954	C	T	2.1345e-12	0.298691532561287	-0.135588428857797	0.0193000197653903	ARL17A	6408	biofsci
rs12940065	17	43865871	A	G	1.0905e-26	0.152320821748533	-0.27852712665552	0.0260463951611278	ARL17A	5708	biofsci
rs138628515	17	44289781	A	T	1.4156e-37	0.137291231732777	-0.427853554692831	0.0333963153670037	ARL17A	3785	biofsci
rs139123298	17	44305371	A	C	4.5671e-33	0.148311218335344	0.752180589991918	0.0627900286320501	ARL17A	1004	biofsci
rs142770499	17	44853211	T	C	2.0373e-08	0.0136598572483387	0.605916395943171	0.108027669586402	ARL17A	3180	biofsci
rs144817232	17	43862593	A	G	3.2023e-08	0.0174570846668606	0.57589290925613	0.104137883448062	ARL17A	2688	biofsci
rs192179849	17	44221141	A	G	1.0887e-18	0.016139609443311	-0.87654599609605	0.0993208235429613	ARL17A	3192	biofsci
rs199493	17	44869312	G	A	3.2704e-19	0.106519933554817	-0.256385333987666	0.0286173091033325	ARL17A	6415	biofsci
rs242942	17	43891633	T	C	4.327e-20	0.103077996588618	-0.282180566191005	0.0307406329597801	ARL17A	5723	biofsci
rs4968281	17	44950122	T	C	1.8809e-13	0.28357936108953	0.160469745862386	0.0218118452986797	ARL17A	5173	biofsci
rs55669501	17	44202564	A	G	8.4794e-52	0.195157394126972	0.337160068252442	0.0222656656223134	ARL17A	6421	biofsci
rs62074125	17	44852612	C	A	2.9944e-82	0.26970253867852	0.38198251795021	0.0198834277032658	ARL17A	6421	biofsci
rs76347593	17	44855547	T	C	7.8475e-18	0.0241003787878788	-0.657180720441211	0.0764012602672973	ARL17A	3642	biofsci
