## Supplementary material for "Multi-level Regulatory Roles of Lactate Metabolism Gene Network in Oral Cancer: Machine Learning Insights": ARL17B.csv

SNP	CHR	BP	effect_allele	other_allele	P	EAF	BETA	SE	gene	samplesize	source
rs112243618	17	44355284	A	G	8.4817e-11	0.13329574742268	0.2567449696615	0.0395491188363012	ARL17B	2767	biofsci
rs115157874	17	43835281	T	C	3.4502e-14	0.0735417750910765	-0.235976595080237	0.0311314769235142	ARL17B	7572	biofsci
rs116845508	17	44810652	T	C	5.6636e-09	0.0137049726826558	-0.693609579531091	0.119048037267407	ARL17B	2610	biofsci
rs117166686	17	43989313	C	T	1.5779e-09	0.0178021380684907	-0.571303937433251	0.0946494263474571	ARL17B	3192	biofsci
rs117288806	17	43792468	C	G	3.7559e-09	0.0314528664167505	-0.344827498530727	0.0584998725134833	ARL17B	4796	biofsci
rs117562189	17	44074133	A	G	3.5442e-16	0.0715009072112747	-0.271415451543695	0.0332898469960745	ARL17B	6796	biofsci
rs117936104	17	44814598	G	A	2.864e-11	0.0208219676304783	-0.6247840008691	0.0939058814226173	ARL17B	2781	biofsci
rs118073511	17	45302004	A	G	3.9157e-28	0.0175895087427144	0.937961644482639	0.085286297667046	ARL17B	3978	biofsci
rs12452125	17	45080954	C	T	9.6923e-12	0.298691532561287	-0.115808028161666	0.0170033370276565	ARL17B	8256	biofsci
rs12603843	17	45307359	A	G	6.2497e-10	0.439299888063499	0.0968922725692974	0.0156679666514606	ARL17B	8269	biofsci
rs138628515	17	44289781	A	T	2.9984e-58	0.137291231732777	-0.61751391349886	0.0383789777126558	ARL17B	2866	biofsci
rs140161293	17	44038295	A	G	5.3686e-29	0.0271019312678686	0.909050172995809	0.0813416764046824	ARL17B	2866	biofsci
rs143275150	17	44353770	T	C	1.4363e-08	0.0188172043010753	-0.551043053206542	0.0972062964307335	ARL17B	2866	biofsci
rs144351579	17	44819371	T	C	2.5834e-23	0.0145790554414784	-0.797340720195724	0.0801548851666976	ARL17B	5417	biofsci
rs147405729	17	44802775	A	G	1.4018e-25	0.0262541631973356	0.701887313532618	0.0671379814750362	ARL17B	4339	biofsci
rs1530365	17	44956712	C	G	1.821e-08	0.326875873267626	-0.0933750118694486	0.0165905639226482	ARL17B	8256	biofsci
rs17698176	17	44819595	G	T	7.6753e-209	0.201872730747181	0.597443119299035	0.0193724077996049	ARL17B	8269	biofsci
rs191237882	17	44058967	A	G	5.5413e-16	0.0215767634854772	-0.736234926300582	0.0909055459754513	ARL17B	2866	biofsci
rs192179849	17	44221141	A	G	1.1958e-09	0.016139609443311	-0.715691093858458	0.117698800114865	ARL17B	2273	biofsci
rs199532	17	44830348	T	C	4.4422e-36	0.0313836077503866	-0.68619176483821	0.0547158731232126	ARL17B	5494	biofsci
rs2074405	17	44866001	A	C	3.3708e-08	0.202806448861213	-0.130891613489972	0.0237083833233661	ARL17B	5502	biofsci
rs242941	17	43892520	A	C	6.9603e-15	0.296747179467297	-0.138519078819549	0.0177928451554314	ARL17B	7568	biofsci
rs3845202	17	43520398	T	G	5.8678e-37	0.237803725063818	0.349542470647402	0.0275215122510887	ARL17B	3642	biofsci
rs58287249	17	44923793	A	G	1.2291e-09	0.10605088328552	0.153479717363723	0.0252579144842793	ARL17B	8267	biofsci
rs72823407	17	45090174	C	A	7.7119e-18	0.0277870533797643	0.515092577494338	0.0598673366141329	ARL17B	5164	biofsci
rs7406571	17	45320718	A	G	1.5917e-18	0.152398652572889	0.194036070886587	0.0220919801535434	ARL17B	7931	biofsci
rs75230966	17	44967530	A	G	1.5426e-26	0.122530197584193	0.272742649607336	0.0255820146890528	ARL17B	7106	biofsci
rs76347593	17	44855547	T	C	9.3422e-26	0.0241003787878788	-0.80163258322859	0.0764012602672973	ARL17B	3642	biofsci
rs78702317	17	45002540	G	A	1.2003e-09	0.0345548786032554	-0.317334250901398	0.0521922749463657	ARL17B	5502	biofsci
rs9893586	17	43548671	A	C	1.0504e-14	0.280285150040942	-0.182156536438655	0.0235557398730965	ARL17B	4467	biofsci
