## Supplementary material for "Multi-level Regulatory Roles of Lactate Metabolism Gene Network in Oral Cancer: Machine Learning Insights": ARMC1.csv

SNP	CHR	BP	effect_allele	other_allele	P	EAF	BETA	SE	gene	samplesize	source
rs117634689	8	66588932	A	T	3.1694e-12				ARMC1	5075	biofsci
rs118161783	8	66474529	C	T	5.7224e-26	0.0236938775510204	-0.284904029132334	0.0270340771757744	ARMC1	29575	biofsci
rs12156235	8	66506728	A	G	1.9207e-08	0.151725924744898	0.0699218676468964	0.0124438276645126	ARMC1	25088	biofsci
rs28576524	8	66582827	C	T	4.6837e-23	0.0997206914773156	-0.131336719528856	0.0132823008999561	ARMC1	31569	biofsci
rs73693420	8	66706030	T	C	1.1911e-12	0.0724263959390863	0.112498315897845	0.0158301179041799	ARMC1	29700	biofsci
rs78443566	8	66557866	G	T	2.1225e-45	0.215027178016005	0.136986431537813	0.00968711285103797	ARMC1	31567	biofsci
rs79398440	8	66942326	C	T	1.1744e-08	0.0669069907896724	0.090845613416287	0.0159283258085154	ARMC1	31567	biofsci
