## Supplementary material for "Multi-level Regulatory Roles of Lactate Metabolism Gene Network in Oral Cancer: Machine Learning Insights": ARMC2.csv

SNP	CHR	BP	effect_allele	other_allele	P	EAF	BETA	SE	gene	samplesize	source
rs1040849	6	109243086	G	A	2.176e-73	0.230786575970536	0.171433181517011	0.00946036584315667	ARMC2	31470	biofsci
rs17313253	6	109072289	G	A	1.3256e-10	0.0258593871519676	0.21373279362806	0.0332689112801289	ARMC2	17933	biofsci
rs1998172	6	109483826	C	A	2.807e-15	0.121692723992784	-0.0963087167721845	0.0121923658103055	ARMC2	31469	biofsci
rs2140034	6	109651759	T	C	1.3274e-13	0.191344692424606	0.0770122068940298	0.0104022755617729	ARMC2	29863	biofsci
rs2754823	6	109228304	G	A	3.0912e-21	0.760250291254839	-0.0883167094288232	0.00933639653982527	ARMC2	31470	biofsci
rs2768548	6	109276321	C	T	2.8534e-08	0.244006849315068	-0.0517787746995084	0.00932950895486638	ARMC2	31141	biofsci
rs517697	6	109126925	C	A	9.4336e-14	0.0860629170638704	0.10651506895199	0.0143000119421086	ARMC2	31086	biofsci
rs66534141	6	109259325	A	G	6.9429e-17	0.393502923297325	-0.0689746666001673	0.00826251711210811	ARMC2	30688	biofsci
rs76553218	6	109103951	A	G	5.1856e-12	0.0253710330263389	0.209637595483966	0.0303804990267182	ARMC2	21908	biofsci
