## Supplementary material for "Multi-level Regulatory Roles of Lactate Metabolism Gene Network in Oral Cancer: Machine Learning Insights": ARMC3.csv

SNP	CHR	BP	effect_allele	other_allele	P	EAF	BETA	SE	gene	samplesize	source
rs10828334	10	23071128	A	G	3.4759e-08	0.218322211630124	-0.0587630176619872	0.0106539665062708	ARMC3	25812	biofsci
rs10828352	10	23146034	G	A	2.6132e-115	0.242515761259391	-0.233189506687345	0.0102166315444958	ARMC3	26076	biofsci
rs11013086	10	22954831	G	T	9.9087e-18	0.0881227580709446	-0.13616032889402	0.0158791259147759	ARMC3	24677	biofsci
rs114529671	10	23299424	T	C	1.0102e-08	0.220551038843722	-0.0662838867138384	0.0115700896705892	ARMC3	21727	biofsci
rs11598224	10	23137829	T	C	2.4656e-33	0.0829244357212954	0.191008153728971	0.0158773880508197	ARMC3	26081	biofsci
rs117151394	10	22675118	A	G	1.1258e-08	0.0329147389292796	-0.151030021450189	0.0264473122701973	ARMC3	22457	biofsci
rs137988681	10	23217050	A	G	2.2681e-08	0.0218653412413332	-0.173740672080259	0.0310800651294715	ARMC3	24202	biofsci
rs4748813	10	22846735	T	C	1.1159e-12	0.373650434126085	-0.0644042270140075	0.00905138530708147	ARMC3	26077	biofsci
rs61849883	10	23342019	A	G	5.1121e-24	0.200607150888239	-0.120815830942491	0.0119532056654027	ARMC3	21822	biofsci
rs74759073	10	23279575	A	G	3.8054e-16	0.0323072053179282	-0.206573727286014	0.0253638975597974	ARMC3	24860	biofsci
rs7900517	10	22898087	T	C	2.4856e-09	0.91450261189823	0.0931579065920496	0.0156242296041945	ARMC3	26196	biofsci
