## Supplementary material for "Multi-level Regulatory Roles of Lactate Metabolism Gene Network in Oral Cancer: Machine Learning Insights": ARMC5.csv

SNP	CHR	BP	effect_allele	other_allele	P	EAF	BETA	SE	gene	samplesize	source
rs10871454	16	31048079	T	C	7.5879e-13	0.369462169553327	-0.064798304556205	0.00903956371192682	ARMC5	26266	biofsci
rs13338928	16	31339903	C	T	1.7105e-19	0.737918145435324	0.0827216316601971	0.00916014790381559	ARMC5	30812	biofsci
rs3813008	16	31497881	A	G	8.5509e-12	0.153253392474533	-0.0762203668709474	0.0111614413552618	ARMC5	30929	biofsci
rs45625038	16	31418975	T	C	1.0449e-09	0.0196598124308266	0.212018276295121	0.0347422862870122	ARMC5	21493	biofsci
rs7188278	16	31482749	T	C	3.0275e-61	0.263463489796685	0.150693448475821	0.00912646477805562	ARMC5	30935	biofsci
rs75812329	16	31697241	A	G	6.7317e-14	0.075965965382598	0.136434856117183	0.0182080655692814	ARMC5	21485	biofsci
rs78748952	16	31307384	T	C	6.4059e-09	0.10742492883775	-0.0774940247209116	0.0133476910539308	ARMC5	29269	biofsci
rs9927250	16	31506900	A	G	1.721e-12	0.757126137350398	-0.0662754721463862	0.00939384739573452	ARMC5	30813	biofsci
rs9929832	16	31393544	C	T	6.3042e-12	0.458081382132303	-0.0601196607182563	0.0087477316762588	ARMC5	26321	biofsci
