## Supplementary material for "Multi-level Regulatory Roles of Lactate Metabolism Gene Network in Oral Cancer: Machine Learning Insights": ARMC6.csv

SNP	CHR	BP	effect_allele	other_allele	P	EAF	BETA	SE	gene	samplesize	source
rs6511018	19	19186705	G	A	2.0758e-33	0.18391347025068	-0.123737846838759	0.0102735606750711	ARMC6	31563	biofsci
