## Supplementary material for "Multi-level Regulatory Roles of Lactate Metabolism Gene Network in Oral Cancer: Machine Learning Insights": ARMC7.csv

SNP	CHR	BP	effect_allele	other_allele	P	EAF	BETA	SE	gene	samplesize	source
rs11655331	17	73185235	T	C	8.7777e-09	0.0318376280967068	-0.146019308077762	0.025382743420961	ARMC7	25177	biofsci
rs117950150	17	73125809	A	G	3.7571e-10	0.0201474069292016	0.204926456515837	0.0327159961230941	ARMC7	23663	biofsci
rs145728947	17	73308625	G	C	7.7504e-21	0.0715420995503179	-0.146202046254471	0.015615205521262	ARMC7	30871	biofsci
rs146676996	17	73158127	A	G	3.8122e-11	0.0430167848487568	0.139304933574197	0.021070732469287	ARMC7	27357	biofsci
rs1491765	17	73028923	A	G	4.6772e-16	0.291536698109662	0.0709740664239105	0.00874097151667063	ARMC7	31684	biofsci
rs34598079	17	72930282	C	T	3.8252e-10	0.839059865092749	-0.0709961132483464	0.0113396018541019	ARMC7	28795	biofsci
rs35687632	17	73566785	G	T	4.2679e-15	0.190159725106672	0.0795920018977319	0.0101431140829795	ARMC7	31558	biofsci
rs3935680	17	73095828	C	T	1.9687e-48	0.473829463266083	0.11697731766452	0.00799883192115315	ARMC7	31345	biofsci
rs4789146	17	73135593	C	T	1.3148e-128	0.358862511534267	-0.209152507999886	0.00866899500548718	ARMC7	28917	biofsci
rs62084979	17	73108878	C	T	5.8101e-23	0.0705657099996052	-0.15622763981395	0.0158343103679103	ARMC7	30406	biofsci
rs7212620	17	73461930	T	A	4.0012e-26	0.283200314012822	-0.0991513604217828	0.00937840965748066	ARMC7	28004	biofsci
rs7217512	17	73572644	T	C	8.0325e-13	0.0968172842374259	-0.0974026561212566	0.013602773007647	ARMC7	30902	biofsci
rs75581000	17	73070181	A	G	7.3694e-13	0.0379725897920605	-0.163824985360755	0.0228410274609273	ARMC7	26235	biofsci
rs75669531	17	73141875	C	T	6.6236e-09	0.0250554323725055	0.164753372125268	0.0284042846275654	ARMC7	25370	biofsci
rs76526830	17	73402733	A	G	9.9605e-09	0.0176781951796084	-0.196336267952111	0.034257444854849	ARMC7	24534	biofsci
rs77950538	17	73148318	T	C	9.0733e-09	0.0328980037739597	0.143488037109589	0.0249661644789013	ARMC7	25213	biofsci
rs820263	17	73594660	A	G	6.7673e-09	0.693005963614403	0.0500160569481849	0.00862821849092342	ARMC7	31569	biofsci
