## Supplementary material for "Multi-level Regulatory Roles of Lactate Metabolism Gene Network in Oral Cancer: Machine Learning Insights": ARMC8.csv

SNP	CHR	BP	effect_allele	other_allele	P	EAF	BETA	SE	gene	samplesize	source
rs55987405	3	137826429	A	C	4.8153e-08	0.0182237229994104	0.187298586957476	0.0343157118699686	ARMC8	23732	biofsci
rs78117651	3	138007038	A	G	1.2603e-22	0.914615355706716	0.139150677158349	0.0142152947407598	ARMC8	31684	biofsci
