## Supplementary material for "Multi-level Regulatory Roles of Lactate Metabolism Gene Network in Oral Cancer: Machine Learning Insights": ARMC9.csv

SNP	CHR	BP	effect_allele	other_allele	P	EAF	BETA	SE	gene	samplesize	source
rs12621567	2	232118813	C	T	6.5497e-10	0.698128452779135	0.0598589211995919	0.00969108443013129	ARMC9	25262	biofsci
