## Supplementary material for "Multi-level Regulatory Roles of Lactate Metabolism Gene Network in Oral Cancer: Machine Learning Insights": ARMC10.csv

SNP	CHR	BP	effect_allele	other_allele	P	EAF	BETA	SE	gene	samplesize	source
rs4729853	7	102354008	A	C	6.2062e-16	0.176284058878797	0.0857984844897699	0.010611532452293	ARMC10	30579	biofsci
rs7797873	7	102715350	C	G	8.6347e-12	0.0843274136013195	-0.0985091318525182	0.01442807602269	ARMC10	31106	biofsci
