## Supplementary material for "Multi-level Regulatory Roles of Lactate Metabolism Gene Network in Oral Cancer: Machine Learning Insights": ARMC12.csv

SNP	CHR	BP	effect_allele	other_allele	P	EAF	BETA	SE	gene	samplesize	source
rs12200498	6	35685955	A	G	5.7561e-22	0.187255712567649	-0.108944550688434	0.0113088098621942	ARMC12	25689	biofsci
rs7757037	6	35548236	A	G	1.5908e-10	0.473204554849863	0.0565205891328909	0.00883603619624346	ARMC12	25690	biofsci
