## Supplementary material for "Multi-level Regulatory Roles of Lactate Metabolism Gene Network in Oral Cancer: Machine Learning Insights": ARNT2.csv

SNP	CHR	BP	effect_allele	other_allele	P	EAF	BETA	SE	gene	samplesize	source
rs7180750	15	80727388	G	A	1.7384e-08	0.186785188540369	-0.0590229158667246	0.0104722974870433	ARNT2	30015	biofsci
rs8026596	15	80679249	A	G	3.377e-10	0.733551017326639	-0.0579813726709568	0.00923226162300476	ARNT2	30013	biofsci
