## Supplementary material for "Multi-level Regulatory Roles of Lactate Metabolism Gene Network in Oral Cancer: Machine Learning Insights": ARNT.csv

SNP	CHR	BP	effect_allele	other_allele	P	EAF	BETA	SE	gene	samplesize	source
rs11204708	1	150682095	G	C	6.5859e-67	0.666107479608955	-0.174098903358217	0.010074934802332	ARNT	22148	biofsci
rs114162038	1	150172592	G	T	2.0788e-10	0.114554062896955	-0.0803484679728916	0.0126427498265844	ARNT	30840	biofsci
rs115020213	1	150650153	A	G	4.2293e-08	0.0241021268057785	-0.160477948545324	0.0292789543049305	ARNT	24797	biofsci
rs12728254	1	150819480	A	T	1.056e-130	0.101532422435268	0.321618914566812	0.0132214175422934	ARNT	31355	biofsci
rs267733	1	150958836	G	A	2.3037e-09	0.146234509056244	0.0678170645987015	0.0113503262981308	ARNT	31086	biofsci
rs4579761	1	151335909	T	G	1.5032e-08	0.242201546206401	-0.0567507281652495	0.0100245050811223	ARNT	27109	biofsci
rs4970989	1	151003600	T	A	4.4647e-25	0.222641651881771	0.0992949239672211	0.00959927725901209	ARNT	31352	biofsci
rs59942146	1	150974311	A	G	7.1825e-09	0.929045999921835	-0.0913302240819073	0.0157833274141376	ARNT	30448	biofsci
rs6663477	1	150118636	G	A	1.4816e-12	0.01914921812881	0.257098612240667	0.0363318371263167	ARNT	20167	biofsci
rs6694158	1	151014134	C	G	1.3784e-12	0.221674783856231	0.0681335346782424	0.00961482503961763	ARNT	31348	biofsci
rs7366347	1	150499987	A	G	2.6172e-24	0.598811321485267	-0.083776435829977	0.00823533696032331	ARNT	30688	biofsci
rs79227017	1	150870629	T	G	1.2664e-09	0.04730042868729	-0.135973921085279	0.0223950723178864	ARNT	22123	biofsci
