## Supplementary material for "Multi-level Regulatory Roles of Lactate Metabolism Gene Network in Oral Cancer: Machine Learning Insights": ARNTL.csv

SNP	CHR	BP	effect_allele	other_allele	P	EAF	BETA	SE	gene	samplesize	source
rs10831953	11	13098051	G	A	1.2887e-09	0.342303066746843	-0.051420603670008	0.00847322342385526	ARNTL	30934	biofsci
rs11022705	11	13229330	C	T	4.5602e-13	0.0942251031231585	0.101517401274303	0.0140256149867785	ARNTL	29781	biofsci
rs11022759	11	13326775	A	G	2.8717e-37	0.0749051001616116	0.194828852390765	0.0152730278441225	ARNTL	30933	biofsci
rs11022773	11	13370059	G	T	5.5113e-73	0.306209751609936	-0.171701917317215	0.0095022007735167	ARNTL	26066	biofsci
rs11022889	11	13589010	A	G	3.5445e-29	0.149926699996241	-0.126279532911657	0.0112624891113104	ARNTL	30929	biofsci
rs112083229	11	13434780	A	G	1.8145e-13	0.0151424387646432	-0.306434746363582	0.0416255411608165	ARNTL	19350	biofsci
rs117026230	11	13360947	A	G	2.4517e-14	0.0270764452459673	-0.213134580794391	0.027954642497592	ARNTL	24288	biofsci
rs117816514	11	13325449	A	C	5.6889e-16	0.0148627470805318	-0.304698214746527	0.0376370437079594	ARNTL	24107	biofsci
rs117862422	11	13210063	C	T	7.8466e-10	0.0164928814918789	-0.21908425352391	0.0356350444899008	ARNTL	24274	biofsci
rs117952598	11	13313203	T	C	2.8042e-27	0.0172450912848777	-0.354029869235532	0.0327241851289014	ARNTL	27550	biofsci
rs117991475	11	13071241	G	A	3.331e-12	0.0212835625409299	0.206733793231728	0.0296894808754205	ARNTL	27231	biofsci
rs12293982	11	13893466	T	C	5.9946e-14	0.525709528787703	0.0612310934637343	0.00815501218152127	ARNTL	30153	biofsci
rs12787176	11	13368799	G	A	4.3335e-29	0.0679194066371005	-0.180195648476155	0.0160968018648582	ARNTL	30482	biofsci
rs12788931	11	13949687	G	A	6.3907e-09	0.470216299875429	0.0468596065604926	0.0080703373106387	ARNTL	30817	biofsci
rs12805441	11	13166910	C	T	1.5785e-08	0.0644205849685302	-0.0962143133376474	0.0170209481022604	ARNTL	28635	biofsci
rs1351522	11	13268386	T	C	1.6769846438804e-308	0.559229898074745	0.363335495888287	0.00811326412287474	ARNTL	30816	biofsci
rs139347460	11	13362533	A	G	1.5156e-11	0.0174615384615385	-0.350026244393405	0.051884180127389	ARNTL	10826	biofsci
rs141086931	11	13255277	A	C	4.5298e-14	0.015457469621158	0.297623205563082	0.0394469384038334	ARNTL	21114	biofsci
rs142435152	11	13334937	A	G	3.3787e-12	0.0251762836428642	-0.200878773115265	0.028857746461035	ARNTL	24464	biofsci
rs1441350	11	13171729	T	C	4.6465e-16	0.0963413235462782	0.111462916946657	0.0137261150109792	ARNTL	30483	biofsci
rs1481882	11	13269485	T	C	9.3029e-47	0.037886284061501	0.304015135842017	0.0211717076389858	ARNTL	30602	biofsci
rs181428071	11	13375597	C	A	3.0805e-08	0.0225134805368599	0.15306061404013	0.0276432389453007	ARNTL	29733	biofsci
rs2004369	11	13206983	A	T	4.2293e-37	0.695308584865657	0.112378586648124	0.00883042099024257	ARNTL	30267	biofsci
rs2896631	11	13176575	G	A	1.0535e-26	0.225361971042317	-0.105706041820894	0.00988220947038252	ARNTL	29328	biofsci
rs35218522	11	13232145	A	G	1.3483e-19	0.035438755724246	0.204938778234127	0.0226289160530147	ARNTL	28565	biofsci
rs56368530	11	13004339	G	A	1.1275e-31	0.118746416969234	0.146591973984976	0.0125181013445293	ARNTL	30491	biofsci
rs58762116	11	13374198	C	T	7.2401e-16	0.0466829543318925	-0.153730189393507	0.0190585640566198	ARNTL	30931	biofsci
rs61882362	11	13326726	T	C	4.167e-41	0.0424484251634264	-0.282024938434737	0.0210036893542113	ARNTL	27884	biofsci
rs61883160	11	13704897	G	A	6.6027e-12	0.105281038843381	0.0901104629032509	0.0131241571370887	ARNTL	30817	biofsci
rs7125820	11	13759693	T	C	8.8717e-09	0.212365489899943	0.0566462458155619	0.00984980800131488	ARNTL	30811	biofsci
rs72864349	11	12970470	G	A	2.3015e-13	0.0641659744770822	0.120498917164682	0.0164389185911082	ARNTL	30812	biofsci
rs72867456	11	13306065	A	G	9.7485e-11	0.0199210128934836	-0.21931031075172	0.0338933500373566	ARNTL	22293	biofsci
rs72867493	11	13319207	C	T	3.2673e-20	0.0387226230628015	0.202634887107695	0.0220016164069158	ARNTL	27749	biofsci
rs72867496	11	13319789	G	A	6.9135e-67	0.10964335375249	0.222318306943449	0.0128672809584235	ARNTL	30935	biofsci
rs73410402	11	13836306	A	G	1.2144e-13	0.0585773258925159	0.127875193966707	0.0172450094355792	ARNTL	30488	biofsci
rs74473423	11	13223041	G	A	1.2479e-48	0.206949267703458	-0.145709923688976	0.00994260862696096	ARNTL	30818	biofsci
rs75691776	11	13573682	T	C	1.7596e-20	0.0344025261758351	0.213571799829295	0.0230238785512548	ARNTL	28394	biofsci
rs75746382	11	13296307	G	A	1.1042e-13	0.0160512625301358	-0.294865746103732	0.0396986571845188	ARNTL	20088	biofsci
rs76370878	11	13162920	A	G	6.8365e-11	0.941501103752759	-0.114956069156917	0.0176199486767598	ARNTL	29241	biofsci
rs77062938	11	13072198	T	C	2.0746e-15	0.0592889089337392	-0.135113605946652	0.0170239023708407	ARNTL	30933	biofsci
rs77131938	11	13268540	C	T	3.3115e-21	0.0558138655779844	0.1659577431277	0.0175570212248295	ARNTL	30780	biofsci
rs77457210	11	13537535	C	A	2.4576e-13	0.0236345451382849	0.206172721142319	0.0281610557206905	ARNTL	27322	biofsci
rs79068311	11	13305152	T	C	6.4307e-15	0.0244378513429107	-0.232679093066896	0.0298497874364202	ARNTL	23538	biofsci
rs7934110	11	13009700	G	A	2.2381e-18	0.327595926190387	-0.0749049485165845	0.00856594985609063	ARNTL	30935	biofsci
rs7934143	11	13703687	A	G	2.3307e-17	0.0980317217657176	0.115429361372044	0.0136182160866489	ARNTL	30491	biofsci
rs7943342	11	13567432	T	A	1.2653e-22	0.295485429563642	0.0864125902053732	0.00882815097671437	ARNTL	30818	biofsci
rs7950226	11	13318139	G	A	4.0605e-08	0.477829162132753	-0.0448117865864554	0.00816511544521981	ARNTL	30058	biofsci
rs894137	11	13130196	A	G	5.3022e-09	0.719173963696494	-0.0522208254699713	0.00894590493541153	ARNTL	30935	biofsci
