## Supplementary material for "Multi-level Regulatory Roles of Lactate Metabolism Gene Network in Oral Cancer: Machine Learning Insights": ARPC1A.csv

SNP	CHR	BP	effect_allele	other_allele	P	EAF	BETA	SE	gene	samplesize	source
rs917154	7	99020806	G	A	1.8922e-09	0.828156989994978	-0.067052136920821	0.0111628909252703	ARPC1A	28195	biofsci
