## Supplementary material for "Multi-level Regulatory Roles of Lactate Metabolism Gene Network in Oral Cancer: Machine Learning Insights": ARPC1B.csv

SNP	CHR	BP	effect_allele	other_allele	P	EAF	BETA	SE	gene	samplesize	source
rs10231522	7	99611922	C	T	2.8146e-21	0.120106459284986	0.116516231685232	0.0123042400613787	ARPC1B	31251	biofsci
rs10239195	7	98784835	C	G	6.7673e-09	0.71437471681015	-0.0513324823340082	0.00885577198896026	ARPC1B	31246	biofsci
rs13309270	7	99578167	G	T	2.3396e-13	0.0666400075272864	0.128807573427352	0.0175774527056976	ARPC1B	26018	biofsci
rs138076550	7	98741043	C	T	9.9572e-11	0.0333333333333333	0.154813932832489	0.0239368440893823	ARPC1B	27082	biofsci
rs138791019	7	99767773	A	G	6.6791e-09	0.0181370353784147	0.185948632670537	0.0320661906000339	ARPC1B	27306	biofsci
rs141376982	7	99861149	T	C	1.4702e-08	0.10392	0.0760905807932244	0.0134317000517607	ARPC1B	29762	biofsci
rs142520867	7	99949801	C	A	1.8759e-09	0.0282074978904649	0.148878110982829	0.024778741238425	ARPC1B	29708	biofsci
rs143524414	7	98965615	A	G	1.1981e-38	0.0667331441282504	0.209787240080644	0.0161354940992373	ARPC1B	30836	biofsci
rs2003499	7	99014984	C	T	4.4175e-116	0.112798479388587	0.296051756588881	0.0129266695450643	ARPC1B	29900	biofsci
rs75457755	7	99510154	C	T	2.7708e-14	0.0721560240350341	0.149576007986328	0.0196585498161746	ARPC1B	19325	biofsci
rs76879813	7	98890237	G	A	1.278e-14	0.0820857434501531	0.118324712353864	0.0153508967765781	ARPC1B	28160	biofsci
rs77612212	7	99007205	G	A	2.9983e-29	0.966435500837652	-0.25268661055376	0.0225068459846051	ARPC1B	30429	biofsci
rs7795644	7	98868696	T	C	1.2071e-13	0.040777569136224	0.158231729692675	0.0213365331300803	ARPC1B	28079	biofsci
