## Supplementary material for "Multi-level Regulatory Roles of Lactate Metabolism Gene Network in Oral Cancer: Machine Learning Insights": ARPC2.csv

SNP	CHR	BP	effect_allele	other_allele	P	EAF	BETA	SE	gene	samplesize	source
rs116555297	2	219092741	A	T	2.3754e-09				ARPC2	5075	biofsci
rs6719789	2	219057810	A	C	6.7014e-37	0.475368993242988	-0.101134956053715	0.00796953208410546	ARPC2	31566	biofsci
