## Supplementary material for "Multi-level Regulatory Roles of Lactate Metabolism Gene Network in Oral Cancer: Machine Learning Insights": ARPC3.csv

SNP	CHR	BP	effect_allele	other_allele	P	EAF	BETA	SE	gene	samplesize	source
rs11065730	12	111281621	T	C	5.0161e-10	0.0375084326512255	-0.319157025432566	0.0513229706738761	ARPC3	5258	biofsci
rs11069168	12	110417900	T	G	2.5546e-11	0.155536529680365	0.135772945444978	0.0203548484243554	ARPC3	9188	biofsci
rs12814173	12	111342253	T	C	4.4434e-10	0.0313591385331781	-0.348991502545361	0.0559514385072885	ARPC3	5258	biofsci
rs12814584	12	110653329	G	T	5.5326e-10	0.0487329434697856	0.212560232356757	0.0342656702653034	ARPC3	9186	biofsci
rs3759384	12	110888857	T	C	3.3748e-55	0.366817667044168	-0.239587062825298	0.0153101536098574	ARPC3	9184	biofsci
rs61943020	12	111371072	C	G	1.2914e-08	0.0218280719698731	-0.310622842031351	0.05461788613577	ARPC3	7850	biofsci
rs7137233	12	110486272	C	T	1.6088e-18	0.844262295081967	-0.17867541362615	0.020346335405007	ARPC3	9186	biofsci
rs7303257	12	111324923	T	A	4.7186e-08	0.316332593883695	-0.0887022268527262	0.0162410698060506	ARPC3	8765	biofsci
rs74336482	12	110143937	A	G	1.9908e-08	0.0155024180548092	-0.389636113441489	0.0694204417555703	ARPC3	6798	biofsci
rs78430096	12	110792479	A	G	1.142e-16	0.0315995271437665	-0.418126352154562	0.0504447389434613	ARPC3	6421	biofsci
