## Supplementary material for "Multi-level Regulatory Roles of Lactate Metabolism Gene Network in Oral Cancer: Machine Learning Insights": ARPC4.csv

SNP	CHR	BP	effect_allele	other_allele	P	EAF	BETA	SE	gene	samplesize	source
rs13085155	3	9775730	A	G	1.3908e-14	0.0334002173731293	-0.195846310705972	0.0254441686746921	ARPC4	23922	biofsci
rs159159	3	9777158	C	A	3.7564e-21	0.703164342891503	0.0895620571042219	0.00948820962404223	ARPC4	26609	biofsci
rs6443264	3	9823302	G	T	2.2654e-19	0.220151076703371	-0.0941506800679048	0.0104617678835385	ARPC4	26609	biofsci
rs6774930	3	9840983	C	T	3.946e-13	0.292645345559773	0.069146205339821	0.0095275515452733	ARPC4	26609	biofsci
rs73013496	3	9967601	A	T	1.286e-11	0.108311754467886	0.100366460386008	0.014824521865502	ARPC4	23557	biofsci
