## Supplementary material for "Multi-level Regulatory Roles of Lactate Metabolism Gene Network in Oral Cancer: Machine Learning Insights": ARPC5.csv

SNP	CHR	BP	effect_allele	other_allele	P	EAF	BETA	SE	gene	samplesize	source
rs10911439	1	183765527	G	A	7.5589e-35	0.0557424682673192	-0.214766721210661	0.0174402911396951	ARPC5	31231	biofsci
rs10911441	1	183785892	G	T	3.2604e-110	0.343316432810596	0.190150492531922	0.00852474894452639	ARPC5	30518	biofsci
rs112112516	1	183796074	T	C	8.4554e-21	0.182465402767779	-0.098744403039681	0.0105566083345465	ARPC5	30077	biofsci
rs113444757	1	183754301	T	C	2.8139e-31	0.0158061399742379	0.428329243613004	0.036820820749347	ARPC5	23707	biofsci
rs114781312	1	183615883	A	G	2.444e-39	0.0286055335294368	0.329550948302136	0.0251128530726778	ARPC5	28532	biofsci
rs115410015	1	183638597	G	A	7.2912e-89	0.0384099711987288	0.463111966385735	0.0231715867141195	ARPC5	25213	biofsci
rs115650090	1	183269218	T	C	2.5853e-10	0.0239205562726402	0.171518410795599	0.0271312617918312	ARPC5	29092	biofsci
rs11590704	1	183268322	T	C	7.4409e-37	0.199229488519766	0.127718985435251	0.0100707279048785	ARPC5	30902	biofsci
rs116028948	1	183433311	A	G	3.7249e-13	0.0317822069365599	-0.171352780325294	0.0235860674914376	ARPC5	29208	biofsci
rs116104334	1	183923643	G	A	2.2786e-08	0.017788341255942	-0.188874727409728	0.0337928017264954	ARPC5	25060	biofsci
rs116677131	1	183453338	G	A	1.1312e-13	0.0290674646833605	-0.187431027101316	0.0252452759955439	ARPC5	27798	biofsci
rs1174684	1	183650701	G	A	3.8846e-14	0.113050955923526	-0.0974031493675021	0.0128760095400349	ARPC5	30077	biofsci
rs12046085	1	182600308	T	C	3.8995e-10	0.029982635539263	0.147400513038679	0.0235531803136171	ARPC5	30990	biofsci
rs12127826	1	183932815	A	G	2.527e-08	0.933302759610783	0.090937093444642	0.0163218331588696	ARPC5	30151	biofsci
rs12137046	1	183792230	T	C	3.3433e-11	0.296576583377368	-0.0577728815276252	0.00871320134644826	ARPC5	31569	biofsci
rs12139534	1	183877493	G	A	7.9259e-11	0.0174721800188888	0.204559181052539	0.0314599952404631	ARPC5	29428	biofsci
rs12144083	1	183746411	G	A	5.435e-10	0.0147408635478988	-0.264527841941107	0.042625218250553	ARPC5	18948	biofsci
rs12727849	1	183117308	T	C	1.9297e-23	0.0325871966809783	0.247345113792605	0.0247920288862766	ARPC5	25804	biofsci
rs142567779	1	183585361	C	T	2.7226e-95	0.355958711291836	0.228858412925119	0.0110497164851325	ARPC5	17863	biofsci
rs143201542	1	183585766	A	G	1.2353e-83	0.137796155565489	0.262259462117633	0.0135354133567457	ARPC5	22971	biofsci
rs143950217	1	183706506	T	C	2.7098e-33	0.0242903208754031	-0.356499390592341	0.0296534237154881	ARPC5	23992	biofsci
rs144361615	1	183612409	G	A	5.0099e-62	0.034451441026883	0.438516837816812	0.0263850467100772	ARPC5	21591	biofsci
rs144461851	1	183363084	G	T	2.8874e-11	0.0152936962750716	-0.277820488050124	0.0417637004374678	ARPC5	19035	biofsci
rs150487593	1	183789454	A	G	9.9259e-18	0.0226238345632098	0.24496729484125	0.0285682808743353	ARPC5	27706	biofsci
rs16860383	1	183117423	G	T	3.6927e-09	0.0454649617306018	-0.122060788413035	0.0206977410701567	ARPC5	26894	biofsci
rs2491440	1	183806691	A	G	2.4772e-10	0.196742658715181	0.0633556887834144	0.0100110117219313	ARPC5	31569	biofsci
rs2500100	1	183751544	G	T	1.5087e-118	0.0661034035812011	0.409304358241481	0.0176816795145033	ARPC5	25906	biofsci
rs2500120	1	183798530	A	G	5.5922e-33	0.176915817289543	-0.124764587669995	0.0104298159776962	ARPC5	31565	biofsci
rs2702185	1	183501350	T	C	3.6901e-41	0.0628727634194831	-0.221486703175754	0.0164839581122877	ARPC5	31231	biofsci
rs28619984	1	183931812	C	T	4.3161e-09	0.0718326032407604	0.0951021669456757	0.0161964247667965	ARPC5	28588	biofsci
rs34015031	1	183534142	C	T	2.7665e-56	0.0341890952428245	0.387385469790722	0.0245065899383024	ARPC5	25213	biofsci
rs34192123	1	183528443	C	A	1.2962e-24	0.0189855811581436	-0.325077187800398	0.0317420993438658	ARPC5	26644	biofsci
rs35085013	1	183551092	G	T	2.4896e-08	0.0156217454696938	-0.227737212936813	0.0408570529129553	ARPC5	19478	biofsci
rs35131781	1	183555639	G	A	7.1696e-40	0.0269283312316099	0.371803360083228	0.0281343109943193	ARPC5	24107	biofsci
rs36113295	1	183533175	C	A	3.0826e-23	0.0205572244801791	0.333229053500273	0.0335574720798655	ARPC5	22052	biofsci
rs3754524	1	183153267	T	C	8.9441e-11	0.539857011775501	0.0520526192403035	0.00802797995655446	ARPC5	31231	biofsci
rs3768582	1	183553870	T	C	7.4519e-116	0.142885375494071	-0.277038917196413	0.0121087147419901	ARPC5	27845	biofsci
rs3814333	1	184007119	T	C	4.1948e-10	0.680835463979546	0.0532455498852381	0.00852365209150894	ARPC5	31671	biofsci
rs3924298	1	183317819	T	G	5.4564e-18	0.436299748205494	0.0692361668840086	0.00801029304255369	ARPC5	31684	biofsci
rs4047801	1	183415318	G	A	1.1578e-124	0.519185238077342	0.188816588685765	0.00795087517994286	ARPC5	31684	biofsci
rs41272538	1	183482195	A	G	3.6076e-25	0.0341825057219624	-0.254216548430421	0.024528332956757	ARPC5	25173	biofsci
rs4651163	1	183967545	T	C	4.9292e-12	0.892024007247471	-0.08858034478232	0.0128237922232819	ARPC5	31567	biofsci
rs528487	1	183228381	G	A	3.8536e-15	0.040236612181765	-0.16608239830561	0.0211311514969731	ARPC5	28996	biofsci
rs56364265	1	183639883	C	T	7.0602e-105	0.110364360808411	-0.304931019310903	0.0140205260638884	ARPC5	25906	biofsci
rs61807510	1	182943218	C	T	6.9194e-17	0.0493045827496498	0.172229436386906	0.0206302329053358	ARPC5	25063	biofsci
rs61809185	1	183789581	A	G	1.4332e-12	0.0214524749013536	0.218143133746233	0.0308072609055675	ARPC5	25096	biofsci
rs61809296	1	183438002	A	G	3.9966e-22	0.0674885321100917	-0.154240363176769	0.0159485852877924	ARPC5	31235	biofsci
rs71632195	1	183759203	A	C	1.3956e-21	0.0357160001920215	-0.225893637679933	0.0236728710771966	ARPC5	25906	biofsci
rs75049003	1	183231911	G	T	2.1171e-10	0.0534299841582257	0.12410266571202	0.0195351129756989	ARPC5	25906	biofsci
rs7529644	1	183369065	G	T	1.3037e-69	0.235925995846706	-0.165331672634315	0.00937477588962875	ARPC5	31560	biofsci
rs7540658	1	182744205	C	A	4.1066e-13	0.311454770942162	0.0622098371738932	0.00857830076860082	ARPC5	31684	biofsci
rs75423323	1	182659883	C	T	3.7526e-12	0.0278073273477724	0.176718502618875	0.0254406666309942	ARPC5	28576	biofsci
rs75907790	1	183683140	T	C	3.1212e-63	0.0244067142581516	0.478808072623389	0.0285251003916111	ARPC5	25807	biofsci
rs76447136	1	183912575	A	G	4.4055e-09	0.0519815313582147	-0.1060507869587	0.0180724232645491	ARPC5	31065	biofsci
rs77246625	1	183644011	A	G	1.0111e-64	0.029434546862897	0.443052584247555	0.0260804798855394	ARPC5	25731	biofsci
rs77286465	1	183788914	G	T	4.5759e-10	0.797162901857991	-0.0622340453828177	0.00998476557987738	ARPC5	31017	biofsci
rs789185	1	183554281	G	A	1.6769846438804e-308	0.377359208523592	0.529803134719507	0.00823825705012909	ARPC5	31355	biofsci
