## Supplementary material for "Multi-level Regulatory Roles of Lactate Metabolism Gene Network in Oral Cancer: Machine Learning Insights": ARPC5L.csv

SNP	CHR	BP	effect_allele	other_allele	P	EAF	BETA	SE	gene	samplesize	source
rs17328845	9	127686970	T	C	2.22e-14	0.132962053992826	-0.0903902843822641	0.0118355266828503	ARPC5L	30962	biofsci
rs386126	9	127800514	T	C	9.8965e-12	0.403857768382908	0.0557517074067162	0.0081890259259876	ARPC5L	30969	biofsci
