## Supplementary material for "Multi-level Regulatory Roles of Lactate Metabolism Gene Network in Oral Cancer: Machine Learning Insights": ARPP19.csv

SNP	CHR	BP	effect_allele	other_allele	P	EAF	BETA	SE	gene	samplesize	source
rs11633933	15	52948357	T	C	2.4519e-23	0.222745471877979	-0.0959296938006594	0.00963865661240875	ARPP19	31086	biofsci
rs118070642	15	52850642	T	C	3.1872e-29	0.0388627681457537	0.258233085979998	0.0230115297748151	ARPP19	25279	biofsci
rs12907770	15	53007190	C	A	4.9711e-11	0.201422963689892	-0.0654339349609184	0.00995677515458754	ARPP19	31355	biofsci
rs145706818	15	53033145	A	C	5.7623e-10	0.0948984664805538	-0.0849016914755891	0.013701113734018	ARPP19	31010	biofsci
rs17651844	15	52882872	A	G	1.9184e-08	0.0419301035646406	0.113250303147158	0.0201541684131475	ARPP19	30642	biofsci
rs2049518	15	52848411	G	A	1.0276e-289	0.106292409491297	-0.493576451948586	0.0135688882643471	ARPP19	28588	biofsci
rs2462846	15	52827927	A	G	1.6272e-32	0.419309600862999	0.101617771072414	0.00855829496297788	ARPP19	28036	biofsci
rs36078972	15	52601033	C	T	8.2418e-10	0.102853881278539	0.0809978431108767	0.0131909717788543	ARPP19	31141	biofsci
rs62023330	15	52841301	G	A	1.261e-10	0.0366443823588106	0.153387773936702	0.0238476016692634	ARPP19	24905	biofsci
rs74015635	15	52509991	T	C	2.9489e-18	0.0330717703349282	-0.195730754156828	0.0224634471620199	ARPP19	30986	biofsci
rs75354455	15	52403356	T	C	1.0514e-09	0.100239479986315	0.0854820791772292	0.0140097809061933	ARPP19	28245	biofsci
rs75817679	15	51893088	T	C	4.9086e-10	0.138754060768202	0.0722557894118247	0.0116127656919408	ARPP19	31026	biofsci
rs78937310	15	52351143	G	A	1.6746e-12	0.0267510394297985	-0.189150012391275	0.0267952022766747	ARPP19	26748	biofsci
rs8029205	15	52649020	C	T	4.542e-12	0.862560862741942	0.0824398915157863	0.0119143121536241	ARPP19	29712	biofsci
rs9646201	15	52559874	T	C	9.4526e-12	0.222640673460346	0.0672245824098789	0.00986464296445609	ARPP19	29688	biofsci
