## Supplementary material for "Multi-level Regulatory Roles of Lactate Metabolism Gene Network in Oral Cancer: Machine Learning Insights": ARPP21.csv

SNP	CHR	BP	effect_allele	other_allele	P	EAF	BETA	SE	gene	samplesize	source
rs11720807	3	35827581	A	G	1.608e-11	0.261689291101056	-0.0627656709306297	0.00931545473754485	ARPP21	29822	biofsci
