## Supplementary material for "Multi-level Regulatory Roles of Lactate Metabolism Gene Network in Oral Cancer: Machine Learning Insights": ARRB1.csv

SNP	CHR	BP	effect_allele	other_allele	P	EAF	BETA	SE	gene	samplesize	source
rs11236416	11	75086578	T	C	4.383e-164	0.108089234485883	-0.351105056577428	0.0128615564265619	ARRB1	31353	biofsci
rs117970049	11	74880005	A	G	1.1513e-11	0.0235510805500982	0.198410934461953	0.029237413347964	ARRB1	25435	biofsci
rs12290287	11	75070786	A	G	2.4159e-53	0.0458333333333333	0.294596906860762	0.0191608990537019	ARRB1	31141	biofsci
rs1612859	11	74887040	C	T	1.5749e-08	0.320337801828393	-0.0500873884414404	0.00886016317444241	ARRB1	29254	biofsci
rs1793406	11	75149378	A	C	2.889e-20	0.155707762557078	0.101927037885433	0.011051397363703	ARRB1	31141	biofsci
rs185859224	11	75026711	A	G	1.8063e-13	0.0450585761489937	-0.434975219982658	0.0590814310721729	ARRB1	3329	biofsci
rs2279130	11	74977185	T	C	1.0371e-106	0.0817016798827464	0.319304804563425	0.0145522196957171	ARRB1	31470	biofsci
rs35329661	11	74974990	T	C	1.6315e-09	0.0173037716615698	-0.208098130844451	0.0345064637346329	ARRB1	24695	biofsci
rs531793	11	75026016	T	C	4.5401e-13	0.23002023959302	-0.0799463160355114	0.0110449022609606	ARRB1	23142	biofsci
rs553664	11	75005209	A	G	3.6151e-15	0.399488894734864	-0.0640266095904519	0.00813811370708	ARRB1	31470	biofsci
rs643523	11	75041207	C	T	9.6276e-51	0.564363321929396	0.120458298706663	0.00804014782351359	ARRB1	31460	biofsci
rs646541	11	75400327	G	A	4.8453e-09	0.760388559093362	-0.0552377641950314	0.00943880321845312	ARRB1	30803	biofsci
rs657561	11	75020379	T	C	1.9497e-13	0.291687023187643	-0.0644719751999689	0.00876931109901645	ARRB1	31470	biofsci
rs7117473	11	74887553	G	A	2.6359e-13	0.0454343524090303	-0.144245112112036	0.0197279855727172	ARRB1	29622	biofsci
