## Supplementary material for "Multi-level Regulatory Roles of Lactate Metabolism Gene Network in Oral Cancer: Machine Learning Insights": ARRB2.csv

SNP	CHR	BP	effect_allele	other_allele	P	EAF	BETA	SE	gene	samplesize	source
rs11078528	17	4542717	A	G	1.2478e-61	0.287236471573179	-0.148497303040899	0.00896452176522176	ARRB2	30390	biofsci
rs111799880	17	4558811	G	T	4.0582e-24	0.014786494080796	-0.369329859316821	0.036458658780942	ARRB2	25821	biofsci
rs11568110	17	4539673	T	C	1.3954e-39	0.0247736890031603	0.396799784864217	0.0301405077754817	ARRB2	22781	biofsci
rs11657711	17	4463962	T	C	2.1508e-11	0.0640854472630174	-0.112401687487781	0.0167881480273895	ARRB2	29578	biofsci
rs12150045	17	4532939	T	C	2.0523e-42	0.794730320981918	-0.138096340505842	0.0101179857645357	ARRB2	29939	biofsci
rs12451546	17	4628844	T	C	9.3224e-10	0.0768938133054353	-0.102447650846394	0.0167387181959339	ARRB2	25141	biofsci
rs139244790	17	4620216	A	G	2.297e-08	0.0260294431406017	-0.164130828541774	0.0293725421968492	ARRB2	22860	biofsci
rs146174946	17	4588600	A	C	3.0222e-51	0.0224051993745113	0.458953624894997	0.0304772343859775	ARRB2	24576	biofsci
rs151021726	17	4670701	A	G	5.5609e-10	0.0177813613987438	0.261487767092403	0.0421577672415444	ARRB2	16108	biofsci
rs188900185	17	4627837	T	C	2.0171e-23	0.0217071090782231	0.371005178746732	0.0372035717684718	ARRB2	17011	biofsci
rs1986349	17	4628585	A	G	3.6252e-91	0.5463107424179	0.164976185754271	0.00814729400441849	ARRB2	30391	biofsci
rs2255888	17	4545581	C	T	1.6769846438804e-308	0.237678915366895	0.437572101242579	0.00949781860186015	ARRB2	30591	biofsci
rs2304969	17	4692559	T	G	8.2828e-09	0.840701159397429	-0.0648591429139859	0.0112555780428269	ARRB2	29470	biofsci
rs2304973	17	4642222	A	G	3.2322e-18	0.0809170471841705	-0.129441037932086	0.0148733224479295	ARRB2	30392	biofsci
rs2586527	17	4825361	G	A	6.8365e-11	0.786728336794412	-0.0643863595350216	0.00986885128215284	ARRB2	30597	biofsci
rs34104097	17	4545373	T	C	1.9151e-10	0.0247025154390721	-0.268033751711096	0.0420913883244234	ARRB2	11714	biofsci
rs34183984	17	4626224	T	C	3.2148e-12	0.074618875235813	-0.121730423586073	0.0174701737375784	ARRB2	23725	biofsci
rs34994526	17	4518502	G	A	5.8505e-17	0.705743540516759	-0.0760991237525445	0.00909384619781368	ARRB2	29114	biofsci
rs4790656	17	4502083	T	C	2.6947e-08	0.132882979178246	-0.0698437644232878	0.012561376285617	ARRB2	27501	biofsci
rs4790694	17	4626354	A	C	3.6324e-83	0.142989434692933	-0.233771123824274	0.0120998293922565	ARRB2	27869	biofsci
rs4790702	17	4665454	G	A	7.4076e-27	0.468245814307458	-0.0872128125353319	0.00812854756508704	ARRB2	30392	biofsci
rs55670980	17	4497969	T	C	1.0649e-21	0.060315801695112	0.194597053508029	0.0203330080463956	ARRB2	21338	biofsci
rs56376949	17	4582795	T	G	1.9927e-47	0.0174598147121704	0.603597995095661	0.0417252865405544	ARRB2	16741	biofsci
rs58209386	17	4647044	T	C	1.0258e-08	0.104025462538927	-0.082335948490426	0.0143785600632915	ARRB2	25948	biofsci
rs7215121	17	4461748	A	G	1.6134e-09	0.384396599180378	-0.0613025628849668	0.0101620493800194	ARRB2	20461	biofsci
rs7218698	17	4652936	G	T	1.7778e-62	0.340068493150685	0.142829608323946	0.00856195087633579	ARRB2	30392	biofsci
rs74574706	17	4807150	T	C	4.8339e-16	0.0971876179690449	0.11074697161363	0.0136460159460835	ARRB2	30602	biofsci
rs76960659	17	4566769	A	G	1.5096e-10	0.0339160316748842	-0.160849533361961	0.0251158648660995	ARRB2	24191	biofsci
rs77627231	17	4551122	T	C	7.0767e-21	0.179642313546423	-0.0990283400002169	0.0105657277596629	ARRB2	30392	biofsci
rs8076142	17	4512515	C	T	3.7386e-73	0.179142588361779	0.205178493077303	0.0113412796801392	ARRB2	26435	biofsci
rs8077825	17	4492197	G	A	4.7293e-08	0.139422893905364	-0.0639579014876032	0.0117117563610334	ARRB2	30381	biofsci
rs9894403	17	4629525	A	G	7.2102e-28	0.105030087295534	-0.151608033182877	0.0138549721894336	ARRB2	27710	biofsci
