## Supplementary material for "Multi-level Regulatory Roles of Lactate Metabolism Gene Network in Oral Cancer: Machine Learning Insights": ARRDC1.csv

SNP	CHR	BP	effect_allele	other_allele	P	EAF	BETA	SE	gene	samplesize	source
rs10780194	9	140744904	A	G	2.4644e-10	0.750125514609901	-0.0653857301879343	0.0103311313300576	ARRDC1	24993	biofsci
rs11137155	9	140521783	C	T	2.5556e-170	0.147712689665585	0.313092569653481	0.0112545901791748	ARRDC1	31355	biofsci
rs117739731	9	140747273	A	G	1.2564e-15	0.0141260805397428	0.483712886092992	0.0604716697203391	ARRDC1	9818	biofsci
rs13294269	9	140390301	A	G	1.3294e-11	0.0246619929894842	0.269876679940392	0.0398907204216147	ARRDC1	13063	biofsci
rs13301653	9	140443648	G	T	1.2977e-20	0.241763923770129	-0.0964927056982405	0.0103663081011829	ARRDC1	25382	biofsci
rs148111971	9	140742594	T	C	3.9956e-10	0.0388722367928063	0.141319458434135	0.0225952063242093	ARRDC1	26213	biofsci
rs17496925	9	140640154	T	C	4.536e-08	0.0653718345364959	0.0884886631566587	0.016180932060025	ARRDC1	31256	biofsci
rs2501562	9	140593514	C	T	3.6822e-17	0.0966736369268897	-0.11504999041093	0.0136598385765426	ARRDC1	30685	biofsci
rs41289997	9	140773764	G	C	1.1192e-16	0.171031096563011	0.0939502473959687	0.0113309108600336	ARRDC1	27468	biofsci
rs4537374	9	140734347	C	T	4.4677e-14	0.608709574127442	0.082497086369761	0.0109315444326343	ARRDC1	17567	biofsci
rs62590812	9	140738525	A	G	1.4625e-12	0.378568752341701	0.0760305194800415	0.0107416565858128	ARRDC1	18420	biofsci
rs7032719	9	140656514	C	T	4.6685e-29	0.41085315213288	0.0908156199040618	0.00811716197603362	ARRDC1	31351	biofsci
rs821323	9	140456883	C	A	2.4371e-17	0.124631070566139	-0.142229188202538	0.0167907242851875	ARRDC1	16256	biofsci
