## Supplementary material for "Multi-level Regulatory Roles of Lactate Metabolism Gene Network in Oral Cancer: Machine Learning Insights": ARRDC2.csv

SNP	CHR	BP	effect_allele	other_allele	P	EAF	BETA	SE	gene	samplesize	source
rs10451509	19	18125980	A	G	3.8289e-69	0.0270246934898981	-0.456059923887284	0.0259495032055536	ARRDC2	28239	biofsci
rs12327637	19	18145624	C	T	3.5256e-25	0.489879764170651	0.0898812127626848	0.00867026920713491	ARRDC2	26616	biofsci
rs150178587	19	18105583	A	C	1.216e-17	0.0255091328994331	-0.275599099616556	0.0322292894116095	ARRDC2	19364	biofsci
rs449747	19	18147787	G	A	7.8961e-20	0.074814481673038	-0.148234656909726	0.0162636081967992	ARRDC2	27310	biofsci
rs4808105	19	18053340	T	C	2.6156e-15	0.675634023684637	0.077807665871122	0.00983898355750711	ARRDC2	23568	biofsci
rs4808112	19	18129295	A	G	9.2061e-10	0.475182680348259	-0.0493941838237928	0.00806778123346935	ARRDC2	30803	biofsci
rs4808115	19	18233017	G	T	8.7923e-13	0.130574581430746	-0.0847182022729198	0.011851849060998	ARRDC2	31355	biofsci
rs4808737	19	18117646	T	C	8.1193e-157	0.236778949172881	-0.263291217383741	0.00986870834365619	ARRDC2	28409	biofsci
rs56009653	19	18108365	A	G	4.5329e-65	0.0413194709884565	-0.342426962714603	0.0201018493369145	ARRDC2	31237	biofsci
rs91710	19	18141123	A	G	4.0317e-34	0.438810249059308	-0.104840455172728	0.00860843885873225	ARRDC2	27399	biofsci
rs9676715	19	18097001	C	A	4.8642e-27	0.338200872433238	-0.104165561536909	0.00967344231504886	ARRDC2	23873	biofsci
