## Supplementary material for "Multi-level Regulatory Roles of Lactate Metabolism Gene Network in Oral Cancer: Machine Learning Insights": ARRDC3.csv

SNP	CHR	BP	effect_allele	other_allele	P	EAF	BETA	SE	gene	samplesize	source
rs1966494	5	90696199	C	T	2.1437e-21	0.818823684673588	-0.104968279691842	0.0110519683388443	ARRDC3	27593	biofsci
rs4916857	5	90601089	T	C	3.8894e-08	0.931777006114592	-0.0870428766641891	0.0158383602933546	ARRDC3	31355	biofsci
