## Supplementary material for "Multi-level Regulatory Roles of Lactate Metabolism Gene Network in Oral Cancer: Machine Learning Insights": ARRDC4.csv

SNP	CHR	BP	effect_allele	other_allele	P	EAF	BETA	SE	gene	samplesize	source
rs113180470	15	98449522	T	C	1.5817e-11	0.0197093151288262	-0.359788591972349	0.0533803047391506	ARRDC4	9082	biofsci
rs116887089	15	98502647	A	G	8.5496e-80	0.0181336381585784	0.643274428753883	0.0340081536509536	ARRDC4	24281	biofsci
rs117228705	15	98616539	T	G	5.6045e-53	0.0275511344584777	0.43669487771823	0.0285043294007448	ARRDC4	22969	biofsci
rs117303859	15	98706038	G	T	1.5065e-31	0.0207918739635158	0.339161325206022	0.0290231240388863	ARRDC4	29155	biofsci
rs117420853	15	98544375	T	C	3.9155e-12	0.0189112666274908	0.233572291563587	0.0336540100806275	ARRDC4	23794	biofsci
rs117604524	15	98625163	T	C	2.3094e-09	0.0232029713786323	0.16782011602878	0.0280893992850916	ARRDC4	27960	biofsci
rs117856007	15	98485629	C	T	3.2024e-13	0.0204692960559161	0.812934081750582	0.111579406474406	ARRDC4	2003	biofsci
rs12324081	15	98670170	G	A	5.9583e-26	0.19043431717388	-0.107423177962891	0.0101969831380654	ARRDC4	31191	biofsci
rs12441557	15	98672792	C	T	4.2411e-11	0.182954391357411	0.0731963231367123	0.0110979187531972	ARRDC4	27158	biofsci
rs12441858	15	98500459	G	T	1.6769846438804e-308	0.499736812422454	0.319399404996446	0.00795154886194666	ARRDC4	31632	biofsci
rs12908061	15	98473744	G	A	1.5969e-109	0.0312562362801836	0.570083401570851	0.025639587198761	ARRDC4	25119	biofsci
rs12914697	15	98418702	T	C	6.8186e-15	0.407619085550422	0.0645482314629956	0.00828827173730988	ARRDC4	30143	biofsci
rs139991842	15	98486409	C	G	5.8314e-19	0.0228236061297685	0.258708843633041	0.0290837682408734	ARRDC4	26504	biofsci
rs143996163	15	98499494	A	G	5.7623e-10	0.0155270001529754	-0.263075526361652	0.0424534479669591	ARRDC4	18149	biofsci
rs2172123	15	98512207	A	G	3.4304e-41	0.0740707162284678	-0.220491643074177	0.0164031872544396	ARRDC4	27095	biofsci
rs28618239	15	98404924	C	T	9.4766e-14	0.81193382384213	-0.0797666148938744	0.0107098032886512	ARRDC4	28548	biofsci
rs34886129	15	98703222	T	G	7.7278e-51	0.44396421561226	-0.120200241537478	0.00801527310137621	ARRDC4	31527	biofsci
rs36067982	15	98586859	C	T	1.301e-288	0.114024823435998	0.474596849709917	0.0130720966920137	ARRDC4	28964	biofsci
rs4965520	15	98707938	A	G	2.384e-16	0.0743391857997299	-0.125656988644796	0.0153221544500422	ARRDC4	30950	biofsci
rs57666802	15	98627370	T	G	1.2645e-19	0.110672531107853	-0.114849682717173	0.0126719498104634	ARRDC4	31636	biofsci
rs60607215	15	98664628	T	G	2.7144e-09	0.0423168902760326	-0.121215675320738	0.0203795751980932	ARRDC4	29706	biofsci
rs62026164	15	98583023	A	G	3.4847e-19	0.031117428383993	-0.21809939131836	0.0243632027835523	ARRDC4	27940	biofsci
rs6496271	15	98513629	G	T	1.6769846438804e-308	0.443379561769459	0.39434843602355	0.00800176199809568	ARRDC4	31642	biofsci
rs7172170	15	98583617	T	C	6.7575e-78	0.554605584576647	-0.149425966737458	0.00799787866840041	ARRDC4	31644	biofsci
rs7183687	15	98310146	T	C	2.2318e-08	0.845871559633028	-0.0675500064437904	0.0120780300464509	ARRDC4	26290	biofsci
rs72756716	15	98561201	A	C	7.124e-51	0.0541161636703815	-0.272424468651496	0.01815945210918	ARRDC4	29621	biofsci
rs73463441	15	98496082	C	G	4.613e-46	0.0729878024710851	0.222260836712826	0.015599441094387	ARRDC4	30368	biofsci
rs75889891	15	98628989	A	G	2.4331e-21	0.0514338010982306	-0.176301390113191	0.0185883694568181	ARRDC4	29660	biofsci
rs77131116	15	98622559	G	A	4.7184e-12	0.0268600382606897	-0.193513392190346	0.0279902499696751	ARRDC4	24416	biofsci
rs78820833	15	98508700	C	T	3.7346e-105	0.0357766143106457	0.486033911605498	0.0223173485352621	ARRDC4	29101	biofsci
rs8024983	15	98528834	C	A	3.4586e-45	0.161906946515273	-0.153321762360812	0.010868873381832	ARRDC4	31192	biofsci
rs8042240	15	98455969	G	A	5.5431e-18	0.13125095580364	-0.102461587373119	0.0118569215267163	ARRDC4	31191	biofsci
rs965697	15	98665055	T	C	1.1929e-85	0.423649162861492	-0.158601903885596	0.00808652909971378	ARRDC4	31315	biofsci
