## Supplementary material for "Multi-level Regulatory Roles of Lactate Metabolism Gene Network in Oral Cancer: Machine Learning Insights": ARRDC5.csv

SNP	CHR	BP	effect_allele	other_allele	P	EAF	BETA	SE	gene	samplesize	source
rs10413566	19	5128634	A	G	7.4951e-11	0.197689393939394	0.0714334806503944	0.0109720421857606	ARRDC5	26186	biofsci
rs10420881	19	5216248	T	C	6.0314e-22	0.715218786574546	0.0930766494721242	0.00966618370067028	ARRDC5	26273	biofsci
rs10423263	19	4842723	T	C	4.8753e-08	0.404287556415216	0.0635622033166872	0.0116501774806516	ARRDC5	15296	biofsci
rs10424350	19	4886550	G	C	1.8641e-13	0.257329091816367	-0.0939983192933996	0.0127746350049468	ARRDC5	16032	biofsci
rs10451476	19	4942977	C	T	1.0637e-12	0.404936714562407	-0.0691867180758353	0.00971464329404166	ARRDC5	21987	biofsci
rs113840751	19	5069792	G	A	5.7788e-34	0.0606741148939383	-0.221978101743702	0.0182710056418285	ARRDC5	26280	biofsci
rs113871813	19	5007856	C	G	1.0928e-55	0.931944998007174	-0.279855053774647	0.0178020313589124	ARRDC5	24876	biofsci
rs11673176	19	5092840	T	C	3.7233e-35	0.184908225696805	0.139044103653783	0.0112388841997287	ARRDC5	26264	biofsci
rs116856960	19	5264642	T	C	2.8871e-18	0.0402920880990642	0.216567350869466	0.0248471031286675	ARRDC5	20944	biofsci
rs116959445	19	4946835	A	G	3.2231e-11	0.0177040991233655	0.250324795482037	0.0377222416338212	ARRDC5	20205	biofsci
rs117093210	19	5145838	T	C	3.0075e-08	0.0129643565711158	-0.286485157914872	0.0517027897337794	ARRDC5	14617	biofsci
rs117787335	19	5329422	A	C	1.5261e-08	0.0274829332746091	0.163201748277333	0.028840345705332	ARRDC5	22491	biofsci
rs117864137	19	4983304	G	A	6.9054e-219	0.263579058619258	0.312664316883252	0.00990061262506222	ARRDC5	26279	biofsci
rs118174034	19	5056732	A	G	5.0999e-10	0.0186149773717018	-0.303286286193918	0.0487912300826766	ARRDC5	11497	biofsci
rs12980651	19	4851460	G	A	4.8656e-13	0.605926860025221	-0.070541726537842	0.00975829331403698	ARRDC5	21990	biofsci
rs12980681	19	4893594	A	G	1.6769846438804e-308	0.340862114322222	0.346823564516577	0.0091821982435494	ARRDC5	26395	biofsci
rs138246149	19	4976412	A	G	1.7855e-15	0.0266195524146054	-0.219893370815581	0.0276414635478154	ARRDC5	25256	biofsci
rs145524182	19	4929069	A	G	4.0308e-17	0.0343694243590947	0.224867377150174	0.0267311021076738	ARRDC5	21084	biofsci
rs146939173	19	4906626	G	A	7.1168e-59	0.0304517312542995	0.453113396387061	0.0280064402639896	ARRDC5	21591	biofsci
rs149553904	19	4943193	T	C	5.6298e-09	0.0265911733481624	0.183100180002612	0.0314200223084705	ARRDC5	19567	biofsci
rs150457482	19	5024720	A	G	1.2164e-30	0.0179233621755253	0.442583507694282	0.0384617764418735	ARRDC5	19202	biofsci
rs16992667	19	4920752	G	A	1.1577e-56	0.0551547688952269	0.319645464105346	0.0201511413219529	ARRDC5	23628	biofsci
rs17882125	19	4956994	T	C	9.6877e-20	0.0554716696236458	-0.173273653106272	0.0190569764975443	ARRDC5	26277	biofsci
rs186746466	19	5184684	T	C	3.9156e-17	0.135205479452055	0.118175309806977	0.0140424105003775	ARRDC5	21686	biofsci
rs189742789	19	4920358	T	C	5.8314e-19	0.0192651713224164	0.379564777542779	0.0426707412472771	ARRDC5	14534	biofsci
rs2602695	19	4933289	G	T	5.866e-205	0.564807823000831	0.268809455581765	0.00879928821178321	ARRDC5	26272	biofsci
rs2620857	19	5107852	A	G	6.6104e-106	0.323311661467924	-0.203383469352256	0.00930505914967794	ARRDC5	26395	biofsci
rs34896804	19	5090201	A	G	2.7689e-36	0.0817381489841986	0.219202938899717	0.0174265177561844	ARRDC5	21936	biofsci
rs45479500	19	5220436	T	C	1.0506e-15	0.0866341425639834	-0.125977999628932	0.0157068049309193	ARRDC5	25613	biofsci
rs4807680	19	5031041	T	C	8.7237e-15	0.0967457406805626	0.127048802966576	0.0163794449844747	ARRDC5	21327	biofsci
rs58731635	19	5365255	T	C	1.2645e-08	0.350973851926857	-0.0654882037323901	0.0115077324334698	ARRDC5	16575	biofsci
rs62114352	19	5023612	A	G	2.0283e-16	0.0685324136645384	-0.157843817033692	0.0192019436307744	ARRDC5	21243	biofsci
rs7253421	19	4872275	C	T	1.4737e-08	0.0795214321054289	0.0997715036775429	0.0176131595659963	ARRDC5	22019	biofsci
rs7254792	19	5317572	C	G	2.8405e-12	0.586791459930837	0.0617490172701754	0.00883972532284127	ARRDC5	26390	biofsci
rs7258837	19	4899429	A	G	5.0629e-28	0.0594045314812706	-0.249222761698886	0.022709051965346	ARRDC5	17352	biofsci
rs72981098	19	5248832	G	A	2.0576e-13	0.0893137067482317	0.113069611804047	0.0153938832424402	ARRDC5	25941	biofsci
rs72991719	19	5088246	T	C	3.7792e-12	0.0180520570948783	0.246376373674669	0.0354738274336126	ARRDC5	22415	biofsci
rs74766750	19	5318511	T	C	3.5631e-13	0.0768693617181897	0.119066722865877	0.0163746627700137	ARRDC5	26279	biofsci
rs75527493	19	4857698	A	G	6.0993e-26	0.116001734605377	0.153874199130933	0.0146090497427971	ARRDC5	22846	biofsci
rs76203646	19	5269199	A	G	7.4309e-26	0.0917277875777551	-0.176369533526449	0.0167745725764877	ARRDC5	21328	biofsci
rs76552267	19	5176391	A	G	1.3351e-21	0.0510405876259535	-0.211547574361334	0.0221587713667614	ARRDC5	21024	biofsci
rs77291950	19	4752476	T	G	3.6071e-28	0.0226417153145289	0.388671065039806	0.0353170378584493	ARRDC5	18115	biofsci
