## Supplementary material for "Multi-level Regulatory Roles of Lactate Metabolism Gene Network in Oral Cancer: Machine Learning Insights": ARSA.csv

SNP	CHR	BP	effect_allele	other_allele	P	EAF	BETA	SE	gene	samplesize	source
rs1053744	22	50885775	A	G	3.103e-11	0.481520840713189	0.063660900136814	0.00958503096147281	ARSA	21799	biofsci
rs111977147	22	51090768	T	C	3.2675e-21	0.0328599275967697	0.230761353308491	0.0244088590341116	ARSA	26407	biofsci
rs1134848	22	50873497	T	C	3.0709e-95	0.106141522029372	-0.291543964642113	0.0140803722956535	ARSA	26582	biofsci
rs117637509	22	51000015	A	G	2.5742e-90	0.0350888433282078	-0.460565258506072	0.0228544547965756	ARSA	28273	biofsci
rs11912237	22	51060049	A	G	1.6769846438804e-308	0.0827941061822718	-0.828785458973333	0.0146890999396214	ARSA	30515	biofsci
rs12628844	22	51144168	G	A	1.6304e-47	0.581235976977856	0.130312575668516	0.00899961157395239	ARSA	25363	biofsci
rs131715	22	51066921	A	G	3.3822e-153	0.436581898594219	0.21636255680284	0.00820618212998808	ARSA	30185	biofsci
rs131780	22	50982539	G	C	8.4814e-09	0.69480056980057	-0.109854649094132	0.0190769556471533	ARSA	6479	biofsci
rs131811	22	50962259	A	G	2.4107e-24	0.0724354443012183	0.16334742344702	0.0160440246186128	ARSA	28910	biofsci
rs137930	22	50523433	C	T	6.413e-13	0.336901002066519	0.0615966766205266	0.00856520567621868	ARSA	30508	biofsci
rs142730749	22	50490814	A	G	2.1238e-08	0.0155993431855501	-0.489544947238059	0.0873953311145334	ARSA	4263	biofsci
rs143148305	22	50528292	A	G	1.2756e-23	0.0495675316034597	-0.191939431960706	0.0191606037455533	ARSA	28909	biofsci
rs147264558	22	50730319	C	T	3.5573e-49	0.0200177935943061	-0.567003411378192	0.0384669885602573	ARSA	17225	biofsci
rs2294381	22	50497694	G	A	6.1583e-09	0.0897593097184378	-0.0876970464385937	0.0150884426617449	ARSA	26881	biofsci
rs2301584	22	51171497	A	G	5.5186e-10	0.17481306355839	0.0760770445539596	0.0122629750401302	ARSA	23049	biofsci
rs28645770	22	50739989	G	T	1.2042e-10	0.213660555884092	0.0752806813392002	0.0116917253741691	ARSA	21771	biofsci
rs2878117	22	50866559	C	T	1.1577e-09	0.344551922615717	0.0523895383099603	0.00860806399992775	ARSA	29879	biofsci
rs3091397	22	50957520	G	A	1.926e-16	0.213263544740798	-0.0940089788028118	0.0114275790193657	ARSA	22820	biofsci
rs3747273	22	50925997	A	C	1.083e-20	0.207796265916725	-0.122320053853992	0.0131137756608337	ARSA	17662	biofsci
rs4824114	22	51045744	C	G	4.9573e-09	0.271978766047343	0.0608596366002321	0.0104054911435221	ARSA	23322	biofsci
rs4824128	22	50931486	C	T	1.9103e-23	0.124974207304491	0.153178675144238	0.0153519488408505	ARSA	19400	biofsci
rs5770804	22	51058500	C	A	2.7074e-13	0.947227481741953	0.151273924457109	0.0206989210154357	ARSA	23346	biofsci
rs5770892	22	50999681	G	A	3.969e-48	0.763592280564263	0.152584677493633	0.010467926064984	ARSA	25277	biofsci
rs5770979	22	51089994	A	G	6.3096e-15	0.0326489086200518	-0.306194776095736	0.0392678229321505	ARSA	10267	biofsci
rs5770988	22	51126242	A	C	1.5299e-19	0.114042015479387	0.115782714430372	0.0128041397861646	ARSA	30185	biofsci
rs5771259	22	50675962	A	G	9.4555e-28	0.144533101595829	-0.126385380143475	0.0115760849386758	ARSA	30177	biofsci
rs59650998	22	50582868	A	C	2.6871e-16	0.0607157217531162	-0.146856583299313	0.0179390920672473	ARSA	27244	biofsci
rs6010008	22	50998796	C	G	1.0944e-09	0.0596136334070509	0.127966237228941	0.0209945920115731	ARSA	20235	biofsci
rs6010045	22	51103091	T	C	1.806e-129	0.687725278169566	-0.211907125122188	0.00875345438451894	ARSA	30385	biofsci
rs6010063	22	51156933	G	A	8.2185e-41	0.547924228675136	0.126725469466373	0.00947317242391016	ARSA	22493	biofsci
rs6010161	22	50492121	A	G	1.5884e-14	0.24569492801355	0.0780632380562177	0.0101640870872515	ARSA	26115	biofsci
rs6151413	22	51065524	A	C	1.0025e-26	0.0174892609800999	0.449649773613583	0.0420170604034521	ARSA	16482	biofsci
rs7285093	22	51051214	T	C	1.558e-52	0.177392739273927	-0.162171995072691	0.0106317891023497	ARSA	30313	biofsci
rs7292558	22	50454825	G	A	4.7849e-10	0.196195262024408	-0.0808722700445913	0.0129894426669758	ARSA	18791	biofsci
rs73172241	22	50955615	T	C	2.743e-18	0.144653004993973	0.117457064809353	0.0134670669826587	ARSA	22282	biofsci
rs73174417	22	51145781	T	C	5.8287e-15	0.0541744354671639	0.14322894423696	0.0183448107276192	ARSA	28996	biofsci
rs9616807	22	51087348	A	G	1.3433e-19	0.0984856107868786	0.136654246729484	0.0150882462989383	ARSA	24737	biofsci
rs9616897	22	51083118	A	C	1.4246e-48	0.23360315893386	0.140879207669565	0.00961869180614795	ARSA	30186	biofsci
rs9616948	22	51152554	G	A	1.7851e-11	0.137467780988831	-0.103869877828091	0.0154508490506785	ARSA	17664	biofsci
rs9616968	22	51211031	G	A	6.4449e-16	0.0603628190720822	0.216821376497361	0.0268323362742075	ARSA	12244	biofsci
rs9628247	22	51195130	G	A	2.6624e-38	0.0743999131095905	-0.293976018397722	0.0227180428739681	ARSA	14068	biofsci
