## Supplementary material for "Multi-level Regulatory Roles of Lactate Metabolism Gene Network in Oral Cancer: Machine Learning Insights": ARSB.csv

SNP	CHR	BP	effect_allele	other_allele	P	EAF	BETA	SE	gene	samplesize	source
rs10042060	5	78227668	C	T	1.1007e-112	0.672851857444881	0.209752847942424	0.00929800867694898	ARSB	26274	biofsci
rs10474002	5	78169610	G	A	1.1278e-13	0.0346546995761655	0.185869591889371	0.0250322673987732	ARSB	23852	biofsci
rs10474008	5	78904842	T	G	7.6316e-09	0.20632746854835	-0.0691159333501358	0.011965226326109	ARSB	21327	biofsci
rs112001390	5	78665487	G	A	1.0195e-14	0.0363168219715547	-0.205874314864114	0.0266100940794026	ARSB	20176	biofsci
rs114038837	5	78630902	A	G	2.188e-09	0.0189805632685442	0.195274711031271	0.0326366237747181	ARSB	25210	biofsci
rs114343426	5	78089890	C	T	3.0404e-09	0.017502756339581	0.265411995304377	0.044761277562084	ARSB	14512	biofsci
rs116492377	5	78660213	A	G	4.3219e-11	0.0165683409604676	-0.272787692184535	0.0413778618730902	ARSB	17923	biofsci
rs11750774	5	78073039	C	A	1.6676e-34	0.115088084499441	0.169232038670539	0.0138141836865573	ARSB	25727	biofsci
rs11750781	5	77766019	C	T	2.8882e-17	0.244654830683591	-0.0906804462237625	0.0107302708852031	ARSB	23499	biofsci
rs12187584	5	78154635	C	A	3.5503e-147	0.428757454518004	0.227706149188372	0.00881365825405147	ARSB	26280	biofsci
rs139996875	5	78010341	T	A	2.7877e-31	0.0443802833670675	-0.310176886566816	0.0266626168245583	ARSB	16584	biofsci
rs1402684	5	78280531	T	G	5.5564e-121	0.729430502680444	0.232999519859462	0.00996196998830481	ARSB	25528	biofsci
rs144838546	5	78149693	A	G	1.675e-08	0.0245735944409349	0.168007190981384	0.0297737277559694	ARSB	23531	biofsci
rs16876619	5	78587297	T	C	2.9733e-08	0.308390410958904	0.0525687220182845	0.00948346118095765	ARSB	26066	biofsci
rs16876714	5	78644414	A	G	4.9839e-29	0.0605993295908889	-0.211519212035435	0.0189158755542729	ARSB	24547	biofsci
rs17816901	5	78034784	G	A	7.7812e-32	0.0775592398529757	-0.194917864343549	0.0166006220909884	ARSB	25360	biofsci
rs190442755	5	78157204	A	G	5.4513e-74	0.0305901592035015	-0.520888074450348	0.0286252568830974	ARSB	20577	biofsci
rs2052550	5	78272942	T	C	1.5587e-15	0.233553407215279	0.0838811144669874	0.0105214382704063	ARSB	25232	biofsci
rs2363609	5	78082140	C	T	4.2387e-09	0.0148274721640392	-0.365193368715086	0.0621658641101517	ARSB	8857	biofsci
rs3098698	5	78174969	A	G	2.757e-30	0.920633422671851	-0.184551108802366	0.0161374502721504	ARSB	26277	biofsci
rs3114491	5	78172002	G	A	3.343e-09	0.0204974886390816	0.205170602759248	0.0346929442092778	ARSB	20691	biofsci
rs34833921	5	78262912	A	G	2.146e-08	0.0328652152235333	0.143804648260587	0.0256798600440343	ARSB	23854	biofsci
rs4279321	5	78284877	G	A	6.1711e-15	0.105645254965734	0.112123672205195	0.0143739083655143	ARSB	25613	biofsci
rs544424	5	78350534	A	G	1.3363e-29	0.641956669434589	-0.102793291392139	0.00909812019437785	ARSB	26280	biofsci
rs55710452	5	78074751	A	G	8.9189e-14	0.0785937125029998	-0.124435657046044	0.0166895555259653	ARSB	24788	biofsci
rs56018035	5	78856733	T	A	3.4721e-19	0.149161884627001	0.109629740893608	0.0122453021282289	ARSB	26274	biofsci
rs572281	5	78272214	G	A	2.083e-09	0.692724582033437	0.0583231693640415	0.00973464346035776	ARSB	24788	biofsci
rs60612037	5	78070320	T	C	1.9189e-17	0.041304347826087	0.200059915522884	0.0235403378818728	ARSB	22786	biofsci
rs62377497	5	78061882	A	G	7.8855e-26	0.124284471310162	0.15317289802561	0.0145759566474706	ARSB	21623	biofsci
rs62377894	5	78271690	T	C	1.6769846438804e-308	0.19339802130898	-0.425018965441017	0.0110889940889433	ARSB	26066	biofsci
rs6881725	5	78310754	C	T	1.8527e-88	0.698708995507908	-0.189568323515137	0.00950727074246019	ARSB	26277	biofsci
rs6892908	5	78691358	C	T	7.9365e-11	0.670620542354781	-0.0606592195462723	0.00932974753468666	ARSB	26005	biofsci
rs6897874	5	78034521	C	T	3.4563e-12	0.514525160659927	-0.060589442193162	0.00870838251597706	ARSB	26395	biofsci
rs72635610	5	78904978	C	T	5.7916e-10	0.105953639383872	0.0878232232920149	0.0141737231354725	ARSB	26274	biofsci
rs72762996	5	78261203	T	C	1.4484e-17	0.0984553708289117	0.127478479986954	0.0149424448779148	ARSB	25229	biofsci
rs74502549	5	78217679	G	A	1.6174e-18	0.0373187050658688	0.212131020026654	0.024157131635026	ARSB	23849	biofsci
rs74883189	5	78661084	C	T	1.3717e-10	0.0165725247788554	0.261034715282151	0.0406653137172112	ARSB	18552	biofsci
rs76684389	5	78197133	T	C	1.6867e-12	0.0654629303943409	-0.126674999738591	0.0179474645780863	ARSB	25373	biofsci
rs7701915	5	78010756	C	G	6.0405e-14	0.742812356629454	0.075406402414786	0.0100442766356909	ARSB	25942	biofsci
rs7727110	5	78095390	T	C	1.5573e-40	0.253335337667706	-0.133391249989966	0.0100072208252347	ARSB	26395	biofsci
rs7732938	5	78072760	A	G	1.6769846438804e-308	0.246627081062798	-0.408522589738313	0.0100971494675701	ARSB	26395	biofsci
rs784455	5	78046840	G	A	4.481e-16	0.106894310186601	-0.115450380997973	0.0142098023309135	ARSB	25938	biofsci
rs80036335	5	78291125	C	A	1.4231e-20	0.0357617820630039	0.229284575680121	0.0246579674015573	ARSB	23848	biofsci
rs80093745	5	78349012	A	G	3.4206e-34	0.0271548619447779	-0.369460769679711	0.0303032922695607	ARSB	20611	biofsci
rs80134675	5	78189695	A	C	9.1125e-24	0.0345558784261368	0.244862255082553	0.0243619794132478	ARSB	25252	biofsci
rs80162951	5	78185148	T	C	5.5703e-30	0.0480914781327988	0.241513165498601	0.0212317399845805	ARSB	24229	biofsci
