## Supplementary material for "Multi-level Regulatory Roles of Lactate Metabolism Gene Network in Oral Cancer: Machine Learning Insights": ARSG.csv

SNP	CHR	BP	effect_allele	other_allele	P	EAF	BETA	SE	gene	samplesize	source
rs11077558	17	66428002	C	G	1.4849e-22	0.153766093593401	-0.108764863537262	0.011130370095607	ARSG	31017	biofsci
rs111921212	17	66318641	G	C	2.0397e-08	0.744167389418907	0.0541879525071258	0.00966158266004454	ARSG	28135	biofsci
rs11653860	17	66205240	T	G	1.6281e-11	0.0796910819647488	-0.0988087491527516	0.0146687572970237	ARSG	31684	biofsci
rs117977010	17	66308930	A	G	4.4583e-50	0.0215482841181165	-0.495748999641777	0.0333171367461559	ARSG	21364	biofsci
rs138443197	17	66430017	A	G	4.3969e-12	0.0647948164146868	0.114681917707388	0.0165631967110137	ARSG	30077	biofsci
rs17672144	17	66429511	T	G	4.3625e-33	0.04945678918878	-0.220213683025491	0.0183774813086667	ARSG	31492	biofsci
rs34903213	17	66478512	G	A	4.6679e-09	0.164978596544871	0.0631513308536144	0.0107788849002551	ARSG	31239	biofsci
rs3744301	17	66366739	T	C	3.2077e-09	0.058908639933857	0.0998907627974986	0.016871729689136	ARSG	31684	biofsci
rs3785602	17	66356883	A	G	8.7386e-20	0.455466195648089	-0.0726168940447461	0.00797672283983766	ARSG	31684	biofsci
rs4968882	17	66310599	G	A	3.7445e-30	0.737058117473961	0.104252189024803	0.00913715426565141	ARSG	30902	biofsci
rs59133474	17	66421203	C	T	1.3755e-90	0.552359208523592	0.162086986626859	0.00803074753022841	ARSG	31355	biofsci
rs62084752	17	66089393	C	G	7.5864e-09	0.229588882455124	-0.0585476123668744	0.0101339032033223	ARSG	27526	biofsci
rs62085931	17	66445647	T	C	5.4558e-10	0.0943389014181415	0.0849387393483531	0.0136876543950291	ARSG	31236	biofsci
rs72841860	17	66390394	G	A	1.3464e-18	0.0394287904926203	-0.181169991250984	0.0205832887876325	ARSG	31160	biofsci
rs74435324	17	66347126	T	G	7.9371e-48	0.0337952010814464	-0.354037921692326	0.0243676730464812	ARSG	25788	biofsci
rs77734709	17	66379913	T	C	3.9489e-12	0.0362255009909712	0.157553157785142	0.0227051285880217	ARSG	27780	biofsci
rs8065201	17	66323939	T	C	4.0634e-31	0.2662100456621	-0.10481722773726	0.00903511113060481	ARSG	31355	biofsci
rs8068710	17	66368184	A	G	1.4771e-13	0.0257301176363719	-0.200491279855042	0.0271333829363578	ARSG	27092	biofsci
rs9890694	17	66315468	T	C	3.2934e-12	0.0919453461161018	-0.0959232008056484	0.0137731640183284	ARSG	31569	biofsci
rs9905949	17	66290903	T	C	3.398e-11	0.0523782343987823	0.118806667747176	0.0179241536664266	ARSG	31355	biofsci
