## Supplementary material for "Multi-level Regulatory Roles of Lactate Metabolism Gene Network in Oral Cancer: Machine Learning Insights": ARSK.csv

SNP	CHR	BP	effect_allele	other_allele	P	EAF	BETA	SE	gene	samplesize	source
rs78967015	5	94923257	T	C	2.5125e-08	0.109429261663899	0.0712844138588957	0.0127921783506318	ARSK	31353	biofsci
