## Supplementary material for "Multi-level Regulatory Roles of Lactate Metabolism Gene Network in Oral Cancer: Machine Learning Insights": ARV1.csv

SNP	CHR	BP	effect_allele	other_allele	P	EAF	BETA	SE	gene	samplesize	source
rs10864649	1	231132597	C	G	9.6521e-20	0.364457110969388	0.0769235431939143	0.00845964403320293	ARV1	30163	biofsci
rs11122201	1	231179061	A	G	3.7804e-13	0.418101495242411	0.058612856455426	0.00806972814773257	ARV1	31559	biofsci
rs11122220	1	231203881	T	G	7.6225e-09	0.66546803652968	0.0488901630347562	0.00846348423549427	ARV1	31355	biofsci
rs11568044	1	230839821	T	C	1.79e-09	0.0429365691327462	-0.121728414882082	0.0202351205814921	ARV1	29716	biofsci
rs116623172	1	231136932	G	A	3.7304e-13	0.0597037427914515	0.121955873284538	0.0167867685181746	ARV1	31606	biofsci
rs12125552	1	230843239	T	G	1.6627e-16	0.0168469713577658	-0.280602477913549	0.0340363501508393	ARV1	26058	biofsci
rs12750965	1	231085611	G	A	6.4379e-11	0.159417006494487	-0.0710370743550854	0.0108734099210307	ARV1	31559	biofsci
rs12753120	1	230962981	T	C	9.2954e-27	0.913849847059279	-0.153513576440407	0.0143359428144904	ARV1	30902	biofsci
rs1339891	1	231556395	T	C	2.5356e-10	0.0981354642313546	-0.0848974706078625	0.0134229494383795	ARV1	31355	biofsci
rs187658769	1	231127787	A	C	9.869e-12	0.0251209349106758	0.190956586976219	0.0280472044792049	ARV1	25954	biofsci
rs1890354	1	230894458	T	G	3.2538e-14	0.137810515239205	-0.0874445228351511	0.0115245097770274	ARV1	31684	biofsci
rs190317121	1	231002779	T	C	1.4488e-37	0.0222576966932725	-0.373668402697724	0.0291709657364574	ARV1	27000	biofsci
rs1933636	1	230963728	A	G	1.5477e-30	0.3904299847793	-0.0940201225134562	0.00818555667401957	ARV1	31355	biofsci
rs28359596	1	230890596	A	G	9.0343e-10	0.0179520993746544	-0.192951958596675	0.0315003034245396	ARV1	28582	biofsci
rs35419511	1	230967274	A	G	1.1813e-33	0.0677511889484412	-0.191461587462711	0.0158354427338956	ARV1	31569	biofsci
rs4076798	1	231207468	A	G	1.3876e-11	0.0903919330289193	-0.0941300919348178	0.0139264239225367	ARV1	31355	biofsci
rs41271503	1	231155953	G	T	3.4853e-22	0.0751939844812415	-0.149747460252544	0.0154614732016421	ARV1	30077	biofsci
rs4306110	1	231162529	G	A	1.6512e-119	0.540279350698377	-0.185620343116709	0.00798593764753475	ARV1	31565	biofsci
rs4388693	1	231220364	G	A	5.7619e-13	0.601247979551178	0.058470145283729	0.00811386657097069	ARV1	31678	biofsci
rs4847016	1	230905581	T	G	6.0296e-20	0.331622060322374	0.0772981649869218	0.00845361501639601	ARV1	31566	biofsci
rs61826452	1	230870613	A	G	1.1215e-10	0.21256824253688	-0.0634106348376454	0.00983186833671531	ARV1	30902	biofsci
rs6691306	1	231149887	A	G	3.3427e-308	0.0978788457863558	-0.505235861509214	0.0134633345105155	ARV1	31240	biofsci
rs7080	1	230841687	T	C	7.2303e-11	0.082134129785501	-0.095525245630505	0.0146610052229273	ARV1	30856	biofsci
rs73108050	1	230721814	T	C	3.6791e-08	0.0199197233015927	-0.165059479772856	0.029980289118871	ARV1	28494	biofsci
rs7513889	1	231102948	A	G	9.6979e-61	0.34196082854028	0.137702534922394	0.00837540431245667	ARV1	31676	biofsci
