## Supplementary material for "Multi-level Regulatory Roles of Lactate Metabolism Gene Network in Oral Cancer: Machine Learning Insights": ARVCF.csv

SNP	CHR	BP	effect_allele	other_allele	P	EAF	BETA	SE	gene	samplesize	source
rs165599	22	19956781	G	A	2.3517e-47	0.308776095331959	-0.133658427402205	0.00924703044113166	ARVCF	27397	biofsci
rs174689	22	19939353	A	G	2.0399e-09	0.0630280886047043	-0.0985135039555448	0.0164339818092493	ARVCF	31349	biofsci
rs174692	22	19940027	C	G	1.1484e-10	0.531885236380532	0.0519641239001055	0.00806132760895821	ARVCF	30902	biofsci
rs395446	22	20104301	T	C	1.4492e-33	0.305666481322347	0.117542549804304	0.00973517888059503	ARVCF	24858	biofsci
rs41458445	22	19998088	A	G	5.0934e-10	0.124148590589961	0.0857577546482499	0.0137956267632273	ARVCF	24161	biofsci
rs62223683	22	19959227	A	G	6.0688e-32	0.0728616049975973	0.217127165966026	0.0184587994326203	ARVCF	21723	biofsci
rs654389	22	20193861	G	C	1.374e-08	0.364067497518474	-0.0547581308610136	0.00964629018444379	ARVCF	23209	biofsci
rs696884	22	20183509	A	G	5.5013e-12	0.521847228099873	-0.0630009509288444	0.00914143633431678	ARVCF	23979	biofsci
rs73877146	22	20136606	C	T	3.0699e-08	0.0937902325980603	-0.0797272234126474	0.0143982127413446	ARVCF	28377	biofsci
rs75314165	22	19998486	T	C	2.5059e-16	0.0190853122251539	-0.284690319775676	0.0347399382269065	ARVCF	22130	biofsci
rs76584826	22	20068503	T	G	3.3934e-11	0.176417302030648	-0.0692042156843137	0.0104407186887005	ARVCF	31569	biofsci
rs9306234	22	19953188	C	A	4.2619e-39	0.395521976506921	-0.124168547673666	0.00949271793474707	ARVCF	23208	biofsci
rs9606212	22	20015615	A	C	7.0219e-09	0.0935440484196369	0.0995657832913033	0.0171943811161716	ARVCF	19945	biofsci
