## Supplementary material for "Multi-level Regulatory Roles of Lactate Metabolism Gene Network in Oral Cancer: Machine Learning Insights": AS3MT.csv

SNP	CHR	BP	effect_allele	other_allele	P	EAF	BETA	SE	gene	samplesize	source
rs10786706	10	104500659	T	C	1.6769846438804e-308	0.476267428313728	-0.310751510727808	0.00818236542879356	AS3MT	29940	biofsci
rs10883802	10	104680362	G	A	1.6216e-301	0.142226314404901	-0.43423889527099	0.0116999166171622	AS3MT	29940	biofsci
rs10883908	10	105524081	T	C	4.4399e-11	0.590665458800438	-0.0548628826518682	0.00832706726142038	AS3MT	29824	biofsci
rs111496314	10	104566740	A	G	1.3618e-13	0.0172915319974144	-0.239526819885554	0.0323693640213997	AS3MT	28083	biofsci
rs11191319	10	104289503	C	A	3.5144e-10	0.0281123678085827	0.160366529561955	0.0255592702870368	AS3MT	28013	biofsci
rs11191590	10	104931818	C	T	8.3164e-34	0.0192978266061619	-0.399900017514016	0.0329961399315172	AS3MT	24266	biofsci
rs11191610	10	104963893	T	C	4.2985e-139	0.34173539319317	0.219198056047635	0.00873093798858576	AS3MT	29158	biofsci
rs112753219	10	104085483	C	T	2.8931e-10	0.14721981050168	-0.0728525777763194	0.0115561971029345	AS3MT	29822	biofsci
rs117899099	10	104330187	G	A	1.028e-09	0.0263869813126899	0.162832262341591	0.0266719512435039	AS3MT	27358	biofsci
rs118091174	10	103831601	A	G	2.146e-15	0.0556068652351266	0.142955272305502	0.0180212379680687	AS3MT	29317	biofsci
rs138873813	10	105179885	G	A	3.6875e-08	0.0247818280512756	0.151612195021157	0.0275388155304169	AS3MT	27280	biofsci
rs139495289	10	104781737	G	T	3.1941e-14	0.013353115727003	-0.653788835601735	0.086137051633277	AS3MT	5115	biofsci
rs140335393	10	104200912	T	C	1.3118e-10	0.0417977739163105	0.144690913359802	0.0225164820043264	AS3MT	24624	biofsci
rs140854610	10	104374122	G	T	4.1788e-10	0.035872431464252	0.15252323849463	0.0244138743308624	AS3MT	24255	biofsci
rs149040511	10	104891928	T	C	2.6253e-19	0.0135749724366042	-0.511749233795084	0.0569667309112557	AS3MT	11506	biofsci
rs1493173	10	105410382	T	C	1.2883e-25	0.298305212697694	-0.0936293969436404	0.00894947399575993	AS3MT	29824	biofsci
rs1565707	10	105369989	G	A	4.669e-13	0.440055113057265	0.0596783726172273	0.00824879369398288	AS3MT	29822	biofsci
rs17115179	10	104628624	G	A	1.1104e-41	0.0227476520836283	0.409637801051888	0.030286781147323	AS3MT	24520	biofsci
rs17739429	10	105468967	A	G	7.7501e-15	0.0760639133165829	-0.12214078131594	0.0157165002014977	AS3MT	28803	biofsci
rs17799455	10	105327140	G	A	2.8023e-11	0.0342190785700631	0.150784279742312	0.0226518462491831	AS3MT	29486	biofsci
rs183989695	10	104116304	T	C	2.073e-08	0.0136663524976437	-0.402446927873849	0.0717911676966443	AS3MT	7197	biofsci
rs187432878	10	104017603	T	C	1.7662e-14	0.020137709866063	-0.3082216217118	0.0402036942166307	AS3MT	15677	biofsci
rs191454360	10	104540822	A	C	7.2599e-09	0.0179029559397658	0.268358408948648	0.0463886618753065	AS3MT	13215	biofsci
rs2244524	10	104486974	T	C	5.3328e-69	0.531890746765529	0.144204967703827	0.00821385871190553	AS3MT	29765	biofsci
rs2282295	10	104174895	A	G	1.5315e-10	0.904186553421775	0.0888886044338016	0.0138840717931026	AS3MT	29940	biofsci
rs2296513	10	105207505	T	C	7.6888e-25	0.0700015517107611	0.164850617327857	0.0160179775086339	AS3MT	29934	biofsci
rs2297787	10	104680137	A	T	4.0642e-49	0.0995053990787586	-0.201522864458996	0.0136800961543263	AS3MT	29817	biofsci
rs284865	10	104600751	A	C	3.0646e-40	0.0599758435872273	0.22898258679109	0.0172439631592055	AS3MT	29825	biofsci
rs34178838	10	105492847	T	C	8.057e-17	0.0549391181481943	-0.156189701972928	0.0187493640128838	AS3MT	27394	biofsci
rs34915952	10	103829583	T	C	2.5315e-19	0.0291358128576237	-0.22953537717261	0.0255396863578577	AS3MT	27099	biofsci
rs3977747	10	104421568	G	T	3.8539e-66	0.266209359143018	0.158844829963037	0.00924677676401976	AS3MT	29936	biofsci
rs41287490	10	105063279	C	T	2.3946e-69	0.139592846270928	0.208704570274024	0.0118570015722269	AS3MT	29611	biofsci
rs4919681	10	104584096	T	C	1.6422e-23	0.013047138047138	-0.495882510407083	0.0496254701433158	AS3MT	15767	biofsci
rs600266	10	104633524	G	A	5.9372e-16	0.0366197183098592	0.194076835363372	0.0239876445008926	AS3MT	24631	biofsci
rs61870841	10	104754813	T	C	1.6516e-14	0.0235187241344504	0.23131998949245	0.030137841609877	AS3MT	23970	biofsci
rs7090600	10	103844935	A	G	1.4182e-16	0.310295427266039	0.0739683058266092	0.00895131614427587	AS3MT	29158	biofsci
rs72841265	10	104587617	T	C	3.1773e-16	0.0280531053923797	0.219752842631437	0.0269090605071251	AS3MT	25325	biofsci
rs72847301	10	104762622	G	A	2.408e-08	0.0239924863387978	0.157632125544228	0.0282499911367996	AS3MT	26755	biofsci
rs74757396	10	104961316	T	C	3.4506e-36	0.933453095388503	0.207545227705161	0.0165227229647773	AS3MT	29484	biofsci
rs74984643	10	104284660	T	C	1.9426e-27	0.0229418629323149	-0.337215446669714	0.0310731777291186	AS3MT	23102	biofsci
rs75857566	10	104019489	G	A	9.0456e-10	0.0202818762387139	-0.190423524705452	0.0310880323748146	AS3MT	26036	biofsci
rs76019731	10	104428104	A	G	2.2345e-42	0.0275130287806939	-0.375784484655939	0.0275449316593567	AS3MT	24630	biofsci
rs76140648	10	104328895	G	A	9.2861e-20	0.0245570148009172	-0.25146431626092	0.0276431620197125	AS3MT	27316	biofsci
rs77516398	10	104216605	T	G	4.5953e-61	0.254280821917808	0.15557595391922	0.00943656651922606	AS3MT	29611	biofsci
rs79254677	10	104691567	G	A	2.2987e-227	0.106889392223481	-0.426625230410654	0.0132526879810464	AS3MT	29821	biofsci
rs79678253	10	103771582	C	A	1.1707e-09	0.0234383066597832	-0.185390383496853	0.0304717921592461	AS3MT	23526	biofsci
rs79780963	10	104952499	T	C	1.7248e-58	0.845455272843655	-0.187407850387946	0.011622840988827	AS3MT	28327	biofsci
rs79981445	10	104494977	T	C	7.2287e-10	0.0191785923285631	-0.213531424645956	0.0346585659220835	AS3MT	22128	biofsci
rs927821	10	104207799	C	A	4.2664e-40	0.157146078394528	-0.148828016608131	0.011228743840302	AS3MT	29940	biofsci
