## Supplementary material for "Multi-level Regulatory Roles of Lactate Metabolism Gene Network in Oral Cancer: Machine Learning Insights": ASAH1.csv

SNP	CHR	BP	effect_allele	other_allele	P	EAF	BETA	SE	gene	samplesize	source
rs10283201	8	18034030	T	C	9.3224e-10	0.229449472096531	0.0579072343144937	0.00946088426397205	ASAH1	31595	biofsci
rs10503644	8	17697376	A	G	1.6769846438804e-308	0.454752151527679	0.335487689612239	0.00797775396256237	ASAH1	31684	biofsci
rs11203936	8	17953421	G	A	3.3974e-19	0.704235409072118	-0.0779468504809243	0.00870428257743431	ASAH1	31684	biofsci
rs112393816	8	17673982	G	A	4.7723e-14	0.0519192805439789	-0.143906330541913	0.0190910373634451	ASAH1	27870	biofsci
rs112686215	8	17955165	A	G	4.4484e-15	0.0200932902762827	-0.238844576072383	0.030459430213021	ASAH1	27371	biofsci
rs114187511	8	17619640	C	T	6.9441e-12	0.0321646580059477	0.157058825762372	0.0228988781947822	ASAH1	30631	biofsci
rs116993539	8	17537667	A	G	6.2266e-16	0.0358266867859452	-0.182938506923762	0.0226277421455047	ASAH1	28270	biofsci
rs117026820	8	18391517	C	T	2.8081e-08	0.0604377852267679	0.0953966568497012	0.0171789913471216	ASAH1	29836	biofsci
rs11787012	8	18113519	C	T	1.4328e-15	0.0276173432034491	-0.199996080417072	0.0250543163691916	ASAH1	29661	biofsci
rs118003188	8	17948518	C	T	1.5878e-08	0.0228894411929768	-0.154227591851421	0.0272887081500116	ASAH1	30021	biofsci
rs12545528	8	18271948	T	G	5.8e-19	0.597854773035741	0.0721678942433226	0.00811258057097985	ASAH1	31599	biofsci
rs13248171	8	17717418	A	G	7.8886e-30	0.0257630625969995	-0.324112728769607	0.0285702839083254	ASAH1	24405	biofsci
rs13270851	8	17876145	A	C	1.5545e-20	0.05521159726679	0.161878637737773	0.0174263548101335	ASAH1	31564	biofsci
rs13278381	8	17926357	A	G	1.6769846438804e-308	0.378869092556243	0.4472691219487	0.00820412347478062	ASAH1	31567	biofsci
rs13282108	8	18141830	C	G	2.7778e-16	0.124655569395689	0.0985866421545179	0.0120480327216256	ASAH1	31568	biofsci
rs13282340	8	17603949	C	T	6.7524e-12	0.810968278923518	-0.0758484963019595	0.011052282090425	ASAH1	26701	biofsci
rs1353037	8	18193852	C	T	5.4534e-11	0.78186535108238	0.0664114310689621	0.0101266267774145	ASAH1	28588	biofsci
rs138892153	8	17587912	G	T	2.141e-08	0.0210220540457899	0.156184672235975	0.0278881280329931	ASAH1	31238	biofsci
rs139094450	8	17980149	A	G	2.7061e-17	0.0151486988847584	0.336193238052147	0.0397457307417477	ASAH1	21215	biofsci
rs139903805	8	18153793	T	C	1.8201e-19	0.0231345906055992	0.285193419916303	0.031605281696474	ASAH1	22149	biofsci
rs140019911	8	17806200	C	T	1.3646e-09	0.0165419339510573	0.226951972732502	0.0374526746757269	ASAH1	21911	biofsci
rs141229180	8	17989184	C	A	1.0504e-13	0.0180468241924995	-0.257455317826328	0.0346302751837846	ASAH1	23527	biofsci
rs144123383	8	17818169	A	G	1.1802e-36	0.0213523131672598	0.393234786706646	0.0310960782794798	ASAH1	24745	biofsci
rs147915438	8	17832993	A	G	5.0259e-26	0.0257325911143787	-0.303411487989957	0.0287569295500817	ASAH1	24117	biofsci
rs1493039	8	18183547	C	G	2.5163e-26	0.566761850371216	0.0855722133049508	0.00806068324274216	ASAH1	31340	biofsci
rs1493042	8	18205516	A	C	4.8976e-24	0.193111353301515	0.101761327769736	0.0100636214887296	ASAH1	31684	biofsci
rs17467420	8	17780385	T	G	2.5627e-43	0.0403650076819219	-0.304245856768025	0.0220477598133271	ASAH1	26554	biofsci
rs17515264	8	17917866	C	T	2.0591e-161	0.108420774514985	-0.346537260176145	0.0128002474882869	ASAH1	31569	biofsci
rs17517068	8	18278665	G	A	2.9699e-08	0.0467418306898529	0.105058673022095	0.0189527119754104	ASAH1	31240	biofsci
rs17592494	8	17798395	G	A	2.9321e-102	0.0468614350960631	0.404316866591271	0.0188310985012725	ASAH1	31568	biofsci
rs185743521	8	17887723	A	G	1.3784e-13	0.0161117078410312	-0.402409674097482	0.0543929163982431	ASAH1	10661	biofsci
rs191912559	8	18212539	A	G	5.918e-10	0.0213384813384813	-0.193584225607711	0.0312610780149714	ASAH1	24500	biofsci
rs1968042	8	17616580	C	T	4.8009e-80	0.725475543478261	0.182165677735998	0.00961519707668261	ASAH1	27155	biofsci
rs209977	8	17590214	G	A	3.676e-10	0.0266130623520126	0.172946596934386	0.027595072349239	ASAH1	25347	biofsci
rs2201554	8	18295044	A	G	3.1829e-10	0.0927321156773212	-0.0865908041764156	0.0137672990613736	ASAH1	31355	biofsci
rs2517215	8	17477678	C	T	1.8257e-09	0.658362586343562	0.0504563371204373	0.00839162724240978	ASAH1	31568	biofsci
rs28383681	8	18054584	G	A	6.0925e-09	0.0204119086460033	0.169008952431856	0.0290678073769595	ASAH1	29595	biofsci
rs28383685	8	18054828	T	C	2.0592e-18	0.133300762899771	0.102311859647257	0.0116873076212582	ASAH1	31684	biofsci
rs2904725	8	17581937	C	A	5.0844e-12	0.549692025969702	0.0750531435659729	0.0108720674990183	ASAH1	17089	biofsci
rs2979775	8	17582137	G	A	2.2864e-08	0.699671390429246	0.050261659716363	0.00899328294380958	ASAH1	29420	biofsci
rs2979776	8	17586321	A	C	1.3355e-28	0.480251042880229	0.088214862748949	0.00795122472837433	ASAH1	31684	biofsci
rs34771733	8	17817657	C	A	1.0214e-20	0.0351325851623796	-0.225757588467399	0.0241871036948937	ASAH1	25213	biofsci
rs366298	8	17771154	T	C	6.4366e-09	0.0769476492915931	0.0865294335080488	0.014905761056321	ASAH1	31684	biofsci
rs3850743	8	17783925	G	A	1.064e-19	0.029019412643106	-0.241169971272058	0.0265544280807366	ASAH1	25165	biofsci
rs441517	8	17908116	A	G	1.9744e-146	0.293998271261603	0.224691836933668	0.0087194628015704	ASAH1	31684	biofsci
rs4921565	8	17921810	C	G	1.8281e-13	0.0792894280762565	-0.283528102798906	0.0385196998612757	ASAH1	4616	biofsci
rs4921581	8	18071095	A	G	1.0665e-54	0.667168732125834	0.132108422082192	0.00848170047459773	ASAH1	31300	biofsci
rs55831225	8	17939194	A	G	1.8851e-89	0.0347813566991649	0.451474906584142	0.0225135216587699	ASAH1	29384	biofsci
rs58577175	8	17608548	A	G	1.2602e-14	0.0464711729622266	-0.146544932528957	0.0190078644472491	ASAH1	31231	biofsci
rs60429850	8	17931705	T	A	2.3375e-60	0.0857428657707987	0.232949147772162	0.0142146172670345	ASAH1	31567	biofsci
rs62493051	8	18284361	T	G	1.6352e-10	0.050755939524838	0.118736903582628	0.0185752798070504	ASAH1	30077	biofsci
rs62498240	8	17912271	A	G	4.2992e-47	0.01802145518201	0.463209026094773	0.0321387257226058	ASAH1	27354	biofsci
rs62498369	8	17631163	C	G	7.4219e-37	0.196750084928094	0.126962855654396	0.010011027625462	ASAH1	31568	biofsci
rs71526156	8	17629158	C	T	1.01e-16	0.0419979260283443	0.165958985295562	0.019985908294463	ASAH1	31112	biofsci
rs73666900	8	18061546	T	C	1.8992e-09	0.0174260853293413	-0.199563545325826	0.033226257088646	ASAH1	26451	biofsci
rs76745328	8	17939675	C	A	6.9283e-26	0.0246548813188996	-0.302127939944044	0.028717202108589	ASAH1	25213	biofsci
rs77230387	8	18002471	A	C	4.0927e-35	0.0218325887212341	0.352523463499056	0.028511627399998	ASAH1	28801	biofsci
rs77940935	8	17921858	T	C	1.1193e-13	0.031742383081874	0.175882424658445	0.0236840409170835	ASAH1	29002	biofsci
rs77947374	8	17888333	T	C	3.3901e-62	0.0370292325964522	0.352968004489662	0.0212078136240807	ASAH1	31176	biofsci
rs78337862	8	17835895	A	G	7.2292e-62	0.0485314804552624	-0.323327468942304	0.0194802574418325	ASAH1	28534	biofsci
rs971473	8	18258960	T	C	1.0652e-11	0.0312978853815507	0.156332943724666	0.0229985941485349	ASAH1	31179	biofsci
