## Supplementary material for "Multi-level Regulatory Roles of Lactate Metabolism Gene Network in Oral Cancer: Machine Learning Insights": ASAH2B.csv

SNP	CHR	BP	effect_allele	other_allele	P	EAF	BETA	SE	gene	samplesize	source
rs2820760	10	52506859	A	G	1.3587e-12	0.8412120067963	0.0826083926716731	0.0116540252626366	ASAH2B	27561	biofsci
