## Supplementary material for "Multi-level Regulatory Roles of Lactate Metabolism Gene Network in Oral Cancer: Machine Learning Insights": ASAP1.csv

SNP	CHR	BP	effect_allele	other_allele	P	EAF	BETA	SE	gene	samplesize	source
rs10956533	8	131502886	A	G	5.7785e-37	0.503626592506295	-0.101260461291337	0.00797219752405876	ASAP1	31470	biofsci
rs11774609	8	131777990	G	T	2.6586e-09	0.263549520388426	0.054972846449895	0.00923680525075947	ASAP1	30194	biofsci
rs11774633	8	131190243	T	C	1.2663e-281	0.509508061182307	0.285931172018285	0.00797342959574699	ASAP1	31470	biofsci
rs11783462	8	131515990	T	C	9.5054e-12	0.0212261231899006	0.195958502467714	0.0287582187360896	ASAP1	29100	biofsci
rs11994186	8	130713005	T	A	8.1671e-14	0.431965896926136	-0.0605277065526552	0.0081053760984326	ASAP1	31017	biofsci
rs12678153	8	131507758	A	G	1.1006e-27	0.295174383644017	-0.0952912851739656	0.0087390325816863	ASAP1	31469	biofsci
rs13249120	8	130705625	A	G	8.8614e-11	0.0260535772623326	-0.188890711192781	0.0291264280504503	ASAP1	23227	biofsci
rs13252244	8	131240989	C	A	3.13e-162	0.0568430588057673	-0.468107870676591	0.017246496992749	ASAP1	31355	biofsci
rs140131116	8	131490509	T	C	1.2441e-11	0.011973018549747	0.338476320738467	0.0499581297583048	ASAP1	16935	biofsci
rs142657036	8	131002085	C	T	1.1081e-39	0.0757187643370546	0.200067140755312	0.0151768373555128	ASAP1	31017	biofsci
rs147000347	8	131012762	C	A	6.2476e-46	0.047131483913329	-0.277657974747063	0.0195166816441664	ASAP1	29229	biofsci
rs149434197	8	131145624	T	C	3.0983e-18	0.013362652232747	-0.457655738044772	0.0525581949153351	ASAP1	13729	biofsci
rs16904196	8	131054290	C	A	6.895e-54	0.0326864535768645	0.34829359479231	0.0225346692714309	ASAP1	31141	biofsci
rs2306528	8	130868061	T	G	2.743e-18	0.758870179658724	0.0812735577435673	0.00931854543765176	ASAP1	31467	biofsci
rs28391082	8	131505995	G	A	5.3376e-11	0.0780821917808219	0.0979910746187717	0.0149347041925795	ASAP1	31141	biofsci
rs34177352	8	131525852	T	C	1.0708e-20	0.0400919409299866	-0.195965272177289	0.0210067074916429	ASAP1	29442	biofsci
rs35658546	8	131339410	T	G	9.2029e-40	0.0232744089553529	-0.36986911125055	0.0280282436175709	ASAP1	27998	biofsci
rs36075877	8	131597032	G	A	5.4259e-19	0.282675902011427	-0.0801641587507885	0.00900407259839702	ASAP1	30415	biofsci
rs390079	8	130842088	T	C	1.8205e-15	0.173593057042361	-0.084303862819742	0.0106003926642787	ASAP1	31017	biofsci
rs55949240	8	130766559	T	C	6.8648e-09	0.790156787457003	-0.0582237496302677	0.0100487995772023	ASAP1	29863	biofsci
rs62517732	8	131418180	C	T	8.7323e-44	0.0216199756394641	-0.416761332395522	0.0300327401938129	ASAP1	26207	biofsci
rs6984815	8	131156071	A	G	1.6769846438804e-308	0.286538389266789	-0.355625244408886	0.00881576324089881	ASAP1	31470	biofsci
rs7017629	8	131543875	A	G	1.2958e-13	0.482886126921439	-0.0598263371406863	0.00807765407494684	ASAP1	30688	biofsci
rs72726214	8	131433290	C	T	5.8957e-89	0.0829668884128237	0.28897593716799	0.0144512535715067	ASAP1	31468	biofsci
rs73427444	8	131463262	G	C	3.2182e-143	0.112029592722606	0.322617308555802	0.0126611426031185	ASAP1	31354	biofsci
rs80301500	8	130765818	T	C	2.7682e-11	0.0466032037313148	-0.126822624016835	0.0190472979614669	ASAP1	31018	biofsci
rs868104	8	131469692	T	C	1.3567e-12	0.690029689202901	-0.0610920618573417	0.00861871843140692	ASAP1	31470	biofsci
