## Supplementary material for "Multi-level Regulatory Roles of Lactate Metabolism Gene Network in Oral Cancer: Machine Learning Insights": ASAP2.csv

SNP	CHR	BP	effect_allele	other_allele	P	EAF	BETA	SE	gene	samplesize	source
rs10193043	2	9419411	G	A	6.0394e-10	0.861015523438097	0.0788555393973497	0.0127404173905952	ASAP2	25741	biofsci
rs112601720	2	9535940	C	G	8.6426e-20	0.101890994187363	0.131783448322739	0.0144740629473178	ASAP2	26081	biofsci
rs7602301	2	9409543	A	G	4.7399e-08	0.206873111782477	-0.0590424586143657	0.0108122509228424	ASAP2	26067	biofsci
