## Supplementary material for "Multi-level Regulatory Roles of Lactate Metabolism Gene Network in Oral Cancer: Machine Learning Insights": ASAP3.csv

SNP	CHR	BP	effect_allele	other_allele	P	EAF	BETA	SE	gene	samplesize	source
rs12039728	1	23734712	C	T	3.5736e-10	0.957604524338518	-0.127433577716003	0.0203191494540473	ASAP3	29830	biofsci
rs2092085	1	23863815	A	G	7.1843e-24	0.26759154397886	0.0905699477490483	0.00899019760668715	ASAP3	31565	biofsci
rs2103911	1	23667751	A	C	4.916e-13	0.726711153479504	-0.0648209028771745	0.00896852383601395	ASAP3	31300	biofsci
rs6698055	1	23821280	C	T	2.1253e-10	0.486719324737678	-0.0511177549000299	0.00804775888724926	ASAP3	30902	biofsci
rs7522616	1	23794914	A	G	1.7236e-79	0.195946461256864	-0.190094327607102	0.0100695155050323	ASAP3	31299	biofsci
rs80234171	1	23456557	T	C	1.158e-08	0.0255936896870018	-0.150259142768713	0.0263349181991189	ASAP3	28909	biofsci
