## Supplementary material for "Multi-level Regulatory Roles of Lactate Metabolism Gene Network in Oral Cancer: Machine Learning Insights": ASB1.csv

SNP	CHR	BP	effect_allele	other_allele	P	EAF	BETA	SE	gene	samplesize	source
rs10181746	2	239174816	T	C	8.0876e-15	0.679950289975145	-0.0776789938762032	0.0100021881842089	ASB1	22966	biofsci
rs112084035	2	239591372	G	A	5.0286e-25	0.13731753591203	0.12117511324665	0.011727683137185	ASB1	30688	biofsci
rs113401137	2	239297295	G	A	2.1933e-36	0.424458122498301	0.101795694295318	0.00808088324259698	ASB1	31343	biofsci
rs113475185	2	239233034	A	G	8.1852e-09	0.0170702659785629	0.236730668419121	0.0410662783921037	ASB1	17670	biofsci
rs113841769	2	239373389	A	G	2.9118e-19	0.0321407673660453	0.212005283512386	0.0236293937330598	ASB1	28787	biofsci
rs114368393	2	239322901	T	C	1.1673e-18	0.021043156716781	0.272509323607385	0.0309037563628243	ASB1	25414	biofsci
rs114489460	2	239373849	T	C	1.4583e-12	0.0233915690280615	-0.1949855591338	0.0275465584219316	ASB1	28844	biofsci
rs114870822	2	239353793	A	G	4.2434e-10	0.019006834866256	0.190633771753133	0.03052631295187	ASB1	28777	biofsci
rs116535206	2	239518604	T	C	3.9876e-08	0.219711929376234	-0.0535329994498635	0.0097486932875391	ASB1	30688	biofsci
rs11688820	2	239373475	A	G	1.5687e-13	0.0235586296536997	0.211783988400338	0.0286919632585505	ASB1	26403	biofsci
rs11693209	2	239338268	C	T	1.6879e-18	0.0317558095076256	0.210011533099337	0.0239288478435979	ASB1	28400	biofsci
rs11884933	2	239478853	A	G	1.1831e-34	0.561757771568285	-0.105013778348861	0.00855272497628855	ASB1	27765	biofsci
rs13398030	2	239631566	C	A	4.8863e-09	0.221213048300126	0.056605279123518	0.00967429699091076	ASB1	31010	biofsci
rs142777664	2	239266618	A	G	3.7074e-17	0.0166322119902274	-0.320789028459564	0.038090768901714	ASB1	21070	biofsci
rs181262646	2	239462529	T	G	3.2239e-12	0.0256815048694801	-0.188338230717225	0.0270309624280194	ASB1	27348	biofsci
rs182598740	2	239083890	T	C	1.1394e-10	0.0425052568338841	-0.391660456579542	0.0607489230331837	ASB1	3329	biofsci
rs186249944	2	239035120	C	A	1.8724e-08	0.0350509705348415	0.13321598946865	0.023688738435993	ASB1	26344	biofsci
rs1868263	2	239486459	C	T	3.031e-48	0.285517423641787	-0.129050636372544	0.00884235514317242	ASB1	31348	biofsci
rs2278738	2	239064760	C	T	4.9639e-08	0.576106396742646	0.0442137673776438	0.00810860076249267	ASB1	31140	biofsci
rs2290075	2	239353001	T	C	4.3556e-102	0.034189497716895	-0.473038202362782	0.0220509042174324	ASB1	31141	biofsci
rs28668986	2	239321186	T	C	1.3645e-10	0.0164949082261113	-0.244430191156545	0.038075017704339	ASB1	21260	biofsci
rs303045	2	239419176	G	T	1.1651e-42	0.0984121270298376	0.188060057904946	0.0137369382184897	ASB1	29863	biofsci
rs34743088	2	238843192	T	C	1.8298e-11	0.0497489631084916	-0.131132053814481	0.0195171836956719	ASB1	27766	biofsci
rs3934971	2	239722130	G	T	1.0855e-08	0.422148307571904	0.0469295327510282	0.00820905624668139	ASB1	30416	biofsci
rs4663302	2	239203761	T	C	6.1942e-46	0.33566087034868	0.12951181743196	0.00910298560748693	ASB1	27059	biofsci
rs502349	2	239318389	C	T	1.6769846438804e-308	0.547111662344496	-0.366193372781292	0.00800786746283101	ASB1	31468	biofsci
rs60634320	2	239375917	T	G	1.0282e-33	0.0662746980241581	-0.199066952675298	0.0164488235754902	ASB1	29863	biofsci
rs61742338	2	239237388	A	G	2.9594e-18	0.0303419734262688	0.215366996558046	0.024717608722274	ASB1	27816	biofsci
rs62194936	2	239174693	C	T	4.091e-12	0.0645378907128401	0.121227744966846	0.0174828377102791	ASB1	27096	biofsci
rs6431599	2	239461558	C	A	4.0058e-79	0.727522651591419	-0.170745023190913	0.00906607533376411	ASB1	30687	biofsci
rs72981964	2	239279863	G	A	2.6055e-10	0.0330825817713312	-0.146935889960435	0.0232475104755059	ASB1	28922	biofsci
rs72998394	2	239637061	G	T	9.4995e-10	0.411675902923753	-0.0499019071090367	0.00815710525517142	ASB1	31026	biofsci
rs75316580	2	239199374	A	G	3.1071e-39	0.0642470163316583	-0.216987169405979	0.0165584708382728	ASB1	30333	biofsci
rs75960565	2	239328934	G	A	1.0202e-15	0.0251317858133728	0.222744700306816	0.0277577325108811	ASB1	26487	biofsci
rs76043734	2	239529769	C	T	1.619e-13	0.0253731965640897	0.195321287062101	0.0264763442853795	ASB1	28843	biofsci
rs77206516	2	239407968	A	G	1.3846e-55	0.0859545193961399	0.224935695228266	0.014322005859583	ASB1	31026	biofsci
rs77504293	2	239469396	G	A	1.5437e-33	0.151697366418024	0.134817503562985	0.0111707463511687	ASB1	31137	biofsci
