## Supplementary material for "Multi-level Regulatory Roles of Lactate Metabolism Gene Network in Oral Cancer: Machine Learning Insights": ASB2.csv

SNP	CHR	BP	effect_allele	other_allele	P	EAF	BETA	SE	gene	samplesize	source
rs4905126	14	94443410	C	T	1.6568e-14	0.185578258282087	0.0802226906807964	0.0104524678411461	ASB2	30280	biofsci
rs72700358	14	94442261	G	T	6.1953e-09	0.0653336380255942	-0.101284246706739	0.0174288449583982	ASB2	26955	biofsci
