## Supplementary material for "Multi-level Regulatory Roles of Lactate Metabolism Gene Network in Oral Cancer: Machine Learning Insights": ASB6.csv

SNP	CHR	BP	effect_allele	other_allele	P	EAF	BETA	SE	gene	samplesize	source
rs10819548	9	132363481	C	T	9.8514e-10	0.384853551303486	-0.0620723325244948	0.0101563120775717	ASB6	20475	biofsci
rs10819550	9	132385543	C	T	4.4823e-23	0.416369061073188	-0.0872558341786293	0.00882040274739746	ASB6	26447	biofsci
rs58934475	9	132406364	T	C	7.0716e-12	0.0404586532936321	-0.160611742950877	0.0234261085676809	ASB6	23469	biofsci
