## Supplementary material for "Multi-level Regulatory Roles of Lactate Metabolism Gene Network in Oral Cancer: Machine Learning Insights": ASB7.csv

SNP	CHR	BP	effect_allele	other_allele	P	EAF	BETA	SE	gene	samplesize	source
rs11247186	15	100878472	C	T	1.0368e-08	0.268982073024354	0.0519300521606573	0.00907122681724061	ASB7	30902	biofsci
rs12907972	15	101158823	T	G	4.4348e-08	0.35193152484036	0.0491706868280874	0.00898488594600143	ASB7	27156	biofsci
rs4583223	15	101125403	G	C	7.1229e-09	0.295011467889908	0.0507796610045469	0.0087731139760106	ASB7	31235	biofsci
rs56363126	15	101105116	G	A	1.8992e-17	0.21372201034626	-0.0825308027689123	0.00970996314754957	ASB7	31558	biofsci
