## Supplementary material for "Multi-level Regulatory Roles of Lactate Metabolism Gene Network in Oral Cancer: Machine Learning Insights": ASB8.csv

SNP	CHR	BP	effect_allele	other_allele	P	EAF	BETA	SE	gene	samplesize	source
rs111645601	12	48545913	T	C	9.452e-10	0.0217889908256881	-0.448777005207251	0.073351149881869	ASB8	4360	biofsci
rs118180757	12	48662877	A	G	2.3777e-08	0.0222365038560411	0.158802970402105	0.028448607227048	ASB8	28415	biofsci
rs12423404	12	48708568	G	A	1.5839e-11	0.234264227801496	0.0643625345339663	0.00954933746794752	ASB8	30566	biofsci
rs2408954	12	48422489	A	G	6.0058e-16	0.22015023970405	-0.07774737200768	0.00961137481396941	ASB8	31526	biofsci
rs2731111	12	48888900	G	T	1.6984e-10	0.744728830758823	-0.0582240468422508	0.00911702344741882	ASB8	31642	biofsci
rs28384444	12	48551555	G	A	6.5466e-42	0.918407997594708	-0.196965032278416	0.0145212683872939	ASB8	31643	biofsci
rs4760676	12	48421663	A	G	4.192e-17	0.209006492526046	0.0823453426829184	0.00979438859610799	ASB8	31527	biofsci
rs4760682	12	48512285	C	A	6.5913e-10	0.19683434518647	0.0655244931999019	0.0106100512006577	ASB8	28095	biofsci
rs68113770	12	48400844	T	C	3.5924e-08	0.117028690904867	0.0689905065837745	0.0125214175802705	ASB8	30862	biofsci
rs7485057	12	48578809	T	C	4.984e-103	0.745800293133902	-0.196762440472659	0.00912936386033577	ASB8	31644	biofsci
rs76329420	12	48894456	T	C	4.8981e-11	0.781068442681026	-0.0694398858715162	0.0105629665604156	ASB8	26206	biofsci
rs79299376	12	48955036	C	T	3.8399e-10	0.0846487915407855	-0.0895812732945829	0.0143094218000069	ASB8	31515	biofsci
