## Supplementary material for "Multi-level Regulatory Roles of Lactate Metabolism Gene Network in Oral Cancer: Machine Learning Insights": ASB9P1.csv

SNP	CHR	BP	effect_allele	other_allele	P	EAF	BETA	SE	gene	samplesize	source
rs8037245	15	93341108	T	C	4.5622e-09	0.340527365388877	-0.141323751914616	0.0241076305678101	ASB9P1	3831	biofsci
