## Supplementary material for "Multi-level Regulatory Roles of Lactate Metabolism Gene Network in Oral Cancer: Machine Learning Insights": ASB13.csv

SNP	CHR	BP	effect_allele	other_allele	P	EAF	BETA	SE	gene	samplesize	source
rs112029025	10	5915112	T	C	1.0265e-21	0.0910957551826259	0.134943397965495	0.0140941884572919	ASB13	30400	biofsci
rs11255499	10	5881740	A	G	1.7105e-19	0.199202558130354	-0.0916840800174286	0.0101530508756648	ASB13	30406	biofsci
rs117534237	10	5778847	G	A	2.5908e-120	0.0250063147259409	0.622057799270219	0.0266713172464303	ASB13	28829	biofsci
rs12763451	10	5871493	G	T	3.2216e-23	0.436402543898244	-0.0816017004649603	0.00822141962268503	ASB13	30076	biofsci
rs140148883	10	5795575	A	G	3.3135e-13	0.0213654861892805	0.212128390230723	0.0291341130091226	ASB13	28173	biofsci
rs143629640	10	5930960	C	T	1.9016e-15	0.0222217628576153	-0.222867467143289	0.0280424620501149	ASB13	29263	biofsci
rs150802554	10	5617471	A	G	6.0778e-10	0.0200401376146789	0.208103760459287	0.0336274962364525	ASB13	22515	biofsci
rs150820510	10	5656477	A	G	8.5701e-29	0.0376280385262192	-0.234073681397812	0.0210237009285071	ASB13	31239	biofsci
rs151292626	10	5708614	T	G	9.8766e-43	0.0355987055016181	-0.321850294099728	0.0234892931031768	ASB13	26396	biofsci
rs2386635	10	5712310	G	T	5.8855e-69	0.269622584768063	-0.157126946909479	0.00895284732112928	ASB13	31677	biofsci
rs2669130	10	5982577	T	C	1.8985e-15	0.679137444211677	-0.0732228203343917	0.00921296715246881	ASB13	27033	biofsci
rs35707918	10	5574970	A	G	7.6973e-11	0.215073251774656	0.0630322854749854	0.00968758710135794	ASB13	31559	biofsci
rs3750640	10	5696482	G	A	5.6103e-66	0.565242009898498	0.143912530089226	0.0083881730697939	ASB13	28917	biofsci
rs41294029	10	5993461	T	C	1.1869e-08	0.084756262825725	-0.0823429751131441	0.014442335370191	ASB13	30902	biofsci
rs4747977	10	5704786	C	G	1.3635e-150	0.326876604742486	0.221794867812243	0.00848563063361516	ASB13	31559	biofsci
rs4881483	10	5610349	C	T	7.9154e-11	0.342590933524458	0.0585309469672332	0.00900143746420294	ASB13	27399	biofsci
rs594741	10	5988219	A	G	1.5896e-08	0.261283776165959	0.0511024092563736	0.00904211360612456	ASB13	31684	biofsci
rs667373	10	5939434	G	T	2.083e-09	0.211928176135685	0.0596599488508813	0.0099577635656504	ASB13	30192	biofsci
rs7084261	10	5703980	A	G	1.6939e-10	0.873910383850742	-0.0769831118776331	0.0120536602435739	ASB13	31231	biofsci
rs7093027	10	5830916	C	G	6.1224e-15	0.1348142835573	0.09091371446617	0.0116532140158647	ASB13	31567	biofsci
rs7100069	10	5609254	T	C	1.36e-16	0.146788256939445	-0.0952575475287167	0.0115210928180255	ASB13	30077	biofsci
rs72772142	10	5689112	A	G	2.8538e-31	0.310528586839266	0.105756314900203	0.00909215541285835	ASB13	28250	biofsci
rs72772386	10	5846692	C	T	2.5067e-23	0.0508886305124159	0.187498694019451	0.018842764229597	ASB13	29157	biofsci
rs74679113	10	5830052	A	G	4.415e-10	0.0564750957854406	-0.108232272826771	0.017349085970469	ASB13	31175	biofsci
rs76511142	10	5681032	A	G	1.0894e-99	0.108591078206622	-0.270605252150745	0.012768193007863	ASB13	31684	biofsci
rs77074885	10	5818239	T	C	6.1122e-26	0.0414948796382498	-0.224652736569922	0.0213296814182828	ASB13	27632	biofsci
rs78135803	10	5721701	A	G	5.6807e-18	0.0408971544190452	0.183332898968081	0.021221787376643	ASB13	28304	biofsci
rs78204795	10	5478864	T	C	1.0449e-09	0.0137957101011055	0.359605066552047	0.0589284652844859	ASB13	10583	biofsci
rs78778783	10	5757086	T	C	7.3021e-10	0.0525624974758693	-0.112989953457358	0.0183443116955155	ASB13	29836	biofsci
rs7896088	10	5652286	T	C	7.5504e-09	0.361912131048539	0.0478542349058964	0.0082815718721266	ASB13	31569	biofsci
rs7896605	10	5679041	A	G	2.5619e-22	0.0247320849700622	0.250070565916212	0.0257364269308412	ASB13	31296	biofsci
rs7899908	10	5686473	T	A	4.1379e-42	0.81444268673308	0.146600814831735	0.0107812156989907	ASB13	28464	biofsci
rs79070484	10	5630268	A	G	1.0621e-19	0.0305302362050377	0.233856776084106	0.0257480623269041	ASB13	25481	biofsci
rs80107409	10	5982797	G	A	1.8316e-08	0.048444347063979	-0.110962317866311	0.0197189219978516	ASB13	27895	biofsci
