## Supplementary material for "Multi-level Regulatory Roles of Lactate Metabolism Gene Network in Oral Cancer: Machine Learning Insights": ASB14.csv

SNP	CHR	BP	effect_allele	other_allele	P	EAF	BETA	SE	gene	samplesize	source
rs4681722	3	57206142	T	C	7.5814e-17	0.347758526920985	-0.0713568689196235	0.00855844234787271	ASB14	30095	biofsci
rs6805497	3	57321644	A	G	2.2717e-40	0.155453618756371	0.14781312556325	0.0111125990920693	ASB14	30840	biofsci
rs76210059	3	57481232	A	G	1.2186e-10	0.0730529475142373	0.100420117210437	0.0155999684972405	ASB14	30341	biofsci
