## Supplementary material for "Multi-level Regulatory Roles of Lactate Metabolism Gene Network in Oral Cancer: Machine Learning Insights": ASB16-AS1.csv

SNP	CHR	BP	effect_allele	other_allele	P	EAF	BETA	SE	gene	samplesize	source
rs1052169	17	43189049	C	A	2.0444e-08	0.821282272915179	-0.0645774533455638	0.0115152377577682	ASB16-AS1	25690	biofsci
rs111516722	17	42343302	C	T	1.201e-10	0.0364616217191305	-0.166619995350815	0.0258762863367264	ASB16-AS1	21255	biofsci
rs112619384	17	42234203	A	G	1.892e-21	0.0381575165277379	0.248507055363342	0.0261286582093537	ASB16-AS1	19955	biofsci
rs11650246	17	42976338	T	C	2.2014e-11	0.0230347619988149	-0.226861024363771	0.0339003323914781	ASB16-AS1	19333	biofsci
rs116923381	17	42303774	T	C	4.6479e-11	0.0318691547360489	0.180106209458757	0.0273642786864926	ASB16-AS1	21642	biofsci
rs117075781	17	42126843	A	G	7.1655e-09	0.96788421472583	0.157777977477687	0.0272637378786763	ASB16-AS1	21640	biofsci
rs117315836	17	42204859	A	G	6.1458e-77	0.0242522420998263	-0.597801207035109	0.0322002686241986	ASB16-AS1	20378	biofsci
rs118048999	17	42160711	A	G	3.4659e-28	0.019804822043628	-0.434938746828831	0.0395082794517869	ASB16-AS1	16501	biofsci
rs11870606	17	42332803	T	C	3.6258e-30	0.137626600420409	0.147426122117251	0.0129178383643737	ASB16-AS1	25246	biofsci
rs12150561	17	42246196	C	T	2.7622e-14	0.0548184357541899	0.164844794278084	0.0216641645238049	ASB16-AS1	20561	biofsci
rs12941086	17	42626662	T	C	1.7958e-08	0.146139143730887	0.0709455229382233	0.0125995458794884	ASB16-AS1	25241	biofsci
rs146226963	17	41875875	A	G	5.4474e-12	0.0164673111584467	-0.290444358772789	0.042133687117067	ASB16-AS1	17390	biofsci
rs148868301	17	42417823	T	C	9.005e-18	0.0268578352180937	-0.293125226567126	0.0341403028881219	ASB16-AS1	16413	biofsci
rs1684666	17	42027081	T	C	1.8464e-28	0.436195811557694	-0.0984597612864525	0.00889814565362149	ASB16-AS1	25678	biofsci
rs16939858	17	43183420	T	C	4.0007e-10	0.20677214476305	0.0681275508526063	0.0108932621564424	ASB16-AS1	25690	biofsci
rs184229944	17	42441262	T	G	3.1303e-15	0.0562649479103328	-0.157012026969064	0.0199117390327775	ASB16-AS1	23750	biofsci
rs187076307	17	42392768	A	G	3.2538e-08	0.917374707548332	0.114680187696924	0.0207483332784998	ASB16-AS1	15323	biofsci
rs192253630	17	42221595	A	G	1.7519e-34	0.0220560834730762	-0.411320608719296	0.0335867887738779	ASB16-AS1	20549	biofsci
rs2074108	17	42336149	T	C	1.252e-46	0.41055589539685	-0.129739280432375	0.00904812679111045	ASB16-AS1	25237	biofsci
rs228757	17	42164885	G	C	1.6769846438804e-308	0.240350141124418	-0.396073578347195	0.0104040972535973	ASB16-AS1	25299	biofsci
rs35503991	17	42306838	A	G	5.9691e-84	0.062847251901872	-0.37726005647936	0.0194333723010024	ASB16-AS1	22479	biofsci
rs35652202	17	41967029	A	G	9.3537e-35	0.254714058930577	0.126458496410423	0.0102831850450838	ASB16-AS1	24908	biofsci
rs4792937	17	42421862	C	T	1.1152e-27	0.568585816828893	-0.0971171155413808	0.00890753893874792	ASB16-AS1	25690	biofsci
rs4793019	17	41781160	T	G	5.0046e-11	0.597899207035214	-0.0591189246596638	0.00899749256683769	ASB16-AS1	25690	biofsci
rs55805524	17	42311219	T	G	5.322e-23	0.0783239359767188	0.179039519332506	0.0181294826980139	ASB16-AS1	21073	biofsci
rs6503467	17	41767457	G	C	2.5472e-09	0.516440786741666	-0.0527238245430131	0.00884880327325127	ASB16-AS1	25570	biofsci
rs708387	17	42378720	T	C	5.9627e-09	0.058388894417355	0.126686371625445	0.0217756491500989	ASB16-AS1	19179	biofsci
rs72822657	17	42155408	A	G	7.5527e-48	0.413226366001735	0.140248236890378	0.00965066140652866	ASB16-AS1	22141	biofsci
rs72822665	17	42206470	G	A	1.8361e-12	0.0453868308670176	0.172669020264632	0.0245042248300053	ASB16-AS1	19219	biofsci
rs72822671	17	42239948	C	T	1.7399e-13	0.0153498871331828	-0.340296918231085	0.0461908076652032	ASB16-AS1	15505	biofsci
rs76335095	17	42270068	T	G	1.3502e-44	0.0394039610658048	-0.317690222499802	0.0226757997801445	ASB16-AS1	25690	biofsci
rs79882528	17	41826182	T	C	1.4434e-17	0.0495605374220777	-0.176120834738806	0.0206435954684177	ASB16-AS1	24908	biofsci
rs79983227	17	42653420	G	A	7.5146e-09	0.0661336282056735	-0.109388725128644	0.0189293149319312	ASB16-AS1	22594	biofsci
rs80038530	17	42283171	G	A	1.7862e-41	0.0704581718714383	0.257117375278574	0.0190594260526878	ASB16-AS1	21016	biofsci
rs9789081	17	41987902	A	C	3.9219e-15	0.0671929958709283	-0.139697006244743	0.0177790371172071	ASB16-AS1	25237	biofsci
rs9890770	17	42615552	A	G	5.2079e-14	0.569799494015028	0.0672333089389666	0.00893252231213352	ASB16-AS1	25564	biofsci
