## Supplementary material for "Multi-level Regulatory Roles of Lactate Metabolism Gene Network in Oral Cancer: Machine Learning Insights": ASB16.csv

SNP	CHR	BP	effect_allele	other_allele	P	EAF	BETA	SE	gene	samplesize	source
rs227579	17	42223134	A	T	6.476e-24	0.271754117196476	-0.0915151348893203	0.00907510113735549	ASB16	30677	biofsci
rs80038530	17	42283171	G	A	1.0061e-20	0.0704581718714383	0.158446666511474	0.0169724885128246	ASB16	26502	biofsci
