## Supplementary material for "Multi-level Regulatory Roles of Lactate Metabolism Gene Network in Oral Cancer: Machine Learning Insights": ASCC1.csv

SNP	CHR	BP	effect_allele	other_allele	P	EAF	BETA	SE	gene	samplesize	source
rs11000092	10	73688737	C	T	1.7525e-10	0.374509137592509	0.0524829303802658	0.00822397329555852	ASCC1	31559	biofsci
rs11000322	10	74235771	G	A	2.9535e-64	0.666313117921133	0.143061847279821	0.00845279396387673	ASCC1	31474	biofsci
rs111510740	10	74101833	A	G	6.7241e-12	0.0246522324433475	-0.206806375941052	0.0301322069472488	ASCC1	22903	biofsci
rs112027890	10	73400541	T	C	4.4042e-11	0.0438853256424605	0.135212396745055	0.0205178143770948	ASCC1	28306	biofsci
rs12218638	10	73975593	C	T	1.1255e-300	0.0437832186111353	0.765043680056532	0.0206418766052266	ASCC1	28029	biofsci
rs1245549	10	73845421	A	G	1.6769846438804e-308	0.611522198731501	-0.341036965561097	0.00816594870522917	ASCC1	31563	biofsci
rs12777967	10	73985521	A	G	2.3233e-41	0.0379660243985862	-0.331411920270485	0.0246022448756188	ASCC1	22617	biofsci
rs13618	10	74035347	A	G	5.65e-09	0.0355448211003292	0.131888656422711	0.0226348349733492	ASCC1	28468	biofsci
rs144998380	10	73887138	T	C	5.1702e-09	0.0210013791950516	0.169161981707246	0.0289571676036916	ASCC1	29002	biofsci
rs146275057	10	73948128	T	C	7.2858e-09	0.0252055964968493	0.169131966231791	0.0292403385484235	ASCC1	23801	biofsci
rs34225583	10	74233498	A	G	2.2136e-17	0.0335212023617821	-0.216424952584924	0.0255157925707291	ASCC1	23705	biofsci
rs3747858	10	73515103	G	T	4.5467e-10	0.364254525607205	0.0556846844121705	0.00893241649216724	ASCC1	27061	biofsci
rs3780937	10	73837163	T	C	2.7528e-12	0.0417547568710359	0.139083468116659	0.0198977765227913	ASCC1	31563	biofsci
rs4747218	10	73675229	T	C	9.5189e-27	0.737515570150606	0.0968419457283951	0.00904532338234452	ASCC1	31568	biofsci
rs58592379	10	73950518	G	A	7.2977e-14	0.0189655172413793	-0.238114636221004	0.0318237221470676	ASCC1	26535	biofsci
rs61853769	10	73858832	A	G	7.1825e-09	0.0423748708798948	0.125076792796441	0.0216149021526356	ASCC1	26373	biofsci
rs67082123	10	74081216	T	C	1.5511e-41	0.216787037916944	-0.143345269957778	0.0106177748940986	ASCC1	26121	biofsci
rs7074184	10	73874469	C	T	4.0583e-09	0.0159617210899262	0.24226277513095	0.04118854349535	ASCC1	18764	biofsci
rs71479432	10	73915454	C	T	5.1551e-36	0.0285041707179776	-0.33933479434395	0.0270833002916324	ASCC1	24616	biofsci
rs72806288	10	73905587	A	G	8.8648e-21	0.0813806811666221	0.136799565024848	0.0146328475338918	ASCC1	31236	biofsci
rs73274945	10	73933003	T	C	3.8154e-10	0.0168865435356201	-0.284869409934502	0.0454968472896208	ASCC1	14550	biofsci
rs74980167	10	73621010	A	G	8.4654e-36	0.0361649435905499	0.27080680205031	0.0216815424933395	ASCC1	30514	biofsci
rs75447790	10	73536942	T	C	7.0461e-25	0.0990336340643992	0.137238270499213	0.0133238452165213	ASCC1	31566	biofsci
rs76459610	10	73903708	G	A	8.9358e-26	0.0263485080336649	-0.287458923867266	0.0273859081861999	ASCC1	25987	biofsci
rs76915479	10	73876484	C	T	3.5102e-17	0.0219484565278958	-0.269793883992598	0.0320112343223975	ASCC1	22730	biofsci
rs78293844	10	74509429	G	A	1.1099e-16	0.0164856585909217	0.303445019711319	0.0365927066278347	ASCC1	23030	biofsci
rs78777845	10	73683561	A	G	6.2471e-16	0.088726119459337	-0.113162319565393	0.013997788251969	ASCC1	31561	biofsci
rs79033584	10	73865733	A	G	1.5295e-22	0.0244262084882677	-0.265193934366864	0.027146754943429	ASCC1	28472	biofsci
rs7904738	10	74710484	C	G	2.0766e-34	0.0910052110867759	0.169298357761311	0.0138395930450924	ASCC1	31557	biofsci
rs79452292	10	73568097	G	A	3.0735e-08	0.0274055268853005	-0.140579293400714	0.0253881552771644	ASCC1	29103	biofsci
rs874692	10	73730073	A	G	1.9002e-10	0.152587870145122	-0.073651078157748	0.0115638124943474	ASCC1	28917	biofsci
rs921360	10	73867539	G	T	1.6924e-34	0.0403576607056549	-0.285917712097219	0.0233415551988456	ASCC1	23696	biofsci
