## Supplementary material for "Multi-level Regulatory Roles of Lactate Metabolism Gene Network in Oral Cancer: Machine Learning Insights": ASCC2.csv

SNP	CHR	BP	effect_allele	other_allele	P	EAF	BETA	SE	gene	samplesize	source
rs112674349	22	30790809	C	A	3.6708e-08	0.0153256704980843	0.278993472503123	0.0506698883970728	ASCC2	12905	biofsci
rs11704738	22	29586058	C	T	7.3541e-12	0.470148401826484	-0.0548107321653379	0.00800086593369017	ASCC2	31355	biofsci
rs12373962	22	30488136	T	C	1.276e-62	0.172165181941718	-0.176067548665105	0.0105420200979017	ASCC2	31567	biofsci
rs132279	22	29539546	T	C	7.899e-09	0.190254007589251	-0.0591375521237667	0.0102484320192303	ASCC2	30901	biofsci
rs140932249	22	30260522	A	G	1.9998e-69	0.0368350902702048	-0.382780092727005	0.0217344204549819	ASCC2	29834	biofsci
rs1476576	22	30660517	A	C	5.3797e-16	0.214370003806624	-0.0788549332579364	0.00973217318826737	ASCC2	31345	biofsci
rs147697765	22	30860745	G	T	4.7831e-20	0.0183688770409863	0.283120886854698	0.0308780550610425	ASCC2	29083	biofsci
rs150149236	22	29811791	T	C	2.4323e-18	0.0361311952175142	0.191631343102977	0.0219378312005422	ASCC2	29832	biofsci
rs165633	22	29880773	G	A	9.2458e-22	0.244635107695983	-0.0907379279153646	0.00946675791248365	ASCC2	30192	biofsci
rs17711461	22	30218270	C	T	1.6327e-223	0.0606937502348829	0.530994104417431	0.0166375512892657	ASCC2	31684	biofsci
rs187668394	22	30407479	A	G	5.312e-10	0.0256581063077135	0.188229784301453	0.030312218674244	ASCC2	21767	biofsci
rs2527341	22	30096914	A	G	1.1396e-15	0.0969923646370296	-0.108925727408102	0.0135975292306668	ASCC2	30876	biofsci
rs2857644	22	30060389	T	C	1.698e-20	0.0635030437188711	0.164489516024959	0.0177255453808228	ASCC2	26759	biofsci
rs41278851	22	30094366	A	G	4.2815e-15	0.027781691794655	0.207911070860311	0.0264973008169644	ASCC2	26366	biofsci
rs4820853	22	30864610	G	A	5.9249e-13	0.643554538520214	-0.0601059475479773	0.00834561413309692	ASCC2	31295	biofsci
rs4823084	22	30676851	A	G	1.7859e-21	0.293011163786512	0.0836649902127682	0.0087911096157159	ASCC2	31231	biofsci
rs5749102	22	30855674	T	C	3.1596e-19	0.285598857529407	-0.0788250486987524	0.00879459200691209	ASCC2	31684	biofsci
rs5753138	22	30836392	C	G	1.8318e-36	0.25711117907937	0.115459460099663	0.00915523856380093	ASCC2	31231	biofsci
rs5763483	22	30169111	C	A	8.9004e-56	0.188483369846644	-0.179340521421105	0.0113986412064134	ASCC2	25159	biofsci
rs5763914	22	30657508	T	C	9.0199e-09	0.0191067845096281	-0.175878477696424	0.0305976718735624	ASCC2	28496	biofsci
rs5997591	22	30604667	C	A	1.7838e-23	0.0654870624048706	0.161169610885961	0.0161421428314131	ASCC2	31355	biofsci
rs6006133	22	29814381	G	A	9.2823e-11	0.470966514459665	-0.0518253986461054	0.00800009241075398	ASCC2	31355	biofsci
rs6006267	22	30216982	A	C	6.098e-247	0.436149423127513	0.268849532199392	0.00801060530900972	ASCC2	31684	biofsci
rs6006393	22	30590026	T	C	5.6042e-46	0.116445563531136	-0.176288095169352	0.0123847393387347	ASCC2	31684	biofsci
rs67087719	22	30615511	T	C	3.1162e-14	0.0472978137899404	-0.143109308978615	0.0188467871648184	ASCC2	31239	biofsci
rs7290441	22	30668047	T	A	1.9761e-13	0.169569601686758	0.0844626520215549	0.0114907355991504	ASCC2	26892	biofsci
rs74916285	22	29955623	G	A	3.4498e-31	0.0330046248518901	0.260120286864529	0.0223946249226907	ASCC2	31238	biofsci
rs77334376	22	30250360	G	A	8.852e-20	0.0831243207089708	0.13691162715918	0.0150414320731222	ASCC2	28997	biofsci
rs78197964	22	30596321	G	A	6.8039e-14	0.0763389611438727	0.115503003561494	0.0154172566754978	ASCC2	29833	biofsci
rs78858203	22	29625946	C	T	1.2627e-10	0.0188788388725284	-0.215288534267948	0.0334740782504778	ASCC2	24091	biofsci
rs9537	22	29655416	T	C	6.5651e-13	0.774803684687406	-0.0684909982422369	0.00952838695096575	ASCC2	31563	biofsci
