## Supplementary material for "Multi-level Regulatory Roles of Lactate Metabolism Gene Network in Oral Cancer: Machine Learning Insights": ASCC3.csv

SNP	CHR	BP	effect_allele	other_allele	P	EAF	BETA	SE	gene	samplesize	source
rs13198331	6	101632027	T	G	1.3903e-09	0.0953372826294668	0.0825598769438242	0.0136311649815616	ASCC3	31200	biofsci
rs138699168	6	101794821	C	T	1.3427e-09	0.0140130861504907	-0.238522755099513	0.0393465556654481	ASCC3	23375	biofsci
rs2157342	6	100920655	T	A	9.5125e-32	0.430186898244289	0.0943205316466389	0.00804446363266543	ASCC3	31520	biofsci
rs626120	6	101351896	C	T	1.185e-15	0.35115938216393	-0.0666688398826363	0.00832756749889284	ASCC3	31644	biofsci
rs705588	6	101275792	C	A	7.9979e-101	0.252997601918465	-0.19595929688501	0.00919288889704685	ASCC3	31306	biofsci
rs77019936	6	101816891	T	G	6.1879e-09	0.017187412665586	0.208825456193853	0.0359319056719811	ASCC3	22926	biofsci
rs77831352	6	101398090	A	G	2.4593e-14	0.0230462300495322	0.219304615367835	0.0287650334952564	ASCC3	26839	biofsci
rs78252844	6	100994223	C	T	3.7979e-08	0.0501144253520034	0.101543103215896	0.0184620467293132	ASCC3	30816	biofsci
rs79492793	6	101328762	A	G	2.8788e-83	0.0777716708542714	0.292237932328615	0.015116641268382	ASCC3	30507	biofsci
rs9404063	6	101387049	C	A	1.8369e-47	0.0692434890450599	-0.226589274098138	0.0156578382106748	ASCC3	31644	biofsci
rs9485251	6	101088622	C	T	9.5104e-34	0.0371900826446281	-0.326614129203646	0.0269737318272671	ASCC3	19192	biofsci
