## Supplementary material for "Multi-level Regulatory Roles of Lactate Metabolism Gene Network in Oral Cancer: Machine Learning Insights": ASCL2.csv

SNP	CHR	BP	effect_allele	other_allele	P	EAF	BETA	SE	gene	samplesize	source
rs10831658	11	2279372	A	G	9.319e-48	0.790483287204599	-0.149263636910058	0.0102813517733321	ASCL2	28560	biofsci
rs10840523	11	2213452	C	T	1.388e-10	0.334458044398939	-0.0590121786536574	0.00919593882903095	ASCL2	26562	biofsci
rs11021848	11	2257373	T	C	1.7093e-24	0.0249776464642538	-0.263723791356477	0.025819076329898	ASCL2	30798	biofsci
rs11043034	11	2210407	T	C	7.9609e-16	0.0359075854269327	-0.17722626370526	0.02200311172563	ASCL2	29833	biofsci
rs114925068	11	2282255	A	G	4.0882e-08	0.0186146269130964	-0.185455538822461	0.0337996936015712	ASCL2	23958	biofsci
rs11511843	11	2359064	G	A	2.4978e-09	0.129832935560859	-0.100573043955517	0.0168704258920602	ASCL2	15550	biofsci
rs11603894	11	2313701	A	G	4.2069e-11	0.0305035752320097	-0.251322281366502	0.0380987601744083	ASCL2	11648	biofsci
rs117600357	11	2325192	A	G	1.8409e-30	0.0264399449577354	0.317082734214373	0.0276413949782826	ASCL2	25423	biofsci
rs11821527	11	2282870	G	A	5.3885e-16	0.0179550080901926	-0.277151296531481	0.0342069186802943	ASCL2	24234	biofsci
rs187998805	11	2212885	T	C	8.5467e-15	0.0282395478347602	-0.194028468053873	0.025006568810026	ASCL2	29137	biofsci
rs2074251	11	2420243	C	T	2.4344e-09	0.726289422748491	0.0628799980114859	0.0105399014417751	ASCL2	22641	biofsci
rs2234310	11	2338038	A	G	1.0068e-14	0.0361379382741969	0.188756101010106	0.0243918202507083	ASCL2	24127	biofsci
rs61871274	11	2207877	T	C	3.8328e-11	0.151011593543987	-0.0793413250199228	0.0120028630026206	ASCL2	27070	biofsci
rs72636997	11	2310033	G	A	9.2804e-24	0.0426796116504854	-0.26238363129829	0.0261104220617266	ASCL2	17950	biofsci
rs72844143	11	2287484	A	G	3.028e-63	0.0794978289597886	0.247007363842902	0.0147138546673638	ASCL2	31560	biofsci
rs739544	11	2271122	C	G	1.2422e-12	0.412728167840642	0.0574783311773693	0.00809485553014805	ASCL2	31481	biofsci
rs74048205	11	2318624	A	G	5.6712e-223	0.129088653282202	0.377728733675093	0.0118497555777797	ASCL2	31673	biofsci
rs75308848	11	2135691	T	C	4.5919e-11	0.0189199118295371	0.327468246575647	0.049739241851185	ASCL2	10888	biofsci
rs756924	11	2323029	T	C	3.1928e-122	0.918693361433087	-0.358425283041015	0.0152454576522212	ASCL2	28800	biofsci
rs7944004	11	2311152	G	T	1.6769846438804e-308	0.511323574494175	0.304048844620672	0.00801218617489247	ASCL2	31171	biofsci
