## Supplementary material for "Multi-level Regulatory Roles of Lactate Metabolism Gene Network in Oral Cancer: Machine Learning Insights": ASF1A.csv

SNP	CHR	BP	effect_allele	other_allele	P	EAF	BETA	SE	gene	samplesize	source
rs111718175	6	119422479	T	C	4.5412e-08	0.0182542743283198	-0.172010250252175	0.0314553160434817	ASF1A	28198	biofsci
rs112742282	6	119121361	A	G	2.2424e-09	0.034141017245143	-0.139725712514267	0.023368630003055	ASF1A	27766	biofsci
rs11755088	6	118886547	A	G	2.0572e-14	0.0170932316316684	0.255668290479699	0.0334333656522994	ASF1A	26624	biofsci
rs117699245	6	119347801	A	G	1.2748e-25	0.0140791027154664	0.423243172140325	0.0404498702276817	ASF1A	22015	biofsci
rs117719795	6	119510401	A	G	3.8706e-19	0.0269237412557216	0.233339931864628	0.0260986200034257	ASF1A	28019	biofsci
rs12194135	6	119103779	G	T	2.0443e-20	0.166943490241969	-0.0991611119067573	0.0107085434024576	ASF1A	31352	biofsci
rs12527198	6	119117601	A	G	1.5354e-24	0.213703284258211	-0.0996118597348492	0.00974227700909066	ASF1A	31351	biofsci
rs12530153	6	119422682	G	A	5.9249e-13	0.0310091100210231	0.388874735935849	0.0539931321849755	ASF1A	5708	biofsci
rs13191250	6	119428797	G	T	1.4317e-79	0.486032465081163	-0.150918505026361	0.00799022151887508	ASF1A	31351	biofsci
rs139811148	6	118781263	A	G	1.3039e-11	0.135790198027372	0.0793232472599593	0.011719991616672	ASF1A	31019	biofsci
rs144457826	6	119076003	A	G	6.5874e-72	0.057738485046933	0.326248362947921	0.0181932347565257	ASF1A	27766	biofsci
rs145338039	6	119316170	G	A	2.6871e-16	0.0288067637060926	-0.206748036424923	0.0252547531209825	ASF1A	28021	biofsci
rs147007460	6	118915527	T	C	4.3801e-08	0.0454186413902054	-0.109333248719593	0.019971002213786	ASF1A	28915	biofsci
rs149216503	6	119084349	T	G	1.187e-47	0.0185451469655318	0.450173043340824	0.0310432054160483	ASF1A	28506	biofsci
rs1857312	6	119001526	C	A	2.1012e-12	0.436703286515552	-0.0616220858642358	0.00876883141193553	ASF1A	26434	biofsci
rs195081	6	119659350	T	C	2.636e-10	0.138201102136333	0.0731163261892822	0.0115710529030816	ASF1A	31355	biofsci
rs3819725	6	119507912	A	G	2.3999e-16	0.131470941263019	0.0979542734054926	0.0119452060784962	ASF1A	30688	biofsci
rs3951094	6	119131030	A	T	1.6769846438804e-308	0.790056851142824	0.472512422557103	0.00990623232506478	ASF1A	30718	biofsci
rs4946423	6	119833609	G	C	1.0478e-08	0.0756294590615681	-0.0864325293291203	0.0151037167247615	ASF1A	31352	biofsci
rs62421116	6	119350953	G	C	7.077e-55	0.350005662300404	-0.130627543979699	0.00837259444292958	ASF1A	31352	biofsci
rs6934702	6	119046623	T	G	1.4164e-44	0.963007542930509	0.30405825194953	0.02170774774929	ASF1A	29785	biofsci
rs706980	6	119450357	T	C	2.0615e-26	0.633949284057275	0.0903311361101633	0.00849415920919303	ASF1A	29863	biofsci
rs74720876	6	119144520	T	G	1.9979e-64	0.023232822540781	0.535871917984783	0.0316185932254415	ASF1A	22039	biofsci
rs74769516	6	119035731	G	A	5.285e-10	0.0178254250190307	-0.196565607861965	0.0316515478901124	ASF1A	28507	biofsci
rs74868820	6	119365624	C	T	3.7249e-13	0.0405806592447064	-0.156245009746762	0.0215062435130641	ASF1A	27766	biofsci
rs763098	6	118481215	A	G	3.2311e-13	0.181248584585189	0.0755113164158851	0.0103661683070514	ASF1A	31355	biofsci
rs76745922	6	119404444	A	G	4.5086e-46	0.0173226256056282	0.544156776472585	0.0381875123843887	ASF1A	20142	biofsci
rs808037	6	119448154	T	C	1.2044e-27	0.069386585132811	-0.172130892092743	0.0157979122315702	ASF1A	31026	biofsci
rs871746	6	119041759	A	G	2.2319e-47	0.252057574504867	0.132727492738572	0.00918021114528789	ASF1A	31470	biofsci
rs9374730	6	118746333	G	T	5.7392e-35	0.0519363939471659	0.233879564904734	0.0189575719303505	ASF1A	28255	biofsci
rs9385052	6	119047912	G	A	3.2358e-13	0.610136678669609	-0.0602838375127722	0.00827619954870569	ASF1A	30688	biofsci
rs9401098	6	119244433	C	T	1.7363e-38	0.0933890708498535	-0.188186186813249	0.014505876530147	ASF1A	28065	biofsci
