## Supplementary material for "Multi-level Regulatory Roles of Lactate Metabolism Gene Network in Oral Cancer: Machine Learning Insights": ASF1B.csv

SNP	CHR	BP	effect_allele	other_allele	P	EAF	BETA	SE	gene	samplesize	source
rs10421422	19	14246429	G	T	1.426e-17	0.322409715273356	0.07847517113365	0.00919656058567812	ASF1B	27061	biofsci
rs142805496	19	14287415	A	G	6.8972e-18	0.0745736743938183	-0.163641954809568	0.018991696722517	ASF1B	20087	biofsci
