## Supplementary material for "Multi-level Regulatory Roles of Lactate Metabolism Gene Network in Oral Cancer: Machine Learning Insights": ASGR1.csv

SNP	CHR	BP	effect_allele	other_allele	P	EAF	BETA	SE	gene	samplesize	source
rs10459916	17	7017420	A	G	2.2487e-33	0.281070314555226	0.106380352557031	0.00883719222424621	ASGR1	31684	biofsci
rs111461275	17	7074010	C	T	1.9898e-12	0.0144305563006276	-0.27086667565752	0.0385016311771549	ASGR1	23716	biofsci
rs117542665	17	7077642	A	G	2.7919e-18	0.0197246287128713	0.283473678693241	0.0325099406731089	ASGR1	24467	biofsci
rs12942113	17	7085367	T	C	7.4229e-10	0.0143271970195047	-0.239859291345293	0.0389590675760217	ASGR1	23327	biofsci
rs12947558	17	6885067	C	T	1.0791e-08	0.254626089616149	-0.0525148915977918	0.00918445758819683	ASGR1	31231	biofsci
rs148282124	17	6992266	G	A	3.0939e-10	0.0948279739149989	-0.0919200374861301	0.0146046231249512	ASGR1	27310	biofsci
rs4796382	17	7026284	T	C	5.2273e-23	0.402075427863393	0.0810326445689358	0.00820392663672621	ASGR1	30901	biofsci
rs67143157	17	7074718	G	A	1.7043e-50	0.22851571059205	-0.150685679781461	0.0100834239911577	ASGR1	27894	biofsci
rs7211408	17	7205230	T	C	3.8895e-10	0.417845247864073	-0.0558691305441192	0.00892720555807794	ASGR1	25792	biofsci
rs72837677	17	7053125	T	C	6.8972e-18	0.321510297482838	0.0836800473577506	0.00971149262560065	ASGR1	24303	biofsci
rs72837678	17	7053956	T	C	3.6093e-15	0.439157384536515	0.0688230255993735	0.00874720711735809	ASGR1	26532	biofsci
