## Supplementary material for "Multi-level Regulatory Roles of Lactate Metabolism Gene Network in Oral Cancer: Machine Learning Insights": ASGR2.csv

SNP	CHR	BP	effect_allele	other_allele	P	EAF	BETA	SE	gene	samplesize	source
rs11078672	17	7215142	A	G	1.7319e-29	0.295034935912267	0.107020322103365	0.00949123532050025	ASGR2	26686	biofsci
rs112914051	17	6970193	A	G	1.946e-55	0.0512337145490344	0.29566014258825	0.0188509473025708	ASGR2	28946	biofsci
rs113342378	17	7251839	A	G	2.9684e-17	0.0265270590511196	0.231641649916226	0.0274203520344025	ASGR2	25752	biofsci
rs11571363	17	6910591	T	C	4.4718e-10	0.0182739557739558	-0.20987312118925	0.0336518489544384	ASGR2	24611	biofsci
rs11653054	17	7004927	T	C	2.8259e-64	0.0313746287653797	-0.405677631532332	0.0239658794688067	ASGR2	28645	biofsci
rs116918778	17	7026514	T	C	3.0152e-37	0.0190499958406123	0.504505152538021	0.0395609642377257	ASGR2	17096	biofsci
rs116966909	17	6958690	T	G	1.4155e-103	0.0370362464244546	0.479329570149783	0.022179888489648	ASGR2	28498	biofsci
rs117563700	17	7018005	T	G	7.1126e-40	0.0132532850022655	0.838893654664411	0.0634760897603955	ASGR2	9489	biofsci
rs117613045	17	7558895	T	C	3.6755e-11	0.0299983380422137	-0.160663756874259	0.0242819207560166	ASGR2	29143	biofsci
rs117787477	17	7039635	G	T	2.1384e-126	0.0385421030582321	-0.539044804467699	0.0225400294571482	ASGR2	26558	biofsci
rs118062989	17	6846270	A	G	7.3818e-09	0.0219322321473127	-0.176148623583648	0.0304649988902884	ASGR2	25114	biofsci
rs12453853	17	7044746	A	G	3.3482e-114	0.0834304182795295	-0.326277346554247	0.0143654776007259	ASGR2	31684	biofsci
rs12937543	17	7458582	A	T	2.1139e-09	0.480591620934279	-0.0511206260823783	0.0085363233614498	ASGR2	27488	biofsci
rs140593645	17	6963427	T	C	4.5424e-47	0.0274585678549093	-0.356076932176718	0.0247122911656488	ASGR2	30659	biofsci
rs142170330	17	6689875	C	T	6.1242e-10	0.029358326686165	0.155891057680111	0.0251949215631947	ASGR2	27641	biofsci
rs142467156	17	6962940	C	T	9.5794e-30	0.0317808095410192	-0.276807275585065	0.0244367491136672	ASGR2	27211	biofsci
rs143545826	17	7086467	A	G	1.6632e-10	0.0661599352343258	0.109996479285402	0.0172146547232893	ASGR2	27309	biofsci
rs143912437	17	6938825	G	A	1.0504e-19	0.0210201180844085	-0.292908708641607	0.0322462386350643	ASGR2	23367	biofsci
rs146244159	17	7009354	T	C	4.2526e-42	0.01533506393616	0.628878848779678	0.0462560570169524	ASGR2	15476	biofsci
rs146312302	17	6808004	A	G	5.3022e-09	0.0274000718353943	0.161334342599907	0.0276371013087411	ASGR2	24564	biofsci
rs147804428	17	6809413	A	G	1.5494e-11	0.0168464428554115	0.252230249010003	0.0374045717986746	ASGR2	21577	biofsci
rs148807665	17	6992727	T	C	1.1425e-27	0.0361806841438456	-0.257993435214496	0.0236676025589637	ASGR2	25597	biofsci
rs149315303	17	7204397	C	T	6.9388e-09	0.0255260207110349	-0.182559538649035	0.0315170807694625	ASGR2	20236	biofsci
rs189773	17	7042281	T	C	2.9136e-119	0.566435005258104	0.20182958375505	0.00869231991296248	ASGR2	26946	biofsci
rs192217343	17	7114238	T	C	5.0293e-09	0.0149732981815724	-0.241485705391259	0.0413071458564272	ASGR2	19868	biofsci
rs222855	17	7110465	C	A	2.9814e-12	0.268375540457072	-0.0668596703977075	0.0095809455459285	ASGR2	27741	biofsci
rs2242449	17	7095507	T	C	1.1869e-11	0.571653329189651	0.0552048378121525	0.00814002533392596	ASGR2	30817	biofsci
rs2521988	17	7155861	A	G	3.7707e-41	0.146785093647422	-0.152539344567103	0.011353877526394	ASGR2	30970	biofsci
rs28802291	17	7014751	G	A	1.7177e-34	0.0405367570594352	-0.253221945824982	0.0206742170951635	ASGR2	30077	biofsci
rs2920421	17	6907070	A	G	1.0513e-26	0.307231186849646	0.0922332633567543	0.00862226803121915	ASGR2	31599	biofsci
rs311756	17	6802834	C	G	6.6381e-20	0.382086361693031	0.0787802269733274	0.00862550933642755	ASGR2	28465	biofsci
rs314224	17	6987160	C	T	1.6769846438804e-308	0.303149077226304	0.493884734464961	0.00929436194491261	ASGR2	27399	biofsci
rs314252	17	7092506	A	G	2.2971e-28	0.217245000238652	0.11740822113864	0.0106290259948072	ASGR2	26026	biofsci
rs35721044	17	7314656	T	C	1.0181e-19	0.169637859019076	0.101772981536692	0.0111998439019139	ASGR2	28298	biofsci
rs376394	17	6950894	T	C	6.7935e-14	0.123709566414315	-0.0910471719730364	0.01215291011146	ASGR2	31229	biofsci
rs402614	17	7033983	A	G	3.7052e-163	0.199911800204252	-0.29499414791836	0.0108372053385632	ASGR2	26617	biofsci
rs4796407	17	7245371	G	A	5.7619e-13	0.395068088156244	0.062969277099099	0.00873832962338838	ASGR2	27399	biofsci
rs55662831	17	7630193	A	G	3.7936e-08	0.34441244700424	0.0471953654117555	0.00858050750172818	ASGR2	30077	biofsci
rs55714927	17	7080316	T	C	9.4768e-65	0.172955437937511	0.18816655146446	0.0110740925789484	ASGR2	28503	biofsci
rs55946648	17	7013791	G	A	2.4623e-115	0.0239553762637582	0.665579113877705	0.0291571545420485	ASGR2	25154	biofsci
rs57141588	17	6838456	T	C	1.5447e-22	0.0882617494940409	-0.147334347286535	0.0150835233045521	ASGR2	27310	biofsci
rs62059225	17	7249206	A	G	2.0363e-11	0.100830786111764	-0.090000585357513	0.013426310228919	ASGR2	30593	biofsci
rs62059800	17	7448573	A	G	4.2164e-10	0.0951650191326531	0.0866615304342342	0.0138747246932812	ASGR2	30163	biofsci
rs62061397	17	7037900	T	C	7.2317e-12	0.0497815755364601	0.138426586981479	0.0201994144143409	ASGR2	25906	biofsci
rs62061422	17	7062170	T	G	6.6874e-20	0.148742411101474	0.108196404110634	0.0118471431351773	ASGR2	28135	biofsci
rs62061428	17	7090262	C	A	2.7936e-20	0.023918287738028	-0.272469164276834	0.0295311509539733	ASGR2	24558	biofsci
rs6502990	17	6857535	T	C	7.8687e-47	0.472265023112481	0.114355538335304	0.0079572713715837	ASGR2	31684	biofsci
rs6502996	17	6887406	A	G	3.2708e-59	0.342196819085487	0.136848162901351	0.00843346580356887	ASGR2	31231	biofsci
rs71370481	17	6995317	T	C	1.1012e-09	0.0681588320654325	0.102521564059001	0.0168230852888861	ASGR2	27816	biofsci
rs71370493	17	7303996	T	C	5.0451e-11	0.27538963239031	-0.0613972172141746	0.00934579758188212	ASGR2	28687	biofsci
rs7220196	17	7009309	C	T	1.6769846438804e-308	0.584407790296976	-0.321365773127697	0.0081620642806306	ASGR2	30902	biofsci
rs7223012	17	6974859	T	C	1.7438e-71	0.716787157960199	-0.159866798327373	0.00894204632077084	ASGR2	30803	biofsci
rs72837647	17	7019645	T	C	5.8941e-111	0.049099928595588	-0.411483229985735	0.018384724641706	ASGR2	31684	biofsci
rs72837670	17	7041539	G	A	1.2216e-103	0.238397291196388	0.21742008604823	0.0100574101114461	ASGR2	27225	biofsci
rs72839799	17	7203447	G	A	2.9475e-30	0.0181246979217013	0.433235915529526	0.0379017466890797	ASGR2	19558	biofsci
rs75131960	17	7043067	G	A	3.4158e-66	0.0189274447949527	0.582206911955204	0.0338777988394405	ASGR2	23461	biofsci
rs77697176	17	7576501	A	G	4.2311e-18	0.0481151005422021	0.169741955897564	0.019572436540509	ASGR2	28498	biofsci
rs78401640	17	6958207	C	T	9.4526e-12	0.0183656467737049	0.265446827801297	0.0389520929463215	ASGR2	18279	biofsci
rs78516248	17	6722979	C	T	1.3048e-12	0.113198941895467	0.0963473408304096	0.0135819082622021	ASGR2	27001	biofsci
