## Supplementary material for "Multi-level Regulatory Roles of Lactate Metabolism Gene Network in Oral Cancer: Machine Learning Insights": ASH2L.csv

SNP	CHR	BP	effect_allele	other_allele	P	EAF	BETA	SE	gene	samplesize	source
rs12550510	8	37969199	T	C	1.137e-38	0.0502655538694992	-0.579675151760572	0.0445718818152899	ASH2L	5272	biofsci
rs186134873	8	37933002	G	A	1.7958e-08	0.955318783296099	-0.184629726221574	0.0327910001281545	ASH2L	10894	biofsci
