## Supplementary material for "Multi-level Regulatory Roles of Lactate Metabolism Gene Network in Oral Cancer: Machine Learning Insights": ASH2LP1.csv

SNP	CHR	BP	effect_allele	other_allele	P	EAF	BETA	SE	gene	samplesize	source
rs4821965	22	22725582	A	G	1.675e-08	0.663858720876265	-0.128222130369056	0.0227243474291637	ASH2LP1	4339	biofsci
rs5751047	22	22774476	A	C	1.3953e-10	0.108866042345277	-0.239054125798255	0.0372567367680093	ASH2LP1	3713	biofsci
