## Supplementary material for "Multi-level Regulatory Roles of Lactate Metabolism Gene Network in Oral Cancer: Machine Learning Insights": ASIC1.csv

SNP	CHR	BP	effect_allele	other_allele	P	EAF	BETA	SE	gene	samplesize	source
rs3782322	12	50345300	A	G	2.0098e-12	0.0922284290782819	-0.107483135551311	0.0152811657522088	ASIC1	25575	biofsci
rs590460	12	50449976	T	C	2.0581e-43	0.348460699605738	-0.135412651100273	0.00980171485756797	ASIC1	22923	biofsci
rs613066	12	50454091	G	T	3.3695e-15	0.0213941294883198	-0.269211954724086	0.0341800026311956	ASIC1	20442	biofsci
rs77904078	12	50350619	G	T	1.0336e-15	0.0235119047619048	0.456718862156843	0.0569276140695073	ASIC1	6720	biofsci
rs78420941	12	50294296	A	G	9.3193e-11	0.0158108954289292	0.459408646858664	0.0709226637734136	ASIC1	6388	biofsci
rs7953174	12	50511614	A	G	2.6716e-12	0.276158290223917	0.0691833504130963	0.00989167304057652	ASIC1	25564	biofsci
