## Supplementary material for "Multi-level Regulatory Roles of Lactate Metabolism Gene Network in Oral Cancer: Machine Learning Insights": ASIC3.csv

SNP	CHR	BP	effect_allele	other_allele	P	EAF	BETA	SE	gene	samplesize	source
rs2116023	7	150724803	A	G	3.8386e-12	0.320240825688073	-0.146425564890613	0.0210899717539664	ASIC3	5164	biofsci
rs35003472	7	150727754	T	C	3.5733e-26	0.182524665495337	0.213198697228881	0.0201453932938563	ASIC3	8257	biofsci
rs35198870	7	150799291	T	C	2.8398e-09	0.0177582150717159	0.361418487963748	0.0608366698026778	ASIC3	7745	biofsci
