## Supplementary material for "Multi-level Regulatory Roles of Lactate Metabolism Gene Network in Oral Cancer: Machine Learning Insights": ASL.csv

SNP	CHR	BP	effect_allele	other_allele	P	EAF	BETA	SE	gene	samplesize	source
rs10274919	7	64956181	C	T	1.6323e-23	0.455756366623636	0.0810597045574363	0.00811132392953713	ASL	30638	biofsci
rs111242533	7	65207489	T	C	6.0013e-17	0.0507094955778015	-0.168322760524489	0.0201220260994475	ASL	25653	biofsci
rs117007008	7	66055764	A	C	6.1437e-11	0.0225258044930176	0.270151559213755	0.0413050515585828	ASL	13310	biofsci
rs117888257	7	66217774	G	A	7.4057e-12	0.0483652252523731	0.142827806432632	0.0208513834612152	ASL	24986	biofsci
rs137968671	7	65709067	A	G	6.0656e-13	0.0404340210198521	-0.161432648276745	0.022424627134249	ASL	25627	biofsci
rs142902809	7	65538182	T	C	6.3096e-15	0.0247169290251312	-0.319981829200153	0.0410364641487852	ASL	12317	biofsci
rs145052843	7	66047790	C	T	1.1544e-11	0.0268976409041556	0.240522110547609	0.0354438712861198	ASL	15206	biofsci
rs148177278	7	65553268	A	G	1.1519e-09	0.0221050975456262	-0.188402259924583	0.0309525957686441	ASL	24143	biofsci
rs148258877	7	65937944	C	T	6.1932e-11	0.0259867614611424	-0.252639952949973	0.0386364607120423	ASL	13233	biofsci
rs1709470	7	64557394	A	G	7.9371e-48	0.905788475951153	-0.32810376341602	0.0225828358248745	ASL	11489	biofsci
rs2901443	7	66488027	A	G	2.3974e-25	0.147713972892362	-0.116698753849711	0.0112175824601768	ASL	31562	biofsci
rs34735820	7	65538511	T	C	3.5157e-08	0.0470492309048438	0.110503394739193	0.0200416045013681	ASL	27764	biofsci
rs73136336	7	65565028	A	G	2.4613e-13	0.112130715917451	0.0933321421164935	0.0127483768991673	ASL	30902	biofsci
rs74838615	7	66245286	A	G	2.707e-08	0.0351594962603081	0.148287843212288	0.0266723942751795	ASL	20718	biofsci
rs76033962	7	65424355	T	C	1.5295e-10	0.952974838371483	-0.127876934300126	0.0199735929744196	ASL	27967	biofsci
rs7781880	7	65760297	T	C	1.0336e-123	0.609469378392844	-0.194003081435044	0.00820114820317575	ASL	31233	biofsci
rs7789460	7	65878592	G	A	5.9127e-14	0.405642428206195	-0.0730905134273335	0.00973255481795144	ASL	21894	biofsci
rs7796575	7	66466730	G	A	2.5787e-10	0.277307616610903	0.0571998622165443	0.00904731857339011	ASL	30480	biofsci
