## Supplementary material for "Multi-level Regulatory Roles of Lactate Metabolism Gene Network in Oral Cancer: Machine Learning Insights": ASLP1.csv

SNP	CHR	BP	effect_allele	other_allele	P	EAF	BETA	SE	gene	samplesize	source
rs117456055	22	23963732	T	C	5.3243e-18	0.0187125276112338	-0.800059560083169	0.0925352255474403	ASLP1	3180	biofsci
rs143486600	22	23971753	A	G	4.1194e-16	0.0191707652440637	-0.687880573578261	0.0845581528676412	ASLP1	3719	biofsci
rs17546508	22	24015331	C	T	5.5197e-14	0.223516309272123	0.172147589948281	0.0228950112978164	ASLP1	5496	biofsci
rs2298372	22	23950646	G	A	2.2348e-11	0.330320568228795	0.135592776771469	0.0202685845274103	ASLP1	5502	biofsci
rs5760088	22	24232044	T	C	2.207e-10	0.449467275494673	0.121617999547269	0.0191639090396251	ASLP1	5502	biofsci
rs6003807	22	23934030	T	G	9.2524e-10	0.0519561050772295	-0.262940292265899	0.042952870534811	ASLP1	5502	biofsci
rs6003815	22	23960187	T	C	1.1344e-16	0.424630764027209	0.159880300085923	0.0192861554525293	ASLP1	5502	biofsci
rs62238910	22	23995026	C	A	1.0437e-156	0.187445740384252	-0.651515646887717	0.0244286915642505	ASLP1	5501	biofsci
rs735749	22	24187115	A	G	5.2716e-19	0.353404936014625	-0.177610865658488	0.0199421606793492	ASLP1	5502	biofsci
rs9624223	22	23944762	T	C	8.1592e-10	0.147116156404082	0.165322235748162	0.0269171161608236	ASLP1	5500	biofsci
rs9624247	22	23980933	T	C	1.0286e-15	0.141266891237852	0.226679297077167	0.0282515700031367	ASLP1	5164	biofsci
rs979179	22	23947815	A	G	2.39e-09	0.090627436497189	-0.240203922524862	0.0402439262360082	ASLP1	3746	biofsci
