## Supplementary material for "Multi-level Regulatory Roles of Lactate Metabolism Gene Network in Oral Cancer: Machine Learning Insights": ASNS.csv

SNP	CHR	BP	effect_allele	other_allele	P	EAF	BETA	SE	gene	samplesize	source
rs10081358	7	97545241	T	C	1.1161e-20	0.889288856891449	-0.121162127235993	0.0129942330508449	ASNS	30077	biofsci
rs10263203	7	97019275	T	C	2.4614e-09	0.823129765229863	-0.0622036874991113	0.0104302101846325	ASNS	31569	biofsci
rs10953254	7	97914305	G	A	5.352e-11	0.241419023524525	-0.0610230242876485	0.00930129777122083	ASNS	31558	biofsci
rs111427138	7	97592354	A	G	5.9208e-97	0.0265993494171862	-0.652039261747026	0.0312055162357993	ASNS	19831	biofsci
rs112828477	7	97668021	A	G	1.3407e-08	0.0174591381872214	0.192954887582691	0.0339655490472797	ASNS	25265	biofsci
rs113542579	7	97380734	G	A	3.6267e-37	0.0161432994250332	0.469613319040707	0.0368659579727994	ASNS	23163	biofsci
rs116960504	7	97663614	T	C	5.8941e-11	0.0429676445618338	0.140822548667986	0.0215111202425702	ASNS	26277	biofsci
rs117025842	7	97623411	A	G	5.9066e-100	0.0240864642305713	0.625264886470233	0.0294622188831827	ASNS	24505	biofsci
rs117064223	7	97582491	C	T	1.209e-55	0.0205496785949284	0.497024394873936	0.0316289976501467	ASNS	24832	biofsci
rs117303656	7	97664478	T	C	3.2738e-15	0.017823483756514	0.277011309946402	0.0351532734288146	ASNS	23113	biofsci
rs117315362	7	98034729	A	G	3.8247e-09	0.0198775706719857	0.213114673565663	0.0361726311300263	ASNS	19614	biofsci
rs117465946	7	97123485	A	G	2.1006e-10	0.0187393526405451	0.251163376261084	0.0395290099405223	ASNS	17402	biofsci
rs117532461	7	97928299	A	C	1.914e-08	0.0151832179837974	-0.211014795629885	0.0375511256770981	ASNS	23714	biofsci
rs117546412	7	97586202	T	C	1.6315e-09	0.106863362417919	0.0835310733316468	0.0138502857455889	ASNS	27309	biofsci
rs117723999	7	97097419	T	G	8.42e-10	0.0171343766864544	0.237048490893828	0.0386267481780423	ASNS	19899	biofsci
rs117732815	7	98089427	A	G	1.6834e-13	0.050234923086825	0.166226129549156	0.0225483084033038	ASNS	20612	biofsci
rs118044428	7	97327016	T	G	1.5203e-09	0.0146945831732616	-0.350179856582243	0.057956646957555	ASNS	10281	biofsci
rs12056236	7	97183636	C	T	6.9568e-27	0.777178658749563	0.109053654211713	0.0101585116450288	ASNS	27979	biofsci
rs1229537	7	97464192	C	A	7.6928e-53	0.360203080175147	0.126839242591479	0.00829036331613109	ASNS	31567	biofsci
rs12667069	7	97277547	T	C	1.8374e-39	0.0937737859643781	-0.180065753291873	0.0136993596588487	ASNS	31351	biofsci
rs12667967	7	97510166	T	C	1.6769846438804e-308	0.192201959189995	0.453730522822946	0.0102084875900623	ASNS	30902	biofsci
rs12704920	7	97087089	T	C	8.4915e-09	0.232571686271562	-0.0541445084202658	0.00940302671325514	ASNS	31684	biofsci
rs12704923	7	97204687	T	C	1.84e-31	0.108822812576164	0.15376088767339	0.0131769822068396	ASNS	29693	biofsci
rs139745046	7	97621796	C	T	1.388e-125	0.0349627630329385	-0.579393101575753	0.0243068684953287	ASNS	25082	biofsci
rs141523358	7	97642384	A	G	1.9326e-20	0.0148604566872055	-0.389657272915823	0.0420528251886835	ASNS	19313	biofsci
rs142664614	7	97530603	A	G	1.7712e-75	0.0217042689670427	-0.586206142012565	0.0318872774257938	ASNS	23159	biofsci
rs146824756	7	97290795	A	G	8.8318e-33	0.0215253293746521	-0.39863047490806	0.0334300944213128	ASNS	21242	biofsci
rs149378840	7	97513414	G	A	6.9068e-57	0.0147468458135343	0.609753707532197	0.0383620771409461	ASNS	23384	biofsci
rs1614702	7	97626161	T	C	4.1704e-29	0.260380840533512	-0.106105129751297	0.00947544894590032	ASNS	28917	biofsci
rs183031696	7	97535452	T	C	5.1008e-15	0.0182092321967061	0.27697679882073	0.0353991103242075	ASNS	22319	biofsci
rs185593355	7	97552394	A	G	8.695e-09	0.0171612441902038	0.353129932670623	0.0613658758659525	ASNS	7872	biofsci
rs188024382	7	97186012	A	G	1.1542e-14	0.0126558719523544	-0.388284478005138	0.0502907053679849	ASNS	15821	biofsci
rs191766984	7	97520342	A	T	3.8428e-17	0.021551058241928	0.381435995328756	0.0453135649083189	ASNS	11548	biofsci
rs2074891	7	97486213	C	T	1.6769846438804e-308	0.393062497651171	-0.314299115008034	0.00813321416855012	ASNS	31684	biofsci
rs2270595	7	97852899	A	G	5.755e-10	0.900957562568009	0.0875879266861409	0.0141336958716401	ASNS	28050	biofsci
rs28701170	7	97624319	T	A	1.6769846438804e-308	0.109191264698824	0.502524260269415	0.0130731896852808	ASNS	30077	biofsci
rs34262838	7	97675148	T	C	1.2342e-33	0.267932648746602	-0.108624963023657	0.00898685069401732	ASNS	31563	biofsci
rs34711649	7	97126656	G	A	1.1678e-15	0.0615004885072248	-0.150507639442252	0.0187953643920542	ASNS	24522	biofsci
rs35763039	7	97718650	A	T	1.4566e-08	0.695206277678502	-0.049584377420667	0.00875044161663584	ASNS	30817	biofsci
rs3847052	7	97629056	G	A	4.045e-12	0.101463953595433	-0.0992178439987161	0.0143060016723932	ASNS	26797	biofsci
rs58823769	7	97634963	A	G	3.9078e-51	0.288136233197402	-0.132198282839298	0.0087887276017031	ASNS	31559	biofsci
rs58972096	7	97627998	G	A	1.0096e-41	0.0243656104027269	-0.544393776116055	0.0402298073555512	ASNS	12996	biofsci
rs61198277	7	97571568	G	A	2.5513e-251	0.0645378907128401	-0.589648484776944	0.0174142056094454	ASNS	27310	biofsci
rs62478997	7	97555675	T	G	2.9428e-67	0.0203837854500617	-0.645334429241563	0.0372446559535499	ASNS	18051	biofsci
rs62500792	7	96949935	A	C	2.579e-11	0.0443626501356064	-0.136127847154481	0.0204129511230795	ASNS	28304	biofsci
rs6948093	7	97580974	T	C	1.6769846438804e-308	0.289689908086529	0.477890142341385	0.00955464981238962	ASNS	26617	biofsci
rs6953639	7	97398513	A	G	2.1087e-62	0.706546722675755	-0.148708760884096	0.00891988536697716	ASNS	30309	biofsci
rs6967728	7	97915637	A	G	3.6332e-16	0.81828476521214	-0.0841169238024119	0.0103209683074333	ASNS	31567	biofsci
rs6978862	7	97311710	C	T	9.5776e-14	0.107317632665545	0.0962670640394293	0.0129273062307876	ASNS	31231	biofsci
rs73142309	7	97187908	A	G	4.6781e-14	0.0189397838394236	-0.249871481724457	0.0331376958416605	ASNS	24505	biofsci
rs75422942	7	98140894	T	C	2.5912e-09	0.0332035417111158	-0.152278286935953	0.0255697832111955	ASNS	23823	biofsci
rs75673791	7	97280128	G	A	5.4009e-80	0.099837692975503	0.2514330117366	0.0132755886763959	ASNS	31568	biofsci
rs76165495	7	97675415	A	G	1.3595e-30	0.10827570655442	0.146992257338294	0.012784714706527	ASNS	31683	biofsci
rs76576182	7	96656620	G	A	3.0144e-08	0.0169604256734287	-0.187723259973997	0.0338813955120379	ASNS	26124	biofsci
rs77767644	7	96972567	C	T	3.8063e-09	0.0172439095978867	0.293542635541115	0.0498163148987891	ASNS	11889	biofsci
rs7783941	7	97174086	C	T	3.3981e-13	0.394330098606981	-0.0601642724020932	0.0082671621301399	ASNS	30631	biofsci
rs7784118	7	97257092	A	G	1.3238e-100	0.321377525398849	0.183225317393571	0.00860495549680978	ASNS	30962	biofsci
rs7786331	7	97039751	T	C	1.6114e-09	0.0158249158249158	0.233616281272855	0.038723069993843	ASNS	21410	biofsci
rs78606234	7	97400483	T	G	3.9094e-15	0.0281336193686791	0.229757673160391	0.0292390680920336	ASNS	21390	biofsci
