## Supplementary material for "Multi-level Regulatory Roles of Lactate Metabolism Gene Network in Oral Cancer: Machine Learning Insights": ASNSD1.csv

SNP	CHR	BP	effect_allele	other_allele	P	EAF	BETA	SE	gene	samplesize	source
rs111533674	2	190549846	T	C	1.8965e-61	0.0486004514672686	0.330937458934846	0.0200084316673527	ASNSD1	27011	biofsci
rs113115346	2	190560470	C	A	4.1703e-93	0.064789234471081	0.355831842382067	0.0173849579525922	ASNSD1	27303	biofsci
rs113157103	2	191271570	A	G	8.8879e-10	0.016745370945694	-0.26619412191486	0.0434382797139178	ASNSD1	16094	biofsci
rs113519295	2	191009628	A	G	7.7227e-12	0.926379557635691	0.104649032183239	0.0152910710691778	ASNSD1	31355	biofsci
rs113756727	2	190799688	G	A	4.2081e-20	0.0315741305674192	0.254719440276426	0.0277393592529813	ASNSD1	21251	biofsci
rs114296202	2	190608493	G	A	2.7366e-16	0.017480577136515	0.304164835447464	0.0371630666675786	ASNSD1	21079	biofsci
rs114572598	2	190564538	T	G	5.5827e-69	0.0146222955628896	-0.817919253093348	0.0465957930380465	ASNSD1	15983	biofsci
rs115109977	2	190485137	G	A	1.756e-22	0.0283950617283951	0.274460682304037	0.0281350967498064	ASNSD1	22895	biofsci
rs115845261	2	191389774	A	G	5.2173e-11	0.0303690020671153	0.162830576092869	0.0248043408726913	ASNSD1	27598	biofsci
rs11677229	2	190775545	G	A	1.7011e-86	0.103009166998804	0.264961330257453	0.0134414895474606	ASNSD1	29951	biofsci
rs12693541	2	190418690	C	T	1.9575e-44	0.135119161105815	0.164056817511798	0.0117318357190625	ASNSD1	31086	biofsci
rs12999011	2	190504787	C	T	5.2605e-138	0.133189344852412	0.301139265442898	0.0120426322154553	ASNSD1	29863	biofsci
rs13011157	2	190109401	T	C	2.2798e-12	0.0165985085398124	-0.335588242989071	0.0478311658883242	ASNSD1	13389	biofsci
rs13024726	2	190492804	A	G	1.6769846438804e-308	0.169330289193303	-0.676475472557318	0.010684081997298	ASNSD1	31141	biofsci
rs13031549	2	190030816	T	G	2.5016e-14	0.653577525997206	-0.064712846380948	0.00849060529553092	ASNSD1	30633	biofsci
rs1371469	2	190380442	T	C	1.7405e-08	0.398365544315265	0.0459744885727617	0.00815714564552823	ASNSD1	31353	biofsci
rs139802353	2	190851850	T	C	4.1338e-11	0.0122588132888438	0.308788629655014	0.0467904096819429	ASNSD1	18861	biofsci
rs140875293	2	190360243	A	C	8.8624e-19	0.0177560837577816	-0.341823024999561	0.0386301816106007	ASNSD1	19211	biofsci
rs141129068	2	190686924	C	G	2.7987e-71	0.0184559611106534	-0.719353633269802	0.0402960857100333	ASNSD1	16998	biofsci
rs142068850	2	191034797	T	C	1.7593e-09	0.0189880394642562	-0.205586396134954	0.0341590755395787	ASNSD1	23004	biofsci
rs143748300	2	191069238	C	T	1.3763e-26	0.0278718229936579	-0.28523797820881	0.0267276966087715	ASNSD1	25832	biofsci
rs144521304	2	190742627	A	G	1.4427e-81	0.0181149993495512	-0.709245025233377	0.0370765648972972	ASNSD1	20449	biofsci
rs144620921	2	189975937	T	G	1.155e-21	0.0126436781609195	-0.444192359174063	0.0464539175040852	ASNSD1	18560	biofsci
rs144775951	2	190326549	G	A	1.8529e-13	0.0180616428672416	-0.281831269078309	0.0382980158825788	ASNSD1	19221	biofsci
rs145502389	2	190017052	T	G	1.5268e-13	0.0192209123526397	-0.608846073875991	0.0824458446912565	ASNSD1	3902	biofsci
rs146133637	2	190246966	G	A	1.3186e-25	0.0142336667901692	-0.428151788828841	0.0409322933870784	ASNSD1	21269	biofsci
rs146536268	2	190840679	G	T	1.7495e-73	0.0189006947282387	-0.602327866732419	0.0332174040960033	ASNSD1	24437	biofsci
rs147579347	2	190610774	A	C	1.7541e-16	0.0163430684722902	0.301314541267582	0.0365766204090341	ASNSD1	23248	biofsci
rs150363517	2	190816007	C	A	6.0834e-13	0.0146246224121418	0.310508669259919	0.0431345913455281	ASNSD1	18648	biofsci
rs17244709	2	190902925	A	G	4.5236e-10	0.0157767741137165	0.242777672369905	0.038937878487555	ASNSD1	21238	biofsci
rs17800251	2	191192231	T	G	3.3147e-09	0.0370247247039269	0.130243709555622	0.0220184794352891	ASNSD1	28926	biofsci
rs180767157	2	190750255	A	C	9.5206e-19	0.0215814917127072	0.271360374787187	0.0306944444203724	ASNSD1	25133	biofsci
rs182669150	2	190903795	T	C	3.3716e-09	0.0170655654812068	0.248002850546604	0.0419462232843861	ASNSD1	16941	biofsci
rs186143203	2	190117434	G	A	1.3081e-09	0.0178519593613933	-0.318656090452925	0.0525289040194064	ASNSD1	10335	biofsci
rs1898558	2	190477085	G	C	1.0136e-87	0.332081241269961	0.168359185909399	0.00847973415881693	ASNSD1	31350	biofsci
rs2254146	2	190610890	G	A	1.6769846438804e-308	0.0764108399713407	-0.630379000914235	0.0157425910939077	ASNSD1	28588	biofsci
rs34900587	2	189781367	T	C	1.8745e-08	0.118992085038045	-0.0697308970307256	0.012401013165699	ASNSD1	31014	biofsci
rs35493097	2	189882266	C	A	1.2963e-32	0.643549364021805	0.107777917004281	0.00906275579397609	ASNSD1	26538	biofsci
rs41270229	2	190528771	G	A	1.1197e-87	0.0724641159809899	0.337755316458334	0.0170160669678543	ASNSD1	25692	biofsci
rs4531962	2	190526683	A	G	1.6769846438804e-308	0.0516457051110516	-0.695392447309308	0.0181410195840957	ASNSD1	31020	biofsci
rs4667294	2	190503961	G	A	4.2687e-33	0.0280273086597197	-0.497740773224953	0.0415313502403025	ASNSD1	10641	biofsci
rs56237298	2	190937756	A	G	2.714e-29	0.0324331210191083	0.286617657400308	0.0255088694731495	ASNSD1	24486	biofsci
rs5743081	2	190698146	G	A	1.7462e-28	0.0132345156167284	-0.833741665549851	0.0753133759292748	ASNSD1	6750	biofsci
rs5743108	2	190706903	T	C	8.2102e-13	0.0190998749826365	0.264980798754266	0.0370203834687492	ASNSD1	19473	biofsci
rs62182451	2	190024521	A	G	2.4892e-11	0.0361993286857733	0.162330262826833	0.0243220555013085	ASNSD1	24226	biofsci
rs62182902	2	191502767	C	G	9.3575e-10	0.767563894446751	0.0578659090559096	0.00945490491420372	ASNSD1	31350	biofsci
rs62183654	2	190520654	G	T	6.8723e-199	0.0315603211493767	-0.788950240108775	0.0262212508594324	ASNSD1	23793	biofsci
rs62186787	2	190936175	C	T	5.0133e-12	0.0184349548756328	-0.239165834329436	0.0346361145138283	ASNSD1	23033	biofsci
rs62187105	2	190334384	A	G	5.0429e-23	0.023867934171522	-0.292870712561185	0.029640684623679	ASNSD1	24427	biofsci
rs6725814	2	191278341	G	A	9.2155e-27	0.404806644368447	-0.0869634481332025	0.00812051882354283	ASNSD1	31470	biofsci
rs67326294	2	190942442	T	C	2.021e-13	0.0192002671341514	-0.345906471910727	0.0470793994951516	ASNSD1	11979	biofsci
rs6733797	2	190106340	G	A	2.8329e-09	0.0234141610087294	0.158174721649795	0.0266233625614009	ASNSD1	30850	biofsci
rs6735185	2	190490067	C	T	2.5063e-37	0.0214619103183864	-0.366706334337861	0.0287234337765032	ASNSD1	28857	biofsci
rs698604	2	191044354	C	A	2.1584e-08	0.0347163981461046	-0.130369799352381	0.0232861428486373	ASNSD1	27516	biofsci
rs72910739	2	189793211	T	G	1.2084e-11	0.679910158166925	0.0580330664278987	0.00856033313585455	ASNSD1	31352	biofsci
rs74417427	2	191317795	A	G	2.3451e-08	0.0394227164813195	-0.119423809979034	0.0213856365129082	ASNSD1	28870	biofsci
rs74485355	2	190140473	A	G	3.1711e-11	0.0541781793742066	-0.152594399280452	0.0229869694470651	ASNSD1	18466	biofsci
rs75105901	2	190517188	A	G	9.5828e-60	0.0207371283069354	-0.483133224817918	0.0296369841683946	ASNSD1	28032	biofsci
rs7590991	2	191113253	C	T	1.0588e-16	0.526588748167913	-0.0662444886348135	0.00798328355786566	ASNSD1	31470	biofsci
rs76292963	2	190793652	T	C	1.1603e-57	0.0458481295908936	0.33941228893904	0.0212053160651656	ASNSD1	25418	biofsci
rs77142080	2	190884459	C	T	7.8062e-16	0.013166918118228	-0.356484966557374	0.0442448233927064	ASNSD1	19657	biofsci
rs77217108	2	190538582	T	C	1.1504e-17	0.0193298969072165	0.279944052815315	0.0327121518165083	ASNSD1	24649	biofsci
rs77512821	2	190598468	T	C	1.0715e-46	0.0368714264770562	0.338354176208253	0.023579345501495	ASNSD1	25324	biofsci
rs77798223	2	190284750	G	A	5.4281e-10	0.123155073797048	0.0772806507102722	0.0124519682758281	ASNSD1	29862	biofsci
rs78120159	2	190562990	G	T	1.0643e-101	0.0148993288590604	-0.884192416191054	0.0412969471285743	ASNSD1	19975	biofsci
rs785209	2	191039604	T	G	2.1189e-14	0.166324133881386	0.0856705775434187	0.0112084383315565	ASNSD1	28703	biofsci
rs785238	2	190950874	G	A	1.388e-10	0.222329180822952	-0.0616323521468158	0.00960424361821602	ASNSD1	31351	biofsci
rs785261	2	191019885	A	G	8.7163e-32	0.523207069753389	-0.093823052131139	0.00799712345881292	ASNSD1	31340	biofsci
rs78526964	2	190115663	C	T	6.7279e-11	0.0666740075978638	0.121364304900514	0.0185947638813069	ASNSD1	23238	biofsci
rs78783419	2	190448754	A	G	6.1192e-13	0.0293081439877457	0.193000346865673	0.0268130518012882	ASNSD1	24446	biofsci
rs79277477	2	190457222	T	G	3.4124e-35	0.0159667316972995	-0.447598634946654	0.0361593597727232	ASNSD1	24339	biofsci
rs79706622	2	190611188	T	G	1.9318e-08	0.014519535374868	0.215266522855487	0.038316605766271	ASNSD1	23801	biofsci
