## Supplementary material for "Multi-level Regulatory Roles of Lactate Metabolism Gene Network in Oral Cancer: Machine Learning Insights": ASPDH.csv

SNP	CHR	BP	effect_allele	other_allele	P	EAF	BETA	SE	gene	samplesize	source
rs10445580	19	51063128	T	C	3.4759e-08	0.26585537093377	0.0669545572922514	0.0121386847406091	ASPDH	17386	biofsci
rs11084014	19	50930690	G	C	1.9947e-16	0.337845101392622	-0.0776938517132957	0.00944927777398941	ASPDH	25032	biofsci
rs1137895	19	50931964	C	G	4.2407e-15	0.200160021336178	-0.0843004923158178	0.0107423373451185	ASPDH	27064	biofsci
rs12978280	19	50988865	T	C	5.0818e-14	0.0345581997588963	-0.177511356968019	0.023575137718872	ASPDH	26964	biofsci
rs12980584	19	50958995	C	T	4.2998e-33	0.314791045339575	-0.103536854698291	0.00863951858698535	ASPDH	31056	biofsci
rs140728980	19	50961097	T	C	1.8098e-11	0.0334786161808771	0.174492720193896	0.0259638603984609	ASPDH	22922	biofsci
rs3087582	19	51009391	T	C	1.2458e-12	0.0263793889648883	-0.192455348995516	0.0271056236437729	ASPDH	26497	biofsci
rs4002555	19	50857180	G	C	7.7912e-14	0.361321619925665	0.0691855665011895	0.00925708026722544	ASPDH	25284	biofsci
rs4802712	19	51008877	T	C	2.5177e-19	0.111104737868533	-0.1153852641646	0.0128379875124725	ASPDH	30718	biofsci
rs636567	19	50827785	G	A	1.4665e-09	0.137187059238364	-0.0752912367933578	0.0124493595676705	ASPDH	27255	biofsci
rs7259501	19	51044209	A	G	2.0919e-28	0.571911264389244	0.0979259961836699	0.00885863385141256	ASPDH	26024	biofsci
rs8108811	19	50927358	G	A	1.1929e-09	0.76008117554211	-0.0570288744425695	0.00937805239883729	ASPDH	31176	biofsci
rs889131	19	51017835	G	A	6.7827e-135	0.682002782687173	0.212619776511154	0.00860164558978718	ASPDH	31160	biofsci
