## Supplementary material for "Multi-level Regulatory Roles of Lactate Metabolism Gene Network in Oral Cancer: Machine Learning Insights": ASPH.csv

SNP	CHR	BP	effect_allele	other_allele	P	EAF	BETA	SE	gene	samplesize	source
rs115581627	8	62618622	T	A	1.7316e-59	0.0323995690318609	-0.368566406735339	0.0226592567587632	ASPH	31063	biofsci
rs11985166	8	62646628	A	G	2.3655e-55	0.593193264677141	-0.126737155468849	0.00808711070853772	ASPH	31681	biofsci
rs13282612	8	63263548	T	C	2.5976e-08	0.254843949414085	0.051358252379308	0.00922614385429311	ASPH	30932	biofsci
rs138537143	8	62739795	A	G	3.0109e-08	0.0142943253250667	0.255514498102596	0.0461134268367797	ASPH	16688	biofsci
rs139145194	8	62382556	G	A	4.4697e-09	0.0158475426278837	-0.331120676098486	0.0564512882055521	ASPH	10060	biofsci
rs147511083	8	62701398	C	T	3.4823e-14	0.012430426716141	0.548745524106211	0.072401509935905	ASPH	7770	biofsci
rs147763919	8	62358083	C	A	8.8805e-18	0.0204847085978073	0.275921576488992	0.0321302315535181	ASPH	24138	biofsci
rs16927824	8	62651000	C	T	7.8092e-278	0.0971287910105603	0.477781517741405	0.0134146117036038	ASPH	31684	biofsci
rs182189787	8	62448873	A	C	1.8501e-15	0.0147078943767957	0.419685527608284	0.0527833290498527	ASPH	12384	biofsci
rs191634047	8	62907225	T	C	1.1577e-09	0.0236229501930354	-0.160326849540353	0.0263439835587757	ASPH	31236	biofsci
rs28723411	8	62712437	C	T	2.0026e-20	0.0933203110038684	-0.127500980532505	0.013765882524752	ASPH	31184	biofsci
rs2882454	8	62660823	G	A	1.255e-42	0.730222856928107	-0.122478673226796	0.0089502406555491	ASPH	31684	biofsci
rs344309	8	62881271	A	G	2.9636e-16	0.340448420337448	0.0686584307347983	0.00839868753560267	ASPH	31568	biofsci
rs35028494	8	62699481	A	T	5.6331e-16	0.0644597316711642	-0.131601337495491	0.0162532991015686	ASPH	31386	biofsci
rs4483150	8	62462206	C	T	2.9592e-34	0.0280077541294778	0.302793368285513	0.0248109937959286	ASPH	29836	biofsci
rs62506006	8	62661249	T	C	3.7062e-09	0.0443163477057874	0.12385873824307	0.0210040425042089	ASPH	26760	biofsci
rs6984019	8	62617840	G	A	1.6582e-69	0.342860379068187	-0.147770316128234	0.00838536840204706	ASPH	31561	biofsci
rs6986733	8	63438745	G	A	7.3647e-14	0.57726569282452	-0.0602713767735555	0.00805637822455696	ASPH	31568	biofsci
rs7012161	8	62705616	T	C	3.187e-18	0.746078349131784	0.0831610774971379	0.00955358340863417	ASPH	28917	biofsci
rs7012432	8	62799439	T	G	5.105e-21	0.0681740968630856	-0.148540426733201	0.0157905820975243	ASPH	31566	biofsci
rs72657079	8	62410411	T	C	3.0702e-09	0.0407270086384833	-0.119986261235667	0.0202412802786307	ASPH	31237	biofsci
rs72660905	8	62676719	G	A	1.0583e-86	0.0241620704285108	-0.5369815993475	0.0272085043093009	ASPH	28645	biofsci
rs72660962	8	62741257	G	C	5.109e-15	0.274160060400151	-0.0698070883775889	0.00892194580629187	ASPH	31565	biofsci
rs72666335	8	63043267	T	C	9.8932e-29	0.0408567314614831	-0.229058200022268	0.0205965363470011	ASPH	30077	biofsci
rs73682373	8	62704463	A	G	9.1715e-13	0.0241993790668992	0.194381365074579	0.0272151328789453	ASPH	28588	biofsci
rs74687109	8	62329590	G	A	3.7874e-18	0.0221673696319018	0.258999464985986	0.0298207830546201	ASPH	25939	biofsci
rs75074812	8	62179615	T	C	4.4847e-12	0.08669889287385	-0.0992141756434533	0.014335444182614	ASPH	30727	biofsci
rs77847660	8	62786451	C	T	1.5255e-10	0.945436428856118	0.114773730275493	0.0179252729662329	ASPH	30165	biofsci
rs77914296	8	62685899	G	A	8.0641e-11	0.111935811191702	-0.081890130221635	0.0125996446166777	ASPH	31684	biofsci
rs78837892	8	62486487	G	T	8.9112e-24	0.701231169228416	0.0878827010093229	0.008741937830431	ASPH	31229	biofsci
rs80159965	8	62701989	G	T	5.6513e-20	0.014673033967496	0.472287434869686	0.0516116006108413	ASPH	12983	biofsci
