## Supplementary material for "Multi-level Regulatory Roles of Lactate Metabolism Gene Network in Oral Cancer: Machine Learning Insights": ASPHD2.csv

SNP	CHR	BP	effect_allele	other_allele	P	EAF	BETA	SE	gene	samplesize	source
rs1000815	22	26831077	A	G	1.8666e-150	0.536161335187761	-0.20883971350804	0.00799368104495362	ASPHD2	31464	biofsci
rs11090444	22	26926152	G	A	4.0878e-09	0.100943289864332	-0.0778056667719176	0.0132313561614716	ASPHD2	31470	biofsci
rs11703048	22	26822155	A	G	2.0476e-12	0.0504221480463381	-0.130474232760523	0.0185567312028734	ASPHD2	30326	biofsci
rs12169970	22	26967163	T	C	1.2748e-25	0.263817577771066	0.094819409765569	0.00906209415438428	ASPHD2	31349	biofsci
rs12484692	22	26896415	G	A	7.2622e-19	0.218878610534265	0.0856832238709255	0.00965901878871415	ASPHD2	31346	biofsci
rs149888492	22	26992362	T	C	2.0418e-11	0.0146283120706575	0.309183613823815	0.0461254663996979	ASPHD2	16304	biofsci
rs16982107	22	26841643	T	C	6.4405e-143	0.0477094216242625	0.519742547196712	0.0204191354182972	ASPHD2	26395	biofsci
rs4822732	22	26929237	T	G	6.0947e-23	0.108297518101212	0.128097915970233	0.0129891720632164	ASPHD2	30688	biofsci
rs543683	22	26794424	T	A	3.102e-84	0.10882530575268	0.249374300157734	0.0128232786629164	ASPHD2	31353	biofsci
rs5752342	22	26936108	G	A	2.3007e-14	0.910443834792739	-0.106544029939105	0.0139592571161618	ASPHD2	31470	biofsci
rs5752349	22	26966602	A	G	3.3641e-15	0.194861824222289	-0.0794159694811282	0.0100826470489593	ASPHD2	31349	biofsci
rs58639195	22	26999103	C	A	1.5244e-08	0.028022133938706	0.150349548434305	0.0265691574952826	ASPHD2	26005	biofsci
rs78107287	22	26821733	G	T	2.887e-81	0.107232740930034	-0.24908052732456	0.0130457147591283	ASPHD2	30688	biofsci
