## Supplementary material for "Multi-level Regulatory Roles of Lactate Metabolism Gene Network in Oral Cancer: Machine Learning Insights": ASPRV1.csv

SNP	CHR	BP	effect_allele	other_allele	P	EAF	BETA	SE	gene	samplesize	source
rs10188951	2	70183583	A	G	4.4561e-65	0.0379139771973216	-0.489875130339243	0.0287557969639782	ASPRV1	16577	biofsci
rs11466249	2	70692524	T	C	6.7618e-12	0.0498653328203155	-0.138286124366688	0.0201506898794463	ASPRV1	25990	biofsci
rs11466258	2	70683714	C	T	6.6473e-09	0.0255071892850108	-0.163254946457523	0.0281498312712342	ASPRV1	25385	biofsci
rs12328204	2	70668482	C	G	1.3423e-11	0.404927459971435	0.0597362669742351	0.00883123901928315	ASPRV1	26606	biofsci
rs12616091	2	70056077	T	C	2.1042e-23	0.064661942156675	-0.177387293509257	0.0177956755125659	ASPRV1	26105	biofsci
rs13394815	2	70564002	A	C	5.7521e-17	0.694051837400964	-0.0810432923669823	0.00968236032197347	ASPRV1	25117	biofsci
rs13412112	2	69990290	G	T	5.337e-14	0.654891202224811	-0.0685987989592099	0.00911817938394187	ASPRV1	26609	biofsci
rs141251126	2	69944299	C	T	8.5976e-23	0.0161213136328289	-0.426736918221266	0.0434245014522358	ASPRV1	16717	biofsci
rs141355388	2	69503476	T	C	3.909e-09	0.0223292469352014	-0.181957255720177	0.0309035913857534	ASPRV1	23982	biofsci
rs146597301	2	70566894	C	T	5.9037e-14	0.0137941604720668	-0.398570270825661	0.053071940189835	ASPRV1	13049	biofsci
rs1814587	2	70555463	A	G	6.1277e-54	0.0914426996829232	-0.233066111152357	0.0150722104047879	ASPRV1	26492	biofsci
rs1987094	2	70190872	G	A	1.6769846438804e-308	0.926489989135496	-0.770318947003837	0.0168778581226411	ASPRV1	25772	biofsci
rs2305144	2	70441775	C	A	2.3177e-28	0.391364328954413	-0.102689561602363	0.0092974641329811	ASPRV1	24283	biofsci
rs375668	2	70737888	G	T	7.9261e-10	0.797343004246683	-0.0662808625320483	0.0107836884244514	ASPRV1	26609	biofsci
rs4853179	2	70175240	T	G	2.5372e-92	0.156541603748016	-0.246771399011677	0.0121088053687125	ASPRV1	25827	biofsci
rs55866046	2	70120078	C	G	6.2947e-14	0.811089303238469	0.0832579443943572	0.0110980997593118	ASPRV1	26494	biofsci
rs7570007	2	70198870	C	A	1.4564e-52	0.481591058514135	-0.134281211043527	0.00880076622887338	ASPRV1	25857	biofsci
rs7591510	2	69834136	C	T	4.5979e-08	0.711222679400551	-0.0524006897884134	0.00958631037803473	ASPRV1	26491	biofsci
