## Supplementary material for "Multi-level Regulatory Roles of Lactate Metabolism Gene Network in Oral Cancer: Machine Learning Insights": ASPSCR1.csv

SNP	CHR	BP	effect_allele	other_allele	P	EAF	BETA	SE	gene	samplesize	source
rs111656919	17	79936522	A	G	3.2528e-26	0.0278783490224475	-0.345986651372456	0.0326658280892072	ASPSCR1	17290	biofsci
rs139107972	17	79902047	A	G	5.8212e-20	0.0352697095435685	-0.277679631495195	0.0303557946428198	ASPSCR1	15947	biofsci
rs139515918	17	79960018	T	C	2.044e-10	0.0231166050223866	-0.243177893608003	0.0382481469680245	ASPSCR1	15135	biofsci
rs146351637	17	79940669	G	T	1.7989e-09	0.0594384095101455	0.147699466221706	0.0245551897292944	ASPSCR1	14833	biofsci
rs3176828	17	80190014	A	C	2.579e-11	0.27767127149704	0.0702011109102241	0.0105266402120626	ASPSCR1	22497	biofsci
rs34234965	17	79903958	T	C	1.2861e-12	0.126289088489687	0.115515520258256	0.0162791922459809	ASPSCR1	17099	biofsci
rs34249305	17	79923054	C	G	1.3392e-158	0.640313837375178	-0.264828830027448	0.00986963034012411	ASPSCR1	22287	biofsci
rs34965590	17	80015718	G	C	6.0355e-30	0.615722684673148	-0.111562507382401	0.00981390483491978	ASPSCR1	21941	biofsci
rs59606152	17	79952944	T	C	6.212e-46	0.0999714061047966	0.244277073117591	0.0171697223007753	ASPSCR1	18850	biofsci
rs62077244	17	79898933	A	G	1.1662e-08	0.0263862332695985	-0.203322102345383	0.0356417807287772	ASPSCR1	15321	biofsci
rs7214710	17	79779264	T	C	2.0334e-10	0.398246763886613	0.0873249542045218	0.0137329298302387	ASPSCR1	11063	biofsci
rs75659001	17	80030805	C	T	7.6497e-09	0.0212752445065413	-0.318982586587657	0.0552264732055016	ASPSCR1	7873	biofsci
rs80031443	17	80131004	T	G	4.006e-14	0.0270587131870193	-0.264457902555923	0.0349784279760763	ASPSCR1	15523	biofsci
