## Supplementary material for "Multi-level Regulatory Roles of Lactate Metabolism Gene Network in Oral Cancer: Machine Learning Insights": ASRGL1.csv

SNP	CHR	BP	effect_allele	other_allele	P	EAF	BETA	SE	gene	samplesize	source
rs10897270	11	62183007	C	T	7.5797e-125	0.433007344267286	0.209215977243663	0.0088032743510043	ASRGL1	26279	biofsci
rs10897274	11	62200369	G	A	2.4259e-98	0.399545266639107	0.186270459294739	0.00885008810131174	ASRGL1	26609	biofsci
rs11230920	11	61900987	T	C	5.9546e-29	0.321476152411404	-0.104303541028767	0.00934092233136915	ASRGL1	26271	biofsci
rs117445720	11	61841862	T	C	4.0245e-20	0.100397166605249	-0.138322231613116	0.0150556448628683	ASRGL1	24423	biofsci
rs117829209	11	62153793	T	C	9.7165e-17	0.0218438468626958	-0.260109051511032	0.0313078864615294	ASRGL1	23874	biofsci
rs117991865	11	62416859	A	G	1.1259e-22	0.0141493351517218	0.484507932750327	0.04943908049411	ASRGL1	14665	biofsci
rs140398793	11	62018823	T	C	4.0968e-12	0.0317442487419123	-0.18745852135252	0.0270354670386397	ASRGL1	22256	biofsci
rs148009600	11	62115887	T	G	3.9318e-91	0.0169297694860526	0.743108164359481	0.0367057626258079	ASRGL1	22298	biofsci
rs149778219	11	62183894	A	G	8.8417e-12	0.0274347033812513	-0.210170306119601	0.0307982453539076	ASRGL1	19756	biofsci
rs149816614	11	61743969	G	A	5.8105e-19	0.0146516592276344	0.364637963280794	0.0409908227978769	ASRGL1	20612	biofsci
rs17636205	11	62032418	G	A	4.238e-31	0.0979361742786165	-0.170568493117868	0.0147073501287233	ASRGL1	26165	biofsci
rs17664162	11	62220509	G	T	5.003e-19	0.0924708580164342	-0.134484412485315	0.0150900924008164	ASRGL1	26165	biofsci
rs1783180	11	62227307	T	C	1.0088e-21	0.0766906585581771	0.157872116074196	0.0164858833435179	ASRGL1	25981	biofsci
rs2009875	11	61714032	A	G	6.1953e-09	0.165386769058475	0.0699520308903067	0.0120366217376121	ASRGL1	25002	biofsci
rs2513040	11	62079672	C	T	1.6769846438804e-308	0.609429261663899	0.348628929672093	0.00890463507491668	ASRGL1	26492	biofsci
rs259871	11	61875611	G	T	1.1272e-35	0.0782254124544327	0.201259708407864	0.0161430067783613	ASRGL1	26609	biofsci
rs259877	11	61810162	T	C	4.9547e-20	0.600989345509893	0.0816355190467743	0.00890731249828416	ASRGL1	26280	biofsci
rs3915314	11	61996850	G	A	8.3622e-12	0.838107589940228	-0.0804143323651103	0.0117699031593206	ASRGL1	26601	biofsci
rs56032113	11	62202921	C	T	1.8943e-100	0.182005439564835	0.246588181505229	0.0115899145757554	ASRGL1	25002	biofsci
rs59665939	11	62207685	G	C	2.0516e-22	0.624313267095266	-0.0887594336355471	0.00911381390651474	ASRGL1	25665	biofsci
rs7109767	11	62042337	C	A	9.1496e-39	0.219666931007137	-0.136671037236782	0.0104953146755732	ASRGL1	26481	biofsci
rs72917373	11	62024403	A	C	1.6769846438804e-308	0.110685438212425	0.577597536646485	0.0138464451604714	ASRGL1	26494	biofsci
rs74945822	11	61853359	A	G	6.1922e-24	0.153657025593371	0.123095571933075	0.012201089507585	ASRGL1	25827	biofsci
rs76865126	11	62166008	A	G	2.1931e-24	0.0499978477034996	-0.216915979590062	0.0212869333559104	ASRGL1	23231	biofsci
rs7928482	11	61631521	A	G	4.9597e-13	0.0166177647372633	0.291959629882649	0.0404012495513248	ASRGL1	18745	biofsci
