## Supplementary material for "Multi-level Regulatory Roles of Lactate Metabolism Gene Network in Oral Cancer: Machine Learning Insights": ASS1P1.csv

SNP	CHR	BP	effect_allele	other_allele	P	EAF	BETA	SE	gene	samplesize	source
rs10946742	6	25025717	G	T	4.1922e-83	0.458498471294304	-0.369520370324656	0.019133542711514	ASS1P1	5501	biofsci
rs115989377	6	24821831	A	G	2.4018e-09	0.0278015397775877	-0.346040618748182	0.057984620588522	ASS1P1	5502	biofsci
rs116693613	6	25068847	A	C	1.13e-27	0.0374821667891574	0.594280101076435	0.0545116081670566	ASS1P1	4664	biofsci
rs127485	6	24952847	G	A	2.2971e-14	0.0801705923781204	-0.276576054453493	0.0362352026063166	ASS1P1	5164	biofsci
rs147520889	6	24809064	C	T	1.1364e-10	0.0466288206014233	0.328279308630868	0.0509133826469289	ASS1P1	4339	biofsci
rs16889798	6	24936923	G	C	2.196e-14	0.16729525862069	0.195203712731283	0.0255549070158515	ASS1P1	5496	biofsci
rs2394322	6	24926344	C	T	2.0813e-11	0.68162100456621	-0.137107845757384	0.0204635521495774	ASS1P1	5502	biofsci
rs303013	6	25140852	A	G	2.6125e-08	0.0595743851580465	0.235281899305491	0.0422735503720091	ASS1P1	4994	biofsci
rs303888	6	25035584	G	A	5.3135e-36	0.618712888578414	-0.245867509721883	0.0196270064438319	ASS1P1	5502	biofsci
rs3749873	6	25141224	C	T	7.3694e-13	0.0408642330171505	0.374833938461584	0.0522598729120368	ASS1P1	4671	biofsci
rs387628	6	24951809	A	G	3.5407e-12	0.305052393751704	0.143986284625892	0.0207043432396601	ASS1P1	5502	biofsci
rs72841021	6	25040303	C	T	1.4115e-19	0.0357319541263773	0.52345995240954	0.0578312934220339	ASS1P1	4339	biofsci
rs747510	6	25014507	G	A	2.0758e-33	0.11213214567595	-0.36395659649898	0.0302179101075172	ASS1P1	5500	biofsci
rs9461106	6	25132710	A	C	8.7214e-11	0.0588268599252633	-0.262856641568055	0.0405174013977734	ASS1P1	5501	biofsci
