## Supplementary material for "Multi-level Regulatory Roles of Lactate Metabolism Gene Network in Oral Cancer: Machine Learning Insights": ASTE1.csv

SNP	CHR	BP	effect_allele	other_allele	P	EAF	BETA	SE	gene	samplesize	source
rs1061483	3	130692616	G	A	3.9321e-50	0.202431508136345	-0.147191978987026	0.00988648587384813	ASTE1	31684	biofsci
rs11923992	3	131190769	A	G	8.8379e-11	0.0363844393592677	-0.138448399111312	0.0213470456258961	ASTE1	31295	biofsci
rs12637256	3	130819147	G	A	1.3222e-10	0.0165873836608066	-0.207971856032732	0.032371679668882	ASTE1	29250	biofsci
rs62282198	3	130719304	C	T	1.3574e-10	0.180783603215944	0.0663995306477723	0.0103414784443709	ASTE1	31568	biofsci
