## Supplementary material for "Multi-level Regulatory Roles of Lactate Metabolism Gene Network in Oral Cancer: Machine Learning Insights": ASTN2.csv

SNP	CHR	BP	effect_allele	other_allele	P	EAF	BETA	SE	gene	samplesize	source
rs10817925	9	119478605	T	G	1.9463e-24	0.315077246927038	-0.0872459142776235	0.00855217948925889	ASTN2	31678	biofsci
rs11790014	9	119449230	C	G	1.0133e-33	0.112818971024841	-0.151976065098163	0.012556477113717	ASTN2	31684	biofsci
rs13283416	9	119301607	G	T	6.0136e-11	0.423014769438912	-0.0526148523338161	0.00804090416814135	ASTN2	31684	biofsci
rs1372330	9	119519588	A	G	1.689e-09	0.857830057499342	-0.0685369439893451	0.0113752375876492	ASTN2	31684	biofsci
