## Supplementary material for "Multi-level Regulatory Roles of Lactate Metabolism Gene Network in Oral Cancer: Machine Learning Insights": ASUN.csv

SNP	CHR	BP	effect_allele	other_allele	P	EAF	BETA	SE	gene	samplesize	source
rs11048732	12	27002120	A	T	1.9731e-11	0.18948476079522	-0.0761511479214303	0.0113522880025984	ASUN	25262	biofsci
rs11048765	12	27043443	C	A	3.5357e-08	0.275988424533975	0.0548652430119725	0.0099525174618558	ASUN	25262	biofsci
rs2029310	12	27081873	A	G	6.4382e-19	0.183555722608532	-0.102104958589445	0.0114931290622969	ASUN	25258	biofsci
