## Supplementary material for "Multi-level Regulatory Roles of Lactate Metabolism Gene Network in Oral Cancer: Machine Learning Insights": ASXL1.csv

SNP	CHR	BP	effect_allele	other_allele	P	EAF	BETA	SE	gene	samplesize	source
rs117620948	20	31174455	A	G	1.7124e-08	0.0243077677039941	0.16219995179294	0.0287644667919168	ASXL1	25480	biofsci
rs13041479	20	31195504	T	C	6.2514e-12	0.0349555725948311	0.160326374527505	0.0233239317603551	ASXL1	27246	biofsci
rs147722058	20	31051297	T	C	1.1821e-21	0.0221524042813781	0.297373755680186	0.0311070175507794	ASXL1	23854	biofsci
rs1742981	20	31042348	C	T	3.5393e-09	0.186846861004164	-0.061301069881025	0.010382444977563	ASXL1	30529	biofsci
rs242611	20	30673978	A	G	1.0704e-31	0.357881287025206	-0.0982990743146358	0.00839101600664423	ASXL1	30902	biofsci
rs28482886	20	31291483	C	A	6.961e-13	0.708541448871336	0.0635578671602025	0.00885157751103037	ASXL1	30902	biofsci
rs2889678	20	31189993	C	T	1.6521e-23	0.591566454452566	0.0822764559960029	0.00823423298598908	ASXL1	30521	biofsci
rs4525768	20	30632082	C	T	1.0371e-09	0.127102120399708	-0.0751932393487066	0.0123196918733033	ASXL1	29693	biofsci
rs4911221	20	30961045	G	T	9.9766e-106	0.405729815422942	0.177001855110803	0.00810496298363925	ASXL1	31568	biofsci
rs4911230	20	31017119	C	T	3.9268e-43	0.0356674598164425	0.327673926734754	0.0237979465999531	ASXL1	25668	biofsci
rs6121331	20	30650102	C	G	1.6266e-10	0.0706413014758615	-0.0992975079546558	0.0155324669484359	ASXL1	31568	biofsci
rs73105801	20	31086608	C	T	6.0317e-10	0.0800475958678133	-0.105063585991718	0.0169747610417355	ASXL1	23564	biofsci
rs79951242	20	30839044	T	C	4.5993e-10	0.0506220406647479	-0.123211279223631	0.0197704271792222	ASXL1	26617	biofsci
