## Supplementary material for "Multi-level Regulatory Roles of Lactate Metabolism Gene Network in Oral Cancer: Machine Learning Insights": ASXL2.csv

SNP	CHR	BP	effect_allele	other_allele	P	EAF	BETA	SE	gene	samplesize	source
rs13002752	2	26059619	T	C	2.5886e-23	0.100879510795712	0.131453412220999	0.0132147184941944	ASXL2	31567	biofsci
