## Supplementary material for "Multi-level Regulatory Roles of Lactate Metabolism Gene Network in Oral Cancer: Machine Learning Insights": ATAD1.csv

SNP	CHR	BP	effect_allele	other_allele	P	EAF	BETA	SE	gene	samplesize	source
rs10887754	10	89587549	A	G	3.8108e-15	0.596595198550506	0.0638140915856964	0.008117705103064	ATAD1	31527	biofsci
rs7481	10	89513118	A	G	1.1909e-37	0.308354316208802	-0.110388304754141	0.0086074094531019	ATAD1	31644	biofsci
rs806676	10	89787009	T	C	6.6951e-09	0.182173322261644	-0.0598225676741185	0.0103170818974404	ATAD1	31529	biofsci
