## Supplementary material for "Multi-level Regulatory Roles of Lactate Metabolism Gene Network in Oral Cancer: Machine Learning Insights": ATAD3A.csv

SNP	CHR	BP	effect_allele	other_allele	P	EAF	BETA	SE	gene	samplesize	source
rs1240708	1	1335790	G	A	2.4548e-10	0.233660495204104	-0.0912052585520668	0.0144090965688843	ATAD3A	13449	biofsci
rs3766170	1	1497008	C	T	5.2212e-43	0.333169899808143	-0.134669574884906	0.00979550446133691	ATAD3A	23455	biofsci
