## Supplementary material for "Multi-level Regulatory Roles of Lactate Metabolism Gene Network in Oral Cancer: Machine Learning Insights": ATAD3B.csv

SNP	CHR	BP	effect_allele	other_allele	P	EAF	BETA	SE	gene	samplesize	source
rs112333621	1	1360199	T	C	1.5116e-10	0.0168856497639088	-0.288736747687202	0.0450862334578164	ATAD3B	14817	biofsci
rs11488701	1	1270453	T	C	3.206e-08	0.0266124191289268	0.172425322474952	0.031179985981004	ATAD3B	19854	biofsci
rs116563714	1	1493842	A	T	3.4891e-39	0.0131123206333498	-1.04541724335183	0.0798302656142821	ATAD3B	6063	biofsci
