## Supplementary material for "Multi-level Regulatory Roles of Lactate Metabolism Gene Network in Oral Cancer: Machine Learning Insights": ATAD3C.csv

SNP	CHR	BP	effect_allele	other_allele	P	EAF	BETA	SE	gene	samplesize	source
rs116563714	1	1493842	A	T	1.7629e-22	0.0131123206333498	-0.778696342907953	0.0798302656142821	ATAD3C	6063	biofsci
