## Supplementary material for "Multi-level Regulatory Roles of Lactate Metabolism Gene Network in Oral Cancer: Machine Learning Insights": ATAD5.csv

SNP	CHR	BP	effect_allele	other_allele	P	EAF	BETA	SE	gene	samplesize	source
rs56881390	17	28603828	C	T	7.4789e-09	0.0945966514459665	0.0794104212278363	0.0137390649021326	ATAD5	30927	biofsci
rs57775678	17	29190751	T	C	4.9287e-58	0.889559900354797	0.204924517180227	0.012760488762289	ATAD5	31256	biofsci
rs73263797	17	29218536	T	C	8.5329e-32	0.898848751118705	0.176636280922762	0.0150532448950292	ATAD5	24269	biofsci
rs7406773	17	29174347	G	T	8.2534e-09	0.376276233692569	-0.0608029233162153	0.010550567988238	ATAD5	19139	biofsci
rs8067737	17	29349688	T	C	3.166e-08	0.878348259512907	0.0698828941640779	0.0126322543273039	ATAD5	29324	biofsci
