## Supplementary material for "Multi-level Regulatory Roles of Lactate Metabolism Gene Network in Oral Cancer: Machine Learning Insights": ATE1.csv

SNP	CHR	BP	effect_allele	other_allele	P	EAF	BETA	SE	gene	samplesize	source
rs12773746	10	123773842	G	A	2.6826e-16	0.593554060253861	0.0667357128285286	0.00815152412128261	ATE1	31191	biofsci
rs17102809	10	123728523	C	A	6.6658e-36	0.91385986016089	0.177245126948563	0.0141691816381993	ATE1	31637	biofsci
rs2461201	10	123799214	T	C	1.0203e-09	0.650798444637397	-0.0510113617710046	0.00835416415895656	ATE1	31524	biofsci
rs4752602	10	123564070	G	A	1.0278e-10	0.559474885844749	0.0520180270399851	0.00804883750696061	ATE1	31315	biofsci
rs79570924	10	123687456	A	G	8.0567e-22	0.0885749990532813	-0.134722416865434	0.0140350470742196	ATE1	31442	biofsci
