## Supplementary material for "Multi-level Regulatory Roles of Lactate Metabolism Gene Network in Oral Cancer: Machine Learning Insights": ATF1.csv

SNP	CHR	BP	effect_allele	other_allele	P	EAF	BETA	SE	gene	samplesize	source
rs10783332	12	50439874	C	T	1.56e-29	0.26153907687385	-0.104694944151649	0.00927760101302195	ATF1	30077	biofsci
rs10783414	12	51542052	C	T	2.8998e-20	0.680263505606101	-0.0787051149955511	0.00853403252865829	ATF1	31564	biofsci
rs11169594	12	51250578	T	C	1.4431e-09	0.0499054632301722	-0.12383725693051	0.0204672765772268	ATF1	25173	biofsci
rs11169757	12	51587872	C	T	4.0279e-12	0.578700871692919	-0.0562071177525142	0.00810344536670139	ATF1	31231	biofsci
rs111842454	12	51064289	T	C	9.4686e-11	0.0138282387190684	0.291212648793219	0.0449728427707163	ATF1	18128	biofsci
rs117539052	12	51163611	G	A	3.059e-09	0.0376712328767123	-0.130897815933289	0.0220805330341906	ATF1	28289	biofsci
rs118026043	12	50958745	T	C	3.9603e-31	0.0445836627942339	0.271027138251975	0.023357159696299	ATF1	21516	biofsci
rs12582683	12	50954191	C	A	4.7792e-43	0.662831736719072	-0.125456528727833	0.00912112608439657	ATF1	26892	biofsci
rs144089671	12	51147932	G	A	2.6624e-34	0.0299247687958216	0.314676035191998	0.0257660843698413	ATF1	25944	biofsci
rs2359187	12	51341054	A	C	2.208e-26	0.651789084320978	-0.0887824891433948	0.00835371890433621	ATF1	31569	biofsci
rs3742065	12	51189619	C	T	1.1307e-11	0.05475694296772	-0.124792471985394	0.0183823813079667	ATF1	28588	biofsci
rs3759125	12	50343608	C	A	4.8898e-10	0.486830317147465	0.0531835357051547	0.00854669768832737	ATF1	27399	biofsci
rs7297504	12	51170116	A	T	5.631e-51	0.352548832777513	-0.137669500464515	0.00916733259182785	ATF1	26065	biofsci
rs73099091	12	51219751	C	T	4.5525e-28	0.0285674931129477	0.305937836405391	0.0278525369535689	ATF1	23225	biofsci
rs73117154	12	50923373	A	G	4.0369e-14	0.937047980243429	-0.132118762124569	0.0174767202566992	ATF1	27751	biofsci
rs74701444	12	51161387	G	A	2.9596e-15	0.0204506354403685	0.259474360359384	0.0328752341225923	ATF1	23094	biofsci
rs75382011	12	51087687	G	A	6.992e-22	0.0268559780032237	0.25994531419723	0.0270384874189694	ATF1	26169	biofsci
rs77129594	12	51014579	T	G	1.4524e-34	0.0534247218440449	0.237404852380171	0.0193611799460256	ATF1	26376	biofsci
rs78674612	12	50441434	A	G	2.2248e-30	0.0301814940852374	0.274442607328829	0.0239585336693318	ATF1	29759	biofsci
rs79321848	12	51150194	A	G	4.0967e-23	0.0764133026225401	-0.152613970457651	0.0154132172355351	ATF1	29822	biofsci
rs7960015	12	51145194	A	G	1.6769846438804e-308	0.317411489393825	0.333625192366379	0.00854995405941922	ATF1	31569	biofsci
rs836181	12	50484603	A	G	2.6022e-48	0.390029252813724	0.149089560081755	0.010207977986043	ATF1	20169	biofsci
rs9788162	12	51308140	C	A	1.0037e-15	0.0516800105000656	0.179881056138686	0.0224108959245855	ATF1	20313	biofsci
