## Supplementary material for "Multi-level Regulatory Roles of Lactate Metabolism Gene Network in Oral Cancer: Machine Learning Insights": ATF3.csv

SNP	CHR	BP	effect_allele	other_allele	P	EAF	BETA	SE	gene	samplesize	source
rs3123535	1	212806852	C	G	3.4744e-18	0.117325844449645	-0.109396832912332	0.0125818688080614	ATF3	30499	biofsci
rs3795837	1	212773328	C	A	2.4896e-33	0.111150781719784	0.152553016417267	0.0126815758275296	ATF3	31469	biofsci
rs4951454	1	212764579	T	C	1.3915e-23	0.222086512082378	0.0959853419572058	0.00958980747092204	ATF3	31470	biofsci
rs76680358	1	212729377	T	C	2.336e-12	0.0779714799097756	0.105012713144196	0.0149740072927701	ATF3	31018	biofsci
rs906367	1	212858411	A	G	8.0325e-13	0.643265183403488	0.0595833851349656	0.00832100454360885	ATF3	31469	biofsci
