## Supplementary material for "Multi-level Regulatory Roles of Lactate Metabolism Gene Network in Oral Cancer: Machine Learning Insights": ATF4.csv

SNP	CHR	BP	effect_allele	other_allele	P	EAF	BETA	SE	gene	samplesize	source
rs1028320	22	39926861	A	G	6.699e-53	0.331502661080285	0.136003006717327	0.00888397566872174	ATF4	28587	biofsci
