## Supplementary material for "Multi-level Regulatory Roles of Lactate Metabolism Gene Network in Oral Cancer: Machine Learning Insights": ATF5.csv

SNP	CHR	BP	effect_allele	other_allele	P	EAF	BETA	SE	gene	samplesize	source
rs1152234	19	50426808	G	C	1.4217e-09	0.219214798036995	-0.0582287823669088	0.00962013983064183	ATF5	31565	biofsci
rs11671845	19	50443846	A	G	3.0859e-10	0.0478373248253302	-0.120734120324218	0.0191811960352406	ATF5	29836	biofsci
rs117693125	19	50254016	T	C	2.3559e-08	0.0182337139019476	0.208844488359869	0.0374031965684987	ATF5	19965	biofsci
rs1290753	19	50401661	T	C	1.7106e-16	0.139098617725636	0.0957917798185447	0.011623946391601	ATF5	30902	biofsci
rs34877198	19	50435998	T	C	5.9851e-20	0.0714824310058815	0.141196221743261	0.0154402245829016	ATF5	31599	biofsci
rs3786669	19	50486939	C	T	4.8164e-14	0.414329749642884	0.0607855470789319	0.00806516652676625	ATF5	31677	biofsci
rs672288	19	50736304	C	G	1.8347e-09	0.957025728018094	0.121357805036353	0.0201866005250263	ATF5	29834	biofsci
rs682846	19	50696240	G	C	5.2581e-10	0.418352722980948	-0.0524634296319467	0.00844685712960017	ATF5	28799	biofsci
rs78331666	19	50407729	T	C	2.4005e-26	0.0479378420641126	0.21996421865052	0.0207114815497081	ATF5	25539	biofsci
rs79354423	19	50294457	G	T	4.6513e-15	0.118813183509339	0.0962064522723204	0.0122771818320513	ATF5	31684	biofsci
rs921470	19	50343129	T	C	4.5076e-09	0.520887859875176	-0.0525576735009968	0.00896230982401936	ATF5	24943	biofsci
