## Supplementary material for "Multi-level Regulatory Roles of Lactate Metabolism Gene Network in Oral Cancer: Machine Learning Insights": ATF6.csv

SNP	CHR	BP	effect_allele	other_allele	P	EAF	BETA	SE	gene	samplesize	source
rs10753666	1	161861147	C	G	4.1523e-218	0.130388012380162	-0.372568429341091	0.0118187895132216	ATF6	31569	biofsci
rs10800151	1	161914283	G	A	2.9323e-47	0.409391559246871	-0.116651107113511	0.00807877909534535	ATF6	31684	biofsci
rs11265587	1	161281184	G	C	1.9394e-09	0.147441457068517	0.0713757588813136	0.0118902128773282	ATF6	28135	biofsci
rs114384494	1	161653554	T	C	1.0468e-18	0.0387289383281531	-0.188317376448058	0.0213272377318042	ATF6	29527	biofsci
rs114587108	1	161465387	G	A	1.7644e-19	0.0158609902732294	0.319731383406607	0.0354186661873679	ATF6	25534	biofsci
rs114591250	1	161905424	C	T	5.4137e-41	0.0132217633847714	0.604124234708987	0.045055990297725	ATF6	18878	biofsci
rs115548413	1	161872801	T	C	1.6178e-25	0.0182933060807358	-0.350917407306512	0.0336111687473313	ATF6	24645	biofsci
rs12026445	1	161714087	G	A	1.6769846438804e-308	0.0753504453380435	0.619017282225808	0.0150498962394741	ATF6	31684	biofsci
rs12749327	1	161703018	T	C	3.1463e-17	0.0820211206734563	-0.122200944055065	0.0144772410590179	ATF6	31684	biofsci
rs141080657	1	161975133	A	G	1.8308e-12	0.0172555464256368	0.34394639065552	0.0488081838333905	ATF6	12377	biofsci
rs141800641	1	161573186	T	A	9.7356e-11	0.0135520684736091	0.362526507171641	0.0560223929736275	ATF6	11917	biofsci
rs16852851	1	161810248	T	G	2.1038e-70	0.0416969233709153	0.35501992511033	0.0200136381123029	ATF6	31240	biofsci
rs17413333	1	161675580	A	G	3.1881e-58	0.379345334285392	0.131697878168394	0.00818695897555025	ATF6	31684	biofsci
rs1771575	1	161617497	C	T	9.6921e-10	0.580008119707691	0.0586385818044621	0.0095902430008606	ATF6	22317	biofsci
rs2499841	1	161956804	T	C	2.5486e-14	0.120503664724676	-0.0929801719376688	0.0122032433343836	ATF6	31680	biofsci
rs2501880	1	161234796	A	G	6.7911e-11	0.0985883596285951	-0.0871112038899737	0.0133499668807046	ATF6	31569	biofsci
rs332395	1	161507445	C	T	2.8635e-17	0.399803490385065	0.0750210584808101	0.0088760258966186	ATF6	26448	biofsci
rs6683580	1	161684569	G	A	5.9457e-97	0.269100680220978	0.187164413277053	0.00895733513010483	ATF6	31684	biofsci
rs6699818	1	161673508	T	C	2.641e-14	0.0377903594834607	0.160737612339661	0.0211080252579988	ATF6	30862	biofsci
rs71639913	1	161958953	A	G	2.834e-10	0.0379333113238693	-0.164186981738707	0.0260304370572663	ATF6	20220	biofsci
rs72700089	1	161563386	T	C	8.5809e-33	0.126847216358043	-0.172206935853788	0.0144387748374478	ATF6	21654	biofsci
rs74853573	1	161808265	C	G	4.0523e-10	0.0523347483323226	-0.114972371275577	0.0183899888474827	ATF6	29810	biofsci
rs7522269	1	161975281	T	C	6.2278e-14	0.7875830944685	0.0885234502119508	0.0117979356032613	ATF6	21472	biofsci
rs7535475	1	161463587	C	A	4.6089e-20	0.542519060919453	-0.0732753289552638	0.00798841442053744	ATF6	31569	biofsci
