## Supplementary material for "Multi-level Regulatory Roles of Lactate Metabolism Gene Network in Oral Cancer: Machine Learning Insights": ATF6B.csv

SNP	CHR	BP	effect_allele	other_allele	P	EAF	BETA	SE	gene	samplesize	source
rs1009382	6	32026107	C	T	1.295e-19	0.705357835155462	-0.152542855572282	0.0168356590078341	ATF6B	8488	biofsci
rs1144709	6	31709349	T	C	4.0233e-15	0.764024035665827	-0.141959926691191	0.0180746268434564	ATF6B	8489	biofsci
rs17612774	6	32620286	C	T	5.2238e-14	0.48186674885704	0.16186171523767	0.0215058613995629	ATF6B	4330	biofsci
rs2071466	6	32805307	T	C	1.3114e-09	0.724702840382834	0.1042142579882	0.0171800623125948	ATF6B	8491	biofsci
rs241429	6	32803840	A	G	1.3826e-10	0.599753212159198	0.10051903455009	0.0156622936708409	ATF6B	8491	biofsci
rs3095324	6	31087133	T	C	9.7352e-13	0.607679892930247	0.125981364799835	0.0176582984973978	ATF6B	6726	biofsci
rs3117577	6	31727474	G	A	2.4705e-49	0.102273797194238	0.455419433205362	0.0308447353659938	ATF6B	5724	biofsci
rs3819720	6	32804570	A	G	1.8837e-13	0.347618863846866	0.118550659003861	0.016113994699451	ATF6B	8491	biofsci
rs4713555	6	32575524	T	G	5.8941e-11	0.73458228418956	-0.109365061085554	0.0167066482975702	ATF6B	9188	biofsci
rs6941112	6	31946614	A	G	4.0054e-16	0.328717486681291	0.132949245995744	0.0163358414936099	ATF6B	8491	biofsci
rs7746553	6	31895973	G	C	5.1252e-15	0.175681421950079	-0.158559415248853	0.0202665510243047	ATF6B	8406	biofsci
rs9270505	6	32559216	A	G	1.8251e-18	0.417799541977294	-0.19538571674261	0.0222852257476601	ATF6B	4139	biofsci
rs9271699	6	32593179	A	G	3.7092e-10	0.494931449937682	-0.10251525085066	0.0163613404488979	ATF6B	7472	biofsci
rs9272532	6	32606643	A	C	8.4176e-29	0.224931731294375	0.293268572966336	0.0263361267436273	ATF6B	4135	biofsci
rs9276807	6	32780156	A	G	4.5555e-16	0.354005866008027	0.13034744372298	0.0160467122643087	ATF6B	8491	biofsci
