## Supplementary material for "Multi-level Regulatory Roles of Lactate Metabolism Gene Network in Oral Cancer: Machine Learning Insights": ATF7IP2.csv

SNP	CHR	BP	effect_allele	other_allele	P	EAF	BETA	SE	gene	samplesize	source
rs1097875	16	10371136	T	C	1.8878e-19	0.375982498935223	0.0749042424147767	0.00830442386912977	ATF7IP2	30902	biofsci
rs1103659	16	10396503	C	T	8.8179e-34	0.096251902587519	0.164029920296122	0.0135395191290165	ATF7IP2	31355	biofsci
rs11074742	16	10427647	T	C	5.9201e-09	0.0969175229103027	0.0915483658616384	0.015732662976738	ATF7IP2	23080	biofsci
rs11641881	16	10424820	G	C	4.2681e-67	0.328537441939504	-0.146664445349769	0.00847501923375627	ATF7IP2	31556	biofsci
rs11649065	16	10426128	G	A	2.4793e-17	0.664573016064742	0.0862359614263507	0.0101825435619732	ATF7IP2	21633	biofsci
rs117552638	16	10396236	A	G	2.0373e-08	0.0363019383819149	-0.132637208479237	0.0236484762029056	ATF7IP2	25556	biofsci
rs12920029	16	10633090	C	T	5.1772e-33	0.492748351898159	0.102890296254146	0.00859639871786661	ATF7IP2	27070	biofsci
rs141704322	16	10513009	C	A	6.7109e-21	0.0487446821259512	-0.208746081962756	0.0222588884702398	ATF7IP2	21764	biofsci
rs145497093	16	10624092	T	G	8.9192e-43	0.0192026492344745	0.419697237141042	0.0306136064146061	ATF7IP2	28327	biofsci
rs150280100	16	10410727	T	C	3.9145e-10	0.0259810849005327	-0.18154125927167	0.0290127146327761	ATF7IP2	23473	biofsci
rs150556761	16	10438286	C	T	1.6295e-09	0.0301681503461919	0.171028813514496	0.0283578142485609	ATF7IP2	21251	biofsci
rs34780500	16	10604925	T	C	2.1679e-28	0.183333333333333	0.114049655087245	0.010320208403439	ATF7IP2	31355	biofsci
rs4780940	16	10638310	C	T	7.7504e-21	0.357707050760832	0.0785743943648772	0.00839192087715364	ATF7IP2	30902	biofsci
rs62027484	16	10562738	T	G	5.8529e-298	0.154473386183465	0.406297212681659	0.0110126447789639	ATF7IP2	31565	biofsci
rs62029480	16	10651993	T	C	1.3628e-08	0.0165187517892929	0.209812703040251	0.0369518673899703	ATF7IP2	22540	biofsci
rs7187276	16	10526950	C	T	1.0687e-14	0.076837480027391	-0.136529957450648	0.0176609781195054	ATF7IP2	22599	biofsci
rs72777879	16	10374359	G	T	1.3179e-09	0.0322620889265931	-0.153158076566086	0.0252523580099397	ATF7IP2	25114	biofsci
rs72779742	16	10442196	C	A	6.0699e-12	0.026557318806253	-0.204102217362754	0.0296750777654159	ATF7IP2	21963	biofsci
rs73509059	16	10443384	G	T	3.0951e-36	0.0650543682039745	0.211348754838474	0.0168140109499335	ATF7IP2	29078	biofsci
rs77781498	16	10447195	T	C	1.1198e-21	0.0845073879534633	-0.152436860052415	0.0159367764113721	ATF7IP2	25446	biofsci
rs78828484	16	10430353	T	C	2.0387e-10	0.0246886606947782	0.29492434183058	0.0463826911741102	ATF7IP2	9652	biofsci
rs8051998	16	10448340	G	A	8.6372e-94	0.378424123647054	0.180539627936723	0.00878773530320635	ATF7IP2	27526	biofsci
rs9937061	16	10582624	A	G	8.2155e-34	0.0474134607971629	0.228988326908525	0.0188921793040496	ATF7IP2	31017	biofsci
