## Supplementary material for "Multi-level Regulatory Roles of Lactate Metabolism Gene Network in Oral Cancer: Machine Learning Insights": ATF7IP.csv

SNP	CHR	BP	effect_allele	other_allele	P	EAF	BETA	SE	gene	samplesize	source
rs12422552	12	14413931	C	G	1.1787e-17	0.263081395348837	-0.0773314178626453	0.00903942978440955	ATF7IP	31563	biofsci
rs57372575	12	14467914	C	A	1.7594e-10	0.299748205494382	-0.0553266941212631	0.00867080838159213	ATF7IP	31684	biofsci
rs7299037	12	14595456	G	A	3.1285e-32	0.477290746403896	0.0941790979450097	0.00796858377711863	ATF7IP	31562	biofsci
