## Supplementary material for "Multi-level Regulatory Roles of Lactate Metabolism Gene Network in Oral Cancer: Machine Learning Insights": ATG2B.csv

SNP	CHR	BP	effect_allele	other_allele	P	EAF	BETA	SE	gene	samplesize	source
rs11626765	14	96744893	T	C	9.5799e-41	0.218148101319172	-0.148565281330444	0.011115413433673	ATG2B	23727	biofsci
rs17094034	14	96801600	C	T	1.9408e-08	0.709741065053177	0.053648252285946	0.00955054070210706	ATG2B	26609	biofsci
rs72704859	14	96747607	C	A	8.7372e-17	0.0872762535860035	0.132513081842469	0.015925330414074	ATG2B	24749	biofsci
