## Supplementary material for "Multi-level Regulatory Roles of Lactate Metabolism Gene Network in Oral Cancer: Machine Learning Insights": ATG3.csv

SNP	CHR	BP	effect_allele	other_allele	P	EAF	BETA	SE	gene	samplesize	source
rs2942062	3	112305130	A	G	4.9252e-22	0.0546995377503852	-0.184093708635774	0.0190774636402593	ATG3	26569	biofsci
