## Supplementary material for "Multi-level Regulatory Roles of Lactate Metabolism Gene Network in Oral Cancer: Machine Learning Insights": ATG4B.csv

SNP	CHR	BP	effect_allele	other_allele	P	EAF	BETA	SE	gene	samplesize	source
rs111792955	2	242699032	A	G	1.8189e-08	0.14800655379574	0.191229857576662	0.0339752789511704	ATG4B	3435	biofsci
rs12479254	2	242502956	C	T	4.2343e-34	0.609111449739898	-0.187539697751457	0.0154041773652898	ATG4B	8850	biofsci
rs13004470	2	242511083	T	C	5.3158e-57	0.134840020314881	0.411079913945321	0.0258360461530203	ATG4B	6421	biofsci
rs144383845	2	242604369	A	G	1.8101e-19	0.0255450795521509	-0.557755811860946	0.0618073616051402	ATG4B	5258	biofsci
rs148221699	2	242630880	A	C	4.0404e-13	0.0359396344239901	0.469859851918459	0.0647689473862014	ATG4B	3440	biofsci
rs34278297	2	242605438	A	T	1.0184e-131	0.21762597694201	-0.436688453261026	0.0178816045657659	ATG4B	9184	biofsci
rs4571087	2	242777673	G	C	2.1986e-08	0.615148622852468	0.119229307467896	0.0213073087313287	ATG4B	4652	biofsci
rs4614965	2	242602176	C	T	6.3295e-10	0.376311405286145	0.0996496936683165	0.0161193292896015	ATG4B	8199	biofsci
rs59389004	2	242491777	T	C	9.6226e-13	0.0980016109853861	0.177965899592189	0.0249395170324962	ATG4B	9094	biofsci
rs72484053	2	242604075	G	C	1.7768e-13	0.144693500441874	0.160317894623793	0.0217684216089988	ATG4B	8526	biofsci
rs7424328	2	242573211	C	T	8.0208e-13	0.48727940517782	0.14544793657955	0.0203114045133362	ATG4B	4851	biofsci
