## Supplementary material for "Multi-level Regulatory Roles of Lactate Metabolism Gene Network in Oral Cancer: Machine Learning Insights": ATG4C.csv

SNP	CHR	BP	effect_allele	other_allele	P	EAF	BETA	SE	gene	samplesize	source
rs10430118	1	63418350	A	T	1.649e-14	0.21378782075833	-0.0750100011146104	0.00977303537557463	ATG4C	31145	biofsci
rs111650697	1	63490795	G	C	3.7127e-08	0.101226878067195	-0.0726712984765836	0.013203360915077	ATG4C	31525	biofsci
rs113092853	1	63312772	T	C	1.6097e-10	0.0397642015005359	0.137409571220325	0.0214880402865381	ATG4C	28360	biofsci
rs1168100	1	63124542	C	T	2.8894e-12	0.307178534092229	0.0609277486430057	0.00872502880425681	ATG4C	30862	biofsci
rs12406542	1	63281099	G	A	1.4551e-13	0.0524263431542461	0.142809323432224	0.0193212727709908	ATG4C	26961	biofsci
rs140913800	1	63302932	G	T	5.2917e-10	0.0242012578616352	0.181055458261277	0.0291540599103548	ATG4C	24910	biofsci
rs143438747	1	63278549	T	C	1.1503e-20	0.058751060306176	-0.16238188405159	0.017421079718012	ATG4C	29792	biofsci
rs41290148	1	63102007	G	T	5.2115e-10	0.0435997085256255	-0.124748173009929	0.0200805120420336	ATG4C	29737	biofsci
rs4915853	1	63191577	C	A	2.0212e-29	0.600623849073622	-0.0914026171212488	0.0081160920556255	ATG4C	31644	biofsci
rs6679582	1	63296271	T	C	1.424e-161	0.422187981510015	-0.217993116403702	0.00804809502972729	ATG4C	31644	biofsci
rs72669559	1	63271724	T	C	3.5585e-17	0.0546274704690546	0.148458517752353	0.0176174250904677	ATG4C	31194	biofsci
rs72671709	1	63350033	T	C	5.5746e-19	0.0685273205798012	-0.14265101834272	0.0160278441318982	ATG4C	30492	biofsci
rs7556152	1	63384292	G	T	1.3454e-08	0.0743409490333919	-0.0874695771194844	0.0153993023220514	ATG4C	30640	biofsci
rs76269172	1	63230772	A	C	6.0303e-24	0.0346189011719724	-0.228824212931567	0.0226753949373784	ATG4C	29097	biofsci
rs79669031	1	62890274	A	G	6.4224e-13	0.0199693882431721	-0.225494420673431	0.031357866871566	ATG4C	25982	biofsci
