## Supplementary material for "Multi-level Regulatory Roles of Lactate Metabolism Gene Network in Oral Cancer: Machine Learning Insights": ATG4D.csv

SNP	CHR	BP	effect_allele	other_allele	P	EAF	BETA	SE	gene	samplesize	source
rs8111563	19	10645704	G	A	8.2669e-14	0.572747747747748	0.0648749732376229	0.00868938832542498	ATG4D	27061	biofsci
