## Supplementary material for "Multi-level Regulatory Roles of Lactate Metabolism Gene Network in Oral Cancer: Machine Learning Insights": ATG7.csv

SNP	CHR	BP	effect_allele	other_allele	P	EAF	BETA	SE	gene	samplesize	source
rs112085148	3	11613393	G	A	3.7865e-11	0.0222572970994602	0.193131560964223	0.0292074830567152	ATG7	26933	biofsci
rs112908058	3	11245909	A	C	1.8368e-19	0.0242032909810456	-0.243443288649058	0.0269817997948526	ATG7	29080	biofsci
rs114319497	3	11440088	T	G	2.4976e-16	0.0206474292115734	0.231602598057327	0.0282597276624156	ATG7	30962	biofsci
rs116663731	3	11237417	A	G	1.7014e-12	0.015120604824193	-0.447948741969032	0.0634758030280618	ATG7	8333	biofsci
rs13075818	3	11686389	C	G	3.9219e-11	0.454661387947771	0.0529966093612839	0.00802103907272126	ATG7	31344	biofsci
rs2594972	3	11397417	A	G	7.4289e-35	0.350558081852005	-0.102537926221561	0.00832558673445604	ATG7	31684	biofsci
rs28469018	3	11712230	A	G	3.7553e-14	0.140568514783668	-0.0869627190034241	0.0114891755959657	ATG7	31354	biofsci
rs35282657	3	11244521	A	G	2.6684e-11	0.237309792078058	0.0630078675871375	0.00945496212291979	ATG7	30902	biofsci
rs4684772	3	11410869	C	T	3.3234e-13	0.0208899456521739	-0.255852703439682	0.0351417058263992	ATG7	19795	biofsci
rs56225321	3	11278354	A	G	1.6416e-09	0.0170914984529247	0.206260889211382	0.0342069204967631	ATG7	25436	biofsci
rs59499323	3	11595899	A	C	6.7713e-12	0.227314779122658	0.0657434249812588	0.00958009835792478	ATG7	31017	biofsci
rs6442241	3	11272005	G	A	1.5529e-182	0.17266714269608	-0.302817771897588	0.0105104185836615	ATG7	31684	biofsci
rs6766130	3	11625202	T	C	2.9237e-35	0.281251189162449	-0.110054835472001	0.00888183645161815	ATG7	31354	biofsci
rs73017651	3	11437593	G	A	1.0826e-24	0.0879761420631693	-0.155258431808057	0.0151344658928174	ATG7	27206	biofsci
rs73027141	3	11661258	C	T	1.3307e-17	0.0259108350805016	-0.218192899203964	0.0255468275244955	ATG7	30354	biofsci
rs74391904	3	11295944	A	C	8.7065e-20	0.0254763153294879	-0.381937438843034	0.0419536280281898	ATG7	11442	biofsci
rs745923	3	11228813	A	G	1.8478e-14	0.173619238174337	-0.0804938590143932	0.010507513643108	ATG7	31564	biofsci
rs74996973	3	11713489	A	C	5.3731e-10	0.04297885894016	-0.124560853377917	0.0200655401159717	ATG7	30192	biofsci
rs76787223	3	11410754	T	C	7.4058e-11	0.0130338078291815	-0.317847690392394	0.0488095347654167	ATG7	16315	biofsci
rs9834803	3	11229095	G	A	3.8288e-19	0.298431312823637	0.0780566832596487	0.00872941502378142	ATG7	31339	biofsci
