## Supplementary material for "Multi-level Regulatory Roles of Lactate Metabolism Gene Network in Oral Cancer: Machine Learning Insights": ATG9A.csv

SNP	CHR	BP	effect_allele	other_allele	P	EAF	BETA	SE	gene	samplesize	source
rs11692085	2	219963550	C	T	1.2573e-13	0.35980974582644	0.0623048160058096	0.00840752651685552	ATG9A	30708	biofsci
rs45443991	2	220117044	G	A	6.4036e-11	0.0216084630642544	0.247956929492114	0.0379481381509487	ATG9A	16423	biofsci
rs55728979	2	220013312	A	G	6.402e-10	0.123798294939235	-0.0820279821850814	0.0132731362759031	ATG9A	26164	biofsci
rs72955484	2	220150567	T	C	2.9541e-18	0.0170770036668413	0.3107747535918	0.0356667110729345	ATG9A	23416	biofsci
rs7591074	2	220148696	A	G	4.6791e-09	0.263621169916435	-0.0632963335531877	0.0108049254115136	ATG9A	22062	biofsci
rs75928081	2	220100133	A	G	2.6419e-17	0.0240022387738408	0.236423565059182	0.0279410937846932	ATG9A	27339	biofsci
rs908197	2	220144410	C	G	5.9036e-58	0.845942671059109	0.179928642279629	0.0112117647013141	ATG9A	30521	biofsci
