## Supplementary material for "Multi-level Regulatory Roles of Lactate Metabolism Gene Network in Oral Cancer: Machine Learning Insights": ATG9B.csv

SNP	CHR	BP	effect_allele	other_allele	P	EAF	BETA	SE	gene	samplesize	source
rs2566514	7	150704250	G	C	6.6865e-12	0.710571652310102	-0.0611692742415739	0.00891134789801782	ATG9B	30615	biofsci
rs6464119	7	150717153	T	C	9.1921e-09	0.212873639690158	0.0614086379196824	0.0106888718942546	ATG9B	26118	biofsci
