## Supplementary material for "Multi-level Regulatory Roles of Lactate Metabolism Gene Network in Oral Cancer: Machine Learning Insights": ATG10.csv

SNP	CHR	BP	effect_allele	other_allele	P	EAF	BETA	SE	gene	samplesize	source
rs10045377	5	81923697	A	C	1.6723e-23	0.371979405464317	-0.0823913864551966	0.00824689072279909	ATG10	31470	biofsci
rs10073956	5	81798743	G	A	4.8643e-08	0.46752633319163	-0.0479249258720995	0.00878373304596681	ATG10	26032	biofsci
rs111929140	5	81235582	C	T	1.6769846438804e-308	0.172881093429357	0.457261961276362	0.0106743880047613	ATG10	30688	biofsci
rs114014558	5	81125842	T	C	1.7224e-08	0.0171260436575797	0.195343406060694	0.0346482566311382	ATG10	24743	biofsci
rs114747948	5	81912161	A	C	6.4291e-40	0.0309573858207529	-0.306484405195741	0.0231776035630849	ATG10	31026	biofsci
rs114875812	5	81550902	G	A	9.313e-37	0.0171998906207274	0.452730377005361	0.0357479866560355	ATG10	23146	biofsci
rs115433057	5	82063182	C	G	1.4651e-08	0.860089838441794	-0.0652221067562659	0.0115119505006118	ATG10	31353	biofsci
rs116237693	5	81590223	C	T	6.3191e-37	0.0152423304975509	0.510605153821846	0.0402212820756246	ATG10	20591	biofsci
rs116319650	5	82132009	T	C	3.042e-08	0.012567037541023	-0.265263257525569	0.0478909634630646	ATG10	17568	biofsci
rs13340380	5	81095840	T	C	4.9639e-08	0.130969501611703	0.0722434187244428	0.0132491093814886	ATG10	25026	biofsci
rs13360497	5	81067074	A	G	2.8416e-18	0.13415426976175	-0.102707832807604	0.0117817990028797	ATG10	31010	biofsci
rs1347598	5	81006061	T	C	6.4509e-10	0.33434176406479	-0.0522067703780854	0.00844920137533953	ATG10	31470	biofsci
rs141710986	5	81335580	T	C	4.7286e-14	0.0126676602086438	0.54116226606268	0.0717797997218113	ATG10	7759	biofsci
rs145248140	5	81450986	T	G	1.1175e-78	0.0141999310921888	-0.704326098888241	0.037505849528904	ATG10	25392	biofsci
rs145300059	5	81703444	A	G	9.6846e-23	0.0156071998177261	0.373984088185523	0.0381021556330955	ATG10	22417	biofsci
rs16899243	5	81133093	A	G	1.1862e-18	0.0136289552071039	0.355542115642082	0.0403291873459712	ATG10	22868	biofsci
rs17305746	5	81553524	G	T	8.2608e-39	0.0261561474217809	0.33942617314539	0.0260491913512755	ATG10	28928	biofsci
rs17308423	5	81824562	T	C	4.0634e-31	0.926791515383145	-0.178791061006897	0.0154116939062923	ATG10	31026	biofsci
rs184023977	5	81229650	T	C	2.8416e-21	0.0142539621182837	0.45481149874524	0.0480341657860527	ATG10	15423	biofsci
rs184972009	5	80779583	C	T	1.412e-13	0.0237144283574638	-0.767891191222681	0.10383643325707	ATG10	2003	biofsci
rs191115184	5	80705887	A	G	1.5114e-16	0.0291700903861956	-0.70310854330495	0.0851695306472066	ATG10	2434	biofsci
rs2055438	5	81962788	T	C	2.9981e-14	0.256562917550892	-0.0706660654933484	0.0093002468306527	ATG10	30307	biofsci
rs2200425	5	81405486	T	C	2.0671e-11	0.11972522080471	-0.0824269565515081	0.0123006949039708	ATG10	31355	biofsci
rs224894	5	81625330	C	T	1.7763e-48	0.432899207248018	0.117929284641241	0.00806001371305831	ATG10	31351	biofsci
rs28859131	5	81229565	C	T	1.1947e-15	0.148584814341581	-0.0908456500248312	0.0113486133697478	ATG10	30688	biofsci
rs35060947	5	81179532	G	C	1.6769846438804e-308	0.0883401814094116	-0.597572308114284	0.0142301821508261	ATG10	30659	biofsci
rs413472	5	80930992	C	T	7.1441e-11	0.391371340523883	0.0532312851430469	0.00816706329483061	ATG10	31470	biofsci
rs4703836	5	80681066	A	G	1.7191e-13	0.598648189404524	0.0600445774511472	0.00814815614541086	ATG10	31344	biofsci
rs62366334	5	81119069	G	A	1.1306e-17	0.695921381504204	-0.0744093322897447	0.00869298366645381	ATG10	31267	biofsci
rs62371867	5	81975461	G	A	1.0204e-11	0.858619264158743	-0.0778347593325727	0.011440399696123	ATG10	31470	biofsci
rs6880645	5	81714877	T	C	4.7358e-90	0.446740858505564	0.176654284348999	0.00877916133331672	ATG10	26247	biofsci
rs6882828	5	82009655	T	G	1.1444e-17	0.203239505430493	-0.0847737217996194	0.00990532363521446	ATG10	31470	biofsci
rs74793677	5	81438449	G	A	1.1281e-32	0.0129831119417929	0.525058526646971	0.0441073686080401	ATG10	20056	biofsci
rs75205348	5	80727499	A	G	1.3477e-09	0.0184572301425662	-0.203439522870112	0.0335625707943763	ATG10	24501	biofsci
rs75885519	5	82034413	A	G	4.3005e-09	0.0149722510215283	-0.234499577880796	0.0399352142167567	ATG10	21258	biofsci
rs76858816	5	81323936	G	A	4.8469e-41	0.0213599231138876	0.409535451819075	0.0305247606916166	ATG10	25671	biofsci
rs77173146	5	81734927	T	C	2.1843e-58	0.144635459015759	0.184874855583362	0.0114759249390658	ATG10	30688	biofsci
rs80245389	5	81059536	C	T	2.2795e-21	0.0377741673436231	-0.200874714726165	0.0211638656811603	ATG10	30712	biofsci
rs862239	5	81595570	G	T	2.9565e-33	0.809350219850427	-0.121920748861872	0.0101472937272159	ATG10	31470	biofsci
