## Supplementary material for "Multi-level Regulatory Roles of Lactate Metabolism Gene Network in Oral Cancer: Machine Learning Insights": ATG12.csv

SNP	CHR	BP	effect_allele	other_allele	P	EAF	BETA	SE	gene	samplesize	source
rs10214076	5	115351150	T	G	1.0216e-09	0.397109674509509	-0.054314656117021	0.00889558389023895	ATG12	26392	biofsci
rs10478266	5	115315128	G	A	1.356e-18	0.645064280881137	0.0800658472858877	0.00909715121641228	ATG12	26388	biofsci
rs12516716	5	115121355	T	C	2.2373e-83	0.247802687110388	0.197975455960039	0.0102337754369298	ATG12	25613	biofsci
rs13357651	5	115258955	A	G	6.4829e-09	0.03566091837971	-0.141247119693255	0.0243374260718601	ATG12	24547	biofsci
rs13359139	5	115243122	C	A	1.4988e-12	0.0369202502731155	-0.187944249743416	0.0265664357542463	ATG12	19924	biofsci
rs146165033	5	115308905	A	G	4.3702e-08	0.0132938187976291	-0.311052221449893	0.056812153467497	ATG12	11810	biofsci
rs17138632	5	115338958	T	G	1.4812e-33	0.0336054049832071	0.297265667669076	0.0246237806937432	ATG12	25392	biofsci
rs189386593	5	115378398	T	G	1.1334e-10	0.0586731512657439	0.125645340252835	0.0194856376689001	ATG12	23843	biofsci
rs2650482	5	115122414	A	G	1.2312e-33	0.172583713850837	-0.140091432844415	0.0115900649318631	ATG12	26066	biofsci
rs40095	5	115160434	C	T	1.6769846438804e-308	0.59998460591133	0.339956826720322	0.00899123578332394	ATG12	25770	biofsci
rs60736159	5	115317895	C	T	1.5421e-16	0.807546318914653	0.0911192697572304	0.011040210065819	ATG12	26395	biofsci
rs61381571	5	115192686	T	C	2.1456e-171	0.884426662640598	0.380751212913885	0.0136430848829685	ATG12	26280	biofsci
rs62386564	5	115327716	T	C	1.4362e-10	0.0708006879419071	-0.109727312387128	0.0171133398401585	ATG12	25951	biofsci
rs73265494	5	115164484	A	G	2.5492e-15	0.0345730448742451	0.190089389292394	0.0240272757403739	ATG12	25948	biofsci
rs7702016	5	114970696	T	A	3.3027e-11	0.5086286471084	-0.0596855211515492	0.00899921914743742	ATG12	24703	biofsci
rs7721361	5	115141547	G	A	6.5007e-26	0.0789795528377604	-0.171320064127396	0.0162748120614624	ATG12	25951	biofsci
rs78909871	5	115192819	A	G	6.7343e-19	0.0872068230277186	-0.139135725365353	0.015669849239273	ATG12	25581	biofsci
