## Supplementary material for "Multi-level Regulatory Roles of Lactate Metabolism Gene Network in Oral Cancer: Machine Learning Insights": ATG13.csv

SNP	CHR	BP	effect_allele	other_allele	P	EAF	BETA	SE	gene	samplesize	source
rs11038860	11	46339184	T	C	3.5736e-13	0.367732216918382	-0.0611325335081174	0.00840806710607196	ATG13	30419	biofsci
rs79203530	11	46601604	T	C	4.9602e-27	0.0746828507607367	-0.171280482292586	0.0159087979540594	ATG13	28588	biofsci
