## Supplementary material for "Multi-level Regulatory Roles of Lactate Metabolism Gene Network in Oral Cancer: Machine Learning Insights": ATG14.csv

SNP	CHR	BP	effect_allele	other_allele	P	EAF	BETA	SE	gene	samplesize	source
rs17742886	14	55861890	A	G	2.4613e-21	0.151914566095825	0.106005606384359	0.0111780169964738	ATG14	31060	biofsci
rs1953740	14	55886717	G	A	2.4523e-09	0.681630275470705	-0.0508634725796128	0.00852755802226683	ATG14	31684	biofsci
