## Supplementary material for "Multi-level Regulatory Roles of Lactate Metabolism Gene Network in Oral Cancer: Machine Learning Insights": ATG16L1.csv

SNP	CHR	BP	effect_allele	other_allele	P	EAF	BETA	SE	gene	samplesize	source
rs10192702	2	234206750	A	C	4.9514e-114	0.492370715574263	-0.180952987733332	0.00797304269256296	ATG16L1	31469	biofsci
rs17863756	2	234513980	C	T	4.2533e-08	0.0845132389408847	0.0806139935475127	0.0147105827641446	ATG16L1	29863	biofsci
rs28571093	2	234258615	G	A	8.9089e-68	0.0290187971364037	0.416319805753883	0.0239323399319305	ATG16L1	30982	biofsci
rs59160392	2	234372344	A	G	1.5917e-18	0.202910861932269	0.0872221448049537	0.00993056571693161	ATG16L1	31348	biofsci
rs62195093	2	234369511	T	C	8.7466e-09	0.295196193209713	0.0503823159038913	0.00875681166314266	ATG16L1	31340	biofsci
rs6726046	2	234287221	A	G	1.499e-11	0.6928294937803	0.0583071260785939	0.00864039685821313	ATG16L1	31470	biofsci
rs74427023	2	234200253	G	A	2.0855e-09	0.0618653984071264	-0.0993073425651502	0.0165760878926974	ATG16L1	31354	biofsci
rs75906784	2	234291584	G	A	6.824e-09	0.111924535547981	-0.081087124451291	0.0139926012858138	ATG16L1	25692	biofsci
rs7600743	2	234189359	G	A	6.0624e-10	0.937953324063287	-0.102257037240656	0.0165229183752353	ATG16L1	31470	biofsci
rs77820970	2	234160209	T	C	7.9554e-09	0.0735931665021247	0.0931097434973274	0.0161385488087717	ATG16L1	28158	biofsci
