## Supplementary material for "Multi-level Regulatory Roles of Lactate Metabolism Gene Network in Oral Cancer: Machine Learning Insights": ATG16L2.csv

SNP	CHR	BP	effect_allele	other_allele	P	EAF	BETA	SE	gene	samplesize	source
rs10898885	11	72571275	T	C	1.6948e-20	0.228437746627081	-0.0958184809384729	0.0103252673425079	ATG16L2	26609	biofsci
rs12417260	11	72875210	C	T	3.4336e-09	0.0406015628067695	0.13267098894417	0.0224504592510652	ATG16L2	25467	biofsci
rs2282613	11	72530196	C	T	5.1763e-34	0.316905939598665	0.11717847996462	0.00963757700083235	ATG16L2	24867	biofsci
