## Supplementary material for "Multi-level Regulatory Roles of Lactate Metabolism Gene Network in Oral Cancer: Machine Learning Insights": ATHL1.csv

SNP	CHR	BP	effect_allele	other_allele	P	EAF	BETA	SE	gene	samplesize	source
rs10160565	11	335017	A	G	1.7217e-22	0.879915119905916	-0.151768339861577	0.0155549754390818	ATHL1	19557	biofsci
rs111817998	11	308015	C	T	7.3391e-10	0.0746139663516939	0.177906860131272	0.0288870800869132	ATHL1	8678	biofsci
rs11246050	11	284257	A	G	6.8495e-44	0.133422252818174	0.268031074883976	0.0192905828883561	ATHL1	11621	biofsci
rs113205007	11	302120	T	C	2.2314e-12	0.0415925831851664	-0.280146819838133	0.0399120713251176	ATHL1	7874	biofsci
rs114879827	11	297182	A	G	3.0904e-13	0.0283351409978308	0.361751986954818	0.049619640210523	ATHL1	7376	biofsci
rs11602705	11	302663	T	G	1.4137e-27	0.896812201821599	0.215045799901153	0.0197626959675366	ATHL1	13834	biofsci
rs117469581	11	299262	T	G	6.2096e-13	0.0273183297180043	0.363452140067007	0.0505082255266203	ATHL1	7376	biofsci
rs12252	11	320772	G	A	1.22e-40	0.950692866045898	-0.373271796822099	0.0279652522024093	ATHL1	13639	biofsci
rs12361394	11	379097	C	T	1.7272e-11	0.311652892561983	-0.0762339030984148	0.0113320207361668	ATHL1	18150	biofsci
rs12364171	11	296233	C	T	4.219e-308	0.351843575418994	0.47949752997367	0.0127794783700196	ATHL1	13425	biofsci
rs12792519	11	553866	G	A	4.1338e-11	0.34926893379333	0.0724335625533535	0.0109759463205724	ATHL1	18261	biofsci
rs12793187	11	250877	T	C	1.9924e-86	0.184685225181985	0.227078228112683	0.0115244151274447	ATHL1	25002	biofsci
rs138097180	11	263823	G	T	1.5975e-09	0.0181501317691065	0.294706976628764	0.0488386352400053	ATHL1	11763	biofsci
rs139686173	11	290050	A	G	4.6252e-36	0.0167499265354099	-1.18424178905994	0.0944529617447848	ATHL1	3403	biofsci
rs141016101	11	314873	A	G	2.1687e-23	0.0630913303726588	0.284770657895796	0.0285767988174525	ATHL1	10358	biofsci
rs14408	11	308314	C	T	5.5634e-51	0.393659244917715	-0.213863666980195	0.014240204748886	ATHL1	10330	biofsci
rs144820680	11	267052	C	T	1.0652e-11	0.0225140712945591	0.467807395845808	0.0688205069284013	ATHL1	4797	biofsci
rs149221168	11	344253	A	G	4.0534e-09	0.020551929166936	-0.235670788445381	0.0400664380219961	ATHL1	15473	biofsci
rs186373656	11	302039	T	C	4.062e-15	0.0292172424525366	0.290844015597018	0.0370355675589281	ATHL1	12852	biofsci
rs3020900	11	247972	A	C	1.403e-36	0.200057077625571	-0.137735171591921	0.0109034983290259	ATHL1	26280	biofsci
rs34467189	11	284936	T	C	7.4637e-65	0.242687927107061	0.267741520131678	0.0157442222391126	ATHL1	10975	biofsci
rs3741411	11	199256	A	G	5.2916e-34	0.797361794881431	-0.131096441528107	0.0107840613275291	ATHL1	26609	biofsci
rs3809110	11	290494	T	C	2.9313e-73	0.0349544072948328	0.649556716821207	0.0358779932625525	ATHL1	11515	biofsci
rs3817639	11	286391	C	T	1.6769846438804e-308	0.143273379279431	-0.588244192533936	0.0151077053919294	ATHL1	17847	biofsci
rs4758629	11	228514	A	C	2.2059e-40	0.0385085808202423	-0.302240332130349	0.0227190291301734	ATHL1	26163	biofsci
rs4758634	11	283438	T	C	7.1446e-75	0.0539791141519625	-0.486166444922214	0.0265551538099725	ATHL1	13885	biofsci
rs521922	11	254421	G	A	1.0737e-111	0.275770276393294	-0.218345705786527	0.00972257524341546	ATHL1	26484	biofsci
rs56069858	11	299586	A	G	2.9796e-57	0.721209035363822	-0.241960629940627	0.0151727041243002	ATHL1	10802	biofsci
rs6421982	11	339943	C	T	2.1005e-16	0.435564287826932	0.0761651515760508	0.00927000615557499	ATHL1	23667	biofsci
rs6598047	11	284538	T	C	1.661e-10	0.76499722273653	-0.102527451057291	0.0160459889597613	ATHL1	10802	biofsci
rs6598058	11	248036	T	C	6.8566e-09	0.6424202583743	-0.0646327814859078	0.0111543527346935	ATHL1	17494	biofsci
rs7105970	11	300134	A	G	3.1363e-229	0.167866516685414	-0.529595708291471	0.0163836233063716	ATHL1	13335	biofsci
rs7116383	11	287070	G	A	5.0521e-308	0.120924536966172	-0.711803152035674	0.0189733221035205	ATHL1	13066	biofsci
rs7120217	11	301079	T	C	3.4662e-14	0.021533781620237	-0.467187806425065	0.0616383411076014	ATHL1	6246	biofsci
rs7123166	11	262272	C	T	7.4523e-09	0.015980331899201	-0.404032985010624	0.0698982725828458	ATHL1	6508	biofsci
rs7481518	11	240867	T	G	1.3272e-79	0.254661642452024	0.191109947065652	0.0101159192814764	ATHL1	25742	biofsci
rs9734276	11	284039	A	G	1.8797e-42	0.15419534338849	-0.228778742096787	0.0167540876373506	ATHL1	13658	biofsci
