## Supplementary material for "Multi-level Regulatory Roles of Lactate Metabolism Gene Network in Oral Cancer: Machine Learning Insights": ATIC.csv

SNP	CHR	BP	effect_allele	other_allele	P	EAF	BETA	SE	gene	samplesize	source
rs13017714	2	216328307	A	G	1.8336e-13	0.125726579602929	0.131446700796177	0.017858392880399	ATIC	14263	biofsci
rs13024167	2	216146204	A	G	6.9782e-17	0.0587617045671699	0.210154648974182	0.0251757590864549	ATIC	14263	biofsci
rs1404774	2	216139373	A	C	9.8199e-23	0.800190165715838	0.161864885218986	0.0164932632177488	ATIC	11496	biofsci
rs141993384	2	216271431	C	T	1.1672e-12	0.0144953471725125	-0.457653244492584	0.0643747882311067	ATIC	8446	biofsci
rs148878061	2	216191066	A	G	5.6248e-10	0.0442261514953067	0.186325771444512	0.030049151135277	ATIC	13100	biofsci
rs16853688	2	216140220	C	T	1.103e-12	0.106047718283503	-0.152438495989668	0.0214192269091413	ATIC	11496	biofsci
rs1808119	2	216137364	T	C	2.0012e-12	0.191138336653012	-0.105921286274706	0.0150580430290162	ATIC	14263	biofsci
rs35453391	2	216542413	C	T	1.8348e-11	0.225950697496656	-0.0951175658179427	0.0141575598448973	ATIC	14263	biofsci
rs4535042	2	216176807	G	T	3.5277e-116	0.685002840371142	0.292957201984499	0.0127861349236647	ATIC	14174	biofsci
rs55739979	2	216234981	G	C	6.0088e-10				ATIC	5075	biofsci
rs56088527	2	216247616	C	T	6.8915e-11	0.0216383652003387	0.26626060459827	0.0408174829222268	ATIC	14176	biofsci
rs62204765	2	216196254	T	C	5.7664e-39	0.205779103125472	-0.191247352087495	0.0146466641205366	ATIC	14261	biofsci
rs75273372	2	216150073	A	G	3.7001e-08	0.0174471470788816	0.296701347706819	0.0538986607518563	ATIC	10040	biofsci
rs7588830	2	216277672	T	C	3.6809e-14	0.24486076139652	-0.10425433129132	0.0137691282280258	ATIC	14263	biofsci
