## Supplementary material for "Multi-level Regulatory Roles of Lactate Metabolism Gene Network in Oral Cancer: Machine Learning Insights": ATL1.csv

SNP	CHR	BP	effect_allele	other_allele	P	EAF	BETA	SE	gene	samplesize	source
rs142392887	14	50883083	T	C	1.5071e-09	0.0151814457126134	0.301319690310088	0.0498568245131439	ATL1	13454	biofsci
rs2275591	14	50778816	A	C	2.2324e-33	0.582302820087468	0.106411393231841	0.00883933024586663	ATL1	26310	biofsci
rs7146920	14	50546987	G	A	1.6499e-08	0.21696060912128	-0.0606130301308669	0.0107372819136715	ATL1	25528	biofsci
