## Supplementary material for "Multi-level Regulatory Roles of Lactate Metabolism Gene Network in Oral Cancer: Machine Learning Insights": ATL2.csv

SNP	CHR	BP	effect_allele	other_allele	P	EAF	BETA	SE	gene	samplesize	source
rs111804320	2	38582808	C	G	1.3405e-11	0.036259131929523	0.213350803714292	0.031540706904527	ATL2	14383	biofsci
rs11674467	2	38621456	T	C	8.0435e-41	0.583751902587519	0.108383138270191	0.00810105003178074	ATL2	31355	biofsci
rs13432312	2	38490324	C	T	3.5926e-18	0.146980344996054	-0.0975047110175758	0.0112190439555374	ATL2	31684	biofsci
rs142023131	2	38582969	A	G	8.9238e-35	0.0332821714193392	-0.280755535061894	0.0228234265813005	ATL2	29833	biofsci
rs146807955	2	38794340	A	G	2.6323e-11	0.0156759540019452	0.252669305087071	0.0379041861816788	ATL2	22554	biofsci
rs147831705	2	38529500	A	C	8.9102e-10	0.0176460887251938	0.215759786642113	0.0352099916188703	ATL2	23266	biofsci
rs162556	2	38306454	G	A	2.4321e-19	0.469502799804577	0.0715748846478288	0.00795984037453612	ATL2	31684	biofsci
rs17412829	2	38348037	A	C	1.1483e-46	0.0819760678078777	0.21659321926138	0.0150989703142845	ATL2	29143	biofsci
rs17492358	2	38585115	T	C	4.9871e-17	0.0389773334978814	-0.178754972383082	0.0213135929107396	ATL2	29384	biofsci
rs2008077	2	38512063	G	A	1.3673e-35	0.436924407021764	0.0997375584887438	0.00800976216581624	ATL2	31678	biofsci
rs232560	2	38396462	A	G	1.0543e-19	0.53346612048555	0.0723299931200217	0.00796287657925685	ATL2	31684	biofsci
rs2855655	2	38304488	T	C	4.2235e-13	0.38278527049553	0.059438814783269	0.0082003800592234	ATL2	31471	biofsci
rs442206	2	38876467	C	A	5.0482e-10	0.583033259766911	-0.0507236070744645	0.00815819977072207	ATL2	30902	biofsci
rs56291343	2	38657204	A	C	2.3363e-23	0.208696483180428	-0.0980359696800707	0.00984544008838269	ATL2	31235	biofsci
rs74693843	2	38510142	G	A	8.5219e-24	0.0166278435842791	0.349985646974812	0.0347984734749999	ATL2	25252	biofsci
rs7604860	2	38473627	G	A	7.5235e-09	0.0648276898793641	-0.0932328705821252	0.0161338831540182	ATL2	31684	biofsci
rs7606492	2	38431610	T	C	9.7397e-09	0.70070395738204	-0.0500097659589962	0.00871994663719834	ATL2	31355	biofsci
