## Supplementary material for "Multi-level Regulatory Roles of Lactate Metabolism Gene Network in Oral Cancer: Machine Learning Insights": ATL3.csv

SNP	CHR	BP	effect_allele	other_allele	P	EAF	BETA	SE	gene	samplesize	source
rs10897442	11	63452100	A	T	5.7382e-65	0.200218983613985	-0.184809254258595	0.0108577201256445	ATL3	26486	biofsci
rs117587231	11	63277334	G	A	1.4312e-13	0.019542886492039	0.270672072271113	0.0366094640253077	ATL3	19470	biofsci
rs146788608	11	63784243	A	G	4.0387e-09	0.0256489493201483	0.218055002230706	0.0370665333226874	ATL3	14562	biofsci
rs3809072	11	63381976	C	A	1.3253e-30	0.45651076062466	-0.101746166606589	0.00884795438080148	ATL3	25742	biofsci
rs559116	11	63810565	A	G	6.1684e-11	0.164580049538392	0.0836905503884665	0.0127973072753286	ATL3	22205	biofsci
rs72918405	11	63817355	G	T	4.9652e-10	0.0638231481925976	-0.124669221918607	0.0200429610325569	ATL3	20831	biofsci
rs72932267	11	63438299	A	T	5.0563e-86	0.123698212742735	0.284702276024813	0.0144835059279042	ATL3	21989	biofsci
rs75198594	11	63359383	G	A	5.3615e-14	0.0226459182658845	-0.252105787444678	0.0335131187946558	ATL3	20114	biofsci
rs77631946	11	63688374	A	C	8.2342e-13	0.0878000578424757	0.124156238770782	0.017347040570444	ATL3	20746	biofsci
rs80088239	11	63299534	T	G	4.2629e-08	0.0200970200970201	0.194261719601333	0.0354511596622685	ATL3	20202	biofsci
rs80244664	11	63532464	A	G	4.095e-11	0.0163337893296854	-0.272374090513452	0.0412656754054166	ATL3	18275	biofsci
