## Supplementary material for "Multi-level Regulatory Roles of Lactate Metabolism Gene Network in Oral Cancer: Machine Learning Insights": ATM.csv

SNP	CHR	BP	effect_allele	other_allele	P	EAF	BETA	SE	gene	samplesize	source
rs2640787	11	108410970	G	A	5.2648e-10	0.176272977767712	-0.0649103264567392	0.0104508656346384	ATM	31528	biofsci
rs79866170	11	108099374	A	G	4.8456e-20	0.0175931830038838	-0.375402082227342	0.0409505718460754	ATM	17251	biofsci
