## Supplementary material for "Multi-level Regulatory Roles of Lactate Metabolism Gene Network in Oral Cancer: Machine Learning Insights": ATMIN.csv

SNP	CHR	BP	effect_allele	other_allele	P	EAF	BETA	SE	gene	samplesize	source
rs111889995	16	81033771	C	A	5.5431e-35	0.0703419900347275	0.192167237513587	0.0155730882852571	ATMIN	31527	biofsci
rs62051531	16	81152206	C	T	2.7226e-08	0.626576255055912	0.0467156766659119	0.00840451868629675	ATMIN	30253	biofsci
rs7199631	16	81063537	T	C	8.6638e-11	0.733122167761028	0.0635262706326783	0.00979044333641746	ATMIN	26661	biofsci
