## Supplementary material for "Multi-level Regulatory Roles of Lactate Metabolism Gene Network in Oral Cancer: Machine Learning Insights": ATN1.csv

SNP	CHR	BP	effect_allele	other_allele	P	EAF	BETA	SE	gene	samplesize	source
rs11608535	12	7035262	A	G	1.9889e-32	0.351801079804285	-0.104855828158957	0.00884381668625861	ATN1	28034	biofsci
rs2239167	12	7038767	A	G	3.4495e-27	0.0605833956619297	0.185657580017118	0.0171905166682516	ATN1	29729	biofsci
rs5440	12	6948899	G	A	1.2701e-11	0.514585524210141	0.0591966922744697	0.00874126080159325	ATN1	26197	biofsci
rs73042270	12	7038321	G	A	5.6895e-10	0.0388503755054882	-0.143174589270029	0.023097891341598	ATN1	25098	biofsci
rs915997	12	7053362	A	G	2.6555e-17	0.127347417840376	0.108559038384342	0.0128306726689055	ATN1	27330	biofsci
