## Supplementary material for "Multi-level Regulatory Roles of Lactate Metabolism Gene Network in Oral Cancer: Machine Learning Insights": ATOH8.csv

SNP	CHR	BP	effect_allele	other_allele	P	EAF	BETA	SE	gene	samplesize	source
rs10167018	2	85746699	T	C	2.4507e-24	0.815012645804235	0.104339434517251	0.0102499567284495	ATOH8	31566	biofsci
rs10445963	2	86047213	G	T	9.5429e-21	0.464974256830396	-0.0743964013433044	0.00796458599742042	ATOH8	31684	biofsci
rs111399212	2	85931622	C	T	3.9498e-10	0.0216550174737893	0.178126239657645	0.0284728643954037	ATOH8	29111	biofsci
rs111573338	2	85653428	A	G	2.0196e-19	0.0252792341007522	-0.247019629503844	0.0274094704404966	ATOH8	27010	biofsci
rs1130866	2	85893741	G	A	2.6933e-21	0.479408960915157	0.0757965397837824	0.00800039473763021	ATOH8	31300	biofsci
rs116010068	2	85968805	A	C	2.039e-74	0.0394423206656173	-0.401197617069194	0.0219827083531058	ATOH8	27310	biofsci
rs11674181	2	85946999	T	G	1.6769846438804e-308	0.213989128793598	0.582084986990235	0.00970416596352691	ATOH8	31567	biofsci
rs11686739	2	85641240	G	A	3.4918e-16	0.0351701024901602	0.178557635380671	0.0218952110189538	ATOH8	30736	biofsci
rs11695312	2	85910799	T	C	1.6769846438804e-308	0.862745838209203	0.445631286086522	0.0115656761808573	ATOH8	31566	biofsci
rs11885214	2	85917471	A	G	1.6769846438804e-308	0.0449913187891598	0.724239871355537	0.0191993518747773	ATOH8	31569	biofsci
rs1254900	2	85816334	A	G	2.147e-77	0.230226854690374	-0.193620345746054	0.0103977330246949	ATOH8	26096	biofsci
rs13023294	2	86812177	A	G	4.8197e-11	0.0911072029362288	-0.0914396135923997	0.0139046278386302	ATOH8	31231	biofsci
rs13405197	2	86584250	C	T	2.095e-17	0.155439190519312	0.094897658803963	0.0111795557288052	ATOH8	30474	biofsci
rs13424070	2	86352393	A	G	3.195e-08	0.0176963410463923	0.19721354099951	0.0356586158824558	ATOH8	22621	biofsci
rs138686161	2	85772478	T	C	6.1434e-112	0.0269171261951045	0.564481870927962	0.0251074996187257	ATOH8	30282	biofsci
rs140632197	2	86323303	T	C	1.1421e-12	0.0197186101044553	-0.304913030168554	0.0428724329197501	ATOH8	14073	biofsci
rs142960627	2	85921477	A	G	3.0191e-140	0.0331310679611651	0.577039183352049	0.022888207754968	ATOH8	29795	biofsci
rs143386318	2	86549433	A	G	5.0052e-09	0.0468572101605748	-0.111935101488426	0.0191443502520012	ATOH8	30546	biofsci
rs144165468	2	85865406	G	A	6.2602e-12	0.0392009612496245	-0.43405795676401	0.0631485621456019	ATOH8	3329	biofsci
rs146947447	2	85544111	A	G	7.8642e-12	0.0135714285714286	0.342796871451816	0.0501084432988577	ATOH8	14875	biofsci
rs148830187	2	85956599	C	T	1.2416e-17	0.0128931196529702	0.588208669109073	0.0688035780502126	ATOH8	8299	biofsci
rs149569572	2	85680905	G	T	3.5283e-17	0.020888040105037	-0.321905509703102	0.0381974879207231	ATOH8	16756	biofsci
rs150465452	2	86443425	G	A	2.1289e-26	0.0248300020605811	0.308733112729445	0.029039468817142	ATOH8	24487	biofsci
rs150664639	2	85691403	T	C	9.6276e-51	0.0332513378215087	0.351566332461848	0.0234659145949705	ATOH8	28247	biofsci
rs150787249	2	85831634	A	G	1.2403e-18	0.0172374943668319	-0.289895293976919	0.0329018935610346	ATOH8	27265	biofsci
rs17430897	2	85912962	T	C	1.8884e-33	0.0426995305164319	-0.259546877586522	0.0215354069072213	ATOH8	26375	biofsci
rs180823482	2	85714898	A	C	1.3309e-32	0.0339357429718875	0.309530155076073	0.0260323758285036	ATOH8	22505	biofsci
rs1835812	2	85365498	A	G	1.2483e-08	0.478027908411071	0.0457597509018599	0.00803775638964007	ATOH8	31017	biofsci
rs1878902	2	86023425	C	T	9.0395e-11	0.439286121998554	-0.0521566702389341	0.00804626127935917	ATOH8	31354	biofsci
rs192668754	2	85715577	A	G	9.2188e-12	0.149153015636634	0.0830399664869235	0.0121788053629772	ATOH8	26563	biofsci
rs3024798	2	85894308	T	G	1.6769846438804e-308	0.383624636700243	-0.401955966155975	0.00836879982336098	ATOH8	30192	biofsci
rs3024831	2	85884384	C	T	4.0302e-28	0.0263207193705508	0.29875233714326	0.0271709127666603	ATOH8	26427	biofsci
rs34428052	2	85961352	A	C	3.1967e-118	0.0429295390312835	-0.504021807484363	0.0218042121615675	ATOH8	25597	biofsci
rs34619872	2	85692263	T	C	1.028e-37	0.854502007264385	0.145665668852201	0.0113478599024805	ATOH8	31230	biofsci
rs35625755	2	86280058	A	G	9.5428e-16	0.0173451327433628	0.275993873010865	0.0343583648305529	ATOH8	24850	biofsci
rs35929054	2	85085062	T	C	4.5514e-08	0.0548931486746767	0.103537866806389	0.0189348890485523	ATOH8	26881	biofsci
rs36118887	2	85653209	T	C	7.371e-28	0.115269913174783	-0.136350236180884	0.0124628889155783	ATOH8	31565	biofsci
rs4832175	2	85670488	T	C	5.8428e-47	0.504739535273886	-0.119691677716085	0.00831683130431749	ATOH8	28917	biofsci
rs56309153	2	85983820	A	G	6.9776e-56	0.491529910005294	0.156781354774231	0.00995500379543023	ATOH8	20187	biofsci
rs60525968	2	86029846	G	A	1.0748e-20	0.0830441674163561	-0.14179686567767	0.0152005559021558	ATOH8	28418	biofsci
rs6717128	2	85681425	G	C	3.6487e-33	0.23189225011695	0.114676906499094	0.00955808153919383	ATOH8	30727	biofsci
rs6731223	2	85605304	C	T	4.8276e-38	0.14919821139465	0.145312746805372	0.0112690965974945	ATOH8	31017	biofsci
rs6742829	2	86030951	G	T	4.4038e-10	0.0604383489151526	0.111134447049562	0.0178125766616279	ATOH8	27751	biofsci
rs6756074	2	85963780	C	T	2.4613e-21	0.859746702243602	0.108491678354302	0.0114399255930556	ATOH8	31684	biofsci
rs719023	2	85818488	T	C	4.5953e-09	0.593408245330527	-0.0474002518673525	0.00808740007973937	ATOH8	31684	biofsci
rs72838685	2	85999070	C	T	1.7042e-19	0.0798777381558839	-0.149859109926814	0.016594223095054	ATOH8	24705	biofsci
rs72840110	2	85384953	A	C	4.3065e-08	0.0749546690843155	0.089302016125841	0.0163019379565245	ATOH8	27135	biofsci
rs72842051	2	86053331	T	C	2.005e-09	0.0694360561678997	-0.0938968981867624	0.0156567895329091	ATOH8	31567	biofsci
rs72842138	2	85948711	T	C	6.4954e-50	0.0228468745988962	-0.416797766053565	0.028058498111936	ATOH8	28448	biofsci
rs7425090	2	85962143	T	G	2.9496e-70	0.204012183199218	0.174722096360701	0.00986021909608413	ATOH8	31669	biofsci
rs74974338	2	85703222	A	C	7.6476e-12	0.0144844269730874	-0.275576589794744	0.0402601337922752	ATOH8	21610	biofsci
rs75577639	2	85800960	T	C	3.5946e-50	0.0417370145992651	-0.331653021676741	0.0222674093551635	ATOH8	25213	biofsci
rs7566763	2	85471459	C	T	1.5578e-10	0.253335337667706	0.0584548723166895	0.00913385923258375	ATOH8	31684	biofsci
rs75733177	2	85627586	T	C	4.9793e-16	0.0249840798132031	0.217205136376504	0.0267754510393737	ATOH8	28630	biofsci
rs7609387	2	86010678	C	T	1.2144e-19	0.600631949444045	-0.0754864886208767	0.00832485868596726	ATOH8	30077	biofsci
rs79553963	2	85372669	A	G	3.7242e-09	0.0231007201541739	0.176254527875626	0.029893915854075	ATOH8	24793	biofsci
