## Supplementary material for "Multi-level Regulatory Roles of Lactate Metabolism Gene Network in Oral Cancer: Machine Learning Insights": ATOX1.csv

SNP	CHR	BP	effect_allele	other_allele	P	EAF	BETA	SE	gene	samplesize	source
rs10053232	5	151503347	A	G	5.4963e-15	0.772257506858582	-0.0740271240818122	0.0094724407014475	ATOX1	31684	biofsci
rs10059042	5	151027846	C	A	3.785e-08	0.100341989552407	-0.0727255625565849	0.0132216275895982	ATOX1	31684	biofsci
rs113381213	5	151163794	T	C	6.3721e-14	0.0183917689658218	-0.237064630247723	0.0316081959237507	ATOX1	27721	biofsci
rs114421242	5	151166322	A	G	1.4589e-21	0.0393343102365501	-0.203871947655135	0.0213753785142262	ATOX1	28960	biofsci
rs115971012	5	151391899	C	T	1.1664e-09	0.0345855694692904	0.143634547310036	0.0236046914231777	ATOX1	26876	biofsci
rs13163589	5	151627279	G	A	9.322e-12	0.123895348837209	0.0832626455700527	0.0122145093036297	ATOX1	30875	biofsci
rs140179814	5	151108873	A	G	4.6424e-14	0.0243538767395626	-0.205962374314751	0.0273105316335943	ATOX1	28213	biofsci
rs140508919	5	151105945	T	C	1.9785e-11	0.0177973767526006	0.217574977681372	0.0324370829628141	ATOX1	27185	biofsci
rs1428158	5	151294581	C	G	2.0224e-60	0.334126085315213	-0.151023309879636	0.00921070410634198	ATOX1	26490	biofsci
rs143268025	5	151735220	T	G	3.4336e-09	0.0153467010193794	-0.224480849524805	0.0379877226617036	ATOX1	22929	biofsci
rs1549917	5	151030994	A	G	4.1925e-20	0.36810302503871	0.0757939506293259	0.00825372434164499	ATOX1	31554	biofsci
rs159820	5	151468417	G	A	7.4523e-09	0.2132747037065	0.0561605368952404	0.00971568349858839	ATOX1	31569	biofsci
rs17112374	5	151311914	T	G	5.1377e-38	0.118587695892367	0.158381764879177	0.0122872764629033	ATOX1	31684	biofsci
rs2347598	5	151255149	C	T	4.1554e-13	0.047104911140837	0.136913980695929	0.0188831242512245	ATOX1	31240	biofsci
rs255524	5	151348459	A	T	9.4914e-39	0.328466595321816	0.110904200621016	0.00851838031099866	ATOX1	31239	biofsci
rs34792681	5	151211227	G	A	5.5788e-13	0.0440503432494279	0.146730925472228	0.0203496186772385	ATOX1	28673	biofsci
rs424184	5	151308650	C	T	5.2261e-48	0.0511580241852839	-0.272160393169735	0.0186956732087965	ATOX1	29470	biofsci
rs55957521	5	151058311	T	C	1.6376e-09	0.0415525114155251	0.120666778216182	0.0200100788047331	ATOX1	31355	biofsci
rs56091795	5	151954561	A	G	6.3462e-19	0.0780621432129037	-0.144967993574731	0.0163149358034045	ATOX1	26101	biofsci
rs62377910	5	151114490	T	C	2.2096e-14	0.0669434976717392	0.134262986697069	0.017578291005115	ATOX1	25906	biofsci
rs72802256	5	151342113	G	C	8.6273e-19	0.0560381398731364	0.17298209027981	0.0195420242526729	ATOX1	24751	biofsci
rs74676282	5	151064126	T	G	9.1714e-10	0.0440951757258241	0.126079308724705	0.0205900917356173	ATOX1	27980	biofsci
rs748464	5	151338753	T	C	1.2544e-28	0.86988275235877	0.133792121833517	0.0120533443093258	ATOX1	30406	biofsci
rs7719313	5	151614147	T	G	5.2226e-18	0.224709435693531	-0.0829058013299481	0.00958625888371816	ATOX1	31231	biofsci
rs7720579	5	151198031	T	C	5.687e-302	0.416982975684919	-0.299254733439154	0.00805684891161309	ATOX1	31684	biofsci
rs79006127	5	151158774	G	A	1.1378e-08	0.055677899198072	-0.103124308376694	0.0180644119285817	ATOX1	29142	biofsci
rs79317443	5	151172963	T	C	1.4083e-37	0.0308425572143223	-0.300220399626337	0.0234332992207386	ATOX1	30462	biofsci
