## Supplementary material for "Multi-level Regulatory Roles of Lactate Metabolism Gene Network in Oral Cancer: Machine Learning Insights": ATP1A1OS.csv

SNP	CHR	BP	effect_allele	other_allele	P	EAF	BETA	SE	gene	samplesize	source
rs115844447	1	116990127	C	T	1.7834e-08	0.0321891537602563	0.311157034653982	0.0552490340123195	ATP1A1OS	5258	biofsci
rs116646592	1	116890886	T	C	1.1873e-14	0.0133022652194431	0.704464787659467	0.0912802927930273	ATP1A1OS	4572	biofsci
rs1176386	1	117026156	C	T	8.3984e-19	0.376714645420722	-0.161251179798736	0.0182110066856477	ATP1A1OS	6421	biofsci
rs17553121	1	116860957	C	T	2.8138e-11	0.599294924233571	0.119859036908199	0.0180073972608883	ATP1A1OS	6421	biofsci
rs2269975	1	116952527	T	C	6.119e-23	0.0431527417828788	0.473251702152504	0.0479898293517725	ATP1A1OS	5258	biofsci
rs36109186	1	116915046	T	C	1.5752e-11	0.0180428845371608	0.473401592176882	0.0702282472929256	ATP1A1OS	5722	biofsci
rs61789216	1	116997215	A	G	5.8588e-14	0.0233195085687456	0.451243573931248	0.0600744966226334	ATP1A1OS	6083	biofsci
rs72689449	1	116487191	G	A	6.39e-15	0.0492562738906432	0.317905876912764	0.0407775524830062	ATP1A1OS	6421	biofsci
rs72693786	1	116892655	A	G	4.3896e-09	0.0171162387606976	0.490777448963861	0.0836248379504943	ATP1A1OS	4250	biofsci
rs72998035	1	116921709	T	C	5.1129e-10	0.0193423597678917	-0.440085789710979	0.070804567566725	ATP1A1OS	5258	biofsci
rs757578	1	116918385	C	T	1.0791e-08	0.0896125371115036	-0.176644416907291	0.0308948539434886	ATP1A1OS	6421	biofsci
rs757770	1	116828026	T	C	2.2728e-09	0.118797564687976	-0.163011424886816	0.0272735740746567	ATP1A1OS	6421	biofsci
rs77217304	1	116937809	G	A	2.1669e-15	0.0232793522267206	0.464154847099327	0.0585211749627211	ATP1A1OS	6421	biofsci
rs78787230	1	116772778	T	G	8.5382e-11	0.022797324803722	0.403951228578488	0.0622334697158311	ATP1A1OS	5795	biofsci
rs850610	1	116948712	G	A	2.7551e-200	0.681048617731173	0.57170084908681	0.0189335636936725	ATP1A1OS	6421	biofsci
