## Supplementary material for "Multi-level Regulatory Roles of Lactate Metabolism Gene Network in Oral Cancer: Machine Learning Insights": ATP1A4.csv

SNP	CHR	BP	effect_allele	other_allele	P	EAF	BETA	SE	gene	samplesize	source
rs10158799	1	160135787	T	C	1.6769846438804e-308	0.276137908967283	0.358530621947484	0.0091196214585947	ATP1A4	30077	biofsci
rs11265344	1	160148769	A	G	1.919e-19	0.150843682760183	-0.100278725884602	0.0111203342224763	ATP1A4	31566	biofsci
rs114858223	1	160315654	G	A	6.3756e-13	0.0221760034574037	0.22488459247358	0.0312669752062705	ATP1A4	23586	biofsci
rs115935745	1	159943199	T	C	2.7708e-14	0.0166380529186023	0.266664586916186	0.0350477863097267	ATP1A4	24879	biofsci
rs1186683	1	160031049	A	C	7.4383e-39	0.541979877414132	-0.105067699753248	0.00805857491588031	ATP1A4	31016	biofsci
rs12063789	1	160137422	A	G	3.6688e-54	0.777888827457151	-0.171915496711099	0.0110939706066028	ATP1A4	23513	biofsci
rs12127691	1	160302852	C	T	4.2485e-13	0.0153874538745387	0.305080895895364	0.0420940581565434	ATP1A4	18625	biofsci
rs12144820	1	160126188	A	G	3.5961e-22	0.399037919500921	-0.0785407373084481	0.00811212027685146	ATP1A4	31684	biofsci
rs12239946	1	160319055	C	T	7.0386e-09	0.172604612196305	0.0650328862717656	0.0112315440350533	ATP1A4	27754	biofsci
rs12723123	1	160088819	C	A	6.2514e-11	0.0366005996002665	-0.144334480347575	0.0220779319843327	ATP1A4	29091	biofsci
rs1316275	1	159913388	G	A	2.7815e-09	0.605077229508813	-0.0483039124172105	0.00812649939724268	ATP1A4	31684	biofsci
rs148661763	1	160110798	A	G	2.7111e-09	0.0179080824088748	0.192447543830566	0.0323533688332071	ATP1A4	27160	biofsci
rs2180750	1	160145586	T	G	3.5564e-54	0.71669875061337	0.136885853205726	0.00883220009715302	ATP1A4	31568	biofsci
rs2185214	1	159976751	G	A	2.1985e-15	0.114622871960615	0.0988843223305639	0.0124699642274161	ATP1A4	31684	biofsci
rs2854248	1	160093927	A	T	6.1233e-28	0.662167774086379	-0.0922072052580105	0.00841513924580056	ATP1A4	31563	biofsci
rs41288135	1	160136225	G	A	8.7157e-58	0.233154978024078	-0.151605915531973	0.00946135508852345	ATP1A4	31240	biofsci
rs58153339	1	160141994	T	C	4.1273e-15	0.0756468797564688	-0.118558050128143	0.0151013973261506	ATP1A4	31355	biofsci
rs6659129	1	159995633	A	G	1.958e-10	0.556559810590402	0.0508951401342091	0.00799634554647579	ATP1A4	31684	biofsci
rs6697199	1	160123556	G	T	3.4923e-17	0.478423486072999	0.0670373625446821	0.00795318098762393	ATP1A4	31678	biofsci
rs72702777	1	159959284	A	C	5.5778e-16	0.170437607490923	0.0861631308196494	0.0106395251925874	ATP1A4	31240	biofsci
rs72706635	1	160126896	A	G	1.0198e-08	0.0398389946986059	-0.118487954093931	0.020688274421443	ATP1A4	30540	biofsci
rs7513382	1	160372109	G	T	5.3207e-14	0.486113720921493	0.0598013978864119	0.00794808584348909	ATP1A4	31684	biofsci
rs75335661	1	160141965	T	C	1.1882e-35	0.12791095890411	-0.149011539889819	0.0119563138802711	ATP1A4	31355	biofsci
rs78943652	1	160122511	T	C	5.8208e-17	0.0158018314158253	0.325176812860489	0.038855382769598	ATP1A4	21295	biofsci
rs80019154	1	160124715	T	C	1.4397e-08	0.0359436210169218	-0.124658163469881	0.0219913845761456	ATP1A4	29836	biofsci
