## Supplementary material for "Multi-level Regulatory Roles of Lactate Metabolism Gene Network in Oral Cancer: Machine Learning Insights": ATP1B1.csv

SNP	CHR	BP	effect_allele	other_allele	P	EAF	BETA	SE	gene	samplesize	source
rs1040503	1	169086221	G	A	2.7495e-33	0.586789642529789	-0.115553867663943	0.00961258684013468	ATP1B1	22317	biofsci
rs10800356	1	168327555	T	G	4.0885e-13	0.175579691081965	0.0759844743231341	0.0104767154746693	ATP1B1	31470	biofsci
rs10800364	1	168582119	A	G	2.9803e-10	0.507196813108347	0.0502271320645363	0.00797281375036292	ATP1B1	31470	biofsci
rs10919028	1	168945426	A	G	4.0313e-53	0.127081062798301	0.183604254301915	0.0119676603180817	ATP1B1	31470	biofsci
rs116671235	1	169047097	T	C	4.2882e-27	0.0214710575946612	0.329060483597803	0.0305253744095774	ATP1B1	25540	biofsci
rs116757506	1	169043397	A	G	3.3074e-12	0.0231858257036284	-0.193976893577798	0.0278550351213128	ATP1B1	28453	biofsci
rs11809510	1	168519667	G	A	7.1632e-11	0.104242950435997	-0.0851703235517849	0.0130687458458187	ATP1B1	31352	biofsci
rs1200130	1	169078572	T	C	8.2053e-175	0.211586757990868	-0.276540478020094	0.00981064425106231	ATP1B1	31141	biofsci
rs1200135	1	169079268	A	G	1.6769846438804e-308	0.322203196347032	0.386819750965118	0.00857440601696436	ATP1B1	31141	biofsci
rs12035622	1	169102340	A	T	3.3508e-132	0.121734863354975	0.298813723851873	0.0122130783412505	ATP1B1	31353	biofsci
rs12045151	1	169052234	C	T	9.1337e-33	0.488789920444597	-0.0955757966210467	0.00801716213037451	ATP1B1	31132	biofsci
rs12123035	1	169010824	A	G	9.0723e-16	0.153287736981042	0.0913047307478265	0.0113578637310859	ATP1B1	29863	biofsci
rs12138982	1	168572760	C	T	1.7185e-09	0.100098135426889	-0.0801291668802889	0.0133051884431936	ATP1B1	31355	biofsci
rs12565475	1	168961338	C	T	3.6304e-25	0.567621635903824	-0.0835370892549216	0.00806078017397009	ATP1B1	31354	biofsci
rs1320969	1	169012124	G	A	3.796e-14	0.259493911719939	-0.0691758858116557	0.00914093923010369	ATP1B1	31141	biofsci
rs1322501	1	168861508	G	A	5.6981e-12	0.0785827544548475	0.102215734387329	0.0148416219290164	ATP1B1	31349	biofsci
rs138126085	1	169277446	G	A	1.8221e-14	0.0259472817133443	0.489091732016044	0.0638275975851912	ATP1B1	4856	biofsci
rs141588269	1	168812781	T	C	4.6143e-13	0.0166976388281592	0.29522859439714	0.0407977163226383	ATP1B1	18296	biofsci
rs145606724	1	168399502	C	T	8.3065e-13	0.0199778024417314	0.425953509315832	0.0595231354111642	ATP1B1	7208	biofsci
rs146050758	1	168433468	G	A	1.6299e-36	0.0157610847189232	0.450613234802527	0.0357048638962424	ATP1B1	25283	biofsci
rs17349586	1	169333160	C	T	2e-63	0.0152357422277126	0.696217767863538	0.0414122001596214	ATP1B1	19432	biofsci
rs182251990	1	168868599	A	G	1.7456e-10	0.0159657546132932	0.273843583421743	0.0429067238177057	ATP1B1	17287	biofsci
rs1983546	1	169446183	G	A	5.8379e-42	0.623849073621707	0.111680061879997	0.00822840758003295	ATP1B1	31470	biofsci
rs2206117	1	168435184	T	C	3.8995e-10	0.434702544251945	0.0503204507692571	0.00804085117995192	ATP1B1	31470	biofsci
rs2213868	1	169521553	G	A	8.0411e-22	0.0637733303350573	-0.168755290898941	0.0175801411470686	ATP1B1	27096	biofsci
rs2300159	1	169203693	T	C	1.6709e-31	0.622106852935624	-0.0961843684350255	0.00823714928063318	ATP1B1	31346	biofsci
rs2901092	1	169456393	G	A	3.5912e-09	0.0474635766588662	-0.11084150647151	0.0187806480068301	ATP1B1	31355	biofsci
rs2982467	1	169017419	C	T	1.0933e-27	0.731538201360442	-0.098082290663271	0.00899449692914716	ATP1B1	31470	biofsci
rs35753880	1	169011054	A	G	2.9307e-10	0.0341755261911936	0.146347180362974	0.0232204966859142	ATP1B1	28094	biofsci
rs4142001	1	168953324	C	T	4.4622e-48	0.821556637602386	-0.151943256106088	0.0104296460905857	ATP1B1	31354	biofsci
rs4656627	1	168900028	A	G	2.2812e-09	0.429747074367686	0.0482123981930352	0.00806713041179225	ATP1B1	31351	biofsci
rs6136	1	169563951	G	T	1.5116e-10	0.0942742244350823	0.0880611206470163	0.013750311610483	ATP1B1	30971	biofsci
rs6427150	1	168725876	A	G	1.2504e-22	0.74518020218723	-0.0895449361731292	0.0091472256620115	ATP1B1	31470	biofsci
rs6668756	1	169459817	C	T	3.6053e-18	0.75366864134433	-0.0814123708208297	0.00936808096529845	ATP1B1	30688	biofsci
rs723751	1	169465997	A	G	7.8862e-12	0.259329550152204	0.0622146001579411	0.00909490397888213	ATP1B1	31470	biofsci
rs72702134	1	169296101	T	C	1.216e-17	0.0189794324394689	0.285656873883676	0.0334043002845905	ATP1B1	24066	biofsci
rs72703567	1	168746741	C	T	8.5764e-17	0.0525328700596202	-0.151827375842288	0.0182419050633531	ATP1B1	30188	biofsci
rs72706922	1	169151759	T	C	1.9571e-23	0.0642196274897984	0.167206011249248	0.0167621713097731	ATP1B1	29612	biofsci
rs75112989	1	169099137	A	G	1.4588e-22	0.0686823511725797	-0.15403754856279	0.0157605742574681	ATP1B1	31469	biofsci
rs7529148	1	169231177	T	C	2.0382e-15	0.0182955680563588	-0.271051697902685	0.0341417934126068	ATP1B1	23882	biofsci
rs7553605	1	168902485	T	C	8.2551e-32	0.0278206795642985	0.29398449576515	0.0250480962242818	ATP1B1	29465	biofsci
rs75980023	1	168679050	T	G	1.7443e-14	0.0616000976165297	0.131423560354076	0.0171387757692908	ATP1B1	29447	biofsci
rs76030635	1	168310755	A	T	2.9564e-08	0.897750434060542	-0.0730698875735493	0.0131802318897436	ATP1B1	31355	biofsci
rs77892182	1	169038489	C	T	2.4892e-11	0.0299281380438057	-0.165222707347332	0.024756545250503	ATP1B1	28100	biofsci
rs77977611	1	169081792	G	T	2.3569e-53	0.0393158596179476	-0.325053958082771	0.0211399334093879	ATP1B1	29622	biofsci
rs78996767	1	169400745	A	G	1.3747e-23	0.054866651470253	-0.189881792791767	0.0189692100691076	ATP1B1	26796	biofsci
rs79107137	1	169015430	T	C	2.7961e-39	0.0592721434305593	-0.222938802432685	0.0170022652343742	ATP1B1	31020	biofsci
rs79201315	1	168719957	C	T	8.36e-15	0.23274093003446	0.0741434080347196	0.00955197794858603	ATP1B1	30688	biofsci
rs9332591	1	169514790	A	G	6.8539e-62	0.109082774049217	0.228272109206768	0.0137504207074692	ATP1B1	27211	biofsci
