## Supplementary material for "Multi-level Regulatory Roles of Lactate Metabolism Gene Network in Oral Cancer: Machine Learning Insights": ATP1B2.csv

SNP	CHR	BP	effect_allele	other_allele	P	EAF	BETA	SE	gene	samplesize	source
rs11653545	17	7512074	A	G	9.6596e-09	0.0225157298112423	0.175388075196945	0.030572457676221	ATP1B2	24306	biofsci
rs12936842	17	7553383	T	A	1.4958e-10	0.717940040609945	-0.0579292130417068	0.00904324409780305	ATP1B2	30192	biofsci
rs1642796	17	7542871	C	T	2.1069e-149	0.133188019091285	0.304362294293712	0.011691492820354	ATP1B2	31684	biofsci
rs34408730	17	7338900	A	G	3.3342e-11	0.0806118230673832	0.0967613120034571	0.0145920453625277	ATP1B2	31684	biofsci
rs3803798	17	7460517	G	C	3.3291e-17	0.517162818955043	0.0673417370138837	0.00798417635088254	ATP1B2	31411	biofsci
rs4151134	17	7347123	C	T	8.1542e-18	0.55704836709384	0.0687563127050678	0.00799724486246791	ATP1B2	31684	biofsci
rs72842811	17	7296899	T	C	4.428e-12	0.0300336004135436	0.183532048950016	0.0265112452981475	ATP1B2	24420	biofsci
rs7640	17	7606722	G	C	6.5695e-14	0.212199209864719	0.0746842931456879	0.00996268784292299	ATP1B2	30134	biofsci
rs78378222	17	7571752	G	T	7.973e-27	0.0174218427213882	0.392644677496372	0.0366180791681547	ATP1B2	21783	biofsci
rs9899036	17	7322440	T	G	4.7069e-14	0.286605783866058	0.0665870720096638	0.00883129378501888	ATP1B2	31355	biofsci
