## Supplementary material for "Multi-level Regulatory Roles of Lactate Metabolism Gene Network in Oral Cancer: Machine Learning Insights": ATP1B3.csv

SNP	CHR	BP	effect_allele	other_allele	P	EAF	BETA	SE	gene	samplesize	source
rs6804938	3	141615048	T	C	1.0523e-15	0.232758295270092	-0.0759140050934736	0.00946499658294042	ATP1B3	31253	biofsci
rs7616903	3	141618833	A	G	1.5387e-17	0.14622819602809	0.0965041855204514	0.0113210686531975	ATP1B3	31248	biofsci
rs9289639	3	141650610	G	A	2.566e-09	0.731285364734669	0.0540430281553189	0.009071731850892	ATP1B3	30918	biofsci
