## Supplementary material for "Multi-level Regulatory Roles of Lactate Metabolism Gene Network in Oral Cancer: Machine Learning Insights": ATP2A1.csv

SNP	CHR	BP	effect_allele	other_allele	P	EAF	BETA	SE	gene	samplesize	source
rs4149382	16	28620470	G	A	7.7872e-09	0.708034627350196	-0.0640527812079982	0.0110954253855078	ATP2A1	19647	biofsci
rs4788101	16	28867804	T	C	3.7375e-28	0.385038896613928	0.0901239131473474	0.00819144472445033	ATP2A1	31470	biofsci
rs74974765	16	28832565	A	G	1.3081e-08	0.0545049588166078	0.135924007079128	0.0239088155140856	ATP2A1	16973	biofsci
