## Supplementary material for "Multi-level Regulatory Roles of Lactate Metabolism Gene Network in Oral Cancer: Machine Learning Insights": ATP2A2.csv

SNP	CHR	BP	effect_allele	other_allele	P	EAF	BETA	SE	gene	samplesize	source
rs117626110	12	110451890	A	T	3.8282e-08	0.0298273899848255	0.141308773370629	0.0256985784586591	ATP2A2	26163	biofsci
rs77344521	12	110546208	T	C	1.4582e-24	0.0134424102638028	0.456313637779963	0.0446058747182243	ATP2A2	18949	biofsci
