## Supplementary material for "Multi-level Regulatory Roles of Lactate Metabolism Gene Network in Oral Cancer: Machine Learning Insights": ATP2A3.csv

SNP	CHR	BP	effect_allele	other_allele	P	EAF	BETA	SE	gene	samplesize	source
rs11078476	17	3820239	G	C	5.3232e-43	0.290451351926762	-0.139236287861863	0.0101286326899252	ATP2A3	23649	biofsci
rs17846896	17	3840506	C	T	1.566e-10	0.067763443977388	-0.11260542284748	0.0175978969255923	ATP2A3	25558	biofsci
rs34339689	17	4322053	A	C	2.9362e-08	0.242745151973594	-0.0656543686169863	0.011840069361596	ATP2A3	19403	biofsci
rs56369222	17	3829422	A	G	1.6627e-16	0.210856059808361	-0.0925267667474916	0.0112233920922225	ATP2A3	23855	biofsci
rs61313914	17	3873367	T	G	2.4789e-29	0.170379460071739	-0.119443506711394	0.0106229606018724	ATP2A3	31346	biofsci
rs77516727	17	3849230	T	C	5.4636e-09	0.0155589902112313	-0.274095615003995	0.0469961447463256	ATP2A3	14780	biofsci
rs887387	17	3828702	C	T	8.6145e-39	0.334912776991985	-0.120875627699003	0.00927899620006469	ATP2A3	26071	biofsci
rs9897747	17	4298926	G	A	2.8048e-10	0.176296212378687	-0.0661274898760742	0.0104812873272058	ATP2A3	31342	biofsci
