## Supplementary material for "Multi-level Regulatory Roles of Lactate Metabolism Gene Network in Oral Cancer: Machine Learning Insights": ATP2B2.csv

SNP	CHR	BP	effect_allele	other_allele	P	EAF	BETA	SE	gene	samplesize	source
rs1063429	3	10320968	T	A	5.1761e-14	0.476416867107637	0.0623492979817059	0.00828286921045578	ATP2B2	29217	biofsci
