## Supplementary material for "Multi-level Regulatory Roles of Lactate Metabolism Gene Network in Oral Cancer: Machine Learning Insights": ATP2B4.csv

SNP	CHR	BP	effect_allele	other_allele	P	EAF	BETA	SE	gene	samplesize	source
rs12408558	1	203601502	T	C	1.9126e-10	0.899369145478876	0.0849925872738554	0.0133461971442701	ATP2B4	31016	biofsci
rs16852249	1	203704459	C	T	9.458e-17	0.182195289799664	0.0864501825592545	0.0104013983876669	ATP2B4	31017	biofsci
rs34831695	1	203801637	T	C	6.3983e-09	0.148073099862364	-0.0656308347831338	0.0113043568126931	ATP2B4	31017	biofsci
rs7555703	1	203653690	G	T	1.1502e-13	0.131871702729566	0.0880751819062703	0.0118659726380964	ATP2B4	31019	biofsci
