## Supplementary material for "Multi-level Regulatory Roles of Lactate Metabolism Gene Network in Oral Cancer: Machine Learning Insights": ATP2C1.csv

SNP	CHR	BP	effect_allele	other_allele	P	EAF	BETA	SE	gene	samplesize	source
rs1001941	3	131077177	G	T	5.6468e-11	0.539200876166018	0.0523311423444676	0.00798595161599713	ATP2C1	31554	biofsci
rs113253175	3	130752214	C	T	4.3e-16	0.0266162590074089	0.226876701339545	0.0279067998400385	ATP2C1	24781	biofsci
rs13064751	3	131205190	C	T	2.5685e-11	0.324894705855713	-0.0611047935897711	0.00916210000896212	ATP2C1	27156	biofsci
rs2038670	3	130561623	T	C	2.57e-13	0.521201331730325	-0.063366873686655	0.00866247538470492	ATP2C1	26701	biofsci
rs2669858	3	130665531	G	A	2.5937e-53	0.178519075361774	0.15945337056978	0.01037412220775	ATP2C1	31680	biofsci
rs4682643	3	130507449	T	C	1.1689e-08	0.316258151562851	0.0524879444255742	0.00920146984302617	ATP2C1	27310	biofsci
rs73200208	3	130401022	T	G	4.791e-10	0.0403665555892154	0.141804395559386	0.0227765295875915	ATP2C1	24881	biofsci
rs852208	3	130633442	T	C	1.8841e-12	0.0742501691347816	-0.106715918358559	0.0151526997257528	ATP2C1	31681	biofsci
rs9683350	3	130756866	G	A	5.2428e-21	0.184988675446691	-0.100708612389277	0.0107091250945637	ATP2C1	28917	biofsci
