## Supplementary material for "Multi-level Regulatory Roles of Lactate Metabolism Gene Network in Oral Cancer: Machine Learning Insights": ATP2C2.csv

SNP	CHR	BP	effect_allele	other_allele	P	EAF	BETA	SE	gene	samplesize	source
rs117461195	16	84431410	A	G	5.7764e-21	0.0588313011966328	0.173443354031897	0.018462812589885	ATP2C2	26491	biofsci
rs117821973	16	84406774	C	T	1.0114e-09	0.0243488847341189	0.184762700984258	0.0302512772585398	ATP2C2	22999	biofsci
rs147292795	16	84406263	A	C	3.2474e-36	0.104304323201812	-0.178628468678467	0.0142152211267283	ATP2C2	26485	biofsci
rs1560247	16	84497212	T	C	4.3016e-08	0.126711810547023	-0.0716193405148359	0.0130742329204323	ATP2C2	26434	biofsci
rs35343306	16	84384672	C	T	1.159e-18	0.337303104450222	-0.0815504608902914	0.00924765673190354	ATP2C2	26156	biofsci
rs55823133	16	84432644	A	G	7.1819e-17	0.0432874918140144	0.191569963787833	0.0229587329715408	ATP2C2	22905	biofsci
rs56041597	16	84415724	C	A	8.8149e-19	0.212374013816013	-0.0939992141775469	0.0106224603832646	ATP2C2	26491	biofsci
rs59177125	16	84376233	G	A	3.082e-11	0.765718763138784	-0.0685608090854431	0.0103213815502127	ATP2C2	26163	biofsci
rs7201689	16	84375460	T	C	1.8841e-12	0.166418576957428	-0.0871969752393881	0.012381009717639	ATP2C2	23513	biofsci
rs72802684	16	84366707	A	G	1.9268e-25	0.408545086575219	0.100559750323079	0.00964685203740165	ATP2C2	22235	biofsci
rs72804613	16	84392414	T	C	2.8372e-08	0.0178215414539266	-0.206886361256912	0.037269435113205	ATP2C2	20565	biofsci
rs7350833	16	84414164	C	G	2.978e-180	0.295526315789474	0.272026236677096	0.00950197135282083	ATP2C2	26600	biofsci
rs77858875	16	84395366	T	C	2.1314e-17	0.0473039320326175	0.184697677178908	0.0217639608289626	ATP2C2	23423	biofsci
rs9927461	16	84403561	A	C	3.4224e-61	0.150813634484573	-0.199911662568749	0.0121129218715917	ATP2C2	26609	biofsci
rs9935544	16	84441989	T	C	5.6906e-18	0.183001991807283	0.0968469031224394	0.0112106893460248	ATP2C2	26609	biofsci
