## Supplementary material for "Multi-level Regulatory Roles of Lactate Metabolism Gene Network in Oral Cancer: Machine Learning Insights": ATP5A1.csv

SNP	CHR	BP	effect_allele	other_allele	P	EAF	BETA	SE	gene	samplesize	source
rs1108876	18	43871165	T	A	7.861e-15	0.145871559633028	0.0880698349057212	0.0113348908473476	ATP5A1	31235	biofsci
rs115159339	18	43770456	T	C	6.0458e-21	0.0512737746436907	-0.18957768668563	0.0201912522697202	ATP5A1	25212	biofsci
rs117948027	18	43651640	A	G	1.3376e-17	0.0320213966727192	-0.215002820638892	0.0251750899428465	ATP5A1	25452	biofsci
rs13381971	18	43688848	C	T	1.4838e-16	0.0300876995727457	-0.206834284157991	0.0250474447071207	ATP5A1	27310	biofsci
rs139620439	18	43650805	A	G	8.1026e-19	0.0209072547628146	-0.286238221189189	0.0323126322122719	ATP5A1	23394	biofsci
rs141963767	18	43710030	T	C	5.746e-11	0.0217834394904459	-0.201884847295533	0.0308216435314778	ATP5A1	24700	biofsci
rs143568714	18	43661044	T	C	1.0471e-73	0.0886821408018415	0.255987999005828	0.0140952464309178	ATP5A1	31140	biofsci
rs143611035	18	43639089	A	G	1.0876e-11	0.0393677430290703	-0.145898458870301	0.0214733396429856	ATP5A1	28673	biofsci
rs149313892	18	43714523	C	T	1.7705e-11	0.0929390600404767	0.0990881153375808	0.0147369218801245	ATP5A1	27310	biofsci
rs1800640	18	43671400	C	T	1.9864e-261	0.43009738053899	-0.277649547223996	0.00803842315278084	ATP5A1	31569	biofsci
rs2919643	18	43419003	C	T	3.7492e-16	0.154682756235348	0.0903385228567538	0.0110892435839629	ATP5A1	31096	biofsci
rs34180217	18	43592337	T	C	1.6384e-25	0.458754746775952	-0.0832398521893585	0.00797370055361552	ATP5A1	31672	biofsci
rs34836187	18	43638727	A	G	4.6729e-11	0.0193564062415636	-0.219878688576127	0.0334116440876061	ATP5A1	23596	biofsci
rs3745004	18	43660400	A	C	9.8573e-14	0.105208763952046	0.0963652303393768	0.0129472692551797	ATP5A1	31684	biofsci
rs4476262	18	43505558	C	G	1.1348e-22	0.795578963264998	-0.0967129198779198	0.00986957168290147	ATP5A1	31562	biofsci
rs62095454	18	43659284	C	T	3.9377e-12	0.031845763222447	-0.166079980296266	0.0239332469119746	ATP5A1	28312	biofsci
rs72903432	18	43673272	A	G	2.0433e-84	0.0466349601781603	0.367454932911064	0.0188745259170582	ATP5A1	31568	biofsci
rs72910389	18	43263900	C	T	4.1525e-09	0.0357038945924602	0.131235558478808	0.0223265666006818	ATP5A1	29134	biofsci
rs72918379	18	43531241	C	T	4.9664e-14	0.0397346464231979	0.165928384767485	0.0220271588322538	ATP5A1	27008	biofsci
