## Supplementary material for "Multi-level Regulatory Roles of Lactate Metabolism Gene Network in Oral Cancer: Machine Learning Insights": ATP5A1P5.csv

SNP	CHR	BP	effect_allele	other_allele	P	EAF	BETA	SE	gene	samplesize	source
rs28436953	9	44176772	G	A	3.2322e-18	0.220435193945128	-0.516833257233244	0.0593870084608682	ATP5A1P5	825	biofsci
