## Supplementary material for "Multi-level Regulatory Roles of Lactate Metabolism Gene Network in Oral Cancer: Machine Learning Insights": ATP5C1.csv

SNP	CHR	BP	effect_allele	other_allele	P	EAF	BETA	SE	gene	samplesize	source
rs112605338	10	7847701	T	C	9.2466e-09	0.878411799091686	-0.12422912536495	0.0216280097781908	ATP5C1	10008	biofsci
rs115574756	10	7799494	A	T	8.164e-42	0.2344501993858	0.230952697703064	0.0170472473540401	ATP5C1	9586	biofsci
rs188599930	10	7838222	C	G	3.7265e-14				ATP5C1	5075	biofsci
rs57337865	10	8000402	A	T	4.5101e-12				ATP5C1	5075	biofsci
rs7914551	10	8061004	T	A	1.965e-11	0.113711877014629	0.159645306352629	0.0237967573975031	ATP5C1	8761	biofsci
