## Supplementary material for "Multi-level Regulatory Roles of Lactate Metabolism Gene Network in Oral Cancer: Machine Learning Insights": ATP5D.csv

SNP	CHR	BP	effect_allele	other_allele	P	EAF	BETA	SE	gene	samplesize	source
rs10425079	19	1247290	C	T	4.6126e-19	0.315123175182482	0.115412175992764	0.0129366993591477	ATP5D	13843	biofsci
rs12979308	19	1275987	C	G	1.2929e-08	0.215348189415042	-0.064470243130837	0.0113364239723645	ATP5D	23025	biofsci
rs12983363	19	1241087	C	G	1.7236e-168	0.255102040816327	-0.33126920007383	0.0119733114569846	ATP5D	18354	biofsci
rs142694557	19	1188000	A	C	6.7241e-12	0.156790376597635	-0.0950804583722733	0.0138534609258335	ATP5D	19706	biofsci
rs143149298	19	1212183	T	C	5.3984e-09	0.0198757763975155	-0.368316155550957	0.0631305329866918	ATP5D	6440	biofsci
rs145817908	19	1212795	A	G	8.1268e-13	0.0252669717772693	-0.258565910814549	0.0361176017341178	ATP5D	15563	biofsci
rs2301758	19	1238676	G	C	2.4653e-32	0.210257170384644	0.150759445684194	0.0127345670674061	ATP5D	18568	biofsci
rs35964792	19	1077936	T	C	3.9044e-12	0.0348099033646046	-0.192968425887071	0.0278028449827206	ATP5D	19252	biofsci
rs56317381	19	1192081	A	G	1.1203e-18	0.411960871498444	-0.0930114781638589	0.0105428893205616	ATP5D	18569	biofsci
rs79836154	19	1176891	T	A	1.9418e-12	0.180358557131543	0.0940009306723343	0.0133548710233899	ATP5D	18964	biofsci
rs8113509	19	1245700	A	G	1.64e-19	0.0414566929133858	-0.240381117980696	0.0266058415677756	ATP5D	17775	biofsci
