## Supplementary material for "Multi-level Regulatory Roles of Lactate Metabolism Gene Network in Oral Cancer: Machine Learning Insights": ATP5E.csv

SNP	CHR	BP	effect_allele	other_allele	P	EAF	BETA	SE	gene	samplesize	source
rs16984980	20	57607449	A	C	1.6084e-14	0.122756213562442	-0.115321147648789	0.0150189033716385	ATP5E	20584	biofsci
rs73135120	20	57792413	T	C	8.3246e-60	0.0170567859766978	-0.700674192074721	0.0429587374972239	ATP5E	16160	biofsci
