## Supplementary material for "Multi-level Regulatory Roles of Lactate Metabolism Gene Network in Oral Cancer: Machine Learning Insights": ATP5F1P5.csv

SNP	CHR	BP	effect_allele	other_allele	P	EAF	BETA	SE	gene	samplesize	source
rs7113743	11	122748604	T	C	3.7323e-22	0.0946108459543763	0.17974519857391	0.0185719804690814	ATP5F1P5	16923	biofsci
