## Supplementary material for "Multi-level Regulatory Roles of Lactate Metabolism Gene Network in Oral Cancer: Machine Learning Insights": ATP5G1.csv

SNP	CHR	BP	effect_allele	other_allele	P	EAF	BETA	SE	gene	samplesize	source
rs112633488	17	46873555	A	C	1.2645e-08	0.0209446734870464	0.178721215517271	0.0314052884510563	ATP5G1	24722	biofsci
rs117799601	17	46840867	C	T	1.9201e-10	0.0254342431761787	-0.172009805965663	0.0270132869473055	ATP5G1	27643	biofsci
rs12948439	17	46967124	G	A	6.8326e-281	0.532295588173089	0.299506613487434	0.00836297624597033	ATP5G1	28716	biofsci
rs137986555	17	46884543	A	G	7.0819e-19	0.0770061879972498	-0.147565489735564	0.0166299081236901	ATP5G1	25437	biofsci
rs1965488	17	47167470	C	T	1.7477e-13	0.518541557972469	0.0601999147113536	0.00817167529236905	ATP5G1	29992	biofsci
rs2326016	17	46694415	G	C	7.3535e-14	0.509766072930204	0.0598766759748208	0.00800319129261399	ATP5G1	31237	biofsci
rs2460419	17	46948796	A	T	6.2227e-39	0.216450548607381	-0.126990118737278	0.00972985064952024	ATP5G1	31141	biofsci
rs2597177	17	46060529	A	G	1.1899e-09	0.655830733962193	-0.0508503311618206	0.00836147844476208	ATP5G1	31684	biofsci
rs3107297	17	46828081	C	T	2.0159e-18	0.194024478041757	0.0902836499605752	0.0103104722161337	ATP5G1	30077	biofsci
rs477298	17	46861624	T	C	1.1616e-35	0.159458705357143	0.151996522550303	0.0121940602777664	ATP5G1	25088	biofsci
rs55681610	17	46934663	A	G	8.946e-14	0.0754332313965341	0.112367488227792	0.0150713532234118	ATP5G1	31562	biofsci
rs61393816	17	46667047	A	G	6.5669e-19	0.90732496194825	-0.122314952882468	0.0137711048055019	ATP5G1	31355	biofsci
rs61745934	17	47021314	T	C	3.144e-132	0.0241485759808803	-0.710592259245394	0.02904027345583	ATP5G1	25159	biofsci
rs62065412	17	46883545	G	A	4.1908e-30	0.114639082527547	-0.15310559096678	0.013430668435729	ATP5G1	27310	biofsci
rs62067380	17	46000406	C	T	1.0777e-12	0.144766444232602	-0.0808776839779347	0.0113589062074007	ATP5G1	31300	biofsci
rs62078433	17	47165905	G	A	2.4845e-29	0.0360917472453339	-0.257935784956981	0.022940471993826	ATP5G1	27310	biofsci
rs72831882	17	46925170	G	A	2.6854e-18	0.0528779223273007	0.171261722245913	0.0196311006700955	ATP5G1	25906	biofsci
rs7359557	17	46790978	A	G	3.0582e-10	0.115341059227662	0.0784428102727246	0.0124593481905247	ATP5G1	31566	biofsci
rs7406124	17	47141793	A	C	2.9832e-11	0.0748136824001529	0.101085590445404	0.0152063286667976	ATP5G1	31240	biofsci
rs74759839	17	47212240	G	A	7.3818e-09	0.922509557004722	0.0925337668365994	0.0160034878048805	ATP5G1	27310	biofsci
rs77184940	17	46905511	G	A	2.4683e-26	0.964280253803226	0.228891183654471	0.0215573078843519	ATP5G1	31237	biofsci
rs8064938	17	46780829	A	G	3.7474e-10	0.829155548874441	-0.0661157969715712	0.010554716075984	ATP5G1	31684	biofsci
rs8069452	17	47140999	A	G	8.7393e-42	0.532620541921906	0.10782754026407	0.00796198277048099	ATP5G1	31684	biofsci
rs8078651	17	47409222	C	T	5.0124e-22	0.0932984173101919	-0.132720227759074	0.0137565276808261	ATP5G1	31233	biofsci
rs9897836	17	47220582	G	A	6.4405e-14	0.533660808642217	-0.0607374298751938	0.00809972793620145	ATP5G1	30624	biofsci
