## Supplementary material for "Multi-level Regulatory Roles of Lactate Metabolism Gene Network in Oral Cancer: Machine Learning Insights": ATP5G2.csv

SNP	CHR	BP	effect_allele	other_allele	P	EAF	BETA	SE	gene	samplesize	source
rs12368757	12	53613160	T	C	1.3266e-08	0.059621614008732	0.104491768836848	0.0183876975446263	ATP5G2	26376	biofsci
rs916134	12	54069803	G	A	7.6273e-49	0.28346989400887	0.129479551698547	0.00881484884391827	ATP5G2	31681	biofsci
