## Supplementary material for "Multi-level Regulatory Roles of Lactate Metabolism Gene Network in Oral Cancer: Machine Learning Insights": ATP5G3.csv

SNP	CHR	BP	effect_allele	other_allele	P	EAF	BETA	SE	gene	samplesize	source
rs12618753	2	176479107	T	C	1.6614e-08	0.256162470272923	0.0520820089911132	0.00922769068427441	ATP5G3	30817	biofsci
rs16862989	2	175922868	C	T	3.0996e-13	0.0534085974815458	0.133121258263083	0.0182608036026177	ATP5G3	29659	biofsci
rs268157	2	176027151	G	A	5.6668e-34	0.193438785911133	0.123916479169936	0.0101979639020283	ATP5G3	30815	biofsci
rs76932609	2	175974284	G	A	4.9153e-12	0.0208333333333333	0.205041491884464	0.0296813149613445	ATP5G3	27822	biofsci
