## Supplementary material for "Multi-level Regulatory Roles of Lactate Metabolism Gene Network in Oral Cancer: Machine Learning Insights": ATP5H.csv

SNP	CHR	BP	effect_allele	other_allele	P	EAF	BETA	SE	gene	samplesize	source
rs143759827	17	73430167	T	G	6.2497e-10	0.023173847916116	0.362907827426479	0.058683067725248	ATP5H	6414	biofsci
rs184563741	17	73177443	A	G	2.1521e-14	0.0255812812714608	0.46121157013937	0.0603577362673066	ATP5H	5506	biofsci
rs35384667	17	73000204	G	A	3.9045e-10	0.0493398334348974	0.256722009503138	0.0410236676046498	ATP5H	6334	biofsci
rs4435292	17	73035793	T	C	5.5343e-45	0.308880453981736	-0.268786722386024	0.0190990544069994	ATP5H	6421	biofsci
rs4788860	17	73071551	A	G	4.513e-09	0.32116187824326	0.110883046785495	0.0189078246343182	ATP5H	6415	biofsci
rs9915968	17	73059616	C	G	1.3026e-57	0.827986811481769	0.374121196625561	0.0233843286137436	ATP5H	6420	biofsci
