## Supplementary material for "Multi-level Regulatory Roles of Lactate Metabolism Gene Network in Oral Cancer: Machine Learning Insights": ATP5J2.csv

SNP	CHR	BP	effect_allele	other_allele	P	EAF	BETA	SE	gene	samplesize	source
rs11973460	7	98980659	G	T	5.2595e-11	0.87198836615179	-0.0874521632449122	0.0133246226299537	ATP5J2	25229	biofsci
rs28374840	7	99195774	A	G	2.9412e-21	0.0380249716231555	-0.833628501093042	0.0880776465279451	ATP5J2	1762	biofsci
rs45537741	7	99457517	C	T	1.0026e-09	0.0155518130624704	0.25471033866229	0.0416935945822282	ATP5J2	18787	biofsci
