## Supplementary material for "Multi-level Regulatory Roles of Lactate Metabolism Gene Network in Oral Cancer: Machine Learning Insights": ATP5L.csv

SNP	CHR	BP	effect_allele	other_allele	P	EAF	BETA	SE	gene	samplesize	source
rs149794440	11	118041740	C	T	9.114e-10	0.0417652881180875	0.129137677903289	0.0210864566642646	ATP5L	28098	biofsci
rs3194726	11	118279936	C	T	1.294e-68	0.0796703296703297	0.269827233819634	0.0154135025231284	ATP5L	28703	biofsci
rs499189	11	118357614	T	A	5.3662e-09	0.81990328189524	0.0704019644482856	0.0120642203797871	ATP5L	23265	biofsci
