## Supplementary material for "Multi-level Regulatory Roles of Lactate Metabolism Gene Network in Oral Cancer: Machine Learning Insights": ATP5O.csv

SNP	CHR	BP	effect_allele	other_allele	P	EAF	BETA	SE	gene	samplesize	source
rs10470168	21	35383671	C	A	1.3238e-12	0.146346066737128	-0.0801243198839598	0.0112983233757716	ATP5O	31353	biofsci
rs112138599	21	35354802	T	C	1.4313e-08	0.093628505643	0.0777215476066393	0.0137082292901986	ATP5O	31354	biofsci
rs117732316	21	35484450	T	C	1.3545e-09	0.0146817007282124	-0.373148360387467	0.0615685251517922	ATP5O	9118	biofsci
rs117932060	21	35274135	T	C	1.2063e-09	0.0390434049726085	0.131251815691479	0.0215896002387537	ATP5O	28591	biofsci
rs139147798	21	35244722	A	T	3.0826e-23				ATP5O	5075	biofsci
rs2834305	21	35327624	C	T	2.3735e-42	0.50956443308655	-0.108743461429234	0.00797344674731518	ATP5O	31470	biofsci
rs57554291	21	35246414	T	A	3.134e-10	0.455259999225617	0.0510002077774864	0.00810543503400874	ATP5O	30688	biofsci
rs62226675	21	35306141	A	G	1.8474e-11	0.0385541708081658	-0.140083554320729	0.0208532145886521	ATP5O	31019	biofsci
rs731058	21	35275199	G	A	1.6635e-75	0.405915291818558	-0.149247812889748	0.00811698489102406	ATP5O	31470	biofsci
rs73205632	21	35291153	C	T	4.1162e-19	0.063964068610369	0.14737624809478	0.01649629479788	ATP5O	30688	biofsci
rs75817510	21	35290301	A	G	2.2506e-13	0.020825172999086	-0.217626309773975	0.0296784734036078	ATP5O	27838	biofsci
