## Supplementary material for "Multi-level Regulatory Roles of Lactate Metabolism Gene Network in Oral Cancer: Machine Learning Insights": ATP5S.csv

SNP	CHR	BP	effect_allele	other_allele	P	EAF	BETA	SE	gene	samplesize	source
rs11157720	14	50509491	C	T	1.7949e-11	0.522488440521227	-0.0645550800878813	0.00960383827068364	ATP5S	21728	biofsci
rs11157723	14	50537088	C	T	6.3713e-16	0.502974754783727	0.0660451970655198	0.00817178667246381	ATP5S	29951	biofsci
rs12896268	14	50855330	T	A	1.8915e-14	0.600905013938831	0.0640251294627919	0.00836077325900284	ATP5S	29826	biofsci
rs141748773	14	50654123	C	T	1.4235e-09	0.0467429437091373	0.1167573322654	0.0192891677292913	ATP5S	30159	biofsci
rs145717113	14	50543904	G	A	5.2666e-12	0.0143137254901961	-0.332264909517168	0.0481668999908916	ATP5S	15275	biofsci
rs147064953	14	50733963	T	C	2.2778e-40	0.110153764581124	-0.169318706167707	0.0127296769566206	ATP5S	31479	biofsci
rs147507993	14	50620393	T	C	1.7875e-13	0.0180419823049789	-0.261561023232731	0.0355208081960903	ATP5S	22368	biofsci
rs17122169	14	50603961	C	T	1.1963e-10	0.0326874917622249	0.153492270966264	0.0238345736682657	ATP5S	27836	biofsci
rs188287803	14	50535915	G	A	6.0057e-09	0.0252437943262411	0.157727206691301	0.0271162698250384	ATP5S	27635	biofsci
rs3783281	14	51241489	A	G	2.1533e-09	0.346179863955804	-0.0499795847401528	0.00834997071975287	ATP5S	31684	biofsci
rs3783412	14	50856641	G	A	4.7011e-18	0.474638508371385	-0.0692546466863769	0.00799688768000473	ATP5S	31355	biofsci
rs4898651	14	50633114	T	C	4.2279e-17	0.564426974573148	0.0698014426828544	0.00830336918096383	ATP5S	29498	biofsci
rs56075103	14	50721266	G	A	9.4002e-12	0.0475344291426033	0.131122514354058	0.0192391516791469	ATP5S	29836	biofsci
rs61984263	14	50878681	C	A	1.8123e-11	0.627556512378902	0.0566015998028716	0.00842223045947051	ATP5S	30158	biofsci
rs6572640	14	50515828	A	G	3.8081e-19	0.786575970536285	0.0867035361330812	0.00969556237929475	ATP5S	31684	biofsci
rs7146558	14	50784919	C	A	2.4847e-188	0.581626517343756	0.23571542274155	0.00805305797144375	ATP5S	31684	biofsci
rs72681864	14	50648929	T	G	5.037e-16	0.93701479980114	0.133598392952059	0.0164720727137399	ATP5S	31224	biofsci
rs75183459	14	50645628	G	T	8.0162e-17	0.0718902759261504	0.132050650722662	0.0158503259740805	ATP5S	29828	biofsci
