## Supplementary material for "Multi-level Regulatory Roles of Lactate Metabolism Gene Network in Oral Cancer: Machine Learning Insights": ATP5SL.csv

SNP	CHR	BP	effect_allele	other_allele	P	EAF	BETA	SE	gene	samplesize	source
rs10408639	19	41907948	A	G	4.5717e-14	0.0364055073741977	0.178404134246817	0.0236494206088282	ATP5SL	25484	biofsci
rs111867059	19	41900809	T	C	3.7069e-39	0.10645575032065	-0.17789060047838	0.0135889785558086	ATP5SL	28465	biofsci
rs112864784	19	41702971	G	A	6.5663e-10	0.0859863209171874	0.0977513117755578	0.0158268399811469	ATP5SL	25398	biofsci
rs11672345	19	41909719	A	G	4.4398e-08	0.0226761016403988	-0.18100858636812	0.033077845540755	ATP5SL	20620	biofsci
rs116952381	19	41884017	A	C	5.8578e-22	0.0867217128318372	-0.150358085718076	0.0156105905145535	ATP5SL	25906	biofsci
rs117300044	19	41902094	A	G	4.6974e-08	0.0185162773810965	-0.194941917102799	0.0356886141557218	ATP5SL	21601	biofsci
rs117360154	19	41888258	A	G	3.4304e-11	0.016549600692774	-0.295326075163153	0.0445654124408693	ATP5SL	15468	biofsci
rs117817570	19	41924514	A	G	3.7619e-10	0.0121636771300448	0.341550214391829	0.0545285078135653	ATP5SL	13995	biofsci
rs118038652	19	41309336	C	T	5.4701e-09	0.0381558746500497	0.130480980213931	0.0223717475162765	ATP5SL	27221	biofsci
rs2231942	19	41942273	A	G	1.2786e-39	0.0304609121310522	0.338017024069146	0.0256623688718348	ATP5SL	25708	biofsci
rs284647	19	41925411	G	A	6.0524e-17	0.0875634026406474	-0.119027760294364	0.0142307911543817	ATP5SL	30902	biofsci
rs4803498	19	42172442	T	G	3.0155e-12	0.0762448947533773	0.106377243712749	0.0152466273541657	ATP5SL	30539	biofsci
rs75094663	19	42495457	A	G	7.174e-09	0.0631946934385084	0.10162516807298	0.017560941433036	ATP5SL	27387	biofsci
rs887391	19	41985624	C	T	1.3922e-29	0.234316857733509	0.10593813933911	0.00937920667012922	ATP5SL	31680	biofsci
rs9304593	19	41942875	C	A	1.3932e-151	0.404160559251325	0.212298852866505	0.0080953777494692	ATP5SL	31682	biofsci
