## Supplementary material for "Multi-level Regulatory Roles of Lactate Metabolism Gene Network in Oral Cancer: Machine Learning Insights": ATP6AP1L.csv

SNP	CHR	BP	effect_allele	other_allele	P	EAF	BETA	SE	gene	samplesize	source
rs10045377	5	81923697	A	C	1.1111e-29	0.371979405464317	-0.101474252999403	0.00896859338536754	ATP6AP1L	26609	biofsci
rs10073956	5	81798743	G	A	1.1028e-14	0.46752633319163	-0.0752586217304223	0.0097400729587563	ATP6AP1L	21171	biofsci
rs10491242	5	81741235	G	A	9.9261e-15	0.117007624367781	0.104612473759396	0.0135152996343031	ATP6AP1L	26494	biofsci
rs111929140	5	81235582	C	T	1.6769846438804e-308	0.172881093429357	0.523617787481477	0.0116356405491737	ATP6AP1L	25827	biofsci
rs112894818	5	81158986	T	C	1.2929e-10	0.0138761744158034	-0.26971114979504	0.0419587974167766	ATP6AP1L	20755	biofsci
rs114014558	5	81125842	T	C	6.3148e-09	0.0171260436575797	0.224505285479746	0.0386524947884485	ATP6AP1L	19882	biofsci
rs114052394	5	81680789	G	A	1.0447e-11	0.0216360403082395	-0.232280644947856	0.034158416045037	ATP6AP1L	20244	biofsci
rs114875812	5	81550902	G	A	1.513e-45	0.0171998906207274	0.569712294982103	0.0402200011988862	ATP6AP1L	18285	biofsci
rs115574834	5	81624749	G	A	2.8043e-12	0.0233394679605153	-0.211637704704961	0.0302897775479041	ATP6AP1L	23908	biofsci
rs115620171	5	81546252	A	G	2.7086e-11	0.0263157894736842	-0.191097794953858	0.0286869015918123	ATP6AP1L	23712	biofsci
rs116237693	5	81590223	C	T	1.1887e-46	0.0152423304975509	0.664552968422977	0.0463345280406468	ATP6AP1L	15516	biofsci
rs116349865	5	80970185	G	T	1.0557e-15	0.015584981744864	0.337989714017582	0.0421417794867502	ATP6AP1L	18351	biofsci
rs11738442	5	81181913	T	C	2.0137e-68	0.17212093760616	-0.201174523807427	0.0115085108439362	ATP6AP1L	26493	biofsci
rs13183503	5	81515885	A	G	2.1609e-17	0.0383462301989223	-0.198862005562972	0.0234377179585574	ATP6AP1L	24683	biofsci
rs1347598	5	81006061	T	C	2.146e-08	0.33434176406479	-0.0514534519493371	0.00918860866641733	ATP6AP1L	26609	biofsci
rs138002865	5	81128674	A	G	5.6564e-14	0.0226141904667131	-0.252144036755043	0.0335494221026988	ATP6AP1L	20098	biofsci
rs139349294	5	81587239	G	A	2.0461e-52	0.0193157793580627	0.542598196447983	0.0356129034161186	ATP6AP1L	20812	biofsci
rs139381841	5	81104581	T	C	3.265e-08	0.0418828049951969	-0.12092184137181	0.0218807616842447	ATP6AP1L	26025	biofsci
rs141710986	5	81335580	T	C	2.3007e-14	0.0126676602086438	0.931531928979888	0.12204327756261	ATP6AP1L	2684	biofsci
rs145300059	5	81703444	A	G	5.4807e-32	0.0156071998177261	0.506824164834246	0.0430551896388945	ATP6AP1L	17556	biofsci
rs146097207	5	81454490	A	G	3.3162e-11	0.0162771285475793	-0.252359658608359	0.0380535396064899	ATP6AP1L	21564	biofsci
rs146205245	5	81328136	G	A	1.8203e-12	0.0249240434625882	-0.229391954645749	0.0325494082505497	ATP6AP1L	19419	biofsci
rs146436114	5	81516773	T	C	2.1117e-15	0.0143252073385273	0.529293136905998	0.0667061309067763	ATP6AP1L	7958	biofsci
rs148182433	5	82015703	A	G	9.6028e-09	0.025753243897075	-0.169870253986885	0.0296064999279986	ATP6AP1L	22735	biofsci
rs16899243	5	81133093	A	G	3.8062e-20	0.0136289552071039	0.420329483023416	0.0457202896637207	ATP6AP1L	17793	biofsci
rs16899808	5	81951284	C	T	1.6774e-17	0.157077625570776	-0.102061069191986	0.0119872997958664	ATP6AP1L	26280	biofsci
rs17211235	5	81743184	G	T	3.7261e-12	0.0466710325256494	-0.15387641290295	0.0221500522388009	ATP6AP1L	22905	biofsci
rs17305746	5	81553524	G	T	6.7886e-61	0.0261561474217809	0.47016339268011	0.0285589654726755	ATP6AP1L	24067	biofsci
rs184950061	5	81072532	G	A	1.2731e-12	0.0243984650487451	0.234240568758514	0.0330041802880692	ATP6AP1L	19284	biofsci
rs191061403	5	80907341	C	A	5.2444e-12	0.0212355212355212	0.228052556253875	0.0330563649645415	ATP6AP1L	22015	biofsci
rs2202115	5	81161753	T	C	3.4795e-61	0.341028351391144	-0.151247827060265	0.00916481309937317	ATP6AP1L	26489	biofsci
rs224901	5	81633714	A	G	3.6918e-23	0.0509965272535105	-0.195742314943249	0.0197480140176805	ATP6AP1L	26492	biofsci
rs224910	5	81648345	T	C	1.8882e-234	0.638712465707092	-0.295026432208324	0.00902384320743876	ATP6AP1L	26609	biofsci
rs224912	5	81653481	T	C	4.3253e-55	0.153500695253486	-0.187996659798443	0.0120254752576851	ATP6AP1L	26609	biofsci
rs224953	5	81705886	C	T	2.0219e-172	0.512682116705669	-0.243285630407277	0.00869122468150933	ATP6AP1L	26494	biofsci
rs226210	5	81597789	G	C	8.8061e-146	0.759870904423977	-0.261488508444178	0.0101703366449318	ATP6AP1L	26492	biofsci
rs28859131	5	81229565	C	T	3.1566e-39	0.148584814341581	-0.162092965380295	0.0123705814181602	ATP6AP1L	25827	biofsci
rs34238533	5	81161889	C	T	1.7605e-17	0.0341868908847697	-0.204692195868306	0.0240573774306054	ATP6AP1L	26165	biofsci
rs460977	5	81073531	A	G	9.7827e-46	0.252755340831886	0.141900331214628	0.00999607844787315	ATP6AP1L	26494	biofsci
rs55953805	5	81732583	G	T	3.8371e-14	0.073587233058361	-0.127220643862793	0.0168143379586573	ATP6AP1L	25942	biofsci
rs61312472	5	81595882	C	T	1.3362e-134	0.0622640797221803	0.443924387911156	0.0179791255922643	ATP6AP1L	26492	biofsci
rs62365387	5	81416903	G	A	1.1709e-29	0.057542021392709	-0.226910746371004	0.0200630196881497	ATP6AP1L	22905	biofsci
rs6452448	5	81487328	G	C	1.6769846438804e-308	0.519763666565992	-0.355212296293725	0.00869620866980338	ATP6AP1L	26488	biofsci
rs6885480	5	82022150	G	C	2.798e-15	0.471384348220016	-0.0687534088703001	0.00870351400345592	ATP6AP1L	26489	biofsci
rs72778510	5	81510911	A	G	1.0459e-41	0.0822481410183822	-0.213933456248009	0.0158122528565523	ATP6AP1L	26493	biofsci
rs73133780	5	81903387	C	T	8.5219e-14	0.824464831804281	-0.0857526242527402	0.0114920629132983	ATP6AP1L	26160	biofsci
rs73134756	5	81403285	C	T	7.6945e-29	0.046803127874885	-0.230973087944568	0.0207269722481575	ATP6AP1L	26088	biofsci
rs74793677	5	81438449	G	A	1.0841e-45	0.0129831119417929	0.724096304732581	0.051034387579472	ATP6AP1L	14981	biofsci
rs75228285	5	82022746	G	A	7.6225e-09	0.0274665149260264	0.165347697376425	0.0286237055320473	ATP6AP1L	22846	biofsci
rs75701251	5	81881174	A	G	5.9655e-11	0.050449244886255	-0.130738747840949	0.0199765834185358	ATP6AP1L	26155	biofsci
rs77173146	5	81734927	T	C	1.3025e-87	0.144635459015759	0.248205671331605	0.0125093576794011	ATP6AP1L	25827	biofsci
rs78155234	5	81774007	C	T	1.4754e-08	0.0296327743578858	0.153904320619093	0.0271699745112707	ATP6AP1L	23555	biofsci
rs79838731	5	81570712	A	G	7.048e-23	0.0294343322392259	-0.268967029527557	0.0273143391991101	ATP6AP1L	23459	biofsci
rs9293301	5	81634599	T	C	3.0133e-13	0.0780814064590101	-0.118838834095473	0.0162931303429588	ATP6AP1L	26165	biofsci
rs9293313	5	82045552	T	C	3.921e-12	0.261984750113242	0.0685681896340339	0.00988000023544818	ATP6AP1L	26492	biofsci
