## Supplementary material for "Multi-level Regulatory Roles of Lactate Metabolism Gene Network in Oral Cancer: Machine Learning Insights": ATP6V0A1.csv

SNP	CHR	BP	effect_allele	other_allele	P	EAF	BETA	SE	gene	samplesize	source
rs117107843	17	40380203	A	G	3.3516e-08	0.0153453372749261	-0.2064203454693	0.0373821230861298	ATP6V0A1	23680	biofsci
rs12600469	17	40834073	G	T	1.4927e-08	0.376755820665769	-0.046882458837635	0.00827990159966709	ATP6V0A1	31060	biofsci
rs2230326	17	40280291	A	G	3.7332e-09	0.177509677904311	0.0612967809321205	0.0103968622779518	ATP6V0A1	31682	biofsci
rs3760387	17	40608536	T	G	1.1918e-41	0.0706527866511331	0.209599988892477	0.0155028430923201	ATP6V0A1	31684	biofsci
