## Supplementary material for "Multi-level Regulatory Roles of Lactate Metabolism Gene Network in Oral Cancer: Machine Learning Insights": ATP6V0A2.csv

SNP	CHR	BP	effect_allele	other_allele	P	EAF	BETA	SE	gene	samplesize	source
rs11572960	12	124132797	A	C	1.7662e-14	0.0149168257431143	-0.292285167265313	0.0381249810559334	ATP6V0A2	23410	biofsci
rs11609591	12	124174065	A	T	2.0466e-40	0.379085830754133	0.10917551338428	0.00820294931997024	ATP6V0A2	31569	biofsci
rs143928387	12	124013220	T	C	8.695e-09	0.0664952096748861	0.0934492344740837	0.0162396139430842	ATP6V0A2	30543	biofsci
rs150792771	12	124150118	A	G	1.677e-08	0.0191612436731743	0.282585341219534	0.0500815846202098	ATP6V0A2	10607	biofsci
rs73416283	12	124149382	A	C	2.1314e-25	0.0219614765588495	0.32210261411481	0.030927987067656	ATP6V0A2	24336	biofsci
rs79684108	12	124297208	C	A	1.4764e-16	0.0290791289679497	0.196887009787001	0.0238402404508029	ATP6V0A2	31159	biofsci
rs7969207	12	124313729	T	C	3.4032e-10	0.511186733849741	-0.0499118821853011	0.00794889111262777	ATP6V0A2	31669	biofsci
