## Supplementary material for "Multi-level Regulatory Roles of Lactate Metabolism Gene Network in Oral Cancer: Machine Learning Insights": ATP6V0B.csv

SNP	CHR	BP	effect_allele	other_allele	P	EAF	BETA	SE	gene	samplesize	source
rs1061781	1	44451234	T	C	3.3662e-20	0.0805446474304251	-0.141695260966201	0.0153906177053636	ATP6V0B	28503	biofsci
rs11210892	1	44100084	G	A	2.9323e-25	0.66669798556825	0.0875090546548802	0.00842729725104778	ATP6V0B	31683	biofsci
rs116583447	1	44181103	T	C	3.2997e-10	0.0401237113402062	-0.132216932315185	0.0210405850371878	ATP6V0B	29325	biofsci
rs12045544	1	44424714	T	C	2.58e-133	0.0650907976400276	0.398886826373523	0.0162339172028034	ATP6V0B	31177	biofsci
rs1889587	1	44005928	G	A	1.428e-08	0.0626335584237969	0.0980620262228504	0.0172945849672581	ATP6V0B	28473	biofsci
rs37458	1	44290530	G	A	8.6931e-26	0.32840336766143	-0.0888153130042248	0.00845916518284313	ATP6V0B	31681	biofsci
rs75406671	1	43746798	A	G	6.3818e-14	0.0203302056093934	0.239696808314688	0.0319595744419584	ATP6V0B	24578	biofsci
rs803619	1	44465419	T	C	9.7397e-09	0.110806592820981	0.0729728969096291	0.0127236882601529	ATP6V0B	31346	biofsci
