## Supplementary material for "Multi-level Regulatory Roles of Lactate Metabolism Gene Network in Oral Cancer: Machine Learning Insights": ATP6V0D1.csv

SNP	CHR	BP	effect_allele	other_allele	P	EAF	BETA	SE	gene	samplesize	source
rs116008080	16	67254841	A	G	7.1655e-09	0.0218198010984118	-0.177492104209768	0.0306713619052978	ATP6V0D1	24902	biofsci
rs117499742	16	66527236	A	G	2.5861e-11	0.0249890718344747	-0.18998761028332	0.0284915884771483	ATP6V0D1	25280	biofsci
rs117946183	16	68380768	G	A	3.6175e-114	0.0248159786492187	-0.613539346257561	0.0270169773863493	ATP6V0D1	28306	biofsci
rs118176502	16	66831328	T	C	1.3596e-08	0.0813759168136663	0.0900149347741862	0.0158521651828308	ATP6V0D1	26617	biofsci
rs12927987	16	66720206	A	T	7.3469e-24	0.446819220195919	-0.0820009547112688	0.00814155767146902	ATP6V0D1	30518	biofsci
rs12933247	16	68226239	T	G	2.4361e-32	0.0739146252728596	-0.219855632603967	0.0185695152373363	ATP6V0D1	21183	biofsci
rs140797503	16	67713800	C	A	1.112e-11	0.0366363412835014	-0.273131304958265	0.0402190079601632	ATP6V0D1	8758	biofsci
rs140975074	16	68369750	A	G	1.1894e-12	0.0213092724131311	-0.343120423888994	0.0482832972938469	ATP6V0D1	10284	biofsci
rs142834247	16	66652673	A	G	9.27e-11	0.0153496821071753	-0.293799818680248	0.0453506758891467	ATP6V0D1	16085	biofsci
rs28711261	16	67617186	G	A	1.8274e-218	0.124075192510947	-0.383212697359899	0.0121464722627728	ATP6V0D1	31183	biofsci
rs3848284	16	66947383	G	C	5.2313e-11	0.114323791864642	-0.0828984679305476	0.012628876013916	ATP6V0D1	30962	biofsci
rs67483828	16	67001159	A	G	1.6769846438804e-308	0.0296040058099534	-0.992496072990001	0.0237512551239498	ATP6V0D1	30853	biofsci
rs7200919	16	67316600	A	G	1.1384e-46	0.432184599195761	-0.115740203364616	0.00806816193210431	ATP6V0D1	31300	biofsci
rs75842420	16	68449102	A	G	9.5111e-96	0.0714679210102551	-0.338840679524768	0.0163200758842882	ATP6V0D1	28289	biofsci
rs7672	16	68294800	C	G	1.5613e-15	0.296276637571754	0.0711286431135328	0.00892219654965854	ATP6V0D1	30125	biofsci
rs8049470	16	67250226	T	C	4.8232e-25	0.0306151241534989	-0.754720649492028	0.0730172258172276	ATP6V0D1	3160	biofsci
rs9940621	16	68429077	C	A	5.0128e-23	0.583276255707763	-0.0805304639123789	0.00814978433124982	ATP6V0D1	30971	biofsci
