## Supplementary material for "Multi-level Regulatory Roles of Lactate Metabolism Gene Network in Oral Cancer: Machine Learning Insights": ATP6V0E1.csv

SNP	CHR	BP	effect_allele	other_allele	P	EAF	BETA	SE	gene	samplesize	source
rs6887998	5	172412855	A	T	1.1329e-21	0.242696459575753	0.0890868359823346	0.00931461449805887	ATP6V0E1	31355	biofsci
