## Supplementary material for "Multi-level Regulatory Roles of Lactate Metabolism Gene Network in Oral Cancer: Machine Learning Insights": ATP6V0E2-AS1.csv

SNP	CHR	BP	effect_allele	other_allele	P	EAF	BETA	SE	gene	samplesize	source
rs1044805	7	149536503	A	G	3.7322e-14	0.224099524276977	0.0854157076735942	0.0112834488340283	ATP6V0E2-AS1	22586	biofsci
rs117011013	7	149577048	T	C	1.1597e-14	0.0277674245247857	-0.250700142293358	0.0324728497977226	ATP6V0E2-AS1	17564	biofsci
rs117930273	7	149518041	T	C	3.916e-08	0.04133588160345	-0.140585872516267	0.025586654384615	ATP6V0E2-AS1	19273	biofsci
rs12703054	7	149570100	T	A	1.0142e-52	0.251569253899643	-0.165265728291392	0.0108148290268818	ATP6V0E2-AS1	22705	biofsci
rs56184508	7	149522703	T	C	1.7587e-08	0.155977121900105	0.0744180387217559	0.0132080362639114	ATP6V0E2-AS1	21771	biofsci
rs7795944	7	149571466	G	A	2.1467e-45	0.0378436824219957	0.353307012636745	0.0249858215622543	ATP6V0E2-AS1	21996	biofsci
