## Supplementary material for "Multi-level Regulatory Roles of Lactate Metabolism Gene Network in Oral Cancer: Machine Learning Insights": ATP6V0E2.csv

SNP	CHR	BP	effect_allele	other_allele	P	EAF	BETA	SE	gene	samplesize	source
rs10239759	7	149542524	T	C	9.5182e-28	0.16049102068652	0.127828011334944	0.0117085423709589	ATP6V0E2	27070	biofsci
rs10264260	7	149750812	C	T	2.3563e-16	0.163835810332626	0.105576979229661	0.0128711602698731	ATP6V0E2	22031	biofsci
rs10952230	7	149511985	A	G	2.0916e-23	0.132579142951221	0.128089219445558	0.0128491397519795	ATP6V0E2	26334	biofsci
rs1101859	7	149355480	T	C	9.423e-09	0.32773458141466	-0.0486729782576926	0.00847857896383587	ATP6V0E2	31569	biofsci
rs111743964	7	149552333	G	T	1.6281e-11	0.014958962139264	0.319240949327454	0.0473918454510635	ATP6V0E2	15108	biofsci
rs111998170	7	149442494	T	G	3.7169e-08	0.0160705798479087	0.209105923684431	0.0379923188438073	ATP6V0E2	21907	biofsci
rs113463544	7	149473265	T	C	3.0904e-13	0.0168167570525897	-0.282787869063954	0.038789074545149	ATP6V0E2	20099	biofsci
rs113475801	7	149471718	A	G	1.5292e-16	0.0220740246748916	0.280412785989013	0.0339717221313755	ATP6V0E2	20070	biofsci
rs113724256	7	149703432	T	C	6.6907e-40	0.267101297339798	0.148160606849733	0.0112067989992688	ATP6V0E2	20337	biofsci
rs117858466	7	149764163	T	G	3.2715e-11	0.0609891777081015	-0.1602449368912	0.0241561929076081	ATP6V0E2	14962	biofsci
rs117930273	7	149518041	T	C	2.2119e-59	0.04133588160345	-0.36161295851194	0.0222525573839376	ATP6V0E2	25481	biofsci
rs12673475	7	149521544	T	C	1.065e-38	0.175270969447487	-0.136219036817967	0.0104700114383852	ATP6V0E2	31554	biofsci
rs12673849	7	149562275	T	C	1.6769846438804e-308	0.0356354642313546	1.05302834816586	0.0215411940857587	ATP6V0E2	31355	biofsci
rs13236202	7	149321803	G	T	2.1061e-19	0.388600545537203	0.0736596104772154	0.00817740493990868	ATP6V0E2	31471	biofsci
rs140977594	7	149499152	T	C	5.4572e-13	0.0262541225481687	0.247625104171336	0.034328010559553	ATP6V0E2	16597	biofsci
rs145566812	7	149600729	T	C	9.787e-12	0.0251842395404166	0.205761136287838	0.0302154448424092	ATP6V0E2	22308	biofsci
rs148665512	7	149605695	A	G	6.378e-11	0.0318297773654917	-0.176165871864919	0.0269597624670848	ATP6V0E2	22323	biofsci
rs150081663	7	149578782	C	A	2.284e-09	0.0185271731873414	-0.221293909137118	0.0370298203070762	ATP6V0E2	20053	biofsci
rs187267548	7	149597326	A	G	1.8277e-14	0.0191456903127384	0.345311235067366	0.0450656759066827	ATP6V0E2	13110	biofsci
rs190485246	7	149628735	A	G	2.4329e-20	0.0208664380697499	-0.350303774970441	0.0379059206365314	ATP6V0E2	17032	biofsci
rs191917469	7	149773164	A	G	7.8862e-12	0.0176783479349186	0.303132695506101	0.0443124627976408	ATP6V0E2	14663	biofsci
rs2240361	7	149558409	G	C	1.6769846438804e-308	0.566988841741317	0.473348834443982	0.0081678196335987	ATP6V0E2	30527	biofsci
rs2449737	7	149722697	A	G	2.5266e-25	0.20802192326856	0.171971771186986	0.016538291582069	ATP6V0E2	11096	biofsci
rs34694271	7	149450693	C	T	4.1849e-17	0.174456683536767	0.0926523808067166	0.0110199437190571	ATP6V0E2	28588	biofsci
rs35364356	7	149785109	A	G	3.3757e-09	0.360215965626413	-0.0577183418754916	0.00976274790268966	ATP6V0E2	22763	biofsci
rs55976638	7	149529970	T	G	2.0188e-42	0.0667097304598039	0.260185109042529	0.0190610405083134	ATP6V0E2	22104	biofsci
rs62490656	7	149484798	T	C	2.7796e-11	0.221587837837838	-0.0804052509949083	0.0120768498595494	ATP6V0E2	19875	biofsci
rs62621237	7	149561323	A	G	6.2725e-38	0.0271933120420815	-0.344691494645641	0.0267738185398425	ATP6V0E2	26367	biofsci
rs709063	7	149472508	T	C	2.5755e-11	0.121338690916781	0.105014709462871	0.0157464589619095	ATP6V0E2	18914	biofsci
rs71532800	7	149599054	C	T	2.682e-63	0.0514460952783799	-0.347090455993251	0.0206671582616275	ATP6V0E2	23988	biofsci
rs73168056	7	149485557	T	C	4.9201e-26	0.0171735241502683	0.41614955011825	0.0394338677846557	ATP6V0E2	19050	biofsci
rs76023942	7	149578870	A	G	3.8608e-14	0.0252188210261618	-0.212610316844048	0.0281026127610928	ATP6V0E2	25754	biofsci
rs76243205	7	149257415	A	G	1.0378e-12	0.0410646984924623	0.145273731360469	0.020387864902178	ATP6V0E2	30547	biofsci
rs78333081	7	149498123	C	T	5.8359e-12	0.0437335250419363	0.179446191335387	0.0260678972857124	ATP6V0E2	17594	biofsci
rs80198655	7	149627510	G	A	2.5777e-53	0.132955961215535	-0.208655270323214	0.0135751359966698	ATP6V0E2	23536	biofsci
