## Supplementary material for "Multi-level Regulatory Roles of Lactate Metabolism Gene Network in Oral Cancer: Machine Learning Insights": ATP6V1A.csv

SNP	CHR	BP	effect_allele	other_allele	P	EAF	BETA	SE	gene	samplesize	source
rs11706726	3	113549651	C	T	3.1588e-08	0.699081452898247	-0.0795479475922146	0.0143788203084096	ATP6V1A	11496	biofsci
rs149640986	3	113402347	T	C	1.081e-53	0.222013254522658	-0.257004265451008	0.0166597046322939	ATP6V1A	10430	biofsci
rs2566974	3	113605256	A	T	3.4612e-12	0.324888282965993	0.0882336652305519	0.0126814414577449	ATP6V1A	14175	biofsci
rs9842516	3	113331289	G	T	1.7511e-11	0.693110058637799	0.0863537871167779	0.0128399481245395	ATP6V1A	14258	biofsci
