## Supplementary material for "Multi-level Regulatory Roles of Lactate Metabolism Gene Network in Oral Cancer: Machine Learning Insights": ATP6V1B2.csv

SNP	CHR	BP	effect_allele	other_allele	P	EAF	BETA	SE	gene	samplesize	source
rs2088340	8	20012363	T	C	6.6157e-09	0.237364275883163	-0.0552137797340637	0.00951912482700269	ATP6V1B2	30482	biofsci
rs7816924	8	19539638	T	C	1.0307e-08	0.151664912808178	-0.0641732605587135	0.0112083242614118	ATP6V1B2	30934	biofsci
