## Supplementary material for "Multi-level Regulatory Roles of Lactate Metabolism Gene Network in Oral Cancer: Machine Learning Insights": ATP6V1C1.csv

SNP	CHR	BP	effect_allele	other_allele	P	EAF	BETA	SE	gene	samplesize	source
rs10111377	8	104121210	G	A	3.0611e-11	0.383485540334855	-0.0545601897103944	0.00821269074726712	ATP6V1C1	31355	biofsci
rs117206695	8	103783719	A	G	3.9701e-10	0.0243972445464983	-0.172189995254434	0.0275279364445707	ATP6V1C1	27721	biofsci
rs16870018	8	104078514	C	T	4.6312e-16	0.0785448532451426	-0.119911959610428	0.0147662097615265	ATP6V1C1	31684	biofsci
rs185999179	8	103923929	T	C	1.626e-14	0.016082121471343	-0.286999290796133	0.0373838156069523	ATP6V1C1	22610	biofsci
rs2453999	8	104090979	C	T	4.4487e-30	0.0947423803976098	0.154564464946483	0.013564592744564	ATP6V1C1	31684	biofsci
rs2454035	8	104131459	T	C	9.1596e-09	0.439000611714329	0.0463248144253026	0.0080626591522735	ATP6V1C1	31231	biofsci
rs2460222	8	103972511	G	A	2.6419e-17	0.218459021894136	0.0851520041403537	0.0100634644141528	ATP6V1C1	28917	biofsci
rs2513876	8	103872521	T	C	9.2385e-13	0.27206159885257	-0.0638632372337933	0.00894280274372919	ATP6V1C1	31569	biofsci
rs2515206	8	104088562	C	T	3.0805e-08	0.248224285016348	0.0509173038949543	0.00919599485180413	ATP6V1C1	31684	biofsci
rs3808551	8	104039314	A	G	4.1847e-236	0.113138411815551	-0.411473849552588	0.0125409962588757	ATP6V1C1	31684	biofsci
rs525817	8	103993578	C	T	8.9439e-89	0.560130031192454	-0.159866787380301	0.00800310315486399	ATP6V1C1	31684	biofsci
rs62525267	8	103964924	T	C	1.7453e-25	0.113090005732849	-0.131795110151775	0.0126321595422134	ATP6V1C1	31240	biofsci
rs62527637	8	104177157	G	C	5.392e-09	0.0239038785834739	-0.159165751558901	0.0272801013898194	ATP6V1C1	28795	biofsci
rs7002269	8	104218443	C	T	3.0503e-10	0.71267240407381	-0.0552725974523608	0.00877872326996613	ATP6V1C1	31684	biofsci
rs72671346	8	104148068	C	T	7.5797e-16	0.0447476929118398	-0.157751495065646	0.0195706889146771	ATP6V1C1	30540	biofsci
rs7825152	8	104113287	G	C	1.1653e-27	0.281876533887106	-0.0964197869461153	0.00884682597589783	ATP6V1C1	31560	biofsci
rs8079	8	104081226	A	G	6.2851e-14	0.54964485700327	0.059901126519274	0.00798447475664126	ATP6V1C1	31684	biofsci
rs924211	8	104038155	C	T	2.9083e-52	0.0368407002021281	0.322802390501409	0.0212191306335066	ATP6V1C1	31296	biofsci
