## Supplementary material for "Multi-level Regulatory Roles of Lactate Metabolism Gene Network in Oral Cancer: Machine Learning Insights": ATP6V1C2.csv

SNP	CHR	BP	effect_allele	other_allele	P	EAF	BETA	SE	gene	samplesize	source
rs1734443	2	10969443	C	T	3.8876e-21	0.515948812804349	0.0828257784530386	0.00877791562396415	ATP6V1C2	25983	biofsci
rs4668695	2	10920258	C	T	8.5155e-11	0.390170246498811	-0.0583759507725205	0.00899309076480781	ATP6V1C2	25983	biofsci
