## Supplementary material for "Multi-level Regulatory Roles of Lactate Metabolism Gene Network in Oral Cancer: Machine Learning Insights": ATP6V1D.csv

SNP	CHR	BP	effect_allele	other_allele	P	EAF	BETA	SE	gene	samplesize	source
rs117389757	14	67534754	A	G	8.3365e-47	0.0579921154018457	0.262595841735208	0.018277708758628	ATP6V1D	27397	biofsci
rs1303989	14	67503259	C	G	1.5552e-108	0.0960198720877113	0.353442155201448	0.0159696619480957	ATP6V1D	22587	biofsci
rs139861136	14	67531734	C	A	1.0008e-49	0.0407273139231902	0.399176278993496	0.0269246159704767	ATP6V1D	17654	biofsci
rs147360260	14	67917334	C	T	1.4582e-24	0.0181047354948805	0.351473861839851	0.0343575070958515	ATP6V1D	23827	biofsci
rs28558685	14	67938070	A	G	1.5536e-11	0.0953717539679334	0.0939772875128923	0.0139370143130494	ATP6V1D	29836	biofsci
rs61990942	14	67793629	T	C	3.4419e-09	0.0655250555840602	-0.100083797675028	0.0169378052894833	ATP6V1D	28463	biofsci
rs67011955	14	67909148	C	T	2.8948e-13	0.0324138733705773	0.165930896852133	0.0227321282368595	ATP6V1D	30851	biofsci
rs72722500	14	66857359	A	G	1.8529e-08	0.0370455017660503	0.123371627276002	0.0219315640545397	ATP6V1D	29140	biofsci
rs73281649	14	67075665	T	C	1.6769846438804e-308	0.0528218432356569	0.704394074865994	0.0186969386256943	ATP6V1D	28588	biofsci
rs755782	14	67907117	C	T	3.4428e-10	0.369362597714973	0.051670451279843	0.00823105556030952	ATP6V1D	31683	biofsci
rs76557054	14	67667020	A	G	1.8132e-20	0.0296089658885137	-0.242196576404758	0.0261193154534017	ATP6V1D	25508	biofsci
rs8004936	14	67375343	G	A	1.2139e-81	0.627428872101327	0.157251652261695	0.00821659459103971	ATP6V1D	31682	biofsci
