## Supplementary material for "Multi-level Regulatory Roles of Lactate Metabolism Gene Network in Oral Cancer: Machine Learning Insights": ATP6V1E1.csv

SNP	CHR	BP	effect_allele	other_allele	P	EAF	BETA	SE	gene	samplesize	source
rs115606729	22	18210895	T	C	2.8713e-43	0.0179625352835515	-0.510793867671409	0.0370373980459717	ATP6V1E1	20663	biofsci
rs117563635	22	18111009	A	G	8.594e-36	0.0137996087199553	-0.543664479051891	0.0435325117147414	ATP6V1E1	19387	biofsci
rs1296809	22	18050386	T	C	2.451e-29	0.161472602739726	-0.122033522111771	0.0108523439169553	ATP6V1E1	31355	biofsci
rs144814804	22	18113335	T	C	2.3751e-28	0.015759868102027	-0.391100442145322	0.0354174236271641	ATP6V1E1	25697	biofsci
rs144827937	22	18118682	A	G	5.3037e-12	0.0273100521289846	0.182954800187071	0.0265251834295634	ATP6V1E1	26752	biofsci
rs16980962	22	18101088	C	T	4.587e-18	0.0373063124952294	0.182776596889344	0.0210978030184045	ATP6V1E1	31277	biofsci
rs174299	22	17996358	C	T	8.2969e-21	0.484841620417563	-0.0745089941237842	0.00796402130506367	ATP6V1E1	31562	biofsci
rs174350	22	18038176	C	T	1.1434e-14	0.146660904205344	0.0867148881811425	0.0112291529960171	ATP6V1E1	31684	biofsci
rs181401	22	18229556	T	C	5.5927e-25	0.0482489531785306	0.192387087563802	0.0186378252696855	ATP6V1E1	31345	biofsci
rs183240512	22	18075630	A	G	3.7375e-28	0.0158455277513205	-0.483169977461808	0.0439169577492804	ATP6V1E1	16624	biofsci
rs191815248	22	18104556	G	A	2.5141e-30	0.0287297744935661	-0.386641384724461	0.0337852155018273	ATP6V1E1	15698	biofsci
rs35477714	22	18202530	C	G	6.202e-92	0.497772155722539	0.161892962603876	0.0079609440744632	ATP6V1E1	31558	biofsci
rs411358	22	18051188	T	G	1.6221e-19	0.355657880224992	0.0876138873685449	0.00969577010153988	ATP6V1E1	23209	biofsci
rs4819600	22	18060393	A	G	3.8152e-08	0.139401593161065	-0.0905565100060518	0.0164675146853216	ATP6V1E1	15369	biofsci
rs4819603	22	18060428	C	A	1.4923e-12	0.680688554491564	-0.0911936103970512	0.0128891918810848	ATP6V1E1	13847	biofsci
rs4819608	22	18081460	C	G	5.0458e-48				ATP6V1E1	5075	biofsci
rs5747248	22	18078712	A	T	7.4364e-28				ATP6V1E1	5075	biofsci
rs7414	22	18075053	A	G	6.6094e-63	0.0565068493150685	0.289529668945399	0.0172946460154948	ATP6V1E1	31355	biofsci
rs78134013	22	18065844	G	A	1.6769846438804e-308	0.169649002064694	-0.473668810083127	0.0106610370512454	ATP6V1E1	31229	biofsci
rs78941362	22	18240907	C	T	2.8416e-18	0.103754940711462	-0.129666931677243	0.0148743254003147	ATP6V1E1	24303	biofsci
rs9605398	22	18245140	A	G	3.5079e-45	0.0998999268696355	-0.188745159935011	0.0133808671687139	ATP6V1E1	31056	biofsci
