## Supplementary material for "Multi-level Regulatory Roles of Lactate Metabolism Gene Network in Oral Cancer: Machine Learning Insights": ATP6V1E2.csv

SNP	CHR	BP	effect_allele	other_allele	P	EAF	BETA	SE	gene	samplesize	source
rs10173790	2	47122392	A	C	5.6467e-15	0.677345812335013	0.0681292899784183	0.00872155384023994	ATP6V1E2	30077	biofsci
rs10176396	2	46584573	T	C	4.6233e-35	0.655079108572288	0.103245944845411	0.00835715342518421	ATP6V1E2	31684	biofsci
rs10203773	2	46728137	T	C	1.133e-233	0.783325190724943	0.314727411327658	0.00964250209339752	ATP6V1E2	31684	biofsci
rs10209991	2	46499736	A	G	2.8729e-20	0.484159494907738	-0.0733176953170759	0.00794901017152663	ATP6V1E2	31684	biofsci
rs10514803	2	47089473	C	T	3.6459e-08	0.346405351572776	-0.0459770838662922	0.00834869239096661	ATP6V1E2	31684	biofsci
rs11125093	2	47054981	A	G	3.4606e-10	0.504243401510651	-0.0524518731746397	0.00835673345037754	ATP6V1E2	28641	biofsci
rs111883965	2	46248989	G	A	3.1732e-08	0.0179271828103683	-0.174515377838222	0.0315499471812239	ATP6V1E2	28531	biofsci
rs112616789	2	46337172	A	C	1.4046e-12	0.0354527703197462	-0.157283242646412	0.0222041706284198	ATP6V1E2	29657	biofsci
rs113446766	2	46769049	C	T	3.7537e-44	0.0174345116157434	0.449844645043031	0.0322760805489569	ATP6V1E2	28018	biofsci
rs113493336	2	46617775	G	A	4.0945e-13	0.0187676285528314	0.246456664930302	0.033982773279232	ATP6V1E2	23511	biofsci
rs113562109	2	46495101	G	A	2.7012e-09	0.0306611502539735	0.142095932037764	0.0238856836506579	ATP6V1E2	29487	biofsci
rs114646198	2	46671255	C	T	9.1513e-36	0.0183966497158241	0.414361322911678	0.0331913908131751	ATP6V1E2	25133	biofsci
rs115367889	2	46699098	T	C	1.6457e-64	0.0460019743336624	0.328315660293336	0.0193591478544587	ATP6V1E2	30400	biofsci
rs116377985	2	46501270	T	G	7.7777e-10	0.953749713324669	-0.117139023612335	0.0190491639068406	ATP6V1E2	31237	biofsci
rs116661870	2	47201922	T	C	1.0722e-10	0.0303118745830554	-0.156208958044394	0.0241948109667138	ATP6V1E2	29059	biofsci
rs116735098	2	46774903	T	C	3.9705e-33	0.0287625418060201	0.2979219523182	0.0248454634574431	ATP6V1E2	28995	biofsci
rs11682501	2	47100730	G	A	4.1986e-13	0.123059360730594	-0.0881173205089173	0.0121559575258201	ATP6V1E2	31355	biofsci
rs11890291	2	46740524	C	T	6.1253e-16	0.149101615582063	-0.0903554356786602	0.0111734765758984	ATP6V1E2	31567	biofsci
rs12474054	2	46984830	G	A	1.6189e-21	0.0744508190533706	0.144437786078295	0.0151607295061766	ATP6V1E2	31569	biofsci
rs12987288	2	46496424	C	T	9.7231e-23	0.0833174087521498	-0.142078757264128	0.0144761181965957	ATP6V1E2	31240	biofsci
rs13011721	2	46730800	G	T	5.0007e-201	0.0525952882589542	-0.542689270029456	0.0179393109088986	ATP6V1E2	31180	biofsci
rs13031872	2	47006210	T	A	3.8729e-172	0.330671348738861	-0.236635134735122	0.00846068242953298	ATP6V1E2	31559	biofsci
rs13391877	2	46960101	A	T	8.946e-17	0.0782311641250189	0.123281184454043	0.0148206564465922	ATP6V1E2	31567	biofsci
rs13394158	2	46503095	T	G	3.7678e-16	0.0802849731192902	0.119104685314311	0.0146214273824023	ATP6V1E2	31674	biofsci
rs1374274	2	47055169	C	T	7.677e-09	0.756304257957834	0.0534428812786137	0.00925321720316741	ATP6V1E2	31684	biofsci
rs1378763	2	46895097	C	T	3.5274e-90	0.3342666015258	0.169572972933503	0.00842109049315445	ATP6V1E2	31684	biofsci
rs140753998	2	46860231	G	A	4.9586e-61	0.0149926666304525	-0.625812786134648	0.0379699296275072	ATP6V1E2	23484	biofsci
rs142601881	2	47035205	A	G	1.8512e-10	0.0159104158569763	-0.224831826524828	0.0352782517965869	ATP6V1E2	25659	biofsci
rs144099212	2	46699399	A	C	1.8756e-62	0.0243628185907046	-0.470623124649463	0.0282175223432382	ATP6V1E2	26419	biofsci
rs146204091	2	46667757	G	A	1.0005e-48	0.0172186986140475	-0.491156311443503	0.0334798647219195	ATP6V1E2	26360	biofsci
rs147149295	2	46871843	G	A	1.0777e-12	0.0394114345281052	0.149357117457969	0.0209759448146128	ATP6V1E2	30017	biofsci
rs148067869	2	46543680	G	A	1.4805e-11	0.0242033184092705	0.200221619456725	0.0296633410555461	ATP6V1E2	24060	biofsci
rs148648415	2	47104473	C	T	1.909e-17	0.0154097171863669	-0.29616648707139	0.0348468057878352	ATP6V1E2	27139	biofsci
rs149444290	2	46878109	C	T	2.1438e-48	0.0240247997933351	0.401268134537769	0.0274495248821874	ATP6V1E2	28301	biofsci
rs149926356	2	46586181	T	C	1.474e-34	0.0157860962566845	-0.412353729831861	0.033632700936492	ATP6V1E2	28450	biofsci
rs17034899	2	46503972	T	C	1.6094e-09	0.0545471841704718	0.10608794221711	0.0175843168880194	ATP6V1E2	31355	biofsci
rs1868273	2	46317104	A	T	1.241e-08	0.719002491882504	-0.0504200216695643	0.00885509434123612	ATP6V1E2	31561	biofsci
rs1869835	2	46912160	A	G	6.5107e-25	0.465107831141022	-0.0826919566437343	0.00802250367632639	ATP6V1E2	31227	biofsci
rs188749997	2	46821704	T	C	4.6473e-27	0.0196639400411009	0.317319840345695	0.0294567450471292	ATP6V1E2	29892	biofsci
rs2166477	2	47066377	C	G	3.0216e-24	0.611513778784447	-0.0829541002472767	0.00816565772350123	ATP6V1E2	31565	biofsci
rs35904857	2	47372346	T	C	1.705e-10	0.5600838115373	-0.0512019018704276	0.00801833842871893	ATP6V1E2	31563	biofsci
rs3829836	2	46763373	G	A	3.5051e-18	0.0448573070293047	0.168196074260735	0.0193462243226058	ATP6V1E2	31180	biofsci
rs4396767	2	46659361	A	T	1.6769846438804e-308	0.418758730038884	-0.30858595894944	0.00806731149577374	ATP6V1E2	31564	biofsci
rs4953342	2	46552047	G	A	4.0334e-24	0.279266413619452	0.0897049263827694	0.00885458610614747	ATP6V1E2	31684	biofsci
rs4953357	2	46579273	G	A	3.0031e-19	0.250773818511249	-0.0823456364190671	0.00918165093594995	ATP6V1E2	31567	biofsci
rs55703291	2	47272347	A	G	1.2356e-22	0.0461004695225828	-0.193388498300634	0.0197524664781151	ATP6V1E2	29142	biofsci
rs57907612	2	47063662	T	C	1.2142e-15	0.0642503805175038	0.130338332797571	0.0162859807821433	ATP6V1E2	31355	biofsci
rs60154242	2	46762200	G	A	1.6769846438804e-308	0.659689717650611	0.489734607194642	0.0083996454319696	ATP6V1E2	31567	biofsci
rs60651494	2	46756916	G	A	1.514e-15	0.080324126911664	0.126330661821869	0.0158388492755604	ATP6V1E2	26980	biofsci
rs60926335	2	46750738	C	T	5.5952e-13	0.0131489303719853	-0.31844373868762	0.0441669540482136	ATP6V1E2	19753	biofsci
rs61678061	2	46791755	T	C	8.7285e-13	0.016815124522814	-0.310070289619819	0.0433725401622352	ATP6V1E2	16077	biofsci
rs62134737	2	46769095	T	C	9.1693e-153	0.0188724319159102	0.926212049856827	0.035179600877269	ATP6V1E2	21819	biofsci
rs62134800	2	47025370	A	G	2.3263e-37	0.0757939364850812	0.196766978925244	0.0154051561854287	ATP6V1E2	30077	biofsci
rs62136870	2	46856457	G	A	2.606e-103	0.0252608781256153	-0.557167952892582	0.0258154889282889	ATP6V1E2	30470	biofsci
rs62136898	2	46877011	A	T	2.4384e-284	0.230481727574751	-0.340550737644327	0.00945079071336115	ATP6V1E2	31563	biofsci
rs66830405	2	46487144	A	G	2.7603e-13	0.271060680436506	0.0654203932026079	0.00895470566853387	ATP6V1E2	31558	biofsci
rs6731476	2	47275893	C	G	9.924e-12	0.369090486699965	-0.056744400836142	0.00833569363283221	ATP6V1E2	30902	biofsci
rs6756452	2	46077503	A	G	8.4732e-10	0.0982586099906919	-0.0829720622925987	0.0135228355839755	ATP6V1E2	30859	biofsci
rs71422202	2	46482095	T	C	6.6584e-10	0.166666666666667	0.0773190058208173	0.0125231217215169	ATP6V1E2	22955	biofsci
rs72802445	2	46953767	T	A	1.8976e-55	0.0804393779254114	0.229532902509333	0.0146333517690961	ATP6V1E2	31567	biofsci
rs72808521	2	47286733	C	T	3.0699e-08	0.0504316698252264	0.105401019332318	0.0190337003995084	ATP6V1E2	28820	biofsci
rs72882876	2	47035006	T	C	1.0454e-12	0.07604393045638	0.108218907843738	0.0151896845875132	ATP6V1E2	30843	biofsci
rs74400234	2	46480702	A	G	7.4346e-18	0.138357301928811	-0.0992199670269508	0.0115264831583354	ATP6V1E2	31568	biofsci
rs74834152	2	46832720	A	G	3.0293e-09	0.0175875486381323	0.397979652353951	0.0671117944645032	ATP6V1E2	6425	biofsci
rs7595101	2	47173688	G	A	1.9529e-10	0.127175267071836	0.0760353598944596	0.0119456661944761	ATP6V1E2	31566	biofsci
rs77959229	2	46312062	T	C	1.2861e-14	0.0384499849804746	0.491236588692229	0.0637373609990955	ATP6V1E2	3329	biofsci
rs79681388	2	47013249	A	G	2.2155e-12	0.0208261320428621	0.206938755921485	0.0294767756711135	ATP6V1E2	28219	biofsci
rs79870611	2	46680059	A	G	1.795e-40	0.0455864811133201	-0.259707133998556	0.0194991428720507	ATP6V1E2	30225	biofsci
