## Supplementary material for "Multi-level Regulatory Roles of Lactate Metabolism Gene Network in Oral Cancer: Machine Learning Insights": ATP6V1G1.csv

SNP	CHR	BP	effect_allele	other_allele	P	EAF	BETA	SE	gene	samplesize	source
rs10115585	9	117370196	A	C	2.3842e-14	0.141164037140485	-0.0871851330247381	0.011429768746934	ATP6V1G1	31569	biofsci
rs10759717	9	117313489	A	C	1.9977e-08	0.308112120153685	-0.0513823919582421	0.00915580754779795	ATP6V1G1	27979	biofsci
rs10982326	9	117364533	A	C	2.6553e-09	0.132573462587095	-0.0699405001152863	0.0117517432773732	ATP6V1G1	31483	biofsci
rs114240052	9	117339226	T	C	1.4387e-38	0.0220859860095889	0.35769192822363	0.0275408215637588	ATP6V1G1	30521	biofsci
rs4979439	9	117351829	A	G	5.0373e-31	0.647759735378139	0.0963354995754792	0.00831711672268184	ATP6V1G1	31679	biofsci
rs7866296	9	117324888	C	T	3.8387e-09	0.17298658348679	-0.0618716266883422	0.0105027375128742	ATP6V1G1	31684	biofsci
