## Supplementary material for "Multi-level Regulatory Roles of Lactate Metabolism Gene Network in Oral Cancer: Machine Learning Insights": ATP6V1G2.csv

SNP	CHR	BP	effect_allele	other_allele	P	EAF	BETA	SE	gene	samplesize	source
rs1052248	6	31556581	A	T	5.2659e-17	0.281937475878039	0.113085960185885	0.0134937785105942	ATP6V1G2	13564	biofsci
rs1053726	6	31322047	G	A	4.9153e-12	0.165801384451544	0.12639300477944	0.0182963484575266	ATP6V1G2	10799	biofsci
rs113239947	6	31461956	T	A	4.2485e-08	0.214965286706094	-0.132409437205916	0.0241623060594737	ATP6V1G2	5075	biofsci
rs118143045	6	31363880	G	A	9.2904e-09	0.0681327398528051	0.155167568258396	0.02701714489203	ATP6V1G2	10789	biofsci
rs13197153	6	31477324	C	A	2.1106e-13	0.0252713971050975	0.284033261318566	0.0386871422973339	ATP6V1G2	13562	biofsci
rs138240887	6	31530873	A	G	2.9611e-10	0.0246515961756603	-0.246682643330864	0.0391522463465168	ATP6V1G2	13566	biofsci
rs142774507	6	30962447	T	C	3.5644e-10	0.0739566704675028	0.169278462470697	0.0269886901678354	ATP6V1G2	10023	biofsci
rs143384650	6	32056897	C	T	1.7064e-08	0.0300174243624267	0.243736512744833	0.0432202916524511	ATP6V1G2	9193	biofsci
rs144802800	6	31499402	A	G	5.0814e-35	0.0751225348307668	0.284377522017208	0.0230328610319609	ATP6V1G2	13565	biofsci
rs204887	6	32029226	A	G	2.2812e-08	0.696762310973245	-0.0738378661206255	0.013211047596326	ATP6V1G2	13559	biofsci
rs2257269	6	31323353	A	G	1.1667e-10	0.393825838686652	0.089757666784506	0.0139297390875452	ATP6V1G2	10794	biofsci
rs2308655	6	31322303	G	C	2.197e-28	0.446994257132271	0.224621441197888	0.0203279161981455	ATP6V1G2	4895	biofsci
rs2395040	6	31461711	A	G	2.762e-43	0.505790835038412	-0.167555561418597	0.012146812531252	ATP6V1G2	13557	biofsci
rs2524107	6	31232590	T	C	2.07e-11	0.378513005388223	0.0838781357161677	0.0125170696924636	ATP6V1G2	13566	biofsci
rs3130563	6	31101250	T	C	9.4038e-72	0.124802277760202	-0.428966545184287	0.0239477543843042	ATP6V1G2	7982	biofsci
rs3131003	6	31093482	A	G	1.7524e-14	0.423182387966155	0.0942183503351945	0.0122878541310442	ATP6V1G2	13566	biofsci
rs3179004	6	31556922	T	C	4.0928e-08	0.0282117334219711	0.201824824827987	0.0367837035846007	ATP6V1G2	13479	biofsci
rs660550	6	31837277	C	A	3.4908e-12	0.440915405989503	-0.0850591423970346	0.0122276414756458	ATP6V1G2	13566	biofsci
