## Supplementary material for "Multi-level Regulatory Roles of Lactate Metabolism Gene Network in Oral Cancer: Machine Learning Insights": ATP7B.csv

SNP	CHR	BP	effect_allele	other_allele	P	EAF	BETA	SE	gene	samplesize	source
rs113789076	13	53301575	T	C	4.1674e-11	0.0771742412803865	0.0983991171588173	0.0149132503537105	ATP7B	31567	biofsci
rs118026173	13	52423968	G	A	2.0285e-57	0.0402193784277879	-0.336704590304648	0.0210821164669089	ATP7B	29143	biofsci
rs12876049	13	52411662	A	G	4.8332e-25	0.0811960940765227	0.151026096371695	0.0146110924859424	ATP7B	31394	biofsci
rs139428721	13	53059297	C	A	1.2475e-11	0.0278621838855126	0.18235277861855	0.0269167311642656	ATP7B	25479	biofsci
rs147376117	13	53120230	T	C	1.6907e-08	0.0349646821392533	0.137627854395353	0.0243973434960119	ATP7B	24895	biofsci
rs1923875	13	52376486	G	C	2.1244e-09	0.459055532578862	0.0477449395175586	0.00797330363847607	ATP7B	31672	biofsci
rs2408527	13	52395137	C	T	2.4503e-13	0.0355598086124402	0.158273501023538	0.0216167473877377	ATP7B	31200	biofsci
rs34326189	13	52678741	G	A	9.2188e-12	0.0211707931179186	0.19699381793488	0.0288919258370679	ATP7B	28905	biofsci
rs41292790	13	52599135	G	A	3.4761e-174	0.124281258220903	-0.33880629702816	0.0120414796751619	ATP7B	31684	biofsci
rs458246	13	53346516	C	G	1.3327e-09	0.181155864255785	-0.0626542159940898	0.0103335228912274	ATP7B	31566	biofsci
rs4943001	13	52071349	A	G	8.7438e-10	0.219502528874462	-0.0589456900718271	0.00961499528134718	ATP7B	31569	biofsci
rs56219214	13	52567369	C	T	9.4046e-10	0.0427594546136847	0.125464300309739	0.0205033828457541	ATP7B	29058	biofsci
rs56344673	13	52145862	T	C	9.5281e-15	0.0715085724131989	-0.126372347296454	0.0163157935415154	ATP7B	28289	biofsci
rs61740022	13	52483545	A	G	1.6376e-09	0.0422988505747126	0.119990980964288	0.0198976819057256	ATP7B	31175	biofsci
rs7329391	13	52302630	G	A	3.8948e-09	0.103555188094254	0.0767779866841195	0.0130381895297977	ATP7B	31684	biofsci
rs7332272	13	52561641	T	C	1.437e-112	0.62836919592299	0.185698972373924	0.00823604686961624	ATP7B	31565	biofsci
rs74777964	13	52494667	C	G	3.1273e-27	0.0567638851725851	-0.186889323195111	0.017290638392694	ATP7B	31236	biofsci
rs7990679	13	52290309	A	G	8.7447e-14	0.561757630431514	0.059721504247415	0.00800695888659083	ATP7B	31679	biofsci
rs9535769	13	52418266	A	G	4.1162e-19	0.460652410838438	-0.071199233660691	0.00796973635343597	ATP7B	31684	biofsci
rs9536283	13	53347292	C	T	3.7833e-09	0.73991882445789	0.0533693348017634	0.00905562650407455	ATP7B	31684	biofsci
rs9568750	13	53255013	G	C	4.3146e-10	0.409591936884225	0.0505205445945861	0.00809325802902553	ATP7B	31566	biofsci
rs9596668	13	53249997	C	T	9.3039e-34	0.0637566236987485	-0.196907776123194	0.0162595291713	ATP7B	31684	biofsci
