## Supplementary material for "Multi-level Regulatory Roles of Lactate Metabolism Gene Network in Oral Cancer: Machine Learning Insights": ATP8A1.csv

SNP	CHR	BP	effect_allele	other_allele	P	EAF	BETA	SE	gene	samplesize	source
rs10034756	4	42497919	A	G	6.5921e-09	0.934007290766282	0.0928206815890182	0.016000807031377	ATP8A1	31684	biofsci
rs10461060	4	42547450	G	T	1.7922e-09	0.392017896755273	-0.0489576591153496	0.00813858517419161	ATP8A1	31672	biofsci
rs10938224	4	42862752	C	G	1.1862e-18	0.850854340663551	0.0991097443558807	0.0112417758621493	ATP8A1	31177	biofsci
rs116346137	4	43372111	G	A	2.4539e-17	0.0285451197053407	0.219722501679271	0.0259406509503048	ATP8A1	26795	biofsci
rs11947839	4	42673570	G	A	1.9114e-18	0.874572513059491	-0.105097842861433	0.0119941845683184	ATP8A1	31684	biofsci
rs13133617	4	42662283	A	G	9.6213e-14	0.134113394216134	0.0872557139113958	0.0117183107816704	ATP8A1	31355	biofsci
rs13146994	4	42748194	A	G	6.1384e-12	0.45920553196287	0.0548158882172987	0.00797159679735016	ATP8A1	31684	biofsci
rs1380754	4	42646677	T	C	5.5896e-37	0.273403735578188	-0.113232307211076	0.00891284178796919	ATP8A1	31684	biofsci
rs1450906	4	42906100	A	G	5.7789e-13	0.717163365778496	0.0635562509214649	0.00882039676383158	ATP8A1	31684	biofsci
rs145402983	4	42502314	A	G	2.9869e-08	0.04191081537392	-0.123163231208327	0.0222232062229708	ATP8A1	25213	biofsci
rs1460362	4	42644312	A	G	3.8945e-10	0.19410725694314	-0.0628561808595735	0.0100439719498847	ATP8A1	31684	biofsci
rs17448506	4	42648398	C	T	9.4712e-57	0.762880980119508	0.148273796901707	0.0093401405301266	ATP8A1	31684	biofsci
rs191825625	4	42438260	T	C	1.5955e-09	0.0193382735309412	0.216628518820537	0.0358983376950099	ATP8A1	20459	biofsci
rs2719948	4	42383163	T	C	1.0588e-22	0.172873839678304	0.103019552164828	0.0105054456996857	ATP8A1	31684	biofsci
rs76989220	4	42953648	T	C	1.584e-20	0.121602747999396	0.11309428066086	0.0121773045622366	ATP8A1	31567	biofsci
rs77977246	4	42520655	T	C	1.0638e-10	0.0328552515445719	0.153815692575348	0.0238189591612103	ATP8A1	27735	biofsci
rs922154	4	42672065	C	T	4.4174e-130	0.049092362141797	0.448527169221741	0.0184831609120997	ATP8A1	31352	biofsci
