## Supplementary material for "Multi-level Regulatory Roles of Lactate Metabolism Gene Network in Oral Cancer: Machine Learning Insights": ATP8A2.csv

SNP	CHR	BP	effect_allele	other_allele	P	EAF	BETA	SE	gene	samplesize	source
rs1408620	13	26682089	G	A	7.3131e-12	0.403340974858131	-0.0554802878237359	0.00809777528698727	ATP8A2	31684	biofsci
rs2057571	13	26596950	A	G	1.0906e-08	0.107042969743199	-0.0772024537358146	0.0135068500884941	ATP8A2	28673	biofsci
rs4635180	13	26613245	A	G	3.7803e-16	0.399717082122649	0.0665366283779305	0.00816841342294374	ATP8A2	31231	biofsci
rs7328080	13	26542118	C	T	5.0416e-12	0.118721461187215	-0.0852373697254828	0.0123455483865827	ATP8A2	31355	biofsci
rs7983646	13	26593106	A	G	2.6275e-08	0.0729071537290715	-0.0854694795595389	0.0153597770796188	ATP8A2	31355	biofsci
rs9578952	13	26591867	A	G	2.1614e-63	0.428006088280061	0.13564658830649	0.00807069477587063	ATP8A2	31355	biofsci
