## Supplementary material for "Multi-level Regulatory Roles of Lactate Metabolism Gene Network in Oral Cancer: Machine Learning Insights": ATP8B1.csv

SNP	CHR	BP	effect_allele	other_allele	P	EAF	BETA	SE	gene	samplesize	source
rs113386193	18	55301514	T	C	8.368e-14	0.124680554479981	-0.137934877717984	0.0184795259663439	ATP8B1	13416	biofsci
rs12968882	18	55303782	T	C	3.9897e-17	0.667349393062498	-0.107656426731758	0.0127962851662001	ATP8B1	13755	biofsci
rs319422	18	55393414	C	T	4.6791e-09	0.390071725179313	0.0724244596007438	0.0123624982248982	ATP8B1	13751	biofsci
rs72942238	18	55297908	A	G	1.8023e-11	0.218690988745374	0.0980906016673949	0.0145942096154548	ATP8B1	13739	biofsci
