## Supplementary material for "Multi-level Regulatory Roles of Lactate Metabolism Gene Network in Oral Cancer: Machine Learning Insights": ATP8B2.csv

SNP	CHR	BP	effect_allele	other_allele	P	EAF	BETA	SE	gene	samplesize	source
rs10908845	1	154500898	C	T	7.7965e-09	0.395990637269707	-0.0469805483909329	0.00813826018412779	ATP8B2	31563	biofsci
rs114603881	1	154293923	G	T	9.5946e-13	0.0387359612420172	0.156896575228669	0.0219857034077419	ATP8B2	27780	biofsci
rs115200978	1	154374850	T	C	1.5076e-10	0.0218381564844587	0.242916237049541	0.0379284010007715	ATP8B2	16271	biofsci
rs116037345	1	154404454	T	C	1.2169e-09	0.0320993830248458	0.14302493238013	0.0235315782132495	ATP8B2	29063	biofsci
rs147889978	1	154303783	A	G	1.1362e-14	0.0227584900298394	0.226283464336129	0.0292995642081715	ATP8B2	26188	biofsci
rs1632360	1	154267672	G	A	1.9683e-09	0.945988725065048	0.11191054880753	0.0186498931452738	ATP8B2	28135	biofsci
rs3828076	1	154210702	G	A	5.5627e-09	0.372129730542298	-0.0479062098226844	0.00821831637663562	ATP8B2	31684	biofsci
rs4075015	1	154389196	T	A	5.8623e-27	0.43756533859914	-0.0871715956872419	0.00810838223083323	ATP8B2	30902	biofsci
rs6427576	1	154309424	T	C	1.5564e-120	0.720095874381912	0.206944398183821	0.00886465130216111	ATP8B2	31568	biofsci
