## Supplementary material for "Multi-level Regulatory Roles of Lactate Metabolism Gene Network in Oral Cancer: Machine Learning Insights": ATP8B3.csv

SNP	CHR	BP	effect_allele	other_allele	P	EAF	BETA	SE	gene	samplesize	source
rs1054597	19	1782189	A	G	7.7693e-23	0.413433322464949	-0.0921888050379846	0.00937135240746797	ATP8B3	23477	biofsci
rs2018612	19	1810399	A	G	2.8974e-62	0.160382070171058	-0.220941098305745	0.013267743480303	ATP8B3	21093	biofsci
rs4807158	19	1880343	G	C	4.2695e-09	0.107688489327671	0.0879506272863467	0.0149741427234778	ATP8B3	23206	biofsci
rs62127692	19	1796943	T	C	7.8471e-13	0.17742825607064	-0.0994981150590177	0.0138892074010662	ATP8B3	17759	biofsci
rs62127735	19	1909523	T	C	7.5577e-14	0.0801481789225869	-0.139394792830126	0.0186411501818885	ATP8B3	19517	biofsci
rs7250872	19	1811603	T	C	2.1605e-64	0.306560273896957	0.170657949010584	0.0100722969557633	ATP8B3	23184	biofsci
rs7253430	19	1803582	T	G	1.9147e-30	0.168446139180172	0.150195574536197	0.0130970425741589	ATP8B3	20810	biofsci
rs76861062	19	1802942	T	C	9.787e-12	0.0675949025689434	0.135944514833574	0.0199633632661606	ATP8B3	19906	biofsci
