## Supplementary material for "Multi-level Regulatory Roles of Lactate Metabolism Gene Network in Oral Cancer: Machine Learning Insights": ATP8B4.csv

SNP	CHR	BP	effect_allele	other_allele	P	EAF	BETA	SE	gene	samplesize	source
rs10744955	15	50444824	G	C	2.9295e-13	0.332857250244306	-0.0615207001203702	0.00843038028370952	ATP8B4	31681	biofsci
rs112377465	15	50325800	T	C	5.996e-48	0.0256801478488847	-0.386298936072386	0.0265534050090999	ATP8B4	28342	biofsci
rs113751665	15	49994521	C	T	1.1498e-08	0.0182599108824475	-0.183952820024926	0.0322339700050686	ATP8B4	26844	biofsci
rs116899085	15	50062857	C	T	1.9724e-22	0.0319926873857404	0.229329153844822	0.0235371130771732	ATP8B4	29143	biofsci
rs116992130	15	50410658	A	G	1.0169e-16	0.015640349516571	-0.302804085476779	0.036470995287835	ATP8B4	24416	biofsci
rs117283585	15	50265472	T	C	2.5306e-12	0.0146781227624813	-0.28795616059778	0.0411283686973719	ATP8B4	20438	biofsci
rs117395169	15	50389471	T	C	1.0303e-27	0.0200622300654809	0.337304974716652	0.0309164795069432	ATP8B4	26608	biofsci
rs117849339	15	50542705	T	C	6.6448e-28	0.0248077792853912	0.301927955478919	0.0275728256542272	ATP8B4	27185	biofsci
rs117912260	15	49953756	C	T	1.2291e-09	0.0262713250122636	0.175536141443345	0.0288877053309215	ATP8B4	23422	biofsci
rs118013228	15	50274508	G	A	1.3398e-24	0.0135899406984406	-0.409733606797694	0.0400212550227775	ATP8B4	23287	biofsci
rs118171103	15	50124093	A	G	3.8739e-41	0.0307552965267386	0.315177692788889	0.0234627668065367	ATP8B4	30469	biofsci
rs12148179	15	50117293	T	G	5.1565e-12	0.0147637795275591	-0.541502602846573	0.0784661290006771	ATP8B4	5583	biofsci
rs12443496	15	50766017	T	A	1.509e-09	0.329138760987861	0.0584768334660814	0.00967582789497673	ATP8B4	24187	biofsci
rs12594650	15	50169405	C	A	3.3036e-111	0.452021441244196	-0.179189742301742	0.00799675748184748	ATP8B4	31566	biofsci
rs12900234	15	50373740	A	C	8.1303e-59	0.0307081679548778	-0.389119541948318	0.0240633954181242	ATP8B4	29010	biofsci
rs12914341	15	50193070	T	C	5.4771e-21	0.479674796747967	-0.0769106001948723	0.00818250103143523	ATP8B4	29921	biofsci
rs137887039	15	50273678	A	C	1.4434e-17	0.0145690278279725	0.33840955325124	0.0396649616431942	ATP8B4	22136	biofsci
rs142191220	15	50033153	A	G	1.8736e-09	0.0160927019721694	0.21331904133783	0.035502877812737	ATP8B4	25053	biofsci
rs143122441	15	50452169	A	G	8.7032e-30	0.0220566382201843	0.322569145460221	0.028455288061064	ATP8B4	28628	biofsci
rs144508905	15	50573610	G	A	1.2801e-14	0.022731157067168	0.243097331097243	0.0315387240489942	ATP8B4	22628	biofsci
rs146727463	15	50057846	A	G	9.8676e-19	0.0170964125560538	-0.518477587275012	0.0586738776537369	ATP8B4	8643	biofsci
rs151077802	15	50674518	T	C	6.2202e-15	0.0155104616728967	-0.278528971790399	0.035712505358293	ATP8B4	25674	biofsci
rs17414093	15	50392837	C	G	2.3408e-70	0.149494072340104	0.19794235404533	0.0111624355883883	ATP8B4	31561	biofsci
rs17482833	15	49971495	C	A	6.6806e-14	0.687342628433989	-0.0642172816036813	0.00856927388992131	ATP8B4	31684	biofsci
rs191213712	15	49950715	C	A	2.7072e-14	0.0351239669421488	-0.297264348407544	0.0390541211318965	ATP8B4	9673	biofsci
rs2009833	15	50193553	A	G	1.2286e-138	0.402326280581758	0.203045842169703	0.00810109488388536	ATP8B4	31684	biofsci
rs2413987	15	50250353	G	A	2.412e-45	0.54194739446538	0.113283710960814	0.00801599970003355	ATP8B4	31346	biofsci
rs2555490	15	50497888	A	C	2.0296e-54	0.168664737494833	0.16480289122046	0.0106087630978886	ATP8B4	31684	biofsci
rs28564355	15	50543891	T	C	2.6866e-11	0.0458750669011392	0.127425687983727	0.0191243716019401	ATP8B4	31233	biofsci
rs34649981	15	50053150	C	A	3.7287e-09	0.0168077446974119	0.226199614647057	0.0383655785625701	ATP8B4	20556	biofsci
rs35609972	15	50324126	G	A	1.6769846438804e-308	0.25155022736668	-0.37614348724448	0.0091552732815336	ATP8B4	31684	biofsci
rs55917087	15	50413684	G	A	5.699e-252	0.386504566124244	0.276592654949355	0.00815796838627664	ATP8B4	31684	biofsci
rs57531448	15	50348917	T	C	1.0945e-08	0.0829680800381134	0.0907533405735645	0.0158784604275329	ATP8B4	26065	biofsci
rs58351183	15	50506386	A	G	5.9734e-104	0.146844568581566	0.243436398363126	0.0112437599702148	ATP8B4	31569	biofsci
rs62020327	15	50532941	G	A	9.8751e-37	0.741162349479227	0.116266611251244	0.00918377656012988	ATP8B4	30902	biofsci
rs62021042	15	50313470	T	C	4.5663e-20	0.0411512349535591	0.19148762330387	0.0208733156711363	ATP8B4	29084	biofsci
rs62021713	15	50365389	T	C	2.2771e-22	0.019878144998685	0.295117782326081	0.0303347602789767	ATP8B4	27889	biofsci
rs62022605	15	50651593	T	C	1.1404e-08	0.0159653695773599	0.197605423786931	0.034616604265106	ATP8B4	26559	biofsci
rs72733013	15	50069413	A	G	3.0441e-09	0.0832787600960489	0.0907149362009795	0.0152994343684717	ATP8B4	27980	biofsci
rs72734852	15	50289094	A	C	7.796e-38	0.0920634305210918	0.178990404027664	0.0139208726310043	ATP8B4	30867	biofsci
rs72734874	15	50367091	G	A	2.2905e-22	0.0211475125671694	0.284958954762902	0.0292920534901525	ATP8B4	28151	biofsci
rs72737032	15	50446675	G	A	1.3685e-11	0.0224523272503588	0.205821950497996	0.0304416302576459	ATP8B4	24583	biofsci
rs72737101	15	50565658	C	T	2.4274e-08	0.117990829825616	0.0686967826870654	0.0123143409972153	ATP8B4	31683	biofsci
rs75598941	15	49971759	G	A	9.2247e-09	0.0140538002280808	-0.244102136662825	0.0424954104423287	ATP8B4	19982	biofsci
rs77049202	15	50408542	A	C	5.2134e-72	0.0631463727636446	-0.293628128424946	0.0163623061299801	ATP8B4	31569	biofsci
rs77748036	15	50460968	A	G	3.1526e-120	0.0543331150403842	-0.434798185314325	0.0186491805698714	ATP8B4	27980	biofsci
rs77902175	15	50133343	T	C	7.9105e-14	0.0274345854652856	-0.189559204444276	0.0253702911578725	ATP8B4	29114	biofsci
rs79106052	15	50935057	G	T	2.3677e-13	0.0502298095863427	0.138225649022581	0.0188670473530406	ATP8B4	29443	biofsci
rs79120805	15	50201893	C	T	1.6674e-54	0.0320273367858052	-0.368978131818748	0.0237333812629447	ATP8B4	28633	biofsci
rs8028370	15	50286511	T	C	1.7989e-42	0.0705289193302892	0.21302465533038	0.0155966039455851	ATP8B4	31355	biofsci
rs8033476	15	49952940	A	G	7.6685e-27	0.586633473764841	0.087218978210197	0.00813132004607339	ATP8B4	31185	biofsci
rs8035534	15	50953031	T	C	1.1113e-08	0.599399778262033	-0.0466458101544487	0.00816528264296194	ATP8B4	31232	biofsci
rs8041340	15	50360838	G	T	4.4168e-242	0.601469427637266	0.269597535055078	0.00811385794163379	ATP8B4	31684	biofsci
rs874942	15	50711861	T	C	4.8819e-16	0.814134869210463	0.0850526250485552	0.0104814316230689	ATP8B4	30077	biofsci
rs9673053	15	50668760	G	A	1.6442e-89	0.28396394349127	-0.177302755415949	0.00883857784437512	ATP8B4	31478	biofsci
