## Supplementary material for "Multi-level Regulatory Roles of Lactate Metabolism Gene Network in Oral Cancer: Machine Learning Insights": ATP9A.csv

SNP	CHR	BP	effect_allele	other_allele	P	EAF	BETA	SE	gene	samplesize	source
rs1009233	20	50254542	A	G	1.6769846438804e-308	0.515664690939881	0.337003344793303	0.00881430112161008	ATP9A	25768	biofsci
rs11086344	20	50148695	A	G	1.8874e-23	0.239561802397685	-0.101755381599691	0.0101972583201911	ATP9A	26395	biofsci
rs111955401	20	50160741	G	A	2.6693e-16	0.0217945383615085	0.287567400086979	0.0351231648737058	ATP9A	19011	biofsci
rs113249850	20	50281806	A	G	1.3425e-82	0.0496686174954459	0.391731404615295	0.0203468295156157	ATP9A	25587	biofsci
rs116892696	20	50440791	C	T	4.2284e-39	0.0144539877300613	0.545813483019976	0.0417250315735541	ATP9A	20161	biofsci
rs117302433	20	50480744	A	G	2.9872e-11	0.0141346281761341	-0.327066134864536	0.0492050752015248	ATP9A	14820	biofsci
rs117354530	20	50322230	G	A	6.0937e-110	0.0251452392567298	0.673228636646917	0.0302199804578104	ATP9A	22335	biofsci
rs117912851	20	50103636	A	G	3.197e-11	0.0265583963123761	-0.214924122015859	0.0323827214126652	ATP9A	18443	biofsci
rs11905145	20	50402165	C	G	1.4805e-228	0.400066872857979	0.302535507623488	0.00937309872737515	ATP9A	23712	biofsci
rs13128	20	50213722	C	T	3.4962e-109	0.0487062404870624	-0.451682792693725	0.0203468966171478	ATP9A	26066	biofsci
rs138911724	20	50559277	T	C	2.3886e-08	0.01953166577967	-0.209238827149063	0.0374906070754982	ATP9A	18576	biofsci
rs139493244	20	50425952	T	C	4.1734e-10	0.0156375300721732	0.582151217761788	0.0931814674288576	ATP9A	3741	biofsci
rs142545239	20	50461820	T	C	1.7093e-38	0.107639292213575	0.184966517026845	0.0142560477414984	ATP9A	25613	biofsci
rs146699866	20	50376166	T	C	2.3866e-62	0.0363747006399435	-0.396024607726912	0.0237651362946041	ATP9A	25257	biofsci
rs147895992	20	50571923	T	C	9.6368e-09	0.0120127482226036	-0.336610721048835	0.0586746711723813	ATP9A	12237	biofsci
rs190432508	20	50299290	T	C	1.7324e-08	0.0138621022179364	0.305611479001231	0.0542152703567909	ATP9A	12444	biofsci
rs28649573	20	50431360	T	C	3.0169e-52	0.0727692187377806	-0.260004210586038	0.0170939567652208	ATP9A	25360	biofsci
rs2904098	20	50167467	G	A	3.5851e-25	0.205982938103649	-0.111543989493348	0.010762015851393	ATP9A	26395	biofsci
rs34811005	20	50427251	T	C	4.4731e-19	0.0360232408005165	0.223198804352935	0.025009110037641	ATP9A	23021	biofsci
rs35936600	20	50242459	A	G	1.21e-19	0.0280333347085276	0.250620225648437	0.0276369579357141	ATP9A	24025	biofsci
rs41274694	20	50215554	C	A	1.6744e-30	0.0242575599179154	0.329675441032531	0.0287186237233792	ATP9A	25613	biofsci
rs4811190	20	50149738	A	G	2.8352e-13	0.203199052132701	0.0796567145261094	0.01090888996523	ATP9A	25950	biofsci
rs6013272	20	50371247	A	T	7.0018e-183	0.170349415092897	0.336766432395104	0.0116774656678492	ATP9A	25944	biofsci
rs6013304	20	50491422	C	A	4.7566e-20	0.718654676543992	-0.0911421893806184	0.00993992882560483	ATP9A	25029	biofsci
rs6021277	20	50156873	T	C	1.6601e-48	0.430441400304414	-0.129459844471523	0.00884548361004412	ATP9A	26066	biofsci
rs6021439	20	50410264	G	A	1.7024e-192	0.454095885239713	-0.259297077824999	0.00876139798161198	ATP9A	26276	biofsci
rs6021472	20	50445716	C	T	1.5111e-77	0.0898756059979706	-0.283666534654091	0.0152178351673833	ATP9A	26395	biofsci
rs6021525	20	50489660	T	C	7.2977e-71	0.12267391386404	0.236647802164682	0.0132960901976414	ATP9A	26279	biofsci
rs6021549	20	50543066	G	A	4.2684e-21	0.665230375426621	0.131668527717161	0.0139689498734496	ATP9A	11506	biofsci
rs6096475	20	50182797	T	C	1.8452e-121	0.494752538789686	-0.204476607441097	0.00872504256093706	ATP9A	26275	biofsci
rs6126303	20	50307132	T	C	8.7386e-20	0.364932917433951	-0.0823031097099339	0.00904082053165638	ATP9A	26395	biofsci
rs6126429	20	50605093	T	C	1.691e-13	0.138127595318988	0.0931926919778471	0.0126428114795213	ATP9A	26276	biofsci
rs62226906	20	50500742	T	C	1.3775e-17	0.0886329093672506	-0.13490416747119	0.0158022920781527	ATP9A	24788	biofsci
rs6512745	20	50382325	G	C	1.6769846438804e-308	0.436458174032727	-0.635530543233353	0.00885215238667007	ATP9A	25942	biofsci
rs71354345	20	50468556	A	G	1.9747e-32	0.0361753898103089	-0.318104346175431	0.0268281743575942	ATP9A	19924	biofsci
rs715147	20	50055350	A	G	1.6488e-16	0.526157853017778	0.0720297942833599	0.00873586094906916	ATP9A	26279	biofsci
rs720810	20	50464581	G	A	8.566e-118	0.294920728126835	-0.232761685681044	0.0100878797958274	ATP9A	23628	biofsci
rs73130786	20	50501202	A	C	1.418e-95	0.0912809298181671	0.325504486042297	0.0156921813057015	ATP9A	24479	biofsci
rs73616892	20	50540631	G	T	7.1406e-24	0.189404847612191	-0.115477888711657	0.011462166487504	ATP9A	24788	biofsci
rs73910704	20	50159777	G	A	1.5356e-22	0.050855931525478	-0.199691559788123	0.0204421882140862	ATP9A	24788	biofsci
rs74177405	20	50568124	C	A	3.1158e-12	0.971489024067707	-0.216677381726806	0.0310773330837907	ATP9A	18691	biofsci
rs74324062	20	50245057	T	C	1.9874e-28	0.0351824047396827	-0.271553117846231	0.0245553873698983	ATP9A	24429	biofsci
rs75501185	20	50389637	A	G	4.3014e-76	0.0596209075244113	-0.342544555953763	0.0185556410453599	ATP9A	25901	biofsci
rs76498347	20	50328917	C	T	3.6608e-62	0.0535565896626226	-0.338346877148269	0.0203353012999008	ATP9A	23854	biofsci
rs77771672	20	50392521	G	A	4.7304e-72	0.0601381705613651	-0.329374774949781	0.0183487518634145	ATP9A	26275	biofsci
rs80208372	20	50170376	G	T	2.6444e-19	0.938191616273808	0.169925659839482	0.018916991532555	ATP9A	24095	biofsci
rs8114323	20	50384214	C	G	8.8163e-78	0.0612608812363385	-0.342298389918369	0.0183350236443304	ATP9A	25863	biofsci
rs8123890	20	50106713	G	A	8.7952e-16	0.401499492652862	-0.0714078367572721	0.00887870051441973	ATP9A	26395	biofsci
