## Supplementary material for "Multi-level Regulatory Roles of Lactate Metabolism Gene Network in Oral Cancer: Machine Learning Insights": ATP9B.csv

SNP	CHR	BP	effect_allele	other_allele	P	EAF	BETA	SE	gene	samplesize	source
rs1078037	18	77141097	C	G	4.637e-29	0.0677090035602454	-0.186893585270839	0.01670392947025	ATP9B	28388	biofsci
rs112244621	18	76618847	C	T	1.1209e-17	0.0608899783945488	0.148288048757856	0.0173215489910939	ATP9B	29143	biofsci
rs116967178	18	77018782	G	A	2.2027e-18	0.0231540113429877	0.269784760947947	0.0308445294111937	ATP9B	23236	biofsci
rs117191934	18	76820569	A	G	6.8725e-64	0.0857838457131946	0.264134709541273	0.0156523344775008	ATP9B	26023	biofsci
rs117915481	18	76885083	G	A	1.1061e-67	0.962953679566874	-0.411400491732853	0.0236668291855752	ATP9B	25023	biofsci
rs12962127	18	76788677	A	C	1.6769846438804e-308	0.549579134110897	-0.301404893571639	0.00799902584305918	ATP9B	31568	biofsci
rs12967852	18	76728734	T	C	1.5348e-14	0.0333791838606144	0.239308213146867	0.0311408660255921	ATP9B	15980	biofsci
rs142486734	18	76537183	A	G	1.0637e-12	0.0188096126178931	-0.2400728032511	0.0337090949397071	ATP9B	23842	biofsci
rs145228753	18	77079405	T	C	9.7858e-09	0.0148911798396334	0.361709168874681	0.0630759732975292	ATP9B	8567	biofsci
rs148631197	18	76611812	A	G	4.4094e-10	0.0262167811286951	-0.186906301039961	0.0299596545763409	ATP9B	21820	biofsci
rs151232632	18	77151515	C	T	5.1888e-09	0.0776969336996065	0.113304355106853	0.0193974448926339	ATP9B	18544	biofsci
rs35976374	18	76777345	C	A	2.6487e-60	0.10929479586196	0.212910060044771	0.0129979341065042	ATP9B	30401	biofsci
rs3950393	18	76694843	T	G	1.1706e-11	0.822478951938687	-0.0706624118990095	0.0104163465755195	ATP9B	31562	biofsci
rs485446	18	76746681	A	G	3.8458e-35	0.0650670618184581	-0.200132865701846	0.0161804593575647	ATP9B	31394	biofsci
rs550591	18	76868631	A	G	5.1793e-95	0.138715887215491	0.238116989281667	0.0115139714459214	ATP9B	31568	biofsci
rs56048808	18	77247093	C	T	2.6683e-09	0.0283393160778387	0.202631011356641	0.0340504816677547	ATP9B	15661	biofsci
rs61641526	18	77141302	A	G	1.1052e-52	0.0662184015660907	0.256984880094836	0.0168226759509846	ATP9B	28573	biofsci
rs62096860	18	77151867	T	C	7.0027e-11	0.108959835221421	-0.105587692839792	0.016193189608127	ATP9B	19640	biofsci
rs6506878	18	76765837	T	G	7.2078e-40	0.69849695585997	-0.114991061947671	0.0087016876492774	ATP9B	31355	biofsci
rs7242136	18	76614804	C	A	3.184e-11	0.439573820395738	0.0534048433385055	0.00804556379199517	ATP9B	31355	biofsci
rs72998152	18	76959302	T	C	8.2802e-54	0.0314310971417346	-0.3924341734344	0.0254101381400156	ATP9B	25437	biofsci
rs73003815	18	77074487	A	C	3.2689e-14	0.0151436031331593	0.28225719719716	0.0372007798715186	ATP9B	24225	biofsci
rs73007652	18	77161434	T	C	3.5069e-20	0.0420913249337934	0.244710751249042	0.0265926355924716	ATP9B	17536	biofsci
rs75409746	18	77072639	T	G	2.1035e-18	0.0235975066785396	-0.319271092982382	0.0364818708772647	ATP9B	16305	biofsci
rs75544355	18	77087828	T	C	4.9192e-163	0.504843840370156	0.239476975546479	0.00880100019648806	ATP9B	25823	biofsci
rs76064297	18	76665897	C	T	1.0808e-09	0.0294772620721988	0.145547599297498	0.0238712194609818	ATP9B	30671	biofsci
rs76389794	18	77030181	A	G	3.6632e-12	0.0162380876324336	0.251722247188545	0.0362205918512375	ATP9B	23858	biofsci
rs76859624	18	77077086	T	C	1.0632e-30	0.0353144204057581	-0.259878797469202	0.0225616652604658	ATP9B	28833	biofsci
rs76940125	18	77157806	C	A	7.2254e-09	0.0204290897617921	-0.217043895436901	0.0375151491551121	ATP9B	17753	biofsci
rs77540195	18	77072740	A	G	5.6305e-20	0.0322121862368382	0.231267401295044	0.0252712591838455	ATP9B	25114	biofsci
rs78236290	18	76982961	C	T	5.0345e-12	0.0244489536086576	-0.181883760060963	0.0263427851489554	ATP9B	30209	biofsci
rs78452816	18	76974403	T	G	3.0183e-09	0.0145790261638269	0.253153363632178	0.0426845220935081	ATP9B	19102	biofsci
rs8091180	18	77164243	G	A	5.1467e-27	0.412314248251748	-0.101115707461264	0.00939475122747039	ATP9B	23379	biofsci
rs9953572	18	76954482	C	T	5.0924e-251	0.129148032620542	-0.400846415945866	0.0118453782648845	ATP9B	31684	biofsci
