## Supplementary material for "Multi-level Regulatory Roles of Lactate Metabolism Gene Network in Oral Cancer: Machine Learning Insights": ATP10A.csv

SNP	CHR	BP	effect_allele	other_allele	P	EAF	BETA	SE	gene	samplesize	source
rs112605074	15	26079681	A	G	1.3412e-43	0.121431699645658	-0.190710684585677	0.0137736030063106	ATP10A	24704	biofsci
rs11634423	15	26106146	C	T	4.8502e-101	0.614929458021741	0.194077705054882	0.00909463561302737	ATP10A	25529	biofsci
rs117511106	15	26063082	G	A	8.4735e-22	0.0211924966502903	-0.312208565331366	0.032542403540934	ATP10A	22761	biofsci
rs1345098	15	26057622	G	T	2.2477e-258	0.562814825952936	0.302458707050428	0.00880866445474721	ATP10A	26189	biofsci
rs138478706	15	26085081	C	T	7.1782e-45	0.0391074304117782	0.319998106821299	0.022767401642201	ATP10A	25669	biofsci
rs147947811	15	25968565	T	C	1.0222e-13	0.0192671598142095	0.286705936270685	0.0385450695424544	ATP10A	17810	biofsci
rs150736684	15	26051523	A	G	3.8312e-14	0.0590309278350515	0.146506067312436	0.0193616941524074	ATP10A	24012	biofsci
rs183841283	15	26108369	A	C	1.3577e-20	0.0614228899690676	0.193966001819642	0.0208482648644778	ATP10A	19954	biofsci
rs2066707	15	25923793	G	C	2.3581e-10	0.599758435872273	0.056623359057172	0.00893662648272154	ATP10A	26081	biofsci
rs41490246	15	26013299	T	C	1.8507e-14	0.0692224119199131	-0.134005944935656	0.0174933351960284	ATP10A	25359	biofsci
rs4625699	15	26055359	T	C	5.0321e-53	0.0280994834194301	0.425411970082039	0.027755361062819	ATP10A	23766	biofsci
rs61998598	15	25987515	T	C	7.2048e-18	0.440648236415634	0.0763439351891984	0.00886514105103504	ATP10A	25812	biofsci
rs7164901	15	26105182	G	A	1.2614e-11	0.056544901065449	-0.128922670170239	0.0190350765802299	ATP10A	25867	biofsci
rs7180395	15	26102603	C	T	3.7847e-47	0.202884324977348	0.157037863781985	0.0108889980919022	ATP10A	26075	biofsci
rs72689226	15	26091056	A	G	2.0286e-14	0.0734587488667271	-0.140336683939021	0.0183477824910143	ATP10A	21822	biofsci
rs7359165	15	26035417	A	G	8.1493e-46	0.375523762787362	-0.128471618740303	0.00904213925439032	ATP10A	26078	biofsci
rs77500913	15	26137549	T	A	4.4751e-09	0.115290254397222	0.0804166589296255	0.0137096440202577	ATP10A	26081	biofsci
rs77953129	15	26103177	A	G	2.3752e-17	0.0178063353566009	-0.305492387425801	0.0360518294754123	ATP10A	21996	biofsci
rs8023362	15	26042126	C	T	3.4651e-67	0.815511525711202	0.197587124583954	0.0114095477219235	ATP10A	25529	biofsci
rs8036243	15	26129218	G	C	7.1091e-27	0.363573004994773	-0.0989690741679256	0.00922100756246395	ATP10A	25414	biofsci
rs8041680	15	26104093	A	C	7.2985e-30	0.927663622526636	0.192658314728058	0.016972207368964	ATP10A	25867	biofsci
rs869556	15	26155200	C	G	6.0778e-10	0.333294614163472	-0.0582298588253712	0.00940951761769944	ATP10A	25414	biofsci
rs9806181	15	26040070	A	G	1.0822e-10	0.0656632924880128	0.114584382822888	0.0177507099428194	ATP10A	25865	biofsci
