## Supplementary material for "Multi-level Regulatory Roles of Lactate Metabolism Gene Network in Oral Cancer: Machine Learning Insights": ATP10D.csv

SNP	CHR	BP	effect_allele	other_allele	P	EAF	BETA	SE	gene	samplesize	source
rs114111953	4	47426649	C	T	1.8361e-12	0.0383256432639149	-0.152055536134496	0.0215794865581221	ATP10D	29132	biofsci
rs12507939	4	47550133	A	G	1.306e-39	0.234168890225112	0.123544373486349	0.00938067087465922	ATP10D	31684	biofsci
rs13106855	4	47413522	A	G	1.4547e-115	0.348484270734032	-0.191666801557817	0.00838800712284924	ATP10D	31300	biofsci
rs138134962	4	47479028	T	C	5.1003e-13	0.0721342292616591	0.113827718984381	0.0157599367242241	ATP10D	30077	biofsci
rs141794306	4	47469959	A	G	2.1296e-09	0.0164698570540709	-0.365282351796512	0.0610085098367425	ATP10D	8293	biofsci
rs144791288	4	47491981	T	C	3.2906e-09	0.0263792064721577	-0.155137383209797	0.0262220278230984	ATP10D	28313	biofsci
rs28636596	4	47915328	C	T	6.4806e-40	0.331703910614525	0.111773432800008	0.00845295566815461	ATP10D	31567	biofsci
rs34015438	4	47411384	C	A	4.1021e-08	0.239500839932805	-0.0524136502455495	0.00955355161867734	ATP10D	30077	biofsci
rs56373263	4	47500733	T	G	3.1878e-16	0.061396499238965	-0.135840129188137	0.0166348431530905	ATP10D	31355	biofsci
rs56379529	4	47491086	T	C	4.9816e-43	0.429204718417047	0.110946998612555	0.00806787514362263	ATP10D	31355	biofsci
rs6813123	4	47503661	C	T	1.2696e-27	0.686515840505092	-0.0932609159157419	0.00856311779595464	ATP10D	31684	biofsci
rs6835978	4	47500814	G	A	8.1937e-11	0.251950374852533	-0.0597643959624235	0.00919876804100716	ATP10D	31352	biofsci
rs6841970	4	47501422	G	A	2.5398e-20	0.136005481329222	0.10761722226749	0.0116509204775994	ATP10D	31346	biofsci
rs73234567	4	47448183	T	C	1.5873e-17	0.038141245906941	-0.182182448661049	0.0213814107763595	ATP10D	29812	biofsci
rs73237092	4	47543846	T	C	9.2685e-09	0.0129510802378289	0.241842138457947	0.042105635471551	ATP10D	22062	biofsci
rs73238624	4	47668689	G	A	3.3965e-15	0.027689601921757	0.201438541329935	0.025577873319781	ATP10D	28387	biofsci
rs73249608	4	47332347	G	A	1.4872e-15	0.137259457157239	-0.0932543403095397	0.0116890836322265	ATP10D	30902	biofsci
rs74377411	4	47460815	C	A	1.0429e-08	0.0452315240723704	0.110324657705577	0.0192750594380517	ATP10D	31163	biofsci
rs78384426	4	48019659	T	G	3.8056e-10	0.844606325960595	-0.0687864685666459	0.0109852705442046	ATP10D	31569	biofsci
rs9684908	4	48221183	T	G	4.4298e-08	0.225016455647191	-0.0527147357585505	0.00963248469805037	ATP10D	30902	biofsci
