## Supplementary material for "Multi-level Regulatory Roles of Lactate Metabolism Gene Network in Oral Cancer: Machine Learning Insights": ATP11A.csv

SNP	CHR	BP	effect_allele	other_allele	P	EAF	BETA	SE	gene	samplesize	source
rs10874477	13	113370966	G	C	2.2477e-14	0.318112313161818	-0.0716745955182082	0.00938702056423393	ATP11A	26159	biofsci
rs11841905	13	113322630	A	G	1.9793e-08	0.578621401536873	0.0497066492998511	0.0088543676831827	ATP11A	26157	biofsci
rs7998551	13	113540649	T	G	1.096e-15	0.790748207885305	-0.0932641688512294	0.0116354773690012	ATP11A	22320	biofsci
