## Supplementary material for "Multi-level Regulatory Roles of Lactate Metabolism Gene Network in Oral Cancer: Machine Learning Insights": ATP11B.csv

SNP	CHR	BP	effect_allele	other_allele	P	EAF	BETA	SE	gene	samplesize	source
rs1133035	3	182640753	T	C	5.0026e-22	0.118512176560122	0.119613411686318	0.0123973561856822	ATP11B	31141	biofsci
rs12696497	3	182521127	C	T	2.7357e-142	0.22528405873693	-0.242768021307293	0.00955907567577127	ATP11B	31352	biofsci
rs139046280	3	182470158	G	A	3.5829e-17	0.0214048839312632	-0.244732143052969	0.0290455675488345	ATP11B	28294	biofsci
rs141583319	3	182645219	C	T	4.9638e-18	0.0438610343466246	-0.171978135961546	0.0198722164915933	ATP11B	30191	biofsci
rs141898998	3	182625758	A	C	4.3265e-09	0.0177738803097061	-0.18697805928033	0.0318471937593176	ATP11B	28238	biofsci
rs147076058	3	182762715	A	G	3.2794e-12	0.0215277200565207	0.199542823440645	0.0286477192179409	ATP11B	28923	biofsci
rs1879989	3	182457759	C	T	7.9951e-14	0.198880078169041	-0.074598529537971	0.00998601522535521	ATP11B	31470	biofsci
rs59373264	3	182449557	C	A	1.6422e-08	0.0412637131608119	-0.11395924192666	0.0201844244366106	ATP11B	31022	biofsci
rs62293212	3	182770267	C	T	4.9752e-09	0.0782372725882892	0.0874233561311146	0.0149490186780518	ATP11B	31025	biofsci
rs62294768	3	182466756	G	A	4.7244e-13	0.190446533046465	0.0735630445011338	0.0101701936212373	ATP11B	31354	biofsci
rs6443851	3	182819049	A	G	3.1066e-14	0.335295916806851	-0.0645818136630754	0.00850465697394885	ATP11B	31017	biofsci
rs6797209	3	182430065	G	A	5.8137e-10	0.135732227127417	-0.0724830238490826	0.0116998682607636	ATP11B	31137	biofsci
rs74645974	3	182483127	T	G	1.8524e-24	0.0210118406889128	-0.300256122609987	0.0294184161516291	ATP11B	28086	biofsci
rs76262213	3	182751157	T	C	7.4023e-20	0.0248868778280543	-0.256395112845617	0.028108876045126	ATP11B	26077	biofsci
