## Supplementary material for "Multi-level Regulatory Roles of Lactate Metabolism Gene Network in Oral Cancer: Machine Learning Insights": ATP13A1.csv

SNP	CHR	BP	effect_allele	other_allele	P	EAF	BETA	SE	gene	samplesize	source
rs1005980	19	19271498	G	C	3.7194e-13	0.457174512730068	0.0627923464003331	0.0086425361503452	ATP13A1	26974	biofsci
rs111666872	19	20422435	C	T	1.6851e-16	0.0144498401042284	0.331199139902843	0.0401804168368567	ATP13A1	21747	biofsci
rs111956051	19	19927447	G	T	3.7055e-11	0.588708084837474	-0.0547204729162267	0.00827180519647282	ATP13A1	30180	biofsci
rs113070129	19	19580964	T	G	1.375e-97	0.187252854667437	0.254508088616069	0.0121397234719016	ATP13A1	22293	biofsci
rs113134267	19	19932035	T	A	7.2105e-10	0.0468779872289986	0.117039871305921	0.0189953536161521	ATP13A1	31014	biofsci
rs117316432	19	19689191	T	C	5.4474e-12	0.0303654143077715	-0.182259229540999	0.0264404383364764	ATP13A1	24291	biofsci
rs117425981	19	20263708	G	A	4.4257e-83	0.0386529528865295	0.43963687154677	0.0227671980749333	ATP13A1	25959	biofsci
rs117706432	19	20100542	A	G	1.0311e-20	0.109730127386069	0.120529551862809	0.012914480157594	ATP13A1	30688	biofsci
rs12003	19	19745479	T	C	1.0283e-08	0.0399981221538895	-0.127743099079915	0.022309697878048	ATP13A1	26162	biofsci
rs12610057	19	19315180	A	G	1.074e-09	0.258467833598545	-0.0601002650611985	0.00985589548224773	ATP13A1	26856	biofsci
rs139874907	19	19803251	G	T	8.712e-104	0.0509667687525712	0.425366290993846	0.019662388933545	ATP13A1	26738	biofsci
rs141026619	19	19372723	C	T	2.1218e-09	0.0452181633688483	-0.141884082968017	0.0236939452536684	ATP13A1	20629	biofsci
rs148625376	19	19782577	A	G	3.1768e-08	0.0274176821363754	-0.143130234378072	0.0258764186317995	ATP13A1	28003	biofsci
rs1618723	19	20242274	A	G	3.1078e-09	0.114961103386072	0.0740503268258396	0.0124962581973471	ATP13A1	31470	biofsci
rs2013585	19	19118561	A	G	6.402e-10	0.136345163912219	-0.0774911950647267	0.0125388254340102	ATP13A1	27007	biofsci
rs2228603	19	19329924	T	C	1.6769846438804e-308	0.0668773153192417	0.680007280247896	0.0169748894209602	ATP13A1	27806	biofsci
rs247774	19	19843551	G	A	2.1449e-19	0.312720112091491	-0.0776771413399732	0.00862561811135244	ATP13A1	31268	biofsci
rs247791	19	19861407	C	G	6.2684e-20	0.318348773619557	0.0809611436685184	0.00885818393038266	ATP13A1	29364	biofsci
rs28618105	19	19318465	A	G	7.5107e-13	0.122305688724472	-0.0873893261110534	0.0121887005189971	ATP13A1	31352	biofsci
rs33937	19	20721234	G	T	1.4269e-13	0.0631871289025091	0.122115111586237	0.0165158797352156	ATP13A1	30966	biofsci
rs34854275	19	19244664	A	G	1.4657e-15	0.255986885869049	0.0803294391529285	0.0100664719047768	ATP13A1	25907	biofsci
rs35262201	19	18953655	T	G	2.3678e-30	0.0256028001037075	0.306304730432658	0.0267529067403233	ATP13A1	28003	biofsci
rs4284750	19	19810050	A	G	1.1865e-108	0.313573309230951	0.19386689507785	0.00875466912979582	ATP13A1	30308	biofsci
rs4516359	19	20484769	G	A	1.9409e-11	0.769870868490979	0.06949734444971	0.0103565076297906	ATP13A1	26312	biofsci
rs4808884	19	19063077	A	G	2.6678e-12	0.18029197080292	0.0994931850791557	0.0142248952831814	ATP13A1	16720	biofsci
rs71332140	19	18997107	T	C	5.8557e-13	0.238758833050413	0.0687647517366099	0.00954548948994432	ATP13A1	30192	biofsci
rs7247433	19	19795560	A	C	9.1118e-33	0.418925314059542	0.101918823560271	0.00854887421973606	ATP13A1	28105	biofsci
rs7248885	19	19753292	A	G	2.7291e-50	0.609322678843227	-0.122472708354422	0.0082126998883107	ATP13A1	31141	biofsci
rs75235904	19	19353979	T	G	1.3036e-13	0.0733111119724042	-0.114734263480214	0.0154929058388535	ATP13A1	30662	biofsci
rs76417397	19	19827507	T	C	4.3527e-09	0.0414630534577225	-0.13136903607051	0.0223789710862509	ATP13A1	25120	biofsci
rs77506572	19	20011986	T	C	8.4621e-23	0.015103756238508	0.40204349049927	0.0409042202585508	ATP13A1	20089	biofsci
rs836911	19	20212109	T	C	1.1883e-08	0.418864054913779	-0.0481874872778981	0.0084521657331611	ATP13A1	28753	biofsci
