## Supplementary material for "Multi-level Regulatory Roles of Lactate Metabolism Gene Network in Oral Cancer: Machine Learning Insights": ATP13A2.csv

SNP	CHR	BP	effect_allele	other_allele	P	EAF	BETA	SE	gene	samplesize	source
rs11203397	1	17237859	G	A	1.1625e-28	0.170363936032785	0.125917338453925	0.0113369592010233	ATP13A2	27524	biofsci
rs115307529	1	17461071	A	G	3.6105e-10	0.0331762488218662	0.152663630700302	0.0243478781359631	ATP13A2	26295	biofsci
rs115736587	1	17227627	T	C	3.429e-14	0.0429077195412915	-0.196791395653123	0.0259588433633372	ATP13A2	18068	biofsci
rs14126	1	16795685	A	G	1.459e-10	0.285902206186342	-0.0563527689286042	0.00879206941705346	ATP13A2	31682	biofsci
rs150814450	1	17334914	G	A	3.7564e-15	0.0222380577943778	-0.236471233714424	0.0300750675613242	ATP13A2	25423	biofsci
rs189266865	1	17306591	A	C	2.7244e-21	0.0536371819000082	0.173049375705348	0.0182678351619195	ATP13A2	29517	biofsci
rs1977269	1	17004850	A	C	4.3057e-09	0.737127567254845	0.0686071263514454	0.0116835759526311	ATP13A2	18903	biofsci
rs2076615	1	17413121	C	A	5.6012e-27	0.73837791997533	-0.0982469267415405	0.00913500016192845	ATP13A2	31017	biofsci
rs2501814	1	17495311	T	A	1.3203e-11	0.262691652470187	-0.0679202032977956	0.0100380123993609	ATP13A2	25620	biofsci
rs2746464	1	17378188	C	G	1.5276e-14	0.631167865112819	-0.0708938700882345	0.0092247267589958	ATP13A2	25240	biofsci
rs4920605	1	17315425	G	A	4.3628e-93	0.559095541882149	-0.16405230088496	0.00801604167427913	ATP13A2	31566	biofsci
