## Supplementary material for "Multi-level Regulatory Roles of Lactate Metabolism Gene Network in Oral Cancer: Machine Learning Insights": ATP13A3.csv

SNP	CHR	BP	effect_allele	other_allele	P	EAF	BETA	SE	gene	samplesize	source
rs34219068	3	194153093	T	C	4.4536e-09	0.151605833263087	-0.0768275164372274	0.0130966411709842	ATP13A3	22664	biofsci
rs56984947	3	194244276	A	G	5.9815e-11	0.164924304022922	0.079236226303906	0.0121076702327072	ATP13A3	24765	biofsci
rs6788835	3	194205215	G	T	4.0764e-13	0.058953968496712	0.137453491668246	0.018951260398214	ATP13A3	25094	biofsci
rs6793470	3	194222214	C	G	1.1562e-09	0.335944115156647	-0.0577174449525734	0.00948364195737321	ATP13A3	24920	biofsci
rs711987	3	194256036	A	G	6.3707e-38	0.0920431812176801	-0.197450400355631	0.0153382169295377	ATP13A3	25431	biofsci
