## Supplementary material for "Multi-level Regulatory Roles of Lactate Metabolism Gene Network in Oral Cancer: Machine Learning Insights": ATP13A4.csv

SNP	CHR	BP	effect_allele	other_allele	P	EAF	BETA	SE	gene	samplesize	source
rs114080994	3	193273757	T	C	1.3985e-12	0.0370502882130789	-0.167206745834534	0.0236034367355356	ATP13A4	25155	biofsci
rs12696669	3	193293699	A	C	3.0095e-199	0.515483483032057	-0.261216481356403	0.00867379302940679	ATP13A4	26609	biofsci
rs13099503	3	193451240	C	T	1.2157e-24	0.250894216133942	-0.103102479730411	0.0100613306526935	ATP13A4	26280	biofsci
rs145195926	3	193269173	A	G	2.1533e-09	0.0824950116395078	0.0991954943204576	0.0165712486335546	ATP13A4	24056	biofsci
rs145745242	3	193394571	T	C	3.6264e-20	0.0771879824248902	0.153333670167382	0.0166690586895302	ATP13A4	25263	biofsci
rs280530	3	193423524	G	T	7.4681e-12	0.0799040694354562	0.110195543040983	0.016090229103902	ATP13A4	26269	biofsci
rs28507645	3	193224612	T	C	8.8179e-25	0.0953290363650832	-0.156103749211984	0.0151878489630465	ATP13A4	25134	biofsci
rs6776949	3	193204501	A	G	2.8733e-47	0.389099793271941	0.128402350176476	0.00889176004989236	ATP13A4	26605	biofsci
rs74549707	3	193217185	T	C	2.3754e-09	0.0242851791734299	-0.176911321976351	0.029634876455492	ATP13A4	24027	biofsci
rs78158429	3	193174233	A	G	4.2297e-13	0.0248509388626858	0.219618073871409	0.0302996707970819	ATP13A4	22474	biofsci
rs78326030	3	193166919	A	C	2.6072e-15	0.102522453659469	-0.113967490395032	0.0144113060361437	ATP13A4	26165	biofsci
rs78954613	3	193392336	T	C	1.413e-08	0.0530120027175964	0.109969639513951	0.0193888429623667	ATP13A4	26494	biofsci
rs79710441	3	193219959	C	T	2.3536e-13	0.0793162194602548	-0.119299318670884	0.0162821507671467	ATP13A4	25827	biofsci
rs80293484	3	193424071	T	C	1.2122e-35	0.0823439878234399	0.197734865815304	0.0158677889976491	ATP13A4	26280	biofsci
