## Supplementary material for "Multi-level Regulatory Roles of Lactate Metabolism Gene Network in Oral Cancer: Machine Learning Insights": ATPAF1.csv

SNP	CHR	BP	effect_allele	other_allele	P	EAF	BETA	SE	gene	samplesize	source
rs114887226	1	47041028	T	C	7.9046e-13	0.0356292055000627	-0.176641419177681	0.0246612896223045	ATPAF1	23927	biofsci
rs2241864	1	47150039	T	C	2.2717e-11	0.0910309278350516	-0.236042065971854	0.0352975933083882	ATPAF1	4850	biofsci
rs2476158	1	47124788	A	G	2.735e-47	0.237773475314618	0.14928926684135	0.010335728803749	ATPAF1	25825	biofsci
rs28704792	1	47220346	C	T	5.0406e-13	0.315832988838363	0.0673684705592463	0.00932525927207429	ATPAF1	26609	biofsci
rs35494693	1	47080983	G	A	1.3127e-44	0.501264437231071	0.121745256056973	0.00868845628890142	ATPAF1	26494	biofsci
rs4660941	1	46949991	C	G	8.0368e-10	0.731313324412158	0.0606045518590156	0.00986354049428178	ATPAF1	26155	biofsci
rs55726127	1	46994298	T	C	3.8063e-09	0.0264615083059734	0.181723523873986	0.0308398004028826	ATPAF1	20407	biofsci
rs68179532	1	46641424	A	G	4.2901e-09	0.0749809741248097	0.097265599031221	0.0165623306198547	ATPAF1	26280	biofsci
rs77350907	1	47186979	A	G	7.0807e-09	0.0565452149143319	-0.115556580888236	0.0199617510905761	ATPAF1	23521	biofsci
