## Supplementary material for "Multi-level Regulatory Roles of Lactate Metabolism Gene Network in Oral Cancer: Machine Learning Insights": ATPAF2.csv

SNP	CHR	BP	effect_allele	other_allele	P	EAF	BETA	SE	gene	samplesize	source
rs11078408	17	17876011	G	A	4.1841e-127	0.364914126799203	0.197905905508286	0.00825189010212552	ATPAF2	31684	biofsci
rs111766238	17	17430614	C	G	2.7036e-21	0.070657507360157	0.147132008602832	0.015530575023785	ATPAF2	31569	biofsci
rs11656699	17	17694761	A	G	4.1832e-53	0.0486119177604832	-0.286905269482302	0.0187043007681272	ATPAF2	30902	biofsci
rs117815291	17	17863840	T	C	1.3344e-09	0.0376331688419499	0.137724599036664	0.0227144622625738	ATPAF2	26758	biofsci
rs1242492	17	17374391	T	C	2.5395e-13	0.517649166815983	0.0625526177902619	0.00854906009242464	ATPAF2	27399	biofsci
rs1242507	17	17365399	G	A	2.8413e-10	0.551166686143898	0.0511395665243859	0.00810786798433362	ATPAF2	30746	biofsci
rs12450483	17	18092555	C	G	4.7509e-18	0.135681161623841	0.100929652591022	0.011655771040168	ATPAF2	31383	biofsci
rs148613234	17	17905197	C	T	9.5461e-20	0.0342595589255167	0.216341706321093	0.0237889760859771	ATPAF2	26704	biofsci
rs2350631	17	17503544	T	C	5.3469e-09	0.508139709752613	0.0463821288595721	0.00794745272691902	ATPAF2	31673	biofsci
rs2856289	17	18149854	A	G	1.6581e-19	0.72282834384084	-0.0803272045437443	0.00889194953825612	ATPAF2	31564	biofsci
rs33997182	17	17921995	T	C	5.4139e-290	0.0377890332525875	-0.80969652780929	0.0222485052965598	ATPAF2	27780	biofsci
rs4924826	17	17798046	C	A	1.9819e-14	0.0348202824133505	-0.205359961613821	0.0268381245738024	ATPAF2	20655	biofsci
rs59692383	17	17567757	C	A	1.0022e-12	0.0704310409904129	0.110903594660041	0.0155536287809999	ATPAF2	31569	biofsci
rs62073572	17	17969054	A	G	9.7627e-09	0.0226845438353453	0.171272391281715	0.0298644099880933	ATPAF2	25287	biofsci
rs70965415	17	17411978	C	T	1.3084e-15	0.0136739453042188	-0.35102386153154	0.0439120145026821	ATPAF2	19226	biofsci
rs75916180	17	17311774	T	C	4.531e-18	0.0326196534011809	-0.214281665963094	0.0247312757909485	ATPAF2	25906	biofsci
rs76722346	17	17802426	T	C	9.2186e-19	0.0314117199391172	0.202478820314276	0.0228937078473452	ATPAF2	31355	biofsci
rs78761720	17	17879087	A	G	1.38e-09	0.0412826693132946	0.132939132243557	0.0219443929091378	ATPAF2	26234	biofsci
