## Supplementary material for "Multi-level Regulatory Roles of Lactate Metabolism Gene Network in Oral Cancer: Machine Learning Insights": ATPBD4.csv

SNP	CHR	BP	effect_allele	other_allele	P	EAF	BETA	SE	gene	samplesize	source
rs16961010	15	35753643	G	A	6.7369e-11	0.0826975763962065	-0.109273240799386	0.0167435209535856	ATPBD4	23511	biofsci
rs62002893	15	35678581	C	G	2.0481e-46	0.230673429645396	0.162373443684647	0.0113510555051589	ATPBD4	21867	biofsci
