## Supplementary material for "Multi-level Regulatory Roles of Lactate Metabolism Gene Network in Oral Cancer: Machine Learning Insights": ATPIF1.csv

SNP	CHR	BP	effect_allele	other_allele	P	EAF	BETA	SE	gene	samplesize	source
rs11247769	1	28619216	T	A	5.746e-11				ATPIF1	5075	biofsci
rs11588733	1	28411054	C	T	3.8155e-09	0.729576184524486	-0.0528663115914558	0.0089727102617926	ATPIF1	31478	biofsci
rs115910661	1	28523215	G	A	2.6781e-14	0.0143583766027339	-0.375624230718598	0.0493411400166296	ATPIF1	14512	biofsci
rs12135105	1	28524831	C	T	1.0675e-32	0.155753891427244	0.132100802607815	0.0110928910709752	ATPIF1	30901	biofsci
rs138030856	1	28513361	A	G	6.0314e-35	0.045360096413581	-0.245502841715059	0.0199066580485262	ATPIF1	29138	biofsci
rs146885144	1	28917294	A	G	1.306e-28	0.163467054189453	-0.120077677622886	0.0108214159334991	ATPIF1	31224	biofsci
rs148344048	1	29068748	T	C	4.6082e-08	0.0397708597455041	0.121788202338921	0.0222814545342799	ATPIF1	26372	biofsci
rs150711386	1	29176857	T	C	2.3842e-09	0.0262078998412978	-0.158577919126604	0.0265664705108985	ATPIF1	27759	biofsci
rs150995894	1	28578385	T	C	9.5059e-17	0.018123228814334	-0.268328959409405	0.0322875555807529	ATPIF1	26953	biofsci
rs17162990	1	28523238	T	C	2.8368e-26	0.111206240487062	0.134700436859643	0.0127018366079175	ATPIF1	31355	biofsci
rs192605907	1	28616618	T	C	1.9498e-08	0.0142537730575741	-0.404388857987449	0.0720027167329824	ATPIF1	6864	biofsci
rs204079	1	29188569	A	G	1.7465e-08	0.142389747163821	0.0648693909697448	0.011510849253792	ATPIF1	30902	biofsci
rs34851637	1	28440026	C	T	7.4699e-10	0.230720229326751	0.0594638026526662	0.00965948711056956	ATPIF1	30192	biofsci
rs34929894	1	29070659	T	C	7.9154e-11	0.0795338943863867	0.103993984168254	0.0159934152789403	ATPIF1	26701	biofsci
rs41284311	1	28530167	T	C	1.476e-14	0.0242645836795745	-0.206999438093259	0.0269194025818324	ATPIF1	29143	biofsci
rs479572	1	28562252	G	C	1.0289e-232	0.284385143806145	-0.287342956369339	0.00882188644000721	ATPIF1	31569	biofsci
rs72659845	1	28549638	C	T	6.4925e-33	0.0344750799627515	-0.268408519401701	0.0224611519260999	ATPIF1	29774	biofsci
rs7531412	1	28603445	G	T	1.6167e-24	0.341580516513726	0.0866843051075643	0.00848191323863876	ATPIF1	30902	biofsci
