## Supplementary material for "Multi-level Regulatory Roles of Lactate Metabolism Gene Network in Oral Cancer: Machine Learning Insights": ATR.csv

SNP	CHR	BP	effect_allele	other_allele	P	EAF	BETA	SE	gene	samplesize	source
rs13095840	3	142397620	G	A	8.1079e-09	0.44781572065836	-0.0609824368027052	0.0105762117243679	ATR	18077	biofsci
