## Supplementary material for "Multi-level Regulatory Roles of Lactate Metabolism Gene Network in Oral Cancer: Machine Learning Insights": ATRAID.csv

SNP	CHR	BP	effect_allele	other_allele	P	EAF	BETA	SE	gene	samplesize	source
rs111925401	2	27506832	T	C	7.5943e-12	0.0204654715370445	0.235244462286594	0.0343618209325885	ATRAID	21124	biofsci
rs113256314	2	27501510	T	C	3.818e-16	0.0593106427919927	-0.173711112875541	0.0213296881024964	ATRAID	19698	biofsci
rs116758259	2	27659824	G	T	1.1207e-09	0.0204067704067704	0.355913431592163	0.058430757747597	ATRAID	7326	biofsci
rs1275521	2	27426514	G	C	2.4913e-24	0.018498085285909	-0.433315190687967	0.0425749619941605	ATRAID	15193	biofsci
rs1275922	2	26932887	A	G	3.5277e-08	0.709863210943125	-0.0555970043834851	0.0100850755303086	ATRAID	23869	biofsci
rs13032431	2	27301404	T	G	5.4813e-13	0.0485646873771136	-0.171184316979374	0.023733406857167	ATRAID	19211	biofsci
rs13414801	2	28290347	T	C	1.0821e-09	0.360441955729265	-0.0562544076076731	0.00922702570368775	ATRAID	25476	biofsci
rs139218763	2	27688483	A	C	1.3978e-50	0.0470692717584369	0.35582023184862	0.0237889092922981	ATRAID	19698	biofsci
rs140754563	2	27817674	T	C	2.0254e-10	0.965379797289603	-0.191902960054837	0.0301762682100256	ATRAID	16429	biofsci
rs142218864	2	27815164	A	T	9.4757e-10	0.0190673202320457	-0.217741171457247	0.0355908353286662	ATRAID	21104	biofsci
rs142733159	2	27942762	A	G	7.1929e-16	0.0151770168311085	0.355470576624693	0.0440625947175909	ATRAID	17230	biofsci
rs145512340	2	27870853	C	T	2.5328e-08	0.0148088116112871	0.279946771592788	0.0502489179338002	ATRAID	13573	biofsci
rs145678525	2	27803279	T	C	2.5374e-30	0.024371213512025	0.363258655745338	0.0317433898201036	ATRAID	20869	biofsci
rs1728918	2	27635463	A	G	3.3119e-41	0.268968797564688	-0.135197188063891	0.0100559476413322	ATRAID	25147	biofsci
rs2068834	2	27839539	C	T	1.9937e-38	0.273798338907888	-0.128783664178328	0.00993517127833793	ATRAID	25476	biofsci
rs2384575	2	27387429	C	T	5.7074e-303	0.283529591680685	0.368993144862161	0.00991783751813362	ATRAID	25023	biofsci
rs2384629	2	27606098	A	G	8.0419e-12	0.0390301877822676	-0.173014582123246	0.0253034079389326	ATRAID	20821	biofsci
rs41288827	2	27587266	A	G	1.0912e-20	0.0168916891689169	0.396448789010362	0.0425054989825627	ATRAID	16665	biofsci
rs4666042	2	28421461	G	A	1.7144e-08	0.734018565147131	0.0565342304119478	0.0100262885134515	ATRAID	25476	biofsci
rs55861662	2	27989110	A	G	9.1429e-31	0.0752723103382381	0.19534836228771	0.016939971408428	ATRAID	25032	biofsci
rs62128740	2	27369421	T	C	5.5656e-29	0.325809617271835	0.105847097169697	0.00947389547278558	ATRAID	25361	biofsci
rs62130499	2	27184873	A	C	4.1674e-11	0.0702083970466163	0.123801820727948	0.0187632531680254	ATRAID	21756	biofsci
rs62130679	2	27452912	A	C	1.0926e-13	0.0189453421812471	0.280864169531999	0.037805439284445	ATRAID	18822	biofsci
rs74630263	2	27493045	G	T	3.0006e-25	0.175062105866616	-0.12209531536531	0.0117606283523229	ATRAID	25032	biofsci
rs7597094	2	26943561	A	G	3.4458e-15	0.793536939861829	0.0863811019357353	0.0109708398765174	ATRAID	25356	biofsci
rs77629370	2	27251504	T	C	1.0081e-12	0.0521547604205627	0.14973604372224	0.0210023204603745	ATRAID	22930	biofsci
rs8179219	2	27730817	A	G	6.0805e-38	0.0510810469085852	0.275143134363919	0.0213670213841671	ATRAID	22594	biofsci
