## Supplementary material for "Multi-level Regulatory Roles of Lactate Metabolism Gene Network in Oral Cancer: Machine Learning Insights": ATRIP.csv

SNP	CHR	BP	effect_allele	other_allele	P	EAF	BETA	SE	gene	samplesize	source
rs11130194	3	49475689	A	G	3.5003e-13	0.573747593340632	-0.0641598326553326	0.00882103975463431	ATRIP	26275	biofsci
rs115869055	3	48456870	G	T	3.9831e-08	0.0423608736014071	0.135476425865573	0.0246693056550017	ATRIP	20253	biofsci
rs12486046	3	48507182	G	A	3.2464e-08	0.0334287994741537	0.14975219800246	0.0270907409823909	ATRIP	21085	biofsci
rs12630599	3	48408221	G	A	7.9272e-09	0.964764173010675	0.144973744547393	0.0251254323305708	ATRIP	23299	biofsci
rs13324950	3	48762409	A	T	6.1877e-20	0.117214043035108	0.123961352053069	0.0135608791122588	ATRIP	26276	biofsci
rs147052086	3	48412551	A	G	9.5568e-11	0.0153921220723918	-0.350237696385034	0.0541007903217638	ATRIP	11272	biofsci
rs149972755	3	49346980	T	C	4.2183e-11	0.0290104592605346	-0.183163040721666	0.0277688054459773	ATRIP	23019	biofsci
rs1564761	3	47585516	A	G	1.6114e-09	0.26320395738204	0.0599993968762865	0.00994553057888319	ATRIP	26066	biofsci
rs187273627	3	47978483	G	A	8.7963e-17	0.0181558098591549	-0.462204989256215	0.0555548197380003	ATRIP	9088	biofsci
rs2267844	3	48591481	C	T	9.3722e-34	0.386730219256435	0.109023666539742	0.00900278006108525	ATRIP	26011	biofsci
rs3135941	3	48507667	C	T	4.2379e-175	0.160282806308756	-0.340322962886116	0.0120633135146117	ATRIP	25528	biofsci
rs3731503	3	48225509	C	T	3.806e-22	0.289193302891933	-0.0934722661388868	0.00966001799661921	ATRIP	26066	biofsci
