## Supplementary material for "Multi-level Regulatory Roles of Lactate Metabolism Gene Network in Oral Cancer: Machine Learning Insights": ATRN.csv

SNP	CHR	BP	effect_allele	other_allele	P	EAF	BETA	SE	gene	samplesize	source
rs170974	20	3599112	A	G	3.0145e-17	0.541452140253298	0.0673787827091188	0.00797750236311656	ATRN	31644	biofsci
rs2787096	20	3636454	A	G	3.07e-10	0.121593568355099	-0.0767060257639262	0.0121850368959867	ATRN	31529	biofsci
rs60120267	20	3405829	T	G	4.0586e-16	0.0892387405340773	0.116279046653614	0.0142903374323899	ATRN	30125	biofsci
