## Supplementary material for "Multi-level Regulatory Roles of Lactate Metabolism Gene Network in Oral Cancer: Machine Learning Insights": ATXN1.csv

SNP	CHR	BP	effect_allele	other_allele	P	EAF	BETA	SE	gene	samplesize	source
rs112516254	6	16725910	C	A	1.3064e-14	0.015386479282772	-0.386529143908621	0.0501647126497198	ATXN1	13115	biofsci
rs12194640	6	16757969	G	C	1.8832e-11	0.0920337501425259	0.0930323102057313	0.0138546084388049	ATXN1	31172	biofsci
rs12660297	6	16579947	T	C	1.3361e-09	0.0559770505416525	-0.105321123977593	0.0173716969020243	ATXN1	31354	biofsci
rs13219866	6	16705542	G	T	7.1693e-16	0.524409034537187	0.0643923819754291	0.00798150426706857	ATXN1	31470	biofsci
rs138303660	6	16751927	A	G	1.0175e-32	0.017327288234502	-0.391855189839762	0.0328947306873311	ATXN1	27138	biofsci
rs146805501	6	16686784	T	C	1.6711e-08	0.0273355361970562	-0.424123983371502	0.0751593094757226	ATXN1	3329	biofsci
rs149335995	6	16738171	T	C	9.7919e-13	0.0169172932330827	-0.314148627314589	0.0440397329867788	ATXN1	15501	biofsci
rs2301594	6	16754366	A	G	1.068e-253	0.180014280882408	-0.352966480090546	0.0103748065220683	ATXN1	31470	biofsci
rs522591	6	16754534	A	G	1.8137e-28	0.274283664917513	0.0990641785125443	0.00895123189566772	ATXN1	31350	biofsci
rs61131185	6	16623387	G	A	3.5341e-11	0.719737682738923	-0.0587718618058245	0.00887497535650154	ATXN1	31470	biofsci
rs77969469	6	16806846	T	C	4.1674e-11	0.0851331893448524	-0.0967391368477736	0.0146618879732909	ATXN1	29863	biofsci
rs9367925	6	16705688	C	T	1.9704e-11	0.50089814637875	-0.0538582617410309	0.00802884002042767	ATXN1	31026	biofsci
rs9383202	6	16732608	T	C	2.8308e-32	0.0381892339066528	-0.248437256458973	0.0210059403448865	ATXN1	30850	biofsci
