## Supplementary material for "Multi-level Regulatory Roles of Lactate Metabolism Gene Network in Oral Cancer: Machine Learning Insights": ATXN1L.csv

SNP	CHR	BP	effect_allele	other_allele	P	EAF	BETA	SE	gene	samplesize	source
rs10852506	16	71969945	C	T	1.2523e-09	0.415027745271979	0.0538703263881049	0.00886973349602451	ATXN1L	26178	biofsci
