## Supplementary material for "Multi-level Regulatory Roles of Lactate Metabolism Gene Network in Oral Cancer: Machine Learning Insights": ATXN2.csv

SNP	CHR	BP	effect_allele	other_allele	P	EAF	BETA	SE	gene	samplesize	source
rs117532831	12	112037450	A	G	6.2107e-18	0.0891643871878585	-0.128540060568777	0.0148973228604118	ATXN2	27741	biofsci
rs7963641	12	111716718	A	G	4.8753e-08	0.197871854418091	0.0546993443868645	0.0100255396603491	ATXN2	31342	biofsci
