## Supplementary material for "Multi-level Regulatory Roles of Lactate Metabolism Gene Network in Oral Cancer: Machine Learning Insights": ATXN2L.csv

SNP	CHR	BP	effect_allele	other_allele	P	EAF	BETA	SE	gene	samplesize	source
rs12923643	16	28966835	A	G	2.8329e-09	0.0270986299296041	0.191850641928049	0.0322921078467033	ATXN2L	18187	biofsci
rs4533290	16	28823755	A	G	7.3448e-15	0.708681312835789	0.0788631892339453	0.0101386114590146	ATXN2L	23561	biofsci
