## Supplementary material for "Multi-level Regulatory Roles of Lactate Metabolism Gene Network in Oral Cancer: Machine Learning Insights": ATXN3.csv

SNP	CHR	BP	effect_allele	other_allele	P	EAF	BETA	SE	gene	samplesize	source
rs117448699	14	92636316	T	A	2.9659e-14				ATXN3	5075	biofsci
rs143776621	14	92226208	G	T	7.3168e-17	0.0343681170261397	0.189686509260657	0.0227390054137135	ATXN3	29138	biofsci
rs17127898	14	92505915	T	A	2.0664e-17				ATXN3	5075	biofsci
rs2498825	14	92377131	C	A	1.819e-09	0.776433275423215	-0.0590931978134762	0.00982724636025348	ATXN3	29826	biofsci
rs34020347	14	92616165	A	G	5.329e-19	0.230568399234694	0.086082776201012	0.00966635706436678	ATXN3	30163	biofsci
rs3814834	14	92572927	A	G	2.161e-133	0.899601910828025	0.332798544217856	0.0135403402276747	ATXN3	30195	biofsci
rs77868774	14	92644645	C	G	7.421e-14				ATXN3	5075	biofsci
rs8014854	14	92550658	A	G	5.6549e-38	0.668812968714491	-0.109091111973566	0.00846836037117623	ATXN3	31477	biofsci
rs8019051	14	92519504	A	G	3.7421e-21	0.383411736565141	-0.0790487844337425	0.0083742554620205	ATXN3	30159	biofsci
