## Supplementary material for "Multi-level Regulatory Roles of Lactate Metabolism Gene Network in Oral Cancer: Machine Learning Insights": ATXN7.csv

SNP	CHR	BP	effect_allele	other_allele	P	EAF	BETA	SE	gene	samplesize	source
rs832190	3	63842629	C	T	1.7384e-08	0.34772761588404	-0.051412003220645	0.00912207296320884	ATXN7	26492	biofsci
