## Supplementary material for "Multi-level Regulatory Roles of Lactate Metabolism Gene Network in Oral Cancer: Machine Learning Insights": ATXN7L1.csv

SNP	CHR	BP	effect_allele	other_allele	P	EAF	BETA	SE	gene	samplesize	source
rs12705317	7	105242661	C	T	2.3586e-08	0.148508871272178	-0.0682132472598017	0.012217370956209	ATXN7L1	26490	biofsci
rs2240474	7	105437643	T	C	3.2787e-09	0.808147619226578	0.0651404401919105	0.0110088455817733	ATXN7L1	26609	biofsci
