## Supplementary material for "Multi-level Regulatory Roles of Lactate Metabolism Gene Network in Oral Cancer: Machine Learning Insights": ATXN7L2.csv

SNP	CHR	BP	effect_allele	other_allele	P	EAF	BETA	SE	gene	samplesize	source
rs2228604	1	109884775	T	G	3.4449e-14	0.290852375225496	-0.123134543318895	0.0162440198038197	ATXN7L2	9187	biofsci
rs7536292	1	109894693	C	T	2.3695e-23	0.183114735615769	0.152417683611255	0.0153086672369509	ATXN7L2	14263	biofsci
