## Supplementary material for "Multi-level Regulatory Roles of Lactate Metabolism Gene Network in Oral Cancer: Machine Learning Insights": ATXN7L3.csv

SNP	CHR	BP	effect_allele	other_allele	P	EAF	BETA	SE	gene	samplesize	source
rs117820542	17	42275834	G	C	4.1956e-11	0.0220675681627979	-0.212206953172701	0.0321681653487601	ATXN7L3	22390	biofsci
