## Supplementary material for "Multi-level Regulatory Roles of Lactate Metabolism Gene Network in Oral Cancer: Machine Learning Insights": ATXN7L3B.csv

SNP	CHR	BP	effect_allele	other_allele	P	EAF	BETA	SE	gene	samplesize	source
rs11180075	12	74874907	G	A	2.9953e-11	0.189616295238453	-0.0740793126697861	0.0111451093262602	ATXN7L3B	26196	biofsci
rs11180116	12	74989077	A	C	3.2735e-16	0.0581382239092037	0.152402763343241	0.0186699452827688	ATXN7L3B	26196	biofsci
rs113737788	12	74903066	T	C	2.408e-08	0.0677232162482965	-0.105066336593207	0.0188304424319318	ATXN7L3B	22334	biofsci
rs117471634	12	75249027	T	A	4.9715e-10				ATXN7L3B	5075	biofsci
rs117888950	12	74131740	G	A	3.4198e-18	0.0733621474067334	0.159667352511787	0.0183593221083373	ATXN7L3B	21821	biofsci
rs12582978	12	74954876	G	A	6.4032e-25	0.170850003774439	0.119931212682793	0.0116331903585846	ATXN7L3B	26081	biofsci
rs12828562	12	74750093	A	C	8.6415e-15	0.236855018306723	0.0798959869662677	0.0102987943703457	ATXN7L3B	26080	biofsci
rs1461053	12	74851233	A	G	1.5754e-31	0.145571047389981	0.144716038977551	0.0123877385233561	ATXN7L3B	26196	biofsci
rs146849091	12	74985378	T	A	4.9715e-10				ATXN7L3B	5075	biofsci
rs2048182	12	75159389	A	G	2.0087e-18	0.0857911687431138	0.145205439136936	0.0165820207309675	ATXN7L3B	23185	biofsci
rs2605366	12	74984407	G	A	9.9723e-09	0.0336406900654372	-0.161936330636425	0.0282552224030613	ATXN7L3B	19265	biofsci
rs2934410	12	74916022	A	T	1.9168e-39	0.677832799300903	-0.24168288905913	0.0183916542290962	ATXN7L3B	6769	biofsci
rs4882642	12	74908619	G	A	7.1092e-162	0.208537782139352	0.292199974080808	0.0107774350322293	ATXN7L3B	26081	biofsci
rs55893998	12	74849880	A	G	4.1253e-08	0.297869142019617	-0.052401788356721	0.00955313079625927	ATXN7L3B	26196	biofsci
rs71458182	12	74778707	A	T	8.7482e-21				ATXN7L3B	5075	biofsci
rs74110439	12	75556346	T	C	4.3813e-10	0.0374109263657957	0.145067236392741	0.0232483271194637	ATXN7L3B	25689	biofsci
rs75889841	12	75046595	G	A	9.3124e-09	0.07213400464756	-0.109843488682605	0.0191278321113442	ATXN7L3B	20418	biofsci
rs76937310	12	74942764	C	T	4.7309e-17	0.020559286174225	0.280602620634779	0.0334317396774545	ATXN7L3B	22216	biofsci
rs7975782	12	73937796	A	T	2.579e-11	0.592333245253105	-0.0594228311992255	0.00891070691427497	ATXN7L3B	26078	biofsci
