## Supplementary material for "Multi-level Regulatory Roles of Lactate Metabolism Gene Network in Oral Cancer: Machine Learning Insights": ATXN10.csv

SNP	CHR	BP	effect_allele	other_allele	P	EAF	BETA	SE	gene	samplesize	source
rs11704660	22	46123268	C	T	2.1468e-12	0.0122901104513822	0.314690044962788	0.0447982867298904	ATXN10	20524	biofsci
rs13268	22	45996298	G	A	4.9046e-19	0.0256346129798674	0.234809060822397	0.0263404223304313	ATXN10	28852	biofsci
rs134861	22	46069109	A	C	5.1554e-183	0.836415229075055	0.310889690959965	0.0107762592405402	ATXN10	31468	biofsci
rs138154	22	46107105	G	A	6.2249e-09	0.221616746213687	0.0557656868312347	0.00959706865459148	ATXN10	31470	biofsci
rs141494030	22	46213347	A	G	1.4245e-19	0.0224701847776015	0.276444105870443	0.0305449599874528	ATXN10	24398	biofsci
rs142569090	22	46018912	C	T	1.4263e-08				ATXN10	5075	biofsci
rs184070480	22	46043537	T	C	4.2677e-08	0.0104166666666667	0.476314442502536	0.0869282115747228	ATXN10	6419	biofsci
rs28465283	22	46285252	C	T	3.0666e-17	0.563940799345246	0.0857054253226938	0.0101497406855312	ATXN10	19737	biofsci
rs28479647	22	46295025	C	G	6.9711e-13				ATXN10	5075	biofsci
rs5765553	22	46035116	T	C	9.0523e-17	0.333101582171446	-0.0703338277217325	0.00845704106506656	ATXN10	31470	biofsci
rs6007152	22	46144505	G	A	1.2257e-27	0.0628225220748442	-0.180252306417382	0.0165455611115337	ATXN10	31022	biofsci
rs713781	22	46230223	T	G	5.8063e-10	0.167593671314217	-0.0661175112716742	0.010671860426386	ATXN10	31470	biofsci
rs9330787	22	46319722	A	T	2.3346e-11	0.211809392265193	0.0831677130256986	0.0124439227078581	ATXN10	19341	biofsci
