## Supplementary material for "Multi-level Regulatory Roles of Lactate Metabolism Gene Network in Oral Cancer: Machine Learning Insights": AUH.csv

SNP	CHR	BP	effect_allele	other_allele	P	EAF	BETA	SE	gene	samplesize	source
rs12351170	9	93925207	A	G	3.9184e-09	0.118418580179638	0.107890720913442	0.0183247653435878	AUH	14263	biofsci
rs58307373	9	94070782	C	T	8.7088e-25	0.894528167161487	-0.198146449709539	0.0192758840127963	AUH	14263	biofsci
