## Supplementary material for "Multi-level Regulatory Roles of Lactate Metabolism Gene Network in Oral Cancer: Machine Learning Insights": AUP1.csv

SNP	CHR	BP	effect_allele	other_allele	P	EAF	BETA	SE	gene	samplesize	source
rs138086351	2	74769277	A	G	4.7882e-08	0.0389145022139042	0.12174142742195	0.0223002321625787	AUP1	26883	biofsci
rs17010277	2	74934142	T	C	1.3934e-08	0.0562088518476234	0.0987214740142411	0.0173980004607161	AUP1	31138	biofsci
rs34174194	2	74685443	G	T	6.1805e-14	0.16338601532567	-0.0892538908468339	0.0118941752194608	AUP1	25856	biofsci
rs6709863	2	74746080	T	C	6.5672e-51	0.860855349693713	0.172840945966247	0.0115169712454604	AUP1	31470	biofsci
