## Supplementary material for "Multi-level Regulatory Roles of Lactate Metabolism Gene Network in Oral Cancer: Machine Learning Insights": AURKA.csv

SNP	CHR	BP	effect_allele	other_allele	P	EAF	BETA	SE	gene	samplesize	source
rs141294667	20	54905410	A	G	1.2299e-10	0.0224975050982774	-0.192715266988775	0.0299451903456982	AURKA	25355	biofsci
