## Supplementary material for "Multi-level Regulatory Roles of Lactate Metabolism Gene Network in Oral Cancer: Machine Learning Insights": AURKB.csv

SNP	CHR	BP	effect_allele	other_allele	P	EAF	BETA	SE	gene	samplesize	source
rs11078733	17	8010001	A	G	9.8784e-11	0.243233681231205	0.0892911900652676	0.0138031489225784	AURKB	14257	biofsci
rs12603646	17	8138643	C	A	4.4777e-77	0.292457439212297	-0.241861494968803	0.0130158321701424	AURKB	14263	biofsci
rs139067265	17	8069239	G	A	1.0712e-11	0.0572513229542143	-0.17373861372855	0.0255633296640207	AURKB	14176	biofsci
rs141631668	17	8094710	A	G	5.0605e-15	0.0219144097581145	0.384159563920348	0.0490901098855485	AURKB	9680	biofsci
rs435769	17	8259743	A	G	1.5767e-08	0.726059210029454	-0.0750804637177832	0.0132815255117253	AURKB	14251	biofsci
rs62063060	17	8016410	G	A	3.909e-09	0.0230644726193688	-0.272852223166608	0.046341178207274	AURKB	10333	biofsci
