## Supplementary material for "Multi-level Regulatory Roles of Lactate Metabolism Gene Network in Oral Cancer: Machine Learning Insights": AURKC.csv

SNP	CHR	BP	effect_allele	other_allele	P	EAF	BETA	SE	gene	samplesize	source
rs10411287	19	57745799	G	A	1.5252e-18	0.169046903187011	-0.0934591756790295	0.0106353470434509	AURKC	31469	biofsci
rs2074858	19	57723007	G	C	1.1373e-34	0.608907870652837	0.100937540746546	0.00821853169728505	AURKC	31085	biofsci
rs59020892	19	57702887	C	T	1.9092e-14	0.0894095913135274	-0.107101353580826	0.0139884741628998	AURKC	31385	biofsci
rs78873810	19	57851813	T	C	1.5488e-09	0.0765601217656012	-0.0910076990179036	0.0150699948696645	AURKC	31141	biofsci
