## Supplementary material for "Multi-level Regulatory Roles of Lactate Metabolism Gene Network in Oral Cancer: Machine Learning Insights": AUTS2.csv

SNP	CHR	BP	effect_allele	other_allele	P	EAF	BETA	SE	gene	samplesize	source
rs10234816	7	70144848	C	T	1.6878216438804e-308	0.167668833853208	0.400126456612429	0.010633855377766	AUTS2	31684	biofsci
rs10255915	7	70260775	T	G	1.9181e-14	0.234821214302856	-0.0736390536177724	0.00961872745079187	AUTS2	30077	biofsci
rs10255981	7	70128438	T	G	5.1284e-198	0.141889086035713	0.342436069705052	0.0114062471172632	AUTS2	31564	biofsci
rs10950214	7	70253075	T	A	1.2973e-29	0.205728677216855	0.111069542927178	0.00982820636284772	AUTS2	31678	biofsci
rs117626618	7	70221495	T	C	1.0089e-09	0.0575899908554327	0.108617043247676	0.0177827510228678	AUTS2	29133	biofsci
rs11763510	7	70151062	C	T	5.5957e-59	0.302667750803423	-0.141784737616073	0.00875565736968986	AUTS2	30902	biofsci
rs12533012	7	70143677	A	G	2.3635e-50	0.176237363298132	-0.155577868842811	0.010425933765987	AUTS2	31684	biofsci
rs12672441	7	69444643	G	A	4.9921e-12	0.0962097994336036	-0.09427603105233	0.0136521129304231	AUTS2	30852	biofsci
rs12698930	7	70198515	T	C	9.9488e-09	0.542856571474282	-0.0469101963432316	0.00818462816771031	AUTS2	30077	biofsci
rs13221602	7	70488996	C	T	1.1198e-11	0.378364248045099	0.0601725998793851	0.00886155249096286	AUTS2	27071	biofsci
rs13247796	7	69611478	G	A	1.1221e-09	0.852243686109441	0.0681887395598377	0.0111948153141202	AUTS2	31683	biofsci
rs138312287	7	70443928	A	G	9.6921e-10	0.0162094763092269	0.264906612183159	0.0433250379731713	AUTS2	16704	biofsci
rs140226720	7	70503942	A	G	1.8438e-09	0.0367170626349892	0.130319918031146	0.0216798785631824	AUTS2	30077	biofsci
rs144456149	7	70184792	G	T	9.4555e-28	0.0191928693003673	-0.339918788262457	0.0311343666546792	AUTS2	27401	biofsci
rs146543341	7	70262631	A	G	1.3485e-10	0.0211093990755008	0.189489751950203	0.0295077241151413	AUTS2	27790	biofsci
rs150428556	7	70291169	T	C	5.1761e-14	0.0159121470192739	0.295701280042752	0.0392828004042182	AUTS2	20692	biofsci
rs17141928	7	70114863	C	T	1.2666e-15	0.79062700539806	-0.0782347341471685	0.00978203182714853	AUTS2	31566	biofsci
rs17142607	7	70629923	G	T	5.7801e-09	0.058621430105218	0.104083823352517	0.0178739908216301	AUTS2	28360	biofsci
rs17579664	7	70128708	T	G	1.9767e-15	0.268944685671135	-0.0712972195487148	0.00897655925625296	AUTS2	31560	biofsci
rs1796085	7	70648713	C	A	2.8049e-08	0.10010864504113	0.0744901484013126	0.0134136726633376	AUTS2	30847	biofsci
rs192084010	7	70165553	T	G	1.6396e-09	0.012082143132865	0.290676912054481	0.0482035275868929	AUTS2	18028	biofsci
rs38295	7	70077166	G	A	5.1826e-15	0.619463470319635	0.064338531515578	0.0082248042845098	AUTS2	31355	biofsci
rs41272936	7	70242429	T	C	2.7612e-09	0.0164966175002773	-0.217104191733326	0.0365181732407068	AUTS2	23109	biofsci
rs56901585	7	70122333	G	A	2.3002e-59	0.0322059332794644	0.369234393126938	0.0227246336903126	AUTS2	31064	biofsci
rs59157628	7	70118038	A	C	4.4554e-25	0.0425233829275031	0.207856183929766	0.0200941777370449	AUTS2	30414	biofsci
rs62456780	7	70109873	A	G	5.4027e-14	0.0466949087855889	0.142542219498688	0.0189505463451152	AUTS2	31277	biofsci
rs6460544	7	69867459	C	T	8.5404e-16	0.812752463286647	0.0820914641974552	0.0102023867115886	AUTS2	31564	biofsci
rs6958668	7	70234103	G	A	2.5554e-56	0.0447319328412686	0.313687678037373	0.0198378304666767	AUTS2	29733	biofsci
rs6959590	7	70243480	C	G	1.0609e-58	0.295008306902281	-0.140992830743426	0.00872799046331432	AUTS2	31559	biofsci
rs71549368	7	70082517	T	C	1.0154e-18	0.122291430728577	0.107310380916157	0.0121481157996442	AUTS2	31565	biofsci
rs719114	7	70047583	A	G	1.0978e-19	0.882633695366229	-0.112055062450067	0.0123424970756121	AUTS2	31684	biofsci
rs73177713	7	69986753	A	G	3.2096e-08	0.0192331840442007	0.167276076746319	0.0302504795461452	AUTS2	28966	biofsci
rs74433621	7	70107033	C	T	2.2903e-19	0.0861361605329434	-0.131610262822932	0.0146259627070293	AUTS2	29693	biofsci
rs74880847	7	70125794	G	T	3.6436e-18	0.0403860856269113	-0.176597637544076	0.020323574688879	AUTS2	31235	biofsci
rs75979138	7	70182473	A	G	1.3619e-40	0.0457278729759472	0.25847544726137	0.0193764063105894	AUTS2	30519	biofsci
rs75988942	7	70580517	C	A	4.1777e-17	0.0573671981411746	0.147516693346307	0.0175450104480676	AUTS2	30037	biofsci
rs76027297	7	70350269	G	A	1.327e-14	0.139831804281346	0.0888670471177658	0.0115363806103653	AUTS2	31235	biofsci
rs7784796	7	70317645	C	T	4.2081e-20	0.692760128468057	0.0800422839400787	0.00871663932613269	AUTS2	30918	biofsci
rs77910815	7	70491942	G	C	1.5638e-14	0.0759691970858027	-0.115395144757291	0.0150214976252657	AUTS2	31566	biofsci
rs7808429	7	70109221	G	T	3.9903e-107	0.541285475143068	-0.177877792425376	0.00809083390229638	AUTS2	30762	biofsci
rs78425285	7	69629484	A	G	8.3462e-10	0.0258531111018746	-0.160234986788955	0.0261045561873115	AUTS2	29134	biofsci
