## Supplementary material for "Multi-level Regulatory Roles of Lactate Metabolism Gene Network in Oral Cancer: Machine Learning Insights": AVEN.csv

SNP	CHR	BP	effect_allele	other_allele	P	EAF	BETA	SE	gene	samplesize	source
rs12443234	15	34127611	A	G	1.6389e-12	0.258183321432598	-0.0699497312261317	0.00990508796744997	AVEN	26609	biofsci
rs41279228	15	34137200	G	T	1.5399e-33	0.197214463652148	0.131770128921904	0.0109179747389535	AVEN	26494	biofsci
rs41280044	15	34157436	G	C	5.5919e-18	0.0443443084643351	0.212387661877784	0.0245796294183159	AVEN	19529	biofsci
rs530700	15	34272921	G	A	1.1488e-14	0.0317129098830543	0.211005676738297	0.0273266779862071	AVEN	21805	biofsci
rs60880416	15	34323445	G	A	5.9745e-23	0.107074100637953	-0.138588040144147	0.014050309736118	AVEN	26491	biofsci
rs61506923	15	34149609	T	C	1.1338e-11	0.152312783806665	0.0828711017514034	0.012207571886485	AVEN	25986	biofsci
rs654211	15	34213105	C	T	3.4296e-10	0.140544187092422	0.085661043642967	0.0136442043329246	AVEN	22235	biofsci
rs76029814	15	34211880	G	A	2.0367e-20	0.0207500117630452	0.315103593521874	0.0340266285321391	AVEN	21253	biofsci
