## Supplementary material for "Multi-level Regulatory Roles of Lactate Metabolism Gene Network in Oral Cancer: Machine Learning Insights": AVIL.csv

SNP	CHR	BP	effect_allele	other_allele	P	EAF	BETA	SE	gene	samplesize	source
rs10876966	12	57543572	T	C	2.7617e-10	0.213611935811192	0.0911775281396577	0.0144460244850209	AVIL	14263	biofsci
rs11614828	12	58391249	A	G	2.88e-14	0.31381887172339	-0.0981842975514953	0.0129130397253232	AVIL	13925	biofsci
rs117258237	12	58007626	T	C	3.6993e-19	0.0381023698352568	0.308206793417949	0.0344530661008026	AVIL	11493	biofsci
rs117432567	12	58103047	G	T	1.3692e-23	0.0975119891789974	0.199801441637227	0.019958588887724	AVIL	14263	biofsci
rs117978598	12	58109379	G	A	3.6656e-11	0.0170892693765521	0.34177534909229	0.0516503225117182	AVIL	11158	biofsci
rs12369416	12	58070975	G	T	7.4136e-10	0.13206256945038	-0.119933261460121	0.0194794882912052	AVIL	11496	biofsci
rs12813558	12	58072362	C	A	6.0013e-17	0.13020030816641	-0.147175346626049	0.0175939733686446	AVIL	14263	biofsci
rs139062701	12	58053314	A	G	8.1164e-23	0.0253717818879591	0.434977975952948	0.0442360980721184	AVIL	10333	biofsci
rs2228226	12	57865821	G	C	7.513e-22	0.330867492850334	0.12088325739176	0.0125833549217996	AVIL	14263	biofsci
rs2277325	12	58203377	T	A	6.1245e-18				AVIL	5075	biofsci
rs2280139	12	57845706	G	A	8.9581e-18	0.498187995469989	0.101695001047014	0.0118433159475718	AVIL	14259	biofsci
rs34559644	12	58228988	G	A	1.9381e-13	0.0783114102171918	-0.162120340813403	0.0220481899651031	AVIL	14250	biofsci
rs4417327	12	58285460	T	C	1.1952e-29	0.450149068803965	-0.136198567427777	0.0120444435291631	AVIL	13925	biofsci
rs56177740	12	58182312	T	C	1.2967e-203	0.334632892185788	0.425566247680157	0.0139770505847822	AVIL	11495	biofsci
rs75919341	12	58201026	T	C	8.7559e-12	0.0296343576183095	0.265471931166496	0.0388924274321686	AVIL	11495	biofsci
rs78638304	12	57951040	T	A	5.0996e-11	0.172279792746114	-0.12733319914425	0.0193869060816459	AVIL	9329	biofsci
rs78865201	12	58489355	A	G	1.4651e-08	0.88971776466609	-0.107087528072396	0.0189016905961338	AVIL	14263	biofsci
