## Supplementary material for "Multi-level Regulatory Roles of Lactate Metabolism Gene Network in Oral Cancer: Machine Learning Insights": AVL9.csv

SNP	CHR	BP	effect_allele	other_allele	P	EAF	BETA	SE	gene	samplesize	source
rs117364921	7	32465922	T	G	7.8896e-09	0.0233523965141612	0.192202891767778	0.0333061086448634	AVL9	19763	biofsci
rs144672779	7	32948183	T	C	7.0052e-09	0.0152169297190176	-0.281401592721936	0.0485954362550185	AVL9	14129	biofsci
rs149154636	7	32666046	T	C	9.2794e-09	0.0270680721815258	0.151014186823924	0.0262930594278618	AVL9	27463	biofsci
rs1610142	7	32498344	T	A	1.0932e-56	0.533331470719714	-0.168097267793015	0.0105950778913508	AVL9	17896	biofsci
rs17459145	7	32499518	G	T	4.3382e-43	0.0485707163038059	-0.265160077435152	0.0192682540010283	AVL9	29143	biofsci
rs1823532	7	32890359	G	A	2.2944e-08	0.166349706585525	0.0692491061444776	0.0123920235754765	AVL9	23479	biofsci
rs183507013	7	32665846	T	C	1.9171e-11	0.0171126139370773	-0.246278986856258	0.0366923401156523	AVL9	22080	biofsci
rs2392141	7	32840915	C	A	4.8618e-29	0.564594192107223	-0.108812928881508	0.00972907816148605	AVL9	21488	biofsci
rs28415055	7	32677702	G	C	1.2651e-206	0.271646271069037	-0.302491134297782	0.00986148315504276	AVL9	25986	biofsci
rs56963050	7	32862258	C	T	9.6015e-27	0.236066697121974	0.100687740067819	0.00940523469878275	AVL9	31343	biofsci
rs62467361	7	32893749	T	C	1.1659e-15	0.0626693367887855	-0.133684465916916	0.0166940728426823	AVL9	30542	biofsci
rs73107303	7	33113198	A	G	1.7997e-21	0.156526005888126	-0.104226924466769	0.0109528083718757	AVL9	31569	biofsci
rs78818464	7	32465179	T	C	1.3224e-20	0.0203392492539658	-0.299819480107008	0.0322171756578419	AVL9	24176	biofsci
