## Supplementary material for "Multi-level Regulatory Roles of Lactate Metabolism Gene Network in Oral Cancer: Machine Learning Insights": AVPI1.csv

SNP	CHR	BP	effect_allele	other_allele	P	EAF	BETA	SE	gene	samplesize	source
rs10882989	10	99449591	T	G	1.0465e-21	0.0810473304945955	0.144404832496545	0.0150856985778283	AVPI1	29499	biofsci
rs11189339	10	99461017	A	G	5.3964e-82	0.0378620426829268	-0.401553573673911	0.0209357295596998	AVPI1	31315	biofsci
rs12415660	10	99482674	A	G	8.892e-49	0.0580059230009872	-0.254658276569926	0.0173495395568858	AVPI1	30400	biofsci
rs138327407	10	99262089	G	A	8.8571e-24	0.0161892637385954	-0.332848381631374	0.0331077119044486	AVPI1	28640	biofsci
rs3945179	10	99364169	T	C	2.3989e-09	0.71762109420374	0.0533308652185222	0.00893568775338408	AVPI1	30902	biofsci
rs4561136	10	99446425	C	T	8.126e-21	0.821019204028712	0.0969779068587737	0.0103629910835291	AVPI1	31684	biofsci
rs72835965	10	99479032	T	C	1.488e-12	0.0463308174956806	-0.144667899368002	0.0204463146587523	AVPI1	27069	biofsci
rs75615421	10	99427266	T	C	3.325e-08	0.185228358494172	-0.0568785567378724	0.0102981164429809	AVPI1	31240	biofsci
rs945189	10	99091766	C	G	2.316e-12	0.403435907117236	0.056907909052214	0.00811335867070814	AVPI1	31560	biofsci
