## Supplementary material for "Multi-level Regulatory Roles of Lactate Metabolism Gene Network in Oral Cancer: Machine Learning Insights": AXIN1.csv

SNP	CHR	BP	effect_allele	other_allele	P	EAF	BETA	SE	gene	samplesize	source
rs111996371	16	420302	G	A	2.8424e-37	0.0727476467951591	-0.272627245248644	0.0213706285322404	AXIN1	16230	biofsci
rs117200682	16	408444	A	G	1.6901e-15	0.0238434671038563	0.267003496202591	0.0335334634719353	AXIN1	19104	biofsci
rs117974129	16	389785	T	G	3.5113e-18	0.0189666103127642	-0.463244781123375	0.0532857252603495	AXIN1	9464	biofsci
rs11860497	16	405416	A	G	2.1221e-95	0.394397131331242	0.181191235498677	0.00874314727504981	AXIN1	27385	biofsci
rs151196015	16	524337	G	A	9.2667e-16	0.0296733687121608	-0.246514616246741	0.030675902022964	AXIN1	18454	biofsci
rs187495983	16	376638	T	C	9.0275e-11	0.0309893704006541	0.250062481604535	0.0385744117490721	AXIN1	11190	biofsci
rs214241	16	353219	T	C	2.3981e-18	0.0149990683808459	-0.490570204012253	0.0561505149555613	AXIN1	10734	biofsci
rs214245	16	350846	A	G	3.6916e-29	0.0506354118654112	0.253958734186519	0.0226568828508167	AXIN1	20262	biofsci
rs2857999	16	327015	C	T	8.1302e-53	0.771559888579387	-0.169779940318629	0.011099775122493	AXIN1	23025	biofsci
rs34015754	16	338189	T	C	9.526e-40	0.0193182589801046	-0.481665733018494	0.0365075288790394	AXIN1	19802	biofsci
rs34240723	16	395757	A	G	2.1781e-44	0.0217893694288544	-0.476038311135495	0.0340608833033175	AXIN1	20220	biofsci
rs3785299	16	493844	A	G	4.3794e-14	0.612918949029802	0.0671761959153597	0.00889821653579883	AXIN1	26617	biofsci
rs419949	16	334890	A	G	1.6769846438804e-308	0.188789213579716	-0.502456972755433	0.0117391826202098	AXIN1	23691	biofsci
rs452972	16	370947	C	T	1.8368e-10	0.771428571428571	0.0868964115939306	0.0136316649819488	AXIN1	15260	biofsci
rs520761	16	336229	C	A	1.1911e-12	0.613647246608141	0.0969131778197653	0.0136372585407395	AXIN1	11340	biofsci
rs56364740	16	382373	C	G	1.0681e-13	0.19021128343448	0.08854451390027	0.0119134741466666	AXIN1	22871	biofsci
rs58367941	16	435460	T	C	3.379e-58	0.115808942825621	-0.248305918353523	0.0154395099240493	AXIN1	20484	biofsci
rs61420932	16	213139	G	T	1.3085e-16	0.897054299338563	-0.143169456372681	0.0173064642763679	AXIN1	18077	biofsci
rs71378510	16	353122	G	A	4.9743e-13	0.0965212340260746	0.120645734717075	0.0166958296615152	AXIN1	20569	biofsci
rs72763693	16	250442	T	C	3.9424e-17	0.491760249850488	-0.0838977471254355	0.00997049736475121	AXIN1	20124	biofsci
rs72765825	16	318077	A	G	3.5507e-12	0.0690511558815338	0.118878753206746	0.0170945260715461	AXIN1	26617	biofsci
rs72765895	16	434104	T	G	5.3865e-12	0.0461803266681315	0.169750840790102	0.0246194112821032	AXIN1	18728	biofsci
rs76412861	16	326576	C	G	1.3199e-39	0.0636644120090186	-0.257553557242117	0.0195574152555692	AXIN1	21929	biofsci
rs79823478	16	354203	G	C	1.9118e-08				AXIN1	5075	biofsci
rs8047753	16	435607	G	A	9.5631e-14	0.168959766520742	-0.116023491512234	0.0155805244621422	AXIN1	14669	biofsci
rs8063927	16	392102	C	G	1.499e-11	0.0523480111746707	-0.247090946275384	0.0366174582129824	AXIN1	7517	biofsci
