## Supplementary material for "Multi-level Regulatory Roles of Lactate Metabolism Gene Network in Oral Cancer: Machine Learning Insights": AXIN2.csv

SNP	CHR	BP	effect_allele	other_allele	P	EAF	BETA	SE	gene	samplesize	source
rs10438779	17	63525300	T	G	5.3762e-176	0.125320881649996	0.363162231778521	0.0128396199960586	AXIN2	27669	biofsci
rs112049130	17	64186121	C	G	5.587e-16	0.18827840218712	-0.082643245533048	0.0102056417215846	AXIN2	31411	biofsci
rs11651031	17	63529821	C	T	2.0826e-28	0.190337403735693	0.117787176123848	0.0106550373712163	AXIN2	28578	biofsci
rs11651467	17	63575552	T	C	9.2253e-68	0.0853185173909734	-0.248641342527764	0.0142951546292136	AXIN2	31353	biofsci
rs117848739	17	63394058	T	G	1.4045e-10	0.0218194355513963	0.19491657650788	0.0303826069314276	AXIN2	25378	biofsci
rs146407585	17	63329748	T	C	1.8854e-08	0.0200314218381775	-0.192953912099605	0.0343206118887257	AXIN2	21624	biofsci
rs2007085	17	63567362	A	G	2.1182e-47	0.0571548282151131	0.276606859254202	0.0191269886633707	AXIN2	25362	biofsci
rs2240308	17	63554591	G	A	1.6769846438804e-308	0.481351880026081	0.323697541169263	0.00844537056514917	AXIN2	28080	biofsci
rs34040256	17	63568817	A	G	1.7199e-24	0.0193311697474249	0.378078746446419	0.0370161002600788	AXIN2	19249	biofsci
rs4074948	17	63526504	A	G	2.1938e-26	0.0371584121782335	-0.256504844300795	0.0241339095537235	AXIN2	23994	biofsci
rs4563070	17	63461175	C	T	2.2067e-24	0.653632229696719	-0.085072005187937	0.0083489052747838	AXIN2	31684	biofsci
rs4791135	17	63750142	C	T	9.6873e-18	0.504812410357062	0.0682771767936943	0.00795984667144973	AXIN2	31569	biofsci
rs4791169	17	63552747	T	C	5.7545e-55	0.036872886776935	0.356836425761111	0.0228518639377729	AXIN2	26961	biofsci
rs55947512	17	63566108	A	G	3.4878e-24	0.428669231270783	-0.101457704021112	0.0100008579701241	AXIN2	20412	biofsci
rs56036807	17	63564872	T	G	1.4201e-21	0.0633001813286444	0.181604678263016	0.0190347331184312	AXIN2	23274	biofsci
rs61194809	17	64086407	A	T	1.3158e-08	0.11489393825017	0.0709365534491221	0.0124798215107268	AXIN2	31569	biofsci
rs72856668	17	63532746	C	T	6.5025e-41	0.0165602794170782	0.504042774665868	0.0376302968857501	AXIN2	21681	biofsci
rs73348173	17	63592249	A	T	1.853e-47	0.1055958738418	-0.224943212528206	0.0155447360893534	AXIN2	21909	biofsci
rs78027907	17	63406135	A	G	2.206e-12	0.0459388134102238	-0.148389263371292	0.0211359641305413	AXIN2	25537	biofsci
rs79677923	17	63506023	G	A	7.2413e-13	0.0717695735200509	-0.11947048116422	0.0166514022919412	AXIN2	27069	biofsci
rs8078755	17	63861970	C	T	5.3181e-16	0.285226286188805	-0.0714293143847422	0.00881419000539767	AXIN2	31568	biofsci
rs9907897	17	63502633	T	C	5.2398e-14	0.785485402326133	0.0744123722178759	0.00988750477921257	AXIN2	30353	biofsci
rs9915419	17	63230699	C	T	3.2659e-10	0.849360063427342	0.0699412684038505	0.0111272222864723	AXIN2	31562	biofsci
