## Supplementary material for "Multi-level Regulatory Roles of Lactate Metabolism Gene Network in Oral Cancer: Machine Learning Insights": AXL.csv

SNP	CHR	BP	effect_allele	other_allele	P	EAF	BETA	SE	gene	samplesize	source
rs11667778	19	41691997	T	C	2.8708e-10	0.609724292101341	0.0672096668588964	0.0106587266650115	AXL	18495	biofsci
rs147378765	19	41702499	A	G	2.5691e-09	0.0204588518461617	-0.189697166143607	0.0318454818264181	AXL	24602	biofsci
rs1709138	19	41719851	A	G	5.2495e-62	0.466312664154391	0.13303456798676	0.00800593175583801	AXL	31346	biofsci
rs338596	19	41702426	A	G	1.9804e-18	0.253875266739139	-0.0822746755849358	0.00939390927291093	AXL	29912	biofsci
rs7246896	19	41738212	T	C	7.7136e-09	0.932760600518862	0.0964346377758627	0.0166992169037651	AXL	28588	biofsci
rs73045269	19	41825191	T	C	2.2259e-09	0.149335384878403	-0.0703134550420974	0.0117575130080594	AXL	28472	biofsci
rs77287588	19	41739574	T	C	9.4358e-19	0.181049404084862	0.102086296696853	0.0115460032230061	AXL	25296	biofsci
