## Supplementary material for "Multi-level Regulatory Roles of Lactate Metabolism Gene Network in Oral Cancer: Machine Learning Insights": AZI1.csv

SNP	CHR	BP	effect_allele	other_allele	P	EAF	BETA	SE	gene	samplesize	source
rs11650279	17	79179025	T	C	3.8895e-10	0.0250232991612302	0.273513681817897	0.0437034516518435	AZI1	10730	biofsci
rs144820244	17	79187103	C	T	8.5622e-09	0.0531602534384176	-0.130223107582753	0.0226207454806061	AZI1	19413	biofsci
rs2048058	17	79278810	A	G	9.984e-09	0.0683124068950841	-0.117162913990932	0.0204440688183239	AZI1	18796	biofsci
rs2292182	17	79163649	A	G	2.0381e-19	0.226126814362108	0.116766972297474	0.0129578387466264	AZI1	17017	biofsci
rs35906052	17	79167082	A	G	8.6868e-11	0.0335844567803331	-0.226777816967634	0.0349523468708786	AZI1	12610	biofsci
rs61741549	17	79169670	T	C	1.868e-08	0.0238734153789211	0.250587652991956	0.0445576295794656	AZI1	10807	biofsci
rs7214678	17	79234588	C	A	4.2048e-13	0.356061290905804	-0.0719652212030261	0.00992815456819607	AZI1	22124	biofsci
rs75552399	17	79162276	T	C	2.49e-10	0.0599799509913121	-0.14061572243864	0.0222233022155451	AZI1	17956	biofsci
rs883885	17	79171158	G	A	1.4643e-80	0.425581395348837	-0.216986599947701	0.0114156008789872	AZI1	15695	biofsci
rs885263	17	79137226	T	C	1.1871e-16	0.712976975462112	-0.0951985027991316	0.0114915746600917	AZI1	18502	biofsci
