## Supplementary material for "Multi-level Regulatory Roles of Lactate Metabolism Gene Network in Oral Cancer: Machine Learning Insights": AZI2.csv

SNP	CHR	BP	effect_allele	other_allele	P	EAF	BETA	SE	gene	samplesize	source
rs112954348	3	28547178	G	C	7.7596e-09	0.0311216721266091	0.143756495469346	0.024898504506529	AZI2	26748	biofsci
rs113943808	3	28642625	C	G	2.0546e-10	0.0300776478799511	0.157288158850969	0.0247413459882291	AZI2	27999	biofsci
rs115371292	3	28144360	A	G	8.3917e-13	0.0351223767253322	-0.175342292357655	0.024507972934189	AZI2	24564	biofsci
rs17695097	3	28307354	G	A	4.0165e-12	0.0392222037560246	0.148008634153247	0.0213373459840912	AZI2	29143	biofsci
rs4680763	3	28620135	G	A	1.3943e-17	0.577702194828623	-0.0686498194357936	0.00804285858306995	AZI2	31683	biofsci
rs56107762	3	28507407	A	G	4.4582e-33	0.0572671188259187	-0.20651708762426	0.0172367615618019	AZI2	31172	biofsci
rs56116734	3	28383717	A	C	1.4372e-30	0.903876642005134	0.155173512019125	0.0135020371386044	AZI2	31567	biofsci
rs62250268	3	28467328	T	C	1.2303e-31	0.0691252529795368	-0.197401270656403	0.0168678667204774	AZI2	27310	biofsci
rs6798020	3	28169400	G	A	2.4031e-23	0.232018123466113	0.0938688135439038	0.00942931326407873	AZI2	31560	biofsci
rs6804107	3	28412615	G	A	3.8547e-213	0.54169655328627	0.248895190351908	0.0079879325121204	AZI2	31564	biofsci
rs73048863	3	28635734	C	T	1.9659e-09	0.0310070386897916	0.14949678572419	0.0249132244111837	AZI2	26812	biofsci
rs76430272	3	28366936	C	G	9.2355e-14	0.0430515730382456	0.150288399088399	0.0201686079618336	AZI2	29836	biofsci
rs76891395	3	28506608	G	A	2.1095e-17	0.0448446327683616	-0.178758103807995	0.0210615858576236	AZI2	26315	biofsci
rs77928190	3	28182806	T	G	1.1533e-09	0.0723742100631949	-0.0957760771725545	0.0157358214363845	AZI2	30077	biofsci
rs78809326	3	28489588	A	G	1.2335e-21	0.0667183529310419	0.160977040284755	0.0168470613158024	AZI2	28292	biofsci
