## Supplementary material for "Multi-level Regulatory Roles of Lactate Metabolism Gene Network in Oral Cancer: Machine Learning Insights": AZIN1.csv

SNP	CHR	BP	effect_allele	other_allele	P	EAF	BETA	SE	gene	samplesize	source
rs10808381	8	103797463	C	T	1.5206e-12	0.487992784396257	0.0562081583067259	0.00794731192301642	AZIN1	31684	biofsci
rs118190503	8	104057435	A	G	8.5804e-10	0.0135014647815565	-0.260717609946328	0.0425064578626463	AZIN1	20777	biofsci
rs138677082	8	103879274	A	G	3.3695e-15	0.0433576531387749	0.154350492638967	0.0195963299230581	AZIN1	31391	biofsci
rs142605982	8	103866721	G	A	1.0868e-08	0.0175966850828729	0.228519454764061	0.0399747148242069	AZIN1	18100	biofsci
rs2460222	8	103972511	G	A	1.1431e-08	0.218459021894136	0.0574442675688669	0.0100634644141528	AZIN1	28917	biofsci
rs2515198	8	104051558	T	A	3.5461e-10	0.348002567587978	0.0524176543709052	0.00835620755486381	AZIN1	31559	biofsci
rs2679750	8	103860392	A	G	2.1771e-241	0.272080471050049	-0.296704125045401	0.00894260851225036	AZIN1	31569	biofsci
rs2916560	8	103880408	T	C	2.0499e-23	0.439888759442294	0.0797953744443984	0.00800306645983174	AZIN1	31684	biofsci
rs2916566	8	103815659	T	C	2.0026e-57	0.061212005352705	-0.266597605397805	0.0166915605683575	AZIN1	31230	biofsci
rs34324266	8	103837825	G	T	8.1403e-26	0.0216169695742419	-0.324174611859499	0.0308576090485459	AZIN1	24828	biofsci
rs3808549	8	104067617	C	G	1.3441e-54	0.112912357514909	-0.19567120801721	0.0125747855492211	AZIN1	31569	biofsci
rs605422	8	103945599	A	C	8.9102e-19	0.029868904558546	-0.231466468501352	0.0261606108230599	AZIN1	25213	biofsci
rs62522567	8	103799094	G	A	1.6703e-19	0.0738638658856797	0.141395944817219	0.0156532652294054	AZIN1	29830	biofsci
rs6468846	8	103935290	T	C	2.9507e-74	0.202333156579047	0.180862021674454	0.00992073928452849	AZIN1	31477	biofsci
rs76268691	8	103801848	T	C	3.274e-14	0.0237909516380655	-0.220067865774385	0.0290066781481501	AZIN1	25587	biofsci
