## Supplementary material for "Multi-level Regulatory Roles of Lactate Metabolism Gene Network in Oral Cancer: Machine Learning Insights": B2M.csv

SNP	CHR	BP	effect_allele	other_allele	P	EAF	BETA	SE	gene	samplesize	source
rs1690313	15	45005660	G	C	1.0463e-27	0.0466520721672832	-0.206558663613985	0.0189352226767612	B2M	31355	biofsci
