## Supplementary material for "Multi-level Regulatory Roles of Lactate Metabolism Gene Network in Oral Cancer: Machine Learning Insights": B3GALNT1.csv

SNP	CHR	BP	effect_allele	other_allele	P	EAF	BETA	SE	gene	samplesize	source
rs112892684	3	161156689	T	C	4.669e-13	0.0329492806632529	-0.196520215400565	0.0271646875208123	B3GALNT1	21265	biofsci
rs114043031	3	160743560	G	A	3.0981e-08	0.0287584394165851	0.150361935754185	0.027161735567431	B3GALNT1	24264	biofsci
rs114280749	3	159829678	A	G	3.2785e-10	0.0511939135615748	-0.123448453854029	0.0196423838235152	B3GALNT1	26680	biofsci
rs116779191	3	160608277	G	A	2.5804e-14	0.0313243094933236	-0.189141817668762	0.0248292552435462	B3GALNT1	26729	biofsci
rs11720263	3	160848293	C	T	5.7716e-194	0.291013643026271	-0.260717486382812	0.00877555954771411	B3GALNT1	31468	biofsci
rs12486912	3	161519934	A	G	1.0748e-15	0.520930056996188	-0.0640929100223653	0.00799372778687254	B3GALNT1	31354	biofsci
rs12490985	3	160380647	C	T	1.2266e-17	0.592886415761176	-0.0693844792913715	0.00811476413868024	B3GALNT1	31458	biofsci
rs12636315	3	161533629	T	C	8.8043e-26	0.808217118370109	-0.106295691515725	0.0101253278258454	B3GALNT1	31464	biofsci
rs13088512	3	160532338	T	C	4.4802e-13	0.221466998322439	-0.0828467134876491	0.0114426001336495	B3GALNT1	22148	biofsci
rs13316167	3	161656593	T	C	4.2981e-10	0.200524666893142	-0.0622622131627487	0.0099736032746646	B3GALNT1	31354	biofsci
rs144756931	3	160763625	T	C	1.261e-10	0.0427547894709517	0.144748356721039	0.0225047585816071	B3GALNT1	24122	biofsci
rs147571351	3	160872360	G	A	3.4118e-16	0.021322994911558	-0.273156484749987	0.0334849079079616	B3GALNT1	21369	biofsci
rs17826464	3	160689164	G	A	2.0868e-21	0.185474095796676	0.0990734550737524	0.0104279066051019	B3GALNT1	30436	biofsci
rs6800515	3	161071947	G	A	9.2667e-16	0.960026636225266	0.16437753830448	0.0204546350643936	B3GALNT1	31141	biofsci
rs76361117	3	161101367	A	C	5.2559e-14	0.112497611312822	-0.0956056897493285	0.0127047373823059	B3GALNT1	31026	biofsci
rs9879265	3	161355163	C	T	7.1222e-35	0.609909399773499	0.10086418389738	0.00818736019297698	B3GALNT1	31351	biofsci
