## Supplementary material for "Multi-level Regulatory Roles of Lactate Metabolism Gene Network in Oral Cancer: Machine Learning Insights": B3GALNT2.csv

SNP	CHR	BP	effect_allele	other_allele	P	EAF	BETA	SE	gene	samplesize	source
rs10910522	1	235011725	A	G	2.7195e-08	0.558379408960915	-0.0447384659871424	0.00804865808889851	B3GALNT2	31300	biofsci
rs111732500	1	235779172	T	C	1.1616e-25	0.0473216320948256	0.21220395867303	0.0202637444899332	B3GALNT2	27010	biofsci
rs112244673	1	235605550	G	A	1.0318e-11	0.0134892086330935	0.470447065371051	0.0691620331031669	B3GALNT2	7855	biofsci
rs112699826	1	235714076	A	G	3.6512e-58	0.0364252171383452	0.355500870281441	0.0221111507274856	B3GALNT2	29138	biofsci
rs113829922	1	235508062	T	C	7.2487e-46	0.0309573197561129	-0.400658456654685	0.0281830333247529	B3GALNT2	20984	biofsci
rs113980201	1	235415677	C	T	3.0478e-34	0.0246196485434603	-0.375088270494445	0.030741160553575	B3GALNT2	22033	biofsci
rs114054054	1	235322454	A	G	9.2789e-13	0.0216231308556183	0.238476553222171	0.0333954002551703	B3GALNT2	21192	biofsci
rs114995602	1	235418320	C	T	2.6006e-33	0.0279372918341564	-0.344086307402063	0.0286128182711934	B3GALNT2	22489	biofsci
rs12146001	1	235573963	C	T	8.3818e-65	0.0481253900436849	-0.348916071066265	0.0205261651586757	B3GALNT2	25906	biofsci
rs139239576	1	235683201	A	G	1.9474e-12	0.0155363894139887	0.345852380915183	0.0491379263632619	B3GALNT2	13539	biofsci
rs141116888	1	235593437	A	G	7.9842e-33	0.0209292929292929	-0.446208729425419	0.0373940909295057	B3GALNT2	17450	biofsci
rs141180599	1	235486499	C	T	5.3094e-16	0.0235318191119296	0.240923181090672	0.0297274543569755	B3GALNT2	24623	biofsci
rs143828042	1	235485303	G	A	5.0124e-46	0.0441547518923465	0.315776680022101	0.0221719032187514	B3GALNT2	24099	biofsci
rs144690863	1	235316877	G	T	2.1644e-21	0.0226355611601513	0.265737358561707	0.0279817789741499	B3GALNT2	28865	biofsci
rs144994124	1	235560671	T	G	1.3102e-37	0.0235327207950497	-0.411857077618281	0.0321326538625838	B3GALNT2	21074	biofsci
rs150063722	1	235482562	T	A	5.5494e-09				B3GALNT2	5075	biofsci
rs150612604	1	235608725	T	C	2.3705e-89	0.0476166782764454	-0.419441083427442	0.0209282095723181	B3GALNT2	25173	biofsci
rs150934431	1	235550950	G	T	1.203e-44	0.0250409548326703	0.39015223208234	0.0278314381157864	B3GALNT2	26440	biofsci
rs16832600	1	235586376	T	C	8.9796e-64	0.038066118861074	0.352471934220876	0.0209068006916625	B3GALNT2	31240	biofsci
rs17546709	1	235709449	T	C	1.6002e-18	0.0164339419978518	-0.317316220242493	0.0361313346438282	B3GALNT2	23695	biofsci
rs184399040	1	235433577	A	G	1.114e-19	0.0202500214059423	-0.270237503677388	0.0297716760688981	B3GALNT2	28433	biofsci
rs184533698	1	235603951	T	C	1.726e-15	0.0116094986807388	0.456207599941885	0.0573139526045736	B3GALNT2	13265	biofsci
rs1891978	1	235809170	A	G	9.3769e-35	0.432629046204745	-0.0986146261555356	0.00801940523343381	B3GALNT2	31674	biofsci
rs2841893	1	235754518	T	C	1.0445e-26	0.393275647990067	0.0881716095581998	0.00824203196528256	B3GALNT2	30847	biofsci
rs291376	1	235695003	T	C	1.045e-104	0.0615950723942085	0.368537198160836	0.0169589757610446	B3GALNT2	30077	biofsci
rs34099250	1	235191909	G	A	6.7707e-19	0.299695643903367	-0.094913853333418	0.010690302791397	B3GALNT2	20846	biofsci
rs35623575	1	235260938	A	G	8.0598e-91	0.290510103393539	-0.186831475563943	0.00924473517721583	B3GALNT2	28384	biofsci
rs35753830	1	235987737	G	A	1.5189e-15	0.201399225960107	0.0831671515893047	0.0104279599254338	B3GALNT2	28588	biofsci
rs425581	1	235717340	T	G	1.8336e-71	0.363993385696569	-0.147584509773786	0.00825633750335863	B3GALNT2	31684	biofsci
rs55675440	1	235152253	C	T	1.5515e-11	0.0367604105816573	0.148687698704841	0.022050674581765	B3GALNT2	29041	biofsci
rs56012267	1	235686067	C	T	9.5219e-26	0.0147342995169082	-0.46546488994456	0.0443697109740682	B3GALNT2	17495	biofsci
rs59628785	1	235248705	T	C	9.2292e-10	0.0699416095455699	0.100176915990513	0.0163626277690594	B3GALNT2	28709	biofsci
rs61834596	1	235773790	C	T	1.8906e-25	0.044195054126527	0.225899267944662	0.0216671239839881	B3GALNT2	25213	biofsci
rs61836229	1	235690496	A	G	4.0707e-43	0.018991250643335	0.455576858160511	0.033093631415886	B3GALNT2	24505	biofsci
rs61837204	1	235338401	G	A	3.5528e-14	0.0173937051352844	0.280297466458779	0.036996128300879	B3GALNT2	21374	biofsci
rs61837207	1	235350358	T	C	6.0288e-18	0.0353243066171653	0.21619695839351	0.0250456966895089	B3GALNT2	23391	biofsci
rs6664409	1	235327396	G	A	1.6769846438804e-308	0.621156287106416	-0.339930418869455	0.00848707874548918	B3GALNT2	29498	biofsci
rs6702967	1	235616309	C	T	6.6678e-146	0.10040388027026	-0.340612367571642	0.013242269826591	B3GALNT2	31568	biofsci
rs72759771	1	235701733	A	G	9.7493e-13	0.0168351157597838	-0.263789407660787	0.0369774044213164	B3GALNT2	22093	biofsci
rs72763452	1	236048243	T	C	8.1268e-13	0.251586102719033	-0.0656714936165121	0.00917353377891715	B3GALNT2	31555	biofsci
rs72763499	1	236116560	T	G	3.7787e-09	0.0512145231398619	0.120464821414622	0.0204395916681579	B3GALNT2	24630	biofsci
rs73116639	1	235654172	G	A	4.661e-150	0.849928285649581	0.29073663358924	0.011143305223288	B3GALNT2	31569	biofsci
rs73120728	1	235770177	T	C	2.0149e-09	0.0265134776844896	-0.182495620251859	0.0304331821785443	B3GALNT2	20916	biofsci
rs7548642	1	235762600	C	T	9.4386e-15	0.809527450680532	0.0789352886133079	0.0101896688370779	B3GALNT2	31231	biofsci
rs76596316	1	235746105	A	T	4.8946e-53	0.105191584673226	-0.203713764061078	0.0132896093667527	B3GALNT2	30077	biofsci
rs77607323	1	235517040	T	C	6.8841e-31	0.0242036553524804	0.341617860893221	0.0295619471177934	B3GALNT2	24225	biofsci
rs78478539	1	235687668	C	T	2.8772e-69	0.035997171145686	0.411865681373936	0.0234130326567073	B3GALNT2	26285	biofsci
rs79296766	1	235269875	G	A	6.0695e-28	0.0201602368718976	-0.428437043794219	0.0390981058399543	B3GALNT2	16558	biofsci
