## Supplementary material for "Multi-level Regulatory Roles of Lactate Metabolism Gene Network in Oral Cancer: Machine Learning Insights": B3GALT2.csv

SNP	CHR	BP	effect_allele	other_allele	P	EAF	BETA	SE	gene	samplesize	source
rs10754051	1	193133527	C	T	7.1811e-16	0.420451981649996	0.064937939390552	0.00804942600968738	B3GALT2	31669	biofsci
rs12035086	1	193419107	T	C	1.9726e-14	0.0914735411791349	-0.105641781595972	0.0138050522183853	B3GALT2	31569	biofsci
rs4146991	1	193457348	A	G	7.417e-09	0.481044443605332	-0.0460556656458144	0.00796659210977399	B3GALT2	31558	biofsci
