## Supplementary material for "Multi-level Regulatory Roles of Lactate Metabolism Gene Network in Oral Cancer: Machine Learning Insights": B3GALT6.csv

SNP	CHR	BP	effect_allele	other_allele	P	EAF	BETA	SE	gene	samplesize	source
rs111923050	1	1434719	C	T	6.355e-23	0.0391664848352607	-0.261887313917548	0.0265673156396194	B3GALT6	18824	biofsci
rs112333621	1	1360199	T	C	1.2621e-14	0.0168856497639088	-0.347592316843036	0.0450862334578164	B3GALT6	14817	biofsci
rs114720027	1	1226690	T	C	9.3445e-97	0.0229830148619958	-0.818111413321022	0.0391941577671486	B3GALT6	14495	biofsci
rs11804831	1	1194804	C	T	1.5177e-174	0.246629135390603	-0.331192296979678	0.0117585429640482	B3GALT6	19463	biofsci
rs12058450	1	1113571	G	A	2.9752e-35	0.0865474132198431	-0.21970012519618	0.0177327676820033	B3GALT6	20113	biofsci
rs12063897	1	1122539	G	A	1.6769846438804e-308	0.0856392483890182	-0.626618727344849	0.0164690335007043	B3GALT6	23542	biofsci
rs138672134	1	1183598	G	A	2.774e-109	0.0277323362156267	-0.714604248627172	0.0321756117259358	B3GALT6	17912	biofsci
rs142063993	1	1489706	A	G	2.9854e-09	0.0474190592547343	-0.146419393429931	0.02468130831197	B3GALT6	18171	biofsci
rs146876336	1	1496641	G	T	3.2338e-14	0.0165320545179202	-0.36909378007316	0.048639209856249	B3GALT6	12999	biofsci
rs147067488	1	1397023	C	A	1.4725e-10	0.077976058523609	-0.142328678421053	0.0222110921381168	B3GALT6	14097	biofsci
rs2275915	1	1342612	C	G	1.2942e-83	0.196398150401558	-0.261396557100227	0.0134926190736853	B3GALT6	17402	biofsci
rs3813204	1	1121014	A	G	2.8623e-14	0.141056608447913	0.106045868586047	0.0139451467665261	B3GALT6	21221	biofsci
rs3855955	1	1276077	A	G	5.087e-16	0.207025267993874	0.139456961674051	0.017196739832795	B3GALT6	10299	biofsci
rs4970422	1	1155757	T	C	5.6248e-21	0.0310371819960861	-0.286778478432236	0.030519062908493	B3GALT6	17850	biofsci
rs72631899	1	1181372	T	C	8.2703e-13	0.0606199559794571	0.206688840980518	0.0288804673914679	B3GALT6	10527	biofsci
rs7290	1	1477244	C	T	2.2292e-56	0.312366783186972	-0.142899800701014	0.00903234333704241	B3GALT6	28533	biofsci
rs77950429	1	1120536	A	G	2.7909e-11	0.023561811505508	-0.230374509038492	0.0346063555713522	B3GALT6	18147	biofsci
rs78710859	1	1379499	T	C	2.1232e-13	0.0308982722775826	-0.217480226852633	0.0296266332710278	B3GALT6	19024	biofsci
