## Supplementary material for "Multi-level Regulatory Roles of Lactate Metabolism Gene Network in Oral Cancer: Machine Learning Insights": B3GALTL.csv

SNP	CHR	BP	effect_allele	other_allele	P	EAF	BETA	SE	gene	samplesize	source
rs112937254	13	31903841	G	A	1.6548e-137	0.211395727733526	0.262243254530975	0.0105064143672542	B3GALTL	27171	biofsci
rs118139731	13	31926000	C	T	1.1699e-47	0.0249440854870775	-0.45190760778582	0.0311613139927611	B3GALTL	21171	biofsci
rs12585794	13	31937972	G	T	1.1013e-51	0.239110436502461	0.153121012636451	0.0101234355875845	B3GALTL	26816	biofsci
rs139096283	13	31840353	T	C	2.9816e-30	0.052755779537637	0.208464818326446	0.0182390300908558	B3GALTL	30077	biofsci
rs143829160	13	31650433	T	C	3.576e-12	0.0163675639747424	-0.288373814402478	0.0414753289134717	B3GALTL	18054	biofsci
rs144443154	13	31774060	G	A	6.2921e-23	0.0420533248834367	-0.210723105686602	0.021374763471786	B3GALTL	27166	biofsci
rs144965107	13	31886177	G	A	3.2727e-33	0.0167428178005883	-0.456051765860633	0.0379831065872082	B3GALTL	21052	biofsci
rs145160467	13	31868083	A	G	8.9345e-47	0.0270515339277618	-0.396495999662162	0.0276069125664704	B3GALTL	24926	biofsci
rs145471075	13	31817168	A	G	1.4356e-18	0.0190546232533262	0.321385455521037	0.0365426678856866	B3GALTL	20032	biofsci
rs148156975	13	31497903	T	A	2.0742e-12	0.0410406232609905	-0.417927516058081	0.0594550689340448	B3GALTL	3594	biofsci
rs151094538	13	31789740	A	G	1.9669e-29	0.0178439925225174	-0.399091377907357	0.0354297539933558	B3GALTL	22728	biofsci
rs183750095	13	31913436	T	C	1.0286e-36	0.0146419098143236	-0.767471115013683	0.0606384952406813	B3GALTL	9425	biofsci
rs34846514	13	31916460	A	G	1.5774e-37	0.0635059994146912	0.249374471336189	0.0194778154601413	B3GALTL	22160	biofsci
rs3818415	13	31797006	G	A	1.7535e-11	0.0703908484270734	-0.105074377777582	0.0156244427922056	B3GALTL	31300	biofsci
rs61948636	13	31699488	T	G	8.7193e-12	0.0512633403265529	-0.133196076481762	0.0195127637277159	B3GALTL	27001	biofsci
rs61953887	13	31970375	A	G	1.5896e-08	0.136927675377021	0.0705430618216913	0.0124819629523836	B3GALTL	27156	biofsci
rs7325322	13	31971142	T	C	3.6875e-08	0.262490590891983	-0.0545215251471179	0.00990400093498963	B3GALTL	26331	biofsci
rs7999147	13	31684853	G	A	1.4521e-09	0.246194896463603	-0.0557847410233528	0.00922138044852514	B3GALTL	31684	biofsci
rs876473	13	31942854	T	C	8.7273e-18	0.121951219512195	-0.104276283500101	0.0121398299688112	B3GALTL	31684	biofsci
rs912294	13	31698294	G	A	6.9933e-11	0.440847081814424	0.0521750960233652	0.00800121087938248	B3GALTL	31684	biofsci
rs9529842	13	31827681	T	C	1.1503e-20	0.0300584613792747	0.247101184447072	0.026509304973241	B3GALTL	24404	biofsci
rs9539840	13	31753671	T	C	1.3123e-55	0.507629375951294	-0.125474412204135	0.00798752369398906	B3GALTL	31355	biofsci
rs9543234	13	31848383	G	A	1.6769846438804e-308	0.187797237110289	-0.40099304790408	0.0101900838829741	B3GALTL	31569	biofsci
rs9543981	13	31872758	A	C	1.8504e-55	0.103240181970105	0.22345557845335	0.0142443619012418	B3GALTL	26617	biofsci
rs9546343	13	31950204	G	C	4.1969e-37	0.534298550286922	-0.101545917048839	0.00797902951682607	B3GALTL	31563	biofsci
rs9565834	13	31947275	T	G	1.3048e-12	0.910158331430311	-0.0990714672510553	0.0139661202547409	B3GALTL	31349	biofsci
rs9574506	13	31916221	A	C	8.8239e-111	0.0405960028551035	-0.483275608077244	0.0216096301663504	B3GALTL	27491	biofsci
