## Supplementary material for "Multi-level Regulatory Roles of Lactate Metabolism Gene Network in Oral Cancer: Machine Learning Insights": B3GAT1.csv

SNP	CHR	BP	effect_allele	other_allele	P	EAF	BETA	SE	gene	samplesize	source
rs10791366	11	134321827	T	C	1.2759e-09	0.0297003018542475	0.164504941975407	0.0270986297854259	B3GAT1	23627	biofsci
rs10894814	11	134308765	C	T	4.6864e-32	0.293966165413534	0.10277325363925	0.00872097938319928	B3GAT1	31675	biofsci
rs11223856	11	134348139	A	G	3.2608e-12	0.103789224393132	0.108975253761028	0.0156436533729099	B3GAT1	21965	biofsci
rs112509884	11	134125949	T	C	9.4561e-11	0.0142430949860456	-0.310714905136878	0.0479853757624287	B3GAT1	15466	biofsci
rs1146198	11	133916305	A	G	4.1618e-11	0.481882362948156	-0.0552239293907376	0.00836967147978018	B3GAT1	28588	biofsci
rs11601964	11	134234081	C	G	4.5705e-16	0.155311171064063	-0.0966025560899859	0.0118933512373173	B3GAT1	26944	biofsci
rs117707859	11	134294861	T	G	4.6261e-12	0.0178310740354536	-0.237295169444186	0.0343085620536668	B3GAT1	24255	biofsci
rs12806537	11	134254796	T	C	1.9016e-09	0.27159251056976	-0.0604564524585735	0.0100661770023766	B3GAT1	24943	biofsci
rs139634358	11	134387631	T	C	1.6781e-11	0.0171181149934548	-0.232382043312851	0.0345210712628278	B3GAT1	24937	biofsci
rs148209758	11	134242128	T	C	1.8536e-19	0.0188374261734535	-0.322570505955858	0.0357557508125986	B3GAT1	21160	biofsci
rs4335562	11	134332113	A	C	8.4785e-33	0.297488584474886	-0.104189228090003	0.00873513767145131	B3GAT1	31355	biofsci
rs61908689	11	134255189	T	G	1.1176e-13	0.88634225873205	0.114109088758655	0.0153655371798413	B3GAT1	21022	biofsci
rs7108927	11	134253229	C	G	1.0169e-15	0.106921606118547	0.103919220314086	0.0129495969188509	B3GAT1	31225	biofsci
rs73034390	11	134336459	C	T	4.5356e-12	0.205583553315735	0.0698100395514623	0.0100890307760011	B3GAT1	30077	biofsci
rs733856	11	134296641	G	A	2.7884e-20	0.528618136720658	-0.0734258915985216	0.00795806598297548	B3GAT1	31684	biofsci
rs746430	11	134266795	T	C	3.4759e-08	0.0203289882060832	0.166269625546897	0.0301442448143328	B3GAT1	27629	biofsci
rs75219147	11	134255979	T	C	4.8142e-93	0.0691210045662101	0.322110362312961	0.0157427269725653	B3GAT1	31355	biofsci
rs77627888	11	134304632	C	T	4.2597e-10	0.0402529698316383	0.133118169534582	0.0213186908706611	B3GAT1	28477	biofsci
rs78760579	11	134281332	G	T	6.952e-244	0.123148884596447	-0.404496465147629	0.0121283931357081	B3GAT1	31478	biofsci
rs80229287	11	134220710	A	G	1.7373e-27	0.0400602551428706	-0.241440158849299	0.0222269421265177	B3GAT1	26318	biofsci
