## Supplementary material for "Multi-level Regulatory Roles of Lactate Metabolism Gene Network in Oral Cancer: Machine Learning Insights": B3GAT2.csv

SNP	CHR	BP	effect_allele	other_allele	P	EAF	BETA	SE	gene	samplesize	source
rs138355866	6	71512581	C	G	7.9088e-50	0.334564358298833	-0.140938461534425	0.00949636901985846	B3GAT2	24904	biofsci
rs73500502	6	71533809	C	G	7.4612e-09				B3GAT2	5075	biofsci
rs9364103	6	71432935	T	C	1.8631e-21	0.910799894303726	-0.135930375587315	0.0142898086274037	B3GAT2	30139	biofsci
