## Supplementary material for "Multi-level Regulatory Roles of Lactate Metabolism Gene Network in Oral Cancer: Machine Learning Insights": B3GAT3.csv

SNP	CHR	BP	effect_allele	other_allele	P	EAF	BETA	SE	gene	samplesize	source
rs148248716	11	62451457	T	C	1.0218e-11	0.0265360600850602	0.18228408255825	0.0267930861860614	B3GAT3	26963	biofsci
rs2516633	11	62371773	A	C	8.4571e-16	0.285241835469202	0.0710413887143326	0.00882775877158529	B3GAT3	31470	biofsci
