## Supplementary material for "Multi-level Regulatory Roles of Lactate Metabolism Gene Network in Oral Cancer: Machine Learning Insights": B3GNT1.csv

SNP	CHR	BP	effect_allele	other_allele	P	EAF	BETA	SE	gene	samplesize	source
rs10896113	11	66117111	T	C	5.614e-51	0.238431342945573	-0.155917068626391	0.0103821510891336	B3GNT1	25546	biofsci
rs11537930	11	66114900	T	C	1.0375e-38	0.0744660708876098	0.219656718219431	0.0168803097166923	B3GNT1	25460	biofsci
rs12788626	11	66489778	G	T	3.3382e-10	0.211001108520317	0.0685652294595194	0.0109142067204991	B3GNT1	25213	biofsci
rs78607917	11	66170092	G	T	3.6875e-08	0.0330282338127754	-0.152043181439168	0.0276181031459653	B3GNT1	20525	biofsci
