## Supplementary material for "Multi-level Regulatory Roles of Lactate Metabolism Gene Network in Oral Cancer: Machine Learning Insights": B3GNT2.csv

SNP	CHR	BP	effect_allele	other_allele	P	EAF	BETA	SE	gene	samplesize	source
rs10201073	2	61962978	G	C	2.4463e-09	0.122778007441091	-0.0722014368088875	0.0121045863748805	B3GNT2	31684	biofsci
rs10205398	2	62680153	T	C	1.7746e-09	0.175241459656507	-0.0628738981816791	0.0104492028022933	B3GNT2	31684	biofsci
rs111803401	2	62500985	T	G	1.1622e-39	0.031464799555992	-0.316210945000991	0.0239942744298326	B3GNT2	28498	biofsci
rs112954468	2	62500502	A	G	1.9179e-13	0.0155113797336859	-0.259720547386089	0.0353154681459948	B3GNT2	26253	biofsci
rs113308383	2	62529865	T	C	2.1905e-68	0.0328629624963252	-0.407827052901066	0.023336941386909	B3GNT2	28886	biofsci
rs113710006	2	62545523	G	A	1.2296e-91	0.159821833006191	0.220499545838766	0.0108608695529926	B3GNT2	31567	biofsci
rs113910326	2	62547786	A	G	6.2779e-16	0.0193727985456198	0.275404072388498	0.0340677971781912	B3GNT2	22677	biofsci
rs114101428	2	62558951	T	C	8.3075e-15	0.02633122214403	-0.195805901127589	0.0252236179120406	B3GNT2	30653	biofsci
rs115778273	2	62362639	C	A	8.7712e-14	0.036680381686072	0.167902530129597	0.0225121716918866	B3GNT2	27921	biofsci
rs115889453	2	62496507	C	T	6.2266e-16	0.0188368502316006	0.268635198374694	0.0332263696196282	B3GNT2	24505	biofsci
rs11677202	2	62043956	A	G	4.1253e-08	0.789421613394216	0.0537272154552726	0.00979422769711109	B3GNT2	31355	biofsci
rs11686508	2	62703006	G	A	4.8732e-41	0.544815663873126	0.107021945015304	0.007977127854988	B3GNT2	31684	biofsci
rs12622342	2	62750220	T	C	4.3312e-10	0.247687719430707	-0.0575466025336305	0.00922014332259277	B3GNT2	31564	biofsci
rs12713461	2	62804327	G	T	2.4106e-09	0.435684882359606	0.0479074584268183	0.0080280617388887	B3GNT2	31554	biofsci
rs13410438	2	62579134	T	C	1.2224e-17	0.038583549915915	-0.177615656078573	0.0207720603083458	B3GNT2	31239	biofsci
rs1375852	2	62300441	A	C	2.6625e-21	0.225981921446284	-0.0923717445173796	0.00974889389213619	B3GNT2	30077	biofsci
rs150124034	2	62637094	G	A	4.9494e-27	0.0193425313872499	-0.332631852612769	0.0308950775658541	B3GNT2	27616	biofsci
rs17009924	2	61727985	C	T	4.1057e-14	0.9383109360519	-0.126215825229682	0.0167005167288137	B3GNT2	30971	biofsci
rs2710638	2	63123614	A	G	3.6696e-14	0.145589838024728	-0.0852869545348115	0.0112633159275249	B3GNT2	31684	biofsci
rs28870123	2	62645924	T	C	7.4605e-10	0.110565345361416	0.0785409995972461	0.0127582397292517	B3GNT2	31236	biofsci
rs34451688	2	62584618	T	C	4.5324e-28	0.147957458002931	0.122899517089012	0.011188347057609	B3GNT2	31684	biofsci
rs35332487	2	62510388	A	C	1.6769846438804e-308	0.30054289646735	-0.369913500466002	0.00872686546080371	B3GNT2	31231	biofsci
rs35674261	2	62562417	T	C	6.3739e-46	0.0448531721105528	-0.278054868501782	0.0195465029561262	B3GNT2	30547	biofsci
rs3924500	2	62533045	A	G	2.732e-08	0.111334510879778	0.0701926547565173	0.0126293482712027	B3GNT2	31684	biofsci
rs4407235	2	62579207	C	T	1.9518e-36	0.0288605217094309	-0.315402887998793	0.0250198624474495	B3GNT2	28498	biofsci
rs55782702	2	62554489	T	C	3.95e-159	0.479067572668932	-0.214136937316675	0.00796696705930385	B3GNT2	31565	biofsci
rs60986828	2	62721886	T	C	5.7916e-10	0.120814616284776	0.0756647628484961	0.0122116755456652	B3GNT2	31566	biofsci
rs62148405	2	62476328	T	C	1.0282e-33	0.593811912489989	0.102678642937468	0.00848429566008398	B3GNT2	28798	biofsci
rs6721128	2	62643423	G	A	2.5664e-78	0.366990106544901	-0.155221026725847	0.00828512704769425	B3GNT2	31355	biofsci
rs72805544	2	62665571	G	C	6.7379e-49	0.104412819448114	-0.191278943540871	0.013015006228626	B3GNT2	31566	biofsci
rs74607150	2	62712806	A	G	2.8438e-19	0.0216218530570303	-0.258761326463721	0.0288329518595712	B3GNT2	28431	biofsci
rs74948312	2	62549560	A	G	1.631e-34	0.0279933863041382	-0.320541545071676	0.0261617447394918	B3GNT2	26848	biofsci
rs74987538	2	62281004	G	A	1.9408e-08	0.0301197253851306	0.136554583301953	0.0243096475712448	B3GNT2	28963	biofsci
rs75173357	2	62408073	T	C	1.5261e-11	0.020397512286348	-0.201403492234681	0.0298583446599382	B3GNT2	28068	biofsci
rs7583150	2	62484347	G	A	9.9253e-09	0.0609624465932089	0.102511552901524	0.0178834571196964	B3GNT2	27310	biofsci
rs78596578	2	62498515	G	T	1.4199e-23	0.0447661138146787	0.215504211770242	0.0215349160374773	B3GNT2	25213	biofsci
rs78649290	2	62496007	T	C	2.3966e-40	0.102209311214739	0.175625495729014	0.0132074070862203	B3GNT2	31237	biofsci
rs79052010	2	62520333	T	C	2.337e-08	0.0383942161339422	0.116070897070016	0.0207826136204147	B3GNT2	31355	biofsci
rs9636441	2	62437709	C	T	3.1509e-46	0.723409542743539	-0.127685696289341	0.00894502058141027	B3GNT2	31231	biofsci
