## Supplementary material for "Multi-level Regulatory Roles of Lactate Metabolism Gene Network in Oral Cancer: Machine Learning Insights": B3GNT3.csv

SNP	CHR	BP	effect_allele	other_allele	P	EAF	BETA	SE	gene	samplesize	source
rs111748563	19	17901533	G	A	7.2593e-11	0.0296951886276654	-0.197111830993293	0.0302546132819594	B3GNT3	18958	biofsci
rs123390	19	17896825	C	T	1.1958e-09	0.783844011142061	0.0699888179117202	0.0115098042875477	B3GNT3	22276	biofsci
rs150239028	19	17925397	C	T	3.6959e-08	0.0230846589870177	0.209798400015904	0.0381119023426654	B3GNT3	15264	biofsci
rs265539	19	17923160	G	C	4.1236e-22	0.218999903651604	0.104371093664757	0.0107954089908831	B3GNT3	25084	biofsci
rs34262244	19	17905907	A	G	1.0257e-171	0.291923868312757	-0.27095196967681	0.00969971968485752	B3GNT3	25710	biofsci
rs36686	19	17922795	G	A	8.6784e-17	0.76989516864175	0.0862613405038431	0.0103659561266875	B3GNT3	26266	biofsci
rs73012868	19	17895826	A	G	2.8019e-09	0.0451195499296765	-0.136177691044629	0.0229151212486966	B3GNT3	22101	biofsci
rs8112876	19	17929235	A	G	1.6348e-11	0.647639926383025	0.0660288469811715	0.00980296439532803	B3GNT3	22800	biofsci
