## Supplementary material for "Multi-level Regulatory Roles of Lactate Metabolism Gene Network in Oral Cancer: Machine Learning Insights": B3GNT5.csv

SNP	CHR	BP	effect_allele	other_allele	P	EAF	BETA	SE	gene	samplesize	source
rs114211523	3	182876733	T	A	2.5185e-16	0.043838713729431	0.166311928919298	0.0202958030995921	B3GNT5	28958	biofsci
rs115646179	3	183036691	A	G	1.3834e-09	0.0148292290142924	0.290286292723482	0.0479217982209628	B3GNT5	14903	biofsci
rs13060298	3	183124497	A	G	4.459e-09	0.340299014610941	-0.0492766177326534	0.00840037806557337	B3GNT5	31562	biofsci
rs13098857	3	182831612	T	C	3.1095e-37	0.205022831050228	0.126116979756207	0.00989129508766126	B3GNT5	31355	biofsci
rs186589249	3	182881626	A	C	4.0407e-29	0.0166666666666667	0.53716726577626	0.0479575092873126	B3GNT5	13265	biofsci
rs1916268	3	182448228	C	T	1.2627e-10	0.0954123670106392	0.0892632340671118	0.0138784219141005	B3GNT5	30077	biofsci
rs2717293	3	182478548	A	G	1.1554e-13	0.157819336353429	0.0818898204254453	0.0110333899791761	B3GNT5	30902	biofsci
rs35110796	3	182896369	T	C	6.355e-23	0.0171463985676904	-0.383553647892332	0.0389098298648067	B3GNT5	19597	biofsci
rs3811731	3	182880630	A	G	7.6679e-09	0.113136561114346	-0.0778863077426787	0.0134854054544426	B3GNT5	27402	biofsci
rs3811732	3	182987515	A	G	9.1026e-10	0.321939945131347	-0.0520714826086204	0.00850243825557539	B3GNT5	31684	biofsci
rs6787284	3	182928776	G	A	5.4914e-73	0.421396216360245	0.146157446301875	0.00808831370443467	B3GNT5	31346	biofsci
rs6794001	3	183001444	A	G	6.1601e-11	0.816286521354189	0.0703730940657886	0.0107607410113136	B3GNT5	28794	biofsci
rs74649132	3	182925233	G	T	6.4702e-156	0.0648442716311221	0.437133215776688	0.0164324057972058	B3GNT5	30536	biofsci
rs75860999	3	182632684	A	G	2.0349e-09	0.0263442875588321	0.15520597222633	0.0258888045614468	B3GNT5	29084	biofsci
rs76262213	3	182751157	T	C	7.4217e-32	0.0248868778280543	0.328820388240591	0.0279942438481688	B3GNT5	26291	biofsci
rs831245	3	182910092	G	A	4.3358e-08	0.103818661366156	-0.07183311943237	0.013116610870514	B3GNT5	31236	biofsci
