## Supplementary material for "Multi-level Regulatory Roles of Lactate Metabolism Gene Network in Oral Cancer: Machine Learning Insights": B3GNT7.csv

SNP	CHR	BP	effect_allele	other_allele	P	EAF	BETA	SE	gene	samplesize	source
rs11890076	2	232276482	A	G	2.816e-15	0.150963959562554	0.087645962267593	0.011095970612059	B3GNT7	31684	biofsci
rs4973397	2	232291471	C	T	1.199e-18	0.252208231535426	-0.080635272187522	0.00914792187819322	B3GNT7	31680	biofsci
