## Supplementary material for "Multi-level Regulatory Roles of Lactate Metabolism Gene Network in Oral Cancer: Machine Learning Insights": B3GNT8.csv

SNP	CHR	BP	effect_allele	other_allele	P	EAF	BETA	SE	gene	samplesize	source
rs117477837	19	42057192	T	C	1.9554e-10	0.0349741486134256	0.145170641108139	0.0228080002997909	B3GNT8	28478	biofsci
rs11879090	19	41917260	T	C	7.9101e-28	0.43365307753797	-0.0881187772314266	0.00805900543537037	B3GNT8	31346	biofsci
rs284647	19	41925411	G	A	1.1131e-17	0.0875634026406474	-0.121835495389123	0.0142307911543817	B3GNT8	30902	biofsci
rs58969690	19	41973660	A	C	8.8927e-09	0.433281168492436	0.0527009372578987	0.00916442410494534	B3GNT8	24245	biofsci
rs75041078	19	41877491	A	G	3.9696e-08	0.24562035037197	0.0520219865759636	0.00947197599795411	B3GNT8	30077	biofsci
