## Supplementary material for "Multi-level Regulatory Roles of Lactate Metabolism Gene Network in Oral Cancer: Machine Learning Insights": B3GNT9.csv

SNP	CHR	BP	effect_allele	other_allele	P	EAF	BETA	SE	gene	samplesize	source
rs79616223	16	67188455	G	A	1.8438e-09	0.0308801551076463	0.142255573209959	0.0236654810616957	B3GNT9	29832	biofsci
rs9033	16	67181999	G	A	2.4253e-15	0.542424819185383	0.0634728400082579	0.00801677802440896	B3GNT9	31345	biofsci
