## Supplementary material for "Multi-level Regulatory Roles of Lactate Metabolism Gene Network in Oral Cancer: Machine Learning Insights": B3GNTL1.csv

SNP	CHR	BP	effect_allele	other_allele	P	EAF	BETA	SE	gene	samplesize	source
rs113399000	17	80967082	A	G	4.3772e-19	0.0168436629526462	0.381146093906561	0.0426958769918854	B3GNTL1	16563	biofsci
rs11651710	17	80991343	C	G	1.6769846438804e-308	0.212831355965386	0.390511679117618	0.00987354850833268	B3GNTL1	30614	biofsci
rs11655891	17	81015295	A	G	3.5737e-18	0.210466004583652	0.0956019412218374	0.0109992223870862	B3GNTL1	24871	biofsci
rs11658083	17	80779610	T	C	5.1125e-19	0.954195335150807	-0.179505658442762	0.0201469907790031	B3GNTL1	28184	biofsci
rs117202463	17	80943125	G	A	2.4253e-15	0.0225518258305144	-0.292633136596627	0.0369607619416256	B3GNTL1	16604	biofsci
rs117520258	17	80953207	C	A	3.4805e-18	0.0410259642046887	0.182400384624048	0.020978582640265	B3GNTL1	28877	biofsci
rs12939118	17	81060265	A	G	1.2219e-11	0.0232441750542179	0.237187941430711	0.0349948274411624	B3GNTL1	17983	biofsci
rs137895116	17	80957878	A	G	7.6504e-19	0.985228193356738	-0.338309777049484	0.038162411398701	B3GNTL1	23590	biofsci
rs144376545	17	81092943	T	C	3.1794e-14	0.0373096811261132	-0.240013943690854	0.0316190577660924	B3GNTL1	13924	biofsci
rs145326210	17	80967169	A	G	9.0206e-18	0.0331520602384438	0.217990601051733	0.0253893710678826	B3GNTL1	24199	biofsci
rs145745793	17	81012667	G	A	1.1736e-31	0.0186375321336761	0.693955939506977	0.0592770085852035	B3GNTL1	7780	biofsci
rs146567317	17	81053125	A	G	2.714e-21	0.0194053208137715	0.85910388297853	0.0906868655039459	B3GNTL1	3195	biofsci
rs149101205	17	81010987	T	C	9.1005e-31	0.0213576158940397	0.534991037069748	0.0463918693262008	B3GNTL1	11115	biofsci
rs149151704	17	81008138	T	C	5.7976e-137	0.0575882914412981	0.434941904554585	0.0174605341049613	B3GNTL1	30219	biofsci
rs181469096	17	81007056	A	G	3.3285e-70	0.0321006425033106	-0.445288878845741	0.0251391000308102	B3GNTL1	25464	biofsci
rs2379357	17	80681540	C	T	3.4071e-87	0.371763428755227	-0.167351424832969	0.00845499589924665	B3GNTL1	29947	biofsci
rs36018199	17	80828203	T	C	9.4686e-11	0.0416005159753919	-0.144360478587373	0.0222943659790235	B3GNTL1	25231	biofsci
rs4986107	17	81049391	C	T	1.939e-25	0.64596318307001	-0.185553465840656	0.0178017965366684	B3GNTL1	6899	biofsci
rs57923322	17	81009636	G	T	8.0252e-300	0.259327838171465	-0.343671460459244	0.00928603359837999	B3GNTL1	30188	biofsci
rs62074705	17	81042978	T	C	2.7061e-17	0.0324367860978229	-0.235880037941165	0.0278867456335242	B3GNTL1	20486	biofsci
rs6502044	17	81041338	G	A	6.1171e-107	0.472264760932449	-0.234309965152869	0.0106670839150525	B3GNTL1	17631	biofsci
rs7216288	17	80966288	G	C	1.0181e-19	0.0258142583442573	-0.330917895437988	0.0364170284077065	B3GNTL1	14992	biofsci
rs72853027	17	80626055	T	C	6.6372e-18	0.190419494384252	-0.0892352336423973	0.0103509144695972	B3GNTL1	30272	biofsci
rs72854245	17	81044305	A	G	9.3565e-09	0.0413626209977662	-0.175945830375582	0.0306419070664545	B3GNTL1	13430	biofsci
rs72854352	17	80737551	C	T	9.0498e-20	0.0216671571512655	0.323470963782045	0.0355470410099173	B3GNTL1	18667	biofsci
rs729124	17	80887206	G	A	2.2175e-26	0.305507912996024	0.093069906766589	0.0087572128537034	B3GNTL1	30729	biofsci
rs7405921	17	81000912	G	A	3.198e-163	0.767400415181544	-0.260463506266636	0.00956678981945933	B3GNTL1	30606	biofsci
rs7502442	17	81051007	G	T	1.8721e-67	0.285311014263074	0.270440724042547	0.015584487243998	B3GNTL1	10096	biofsci
rs75781908	17	80956116	A	G	6.8367e-16	0.0297534970611017	-0.204391069904681	0.0253172310737602	B3GNTL1	27022	biofsci
rs78165269	17	80601498	C	G	1.1471e-15	0.298500156641604	0.0707462675805567	0.0088320226187307	B3GNTL1	30611	biofsci
rs8068883	17	80965864	T	C	8.1448e-40	0.313282377256951	0.11486549628515	0.00869824137374675	B3GNTL1	30718	biofsci
rs869228	17	80764011	A	G	2.2636e-17	0.0694648665508176	0.142166680526834	0.0167659272984061	B3GNTL1	27518	biofsci
