## Supplementary material for "Multi-level Regulatory Roles of Lactate Metabolism Gene Network in Oral Cancer: Machine Learning Insights": B4GALNT3.csv

SNP	CHR	BP	effect_allele	other_allele	P	EAF	BETA	SE	gene	samplesize	source
rs11063380	12	630107	C	A	1.1736e-22	0.213521655606008	0.101053959781188	0.0103158390956705	B4GALNT3	27979	biofsci
rs12582126	12	644726	A	G	7.3448e-44	0.774751627269613	0.132791903640297	0.00956052756309017	B4GALNT3	31346	biofsci
rs12815931	12	638548	T	C	3.9741e-57	0.221821756225426	-0.153934063469667	0.00966370124298717	B4GALNT3	31017	biofsci
rs137967435	12	634031	T	C	3.245e-11	0.0138172581017628	0.299027987327539	0.045067593152709	B4GALNT3	18066	biofsci
rs141662009	12	654826	A	G	1.2636e-55	0.0305017829852267	0.381810856151686	0.0243013624511782	B4GALNT3	28631	biofsci
rs2369282	12	628723	T	C	2.8226e-13	0.103363271545958	0.0959669215818051	0.01314129316305	B4GALNT3	31240	biofsci
rs34578646	12	675339	C	T	3.3228e-09	0.0155333333333333	0.301614985543013	0.0509915444705009	B4GALNT3	12575	biofsci
rs34740806	12	666721	A	G	1.4401e-88	0.0588409614751399	0.421194319614147	0.0211102750895468	B4GALNT3	20260	biofsci
rs35882350	12	623129	G	A	1.3093e-19	0.248747849359587	-0.083855336867469	0.00925606676609846	B4GALNT3	31230	biofsci
rs4980834	12	656004	A	C	1.6769846438804e-308	0.604879520869121	0.346354446565096	0.00886606100992946	B4GALNT3	26614	biofsci
rs61907059	12	506876	A	G	3.9786e-08	0.050784148815119	-0.111223330009504	0.0202526184510551	B4GALNT3	25288	biofsci
rs61916637	12	630361	A	G	1.9863e-10	0.182673633589198	0.0712557920006904	0.0111991626065901	B4GALNT3	26701	biofsci
rs73043880	12	543393	G	A	6.9774e-10	0.0200258995467579	0.299365379293051	0.0485454747746852	B4GALNT3	10811	biofsci
rs77321653	12	644778	A	G	3.0152e-37	0.0285750331167602	0.374135299667959	0.0293375023263879	B4GALNT3	20928	biofsci
rs77642851	12	647422	G	T	2.6521e-09	0.0126933756445855	0.748754789467462	0.125800969348857	B4GALNT3	2521	biofsci
rs7958322	12	584421	A	C	1.5924e-13	0.432729527603442	-0.0591650234928515	0.00801791864764693	B4GALNT3	31684	biofsci
