## Supplementary material for "Multi-level Regulatory Roles of Lactate Metabolism Gene Network in Oral Cancer: Machine Learning Insights": B4GALNT4.csv

SNP	CHR	BP	effect_allele	other_allele	P	EAF	BETA	SE	gene	samplesize	source
rs10751655	11	352963	T	C	1.26e-08	0.195334590009425	-0.0722924952704831	0.012702504791693	B4GALNT4	19715	biofsci
rs117761415	11	365550	G	A	5.5778e-16	0.0159473484369067	0.404642454388609	0.0499657283399942	B4GALNT4	12762	biofsci
rs117786620	11	483855	T	C	5.2454e-11	0.0974106041923551	0.107806886994518	0.0164244625056396	B4GALNT4	21081	biofsci
rs144903039	11	388663	T	C	2.5591e-08	0.0155169190502898	0.311182548260535	0.0558746248649803	B4GALNT4	10484	biofsci
rs28535720	11	645569	C	T	3.1158e-08	0.540118562150733	-0.0443534553321358	0.00801370540989318	B4GALNT4	31345	biofsci
rs34063493	11	372157	T	C	1.7308e-62	0.282330954808019	0.187312271657982	0.0112274639256975	B4GALNT4	19576	biofsci
rs57237855	11	365706	A	G	9.2873e-10	0.0788904899135447	-0.113171068735214	0.0184886815662567	B4GALNT4	20129	biofsci
rs58474296	11	346381	T	C	4.0674e-11	0.588609618828345	0.0662605280330051	0.0100368886851879	B4GALNT4	20497	biofsci
rs6597984	11	780410	G	T	4.0513e-08	0.526111172383368	0.0512569640439327	0.00933880480339844	B4GALNT4	22995	biofsci
rs72841204	11	519077	T	C	9.5695e-11	0.180332792695381	-0.0811835440039987	0.0125409043027726	B4GALNT4	21508	biofsci
rs74045276	11	403484	G	C	6.3525e-11	0.443766471868913	0.0622662778657806	0.00952753892122603	B4GALNT4	22315	biofsci
rs77094218	11	386275	A	C	2.3397e-08	0.0272175831101308	-0.183168925979638	0.0327983465503317	B4GALNT4	17555	biofsci
rs78186863	11	358726	G	A	4.1403e-39	0.765328697850822	0.151790973495042	0.0116023308080107	B4GALNT4	20681	biofsci
