## Supplementary material for "Multi-level Regulatory Roles of Lactate Metabolism Gene Network in Oral Cancer: Machine Learning Insights": B4GALT1.csv

SNP	CHR	BP	effect_allele	other_allele	P	EAF	BETA	SE	gene	samplesize	source
rs10971256	9	32976520	T	C	2.2463e-61	0.112694398308923	0.227092189188095	0.0137385169143896	B4GALT1	26492	biofsci
rs117322086	9	32917218	G	A	4.8808e-08	0.01613014169762	-0.218651100831358	0.0400797559906437	B4GALT1	19613	biofsci
rs12377462	9	32914589	C	T	5.074e-10	0.170264436049649	0.0664079659851215	0.0106820174342301	B4GALT1	31017	biofsci
rs13295977	9	33394044	T	C	1.3528e-09	0.616710712310245	0.0603346706970457	0.0099545736177274	B4GALT1	21346	biofsci
rs140867747	9	33113298	T	C	1.788e-17	0.0152940558154202	0.355354370099393	0.0417719960149751	B4GALT1	19027	biofsci
rs1411609	9	33137303	T	C	6.6824e-222	0.411815551129317	0.256667977272449	0.00807154848006545	B4GALT1	31684	biofsci
rs141379086	9	33388094	A	G	1.1694e-13	0.0187422231439237	-0.247868544657234	0.0334054642395195	B4GALT1	24363	biofsci
rs142725549	9	33211064	G	A	7.5217e-13	0.0258412424503883	-0.190085326416978	0.0265134218228831	B4GALT1	28255	biofsci
rs143941025	9	33086933	C	T	5.0554e-17	0.248263278227225	0.0822913301794545	0.00981352694287216	B4GALT1	27819	biofsci
rs146448480	9	33225914	C	A	3.1843e-14	0.0250910728173223	0.199788286284882	0.0263201399455758	B4GALT1	29506	biofsci
rs41274017	9	33112438	C	T	6.2042e-135	0.056107043104099	-0.427529780128734	0.0172935648202094	B4GALT1	31569	biofsci
rs4578046	9	32856656	G	A	2.393e-09	0.634858868625857	0.04986492943677	0.00835454368474516	B4GALT1	30902	biofsci
rs73487925	9	32913747	T	A	3.885e-11	0.923377900117971	-0.100582511399988	0.0152206333550213	B4GALT1	30505	biofsci
rs75063899	9	33363943	T	C	2.743e-18	0.0197408817389169	0.303337858912759	0.0347792725025522	B4GALT1	21361	biofsci
rs77300636	9	32864469	G	A	2.9119e-10	0.160280126849894	-0.0683854450126835	0.0108489775379452	B4GALT1	31563	biofsci
rs79864251	9	33126184	A	C	8.0098e-42	0.062542462444327	0.222693816115847	0.0164358170618296	B4GALT1	31569	biofsci
