## Supplementary material for "Multi-level Regulatory Roles of Lactate Metabolism Gene Network in Oral Cancer: Machine Learning Insights": B4GALT3.csv

SNP	CHR	BP	effect_allele	other_allele	P	EAF	BETA	SE	gene	samplesize	source
rs11585858	1	161156033	A	C	4.1032e-57	0.227310308542223	-0.167108311336259	0.01049200809535	B4GALT3	25860	biofsci
rs11587213	1	161184875	G	A	9.9926e-14	0.169134503363524	-0.087280000774411	0.0117297639767247	B4GALT3	25860	biofsci
rs12740751	1	161167989	A	G	6.7729e-14	0.021664136884228	-0.251154624690572	0.0335230412026924	B4GALT3	20992	biofsci
rs184525990	1	161158244	T	G	4.7122e-10	0.0254801594491756	-0.191378535741937	0.0307272507332558	B4GALT3	21327	biofsci
rs4656977	1	161005476	G	A	2.9225e-12	0.31710263088363	-0.0661168064161297	0.00947042232448071	B4GALT3	25744	biofsci
