## Supplementary material for "Multi-level Regulatory Roles of Lactate Metabolism Gene Network in Oral Cancer: Machine Learning Insights": B4GALT4.csv

SNP	CHR	BP	effect_allele	other_allele	P	EAF	BETA	SE	gene	samplesize	source
rs1060569	3	119236887	A	G	7.6649e-15	0.175511436551672	-0.0813180684599429	0.010461875831096	B4GALT4	31569	biofsci
rs113191826	3	119165416	T	C	5.7933e-37	0.015999381666409	0.457485717902939	0.0360173926453683	B4GALT4	24482	biofsci
rs113378400	3	118857488	C	T	1.3351e-16	0.11056258953808	-0.10608431454127	0.0128271422489232	B4GALT4	30902	biofsci
rs113469132	3	119089709	G	A	3.6281e-34	0.0353166029582849	0.27349578606843	0.0224406798825378	B4GALT4	29143	biofsci
rs114243006	3	119270374	G	A	1.1319e-09	0.0221300138312586	0.202086083707331	0.0331848997006964	B4GALT4	20981	biofsci
rs114515641	3	118837344	G	T	1.1655e-67	0.0397016661819088	0.36870169942005	0.0212137707300823	B4GALT4	29142	biofsci
rs114721355	3	119068405	A	G	5.5504e-16	0.01910400390625	-0.285579649639709	0.0352619708647836	B4GALT4	21459	biofsci
rs11928941	3	118964643	T	C	2.2286e-19	0.0559015589023516	-0.155935897693365	0.0173237085413623	B4GALT4	31568	biofsci
rs1401960	3	118208412	C	T	8.3479e-17	0.704719652633566	0.0726503783845929	0.00872551444651736	B4GALT4	31560	biofsci
rs149642929	3	118775699	G	A	1.7552e-18	0.0266766612284492	0.231066203876113	0.0263407359472097	B4GALT4	27754	biofsci
rs149754692	3	119074553	G	A	3.276e-11	0.0161460161460161	-0.267751989234954	0.0403629988595867	B4GALT4	19320	biofsci
rs1580822	3	118557979	G	A	8.5987e-12	0.548771280812351	-0.0546119149440101	0.00799799580328786	B4GALT4	31566	biofsci
rs1584321	3	118047534	A	G	3.9472e-08	0.043326198302882	0.107950940061971	0.0196513826046222	B4GALT4	31237	biofsci
rs16829479	3	118929133	A	G	1.1989e-237	0.0784409531684582	0.486398900194734	0.0147758524900811	B4GALT4	31681	biofsci
rs16830076	3	119348751	T	C	1.059e-08	0.0859817317128406	0.081216824596897	0.0141962636946158	B4GALT4	31569	biofsci
rs17281535	3	118892471	T	G	1.319e-34	0.246758615506032	-0.113053777011435	0.0092142873336459	B4GALT4	31684	biofsci
rs183942987	3	118885616	A	G	1.2704e-08	0.0670166769610871	-0.399880469728907	0.070280233000968	B4GALT4	1619	biofsci
rs188041491	3	119004851	A	T	3.3952e-25				B4GALT4	5075	biofsci
rs2037430	3	118488359	G	A	3.343e-09	0.209094368340944	-0.0580697615761687	0.00981969723622982	B4GALT4	31355	biofsci
rs2866469	3	118940314	T	C	1.6769846438804e-308	0.43607986713973	-0.305197592055497	0.00802532763041911	B4GALT4	31569	biofsci
rs28698751	3	119031411	A	G	3.8122e-57	0.226389638424177	-0.152848274760727	0.00959391121911691	B4GALT4	31017	biofsci
rs34600953	3	118392211	G	T	2.0521e-40	0.0237784576621974	0.373833639226533	0.0280885739250989	B4GALT4	27301	biofsci
rs34770810	3	119070263	G	T	9.8154e-103	0.0217271377042224	0.616793475721934	0.0286594092290005	B4GALT4	28640	biofsci
rs35862	3	118755319	G	T	4.2581e-08	0.505843887406517	-0.0435400946479125	0.00794556273001068	B4GALT4	31684	biofsci
rs4455314	3	118902844	C	T	8.3855e-26	0.218740304064536	0.10226931040998	0.00973715228125102	B4GALT4	30859	biofsci
rs475288	3	118468893	G	A	1.0741e-11	0.851022873103344	0.075963174776762	0.0111769723348776	B4GALT4	31569	biofsci
rs55846906	3	119063246	C	A	1.5389e-129	0.285448532451426	0.212996464734071	0.0087959820581317	B4GALT4	31684	biofsci
rs56193405	3	118908334	A	G	1.3392e-18	0.0933506239663209	-0.120204873038371	0.0136559203215454	B4GALT4	31679	biofsci
rs62265179	3	118946756	A	G	3.6115e-11	0.0187653220414531	-0.207960453297056	0.0314177624632971	B4GALT4	27510	biofsci
rs6783970	3	119922352	C	T	8.2102e-13	0.260483215239865	0.0656005344630617	0.0091649018501581	B4GALT4	30902	biofsci
rs71325349	3	118669530	T	C	4.4215e-09	0.0827077747989276	0.08530223420944	0.0145373452076485	B4GALT4	31185	biofsci
rs71325385	3	119262924	A	G	3.493e-14	0.0352631805836962	0.172797034367878	0.0228003528795015	B4GALT4	28272	biofsci
rs72953098	3	118864997	G	A	1.627e-08	0.0471306005719733	0.106514463914957	0.018860128889255	B4GALT4	31300	biofsci
rs73187869	3	119113344	A	G	4.3801e-08	0.10131767726346	-0.0722144717030165	0.0131905806168405	B4GALT4	31561	biofsci
rs73192044	3	119431497	G	A	1.7176e-15	0.0865054312505803	-0.122729594973453	0.0154180971311231	B4GALT4	26617	biofsci
rs76259733	3	119060770	T	C	8.8695e-13	0.0518646628498728	-0.131079337748334	0.0183407264336054	B4GALT4	30227	biofsci
rs7636115	3	118903368	T	C	4.4168e-58	0.104191664666827	-0.21441050637458	0.0133457721604016	B4GALT4	30077	biofsci
rs76692308	3	119048195	A	G	4.5229e-14	0.0398386283408976	-0.160537877645059	0.0212779500642905	B4GALT4	28871	biofsci
rs76805530	3	119119372	A	T	3.9498e-10	0.0558810274898603	0.163057380389628	0.0260637426495146	B4GALT4	13951	biofsci
rs77278670	3	119083152	T	C	3.0904e-11	0.0220965279680589	-0.182584380680875	0.0274889538972427	B4GALT4	30622	biofsci
rs78078079	3	118558186	A	G	1.2185e-11	0.0849766328507922	0.0970085923305384	0.0143118515727683	B4GALT4	31394	biofsci
rs78171547	3	119502779	A	G	2.5794e-36	0.0484574963979998	0.244725635270732	0.0194470554561062	B4GALT4	28673	biofsci
rs78632662	3	119069892	T	C	5.8731e-10	0.0202582932387946	0.183283163461645	0.0295913919502801	B4GALT4	28769	biofsci
rs79098551	3	119460014	G	T	1.1988e-09	0.0322788896061975	0.148709504010762	0.024456788752695	B4GALT4	26761	biofsci
rs9830785	3	119442572	C	T	2.1371e-19	0.654383855086625	0.0752303856538139	0.00835317732826429	B4GALT4	31684	biofsci
rs9831023	3	119111762	C	T	3.8133e-20	0.269570446089669	0.0823012442733114	0.00895240441558014	B4GALT4	31684	biofsci
rs9833506	3	119302383	C	T	3.0899e-10	0.582533722708942	0.0552877473596957	0.00878378014389141	B4GALT4	26648	biofsci
rs9835060	3	118908226	G	A	1.6769846438804e-308	0.120245075928432	0.594665583800904	0.0122147551731548	B4GALT4	31679	biofsci
