## Supplementary material for "Multi-level Regulatory Roles of Lactate Metabolism Gene Network in Oral Cancer: Machine Learning Insights": B4GALT5.csv

SNP	CHR	BP	effect_allele	other_allele	P	EAF	BETA	SE	gene	samplesize	source
rs11696574	20	48244633	T	C	2.5094e-13	0.0815287653522948	0.109893430135752	0.0150160458755673	B4GALT5	29613	biofsci
rs2273088	20	48273459	A	G	2.183e-41	0.466143277723258	0.107870928598766	0.0080049666876009	B4GALT5	31355	biofsci
rs8121969	20	48429706	C	A	1.4875e-08	0.103596662657847	-0.0740739455093185	0.0130803364840753	B4GALT5	31469	biofsci
