## Supplementary material for "Multi-level Regulatory Roles of Lactate Metabolism Gene Network in Oral Cancer: Machine Learning Insights": B4GALT6.csv

SNP	CHR	BP	effect_allele	other_allele	P	EAF	BETA	SE	gene	samplesize	source
rs11873912	18	29231483	G	A	2.4696e-08	0.306681410283673	-0.0505642323887904	0.00906949210589583	B4GALT6	28588	biofsci
rs12962216	18	29164147	T	C	5.9685e-12	0.100211368611761	-0.0911870607300116	0.013253355337705	B4GALT6	31569	biofsci
rs1667226	18	29140460	A	T	1.8814e-12	0.50137222067169	0.0611018033321961	0.00867553646630641	B4GALT6	26573	biofsci
rs17661827	18	29311943	A	G	1.3955e-09	0.0844178082191781	-0.0869850445357163	0.0143636857503784	B4GALT6	31355	biofsci
rs17803358	18	29257354	C	T	6.9725e-16	0.0412812865717845	-0.161466843674872	0.0200062997069525	B4GALT6	31564	biofsci
rs71372020	18	29232200	A	G	3.3382e-10	0.070009288800937	0.100788115054483	0.0160434425924809	B4GALT6	29836	biofsci
rs72922940	18	29170698	G	A	1.6068e-13	0.117610419026048	-0.0911523084802953	0.0123546094443339	B4GALT6	31565	biofsci
rs8084785	18	29270324	T	C	1.3824e-12	0.0282235858705059	-0.173243145216437	0.0244493416715737	B4GALT6	30497	biofsci
rs968325	18	29262427	T	C	7.4297e-68	0.577417415160284	-0.139978310436329	0.00804200359856882	B4GALT6	31684	biofsci
rs9962333	18	29076829	A	C	7.3818e-09	0.362430167597765	-0.0478699389309726	0.00827927479392113	B4GALT6	31567	biofsci
