## Supplementary material for "Multi-level Regulatory Roles of Lactate Metabolism Gene Network in Oral Cancer: Machine Learning Insights": B4GALT7.csv

SNP	CHR	BP	effect_allele	other_allele	P	EAF	BETA	SE	gene	samplesize	source
rs114422170	5	176935999	A	G	1.0843e-13	0.047009515178976	0.183409220474818	0.0246842912000778	B4GALT7	18317	biofsci
rs114424853	5	177020602	C	A	1.9998e-22	0.0235093696763203	0.301862526601628	0.0309856832890194	B4GALT7	22685	biofsci
rs115217258	5	177051107	G	A	3.4027e-11	0.0153918928753366	-0.277536161553479	0.0418739210841261	B4GALT7	18816	biofsci
rs116294411	5	176941382	A	G	4.0078e-37	0.0468163012982072	0.263746477814668	0.0207178468716355	B4GALT7	26104	biofsci
rs140359160	5	177730064	A	C	2.7951e-09	0.0788162464140118	0.0877824470955211	0.0147702327189933	B4GALT7	31567	biofsci
rs143658086	5	176988579	T	C	1.5369e-21	0.0229168387150054	-0.343622829459373	0.0360478819037569	B4GALT7	17184	biofsci
rs144585118	5	177060189	C	T	8.0695e-09	0.0143724696356275	-0.342351553112198	0.0593659487258442	B4GALT7	10015	biofsci
rs145150047	5	177004223	A	G	1.0237e-43	0.03754077912109	-0.32038236786069	0.0231064417338495	B4GALT7	25919	biofsci
rs149084779	5	176952640	A	G	1.5075e-12	0.0296191456510551	-0.188474696267391	0.0266440521738516	B4GALT7	24505	biofsci
rs150894044	5	177088089	T	C	5.4689e-16	0.032706921339084	-0.205524387222125	0.0253718149771156	B4GALT7	24551	biofsci
rs185798693	5	176981469	T	C	3.0247e-26	0.0814931350114416	-0.1823922054046	0.0172092471014388	B4GALT7	22555	biofsci
rs28425483	5	176977611	A	C	8.5964e-16	0.135826086956522	0.0991028144354048	0.0123177943490653	B4GALT7	28075	biofsci
rs28688127	5	176998497	G	C	1.6769846438804e-308	0.580035495808474	-0.331129738504298	0.00806498509425267	B4GALT7	31557	biofsci
rs337422	5	176885859	T	C	1.3629e-09	0.0283414260158446	0.164498679181464	0.0271454445092269	B4GALT7	24640	biofsci
rs55763804	5	177031948	A	G	8.2828e-09	0.257704871467121	-0.067311630106701	0.011680774321782	B4GALT7	19157	biofsci
rs56152258	5	176897494	A	C	7.7411e-09	0.0404707401537829	0.13933351890874	0.0241307769018097	B4GALT7	22112	biofsci
rs58313745	5	177011504	A	G	7.1524e-100	0.123021308980213	0.257908334768753	0.0121575735968451	B4GALT7	31355	biofsci
rs6861006	5	177134685	T	C	7.2926e-12	0.0774073904482806	0.110510706842017	0.0161287117023289	B4GALT7	26914	biofsci
rs75818573	5	176982399	C	T	2.5039e-09	0.0241975430949079	0.172593412138627	0.0289518254333926	B4GALT7	25263	biofsci
rs76216490	5	177158552	T	G	4.1402e-21	0.200613340148224	0.146583539265835	0.0155458675022892	B4GALT7	12901	biofsci
rs7711038	5	176849098	C	T	2.1165e-09	0.67511456092771	0.0555853791783129	0.00928171041767209	B4GALT7	26461	biofsci
rs7713942	5	177070018	G	A	4.0176e-71	0.0809004157218443	-0.285434880146366	0.016007429598706	B4GALT7	26243	biofsci
rs79767221	5	177488306	A	G	2.1559e-08	0.0236745167832457	-0.152296829417626	0.0272012054899402	B4GALT7	29236	biofsci
