## Supplementary material for "Multi-level Regulatory Roles of Lactate Metabolism Gene Network in Oral Cancer: Machine Learning Insights": B9D2.csv

SNP	CHR	BP	effect_allele	other_allele	P	EAF	BETA	SE	gene	samplesize	source
rs12982872	19	41746535	T	C	9.3014e-09	0.169887521703027	0.0608627759130711	0.0105975476507585	B9D2	31569	biofsci
rs4803457	19	41861359	T	C	1.8793e-64	0.383047089330678	0.138522729927194	0.00817170928396859	B9D2	31684	biofsci
rs7260507	19	41947625	C	A	3.7085e-08	0.434640274076894	0.0443481537399982	0.00805700156968156	B9D2	31345	biofsci
