## Supplementary material for "Multi-level Regulatory Roles of Lactate Metabolism Gene Network in Oral Cancer: Machine Learning Insights": BAALC.csv

SNP	CHR	BP	effect_allele	other_allele	P	EAF	BETA	SE	gene	samplesize	source
rs112126884	8	104282885	T	G	5.0203e-12	0.0163785259326661	0.268926655184147	0.0389466553488989	BAALC	20461	biofsci
rs118081385	8	104423011	A	G	1.4077e-09	0.0234156219034079	0.168338761738115	0.0278029897002519	BAALC	28286	biofsci
rs1391117	8	104129007	G	A	2.8992e-11	0.476286218948476	-0.0529066320116063	0.00795397077569401	BAALC	31684	biofsci
rs142156884	8	104328977	C	T	1.1256e-14	0.0246459637769467	0.207324990775068	0.0268406186677198	BAALC	28872	biofsci
rs16870235	8	104195486	C	G	1.047e-10	0.1045598671297	-0.0840220654405528	0.013006713020411	BAALC	31567	biofsci
rs1846065	8	104140389	C	T	2.705e-16	0.528975385080036	-0.0652705783229571	0.00797363462617668	BAALC	31563	biofsci
rs56053090	8	104199415	C	T	3.8012e-19	0.0820024808124661	0.131167167917712	0.0146676769527555	BAALC	30873	biofsci
rs6998012	8	104156466	G	A	6.4784e-95	0.837126788208206	0.222780560640749	0.0107780704525805	BAALC	31568	biofsci
