## Supplementary material for "Multi-level Regulatory Roles of Lactate Metabolism Gene Network in Oral Cancer: Machine Learning Insights": BABAM1.csv

SNP	CHR	BP	effect_allele	other_allele	P	EAF	BETA	SE	gene	samplesize	source
rs10415119	19	17339225	T	C	1.028e-24	0.586350537070998	0.109337372226763	0.0106527185084241	BABAM1	18166	biofsci
rs111340732	19	17409977	A	G	2.4512e-30	0.0471212784588441	0.289963333891814	0.0253320520588664	BABAM1	17353	biofsci
rs113634768	19	17403414	G	C	4.8941e-25	0.0913929784824462	0.158590499557113	0.0153449927002528	BABAM1	25571	biofsci
rs114053909	19	17223436	T	G	3.166e-08	0.0174356541335547	0.191427420410103	0.0346036551717468	BABAM1	24374	biofsci
rs11667526	19	17302385	A	C	4.0222e-12	0.0992866309353061	0.102561683510491	0.0147855842214472	BABAM1	25575	biofsci
rs117921010	19	17461368	T	C	2.1165e-08	0.03756078475211	0.159930342799163	0.0285472650160047	BABAM1	16972	biofsci
rs12983073	19	17694989	T	C	3.8294e-09	0.0596053772766696	0.11825362945955	0.0200719051955445	BABAM1	22141	biofsci
rs1529482	19	17441488	C	T	4.8731e-55	0.392716359075435	0.154642478353506	0.00989673857986292	BABAM1	21405	biofsci
rs2004800	19	17379458	A	G	1.0251e-71	0.111407514581544	0.276422670241525	0.0154357948302997	BABAM1	21198	biofsci
rs2162889	19	17464411	G	A	1.4733e-24	0.271898782343988	0.102076787144142	0.0099793511598762	BABAM1	25361	biofsci
rs35524620	19	17240426	A	G	2.8088e-09	0.0338236609138872	-0.158717605758579	0.0267093439954529	BABAM1	21447	biofsci
rs3745185	19	17384267	A	G	2.3496e-131	0.435942880291675	-0.253426271738355	0.0103919018710191	BABAM1	18829	biofsci
rs4808073	19	17336268	A	C	6.7625e-14	0.17294835059878	0.124344903637768	0.0165956949040077	BABAM1	12692	biofsci
rs62126161	19	17301699	C	A	7.0573e-14	0.61579704762789	0.0757900098672586	0.0101230161839024	BABAM1	20623	biofsci
rs62128106	19	17443283	A	G	3.1089e-17	0.0295324386699718	-0.235191849113848	0.0278584110103582	BABAM1	22479	biofsci
rs76900423	19	17353926	T	A	1.7384e-28	0.904944992196125	0.167642558264526	0.015142494649492	BABAM1	25350	biofsci
rs8107501	19	17391039	T	C	4.3499e-23	0.0486834887547998	0.224601991291722	0.022696928089142	BABAM1	20957	biofsci
rs8109902	19	17509460	G	A	1.2033e-09	0.183141641007064	0.0764021134960606	0.0125663437714536	BABAM1	21165	biofsci
