## Supplementary material for "Multi-level Regulatory Roles of Lactate Metabolism Gene Network in Oral Cancer: Machine Learning Insights": BACE1.csv

SNP	CHR	BP	effect_allele	other_allele	P	EAF	BETA	SE	gene	samplesize	source
rs117050823	11	116782202	G	A	8.413e-15	0.0259591281811616	-0.204800381914435	0.0263880612174093	BACE1	28398	biofsci
rs12282721	11	117151412	A	G	6.2175e-24	0.11505123661299	-0.127347085623455	0.012623245306291	BACE1	30819	biofsci
rs12417440	11	117241429	T	C	9.5442e-11	0.210001548826764	0.0641607642082138	0.00991022276238203	BACE1	30687	biofsci
rs139019960	11	117263549	A	G	1.6961e-13	0.017703488372093	-0.266091139896395	0.0361012033994594	BACE1	22061	biofsci
rs1789157	11	117285746	G	A	6.9092e-23	0.0914581210130978	0.136445833391282	0.0138533533744817	BACE1	31354	biofsci
rs2305828	11	117251143	A	G	6.3467e-17	0.524288453584991	-0.0667261392885918	0.00798293246340198	BACE1	31458	biofsci
rs4245169	11	117180905	T	C	3.0198e-91	0.221009021566578	-0.197070570379371	0.00972813288606714	BACE1	30688	biofsci
rs477036	11	117183914	C	T	1.6117e-152	0.543180878650081	0.210502364399439	0.00800188410510817	BACE1	31470	biofsci
rs61906491	11	117102200	A	G	2.9601e-13	0.122655552247693	-0.0933643059678643	0.0127966428135779	BACE1	28374	biofsci
rs73008513	11	117004112	G	A	1.8915e-14	0.0439334600023266	-0.150912894039206	0.019707339545713	BACE1	30650	biofsci
rs73014325	11	117196435	A	C	2.7259e-75	0.0427321156773212	0.363757245054414	0.0198118386683667	BACE1	31141	biofsci
rs73016324	11	117281566	T	C	3.3444e-26	0.0328166457198715	-0.258941519377208	0.0244535908979241	BACE1	26344	biofsci
rs74853011	11	117217533	G	C	6.6054e-16	0.0650619903942812	-0.152764494306438	0.0189123484130533	BACE1	22981	biofsci
rs74949440	11	117070361	T	C	9.671e-09	0.0261512815169827	-0.149628433135076	0.0260840306002155	BACE1	28856	biofsci
rs79118964	11	117033808	T	C	1.6157e-08	0.0213471834530728	0.168407808035408	0.0298124958904226	BACE1	26928	biofsci
