## Supplementary material for "Multi-level Regulatory Roles of Lactate Metabolism Gene Network in Oral Cancer: Machine Learning Insights": BACE2.csv

SNP	CHR	BP	effect_allele	other_allele	P	EAF	BETA	SE	gene	samplesize	source
rs11088543	21	42492724	C	G	8.8515e-14	0.310450303945483	0.0648310185415795	0.00869386471169482	BACE2	30902	biofsci
rs139836880	21	42539047	T	C	2.1195e-30	0.0273574159954438	-0.288436452776737	0.0251713910389948	BACE2	29657	biofsci
rs2837919	21	42435582	G	A	3.388e-09	0.168664962790348	0.0627187607510063	0.0106092597308737	BACE2	31681	biofsci
rs2837964	21	42520646	A	C	2.4919e-140	0.3031868916532	-0.217958760238107	0.00864274368774389	BACE2	31684	biofsci
rs28608494	21	42505651	T	A	1.3501e-08	0.677145180967873	-0.0498678621520124	0.00878048071134493	BACE2	29665	biofsci
rs3787938	21	42617657	A	G	3.6244e-22	0.481847564642213	-0.0769676926861995	0.00795038660119818	BACE2	31683	biofsci
rs4818218	21	42546181	C	T	1.2392e-19	0.1195862379132	-0.119545133482725	0.0131868218501709	BACE2	27310	biofsci
rs6517654	21	42534328	C	G	7.4221e-61	0.207288992903518	0.16157964355039	0.00981799444328662	BACE2	31567	biofsci
rs7277420	21	42637215	T	C	1.7084e-08	0.895261001916645	0.0731578877305738	0.0129728667973993	BACE2	31684	biofsci
rs73219898	21	42471202	G	A	3.243e-09	0.0509597806215722	-0.111477730287161	0.0188348337113151	BACE2	29143	biofsci
rs746063	21	42581425	T	C	1.0211e-25	0.371913406246477	0.0861770474630464	0.00821954975611827	BACE2	31682	biofsci
rs75762331	21	42581079	A	G	5.8507e-10	0.0206515292722189	0.18186804244017	0.0293591260840361	BACE2	28681	biofsci
rs914165	21	42415929	A	G	2.5062e-10	0.601394265098275	0.0513315010616646	0.00811359988961916	BACE2	31684	biofsci
