## Supplementary material for "Multi-level Regulatory Roles of Lactate Metabolism Gene Network in Oral Cancer: Machine Learning Insights": BACH1-AS1.csv

SNP	CHR	BP	effect_allele	other_allele	P	EAF	BETA	SE	gene	samplesize	source
rs368322	21	30717151	C	T	1.8578e-18	0.376282460821527	-0.206709105981092	0.0235818547482308	BACH1-AS1	3831	biofsci
