## Supplementary material for "Multi-level Regulatory Roles of Lactate Metabolism Gene Network in Oral Cancer: Machine Learning Insights": BACH1.csv

SNP	CHR	BP	effect_allele	other_allele	P	EAF	BETA	SE	gene	samplesize	source
rs1153287	21	30685611	A	G	4.7566e-20	0.511021779337938	0.0730033282499047	0.00796153860623858	BACH1	31568	biofsci
rs4817273	21	30514575	G	A	4.7243e-10	0.12073000415204	-0.0760724477877588	0.0122149792523457	BACH1	31568	biofsci
rs73354869	21	30567285	C	A	4.1045e-10	0.152732694194912	0.069146829801172	0.0110631387477476	BACH1	31569	biofsci
rs9981313	21	30830393	G	T	4.0166e-13	0.418606892298204	-0.0590443588309996	0.00813854895739426	BACH1	31017	biofsci
