## Supplementary material for "Multi-level Regulatory Roles of Lactate Metabolism Gene Network in Oral Cancer: Machine Learning Insights": BACH2.csv

SNP	CHR	BP	effect_allele	other_allele	P	EAF	BETA	SE	gene	samplesize	source
rs117570580	6	90847879	C	T	1.819e-09	0.0189654065849432	-0.218021085111144	0.0362576849064781	BACH2	20442	biofsci
rs285647	6	91025538	G	A	2.3442e-11	0.152449611232732	0.0742432776173582	0.0111092739214961	BACH2	31355	biofsci
rs292251	6	90646226	G	A	1.1929e-09	0.334792739298733	0.0513657572081386	0.00844637044235514	BACH2	31470	biofsci
rs370409	6	90921740	C	A	1.1318e-51	0.323846908734053	0.129061662948978	0.00853373598715779	BACH2	31355	biofsci
rs4053608	6	90787599	T	C	1.5512e-08	0.699522664060738	0.0491758980043935	0.00869461942474116	BACH2	31467	biofsci
rs72928038	6	90976768	A	G	9.0369e-97	0.158150952816843	-0.237981368326807	0.0114004142950738	BACH2	28895	biofsci
rs813168	6	91093266	C	T	2.2369e-08	0.282908123336985	-0.0503401992309837	0.0090015376637908	BACH2	30417	biofsci
rs9362727	6	91035082	T	C	6.2602e-12	0.663829225019818	0.0581086929513143	0.00845364906621001	BACH2	31352	biofsci
rs9451389	6	91063151	T	C	5.3448e-11	0.234469540381074	-0.0617280012379513	0.00940832209083239	BACH2	31470	biofsci
