## Supplementary material for "Multi-level Regulatory Roles of Lactate Metabolism Gene Network in Oral Cancer: Machine Learning Insights": BAD.csv

SNP	CHR	BP	effect_allele	other_allele	P	EAF	BETA	SE	gene	samplesize	source
rs947939	11	63885287	T	C	2.8955e-16	0.150381449885377	0.0908850306581305	0.0111136284401832	BAD	31684	biofsci
