## Supplementary material for "Multi-level Regulatory Roles of Lactate Metabolism Gene Network in Oral Cancer: Machine Learning Insights": BAG1.csv

SNP	CHR	BP	effect_allele	other_allele	P	EAF	BETA	SE	gene	samplesize	source
rs117919025	9	33222921	A	G	1.3321e-34	0.0216805564258412	0.471537000687439	0.038433205696262	BAG1	15959	biofsci
rs11793020	9	33130877	G	A	3.4171e-08	0.531197504199664	0.0541763740466813	0.00981669457974221	BAG1	20835	biofsci
rs140509016	9	33591465	C	T	7.1655e-09	0.0385486361296963	0.135782238024669	0.0234633208959165	BAG1	24505	biofsci
rs146550374	9	32962750	T	C	3.8369e-08	0.0157166539148176	0.216951275476195	0.0394586001739105	BAG1	20759	biofsci
rs2247654	9	33384569	G	T	4.6959e-15	0.154713613499919	-0.0997980849639876	0.0127377961101735	BAG1	23564	biofsci
rs62542690	9	33252455	A	G	5.0451e-129	0.0761396519974445	0.361963482264686	0.0149780884981787	BAG1	31684	biofsci
