## Supplementary material for "Multi-level Regulatory Roles of Lactate Metabolism Gene Network in Oral Cancer: Machine Learning Insights": BAG2.csv

SNP	CHR	BP	effect_allele	other_allele	P	EAF	BETA	SE	gene	samplesize	source
rs2273919	6	57006391	T	C	9.0787e-12	0.0910815139509399	-0.156335066909161	0.022922022038497	BAG2	11495	biofsci
rs7761501	6	56703985	G	A	6.5607e-09	0.173766643577311	0.0923172566262029	0.0159118302296189	BAG2	13755	biofsci
rs79625420	6	56997489	A	G	1.0244e-26	0.136272124821743	0.205675767171758	0.0192229325829952	BAG2	11496	biofsci
