## Supplementary material for "Multi-level Regulatory Roles of Lactate Metabolism Gene Network in Oral Cancer: Machine Learning Insights": BAG3.csv

SNP	CHR	BP	effect_allele	other_allele	P	EAF	BETA	SE	gene	samplesize	source
rs11199047	10	121376017	C	T	2.86e-08	0.112929900394663	0.069662965147064	0.0125518856120836	BAG3	31680	biofsci
rs12570309	10	121453196	G	C	2.2655e-11	0.741159830268741	0.0610935960534911	0.00913480802235214	BAG3	31234	biofsci
rs144745150	10	121703703	G	A	1.2823e-09	0.0318657058357979	-0.143281148462129	0.023607135542579	BAG3	29082	biofsci
rs188789342	10	121372328	T	C	2.6238e-17	0.0170917247769054	-0.288636732284269	0.0341089471159118	BAG3	25582	biofsci
rs196239	10	121450146	T	C	1.0446e-16	0.189503551429967	0.0841285027521091	0.0101363305603948	BAG3	31684	biofsci
rs196336	10	121414236	T	C	3.9052e-93	0.377872907153729	-0.16859942983004	0.0082360536092717	BAG3	31355	biofsci
rs2475306	10	121659558	T	C	1.4012e-19	0.323064144674746	-0.0770422841843951	0.00851107867702111	BAG3	31562	biofsci
rs55942226	10	121440694	C	G	2.0546e-10	0.144507361268403	0.0719617452771833	0.0113195452907969	BAG3	31565	biofsci
rs55980078	10	121412900	T	C	4.3182e-58	0.0687785388127854	-0.253527015843649	0.0157789695808686	BAG3	31355	biofsci
rs72828546	10	121842595	A	G	2.2187e-12	0.0299477559751532	-0.169892645171515	0.0242019210193332	BAG3	29384	biofsci
rs7478438	10	121360316	T	C	1.6683e-13	0.25682443798746	-0.0675243833441615	0.00915858064021288	BAG3	31231	biofsci
