## Supplementary material for "Multi-level Regulatory Roles of Lactate Metabolism Gene Network in Oral Cancer: Machine Learning Insights": BAG4.csv

SNP	CHR	BP	effect_allele	other_allele	P	EAF	BETA	SE	gene	samplesize	source
rs117486616	8	38194208	C	T	2.7155e-13	0.0165034342406512	-0.282694063969067	0.0386844101384933	BAG4	20585	biofsci
rs11779986	8	38039433	G	A	1.2327e-177	0.203193938231345	-0.329672431395512	0.0116011173262594	BAG4	22946	biofsci
rs1541897	8	38363472	T	C	7.7872e-09	0.461326177153515	-0.0486206385040637	0.00842222080827032	BAG4	28365	biofsci
rs185281039	8	38191353	A	C	2.3638e-09	0.016732056312024	-0.220941398778564	0.037005510221684	BAG4	22193	biofsci
rs2720044	8	37980587	C	A	1.1271e-08	0.154743784880771	-0.0670621739684817	0.0117438662735503	BAG4	27717	biofsci
rs35422477	8	38242712	G	A	2.3015e-13	0.208162100456621	0.0757916865466441	0.010339647833162	BAG4	28374	biofsci
rs35866749	8	38070128	G	A	1.5757e-28	0.13471446035627	0.137713759288918	0.0124293761824705	BAG4	27765	biofsci
rs4647910	8	38279518	A	G	5.8287e-09	0.0198761910541968	0.201910255184421	0.0346817573919443	BAG4	21338	biofsci
rs76806580	8	38148760	A	G	1.4648e-10	0.0194001308439434	-0.208921847177187	0.0325992147012213	BAG4	24732	biofsci
