## Supplementary material for "Multi-level Regulatory Roles of Lactate Metabolism Gene Network in Oral Cancer: Machine Learning Insights": BAG5.csv

SNP	CHR	BP	effect_allele	other_allele	P	EAF	BETA	SE	gene	samplesize	source
rs12884303	14	104012473	T	C	3.2654e-12	0.047979797979798	0.145423539523786	0.0208764896888824	BAG5	25116	biofsci
rs12889403	14	104034746	T	C	1.207e-97	0.279566645275754	0.188223359964603	0.00897532615990518	BAG5	30817	biofsci
rs138358446	14	104294628	T	C	2.6874e-13	0.0374373913932332	0.176143756035434	0.0240985807170911	BAG5	23892	biofsci
rs143150593	14	104098718	T	C	3.2406e-11	0.0227207362668967	0.213687227485342	0.0322050921577861	BAG5	21711	biofsci
rs34251103	14	103860063	G	A	3.2807e-55	0.293567152853891	-0.14510468066495	0.00927139064232821	BAG5	28048	biofsci
rs35165685	14	104612363	A	G	3.9145e-10	0.533915761062575	-0.0653775360258006	0.0104483692427604	BAG5	18405	biofsci
rs4906382	14	104364799	A	G	4.2833e-19	0.260351342659592	-0.0841983286349931	0.00942944336454069	BAG5	29202	biofsci
rs4906417	14	104593018	A	C	4.3685e-09	0.0801605504587156	-0.0875400770395082	0.0149141469673416	BAG5	30486	biofsci
rs61436277	14	104124596	A	T	6.0048e-49	0.19650557318363	-0.169501265050056	0.0115270127952325	BAG5	23833	biofsci
rs62007678	14	103870716	G	T	3.1926e-11	0.0397496617050068	-0.151874429558131	0.0228823042183648	BAG5	25018	biofsci
rs75244210	14	104207304	T	C	3.412e-10	0.0155415782929862	0.262146972548265	0.0417504614738672	BAG5	18748	biofsci
rs75834191	14	104540915	T	C	1.1378e-08	0.97485887766235	-0.161766999654717	0.0283364279103694	BAG5	25407	biofsci
rs8016348	14	104341201	G	A	4.7182e-10	0.759604242802389	-0.0629952753451438	0.010114685914668	BAG5	26764	biofsci
rs861535	14	104167938	G	A	4.8774e-10	0.916062031573912	-0.0925312957072883	0.0148694813844491	BAG5	29410	biofsci
