## Supplementary material for "Multi-level Regulatory Roles of Lactate Metabolism Gene Network in Oral Cancer: Machine Learning Insights": BAG6.csv

SNP	CHR	BP	effect_allele	other_allele	P	EAF	BETA	SE	gene	samplesize	source
rs115234559	6	31442695	G	C	5.9937e-12	0.835989965264377	0.142592540295424	0.0207262624342894	BAG6	8489	biofsci
rs144802800	6	31499402	A	G	1.5285e-20	0.0751225348307668	0.270502370694891	0.0291141383361379	BAG6	8490	biofsci
rs2647072	6	32573950	T	G	1.8915e-14	0.114355280926464	-0.184169638285467	0.0240505691450933	BAG6	8535	biofsci
rs707939	6	31726688	A	C	2.258e-18	0.349341899091194	0.140734012804248	0.0160954759202909	BAG6	8491	biofsci
