## Supplementary material for "Multi-level Regulatory Roles of Lactate Metabolism Gene Network in Oral Cancer: Machine Learning Insights": BAHCC1.csv

SNP	CHR	BP	effect_allele	other_allele	P	EAF	BETA	SE	gene	samplesize	source
rs117655676	17	79342373	T	C	3.2701e-10	0.116938982070561	-0.112851658431006	0.0179545706607385	BAHCC1	15020	biofsci
rs11871784	17	79301251	T	C	9.7615e-11	0.223104227170055	0.086792070510027	0.013413088307297	BAHCC1	16034	biofsci
rs35572189	17	79419025	A	G	2.9982e-16	0.619452219112355	0.093657923859916	0.0114587292909911	BAHCC1	16154	biofsci
rs72850683	17	79294632	A	C	5.0353e-09	0.0460041187803096	-0.1580233601515	0.027031022947571	BAHCC1	15592	biofsci
rs73365667	17	79429408	G	C	5.725e-09	0.0802760410522591	-0.114468595912895	0.0196532854736789	BAHCC1	17533	biofsci
rs8073897	17	79349000	C	T	1.398e-57	0.18732782369146	0.207815768838412	0.0129930331139906	BAHCC1	19455	biofsci
rs8074440	17	79371210	A	C	6.2564e-14	0.457689140975208	-0.0921722528816764	0.0122857022928231	BAHCC1	13346	biofsci
