## Supplementary material for "Multi-level Regulatory Roles of Lactate Metabolism Gene Network in Oral Cancer: Machine Learning Insights": BAHD1.csv

SNP	CHR	BP	effect_allele	other_allele	P	EAF	BETA	SE	gene	samplesize	source
rs12905240	15	40672145	T	C	3.6115e-11	0.154120786200158	0.0728269765102204	0.0110022172299519	BAHD1	31684	biofsci
rs654317	15	40765943	C	T	4.2082e-29	0.444697201406943	-0.0901564091746262	0.00805183613241281	BAHD1	31231	biofsci
