## Supplementary material for "Multi-level Regulatory Roles of Lactate Metabolism Gene Network in Oral Cancer: Machine Learning Insights": BAI1.csv

SNP	CHR	BP	effect_allele	other_allele	P	EAF	BETA	SE	gene	samplesize	source
rs148640960	8	144123902	A	G	1.3501e-08	0.0157493942540672	-0.309619129297704	0.0545161688378532	BAI1	10853	biofsci
rs4244716	8	143463038	C	T	1.8145e-13	0.346461977266054	-0.0645719375016842	0.00877133508587476	BAI1	28702	biofsci
rs4976960	8	143270614	G	C	2.9781e-09	0.077051796931315	-0.100949964390654	0.0170158552414	BAI1	24283	biofsci
rs4977077	8	143629324	A	T	3.5549e-18	0.171227966602007	-0.096518753229122	0.0111041926840605	BAI1	28575	biofsci
rs62513276	8	143582265	C	T	1.9066e-11	0.0178960096735187	-0.312456409910714	0.0465456672839926	BAI1	13131	biofsci
rs7460600	8	143603418	G	C	3.3516e-08	0.0238474512743628	-0.203932728324356	0.0369322917027701	BAI1	15747	biofsci
rs78106975	8	143665583	G	A	6.5842e-09	0.0190409026798307	-0.196650375713872	0.0338988081077505	BAI1	23295	biofsci
rs79517895	8	143549725	T	G	3.6191e-53	0.879235911243153	-0.204975846929687	0.0133547803974126	BAI1	26403	biofsci
rs9694172	8	143595712	T	C	9.6678e-10	0.464419621934073	-0.0648413920529116	0.0106040086434408	BAI1	17877	biofsci
rs9771965	8	143597571	A	G	1.7162e-10	0.59730831281311	0.0709133112566235	0.0111064090677416	BAI1	16852	biofsci
