## Supplementary material for "Multi-level Regulatory Roles of Lactate Metabolism Gene Network in Oral Cancer: Machine Learning Insights": BAIAP2-AS1.csv

SNP	CHR	BP	effect_allele	other_allele	P	EAF	BETA	SE	gene	samplesize	source
rs116994742	17	79056922	T	C	3.5585e-17	0.0386630788840108	0.276950450197155	0.0328658253168091	BAIAP2-AS1	12454	biofsci
rs117025452	17	79032492	A	G	1.3441e-26	0.03504658288001	-0.342916885996242	0.0321263711819601	BAIAP2-AS1	14325	biofsci
rs12450451	17	79028043	G	T	3.427e-12	0.67745842968836	-0.122261067474412	0.017569274512044	BAIAP2-AS1	7413	biofsci
rs12452029	17	79004781	A	G	1.5723e-41	0.043073460200532	-0.412480845379891	0.0305552683714131	BAIAP2-AS1	12993	biofsci
rs12601569	17	79032908	C	G	4.0575e-10	0.364175300570669	0.0787372442753198	0.0125941304683888	BAIAP2-AS1	13614	biofsci
rs12940751	17	78886551	G	A	1.1729e-10	0.0216504685872961	-0.229433753891736	0.0356119817917821	BAIAP2-AS1	18613	biofsci
rs142013202	17	79011377	C	T	3.8197e-13	0.014708795562599	0.464630938003025	0.0639811261364672	BAIAP2-AS1	8428	biofsci
rs144340794	17	79004230	C	T	2.711e-23	0.0212068393094289	0.478978435517677	0.0481729108728516	BAIAP2-AS1	10380	biofsci
rs149095681	17	78922107	A	G	3.5277e-08	0.0291436257659543	-0.214122952506267	0.0388403476403104	BAIAP2-AS1	11714	biofsci
rs150943276	17	79066955	A	G	3.6262e-11	0.0160633484162896	-0.439564717904067	0.0664145528298054	BAIAP2-AS1	7172	biofsci
rs192541131	17	79093947	A	C	3.1147e-18	0.018908345752608	0.474713077639443	0.0545189757605047	BAIAP2-AS1	9068	biofsci
rs34340329	17	79013033	T	C	2.5269e-19	0.0169470142977292	0.538067625851508	0.0598664440521049	BAIAP2-AS1	8374	biofsci
rs35013014	17	78981377	T	C	2.8561e-72	0.0803769115905463	0.381974757918772	0.0212457245948736	BAIAP2-AS1	14986	biofsci
rs4076037	17	79044284	A	G	2.0251e-11	0.294829773736519	-0.0863972728181145	0.0128870369049423	BAIAP2-AS1	14481	biofsci
rs41292400	17	79089534	T	C	1.2172e-20	0.0507754909476912	-0.242647660472993	0.0260485722768157	BAIAP2-AS1	15289	biofsci
rs4969325	17	78962932	A	G	1.0497e-67	0.755432855478446	-0.231184828318997	0.0132971067875485	BAIAP2-AS1	15306	biofsci
rs4969349	17	79006033	A	G	1.6981e-289	0.762232320717131	0.5033779002948	0.0138434390739504	BAIAP2-AS1	14396	biofsci
rs4969364	17	79022625	A	G	1.8564e-14	0.778241898579258	0.108813075363607	0.014204991431504	BAIAP2-AS1	14358	biofsci
rs55636822	17	79057214	A	G	3.2488e-21	0.261928826001383	0.126865957030925	0.0134185791983632	BAIAP2-AS1	14364	biofsci
rs55762738	17	79005292	A	G	1.0528e-107	0.082445377246798	-0.476511800433372	0.0216149237002278	BAIAP2-AS1	14147	biofsci
rs57572014	17	79112001	A	C	2.5532e-08	0.462205530897917	-0.0693394712438475	0.0124500792264602	BAIAP2-AS1	12977	biofsci
rs62072985	17	79048467	T	C	4.0116e-39	0.641667585750524	0.164861602474484	0.0125991855220429	BAIAP2-AS1	13699	biofsci
rs7225916	17	78992409	G	T	6.2203e-51	0.27262634806513	0.198077683270506	0.0131954142781346	BAIAP2-AS1	14481	biofsci
rs7502179	17	79003688	C	T	2.7302e-58	0.0893078534479073	-0.270772371524674	0.0168226527286588	BAIAP2-AS1	21723	biofsci
rs77734083	17	78934088	A	G	1.7361e-14	0.0203370604440123	0.323791293876735	0.0422213477652251	BAIAP2-AS1	14078	biofsci
rs8066732	17	79024365	G	A	2.6002e-35	0.662465176326697	-0.182867940897756	0.0147470578048721	BAIAP2-AS1	10282	biofsci
rs9789009	17	79192304	G	A	4.1394e-11	0.190025710330279	0.102361905719516	0.0155117299165806	BAIAP2-AS1	13501	biofsci
rs9904022	17	78994653	C	T	1.226e-09	0.236514798802793	0.0874636893993084	0.0143925768305592	BAIAP2-AS1	13367	biofsci
rs9909367	17	78896010	G	A	1.2122e-08	0.202963830458087	0.0751587452888276	0.0131899100222575	BAIAP2-AS1	17766	biofsci
