## Supplementary material for "Multi-level Regulatory Roles of Lactate Metabolism Gene Network in Oral Cancer: Machine Learning Insights": BAIAP2.csv

SNP	CHR	BP	effect_allele	other_allele	P	EAF	BETA	SE	gene	samplesize	source
rs11150762	17	78993933	T	C	4.6561e-33	0.166729881787724	0.157198360842466	0.0131242526396943	BAIAP2	20894	biofsci
rs111889635	17	79130899	A	G	1.0798e-19	0.20482119205298	-0.102808008240878	0.0113217197366779	BAIAP2	23950	biofsci
rs112179957	17	78811497	A	G	5.903e-10	0.901381985695236	-0.0850507450679864	0.0137335892825633	BAIAP2	29822	biofsci
rs1128705	17	78973901	G	C	6.3756e-13	0.409777551150488	-0.0717634428999724	0.00997809303262919	BAIAP2	20764	biofsci
rs11652514	17	79002529	A	G	1.5582e-23	0.036705098180508	-0.295589457395143	0.0295660415894958	BAIAP2	16177	biofsci
rs11658145	17	79108318	C	T	8.5126e-16	0.241688583181604	0.0942053068164353	0.0117074673547132	BAIAP2	19904	biofsci
rs116858312	17	79053551	T	C	5.4319e-25	0.0348298334540188	-0.289760327831557	0.0280639542694002	BAIAP2	18885	biofsci
rs116968827	17	79076379	T	C	1.4957e-33	0.0479370249728556	0.260669452212274	0.0215937913442633	BAIAP2	23495	biofsci
rs117191561	17	79020764	T	C	6.5494e-14	0.0250155790973026	-0.265790269478489	0.0354552483797091	BAIAP2	16308	biofsci
rs117414386	17	78860413	A	G	2.3829e-11	0.0353840602588968	0.154901293142367	0.023187427869943	BAIAP2	27246	biofsci
rs118190267	17	79271461	A	G	4.7652e-12	0.0296031527815966	-0.228083571467155	0.0329967697390383	BAIAP2	15986	biofsci
rs12601569	17	79032908	C	G	8.9669e-20	0.364175300570669	0.0879445945872541	0.00966339163449962	BAIAP2	23124	biofsci
rs12603750	17	79044911	C	T	7.156e-10	0.735006414368185	0.0745415454489807	0.0120954023250764	BAIAP2	17547	biofsci
rs12936701	17	78910751	C	A	1.7143e-09	0.0866997897955284	0.0856286980916361	0.0142171874166325	BAIAP2	31240	biofsci
rs12951367	17	79010821	T	C	5.1435e-108	0.0412846616795095	0.519068192361623	0.0235106527928989	BAIAP2	22854	biofsci
rs138780442	17	78963913	C	A	8.2484e-11	0.0283881174195816	0.215625664041124	0.0331930949402139	BAIAP2	16453	biofsci
rs147013250	17	79182769	A	G	4.3983e-11	0.0134566862910008	0.321991809871589	0.0488606691762654	BAIAP2	15776	biofsci
rs147929754	17	78961139	A	G	3.2358e-13	0.0318137730358875	-0.16708609754147	0.0229387832978404	BAIAP2	30850	biofsci
rs148942008	17	78946095	T	C	4.4135e-26	0.014350228771763	0.424357786821402	0.0401728424660288	BAIAP2	21904	biofsci
rs149095681	17	78922107	A	G	1.5583e-12	0.0291436257659543	-0.218735507144662	0.0309424830805424	BAIAP2	18457	biofsci
rs150943276	17	79066955	A	G	1.919e-19	0.0160633484162896	-0.429969422038307	0.0476806083633639	BAIAP2	13915	biofsci
rs187752522	17	79221872	T	C	1.0088e-21	0.0576298701298701	-0.206182281034173	0.0215313736603529	BAIAP2	19859	biofsci
rs2289766	17	78865824	G	A	1.626e-18	0.828585811972983	0.0968908899073705	0.0110345291272188	BAIAP2	28912	biofsci
rs2589129	17	78860593	G	A	1.5063e-13	0.494753552483835	0.0594286786669905	0.00804536243071879	BAIAP2	30902	biofsci
rs35602265	17	79252373	A	G	6.5913e-10	0.159560962708278	0.0770082410333231	0.0124693547448627	BAIAP2	23980	biofsci
rs35623114	17	78929973	T	C	5.9399e-14	0.0338028169014084	0.19448543559783	0.0258982416637145	BAIAP2	22825	biofsci
rs3935190	17	79084367	G	A	2.7886e-44	0.457808932080081	-0.128130341975247	0.00917937758177793	BAIAP2	23906	biofsci
rs4969257	17	79118096	A	G	3.0862e-11	0.232133438818565	0.0781940910205063	0.0117716091621513	BAIAP2	20243	biofsci
rs4969369	17	79032168	G	A	8.8462e-59	0.346040030130206	0.156213600779242	0.00966339431376958	BAIAP2	23661	biofsci
rs4969412	17	79133453	A	G	7.9951e-14	0.0728918058870326	0.143120362808828	0.0191578136707664	BAIAP2	20159	biofsci
rs55803650	17	78926322	A	C	1.2108e-08	0.0188370770543076	0.183186326753594	0.0321475399248187	BAIAP2	26177	biofsci
rs55978953	17	79067297	A	G	4.2772e-154	0.462564129970073	0.243161411754758	0.00919529920680826	BAIAP2	23787	biofsci
rs56068957	17	79017492	C	A	1.0857e-228	0.546803828240954	0.292319190761854	0.00905388584619794	BAIAP2	24614	biofsci
rs62075320	17	79185594	A	G	2.9953e-11	0.0930279967382441	0.115016452626193	0.0173040339149956	BAIAP2	19791	biofsci
rs62075408	17	78952034	T	C	3.4797e-09	0.22788977813798	-0.0632106073206142	0.0107006038936576	BAIAP2	24817	biofsci
rs6565532	17	79023453	C	T	1.0754e-62	0.671724509012645	0.163602988260095	0.00978955171494104	BAIAP2	23660	biofsci
rs6565559	17	79314491	G	A	2.1298e-22	0.415092416417505	0.0993100883473289	0.010200820537962	BAIAP2	19791	biofsci
rs7218227	17	78976905	C	A	1.3719e-83	0.157610744580584	0.231814141453597	0.0119673803698199	BAIAP2	26295	biofsci
rs7225364	17	79171805	A	C	2.3981e-15	0.214821550352353	-0.100860876982901	0.0127370498923941	BAIAP2	18272	biofsci
rs72490481	17	78837996	G	A	4.9028e-08	0.227145220456017	-0.0668248300398711	0.0122506471437763	BAIAP2	18978	biofsci
rs75856682	17	79042770	T	C	1.0992e-13	0.953057851239669	0.162954798706657	0.0219364338300676	BAIAP2	23225	biofsci
rs76044224	17	79026969	T	C	4.0269e-26	0.0765170670037927	0.1945482706903	0.0184022200804295	BAIAP2	20895	biofsci
rs76396684	17	78999327	A	G	8.0014e-19	0.302718078381795	-0.0943342178373073	0.0106473230891215	BAIAP2	20895	biofsci
rs77183052	17	78870600	A	G	1.0694e-10	0.0201025853582716	0.20835544406813	0.0322691494344148	BAIAP2	24376	biofsci
rs8069962	17	78766464	G	A	2.8931e-10	0.490201674277017	-0.050359553817718	0.00798812775688308	BAIAP2	31355	biofsci
rs8080252	17	79027296	G	A	1.0288e-71	0.131741316270567	-0.228040666567985	0.0127344375268316	BAIAP2	26955	biofsci
rs9895415	17	79097987	A	G	2.2534e-09	0.519798059790141	0.0686850550423064	0.0114884847693952	BAIAP2	15177	biofsci
