## Supplementary material for "Multi-level Regulatory Roles of Lactate Metabolism Gene Network in Oral Cancer: Machine Learning Insights": BAIAP2L1.csv

SNP	CHR	BP	effect_allele	other_allele	P	EAF	BETA	SE	gene	samplesize	source
rs118166744	7	98051078	T	G	1.5244e-08	0.0328689595124075	-0.128840263872503	0.0227681246682164	BAIAP2L1	30342	biofsci
rs1541409	7	98027580	T	C	3.2864e-22	0.238340411139088	0.0903573024919582	0.00932364438789399	BAIAP2L1	31684	biofsci
rs17169254	7	97681444	C	T	3.4257e-31	0.89190001879346	-0.148616458134145	0.0127944470100076	BAIAP2L1	31680	biofsci
rs2906184	7	97939987	A	T	1.5847e-90	0.819194061505832	-0.208934358798134	0.010355588758829	BAIAP2L1	31479	biofsci
rs34187393	7	98069832	T	C	7.8095e-12	0.857185857045391	-0.0798439935492907	0.0116696862831468	BAIAP2L1	29992	biofsci
rs57241062	7	97626869	A	G	1.3595e-09	0.158826086956522	-0.069967108752166	0.0115457275168591	BAIAP2L1	28075	biofsci
rs60261682	7	98072969	C	T	1.7637e-09	0.0985209277113099	-0.0812299626493092	0.0134973850402627	BAIAP2L1	30902	biofsci
rs67893727	7	97845903	C	G	9.8003e-11				BAIAP2L1	5075	biofsci
