## Supplementary material for "Multi-level Regulatory Roles of Lactate Metabolism Gene Network in Oral Cancer: Machine Learning Insights": BAIAP2L2.csv

SNP	CHR	BP	effect_allele	other_allele	P	EAF	BETA	SE	gene	samplesize	source
rs132948	22	38548845	C	A	6.0662e-96	0.835751061670863	-0.222842545577394	0.0107219862477516	BAIAP2L2	31684	biofsci
rs138683183	22	38508249	A	G	4.1887e-31	0.0332294911734164	1.042650820818	0.0898945407909579	BAIAP2L2	1926	biofsci
rs2267366	22	38480659	C	T	3.2023e-08	0.139353944124897	0.0720674239098054	0.0130320838896574	BAIAP2L2	24547	biofsci
rs2267371	22	38577119	G	T	1.7688e-16	0.33960314179413	0.0690931784642184	0.00838835208627359	BAIAP2L2	31684	biofsci
rs6001006	22	38503847	C	T	6.4509e-10	0.251352580131848	0.0612189333101229	0.00990741909179701	BAIAP2L2	27070	biofsci
rs62228947	22	38996728	T	C	1.1722e-09	0.0402473964254855	-0.133052344504222	0.0218695811082072	BAIAP2L2	27064	biofsci
rs73886268	22	38505969	G	A	7.9625e-28	0.0579892966360856	-0.187163697832259	0.0171183699485305	BAIAP2L2	31235	biofsci
rs76865118	22	38614472	T	C	6.7222e-19	0.0225119103711848	-0.272210394139888	0.0306570855640021	BAIAP2L2	24176	biofsci
rs79751681	22	38476172	C	T	2.782e-18	0.0481618206728574	-0.162645772479964	0.0186520381284362	BAIAP2L2	31351	biofsci
rs80211187	22	38635925	A	T	5.6736e-15	0.12119210297837	-0.0952547425195562	0.0121952607312383	BAIAP2L2	31566	biofsci
rs9619708	22	38180747	A	G	1.5476e-08	0.0742967226812738	-0.0934763616089547	0.0165266458529649	BAIAP2L2	26617	biofsci
