## Supplementary material for "Multi-level Regulatory Roles of Lactate Metabolism Gene Network in Oral Cancer: Machine Learning Insights": BAIAP3.csv

SNP	CHR	BP	effect_allele	other_allele	P	EAF	BETA	SE	gene	samplesize	source
rs112165758	16	1459004	A	G	1.3751e-17	0.0188087774294671	0.570789916099735	0.0668583646000181	BAIAP3	6061	biofsci
rs113612401	16	1327436	A	G	2.0555e-16	0.0281010151027482	0.268203183724277	0.0326324914190801	BAIAP3	17192	biofsci
rs116802719	16	1504881	A	G	7.2307e-13	0.0248460330877913	-0.221583392162144	0.0308831331673115	BAIAP3	21637	biofsci
rs117069883	16	1451847	A	G	8.139e-17	0.0167578261375538	-0.494955744463493	0.0594255906427534	BAIAP3	8593	biofsci
rs117974048	16	1507209	T	C	2.6877e-10	0.0192307692307692	0.265451195383672	0.0420297025529104	BAIAP3	15007	biofsci
rs118110600	16	1369419	G	C	2.2092e-84	0.0271072610473039	0.68408244978115	0.0351454945608704	BAIAP3	15349	biofsci
rs118154114	16	1324419	G	T	7.7794e-18	0.0539170117468098	0.207138716882088	0.024077498184597	BAIAP3	16908	biofsci
rs12925270	16	1375937	A	C	1.0696e-17	0.188483406055798	-0.108968636012032	0.0127207672027308	BAIAP3	20201	biofsci
rs12930875	16	1257731	G	A	4.3751e-08	0.735259043328475	0.0617868690120176	0.0112852728789073	BAIAP3	20169	biofsci
rs140321291	16	1393267	C	A	6.0088e-10	0.0415555185061687	0.16786856747522	0.0271180019506679	BAIAP3	17071	biofsci
rs143902781	16	1560040	T	C	6.3754e-09	0.0216136195410807	0.207116242248888	0.0356684936795234	BAIAP3	18585	biofsci
rs2235487	16	1730311	G	A	4.9245e-11	0.228343793453343	0.062206435113364	0.00946364557800828	BAIAP3	31684	biofsci
rs2281194	16	1508669	A	G	6.119e-23	0.579726288987906	0.0858646225828636	0.00870705496961553	BAIAP3	27069	biofsci
rs2531331	16	1994647	C	T	1.0958e-08	0.626413932131258	0.0551664651652197	0.00965224921531645	BAIAP3	22933	biofsci
rs28444604	16	1536372	A	G	4.7334e-25	0.120902072758037	-0.144779296819438	0.0140043041167164	BAIAP3	23987	biofsci
rs28655879	16	1546208	T	C	3.3027e-09	0.1816223977028	-0.0787037883087895	0.0133042223758455	BAIAP3	19005	biofsci
rs35047315	16	1273025	T	C	1.3476e-13	0.131828567472132	0.110735136277759	0.0149609728001728	BAIAP3	19518	biofsci
rs35404335	16	1526650	G	A	2.0092e-37	0.188015539353946	0.149760750861054	0.0117145187701267	BAIAP3	23866	biofsci
rs35723863	16	1330421	A	G	3.4488e-45	0.136960496426395	0.190797250226778	0.0135251012076911	BAIAP3	23124	biofsci
rs35939214	16	1498777	A	G	5.6741e-12	0.0459189339255969	0.153148255376726	0.0222347128802703	BAIAP3	23085	biofsci
rs3751664	16	1254369	T	C	1.0908e-10	0.0975430139921001	0.108730314948928	0.0168472264752983	BAIAP3	20012	biofsci
rs3759937	16	1381917	A	C	2.1136e-153	0.116690915704283	-0.353189738971675	0.0133867151932138	BAIAP3	27069	biofsci
rs4337295	16	1475405	T	C	1.8435e-19	0.157674482949436	0.125260181091801	0.0138832440472381	BAIAP3	19532	biofsci
rs4360940	16	1278599	A	G	1.1869e-11	0.0167076441662941	0.315948993953565	0.046587091221275	BAIAP3	14023	biofsci
rs4542664	16	1216728	C	T	1.8811e-18	0.554825834542816	0.0908135409628412	0.0103616380999089	BAIAP3	18855	biofsci
rs4786337	16	1504017	A	G	8.0531e-12	0.307726806765761	0.072838417991585	0.0106526292838986	BAIAP3	20683	biofsci
rs4984799	16	1337717	T	C	5.3615e-14	0.293573043384649	0.075951342724329	0.0100960191846667	BAIAP3	23653	biofsci
rs4984835	16	1477408	G	A	8.946e-48	0.169787894464563	0.175061739135307	0.012055846341157	BAIAP3	24405	biofsci
rs56128817	16	1525381	A	G	1.7453e-16	0.197319502455593	-0.0893104634086105	0.010840753472593	BAIAP3	26862	biofsci
rs7192480	16	1657012	T	C	5.9815e-11	0.202469042585322	0.0648205349616857	0.00990473304835977	BAIAP3	31563	biofsci
rs7201383	16	1482362	T	C	1.9139e-15	0.670223716716991	-0.0852715372171192	0.0107304336664426	BAIAP3	19647	biofsci
rs72775435	16	1240537	G	A	4.3869e-10	0.0138712140493764	-0.601833948863485	0.0964539311596072	BAIAP3	3929	biofsci
rs72775447	16	1262873	T	G	1.4444e-22	0.1572429231658	-0.138024660052298	0.0141206031952181	BAIAP3	18923	biofsci
rs77840400	16	1172243	T	C	4.6239e-08	0.0365853658536585	0.163675839341732	0.0299476414062524	BAIAP3	15817	biofsci
rs78268478	16	1389629	G	A	3.7262e-19	0.967603211009174	0.247871902249769	0.0277112850203212	BAIAP3	20771	biofsci
rs8063	16	1374818	A	G	5.8833e-244	0.728272362021569	0.342316222252065	0.0102623543313017	BAIAP3	23991	biofsci
rs9597	16	1374951	C	G	6.674e-19				BAIAP3	5075	biofsci
