## Supplementary material for "Multi-level Regulatory Roles of Lactate Metabolism Gene Network in Oral Cancer: Machine Learning Insights": BAK1.csv

SNP	CHR	BP	effect_allele	other_allele	P	EAF	BETA	SE	gene	samplesize	source
rs112782605	6	33496513	A	G	4.3376e-49	0.0431257851758794	0.429237754695154	0.0291463132134959	BAK1	14263	biofsci
rs114936791	6	33106688	A	G	9.7053e-09	0.0389868717676701	-0.201639640022837	0.0351551929185342	BAK1	10798	biofsci
rs115065026	6	33303035	A	G	1.3735e-14	0.0359044766184057	0.25125659934929	0.0326353893867032	BAK1	13562	biofsci
rs117396692	6	33558972	T	C	1.0647e-09	0.0205792163543441	-0.362606364024969	0.059449513726755	BAK1	7019	biofsci
rs11755421	6	33715323	A	G	1.3223e-42	0.198160156839089	-0.203813924147977	0.014897916345507	BAK1	14178	biofsci
rs12660617	6	33604606	T	C	1.6539e-09	0.0877866972477064	0.126160679108486	0.0209263334508503	BAK1	14258	biofsci
rs13211714	6	33407260	C	A	6.8379e-17	0.0606159228672552	-0.207207947765462	0.0248165119006254	BAK1	14258	biofsci
rs1324580	6	33833963	T	C	2.5501e-31	0.0562481818559614	0.299203432671025	0.025702333342298	BAK1	14258	biofsci
rs143006236	6	33572563	T	C	2.7437e-27	0.0237983219634596	-0.424447145931524	0.0392251169905667	BAK1	13988	biofsci
rs144634486	6	33315713	A	G	8.4814e-09	0.0145246478873239	-0.297360333951465	0.0516385055051601	BAK1	13100	biofsci
rs145325967	6	33615931	T	C	1.1951e-66	0.0491498727838133	0.472341109906334	0.0273881266543548	BAK1	14263	biofsci
rs148742041	6	33348894	A	G	2.0812e-32	0.028636724033394	-0.496786197884248	0.0419133360233742	BAK1	10232	biofsci
rs1535936	6	33834359	C	G	7.5548e-13	0.667214591308264	-0.0900903106412243	0.0125668248463815	BAK1	14259	biofsci
rs187575204	6	33489558	A	G	3.9875e-14	0.0129036130116433	0.499496890813484	0.0660579105750822	BAK1	8996	biofsci
rs209474	6	32924584	G	A	1.0647e-09	0.55439338739374	-0.0745036216182689	0.0122149099285617	BAK1	13565	biofsci
rs210134	6	33540209	A	G	1.6769846438804e-308	0.283062121838476	0.678475903663104	0.013143103232003	BAK1	14263	biofsci
rs210138	6	33542538	G	A	4.892e-57	0.194204003813155	-0.238218002104503	0.0149671089088724	BAK1	14263	biofsci
rs2296339	6	33630624	C	T	6.6481e-15	0.509607036351969	0.0922856541631356	0.0118450095831315	BAK1	14260	biofsci
rs2395448	6	33734763	T	G	4.1977e-63	0.800111658709379	0.252921341238863	0.0150836623094641	BAK1	13741	biofsci
rs2499767	6	33956165	A	G	8.2484e-11	0.215329518791421	0.0976374671916862	0.0150303982745822	BAK1	13099	biofsci
rs28724897	6	32799157	G	A	2.2717e-11	0.036626455906822	0.216133253152709	0.032319474407499	BAK1	13566	biofsci
rs3130099	6	33282181	A	G	3.9793e-72	0.48148367717967	0.218233553992397	0.0121507504797971	BAK1	13565	biofsci
rs3135029	6	32921774	T	G	4.7004e-16	0.0756228455029771	0.186432329476165	0.0229619087442316	BAK1	13566	biofsci
rs396090	6	32977535	G	A	6.144e-37	0.525313020893902	0.154365730856409	0.01215755809251	BAK1	13566	biofsci
rs429916	6	32978587	A	C	1.8536e-19	0.070857929948839	0.213481482455853	0.0236631103290792	BAK1	13563	biofsci
rs4713707	6	33839458	C	G	2.5309e-17	0.517033008535388	0.100372437800503	0.0118551056859309	BAK1	14247	biofsci
rs493063	6	33571985	A	G	1.9835e-209	0.732167805762187	-0.413083939634762	0.013375511262766	BAK1	14252	biofsci
rs56034294	6	33805736	G	A	9.2428e-24	0.37172952769283	-0.123150198353834	0.0122546046345351	BAK1	14256	biofsci
rs59248104	6	33845209	G	A	4.3805e-11	0.12797437461867	0.116815426261208	0.0177242821340992	BAK1	14262	biofsci
rs62405954	6	33524820	C	T	1.1615e-49	0.0871430297659806	-0.324524860201823	0.0219044149844301	BAK1	13100	biofsci
rs72882038	6	33609174	T	G	8.2682e-48	0.148112640048124	0.242222764047473	0.0166747736207756	BAK1	14252	biofsci
rs72887177	6	33849522	T	C	1.4464e-08	0.68669898898786	-0.0723510938900858	0.0127657375061906	BAK1	14261	biofsci
rs73741841	6	33409737	G	T	1.7356e-09	0.0234172746528595	0.265648455832578	0.0441217871101147	BAK1	11231	biofsci
rs74552328	6	33955717	T	C	6.2469e-14	0.0263894692854158	0.285585306668759	0.0380633230709137	BAK1	13432	biofsci
rs75746833	6	33603534	C	T	9.8199e-23	0.018289984758346	-0.44160312702475	0.0449990958491023	BAK1	13752	biofsci
rs75985832	6	33845631	T	C	4.9644e-11	0.150585922442371	-0.110111591810144	0.0167546548706854	BAK1	13925	biofsci
rs78075721	6	33488030	A	G	2.0926e-27	0.0411058427653717	0.323592198641195	0.0298359901750182	BAK1	14250	biofsci
rs78399616	6	33635565	A	C	2.3352e-18	0.0152124587458746	-0.521581943313202	0.0596789335354587	BAK1	9371	biofsci
rs79586148	6	33491003	A	G	1.2051e-63	0.0404840096958324	0.506101077845558	0.0300502961586979	BAK1	14254	biofsci
rs9277935	6	33160425	T	G	8.1903e-15	0.211315489525606	-0.11582975033806	0.0149178633959765	BAK1	13481	biofsci
rs9394152	6	33465482	C	T	1.0105e-71	0.36658585552483	0.220780459976523	0.0123281808726825	BAK1	14168	biofsci
rs9461918	6	33799632	C	G	4.2953e-09	0.0676772634599411	0.138456225751953	0.0235774514256442	BAK1	14255	biofsci
rs9469529	6	33587443	G	A	9.3605e-36	0.0952720986169573	0.251733251756015	0.0201675400578441	BAK1	14262	biofsci
rs9469540	6	33619920	T	C	1.1157e-122	0.402200581285623	0.284432228206495	0.0120752378775842	BAK1	14262	biofsci
