## Supplementary material for "Multi-level Regulatory Roles of Lactate Metabolism Gene Network in Oral Cancer: Machine Learning Insights": BAK1P1.csv

SNP	CHR	BP	effect_allele	other_allele	P	EAF	BETA	SE	gene	samplesize	source
rs28530618	20	31275581	A	G	8.6528e-16	0.494996412522186	-0.15356582740887	0.0190893055476805	BAK1P1	5489	biofsci
rs6087951	20	31204754	G	C	1.3648e-11	0.161004098360656	0.190646837931387	0.0281955214640599	BAK1P1	4656	biofsci
