## Supplementary material for "Multi-level Regulatory Roles of Lactate Metabolism Gene Network in Oral Cancer: Machine Learning Insights": BAMBI.csv

SNP	CHR	BP	effect_allele	other_allele	P	EAF	BETA	SE	gene	samplesize	source
rs11007188	10	28948841	A	G	2.2669e-23	0.185400468030497	0.102884389616266	0.010329032057613	BAMBI	31031	biofsci
rs117063349	10	29055153	A	G	3.4461e-09	0.0197453325303278	0.28472958634966	0.048187379222458	BAMBI	11125	biofsci
rs117477731	10	29007070	A	G	2.8283e-12	0.0500315656565657	-0.138633887133277	0.0198448141446738	BAMBI	26713	biofsci
rs1248289	10	29386638	T	C	2.7603e-08	0.527941673869743	-0.0445910274471467	0.00802588733547161	BAMBI	31146	biofsci
rs1248977	10	29053368	A	G	5.8816e-13	0.0809023131332441	-0.106618003417008	0.0148016830832569	BAMBI	30692	biofsci
rs1248990	10	29025678	A	C	2.0842e-11	0.167706415122703	-0.0718520348355021	0.0107243443686476	BAMBI	31146	biofsci
rs143187827	10	29085992	T	C	5.9973e-18	0.0573142135642136	-0.160674001180771	0.0186126847588499	BAMBI	26713	biofsci
rs143276690	10	29146971	A	C	3.3898e-18	0.0613748739858864	0.160879209573359	0.0184969657806015	BAMBI	25368	biofsci
rs150871434	10	28951686	C	A	1.7571e-09	0.0257710475131981	-0.166027866925971	0.0275853368544654	BAMBI	26171	biofsci
rs1761987	10	29097070	C	T	6.5624e-35	0.0870723446359934	-0.176106272667906	0.0142873821732846	BAMBI	30814	biofsci
rs180899129	10	29061135	A	G	1.0273e-12	0.714591611479029	-0.0676753502989398	0.00949602905958435	BAMBI	27187	biofsci
rs2095394	10	29045394	A	G	1.0571e-59	0.213519839921471	0.159642598748204	0.00979654872716921	BAMBI	31024	biofsci
rs2797472	10	29093046	T	C	1.6769846438804e-308	0.340474123287154	0.361500081912446	0.00847130143795202	BAMBI	31028	biofsci
rs2798777	10	29144001	T	C	3.2951e-17	0.350911957726072	-0.0746874809912595	0.00885384335331921	BAMBI	28003	biofsci
rs34751121	10	29155593	T	A	4.0259e-43	0.0540437242011925	0.245719649892084	0.0178484528141268	BAMBI	30701	biofsci
rs60190941	10	28990125	A	G	7.0967e-11	0.764956614400974	-0.0619250831403507	0.00950004343709357	BAMBI	30813	biofsci
rs75808503	10	29010664	A	G	3.141e-27	0.0272213662044171	0.3031234339434	0.0280449122397557	BAMBI	24007	biofsci
rs78683498	10	29095053	A	G	9.1164e-09	0.0199686083013603	-0.196997005254371	0.0342824087246352	BAMBI	21739	biofsci
rs78864858	10	29106609	C	T	4.4944e-49	0.022005020562944	0.464963001328177	0.0315775069664964	BAMBI	23300	biofsci
