## Supplementary material for "Multi-level Regulatory Roles of Lactate Metabolism Gene Network in Oral Cancer: Machine Learning Insights": BANF1.csv

SNP	CHR	BP	effect_allele	other_allele	P	EAF	BETA	SE	gene	samplesize	source
rs10896018	11	65351074	A	G	6.764e-11	0.272134290762811	-0.0584541679513062	0.00895753221130396	BANF1	31460	biofsci
rs10896045	11	65555524	A	G	1.3627e-10	0.689914001207001	-0.0554110886615262	0.0086311451364548	BANF1	31373	biofsci
rs11227333	11	65642417	T	C	1.4541e-32	0.17093261355175	-0.13750252836986	0.0115716569777795	BANF1	26349	biofsci
rs1151517	11	65345445	C	G	3.2e-19	0.7122004104232	-0.0798978740498799	0.0089156808625654	BANF1	30688	biofsci
rs115607690	11	65763296	T	A	1.0169e-12	0.0252585691084708	0.191095114407504	0.0268075745479356	BANF1	28259	biofsci
rs11606079	11	64957781	T	C	4.2226e-16	0.466233815258012	0.0650987027012781	0.00800525119297566	BANF1	31352	biofsci
rs117231452	11	65625464	A	G	1.7463e-11	0.0646546534494522	-0.112069863250866	0.0166629292491288	BANF1	29778	biofsci
rs117638278	11	65532925	T	C	1.1678e-09	0.0161664305036713	-0.273786618773526	0.0449973898879984	BANF1	15526	biofsci
rs12416953	11	65785490	G	T	5.9782e-43	0.235632834919196	-0.129290944008986	0.00941091713802084	BANF1	31345	biofsci
rs12797706	11	65561369	A	G	2.5017e-33	0.236360116166505	-0.114290301254565	0.00950130945095271	BANF1	30686	biofsci
rs142262844	11	65698759	T	C	1.4082e-10	0.029275910610593	-0.161984075874423	0.0252512238498532	BANF1	27593	biofsci
rs144385038	11	65842932	T	C	5.2229e-44	0.0821148222256426	0.204035274403731	0.014664237979828	BANF1	30849	biofsci
rs147232190	11	66150868	T	C	1.1929e-09	0.0172332547963649	0.273078292988943	0.0449045916151059	BANF1	14641	biofsci
rs150023688	11	65676874	A	G	3.2986e-08	0.0204105822112649	0.1715007017844	0.0310414128372279	BANF1	25953	biofsci
rs185030002	11	65493098	A	G	3.5325e-10	0.056567574117457	-0.111574155701824	0.0177852768358185	BANF1	29619	biofsci
rs2452682	11	65812609	A	G	4.2526e-42	0.832951257093465	0.145281393935965	0.0106857554491803	BANF1	31470	biofsci
rs34419890	11	66501624	C	T	7.2307e-17	0.0501643192488263	-0.167097050763494	0.0200279330189249	BANF1	26161	biofsci
rs4930699	11	64927381	A	G	2.4025e-11	0.943362397614464	-0.115387365526469	0.0172761439626395	BANF1	31354	biofsci
rs506028	11	66468469	G	A	3.6974e-13	0.0987750896741204	0.0977017586085689	0.0134460596472116	BANF1	31067	biofsci
rs509206	11	65493807	C	T	2.1215e-66	0.496922554091304	0.137500762522634	0.00798814638401185	BANF1	31344	biofsci
rs56147726	11	65942285	G	A	2.723e-33	0.162100456621005	-0.130708472698771	0.0108725303569961	BANF1	31141	biofsci
rs566673	11	66401373	G	T	2.1552e-13	0.551008371385084	-0.0591215153256526	0.0080560194208389	BANF1	31141	biofsci
rs575479	11	65690300	G	T	1.6769846438804e-308	0.541175804259175	-0.31995126016869	0.00801509221687859	BANF1	31345	biofsci
rs61893836	11	65489626	G	A	1.1554e-13	0.0460249042145594	0.156104914776312	0.0210332958010606	BANF1	25741	biofsci
rs61893938	11	65741500	A	G	1.0445e-21	0.0293001090424458	-0.233193803361138	0.0243613137240933	BANF1	29622	biofsci
rs61893952	11	65749212	A	G	6.171e-10	0.0189553239470958	0.219952354079853	0.0355559001761778	BANF1	21268	biofsci
rs683191	11	65792566	T	G	2.0236e-22	0.063410583528346	-0.159608991124723	0.0163861188978721	BANF1	31355	biofsci
rs74835571	11	66379552	C	T	6.8823e-11	0.0394307923771314	-0.139685177460295	0.0214135972314654	BANF1	28789	biofsci
rs76584642	11	65659199	G	T	2.4055e-49	0.0860404997845756	0.222242705307562	0.0150501601773954	BANF1	28071	biofsci
rs77291001	11	65604799	G	A	2.8478e-15	0.0252867570385819	-0.212226951854854	0.0268730154044184	BANF1	28091	biofsci
rs77920938	11	65661415	C	T	4.4031e-12	0.0197639366535049	0.208664571847126	0.0301381610501944	BANF1	28414	biofsci
rs7933510	11	65781775	G	A	1.4949e-30	0.188699441853353	0.117894151232457	0.0102611234035247	BANF1	31019	biofsci
rs7947391	11	66186882	A	G	4.172e-18	0.382614904731482	-0.0711364239610083	0.00820120406749079	BANF1	31470	biofsci
rs7949569	11	65992470	A	C	1.1931e-16	0.0257585679982537	-0.221900637251984	0.0267876235561385	BANF1	27766	biofsci
