## Supplementary material for "Multi-level Regulatory Roles of Lactate Metabolism Gene Network in Oral Cancer: Machine Learning Insights": BANF1P1.csv

SNP	CHR	BP	effect_allele	other_allele	P	EAF	BETA	SE	gene	samplesize	source
rs4902679	14	69419948	C	G	3.056e-08	0.338775917065391	0.13368257640301	0.0241378358707564	BANF1P1	3831	biofsci
