## Supplementary material for "Multi-level Regulatory Roles of Lactate Metabolism Gene Network in Oral Cancer: Machine Learning Insights": BANK1.csv

SNP	CHR	BP	effect_allele	other_allele	P	EAF	BETA	SE	gene	samplesize	source
rs13112324	4	102988963	G	A	2.7257e-08	0.107950470006418	0.0712892777960853	0.0128257340906546	BANK1	31564	biofsci
rs139979022	4	102723319	A	C	7.4736e-18	0.0290491061813483	-0.235664328955244	0.0273799062360866	BANK1	23647	biofsci
rs57779995	4	102908441	T	G	1.7038e-12	0.109170471841705	0.0903627653297482	0.0128050625396424	BANK1	31355	biofsci
rs76300578	4	102627687	G	A	4.7027e-08	0.0903356525728267	0.0762415068284114	0.0139575107697004	BANK1	31233	biofsci
rs7674004	4	103540313	G	A	3.5277e-08	0.497237153704469	0.0438065065715115	0.00794589370254694	BANK1	31678	biofsci
rs976654	4	102898570	C	A	6.2916e-21	0.426355126075796	-0.0755257977067184	0.00804750108755657	BANK1	31567	biofsci
