## Supplementary material for "Multi-level Regulatory Roles of Lactate Metabolism Gene Network in Oral Cancer: Machine Learning Insights": BANP.csv

SNP	CHR	BP	effect_allele	other_allele	P	EAF	BETA	SE	gene	samplesize	source
rs117108847	16	88097068	C	A	1.5109e-34	0.0182404067876781	0.436837850161187	0.0356346339087991	BANP	21988	biofsci
rs12928626	16	88082595	T	C	8.7271e-35	0.371994262202257	0.101372165522871	0.00823949586472386	BANP	31526	biofsci
rs72818549	16	88085718	C	T	1.1947e-10	0.126783879438292	-0.0773420770449953	0.0120098257806791	BANP	31312	biofsci
rs7498330	16	88090716	T	G	3.059e-14	0.0847391487062496	-0.130944878231352	0.0172393430798151	BANP	21692	biofsci
rs8055231	16	87976349	A	T	4.9364e-17	0.314158300466117	0.0772712429571623	0.00921178819989298	BANP	27347	biofsci
