## Supplementary material for "Multi-level Regulatory Roles of Lactate Metabolism Gene Network in Oral Cancer: Machine Learning Insights": BAP1.csv

SNP	CHR	BP	effect_allele	other_allele	P	EAF	BETA	SE	gene	samplesize	source
rs34365302	3	52407412	G	A	4.6229e-11	0.0941756693283231	-0.0944077856539111	0.0143422386105448	BAP1	28494	biofsci
