## Supplementary material for "Multi-level Regulatory Roles of Lactate Metabolism Gene Network in Oral Cancer: Machine Learning Insights": BARD1.csv

SNP	CHR	BP	effect_allele	other_allele	P	EAF	BETA	SE	gene	samplesize	source
rs10755031	2	216374817	T	G	3.9636e-13	0.363301970805746	0.0609039182271423	0.00839266870068658	BARD1	30688	biofsci
rs112244322	2	216246417	A	G	9.5946e-13	0.112428592002304	0.0996609889379018	0.0139651629586208	BARD1	25692	biofsci
rs113594759	2	215671029	T	C	6.2296e-50	0.0188307477428044	0.489728709845156	0.0329617169675353	BARD1	24908	biofsci
rs113748488	2	215641935	C	T	3.5418e-57	0.0273646126457245	0.46281684333218	0.0290413104089468	BARD1	22274	biofsci
rs113930296	2	215941211	G	A	1.9727e-12	0.0493778650949574	0.137822807006091	0.0195865626873903	BARD1	27766	biofsci
rs114130239	2	215671581	A	G	5.5428e-42	0.108121049607355	0.175676063412049	0.0129400026083918	BARD1	30966	biofsci
rs114177052	2	215520736	C	T	2.913e-17	0.0205468790535983	0.303397899676379	0.0359042270805873	BARD1	19273	biofsci
rs115095149	2	215754006	G	A	2.4461e-58	0.0199631772751184	-0.526874251623435	0.03272002804679	BARD1	23871	biofsci
rs115857769	2	215712454	G	A	2.8802e-19	0.0198978730587441	0.268869726352029	0.0299633051778085	BARD1	28557	biofsci
rs115985210	2	215293696	C	T	4.1425e-09	0.0272443054935239	-0.154669885938213	0.0263120095840996	BARD1	27251	biofsci
rs11692922	2	216145684	T	A	4.7577e-14	0.412760769439176	-0.061793227586821	0.00819734520002402	BARD1	30698	biofsci
rs13007666	2	215077380	A	C	6.1192e-13	0.786165801022668	0.0720320077238183	0.0100075033654475	BARD1	29698	biofsci
rs13017422	2	215692552	G	T	9.1449e-98	0.0420586490380541	-0.43819600309553	0.0208822872124861	BARD1	28459	biofsci
rs13416597	2	215636180	A	G	6.3804e-23	0.0652978032762135	0.159333854470053	0.0161638824101744	BARD1	31355	biofsci
rs138033378	2	215447597	A	G	3.0313e-13	0.0159825899751954	-0.253905289229043	0.0348158854252198	BARD1	26228	biofsci
rs139152257	2	215855294	G	A	2.815e-22	0.0156840513983371	-0.441451180163225	0.0454785490752075	BARD1	15659	biofsci
rs141353063	2	215672261	C	T	1.5915e-08	0.0139966529742888	0.318119772640086	0.0562904364653158	BARD1	11434	biofsci
rs141902387	2	215676805	G	A	1.0793e-10	0.0150488599348534	0.263731401663683	0.0408537528717656	BARD1	20211	biofsci
rs143614317	2	215672997	G	A	1.4241e-198	0.0217096336499322	-0.88823113777714	0.0295444794066411	BARD1	26971	biofsci
rs145818299	2	215648383	C	T	5.2145e-32	0.0241495453014483	0.384309353490293	0.032635796894477	BARD1	19920	biofsci
rs146458680	2	215318516	T	C	1.9679e-08	0.0311679392396881	-0.132767709237106	0.0236460264367575	BARD1	29614	biofsci
rs147268381	2	215707986	G	T	1.9224e-24	0.0216892795719473	0.30712208453166	0.0301008599868335	BARD1	26007	biofsci
rs148909327	2	215805993	T	C	1.2117e-66	0.0695571746762807	-0.270720517207121	0.0156982202227344	BARD1	31350	biofsci
rs149282045	2	215248771	A	G	9.8133e-11	0.014169837772882	-0.387331806644804	0.0598695138253994	BARD1	9986	biofsci
rs149398898	2	216268193	C	T	4.8125e-12	0.0248484365028717	-0.181448177085657	0.0262557413158617	BARD1	29933	biofsci
rs16852485	2	215544960	A	G	4.8207e-08	0.68589945630762	0.0478125080256677	0.00876007842170533	BARD1	30243	biofsci
rs16853341	2	215952075	C	T	5.8182e-36	0.0890302366841569	-0.175559992730123	0.0140226996437712	BARD1	31352	biofsci
rs17425590	2	215772345	T	C	8.1086e-67	0.0325086425923612	-0.405219881509605	0.023465977248014	BARD1	28870	biofsci
rs17817541	2	215107959	A	G	7.9838e-09	0.0180097998331943	-0.197807405098184	0.0342897715426671	BARD1	24045	biofsci
rs1808119	2	216137364	T	C	1.9839e-11	0.191138336653012	-0.0679934158989411	0.0101373771318793	BARD1	31470	biofsci
rs181079069	2	215999107	G	A	5.1228e-13	0.0323342041340116	-0.176746074535109	0.0244736252973745	BARD1	26680	biofsci
rs191950672	2	215900710	A	G	1.7085e-43	0.0325514105611243	0.35410458278452	0.0256061279483198	BARD1	24215	biofsci
rs2264579	2	215569645	T	C	2.2778e-42	0.147642773562828	-0.153557487114244	0.0112569724666078	BARD1	31354	biofsci
rs34206771	2	215787725	A	G	1.6769846438804e-308	0.277906841677314	-0.354243351719191	0.00901061585489115	BARD1	30688	biofsci
rs4610055	2	215847177	C	A	2.6939e-43	0.0917737688165704	-0.194101439961916	0.0140695018057478	BARD1	30304	biofsci
rs4673887	2	215513372	T	C	3.4177e-22	0.402841464331354	0.0787314366442912	0.00812728382978655	BARD1	31467	biofsci
rs56122740	2	215579511	A	G	6.5706e-56	0.0270982944344704	0.453348098737836	0.0287787073324808	BARD1	22899	biofsci
rs61055709	2	215409678	A	C	5.2454e-11	0.276823631102259	-0.0584729551893971	0.00890867133728397	BARD1	31470	biofsci
rs62200098	2	215537606	T	C	4.2597e-10	0.0495524994542676	0.122101839955528	0.0195538146107757	BARD1	27766	biofsci
rs62201998	2	215671514	T	C	3.9236e-131	0.0455753816409554	-0.479445484902699	0.0196769851555335	BARD1	29688	biofsci
rs6435847	2	215577148	T	A	1.6769846438804e-308	0.421394962634929	-0.342880881215303	0.00824690828838375	BARD1	30152	biofsci
rs6435891	2	216104799	T	C	1.0144e-19	0.277756196099759	0.0820112883771858	0.00902462595622402	BARD1	30603	biofsci
rs6744831	2	215937865	G	A	9.7622e-19	0.523995640572739	-0.0705353107228984	0.00798118410026346	BARD1	31470	biofsci
rs6759311	2	215620790	C	A	1.6769846438804e-308	0.630904285444591	0.430356633870063	0.00827642335305971	BARD1	31346	biofsci
rs71428356	2	215811905	T	C	5.6646e-15	0.0382914621701735	0.180458380404345	0.0231022211929314	BARD1	25440	biofsci
rs71428363	2	215969156	A	G	2.6263e-35	0.0953720131365369	0.168584666095452	0.0135958665205974	BARD1	31352	biofsci
rs71579843	2	215673948	A	C	4.431e-36	0.031090185891712	0.297493513505163	0.0237207282625812	BARD1	29499	biofsci
rs72945310	2	215406475	T	C	2.3395e-26	0.0681745267885788	0.182450291850175	0.0171756718553062	BARD1	26680	biofsci
rs72946279	2	215755134	G	T	9.2701e-43	0.0181413438411545	-0.462850192196051	0.0337689103043871	BARD1	24616	biofsci
rs72952054	2	215194032	C	T	5.9036e-18	0.130580400356216	-0.103436575189771	0.0119797291256699	BARD1	30688	biofsci
rs73989321	2	215613094	G	A	8.1358e-156	0.0481429757680984	-0.496074162816721	0.0186543136470771	BARD1	31355	biofsci
rs7589488	2	215307966	C	T	4.9932e-09	0.722490657204334	0.0521516057883623	0.00891861578253309	BARD1	31352	biofsci
rs7596119	2	215831054	A	C	1.9868e-24	0.0149277433698587	0.385925928370668	0.0378358753304576	BARD1	23752	biofsci
rs76358867	2	215154959	C	T	6.0547e-10	0.166566674666027	-0.0679665529319769	0.0109821860347688	BARD1	29863	biofsci
rs765161	2	215775036	A	G	2.0944e-58	0.0407594807318818	0.368660579193744	0.0228808343487384	BARD1	24427	biofsci
rs777303	2	215729007	C	T	2.7514e-189	0.538702497733081	-0.243914430423619	0.00831193045597455	BARD1	29123	biofsci
rs78475343	2	215720345	G	A	5.4612e-22	0.0522193704234921	-0.17301902083492	0.0179498932290611	BARD1	31355	biofsci
rs961471	2	216005163	A	C	1.9066e-24	0.042967780370352	-0.225010714732794	0.0220518747839307	BARD1	25004	biofsci
rs988414	2	215557752	T	C	5.9975e-15	0.0826567987010535	0.113194520658864	0.0145044938761503	BARD1	31344	biofsci
