## Supplementary material for "Multi-level Regulatory Roles of Lactate Metabolism Gene Network in Oral Cancer: Machine Learning Insights": BASP1.csv

SNP	CHR	BP	effect_allele	other_allele	P	EAF	BETA	SE	gene	samplesize	source
rs113992264	5	17234502	G	T	4.2871e-11	0.0417971769108734	-0.135280273058797	0.0205169062513341	BASP1	29658	biofsci
rs114504093	5	17131076	T	C	1.2453e-08	0.0175971231503861	-0.20625160283096	0.0362270744262483	BASP1	22038	biofsci
rs115050795	5	17270555	A	G	5.4017e-12	0.0218976101732076	-0.218146674041068	0.0316402219187579	BASP1	23319	biofsci
rs12520008	5	17078295	T	C	2.4908e-13	0.261847495208388	-0.066135902932697	0.00903582349851721	BASP1	31684	biofsci
rs140814587	5	17249067	T	C	1.2003e-09	0.0186908475651668	0.230844493104708	0.0379653465404756	BASP1	18913	biofsci
rs144624630	5	17186482	T	C	3.39e-08	0.0220518926427544	0.167330561917982	0.0303129584460394	BASP1	25232	biofsci
rs146621479	5	17100144	T	C	1.4978e-09	0.0166202414113278	0.265603831543832	0.0439399526103581	BASP1	15845	biofsci
rs1482344	5	17221016	A	G	2.2347e-90	0.71970316699778	-0.180999836255239	0.00897852277150082	BASP1	30746	biofsci
rs149614743	5	17189927	A	G	2.9101e-12	0.0148969965344628	-0.253471872181064	0.0363041395867978	BASP1	25851	biofsci
rs177110	5	17283265	G	A	6.6632e-09	0.493493150684931	0.0463213745099478	0.00798727015035138	BASP1	31355	biofsci
rs2291236	5	17228908	T	C	1.0185e-239	0.45792776880003	0.263621111540373	0.0079732967831223	BASP1	31684	biofsci
rs2459816	5	17400211	T	C	2.3959e-16	0.3375	0.069253559892099	0.00844504114286922	BASP1	31355	biofsci
rs297182	5	17158041	C	T	9.4658e-12	0.165113307527528	0.0729111902072693	0.0106994189166145	BASP1	31684	biofsci
rs297197	5	17185433	C	T	2.8673e-57	0.327172153264976	0.136488946291657	0.0085574616633327	BASP1	31017	biofsci
rs587065	5	17148448	T	C	1.3886e-09	0.0547487101089241	-0.106513576398034	0.0175860743305817	BASP1	31240	biofsci
rs62348036	5	17208953	T	C	9.1922e-22	0.163250116956577	0.108465686084299	0.0113153641449554	BASP1	28588	biofsci
rs62348042	5	17239556	T	C	7.3994e-39	0.081236653978275	0.206849862847861	0.0158645444528022	BASP1	26617	biofsci
rs62350463	5	17314771	A	G	3.9054e-13	0.0308305269648532	0.183595998264463	0.0252925371977108	BASP1	26158	biofsci
rs72738614	5	17200919	T	C	8.3173e-14	0.0239158937503035	0.215652819714927	0.0288869745378582	BASP1	25668	biofsci
rs72738622	5	17205027	T	C	2.7897e-34	0.210823134149268	-0.122036813933051	0.00999588931934205	BASP1	30077	biofsci
rs73052866	5	17319636	T	C	4.5465e-19	0.022029749576351	0.264968105763668	0.0296949574990102	BASP1	26319	biofsci
rs76079913	5	17123557	C	T	3.2538e-08	0.0211743974533879	0.18031955473595	0.0326234426819515	BASP1	22667	biofsci
rs7712193	5	17387174	T	C	2.141e-08	0.137160601355701	-0.0648738919389933	0.0115844166959507	BASP1	31482	biofsci
rs77499817	5	17282896	T	C	3.1408e-08	0.0403079076277117	-0.122180885939272	0.022081016019242	BASP1	26510	biofsci
rs79155441	5	17244055	T	C	1.9927e-25	0.0325243646092108	-0.235020703292053	0.022553038470372	BASP1	31240	biofsci
