## Supplementary material for "Multi-level Regulatory Roles of Lactate Metabolism Gene Network in Oral Cancer: Machine Learning Insights": BATF2.csv

SNP	CHR	BP	effect_allele	other_allele	P	EAF	BETA	SE	gene	samplesize	source
rs733303	11	64769731	T	C	2.9421e-10	0.849131784246288	-0.0732115637296839	0.0116177481837733	BATF2	28917	biofsci
