## Supplementary material for "Multi-level Regulatory Roles of Lactate Metabolism Gene Network in Oral Cancer: Machine Learning Insights": BATF3.csv

SNP	CHR	BP	effect_allele	other_allele	P	EAF	BETA	SE	gene	samplesize	source
rs114191443	1	212986372	A	G	1.3116e-33	0.0185392943288271	-0.418511759008781	0.0346389914839954	BATF3	22902	biofsci
rs114418218	1	212711173	C	A	5.767e-31	0.0489832581606911	-0.214490012462394	0.0185367002672515	BATF3	31237	biofsci
rs115882178	1	213027745	C	T	2.219e-08	0.0248254460822343	0.162723167975316	0.0290878352535332	BATF3	24410	biofsci
rs12070345	1	212790335	G	A	3.6819e-34	0.522811830583637	0.0969205263646535	0.00795330179749663	BATF3	31684	biofsci
rs12128789	1	212852832	C	T	1.6769846438804e-308	0.13803843104685	-0.438278631379428	0.0115383850048817	BATF3	31564	biofsci
rs12136981	1	213345401	A	G	7.0891e-09	0.0601335779126099	0.106099797085381	0.0183281447399991	BATF3	26336	biofsci
rs138970798	1	212874615	T	C	1.3915e-35	0.0236129189716889	-0.336667129222051	0.027040884896111	BATF3	29659	biofsci
rs143698964	1	212473922	G	A	4.0894e-11	0.0259160559626915	-0.176851977379019	0.0267933183921187	BATF3	27590	biofsci
rs147911510	1	213013613	A	G	3.2501e-08	0.0299404909496653	0.134042843677424	0.0242506139735543	BATF3	29273	biofsci
rs1553626	1	212827293	C	T	7.1576e-17	0.141133600181255	0.0954012895617979	0.0114329717609173	BATF3	31557	biofsci
rs1692189	1	213098056	A	G	3.5407e-12	0.396053268765133	0.0626889301930786	0.00901428307159188	BATF3	25725	biofsci
rs17019567	1	212855923	G	A	3.8604e-12	0.0978000228371332	0.0933375335358378	0.0134449502370773	BATF3	31348	biofsci
rs3006239	1	212985840	A	G	4.1306e-20	0.125446277575257	-0.110154720065355	0.0119934150714625	BATF3	31684	biofsci
rs3951343	1	212875057	T	C	2.4356e-73	0.331088280060883	0.15371322485996	0.00848545809581948	BATF3	31355	biofsci
rs4951457	1	212879500	C	A	2.4937e-74	0.650619455490976	0.153083033947674	0.00839280222083983	BATF3	31227	biofsci
rs4951633	1	212842330	T	G	6.6707e-16	0.842294520547945	0.0884921598130485	0.0109566104317471	BATF3	31355	biofsci
rs56168562	1	213015020	A	G	1.1009e-08	0.154414594719421	0.0634542296436731	0.0111040737848759	BATF3	31057	biofsci
rs61736926	1	212965284	G	C	1.3668e-193	0.161125416540442	-0.321725994811015	0.0108396785357008	BATF3	31483	biofsci
rs6656423	1	212613207	A	C	4.6134e-08	0.25836867615874	0.0497607275491904	0.00910401543217652	BATF3	31483	biofsci
rs71634696	1	213134407	T	G	5.7789e-13	0.0733836500863872	-0.118756491104205	0.0164815959008806	BATF3	27069	biofsci
rs73079814	1	212846934	C	T	3.9565e-09	0.0175023430178069	-0.217259831342714	0.0369125405794818	BATF3	21340	biofsci
rs7532514	1	212766718	T	C	8.5608e-14	0.0588222624278453	-0.133316536206898	0.0178677356770132	BATF3	28289	biofsci
rs75792536	1	212709187	G	A	4.4267e-14	0.0351968905814456	-0.165710856503579	0.0219551461377081	BATF3	30546	biofsci
rs79676744	1	213065570	C	A	5.9099e-11	0.036771184244623	0.157553467491441	0.0240679275749964	BATF3	24370	biofsci
