## Supplementary material for "Multi-level Regulatory Roles of Lactate Metabolism Gene Network in Oral Cancer: Machine Learning Insights": BATF.csv

SNP	CHR	BP	effect_allele	other_allele	P	EAF	BETA	SE	gene	samplesize	source
rs117026794	14	75981751	T	C	3.4444e-08	0.0306428250337146	-0.142887803934972	0.025898608702779	BATF	25096	biofsci
rs17103360	14	75959341	A	G	3.3423e-18	0.210079296478635	-0.0848302906848866	0.00975172901309192	BATF	31684	biofsci
rs175722	14	75989286	G	T	1.5938e-41	0.110207072794919	0.171240992814609	0.0126857395760043	BATF	31684	biofsci
rs3917187	14	76432136	T	C	7.4258e-09	0.241797262447927	0.0548645311504506	0.00949049146349257	BATF	30280	biofsci
rs6574247	14	76026696	G	T	7.1014e-12	0.45091886203916	0.0547330110856513	0.00798357732772019	BATF	31684	biofsci
rs77552267	14	76576444	T	C	5.4833e-09	0.0318005747844558	0.137805993848649	0.023629690812368	BATF	29084	biofsci
