## Supplementary material for "Multi-level Regulatory Roles of Lactate Metabolism Gene Network in Oral Cancer: Machine Learning Insights": BAX.csv

SNP	CHR	BP	effect_allele	other_allele	P	EAF	BETA	SE	gene	samplesize	source
rs1010103	19	49461211	T	G	1.3181e-100	0.108018018018018	0.294868154597493	0.0138479962897776	BAX	27061	biofsci
rs10413257	19	49535491	C	T	4.6008e-16	0.286170685631737	-0.0840404217047055	0.0103477666598583	BAX	22859	biofsci
rs1062708	19	49513273	T	C	6.5892e-20	0.518612255868124	-0.0783993457136333	0.00858324345452521	BAX	27185	biofsci
rs113360897	19	49413819	C	T	1.1657e-11	0.129019842627438	-0.0851516903682568	0.0125511011096422	BAX	28245	biofsci
rs11668424	19	49457040	A	G	2.7606e-198	0.368773464411503	-0.25129728313468	0.00836483744926885	BAX	30698	biofsci
rs117302812	19	49438518	T	C	4.9527e-08	0.0285140768953626	0.148647917132982	0.0272598417628796	BAX	24290	biofsci
rs148615221	19	49528904	A	G	6.6832e-11	0.0330151395391257	0.17697317364035	0.027111107072989	BAX	21308	biofsci
rs2042250	19	49513533	A	G	3.0367e-09	0.0433207182542878	0.15668310527037	0.0264229999781392	BAX	17280	biofsci
rs2232004	19	49621905	G	A	9.4164e-10	0.05528087086588	-0.111316604864557	0.0181919602654939	BAX	28929	biofsci
rs35930240	19	49552068	T	A	6.8204e-10	0.0325969030476378	0.199197877910334	0.032282814389721	BAX	15214	biofsci
rs4645900	19	49464363	T	C	7.6846e-17	0.0304654634278735	-0.244982467913355	0.0293888443855319	BAX	19599	biofsci
rs57350493	19	49448638	G	A	1.2239e-28	0.283796127146511	0.106452946428295	0.00958836875496919	BAX	26757	biofsci
rs57527373	19	49647135	G	T	4.7363e-10	0.720184005128012	-0.055373302444963	0.00889173865033528	BAX	31382	biofsci
rs57724609	19	49451292	C	T	2.4978e-14	0.0361932083527921	0.204819289986067	0.0268717663092937	BAX	19850	biofsci
rs611251	19	49377086	C	T	2.2346e-12	0.153441372735939	0.0781070868573285	0.011127633755603	BAX	31086	biofsci
rs7255964	19	49517396	T	C	6.1675e-18	0.0477708997686488	-0.198115512643597	0.0229582024988524	BAX	20854	biofsci
rs77695658	19	49510242	T	C	4.1677e-13	0.0370788824979458	-0.173924401050788	0.0239899034539495	BAX	24333	biofsci
rs78964204	19	49506233	C	A	2.3153e-13	0.0250556792873051	-0.289077449665219	0.039442421261167	BAX	13157	biofsci
