## Supplementary material for "Multi-level Regulatory Roles of Lactate Metabolism Gene Network in Oral Cancer: Machine Learning Insights": BAZ1A.csv

SNP	CHR	BP	effect_allele	other_allele	P	EAF	BETA	SE	gene	samplesize	source
rs10143690	14	35651945	A	T	1.9931e-08	0.570084516026152	-0.0461606293495824	0.00822461101997013	BAZ1A	30159	biofsci
rs17508522	14	35368979	C	T	3.0765e-18	0.0877686082207073	0.125318431752388	0.0143900274153878	BAZ1A	30158	biofsci
rs2233419	14	35871960	A	G	1.2527e-08	0.167446727549467	0.060882193432062	0.0106951591448506	BAZ1A	31355	biofsci
rs4592561	14	34982773	T	C	5.2448e-10	0.420359184335347	-0.0515957166451287	0.00830634887068206	BAZ1A	29742	biofsci
rs76124700	14	35251149	C	G	1.9118e-08	0.0651468256963841	-0.0906268982633112	0.0161263565008205	BAZ1A	31569	biofsci
rs8004518	14	35238970	A	G	1.8837e-36	0.484852108745914	0.102724873536639	0.00814688388042276	BAZ1A	30161	biofsci
