## Supplementary material for "Multi-level Regulatory Roles of Lactate Metabolism Gene Network in Oral Cancer: Machine Learning Insights": BAZ1B.csv

SNP	CHR	BP	effect_allele	other_allele	P	EAF	BETA	SE	gene	samplesize	source
rs2074754	7	72891754	T	C	6.5695e-14	0.504998308842873	-0.0887712679177295	0.0118421690880352	BAZ1B	14263	biofsci
