## Supplementary material for "Multi-level Regulatory Roles of Lactate Metabolism Gene Network in Oral Cancer: Machine Learning Insights": BAZ2A.csv

SNP	CHR	BP	effect_allele	other_allele	P	EAF	BETA	SE	gene	samplesize	source
rs2958149	12	57109792	A	G	4.062e-21	0.24619019492026	0.0897944254433501	0.00952109779806704	BAZ2A	29721	biofsci
