## Supplementary material for "Multi-level Regulatory Roles of Lactate Metabolism Gene Network in Oral Cancer: Machine Learning Insights": BAZ2B.csv

SNP	CHR	BP	effect_allele	other_allele	P	EAF	BETA	SE	gene	samplesize	source
rs1011770	2	160238718	G	A	3.0782e-20	0.0277342525853964	0.226860496287404	0.0246151379932733	BAZ2B	30603	biofsci
rs10167864	2	159953466	A	G	1.8234e-19	0.228757187417791	-0.0853399276986231	0.00945762436538589	BAZ2B	31684	biofsci
rs10184758	2	160067377	T	C	2.6571e-23	0.0546528521180609	-0.175057881613812	0.0176031334895786	BAZ2B	31231	biofsci
rs10203098	2	160269786	G	A	4.5892e-33	0.643393733484334	0.0995319518125588	0.00830900856618015	BAZ2B	31565	biofsci
rs10929983	2	161241860	T	C	1.1537e-12	0.609114249037227	-0.0863056938357106	0.0121374398913905	BAZ2B	14255	biofsci
rs112267135	2	160104086	A	G	5.9973e-18	0.0242406846884459	-0.254940224246967	0.0295326063419597	BAZ2B	24237	biofsci
rs114744277	2	160401555	G	A	1.2098e-14	0.0199959035280864	-0.248446916737933	0.0322031000308403	BAZ2B	24604	biofsci
rs114834436	2	160635284	C	G	3.7322e-14				BAZ2B	5075	biofsci
rs114991061	2	160301057	A	G	9.1183e-13	0.0167385902968484	0.275874259524514	0.0386194612543766	BAZ2B	20369	biofsci
rs115821735	2	160422995	A	C	5.4242e-11	0.0146968624675631	-0.237780088443647	0.0362541492130525	BAZ2B	26270	biofsci
rs11690372	2	160569691	G	A	2.1305e-39	0.0221346099690228	0.417760264966907	0.0318094801698677	BAZ2B	22830	biofsci
rs12692571	2	160740575	A	G	4.3588e-21	0.271608666113082	0.0843183006663909	0.00894747293169254	BAZ2B	31569	biofsci
rs13384013	2	160895897	A	C	1.2498e-40	0.848622128651453	-0.147942529271577	0.01108524185492	BAZ2B	31674	biofsci
rs13424249	2	160057163	T	C	9.1915e-25	0.715284302303732	-0.0904415427931436	0.00880278199695778	BAZ2B	31684	biofsci
rs138593750	2	160734242	G	T	4.9076e-24	0.0148355836236934	0.386278203684329	0.0382007361384055	BAZ2B	23443	biofsci
rs139042433	2	160562486	C	T	3.9786e-15	0.0158434741111906	-0.27571406728061	0.0350986668127161	BAZ2B	26030	biofsci
rs143386795	2	160531581	A	G	2.1879e-15	0.016908570300158	-0.2732669438736	0.0344594574940543	BAZ2B	25331	biofsci
rs144569545	2	160865687	G	A	9.264e-10	0.0256935939080888	0.177142726496763	0.0289363792506719	BAZ2B	23854	biofsci
rs145553691	2	160298974	A	G	1.4373e-16	0.0156356801093643	0.363525655186309	0.0440013139167858	BAZ2B	16779	biofsci
rs145669878	2	160522810	A	G	2.9833e-16	0.0267246989912138	-0.208095077970392	0.0254584810152304	BAZ2B	29659	biofsci
rs148118812	2	160214450	T	C	6.842e-67	0.0423435879709644	0.361176120061103	0.0209033313305111	BAZ2B	28219	biofsci
rs264637	2	159957545	T	C	2.2102e-27	0.0167514348373851	-0.366863539923934	0.0338419390179359	BAZ2B	26506	biofsci
rs28608796	2	160896471	G	T	5.2448e-10	0.300922991601965	-0.0549963491346979	0.00885395623194041	BAZ2B	30319	biofsci
rs2925752	2	161040854	A	G	2.5636e-56	0.193787038807111	-0.160065805532196	0.0101230587865037	BAZ2B	31230	biofsci
rs34442850	2	160709785	A	G	1.8631e-21	0.0167618962592626	0.316088471276595	0.0332283993100304	BAZ2B	27477	biofsci
rs34861065	2	160065273	A	C	3.554e-23	0.257902326850372	0.0914237820343273	0.00922001069347176	BAZ2B	30732	biofsci
rs3771655	2	159488934	G	A	1.9948e-11	0.162558042961229	0.0723452131267121	0.0107871668396374	BAZ2B	31564	biofsci
rs4076495	2	159768154	G	T	1.2809e-08	0.837399443650853	0.0612478755342479	0.010766774871541	BAZ2B	31677	biofsci
rs4459689	2	159666152	C	T	1.5946e-16	0.315880865199502	0.0706260301515479	0.00856145735414494	BAZ2B	31566	biofsci
rs4664299	2	160570033	T	C	1.6769846438804e-308	0.220526889398324	-0.370828132778213	0.00958150333384699	BAZ2B	31684	biofsci
rs4665068	2	160272299	G	T	3.2239e-12	0.0994964109887632	0.0924728504024225	0.0132714558974745	BAZ2B	31684	biofsci
rs4665135	2	160872397	C	T	8.9215e-10	0.846048329512571	-0.067446362253294	0.0110071582624715	BAZ2B	31684	biofsci
rs55863936	2	160005033	T	C	1.5067e-39	0.248636904029845	0.125411694204942	0.00953019850486661	BAZ2B	29468	biofsci
rs56693493	2	160235382	G	T	5.577e-27	0.0903829531361569	-0.149014003663294	0.0138545505284033	BAZ2B	31684	biofsci
rs59458176	2	160499733	C	T	1.2705e-252	0.0321295191160051	-0.772559398094777	0.0227566040064679	BAZ2B	31048	biofsci
rs62171541	2	160255276	C	T	9.0968e-27	0.109323503902862	-0.144692630071047	0.0135096710709361	BAZ2B	28135	biofsci
rs62175468	2	160855617	G	T	2.9338e-32	0.134569234461243	-0.141265386926368	0.011947545368356	BAZ2B	30077	biofsci
rs71423026	2	160575785	A	C	1.6769846438804e-308	0.83453154875717	0.420541829153145	0.0107684897230211	BAZ2B	31225	biofsci
rs71423049	2	161070502	T	C	6.9378e-22	0.0338372930165587	-0.216806104817304	0.022549909492673	BAZ2B	30077	biofsci
rs72961728	2	160563066	T	C	8.7206e-19	0.0185050331976869	-0.275449497844528	0.0311231820214601	BAZ2B	28420	biofsci
rs72966307	2	160881918	C	T	2.1276e-36	0.129587155963303	-0.149058554815648	0.011830701294171	BAZ2B	31671	biofsci
rs7424771	2	161276378	A	G	1.3612e-09	0.44526288098012	0.0721950617829618	0.0119131799447141	BAZ2B	14263	biofsci
rs74497800	2	159632622	A	G	2.2165e-11	0.0293330785400344	-0.158637764763437	0.0237091264031441	BAZ2B	31240	biofsci
rs7578689	2	160331390	C	T	1.6769846438804e-308	0.290513236904717	0.337627531812245	0.00876804318771963	BAZ2B	31554	biofsci
rs75787766	2	160554929	A	G	3.8918e-26	0.019391606838872	0.397760650186558	0.0376129445760851	BAZ2B	18586	biofsci
rs7589822	2	160313398	T	C	1.5662e-09	0.0523782559456399	-0.107852902409942	0.0178644265499383	BAZ2B	31565	biofsci
rs7599275	2	160662519	T	C	1.5424e-31	0.0270739123655076	-0.290393016679019	0.0248547550993717	BAZ2B	30727	biofsci
rs76035729	2	161033203	C	T	3.4231e-20	0.0413080545631699	0.189765722605434	0.0206157288623922	BAZ2B	29707	biofsci
rs7609152	2	160251572	A	G	1.0574e-92	0.125278417456303	-0.245540260652077	0.0120230854675296	BAZ2B	31564	biofsci
rs76840964	2	160754947	G	A	3.4985e-191	0.126123026340941	0.355458642536859	0.0120521010574146	BAZ2B	31232	biofsci
rs76928650	2	160129465	A	G	1.4225e-11	0.019759013895942	0.209922059991657	0.0310733247467556	BAZ2B	26736	biofsci
rs77926480	2	160358965	A	G	2.5379e-60	0.106711281070746	-0.212334623552205	0.0129608262050568	BAZ2B	31225	biofsci
rs77993884	2	160450229	C	T	1.0994e-14	0.0186885398704386	-0.247696459541415	0.0320559673277359	BAZ2B	26532	biofsci
rs78884767	2	160771956	T	C	3.2763e-41	0.0224523645778551	0.37178709829408	0.0276516205017389	BAZ2B	29794	biofsci
rs79408443	2	160487939	A	G	8.1367e-67	0.0403647997340868	0.363429785598532	0.0210457006125877	BAZ2B	29143	biofsci
rs79907084	2	160320883	A	G	8.0682e-23	0.0302800086824398	0.264690975629833	0.0269167226608329	BAZ2B	23503	biofsci
rs80031871	2	161088254	G	A	4.5455e-23	0.0223992658713606	0.277316130116822	0.0280363683354889	BAZ2B	29049	biofsci
rs80271049	2	160874333	C	T	6.8522e-27	0.0303290907006077	0.250481916166154	0.0233292895617087	BAZ2B	31238	biofsci
rs939998	2	159770970	T	C	2.2472e-13	0.323046272976732	-0.0622991144016756	0.00849560409672247	BAZ2B	31678	biofsci
