## Supplementary material for "Multi-level Regulatory Roles of Lactate Metabolism Gene Network in Oral Cancer: Machine Learning Insights": BBC3.csv

SNP	CHR	BP	effect_allele	other_allele	P	EAF	BETA	SE	gene	samplesize	source
rs35368210	19	47699707	G	A	9.4526e-12	0.455676700639962	0.0555038410263001	0.00814460307364854	BBC3	30389	biofsci
