## Supplementary material for "Multi-level Regulatory Roles of Lactate Metabolism Gene Network in Oral Cancer: Machine Learning Insights": BBIP1.csv

SNP	CHR	BP	effect_allele	other_allele	P	EAF	BETA	SE	gene	samplesize	source
rs111849335	10	112891633	C	T	1.991e-13	0.0362049905243209	0.372295362716717	0.0506565655314334	BBIP1	5584	biofsci
rs11195352	10	112602945	T	C	4.1067e-08	0.0551712276410335	-0.212054908077799	0.0386531248205098	BBIP1	6420	biofsci
rs1327548	10	112652873	A	G	1.2835e-36	0.225786970634861	-0.266759651206764	0.0211059055792552	BBIP1	6421	biofsci
rs150219023	10	112695916	A	G	3.4377e-09	0.0350099373184528	0.283724238818151	0.0480131722569765	BBIP1	6420	biofsci
rs56137343	10	112717295	A	C	6.7245e-20	0.141886900853578	0.240662433611523	0.0263534601692407	BBIP1	5913	biofsci
rs80040312	10	112716671	G	A	1.2368e-09	0.0330121788455122	-0.302234985008018	0.049747339271162	BBIP1	6329	biofsci
