## Supplementary material for "Multi-level Regulatory Roles of Lactate Metabolism Gene Network in Oral Cancer: Machine Learning Insights": BBS1.csv

SNP	CHR	BP	effect_allele	other_allele	P	EAF	BETA	SE	gene	samplesize	source
rs1671063	11	66272142	A	G	1.6794e-51	0.59779748928813	0.122319844655564	0.00810188602605458	BBS1	31681	biofsci
rs77498041	11	66183801	A	G	8.705e-19	0.166685541713854	-0.0945130070030481	0.0106789531550041	BBS1	31565	biofsci
rs77618368	11	66250880	C	T	3.9645e-11	0.0996746524696835	-0.0919673193741777	0.0139230507424498	BBS1	28742	biofsci
