## Supplementary material for "Multi-level Regulatory Roles of Lactate Metabolism Gene Network in Oral Cancer: Machine Learning Insights": BBS2.csv

SNP	CHR	BP	effect_allele	other_allele	P	EAF	BETA	SE	gene	samplesize	source
rs10852550	16	56641603	A	C	2.6025e-22	0.173193112302696	0.102540314436105	0.0105547358685042	BBS2	31343	biofsci
rs111261127	16	56628481	T	C	3.6697e-23	0.0281457645534707	0.249772522725538	0.0251974782323042	BBS2	28790	biofsci
rs111356215	16	56384444	T	C	1.6127e-33	0.0188096165076893	0.392317722348075	0.0325164707048433	BBS2	25623	biofsci
rs111711865	16	56114520	A	C	1.5832e-12	0.035430362329919	0.15346726493468	0.0217157341674351	BBS2	31025	biofsci
rs112292793	16	56118506	A	G	1.9512e-32	0.0632680671953099	0.194159711342317	0.0163733175364358	BBS2	31470	biofsci
rs112601850	16	56243454	A	G	3.7865e-11	0.0142049997334897	0.257074340473162	0.0388787907917429	BBS2	23622	biofsci
rs113966472	16	56445194	A	G	9.3228e-265	0.0282470604135694	-0.901921219739621	0.0259461303155987	BBS2	27058	biofsci
rs116862304	16	56388893	T	C	3.4525e-160	0.0175146904751059	-0.887765646781814	0.0329184921272077	BBS2	26814	biofsci
rs116909591	16	56370374	C	A	1.235e-25	0.027634622407986	0.262845393405202	0.0251132570325233	BBS2	29504	biofsci
rs117254618	16	56892818	G	A	3.9966e-22	0.0155459501940174	-0.348082327339576	0.0359920099409142	BBS2	25220	biofsci
rs117349585	16	56477277	A	G	1.6769846438804e-308	0.144364581740327	0.435365397809094	0.0114237950220699	BBS2	31017	biofsci
rs117448735	16	56463625	T	C	6.8779e-105	0.0445550901786477	0.443425199355499	0.0203870842864466	BBS2	28259	biofsci
rs117598649	16	56411643	T	C	4.7372e-60	0.0127163717242046	-0.836588082942973	0.0511837454690772	BBS2	15202	biofsci
rs117605945	16	56505485	A	G	4.8479e-24	0.0180811996327655	0.343098599809308	0.0339268261141026	BBS2	24467	biofsci
rs117659877	16	56576893	A	G	6.6256e-18	0.0259339302253782	-0.218644938019359	0.0253613114206096	BBS2	30773	biofsci
rs117938341	16	56982795	C	T	1.5701e-10	0.0187933923868805	-0.225736166293381	0.0352811988205091	BBS2	21783	biofsci
rs118114500	16	56257581	T	G	3.6198e-17	0.0138308977035491	-0.490297391073505	0.0581982991564591	BBS2	10823	biofsci
rs12444798	16	56576538	G	A	1.6769846438804e-308	0.269099877638422	-0.386251867747594	0.00905372596227091	BBS2	31013	biofsci
rs12918732	16	56654659	A	G	1.3103e-95	0.318666978302365	0.180181519667349	0.00868478607145914	BBS2	30532	biofsci
rs12924001	16	56908529	G	A	1.4509e-17	0.145468362530998	-0.0990067462024636	0.0116056624977978	BBS2	29863	biofsci
rs12925241	16	56014648	T	C	1.7619e-28	0.161905689789556	0.12163201330831	0.0109877335912402	BBS2	30521	biofsci
rs12927669	16	56372907	C	A	1.6769846438804e-308	0.669426363670968	0.39843271465338	0.00851914436355157	BBS2	31132	biofsci
rs138700020	16	56055681	T	C	1.8167e-09	0.0396393401753438	0.128136460704676	0.0213081334837742	BBS2	28928	biofsci
rs139471961	16	56428375	T	G	2.1662e-138	0.0144147189491984	-0.929044554288532	0.0371003440018742	BBS2	25569	biofsci
rs142660626	16	55895788	T	C	1.9007e-13	0.0129358830146232	-0.495452274185762	0.0673571529427595	BBS2	8631	biofsci
rs143790405	16	56403636	A	C	2.3311e-18	0.015249034557877	0.501848773114867	0.0574197680909459	BBS2	10099	biofsci
rs145002369	16	56950951	A	G	8.1226e-47	0.0274603846334697	-0.38462668766805	0.026768556969228	BBS2	26128	biofsci
rs145421463	16	56763756	C	T	3.5952e-17	0.0231042950934697	0.251745568668297	0.0298790064290899	BBS2	24814	biofsci
rs146781134	16	56607478	A	C	8.9464e-15	0.0510776962035256	0.142988559861095	0.0184418081977294	BBS2	30332	biofsci
rs146829266	16	56566452	A	G	7.4595e-247	0.0215362703207112	-1.02920677772376	0.0306716845392055	BBS2	25222	biofsci
rs146968757	16	56666918	A	G	4.7137e-25	0.0204486578845836	0.340570832020509	0.0329410407417213	BBS2	23004	biofsci
rs148303195	16	55910194	C	T	1.3776e-35	0.0170350609756098	-0.504400877468871	0.0405105474591699	BBS2	18195	biofsci
rs148942872	16	56429407	C	A	1.6769846438804e-308	0.041421279937181	-0.900319683570776	0.0203758619000483	BBS2	30331	biofsci
rs1610216	16	56642284	G	A	3.7874e-82	0.198236345272318	-0.1946525061643	0.0101388378465365	BBS2	30603	biofsci
rs16956075	16	56081918	G	A	3.1179e-10	0.0267664694125485	0.158180217050658	0.0251362991705983	BBS2	30378	biofsci
rs16968949	16	56509167	G	C	3.9913e-15	0.0221887550200803	0.376069651591188	0.0478740295327021	BBS2	10055	biofsci
rs1814270	16	55717077	C	T	2.8731e-08	0.40919645236192	0.0452289562260401	0.00815068321458256	BBS2	31132	biofsci
rs1833182	16	55888999	T	C	9.6799e-10	0.192117234993357	0.0634539225430513	0.0103774445659653	BBS2	29914	biofsci
rs183753604	16	56029045	T	C	4.0075e-11	0.0123660816047413	0.359056034827008	0.0543703016137446	BBS2	13849	biofsci
rs1875230	16	56699501	A	C	1.1224e-12	0.282361419500604	0.063959092913157	0.0089898368022316	BBS2	30532	biofsci
rs2161738	16	56542340	G	C	2.5422e-18	0.136205790208734	0.101640025064485	0.0116422144788249	BBS2	31354	biofsci
rs2241953	16	56378611	A	G	2.8531e-171	0.292456603471722	0.250945508991413	0.00899520422799775	BBS2	29863	biofsci
rs2289119	16	56912903	T	C	2.1151e-21	0.175899131872675	0.0994503235359124	0.0104692265257348	BBS2	31470	biofsci
rs2304479	16	56901065	G	A	5.7639e-23	0.0451881730659462	-0.190348010744474	0.0192909853600286	BBS2	31140	biofsci
rs2398144	16	56352854	A	C	9.7088e-220	0.58382502160923	0.255874326248179	0.00808643864713736	BBS2	31470	biofsci
rs2587877	16	56313037	C	A	2.305e-13	0.0659147390556299	0.118605718739342	0.0161810827895799	BBS2	31016	biofsci
rs28533671	16	55862127	G	T	1.637e-11	0.648947161271278	-0.0626055348472114	0.00929541281454045	BBS2	25401	biofsci
rs289728	16	57076976	T	C	5.7788e-14	0.172328911270623	-0.0792943155672974	0.0105542813213493	BBS2	31470	biofsci
rs289746	16	57020205	T	C	6.4116e-17	0.260131584069763	-0.077069159003879	0.00922188759439513	BBS2	30548	biofsci
rs34704741	16	56604008	A	G	1.54e-58	0.7941400304414	0.159866066379238	0.0099102412920911	BBS2	31141	biofsci
rs34713543	16	56716347	A	C	1.655e-29	0.0721172461860141	0.176010759063611	0.0156042057025995	BBS2	30687	biofsci
rs36037727	16	56579972	C	T	7.9403e-29	0.0165407039516303	0.369017552961435	0.0331227775997842	BBS2	28016	biofsci
rs3785159	16	55792132	C	G	1.3966e-08	0.141805413976668	0.064957622848854	0.0114482944745953	BBS2	31348	biofsci
rs381681	16	56562470	G	A	2.0763e-51	0.0251504010695187	0.401397921809684	0.0266115464351802	BBS2	28797	biofsci
rs4783965	16	57045280	A	G	7.4765e-21	0.239134745023396	-0.0895291990307625	0.00955824346149257	BBS2	30079	biofsci
rs4784653	16	56357745	T	G	1.6769846438804e-308	0.126589872810175	-0.533178121520476	0.0123057954440025	BBS2	29863	biofsci
rs55826209	16	56368407	A	G	5.4261e-26	0.0195236865883568	0.375733765222428	0.035635179129395	BBS2	20569	biofsci
rs55960209	16	56106553	G	T	2.4993e-21	0.018611481975968	0.323032963579481	0.0340680197826915	BBS2	23586	biofsci
rs56169224	16	56652671	G	A	4.7346e-08	0.837136689538201	0.0595869084455109	0.0109113547785224	BBS2	30803	biofsci
rs56208677	16	57010232	T	C	5.7449e-22	0.0684235456228739	-0.161007317682004	0.0167125792962356	BBS2	28084	biofsci
rs57458077	16	56700138	T	A	8.5936e-32	0.0159612508939601	-0.462869920019041	0.0394489167691412	BBS2	20456	biofsci
rs59298161	16	56032989	T	G	1.0186e-15	0.719399088110362	-0.0722872322816328	0.00900842832880126	BBS2	30522	biofsci
rs62038122	16	56365722	T	C	2.2383e-37	0.0346734784540204	0.298466331987598	0.0233616678267361	BBS2	27371	biofsci
rs6499839	16	56576608	T	C	8.5136e-35	0.102033146679695	0.162038216956855	0.0131684857339988	BBS2	31470	biofsci
rs6499840	16	56599797	A	G	2.0728e-11	0.184316834673613	0.0690192075576335	0.0102999906814955	BBS2	31348	biofsci
rs66495554	16	57018636	T	C	1.3564e-14	0.657667386609071	-0.066403810219009	0.00862364746617088	BBS2	29863	biofsci
rs66931076	16	56232629	T	C	6.3462e-19	0.090028283137135	0.124632694651127	0.0140257365126184	BBS2	31025	biofsci
rs71387111	16	56113826	T	C	2.3423e-50	0.159660850517411	0.162730570162679	0.0109047551188227	BBS2	31339	biofsci
rs7189577	16	56595662	G	C	8.2955e-30	0.0411537579325637	0.229198929656635	0.0202111893667338	BBS2	31019	biofsci
rs7195570	16	56726556	A	G	2.4158e-51	0.475703709271299	0.120310274570474	0.00798141640266382	BBS2	31470	biofsci
rs7198642	16	57032461	G	T	1.8854e-08	0.192754331241309	-0.05680970544038	0.0101048924653824	BBS2	31470	biofsci
rs72808071	16	55882583	A	G	9.6034e-15	0.0212845407020164	-0.240221543884009	0.0310187417855494	BBS2	24946	biofsci
rs72810547	16	55979312	A	G	9.1723e-11	0.0518691035408361	0.11890985900047	0.018350003703719	BBS2	30194	biofsci
rs72814453	16	56345823	T	G	1.0242e-09	0.02003795736417	0.185729410140544	0.030419019955213	BBS2	27518	biofsci
rs72814454	16	56347442	A	G	7.3632e-23	0.0401882135143474	0.201961177156116	0.0205184627656601	BBS2	30789	biofsci
rs72814499	16	56554476	C	G	1.0244e-153	0.203076632691582	0.262185807887168	0.00992706911791847	BBS2	31351	biofsci
rs72818440	16	56674674	A	C	5.9164e-211	0.120631086283687	-0.380043480630088	0.0122607327411245	BBS2	31355	biofsci
rs74523911	16	56298084	T	G	3.4258e-11	0.0460045662100457	-0.12675411796376	0.0191269228857341	BBS2	31141	biofsci
rs74707086	16	56681702	T	C	1.2068e-11	0.0440789198679095	-0.137645299309385	0.0203040623243723	BBS2	28784	biofsci
rs75566930	16	56735415	A	C	2.882e-22	0.118569254185693	0.120287555120196	0.0123947731635389	BBS2	31141	biofsci
rs76371863	16	56045048	T	C	1.0872e-45	0.0165896250642013	-0.503540494748576	0.0354910905671476	BBS2	24331	biofsci
rs77090538	16	56737389	G	A	4.306e-18	0.122412480974125	0.105998517076878	0.012225331827468	BBS2	31141	biofsci
rs77712507	16	56742475	A	G	5.7357e-20	0.0680940546740585	-0.145824281033367	0.0159386476301896	BBS2	31016	biofsci
rs78921988	16	56547232	C	A	1.8639e-47	0.0506468006468006	-0.265734316598392	0.0183642462853583	BBS2	30835	biofsci
rs8055327	16	56580430	A	T	2.7876e-217	0.430625802068393	-0.253735617333767	0.00806459726642385	BBS2	31355	biofsci
rs922444	16	56342557	T	C	2.4924e-44	0.317579908675799	0.120215403271183	0.00860728756765611	BBS2	31141	biofsci
rs964372	16	56686030	C	G	1.0439e-23	0.108012627781118	0.128899867284788	0.0128418298664795	BBS2	31469	biofsci
rs9928890	16	56811461	C	A	7.6583e-12	0.885927986168533	0.0858293206292421	0.012539163556698	BBS2	31467	biofsci
rs9938160	16	56984590	C	T	1.1531e-40	0.29759261423396	-0.11818023175426	0.00885119209657505	BBS2	30532	biofsci
