## Supplementary material for "Multi-level Regulatory Roles of Lactate Metabolism Gene Network in Oral Cancer: Machine Learning Insights": BBS4.csv

SNP	CHR	BP	effect_allele	other_allele	P	EAF	BETA	SE	gene	samplesize	source
rs11637927	15	72978531	A	C	3.9915e-277	0.0591077225032083	0.600281468812184	0.0168757283048178	BBS4	31569	biofsci
rs117930596	15	73232503	A	G	1.7587e-08	0.0280812432681951	-0.179375685119219	0.0318380697762191	BBS4	18073	biofsci
rs140646933	15	73930581	A	C	4.2311e-18	0.0127574083375188	0.44571438461414	0.0513939907309473	BBS4	15030	biofsci
rs17753089	15	72880674	T	C	7.9577e-18	0.303780460031883	-0.0804289610647005	0.0093520960296625	BBS4	27030	biofsci
rs2929533	15	72257778	T	C	8.3844e-45	0.0336518249570036	0.311567591219722	0.0221849453663618	BBS4	31240	biofsci
rs3985562	15	73104219	A	C	1.7557e-65	0.255540872191807	0.155960843458754	0.0091256937244375	BBS4	31560	biofsci
rs4777534	15	73050222	T	C	3.5135e-20	0.250883193024654	-0.0843206777350653	0.00916349819981582	BBS4	31683	biofsci
rs56368716	15	72978552	T	C	3.4039e-35	0.0850445859872611	-0.199660323525312	0.0161292147482237	BBS4	24700	biofsci
rs62016793	15	73344196	G	C	5.4859e-12	0.373674443266172	0.0567811976420812	0.00823811354981229	BBS4	31479	biofsci
rs72735120	15	72713342	A	C	3.5416e-10	0.0274647585586358	-0.16100768725469	0.0256671853934687	BBS4	28414	biofsci
rs76001356	15	73944290	A	G	8.9243e-09	0.0403648846717581	0.117334351462827	0.0204052644191205	BBS4	31001	biofsci
rs77958270	15	72021465	A	C	7.3615e-20	0.046066575239995	0.257696221794117	0.0282490404606423	BBS4	14258	biofsci
rs8030574	15	73628214	C	A	1.1433e-09	0.218553872749821	-0.0585208827756405	0.00961249717076881	BBS4	31684	biofsci
