## Supplementary material for "Multi-level Regulatory Roles of Lactate Metabolism Gene Network in Oral Cancer: Machine Learning Insights": BBS5.csv

SNP	CHR	BP	effect_allele	other_allele	P	EAF	BETA	SE	gene	samplesize	source
rs4260206	2	170335508	A	C	3.9631e-14	0.100955005284614	0.0999651638097112	0.0132187088503268	BBS5	31527	biofsci
