## Supplementary material for "Multi-level Regulatory Roles of Lactate Metabolism Gene Network in Oral Cancer: Machine Learning Insights": BBS7.csv

SNP	CHR	BP	effect_allele	other_allele	P	EAF	BETA	SE	gene	samplesize	source
rs12651327	4	122667906	T	C	1.1912e-27	0.732688736923147	-0.106072954332125	0.00973423215154078	BBS7	26942	biofsci
rs1358235	4	122901563	T	C	3.6002e-13	0.240487062404871	0.0681606487236558	0.00937573401610143	BBS7	31141	biofsci
rs4833237	4	122836718	C	T	6.8811e-09	0.669359100173624	0.0491807017888087	0.00848835875469177	BBS7	31355	biofsci
