## Supplementary material for "Multi-level Regulatory Roles of Lactate Metabolism Gene Network in Oral Cancer: Machine Learning Insights": BBS9.csv

SNP	CHR	BP	effect_allele	other_allele	P	EAF	BETA	SE	gene	samplesize	source
rs10235126	7	33515224	G	A	4.2113e-26	0.11602627009889	-0.131402708001172	0.0124346068607686	BBS9	31529	biofsci
rs112489173	7	33132565	A	G	2.4442e-08	0.0341044162018835	-0.132456798668856	0.0237501207919629	BBS9	26909	biofsci
rs11762294	7	33549537	T	A	1.3823e-17	0.743590707465604	-0.0777210089664181	0.00910444544273108	BBS9	31637	biofsci
rs12530700	7	33459736	A	G	2.6114e-15	0.229235880398671	0.0749284645668417	0.00947478118495254	BBS9	31523	biofsci
rs12671333	7	33193481	G	T	6.0338e-75	0.317242286444436	-0.156446981168905	0.00854103439785257	BBS9	31644	biofsci
rs17462942	7	32625754	C	A	4.1126e-09	0.0178011103065412	-0.325822182249152	0.0554166480566633	BBS9	9312	biofsci
rs2392165	7	33159914	G	A	7.01e-36	0.353150328796452	-0.104754469192486	0.0083770067327058	BBS9	31191	biofsci
rs77407241	7	33287710	G	A	1.1039e-19	0.0199194592262333	-0.285503040381105	0.0314496469945368	BBS9	25894	biofsci
rs77781204	7	33289828	A	G	1.0425e-13	0.0143170534580303	-0.295724487358518	0.039773575338729	BBS9	22397	biofsci
