## Supplementary material for "Multi-level Regulatory Roles of Lactate Metabolism Gene Network in Oral Cancer: Machine Learning Insights": BBS10.csv

SNP	CHR	BP	effect_allele	other_allele	P	EAF	BETA	SE	gene	samplesize	source
rs10862359	12	77084315	G	C	1.7594e-24	0.38961235043219	-0.0833366495974951	0.00816097865148411	BBS10	31568	biofsci
rs10862441	12	77116145	T	C	2.1813e-10	0.099236641221374	0.0882898461400946	0.0139080742490028	BBS10	28917	biofsci
rs11114875	12	77052924	A	G	3.2688e-74	0.127350298270785	0.217599155738637	0.0119395970226961	BBS10	31561	biofsci
rs11116369	12	76600705	C	T	3.0322e-11	0.147506482768988	-0.0744393124390259	0.011202472940003	BBS10	31684	biofsci
rs111696245	12	76733001	G	A	1.3609e-23	0.0232257750048742	-0.293795614396392	0.0293466931433187	BBS10	25591	biofsci
rs113912803	12	76652468	T	C	1.356e-15	0.0200708647290994	-0.243482651221363	0.0304760931772951	BBS10	27371	biofsci
rs11837778	12	76687418	T	A	7.1676e-26	0.290974561505401	0.0931447103647813	0.00885591191739539	BBS10	30902	biofsci
rs12314184	12	77124848	C	A	9.2117e-13	0.310620262450077	-0.0696663208643003	0.00975486520916593	BBS10	24538	biofsci
rs12427209	12	76839913	T	C	1.3876e-11	0.0296352264618226	0.16579872817752	0.0245289790625537	BBS10	28898	biofsci
rs140801984	12	76690716	T	C	2.4746e-14	0.0199857936200439	0.268617750945603	0.0352359512744448	BBS10	20561	biofsci
rs143338290	12	76889295	T	C	3.2986e-08	0.0168636673061452	-0.208210568881836	0.037686535056805	BBS10	21234	biofsci
rs144814086	12	76689666	C	T	9.4683e-15	0.0221898372195337	0.275762925730197	0.0355988492370904	BBS10	18184	biofsci
rs146555182	12	76768578	A	G	9.0859e-22	0.0207993272988079	0.298683420924595	0.0311553704455658	BBS10	25292	biofsci
rs148056379	12	76877330	T	C	1.3887e-23	0.0347958960925562	-0.230880323248262	0.0230668108588361	BBS10	27980	biofsci
rs17176000	12	76634023	G	T	8.343e-22	0.542523206433913	-0.0765136491981713	0.00797390956158317	BBS10	31684	biofsci
rs2138888	12	76523945	A	G	3.8109e-08	0.303474738031241	0.0482383101271258	0.00877123974964103	BBS10	30746	biofsci
rs34492199	12	76804493	C	T	3.3071e-159	0.740421998263692	-0.244058916648824	0.00907795172918615	BBS10	31568	biofsci
rs4512899	12	76843467	A	G	1.3826e-10	0.199631703558946	0.0637820172461613	0.0099381444469626	BBS10	31684	biofsci
rs4761431	12	76959553	G	C	4.3598e-12	0.175009437523594	0.0725348401587706	0.0104743451492809	BBS10	31565	biofsci
rs61925161	12	76547335	G	A	1.9251e-10	0.127599643209239	-0.0830895447610172	0.0130496206748676	BBS10	26376	biofsci
rs71460173	12	77072693	A	G	4.9097e-31	0.0664251207729469	-0.194265741640451	0.016769019891621	BBS10	28673	biofsci
rs77222944	12	76600936	C	T	2.9006e-10	0.0142928094476022	-0.246578384657163	0.0391152119572269	BBS10	23196	biofsci
