## Supplementary material for "Multi-level Regulatory Roles of Lactate Metabolism Gene Network in Oral Cancer: Machine Learning Insights": BBS12.csv

SNP	CHR	BP	effect_allele	other_allele	P	EAF	BETA	SE	gene	samplesize	source
rs13434728	4	123738377	T	G	6.7271e-09	0.861185150847916	-0.0676162520278979	0.0116630016434494	BBS12	30748	biofsci
rs167428	4	123773439	C	T	3.8152e-08	0.725147759771211	0.0494022919188614	0.00898337823338632	BBS12	31086	biofsci
rs28517551	4	123561459	A	G	2.8404e-08	0.0665144596651446	-0.0892627571445057	0.0160807719729243	BBS12	31141	biofsci
rs309344	4	123644812	A	G	1.5104e-110	0.226900430286103	0.213001803624621	0.00953446270063031	BBS12	31355	biofsci
rs71606261	4	123655748	G	A	3.815e-19	0.0324772322073917	0.222882224275334	0.0249244852303472	BBS12	25614	biofsci
rs74526306	4	124030508	T	C	3.9713e-12	0.0753513916038351	-0.114507051567619	0.0165038556927761	BBS12	26347	biofsci
rs746550	4	123619689	T	C	1.4079e-24	0.213697957951157	-0.0996898300170568	0.00974189932836157	BBS12	31354	biofsci
rs77958439	4	123692086	T	G	1.0791e-08	0.957591324200913	-0.113690095781465	0.0198838861397878	BBS12	31141	biofsci
rs78538083	4	123568409	C	T	7.1412e-12	0.0702390033053649	0.112433347302435	0.0164021338773465	BBS12	28459	biofsci
rs9997559	4	123785086	G	A	1.2085e-12	0.164307552938512	0.0765631937722711	0.0107767181043383	BBS12	31354	biofsci
