## Supplementary material for "Multi-level Regulatory Roles of Lactate Metabolism Gene Network in Oral Cancer: Machine Learning Insights": BBX.csv

SNP	CHR	BP	effect_allele	other_allele	P	EAF	BETA	SE	gene	samplesize	source
rs116365867	3	107358323	G	A	4.0308e-17	0.0329333780835711	-0.196018041938624	0.0233027463727887	BBX	28911	biofsci
rs116401159	3	107420675	A	G	1.3983e-08	0.0182451582427964	-0.202038053868426	0.0356114594191184	BBX	22011	biofsci
rs11706192	3	107097782	C	T	4.8164e-14	0.339058213386448	0.0632468664356488	0.00839162871149263	BBX	31684	biofsci
rs1528303	3	106928840	A	G	1.6188e-16	0.164840182648402	-0.0887630709501812	0.0107625519497273	BBX	31355	biofsci
rs1697689	3	107262113	A	G	1.758e-101	0.108387121126335	-0.273801839288408	0.0128021956828372	BBX	31568	biofsci
rs1826660	3	107482165	G	A	1.1093e-17	0.167078929615471	-0.0982045334602177	0.0114699463273593	BBX	27310	biofsci
rs62264009	3	107595782	T	C	8.7386e-20	0.227608088994228	0.0868703680768498	0.00954241927115095	BBX	31234	biofsci
rs74514486	3	107728669	G	T	1.5102e-08	0.0320940449072568	-0.131858981921533	0.0232958167417288	BBX	29659	biofsci
rs840425	3	107637166	T	A	2.4689e-25	0.49998105558292	0.0829160913659322	0.00797224115588833	BBX	31468	biofsci
rs9868075	3	107268609	T	C	7.6861e-54	0.163156305439173	0.166392951322549	0.010770537146499	BBX	31568	biofsci
