## Supplementary material for "Multi-level Regulatory Roles of Lactate Metabolism Gene Network in Oral Cancer: Machine Learning Insights": BCAM.csv

SNP	CHR	BP	effect_allele	other_allele	P	EAF	BETA	SE	gene	samplesize	source
rs10409076	19	45057224	T	G	6.2612e-17	0.17131421699425	0.0881444992506538	0.0105432220435455	BCAM	31684	biofsci
