## Supplementary material for "Multi-level Regulatory Roles of Lactate Metabolism Gene Network in Oral Cancer: Machine Learning Insights": BCAP29.csv

SNP	CHR	BP	effect_allele	other_allele	P	EAF	BETA	SE	gene	samplesize	source
rs13238336	7	106637516	T	C	3.9338e-08	0.384949155134185	-0.0453292830865115	0.00825113913874282	BCAP29	31019	biofsci
rs145176882	7	107262878	C	T	4.7427e-29	0.0193356262058552	0.339065832380548	0.0303097278357825	BCAP29	28703	biofsci
rs1859294	7	106849185	C	G	1.3097e-08	0.466637113561021	-0.0459078940038292	0.00807583541565444	BCAP29	30803	biofsci
rs2140953	7	106489120	C	A	3.8152e-08	0.0634747641775339	-0.0899017111040264	0.0163484408546901	BCAP29	31470	biofsci
rs2712212	7	107321715	G	A	7.7136e-09	0.239173150986403	0.054984949086427	0.00952169793866815	BCAP29	30307	biofsci
rs6957510	7	107217020	A	G	8.7526e-23	0.0570306808062819	-0.174232252825595	0.0177328406808471	BCAP29	29567	biofsci
