## Supplementary material for "Multi-level Regulatory Roles of Lactate Metabolism Gene Network in Oral Cancer: Machine Learning Insights": BCAR1.csv

SNP	CHR	BP	effect_allele	other_allele	P	EAF	BETA	SE	gene	samplesize	source
rs113936337	16	75168603	T	C	4.3554e-08	0.0593614978396543	0.101808704547867	0.018592140935347	BCAR1	25905	biofsci
rs11864719	16	75255129	T	G	8.8171e-12	0.499004096358375	-0.0549417055316053	0.00805053857099395	BCAR1	30859	biofsci
rs180766651	16	75754377	A	G	5.037e-16	0.0983710983710984	0.118910015196198	0.01466070118807	BCAR1	26228	biofsci
rs192177776	16	75311870	A	G	1.9811e-10	0.0214708785784798	0.236468378510838	0.0371636169845256	BCAR1	17231	biofsci
rs2738809	16	75516739	G	A	1.6284e-15	0.623687214611872	0.0665499306333685	0.00835340797225593	BCAR1	30530	biofsci
rs28595463	16	75281235	T	C	1.4461e-97	0.111071441993311	0.268534721172838	0.012810304219595	BCAR1	30859	biofsci
