## Supplementary material for "Multi-level Regulatory Roles of Lactate Metabolism Gene Network in Oral Cancer: Machine Learning Insights": BCAR3.csv

SNP	CHR	BP	effect_allele	other_allele	P	EAF	BETA	SE	gene	samplesize	source
rs12082850	1	94416363	A	G	1.0213e-12	0.671584001239013	-0.0610464645404983	0.00856503978175749	BCAR3	30902	biofsci
rs12123957	1	94202670	C	T	1.9498e-08	0.301313752878553	0.0487196515328026	0.00867437933460387	BCAR3	31564	biofsci
rs6656270	1	94157942	G	C	7.1985e-45	0.156642868229086	-0.170321062023263	0.0121185278857643	BCAR3	25772	biofsci
rs74101673	1	94164111	G	C	5.2527e-21	0.0286451366329066	-0.225542142432604	0.0239836391357512	BCAR3	31240	biofsci
rs7552104	1	94213626	C	T	2.1423e-20	0.17443279313632	-0.0974762856913942	0.0105322837051749	BCAR3	31300	biofsci
