## Supplementary material for "Multi-level Regulatory Roles of Lactate Metabolism Gene Network in Oral Cancer: Machine Learning Insights": BCAS1.csv

SNP	CHR	BP	effect_allele	other_allele	P	EAF	BETA	SE	gene	samplesize	source
rs208365	20	52601444	G	C	1.535e-08	0.1255756020231	-0.0864593370537822	0.0152822513572748	BCAS1	19497	biofsci
rs2299725	20	52604522	A	G	1.514e-15	0.0392626945448829	0.212571417206053	0.0266517154435303	BCAS1	18661	biofsci
rs290390	20	52658561	C	A	4.7987e-70	0.382795983086681	0.214363730879692	0.0121161476611252	BCAS1	14416	biofsci
rs4141264	20	52557187	G	A	3.7941e-18	0.590589650118381	0.0894414030610484	0.0102986140223204	BCAS1	19497	biofsci
rs461140	20	52677959	T	C	1.2044e-15	0.324664587169755	0.0865648968877808	0.0108149342704806	BCAS1	19497	biofsci
rs57617626	20	52725562	C	A	3.228e-08	0.17474637961744	-0.0743750506645018	0.0134527820179615	BCAS1	19158	biofsci
rs6022937	20	52676466	C	T	6.7279e-11	0.0530686193100325	-0.147433659497473	0.0225903498862271	BCAS1	19497	biofsci
rs6068729	20	52547660	T	C	9.1615e-16	0.251400218020524	-0.0938397101215298	0.0116750908382514	BCAS1	19491	biofsci
rs62215572	20	52648285	T	C	3.0637e-14	0.0375147232037691	0.203353346598699	0.0267721666994087	BCAS1	19320	biofsci
rs67369019	20	52618115	A	G	2.3223e-22	0.207417893544734	-0.121495858894966	0.0124910923544678	BCAS1	19493	biofsci
