## Supplementary material for "Multi-level Regulatory Roles of Lactate Metabolism Gene Network in Oral Cancer: Machine Learning Insights": BCAS2P2.csv

SNP	CHR	BP	effect_allele	other_allele	P	EAF	BETA	SE	gene	samplesize	source
rs2809817	1	101007036	C	T	5.3595e-10	0.212690258751903	0.144627470908754	0.0232958250904038	BCAS2P2	5502	biofsci
rs660945	1	100831830	A	T	5.7327e-21	0.411875731380469	-0.18201551415127	0.0193742763634038	BCAS2P2	5499	biofsci
