## Supplementary material for "Multi-level Regulatory Roles of Lactate Metabolism Gene Network in Oral Cancer: Machine Learning Insights": BCAS3.csv

SNP	CHR	BP	effect_allele	other_allele	P	EAF	BETA	SE	gene	samplesize	source
rs117023868	17	58755262	A	C	7.8062e-16	0.0578019865427747	-0.170649412230612	0.0211800042485028	BCAS3	20466	biofsci
rs17594273	17	58982593	G	A	1.6352e-10	0.047507265817125	-0.140863467732789	0.0220371189018928	BCAS3	22753	biofsci
rs7211975	17	58830030	T	C	3.1563e-16	0.115234375	0.104512250995598	0.0127964261133542	BCAS3	29949	biofsci
