## Supplementary material for "Multi-level Regulatory Roles of Lactate Metabolism Gene Network in Oral Cancer: Machine Learning Insights": BCAS4.csv

SNP	CHR	BP	effect_allele	other_allele	P	EAF	BETA	SE	gene	samplesize	source
rs112207559	20	49305859	T	C	2.3092e-11	0.0175855513307985	-0.237340346232051	0.0355044797498879	BCAS4	22959	biofsci
rs112748757	20	49614902	T	G	2.2758e-14	0.0226100941298898	-0.224262911248355	0.0293776246755685	BCAS4	26216	biofsci
rs113031044	20	48993598	T	G	2.6604e-16	0.023161841283066	0.225718827815459	0.0275670283116096	BCAS4	29080	biofsci
rs113079182	20	49406448	G	A	1.9628e-38	0.0420598858208086	-0.306217667863593	0.0236213449862378	BCAS4	22241	biofsci
rs11641	20	49493518	A	G	1.1868e-64	0.0453925087196077	-0.36579823153753	0.0215450446474341	BCAS4	24858	biofsci
rs116860954	20	49462246	A	G	5.4172e-13	0.016097051917558	-0.260349992345546	0.0360885465256779	BCAS4	24240	biofsci
rs11696843	20	49457304	A	G	8.9259e-102	0.0258152838214443	0.597743224247213	0.0279072792835866	BCAS4	25528	biofsci
rs118071989	20	49014246	A	G	1.5701e-09	0.044404973357016	-0.128749649722739	0.0213271132075633	BCAS4	25906	biofsci
rs118162388	20	49439614	T	C	1.9839e-18	0.0354902813140409	-0.230008774958535	0.0262624056540271	BCAS4	21178	biofsci
rs137921326	20	49380557	A	G	4.2462e-22	0.0600271821202054	-0.161942784962864	0.0167557641530553	BCAS4	31563	biofsci
rs147573688	20	49426719	G	A	7.0886e-37	0.0283369586711489	0.310258983468159	0.024456801471556	BCAS4	30360	biofsci
rs2012234	20	49058370	T	C	2.2998e-11	0.695705805257883	0.0583407952898474	0.00872620597541729	BCAS4	31017	biofsci
rs28399063	20	49385722	A	T	1.0415e-10	0.460807449454685	-0.0636182888780218	0.00984696532543251	BCAS4	20754	biofsci
rs35292269	20	49377446	T	C	1.6975e-36	0.169245866988752	0.133913921408787	0.0106135164741099	BCAS4	31569	biofsci
rs4809806	20	49301018	G	A	8.895e-38	0.247923274429844	0.118427425387181	0.00921793542612809	BCAS4	31559	biofsci
rs4811075	20	49103507	A	G	1.0077e-11	0.326043737574553	-0.0580887359027924	0.00853568282581367	BCAS4	31231	biofsci
rs4811102	20	49551286	C	T	5.9959e-54	0.0277469902541563	-0.376680727193306	0.0243574545379675	BCAS4	31240	biofsci
rs6020555	20	49111889	T	G	1.382e-08	0.0406012176560122	0.114837021770874	0.0202331028368085	BCAS4	31355	biofsci
rs6020732	20	49389231	T	C	7.2496e-11	0.116934120034575	0.0805450592074798	0.0123622585271019	BCAS4	31684	biofsci
rs6020744	20	49404000	A	G	1.3288e-117	0.0811158347766756	-0.384408582649457	0.0166740513765092	BCAS4	24128	biofsci
rs6067550	20	49409173	C	T	1.6769846438804e-308	0.688437614343213	0.38251166121373	0.00930228114682637	BCAS4	26939	biofsci
rs6067586	20	49512621	A	G	3.8996e-13	0.0212558643089137	0.258653585722594	0.0356316328088322	BCAS4	18930	biofsci
rs6096130	20	49474104	A	G	7.5786e-18	0.204976589274509	0.0938634899109284	0.0109068766672781	BCAS4	25792	biofsci
rs6126110	20	49487515	T	C	7.0326e-13	0.0258431887866842	0.26841342262802	0.037389213198125	BCAS4	14207	biofsci
rs62202843	20	49433585	T	G	1.1332e-132	0.0357217084069417	0.598806134732967	0.0244301977786604	BCAS4	24321	biofsci
rs71351216	20	49519081	C	T	1.3178e-41	0.0348196535075263	0.346090082544879	0.0256122079632404	BCAS4	22680	biofsci
rs7274624	20	49563100	A	G	1.7724e-36	0.0633996016385433	-0.205631908805866	0.0163021380397554	BCAS4	31684	biofsci
rs73117645	20	49596526	G	A	5.0561e-32	0.0250249795621764	0.420423488628291	0.0356947512483373	BCAS4	16084	biofsci
rs73119392	20	49665627	A	G	1.021e-08	0.0278052769767142	0.146402226434525	0.0255617254660972	BCAS4	28308	biofsci
rs73127472	20	49447761	C	T	1.0089e-09	0.0644298065047345	-0.144640341724956	0.0236812504870749	BCAS4	14791	biofsci
rs76669166	20	49450127	A	G	4.7866e-75	0.0245372129634656	0.546550331261502	0.029817420240236	BCAS4	23496	biofsci
rs77298815	20	49063259	C	T	2.9548e-15	0.0356290881108118	-0.170824639973871	0.0216433717199274	BCAS4	31065	biofsci
rs8116001	20	49487849	C	A	1.6769846438804e-308	0.334099793055875	-0.320630493875791	0.00849143108785891	BCAS4	31169	biofsci
