## Supplementary material for "Multi-level Regulatory Roles of Lactate Metabolism Gene Network in Oral Cancer: Machine Learning Insights": BCAT1.csv

SNP	CHR	BP	effect_allele	other_allele	P	EAF	BETA	SE	gene	samplesize	source
rs10743537	12	25236543	C	A	6.5474e-21	0.881635772979171	-0.116173018078798	0.0123843909855231	BCAT1	31240	biofsci
rs10842341	12	24559682	G	A	3.9578e-22	0.313831811263318	-0.0832316695020246	0.0086053359148504	BCAT1	31355	biofsci
rs10842403	12	24928074	T	C	5.8119e-33	0.254012641256464	-0.11001595584838	0.00919927385179446	BCAT1	31180	biofsci
rs10842439	12	25107130	G	A	8.2311e-38	0.607050246157315	-0.104544741384108	0.00813362545195109	BCAT1	31684	biofsci
rs10842523	12	25439364	T	C	1.46e-08	0.437959961868446	0.0456461235288899	0.00805586169370829	BCAT1	31300	biofsci
rs11047538	12	24780539	G	T	1.1831e-15	0.179805408718302	0.0834856851210499	0.0104274989846808	BCAT1	31181	biofsci
rs11047573	12	24838126	T	C	1.246e-38	0.0192447184694895	0.406165702269459	0.0312463998422515	BCAT1	27133	biofsci
rs11047681	12	25009856	A	G	4.3539e-56	0.735315118944718	-0.142079739180645	0.00900458463872873	BCAT1	31684	biofsci
rs11047889	12	25349488	A	G	1.7384e-08	0.0265494391268569	0.147722724911615	0.0262091664587788	BCAT1	28164	biofsci
rs111795494	12	25144780	G	T	8.8574e-50	0.0417517006802721	0.310114528312776	0.0209056578342171	BCAT1	28595	biofsci
rs111985454	12	25192396	A	G	4.6311e-32	0.884369799930343	-0.148213845249714	0.0125759488566216	BCAT1	30916	biofsci
rs112509460	12	24602095	A	G	1.1213e-11	0.0259513274336283	0.181529511789252	0.0267344386370233	BCAT1	27675	biofsci
rs112676933	12	25131657	A	G	5.8807e-22	0.0877822245714717	-0.135471047163417	0.014065561306084	BCAT1	31561	biofsci
rs113082066	12	24672545	G	A	7.8242e-13	0.0193159260955871	0.234099613967693	0.0326753969582509	BCAT1	24722	biofsci
rs113257165	12	24980519	C	A	1.4708e-130	0.0312451240443127	-0.563841529198216	0.0231920931069775	BCAT1	30711	biofsci
rs11612450	12	25031788	A	C	1.7978e-98	0.0132470733210105	0.969311287216506	0.0460228989965817	BCAT1	18059	biofsci
rs117052079	12	25386623	T	C	2.408e-08	0.0450934489772422	0.107763265685639	0.0193127593121094	BCAT1	31132	biofsci
rs117137038	12	25060524	T	C	1.4457e-10	0.0152761812571843	-0.25146196078436	0.039224127779931	BCAT1	21604	biofsci
rs117395519	12	24942907	G	A	1.4707e-27	0.0426498607650594	-0.238168003025728	0.021895070007973	BCAT1	25544	biofsci
rs117396726	12	24900271	A	C	3.6583e-14	0.0399739429112875	0.156763922955546	0.0207009194690928	BCAT1	30404	biofsci
rs117613521	12	25143830	A	G	5.7754e-23	0.0237593078810313	-0.272282789453764	0.0275952963873279	BCAT1	28308	biofsci
rs117624319	12	25053613	A	G	9.1856e-148	0.0871034743202417	-0.365435578805772	0.0141163492203069	BCAT1	31555	biofsci
rs117791138	12	25118349	G	A	5.6538e-67	0.0347360235029811	0.397436854933521	0.0229871803657434	BCAT1	28221	biofsci
rs118169812	12	25280265	A	G	7.7986e-12	0.0347350751086816	0.157047665081823	0.0229521315739832	BCAT1	28308	biofsci
rs12322341	12	25053618	T	C	1.6769846438804e-308	0.132132834424696	-0.473113285804862	0.0119114505278269	BCAT1	30731	biofsci
rs12368110	12	25637149	C	G	8.4838e-10	0.74249575231263	-0.055849617291724	0.00910284859857938	BCAT1	31560	biofsci
rs12371444	12	25075617	T	C	3.7874e-82	0.600883485615042	0.156041000347679	0.00812764341248824	BCAT1	31561	biofsci
rs12423264	12	25229305	G	A	6.1505e-28	0.330658799654252	0.0925223816549614	0.00844405742896947	BCAT1	31684	biofsci
rs138327616	12	25265409	C	T	7.5861e-23	0.145578462467905	-0.111049388542975	0.0112859657448449	BCAT1	31559	biofsci
rs138588701	12	24757792	C	T	2.3245e-30	0.0165709326831687	-0.37071690079133	0.0323741944626085	BCAT1	29274	biofsci
rs139077735	12	25020113	A	G	1.6769846438804e-308	0.0294016358157555	0.956379255249366	0.0248798580446194	BCAT1	28305	biofsci
rs1396200	12	24613747	T	C	1.3479e-22	0.228512909166072	0.0925473691197154	0.00946117985643904	BCAT1	31684	biofsci
rs1396204	12	24546880	T	C	3.2169e-08	0.307442271687123	0.0543529708194801	0.00982981350950918	BCAT1	24303	biofsci
rs1396205	12	24547031	G	A	5.5186e-10	0.350130288166769	0.0520882101128555	0.00839617816706785	BCAT1	31171	biofsci
rs145023972	12	25116659	A	G	3.6537e-179	0.0396687887823354	0.598041609037242	0.0209539189173829	BCAT1	29893	biofsci
rs145104433	12	25049882	A	G	2.4106e-09	0.021168041684759	-0.191221400422917	0.0320454150058515	BCAT1	23499	biofsci
rs147746575	12	24969980	G	A	6.0614e-12	0.0130641330166271	0.49130626333859	0.0714274051143566	BCAT1	7601	biofsci
rs149013760	12	25430093	C	T	7.3642e-09	0.0139173631919256	0.261922736457441	0.045296544074682	BCAT1	17757	biofsci
rs149518091	12	24720104	G	C	8.5419e-09	0.0291254866726565	0.178327700869276	0.0309736514519185	BCAT1	18431	biofsci
rs151318426	12	25143604	G	T	1.8033e-09	0.0292942743009321	-0.306761547351575	0.0510045137256543	BCAT1	6759	biofsci
rs17287826	12	24799189	A	G	2.0426e-30	0.0403971644523731	0.253472649008717	0.0221135940438409	BCAT1	26376	biofsci
rs17358437	12	24740659	T	C	4.5397e-39	0.0476405509144276	-0.263093677613687	0.0201211179391753	BCAT1	27220	biofsci
rs187995827	12	25384938	T	C	8.0504e-09	0.019916142557652	-0.179173119298502	0.0310670711248768	BCAT1	26540	biofsci
rs189481983	12	24891500	G	A	4.0779e-41	0.015939200378519	0.511388157748905	0.0380800308094171	BCAT1	21983	biofsci
rs192587996	12	25075661	T	C	1.5586e-32	0.0145631067961165	0.445643516131182	0.0375209237977959	BCAT1	24748	biofsci
rs1965345	12	25165622	T	C	8.2301e-23	0.241735455586714	0.0931415705384674	0.00947350134649478	BCAT1	30394	biofsci
rs2029985	12	25082633	T	C	4.9142e-32	0.0520180400550375	-0.212237995590277	0.0180160430873288	BCAT1	31239	biofsci
rs2200509	12	24970588	T	G	1.6769846438804e-308	0.145026118982299	0.482963988346734	0.0112814640448754	BCAT1	31684	biofsci
rs2220194	12	25152985	C	T	1.8023e-11	0.0282961150198838	0.195841458554985	0.0291370039805673	BCAT1	21420	biofsci
rs35210171	12	24897914	G	T	2.3564e-50	0.4695865584293	-0.119011818961602	0.00797538056623613	BCAT1	31560	biofsci
rs554016	12	24488098	A	G	4.4348e-08	0.0194808369182636	0.17523501210575	0.0320198461647359	BCAT1	25531	biofsci
rs57774163	12	24546424	T	C	1.1324e-08	0.136635609881186	-0.069660638300637	0.0122008298976508	BCAT1	28473	biofsci
rs61734770	12	24817112	A	G	1.174e-23	0.0293358854860186	0.246252071006812	0.0245613475969292	BCAT1	29107	biofsci
rs61910419	12	24601329	G	A	3.195e-08	0.134800498282436	-0.064449572045987	0.0116539016049739	BCAT1	31566	biofsci
rs61911985	12	24881340	G	T	1.5424e-31	0.93370456941198	-0.202482475612383	0.0173304868030729	BCAT1	26894	biofsci
rs61912175	12	25048339	C	A	6.1955e-68	0.889478254303836	-0.221086752012158	0.0126941705525917	BCAT1	31563	biofsci
rs61912206	12	25126613	A	G	8.2593e-11	0.0535197869101979	-0.115249198926393	0.0177426564022404	BCAT1	31355	biofsci
rs7297229	12	25064599	A	G	2.5748e-25	0.580254801007178	0.0836854426811878	0.00804938610890086	BCAT1	31684	biofsci
rs7306837	12	24938539	T	G	2.5381e-89	0.380529144274494	0.163956249157189	0.00818202115702638	BCAT1	31684	biofsci
rs73075556	12	24967440	A	C	3.6454e-51	0.0237111508974889	-0.426692774668141	0.0283584627996159	BCAT1	26858	biofsci
rs73076093	12	25176909	A	G	8.362e-17	0.025561210578933	0.226684105328915	0.0272260515648468	BCAT1	27081	biofsci
rs74528004	12	25055943	A	G	4.9754e-217	0.0218693703129582	0.893586531711456	0.0284177152814769	BCAT1	28944	biofsci
rs75483010	12	24937519	T	C	7.2656e-132	0.026603480266787	0.678850730183268	0.0277819001507374	BCAT1	25016	biofsci
rs77087010	12	24546545	C	T	5.8011e-17	0.134913043478261	0.103384969390652	0.0123528812912253	BCAT1	28075	biofsci
rs7955897	12	24844467	A	G	4.4799e-26	0.815532338682401	0.108175882934131	0.0102419885375999	BCAT1	31684	biofsci
rs859128	12	25141893	C	T	4.3049e-131	0.463062927031822	0.19445172990054	0.00798166552010852	BCAT1	31566	biofsci
rs924191	12	25062084	A	G	7.2555e-231	0.601600962080499	-0.263236332401315	0.00811431005213512	BCAT1	31684	biofsci
