## Supplementary material for "Multi-level Regulatory Roles of Lactate Metabolism Gene Network in Oral Cancer: Machine Learning Insights": BCAT2.csv

SNP	CHR	BP	effect_allele	other_allele	P	EAF	BETA	SE	gene	samplesize	source
rs11881896	19	49294629	A	G	2.0708e-10	0.0365021662267815	0.15340299274679	0.0241347670343119	BCAT2	24407	biofsci
rs12979373	19	49329203	A	G	4.3367e-10	0.0861134278565471	0.0977407002387668	0.0156598093789581	BCAT2	25908	biofsci
rs17206700	19	49361255	C	T	3.9399e-65	0.15436013590034	-0.19001269313034	0.0111490167887309	BCAT2	30816	biofsci
rs4015	19	49253389	T	C	1.9931e-08	0.187969494756911	0.0581184813386845	0.0103548169933694	BCAT2	30551	biofsci
rs4801774	19	49279612	C	T	9.6921e-10	0.726818566293085	-0.063642802891558	0.0104090155525756	BCAT2	23242	biofsci
rs493841	19	49301877	C	T	7.8627e-178	0.476230281207133	-0.242075890872372	0.00851387611172794	BCAT2	27654	biofsci
rs564196	19	49376582	A	G	6.99e-17	0.15449599632198	0.0936246508265788	0.0112160254482328	BCAT2	30427	biofsci
rs602617	19	49280715	G	A	3.5037e-19	0.180547489061835	0.0947703506181234	0.0105867368147326	BCAT2	30153	biofsci
rs6509405	19	49301251	C	T	2.5211e-14	0.498561381074169	-0.0665547036975224	0.00873341080183217	BCAT2	26222	biofsci
rs662102	19	49331532	T	G	5.5993e-20	0.404308008597327	-0.0822084975555407	0.00898286630413374	BCAT2	25728	biofsci
rs7259930	19	49266382	A	G	8.212e-16	0.203703703703704	0.0869766684037834	0.0108030788841007	BCAT2	26412	biofsci
rs76199083	19	49300893	T	C	5.5945e-57	0.0658962555170614	-0.284492308731929	0.0178840496826629	BCAT2	25397	biofsci
rs76899348	19	49102732	A	C	1.4415e-12	0.0175892545644842	-0.259581794602101	0.036665131020947	BCAT2	21524	biofsci
rs77623030	19	49298313	T	C	2.0458e-35	0.0679955805174478	0.21615042330773	0.0174039762397927	BCAT2	26048	biofsci
rs79187430	19	49359958	A	G	3.4185e-14	0.118770764119601	0.10398339356819	0.0137152307650351	BCAT2	25396	biofsci
rs79983034	19	49315814	T	G	2.4805e-12	0.0272094382739013	0.20011647851816	0.0285697021226582	BCAT2	23143	biofsci
