## Supplementary material for "Multi-level Regulatory Roles of Lactate Metabolism Gene Network in Oral Cancer: Machine Learning Insights": BCCIP.csv

SNP	CHR	BP	effect_allele	other_allele	P	EAF	BETA	SE	gene	samplesize	source
rs10901419	10	127391308	T	C	1.2779e-22	0.107491400687945	-0.12883347003834	0.0131636000488745	BCCIP	30077	biofsci
rs10901435	10	127481908	T	C	2.0699e-95	0.534692049272116	-0.17749081089418	0.00856421617172649	BCCIP	27400	biofsci
rs11244621	10	127409049	T	C	5.3868e-10	0.0613576373325365	0.115322437341899	0.0185779198295448	BCCIP	25154	biofsci
rs1295893	10	127752706	C	G	1.8622e-14	0.65956846972146	-0.0642204070096824	0.00838419350753716	BCCIP	31678	biofsci
rs1935451	10	127505426	G	A	4.0201e-22	0.0772744575561477	-0.14464237373703	0.0149570729266357	BCCIP	31345	biofsci
rs2008028	10	127442699	T	C	3.7861e-10	0.114873537183843	-0.0781658733455708	0.0124815765821271	BCCIP	31565	biofsci
rs28381316	10	127456806	T	C	1.8644e-09	0.0322051459160767	-0.316273905266347	0.0526324915987997	BCCIP	5791	biofsci
rs3858302	10	127609717	T	G	2.9148e-16	0.886549680090327	0.112354616640545	0.0137403224459514	BCCIP	26331	biofsci
rs6693	10	127730360	A	G	3.1301e-08	0.531449771689498	-0.0442847010512848	0.00800243969917866	BCCIP	31355	biofsci
rs7086509	10	127662157	A	G	1.1276e-11	0.0960209898448413	-0.0917146953683669	0.01350910950912	BCCIP	31564	biofsci
