## Supplementary material for "Multi-level Regulatory Roles of Lactate Metabolism Gene Network in Oral Cancer: Machine Learning Insights": BCDIN3D.csv

SNP	CHR	BP	effect_allele	other_allele	P	EAF	BETA	SE	gene	samplesize	source
rs1470907	12	50186069	T	G	2.1772e-09	0.064922853357268	0.101779331397251	0.0170080096583087	BCDIN3D	28472	biofsci
