## Supplementary material for "Multi-level Regulatory Roles of Lactate Metabolism Gene Network in Oral Cancer: Machine Learning Insights": BCKDHA.csv

SNP	CHR	BP	effect_allele	other_allele	P	EAF	BETA	SE	gene	samplesize	source
rs111867059	19	41900809	T	C	8.1624e-13	0.10645575032065	0.10780656179094	0.0150599373878522	BCKDHA	23176	biofsci
rs116952381	19	41884017	A	C	1.5335e-36	0.0867217128318372	0.220926841388922	0.0174987399419358	BCKDHA	20617	biofsci
rs117300044	19	41902094	A	G	2.6946e-10	0.0185162773810965	0.259366492402918	0.0410688938789179	BCKDHA	16312	biofsci
rs117607126	19	41905873	C	T	1.7275e-10	0.0187019281424507	-0.243223094313419	0.0381006460694298	BCKDHA	18768	biofsci
rs145173140	19	41921279	A	G	4.2126e-11	0.0253084865273231	-0.211906123914808	0.0321245109324492	BCKDHA	19641	biofsci
rs7249258	19	42007875	T	A	7.7385e-10	0.715036702859765	-0.0598145474372629	0.00972578452988778	BCKDHA	25942	biofsci
rs7258973	19	41910319	C	T	1.5774e-168	0.404926591994288	-0.267546604688408	0.0096690544657254	BCKDHA	22195	biofsci
rs73045292	19	41846183	T	A	1.6413e-14	0.0723481365283713	-0.15498982855407	0.0201917467077567	BCKDHA	18273	biofsci
rs74601409	19	42193147	A	G	7.2413e-13	0.0888513825950245	0.121855611093261	0.0169835971363031	BCKDHA	21412	biofsci
