## Supplementary material for "Multi-level Regulatory Roles of Lactate Metabolism Gene Network in Oral Cancer: Machine Learning Insights": BCKDHB.csv

SNP	CHR	BP	effect_allele	other_allele	P	EAF	BETA	SE	gene	samplesize	source
rs117964117	6	80965108	C	T	1.2439e-08	0.0471231991134097	-0.11667397675182	0.0204921274328755	BCKDHB	26517	biofsci
rs11960958	6	81199635	G	A	3.3593e-08	0.307358412567176	-0.047699834593617	0.00863892684843195	BCKDHB	31470	biofsci
rs17811739	6	81240121	A	C	1.1156e-10	0.0258511387649683	0.177724355111341	0.0275516006435589	BCKDHB	26156	biofsci
rs3805859	6	81048946	A	C	6.1249e-64	0.506200909466722	-0.134590260279006	0.00797260095482691	BCKDHB	31470	biofsci
rs4706116	6	81053916	G	T	4.7383e-13	0.0479314471322335	0.142415308050701	0.0196907485621631	BCKDHB	28259	biofsci
rs72902735	6	80708028	C	T	2.2378e-15	0.337770257567212	0.0668265410932374	0.00842981823715688	BCKDHB	31456	biofsci
rs72908834	6	80852915	G	A	2.2707e-08	0.062089631163795	-0.0986748569048231	0.0176523474310494	BCKDHB	27554	biofsci
rs73467507	6	81049658	G	C	1.115e-14	0.918094662942553	0.112502969487563	0.0145623601387029	BCKDHB	31355	biofsci
rs79363916	6	80712748	C	T	5.5295e-09	0.0207737873327534	0.16973737123086	0.029111975170373	BCKDHB	29002	biofsci
rs9350850	6	81050236	C	T	1.1912e-27	0.0776429027772558	0.162310695341419	0.0148948523314844	BCKDHB	31470	biofsci
