## Supplementary material for "Multi-level Regulatory Roles of Lactate Metabolism Gene Network in Oral Cancer: Machine Learning Insights": BCKDK.csv

SNP	CHR	BP	effect_allele	other_allele	P	EAF	BETA	SE	gene	samplesize	source
rs11150606	16	31099011	C	T	3.7609e-18	0.0501830233478433	0.176896178674907	0.0203659009054799	BCKDK	25291	biofsci
rs1143679	16	31276811	A	G	8.693e-17	0.110647788983708	0.106785026740821	0.0128325794626891	BCKDK	30855	biofsci
rs11574631	16	31363977	C	T	6.0609e-112	0.667230428082835	-0.189550604482458	0.00843080378072677	BCKDK	31682	biofsci
rs11574646	16	31392047	T	C	2.1843e-13	0.204506163559832	0.0722654315558591	0.00984918382432796	BCKDK	31683	biofsci
rs11574947	16	30524676	T	C	1.5002e-28	0.194594479649556	0.117091376096718	0.0105638093950595	BCKDK	28588	biofsci
rs11642535	16	31126688	A	C	5.0965e-31	0.107874617737003	-0.149371494167175	0.0128970880318409	BCKDK	31235	biofsci
rs117079646	16	31262912	C	T	6.8664e-14	0.0274680515248714	-0.206127081387247	0.0275188349603823	BCKDK	24716	biofsci
rs118027920	16	31164014	T	C	7.3206e-09	0.0193546564195298	0.196710916952511	0.03401302295406	BCKDK	22771	biofsci
rs12927221	16	31758463	A	C	6.5594e-14	0.0737482117310443	-0.146920167241818	0.0195992859371172	BCKDK	19055	biofsci
rs138674179	16	30489480	T	C	1.9562e-09	0.0377186509831156	-0.132843377609652	0.022135766852124	BCKDK	28114	biofsci
rs17882023	16	31103336	C	T	1.0828e-35	0.082207615593835	-0.194880659177649	0.0156275838734954	BCKDK	27135	biofsci
rs28385574	16	31158647	T	C	4.6348e-35	0.0675650856329492	0.212385424274145	0.0171913538937483	BCKDK	26854	biofsci
rs34640030	16	30888012	A	G	1.7124e-08	0.0233994940649932	0.164753600207622	0.029217329657845	BCKDK	25631	biofsci
rs4232893	16	30423751	G	A	2.919e-11	0.145671698834321	0.0754217940071789	0.0113404294295606	BCKDK	31240	biofsci
rs4243232	16	30514723	C	T	4.4798e-33	0.453353716797248	-0.096281648579104	0.00803632884107105	BCKDK	31240	biofsci
rs4889619	16	31128615	T	C	1.7301e-210	0.359123451645896	0.257238505874293	0.00830806639884675	BCKDK	31474	biofsci
rs4889645	16	31323652	A	G	4.8964e-22	0.082831065954882	0.147162544497554	0.0152492144964047	BCKDK	28303	biofsci
rs55861648	16	30833896	A	G	7.8204e-12	0.193815930285889	-0.0692460450858102	0.0101210273737628	BCKDK	31239	biofsci
rs72789337	16	31460937	A	G	2.3368e-36	0.741665392261814	-0.115103365133323	0.00914106410734862	BCKDK	31231	biofsci
rs74315902	16	30742669	T	G	1.6827e-11	0.0268825339183941	0.186487230500253	0.0277044895488617	BCKDK	24902	biofsci
rs75585721	16	31033705	C	T	5.4294e-17	0.0274818454581032	-0.216249277913086	0.0258152609484631	BCKDK	28072	biofsci
rs76133734	16	31342338	A	G	3.3506e-14	0.0270720743471893	0.209515007303879	0.0276255596977729	BCKDK	24874	biofsci
rs78522165	16	31090094	A	G	2.027e-13	0.0734754941211176	-0.117317558610578	0.0159683075325073	BCKDK	28804	biofsci
rs79030220	16	31099582	T	C	1.1102e-36	0.0547653958944282	0.246041692652194	0.0194488599565395	BCKDK	25535	biofsci
