## Supplementary material for "Multi-level Regulatory Roles of Lactate Metabolism Gene Network in Oral Cancer: Machine Learning Insights": BCL2.csv

SNP	CHR	BP	effect_allele	other_allele	P	EAF	BETA	SE	gene	samplesize	source
rs11152375	18	60906684	C	T	5.3736e-11	0.783811046400974	0.0636892085364285	0.00970842482491822	BCL2	31306	biofsci
rs4940576	18	60848639	T	C	1.8059e-10	0.25338768731363	-0.0583856433578763	0.00915580350293659	BCL2	31528	biofsci
