## Supplementary material for "Multi-level Regulatory Roles of Lactate Metabolism Gene Network in Oral Cancer: Machine Learning Insights": BCL2A1.csv

SNP	CHR	BP	effect_allele	other_allele	P	EAF	BETA	SE	gene	samplesize	source
rs1081226	15	80092104	A	G	1.8177e-10	0.130497149975463	-0.112080669883161	0.0175787998373815	BCL2A1	14260	biofsci
rs11855732	15	80198438	A	G	4.9884e-24	0.336938059109954	0.126647946428175	0.0125268737626903	BCL2A1	14262	biofsci
rs12102032	15	80233399	C	A	4.2077e-37	0.434409211023028	0.152038013072981	0.0119464753408594	BCL2A1	14259	biofsci
rs150450469	15	80040468	C	T	3.6838e-09	0.396429243507715	0.0881544318743049	0.0149464957399635	BCL2A1	9354	biofsci
rs2562757	15	80211874	T	C	1.844e-10	0.0964633268961339	-0.128210011070078	0.0201151606686871	BCL2A1	14178	biofsci
rs7168422	15	80242730	G	C	1.047e-10				BCL2A1	5075	biofsci
rs72630421	15	80263717	T	C	8.9159e-17	0.0205918829919172	-0.359708494349751	0.0432430297476349	BCL2A1	13258	biofsci
rs74025941	15	80157991	G	T	5.5402e-12	0.0724168842810929	0.160304945898399	0.023262606245505	BCL2A1	13755	biofsci
rs79417424	15	80294817	C	G	1.4785e-11				BCL2A1	5075	biofsci
rs8025805	15	80260274	T	A	9.2612e-52	0.753961088791586	-0.24948422995624	0.0164819664629406	BCL2A1	9922	biofsci
