## Supplementary material for "Multi-level Regulatory Roles of Lactate Metabolism Gene Network in Oral Cancer: Machine Learning Insights": BCL2L1.csv

SNP	CHR	BP	effect_allele	other_allele	P	EAF	BETA	SE	gene	samplesize	source
rs6060415	20	30222455	T	A	3.4405e-08	0.87687969924812	-0.0924553878704693	0.0167576647340081	BCL2L1	16492	biofsci
rs6088962	20	30268184	T	C	3.9871e-13	0.212193374357245	-0.0739439708068031	0.0101907346756895	BCL2L1	28801	biofsci
