## Supplementary material for "Multi-level Regulatory Roles of Lactate Metabolism Gene Network in Oral Cancer: Machine Learning Insights": BCL2L2.csv

SNP	CHR	BP	effect_allele	other_allele	P	EAF	BETA	SE	gene	samplesize	source
rs138133386	14	23799731	A	G	7.0722e-09	0.0155239327296248	-0.215417411788894	0.0372115066140774	BCL2L2	23627	biofsci
rs34425415	14	23691428	C	T	4.045e-12	0.015182691108617	-0.276016846448423	0.0397976853072486	BCL2L2	21113	biofsci
