## Supplementary material for "Multi-level Regulatory Roles of Lactate Metabolism Gene Network in Oral Cancer: Machine Learning Insights": BCL2L11.csv

SNP	CHR	BP	effect_allele	other_allele	P	EAF	BETA	SE	gene	samplesize	source
rs113135335	2	111887754	G	T	3.0403e-38	0.108968068241866	0.165144293759869	0.012771982936062	BCL2L11	31569	biofsci
rs6734942	2	111910694	T	C	1.2402e-25	0.367445547544449	-0.0863977045495597	0.00825524131452537	BCL2L11	31566	biofsci
