## Supplementary material for "Multi-level Regulatory Roles of Lactate Metabolism Gene Network in Oral Cancer: Machine Learning Insights": BCL2L13.csv

SNP	CHR	BP	effect_allele	other_allele	P	EAF	BETA	SE	gene	samplesize	source
rs111945538	22	18113387	T	C	1.6769846438804e-308	0.138484185098513	-0.437340957434817	0.0115611192969028	BCL2L13	31355	biofsci
rs1296810	22	18054369	C	T	8.3248e-65	0.28034793107233	0.176139757073887	0.0103616497878657	BCL2L13	23083	biofsci
rs13053258	22	18088034	T	C	2.8083e-30	0.104520537368746	0.150680302539913	0.0131773448193159	BCL2L13	30765	biofsci
rs144827937	22	18118682	A	G	7.9529e-54	0.0273100521289846	0.411375232529676	0.0266319170133217	BCL2L13	26538	biofsci
rs150455685	22	18160914	A	G	3.618e-18	0.0172413793103448	-0.904143607739089	0.104042946311215	BCL2L13	2726	biofsci
rs16980962	22	18101088	C	T	8.0946e-27	0.0373063124952294	0.226975812345971	0.021170352038537	BCL2L13	31063	biofsci
rs174344	22	18032226	G	A	4.5112e-22	0.375437595129376	-0.0799246242120362	0.00827488421961923	BCL2L13	31141	biofsci
rs17809603	22	18216211	G	A	4.7728e-56	0.117046863843061	0.195572471112426	0.0123990357766608	BCL2L13	31470	biofsci
rs181403	22	18232653	T	A	4.3101e-223	0.524870010705001	0.256353603875943	0.00803994366868256	BCL2L13	31017	biofsci
rs181417	22	18240974	A	G	1.5363e-23	0.0649930944837111	-0.167049115384477	0.0167065821966674	BCL2L13	29479	biofsci
rs2284827	22	18047231	A	G	2.0681e-19	0.167305812467103	0.0962320581332224	0.0106810577753976	BCL2L13	31459	biofsci
rs35742073	22	18189764	G	A	4.4599e-43	0.0553856532493816	0.258415537150253	0.0187804718927784	BCL2L13	27096	biofsci
rs386333	22	18257735	A	G	1.6519e-22	0.1553504582419	-0.133553005568896	0.013682167539406	BCL2L13	20355	biofsci
rs415050	22	18242182	C	T	1.0667e-40	0.569996533394962	0.12813899220757	0.00959267796133924	BCL2L13	22169	biofsci
rs5746445	22	18099537	A	G	1.5052e-11	0.0611309789897184	-0.132013364906057	0.0195656516638097	BCL2L13	22757	biofsci
rs5747130	22	17910638	C	T	4.0193e-08	0.140871945108319	-0.0635787114426419	0.0115810327041735	BCL2L13	30803	biofsci
rs5747313	22	18141481	T	G	3.0145e-223	0.170094936708861	-0.369810515405255	0.0115942599512558	BCL2L13	26349	biofsci
rs5992095	22	18179399	T	C	2.7475e-239	0.132060581006426	-0.388911432794928	0.0117734927948865	BCL2L13	31470	biofsci
rs61739477	22	18379640	T	C	1.1533e-09	0.016216792915822	0.221779523549018	0.0364361443696225	BCL2L13	23607	biofsci
rs62240495	22	18186179	A	G	1.9236e-79	0.0396244058287228	0.391534858866174	0.0207463165381467	BCL2L13	30527	biofsci
rs67330875	22	18254058	T	G	2.5827e-08	0.107169080835725	0.0903526598131537	0.0162282958210277	BCL2L13	19842	biofsci
rs73148870	22	18251364	A	G	9.322e-12	0.0354268331326447	0.181497473126326	0.026625415982268	BCL2L13	20640	biofsci
rs78941362	22	18240907	C	T	1.188e-19	0.103754940711462	0.135511046521449	0.0149402490045919	BCL2L13	24089	biofsci
rs8190315	22	18226764	C	T	8.5215e-75	0.020261007841202	-0.604261900088399	0.0330226631884973	BCL2L13	23098	biofsci
rs9618051	22	18050728	G	A	5.3034e-24	0.294482867022949	-0.101289560251391	0.0100247983700741	BCL2L13	23947	biofsci
