## Supplementary material for "Multi-level Regulatory Roles of Lactate Metabolism Gene Network in Oral Cancer: Machine Learning Insights": BCL2L14.csv

SNP	CHR	BP	effect_allele	other_allele	P	EAF	BETA	SE	gene	samplesize	source
rs1008866	12	12175872	A	G	1.934e-08	0.254763425908527	-0.0513891959088533	0.00914789161009208	BCL2L14	31470	biofsci
rs11054679	12	12242284	T	C	3.5913e-14	0.632969687818504	0.0627622239844875	0.00828533273283356	BCL2L14	31352	biofsci
rs1641719	12	12229849	T	C	1.2693e-10	0.252128268753579	-0.059421849237115	0.00924033919124123	BCL2L14	31056	biofsci
rs2287154	12	12224543	T	C	9.4393e-143	0.267033710398737	0.229194816568405	0.00900972602927853	BCL2L14	31470	biofsci
rs34206364	12	12225302	T	C	1.3181e-12	0.115736040609137	-0.0883883606640962	0.0124625806387344	BCL2L14	31456	biofsci
rs73066074	12	12211056	C	T	5.1203e-12	0.513585591156804	-0.0556989585338772	0.00806985678762655	BCL2L14	30734	biofsci
rs73066081	12	12226511	T	C	3.0839e-16	0.150230379060673	-0.0922970814105546	0.0112972106648251	BCL2L14	30688	biofsci
rs76580236	12	12101352	A	T	9.3341e-10	0.124070074394048	0.0759703416797032	0.0124122376367845	BCL2L14	29863	biofsci
rs76710498	12	12167290	G	A	4.7214e-20	0.0358527914680456	0.202665355838148	0.0221001881986574	BCL2L14	29615	biofsci
rs885637	12	12248280	A	G	1.0687e-14	0.300706527866511	-0.0671976810127548	0.008692315186562	BCL2L14	31470	biofsci
