## Supplementary material for "Multi-level Regulatory Roles of Lactate Metabolism Gene Network in Oral Cancer: Machine Learning Insights": BCL2L15.csv

SNP	CHR	BP	effect_allele	other_allele	P	EAF	BETA	SE	gene	samplesize	source
rs1217393	1	114433946	A	G	6.981e-31	0.322587951079571	-0.107383059523332	0.0092934528393928	BCL2L15	26492	biofsci
