## Supplementary material for "Multi-level Regulatory Roles of Lactate Metabolism Gene Network in Oral Cancer: Machine Learning Insights": BCL3.csv

SNP	CHR	BP	effect_allele	other_allele	P	EAF	BETA	SE	gene	samplesize	source
rs1531517	19	45242173	A	G	8.7881e-09	0.0622121555303888	0.095113268346111	0.0165336743348534	BCL3	31351	biofsci
