## Supplementary material for "Multi-level Regulatory Roles of Lactate Metabolism Gene Network in Oral Cancer: Machine Learning Insights": BCL6.csv

SNP	CHR	BP	effect_allele	other_allele	P	EAF	BETA	SE	gene	samplesize	source
rs114352009	3	187568159	A	C	4.6525e-10	0.0142670312685769	0.319909286819307	0.0513448603375769	BCL6	13486	biofsci
rs12485444	3	188135783	T	A	2.5319e-22	0.490804197158013	0.0781921443014723	0.00804628046486574	BCL6	30902	biofsci
rs12630483	3	187787646	G	A	2.4069e-13	0.150569356232854	0.0813555164246747	0.0111079199389242	BCL6	31684	biofsci
rs2679537	3	187552826	C	T	9.9417e-15	0.644084437898871	0.0643487473880662	0.00831379165220494	BCL6	31556	biofsci
rs3172469	3	187459088	G	T	4.819e-37	0.265513496742166	0.115907837036802	0.00911504604688559	BCL6	30859	biofsci
rs509399	3	187681712	T	C	3.2897e-18	0.0879025893494682	0.122072464976347	0.014029543962987	BCL6	31684	biofsci
rs56034878	3	187631778	A	G	1.1126e-08	0.204843768149611	-0.0569351290767864	0.00996676220162563	BCL6	30902	biofsci
