## Supplementary material for "Multi-level Regulatory Roles of Lactate Metabolism Gene Network in Oral Cancer: Machine Learning Insights": BCL7A.csv

SNP	CHR	BP	effect_allele	other_allele	P	EAF	BETA	SE	gene	samplesize	source
rs10840637	12	122427310	A	G	2.4154e-100	0.448606600709916	0.186537927514577	0.00877218712300557	BCL7A	26268	biofsci
rs11043299	12	122483139	T	C	7.7777e-10	0.380774758743412	0.0746317013246785	0.012136420028731	BCL7A	14397	biofsci
rs144241592	12	122282516	A	G	1.7746e-09	0.433008313262373	0.0537463561222439	0.00893182373155248	BCL7A	25528	biofsci
rs184954033	12	122360903	G	A	2.1534e-08	0.0301574689396128	0.198296476506928	0.0354151443968652	BCL7A	13630	biofsci
rs34149356	12	122332616	T	C	3.8063e-09	0.0436214178663881	-0.138142400140422	0.0234445632673865	BCL7A	21805	biofsci
rs58649033	12	122450278	A	G	6.7146e-12	0.0821338644819422	0.108800692576874	0.0158516095658135	BCL7A	26395	biofsci
