## Supplementary material for "Multi-level Regulatory Roles of Lactate Metabolism Gene Network in Oral Cancer: Machine Learning Insights": BCL7B.csv

SNP	CHR	BP	effect_allele	other_allele	P	EAF	BETA	SE	gene	samplesize	source
rs141136126	7	72852007	A	G	4.8316e-08	0.0222929936305732	-0.171361560814909	0.0314004289327889	BCL7B	23266	biofsci
rs72610119	7	72317642	A	C	1.2967e-09	0.120239412946337	-0.0781332244909281	0.012877121842397	BCL7B	28505	biofsci
rs73702557	7	73065876	T	G	6.6865e-12	0.0335996330415504	-0.154808592968873	0.0225533708671017	BCL7B	30273	biofsci
rs7786376	7	73042614	G	A	9.0772e-27	0.261402250245413	-0.0985347857393203	0.00919983060915179	BCL7B	30598	biofsci
