## Supplementary material for "Multi-level Regulatory Roles of Lactate Metabolism Gene Network in Oral Cancer: Machine Learning Insights": BCL7C.csv

SNP	CHR	BP	effect_allele	other_allele	P	EAF	BETA	SE	gene	samplesize	source
rs11648125	16	30889653	A	C	4.9574e-33	0.0976180589634215	-0.161089064182895	0.0134552600343208	BCL7C	31352	biofsci
rs12443808	16	30996871	C	G	1.9841e-12	0.554231666871392	-0.0584868622569084	0.00831322487092538	BCL7C	29284	biofsci
rs139294330	16	30899473	G	A	3.2934e-12	0.0350488934637159	0.171820472692785	0.0246701900574017	BCL7C	24291	biofsci
