## Supplementary material for "Multi-level Regulatory Roles of Lactate Metabolism Gene Network in Oral Cancer: Machine Learning Insights": BCL9.csv

SNP	CHR	BP	effect_allele	other_allele	P	EAF	BETA	SE	gene	samplesize	source
rs10793692	1	147056283	A	T	5.4572e-13	0.175057972723342	0.113746173266994	0.0157682950630745	BCL9	13925	biofsci
rs114769747	1	147026997	C	T	8.5136e-85	0.0502742230347349	0.528730099696737	0.0270961610249902	BCL9	14263	biofsci
rs115222435	1	147053675	G	A	3.5457e-12	0.019422128902684	0.300213720804661	0.0431688888767774	BCL9	14088	biofsci
rs11579824	1	147002600	C	T	3.2238e-14	0.176565874730022	-0.122960633311503	0.0162024816591782	BCL9	13100	biofsci
rs2353546	1	146976402	C	T	2.7449e-12	0.333094231350045	0.0878316313428037	0.0125647871111116	BCL9	14257	biofsci
rs594132	1	147013836	C	A	8.3769e-52	0.30000375826819	0.195655361495956	0.012920173903876	BCL9	14263	biofsci
rs656036	1	146518194	A	C	3.6972e-09	0.519024611203382	0.0698888397038065	0.0118509893856183	BCL9	14261	biofsci
rs688325	1	147077283	A	G	2.0196e-11	0.862614155251142	-0.115311640118018	0.0171988843656621	BCL9	14263	biofsci
rs72698253	1	147022059	T	G	1.7356e-09	0.0600189230326217	-0.156597734231348	0.0260103202722898	BCL9	13100	biofsci
rs7517552	1	147333686	G	T	6.2062e-16	0.0189065239872308	0.564127756755496	0.0697728883336832	BCL9	5537	biofsci
rs7518236	1	147130000	T	C	5.6454e-19	0.54285930065705	0.105810818283275	0.0118903255776866	BCL9	14251	biofsci
rs79417474	1	146629691	A	C	1.7926e-16	0.0398852358778985	0.277541969760765	0.0337010915997723	BCL9	11496	biofsci
rs79434143	1	147154522	G	T	6.2622e-09	0.0651837224609904	0.141028989832159	0.0242747456550525	BCL9	13925	biofsci
