## Supplementary material for "Multi-level Regulatory Roles of Lactate Metabolism Gene Network in Oral Cancer: Machine Learning Insights": BCL9L.csv

SNP	CHR	BP	effect_allele	other_allele	P	EAF	BETA	SE	gene	samplesize	source
rs12793214	11	118800302	A	C	4.612e-09	0.518419545714831	-0.0469008401250429	0.00800287349629603	BCL9L	31270	biofsci
