## Supplementary material for "Multi-level Regulatory Roles of Lactate Metabolism Gene Network in Oral Cancer: Machine Learning Insights": BCL10.csv

SNP	CHR	BP	effect_allele	other_allele	P	EAF	BETA	SE	gene	samplesize	source
rs10873698	1	85756250	G	A	7.3598e-206	0.373999698022044	0.252685855675902	0.00825320350252972	BCL10	31353	biofsci
rs11161581	1	85738395	A	G	8.248e-66	0.170092825735653	0.181779640324172	0.0106091080653526	BCL10	31470	biofsci
rs11161604	1	85847260	T	C	7.0251e-14	0.0383189358611727	0.156587715746912	0.020913217462025	BCL10	31023	biofsci
rs1146387	1	85941299	C	T	4.2088e-18	0.774334094368341	-0.0831353822927297	0.00958564981640854	BCL10	31141	biofsci
rs116057745	1	85746632	G	A	2.0757e-11	0.0160464565062811	-0.23308454806843	0.0347861425368898	BCL10	26170	biofsci
rs116192200	1	85836819	T	C	3.6618e-10	0.0257862183116996	-0.167649199412219	0.0267481212266412	BCL10	27819	biofsci
rs116787392	1	85683443	T	C	9.4264e-12	0.0542451928590542	0.120798087385385	0.017725324634686	BCL10	31020	biofsci
rs140056707	1	85838505	G	T	3.5473e-21	0.0311232549203774	0.228693369513884	0.0242123987077048	BCL10	28284	biofsci
rs146482999	1	85895652	A	G	3.5813e-21	0.0305523942922175	-0.233112751521747	0.0246834268508113	BCL10	27707	biofsci
rs1802445	1	85732133	A	G	3.8614e-18	0.0262399631180606	-0.218533619168016	0.0251691450911036	BCL10	30890	biofsci
rs35240561	1	85775217	G	C	3.504e-86	0.178541761063283	-0.205192642024626	0.0104288930351925	BCL10	31345	biofsci
rs582145	1	85923999	T	C	6.899e-49	0.407550077041602	0.119207803098648	0.00811185758216108	BCL10	31470	biofsci
rs589332	1	85412436	T	C	6.8636e-10	0.227749679172643	-0.0641632267295817	0.0104007435006049	BCL10	26280	biofsci
rs60423738	1	85726875	A	G	1.0574e-41	0.0243419424044888	0.36390266294111	0.026897971981751	BCL10	29099	biofsci
rs679961	1	85417779	G	A	4.6143e-13	0.677189214069272	0.0622255193578782	0.00859907955141138	BCL10	30932	biofsci
rs72722641	1	85697220	C	T	1.1009e-08	0.0875764525993884	-0.0811574186639258	0.0142025127599051	BCL10	31021	biofsci
rs7540356	1	85679100	G	A	8.3587e-58	0.443148357870895	0.12884007134798	0.00803923971372114	BCL10	31351	biofsci
rs7546346	1	85606932	T	C	1.8418e-21	0.196689497716895	0.0959038118682282	0.0100806008039173	BCL10	31141	biofsci
rs75844775	1	85748476	G	A	3.0354e-14	0.0321940552360897	0.177022985792096	0.0233016961685002	BCL10	29555	biofsci
rs77310092	1	85483669	A	G	1.7028e-10	0.0302559370598805	0.16524407297688	0.0258755849386763	BCL10	25452	biofsci
rs77754659	1	85955124	A	G	4.4697e-09	0.046518227461253	0.118191928015007	0.0201493279714628	BCL10	27766	biofsci
rs79095356	1	85778440	T	C	7.5957e-19	0.0581889260609706	0.150971127394057	0.017028483317248	BCL10	31464	biofsci
rs817462	1	85675098	T	C	3.4784e-22	0.723715399908243	-0.0869632853444735	0.00897889433930529	BCL10	31017	biofsci
