## Supplementary material for "Multi-level Regulatory Roles of Lactate Metabolism Gene Network in Oral Cancer: Machine Learning Insights": BCL11A.csv

SNP	CHR	BP	effect_allele	other_allele	P	EAF	BETA	SE	gene	samplesize	source
rs7589501	2	60557705	A	G	1.8012e-10	0.497189937299281	-0.0512443320058798	0.00803530153446228	BCL11A	30977	biofsci
