## Supplementary material for "Multi-level Regulatory Roles of Lactate Metabolism Gene Network in Oral Cancer: Machine Learning Insights": BCO2.csv

SNP	CHR	BP	effect_allele	other_allele	P	EAF	BETA	SE	gene	samplesize	source
rs12285804	11	111988779	G	A	1.8191e-17	0.366698228053564	0.0890320419215697	0.0104683231926971	BCO2	19647	biofsci
rs2904613	11	112038086	A	G	3.0476e-61	0.648401223149232	0.138103453100338	0.00836412739684934	BCO2	31350	biofsci
rs4592454	11	111993268	A	G	6.7999e-13	0.179964962573658	-0.0763657624451654	0.0106311619396878	BCO2	29977	biofsci
rs5744237	11	112028789	T	C	3.0316e-15	0.0358366478950892	0.172550050568814	0.0218702929856413	BCO2	30254	biofsci
rs7104947	11	112380280	T	C	1.9039e-09	0.855438967313354	0.0682008143927756	0.011355636023373	BCO2	31355	biofsci
rs75939364	11	112047773	C	A	2.3424e-08	0.0240147783251232	0.160049788475929	0.0286591319836567	BCO2	25973	biofsci
