## Supplementary material for "Multi-level Regulatory Roles of Lactate Metabolism Gene Network in Oral Cancer: Machine Learning Insights": BCR.csv

SNP	CHR	BP	effect_allele	other_allele	P	EAF	BETA	SE	gene	samplesize	source
rs11090231	22	23664431	G	C	2.5312e-61	0.501656611611117	0.146913349443109	0.00889166047977372	BCR	25297	biofsci
rs111960763	22	23576171	C	T	2.3317e-23	0.0141629806056482	0.459322702495121	0.0461264626572993	BCR	16831	biofsci
rs112811113	22	23618503	A	G	1.8804e-10	0.0453839382799151	-0.138585759029956	0.0217536156199407	BCR	24388	biofsci
rs113096370	22	23547013	A	G	3.2302e-21	0.0281700464207183	-0.252840806655886	0.026741491978412	BCR	25540	biofsci
rs113859223	22	23637638	C	A	1.3237e-27	0.0157964748919189	0.520047096255108	0.0477655197478859	BCR	14096	biofsci
rs116238832	22	23626403	C	T	1.8359e-26	0.0312982998454405	-0.251007355882719	0.02357961464737	BCR	29661	biofsci
rs117486344	22	23611456	A	G	9.2578e-11	0.0168294655633671	-0.244896133539148	0.0378007800356787	BCR	21148	biofsci
rs118082312	22	23727137	G	A	5.6146e-16	0.0546769397134361	-0.152510027898336	0.0188346767315445	BCR	27269	biofsci
rs12169571	22	23509902	T	A	6.1219e-19	0.524002001770797	0.0714271246564488	0.00803472796423415	BCR	31052	biofsci
rs12484033	22	23705439	C	T	6.5226e-21	0.0274963500420298	-0.243833234999532	0.025991689229473	BCR	27678	biofsci
rs13055536	22	23420913	T	G	2.4419e-33	0.216942644588433	-0.119013604756767	0.00989232765269154	BCR	30077	biofsci
rs140543159	22	23557267	G	A	4.6735e-09	0.0191715166039028	0.5589506623575	0.0954101226200839	BCR	2921	biofsci
rs145375120	22	23632768	G	T	9.7063e-64	0.039737854988037	0.50341964508441	0.02986802840048	BCR	14688	biofsci
rs146461857	22	23709958	A	G	4.5979e-08	0.0139057812373307	-0.297215398629074	0.0543743068420033	BCR	12333	biofsci
rs180804	22	23654808	A	G	2.2506e-13	0.0770195422719197	0.124984889730419	0.0170437039396742	BCR	24213	biofsci
rs2330379	22	23657266	G	C	1.2746e-86	0.0950334288443171	0.347956216816587	0.0176389350834197	BCR	18686	biofsci
rs462134	22	23277301	A	G	1.9466e-09	0.262488626023658	0.05864514839044	0.00977060884183133	BCR	27055	biofsci
rs4820544	22	23542539	C	T	1.6769846438804e-308	0.183829080477125	0.387987396922392	0.0102747362225981	BCR	31567	biofsci
rs57128075	22	23737382	G	A	1.6015e-12	0.0335248041775457	-0.17832465076321	0.0252391443885994	BCR	24225	biofsci
rs5751581	22	23429552	G	C	1.2122e-35	0.238834505965127	-0.116947691847042	0.00938494622083279	BCR	31227	biofsci
rs5759688	22	23641354	T	C	1.0248e-108	0.673649166224736	-0.224982275131453	0.0101568923389082	BCR	22046	biofsci
rs5759705	22	23659068	T	C	2.6673e-64	0.923027492177023	-0.296341356141237	0.0175032991235536	BCR	22971	biofsci
rs712967	22	23658948	G	A	1.0871e-12	0.0976425855513308	-0.125618960425382	0.0176458386022253	BCR	18225	biofsci
rs73152635	22	23581567	G	A	6.2801e-53	0.021671626342347	-0.442330874095012	0.0288865369330694	BCR	28262	biofsci
rs73152696	22	23714504	G	A	5.0574e-19	0.028439763001975	-0.266281067446137	0.0298822878965478	BCR	20265	biofsci
rs73166817	22	23285223	G	A	1.8373e-11	0.0329626687847498	-0.181712753968303	0.0270470281567491	BCR	21442	biofsci
rs73166870	22	23355251	A	T	8.4726e-32	0.828859947149868	-0.124002455982707	0.01056734040502	BCR	31565	biofsci
rs73878682	22	23699601	A	G	7.4012e-42	0.898482293423271	-0.187022524242889	0.0137975126333763	BCR	28795	biofsci
rs743585	22	23553922	T	C	2.39e-103	0.295175656561795	-0.189354983057321	0.00877183557733797	BCR	31234	biofsci
rs75764644	22	23445483	A	G	1.0274e-32	0.0289661319073084	0.348374080521812	0.0292461324503275	BCR	20783	biofsci
rs77978020	22	23352798	T	C	1.0997e-17	0.0142523570358622	0.306537401923304	0.0357970620706399	BCR	27773	biofsci
rs8142127	22	23717465	C	T	2.2532e-11	0.155136861682772	-0.0756641468739828	0.0113127424905781	BCR	29808	biofsci
rs9624137	22	23714189	T	C	1.1466e-18	0.573494646085384	0.0904031985108466	0.0102499119616829	BCR	19457	biofsci
