## Supplementary material for "Multi-level Regulatory Roles of Lactate Metabolism Gene Network in Oral Cancer: Machine Learning Insights": BCRP3.csv

SNP	CHR	BP	effect_allele	other_allele	P	EAF	BETA	SE	gene	samplesize	source
rs131464	22	25064809	T	C	2.085e-08	0.767542723977214	0.129395665354861	0.0230861684160041	BCRP3	5258	biofsci
rs146705270	22	25094148	G	A	1.6157e-08	0.0331813352222419	-0.298269033063758	0.0528031286957632	BCRP3	5590	biofsci
rs3906690	22	25070067	G	A	2.8819e-10	0.788356962516994	0.162382947828867	0.0257542224276962	BCRP3	4518	biofsci
rs5751904	22	25000229	T	A	1.7156e-55	0.666929718689072	-0.30184979211868	0.0192361483143221	BCRP3	6083	biofsci
rs6004241	22	25092017	T	C	3.325e-08	0.348918726235741	0.105807484239109	0.0191558765708534	BCRP3	5998	biofsci
