## Supplementary material for "Multi-level Regulatory Roles of Lactate Metabolism Gene Network in Oral Cancer: Machine Learning Insights": BCS1L.csv

SNP	CHR	BP	effect_allele	other_allele	P	EAF	BETA	SE	gene	samplesize	source
rs36085075	2	219526739	T	C	3.7403e-84	0.0357215550580094	0.528261451167782	0.0271778574675253	BCS1L	19652	biofsci
rs56296980	2	219484077	G	C	1.964e-41	0.370089360984657	-0.12820095165546	0.00950819921498307	BCS1L	23724	biofsci
