## Supplementary material for "Multi-level Regulatory Roles of Lactate Metabolism Gene Network in Oral Cancer: Machine Learning Insights": BDH1.csv

SNP	CHR	BP	effect_allele	other_allele	P	EAF	BETA	SE	gene	samplesize	source
rs111317271	3	197278510	T	G	1.0242e-09	0.0194894452626411	0.218829660634069	0.0358396378253577	BDH1	20370	biofsci
rs11716168	3	197269605	G	T	2.1435e-08	0.0769377463236852	-0.0967278759625794	0.0172731434423078	BDH1	23597	biofsci
rs11923999	3	197239864	G	A	1.2687e-13	0.0618119266055046	0.134515998813803	0.0181545311848038	BDH1	26160	biofsci
rs2484	3	197268569	C	T	1.0625e-27	0.0894509444062094	0.167107916679498	0.0153204599293604	BDH1	26154	biofsci
rs2686065	3	197246898	G	A	6.0605e-26	0.340517889356585	0.0963572135840463	0.00914760514772217	BDH1	26608	biofsci
rs2686106	3	197295163	T	G	1.2067e-12	0.223679017759263	0.0798329950113086	0.0112366454616393	BDH1	22805	biofsci
rs34942830	3	197319414	T	C	8.8051e-13	0.542391678458067	-0.0627373811798106	0.00877715957075053	BDH1	26149	biofsci
rs62282547	3	197249215	T	C	7.5414e-09	0.0201887781856319	-0.210366219737252	0.0364068775288588	BDH1	19070	biofsci
rs6782014	3	197279457	T	C	3.3468e-67	0.355945323415021	0.15717600822824	0.0090750368500566	BDH1	26483	biofsci
