## Supplementary material for "Multi-level Regulatory Roles of Lactate Metabolism Gene Network in Oral Cancer: Machine Learning Insights": BDH2.csv

SNP	CHR	BP	effect_allele	other_allele	P	EAF	BETA	SE	gene	samplesize	source
rs1022347	4	104289038	C	A	3.6509e-17	0.0432443859813962	-0.273289122869777	0.0324436544037249	BDH2	11481	biofsci
rs111517422	4	104064007	T	A	2.173e-105	0.0634932618625193	0.529446670540996	0.0242832027950739	BDH2	14260	biofsci
rs115025956	4	103815938	T	C	1.6435e-13	0.0180368098159509	0.759335976079205	0.102960810315824	BDH2	2663	biofsci
rs11726284	4	104015314	T	C	1.8347e-166	0.0924332458712764	0.562129987138091	0.0204421311316973	BDH2	14263	biofsci
rs1289231	4	104199922	C	T	9.7927e-34	0.0771245634458673	-0.268821024302647	0.0222052356893696	BDH2	14247	biofsci
rs141775081	4	103930320	A	G	1.8979e-13	0.0319901790872328	-0.275860709648729	0.037502985392108	BDH2	11480	biofsci
rs147687306	4	104177493	G	A	3.1226e-13	0.0163765975210327	0.409694759210241	0.0562072656345508	BDH2	9825	biofsci
rs17285920	4	104265007	C	T	7.8336e-09	0.0272493167963002	-0.239147526733386	0.0414330682675352	BDH2	10988	biofsci
rs17286310	4	104278468	T	C	4.2534e-18	0.0165050601388227	0.466041093921856	0.053741520764983	BDH2	10665	biofsci
rs181954875	4	103908730	G	T	3.0889e-09	0.0238998669491943	-0.269000351389796	0.0453878805051371	BDH2	10404	biofsci
rs187378807	4	103878039	T	C	1.1744e-10	0.0227564344478829	0.964123207567582	0.149645832891114	BDH2	1004	biofsci
rs188801329	4	104161563	A	C	4.0251e-24	0.0821538306553166	-0.252704166156736	0.0249441471706811	BDH2	10657	biofsci
rs34711817	4	103405722	A	G	8.6273e-37	0.0830564784053156	0.271896240849961	0.0214591678913026	BDH2	14257	biofsci
rs3774965	4	103524935	C	A	5.9243e-18	0.0260590148516791	0.320987693080443	0.0371767402601826	BDH2	14254	biofsci
rs41277027	4	104016622	C	T	3.5018e-33	0.0232589457483648	0.474359396067011	0.0395253383827729	BDH2	14088	biofsci
rs56014581	4	104380881	G	A	1.4268e-10	0.13757589386103	0.129509436029011	0.0201948286338704	BDH2	10333	biofsci
rs61075040	4	103973961	A	C	1.6769846438804e-308	0.398765478707339	0.482718214956231	0.0120945634134153	BDH2	14257	biofsci
rs6533065	4	104163594	T	C	2.268e-10	0.0480645988208152	0.345321820999789	0.0544491289950945	BDH2	3686	biofsci
rs72694140	4	103353736	C	T	1.2693e-10	0.0511812635630348	0.174871397989211	0.0271919449524508	BDH2	13925	biofsci
rs73835316	4	104251349	C	T	3.576e-12	0.0276339992300124	0.279739211852979	0.0402323009669038	BDH2	11496	biofsci
rs74819220	4	103593829	C	T	2.5446e-14	0.0512055289405482	0.204724584706383	0.0268674485821653	BDH2	14257	biofsci
rs76281393	4	103932975	G	T	1.4331e-40	0.137012816176194	-0.229635909986848	0.0172197658888125	BDH2	14261	biofsci
rs76498519	4	103638420	C	T	3.3169e-12	0.0358650653768906	-0.221718748154257	0.0318401304163506	BDH2	14263	biofsci
rs7675589	4	104126183	T	C	1.8002e-19	0.0289632045569388	-0.355052210563624	0.03934227293579	BDH2	11486	biofsci
rs7699417	4	104422033	A	G	1.3186e-25	0.0514787588682793	0.312186449607937	0.0298451702269495	BDH2	11496	biofsci
rs77611518	4	104048418	G	A	8.0218e-09	0.0284625728372927	-0.241284927690986	0.0418316448840128	BDH2	10333	biofsci
rs77627911	4	104121428	T	C	1.2512e-12	0.0167232819440815	0.340027467812257	0.0478938908969882	BDH2	13256	biofsci
rs78573682	4	103423667	G	A	1.5441e-30	0.345703714889761	-0.143026204169616	0.0124517868235145	BDH2	14257	biofsci
rs985709	4	103286191	T	C	6.7429e-12	0.378670642409602	-0.0837713427044521	0.0122064058494881	BDH2	14263	biofsci
