## Supplementary material for "Multi-level Regulatory Roles of Lactate Metabolism Gene Network in Oral Cancer: Machine Learning Insights": BDNF-AS.csv

SNP	CHR	BP	effect_allele	other_allele	P	EAF	BETA	SE	gene	samplesize	source
rs3763965	11	27528987	A	T	1.8247e-11	0.447510475255747	-0.0726121136065908	0.0108064997256546	BDNF-AS	17317	biofsci
