## Supplementary material for "Multi-level Regulatory Roles of Lactate Metabolism Gene Network in Oral Cancer: Machine Learning Insights": BDP1.csv

SNP	CHR	BP	effect_allele	other_allele	P	EAF	BETA	SE	gene	samplesize	source
rs10042211	5	70707412	T	C	1.1621e-10	0.230473211182283	-0.176196350667204	0.0273422744319927	BDP1	3771	biofsci
rs11739723	5	70713910	A	G	2.8934e-14	0.306856874486321	0.121647734097593	0.0159997545866283	BDP1	9183	biofsci
rs28409706	5	70308251	C	T	1.6233e-08	0.228268582579386	0.145686997346137	0.0257939833476986	BDP1	4266	biofsci
