## Supplementary material for "Multi-level Regulatory Roles of Lactate Metabolism Gene Network in Oral Cancer: Machine Learning Insights": BEAN1.csv

SNP	CHR	BP	effect_allele	other_allele	P	EAF	BETA	SE	gene	samplesize	source
rs1108281	16	66586189	G	C	1.4299e-52	0.0334416204853812	0.376987697313262	0.0247052765713765	BEAN1	25344	biofsci
rs37178	16	66588770	T	C	6.8566e-09	0.53282723890413	-0.0512525765667049	0.0088453439702302	BEAN1	25673	biofsci
rs72790421	16	66626474	C	T	5.003e-19	0.0902347878604862	0.137279792758074	0.0154032351283688	BEAN1	25671	biofsci
