## Supplementary material for "Multi-level Regulatory Roles of Lactate Metabolism Gene Network in Oral Cancer: Machine Learning Insights": BECN1.csv

SNP	CHR	BP	effect_allele	other_allele	P	EAF	BETA	SE	gene	samplesize	source
rs1011157	17	40960253	T	C	5.7685e-305	0.11482169822279	0.470978837829935	0.0126172394551555	BECN1	30902	biofsci
rs11079033	17	40262472	G	A	2.4926e-11	0.175010623092672	0.0705830332120429	0.0105758215780706	BECN1	30962	biofsci
rs112980913	17	40890977	C	T	8.9234e-29	0.0386718152622725	0.23097751904317	0.0207519513263827	BECN1	31231	biofsci
rs138666774	17	41072289	A	G	4.7259e-18	0.0253703703703704	0.749432958191144	0.0865406018765972	BECN1	2700	biofsci
rs142083151	17	40237140	G	C	2.8648e-12	0.143111412467687	-0.0832850678416624	0.0119249535146493	BECN1	28672	biofsci
rs144420934	17	40917768	C	G	3.666e-26	0.0156977921814867	0.856612331540728	0.0809598922132494	BECN1	4937	biofsci
rs182199966	17	41518449	C	T	3.9137e-09	0.0734015927189989	0.0970667865435117	0.0164855276058953	BECN1	27050	biofsci
rs2667940	17	41029029	C	T	1.6252e-21	0.823150191659891	-0.100434573880501	0.0105426519582744	BECN1	30902	biofsci
rs28430796	17	41726205	A	C	1.7291e-09	0.0349895031490553	0.132040692150786	0.0219278417946701	BECN1	30797	biofsci
rs3887424	17	40026218	C	T	5.5489e-15	0.0369677312042581	0.171594347412386	0.0219601412114804	BECN1	29123	biofsci
rs4796662	17	40594882	A	C	3.2601e-29	0.568637444784234	0.0901688752684788	0.00803644164603198	BECN1	31562	biofsci
rs4796664	17	40607608	C	T	1.8742e-15	0.343511593821639	0.0665006739367341	0.00836528554100007	BECN1	31684	biofsci
rs74670515	17	41090088	C	T	6.0261e-15	0.0291585445094217	0.190300917019139	0.0243869232666708	BECN1	29699	biofsci
rs74933984	17	41046727	A	G	4.9975e-08	0.135913023147066	-0.0691482031366111	0.0126847179822448	BECN1	26460	biofsci
rs799913	17	41258946	C	T	3.7062e-09	0.0215701823949247	0.185311295772659	0.0314252057475383	BECN1	23990	biofsci
rs80279487	17	41070516	T	C	8.4318e-14	0.0371462264150943	0.276811976454404	0.0370882652412246	BECN1	10163	biofsci
rs8067341	17	41079374	C	T	7.1767e-29	0.531576672168514	-0.0904362811225688	0.00811116821433673	BECN1	30521	biofsci
rs8068688	17	40450987	G	A	9.7329e-17	0.118527587977408	0.104250633396104	0.0125480715682411	BECN1	30394	biofsci
rs9905021	17	41722539	A	C	2.2929e-12	0.0358136593591906	0.173330608494674	0.024707159747794	BECN1	23720	biofsci
