## Supplementary material for "Multi-level Regulatory Roles of Lactate Metabolism Gene Network in Oral Cancer: Machine Learning Insights": BEGAIN.csv

SNP	CHR	BP	effect_allele	other_allele	P	EAF	BETA	SE	gene	samplesize	source
rs10141733	14	101142651	G	A	1.1078e-12	0.857066426981681	-0.0944894417448891	0.0132780756225077	BEGAIN	23150	biofsci
rs10142367	14	101255400	T	C	4.8068e-11	0.409251166948058	0.0598193816812493	0.00909551479157787	BEGAIN	24999	biofsci
rs10873517	14	100945471	T	G	1.6769846438804e-308	0.260220373285361	-0.419603826177089	0.00979062866595941	BEGAIN	27096	biofsci
rs111995489	14	100949967	A	G	2.8366e-18	0.0236730735320049	0.318551162118688	0.0365394771872778	BEGAIN	16203	biofsci
rs11625843	14	100950814	C	T	1.5076e-35	0.0654393657276713	0.242607938159132	0.0194958203613867	BEGAIN	21510	biofsci
rs11629145	14	101115379	T	G	8.8943e-22	0.0369772149717879	-0.214429891810632	0.0223623034770028	BEGAIN	28078	biofsci
rs116852064	14	101009286	C	T	1.5894e-67	0.0460351250665247	0.415368695378605	0.0239234607760796	BEGAIN	19893	biofsci
rs117632274	14	101026311	A	G	1.2674e-08	0.016230727550367	0.200742624712366	0.0352774189358157	BEGAIN	25162	biofsci
rs117657265	14	100921633	C	A	6.5701e-26	0.0151342090234152	-0.651543851047812	0.06189969893479	BEGAIN	8755	biofsci
rs117887832	14	101021857	T	C	1.0743e-53	0.0366225376461489	-0.354480392489883	0.0229776234501324	BEGAIN	26842	biofsci
rs118134916	14	101425805	G	A	1.0836e-10	0.0272405603218458	-0.175609644651301	0.0272064766218881	BEGAIN	25492	biofsci
rs1190917	14	101109752	G	A	2.364e-08	0.391433150405517	-0.050699181320986	0.00908115519192283	BEGAIN	25452	biofsci
rs1209160	14	101065318	A	G	2.0206e-17	0.0381798386697679	-0.197923212798439	0.0233056476654035	BEGAIN	25068	biofsci
rs12586546	14	100408943	T	C	1.0162e-08	0.368443041500325	-0.0516728421887956	0.00902125424480099	BEGAIN	26403	biofsci
rs12897274	14	100726478	G	A	2.4851e-31	0.0564997210420154	-0.21248472462525	0.0182498410754224	BEGAIN	28162	biofsci
rs140162124	14	100955705	T	C	2.117e-23	0.0156707755237411	-0.372839203664679	0.0374062387672368	BEGAIN	23166	biofsci
rs141547115	14	101019296	T	G	1.061e-10	0.0192317866779535	0.215705882647576	0.0334003100937686	BEGAIN	23762	biofsci
rs142164688	14	101093749	C	T	1.461e-20	0.0191475651293381	0.382504292140025	0.0411476341333303	BEGAIN	15724	biofsci
rs144546761	14	101000359	A	G	4.9992e-09	0.0188563230170117	0.194695287785221	0.0332966134429944	BEGAIN	24377	biofsci
rs1467537	14	101121274	T	C	2.9318e-23	0.719384751251104	0.0984125565106254	0.00990554262268376	BEGAIN	25243	biofsci
rs149179442	14	101103831	T	C	7.2921e-17	0.0276178343949045	0.230037468774312	0.0275748257404207	BEGAIN	24486	biofsci
rs150013963	14	101025282	T	C	5.3848e-64	0.0231274638633377	-0.477468117048519	0.0282704503471736	BEGAIN	27691	biofsci
rs2180388	14	101269593	A	G	2.9383e-19	0.455878330324416	0.0837281886698555	0.00933320573735988	BEGAIN	23140	biofsci
rs3087916	14	101296097	C	T	3.3797e-11	0.0288589373309494	-0.171433036761745	0.0258618508269588	BEGAIN	26674	biofsci
rs35040664	14	101256909	A	G	1.1527e-15	0.0283046975866521	0.21599056397612	0.0269667974250727	BEGAIN	24999	biofsci
rs35102588	14	100805827	C	T	2.4704e-09	0.477093685613865	0.0490595897616016	0.00822664370949972	BEGAIN	29614	biofsci
rs45488502	14	101325827	T	C	6.2204e-21	0.0762918844802468	-0.148883570154096	0.0158621333838438	BEGAIN	28199	biofsci
rs4905933	14	100608274	T	C	3.1535e-09	0.468451124083965	0.0492791466306058	0.00831912124900497	BEGAIN	29014	biofsci
rs4905943	14	100755439	T	C	1.7506e-09	0.0357081801863407	0.136453959096374	0.0226682768118105	BEGAIN	28259	biofsci
rs56149835	14	101001352	A	C	3.5039e-74	0.0325729068673565	-0.449086185697623	0.0246463562058274	BEGAIN	26121	biofsci
rs59228823	14	101185187	C	G	2.0352e-37	0.267183637668447	-0.118052291815457	0.00923495617806631	BEGAIN	29943	biofsci
rs61990984	14	101150729	T	C	2.3618e-32	0.0869696603408679	0.203104867777144	0.0171506508627595	BEGAIN	21407	biofsci
rs67067411	14	101073920	T	C	1.331e-23	0.0495323371734915	0.218060975550381	0.0217769164869455	BEGAIN	22395	biofsci
rs7152089	14	101029749	G	A	1.6769846438804e-308	0.588270061377586	-0.390940023977672	0.00876737819610256	BEGAIN	26856	biofsci
rs7152943	14	101174159	T	C	3.0528e-11	0.0765342553271449	0.099617230949496	0.0149933370884689	BEGAIN	31470	biofsci
rs72711948	14	100572508	T	G	6.3799e-15	0.0520186945251748	0.142563336417462	0.018286024962798	BEGAIN	30323	biofsci
rs72713958	14	100897123	T	C	1.9453e-08	0.0279294147518091	0.167884347129407	0.0298891465273384	BEGAIN	20615	biofsci
rs72715830	14	101108949	G	A	3.8642e-70	0.0570817055938825	-0.317295527849147	0.0179216434061852	BEGAIN	28923	biofsci
rs74712658	14	101010815	T	C	4.7163e-34	0.0168646647961316	-0.45445015469056	0.0373544213490625	BEGAIN	21612	biofsci
rs75403841	14	101014133	C	T	5.0876e-83	0.0413782036587043	-0.419629301201499	0.021739409574904	BEGAIN	26672	biofsci
rs78335416	14	100860714	T	G	2.0349e-15	0.0295825269560409	-0.550908675355927	0.069392703785858	BEGAIN	3617	biofsci
rs78352137	14	100920416	C	T	2.3423e-50	0.100593988427467	0.224628839594572	0.0150527273430302	BEGAIN	24390	biofsci
rs8011776	14	101240530	A	G	4.6791e-09	0.233041452140253	0.0552329564443948	0.00942831525799644	BEGAIN	31470	biofsci
rs873563	14	100614632	T	C	3.9407e-15	0.55967295265726	-0.0673490695747332	0.0085722920315064	BEGAIN	27610	biofsci
rs9324018	14	100781877	C	A	1.8406e-20	0.651754766031196	0.0901011038310588	0.00971828156041319	BEGAIN	23325	biofsci
