## Supplementary material for "Multi-level Regulatory Roles of Lactate Metabolism Gene Network in Oral Cancer: Machine Learning Insights": BEND3.csv

SNP	CHR	BP	effect_allele	other_allele	P	EAF	BETA	SE	gene	samplesize	source
rs12208103	6	107442431	T	C	8.2188e-21	0.609102922885572	-0.0848871354454365	0.00907233698263667	BEND3	25514	biofsci
