## Supplementary material for "Multi-level Regulatory Roles of Lactate Metabolism Gene Network in Oral Cancer: Machine Learning Insights": BEND3P3.csv

SNP	CHR	BP	effect_allele	other_allele	P	EAF	BETA	SE	gene	samplesize	source
rs2493721	10	81656696	G	A	2.7297e-10	0.40779659700101	0.127470248529839	0.0201901082648038	BEND3P3	5079	biofsci
rs58867081	10	81621949	T	G	3.2562e-12	0.0876852421760333	-0.306672083862151	0.0440234972024736	BEND3P3	3225	biofsci
rs72642301	10	81408084	C	T	1.9187e-52	0.208145754991791	-0.417096027795172	0.027368505760838	BEND3P3	4050	biofsci
rs7916877	10	81676647	G	A	2.2014e-11	0.11714484841445	-0.204755229576634	0.0305974730011856	BEND3P3	5164	biofsci
