## Supplementary material for "Multi-level Regulatory Roles of Lactate Metabolism Gene Network in Oral Cancer: Machine Learning Insights": BEND4.csv

SNP	CHR	BP	effect_allele	other_allele	P	EAF	BETA	SE	gene	samplesize	source
rs4861163	4	42117173	T	C	9.3351e-15	0.231199969934984	-0.0802890909700058	0.0103625569140431	BEND4	26196	biofsci
rs6843424	4	42155548	T	C	2.2187e-12	0.0340965941889552	-0.170465481181046	0.0242828320770721	BEND4	25747	biofsci
