## Supplementary material for "Multi-level Regulatory Roles of Lactate Metabolism Gene Network in Oral Cancer: Machine Learning Insights": BEND5.csv

SNP	CHR	BP	effect_allele	other_allele	P	EAF	BETA	SE	gene	samplesize	source
rs1934379	1	49241421	G	A	3.2988e-13	0.937972114698035	0.119926537558186	0.0164693533958892	BEND5	31684	biofsci
rs3118214	1	49445983	A	G	3.8109e-08	0.432023827477002	-0.0441607902452198	0.00803025662270103	BEND5	31599	biofsci
rs4926749	1	49203349	C	A	2.6869e-12	0.691865555174908	-0.0604890113941245	0.00864993727929708	BEND5	31346	biofsci
rs7529802	1	49229985	G	A	3.5419e-53	0.0807148763436819	-0.22386508979929	0.0145842349606699	BEND5	31681	biofsci
rs78833187	1	49212153	A	T	7.234e-09	0.138049977004446	0.0671779418375804	0.0116112316505774	BEND5	31167	biofsci
