## Supplementary material for "Multi-level Regulatory Roles of Lactate Metabolism Gene Network in Oral Cancer: Machine Learning Insights": BEND7.csv

SNP	CHR	BP	effect_allele	other_allele	P	EAF	BETA	SE	gene	samplesize	source
rs10906399	10	13557960	C	A	3.0198e-11	0.0899507685369612	-0.101476814577132	0.0152697746745413	BEND7	26196	biofsci
rs10906432	10	13674147	G	C	3.5126e-29	0.258448178214083	-0.11216723982284	0.0100032319182777	BEND7	26072	biofsci
rs11258307	10	13329156	G	T	8.6169e-21	0.161569826707441	-0.111263704261534	0.011897825426829	BEND7	26074	biofsci
rs11258352	10	13419094	G	C	1.7683e-38	0.66469122754039	0.120313412096271	0.00927485446317227	BEND7	26079	biofsci
rs117344617	10	13531517	G	A	1.4668e-08	0.0255094223992646	0.180385794175124	0.0318393423660973	BEND7	19841	biofsci
rs11819229	10	13267501	T	C	7.5774e-09	0.8435768069411	0.0700883766444741	0.0121306339167978	BEND7	25750	biofsci
rs12253340	10	13400885	C	T	1.5071e-09	0.204650172300306	0.0664445017218337	0.0109941924882245	BEND7	25414	biofsci
rs139727037	10	13492719	T	C	4.3864e-11	0.0135798429319372	-0.473550328312712	0.0718567461249602	BEND7	7229	biofsci
rs141718720	10	13665470	C	T	2.4418e-12	0.0232558139534884	-0.222623912764118	0.031773911762523	BEND7	21803	biofsci
rs144884290	10	13526147	A	G	9.5807e-13	0.0158898305084746	0.302272318048272	0.0423558212076328	BEND7	17823	biofsci
rs3829930	10	13740391	T	C	1.6788e-31	0.261095869818482	-0.116141156670573	0.0099465727461631	BEND7	26196	biofsci
rs57057378	10	13160035	A	G	3.4513e-15	0.725275554884493	-0.0772308200663265	0.00980933039505239	BEND7	26079	biofsci
rs6602661	10	13542425	T	C	6.8448e-112	0.474817710290912	0.196667028851428	0.00874931172041231	BEND7	26193	biofsci
rs66707298	10	13476995	T	C	2.5867e-59	0.133589312854972	-0.215266724510508	0.0132546056259511	BEND7	24589	biofsci
rs7075997	10	13689761	T	G	3.2738e-27	0.752352189569056	0.111029243529186	0.0102759184371007	BEND7	25414	biofsci
rs76347466	10	13506831	C	T	6.8002e-11	0.0276398681630439	0.182546515799559	0.0279756200269048	BEND7	23771	biofsci
rs77893075	10	13528474	A	G	3.7792e-28	0.0612543285879184	0.202151614773084	0.0183754149341057	BEND7	25752	biofsci
rs7899291	10	13613130	A	G	1.9306e-83	0.289468715779934	-0.18688034688072	0.00965655163779317	BEND7	26070	biofsci
