## Supplementary material for "Multi-level Regulatory Roles of Lactate Metabolism Gene Network in Oral Cancer: Machine Learning Insights": BEST1.csv

SNP	CHR	BP	effect_allele	other_allele	P	EAF	BETA	SE	gene	samplesize	source
rs1076180	11	61672381	A	G	9.6436e-10	0.0229593036932486	0.177926918236049	0.0290953703393208	BEST1	26330	biofsci
rs1109748	11	61722645	A	C	8.197e-121	0.890448024163101	0.311188560312028	0.0133144744744623	BEST1	28913	biofsci
rs11230735	11	61302244	T	C	2.0921e-12	0.137743172465395	-0.0886508409434612	0.0126137705700632	BEST1	26459	biofsci
rs11230975	11	61962026	C	T	3.0095e-21	0.345824209016084	-0.0791829007497817	0.00836825092734131	BEST1	31561	biofsci
rs11231086	11	62191472	T	C	1.779e-09	0.358994456126936	-0.0501851683834292	0.00834111763843852	BEST1	31230	biofsci
rs112762626	11	61750323	T	C	1.7016e-09	0.0361169243232296	0.16188509062646	0.0268733550176727	BEST1	19888	biofsci
rs116962591	11	61662448	T	C	4.2926e-10	0.0268804006284368	0.171119757514883	0.0274094212033899	BEST1	25443	biofsci
rs12363918	11	61839480	A	G	1.5216e-16	0.612249579446399	-0.0677880224873313	0.00821205161754289	BEST1	31231	biofsci
rs12420625	11	61690405	G	T	1.7949e-11	0.0425495361356088	0.133172626434156	0.0198120483254718	BEST1	31268	biofsci
rs12798399	11	61798386	C	T	5.0701e-12	0.19674545042664	-0.0691184064092943	0.010012226788147	BEST1	31561	biofsci
rs141612182	11	61439288	T	C	7.3555e-09	0.0165863339948965	-0.311244348282838	0.0538242915440871	BEST1	10581	biofsci
rs141807399	11	61757916	G	A	1.3434e-202	0.251802498961912	0.278479553109267	0.00916931898762189	BEST1	31566	biofsci
rs142536484	11	61984052	A	G	2.3764e-12	0.0163957597173145	0.354135845556546	0.0505150624857778	BEST1	12150	biofsci
rs144102217	11	61760911	A	G	2.8907e-36	0.0238267321962031	0.362788793701063	0.0288493152211926	BEST1	25829	biofsci
rs149698	11	61730036	A	G	1.6769846438804e-308	0.289890424749293	-0.377598208756953	0.00886568074844339	BEST1	30902	biofsci
rs17156632	11	61748188	A	G	2.7732e-16	0.0182556356822441	0.286952680691504	0.0350677861723986	BEST1	22686	biofsci
rs174466	11	61659296	A	G	5.8134e-52	0.246073635427394	0.147808901833226	0.00974517068404774	BEST1	28379	biofsci
rs1791786	11	61399965	T	C	2.6842e-10	0.255308188496685	0.0618793840507235	0.00979708745123153	BEST1	27399	biofsci
rs198466	11	61535146	C	A	3.8433e-09	0.422236685720754	-0.0559197886508854	0.00949289365455471	BEST1	22744	biofsci
rs35827276	11	61606500	T	C	3.4797e-09	0.0213230251262548	-0.198986044757929	0.0336864812524004	BEST1	21114	biofsci
rs4963279	11	61771901	A	G	2.1764e-19	0.131351473241131	0.105894314991135	0.0117606773571078	BEST1	31683	biofsci
rs528285	11	61660704	A	G	4.9886e-15	0.35132002828632	0.0663550518948167	0.00847738708045134	BEST1	30529	biofsci
rs58213269	11	61813185	T	C	9.0456e-15	0.107542494288922	0.100651823272246	0.0129839813302691	BEST1	30902	biofsci
rs61896703	11	61818461	A	G	1.5444e-28	0.12857852692734	0.13244744687546	0.0119521226255886	BEST1	31238	biofsci
rs7121586	11	61710656	T	C	1.1641e-38	0.102091832653388	-0.175113603542474	0.0134665479976679	BEST1	30077	biofsci
rs72918068	11	61464674	G	A	9.2685e-09	0.0329420051655318	-0.140124104065674	0.0243965638389989	BEST1	26370	biofsci
rs741886	11	61724787	T	G	7.2031e-163	0.0689694224235561	-0.427149659788183	0.0157062258620022	BEST1	31565	biofsci
rs76059597	11	61733349	C	T	4.2033e-34	0.0396284383850991	0.274188036546083	0.0225196531186467	BEST1	25906	biofsci
rs7928482	11	61631521	A	G	3.0289e-33	0.0166177647372633	-0.4305481559519	0.0358398877851595	BEST1	23820	biofsci
rs7931563	11	61446425	G	T	7.7973e-10	0.383253786312902	0.0502435228597257	0.00817087425147188	BEST1	31684	biofsci
rs79969098	11	61636664	A	G	4.2534e-14	0.0363482359873315	-0.20894611645412	0.0276643562676747	BEST1	18652	biofsci
rs80343634	11	61753809	T	C	5.5374e-20	0.0148080199187525	0.37574749273893	0.0410518401331727	BEST1	20337	biofsci
rs80349011	11	61607457	A	G	6.951e-10	0.0215064569619617	0.190219579458333	0.0308432506053432	BEST1	24976	biofsci
