## Supplementary material for "Multi-level Regulatory Roles of Lactate Metabolism Gene Network in Oral Cancer: Machine Learning Insights": BEST3.csv

SNP	CHR	BP	effect_allele	other_allele	P	EAF	BETA	SE	gene	samplesize	source
rs775488	12	70073530	G	A	3.2427e-08	0.501378034507494	0.0453481661649471	0.00820350696737406	BEST3	29719	biofsci
