## Supplementary material for "Multi-level Regulatory Roles of Lactate Metabolism Gene Network in Oral Cancer: Machine Learning Insights": BEST4.csv

SNP	CHR	BP	effect_allele	other_allele	P	EAF	BETA	SE	gene	samplesize	source
rs60766209	1	45229849	A	C	6.9493e-15	0.781510701747763	-0.0749839006909138	0.00963147222212551	BEST4	31566	biofsci
rs6704436	1	45213915	G	A	1.5163e-26	0.170769288586568	0.11256460075846	0.0105565601386533	BEST4	31684	biofsci
