## Supplementary material for "Multi-level Regulatory Roles of Lactate Metabolism Gene Network in Oral Cancer: Machine Learning Insights": BET1.csv

SNP	CHR	BP	effect_allele	other_allele	P	EAF	BETA	SE	gene	samplesize	source
rs10953108	7	93682253	A	G	1.1119e-20	0.134722222222222	0.109062068741578	0.0116959150589373	BET1	31355	biofsci
rs13229735	7	93586716	C	T	9.9887e-15	0.268736616702355	-0.0709285067072877	0.00916460018958675	BET1	30293	biofsci
rs41525	7	93685268	C	A	1.2648e-09	0.296053657775698	-0.0536582835850391	0.00883743985787162	BET1	30719	biofsci
rs61046708	7	93606506	T	C	3.6793e-09	0.0276780544296468	-0.144431364114085	0.0244890237230976	BET1	30980	biofsci
rs73231315	7	93806506	A	G	1.3394e-09	0.0494551141083908	-0.12372123024946	0.0204079622343395	BET1	25538	biofsci
rs74860561	7	93579517	A	G	6.2418e-10	0.0763534675615213	0.0994340086980574	0.0160784581436957	BET1	27425	biofsci
rs7804417	7	93649396	G	A	4.3973e-180	0.373812664907652	-0.250758418212559	0.00876327266099448	BET1	27815	biofsci
