## Supplementary material for "Multi-level Regulatory Roles of Lactate Metabolism Gene Network in Oral Cancer: Machine Learning Insights": BET1L.csv

SNP	CHR	BP	effect_allele	other_allele	P	EAF	BETA	SE	gene	samplesize	source
rs10902116	11	248063	T	C	1.2566e-31	0.324032558460371	0.146833971012228	0.0125484105331181	BET1L	14497	biofsci
rs11246052	11	286134	A	G	3.0532e-54	0.36169850898577	-0.17288929860749	0.0111483942873027	BET1L	17425	biofsci
rs113105817	11	270969	T	C	1.8352e-15	0.0304452090501512	0.334182550665711	0.0420249686450844	BET1L	9591	biofsci
rs114879827	11	297182	A	G	9.8267e-10	0.0283351409978308	0.303285164894759	0.049619640210523	BET1L	7376	biofsci
rs11604736	11	200805	C	T	2.2405e-13	0.0176465371996098	0.370897269330433	0.0505736820380203	BET1L	11277	biofsci
rs117134329	11	247897	G	T	8.0313e-09	0.0208286421977032	-0.303026060666705	0.0525375464937594	BET1L	8882	biofsci
rs1212931	11	232098	C	T	1.098e-102	0.11856890525762	-0.289671731908391	0.0134630847698639	BET1L	26395	biofsci
rs12226402	11	215904	A	G	3.1195e-91	0.041784001826623	0.443394200573917	0.0218890918709108	BET1L	26064	biofsci
rs140282274	11	208086	T	C	4.4322e-09	0.0145997112145034	-0.445820919642572	0.0759878847183522	BET1L	6019	biofsci
rs140792054	11	202875	T	C	8.5737e-15	0.019203413940256	-0.43524378588798	0.0560967914997139	BET1L	8436	biofsci
rs17156013	11	243817	C	T	4.749e-11	0.0153061224489796	-0.78128594567853	0.118763539663834	BET1L	2352	biofsci
rs2283143	11	238058	C	T	1.4253e-16	0.0176618795666415	0.316582436444257	0.0383146473240293	BET1L	19631	biofsci
rs2686877	11	258702	C	A	5.0267e-36	0.292994111429866	-0.120100278267283	0.00958402386562313	BET1L	26278	biofsci
rs34467189	11	284936	T	C	1.0143e-10	0.242687927107061	0.101784822353639	0.0157442222391126	BET1L	10975	biofsci
rs36049429	11	287878	G	T	4.173e-11	0.0311670051554445	-0.239291461567942	0.0362689212252667	BET1L	12588	biofsci
rs4029235	11	199673	T	C	3.9843e-19	0.0447082966871885	-0.263870759412706	0.0295246617449012	BET1L	13430	biofsci
rs4980320	11	198986	C	T	1.6769846438804e-308	0.540828920651352	0.400672980868694	0.0089917029478862	BET1L	24903	biofsci
rs554773	11	247630	A	G	1.1204e-68	0.151144255948992	0.262473394758484	0.0149864049399332	BET1L	17352	biofsci
rs60442281	11	270548	T	C	4.0806e-14	0.0283556568823027	-0.221908554733743	0.0293591970170595	BET1L	21054	biofsci
rs61876180	11	204100	C	T	2.4314e-09	0.027155336118496	-0.255509227126195	0.0428289964675642	BET1L	10318	biofsci
rs61876235	11	299617	A	G	6.6163e-10	0.17300655587742	0.101619598172125	0.0164566150886033	BET1L	12904	biofsci
rs7108246	11	284341	A	G	5.9481e-10	0.0574925288174185	0.22437571645719	0.0362369735391706	BET1L	7027	biofsci
rs7123166	11	262272	C	T	2.8661e-15	0.015980331899201	0.551965689104959	0.0698982725828459	BET1L	6508	biofsci
rs7124394	11	274638	C	T	7.4382e-15	0.824049246572756	0.0891097203994302	0.011458404536497	BET1L	26265	biofsci
rs7394810	11	366710	G	A	2.6487e-08	0.319259180528246	0.0618676179706825	0.011120669022106	BET1L	18603	biofsci
rs78717683	11	199153	A	G	3.5432e-56	0.0841348376953667	-0.274904322969804	0.0174081525719083	BET1L	21412	biofsci
rs7948457	11	333347	G	A	1.3572e-11	0.425454186413902	0.0790260385593891	0.0116860934815138	BET1L	14978	biofsci
