## Supplementary material for "Multi-level Regulatory Roles of Lactate Metabolism Gene Network in Oral Cancer: Machine Learning Insights": BET3L.csv

SNP	CHR	BP	effect_allele	other_allele	P	EAF	BETA	SE	gene	samplesize	source
rs2858840	6	116802554	T	A	1.9296e-08	0.303287660891556	0.0535764352866124	0.00953605811128143	BET3L	26021	biofsci
