## Supplementary material for "Multi-level Regulatory Roles of Lactate Metabolism Gene Network in Oral Cancer: Machine Learning Insights": BFAR.csv

SNP	CHR	BP	effect_allele	other_allele	P	EAF	BETA	SE	gene	samplesize	source
rs34186989	16	14698486	C	T	3.0006e-08	0.385505147375426	0.0460075583324239	0.00830221566558826	BFAR	30622	biofsci
rs56332830	16	14765615	C	G	7.0788e-14	0.36975259021079	-0.0661660894718494	0.00883828987241353	BFAR	27467	biofsci
rs72546339	16	14766204	T	G	2.1427e-26	0.0481237712625011	-0.208140262375434	0.0195793522826025	BFAR	28473	biofsci
rs79571949	16	14490966	A	G	4.215e-08	0.0930671008655412	0.0791494911136766	0.014439121992425	BFAR	28413	biofsci
