## Supplementary material for "Multi-level Regulatory Roles of Lactate Metabolism Gene Network in Oral Cancer: Machine Learning Insights": BFSP1.csv

SNP	CHR	BP	effect_allele	other_allele	P	EAF	BETA	SE	gene	samplesize	source
rs1101156	20	17162430	A	G	1.8105e-08	0.159300218917491	-0.0612159931890436	0.0108749166277102	BFSP1	31569	biofsci
rs117516403	20	17443747	T	C	1.4638e-20	0.0406211960576432	0.190522798542848	0.020495798976177	BFSP1	30542	biofsci
rs139487395	20	17482035	A	C	1.8165e-33	0.9796942375539	-0.345584181172896	0.0286665766238	BFSP1	30585	biofsci
rs1592016	20	17211966	G	A	1.2236e-11	0.492728024352663	0.0538522745316733	0.00794586043787785	BFSP1	31684	biofsci
rs2269010	20	17415418	T	C	7.605e-12	0.789342230695901	-0.0670979554009547	0.00980147470688968	BFSP1	31300	biofsci
rs2269046	20	17486788	A	C	6.7713e-12	0.318888007404469	-0.073256512546493	0.0106750572025083	BFSP1	20201	biofsci
rs34579920	20	17488699	A	G	2.6198e-15	0.0203911228301472	0.237157656115195	0.0299903457491584	BFSP1	27830	biofsci
rs41276392	20	17489919	T	G	2.8796e-26	0.0636752790093258	-0.173729960388361	0.0163846725883093	BFSP1	31239	biofsci
rs4814608	20	17330505	C	T	1.2954e-12	0.396398767009999	-0.0576251316547948	0.00812216435344123	BFSP1	31677	biofsci
rs4814623	20	17473671	A	G	6.6536e-136	0.278214138073584	0.219955456062449	0.00886484642825269	BFSP1	31684	biofsci
rs6034837	20	17486576	C	T	1.3952e-18	0.432811351687489	0.0832197963061925	0.00945905230864099	BFSP1	22764	biofsci
rs60584985	20	17519864	T	A	5.3595e-10	0.920828234934231	-0.0920049286096093	0.0148199040961324	BFSP1	31227	biofsci
rs6080604	20	17188874	G	A	2.4965e-15	0.288014882742032	0.0694255755776488	0.00877261218585637	BFSP1	31683	biofsci
rs6080706	20	17453693	C	G	3.9229e-33	0.47453908625534	0.0963585856200319	0.00803537297320101	BFSP1	31056	biofsci
rs6080812	20	17722242	A	G	8.9421e-19	0.197878440366972	-0.0888516473432192	0.0100425710475523	BFSP1	31235	biofsci
rs6105735	20	17251370	C	T	1.5132e-19	0.0979467049143202	0.121087504113291	0.0133888592436107	BFSP1	31569	biofsci
rs6105741	20	17311059	A	C	4.1817e-08	0.528028386999358	-0.0437118287650479	0.00797239212187855	BFSP1	31566	biofsci
rs6111548	20	17478558	T	C	3.6639e-14	0.823969333684092	-0.0789857699473242	0.0104307445390265	BFSP1	31684	biofsci
rs6111733	20	17884872	A	G	1.2575e-21	0.418934666566424	0.0769281536592601	0.00805243721180523	BFSP1	31677	biofsci
rs73253999	20	17485879	C	G	1.3914e-11	0.0578183072148358	-0.115971664238222	0.0171588714158376	BFSP1	31174	biofsci
rs761250	20	17825223	G	A	2.0003e-11	0.330118526347577	-0.0567541944384764	0.00846319630755687	BFSP1	31567	biofsci
rs77077118	20	17460781	G	T	1.489e-17	0.0276245612435611	0.223869140137951	0.0262507639612517	BFSP1	27012	biofsci
rs77881374	20	17512360	C	T	3.2538e-14	0.0290306447212876	0.194237763648568	0.0255986931190289	BFSP1	27069	biofsci
rs911345	20	17597134	C	T	1.5538e-12	0.251177845022408	0.0652751461584566	0.00923321632885264	BFSP1	31182	biofsci
