## Supplementary material for "Multi-level Regulatory Roles of Lactate Metabolism Gene Network in Oral Cancer: Machine Learning Insights": BFSP2.csv

SNP	CHR	BP	effect_allele	other_allele	P	EAF	BETA	SE	gene	samplesize	source
rs2276737	3	133167363	G	A	2.414e-47	0.375493254162126	0.176707876308276	0.0122267188124127	BFSP2	14263	biofsci
rs28607704	3	133234717	T	C	2.375e-08	0.247018192798369	0.0766351905813919	0.0137284924548371	BFSP2	14263	biofsci
rs55635040	3	133199480	C	T	1.0504e-19	0.618925927317825	-0.1107410769895	0.0121914545042659	BFSP2	14263	biofsci
rs7644197	3	133166403	A	G	2.9598e-08	0.0421803652968037	0.163301464347148	0.0294565937348295	BFSP2	14263	biofsci
rs79342834	3	133208542	A	G	5.2783e-10	0.031599435179178	0.210206404109499	0.0338463923146715	BFSP2	14263	biofsci
