## Supplementary material for "Multi-level Regulatory Roles of Lactate Metabolism Gene Network in Oral Cancer: Machine Learning Insights": BGLAP.csv

SNP	CHR	BP	effect_allele	other_allele	P	EAF	BETA	SE	gene	samplesize	source
rs12119005	1	156241354	A	G	4.0278e-19	0.288045390570021	0.0836724877337579	0.00936310905216394	BGLAP	27811	biofsci
