## Supplementary material for "Multi-level Regulatory Roles of Lactate Metabolism Gene Network in Oral Cancer: Machine Learning Insights": BHLHE40-AS1.csv

SNP	CHR	BP	effect_allele	other_allele	P	EAF	BETA	SE	gene	samplesize	source
rs111235587	3	5013135	T	C	3.6893e-12	0.0674108032688858	0.264311314461649	0.0380375198902887	BHLHE40-AS1	5497	biofsci
rs138637663	3	5011375	T	C	2.3538e-11	0.0633767822330951	-0.261545982154484	0.0391412852478239	BHLHE40-AS1	5498	biofsci
rs4561813	3	4953450	G	C	1.164e-15	0.133366048846778	-0.224611577585472	0.0280480485490281	BHLHE40-AS1	5499	biofsci
rs56655894	3	4986938	C	A	3.7807e-08	0.0191622103386809	-0.401466582588695	0.0729859620020897	BHLHE40-AS1	4994	biofsci
rs7621548	3	4943554	C	G	8.0495e-21	0.446325444457026	0.179492026733064	0.0191783426540014	BHLHE40-AS1	5501	biofsci
