## Supplementary material for "Multi-level Regulatory Roles of Lactate Metabolism Gene Network in Oral Cancer: Machine Learning Insights": BHLHE40.csv

SNP	CHR	BP	effect_allele	other_allele	P	EAF	BETA	SE	gene	samplesize	source
rs11130235	3	5055802	T	C	1.8922e-09	0.111209695688288	-0.0760469527560843	0.0126601439628562	BHLHE40	31561	biofsci
rs12489120	3	5020463	T	C	9.5204e-18	0.0649424038252554	-0.146914637455376	0.0171239160155459	BHLHE40	28080	biofsci
rs2053504	3	4863830	G	A	1.6275e-09	0.576703263648669	-0.0485011436001887	0.00804184039398927	BHLHE40	31671	biofsci
rs34622661	3	5026618	T	A	1.2777e-10				BHLHE40	5075	biofsci
rs59031708	3	4990026	C	A	7.8763e-10	0.0957149956041436	-0.0835999680518517	0.0135992400123388	BHLHE40	31236	biofsci
rs6803795	3	5069829	C	T	1.0225e-21	0.359732089360609	0.0836502586509347	0.00873659317272966	BHLHE40	28441	biofsci
