## Supplementary material for "Multi-level Regulatory Roles of Lactate Metabolism Gene Network in Oral Cancer: Machine Learning Insights": BHLHE41.csv

SNP	CHR	BP	effect_allele	other_allele	P	EAF	BETA	SE	gene	samplesize	source
rs10431216	12	26280714	G	C	6.9441e-12	0.203087841153599	0.0678560915215483	0.00989300065921392	BHLHE41	31566	biofsci
