## Supplementary material for "Multi-level Regulatory Roles of Lactate Metabolism Gene Network in Oral Cancer: Machine Learning Insights": BICC1.csv

SNP	CHR	BP	effect_allele	other_allele	P	EAF	BETA	SE	gene	samplesize	source
rs10740734	10	60364363	G	A	2.0784e-83	0.485146459308471	-0.157176912362486	0.00812334162131431	BICC1	30335	biofsci
rs117204172	10	60353902	G	T	6.2697e-09	0.0178644285131433	-0.214006197757609	0.0368379174712722	BICC1	21000	biofsci
rs12571250	10	60285619	A	G	4.5927e-08	0.0319177764013627	-0.127308547809211	0.0232897111042591	BICC1	29833	biofsci
rs1427203	10	60267895	C	T	1.223e-09	0.0325235858065009	-0.139846178072012	0.0230116135838892	BICC1	30008	biofsci
rs1427208	10	60264332	A	T	3.7212e-26	0.886556683906527	0.13543926721116	0.0128024110718353	BICC1	30332	biofsci
rs6481410	10	60377347	A	G	1.2266e-10	0.267026337162084	-0.0598049688679979	0.00929240181917027	BICC1	29585	biofsci
