## Supplementary material for "Multi-level Regulatory Roles of Lactate Metabolism Gene Network in Oral Cancer: Machine Learning Insights": BICD1.csv

SNP	CHR	BP	effect_allele	other_allele	P	EAF	BETA	SE	gene	samplesize	source
rs10771923	12	32320912	C	T	1.1213e-11	0.605396670299523	-0.0555624380933443	0.00818310109034658	BICD1	31256	biofsci
rs10844107	12	32222401	C	T	7.1713e-21	0.262135739091046	0.0852267738892547	0.00909454220262663	BICD1	31254	biofsci
rs11051792	12	32243692	G	T	1.121e-13	0.207674304480767	-0.0732206016682014	0.00986043089112157	BICD1	31253	biofsci
rs11051800	12	32256850	G	A	2.3071e-48	0.202269993986771	0.145504317537443	0.00995691061200291	BICD1	31256	biofsci
rs11051969	12	32537123	C	T	1.8691e-32	0.319393070129086	0.101756376523889	0.00857842137633	BICD1	31256	biofsci
rs1144719	12	32265538	C	T	5.2591e-12	0.268161148483596	-0.0622799744364205	0.00902843849648032	BICD1	31256	biofsci
