## Supplementary material for "Multi-level Regulatory Roles of Lactate Metabolism Gene Network in Oral Cancer: Machine Learning Insights": BICD2.csv

SNP	CHR	BP	effect_allele	other_allele	P	EAF	BETA	SE	gene	samplesize	source
rs10992357	9	95278368	T	C	9.5182e-28	0.952408061026984	0.39170663011508	0.0358791131693517	BICD2	8569	biofsci
rs10992463	9	95541775	T	C	2.1343e-28	0.0836293726752205	-0.166384547840955	0.015054427882318	BICD2	28788	biofsci
rs10992611	9	95808904	G	A	7.9467e-14	0.684989291972224	0.0798810823208046	0.0106918677482606	BICD2	20270	biofsci
rs111699171	9	95556314	T	G	1.3912e-22	0.0323144670379484	-0.233575107387849	0.02388659890452	BICD2	28024	biofsci
rs1127851	9	95883958	A	T	2.2348e-11	0.185488187170273	-0.0690998998544673	0.010329142852472	BICD2	31019	biofsci
rs116756506	9	94615064	C	T	1.2676e-12	0.0241327597774182	0.188199584929197	0.0265144526527468	BICD2	30200	biofsci
rs117076370	9	95832927	T	C	5.8586e-28	0.0280282568044878	0.276112415758517	0.0251892912246059	BICD2	28926	biofsci
rs117386741	9	95268581	A	G	2.2571e-32	0.0256390213397952	0.30372029530697	0.0256390592020066	BICD2	30447	biofsci
rs117444668	9	94835926	T	C	1.0355e-23	0.0305318848188684	0.239712170830341	0.0238799955002233	BICD2	29622	biofsci
rs117601545	9	95931111	A	C	1.1109e-09	0.0256783147047825	0.16014048858298	0.0262839937274082	BICD2	28928	biofsci
rs117883886	9	94921478	A	G	2.5126e-15	0.0257013007365617	0.202854156592919	0.0256349083294898	BICD2	30385	biofsci
rs11788534	9	94908937	G	A	1.6828e-09	0.366174399573707	-0.0501232199574789	0.00831837824573136	BICD2	31134	biofsci
rs117893015	9	95596070	T	G	4.703e-47	0.0509607036351969	0.261611652436882	0.0181590268720028	BICD2	31352	biofsci
rs139023495	9	95484827	G	T	7.421e-14	0.0143723778206146	0.296279541786158	0.0396079758547328	BICD2	22499	biofsci
rs139581125	9	94732704	T	C	1.2122e-10	0.0295382360127046	-0.16894717832983	0.0262434065473429	BICD2	25326	biofsci
rs140912403	9	95517807	C	T	1.5473e-16	0.053030303030303	-0.15132795572301	0.0183370035774192	BICD2	29611	biofsci
rs145522966	9	95184555	T	C	1.235e-12	0.0269613259668508	-0.186995612481322	0.0263325887487251	BICD2	27486	biofsci
rs183241955	9	94550725	A	G	1.1311e-08	0.0160193580004901	0.220940754835488	0.038695007677237	BICD2	21185	biofsci
rs1874128	9	95362665	A	G	1.6769846438804e-308	0.725243338719982	0.441789329409126	0.00892936634750436	BICD2	31470	biofsci
rs1919105	9	94611199	G	A	9.6194e-10	0.0477639751552795	0.11904942175568	0.0194661971247248	BICD2	29011	biofsci
rs1954435	9	95883363	A	G	1.3036e-13	0.116066782307025	0.0978438789557356	0.0132116122221115	BICD2	27921	biofsci
rs3780346	9	94974188	A	G	1.0537e-50	0.448645195234695	-0.120022445066148	0.00801437276331627	BICD2	31470	biofsci
rs41273382	9	95644808	G	A	3.07e-10	0.0372962326614424	0.138609583031873	0.0220182969614743	BICD2	28724	biofsci
rs41278665	9	95142012	G	A	1.1936e-21	0.0787778825007854	-0.144075459113081	0.0150730197324979	BICD2	30325	biofsci
rs62574683	9	95493691	T	C	8.1831e-25	0.0546423811639271	-0.185927903268873	0.0180765247791936	BICD2	29622	biofsci
rs6479438	9	95684312	A	G	5.2318e-38	0.504071723505123	-0.103496375334552	0.00803025808947278	BICD2	31017	biofsci
rs7038387	9	95583472	C	T	1.2796e-21	0.590142062537583	0.0774141145507244	0.00810491698170177	BICD2	31469	biofsci
rs7044247	9	94929866	C	T	1.0287e-53	0.0596095156115502	0.264222238165205	0.0171238189101305	BICD2	30419	biofsci
rs72741064	9	95815815	A	C	2.0555e-16	0.0173075207422607	0.35152743844614	0.0427711391500146	BICD2	16070	biofsci
rs72756417	9	95403488	G	A	2.5433e-30	0.0277559673366834	0.282824202657316	0.0247150499551983	BICD2	30333	biofsci
rs72758558	9	95564278	T	C	1.8975e-188	0.0629651162790698	0.48677427243974	0.0166250882849687	BICD2	30661	biofsci
rs77227182	9	95623044	G	A	7.7892e-17	0.0700729589951976	-0.141772588968304	0.0170107374306546	BICD2	26517	biofsci
rs77401124	9	94932822	C	T	1.795e-36	0.0352325270358057	0.274616004108773	0.0217726299351278	BICD2	31030	biofsci
rs78201758	9	95440349	G	A	2.219e-08	0.0201623877347365	-0.170886037918761	0.0305480940147946	BICD2	27121	biofsci
rs78402613	9	95014526	T	C	1.9201e-15	0.0404821737081828	-0.163705201184689	0.0206014372959351	BICD2	30329	biofsci
rs7867567	9	94648219	G	A	2.5258e-10	0.287483481215783	0.0558184812226835	0.00882449824875637	BICD2	31346	biofsci
