## Supplementary material for "Multi-level Regulatory Roles of Lactate Metabolism Gene Network in Oral Cancer: Machine Learning Insights": BID.csv

SNP	CHR	BP	effect_allele	other_allele	P	EAF	BETA	SE	gene	samplesize	source
rs1296819	22	18076546	A	C	1.1634e-08	0.238279634572728	-0.0533832266324656	0.00935759827381602	BID	31460	biofsci
rs3788279	22	18200386	A	G	7.7992e-48	0.496673932651834	0.115839778078497	0.00797229087345045	BID	31469	biofsci
rs5992835	22	18261544	A	G	1.0243e-12	0.0474537809517453	0.168271629191172	0.0236097807261158	BID	19844	biofsci
