## Supplementary material for "Multi-level Regulatory Roles of Lactate Metabolism Gene Network in Oral Cancer: Machine Learning Insights": BIK.csv

SNP	CHR	BP	effect_allele	other_allele	P	EAF	BETA	SE	gene	samplesize	source
rs117794580	22	43544029	T	C	1.5681e-10	0.0261157126962542	-0.194602508755273	0.0304137702204068	BIK	21253	biofsci
rs134987	22	43483798	T	C	1.1127e-12	0.114686344077904	0.0888738280207665	0.0124896467046244	BIK	31569	biofsci
rs138913	22	43555026	A	G	9.5234e-10	0.690867296864507	0.0598804151690198	0.00978854009367047	BIK	24434	biofsci
rs138992	22	43609959	C	G	3.1882e-09	0.66048627367525	0.0572315529840233	0.00966471671716286	BIK	23871	biofsci
rs150299756	22	43483624	G	A	6.2101e-09	0.0201267456871259	-0.196740406102227	0.0338571316151073	BIK	22117	biofsci
rs17003459	22	43439262	A	G	2.8163e-12	0.308229520573801	-0.0602176274975194	0.0086191408426994	BIK	31565	biofsci
rs17514783	22	43562247	C	T	8.4144e-11	0.0339569213629189	-0.15537522227415	0.0239300192940211	BIK	26617	biofsci
rs2012930	22	43561337	C	T	4.7118e-12	0.939427905308465	0.123861849874594	0.0179146441820356	BIK	27379	biofsci
rs4988374	22	43506753	A	C	2.889e-50	0.221134165429225	-0.146678252453704	0.0098383674376009	BIK	29992	biofsci
rs5759081	22	43396445	C	T	2.2733e-08	0.431960591876793	-0.0449094545529587	0.00803446660815777	BIK	31567	biofsci
rs5759168	22	43500435	G	A	2.2027e-18	0.834189418783832	0.0954032863493899	0.0109074710572554	BIK	30384	biofsci
rs735704	22	43627949	T	C	3.1016e-08	0.93434890687743	0.109681747605224	0.0198131702021793	BIK	20764	biofsci
rs9333347	22	43559712	T	C	4.1207e-08	0.0348361538130302	-0.125747630654959	0.0229240585289969	BIK	28298	biofsci
