## Supplementary material for "Multi-level Regulatory Roles of Lactate Metabolism Gene Network in Oral Cancer: Machine Learning Insights": BIN1.csv

SNP	CHR	BP	effect_allele	other_allele	P	EAF	BETA	SE	gene	samplesize	source
rs10048752	2	127756400	A	T	2.6509e-17	0.337266337092538	-0.0786434852250797	0.00929493141687996	BIN1	25892	biofsci
rs10205454	2	127841586	A	G	8.8164e-48	0.0251678535096643	-0.380716854818969	0.0262170995695386	BIN1	29650	biofsci
rs112785730	2	127831527	A	G	6.2583e-25	0.0173917557885993	-0.35751871091147	0.0346728519388112	BIN1	24337	biofsci
rs114139318	2	127567363	T	C	1.2014e-17	0.0138692483411291	0.432930372404561	0.0506185544388458	BIN1	14268	biofsci
rs114321790	2	127868542	A	C	1.5734e-104	0.0247601511774397	0.616143814645265	0.0283776391559285	BIN1	25713	biofsci
rs114376234	2	127774020	C	T	6.9996e-35	0.025954738330976	-0.337959744493402	0.0274304615435451	BIN1	26285	biofsci
rs114757662	2	128492504	C	A	5.5461e-13	0.0440338456225177	-0.14789083977331	0.0205090611251296	BIN1	28239	biofsci
rs114941595	2	127765993	A	G	1.6633e-13	0.0406847487772343	0.182909726724045	0.0248067006705245	BIN1	20818	biofsci
rs11552767	2	128411228	A	G	8.6023e-13	0.137063325779279	0.0871527555976909	0.0121871511910855	BIN1	28462	biofsci
rs116294169	2	127849753	A	G	1.4366e-21	0.0145618388402769	-0.394349003730978	0.0413394068465168	BIN1	20389	biofsci
rs12475670	2	127548674	A	G	1.0318e-11	0.873598831701926	-0.0829981339060521	0.0122021984895474	BIN1	30411	biofsci
rs12622962	2	127897034	C	A	8.0721e-55	0.364575895373746	0.128701256266337	0.00825351949635024	BIN1	31684	biofsci
rs13021001	2	128409419	G	A	1.0234e-08	0.128638537035484	-0.0711259527244368	0.0124200591482768	BIN1	28917	biofsci
rs13035268	2	127937551	A	G	6.3329e-30	0.489552407080311	0.0903061293068044	0.00794675501428246	BIN1	31684	biofsci
rs137898556	2	127827407	A	G	2.2342e-39	0.0147748114937844	0.546909842850117	0.041655039632135	BIN1	19796	biofsci
rs138267639	2	127789248	A	G	3.0867e-27	0.0146408839779006	0.682500570898343	0.0631348699282477	BIN1	8695	biofsci
rs138436938	2	128201713	A	G	4.3851e-15	0.0159212978187	0.290146388440975	0.036991953648368	BIN1	23321	biofsci
rs139358353	2	128289037	T	C	2.7277e-13	0.015975091660362	0.27623210028106	0.0378022115256059	BIN1	22258	biofsci
rs142990781	2	127524040	C	T	2.7889e-08	0.0167650284639891	-0.196541864459337	0.035387444087025	BIN1	24222	biofsci
rs144696512	2	127876178	T	C	2.2372e-13	0.012870733072188	0.769580502303669	0.104934687179218	BIN1	3574	biofsci
rs147476865	2	127836937	T	C	6.6044e-27	0.0184342766463898	-0.364575859158981	0.0339459267925196	BIN1	23980	biofsci
rs148153250	2	128198550	A	G	2.1933e-09	0.0158576833293085	-0.195769644589815	0.0327226243317925	BIN1	29921	biofsci
rs148981230	2	127839698	T	C	1.4417e-14	0.0171985735566289	-0.2535478237324	0.0329608215553534	BIN1	27228	biofsci
rs149902816	2	127804800	A	G	5.7943e-25	0.0630841121495327	0.683886725273526	0.0662745154834311	BIN1	1926	biofsci
rs150643464	2	127801100	G	A	7.0373e-28	0.0282407987634206	-0.274269959679745	0.0250598431810889	BIN1	29012	biofsci
rs150946843	2	127888912	T	C	1.2305e-26	0.015602397189502	0.876191738834701	0.0820212252595086	BIN1	4839	biofsci
rs17014923	2	127841930	T	C	1.2155e-100	0.18223157578263	-0.219154467867799	0.0102905364618837	BIN1	31684	biofsci
rs35920137	2	127825102	A	G	3.8231e-17	0.0179006062751693	-0.269874628456036	0.0320592336013348	BIN1	27672	biofsci
rs4662751	2	128400608	C	T	1.8796e-17	0.450963922886169	-0.0696556263109049	0.00819400836520149	BIN1	30077	biofsci
rs56159227	2	128537187	G	A	3.3835e-12	0.0497722672064777	0.14361862089696	0.0206321913684955	BIN1	24835	biofsci
rs56262274	2	128076737	T	C	3.0223e-13	0.949327335228961	-0.138946889052352	0.0190510446502799	BIN1	28638	biofsci
rs56840452	2	127595150	G	A	1.6085e-12	0.439279510610981	0.0566637910080802	0.00802035258430009	BIN1	31557	biofsci
rs61748155	2	127809840	A	C	1.1341e-49	0.0209783011487627	0.4266580483365	0.0287945879705817	BIN1	29362	biofsci
rs62159787	2	127660323	T	C	1.5878e-12	0.0771119396198963	0.113849262998002	0.0161106687701476	BIN1	27069	biofsci
rs62160256	2	127956145	A	G	2.4624e-17	0.0178278912307524	-0.295929345335579	0.0349410047152784	BIN1	23389	biofsci
rs6747127	2	127924663	A	C	9.8166e-34	0.118112644820862	-0.150091204856862	0.0123981864096731	BIN1	31228	biofsci
rs6747615	2	127925070	C	A	6.2189e-17	0.297079595342623	0.0731627124029905	0.00875047391496119	BIN1	31270	biofsci
rs6754293	2	127840867	T	G	1.6769846438804e-308	0.262372126382545	-0.351901923963652	0.00904685685692605	BIN1	31566	biofsci
rs6755038	2	127505008	G	A	2.5566e-09	0.365575565371692	-0.0492374501856926	0.00826464519029351	BIN1	31562	biofsci
rs72838419	2	128663861	A	G	5.6298e-09	0.0470447082596615	0.11462011568182	0.0196688315198318	BIN1	28829	biofsci
rs72843823	2	127777874	C	T	1.6769846438804e-308	0.198654590552069	0.399883097128063	0.00995647988148481	BIN1	31684	biofsci
rs72846688	2	127831811	C	T	1.6769846438804e-308	0.842393619080807	0.456732787364287	0.011039445900792	BIN1	30902	biofsci
rs72959016	2	127830121	T	C	2.2891e-08	0.0439937179192523	-0.109119347541921	0.0195260445819772	BIN1	31181	biofsci
rs74655663	2	127781646	C	T	5.1587e-10	0.0169132377870242	-0.299118355673752	0.0481362014280257	BIN1	12978	biofsci
rs75869807	2	127656227	T	G	2.1088e-10	0.0435743370741881	-0.138585383180504	0.0218138205254922	BIN1	25213	biofsci
rs75876537	2	127945023	G	C	4.8101e-16	0.0491762547303238	-0.15016599534994	0.0185024636951626	BIN1	31236	biofsci
rs7599354	2	127443771	G	T	2.6327e-09	0.654289901912887	0.0497232767667244	0.00835264182206021	BIN1	31684	biofsci
rs76062064	2	127787459	A	G	1.5498e-18	0.0194656686937991	-0.288387867799996	0.0328239415199349	BIN1	24314	biofsci
rs77963006	2	127883895	A	C	2.6316e-41	0.0224879698889895	0.397674913766786	0.0295412105281492	BIN1	26064	biofsci
rs78015388	2	127818739	T	C	5.4223e-28	0.0962882346202314	-0.148701162266664	0.0135573573176029	BIN1	31262	biofsci
rs78190593	2	127855996	A	G	6.7971e-15	0.0164543524416136	0.558084563512352	0.0716567881966992	BIN1	6017	biofsci
rs873270	2	127859418	C	T	1.6584e-249	0.155148335472182	-0.370848025580825	0.0109923563095846	BIN1	31569	biofsci
