## Supplementary material for "Multi-level Regulatory Roles of Lactate Metabolism Gene Network in Oral Cancer: Machine Learning Insights": BIN2.csv

SNP	CHR	BP	effect_allele	other_allele	P	EAF	BETA	SE	gene	samplesize	source
rs11169766	12	51603753	C	T	1.0319e-08	0.107871370290377	-0.114019929035989	0.0199151012236894	BIN2	13100	biofsci
rs11612002	12	50824232	G	A	4.7667e-08	0.206449771689498	0.0798689159476236	0.0146280065838138	BIN2	14263	biofsci
rs117522705	12	51708714	G	A	1.2969e-18	0.0204825263622812	0.432471552398151	0.049110452118208	BIN2	10333	biofsci
rs12307648	12	51772674	C	T	5.9162e-25	0.381119371580867	0.149510889790813	0.0144917020248923	BIN2	10094	biofsci
rs12580571	12	51669398	G	T	7.7869e-15	0.0392123287671233	0.237045350662836	0.0305038412897743	BIN2	14263	biofsci
rs138107002	12	51727101	A	C	4.2766e-68	0.0399060020696792	0.543636642665813	0.0311759373464283	BIN2	13427	biofsci
rs148104016	12	51769897	A	C	8.5893e-22	0.0215603082517967	0.403004145900402	0.0420115448101579	BIN2	13429	biofsci
rs4762045	12	51716766	A	G	2.9952e-180	0.272698221737659	0.380740382195355	0.0132994408398457	BIN2	14253	biofsci
rs61932927	12	51612365	T	C	1.7084e-08	0.0271643109540636	0.205393013086549	0.0364217213282765	BIN2	14263	biofsci
rs73109022	12	51641972	C	G	5.4097e-11	0.360811125786652	-0.08209434963024	0.0125159088959385	BIN2	13840	biofsci
rs73109050	12	51659590	T	C	1.798e-22	0.236419251171255	-0.137543131658266	0.0141032270018524	BIN2	13925	biofsci
rs76637716	12	51355243	A	G	1.0143e-10	0.0596632331498989	0.17999963221093	0.0278430318356221	BIN2	11496	biofsci
rs907347	12	51752897	G	A	3.4166e-25	0.615036265925063	0.126176101691751	0.0121680024776268	BIN2	14263	biofsci
