## Supplementary material for "Multi-level Regulatory Roles of Lactate Metabolism Gene Network in Oral Cancer: Machine Learning Insights": BIN3.csv

SNP	CHR	BP	effect_allele	other_allele	P	EAF	BETA	SE	gene	samplesize	source
rs1008949	8	22553621	T	C	3.1646e-18	0.608804160899291	-0.0741760524423418	0.00852079221191019	BIN3	28916	biofsci
rs10091493	8	22482376	C	G	1.2122e-195	0.0300669585372135	-0.733503966425041	0.0245819735322125	BIN3	28373	biofsci
rs117183747	8	22507077	G	T	1.7535e-12	0.0255524233881968	-0.192091885509718	0.0272366449033303	BIN3	27069	biofsci
rs117291915	8	22441554	T	G	6.6052e-44	0.097456341812194	0.197477909327929	0.0142099062637027	BIN3	28152	biofsci
rs117580961	8	22542336	T	C	4.7813e-33	0.0344501911400944	0.280953630312857	0.0234607014582153	BIN3	27310	biofsci
rs118165391	8	22453927	G	A	1.1476e-09	0.0214114991369008	0.209560841429543	0.0344242133894381	BIN3	20137	biofsci
rs149387621	8	22618821	T	C	2.9643e-15	0.0191199423700324	-0.315737318703291	0.0400057421414912	BIN3	16658	biofsci
rs150049589	8	22506107	T	C	3.1844e-09	0.0213675213675214	0.226762977090058	0.0382922671929716	BIN3	16307	biofsci
rs150457043	8	22491927	T	C	1.9757e-14	0.0262786404604192	-0.220687433891409	0.028840113680089	BIN3	23493	biofsci
rs1545837	8	22477807	C	T	1.6769846438804e-308	0.62956142658499	0.315352955104675	0.0082259836682998	BIN3	31684	biofsci
rs2449331	8	22428658	T	C	3.6888e-18	0.0322877358490566	-0.214405802692392	0.0246786683424524	BIN3	26275	biofsci
rs2469762	8	22421395	G	A	4.9727e-15	0.170912725416808	0.0869656124197014	0.0111099828071721	BIN3	28587	biofsci
rs2469765	8	22414894	C	T	3.5292e-19	0.467276086745113	-0.0792203304847959	0.0088507413369676	BIN3	25641	biofsci
rs34249114	8	22535398	A	G	2.2381e-18	0.030702787593247	0.205089046731337	0.0234529539871393	BIN3	30545	biofsci
rs35591910	8	22492504	C	T	4.512e-10	0.0243966269264321	-0.191499117864321	0.0307130788382418	BIN3	22270	biofsci
rs3758038	8	22422150	A	G	2.7606e-12	0.506331481085702	-0.0640871472587795	0.00916945390871337	BIN3	23791	biofsci
rs73212806	8	22526609	A	G	2.2943e-18	0.0379832256820592	-0.201238974358892	0.0230203132488609	BIN3	25821	biofsci
rs73227894	8	22393756	C	T	1.3029e-12	0.059318512362352	0.124398455552514	0.0175357281579523	BIN3	29140	biofsci
rs73672762	8	22440658	G	A	1.315e-27	0.0631206015617468	0.197025829718422	0.0180955198536404	BIN3	25821	biofsci
rs74549167	8	22427885	T	C	6.6993e-22	0.0697476050916408	-0.159743286624553	0.0166087842196458	BIN3	27936	biofsci
rs75182495	8	22476754	T	C	3.2667e-09	0.013903192584964	0.573431162545277	0.09690101940708	BIN3	3884	biofsci
rs754271	8	22409828	C	T	7.1819e-17	0.0378463782207098	-0.193073902034489	0.0231392500041334	BIN3	25645	biofsci
rs75982150	8	22269454	G	T	4.5525e-10	0.0372761749315923	-0.144565342331877	0.0231909367361081	BIN3	25906	biofsci
