## Supplementary material for "Multi-level Regulatory Roles of Lactate Metabolism Gene Network in Oral Cancer: Machine Learning Insights": BIRC2.csv

SNP	CHR	BP	effect_allele	other_allele	P	EAF	BETA	SE	gene	samplesize	source
rs11827872	11	102262244	T	G	1.4138e-10	0.0861656192552691	-0.0961617033214456	0.0149920026381225	BIRC2	28252	biofsci
rs13711	11	102209737	A	C	3.8065e-08	0.354860536801744	0.0458213921934361	0.00833161666880667	BIRC2	31463	biofsci
