## Supplementary material for "Multi-level Regulatory Roles of Lactate Metabolism Gene Network in Oral Cancer: Machine Learning Insights": BIRC3.csv

SNP	CHR	BP	effect_allele	other_allele	P	EAF	BETA	SE	gene	samplesize	source
rs11225178	11	102111066	T	C	4.6112e-18	0.848542626293136	-0.0961769121055621	0.0111026738361399	BIRC3	31561	biofsci
rs117442136	11	102415134	A	G	1.5836e-23	0.0458253174297807	-0.191784378623304	0.0191859203712752	BIRC3	31065	biofsci
rs17672520	11	101308449	C	T	7.5814e-17	0.0225561984740642	-0.253124352053361	0.0303601065144243	BIRC3	24604	biofsci
rs17684670	11	101676821	A	G	5.3558e-20	0.0646649909669311	-0.150654848037946	0.0164533225618901	BIRC3	30537	biofsci
rs17882391	11	102195124	G	A	1.5875e-128	0.0727976958983017	-0.41341132403759	0.017140625737499	BIRC3	25213	biofsci
rs1840447	11	102231922	T	C	4.7214e-20	0.431824947901161	-0.077423400551221	0.00844302685371163	BIRC3	28588	biofsci
rs4628646	11	101724394	C	T	1.2461e-09	0.449486836233824	-0.0520806896242718	0.00857422327987221	BIRC3	27485	biofsci
rs61918184	11	101574245	T	C	1.8707e-10	0.654672961452079	-0.0577813446067751	0.00906871923515265	BIRC3	26892	biofsci
rs72982116	11	102385886	T	C	5.8707e-09	0.0788380959571175	-0.0859561760699834	0.0147685949056705	BIRC3	31566	biofsci
rs77866977	11	102093560	C	T	4.9274e-10	0.0146836367429972	-0.234881284352266	0.0377537667329324	BIRC3	24246	biofsci
