## Supplementary material for "Multi-level Regulatory Roles of Lactate Metabolism Gene Network in Oral Cancer: Machine Learning Insights": BIRC5.csv

SNP	CHR	BP	effect_allele	other_allele	P	EAF	BETA	SE	gene	samplesize	source
rs11077351	17	76233688	T	G	9.8712e-31	0.712557681107477	0.109220367509468	0.0094767392482033	BIRC5	27182	biofsci
rs2661694	17	76221008	A	C	4.9689e-95	0.274771546317864	-0.198700047222023	0.00960720454212386	BIRC5	27185	biofsci
rs61456029	17	76204971	T	C	7.9554e-09	0.0657862927595794	0.112474598370529	0.0194946872988178	BIRC5	21407	biofsci
rs74849780	17	76215621	A	G	1.6269e-16	0.021322543811746	-0.255285659538187	0.0309557233761201	BIRC5	25004	biofsci
rs9900387	17	76164404	A	C	2.6359e-11	0.430088987764182	-0.0629908534029205	0.00945028180975478	BIRC5	22841	biofsci
