## Supplementary material for "Multi-level Regulatory Roles of Lactate Metabolism Gene Network in Oral Cancer: Machine Learning Insights": BIRC6.csv

SNP	CHR	BP	effect_allele	other_allele	P	EAF	BETA	SE	gene	samplesize	source
rs13010404	2	32848854	G	T	1.435e-14	0.382345067594699	-0.0679928643740201	0.00883827692369948	BIRC6	27104	biofsci
rs182824723	2	32575881	A	G	2.1774e-15	0.0318639340286199	0.219379400969408	0.0276613500320781	BIRC6	21183	biofsci
rs220650	2	33006502	T	A	6.2895e-10	0.166598989352103	0.0715992507521711	0.011580017912368	BIRC6	26855	biofsci
rs56156683	2	32560119	A	G	5.9936e-24	0.104545454545455	0.14102668226161	0.01397410644685	BIRC6	27351	biofsci
