## Supplementary material for "Multi-level Regulatory Roles of Lactate Metabolism Gene Network in Oral Cancer: Machine Learning Insights": BIRC7.csv

SNP	CHR	BP	effect_allele	other_allele	P	EAF	BETA	SE	gene	samplesize	source
rs112267440	20	62064536	A	G	3.2139e-14	0.032806418301692	0.226685243439671	0.0298678775481805	BIRC7	17664	biofsci
rs117568047	20	61835245	A	G	3.121e-14	0.019497327989312	-0.297383764613102	0.0391650004099909	BIRC7	17051	biofsci
rs13039634	20	61971279	G	A	6.0934e-15	0.074049712663574	-0.150803770638635	0.0193291083759898	BIRC7	19518	biofsci
rs13045418	20	61789377	A	G	2.3045e-20	0.0400922476494589	-0.224787673675541	0.0243089913243656	BIRC7	21986	biofsci
rs2427496	20	61732538	T	C	1.0033e-16	0.132787113545632	0.106066469352984	0.0127721680237202	BIRC7	26617	biofsci
rs2427513	20	61755392	A	C	3.8535e-29	0.47078300610922	-0.0974745970242379	0.00869936072256872	BIRC7	26518	biofsci
rs2427520	20	61760927	C	T	3.5811e-12	0.710408366533865	0.0745524168324963	0.010722492317234	BIRC7	21139	biofsci
rs3787137	20	61979100	G	A	8.3429e-13	0.442192040002703	-0.0722640657886707	0.0100993760972525	BIRC7	19874	biofsci
rs45442394	20	61980994	A	G	9.9932e-12	0.0525015206812652	0.159838881778881	0.0234829256572858	BIRC7	18227	biofsci
rs55980089	20	62095805	T	C	5.8637e-09	0.204705260375363	-0.0658569502628269	0.0113146551435146	BIRC7	23990	biofsci
rs56321019	20	61752671	A	G	8.799e-10	0.02081351094196	0.22829628270887	0.0372436756026086	BIRC7	17687	biofsci
rs6011780	20	61986261	C	T	3.8065e-08	0.0836662106703146	-0.0919116922970417	0.0167124322308971	BIRC7	23350	biofsci
rs6090313	20	61855766	A	G	2.3185e-15	0.01737114185799	-0.317598771209443	0.0400861769313563	BIRC7	18229	biofsci
rs6122101	20	61816976	T	C	1.5579e-195	0.0802519928002057	0.556781817271646	0.0186646000379354	BIRC7	19445	biofsci
rs6122384	20	61786685	G	T	3.6209e-64	0.459715810732833	-0.174367742072888	0.0103098092612038	BIRC7	18939	biofsci
rs6122412	20	61882988	T	C	8.7049e-14	0.0843801703535756	-0.129733897218341	0.0173924679883019	BIRC7	21394	biofsci
rs62207378	20	61794245	C	A	1.7297e-10	0.0387104411648647	-0.175651738803953	0.0275165252297255	BIRC7	17746	biofsci
rs744591	20	61870167	A	C	1.9764553938804e-308	0.46911576931262	0.344400407109078	0.00917085373807919	BIRC7	23871	biofsci
rs75164100	20	62053017	G	A	6.2847e-09	0.0821030183727034	0.0978933110032441	0.0168517173061652	BIRC7	23363	biofsci
rs75710580	20	62003204	T	C	5.7463e-20	0.248602984682138	0.105092692079584	0.0114867955054743	BIRC7	20286	biofsci
rs75852803	20	61718362	A	G	1.3411e-09	0.0173801683132089	0.284714071526361	0.046963920481387	BIRC7	13274	biofsci
rs76810442	20	61764467	A	G	3.9937e-14	0.0769546791212593	0.119462017709916	0.0157993463616775	BIRC7	28199	biofsci
rs77697847	20	61967349	T	C	4.7785e-16	0.0412317714116515	0.211757175704677	0.0260881083780556	BIRC7	18584	biofsci
rs77877610	20	61928403	T	C	9.6315e-10	0.0581946788843341	0.139567531700255	0.0228215598960453	BIRC7	17516	biofsci
rs78160712	20	61895712	A	G	7.9135e-21	0.040634959548909	-0.229208798895648	0.0244865498894994	BIRC7	21391	biofsci
rs79434650	20	61947033	A	G	5.5791e-11	0.0239023122889062	0.2353583346792	0.0359068049917159	BIRC7	16622	biofsci
rs79618571	20	61811288	A	C	5.2926e-24	0.0309859867455861	-0.261602364491388	0.0258907141151996	BIRC7	24842	biofsci
rs9917458	20	61928794	T	C	2.2287e-11	0.0514077705965382	-0.157348253317391	0.0235192151680654	BIRC7	18536	biofsci
