## Supplementary material for "Multi-level Regulatory Roles of Lactate Metabolism Gene Network in Oral Cancer: Machine Learning Insights": BIVM.csv

SNP	CHR	BP	effect_allele	other_allele	P	EAF	BETA	SE	gene	samplesize	source
rs111464726	13	103408345	T	C	1.1224e-12	0.0293946449359721	-0.18060230923909	0.0253854589619772	BIVM	27195	biofsci
rs12865178	13	103300955	C	T	2.2971e-14	0.0649929334170854	0.125711895895264	0.0164697422860596	BIVM	30333	biofsci
rs139189861	13	103552089	G	T	3.7842e-17	0.015789749777055	0.30876128580378	0.0366721641194584	BIVM	23924	biofsci
rs142113898	13	103647638	T	C	3.2233e-19	0.020460413080895	-0.26698877992745	0.0297958596441589	BIVM	28101	biofsci
rs16960401	13	103344702	A	C	8.1131e-15	0.0859018264840183	-0.111047121840974	0.014299508336678	BIVM	31141	biofsci
rs4150374	13	103527113	G	A	2.4558e-28	0.136849052075834	0.131437458203828	0.0119056747075452	BIVM	29863	biofsci
rs4408399	13	103558768	T	C	3.9489e-12	0.363292994588094	-0.0575090023745066	0.00828791341199709	BIVM	31469	biofsci
rs701544	13	103580591	G	A	6.4791e-13	0.773677852855687	-0.0686160283953243	0.00954352393603776	BIVM	31352	biofsci
rs74109800	13	103409771	C	G	5.3178e-50	0.311485619385521	-0.128206086567424	0.00862295443687276	BIVM	31355	biofsci
rs76445271	13	103362538	A	G	7.1656e-14	0.0185971685971686	-0.232524052396656	0.0310665828151638	BIVM	28385	biofsci
rs79001538	13	103681459	T	C	4.5198e-15	0.0254961475601214	0.216958044291804	0.0276742788999329	BIVM	26276	biofsci
rs79353592	13	103349486	T	G	2.6152e-18	0.0279224792512802	0.225820579878562	0.0258754904068386	BIVM	27513	biofsci
rs7984853	13	103557205	A	G	1.364e-22	0.277481303318426	0.0870702118987926	0.00890215645947086	BIVM	31470	biofsci
rs7993350	13	103451050	A	C	2.8404e-210	0.0470700152207002	-0.58549715697471	0.0189197790034579	BIVM	31141	biofsci
rs9518849	13	103477485	C	T	1.7747e-61	0.615710339205652	-0.146516921226121	0.0088563039462591	BIVM	26942	biofsci
rs9554910	13	103587653	A	G	8.4714e-21	0.0761960239016874	0.140526864482933	0.0150238265996978	BIVM	31470	biofsci
rs9557931	13	103447529	A	G	2.6077e-265	0.172379298629723	0.367917910012832	0.0105729006101704	BIVM	31352	biofsci
