## Supplementary material for "Multi-level Regulatory Roles of Lactate Metabolism Gene Network in Oral Cancer: Machine Learning Insights": BLCAP.csv

SNP	CHR	BP	effect_allele	other_allele	P	EAF	BETA	SE	gene	samplesize	source
rs2425348	20	36134115	C	G	3.1283e-11	0.212425454819959	0.0646099963610695	0.00972983500407649	BLCAP	31569	biofsci
