## Supplementary material for "Multi-level Regulatory Roles of Lactate Metabolism Gene Network in Oral Cancer: Machine Learning Insights": BLK.csv

SNP	CHR	BP	effect_allele	other_allele	P	EAF	BETA	SE	gene	samplesize	source
rs10108205	8	11745945	T	C	8.1609e-19	0.0885083713850837	0.124535697003381	0.0140592800780525	BLK	31355	biofsci
rs10109101	8	10953523	C	T	2.1557e-23	0.163105036623122	0.107362503185204	0.01077309430103	BLK	31561	biofsci
rs10503422	8	11285186	C	T	8.4101e-37	0.768607305936073	0.119995068232602	0.00946900888802456	BLK	31355	biofsci
rs111329020	8	10661202	A	G	1.3327e-09	0.0236295369211514	-0.178342673241229	0.0294134667988107	BLK	25050	biofsci
rs111358481	8	11647665	T	C	2.1287e-16	0.0689250894730347	0.133765943667906	0.0162835301733343	BLK	29384	biofsci
rs111707729	8	11295597	T	C	3.7093e-31	0.0226974762372992	-0.360446851397229	0.0310491822134077	BLK	23381	biofsci
rs112242008	8	10948972	A	G	3.5811e-12	0.108287034633159	0.114007480374529	0.0163971120502998	BLK	19259	biofsci
rs113072870	8	11795812	A	G	2.3151e-09	0.0334354262378765	0.134459002473836	0.0225069889144534	BLK	30542	biofsci
rs113225536	8	10787838	T	C	5.9257e-11	0.0306564613453205	-0.155617976677407	0.0237744403381518	BLK	29768	biofsci
rs113750791	8	10428864	T	C	9.937e-09	0.0797136229101672	-0.0862826400086609	0.0150535861975785	BLK	30077	biofsci
rs114004727	8	11469240	A	C	2.8352e-13	0.0446346977057381	-0.155468054233637	0.0212911605359678	BLK	25866	biofsci
rs116966174	8	11320550	T	C	2.516e-25	0.0248650184711566	-0.273963199438395	0.0263464152943593	BLK	29708	biofsci
rs117049887	8	10779234	A	G	3.6306e-09	0.0344982976166633	0.144448569206217	0.0244811486011486	BLK	25047	biofsci
rs117096501	8	11121417	T	G	5.7607e-18	0.0177585705984892	-0.336871909967567	0.0390028956440897	BLK	18843	biofsci
rs117348978	8	11141410	G	A	2.9282e-18	0.0218233906302663	-0.278829201818761	0.0319974755647469	BLK	22877	biofsci
rs117423839	8	11070988	T	C	3.1421e-10	0.0546656496313247	0.115575682047308	0.0183695475066052	BLK	28673	biofsci
rs117523320	8	10846292	C	T	5.8209e-19	0.0672164788786928	0.142902110394468	0.0160643588284622	BLK	30902	biofsci
rs117728931	8	11370111	C	T	6.6475e-21	0.017139914668236	-0.373964892781224	0.0398725762641245	BLK	18669	biofsci
rs11774104	8	10526434	C	G	3.9089e-17	0.0709351646132095	-0.134211477892711	0.01594793929045	BLK	29830	biofsci
rs11774454	8	11270664	T	C	3.2997e-10	0.0418904169395329	0.132600820682287	0.0211006684513999	BLK	27980	biofsci
rs117746894	8	11459213	A	G	7.3564e-29	0.0378449675324675	-0.239631619924615	0.0214966377742447	BLK	29715	biofsci
rs11781613	8	11502448	G	T	4.9112e-44	0.735784884813409	-0.125397122710469	0.00900970848616674	BLK	31684	biofsci
rs117989794	8	11516372	T	C	3.5949e-13	0.0148628048780488	-0.478813267746588	0.0658633343072146	BLK	7872	biofsci
rs118103120	8	10871270	G	A	1.3485e-08	0.0307722082446294	-0.187340170386584	0.0329841664853045	BLK	15409	biofsci
rs118158001	8	11523397	T	C	6.1398e-10	0.0233886185321283	-0.182289478110101	0.0294652116041284	BLK	25213	biofsci
rs12544796	8	10473180	A	G	5.8771e-65	0.273918767181632	-0.153508509014951	0.00901961931765814	BLK	30902	biofsci
rs12546950	8	10438796	T	C	1.4333e-45	0.198442679824223	-0.142634356695191	0.0100670047425762	BLK	31017	biofsci
rs12676319	8	10566830	G	T	1.5318e-16	0.905783866057839	-0.112827735670867	0.0136696271666567	BLK	31355	biofsci
rs12680137	8	10458377	A	G	1.3424e-29	0.212110388389668	-0.109807328930647	0.00971926897305225	BLK	31672	biofsci
rs12680762	8	11332026	T	C	1.6769846438804e-308	0.283696852042176	-0.354464453250219	0.00885968434990937	BLK	31346	biofsci
rs13252141	8	11128104	T	C	2.8142e-29	0.809757571180424	0.113920453854077	0.0101415876305597	BLK	31557	biofsci
rs13256420	8	10620595	T	C	1.1326e-17	0.0830756500152432	-0.130968445220621	0.0153011245204829	BLK	28036	biofsci
rs137933629	8	10865054	T	C	1.8964e-08	0.0144030009200934	-0.240732255312533	0.0428265384555573	BLK	19204	biofsci
rs139822711	8	11065916	C	T	6.4036e-13	0.0191284902695516	-0.252472541705339	0.0351075648281752	BLK	21621	biofsci
rs140033178	8	11262982	T	C	1.0079e-08	0.0206987824245633	-0.236141713668562	0.0412165035289759	BLK	14520	biofsci
rs142820468	8	11318003	A	G	6.7573e-17	0.0329490874159462	-0.326272569905156	0.0390698802425047	BLK	10280	biofsci
rs143110403	8	11309755	A	G	2.2645e-09	0.0150923295454545	-0.39026122196388	0.0652894606290159	BLK	7891	biofsci
rs145332865	8	11335518	G	A	6.0164e-10	0.0239591854307487	0.170136335375867	0.0274856761511901	BLK	28302	biofsci
rs149457873	8	11394105	T	C	1.0405e-31	0.0479921053691545	0.224159555540405	0.0191306491717721	BLK	29902	biofsci
rs150874981	8	11831853	A	G	4.1116e-11	0.0180306371818561	-0.237255164534128	0.0359488415609758	BLK	21852	biofsci
rs1531577	8	11338561	C	T	2.3473e-114	0.326649879735418	0.192522239952683	0.00847052114977597	BLK	31683	biofsci
rs17153757	8	11611646	G	A	4.9291e-18	0.131615546534356	-0.10170720247438	0.0117514012264012	BLK	31679	biofsci
rs17807523	8	11453910	A	G	9.1796e-23	0.0867730581553476	0.142242173313342	0.0144839139076993	BLK	30077	biofsci
rs17808048	8	11490567	A	C	1.3657e-63	0.253488551383856	0.155377424386786	0.00922970236043755	BLK	31017	biofsci
rs2249963	8	11475226	G	A	1.792e-29	0.387438620052881	0.0962446494202771	0.00853777672098122	BLK	28902	biofsci
rs2251421	8	11117297	C	T	3.4685e-17	0.0825167247715066	-0.133576671537619	0.0158463338914074	BLK	26301	biofsci
rs2253946	8	11465389	G	A	6.1649e-20	0.122296777502351	0.116922945541237	0.0127904856522237	BLK	28473	biofsci
rs2255108	8	11411351	T	C	3.0549e-99	0.447123153820136	0.16894722769064	0.00798982410704221	BLK	31684	biofsci
rs2409692	8	10943455	G	T	9.0192e-66	0.709035193262145	0.149843209573012	0.00874782299074165	BLK	31671	biofsci
rs2618460	8	11368325	C	A	2.565e-11	0.0518560953253896	0.129693584369358	0.0194451900939109	BLK	26895	biofsci
rs2645407	8	11746370	T	G	1.6365e-08	0.66614456433461	-0.0481389777774799	0.00852545431284511	BLK	30932	biofsci
rs2686204	8	11686419	A	G	1.4275e-34	0.350295012965538	-0.10211598565909	0.0083270260339137	BLK	31684	biofsci
rs2736321	8	11327578	A	G	1.3578e-09	0.0340034462952326	0.133886415363377	0.0220916451387472	BLK	31190	biofsci
rs2740445	8	11649502	G	A	1.1099e-16	0.597556390977444	-0.067182242064093	0.00810185982780119	BLK	31675	biofsci
rs28378644	8	11757766	T	C	2.2244e-38	0.287444976822095	-0.115428053273455	0.00891054208887185	BLK	30746	biofsci
rs28498477	8	11863142	G	T	2.0228e-10	0.944219514150565	0.113091879636328	0.0177825808821686	BLK	30021	biofsci
rs28668864	8	11297611	A	G	1.5333e-18	0.071175799086758	0.136473765250384	0.0155309729208831	BLK	31355	biofsci
rs2898280	8	11321292	A	G	1.9019e-79	0.503401104889323	0.149950626365826	0.00794520382797876	BLK	31684	biofsci
rs33999521	8	10733284	C	T	3.8869e-31	0.163356164383562	0.125354137436188	0.0108017352379309	BLK	31355	biofsci
rs34682111	8	10392896	G	T	2.6267e-20	0.188196201336707	0.139917834725053	0.0151536108135827	BLK	14252	biofsci
rs35681536	8	11527660	G	A	3.7664e-32	0.079967689822294	-0.178136081170243	0.0150925688746192	BLK	29835	biofsci
rs35751835	8	11866138	A	G	6.7439e-61	0.31514757608197	0.141791705713773	0.00861264551932632	BLK	31231	biofsci
rs4240663	8	10497669	C	A	3.9716e-18	0.0882488038277512	-0.122494004256954	0.0141128628343419	BLK	31200	biofsci
rs4307299	8	10876625	C	T	1.1959e-31	0.565410199556541	-0.0938049950198701	0.00801389071786884	BLK	31684	biofsci
rs4455790	8	10491684	C	G	7.2606e-52	0.242169047895613	0.142279384733288	0.00938958118467675	BLK	30902	biofsci
rs4495391	8	11529752	G	A	1.895e-13	0.0317141881509305	-0.175811366298082	0.0239007281635261	BLK	28503	biofsci
rs4557666	8	11083786	A	T	7.0478e-27	0.855550021073604	0.122284927093469	0.0113921919018333	BLK	31174	biofsci
rs4840527	8	10817601	C	A	1.915e-13	0.925664248938329	0.111379265631327	0.0151439576911808	BLK	31684	biofsci
rs4840590	8	11777351	T	C	1.0791e-08	0.0495332207766412	0.11735050035672	0.0205237154774074	BLK	25213	biofsci
rs4841381	8	10418221	G	C	7.1513e-39	0.230994262418843	0.183212677121066	0.0140489745511131	BLK	14261	biofsci
rs4841496	8	10967740	A	C	4.4718e-10	0.0633917895575927	0.104205995048043	0.0167085149274525	BLK	30165	biofsci
rs4841571	8	11468586	G	A	1.332e-15	0.054568815660192	0.183884724910353	0.0230091750181877	BLK	18306	biofsci
rs4841586	8	11603756	G	A	2.2507e-12	0.141031931758134	0.0802466487890637	0.0114342412888194	BLK	31569	biofsci
rs4841660	8	11828303	T	C	4.6488e-43	0.186092085235921	-0.141153328003319	0.0102607714117819	BLK	31355	biofsci
rs55908105	8	11329162	T	C	3.7793e-36	0.0210657080932495	-0.399088394013164	0.031789739844923	BLK	23992	biofsci
rs59446076	8	10861839	T	G	4.3717e-48	0.723958333333333	0.129902520664177	0.00891575296253788	BLK	31475	biofsci
rs59668455	8	11274249	T	C	3.6525e-10	0.0768475881331622	-0.0936566632529287	0.0149417946830664	BLK	31569	biofsci
rs61592818	8	11748591	A	G	8.2534e-20	0.100726160901968	0.121094935107474	0.013292674464865	BLK	31240	biofsci
rs62488580	8	10963619	T	G	2.7021e-45	0.165999550258601	-0.162421002970613	0.0114997276227255	BLK	27310	biofsci
rs62488582	8	10973196	C	T	1.1098e-14	0.0338429256594724	-0.204831488894456	0.0265123142798193	BLK	21755	biofsci
rs62489089	8	11352664	A	C	2.0842e-22	0.0160395561987458	-0.341192917527207	0.0350387074358371	BLK	25805	biofsci
rs62492306	8	10505047	A	G	6.2555e-19	0.0526652670387629	-0.179365167695457	0.0201821889320106	BLK	24604	biofsci
rs62492342	8	10551594	T	C	1.7427e-39	0.131763398581075	-0.162898937125554	0.0123894477666566	BLK	28473	biofsci
rs62495704	8	11745171	A	G	1.2243e-12	0.0421309872922776	-0.156449591410785	0.0220273975939155	BLK	25535	biofsci
rs6601515	8	10603399	C	T	6.589e-29	0.155902255639098	0.122199946754024	0.0109522694827716	BLK	31675	biofsci
rs6601643	8	11846482	A	C	6.568e-18	0.120574469691251	0.105379356192197	0.0122215805567123	BLK	31569	biofsci
rs6988241	8	11835911	T	C	9.8147e-19	0.898183556405354	0.116938347120428	0.0132325111031128	BLK	31225	biofsci
rs7004043	8	10717039	C	G	6.218e-11	0.721308667351833	0.05824380766899	0.0089078240680569	BLK	31346	biofsci
rs7015813	8	10423955	A	G	5.4377e-26	0.827098746791484	0.110964391395902	0.0105242364061859	BLK	31567	biofsci
rs717717	8	11335377	C	G	6.8098e-13	0.0280248428155191	0.174348444036112	0.0242713577375457	BLK	31159	biofsci
rs73196883	8	10860265	A	G	2.8647e-32	0.061434544869733	-0.21257173870198	0.0179751003054296	BLK	26838	biofsci
rs73201151	8	10460535	A	G	1.764e-10	0.0273271076300727	-0.164465269265367	0.0257762352896116	BLK	28312	biofsci
rs73201163	8	10480964	T	C	4.0803e-37	0.859973015516078	0.156955660218408	0.0123303632764359	BLK	27310	biofsci
rs73205341	8	11123911	A	G	4.7416e-58	0.242616511821135	0.149155093864548	0.00928638275304284	BLK	31553	biofsci
rs73209955	8	10760818	A	G	2.3989e-09	0.0489474363941625	0.116261849397697	0.0194802200659657	BLK	28304	biofsci
rs7386288	8	11536332	T	C	2.4978e-14	0.765753424657534	0.0718662763197631	0.00942867140548708	BLK	31355	biofsci
rs75220994	8	11264811	T	C	2.3722e-08	0.0756115641215715	-0.0914439303551596	0.0163810490935922	BLK	26659	biofsci
rs75311297	8	11736582	A	G	1.2621e-14	0.0769543500987339	-0.116354748083637	0.0150925815347027	BLK	30902	biofsci
rs75364663	8	11227002	C	A	3.7707e-21	0.0585604445797808	-0.160548181478937	0.0170093848242294	BLK	31347	biofsci
rs75879591	8	10746098	T	C	2.3076e-08	0.045993482784343	0.107916039836675	0.0193145239805764	BLK	30546	biofsci
rs76464096	8	11083766	G	A	2.0329e-20	0.0378366392517336	-0.198545667291633	0.0214398275804627	BLK	29879	biofsci
rs76865481	8	11542644	G	A	8.9243e-09	0.021477627471384	-0.164406985698846	0.0285930165218257	BLK	29100	biofsci
rs77411380	8	11436354	T	C	1.8201e-10	0.0166173809418723	-0.211774134946009	0.0332163459040731	BLK	27732	biofsci
rs77416525	8	11099294	C	T	2.5649e-16	0.0644016610041525	-0.132827927487013	0.0162139507686596	BLK	31565	biofsci
rs77443547	8	10449075	A	G	1.4793e-09	0.0286783648471297	0.159965058858982	0.0264544980583089	BLK	25648	biofsci
rs77968590	8	10910318	T	C	1.5049e-08	0.0283612533634233	0.143809049507379	0.0254030222937908	BLK	28117	biofsci
rs78038368	8	11473641	G	A	6.5959e-22	0.0906189074505906	0.13407857502196	0.0139376266927889	BLK	31234	biofsci
rs7817160	8	11808756	G	A	3.516e-35	0.137804414003044	0.14337979852065	0.0115850293319207	BLK	31355	biofsci
rs7821898	8	11112047	G	A	1.1568e-20	0.132502831257078	0.109416803469811	0.0117391186788343	BLK	31565	biofsci
rs7828843	8	11089499	T	C	1.3328e-08	0.978390211046251	0.233670958796632	0.041124772755479	BLK	13983	biofsci
rs7833185	8	11838355	T	C	2.2798e-10	0.0753555288361872	-0.0994163588285782	0.0156780935214045	BLK	29194	biofsci
rs7838749	8	10537940	G	T	4.7402e-49	0.686947988223749	0.126333571677564	0.00858191901837277	BLK	31569	biofsci
rs7844805	8	10571591	G	C	2.094e-48	0.315319620737116	0.125899197285513	0.00861137730148991	BLK	31231	biofsci
rs7844834	8	11286146	A	C	1.2232e-68	0.314404900597542	0.149813281649509	0.00855630967037191	BLK	31684	biofsci
rs78709955	8	11673985	C	G	2.5636e-56	0.258439694887093	0.143773665646822	0.00909252073682021	BLK	31557	biofsci
rs79429485	8	11253482	C	T	1.8059e-10	0.0171894218942189	-0.237506734260993	0.0372454419553684	BLK	21335	biofsci
rs79433440	8	11848461	C	T	6.914e-09	0.0228147862918752	-0.220620064279976	0.0380839054514027	BLK	15463	biofsci
rs79552794	8	11583933	T	C	4.0974e-08	0.0210710518745805	0.167745602169293	0.0305731317858262	BLK	25933	biofsci
rs804261	8	11631562	G	A	1.6778e-77	0.454966012084592	-0.14896081698127	0.00799373303467562	BLK	31555	biofsci
rs9329247	8	11580907	A	G	5.1412e-40	0.168648546621367	-0.140729925843617	0.0106291484776146	BLK	31565	biofsci
