## Supplementary material for "Multi-level Regulatory Roles of Lactate Metabolism Gene Network in Oral Cancer: Machine Learning Insights": BLM.csv

SNP	CHR	BP	effect_allele	other_allele	P	EAF	BETA	SE	gene	samplesize	source
rs111560806	15	91291247	G	A	2.4053e-38	0.0721742122973386	-0.200217331843627	0.0154630665382277	BLM	31227	biofsci
rs112285691	15	91369883	A	G	1.4136e-25	0.0209750566893424	-0.329680401490168	0.0315384042828741	BLM	24479	biofsci
rs113942266	15	91072990	A	G	1.19e-20	0.557094089217905	0.0751567361464495	0.00806610459200325	BLM	31146	biofsci
rs11630272	15	91166364	C	A	1.038e-43	0.311986301369863	0.119502164365905	0.00861916697554979	BLM	31355	biofsci
rs116325325	15	91389939	C	T	1.2965e-25	0.123521475151788	-0.136041711023672	0.0130041591970168	BLM	27310	biofsci
rs12901150	15	91116386	T	G	3.8219e-19	0.772558157014544	0.0847439308260418	0.00947685478137838	BLM	31684	biofsci
rs12908102	15	91580961	T	C	3.0988e-11	0.507782553142061	-0.0534376110950626	0.00804589422655122	BLM	30902	biofsci
rs12917203	15	91229140	T	C	5.337e-14	0.766269062358448	0.0707530715641769	0.00940415114628328	BLM	31567	biofsci
rs138808220	15	91342095	T	C	4.1441e-08	0.0145842061164642	-0.234099067568885	0.0426837574197986	BLM	19096	biofsci
rs139700179	15	91332308	C	T	8.4437e-19	0.0205937484168398	-0.279847923293122	0.0316073056272515	BLM	24814	biofsci
rs143919862	15	91391264	G	A	9.787e-12	0.0421102597138401	0.170291865304656	0.0250068820383353	BLM	19822	biofsci
rs145066420	15	91255422	T	C	4.6818e-34	0.0289567543468569	0.309355434906412	0.0254264044405148	BLM	27505	biofsci
rs150395534	15	90995250	T	C	2.0491e-08	0.0229124487679621	0.166529709206743	0.0296960856675957	BLM	25326	biofsci
rs151180249	15	91405041	A	G	4.4913e-09	0.0323970317246875	0.147691563664126	0.0251814229363737	BLM	25154	biofsci
rs16944894	15	91363303	G	A	9.5844e-141	0.803360018040365	-0.252441559395086	0.00999511252133454	BLM	31682	biofsci
rs17182722	15	91352158	A	G	1.1825e-12	0.0170422317330996	-0.248233134301304	0.034926502933787	BLM	24468	biofsci
rs185728579	15	91378359	C	T	1.6869e-09	0.0147953830010493	-0.355751721924327	0.0590420091486585	BLM	9840	biofsci
rs191591515	15	91359263	G	A	1.3732e-59	0.0421299005266238	0.336497407958023	0.0206695009157318	BLM	29001	biofsci
rs2589966	15	90907564	G	C	9.671e-09	0.137796231546232	0.0734561879723723	0.0128048300338828	BLM	25667	biofsci
rs28363369	15	91357554	C	A	3.7492e-21	0.0125761090171064	-0.436015945155492	0.0461915550046605	BLM	18871	biofsci
rs28384969	15	91289835	T	C	1.0728e-08	0.016079418344519	0.255752647866987	0.0447198195256141	BLM	15803	biofsci
rs28384998	15	91296919	T	C	2.3879e-20	0.0242923314462172	-0.271200345993579	0.029340208150074	BLM	24505	biofsci
rs28385048	15	91313628	A	G	1.7917e-08	0.0156023222060958	0.334805122523809	0.0594564334719343	BLM	9209	biofsci
rs28385116	15	91339782	C	T	2.413e-156	0.890669233382403	0.33974001644193	0.0127535781056928	BLM	31568	biofsci
rs28745020	15	91283743	A	G	3.6603e-41	0.509166337416041	0.142739981439439	0.0106226683514872	BLM	17730	biofsci
rs28745026	15	91293809	G	A	1.9519e-16	0.0235714285714286	-0.247584315791179	0.0301018025497185	BLM	23975	biofsci
rs4514654	15	91341067	A	G	7.7615e-24	0.0234092431346283	0.332856600847244	0.0330647873055235	BLM	20005	biofsci
rs453052	15	91325622	C	A	1.6769846438804e-308	0.247360211183105	0.436229016172703	0.00944950884392458	BLM	30077	biofsci
rs464822	15	91307677	C	A	1.6769846438804e-308	0.404609675400161	-0.386246353482877	0.00869693084907338	BLM	27441	biofsci
rs4932317	15	90843125	A	G	2.1685e-11	0.810469663530414	0.068705124438556	0.0102632275874335	BLM	30902	biofsci
rs55912922	15	91128888	T	G	1.2347e-13	0.143759512937595	0.0843764288997068	0.011381917242177	BLM	31355	biofsci
rs56079832	15	91381031	C	A	1.3601e-136	0.125815156285136	-0.320946830773366	0.0129019702189826	BLM	27310	biofsci
rs62025112	15	91289428	A	G	1.9948e-53	0.0273123249922219	0.402005037696641	0.0261257685036777	BLM	27574	biofsci
rs62026692	15	91484259	A	G	1.5488e-21	0.0569147740049472	0.176038045662779	0.0184686934820419	BLM	27310	biofsci
rs7402445	15	91382995	T	C	8.4536e-52	0.340015230245476	0.136555026295061	0.00901781878483906	BLM	27399	biofsci
rs74661121	15	91380786	G	T	3.6096e-170	0.209525094441446	-0.274326527935455	0.00986558950225327	BLM	31017	biofsci
rs75249485	15	91097161	G	A	7.8071e-10	0.0444631287402938	-0.132630338346541	0.0215701174776445	BLM	25294	biofsci
rs77332486	15	91530379	T	C	3.8352e-15	0.0537822111388196	-0.144341322930027	0.0183638023600243	BLM	29135	biofsci
rs77547928	15	91310531	T	C	2.2005e-27	0.0217305510334961	-0.330241014894018	0.0304625090992461	BLM	25346	biofsci
rs78203773	15	91279053	G	T	1.3861e-27	0.0389098857064797	-0.242021735226197	0.0222383084990671	BLM	27036	biofsci
rs78571877	15	91390702	G	A	1.043e-18	0.0242776585657967	-0.256000556635352	0.028990822231762	BLM	25114	biofsci
rs79625977	15	91844329	A	C	1.3173e-08	0.0223313604499853	0.160011702091787	0.0281512494883509	BLM	28898	biofsci
rs8030039	15	90767489	T	C	1.1229e-10	0.370333864608674	-0.0555352948527962	0.00861105776639266	BLM	28917	biofsci
