## Supplementary material for "Multi-level Regulatory Roles of Lactate Metabolism Gene Network in Oral Cancer: Machine Learning Insights": BLMH.csv

SNP	CHR	BP	effect_allele	other_allele	P	EAF	BETA	SE	gene	samplesize	source
rs11080123	17	28617656	T	C	4.2293e-26	0.0465779063337445	-0.212528280800141	0.0201120713907318	BLMH	27835	biofsci
rs112871226	17	29341970	T	C	7.5732e-12	0.183297882178859	-0.0776685052503048	0.011344595657553	BLMH	25952	biofsci
rs113646884	17	28729448	T	G	2.2304e-16	0.0277157619442495	-0.250012870221601	0.0304563181694991	BLMH	20003	biofsci
rs116118215	17	28577364	T	C	6.8457e-11	0.0197116668149862	0.26601964158412	0.0407755428547087	BLMH	15563	biofsci
rs11656408	17	28637173	G	A	1.6769846438804e-308	0.393296595455575	-0.312398864866879	0.00824556416246458	BLMH	30820	biofsci
rs117243972	17	28886139	T	C	2.0279e-08	0.0183169759984452	-0.187428202179242	0.0334120440279596	BLMH	24908	biofsci
rs117632649	17	27886122	C	T	2.6457e-08	0.0315703055030351	-0.143955359631534	0.0258763588638795	BLMH	24424	biofsci
rs11871567	17	28642141	T	C	4.6362e-39	0.0445284258954979	-0.279971432603411	0.0214145306758818	BLMH	25627	biofsci
rs12150615	17	28693020	T	C	2.8439e-44	0.0482734163748393	-0.280809594521648	0.0201196241686357	BLMH	26885	biofsci
rs1386768	17	28627608	T	C	1.7868e-38	0.135354380929602	0.156329504637074	0.0120522322594306	BLMH	29412	biofsci
rs139876355	17	28681427	A	G	1.4752e-15	0.0203934878904677	0.270923959696445	0.0339542003103665	BLMH	21709	biofsci
rs149777351	17	27705770	C	T	1.6848e-09	0.0392377229416076	0.139372922969391	0.0231301319319887	BLMH	24791	biofsci
rs1975950	17	28148924	G	A	8.2923e-11	0.0420440881763527	-0.133750813214358	0.0205922547749659	BLMH	29276	biofsci
rs216450	17	28878817	A	G	3.1417e-93	0.412839209200932	-0.167253759886469	0.00816604952183758	BLMH	30932	biofsci
rs28914827	17	28549809	T	C	1.0204e-11	0.0207677607913669	-0.226829947844934	0.0333406749338469	BLMH	22118	biofsci
rs3098945	17	27924179	C	T	1.3551e-31	0.17471667566109	-0.125173821484825	0.0107034657994497	BLMH	30268	biofsci
rs3110098	17	28607211	T	C	1.6969e-18	0.0345438656114968	0.215238432049099	0.0245263602234667	BLMH	24923	biofsci
rs3115097	17	27907313	A	G	1.2516e-13	0.305613227133744	-0.0648015961356443	0.0087438566657641	BLMH	30817	biofsci
rs4467139	17	29405414	T	C	1.1985e-14	0.0502085338466474	-0.15452032934841	0.0200257033149401	BLMH	26145	biofsci
rs55821328	17	28872724	A	G	1.8346e-48	0.0929480995562416	0.225057288569429	0.0153842197106745	BLMH	25058	biofsci
rs56336338	17	27645258	A	G	1.0883e-17	0.140563501032696	0.100616031663247	0.0117483077032853	BLMH	29987	biofsci
rs60942481	17	27599197	C	A	1.425e-12	0.108081156752196	-0.0925015657651292	0.0130622409858124	BLMH	30399	biofsci
rs71372243	17	29219314	A	G	4.7317e-12	0.0159225725881986	0.355577319447407	0.0514323164023153	BLMH	12063	biofsci
rs7209032	17	29019731	C	T	1.4482e-57	0.796038360543441	-0.160424231717503	0.0100314047921802	BLMH	30603	biofsci
rs72821467	17	27907798	C	T	7.0027e-12	0.0194854128539132	0.231806698449733	0.0338023970791567	BLMH	22904	biofsci
rs73263797	17	29218536	T	C	1.009e-26	0.898848751118705	-0.162546978086392	0.0151903126044457	BLMH	23833	biofsci
rs75486571	17	28181538	C	T	2.5198e-18	0.0331798537905408	-0.202117713529489	0.023149434604225	BLMH	29085	biofsci
rs76570178	17	28793630	G	A	2.1187e-11	0.0236672051696284	0.205901001180923	0.0307420459532262	BLMH	22896	biofsci
rs76726425	17	28012360	C	T	6.6322e-45	0.156074337501434	-0.156921269400026	0.0111604330855962	BLMH	30477	biofsci
rs77768379	17	28576856	C	T	1.2782e-23	0.0612859155530888	0.177283918841795	0.0176975980635489	BLMH	27749	biofsci
rs8069051	17	29403541	G	A	1.322e-08	0.690621814475025	0.0495274490477775	0.00871471161454419	BLMH	30813	biofsci
