## Supplementary material for "Multi-level Regulatory Roles of Lactate Metabolism Gene Network in Oral Cancer: Machine Learning Insights": BLOC1S1.csv

SNP	CHR	BP	effect_allele	other_allele	P	EAF	BETA	SE	gene	samplesize	source
rs4457792	12	56109786	C	G	4.0183e-26	0.0287996684930245	0.43979679120298	0.0415993635386183	BLOC1S1	10330	biofsci
rs80262739	12	56106658	A	G	1.3685e-12	0.0440258751902588	0.204542382275639	0.0288604097859043	BLOC1S1	14263	biofsci
