## Supplementary material for "Multi-level Regulatory Roles of Lactate Metabolism Gene Network in Oral Cancer: Machine Learning Insights": BLOC1S2.csv

SNP	CHR	BP	effect_allele	other_allele	P	EAF	BETA	SE	gene	samplesize	source
rs11190386	10	101839838	G	A	4.7804e-13	0.0372906111643617	-0.164286116282227	0.0227187526837812	BLOC1S2	26984	biofsci
rs12775700	10	101765468	A	G	1.3427e-09	0.279241863626067	0.0537842162037297	0.00887206232122492	BLOC1S2	31561	biofsci
rs12776093	10	102065959	C	T	1.015e-08	0.0851364783240309	0.08212215324425	0.0143364675193342	BLOC1S2	31233	biofsci
rs17882802	10	101983413	A	G	1.0533e-35	0.398618555144561	0.101382103725899	0.00812832055015344	BLOC1S2	31569	biofsci
rs2804951	10	101857442	A	G	2.0363e-11	0.0726070126648878	-0.10262010816303	0.0153088938527337	BLOC1S2	31684	biofsci
rs33965491	10	102046380	G	T	3.0503e-10	0.0526540929418627	0.113602611046246	0.0180430435891881	BLOC1S2	30790	biofsci
