## Supplementary material for "Multi-level Regulatory Roles of Lactate Metabolism Gene Network in Oral Cancer: Machine Learning Insights": BLOC1S3.csv

SNP	CHR	BP	effect_allele	other_allele	P	EAF	BETA	SE	gene	samplesize	source
rs10416371	19	45660136	C	A	2.0299e-09	0.434061909718207	0.0487372084620934	0.00812896480061602	BLOC1S3	30802	biofsci
rs79016999	19	45672968	T	C	8.1697e-47	0.138597418283385	-0.166056672827112	0.0115571551837804	BLOC1S3	31355	biofsci
