## Supplementary material for "Multi-level Regulatory Roles of Lactate Metabolism Gene Network in Oral Cancer: Machine Learning Insights": BLOC1S4.csv

SNP	CHR	BP	effect_allele	other_allele	P	EAF	BETA	SE	gene	samplesize	source
rs73209791	4	6633276	C	T	2.3904e-15	0.818877228473891	-0.096276723621974	0.0121575335103704	BLOC1S4	22808	biofsci
rs7688311	4	6723654	A	G	4.7425e-18	0.639415518357533	-0.0886153748238799	0.0102336676394909	BLOC1S4	20707	biofsci
