## Supplementary material for "Multi-level Regulatory Roles of Lactate Metabolism Gene Network in Oral Cancer: Machine Learning Insights": BLOC1S5.csv

SNP	CHR	BP	effect_allele	other_allele	P	EAF	BETA	SE	gene	samplesize	source
rs116499343	6	8166573	G	A	1.8046e-16	0.0426651890843607	0.200064502305897	0.0242958895264918	BLOC1S5	20738	biofsci
rs12203764	6	8179338	G	T	6.6753e-30	0.392369855290359	-0.102638285735097	0.00903585577384424	BLOC1S5	25686	biofsci
rs12663430	6	8060534	C	T	1.9611e-09	0.0568683409436834	-0.115054603716372	0.019172571857419	BLOC1S5	25361	biofsci
rs13207949	6	8057526	A	G	2.9251e-13	0.0889738199885343	0.114074894079328	0.0156311944640689	BLOC1S5	25246	biofsci
rs13215673	6	8180472	T	C	9.6028e-09	0.049367378922824	0.117878490725623	0.0205445545646553	BLOC1S5	25242	biofsci
rs146759627	6	7977734	T	C	1.6711e-08	0.0211348903294556	0.188748840303652	0.0334477220505843	BLOC1S5	21603	biofsci
rs147084482	6	8129347	A	G	4.6395e-08	0.0237951199838677	0.184332881201947	0.0337321818983909	BLOC1S5	18917	biofsci
rs148324534	6	8023700	A	G	1.4417e-14	0.0725597243195106	-0.132859401152489	0.0172712903675644	BLOC1S5	24908	biofsci
rs169079	6	7993501	C	A	1.9235e-32	0.634911745394152	-0.110220349325716	0.00929400127543073	BLOC1S5	24972	biofsci
rs17143348	6	8074377	T	C	3.1042e-13	0.0484911265733719	0.152810086183606	0.0209616030430187	BLOC1S5	24663	biofsci
rs270406	6	7737808	A	G	1.241e-08	0.412557077625571	0.0513572837609292	0.00901938563792859	BLOC1S5	25361	biofsci
rs2876124	6	8233002	C	T	2.1538e-11	0.738359201773836	-0.0672016484454413	0.0100372876755648	BLOC1S5	25690	biofsci
rs406730	6	7897063	T	C	1.8854e-08	0.718371774377712	-0.0555068735302741	0.00987280308958666	BLOC1S5	25355	biofsci
rs6924013	6	8170505	G	A	4.0292e-11	0.611752104630186	0.0597746423248274	0.00905251205113166	BLOC1S5	25689	biofsci
rs75050253	6	8160452	A	G	1.6809e-13	0.035989503061607	-0.184182500773996	0.0249840614180678	BLOC1S5	23088	biofsci
rs77107137	6	7934602	A	G	2.9359e-15	0.0473816440292062	-0.167656389984304	0.0212398036339145	BLOC1S5	24555	biofsci
rs79573368	6	8111304	T	C	1.7506e-09	0.0264089701976984	0.276035354556138	0.0458560958462585	BLOC1S5	9248	biofsci
rs9406072	6	8003375	A	T	2.2076e-108	0.347661116774267	-0.205365984404197	0.00928585568837931	BLOC1S5	25568	biofsci
