## Supplementary material for "Multi-level Regulatory Roles of Lactate Metabolism Gene Network in Oral Cancer: Machine Learning Insights": BLOC1S6.csv

SNP	CHR	BP	effect_allele	other_allele	P	EAF	BETA	SE	gene	samplesize	source
rs7183946	15	45629855	A	G	4.5127e-38	0.278608373919281	0.12734354993289	0.0098717460683801	BLOC1S6	25528	biofsci
rs77593060	15	45701116	C	T	4.0627e-10	0.0169188343146754	-0.307089641782393	0.0491225532723975	BLOC1S6	12458	biofsci
