## Supplementary material for "Multi-level Regulatory Roles of Lactate Metabolism Gene Network in Oral Cancer: Machine Learning Insights": BLVRA.csv

SNP	CHR	BP	effect_allele	other_allele	P	EAF	BETA	SE	gene	samplesize	source
rs10225452	7	43469995	T	G	3.8273e-36	0.383836295990079	0.102539560775483	0.00816853029359384	BLVRA	31684	biofsci
rs10240214	7	43528406	C	G	9.1279e-65	0.43902162835466	0.136281201591425	0.00801946601651335	BLVRA	31568	biofsci
rs10251596	7	44036202	C	T	4.4661e-38	0.189419795221843	0.155678598065605	0.0120675470959184	BLVRA	22362	biofsci
rs10255565	7	43447790	C	T	2.6295e-09	0.1462899543379	-0.0672674607618972	0.0112997582331425	BLVRA	31355	biofsci
rs112571302	7	44097639	G	T	2.5876e-18	0.0177169124688757	0.3248806569202	0.0372211008799092	BLVRA	20738	biofsci
rs113330126	7	44023207	G	A	5.5344e-95	0.0652994339060483	-0.37271391582049	0.0180252700217383	BLVRA	25213	biofsci
rs113906638	7	43546601	A	G	9.4812e-11	0.0172548814868957	0.225881463008237	0.0348851680321601	BLVRA	24229	biofsci
rs116890059	7	43883040	T	C	8.3533e-32	0.0231465517241379	0.328202767104647	0.0279657092429764	BLVRA	28275	biofsci
rs116965220	7	43467354	A	G	3.0293e-09	0.0723516820806914	-0.0937013991156277	0.0158015142102949	BLVRA	29836	biofsci
rs117083694	7	43879344	A	G	8.3473e-16	0.0259546653415389	0.202535856298514	0.0251628595227375	BLVRA	31236	biofsci
rs117184441	7	43860090	C	T	1.8465e-100	0.0254394985554086	-0.598418176873764	0.0281248555671688	BLVRA	25496	biofsci
rs117491724	7	43673629	G	A	1.9462e-11	0.0142235912302953	0.243183279166826	0.03624083919508	BLVRA	27151	biofsci
rs117559544	7	43375683	G	T	1.1087e-08	0.0303368926413376	-0.137753309754592	0.0241114103750248	BLVRA	29237	biofsci
rs117589017	7	43778599	A	G	2.4885e-15	0.014162248529305	0.345022662524135	0.0435942917371039	BLVRA	18844	biofsci
rs11771692	7	43288484	G	A	1.0862e-09	0.536265925062949	-0.0485623395147254	0.00796600169199262	BLVRA	31684	biofsci
rs117805454	7	43901121	C	A	1.1986e-15	0.0162547181297942	0.305263658944563	0.038135076322277	BLVRA	21501	biofsci
rs117991562	7	43426863	T	C	6.1212e-12	0.0189311039131577	0.213534566898443	0.0310514435345572	BLVRA	27921	biofsci
rs12702049	7	43588278	T	C	2.0041e-50	0.830264196324552	-0.158022921842668	0.010582057432326	BLVRA	31684	biofsci
rs138622417	7	44213298	A	G	5.2381e-10	0.0270426092686141	-0.177446523923112	0.0285664993356266	BLVRA	23287	biofsci
rs140078788	7	43361728	A	G	5.6391e-14	0.0972971952738666	0.10093848344975	0.0134292781620944	BLVRA	31566	biofsci
rs141535630	7	43786243	T	C	4.5948e-56	0.0151293823038397	-0.754762418858122	0.0478445683351899	BLVRA	14659	biofsci
rs142128304	7	43708823	A	G	7.2645e-14	0.028312331944957	0.205748127807035	0.0274946717723748	BLVRA	24042	biofsci
rs142168899	7	44547878	A	G	3.0946e-08	0.0232993850883935	-0.161270046434616	0.0291311500062528	BLVRA	25891	biofsci
rs144599626	7	43671509	G	A	1.9103e-23	0.0238681568478879	0.285611520942015	0.0286249858125635	BLVRA	26191	biofsci
rs145720653	7	44219035	C	T	5.8731e-10	0.0149102311854402	0.247389958071557	0.0399409028352987	BLVRA	21339	biofsci
rs146161172	7	43879575	C	A	1.1526e-08	0.0115957078573901	0.321541281798816	0.0563435343447845	BLVRA	13742	biofsci
rs147174067	7	43914909	A	G	9.2247e-09	0.0140480483974173	0.263239339788523	0.0458245869594434	BLVRA	17191	biofsci
rs17172185	7	43286839	C	T	7.8471e-13	0.0452042221202386	-0.137987686342009	0.0192620693694612	BLVRA	31223	biofsci
rs17206894	7	43438045	T	C	4.936e-08	0.0457963362930966	0.106372910943984	0.0195043659364083	BLVRA	30077	biofsci
rs17803256	7	43570412	A	G	1.2025e-15	0.0610951123910087	0.136262724401698	0.017023690316667	BLVRA	30077	biofsci
rs181872564	7	43817381	G	A	5.0353e-10	0.0139575689902696	-0.473336420632978	0.0761260286006268	BLVRA	6269	biofsci
rs182406940	7	44053875	A	G	4.6822e-10	0.0174257901694508	-0.22842960275998	0.0366695994413556	BLVRA	21717	biofsci
rs1860755	7	43473874	A	G	2.8198e-20	0.0941410800856853	-0.125498850995536	0.0136033267208134	BLVRA	31684	biofsci
rs2057810	7	43368612	A	G	5.5703e-30	0.525630425795783	-0.0904919836099111	0.00795547909500924	BLVRA	31684	biofsci
rs2079262	7	43345484	G	C	1.2507e-09	0.198046113256605	0.0609829450063645	0.0100404934399731	BLVRA	31228	biofsci
rs2240983	7	43480637	A	G	1.1825e-38	0.849919200270585	-0.144624035115471	0.0111227867806553	BLVRA	31684	biofsci
rs2528363	7	43898487	T	C	1.6769846438804e-308	0.496534634297441	0.321511667651698	0.00804511274388939	BLVRA	30902	biofsci
rs2595703	7	44145539	T	C	1.2425e-14	0.252900055721595	-0.0796342312721956	0.0103265510752886	BLVRA	24816	biofsci
rs2595705	7	44145021	A	G	1.4037e-19	0.0236506326410763	-0.272996782942517	0.0301590586443196	BLVRA	23806	biofsci
rs28684786	7	44206824	C	T	1.4211e-17	0.0991070999951995	-0.125462191548939	0.0147026580043991	BLVRA	25906	biofsci
rs34085021	7	43565458	A	G	1.6769846438804e-308	0.244403337234324	-0.431936672328101	0.00926169347293884	BLVRA	31564	biofsci
rs34336718	7	43313608	T	C	1.9543e-08	0.0645731024381839	-0.0960649181490848	0.0171058811853994	BLVRA	28289	biofsci
rs34351752	7	43630036	T	C	1.513e-45	0.216283958602846	-0.140900517365969	0.00994729979215719	BLVRA	29811	biofsci
rs3807517	7	43738921	C	T	1.4004e-155	0.131133188687146	0.314413807538837	0.0118320779565287	BLVRA	31346	biofsci
rs3812252	7	43994687	T	C	6.3618e-20	0.0663115510443755	0.152710431689472	0.0167113986156282	BLVRA	28917	biofsci
rs41282712	7	44197500	A	G	7.0214e-11	0.0254780137745027	0.182033445356671	0.0279175273536396	BLVRA	25838	biofsci
rs4720466	7	44132955	T	C	5.9959e-16	0.339292818778596	0.07613186518484	0.00941107906260384	BLVRA	25183	biofsci
rs62458720	7	44045178	A	G	1.6347e-71	0.0402985074626866	-0.410729896824601	0.0229691584082475	BLVRA	24505	biofsci
rs62461113	7	43822120	A	G	3.6779e-48	0.0182347917817853	-0.487553588936731	0.0334362202321235	BLVRA	24982	biofsci
rs730584	7	43788911	C	T	1.6769846438804e-308	0.700661416118673	0.359992851020621	0.00873688472957885	BLVRA	31231	biofsci
rs74777226	7	43849052	G	A	3.5474e-63	0.116161425497376	0.208405484496514	0.0124214284562737	BLVRA	31564	biofsci
rs75119183	7	43699052	G	A	1.3277e-33	0.0247151868938895	0.339184810451371	0.028074959065288	BLVRA	26317	biofsci
rs75257662	7	44163838	T	G	1.0255e-16	0.0430164971365074	0.171467324066792	0.0206537369389054	BLVRA	28473	biofsci
rs76479702	7	43653866	A	G	2.3511e-46	0.220482038544685	-0.148890303800021	0.010415696882784	BLVRA	26816	biofsci
rs76740961	7	43265410	T	G	1.8461e-09	0.0681345492360611	0.0972612223298019	0.0161810777816267	BLVRA	30077	biofsci
rs7792824	7	43508938	C	T	2.115e-29	0.438546322248315	0.0904250452941067	0.00803199876480994	BLVRA	31477	biofsci
rs7801372	7	43428040	C	T	4.3526e-14	0.0924737676455046	-0.103718665221662	0.0137377535095381	BLVRA	31569	biofsci
rs78292671	7	43554557	G	T	5.9826e-57	0.0273014816047944	-0.404510064183194	0.0254351256434514	BLVRA	29103	biofsci
rs79824824	7	43462291	A	G	6.5109e-18	0.0236347750109218	0.240029246402304	0.0278352869471082	BLVRA	27965	biofsci
rs849185	7	43812322	A	G	5.0056e-103	0.030089628681178	-0.528384333604567	0.0245160367475185	BLVRA	28505	biofsci
