## Supplementary material for "Multi-level Regulatory Roles of Lactate Metabolism Gene Network in Oral Cancer: Machine Learning Insights": BLVRB.csv

SNP	CHR	BP	effect_allele	other_allele	P	EAF	BETA	SE	gene	samplesize	source
rs10411033	19	40975482	G	A	1.0146e-21	0.36154301393447	-0.0916138896473518	0.00956783040013282	BLVRB	23662	biofsci
rs10420842	19	40846385	T	C	8.9097e-28	0.15705367740801	0.127270756900386	0.0116510968920571	BLVRB	27822	biofsci
rs112298060	19	40759199	C	T	5.0209e-75	0.017654194866556	-0.78631939230187	0.0429047362813468	BLVRB	15662	biofsci
rs113434779	19	41236459	T	C	6.062e-11	0.019184958312064	-0.199471533076428	0.0304899778478842	BLVRB	28583	biofsci
rs11668051	19	40784394	G	C	1.6769846438804e-308	0.167098393167928	-0.50150828634924	0.010983103739871	BLVRB	29782	biofsci
rs117525012	19	40584603	T	C	5.1652e-32	0.0159080644351884	-0.420901022074663	0.0357413637623585	BLVRB	25002	biofsci
rs118002667	19	40334344	A	G	4.4741e-25	0.0324363927001465	-0.248526907319175	0.0240273512175932	BLVRB	27596	biofsci
rs12459307	19	40835552	G	A	2.3108e-31	0.15889112979946	0.127253541533468	0.0109235195959885	BLVRB	31354	biofsci
rs12975338	19	40904064	G	A	8.4326e-241	0.0379421660452851	-0.745436953603324	0.0224950646573799	BLVRB	27069	biofsci
rs144054864	19	40977920	T	C	5.7537e-11	0.045672865074469	0.133129729042195	0.0203248391692028	BLVRB	27769	biofsci
rs144587090	19	40960733	C	T	3.0621e-10	0.0272177419354839	0.162383654054643	0.0257923781020114	BLVRB	28387	biofsci
rs17656487	19	41004075	C	T	1.8148e-11	0.25128051903705	-0.0648898058352663	0.00965607741481024	BLVRB	28503	biofsci
rs2169275	19	40956878	T	G	5.7122e-219	0.356047343583498	-0.263435600382395	0.00834023828147174	BLVRB	31351	biofsci
rs2561559	19	41157045	A	T	1.021e-08	0.0520246612878673	0.102992615000471	0.0179827519076128	BLVRB	31351	biofsci
rs2604907	19	41166575	G	A	1.8804e-10	0.668013683181716	0.0537469940312748	0.00843645916231475	BLVRB	31677	biofsci
rs36068265	19	40265240	T	C	1.2294e-08	0.193404527637789	-0.0587947288913508	0.0103230144660435	BLVRB	30077	biofsci
rs4150992	19	40928944	G	A	7.9622e-17	0.113381750753303	0.105604311364696	0.0126746974117183	BLVRB	30961	biofsci
rs444241	19	40958648	T	C	2.8372e-08	0.0145704719054096	0.210626652068113	0.0379425443270128	BLVRB	24189	biofsci
rs45450692	19	40971977	G	A	2.9125e-15	0.0686907449209932	0.133766116219513	0.0169435725058916	BLVRB	27225	biofsci
rs45572933	19	40973362	A	C	8.341e-18	0.0854401805869074	-0.131763354493389	0.015330768321569	BLVRB	27225	biofsci
rs4635	19	40884160	G	A	1.7929e-72	0.340219158987067	0.152864060378494	0.00849023090518	BLVRB	30901	biofsci
rs476922	19	40675583	G	A	1.9276e-10	0.514945502587251	0.0590903475138425	0.00928072051418918	BLVRB	23241	biofsci
rs4803296	19	40288825	T	C	1.0829e-08	0.313318112633181	-0.0492185987112367	0.00860916542089149	BLVRB	31355	biofsci
rs4803306	19	40403682	T	G	1.7227e-09	0.136902101028163	-0.0817309020647	0.0135725035811053	BLVRB	22971	biofsci
rs4803408	19	41456865	T	C	6.3299e-09	0.0157028586414896	-0.231682154219442	0.0398929255147465	BLVRB	20327	biofsci
rs61156500	19	40873310	T	C	9.8416e-12	0.0311175105991521	0.159884632706288	0.0234817125682986	BLVRB	30077	biofsci
rs6508944	19	41204347	C	G	3.6527e-09	0.371860719815703	0.0485900679455848	0.00823644234084564	BLVRB	31554	biofsci
rs7252109	19	40991763	A	G	1.9051e-19	0.0913051750380517	-0.125029933657324	0.0138635634862754	BLVRB	31355	biofsci
rs7254040	19	40936928	C	A	3.8745e-11	0.0435887690626633	0.141604853072551	0.0214267118194757	BLVRB	26124	biofsci
rs73040597	19	40638697	A	G	4.392e-27	0.0671755338033169	-0.193348908554166	0.0179400518259491	BLVRB	24792	biofsci
rs73042675	19	40702760	A	G	1.6661e-39	0.695392363199038	0.113518957753228	0.00863150450156466	BLVRB	31683	biofsci
rs73048160	19	40977235	T	C	4.0896e-128	0.0283531583264971	-0.654327870308015	0.0271736485520054	BLVRB	24579	biofsci
rs73048173	19	40988165	G	A	3.2243e-08	0.0426701404333736	0.134080658725219	0.0242513128934341	BLVRB	20812	biofsci
rs74612798	19	40996657	A	G	4.2474e-26	0.0238061928744637	-0.300976654145496	0.0284835051762136	BLVRB	26519	biofsci
rs77469549	19	41141478	T	C	1.0546e-22	0.0503969790859799	-0.197604762046589	0.0201503861771875	BLVRB	25731	biofsci
rs77491604	19	40631015	C	T	1.9251e-08	0.0503028026853199	0.111923164355867	0.0199201161064797	BLVRB	26376	biofsci
rs78484957	19	40695630	A	C	1.5208e-08	0.0191280319312251	0.199896775608742	0.0353218199439404	BLVRB	21360	biofsci
rs78667702	19	40779064	C	T	5.3008e-23	0.107000425910868	-0.128509969352192	0.013012877126675	BLVRB	30902	biofsci
rs843778	19	41080814	G	A	2.9984e-12	0.588705618151547	0.0570415043446048	0.00817459469820502	BLVRB	30902	biofsci
