## Supplementary material for "Multi-level Regulatory Roles of Lactate Metabolism Gene Network in Oral Cancer: Machine Learning Insights": BLZF1.csv

SNP	CHR	BP	effect_allele	other_allele	P	EAF	BETA	SE	gene	samplesize	source
rs1517748	1	169337853	A	G	7.6547e-13	0.224660829042805	-0.0684485880240442	0.00955052156049172	BLZF1	31470	biofsci
