## Supplementary material for "Multi-level Regulatory Roles of Lactate Metabolism Gene Network in Oral Cancer: Machine Learning Insights": BMF.csv

SNP	CHR	BP	effect_allele	other_allele	P	EAF	BETA	SE	gene	samplesize	source
rs117778159	15	40269916	C	T	9.0258e-13	0.0426805045188201	-0.15806882384439	0.0221248563692388	BMF	24999	biofsci
rs141905109	15	40497002	C	T	2.5804e-14	0.0209061921415347	-0.241500000009991	0.031702066214654	BMF	24305	biofsci
rs16970325	15	40373131	T	C	1.3195e-09	0.90191288661731	0.081280491948801	0.0134013440749206	BMF	31470	biofsci
rs2291620	15	40328973	G	A	4.9113e-17	0.370532526588748	-0.0692367470699381	0.00825347452197431	BMF	31470	biofsci
rs34860096	15	40216022	G	A	4.2643e-09	0.875264230711158	0.0709891730028	0.0120859378250166	BMF	31353	biofsci
rs35603048	15	40391965	T	C	3.086e-19	0.747858999847071	0.0828958651159074	0.00924599191531046	BMF	31017	biofsci
rs62018159	15	40397421	A	G	3.7128e-121	0.181078734807881	-0.242718089352739	0.0103699532747187	BMF	31355	biofsci
rs7180335	15	40485454	A	G	1.5181e-32	0.411023562102699	-0.0967570702450324	0.00814515158934872	BMF	31132	biofsci
rs72731425	15	40379363	G	A	6.864e-11	0.170422426143183	0.0700319404644202	0.0107351677700074	BMF	30688	biofsci
rs8034964	15	40534077	G	A	5.4097e-11	0.229844743733633	-0.0680444823325727	0.0103742159372729	BMF	26245	biofsci
