## Supplementary material for "Multi-level Regulatory Roles of Lactate Metabolism Gene Network in Oral Cancer: Machine Learning Insights": BMP1.csv

SNP	CHR	BP	effect_allele	other_allele	P	EAF	BETA	SE	gene	samplesize	source
rs111948028	8	22027349	G	A	1.0973e-20	0.109925956609538	-0.135109402010143	0.0144873903077572	BMP1	24348	biofsci
rs111951436	8	22030969	C	T	5.3323e-10	0.0201647875108413	0.24268983396606	0.039085523733502	BMP1	16565	biofsci
rs11547658	8	22089477	A	G	1.6154e-09	0.319629295435747	-0.051428238806126	0.0085254776463581	BMP1	31633	biofsci
rs117936265	8	22063072	A	G	2.8698e-08	0.0320787676671431	0.209190075482885	0.0376966600261087	BMP1	11332	biofsci
rs141484243	8	21997315	A	C	2.2011e-08	0.0212819228843265	0.198607929673968	0.0354942238716769	BMP1	19054	biofsci
rs141959222	8	22030312	C	T	5.1718e-10	0.0359315055675119	-0.188031659947408	0.0302613074461517	BMP1	15762	biofsci
rs143265093	8	22034397	A	G	1.2094e-08	0.0934363981556821	-0.0840117156712175	0.0147430358822156	BMP1	27157	biofsci
rs36074562	8	22028698	G	A	3.5766e-116	0.277803747419267	0.206409763979686	0.00900900263970872	BMP1	30706	biofsci
rs4242430	8	22067769	A	C	1.4599e-14	0.326682182216442	-0.0826469943413314	0.0107462155226155	BMP1	19684	biofsci
rs62494052	8	22060127	A	G	1.81e-09	0.053343949044586	0.133457602605823	0.0221907854218958	BMP1	20107	biofsci
rs6983152	8	22066137	C	T	3.8807e-09	0.328018838789376	0.0661376477083311	0.0112299466343483	BMP1	17987	biofsci
rs77717981	8	22027451	T	C	4.3526e-14	0.894735376044568	-0.114740152138091	0.0151975724364682	BMP1	22985	biofsci
rs8192313	8	22016943	G	T	1.7399e-26	0.73806291016067	0.126640045342914	0.0118907491190777	BMP1	18292	biofsci
