## Supplementary material for "Multi-level Regulatory Roles of Lactate Metabolism Gene Network in Oral Cancer: Machine Learning Insights": BMP2.csv

SNP	CHR	BP	effect_allele	other_allele	P	EAF	BETA	SE	gene	samplesize	source
rs6077109	20	6936845	C	T	3.1649e-12	0.555669710806697	0.0560164416490873	0.00803656159781459	BMP2	31355	biofsci
rs6140415	20	7744251	A	G	1.7079e-123	0.150419031154872	0.262639156657607	0.0111124857902231	BMP2	31684	biofsci
rs8121909	20	7711820	C	T	9.1487e-09	0.219137761874531	0.0656226625980169	0.0114207804866108	BMP2	22402	biofsci
