## Supplementary material for "Multi-level Regulatory Roles of Lactate Metabolism Gene Network in Oral Cancer: Machine Learning Insights": BMP2K.csv

SNP	CHR	BP	effect_allele	other_allele	P	EAF	BETA	SE	gene	samplesize	source
rs10028001	4	79502972	T	A	7.8865e-14	0.375598636067584	0.0620055942393406	0.00829806006709321	BMP2K	30962	biofsci
rs11722017	4	79594394	G	A	3.553e-37	0.0976416176133323	0.172306679572527	0.0135249632707106	BMP2K	31023	biofsci
rs41278059	4	79507418	T	C	1.5701e-09	0.0138344226579521	-0.23982579419385	0.0397273048956153	BMP2K	23221	biofsci
rs4975059	4	79344721	C	T	1.3158e-08	0.0158923643054278	0.197049135154865	0.0346673355304126	BMP2K	26601	biofsci
rs60830908	4	79753409	A	C	4.1126e-49	0.0525472262586546	-0.277692733357904	0.0188518043324239	BMP2K	28259	biofsci
