## Supplementary material for "Multi-level Regulatory Roles of Lactate Metabolism Gene Network in Oral Cancer: Machine Learning Insights": BMP4.csv

SNP	CHR	BP	effect_allele	other_allele	P	EAF	BETA	SE	gene	samplesize	source
rs149196853	14	54612744	A	G	4.2438e-09	0.0197991841857546	0.205712985158775	0.035017956448851	BMP4	21010	biofsci
rs2855530	14	54421917	C	G	3.7148e-25	0.511064536837733	0.0833508826937104	0.00804428728405254	BMP4	30922	biofsci
rs6572937	14	54573340	C	T	1.0013e-09	0.121335078534031	-0.0799831547947643	0.0130922469054482	BMP4	27361	biofsci
rs8007000	14	54546449	T	C	2.81e-13	0.191288661730993	0.0745129847439144	0.0102026460290436	BMP4	31050	biofsci
