## Supplementary material for "Multi-level Regulatory Roles of Lactate Metabolism Gene Network in Oral Cancer: Machine Learning Insights": BMP6.csv

SNP	CHR	BP	effect_allele	other_allele	P	EAF	BETA	SE	gene	samplesize	source
rs116210867	6	7721710	A	G	8.7777e-09	0.0613032677240589	-0.0959393453112847	0.0166772724653267	BMP6	31240	biofsci
rs11759532	6	7791277	A	C	8.42e-10	0.37770816033819	-0.0503740847452449	0.00820879391605203	BMP6	31569	biofsci
rs11962800	6	7886905	G	A	5.1138e-46	0.114593903859886	0.177609905214345	0.0124717298795271	BMP6	31682	biofsci
rs198354	6	7817433	C	T	1.4998e-10	0.680555555555556	0.0548590640036171	0.00856450245162161	BMP6	31355	biofsci
rs4960341	6	7691986	A	G	2.2651e-10	0.865609380284866	-0.073867368902212	0.0116471466710099	BMP6	31684	biofsci
rs55837820	6	7744876	T	A	5.9406e-10	0.0872117163024195	0.0873413641526605	0.0141055174665149	BMP6	31568	biofsci
rs72829227	6	7876716	T	C	2.3667e-11	0.015868584925918	0.224493470424928	0.033599765082906	BMP6	28360	biofsci
rs74461936	6	7857075	T	C	4.6667e-11	0.209252298356053	-0.0694219014258124	0.0105486774894489	BMP6	27156	biofsci
rs9406052	6	7700988	C	T	4.6254e-52	0.477349943374858	0.120977419624838	0.00796816221364183	BMP6	31565	biofsci
