## Supplementary material for "Multi-level Regulatory Roles of Lactate Metabolism Gene Network in Oral Cancer: Machine Learning Insights": BMP8A.csv

SNP	CHR	BP	effect_allele	other_allele	P	EAF	BETA	SE	gene	samplesize	source
rs115236337	1	39662602	T	C	1.6035e-09	0.0517257932888484	0.279512581616831	0.0463252368557985	BMP8A	4750	biofsci
rs1180333	1	40020504	T	C	1.3268e-35	0.335195741628601	0.242710150204919	0.0194880603650883	BMP8A	5908	biofsci
rs1180379	1	39915035	A	G	1.163e-77	0.338561129354924	-0.362521144358452	0.0194336503840108	BMP8A	5912	biofsci
rs139899908	1	40441251	T	C	2.3076e-08	0.0236690299000396	-0.351190849679657	0.0628585734167992	BMP8A	5476	biofsci
rs141239468	1	39677475	T	C	1.3097e-09	0.0289770264412657	-0.361922529164329	0.0596631326823377	BMP8A	4992	biofsci
rs143876874	1	39756433	A	G	1.4841e-10	0.0417787944025834	0.294538400147767	0.0459706263594711	BMP8A	5910	biofsci
rs148588695	1	39852467	A	G	1.4466e-86	0.0442019568873261	-0.882318301815181	0.0447418536229441	BMP8A	5912	biofsci
rs546422	1	40158828	T	C	3.7971e-09	0.141718967266714	-0.155369814494454	0.0263664898084841	BMP8A	5913	biofsci
rs61779763	1	40157554	T	G	3.8369e-08	0.0909160656743901	0.177328657943502	0.0322515428302388	BMP8A	5816	biofsci
rs6694831	1	40095493	A	G	7.6324e-13	0.0872449171333008	-0.233564926008941	0.0325862110063258	BMP8A	5913	biofsci
rs698141	1	39965761	A	G	6.02e-09	0.0551634332301653	-0.234261796912	0.0402788509133425	BMP8A	5913	biofsci
rs7546735	1	39550621	C	T	2.3673e-10	0.732207179232394	0.131566554551875	0.0207665621579788	BMP8A	5913	biofsci
