## Supplementary material for "Multi-level Regulatory Roles of Lactate Metabolism Gene Network in Oral Cancer: Machine Learning Insights": BMP8B.csv

SNP	CHR	BP	effect_allele	other_allele	P	EAF	BETA	SE	gene	samplesize	source
rs115501105	1	40217372	G	A	6.9898e-47	0.0501471543783205	0.264496250380877	0.018394364803388	BMP8B	31024	biofsci
rs553057	1	40214375	G	C	1.7955e-13	0.5264856905535	0.0588986802429565	0.00799884295881746	BMP8B	31347	biofsci
rs914962	1	40242315	T	C	2.6521e-09	0.279342448677496	-0.0536803660572958	0.00901933330935628	BMP8B	30532	biofsci
rs9660065	1	40140921	G	A	4.215e-08	0.0436859807368904	0.107662669058028	0.0196407379338201	BMP8B	31025	biofsci
