## Supplementary material for "Multi-level Regulatory Roles of Lactate Metabolism Gene Network in Oral Cancer: Machine Learning Insights": BMPR1A.csv

SNP	CHR	BP	effect_allele	other_allele	P	EAF	BETA	SE	gene	samplesize	source
rs17335915	10	88684973	C	T	9.7053e-09	0.264516856466343	0.0857690040637232	0.0149532766246597	BMPR1A	11494	biofsci
rs58477734	10	88507416	C	G	9.4013e-31	0.415106750864532	-0.154329613779654	0.013385977672315	BMPR1A	11493	biofsci
rs78594290	10	88700892	T	G	3.7357e-11	0.920700152207002	-0.161431059483212	0.0244071089767636	BMPR1A	11496	biofsci
