## Supplementary material for "Multi-level Regulatory Roles of Lactate Metabolism Gene Network in Oral Cancer: Machine Learning Insights": BMPR2.csv

SNP	CHR	BP	effect_allele	other_allele	P	EAF	BETA	SE	gene	samplesize	source
rs113606413	2	203496340	G	A	6.8393e-39	0.0356989154759855	0.295461566117416	0.02265027913047	BMPR2	28311	biofsci
rs11693169	2	203902753	G	T	7.6588e-09	0.38721566140921	0.0481920438303255	0.00834364234670362	BMPR2	30269	biofsci
rs12463719	2	203450680	A	G	3.1802e-30	0.712684063005803	0.102441804368252	0.00896732327561096	BMPR2	30366	biofsci
rs12619019	2	203459179	G	C	1.2047e-45	0.177250382786687	-0.151971183547349	0.0107167617640419	BMPR2	29853	biofsci
rs142431419	2	203442508	G	A	6.3843e-12	0.0182518273581622	0.216672097595772	0.0315352066128794	BMPR2	28059	biofsci
rs145182753	2	203372392	G	A	9.7356e-11	0.019097478248046	0.307557933819602	0.0475279216546804	BMPR2	11816	biofsci
rs146006317	2	203344932	C	T	1.1305e-12	0.0299466012411603	-0.183654599300607	0.0258177548746197	BMPR2	25822	biofsci
rs147558931	2	203091897	G	A	3.8019e-38	0.0324446067689311	0.29915273545476	0.023166788155716	BMPR2	29677	biofsci
rs184295677	2	204004576	G	A	6.7006e-10	0.0126196692776327	0.358030539255755	0.0579984998227398	BMPR2	11929	biofsci
rs188778485	2	202995579	A	G	4.5796e-11	0.0255251377410468	0.175576180665917	0.0266670991290882	BMPR2	28267	biofsci
rs2110864	2	202872868	C	G	5.8185e-25	0.205805745347477	0.101642424848941	0.00985050393457784	BMPR2	31526	biofsci
rs2255047	2	204287133	A	G	2.0535e-12	0.0694254185692542	0.110532767986199	0.0157207748522542	BMPR2	31315	biofsci
rs35167836	2	203209945	T	C	4.4319e-35	0.0207859201942042	0.38886899795446	0.0314677486874144	BMPR2	24808	biofsci
rs56278882	2	203755622	C	T	4.4473e-13	0.081335952848723	-0.112061571098266	0.0154757662645545	BMPR2	27940	biofsci
rs62193862	2	202843875	A	G	3.4007e-23	0.108528613479109	0.127686230125321	0.0128713362760147	BMPR2	31194	biofsci
rs6435149	2	203271267	C	T	3.4372e-259	0.746683452967041	0.314329641975438	0.0091398542639066	BMPR2	31644	biofsci
rs72923074	2	203112661	T	A	4.2112e-25	0.265179322474574	-0.0938717124522378	0.00907034412493964	BMPR2	31189	biofsci
rs72926983	2	203517587	A	G	5.8989e-09	0.0325336838646073	-0.142923537650969	0.0245598408170891	BMPR2	26336	biofsci
rs74564262	2	202890022	T	C	5.2044e-18	0.0379104598774201	0.185902484903915	0.0214943501374642	BMPR2	29672	biofsci
rs75656008	2	203093011	T	C	1.0436e-09	0.074952812382031	-0.0922988838289941	0.0151245180462416	BMPR2	31525	biofsci
rs7571295	2	202972592	G	T	5.9602e-53	0.618303318609129	0.125565983701991	0.00819819301672017	BMPR2	31522	biofsci
rs7589458	2	203610830	G	A	1.6881e-53	0.329834233281728	-0.130445225312772	0.00847162439766282	BMPR2	31518	biofsci
rs79326750	2	203243891	C	G	1.78e-65	0.113766163793103	-0.247543058246911	0.0144852661166292	BMPR2	23635	biofsci
