## Supplementary material for "Multi-level Regulatory Roles of Lactate Metabolism Gene Network in Oral Cancer: Machine Learning Insights": BMS1.csv

SNP	CHR	BP	effect_allele	other_allele	P	EAF	BETA	SE	gene	samplesize	source
rs12240444	10	43273520	A	G	2.2558e-30	0.683977045342998	-0.0980521440922895	0.00856096391397223	BMS1	31562	biofsci
rs2488283	10	43497079	G	A	3.3402e-08	0.486916309496955	-0.0438990235746272	0.0079491215164558	BMS1	31673	biofsci
rs2796554	10	43361660	G	A	2.6156e-15	0.309608745684695	-0.0685326858912784	0.0086663571733682	BMS1	31145	biofsci
rs73254226	10	43300527	G	A	1.1527e-32	0.0318376395046629	-0.27121384693314	0.0227872497843338	BMS1	31239	biofsci
