## Supplementary material for "Multi-level Regulatory Roles of Lactate Metabolism Gene Network in Oral Cancer: Machine Learning Insights": BMS1P4.csv

SNP	CHR	BP	effect_allele	other_allele	P	EAF	BETA	SE	gene	samplesize	source
rs7080579	10	75504029	T	A	2.5472e-09	0.570695251755114	-0.0570351757017225	0.00957239073254493	BMS1P4	22272	biofsci
