## Supplementary material for "Multi-level Regulatory Roles of Lactate Metabolism Gene Network in Oral Cancer: Machine Learning Insights": BNC2.csv

SNP	CHR	BP	effect_allele	other_allele	P	EAF	BETA	SE	gene	samplesize	source
rs10756848	9	16948706	C	T	2.6199e-09	0.685087752264271	-0.0555635256520733	0.00933260420445661	BNC2	26609	biofsci
rs117846007	9	16848462	G	T	1.6266e-10	0.0309365378885689	0.183982436915991	0.0287782823537863	BNC2	20138	biofsci
rs12350739	9	16885017	G	A	1.011e-184	0.537202718006795	-0.252554043156989	0.0087132369098947	BNC2	26490	biofsci
rs13288840	9	16876035	T	C	1.2938e-13	0.0360327284170775	0.203522285223053	0.0274773907063755	BNC2	19066	biofsci
rs263591	9	17087068	G	A	1.0969e-16	0.424338504510625	0.0729009485709939	0.00878981269996792	BNC2	26493	biofsci
rs34615158	9	16836573	A	G	6.8298e-13	0.415909884736291	0.0680919312074975	0.00947959504489733	BNC2	22904	biofsci
rs60344451	9	16921530	A	C	7.8553e-17	0.840568494960553	-0.0988972981708733	0.0118675808398581	BNC2	26491	biofsci
rs62541876	9	16844653	T	C	1.2203e-17	0.111028287461774	-0.118991836777296	0.0139157090805993	BNC2	26160	biofsci
rs7019267	9	16869168	C	T	2.4469e-23	0.917471532188357	-0.15678980231842	0.0157533359776566	BNC2	26609	biofsci
rs7046369	9	16831375	T	C	8.2632e-09	0.241578314158959	0.0583757297120418	0.0101292238052509	BNC2	26598	biofsci
rs72718106	9	16982002	A	G	1.5243e-19	0.164750067758547	0.107261614280773	0.0118611553870656	BNC2	25827	biofsci
rs74546970	9	16900644	A	G	2.1165e-08	0.0695509090179396	-0.0986502118059388	0.017609191354457	BNC2	24917	biofsci
rs75764795	9	16857335	T	C	1.4143e-33	0.0822949705482555	-0.190928570590221	0.0158108423947251	BNC2	26484	biofsci
