## Supplementary material for "Multi-level Regulatory Roles of Lactate Metabolism Gene Network in Oral Cancer: Machine Learning Insights": BNIP1.csv

SNP	CHR	BP	effect_allele	other_allele	P	EAF	BETA	SE	gene	samplesize	source
rs116756484	5	172441275	C	T	1.3532e-19	0.0244106862231535	0.268127201155358	0.0296073587035653	BNIP1	23951	biofsci
rs12055293	5	172377031	G	A	1.149e-15	0.839354164246719	-0.0880448943174438	0.0109924208846189	BNIP1	30688	biofsci
rs150602913	5	172289087	T	C	2.3642e-10	0.168419151583256	-0.069370849446779	0.0109493732948385	BNIP1	29778	biofsci
rs191286912	5	172470257	T	C	3.8017e-09	0.0138974675725757	-0.884570185282634	0.150117977986022	BNIP1	1619	biofsci
rs251235	5	172532283	G	A	1.4175e-117	0.345879213799842	0.193174709159849	0.00838002711978455	BNIP1	31470	biofsci
rs28550282	5	172382266	G	A	1.911e-09	0.285941069423472	-0.0536442143544323	0.00893296049331118	BNIP1	30688	biofsci
rs547327	5	172320128	T	C	1.4622e-11	0.522141634381476	0.0581029936192308	0.00860568354921439	BNIP1	27059	biofsci
rs6556053	5	172397603	A	G	1.199e-25	0.182394940048892	-0.109527795605153	0.0104621067537638	BNIP1	30632	biofsci
rs6882862	5	172303203	T	G	1.3234e-13	0.319482032777026	-0.0632952418037692	0.00854925195901578	BNIP1	31465	biofsci
rs72814151	5	172457354	A	G	9.5475e-44	0.0172985672824435	-0.513112668553066	0.0369930909882893	BNIP1	21493	biofsci
rs72814167	5	172478593	C	T	1.6769846438804e-308	0.132638810251765	-0.444713284727857	0.011773435896069	BNIP1	31354	biofsci
rs72818026	5	172657495	G	A	3.082e-11	0.0179849677881174	-0.240339197723917	0.0361820395519635	BNIP1	21625	biofsci
rs72818035	5	172677583	T	C	2.0658e-08	0.061175431711146	-0.103673477745478	0.0184919873261769	BNIP1	25459	biofsci
rs74460080	5	172424313	A	G	5.3584e-15	0.0280311549835478	0.19711844868895	0.0252124437139724	BNIP1	28870	biofsci
rs74606407	5	172653329	T	C	2.5522e-16	0.0206423799906789	-0.232885391603078	0.0284256165905524	BNIP1	30609	biofsci
rs7711886	5	172473495	C	T	1.1126e-13	0.0867795812749941	0.115436371396094	0.0155430087110495	BNIP1	26116	biofsci
rs77339659	5	172493651	T	C	3.6529e-12	0.0307669056049745	0.170017534136865	0.0244626025721738	BNIP1	28019	biofsci
rs77483990	5	172638617	A	G	7.3198e-51	0.111491628614916	-0.190969443607965	0.0127311264921778	BNIP1	31141	biofsci
rs78733759	5	172667901	A	G	1.75e-68	0.0929911113001318	-0.252786149186726	0.0144543387799324	BNIP1	28374	biofsci
rs79030899	5	172327828	C	T	2.7267e-44	0.0576103500761035	-0.240072128616381	0.0171970206958676	BNIP1	31141	biofsci
rs80066489	5	172628576	T	C	6.5331e-10	0.0231053604436229	0.18044468052217	0.0292114033092939	BNIP1	25960	biofsci
rs954635	5	172647847	T	A	2.1615e-35	0.687981569675146	0.108164039917827	0.00871208659550454	BNIP1	30688	biofsci
