## Supplementary material for "Multi-level Regulatory Roles of Lactate Metabolism Gene Network in Oral Cancer: Machine Learning Insights": BNIP2.csv

SNP	CHR	BP	effect_allele	other_allele	P	EAF	BETA	SE	gene	samplesize	source
rs118026734	15	60017171	T	C	6.1165e-10	0.045985328609212	-0.13180991387424	0.0213029566335198	BNIP2	25114	biofsci
rs140857807	15	59936927	G	C	3.4027e-12				BNIP2	5075	biofsci
rs146737207	15	59901190	C	G	1.0665e-08				BNIP2	5075	biofsci
rs17269733	15	59997819	G	A	1.891e-11	0.108772285251216	0.0884013234385065	0.0131659304537273	BNIP2	29755	biofsci
rs35535720	15	59916438	T	C	4.9194e-08	0.0400130975769483	-0.117640934473905	0.0215688706820258	BNIP2	27980	biofsci
rs4775175	15	59816688	A	C	8.818e-13	0.566457382039574	-0.0575976114071451	0.00805808939913612	BNIP2	31355	biofsci
rs6151469	15	59976264	T	C	6.8729e-09	0.0171139749349728	0.213016859628157	0.0367650776023743	BNIP2	21991	biofsci
rs72751159	15	59941287	C	G	1.2018e-11				BNIP2	5075	biofsci
rs8040114	15	59957585	C	T	1.2881e-94	0.592259146476014	-0.178305476275388	0.00864033825063422	BNIP2	27734	biofsci
