## Supplementary material for "Multi-level Regulatory Roles of Lactate Metabolism Gene Network in Oral Cancer: Machine Learning Insights": BNIP3.csv

SNP	CHR	BP	effect_allele	other_allele	P	EAF	BETA	SE	gene	samplesize	source
rs11146255	10	133730529	A	G	1.7106e-16	0.742576317021166	0.280857435750822	0.0340805042774933	BNIP3	2252	biofsci
rs7077135	10	133750199	C	T	2.4555e-14	0.245008115351225	-0.130775187518652	0.0171528688656566	BNIP3	9187	biofsci
