## Supplementary material for "Multi-level Regulatory Roles of Lactate Metabolism Gene Network in Oral Cancer: Machine Learning Insights": BNIP3L.csv

SNP	CHR	BP	effect_allele	other_allele	P	EAF	BETA	SE	gene	samplesize	source
rs117325001	8	26242272	T	G	5.3708e-16	0.839783759929391	0.0951571278057443	0.0117435890614156	BNIP3L	26946	biofsci
rs28595197	8	26298562	T	C	2.0451e-17	0.0352624135163029	0.186563343722266	0.0219711167574183	BNIP3L	30447	biofsci
