## Supplementary material for "Multi-level Regulatory Roles of Lactate Metabolism Gene Network in Oral Cancer: Machine Learning Insights": BNIPL.csv

SNP	CHR	BP	effect_allele	other_allele	P	EAF	BETA	SE	gene	samplesize	source
rs10888585	1	150504947	T	G	6.5433e-17	0.208745161411552	0.0816686641320618	0.00977459116862095	BNIPL	31684	biofsci
rs115126664	1	151002468	A	G	4.7345e-126	0.0432289875014333	0.469810316941193	0.0196721512830246	BNIPL	31238	biofsci
rs115709258	1	150312332	T	C	2.8446e-11	0.0159266685763392	0.284483954296316	0.0427512554544837	BNIPL	17455	biofsci
rs11584880	1	151483977	T	C	7.8242e-13	0.056382252559727	-0.1335327161921	0.0186394076203379	BNIPL	27050	biofsci
rs116279971	1	150684486	C	T	1.0359e-16	0.0229718265839175	0.236378790000232	0.0284766275539987	BNIPL	27472	biofsci
rs116750901	1	151574295	A	G	1.1309e-14	0.0506592017337909	-0.150935333195377	0.0195423490898397	BNIPL	27223	biofsci
rs12044242	1	151370941	C	T	2.2214e-44	0.788401379642256	0.139662867098651	0.00999376508756001	BNIPL	30009	biofsci
rs12135409	1	151008911	T	C	1.7017e-39	0.213109115230269	-0.128467617354745	0.0097694748518806	BNIPL	31240	biofsci
rs12217027	1	151529399	A	G	1.6058e-11	0.275881597825266	0.0600049894011303	0.00890519566072992	BNIPL	31561	biofsci
rs12739070	1	151296651	A	G	5.1239e-25	0.114353159707442	0.130547551107752	0.0126368543378234	BNIPL	30916	biofsci
rs138602074	1	151006691	T	C	4.3338e-35	0.0229670881835692	0.342847948652332	0.0277396293258086	BNIPL	28957	biofsci
rs145402324	1	150495327	A	C	6.8373e-20	0.247692662667282	0.111236648282641	0.0121833747653546	BNIPL	18077	biofsci
rs145714012	1	150970862	T	G	8.9318e-42	0.0244992295839753	-0.395336949793921	0.0291953349280281	BNIPL	24545	biofsci
rs146468719	1	151000790	C	A	1.534e-81	0.202055987919619	-0.191597238564453	0.0100177372222052	BNIPL	30902	biofsci
rs147121980	1	151165019	A	G	1.3379e-10	0.0366811579883411	-0.15183895638915	0.0236413534065876	BNIPL	25317	biofsci
rs147807121	1	151025885	T	C	7.8471e-13	0.0331629472634335	0.165730119913859	0.0231340638358797	BNIPL	29138	biofsci
rs1752380	1	151347746	C	T	1.7087e-12	0.514694276372656	-0.0560866706171559	0.00794845324279805	BNIPL	31684	biofsci
rs35782301	1	150861859	T	C	2.4428e-34	0.278595696489241	0.108484098178965	0.00887780372504763	BNIPL	31565	biofsci
rs3738479	1	150997842	A	T	2.5554e-40	0.759164873334088	0.123733694351652	0.00930839440833333	BNIPL	31562	biofsci
rs4970996	1	150506589	G	C	6.5007e-26	0.74038	-0.0978980164737434	0.00930006046337311	BNIPL	30075	biofsci
rs4971020	1	150522242	T	C	1.5498e-18	0.637857687522575	-0.0746383566831499	0.00849533983053904	BNIPL	29992	biofsci
rs55717234	1	150999863	A	G	1.3214e-13	0.428992194786707	-0.0663116855880959	0.00895631837114168	BNIPL	25446	biofsci
rs59942146	1	150974311	A	G	7.9062e-10	0.929045999921835	-0.096674662188133	0.0157281525051464	BNIPL	30662	biofsci
rs61819223	1	151129827	A	G	1.2901e-32	0.0218762033115133	0.357561876312449	0.0300651545302196	BNIPL	25851	biofsci
rs6587552	1	151018861	A	G	1.6769846438804e-308	0.253673569093164	0.344588315291374	0.00912983605722301	BNIPL	31684	biofsci
rs74602660	1	150970811	C	G	7.605e-21	0.0798819903788334	0.137226525770768	0.014652969618132	BNIPL	31683	biofsci
rs7521416	1	151146276	T	C	1.0229e-09	0.0205581353410577	0.184295751784953	0.0301837190515499	BNIPL	27256	biofsci
rs7536239	1	150098339	C	T	1.167e-14	0.133561487565594	0.0976729906119242	0.0126524334639849	BNIPL	26990	biofsci
rs76104463	1	151000439	A	G	5.4489e-10	0.0173848339308665	-0.238241285767491	0.0383919564527421	BNIPL	19858	biofsci
rs77207799	1	150345324	T	G	1.1141e-10	0.0350395803992035	-0.154831155737188	0.0240033417675165	BNIPL	25666	biofsci
