## Supplementary material for "Multi-level Regulatory Roles of Lactate Metabolism Gene Network in Oral Cancer: Machine Learning Insights": BOD1.csv

SNP	CHR	BP	effect_allele	other_allele	P	EAF	BETA	SE	gene	samplesize	source
rs13158684	5	173027065	C	A	7.6184e-18	0.111853120243531	0.109027539910476	0.012669665548432	BOD1	31355	biofsci
rs56274107	5	173052855	T	C	4.6442e-28	0.0568112633181126	-0.189457730556175	0.0172510317012834	BOD1	31355	biofsci
rs72822182	5	173022152	C	T	1.1467e-13	0.216116732105104	-0.071778392901006	0.00966998880489922	BOD1	31563	biofsci
rs791631	5	173101915	G	C	3.421e-08	0.39253624282694	-0.044978914991987	0.00815071669179236	BOD1	31563	biofsci
