## Supplementary material for "Multi-level Regulatory Roles of Lactate Metabolism Gene Network in Oral Cancer: Machine Learning Insights": BOD1L1.csv

SNP	CHR	BP	effect_allele	other_allele	P	EAF	BETA	SE	gene	samplesize	source
rs112221083	4	13732235	T	G	2.6366e-08	0.0483515552165438	0.12237232810812	0.0219931935278158	BOD1L1	22465	biofsci
rs12506352	4	13580532	G	A	4.4804e-39	0.859062702249971	0.167619150017969	0.0128182516875923	BOD1L1	25134	biofsci
