## Supplementary material for "Multi-level Regulatory Roles of Lactate Metabolism Gene Network in Oral Cancer: Machine Learning Insights": BOK.csv

SNP	CHR	BP	effect_allele	other_allele	P	EAF	BETA	SE	gene	samplesize	source
rs113195051	2	242685841	T	C	1.6384e-08	0.0552375931922585	-0.129006800353257	0.0228476197848641	BOK	18354	biofsci
rs115510766	2	242521390	A	G	7.8164e-29	0.0187816667637295	-0.389113407417029	0.0349228069589242	BOK	22246	biofsci
rs115571313	2	242519807	G	T	6.719e-11	0.0181447700368717	0.215739243276272	0.0330543671134817	BOK	25687	biofsci
rs13408032	2	242490658	T	C	6.7006e-10	0.129666135391326	-0.0764072142527876	0.0123780479284583	BOK	28917	biofsci
rs141321085	2	241899795	A	G	4.4948e-10	0.0204081632653061	0.192151366127968	0.0308137343652028	BOK	26341	biofsci
rs142465488	2	242566854	A	C	3.1675e-45	0.0335581076809609	-0.35726531087142	0.025314984331346	BOK	24057	biofsci
rs142686422	2	242285288	C	T	7.7872e-09	0.0161769385806725	0.209178775935402	0.036233981627473	BOK	23929	biofsci
rs147597708	2	242594098	A	G	2.7623e-17	0.0705955334987593	-0.367715214383418	0.0434852017340639	BOK	4030	biofsci
rs150499816	2	242589534	T	C	8.0262e-16	0.0417537018985285	-0.174506683238497	0.0216676206559012	BOK	26618	biofsci
rs34038381	2	242590099	G	A	2.4628e-12	0.0359873386900414	-0.166182205084567	0.0237226924405537	BOK	25610	biofsci
rs35269447	2	242439708	A	G	3.7617e-30	0.0234017175572519	0.330734545451378	0.028988408078689	BOK	26035	biofsci
rs4413188	2	242772972	G	A	1.6346e-08	0.528262176788936	-0.0542915705910855	0.00961457296009872	BOK	21705	biofsci
rs4675934	2	242490089	G	A	2.6328e-14	0.0821419115700291	-0.117749940763025	0.0154626913320935	BOK	27737	biofsci
rs4675935	2	242489917	C	T	1.1086e-30	0.537493991347541	-0.123246479289182	0.0107032175085483	BOK	17557	biofsci
rs56103920	2	242497851	G	A	3.1377e-43	0.361167421893632	-0.137292892856962	0.00995958598889822	BOK	21847	biofsci
rs59389004	2	242491777	T	C	2.1424e-17	0.0980016109853861	-0.114352833432905	0.0134761046281825	BOK	31146	biofsci
rs6437277	2	242608984	A	G	9.5053e-14	0.19111361079865	0.0810644516031372	0.0108846409048737	BOK	27300	biofsci
rs6754085	2	242510779	C	T	1.3879e-252	0.297295768273365	-0.295478782802456	0.00870435139242669	BOK	31589	biofsci
rs6759601	2	242453008	G	A	1.9504e-10	0.0978711162255466	-0.0858277401755036	0.0134843268146903	BOK	31145	biofsci
rs73110145	2	241966056	C	T	6.3721e-14	0.105064880703223	-0.097674459731857	0.0130230876564122	BOK	31354	biofsci
rs74003742	2	242502520	T	C	3.2481e-64	0.0934802024412027	0.243067580391441	0.0143662905907124	BOK	28588	biofsci
rs7424328	2	242573211	C	T	8.8902e-15	0.48727940517782	-0.0860836596585932	0.0111016958329907	BOK	16238	biofsci
rs7558942	2	242509012	A	G	1.0175e-32	0.567527770601912	0.108782029426149	0.00913167817488618	BOK	24430	biofsci
rs7578199	2	242192848	C	T	4.0559e-08	0.237705859823822	-0.0516250901240077	0.00940656137240036	BOK	31185	biofsci
rs77248891	2	242638025	G	A	9.5013e-09	0.105060591876008	0.0849041430717329	0.0147926934057657	BOK	24302	biofsci
rs9288728	2	242509069	C	T	2.3179e-45	0.475737646640597	-0.13507333878252	0.0095560841881399	BOK	21953	biofsci
