## Supplementary material for "Multi-level Regulatory Roles of Lactate Metabolism Gene Network in Oral Cancer: Machine Learning Insights": BOLA1.csv

SNP	CHR	BP	effect_allele	other_allele	P	EAF	BETA	SE	gene	samplesize	source
rs74874700	1	149996293	A	G	2.3307e-17	0.0224017832265255	0.377729650733882	0.0445646119317935	BOLA1	11496	biofsci
