## Supplementary material for "Multi-level Regulatory Roles of Lactate Metabolism Gene Network in Oral Cancer: Machine Learning Insights": BOLA2B.csv

SNP	CHR	BP	effect_allele	other_allele	P	EAF	BETA	SE	gene	samplesize	source
rs11150585	16	30184286	G	A	1.2682e-30	0.436865245108815	0.543643737136914	0.047258985277256	BOLA2B	910	biofsci
