## Supplementary material for "Multi-level Regulatory Roles of Lactate Metabolism Gene Network in Oral Cancer: Machine Learning Insights": BOLA3-AS1.csv

SNP	CHR	BP	effect_allele	other_allele	P	EAF	BETA	SE	gene	samplesize	source
rs828881	2	74356597	T	A	3.421e-08	0.544817439114105	0.10904022895083	0.0197593920250126	BOLA3-AS1	5164	biofsci
