## Supplementary material for "Multi-level Regulatory Roles of Lactate Metabolism Gene Network in Oral Cancer: Machine Learning Insights": BOLA3.csv

SNP	CHR	BP	effect_allele	other_allele	P	EAF	BETA	SE	gene	samplesize	source
rs828844	2	74354479	G	T	1.0741e-08	0.583852455921773	0.0506109705281023	0.00885023791279375	BOLA3	26273	biofsci
