## Supplementary material for "Multi-level Regulatory Roles of Lactate Metabolism Gene Network in Oral Cancer: Machine Learning Insights": BOP1.csv

SNP	CHR	BP	effect_allele	other_allele	P	EAF	BETA	SE	gene	samplesize	source
rs3757969	8	145551199	G	C	1.1319e-09	0.353926935537929	0.117724871730182	0.0193318015222724	BOP1	5851	biofsci
rs6988451	8	145247168	A	G	5.9946e-14	0.416276864728192	-0.134406144965195	0.0179014857241106	BOP1	6421	biofsci
