## Supplementary material for "Multi-level Regulatory Roles of Lactate Metabolism Gene Network in Oral Cancer: Machine Learning Insights": BORA.csv

SNP	CHR	BP	effect_allele	other_allele	P	EAF	BETA	SE	gene	samplesize	source
rs117844312	13	73315044	G	T	3.2946e-09	0.0579377233282287	0.116072135648287	0.0196193731868915	BORA	23799	biofsci
rs143512730	13	73253791	C	T	1.4566e-08	0.0409426631942962	0.137098597860516	0.0241933009565391	BORA	21755	biofsci
rs2325459	13	73125149	A	G	1.7477e-13	0.616666666666667	0.0680036097300181	0.00923109216077783	BORA	24822	biofsci
rs4885010	13	73111803	T	C	1.2097e-18	0.248894148688499	-0.0928401563629284	0.0105337383546937	BORA	24104	biofsci
rs75409364	13	73867631	T	C	5.5716e-11	0.0274379884471628	-0.191834053850148	0.0292661948267145	BORA	21876	biofsci
rs76501818	13	73296812	T	G	1.6769846438804e-308	0.0277745653598551	-1.1832368698333	0.027619521431383	BORA	24273	biofsci
rs9530035	13	73173504	C	T	6.6522e-13	0.658104400766658	0.067833668517837	0.00943917239756165	BORA	24941	biofsci
rs9530062	13	73230669	A	T	4.0451e-63	0.183243848738847	-0.196951154446691	0.0117443249182578	BORA	24221	biofsci
rs9543107	13	73319236	T	C	1.3681e-10	0.018116325881979	0.259432226720242	0.040413781150924	BORA	17210	biofsci
rs9543211	13	73621975	G	A	1.9796e-59	0.166054905559379	-0.197413679863298	0.0121431537942141	BORA	24486	biofsci
rs9573077	13	73554505	C	T	8.3478e-39	0.511399667824249	0.116980400788691	0.00897825675889654	BORA	24824	biofsci
