## Supplementary material for "Multi-level Regulatory Roles of Lactate Metabolism Gene Network in Oral Cancer: Machine Learning Insights": BPGM.csv

SNP	CHR	BP	effect_allele	other_allele	P	EAF	BETA	SE	gene	samplesize	source
rs17167980	7	134340413	A	C	8.3917e-13	0.0202673933407136	-0.212431436624708	0.0296924181796808	BPGM	28561	biofsci
