## Supplementary material for "Multi-level Regulatory Roles of Lactate Metabolism Gene Network in Oral Cancer: Machine Learning Insights": BPHL.csv

SNP	CHR	BP	effect_allele	other_allele	P	EAF	BETA	SE	gene	samplesize	source
rs11964940	6	3260010	A	G	1.6384e-08	0.0473838828952034	-0.11928649443733	0.0211264889285603	BPHL	24818	biofsci
rs17548315	6	3114947	A	G	2.8341e-15	0.0207160877158937	-0.244642417274888	0.0309756286196189	BPHL	25687	biofsci
rs2875861	6	3164799	T	G	9.6641e-15	0.878151260504202	-0.101256566163145	0.0130763306209266	BPHL	27328	biofsci
rs3734483	6	3115526	T	C	4.7016e-24	0.0273965287049399	0.284046647164505	0.0280789489091049	BPHL	23800	biofsci
rs6936244	6	3141056	T	C	5.1477e-11	0.0508884949630334	0.125808041861509	0.019158487803845	BPHL	28204	biofsci
rs9405613	6	3144370	T	C	9.8048e-60	0.729722075371951	-0.146099494970701	0.00896299423757237	BPHL	31557	biofsci
rs9501918	6	3074021	A	G	7.9576e-11	0.266179671801741	0.0611225078486971	0.00940114861706305	BPHL	28963	biofsci
rs9503400	6	3108907	A	G	6.9835e-21	0.0314577073659292	0.23093247723895	0.0246348997502667	BPHL	27041	biofsci
