## Supplementary material for "Multi-level Regulatory Roles of Lactate Metabolism Gene Network in Oral Cancer: Machine Learning Insights": BPI.csv

SNP	CHR	BP	effect_allele	other_allele	P	EAF	BETA	SE	gene	samplesize	source
rs1012338	20	37875045	C	T	2.1435e-08	0.453399225825848	-0.0446850252543844	0.00797975378663245	BPI	31684	biofsci
rs10485648	20	37243067	G	A	3.7469e-22	0.115106544901065	-0.121091244292742	0.0125122697609727	BPI	31355	biofsci
rs112690480	20	37340129	G	A	7.3856e-10	0.0300004059594852	-0.148082375632304	0.0240491068830376	BPI	29708	biofsci
rs116930848	20	36916168	G	A	1.2301e-15	0.0143046542460401	0.342041153781579	0.0427471291359844	BPI	19406	biofsci
rs117039742	20	37114187	A	G	4.3407e-08	0.0543417726941696	-0.101328950540508	0.0185035153099792	BPI	28418	biofsci
rs117732470	20	37196517	A	G	1.0627e-08	0.0205073299291715	-0.187017633584588	0.0326936757835407	BPI	23288	biofsci
rs117814429	20	36911696	A	C	2.1201e-28	0.0247058260786377	-0.312367474756089	0.0282611328028018	BPI	25981	biofsci
rs13038344	20	37147719	G	A	3.0716e-47	0.144740613356263	0.168925210704447	0.0117015821935597	BPI	29498	biofsci
rs13041451	20	36918874	C	T	1.6769846438804e-308	0.335485332427228	0.351325877777254	0.00842973049349171	BPI	31562	biofsci
rs1341019	20	36916437	C	T	4.1371e-13	0.875894599869876	-0.10140053309383	0.0139847372833107	BPI	23519	biofsci
rs140944336	20	36828891	T	C	2.8048e-10	0.0510522812227969	0.129221447506928	0.0204811068592281	BPI	24604	biofsci
rs143721012	20	36880776	T	C	5.65e-09	0.0190140103233962	-0.194480071272962	0.0333779685018642	BPI	24061	biofsci
rs146911710	20	36743512	T	C	2.7815e-09	0.0484165351223362	0.122992951585179	0.0206919501320961	BPI	25347	biofsci
rs150091761	20	37013728	A	C	8.743e-41	0.020814629305864	-0.408898433046617	0.030577560893372	BPI	26238	biofsci
rs1780617	20	36974157	G	A	1.6769846438804e-308	0.130936073059361	-0.447007663118213	0.0118379385687254	BPI	31355	biofsci
rs220541	20	37253988	T	G	1.9611e-08	0.248712841519787	-0.0516052171718973	0.00918994500336526	BPI	31684	biofsci
rs2246804	20	37362703	G	A	1.8753e-13	0.323084182710457	-0.0626145683466287	0.00851053624925295	BPI	31565	biofsci
rs2275954	20	36962667	A	G	2.9773e-139	0.489101431846368	-0.199629509879535	0.00794690808583998	BPI	31684	biofsci
rs2346065	20	36917964	G	T	9.7919e-13	0.140954877880502	-0.0885177670770125	0.0124090907542109	BPI	26816	biofsci
rs34463491	20	37009961	C	T	1.6775e-27	0.854813546423135	-0.123167055805421	0.0113352956805224	BPI	31355	biofsci
rs45627731	20	36794844	T	C	3.2089e-14	0.0148286467486819	-0.290982136860536	0.038340598316143	BPI	23283	biofsci
rs5741798	20	36932798	G	C	2.383e-112	0.183926709967124	-0.237285644049738	0.0105345108925236	BPI	30017	biofsci
rs5741801	20	36938878	C	T	3.6306e-09	0.0583604051213453	0.100691942215665	0.0170658523805404	BPI	31240	biofsci
rs5743532	20	36956315	A	G	1.0586e-35	0.0623111934587344	0.210995169912483	0.0169169662544886	BPI	29902	biofsci
rs5744210	20	36993576	G	A	1.574e-15	0.0227425788737502	0.242147438887722	0.0303781710037162	BPI	24378	biofsci
rs5744218	20	37001523	A	G	3.844e-12	0.0133587786259542	0.450630983920056	0.0649052966224568	BPI	9005	biofsci
rs6025340	20	37015825	C	T	2.0423e-13	0.904072318764262	-0.105667763921105	0.014384590577207	BPI	27863	biofsci
rs6098926	20	36903950	G	A	1.5761e-43	0.10319173540976	-0.182588397315415	0.0131981435635383	BPI	31017	biofsci
rs6123522	20	36889021	G	T	1.1747e-13	0.806033986727531	-0.0751863154369308	0.0101334728876126	BPI	31144	biofsci
rs6123987	20	37339645	C	G	4.5156e-08	0.370010705000765	-0.0453262795878927	0.00828740050607805	BPI	31231	biofsci
rs62201492	20	36875402	A	G	3.4784e-10	0.0646152369065335	0.112149726916666	0.0178699034268657	BPI	25906	biofsci
rs62201519	20	36918409	T	C	8.799e-10	0.0956708975521306	-0.0894553112631163	0.0145937503080275	BPI	27135	biofsci
rs71351565	20	36957268	A	C	1.3808e-104	0.0966522678185745	0.299682972781097	0.0137985750691164	BPI	30077	biofsci
rs73108432	20	36911821	A	G	1.0407e-103	0.0357226902621547	0.507825667433536	0.0234829420832791	BPI	26322	biofsci
rs73905592	20	36929094	T	G	3.7777e-17	0.0149754946451262	-0.386405990212998	0.0458936279886216	BPI	16093	biofsci
rs74534525	20	36935469	A	C	3.8253e-14	0.016907143489422	0.324358645908449	0.0428648930763115	BPI	16372	biofsci
rs74936608	20	36952087	A	C	1.9848e-29	0.0424467275494673	-0.22310093157596	0.0198074250078537	BPI	31355	biofsci
rs74983286	20	37236195	C	T	7.0767e-21	0.0570227403019301	0.161705275153791	0.0172526112958552	BPI	31240	biofsci
rs75940825	20	37249744	A	G	1.2018e-11	0.0181106763555059	-0.237233743423333	0.0349907437312251	BPI	22965	biofsci
rs76780686	20	37819916	G	T	1.7136e-12	0.0411026177563309	0.148888549453986	0.0211009848999413	BPI	28492	biofsci
rs76859571	20	36926771	A	G	1.8711e-18	0.0276424632352941	-0.230764976052274	0.0263289075555665	BPI	26835	biofsci
rs77967532	20	36774436	A	G	7.3872e-14	0.0324294795391339	-0.188070596107725	0.0251407750755578	BPI	25211	biofsci
rs78701649	20	36985235	T	C	1.4681e-15	0.0213103604624802	-0.237201751206958	0.0297263927823746	BPI	27130	biofsci
rs8125860	20	37902090	A	G	1.753e-13	0.490316735248594	-0.0586467494246311	0.00796160156181356	BPI	31564	biofsci
