## Supplementary material for "Multi-level Regulatory Roles of Lactate Metabolism Gene Network in Oral Cancer: Machine Learning Insights": BPNT1.csv

SNP	CHR	BP	effect_allele	other_allele	P	EAF	BETA	SE	gene	samplesize	source
rs60531981	1	220275174	G	C	9.2412e-21	0.185268362648147	0.0957189857606945	0.0102434598005966	BPNT1	31569	biofsci
