## Supplementary material for "Multi-level Regulatory Roles of Lactate Metabolism Gene Network in Oral Cancer: Machine Learning Insights": BPTF.csv

SNP	CHR	BP	effect_allele	other_allele	P	EAF	BETA	SE	gene	samplesize	source
rs7503096	17	66048795	T	C	1.3277e-15	0.258786301000943	0.0780176976808604	0.00976185203899606	BPTF	27354	biofsci
