## Supplementary material for "Multi-level Regulatory Roles of Lactate Metabolism Gene Network in Oral Cancer: Machine Learning Insights": BRAF.csv

SNP	CHR	BP	effect_allele	other_allele	P	EAF	BETA	SE	gene	samplesize	source
rs1044927	7	140702682	C	T	4.8217e-10	0.223748773307164	0.0884362785476501	0.0142068593146316	BRAF	14263	biofsci
