## Supplementary material for "Multi-level Regulatory Roles of Lactate Metabolism Gene Network in Oral Cancer: Machine Learning Insights": BRAT1.csv

SNP	CHR	BP	effect_allele	other_allele	P	EAF	BETA	SE	gene	samplesize	source
rs10239862	7	2423574	T	C	1.227e-11	0.273221822124134	-0.0688303482746414	0.0101564627821516	BRAT1	24410	biofsci
rs113660655	7	2652530	T	C	2.1759e-08	0.0131674208144796	0.353774256750347	0.0632021896829561	BRAT1	9633	biofsci
rs13243437	7	2596579	C	T	7.9359e-126	0.168024011623461	-0.286906809574069	0.0120245938631211	BRAT1	24737	biofsci
rs148044391	7	2586106	A	G	2.1779e-74	0.036080149474905	0.58257984904042	0.0319270819106723	BRAT1	14104	biofsci
rs180774389	7	2503208	T	C	2.3532e-08	0.0321036403959539	0.171437777033342	0.0307027073020778	BRAT1	17070	biofsci
rs2293407	7	2645552	G	A	6.3203e-18	0.701467875806947	0.0849778948420333	0.0098504538000224	BRAT1	24607	biofsci
rs286557	7	2550888	C	G	1.8393e-51	0.28496	0.19833378225544	0.0131419983471229	BRAT1	14208	biofsci
rs34690742	7	2526135	A	T	3.0178e-08	0.35473762978206	-0.0579511191217029	0.0104599243942933	BRAT1	19965	biofsci
rs4632959	7	2560777	G	A	8.4848e-20	0.522953498737186	-0.117469729041101	0.0128994058200757	BRAT1	12045	biofsci
rs4721818	7	2606027	G	A	1.0331e-17	0.0214510627131986	-0.355706031362458	0.0415054703401895	BRAT1	13827	biofsci
rs60038222	7	2645425	T	C	3.7843e-14	0.962158428001228	-0.178670332831155	0.0236083472511139	BRAT1	24639	biofsci
rs61743870	7	2566484	T	C	1.0601e-19	0.96812732534105	-0.353813775704663	0.0389551203074739	BRAT1	10678	biofsci
rs7456513	7	2554037	T	C	1.2982e-63	0.076484360929339	-0.362874558485977	0.0215518259154364	BRAT1	15240	biofsci
rs78283957	7	2426889	T	C	4.1604e-15	0.017554347826087	-0.44065942467848	0.056136388784234	BRAT1	9200	biofsci
rs79500935	7	2504523	C	A	8.8927e-09	0.030289201985055	0.186909532419188	0.0325026140610003	BRAT1	16114	biofsci
