## Supplementary material for "Multi-level Regulatory Roles of Lactate Metabolism Gene Network in Oral Cancer: Machine Learning Insights": BRCA1.csv

SNP	CHR	BP	effect_allele	other_allele	P	EAF	BETA	SE	gene	samplesize	source
rs11079396	17	41517023	G	A	1.5945e-18	0.510990492886521	0.0880574042072271	0.0100260055570742	BRCA1	19906	biofsci
rs111381064	17	41524400	A	G	1.0319e-09	0.14524838012959	-0.0706363091014314	0.0115715657981147	BRCA1	30077	biofsci
rs113464131	17	41465423	T	C	4.6416e-13	0.0436828499878827	0.144926776049881	0.0200299600649411	BRCA1	29833	biofsci
rs117639594	17	41471523	G	C	1.7979e-08	0.0316358786920873	0.142949368956475	0.0253883969374789	BRCA1	25321	biofsci
rs143042094	17	41206630	T	A	3.8247e-09	0.0222406792174234	0.193441822161304	0.0328329382285765	BRCA1	21329	biofsci
rs147832718	17	41443647	G	T	5.8419e-19	0.0486328281613343	0.168777034055569	0.0189741581382524	BRCA1	30017	biofsci
rs2010999	17	41371675	T	C	1.0925e-14	0.0745221497638858	-0.125908289508714	0.0162929021854491	BRCA1	27310	biofsci
rs34766339	17	41394798	T	C	8.9391e-184	0.648055458231143	0.270428747065186	0.00935412700285319	BRCA1	25054	biofsci
rs35310982	17	41388787	G	T	2.4044e-10	0.0229651458185144	0.190003984030515	0.0300017343845059	BRCA1	24757	biofsci
rs72831075	17	41332734	C	A	3.4661e-12	0.0818552637609423	-0.109425654275263	0.0157281782121316	BRCA1	26894	biofsci
rs76790404	17	41018481	C	G	2.8339e-08	0.036125957885247	0.146554698987938	0.0263991171733655	BRCA1	20604	biofsci
rs8176104	17	41266997	T	C	1.0033e-16	0.0552115368631036	0.150623892181367	0.0181376232381681	BRCA1	29137	biofsci
rs8176243	17	41217552	C	A	1.383e-16	0.0332785720628719	0.196167456061749	0.0237312738697042	BRCA1	27597	biofsci
