## Supplementary material for "Multi-level Regulatory Roles of Lactate Metabolism Gene Network in Oral Cancer: Machine Learning Insights": BRCA2.csv

SNP	CHR	BP	effect_allele	other_allele	P	EAF	BETA	SE	gene	samplesize	source
rs10870659	13	32956109	A	G	9.6641e-15	0.269052202468577	0.0694932979749509	0.00897428818313845	BRCA2	31568	biofsci
rs11571686	13	32922331	C	A	5.6704e-09	0.119072443620636	-0.0722798172869093	0.0124059965821478	BRCA2	30971	biofsci
rs1799943	13	32890572	A	G	7.0497e-41	0.24417540514776	-0.124560414296403	0.00930360717459914	BRCA2	31300	biofsci
rs206117	13	32888709	T	C	7.8926e-28	0.374891953850201	-0.0897282820466824	0.0082060544745649	BRCA2	31684	biofsci
