## Supplementary material for "Multi-level Regulatory Roles of Lactate Metabolism Gene Network in Oral Cancer: Machine Learning Insights": BRD1.csv

SNP	CHR	BP	effect_allele	other_allele	P	EAF	BETA	SE	gene	samplesize	source
rs137876801	22	50203152	A	G	1.2851e-63	0.0610467423220379	-0.285802388356125	0.0169736541368408	BRD1	30277	biofsci
rs738709	22	50251476	C	G	7.4395e-29	0.861995627111906	0.131435682933384	0.0117914434705683	BRD1	30230	biofsci
rs739239	22	50050468	G	A	2.927e-20	0.401216697312312	-0.0760065310820167	0.00824222814717801	BRD1	30636	biofsci
