## Supplementary material for "Multi-level Regulatory Roles of Lactate Metabolism Gene Network in Oral Cancer: Machine Learning Insights": BRD2.csv

SNP	CHR	BP	effect_allele	other_allele	P	EAF	BETA	SE	gene	samplesize	source
rs114350520	6	33112396	C	T	2.8294e-09	0.0469362583146117	-0.19113383663115	0.032171997413087	BRD2	10799	biofsci
rs115892333	6	32930973	A	G	4.696e-58	0.0609348914858097	-0.407643524630564	0.0253792172026425	BRD2	13566	biofsci
rs138957550	6	32938860	G	T	3.4402e-16	0.017164570230608	0.384986793604394	0.0471976846111138	BRD2	13305	biofsci
rs194682	6	32914613	T	C	5.9075e-13	0.631498707013007	0.0906547734913386	0.0125863956753587	BRD2	13563	biofsci
rs3762013	6	33142539	G	A	1.0503e-08	0.55101883297314	0.0698481974324274	0.0122056752931233	BRD2	13566	biofsci
rs4713604	6	32979770	C	G	7.6031e-10	0.637535255405829	-0.0777071574032147	0.0126291495860905	BRD2	13566	biofsci
rs9378127	6	32922459	A	G	5.6895e-10	0.122144180302563	-0.114922409176584	0.0185400589127519	BRD2	13566	biofsci
