## Supplementary material for "Multi-level Regulatory Roles of Lactate Metabolism Gene Network in Oral Cancer: Machine Learning Insights": BRD3.csv

SNP	CHR	BP	effect_allele	other_allele	P	EAF	BETA	SE	gene	samplesize	source
rs10821546	9	136934237	T	C	1.2471e-73	0.340998806573029	-0.165202609736052	0.00910131998656045	BRD3	26861	biofsci
rs10993890	9	136874855	G	A	6.3383e-53	0.117831109888599	0.239774659010439	0.0156589577666607	BRD3	19617	biofsci
rs10993939	9	136974691	T	C	1.9416e-22	0.304087126774351	0.156500055082895	0.0160596881530745	BRD3	9161	biofsci
rs117572863	9	136910036	A	G	9.2587e-21	0.0232093835787372	-0.335619611579667	0.0359174259518918	BRD3	17096	biofsci
rs118176937	9	136929222	T	C	4.4468e-12	0.0184097583013327	0.308522108220451	0.044569306187315	BRD3	13929	biofsci
rs13297815	9	136916350	T	C	4.2822e-08	0.0157681653526529	0.314656178432075	0.0574305386906267	BRD3	9768	biofsci
rs140391716	9	136913527	A	G	2.4704e-09	0.0178301886792453	0.254513715458693	0.0426785806084838	BRD3	15675	biofsci
rs143937405	9	136883560	A	G	3.7803e-16	0.076558522450306	0.141194087358688	0.0173339988163634	BRD3	23538	biofsci
rs2301576	9	136915508	T	C	3.7613e-54	0.917572366297213	0.259000530124266	0.0167152114646926	BRD3	23661	biofsci
rs455740	9	136864075	G	A	2.9855e-56	0.24197950317478	-0.171926766929529	0.0108797194703072	BRD3	23029	biofsci
rs457420	9	136909261	T	C	1.6882561438804e-308	0.429530556142948	-0.347014158249963	0.00922247742977018	BRD3	23991	biofsci
rs56302096	9	136915643	A	G	3.9947e-20	0.027411519777932	0.359074976441116	0.0390800131082384	BRD3	12280	biofsci
rs62577870	9	136836146	G	A	6.4202e-12	0.755242916310565	0.0793302613388949	0.0115471770918756	BRD3	20286	biofsci
rs7019721	9	136988797	G	A	2.2506e-09	0.945271880415945	-0.121145381772555	0.0202631689312807	BRD3	23539	biofsci
rs72766607	9	136895818	G	T	4.3511e-11	0.0216584158415842	-0.228597893592955	0.0346807090332937	BRD3	19619	biofsci
