## Supplementary material for "Multi-level Regulatory Roles of Lactate Metabolism Gene Network in Oral Cancer: Machine Learning Insights": BRD7.csv

SNP	CHR	BP	effect_allele	other_allele	P	EAF	BETA	SE	gene	samplesize	source
rs11642515	16	50484149	G	A	3.8881e-13	0.143358260735487	0.0966685791130783	0.0133161483729015	BRD7	22961	biofsci
rs11645133	16	50317039	A	G	1.0186e-08	0.0732001963079014	0.1014146630664	0.0177063103335429	BRD7	23508	biofsci
rs116964891	16	50449156	C	T	1.6521e-19	0.021252492296538	0.318822774245022	0.035290257601034	BRD7	19301	biofsci
rs117172214	16	50404317	T	G	1.1437e-139	0.0306552560991187	0.72067489203969	0.0286452700881484	BRD7	20506	biofsci
rs141553824	16	50380386	C	T	2.1832e-18	0.0574347152112564	-0.178508887235867	0.0204070795020083	BRD7	22178	biofsci
rs141957540	16	50165085	A	G	4.1428e-18	0.0416811863553645	0.203057647378433	0.0234074914268099	BRD7	22846	biofsci
rs143048912	16	50853434	A	C	1.2179e-08	0.0142359093550261	-0.409863562039481	0.0719424903967774	BRD7	6884	biofsci
rs148782096	16	50410009	T	C	7.601e-43	0.015226473175022	0.637964726610718	0.046494820176859	BRD7	15425	biofsci
rs17286831	16	50241875	G	T	9.4686e-33	0.0630712979890311	-0.238742670752276	0.0200312682596196	BRD7	21087	biofsci
rs17289613	16	50417177	T	C	1.0651e-110	0.582838660578387	-0.210026718450094	0.00939485667733194	BRD7	23299	biofsci
rs35929296	16	50533684	C	T	1.1137e-09	0.02734132268087	0.188935695554613	0.0310122114069584	BRD7	19549	biofsci
rs4371152	16	50277335	A	G	1.46e-08	0.0308617822556979	-0.162872014317548	0.0287449946731523	BRD7	20232	biofsci
rs4785394	16	50285023	T	C	1.15e-27	0.562379131999101	-0.104695826933698	0.00960512173703651	BRD7	22021	biofsci
rs4785423	16	50466141	T	C	6.764e-11	0.201308610006474	0.0786471116948663	0.0120513502443865	BRD7	21412	biofsci
rs56141137	16	50324263	T	C	1.0883e-17	0.0242191700474119	-0.276858042111346	0.0323273676597168	BRD7	20245	biofsci
rs67759616	16	50436473	G	C	1.2779e-08	0.173279285919011	-0.0725818313064525	0.0127585001153918	BRD7	21442	biofsci
rs71384572	16	50660737	A	G	4.2926e-13	0.0204233013549599	0.256097471294591	0.0353428011336568	BRD7	20008	biofsci
rs7186882	16	50335422	A	G	1.2196e-58	0.129199312058093	-0.223538758569284	0.0138452670136746	BRD7	23184	biofsci
rs7191958	16	50332173	A	G	3.187e-111	0.336587114184517	-0.218735960591025	0.00976094570517708	BRD7	23502	biofsci
rs72786281	16	50375003	C	G	6.2553e-259	0.23543955006983	-0.373609875416611	0.0108691252103106	BRD7	23512	biofsci
rs72786294	16	50404812	A	G	6.4288e-109	0.0345821969866321	0.57648458354705	0.0260006848103703	BRD7	22153	biofsci
rs72788279	16	50443978	G	A	4.0915e-24	0.0263490344703122	0.322869081232963	0.0318744527052898	BRD7	19183	biofsci
rs72796118	16	50083415	G	T	1.1986e-15	0.0146341463414634	0.346135307650167	0.0432415090696925	BRD7	18544	biofsci
rs72796387	16	50809536	C	T	4.3999e-08	0.0275720164609053	0.16672527258267	0.030456554854165	BRD7	20104	biofsci
rs74250734	16	50212589	G	T	1.978e-09	0.0858886573384936	-0.0991891031311636	0.0165328949297714	BRD7	23299	biofsci
rs74390027	16	50685879	T	C	4.4697e-09	0.0146043415627639	0.262390710523804	0.0447315348921399	BRD7	17364	biofsci
rs74926213	16	50461143	T	C	4.9016e-13	0.0646827538354791	-0.137126694634021	0.0189721207883479	BRD7	22961	biofsci
rs76519598	16	50516893	A	G	3.7136e-21	0.218450128072791	-0.106119954944594	0.0112411634105478	BRD7	23176	biofsci
rs78818863	16	50235057	G	A	2.7985e-08	0.0258528103104383	-0.17793795739431	0.0320406873853084	BRD7	19339	biofsci
rs903873	16	51018998	G	T	1.1022e-08	0.163532572196105	0.0756717319012494	0.0132427517239945	BRD7	20843	biofsci
rs9673419	16	50661273	C	A	6.0345e-09	0.20953196347032	-0.0661989435920417	0.0113827989050401	BRD7	23299	biofsci
rs9924714	16	50338723	T	C	1.6769846438804e-308	0.229642131103525	0.578811540073469	0.0110637152559526	BRD7	23090	biofsci
rs9940257	16	50472550	C	T	6.5555e-13	0.186039488089396	0.0851944301183604	0.0118514892005788	BRD7	23508	biofsci
