## Supplementary material for "Multi-level Regulatory Roles of Lactate Metabolism Gene Network in Oral Cancer: Machine Learning Insights": BRD9.csv

SNP	CHR	BP	effect_allele	other_allele	P	EAF	BETA	SE	gene	samplesize	source
rs10065177	5	981019	T	C	4.6075e-13	0.310278008462847	0.0634798433340707	0.00877217485442834	BRD9	30362	biofsci
rs112375351	5	849047	C	G	2.9689e-13	0.031652798172622	0.223826422729222	0.0306779636416148	BRD9	17333	biofsci
rs436354	5	730271	G	A	5.3984e-09	0.215006211180124	0.0632611680075826	0.0108424173049708	BRD9	25200	biofsci
rs72703194	5	914455	A	G	1.1504e-66	0.0481275475543478	0.336792313449019	0.0195258899874783	BRD9	28627	biofsci
rs75808692	5	445362	T	C	4.8863e-09	0.0335564399421129	0.139336754705276	0.0238137708645001	BRD9	27187	biofsci
