## Supplementary material for "Multi-level Regulatory Roles of Lactate Metabolism Gene Network in Oral Cancer: Machine Learning Insights": BRE.csv

SNP	CHR	BP	effect_allele	other_allele	P	EAF	BETA	SE	gene	samplesize	source
rs4666040	2	28380295	G	A	4.1026e-12	0.261691767636734	-0.0627769341658618	0.00905414785690658	BRE	31568	biofsci
