## Supplementary material for "Multi-level Regulatory Roles of Lactate Metabolism Gene Network in Oral Cancer: Machine Learning Insights": BRF1.csv

SNP	CHR	BP	effect_allele	other_allele	P	EAF	BETA	SE	gene	samplesize	source
rs7146643	14	105757392	C	T	1.4096e-32	0.291422342504886	0.103910138348645	0.00874267070091415	BRF1	31679	biofsci
rs73353774	14	105750909	G	A	1.8793e-24	0.0236504308071039	0.284699433341469	0.0278972135401673	BRF1	27823	biofsci
