## Supplementary material for "Multi-level Regulatory Roles of Lactate Metabolism Gene Network in Oral Cancer: Machine Learning Insights": BRF2.csv

SNP	CHR	BP	effect_allele	other_allele	P	EAF	BETA	SE	gene	samplesize	source
rs4976897	8	37707898	C	T	3.2143e-35	0.264947949941749	0.111471943474798	0.00900172355530772	BRF2	31684	biofsci
