## Supplementary material for "Multi-level Regulatory Roles of Lactate Metabolism Gene Network in Oral Cancer: Machine Learning Insights": BRI3.csv

SNP	CHR	BP	effect_allele	other_allele	P	EAF	BETA	SE	gene	samplesize	source
rs112309294	7	97768548	T	C	4.5334e-13	0.0184499836725808	0.374177918919223	0.0516913145895289	BRI3	10333	biofsci
rs117448713	7	97923107	T	C	2.156e-10	0.0141130416866973	0.40034735212181	0.0630488128951794	BRI3	9040	biofsci
rs117532461	7	97928299	A	C	6.6376e-15	0.0151832179837974	0.447018623402821	0.0573748104788506	BRI3	10158	biofsci
rs12672398	7	97652678	A	G	5.7708e-18	0.415870163633583	0.105007851214367	0.0121577672151958	BRI3	13925	biofsci
rs13233174	7	98082036	T	C	2.2792e-17	0.843945044907901	0.138348314125378	0.0163171611361857	BRI3	14259	biofsci
rs139615490	7	97845268	C	T	5.2878e-11	0.0205475553531789	0.330011837062009	0.0502859855032241	BRI3	9825	biofsci
rs1688605	7	98039846	G	A	1.9893e-49	0.129148032620542	0.260929532942084	0.0176548281702415	BRI3	14263	biofsci
rs35090604	7	98065531	T	C	1.2068e-11	0.0542151734998032	-0.228437416604899	0.0336963132779047	BRI3	8588	biofsci
rs4727384	7	97647431	C	T	1.4651e-08	0.0443683409436834	0.162914200647158	0.0287539624849373	BRI3	14263	biofsci
rs4729448	7	98086044	A	G	4.4378e-23	0.304715520821535	0.127297750888575	0.0128664164313585	BRI3	14256	biofsci
rs62480492	7	98154353	G	A	3.4568e-15	0.539657415437988	0.105742353714713	0.0134304997541962	BRI3	11158	biofsci
rs6968345	7	97715215	A	G	7.8592e-19	0.0977954870284551	-0.19675757702278	0.022202389643735	BRI3	11496	biofsci
rs6969999	7	97733110	A	G	1.4436e-12	0.0728494238033759	-0.192894802307909	0.0272461830738462	BRI3	9972	biofsci
rs6970990	7	97925382	G	T	2.2054e-123	0.481359690330339	-0.279934102975566	0.0118498149290142	BRI3	14263	biofsci
rs73147337	7	97923312	A	G	5.4252e-13	0.0278110323234184	-0.28937012026125	0.0401111863077334	BRI3	11494	biofsci
rs73151153	7	97809258	T	C	4.539e-18	0.0860234609438938	-0.203785903232208	0.0235199094261816	BRI3	11496	biofsci
rs754464	7	97842668	T	G	3.6307e-41	0.172926179604262	0.210383505524214	0.0156558643789414	BRI3	14263	biofsci
rs80244318	7	98025543	A	G	1.6315e-21	0.0473229092632078	0.273816557273253	0.0287432221610965	BRI3	13424	biofsci
