## Supplementary material for "Multi-level Regulatory Roles of Lactate Metabolism Gene Network in Oral Cancer: Machine Learning Insights": BRI3BP.csv

SNP	CHR	BP	effect_allele	other_allele	P	EAF	BETA	SE	gene	samplesize	source
rs10846811	12	125516068	G	C	2.1519e-32	0.130638479111008	-0.143185374236399	0.0120832559124043	BRI3BP	30153	biofsci
rs11057939	12	125453115	T	C	6.1907e-26	0.129008429651516	-0.134354343509081	0.0127576218993933	BRI3BP	27340	biofsci
rs11057977	12	125487817	A	G	6.4093e-18	0.0478658783510164	-0.167700099725623	0.0194434898232606	BRI3BP	29020	biofsci
rs11058113	12	125757094	T	C	4.9471e-08	0.0796159585329459	0.0825281280999495	0.0151338898444857	BRI3BP	29792	biofsci
rs113237855	12	125470418	T	C	9.5813e-20	0.03327602587884	0.220530310183732	0.0242508890972577	BRI3BP	26429	biofsci
rs117033080	12	125620682	G	A	1.6465e-14	0.0292539730741978	0.207536001740654	0.0270380553878674	BRI3BP	24084	biofsci
rs117151332	12	125479873	T	G	3.658e-12	0.0269793242561775	0.187604177662946	0.0269937952579096	BRI3BP	26139	biofsci
rs117244611	12	125591240	A	G	4.7586e-09	0.0206845497300122	0.231380196210003	0.0395150194193498	BRI3BP	15808	biofsci
rs12580221	12	125621066	C	T	2.766e-23	0.650088709372995	0.0839548653661364	0.00844548380071387	BRI3BP	30817	biofsci
rs12828304	12	125484851	G	A	7.8307e-249	0.331624392876417	0.290852975739988	0.00863295763675724	BRI3BP	30268	biofsci
rs148843968	12	125248595	G	A	1.9562e-09	0.0178285067446467	0.262486758002596	0.0437368587857363	BRI3BP	14927	biofsci
rs1868284	12	125753447	C	T	4.8278e-09	0.409435518717838	-0.0487683481770635	0.00833248157754639	BRI3BP	29783	biofsci
rs33931896	12	125461976	T	C	4.579e-18	0.0230299801423936	0.258440537773475	0.0298306175000548	BRI3BP	24973	biofsci
rs35881078	12	125424940	A	C	7.3906e-09	0.0282958493326019	0.152321062722234	0.0263444650931759	BRI3BP	26202	biofsci
rs4765017	12	125495270	T	C	1.8277e-39	0.0923526117910567	-0.187458301163522	0.0142613489416503	BRI3BP	29328	biofsci
rs4765195	12	125456505	T	C	3.5473e-14	0.721541239072596	0.075034260029447	0.00990329035456689	BRI3BP	25374	biofsci
rs7307306	12	125503522	G	A	5.3303e-13	0.462016494366361	-0.0589431218148177	0.00816782676017706	BRI3BP	30153	biofsci
rs7966815	12	125434113	T	G	1.5104e-19	0.261528415743493	-0.0893366007616738	0.00987810576871414	BRI3BP	26532	biofsci
rs79888365	12	125664257	G	A	2.4166e-09	0.0237137933863953	0.215797413604981	0.0361645378165241	BRI3BP	16513	biofsci
