## Supplementary material for "Multi-level Regulatory Roles of Lactate Metabolism Gene Network in Oral Cancer: Machine Learning Insights": BRICD5.csv

SNP	CHR	BP	effect_allele	other_allele	P	EAF	BETA	SE	gene	samplesize	source
rs12185167	16	2109953	T	C	3.8995e-09	0.172006805132204	0.112678088402901	0.0191352786622911	BRICD5	9588	biofsci
rs26854	16	2261472	T	G	5.5246e-46	0.479430903275615	-0.176674754648227	0.0124111185405353	BRICD5	13006	biofsci
rs3114130	16	2286575	T	C	9.3565e-09	0.0628002305770832	-0.163437661629714	0.0284645340537312	BRICD5	10485	biofsci
rs4527023	16	2344083	C	T	1.3826e-10	0.613876401451552	0.0817326658536038	0.0127353089615762	BRICD5	13006	biofsci
rs71386658	16	2251273	T	C	3.2955e-10	0.0611334990997171	0.198143973258482	0.0315294973678444	BRICD5	8763	biofsci
