## Supplementary material for "Multi-level Regulatory Roles of Lactate Metabolism Gene Network in Oral Cancer: Machine Learning Insights": BRIP1.csv

SNP	CHR	BP	effect_allele	other_allele	P	EAF	BETA	SE	gene	samplesize	source
rs16945638	17	59886310	C	T	1.1454e-12	0.0954637135137192	0.0966495313939907	0.0135900238187225	BRIP1	31352	biofsci
rs4968451	17	59927307	C	A	3.2427e-08	0.822973430042467	-0.057529350863449	0.0104076544727276	BRIP1	31684	biofsci
rs4988340	17	59940633	T	C	3.9251e-26	0.295445150137172	0.0920705612018544	0.00870701239815916	BRIP1	31684	biofsci
