## Supplementary material for "Multi-level Regulatory Roles of Lactate Metabolism Gene Network in Oral Cancer: Machine Learning Insights": BRK1.csv

SNP	CHR	BP	effect_allele	other_allele	P	EAF	BETA	SE	gene	samplesize	source
rs111431147	3	9754144	A	G	4.091e-12	0.0154478007419184	-0.296732796786373	0.0427945019089363	BRK1	17951	biofsci
rs112204493	3	9651446	G	A	1.4771e-18	0.0657645100089054	-0.158907611187828	0.0180755532387505	BRK1	24908	biofsci
rs113074506	3	10209934	A	G	1.2366e-191	0.147532209351225	-0.370609466013009	0.0125509072933948	BRK1	25238	biofsci
rs116192809	3	9855375	T	G	6.9686e-10	0.01836836008605	-0.417736150116568	0.0677406311506264	BRK1	6043	biofsci
rs11708444	3	10619448	T	C	1.6236e-11	0.133335882532885	-0.0882110619895486	0.0130948832429596	BRK1	25233	biofsci
rs11716523	3	10637111	C	G	2.024e-13	0.717499622527556	-0.0721588759090054	0.00982140925113384	BRK1	25573	biofsci
rs11718177	3	9993430	A	C	1.6269e-34	0.0617589606141825	0.247818471574164	0.020225456350725	BRK1	21094	biofsci
rs13096653	3	9898974	G	A	1.251e-11	0.030020303586967	-0.289150331125614	0.0426853160799548	BRK1	9424	biofsci
rs140476751	3	10355475	G	A	1.9344e-85	0.0339461082704326	-0.496598845364194	0.0253515504180613	BRK1	23723	biofsci
rs141455035	3	10357393	T	C	2.0483e-26	0.0196068497314824	-0.395381274749688	0.0371777143884463	BRK1	18819	biofsci
rs142835665	3	9651953	A	G	4.9863e-08	0.136549076073914	0.0723446487516007	0.0132698647697276	BRK1	24083	biofsci
rs143031647	3	9950932	A	G	9.3605e-36	0.0155383774498321	-0.654499130714348	0.0524358575789221	BRK1	11888	biofsci
rs143476512	3	10226704	C	T	4.8861e-18	0.0979878135184923	-0.144667520242983	0.0167131690803941	BRK1	20252	biofsci
rs145008375	3	9978594	G	A	6.0344e-19	0.0449682289686634	0.229379009125961	0.0257975604932757	BRK1	17494	biofsci
rs145604495	3	10125781	A	G	9.3987e-303	0.0228268082282681	-1.19571662475694	0.0321504390746475	BRK1	21686	biofsci
rs146844942	3	10113535	T	C	3.7741e-170	0.0174314660309893	-1.19286878495019	0.0429013873436047	BRK1	15861	biofsci
rs147032689	3	10098678	G	A	4.5979e-08	0.021267988210137	0.209298178290313	0.0382895207439012	BRK1	16384	biofsci
rs150112134	3	9485775	T	C	7.6361e-11	0.0186078566505858	-0.254196803106705	0.0390621287908882	BRK1	17944	biofsci
rs17032403	3	10155882	C	T	1.6769846438804e-308	0.0281143687167922	-1.08908382691229	0.0269247309443027	BRK1	25242	biofsci
rs17291491	3	9783368	T	C	8.4902e-13	0.924086442336325	-0.127059231060887	0.0177635654653964	BRK1	22588	biofsci
rs183825	3	10204903	T	C	9.1019e-16	0.0483187452968434	0.169935996319552	0.0211402620289298	BRK1	24330	biofsci
rs203563	3	9903362	A	G	2.2341e-09	0.823877209746775	0.0713618993449209	0.0119334279841005	BRK1	24197	biofsci
rs2241309	3	10296133	A	G	7.787e-52	0.023301393728223	-0.478254595897029	0.0315717112196187	BRK1	22041	biofsci
rs2430890	3	10532556	T	C	3.3506e-14	0.191457777443722	-0.0850380740842991	0.0112128262241956	BRK1	25690	biofsci
rs2619508	3	10215950	T	G	8.5396e-44	0.554737119019881	-0.123195152765654	0.00887669076381844	BRK1	25690	biofsci
rs26310	3	10372840	C	T	7.8362e-27	0.334943064376715	-0.100241809335362	0.00934734004115605	BRK1	25690	biofsci
rs263408	3	10237297	G	A	2.0331e-13	0.0737908226539893	0.123978235595617	0.0168751341530486	BRK1	25690	biofsci
rs279545	3	9972493	G	A	1.6769846438804e-308	0.208789323164919	-0.621053260904141	0.0109363660375563	BRK1	25306	biofsci
rs279564	3	9897970	C	G	1.2807e-20	0.162097804623069	0.11318026181389	0.0121571099071827	BRK1	24908	biofsci
rs33970214	3	9939361	A	G	1.0099e-14	0.30222856928107	-0.0743373929073829	0.00960679670552894	BRK1	25690	biofsci
rs34860	3	10481212	C	T	1.4839e-40	0.603123003495058	-0.120226421018931	0.00901720700659501	BRK1	25690	biofsci
rs34903	3	10449459	T	C	3.6616e-15	0.541846743582998	-0.069646969968485	0.00885440387099659	BRK1	25690	biofsci
rs35495399	3	10115033	T	G	3.0777e-09	0.0276990247221592	0.197535335321409	0.0333252358197232	BRK1	16717	biofsci
rs35672	3	10345180	G	T	3.0382e-63	0.231598218330062	-0.17595656074884	0.0104817156578805	BRK1	25573	biofsci
rs370230	3	10300941	A	G	1.5956e-19	0.0241192411924119	-0.299250901841029	0.0331110338623369	BRK1	19376	biofsci
rs3774163	3	10433360	A	C	1.5512e-15	0.937645506751513	-0.147891206553939	0.0185499343443719	BRK1	24853	biofsci
rs3894571	3	9977244	C	T	2.0507e-99	0.517059744697006	-0.210951689746695	0.00996752440460856	BRK1	20154	biofsci
rs4684693	3	10472916	C	T	3.4522e-24	0.22796798075839	-0.106694793073676	0.0105159464886335	BRK1	25690	biofsci
rs4684702	3	10549100	C	G	1.7724e-09	0.0166597154641086	-0.23128263136742	0.0384356418664905	BRK1	20660	biofsci
rs56058733	3	10603467	T	C	3.1739e-12	0.0131348511383538	-0.359503858352601	0.0515809659458227	BRK1	14498	biofsci
rs56357590	3	9769765	A	T	5.2641e-09	0.0205453440680541	-0.262979896993287	0.0450423733824247	BRK1	12247	biofsci
rs62238321	3	10214038	A	G	2.6198e-15	0.0283279689692168	-0.220726968716	0.0279125633824831	BRK1	23315	biofsci
rs62245509	3	10092034	C	T	3.9913e-15	0.0431630888188015	0.199666351788259	0.0254177192489572	BRK1	18739	biofsci
rs6443273	3	9967646	A	G	6.5848e-21	0.0913782343622486	0.163129062178647	0.0173906018121645	BRK1	19912	biofsci
rs6771697	3	10150595	A	G	7.6015e-181	0.606503726684575	0.259863801008894	0.00906203427275305	BRK1	25512	biofsci
rs73015205	3	9972827	A	G	2.0021e-296	0.022772126916654	-1.27069832137503	0.0345320039397851	BRK1	18842	biofsci
rs73026990	3	9549698	C	A	9.7098e-15	0.019260576221736	-0.274780700790104	0.0354885442979418	BRK1	21017	biofsci
rs73030488	3	10351694	A	G	2.8502e-08	0.0211739662122379	0.187415460228367	0.0337655094547098	BRK1	21160	biofsci
rs73031048	3	9891136	A	G	1.2475e-11	0.159087381654509	-0.0830767575120517	0.0122631570613406	BRK1	24853	biofsci
rs741495	3	10417929	C	T	1.8011e-09	0.390112367995791	0.0544024938982572	0.00904447113852987	BRK1	25690	biofsci
rs74442656	3	9944133	T	C	8.1852e-09	0.0251099282573478	-0.181137273245606	0.031422894135763	BRK1	20686	biofsci
rs759691	3	10527762	C	T	2.8017e-13	0.576981642839015	-0.069346188603749	0.00949492552936935	BRK1	22723	biofsci
rs7613755	3	9878335	T	C	2.588e-09	0.0225846625473009	-0.200634510412625	0.0336883790739178	BRK1	19958	biofsci
rs7627880	3	9969328	G	A	1.0038e-13	0.517663105251193	-0.072525101148399	0.00974747340847253	BRK1	21076	biofsci
rs779902	3	10269758	T	C	9.5575e-09	0.872603049977352	0.0761021807626378	0.0132619163464795	BRK1	25573	biofsci
rs78041783	3	10374093	C	A	8.9865e-13	0.0478471752872421	-0.152052372722945	0.0212809478968432	BRK1	24234	biofsci
rs78497204	3	10233819	T	C	1.2627e-10	0.034488752048468	0.179779131418907	0.0279520393393514	BRK1	19218	biofsci
rs79141395	3	10268315	G	A	1.6703e-19	0.0586860912589335	-0.173451541147712	0.0192021987565136	BRK1	24547	biofsci
rs79677720	3	10153785	A	G	3.6508e-11	0.0361628513199678	0.176437855487657	0.0266619099806058	BRK1	20180	biofsci
rs9310368	3	10602398	G	C	1.0957e-09	0.453507248565388	0.054139020688636	0.00888267579265221	BRK1	25569	biofsci
rs9799170	3	10223793	G	A	3.5593e-100	0.382816432415689	-0.195836832399318	0.00921749924218535	BRK1	24908	biofsci
