## Supplementary material for "Multi-level Regulatory Roles of Lactate Metabolism Gene Network in Oral Cancer: Machine Learning Insights": BRMS1.csv

SNP	CHR	BP	effect_allele	other_allele	P	EAF	BETA	SE	gene	samplesize	source
rs3016311	11	66091814	G	A	5.4525e-14	0.0756943639664697	-0.114255638583693	0.0151925588170592	BRMS1	30962	biofsci
rs4930355	11	66116911	G	A	1.5992e-11	0.714440639269406	0.059575816274002	0.00884097828540083	BRMS1	31355	biofsci
