## Supplementary material for "Multi-level Regulatory Roles of Lactate Metabolism Gene Network in Oral Cancer: Machine Learning Insights": BROX.csv

SNP	CHR	BP	effect_allele	other_allele	P	EAF	BETA	SE	gene	samplesize	source
rs2936032	1	222751791	C	T	6.1383e-26	0.140409372973974	0.145882068426814	0.0138507907434976	BROX	21594	biofsci
rs34331188	1	222990465	A	G	1.1141e-10	0.123229953957085	0.0914575002688886	0.0141779187171762	BROX	23022	biofsci
rs4480364	1	222946626	C	T	9.4371e-27	0.783131096835594	0.115686214015618	0.0108047271892797	BROX	25218	biofsci
rs73126812	1	222909984	A	G	9.6694e-218	0.0286625449992174	0.834948703936311	0.0265091693686401	BROX	25556	biofsci
rs75150078	1	222964010	C	T	1.9462e-11	0.0891504329004329	0.111811720919852	0.016663197406872	BROX	22176	biofsci
rs77867624	1	223099742	C	T	2.541e-15	0.0232452360432826	0.256898718456921	0.0324711459700846	BROX	20886	biofsci
