## Supplementary material for "Multi-level Regulatory Roles of Lactate Metabolism Gene Network in Oral Cancer: Machine Learning Insights": BRPF1.csv

SNP	CHR	BP	effect_allele	other_allele	P	EAF	BETA	SE	gene	samplesize	source
rs11918935	3	9759922	T	C	6.4458e-33	0.0203983392502557	0.407886232299656	0.0341307398143754	BRPF1	21480	biofsci
rs159146	3	9775160	A	G	1.7432e-20	0.7420728126835	0.0885028165015934	0.00954002549332687	BRPF1	28703	biofsci
rs375934	3	9753043	G	C	9.4336e-14	0.0953838453838454	-0.111714954222785	0.0149983156639304	BRPF1	25760	biofsci
