## Supplementary material for "Multi-level Regulatory Roles of Lactate Metabolism Gene Network in Oral Cancer: Machine Learning Insights": BRPF3.csv

SNP	CHR	BP	effect_allele	other_allele	P	EAF	BETA	SE	gene	samplesize	source
rs141026682	6	36092623	A	G	1.5156e-10	0.112038256021064	0.0893334056513493	0.0139500617838392	BRPF3	25826	biofsci
rs6922865	6	36094188	T	G	1.3628e-08	0.358711817869809	-0.0516930423935219	0.00910425375464906	BRPF3	26223	biofsci
rs72657688	6	36208311	C	T	1.2914e-08	0.929832572298326	-0.0971165018861281	0.0170766298968065	BRPF3	26280	biofsci
rs7766116	6	36222688	T	G	6.344e-11	0.585534969371265	-0.0575072411944218	0.00879934528788166	BRPF3	26609	biofsci
