## Supplementary material for "Multi-level Regulatory Roles of Lactate Metabolism Gene Network in Oral Cancer: Machine Learning Insights": BRSK1.csv

SNP	CHR	BP	effect_allele	other_allele	P	EAF	BETA	SE	gene	samplesize	source
rs10411896	19	55783552	C	A	3.4551e-20	0.700096899224806	0.0871945702156154	0.00947375760181831	BRSK1	26533	biofsci
rs113735920	19	55844891	T	C	2.0746e-15	0.0483581323755772	0.155654915905391	0.0196115505934799	BRSK1	28249	biofsci
rs12971931	19	55866468	C	G	1.1179e-09	0.463896232650364	-0.0663139039357333	0.0108861225188347	BRSK1	16965	biofsci
rs186809594	19	55838763	A	G	1.5241e-16	0.0455566709689756	0.174338689157558	0.0211199303618009	BRSK1	25780	biofsci
rs59805819	19	55729243	A	G	1.2366e-08	0.0611813155816315	0.111796011196904	0.0196315892315493	BRSK1	22587	biofsci
rs73053155	19	55800788	T	C	1.0501e-09	0.0677192248710442	-0.123897486532865	0.0203060700701246	BRSK1	19207	biofsci
rs8113016	19	55834185	G	A	5.4579e-61	0.473392461197339	-0.143621385357046	0.00871705857385913	BRSK1	26395	biofsci
