## Supplementary material for "Multi-level Regulatory Roles of Lactate Metabolism Gene Network in Oral Cancer: Machine Learning Insights": BRSK2.csv

SNP	CHR	BP	effect_allele	other_allele	P	EAF	BETA	SE	gene	samplesize	source
rs11603658	11	1473987	C	T	1.5052e-11	0.50743935309973	-0.0627664199340298	0.00930244985905916	BRSK2	23117	biofsci
