## Supplementary material for "Multi-level Regulatory Roles of Lactate Metabolism Gene Network in Oral Cancer: Machine Learning Insights": BRWD1.csv

SNP	CHR	BP	effect_allele	other_allele	P	EAF	BETA	SE	gene	samplesize	source
rs112334273	21	40703251	G	A	3.8895e-10	0.216498238277771	0.0611640244524844	0.00977295269672995	BRWD1	30862	biofsci
rs113411125	21	40497626	A	G	6.8914e-21	0.0853810993475798	-0.135544388300822	0.0144576054420469	BRWD1	30632	biofsci
rs11558767	21	40778182	T	C	2.4232e-28	0.096655284805215	0.150532110724835	0.0136339200004379	BRWD1	30807	biofsci
rs117843320	21	41000700	G	A	2.1513e-23	0.0121541501976285	0.640090639595068	0.0642280817181658	BRWD1	10095	biofsci
rs11910622	21	40739926	G	T	2.5873e-19	0.0670876700580829	-0.144968012964069	0.0161346273151697	BRWD1	30688	biofsci
rs146851014	21	40799866	A	G	1.495e-13	0.0198357888275015	0.278721964231545	0.0377283507812476	BRWD1	18067	biofsci
rs150341899	21	40829886	G	A	7.5457e-10	0.0149874710415583	-0.221324714965128	0.035963782675798	BRWD1	26186	biofsci
rs2037923	21	40525287	G	A	9.2635e-14	0.212559660265324	-0.0723943418597111	0.00971605715470555	BRWD1	31644	biofsci
rs2836994	21	40748006	C	T	3.0393e-83	0.288037144253543	-0.169695824848914	0.00877920177393457	BRWD1	31634	biofsci
rs2837075	21	40927933	A	C	4.4851e-08	0.461078183396882	0.0437068124741723	0.00798940015248278	BRWD1	31524	biofsci
rs2837097	21	40981260	A	G	2.3314e-11	0.145683791198467	0.0753091628120246	0.0112674171597033	BRWD1	31644	biofsci
rs7281561	21	40775412	T	C	1.2279e-19	0.348608045843497	-0.0765821450188482	0.00844662221988929	BRWD1	30862	biofsci
rs73222852	21	40563414	G	A	2.047e-142	0.0924453280318091	0.351210166580632	0.0138226550607728	BRWD1	31191	biofsci
rs73903503	21	40451787	T	C	9.4342e-09	0.0716104254768275	0.0937352094578182	0.0163281846217044	BRWD1	28209	biofsci
rs9976856	21	40366251	T	C	2.5857e-08	0.126747202539978	0.0673599584688114	0.0120985628401486	BRWD1	30862	biofsci
