## Supplementary material for "Multi-level Regulatory Roles of Lactate Metabolism Gene Network in Oral Cancer: Machine Learning Insights": BSCL2.csv

SNP	CHR	BP	effect_allele	other_allele	P	EAF	BETA	SE	gene	samplesize	source
rs10484	11	62574587	A	C	2.1232e-21	0.0227854037002302	0.266480745847299	0.0280535578321191	BSCL2	28533	biofsci
rs10897423	11	63257279	A	G	1.6202e-10	0.268226788432268	0.0576294568035944	0.00901347526527587	BSCL2	31355	biofsci
rs112251597	11	62767952	A	G	1.4104e-31	0.0260355029585799	-0.326035706242255	0.0278867976668538	BSCL2	25355	biofsci
rs11231168	11	62401620	T	C	1.3377e-59	0.434195197113758	0.13049191092667	0.00801473518574272	BSCL2	31684	biofsci
rs11231302	11	62778397	G	A	6.896e-17	0.0398480256908951	0.18305609206415	0.0219257737024218	BSCL2	27184	biofsci
rs112322651	11	62729525	C	T	4.6976e-39	0.329986410991998	0.110652293218493	0.00846405571845401	BSCL2	31567	biofsci
rs12786338	11	62862869	G	A	7.0192e-22	0.181695525073083	0.106679414031145	0.0110967186102132	BSCL2	27310	biofsci
rs12804436	11	62664486	T	C	2.8155e-47	0.251321253303133	0.132509521359869	0.00917528883533228	BSCL2	31565	biofsci
rs145908530	11	62200482	A	G	1.8793e-24	0.0613698842296821	0.171039668215452	0.0167597221290152	BSCL2	30902	biofsci
rs148248716	11	62451457	T	C	2.3356e-250	0.0265360600850602	0.901902987754187	0.0266873892296276	BSCL2	27177	biofsci
rs1554656	11	63320239	G	A	2.0933e-09	0.216693599909805	0.0577625612778413	0.00964219965910615	BSCL2	31684	biofsci
rs188217385	11	62231514	G	A	1.7073e-10	0.013558515699334	0.491671225384489	0.076995666157898	BSCL2	6306	biofsci
rs2187383	11	62775898	A	C	1.7628e-53	0.607783080912473	-0.125258506163862	0.00813631089079977	BSCL2	31684	biofsci
rs2513044	11	62237317	A	G	1.48e-15	0.603866885399578	0.0709800519078413	0.00889630410195289	BSCL2	26410	biofsci
rs3017090	11	62225892	C	T	7.4523e-09	0.138450148075025	0.0715492390620328	0.0123774762242731	BSCL2	27361	biofsci
rs34362582	11	62027965	A	C	8.7053e-09	0.182022344681815	0.0593480522019447	0.0103138667759106	BSCL2	31569	biofsci
rs3825035	11	61895476	A	G	5.3617e-18	0.283838806651699	0.0765750628764251	0.0088572162253687	BSCL2	31354	biofsci
rs55707677	11	62506718	G	A	2.1872e-132	0.192057348931304	-0.263532495830344	0.0107635455211341	BSCL2	27813	biofsci
rs72927301	11	62441553	T	C	5.8828e-37	0.0946877710320902	-0.18286305141979	0.0143984387190587	BSCL2	28135	biofsci
rs72930159	11	63258123	T	C	8.1464e-38	0.0357723577235772	0.319081531347709	0.0248231341777559	BSCL2	23525	biofsci
rs76727724	11	62724522	C	T	8.5161e-20	0.0350332704340054	-0.220555647775454	0.0242201165978997	BSCL2	25213	biofsci
rs76939572	11	62283814	C	T	3.3892e-24	0.0452035028361031	-0.217694752273407	0.0214524086278215	BSCL2	25173	biofsci
rs78008666	11	63093253	T	C	4.3162e-08	0.334962633048992	-0.0504137067442529	0.0092042844417317	BSCL2	26494	biofsci
rs7935840	11	62059846	T	C	8.1321e-12	0.176908617698091	0.0788323086728891	0.0115314290877944	BSCL2	25823	biofsci
rs79678172	11	62609779	A	G	1.8866e-39	0.0241161065037102	0.395978170999104	0.0301298218741709	BSCL2	23403	biofsci
