## Supplementary material for "Multi-level Regulatory Roles of Lactate Metabolism Gene Network in Oral Cancer: Machine Learning Insights": BSG.csv

SNP	CHR	BP	effect_allele	other_allele	P	EAF	BETA	SE	gene	samplesize	source
rs10423512	19	560025	G	A	1.6365e-46	0.654122746527436	-0.172523203416081	0.0120476256042961	BSG	15226	biofsci
rs1045765	19	567016	G	T	6.7688e-10	0.190751011842303	-0.102479056363161	0.0166060176891303	BSG	11746	biofsci
rs111763479	19	549829	C	A	4.0704e-13	0.941243712848651	-0.172359325133988	0.0237635390569533	BSG	16010	biofsci
rs111854952	19	584351	C	T	5.7349e-58	0.0440274841437632	0.458846985576642	0.0285885972321896	BSG	14535	biofsci
rs116964013	19	521101	T	C	1.3405e-11	0.0383747178329571	-0.482945829370272	0.0713973314464788	BSG	2658	biofsci
rs117024528	19	516934	G	A	3.6335e-08	0.0186161797278768	0.238823694289317	0.0433609960945055	BSG	14556	biofsci
rs12608511	19	551374	A	G	2.9735e-17	0.0329125808470686	0.276517556534637	0.0327332682104547	BSG	14661	biofsci
rs12973177	19	593638	A	G	4.7493e-27	0.788876618813372	0.152188557351265	0.0141301292745244	BSG	15036	biofsci
rs13344903	19	528362	A	C	4.1151e-10	0.857149145976404	-0.0985149696753286	0.0157636562405518	BSG	16433	biofsci
rs3852908	19	594599	C	T	4.0552e-46	0.376831110819155	-0.146019302833442	0.0102419374927013	BSG	20298	biofsci
rs56165924	19	562874	T	C	9.0036e-11	0.0940748440748441	0.166232510948674	0.0256416898222514	BSG	8923	biofsci
rs62132582	19	557838	G	T	3.4957e-08	0.199463482173763	0.0756689250968013	0.0137215618715412	BSG	16631	biofsci
rs73918144	19	583899	G	T	8.2201e-211	0.0873107890499195	-0.540786321779351	0.0174524329067798	BSG	20600	biofsci
rs73918156	19	597790	T	C	5.7521e-17	0.556936067551267	-0.12408506313845	0.0148246234425043	BSG	9220	biofsci
rs77590703	19	552746	T	C	6.5607e-23	0.0697481526164983	-0.202015373717003	0.0205000176283694	BSG	18337	biofsci
rs9304918	19	560708	T	G	1.2023e-14	0.820556414219474	0.116954297249002	0.0151575703740332	BSG	14780	biofsci
