## Supplementary material for "Multi-level Regulatory Roles of Lactate Metabolism Gene Network in Oral Cancer: Machine Learning Insights": BSN.csv

SNP	CHR	BP	effect_allele	other_allele	P	EAF	BETA	SE	gene	samplesize	source
rs3895736	3	48658467	A	C	3.9219e-15	0.165967620166093	-0.139277775173577	0.0177259077766633	BSN	11496	biofsci
rs9822268	3	49719729	A	G	4.224e-11	0.28699714013346	-0.0582785932288002	0.0088354446981201	BSN	31300	biofsci
