## Supplementary material for "Multi-level Regulatory Roles of Lactate Metabolism Gene Network in Oral Cancer: Machine Learning Insights": BSPRY.csv

SNP	CHR	BP	effect_allele	other_allele	P	EAF	BETA	SE	gene	samplesize	source
rs10121150	9	116131695	G	A	7.6722e-35	0.195973971612314	0.136385320653751	0.0110760807775003	BSPRY	25866	biofsci
rs1040990	9	116137348	A	G	7.6045e-16	0.156427007023639	-0.0971755082676758	0.0120560659364634	BSPRY	26069	biofsci
rs10513202	9	116024959	G	A	1.3057e-11	0.0998641047903061	0.0988438071662814	0.0146045814370983	BSPRY	26078	biofsci
rs10981735	9	116097644	T	C	6.8312e-76	0.14378727259002	0.23005363331635	0.0124787711447607	BSPRY	26081	biofsci
rs113694907	9	116140586	C	G	6.1384e-12	0.140772483576229	-0.0865827431166506	0.0125914726112372	BSPRY	26073	biofsci
rs12352536	9	115929141	T	C	2.4683e-48	0.0523357056329497	-0.287646135620926	0.0196900569948678	BSPRY	26003	biofsci
rs139543815	9	116024534	T	C	2.2271e-10	0.0157583927081327	-0.277653056014931	0.0437607262663806	BSPRY	16834	biofsci
rs35007123	9	116101297	T	C	2.6912e-20	0.0167021215431495	-0.383333965826974	0.0415286076557293	BSPRY	17653	biofsci
rs4455930	9	115969195	C	T	1.5089e-42	0.322428501634785	-0.12778312869675	0.0093470213368993	BSPRY	26196	biofsci
rs4979243	9	116128884	T	G	2.8698e-19	0.0645834116276448	0.159503858374991	0.01777479031548	BSPRY	26196	biofsci
rs59285217	9	116126030	C	T	2.035e-08	0.0300884596656387	-0.147633745485833	0.0263218059987579	BSPRY	24729	biofsci
rs62574455	9	115852536	T	G	2.0658e-08	0.0170007948423563	0.202624055686871	0.0361409178073435	BSPRY	22906	biofsci
rs6477990	9	115944091	A	G	8.3473e-16	0.360310421286031	0.0732482376913775	0.00910006431587953	BSPRY	26196	biofsci
rs7849326	9	116057006	A	G	8.5398e-33	0.344299735749339	-0.109917384031115	0.00921584506004149	BSPRY	26077	biofsci
rs7873862	9	116113396	T	C	1.6769846438804e-308	0.7959106968353	-0.414210823651782	0.0108405193381694	BSPRY	26193	biofsci
