## Supplementary material for "Multi-level Regulatory Roles of Lactate Metabolism Gene Network in Oral Cancer: Machine Learning Insights": BST1.csv

SNP	CHR	BP	effect_allele	other_allele	P	EAF	BETA	SE	gene	samplesize	source
rs10008644	4	15719970	G	T	1.6769846438804e-308	0.762575187969925	0.355883598147737	0.00933732131016439	BST1	31675	biofsci
rs10032729	4	14879945	A	G	2.4326e-10	0.488888448740295	0.0514348789373393	0.00812390487535566	BST1	30319	biofsci
rs111954606	4	15636049	A	G	2.2577e-56	0.0254553066778313	-0.417351669634989	0.0263812686242092	BST1	28960	biofsci
rs114335547	4	15512850	G	T	6.9825e-14	0.0155944263267121	-0.288517654131828	0.0385296405186598	BST1	21940	biofsci
rs114591102	4	15615074	A	G	2.1254e-55	0.0396803308019562	-0.326661595809344	0.0208352688626538	BST1	30226	biofsci
rs114967689	4	15798022	G	A	1.1732e-16	0.0452373778676882	0.16755926199117	0.0202224603527927	BST1	28308	biofsci
rs11731825	4	15899742	G	A	8.5838e-81	0.297933852440059	-0.167111869570652	0.00877882041052398	BST1	31017	biofsci
rs11930642	4	14829588	T	G	8.5318e-09	0.491324200913242	0.0459921337634505	0.00798779633947871	BST1	31355	biofsci
rs11936321	4	15866048	T	A	1.7304e-08	0.695449330783939	0.0490139030736866	0.00869503336414522	BST1	31225	biofsci
rs12645519	4	15758931	A	G	2.3155e-51	0.103897324113049	-0.196284296608237	0.0130193944540926	BST1	31683	biofsci
rs13101505	4	15729517	T	G	1.5896e-57	0.149524353120244	-0.179016330680156	0.0111981090483824	BST1	31355	biofsci
rs13105588	4	15777582	T	C	7.7802e-22	0.230618253189401	0.0907275571258906	0.00944793313747833	BST1	31569	biofsci
rs13114120	4	15442146	T	C	1.4316e-67	0.161168870881431	0.188989338867463	0.0108810922508126	BST1	31237	biofsci
rs13136867	4	15924444	T	C	3.9968e-25	0.221579961464355	-0.102697097763594	0.00991830425654987	BST1	29468	biofsci
rs139649883	4	15851407	A	G	1.1683e-42	0.0167276174996614	0.45746233746538	0.0334160466815229	BST1	27224	biofsci
rs140099627	4	15811103	T	C	2.3428e-10	0.0165324035108813	-0.303662462559256	0.047919718246975	BST1	13392	biofsci
rs143830966	4	15143750	A	G	6.4751e-09	0.0998414615733051	-0.0770501166225455	0.0132755761854176	BST1	31567	biofsci
rs146512134	4	15355296	T	G	1.9989e-37	0.0390897368546731	-0.289196073627949	0.0226208356703781	BST1	26014	biofsci
rs149191979	4	15911116	A	G	2.7308e-11	0.026544450025113	-0.185347899039188	0.027829179159663	BST1	24985	biofsci
rs17385126	4	15075423	T	G	6.4289e-09	0.0546684237045076	-0.102758167764483	0.0177016654202383	BST1	30876	biofsci
rs17469634	4	15441980	G	A	2.7778e-16	0.340110488932316	-0.0686128388099802	0.0083853148560929	BST1	31684	biofsci
rs183730169	4	15585472	A	G	2.225e-32	0.0163135382472894	-0.416733237563496	0.0351759702850061	BST1	25181	biofsci
rs184615845	4	16014419	A	G	3.7127e-08	0.0297764142220728	-0.134764481431722	0.0244848258415193	BST1	28869	biofsci
rs191673062	4	15671319	C	T	5.9755e-63	0.0271862256456729	-0.425016782264771	0.0253791363232619	BST1	29352	biofsci
rs192659222	4	16650587	G	A	1.0374e-10	0.038681204569055	0.539883153961871	0.0835551357231979	BST1	1926	biofsci
rs2215809	4	15440633	A	C	1.4498e-08	0.855741401992107	0.0640839807986477	0.0113070754461585	BST1	31680	biofsci
rs2531143	4	15927497	A	G	9.0116e-10	0.0338098696533007	0.135606729167954	0.0221362600665939	BST1	31236	biofsci
rs2531149	4	15914006	A	G	1.0983e-11	0.596038934195197	-0.0549937267866063	0.00809576569456437	BST1	31684	biofsci
rs34875066	4	15197087	T	C	1.001e-10	0.0149290714241467	-0.296769132796949	0.0458926070573328	BST1	16143	biofsci
rs35245077	4	15771291	A	C	4.9577e-11	0.0172334558823529	0.238157290577691	0.0362365215491823	BST1	22483	biofsci
rs35524577	4	15370557	A	G	1.5261e-08	0.0189846529658542	0.189627494849569	0.0335113799967428	BST1	23906	biofsci
rs3815493	4	15512390	G	A	4.0366e-55	0.805295598902544	0.156886667310404	0.010032592216912	BST1	31682	biofsci
rs4292321	4	15734915	C	T	2.4272e-109	0.0493799733408733	0.419784954267668	0.0188957838235701	BST1	29832	biofsci
rs4331776	4	15252023	C	T	4.8433e-25	0.594479311511143	0.0836270586241469	0.00809077491743955	BST1	31684	biofsci
rs4698119	4	15738795	A	G	1.6769846438804e-308	0.689954526663911	0.498853659380569	0.00858898942814931	BST1	31684	biofsci
rs55931907	4	15586380	A	G	2.1385e-64	0.0201286805772754	0.514858126000457	0.030386046069704	BST1	27456	biofsci
rs55948310	4	15344711	C	T	2.8591e-34	0.113590123000092	-0.166468448447789	0.0136374653631029	BST1	26701	biofsci
rs55951685	4	15986334	C	A	4.7299e-11	0.149449457103533	-0.073834835331705	0.0112226346052963	BST1	31231	biofsci
rs56010433	4	14851491	C	G	4.2007e-08	0.113251538432137	-0.0692086130663474	0.0126247013984581	BST1	31238	biofsci
rs61585822	4	15132342	A	G	4.4322e-09	0.0310958959938053	0.138898479365254	0.0236733215218677	BST1	29612	biofsci
rs62289262	4	15381482	A	C	2.5604e-14	0.158487788305462	-0.0830286516245057	0.0108980077473198	BST1	31566	biofsci
rs62289349	4	15554219	C	T	1.7432e-20	0.0340392186843011	-0.204684968390444	0.0220641782069727	BST1	31236	biofsci
rs62290174	4	16043497	G	A	1.1476e-09	0.54227364744175	0.0496615082852973	0.00815794797294411	BST1	30268	biofsci
rs62409355	4	15219655	A	G	3.8017e-09	0.0173329000108331	0.208106169850773	0.0353159281570032	BST1	23537	biofsci
rs6449109	4	15202479	A	T	1.6325e-29	0.272639728096677	-0.100837356360969	0.00893884798604432	BST1	31555	biofsci
rs6835705	4	15738370	A	G	9.2099e-223	0.949410197869102	0.580547845949789	0.0182210400657155	BST1	31355	biofsci
rs71601480	4	15514996	G	T	6.9305e-09	0.0154602951510892	-0.25405775938729	0.043859777192454	BST1	17076	biofsci
rs73125606	4	15547314	A	C	1.6769846438804e-308	0.717197644571946	-0.336757957583382	0.008837051960464	BST1	31567	biofsci
rs73228866	4	15200765	T	C	4.3356e-16	0.147939156035329	0.091119116096405	0.0112092799882401	BST1	31569	biofsci
rs73230983	4	15388482	A	G	2.6394e-10	0.968650603459544	0.153153574412422	0.0242385298028713	BST1	28026	biofsci
rs73237160	4	15539453	G	A	2.933e-19	0.027583255524432	0.220779788269203	0.0246098390704926	BST1	30779	biofsci
rs74905938	4	15489652	C	T	5.2515e-10	0.0179784153724664	0.213059171007631	0.0343013122657744	BST1	24070	biofsci
rs76112278	4	15915069	A	G	7.2679e-18	0.0144712730408537	-0.331663473993932	0.0385189391891122	BST1	23629	biofsci
rs76530103	4	15395601	G	C	8.6237e-10	0.0465131843126757	0.124207578381191	0.0202520060623813	BST1	27488	biofsci
rs76950141	4	15872757	G	T	1.1979e-29	0.0218921786093162	0.340108545946385	0.0300765421199304	BST1	25813	biofsci
rs7697790	4	15903797	T	A	5.2704e-37	0.815076249433791	0.130282978338385	0.0102511569142099	BST1	31567	biofsci
rs77127069	4	15565972	T	G	2.7617e-10	0.0197013487475915	0.199805213627787	0.0316558214182621	BST1	25835	biofsci
rs79397206	4	15789615	T	C	3.1784e-12	0.0154883381924198	0.345971188543565	0.0496400350871736	BST1	13307	biofsci
rs80060349	4	15887799	T	C	4.509e-14	0.0201930347373571	-0.228486661944213	0.0302823864104613	BST1	27558	biofsci
rs903480	4	14965664	G	C	4.0731e-10	0.553028294382789	0.0501139725129853	0.00801643991953567	BST1	31476	biofsci
