## Supplementary material for "Multi-level Regulatory Roles of Lactate Metabolism Gene Network in Oral Cancer: Machine Learning Insights": BST2.csv

SNP	CHR	BP	effect_allele	other_allele	P	EAF	BETA	SE	gene	samplesize	source
rs28393701	19	17523390	C	T	1.9092e-14	0.0207546289818572	0.233221925956484	0.0304598490154354	BST2	26516	biofsci
rs9783971	19	17536982	C	T	1.4763e-10	0.156987501416003	-0.0701104720573066	0.0109415971498832	BST2	31558	biofsci
