## Supplementary material for "Multi-level Regulatory Roles of Lactate Metabolism Gene Network in Oral Cancer: Machine Learning Insights": BTAF1.csv

SNP	CHR	BP	effect_allele	other_allele	P	EAF	BETA	SE	gene	samplesize	source
rs10748566	10	93504588	A	G	2.6604e-16	0.622824897142641	0.0674624125252417	0.00823918081646821	BTAF1	31354	biofsci
rs12266974	10	93719267	C	T	7.9095e-65	0.103095377904538	-0.233362567519331	0.0137255143493645	BTAF1	28703	biofsci
rs2252204	10	93729998	C	T	2.2962e-40	0.625179285876047	0.109721570604592	0.00824930797661721	BTAF1	31355	biofsci
rs73322085	10	93415481	G	A	5.6414e-29	0.169416362884738	-0.118702350852936	0.0106259377721722	BTAF1	31470	biofsci
rs7899603	10	94225017	G	C	9.6971e-11	0.428652321630804	0.0522245680460638	0.00806968308884277	BTAF1	31351	biofsci
rs79836928	10	94465354	A	G	8.8822e-09	0.0596147270033056	-0.0972591382844667	0.0169128679241239	BTAF1	31180	biofsci
