## Supplementary material for "Multi-level Regulatory Roles of Lactate Metabolism Gene Network in Oral Cancer: Machine Learning Insights": BTBD1.csv

SNP	CHR	BP	effect_allele	other_allele	P	EAF	BETA	SE	gene	samplesize	source
rs13379920	15	83756393	G	A	1.6525e-45	0.310552820474276	0.121554248065235	0.00858512773526067	BTBD1	31684	biofsci
rs150519319	15	84098079	T	C	1.8105e-08	0.0315726685589699	-0.132794272555438	0.0235906756951267	BTBD1	29384	biofsci
rs1552921	15	84172238	G	A	4.671e-08	0.332800426325606	-0.0463051365871208	0.00847567158807328	BTBD1	31346	biofsci
rs17841162	15	83569832	G	C	6.9636e-09	0.0658311943228144	0.0929524528215462	0.016048697805823	BTBD1	31567	biofsci
rs189756724	15	84022255	T	C	3.9921e-08	0.0165921510183805	-0.247042199493643	0.0449887455371582	BTBD1	15140	biofsci
rs1971555	15	83491638	G	T	7.7227e-12	0.52432718076473	0.054537732568164	0.0079690419755635	BTBD1	31568	biofsci
rs2562766	15	84256754	A	T	1.1249e-09	0.126155754341126	-0.072873220231791	0.011965063661734	BTBD1	31681	biofsci
rs34889094	15	83911837	G	A	1.0114e-08	0.0609420400672886	-0.0958155203103764	0.0167258178805252	BTBD1	31231	biofsci
rs4262914	15	84484897	G	A	1.058e-09	0.474839340072908	0.0485300783258943	0.00795509848797546	BTBD1	31684	biofsci
rs62010205	15	83777375	C	T	1.2537e-18	0.125674808411039	-0.105776573019084	0.0120068303142086	BTBD1	31564	biofsci
rs67466213	15	83764802	C	T	4.9291e-18	0.1124782969729	-0.109017898198647	0.0125959443325993	BTBD1	31569	biofsci
rs71395419	15	84325335	G	A	2.5743e-12	0.123135207286432	0.0861782932590768	0.012312415992896	BTBD1	30547	biofsci
rs75219016	15	83591525	T	C	5.1467e-27	0.0603368199991923	0.185043896449652	0.01719243493507	BTBD1	29836	biofsci
