## Supplementary material for "Multi-level Regulatory Roles of Lactate Metabolism Gene Network in Oral Cancer: Machine Learning Insights": BTBD2.csv

SNP	CHR	BP	effect_allele	other_allele	P	EAF	BETA	SE	gene	samplesize	source
rs11671144	19	1918645	C	T	1.7875e-13	0.804913134889897	0.0957665408920323	0.0130048671073795	BTBD2	18827	biofsci
rs118123392	19	2030993	A	G	3.366e-11	0.0131469115191987	0.593181657857218	0.0894733785627129	BTBD2	4814	biofsci
rs146298100	19	2018080	G	A	3.0352e-35	0.0907576416050992	-0.252715560355748	0.02040035844587	BTBD2	14559	biofsci
rs4807174	19	1932581	G	A	1.4968e-28	0.598417526018153	0.108297707809026	0.00977028145944084	BTBD2	21796	biofsci
rs60922906	19	2057499	A	G	6.4318e-13	0.106258933273151	-0.139220547264435	0.019360656839121	BTBD2	14046	biofsci
rs62129498	19	1982681	A	G	1.5985e-80	0.146439691349668	0.305019997055369	0.0160507273426142	BTBD2	15527	biofsci
rs62129533	19	2012382	T	C	5.6564e-14	0.157608270028976	-0.122695100413839	0.0163249554822959	BTBD2	14131	biofsci
rs71337072	19	1999766	T	G	2.4225e-09	0.875131204078572	-0.107363003434556	0.0179943020924422	BTBD2	14131	biofsci
rs73916834	19	2011117	A	C	1.1657e-11	0.0385787505194625	0.201837241173874	0.0297501976849646	BTBD2	15231	biofsci
rs8106849	19	2021087	A	G	8.9358e-26	0.405584211706661	0.127172564739726	0.0121151342992975	BTBD2	14130	biofsci
