## Supplementary material for "Multi-level Regulatory Roles of Lactate Metabolism Gene Network in Oral Cancer: Machine Learning Insights": BTBD3.csv

SNP	CHR	BP	effect_allele	other_allele	P	EAF	BETA	SE	gene	samplesize	source
rs11700249	20	11910800	G	T	1.9852e-21	0.594197108066971	-0.0773525492535375	0.0081374055054322	BTBD3	31315	biofsci
rs141913133	20	11873872	A	G	3.4125e-28	0.0320355673744131	0.259162930490737	0.0235384398549288	BTBD3	29102	biofsci
rs3848732	20	11758999	T	C	6.2037e-30	0.340711789244241	0.0953236023224032	0.00838702772598043	BTBD3	31644	biofsci
rs6109101	20	11643817	A	G	4.4948e-10	0.442124844977263	0.0499111395789053	0.00800383899339394	BTBD3	31644	biofsci
