## Supplementary material for "Multi-level Regulatory Roles of Lactate Metabolism Gene Network in Oral Cancer: Machine Learning Insights": BTBD6.csv

SNP	CHR	BP	effect_allele	other_allele	P	EAF	BETA	SE	gene	samplesize	source
rs111292575	14	105671090	T	C	1.49e-10	0.0844305787560185	-0.114808435193226	0.0179208971018397	BTBD6	20140	biofsci
rs116916276	14	105617467	A	G	5.6924e-11	0.108424984436605	0.124853657023378	0.0190563901558927	BTBD6	14243	biofsci
rs117175877	14	105746948	T	C	9.5914e-09	0.0190733896515312	-0.340783239258357	0.0593926660494191	BTBD6	7576	biofsci
rs12879284	14	105883806	A	G	4.0545e-20	0.260585365853659	0.147720391700362	0.0160799851632119	BTBD6	10036	biofsci
rs12887065	14	105689846	A	G	3.635e-09	0.0401590457256461	0.161138058802569	0.0273106096068895	BTBD6	17391	biofsci
rs143837018	14	105414737	T	C	8.19e-10	0.0184732986516615	-0.332280984159108	0.0541077305627831	BTBD6	9419	biofsci
rs150773007	14	105746242	T	C	1.6848e-08	0.0211156487841099	-0.270014710861069	0.04786137104032	BTBD6	10560	biofsci
rs2816645	14	105695854	C	T	5.7456e-09	0.563545150501672	0.0845193423192397	0.0145117513682977	BTBD6	9653	biofsci
rs2819429	14	105414280	T	G	3.1931e-16	0.154306273892512	-0.107710052846535	0.0131907089309463	BTBD6	22021	biofsci
rs28594491	14	105758018	A	G	1.1308e-115	0.275472837781721	-0.22322464254669	0.00976443036379382	BTBD6	26275	biofsci
rs56112295	14	105877057	T	C	6.292e-13	0.16467735919433	-0.108863792777406	0.0151330024156087	BTBD6	15872	biofsci
rs7492357	14	105962659	G	A	2.2369e-08	0.0802280594583588	0.146893757133841	0.0262652667108626	BTBD6	9822	biofsci
rs79392385	14	105760021	A	G	4.2677e-08	0.0186430546215348	-0.24960980814497	0.0455550541392095	BTBD6	13169	biofsci
rs8022189	14	105731414	G	T	2.9883e-16	0.0474302348925918	0.272432995959554	0.0333300296018442	BTBD6	9962	biofsci
