## Supplementary material for "Multi-level Regulatory Roles of Lactate Metabolism Gene Network in Oral Cancer: Machine Learning Insights": BTBD7.csv

SNP	CHR	BP	effect_allele	other_allele	P	EAF	BETA	SE	gene	samplesize	source
rs10147990	14	93703854	A	G	3.6096e-116	0.47976248637679	-0.182176843776901	0.00795153589675227	BTBD7	31684	biofsci
rs11160106	14	93609385	T	C	4.4599e-08	0.237195000991867	-0.0522701731993529	0.0095531706477845	BTBD7	30280	biofsci
rs112591731	14	93743544	A	G	4.088e-15	0.0875119579081633	-0.113133649450961	0.0144078919858079	BTBD7	30163	biofsci
rs117053891	14	93714720	T	C	7.6973e-11	0.0209590808808225	-0.188275713948558	0.0289378921564904	BTBD7	29098	biofsci
rs117944381	14	94002135	T	C	8.1386e-13	0.019896271125816	-0.218825199008022	0.0305677286390018	BTBD7	27441	biofsci
rs17129110	14	94042417	T	C	4.7875e-11	0.0909246575342466	-0.0913562942391059	0.0138896346888702	BTBD7	31355	biofsci
rs17129117	14	94075191	T	C	1.0761e-12	0.235916419256643	0.066623274318255	0.00935654438849167	BTBD7	31684	biofsci
rs2007175	14	94225856	C	T	2.3009e-09	0.486503831779229	-0.0475773907799725	0.00796300977103376	BTBD7	31564	biofsci
rs2255343	14	93673934	C	T	6.4811e-11	0.374521907070095	0.0537867498206512	0.00823396810015633	BTBD7	31482	biofsci
rs4900182	14	93859360	A	G	4.167e-41	0.220996667195683	-0.131506397026137	0.00979381098686554	BTBD7	30279	biofsci
rs7145136	14	94128545	G	A	3.5522e-09	0.0311805807989014	-0.139056092672933	0.0235540580776348	BTBD7	29834	biofsci
rs72692924	14	94099620	C	A	1.2614e-11	0.178528708133971	0.0720171921557073	0.0106329827485173	BTBD7	30155	biofsci
rs72708590	14	93800584	T	C	9.1025e-21	0.0487989834399082	-0.178676384246883	0.0191181570792415	BTBD7	29471	biofsci
rs75211954	14	93887750	T	C	4.2387e-09	0.0583614396106391	0.104968354529666	0.0178678663641829	BTBD7	28498	biofsci
rs79973508	14	93900634	G	A	2.3494e-09	0.0384972562262558	0.129405689051449	0.0216701870606619	BTBD7	28765	biofsci
