## Supplementary material for "Multi-level Regulatory Roles of Lactate Metabolism Gene Network in Oral Cancer: Machine Learning Insights": BTBD7P1.csv

SNP	CHR	BP	effect_allele	other_allele	P	EAF	BETA	SE	gene	samplesize	source
rs78859725	10	13169382	T	C	2.9383e-10	0.0158115732843459	0.2613375420779	0.0414689847791018	BTBD7P1	18684	biofsci
