## Supplementary material for "Multi-level Regulatory Roles of Lactate Metabolism Gene Network in Oral Cancer: Machine Learning Insights": BTBD9.csv

SNP	CHR	BP	effect_allele	other_allele	P	EAF	BETA	SE	gene	samplesize	source
rs72853662	6	38138957	C	T	3.3548e-12	0.0803843226788432	0.102254633162782	0.0146873261175194	BTBD9	31355	biofsci
rs737170	6	38140503	T	C	1.0504e-13	0.406591754669473	-0.0601241584128064	0.00808740007973938	BTBD9	31684	biofsci
rs78797957	6	38069748	T	A	2.007e-08	0.02280951150168	0.158015549019897	0.0281597371457919	BTBD9	28289	biofsci
rs9462416	6	38210309	G	A	1.6932e-09	0.321450139654261	0.0513409557048945	0.00852132044894515	BTBD9	31569	biofsci
