## Supplementary material for "Multi-level Regulatory Roles of Lactate Metabolism Gene Network in Oral Cancer: Machine Learning Insights": BTBD10.csv

SNP	CHR	BP	effect_allele	other_allele	P	EAF	BETA	SE	gene	samplesize	source
rs1077957	11	13469144	T	A	8.9682e-300	0.148444578677137	-0.616398372659494	0.0166564443277549	BTBD10	14257	biofsci
rs10832088	11	13633047	T	C	5.0054e-33	0.274577167019027	-0.158851630454622	0.0132691501027124	BTBD10	14257	biofsci
rs111308232	11	13799056	A	G	1.7269e-20	0.0496421471172962	-0.26070000040282	0.0280990310741461	BTBD10	13423	biofsci
rs112083229	11	13434780	A	G	2.1042e-23	0.0151424387646432	-0.59606125583786	0.0597986773247718	BTBD10	9376	biofsci
rs151176424	11	13763367	T	C	2.5317e-09	0.0136677404509894	-0.426347595753933	0.0715444347821743	BTBD10	7246	biofsci
rs2102165	11	13559525	C	A	3.9812e-13	0.294821469011852	0.0942262010542893	0.0129852545414102	BTBD10	14263	biofsci
rs2119673	11	13813234	A	G	1.1249e-09	0.573640497576008	-0.0729151045049287	0.0119721372167557	BTBD10	14263	biofsci
rs35015902	11	13292277	G	C	4.5535e-13	0.601742825951341	-0.0902573558247725	0.012470102629875	BTBD10	13417	biofsci
rs35133288	11	13634069	C	T	1.2422e-12	0.824714611872146	0.110573207370224	0.0155723752035355	BTBD10	14263	biofsci
rs3958159	11	13559585	A	C	2.3263e-37	0.201857024231902	0.188409757996365	0.0147508579165386	BTBD10	14263	biofsci
rs70965441	11	13331568	C	A	2.0739e-18	0.0251510375623851	-0.345169714079106	0.0394339964217369	BTBD10	13114	biofsci
rs73414383	11	13934499	A	T	8.8566e-13	0.0669774288518155	-0.169279818730374	0.0236847742794904	BTBD10	14263	biofsci
rs75008022	11	13509221	G	A	1.2126e-39	0.015363335473991	-0.740006352689446	0.0561649073051281	BTBD10	10478	biofsci
