## Supplementary material for "Multi-level Regulatory Roles of Lactate Metabolism Gene Network in Oral Cancer: Machine Learning Insights": BTBD11.csv

SNP	CHR	BP	effect_allele	other_allele	P	EAF	BETA	SE	gene	samplesize	source
rs10861713	12	107556889	A	G	2.5449e-59	0.0561464166259536	-0.28027594253006	0.0172564581838257	BTBD11	31684	biofsci
rs10861783	12	108179913	G	A	1.9927e-15	0.52676582732455	0.0633099574886319	0.00797153833903701	BTBD11	31564	biofsci
rs11113267	12	107707352	T	G	1.1671e-291	0.236767723700004	-0.345364982332957	0.00946241725252356	BTBD11	30902	biofsci
rs11113292	12	107767730	A	G	1.1251e-130	0.327389229208163	0.205904696041242	0.00846546653734718	BTBD11	31684	biofsci
rs112278111	12	107185894	T	C	1.5724e-22	0.0310945273631841	0.236125034101067	0.0241775323409139	BTBD11	28391	biofsci
rs11609982	12	107709150	A	G	1.6769846438804e-308	0.282122590101094	-0.397522256122432	0.00882715850518345	BTBD11	31684	biofsci
rs116853922	12	107511560	A	G	8.5478e-14	0.0256513926325247	-0.201854738050032	0.027052836299676	BTBD11	27335	biofsci
rs117058045	12	107709906	T	C	1.5306e-18	0.0184756643774261	0.398668757527276	0.0453677106716672	BTBD11	13396	biofsci
rs117165280	12	108160519	A	G	3.4073e-11	0.0161241345803474	-0.253520513382556	0.0382510808084969	BTBD11	21541	biofsci
rs117750100	12	107730315	A	G	2.3264e-29	0.022234273318872	-0.321694089487493	0.0285963011233827	BTBD11	28125	biofsci
rs118007676	12	107593865	T	C	2.8995e-08	0.0182083372541639	-0.180802594779771	0.032592900109922	BTBD11	26329	biofsci
rs118106986	12	107657114	A	G	7.4333e-30	0.0316602815203822	-0.272430073612329	0.0240034955956447	BTBD11	28306	biofsci
rs11830046	12	107848067	A	G	8.6129e-14	0.687925138111165	-0.0639636077317141	0.00857363551125449	BTBD11	31684	biofsci
rs12308208	12	108183815	A	G	2.0982e-15	0.45692344612431	-0.0649499537191745	0.00818493991647128	BTBD11	30077	biofsci
rs12579668	12	107520518	A	G	7.3912e-25	0.184899845916795	-0.105348957878569	0.010232723463966	BTBD11	31684	biofsci
rs12579834	12	107736956	C	T	2.033e-12	0.243668138753633	-0.0651914942040136	0.00927055846816934	BTBD11	31568	biofsci
rs12818958	12	107642410	T	C	1.064e-17	0.0160317818099853	0.319271337661298	0.0372680126605071	BTBD11	22821	biofsci
rs13377865	12	107724173	C	G	6.9714e-207	0.821148184494603	0.318745130509155	0.0103847762721473	BTBD11	31569	biofsci
rs139528964	12	107274018	A	G	7.5684e-09	0.014540296125543	-0.266883627808733	0.0461920189363817	BTBD11	16354	biofsci
rs140988514	12	108511525	T	C	1.1593e-08	0.027073993854833	-0.157441393422711	0.0275946706551067	BTBD11	24928	biofsci
rs141574334	12	107356386	T	C	3.0121e-14	0.0141689555838414	0.372067849802702	0.0489698271631242	BTBD11	14927	biofsci
rs144492900	12	107672198	A	G	1.8825e-20	0.0131491445499063	-0.447351024356487	0.0482646999424393	BTBD11	16541	biofsci
rs146634981	12	107600052	T	G	6.1335e-14	0.0146947048391183	-0.280002727198939	0.0373083272972964	BTBD11	24810	biofsci
rs148413908	12	107084132	G	A	1.0358e-09	0.0129826524902071	-0.251703956230907	0.0412379304734681	BTBD11	22945	biofsci
rs149508608	12	107922059	C	T	6.7146e-12	0.0134503403592225	0.381553611108104	0.055590886868131	BTBD11	12193	biofsci
rs2024517	12	107270948	T	A	4.1283e-11	0.0472577871201987	0.124427429145033	0.01885406911812	BTBD11	31240	biofsci
rs2033087	12	107822582	A	G	4.2141e-19	0.0183565676681964	-0.280285598880781	0.0313830993809028	BTBD11	28173	biofsci
rs2072558	12	107307293	A	G	1.4007e-09	0.0234660835190715	0.166520622253664	0.0274990706388678	BTBD11	28854	biofsci
rs2160531	12	107345618	G	A	2.0679e-38	0.148801369863014	-0.145415592217948	0.0112205120617562	BTBD11	31355	biofsci
rs2178493	12	107558696	C	T	5.6989e-110	0.453793829155549	0.177781365183941	0.00797916426252053	BTBD11	31684	biofsci
rs2374711	12	108077611	C	T	2.9734e-16	0.499339298523804	-0.0650712282891293	0.00796036752411545	BTBD11	31562	biofsci
rs2839722	12	108045751	G	A	5.8578e-22	0.164079822616408	-0.103315854452044	0.0107264251551661	BTBD11	31684	biofsci
rs35878418	12	107790943	A	G	8.4575e-46	0.813930172210427	-0.147773305603182	0.0104025416636642	BTBD11	30509	biofsci
rs3815569	12	108049160	T	C	1.0962e-94	0.210802445836793	0.201431909861511	0.00975717066828991	BTBD11	31569	biofsci
rs4362188	12	108332086	A	C	3.6917e-08	0.0640828011451222	0.0953679670797837	0.017323252030768	BTBD11	27780	biofsci
rs4964206	12	107685245	G	A	5.4291e-58	0.0360290305857957	0.362567999267196	0.0225852627975056	BTBD11	28223	biofsci
rs56070955	12	107530028	T	C	4.1006e-13	0.929390626194663	-0.113267580336303	0.0156188058930369	BTBD11	31233	biofsci
rs56145578	12	107780872	G	A	1.0602e-61	0.107779051987768	0.213849951587816	0.0129021135451297	BTBD11	31235	biofsci
rs56338306	12	107832784	T	C	8.2687e-18	0.0177000819448238	-0.301463200848998	0.035071396261968	BTBD11	23380	biofsci
rs56348732	12	107687807	T	C	6.9757e-34	0.028530967553834	0.302198826409528	0.0249049230193857	BTBD11	29084	biofsci
rs61938569	12	108137424	C	T	8.6216e-18	0.0278888484995355	0.213601736783012	0.0248631417144501	BTBD11	29834	biofsci
rs61939991	12	108003752	T	G	6.975e-38	0.0266033804121324	0.346192148554452	0.0269066831867851	BTBD11	26670	biofsci
rs61943301	12	107152694	G	T	1.8257e-09	0.0196861492200714	-0.188497436138176	0.0313514463672037	BTBD11	26359	biofsci
rs61944584	12	107605428	A	G	1.2031e-16	0.0390039749273811	-0.171158465999831	0.0206643243830385	BTBD11	31239	biofsci
rs6539279	12	107075210	T	C	1.7628e-53	0.167356071146542	0.163874901790921	0.0106444760278085	BTBD11	31668	biofsci
rs6539327	12	107773873	C	T	2.8679e-44	0.210878472352742	-0.135922534476764	0.00973908274890118	BTBD11	31678	biofsci
rs6539387	12	108258152	A	C	7.1258e-13	0.782767083365289	-0.0697256972273017	0.00971529451814874	BTBD11	31153	biofsci
rs7138971	12	107724891	T	G	1.6769846438804e-308	0.281577661693412	-0.433092233023751	0.00883234423355965	BTBD11	31684	biofsci
rs73187334	12	108000913	G	A	1.9051e-10	0.0259520260197859	-0.171706436132646	0.0269605633922633	BTBD11	27212	biofsci
rs73191620	12	108205829	A	G	1.1364e-08	0.0518083878414775	0.103338290416995	0.0181009441963558	BTBD11	31065	biofsci
rs7350630	12	107858584	T	G	2.238e-79	0.205361525391731	0.185873496466107	0.00985308364738565	BTBD11	31560	biofsci
rs75168587	12	107742357	A	G	2.3452e-22	0.0247026952568988	-0.27036858689687	0.0277996819627447	BTBD11	26854	biofsci
rs75376345	12	107723079	A	G	5.7712e-70	0.04682566062822	0.346675849737166	0.0196060337707154	BTBD11	29143	biofsci
rs75546557	12	107697721	A	G	4.1812e-30	0.0221636151544353	-0.347760839084857	0.0305053367618295	BTBD11	24792	biofsci
rs75560576	12	107229659	C	T	2.4388e-11	0.0203478741027057	0.219621002182875	0.0328916748562811	BTBD11	23185	biofsci
rs75646311	12	107545390	T	C	1.0978e-15	0.118815879810993	0.101408590451503	0.0126515614062134	BTBD11	29836	biofsci
rs76314394	12	107540237	A	C	6.5815e-91	0.0850519430550212	0.290792828235647	0.0143816588888879	BTBD11	31065	biofsci
rs76485979	12	107555354	C	T	1.2236e-11	0.0140282422891119	-0.279720903991758	0.0412732067330291	BTBD11	21221	biofsci
rs77565652	12	107657547	A	G	9.8386e-46	0.0255967336683417	0.363644928930543	0.0256176377010759	BTBD11	30547	biofsci
rs77736197	12	107623706	A	G	2.589e-12	0.051119709227342	-0.128314996896038	0.0183351666684821	BTBD11	30662	biofsci
rs78628374	12	108420319	G	A	5.8507e-10	0.0710025235145676	0.0965106125774854	0.0155797973359838	BTBD11	31229	biofsci
rs79180978	12	107703104	T	G	2.2158e-93	0.0499713357538697	0.376380379126908	0.0183611828616892	BTBD11	31240	biofsci
rs79743611	12	107548106	C	T	4.036e-38	0.0537735127695366	-0.228970405304279	0.0177382308517991	BTBD11	31231	biofsci
rs7975443	12	107931454	A	T	1.8815e-16	0.777610024911301	0.0787570627367934	0.0095700908605375	BTBD11	31569	biofsci
rs80301555	12	107237877	G	T	4.9639e-20	0.0990562476406191	-0.122099903890005	0.0133227025019646	BTBD11	31565	biofsci
rs8181767	12	108497577	C	G	1.0366e-17	0.631795516276807	-0.0728505324417428	0.00850094314173691	BTBD11	29742	biofsci
rs856887	12	107725814	G	A	1.533e-255	0.205027553408319	0.336598574752686	0.00985762826546847	BTBD11	31569	biofsci
rs957626	12	107979941	A	C	3.2365e-52	0.104590584771037	-0.197759920462159	0.0130056439665493	BTBD11	31564	biofsci
