## Supplementary material for "Multi-level Regulatory Roles of Lactate Metabolism Gene Network in Oral Cancer: Machine Learning Insights": BTBD17.csv

SNP	CHR	BP	effect_allele	other_allele	P	EAF	BETA	SE	gene	samplesize	source
rs1532800	17	72537179	A	C	6.2249e-09	0.469775344534642	0.0514176542002809	0.00884863602262699	BTBD17	25637	biofsci
rs2670826	17	72462466	T	C	1.6654e-143	0.552651358562892	-0.225998642158743	0.00886043330753898	BTBD17	25761	biofsci
rs2670841	17	72452173	T	C	2.1659e-08	0.0625715594229448	0.102648502270827	0.0183359834001692	BTBD17	25354	biofsci
rs2706529	17	72441075	C	T	5.1228e-13	0.89647577092511	-0.106927790485939	0.0148060469524557	BTBD17	24576	biofsci
rs4789066	17	72486268	G	A	2.6962e-20	0.599383667180277	-0.0829846901842684	0.00899056252131789	BTBD17	25761	biofsci
rs62087202	17	72459919	A	G	1.6536e-21	0.0430952107938692	-0.208448355446866	0.0218850310715157	BTBD17	25315	biofsci
rs77064723	17	72592517	G	A	2.3076e-08	0.0512427847803039	0.114199881676453	0.0204388233662263	BTBD17	24619	biofsci
rs77736627	17	72469128	T	C	3.5055e-11	0.0283992452539566	-0.177892140233029	0.0268577248030542	BTBD17	25121	biofsci
rs9635673	17	72498003	C	A	1.3187e-14	0.0784056316590563	-0.127075505635669	0.0164949578311853	BTBD17	25432	biofsci
