## Supplementary material for "Multi-level Regulatory Roles of Lactate Metabolism Gene Network in Oral Cancer: Machine Learning Insights": BTBD19.csv

SNP	CHR	BP	effect_allele	other_allele	P	EAF	BETA	SE	gene	samplesize	source
rs59803789	1	45277144	T	C	1.1484e-22	0.821524291268733	-0.125022571646768	0.0127601395857039	BTBD19	20944	biofsci
