## Supplementary material for "Multi-level Regulatory Roles of Lactate Metabolism Gene Network in Oral Cancer: Machine Learning Insights": BTD.csv

SNP	CHR	BP	effect_allele	other_allele	P	EAF	BETA	SE	gene	samplesize	source
rs12488774	3	15743203	C	T	4.556e-15	0.100324601796633	-0.104664461938435	0.0133524432855911	BTD	31071	biofsci
rs141916231	3	15363064	T	C	6.5217e-09	0.0164444998131307	-0.22195165845604	0.03825038059767	BTD	21129	biofsci
rs2471807	3	15676565	A	G	2.0719e-22	0.257337742868954	0.0891950788951142	0.00915920426512987	BTD	31186	biofsci
