## Supplementary material for "Multi-level Regulatory Roles of Lactate Metabolism Gene Network in Oral Cancer: Machine Learning Insights": BTF3.csv

SNP	CHR	BP	effect_allele	other_allele	P	EAF	BETA	SE	gene	samplesize	source
rs2951911	5	72811094	A	C	1.5354e-24	0.314593165942987	0.087942721681421	0.00860092340988782	BTF3	31346	biofsci
rs58691589	5	72718346	A	G	4.4468e-12	0.0476594369724141	-0.133493386052776	0.019285099327195	BTF3	29620	biofsci
