## Supplementary material for "Multi-level Regulatory Roles of Lactate Metabolism Gene Network in Oral Cancer: Machine Learning Insights": BTG1.csv

SNP	CHR	BP	effect_allele	other_allele	P	EAF	BETA	SE	gene	samplesize	source
rs1032433	12	92525880	C	T	3.4017e-33	0.171095342341662	0.138469774684562	0.0115355910831296	BTG1	26494	biofsci
rs117677567	12	92514959	A	G	5.8113e-12	0.0138514406555644	-0.302837989688035	0.0439909341363483	BTG1	18915	biofsci
rs1826535	12	92529997	C	A	2.0175e-10	0.63944530046225	-0.057417008413649	0.00902783151158003	BTG1	26609	biofsci
rs447178	12	92799980	A	T	4.7118e-12	0.441952656019934	-0.0604887478902839	0.00874873414670001	BTG1	26487	biofsci
rs78376506	12	92620252	A	G	2.7815e-09	0.0161748013620885	-0.251000794091905	0.0422283002896928	BTG1	17620	biofsci
rs790453	12	92615723	A	C	1.04e-29	0.661730993272953	-0.103718641452689	0.00916218134260476	BTG1	26609	biofsci
