## Supplementary material for "Multi-level Regulatory Roles of Lactate Metabolism Gene Network in Oral Cancer: Machine Learning Insights": BTG2.csv

SNP	CHR	BP	effect_allele	other_allele	P	EAF	BETA	SE	gene	samplesize	source
rs111369200	1	203205315	T	C	8.1986e-16	0.0237998096015232	0.228366782369928	0.0283639638778741	BTG2	26750	biofsci
rs111506699	1	203258259	G	T	1.0036e-14	0.0223705316223648	0.246514856090104	0.0318544032782995	BTG2	22531	biofsci
rs113643132	1	203330230	A	G	4.072e-16	0.0476958141086219	0.17775725560654	0.0218468943165415	BTG2	23064	biofsci
rs115067234	1	203282885	G	T	1.4499e-12	0.0193992490613267	-0.308233760229366	0.0435413767610807	BTG2	13864	biofsci
rs11581135	1	203341531	A	C	2.2551e-08	0.619842160083327	0.0472969547156908	0.00845917776428867	BTG2	29653	biofsci
rs116434694	1	203335188	A	G	8.4838e-10	0.0355776587605203	0.149094391104402	0.0242990956524663	BTG2	24680	biofsci
rs12036117	1	203304357	C	A	2.5068e-20	0.0962558562744415	0.126783489292458	0.0137236817696393	BTG2	30518	biofsci
rs12121976	1	203307427	A	G	6.4307e-14	0.0203095369180889	0.256844156148403	0.0342499974861521	BTG2	21422	biofsci
rs12145629	1	203326342	C	T	7.1675e-50	0.598191814767491	-0.122586424735372	0.00825614563240406	BTG2	30518	biofsci
rs1890871	1	203133851	C	G	3.0448e-13	0.0647061058550857	-0.119030407367364	0.0163225285732219	BTG2	31010	biofsci
rs2486073	1	203203701	C	T	1.6769846438804e-308	0.511422853258817	-0.35042253338634	0.00801196535199486	BTG2	31173	biofsci
rs2486939	1	203254197	A	G	4.407e-78	0.115731519410726	-0.233711728163387	0.0124938110446476	BTG2	31300	biofsci
rs2494299	1	203245297	G	A	2.0476e-14	0.937635785226567	0.127318269635254	0.0166481340074343	BTG2	30851	biofsci
rs4950930	1	203161361	A	G	1.8466e-12	0.0439838455110946	-0.14891275240637	0.0211361672021986	BTG2	26617	biofsci
rs4950934	1	203178081	A	G	3.7684e-15	0.100481166829562	0.104539427895554	0.0132957835697548	BTG2	31293	biofsci
rs55768624	1	203255766	C	T	4.0075e-23	0.0389452904681331	0.239703668799175	0.0242029572995663	BTG2	22805	biofsci
rs56152830	1	203191527	T	C	4.857e-09	0.0162710921564992	-0.200356873708091	0.0342385033166019	BTG2	26647	biofsci
rs6428000	1	203300916	C	T	6.2454e-119	0.177128944587045	-0.243191682885529	0.0104885485838909	BTG2	31183	biofsci
rs6692857	1	203331003	A	G	1.9224e-12	0.0378102472301514	-0.163885958494982	0.0232795861439768	BTG2	25360	biofsci
rs72739588	1	203198596	A	G	4.484e-15	0.0178748485182329	-0.274542069294046	0.0350158879273064	BTG2	23229	biofsci
rs72741610	1	203260119	C	T	1.3581e-100	0.0742317660125879	-0.33503468439688	0.0157356073736881	BTG2	29384	biofsci
rs75511008	1	203255727	T	C	2.3025e-37	0.0740295865469718	0.204647829186647	0.0160209044439906	BTG2	28418	biofsci
rs76091875	1	203243908	A	C	2.0592e-18	0.0179471886352546	-0.306545949708134	0.0350182147052324	BTG2	23134	biofsci
rs76499133	1	203189093	T	C	1.2065e-08	0.0314325720631548	-0.143815699111918	0.0252370229726456	BTG2	25786	biofsci
rs76830295	1	203200357	C	T	2.1061e-36	0.0782018727186161	0.19192878818134	0.0152320808378641	BTG2	29895	biofsci
rs883125	1	203146166	G	C	8.5872e-15	0.151449390778052	0.0886466557202943	0.0114253049080134	BTG2	29805	biofsci
