## Supplementary material for "Multi-level Regulatory Roles of Lactate Metabolism Gene Network in Oral Cancer: Machine Learning Insights": BTG3.csv

SNP	CHR	BP	effect_allele	other_allele	P	EAF	BETA	SE	gene	samplesize	source
rs243587	21	19154417	C	A	6.5343e-50	0.52486000977113	-0.118236128144216	0.00795988475455879	BTG3	31644	biofsci
