## Supplementary material for "Multi-level Regulatory Roles of Lactate Metabolism Gene Network in Oral Cancer: Machine Learning Insights": BTLA.csv

SNP	CHR	BP	effect_allele	other_allele	P	EAF	BETA	SE	gene	samplesize	source
rs2971207	3	112181458	C	T	2.6665e-15	0.293478749718912	-0.0745780131161573	0.00943368706801053	BTLA	27096	biofsci
rs3112269	3	112180626	T	C	1.2575e-19	0.0821126547870734	-0.144026386018204	0.0158899366745591	BTLA	26274	biofsci
rs4519670	3	112205661	A	T	1.0345e-09	0.0493259442675785	0.114499380878775	0.0187577826180396	BTLA	30304	biofsci
