## Supplementary material for "Multi-level Regulatory Roles of Lactate Metabolism Gene Network in Oral Cancer: Machine Learning Insights": BTN2A1.csv

SNP	CHR	BP	effect_allele	other_allele	P	EAF	BETA	SE	gene	samplesize	source
rs10456340	6	26745330	T	C	7.6073e-64	0.148662953928292	0.205627850053332	0.0121896159281368	BTN2A1	26588	biofsci
rs112252880	6	26260695	A	G	1.1292e-28	0.0141411403270986	0.523666950077561	0.0471364360622849	BTN2A1	16142	biofsci
rs113014817	6	27155588	G	T	1.0922e-10	0.0414363265102844	-0.144987641539889	0.0224665129836351	BTN2A1	24940	biofsci
rs113039233	6	27430126	A	G	1.2819e-26	0.73232710674696	-0.0969688923857628	0.00908084473196011	BTN2A1	30932	biofsci
rs115405717	6	25473377	T	C	1.1081e-09	0.0189084219133279	0.20150884022623	0.033071645012593	BTN2A1	24643	biofsci
rs115841585	6	26534022	G	T	4.8748e-27	0.0613544926240501	0.210325819640856	0.0195323055730218	BTN2A1	22757	biofsci
rs115913330	6	25976926	T	C	1.3547e-29	0.0419094576423129	0.252436495491648	0.0223448519107794	BTN2A1	24940	biofsci
rs11962165	6	26523759	A	C	1.1766e-17	0.0289935400022935	-0.204697959735595	0.0239270095890866	BTN2A1	31022	biofsci
rs12191432	6	25618003	C	T	8.5965e-19	0.0555995923451478	0.154268002441191	0.0174270805496024	BTN2A1	31354	biofsci
rs12201477	6	27264344	T	C	1.5273e-97	0.0567853705486044	0.392062881699323	0.0187054686447067	BTN2A1	26680	biofsci
rs12660069	6	26462356	T	C	2.3343e-123	0.0285675541291868	0.610372052561066	0.0258397915687074	BTN2A1	26984	biofsci
rs13194491	6	27037080	T	C	5.663e-25	0.0577395066350514	-0.18404822158303	0.0178325748319459	BTN2A1	28900	biofsci
rs13220817	6	27356527	T	C	8.5289e-26	0.533804351911008	0.0839082249135032	0.00799027024401771	BTN2A1	31470	biofsci
rs140077985	6	26978700	C	T	4.4051e-40	0.109431610113366	-0.171786156445921	0.0129633297196527	BTN2A1	30530	biofsci
rs144939183	6	26913345	A	C	1.1961e-76	0.028088094478136	0.515553307068844	0.0278235294757976	BTN2A1	23659	biofsci
rs17320614	6	25727921	T	C	7.0801e-18	0.223228777412902	-0.0826021757766573	0.00958996166167336	BTN2A1	31354	biofsci
rs1796519	6	26404680	A	G	6.2115e-41	0.125878462174452	-0.160995960456564	0.0120164174098047	BTN2A1	31470	biofsci
rs2024970	6	26497520	A	T	9.6725e-202	0.533261982707966	-0.253604519641388	0.00836826713439436	BTN2A1	28687	biofsci
rs2179517	6	26198845	C	G	5.6433e-09	0.474933937334843	-0.0465994450569057	0.00799715892515972	BTN2A1	31351	biofsci
rs3804122	6	25579846	G	A	4.9076e-24	0.344581587589175	0.0849683820812402	0.00840297695553074	BTN2A1	31354	biofsci
rs3857549	6	26406053	T	C	1.3433e-126	0.0618628359592215	0.400580027601863	0.0167365112119268	BTN2A1	30757	biofsci
rs41266791	6	26056938	G	A	1.3174e-20	0.211244315832989	-0.0908800544449243	0.00976501385506401	BTN2A1	31470	biofsci
rs415297	6	26206868	T	C	1.9187e-52	0.0200916368232568	0.497321620756305	0.0326324381569875	BTN2A1	23849	biofsci
rs428469	6	25898624	G	A	1.0921e-60	0.251230971621876	0.151042662733769	0.00919080830308739	BTN2A1	31466	biofsci
rs4645	6	26124634	T	C	7.9161e-13	0.193253879019564	-0.0779227897322928	0.0108792725629728	BTN2A1	27096	biofsci
rs5030960	6	27214789	C	A	8.071e-30	0.186738810022496	0.117571887379209	0.0103654233453419	BTN2A1	30643	biofsci
rs55674248	6	26394362	T	G	2.0261e-31	0.0199755401549124	0.35905663051028	0.0307917664748799	BTN2A1	26938	biofsci
rs62396080	6	26538276	C	T	9.8003e-11	0.0259596123653294	-0.188351464978007	0.029111959223173	BTN2A1	23332	biofsci
rs6914931	6	26350121	C	T	1.6769846438804e-308	0.163797963095193	0.482885256686389	0.0107702744883771	BTN2A1	31470	biofsci
rs72834669	6	26085510	A	G	7.9358e-15	0.0558423185745966	0.135844942378064	0.0174861871842219	BTN2A1	31015	biofsci
rs76691402	6	26339327	A	C	2.033e-12	0.0263479456239499	0.176190834110616	0.0250545104888323	BTN2A1	31049	biofsci
rs76715864	6	26463416	C	A	5.5147e-19	0.0425807690461332	-0.194483006687912	0.0218488318209601	BTN2A1	25692	biofsci
rs77458389	6	27316652	T	C	3.6393e-28	0.0178544822448473	0.371670856981461	0.0337744429080341	BTN2A1	24996	biofsci
rs7749319	6	27126460	A	G	2.3936e-41	0.0375154802066874	0.298046622796252	0.0221288337253225	BTN2A1	28278	biofsci
rs79070268	6	26581927	T	C	2.2506e-09	0.0245307869608166	-0.16909114351251	0.0282836784946658	BTN2A1	26120	biofsci
rs9348718	6	26456280	G	A	2.9826e-78	0.0489535768645358	0.34777325596996	0.0185705878630412	BTN2A1	31141	biofsci
rs9358928	6	26341030	C	T	9.0951e-32	0.573230593607306	-0.0950166856207685	0.00810135018295336	BTN2A1	31141	biofsci
