## Supplementary material for "Multi-level Regulatory Roles of Lactate Metabolism Gene Network in Oral Cancer: Machine Learning Insights": BTN2A2.csv

SNP	CHR	BP	effect_allele	other_allele	P	EAF	BETA	SE	gene	samplesize	source
rs1028885	6	25434518	G	A	1.79e-11	0.769889886880379	0.0636598923446753	0.00947009793589528	BTN2A2	31470	biofsci
rs114402756	6	27272123	A	G	1.6741e-10	0.0223696474587423	-0.200986922870253	0.031460245260347	BTN2A2	23100	biofsci
rs11758089	6	26374549	C	T	1.053e-12	0.15968281408546	-0.0775116807676035	0.0108814286591332	BTN2A2	31470	biofsci
rs12201339	6	26079249	T	G	6.8136e-23	0.0418876897750137	0.212669356279356	0.0215894824964323	BTN2A2	26729	biofsci
rs12210899	6	27173902	T	G	8.0988e-43	0.0486813583815029	0.274257621572295	0.0199948690306709	BTN2A2	27005	biofsci
rs13194053	6	27143883	C	T	1.0485e-30	0.164234555134245	0.124935213679736	0.0108452589176666	BTN2A2	30970	biofsci
rs139591095	6	26557466	C	T	2.0374e-18	0.019287450230105	0.288090069392891	0.0329046485434984	BTN2A2	24414	biofsci
rs169219	6	25957392	C	A	3.6227e-35	0.406197151339772	0.100427732612471	0.00811609376287755	BTN2A2	31470	biofsci
rs1741740	6	26428842	A	G	1.5117e-18	0.144744259461085	-0.0995674854114491	0.0113289055856828	BTN2A2	31470	biofsci
rs2076305	6	27375611	A	C	3.2697e-25	0.337273103085422	0.087459698510134	0.00843098813431538	BTN2A2	31470	biofsci
rs2393923	6	27270261	C	T	1.2199e-09	0.294088781518949	0.0532676200621735	0.00876458142394588	BTN2A2	31353	biofsci
rs28360622	6	25691898	A	G	5.1146e-09	0.222207542184138	0.0561315107956782	0.00960596755239726	BTN2A2	31352	biofsci
rs3757140	6	26380457	A	G	1.6654e-60	0.118265014299333	-0.203783486268206	0.012419536836126	BTN2A2	31086	biofsci
rs3799378	6	26404374	G	A	1.2489e-259	0.23437440990974	0.324555792500924	0.00942914229894755	BTN2A2	31340	biofsci
rs3804107	6	25608359	T	C	1.139e-09	0.379812773667522	0.0500983976163224	0.0082280942756783	BTN2A2	31353	biofsci
rs3807028	6	26595427	A	T	2.055e-21	0.603818123481689	-0.0841061184071563	0.00885131901444483	BTN2A2	26678	biofsci
rs61747867	6	26272548	T	G	3.232e-26	0.81398	-0.111386437436993	0.0105158925848259	BTN2A2	29861	biofsci
rs6921589	6	25422369	A	C	2.2831e-12	0.122402194746139	0.0853276989993547	0.0121616993770549	BTN2A2	31470	biofsci
rs6935678	6	26451888	C	T	7.2429e-17	0.0233532934131737	-0.243491327706138	0.0291858042511073	BTN2A2	25736	biofsci
rs72843774	6	26487681	A	G	4.9142e-45	0.0293961630271417	0.355591153296397	0.025251466645107	BTN2A2	27483	biofsci
rs7356982	6	26396500	G	A	2.3887e-121	0.212616371151543	0.230866498641176	0.00985564438719544	BTN2A2	30748	biofsci
rs78306685	6	26082865	A	G	1.356e-15	0.0152465453062057	0.293447058196112	0.0367290892040943	BTN2A2	24686	biofsci
rs78989883	6	26304912	G	T	1.098e-10	0.0267990074441687	0.160326957761166	0.0248457217314954	BTN2A2	31056	biofsci
rs9348718	6	26456280	G	A	3.864e-11	0.0489535768645358	0.122738586363199	0.0185705878630412	BTN2A2	31141	biofsci
rs9393674	6	25889530	G	A	1.7136e-12	0.641700176631967	-0.0586551063255553	0.00831279851552654	BTN2A2	31470	biofsci
rs9461363	6	27308175	A	G	5.5272e-20	0.696625201999324	-0.0793633956941629	0.0086705628298478	BTN2A2	31470	biofsci
rs9467715	6	26341301	C	T	1.206e-14	0.259661988451975	0.0735932491853633	0.00953836422595597	BTN2A2	28588	biofsci
