## Supplementary material for "Multi-level Regulatory Roles of Lactate Metabolism Gene Network in Oral Cancer: Machine Learning Insights": BTN2A3P.csv

SNP	CHR	BP	effect_allele	other_allele	P	EAF	BETA	SE	gene	samplesize	source
rs13201782	6	26651053	A	T	6.6264e-23	0.100272108843537	0.270571332105092	0.0274596922996216	BTN2A3P	7350	biofsci
rs6916321	6	26464789	A	G	6.4186e-23	0.218272013228607	-0.10526752515222	0.0106801190244126	BTN2A3P	25690	biofsci
rs9368476	6	26906789	G	A	2.5621e-08	0.145109516616314	-0.0699310599485281	0.0125572023610214	BTN2A3P	25561	biofsci
