## Supplementary material for "Multi-level Regulatory Roles of Lactate Metabolism Gene Network in Oral Cancer: Machine Learning Insights": BTN3A1.csv

SNP	CHR	BP	effect_allele	other_allele	P	EAF	BETA	SE	gene	samplesize	source
rs10946812	6	26344975	C	G	1.6769846438804e-308	0.401856514713067	0.325571563298084	0.00810264487102291	BTN3A1	31684	biofsci
rs112252880	6	26260695	A	G	2.3559e-08	0.0141411403270986	0.263195718040981	0.0471364360622849	BTN3A1	16142	biofsci
rs115181423	6	26521359	A	G	1.8009e-13	0.0292184385734278	-0.182607732244083	0.0248020715839626	BTN3A1	28656	biofsci
rs115432239	6	27201880	T	C	8.6904e-13	0.0185694635488308	0.241853296878595	0.0338265821251776	BTN3A1	23977	biofsci
rs11962165	6	26523759	A	C	2.7227e-10	0.0289935400022935	-0.150549582524511	0.023844905922757	BTN3A1	31236	biofsci
rs1234145	6	27216848	T	C	1.2122e-10	0.0183795948987247	0.233478502349273	0.0362662517823006	BTN3A1	21071	biofsci
rs13194984	6	26500563	T	G	5.5649e-27	0.093680582152432	-0.147803723632974	0.013741897192463	BTN3A1	31185	biofsci
rs141545307	6	26395615	T	G	3.7458e-11	0.0605286872934815	0.339909528864809	0.0513932065596409	BTN3A1	3329	biofsci
rs148796288	6	26980402	A	C	1.5278e-09	0.0307419017763845	-0.145324390449897	0.0240547539394672	BTN3A1	29000	biofsci
rs16891824	6	26561376	A	G	1.5341e-69	0.160403426360873	-0.194769046268286	0.011049660246574	BTN3A1	30408	biofsci
rs1796519	6	26404680	A	G	3.2577e-80	0.125878462174452	-0.227131218796503	0.0119757680255882	BTN3A1	31684	biofsci
rs180952741	6	26888290	C	T	1.3704e-42	0.0977313366115333	0.243474949833514	0.0178000884491139	BTN3A1	17896	biofsci
rs2007370	6	26317896	A	G	1.1307e-11	0.0566631224525961	-0.124871680200974	0.0183940489638627	BTN3A1	27647	biofsci
rs2143059	6	27349198	A	G	1.9442e-33	0.260704419889503	0.109985761588288	0.00912744909446374	BTN3A1	31139	biofsci
rs2893849	6	26454454	G	A	1.6769846438804e-308	0.160378067571123	0.412242977744223	0.0108255663067508	BTN3A1	31684	biofsci
rs3857549	6	26406053	T	C	3.4529e-91	0.0618628359592215	0.337764775909543	0.0166785889325944	BTN3A1	30971	biofsci
rs438534	6	26199524	A	G	1.3985e-35	0.0325175305926028	0.302656364236442	0.0243095528739883	BTN3A1	26894	biofsci
rs478349	6	25894057	T	C	9.7549e-18	0.25700109010262	0.0779785042510267	0.00909168863470796	BTN3A1	31678	biofsci
rs55674248	6	26394362	T	G	2.356e-18	0.0199755401549124	0.268023661545875	0.0306701829230081	BTN3A1	27152	biofsci
rs60303752	6	26441043	C	T	2.1584e-08	0.0211562751176943	0.183437337340614	0.0327631029917687	BTN3A1	22493	biofsci
rs72841516	6	26371195	T	C	3.0333e-173	0.0411942228928648	0.593778869528977	0.0211611185189176	BTN3A1	28270	biofsci
rs72843729	6	26442394	T	C	4.309e-25	0.0231955478142657	0.287353588125625	0.0277708762793796	BTN3A1	28614	biofsci
rs75515815	6	26144559	A	G	2.2099e-10	0.0157399486740804	-0.239757035406746	0.0377814077446456	BTN3A1	22610	biofsci
rs76715864	6	26463416	C	A	1.2721e-14	0.0425807690461332	-0.167726818226367	0.0217584020738353	BTN3A1	25906	biofsci
rs77214606	6	27266830	G	A	1.6946e-48	0.0487988301650303	0.281999366964103	0.0192694910631797	BTN3A1	29010	biofsci
rs7738866	6	25590852	T	A	2.1612e-09	0.164529511597209	0.064225671169548	0.0107305684208892	BTN3A1	31590	biofsci
rs7746199	6	27261324	T	C	9.1844e-11	0.150024427825172	-0.0720845828517543	0.0111245073693253	BTN3A1	31684	biofsci
rs78832046	6	25831478	T	C	9.7211e-79	0.0137719002695418	0.875595391373011	0.0466071950567695	BTN3A1	16947	biofsci
rs79070268	6	26581927	T	C	1.7191e-13	0.0245307869608166	-0.207571022913073	0.0281685221556913	BTN3A1	26334	biofsci
rs79657479	6	27198923	T	A	4.6523e-12	0.0393996247654784	0.229431632312125	0.0331745155817934	BTN3A1	12004	biofsci
rs79771120	6	25919776	C	A	2.3222e-15	0.765589611958327	-0.0744321556751281	0.00939467810308579	BTN3A1	31567	biofsci
rs9295704	6	26704816	C	T	1.9785e-113	0.28013303260828	0.201667418515889	0.00890969659352888	BTN3A1	31234	biofsci
rs9348708	6	26335276	C	G	2.624e-15	0.702801691587373	0.0688706218921403	0.00870931141699107	BTN3A1	31559	biofsci
rs9393716	6	26376868	G	A	2.9297e-55	0.19456928131727	-0.157448055335048	0.0100555668954162	BTN3A1	31554	biofsci
rs9461363	6	27308175	A	G	2.0992e-14	0.696625201999324	0.0660578970408498	0.00864123187139117	BTN3A1	31684	biofsci
