## Supplementary material for "Multi-level Regulatory Roles of Lactate Metabolism Gene Network in Oral Cancer: Machine Learning Insights": BTN3A2.csv

SNP	CHR	BP	effect_allele	other_allele	P	EAF	BETA	SE	gene	samplesize	source
rs10807003	6	25408057	T	G	1.593e-35	0.443703258296065	-0.0994645580360619	0.00799586462768294	BTN3A2	31684	biofsci
rs10946846	6	26702788	G	A	2.6094e-27	0.144355572584894	-0.150733806859247	0.0139240865796411	BTN3A2	20879	biofsci
rs10946881	6	26914611	C	T	5.0928e-241	0.341191348004983	-0.278304813462103	0.00839453364729401	BTN3A2	31566	biofsci
rs112236135	6	25408140	A	G	3.2562e-12	0.0207217179543945	0.207919463971224	0.0298464700014676	BTN3A2	27660	biofsci
rs113435302	6	26379346	G	A	2.2753e-140	0.049216324676308	0.464618532710719	0.0184208692555315	BTN3A2	31489	biofsci
rs114133553	6	26278849	C	T	7.2512e-09	0.954897146034099	0.120721918530635	0.0208680930908618	BTN3A2	26659	biofsci
rs114572657	6	26276289	G	T	4.0021e-11	0.0332799022975345	0.147212505006886	0.022291077513497	BTN3A2	31277	biofsci
rs115045996	6	27264369	T	A	2.6392e-09	0.0237164269422334	0.169738905705913	0.0285150868033991	BTN3A2	26558	biofsci
rs115413613	6	25471772	C	T	6.4186e-23	0.0147113892901086	-0.375490045081872	0.0380960639870411	BTN3A2	23768	biofsci
rs115942104	6	26753749	G	A	1.8802e-47	0.271616905777433	0.171600348694091	0.0118591247136532	BTN3A2	17970	biofsci
rs116855140	6	26379606	C	T	1.6769846438804e-308	0.0247251656943287	-1.15843373162047	0.0261716636646146	BTN3A2	30272	biofsci
rs12203693	6	26661295	C	T	2.63e-19	0.023917617096667	-0.27330999960971	0.0304249089523338	BTN3A2	23137	biofsci
rs12213283	6	25920249	T	C	3.3125e-10	0.0169063840524855	-0.23822623979829	0.0379147949768096	BTN3A2	20927	biofsci
rs12525479	6	25700350	A	G	1.3002e-28	0.926190835660904	0.168909778241438	0.0152212109796736	BTN3A2	31569	biofsci
rs12525553	6	25504877	C	T	2.0022e-51	0.417532001661443	0.121766081345129	0.00807140886943139	BTN3A2	31558	biofsci
rs139986600	6	26310270	G	T	2.9803e-10	0.0184792487125114	0.306103301148284	0.0485878255790928	BTN3A2	11677	biofsci
rs142880943	6	26561464	T	C	2.242e-18	0.0279984309110523	0.234862515401739	0.0268583126996099	BTN3A2	25469	biofsci
rs143342754	6	26358974	C	T	2.4122e-17	0.0603784920396515	0.435914757731895	0.0514529759719426	BTN3A2	3329	biofsci
rs144939183	6	26913345	A	C	2.8294e-09	0.028088094478136	-0.164557039636475	0.0276985422717514	BTN3A2	23873	biofsci
rs146464750	6	25859240	C	T	2.4314e-09	0.0161390280431751	0.214155812483678	0.0358960463432246	BTN3A2	24438	biofsci
rs147392974	6	27299591	A	G	4.0404e-13	0.0145637629249172	0.351995106387375	0.048522939316172	BTN3A2	14797	biofsci
rs147563862	6	27148755	C	T	2.3065e-18	0.0259229156863584	0.230603577593244	0.0263809247587022	BTN3A2	28452	biofsci
rs147870558	6	26182960	C	T	6.2933e-11	0.0134138162307176	-0.495833810635881	0.075856163181501	BTN3A2	6566	biofsci
rs16890970	6	25725686	C	T	2.7075e-306	0.24221492469709	-0.347513002794976	0.00928940707184722	BTN3A2	31568	biofsci
rs1741740	6	26428842	A	G	2.128e-50	0.144744259461085	0.168561613874996	0.0112905819306199	BTN3A2	31684	biofsci
rs17539358	6	26450771	T	C	3.7543e-22	0.0255868234465143	0.260013348147859	0.0268672668245409	BTN3A2	27782	biofsci
rs183492981	6	26761144	A	G	1.3912e-22	0.0220812699274133	0.334271356486179	0.0341832695715403	BTN3A2	19816	biofsci
rs1971508	6	26085807	A	C	4.9012e-229	0.459315058148316	-0.258074420965253	0.00798722477446475	BTN3A2	31559	biofsci
rs1980453	6	25605918	C	T	2.1715e-202	0.234300424668345	-0.284691960992291	0.00937884284780581	BTN3A2	31684	biofsci
rs2038746	6	25470560	A	G	9.3199e-14	0.0271009346557283	0.188652696231763	0.0253214899039989	BTN3A2	29576	biofsci
rs2071303	6	26091336	C	T	8.2812e-109	0.332218422338307	-0.186901816550907	0.00843404525870053	BTN3A2	31684	biofsci
rs2096386	6	25787817	G	A	1.1859e-93	0.380374323511726	-0.167983734963233	0.00818279279275717	BTN3A2	31683	biofsci
rs215011	6	25384361	T	C	1.6769846438804e-308	0.0532881626145875	-0.898533166574483	0.018126295706425	BTN3A2	30165	biofsci
rs2205935	6	25679960	G	A	1.5405e-46	0.180653162463828	0.147907715154825	0.0103254342288668	BTN3A2	31684	biofsci
rs2393923	6	27270261	C	T	1.4621e-277	0.294088781518949	-0.310947446521161	0.00873482233911335	BTN3A2	31567	biofsci
rs34565965	6	26350810	A	T	1.6769846438804e-308	0.238950166640216	-0.559621068347738	0.00952914689331432	BTN3A2	30279	biofsci
rs36085954	6	26354464	A	G	2.004e-37	0.105756902299342	0.174207392132053	0.0136265598801706	BTN3A2	28473	biofsci
rs407934	6	25504562	T	C	8.3887e-37	0.351272125972415	0.105457531861084	0.00832169656274826	BTN3A2	31684	biofsci
rs4145119	6	26751561	C	T	1.7937e-19	0.035564566009209	0.245971854667224	0.0272535931954865	BTN3A2	19626	biofsci
rs4711107	6	26342749	C	T	1.6769846438804e-308	0.2879454044961	-0.700837038138532	0.00883650106842545	BTN3A2	31231	biofsci
rs4712935	6	25412801	G	A	3.3383e-22	0.174961181669785	0.103785544210882	0.0107110246254626	BTN3A2	30192	biofsci
rs4712978	6	26304102	A	G	4.5055e-15	0.0745013779251717	0.129731301127157	0.0165471487770765	BTN3A2	26484	biofsci
rs487624	6	25879539	A	C	1.64e-103	0.588578690282356	0.178472693150673	0.00826101837377327	BTN3A2	30256	biofsci
rs55964643	6	26340872	G	A	4.5073e-199	0.516575437514455	-0.241854959204381	0.00803440786131274	BTN3A2	31017	biofsci
rs56777435	6	25794135	G	A	3.7364e-23	0.0348952759516893	0.216060120276451	0.0218004722400262	BTN3A2	31239	biofsci
rs62625358	6	26095480	A	G	1.7587e-26	0.0235264567983925	0.327656380956456	0.0307678796687534	BTN3A2	22991	biofsci
rs626824	6	25934034	A	G	6.9155e-25	0.800536132296307	0.10261346836556	0.00996063525811359	BTN3A2	31561	biofsci
rs67575965	6	26196593	G	A	1.6769846438804e-308	0.213740744916751	-0.416101260688035	0.00969063336371868	BTN3A2	31682	biofsci
rs6916321	6	26464789	A	G	1.9811e-305	0.218272013228607	0.359258164973563	0.00961696737060724	BTN3A2	31684	biofsci
rs6919303	6	26212479	G	C	3.0197e-17	0.041568675991253	0.174758968863413	0.0206918194680685	BTN3A2	29312	biofsci
rs6921603	6	25422400	A	G	3.4524e-170	0.256323048592581	-0.253017363316508	0.00909869294617426	BTN3A2	31684	biofsci
rs6922815	6	27311658	G	A	2.5497e-174	0.495813580058113	0.225259582912136	0.00800271362738021	BTN3A2	31231	biofsci
rs6935678	6	26451888	C	T	7.75e-22	0.0233532934131737	0.279121958861933	0.0290652128811901	BTN3A2	25950	biofsci
rs72834698	6	26176517	A	G	4.224e-75	0.148203073841532	0.207146056708138	0.0112968013169294	BTN3A2	31036	biofsci
rs72840507	6	25622105	G	A	1.276e-14	0.0658849175029128	0.123438249604259	0.0160134722645762	BTN3A2	31682	biofsci
rs72843528	6	25790493	A	G	1.0613e-35	0.0960078189609804	0.168195140150223	0.0134858194475804	BTN3A2	31677	biofsci
rs72843729	6	26442394	T	C	2.0144e-51	0.0231955478142657	0.418943108287837	0.0277708762793796	BTN3A2	28614	biofsci
rs72843780	6	26494901	T	C	1.3961e-15	0.0242943081906525	-0.224521606190317	0.028115105085316	BTN3A2	26685	biofsci
rs73388565	6	27184860	C	A	5.8129e-13	0.0259907359752959	0.22299150966695	0.0309499798285819	BTN3A2	20619	biofsci
rs73736554	6	26173071	A	T	7.7611e-19	0.047365322343244	0.198652509292362	0.0224124227779502	BTN3A2	22060	biofsci
rs73738225	6	27181710	G	C	1.557e-31	0.0452714676977606	0.229793211589919	0.0196686876532045	BTN3A2	29903	biofsci
rs75188675	6	25717691	A	C	4.9583e-08	0.0154855977568188	0.216691893990637	0.0397395638920622	BTN3A2	20767	biofsci
rs75652102	6	26341560	C	T	5.3517e-191	0.0453008922605243	-0.573782515016608	0.0194641105538386	BTN3A2	30516	biofsci
rs7761140	6	25435184	G	A	7.4105e-35	0.312845277913488	0.105524472300901	0.00856787121951403	BTN3A2	31684	biofsci
rs79070268	6	26581927	T	C	1.2097e-17	0.0245307869608166	0.240897201475472	0.0281685221556913	BTN3A2	26334	biofsci
rs9358856	6	25426768	A	G	7.1689e-49	0.144346997140133	0.167097747565514	0.0113726092401493	BTN3A2	31300	biofsci
rs9368467	6	26745105	A	G	1.6769846438804e-308	0.110136597745764	-0.748798112274968	0.0166188336664277	BTN3A2	18472	biofsci
rs9393692	6	26276650	A	G	2.0271e-145	0.41489721522793	-0.207036356921081	0.00806266577828373	BTN3A2	31684	biofsci
rs9461192	6	25672897	G	A	3.4928e-18	0.10641751604379	0.112212915059305	0.0129064921913558	BTN3A2	31565	biofsci
