## Supplementary material for "Multi-level Regulatory Roles of Lactate Metabolism Gene Network in Oral Cancer: Machine Learning Insights": BTN3A3.csv

SNP	CHR	BP	effect_allele	other_allele	P	EAF	BETA	SE	gene	samplesize	source
rs138690449	6	26975274	A	G	4.079e-27	0.0217949562125502	-0.366895899487496	0.0340212994341307	BTN3A3	20262	biofsci
rs16890978	6	25733095	C	T	4.6552e-08	0.0224254942460903	0.224121730711533	0.0410178862942045	BTN3A3	13556	biofsci
rs2237227	6	26104895	A	C	1.6711e-08	0.0368809272918862	0.124759404464345	0.0221079182847223	BTN3A3	28800	biofsci
rs59438701	6	26412527	T	C	3.7713e-17	0.122157916494419	0.102141663486016	0.012130982967258	BTN3A3	31684	biofsci
rs6456720	6	26414417	T	A	2.4529e-42	0.0221725204329578	-0.430072978213881	0.0315399887218851	BTN3A3	23183	biofsci
rs76715864	6	26463416	C	A	1.1947e-18	0.0425807690461332	0.191809017641688	0.0217584020738353	BTN3A3	25906	biofsci
rs76755974	6	26818026	C	T	2.477e-36	0.0396544954848842	-0.903746430012516	0.0717977048486992	BTN3A3	2547	biofsci
rs7747027	6	27157550	C	T	1.8448e-24	0.11633653882993	-0.127488614778118	0.0124903120190181	BTN3A3	31176	biofsci
rs9358928	6	26341030	C	T	8.7321e-24	0.573230593607306	0.081182233026655	0.00807365671758443	BTN3A3	31355	biofsci
rs9467759	6	26464472	T	C	4.3725e-25	0.162826969332532	-0.111315784684839	0.0107597224602574	BTN3A3	31683	biofsci
rs989134	6	26336224	C	A	1.0087e-15	0.441316847683115	0.0642089091589571	0.00800031263661654	BTN3A3	31684	biofsci
