## Supplementary material for "Multi-level Regulatory Roles of Lactate Metabolism Gene Network in Oral Cancer: Machine Learning Insights": BTNL3.csv

SNP	CHR	BP	effect_allele	other_allele	P	EAF	BETA	SE	gene	samplesize	source
rs10068582	5	180432290	C	G	2.7327e-86	0.0991073987634607	-0.298367337451785	0.0151548584385224	BTNL3	24383	biofsci
rs112329959	5	180290379	A	T	8.1828e-22	0.0230155100004158	-0.291840123756909	0.0304076147950434	BTNL3	24049	biofsci
rs11249748	5	180247888	G	C	8.0344e-24	0.0890759982483379	-0.157613784069246	0.0156625477307436	BTNL3	25119	biofsci
rs113042532	5	180492143	T	C	3.218e-59	0.941713747645951	-0.300807897871124	0.0185369217606609	BTNL3	26510	biofsci
rs113306637	5	180302347	A	C	1.5798e-09	0.0137223012807481	-0.523088949135752	0.0866629581563232	BTNL3	4919	biofsci
rs113771081	5	180361015	T	G	8.5242e-78	0.0171552398723891	0.78884620369821	0.042249357497012	BTNL3	16613	biofsci
rs114567898	5	180561258	T	C	2.2917e-10	0.0458751120893454	-0.136810505610948	0.0215779230653041	BTNL3	24534	biofsci
rs115367426	5	180475572	C	T	1.2734e-96	0.0256675175236011	0.594151983685954	0.0284846123529249	BTNL3	24641	biofsci
rs115670623	5	180459640	A	G	1.0127e-82	0.0178912213740458	0.91650493158791	0.0475678964664436	BTNL3	12576	biofsci
rs116363653	5	180458407	C	T	4.2164e-10	0.0120663650075415	1.11086965854795	0.177852971269284	BTNL3	1326	biofsci
rs116371485	5	180151091	G	A	2.1435e-08	0.019263576912141	0.198508271150375	0.035447905562567	BTNL3	21062	biofsci
rs116907064	5	180109811	T	C	3.6087e-09	0.0365651733971116	0.150914325516364	0.0255734978506683	BTNL3	21702	biofsci
rs13362543	5	180502859	A	G	1.9862e-08	0.0645381984036488	-0.140835834057607	0.0250910090963133	BTNL3	13155	biofsci
rs142350021	5	180295399	G	A	2.4945e-13	0.019761697181052	-0.448236681933387	0.0612420491499484	BTNL3	6882	biofsci
rs142939909	5	180436974	A	C	4.0437e-68	0.0397378236068451	-0.467554582104574	0.02680840006104	BTNL3	18232	biofsci
rs143116931	5	180406684	C	T	1.4744e-11	0.0147385422975974	-0.562830123069997	0.0833772995778024	BTNL3	4953	biofsci
rs147577717	5	180437583	T	C	4.4531e-12	0.0191063572845683	-0.332052094125794	0.0479719284183007	BTNL3	11593	biofsci
rs148767496	5	180357457	T	C	2.1343e-20	0.0143735877479287	-0.616050894969504	0.0665619585501825	BTNL3	7966	biofsci
rs150958069	5	180357608	G	A	8.4204e-64	0.0234669931639629	0.795632400662548	0.0471821384488257	BTNL3	9801	biofsci
rs185631036	5	180421287	A	G	4.428e-12	0.0149457848979193	-0.399510869739981	0.0577111012827522	BTNL3	10197	biofsci
rs190331280	5	180405810	T	C	6.7328e-15	0.0139352306182532	-0.465458498235155	0.0597569067728592	BTNL3	10190	biofsci
rs2080967	5	180497175	A	G	6.4799e-54	0.142719128754611	0.293405083030239	0.0189784593063499	BTNL3	11346	biofsci
rs2127382	5	180287723	A	G	6.1729e-12	0.0269557068166124	-0.210824745088497	0.0306636334014744	BTNL3	20274	biofsci
rs2387197	5	179859884	G	A	3.6459e-08	0.259573553896557	0.065170232792639	0.0118332121859024	BTNL3	18579	biofsci
rs249325	5	180303323	A	G	1.6769846438804e-308	0.498069293837609	-0.408050571139549	0.0102856062497366	BTNL3	18905	biofsci
rs249344	5	180311797	T	A	1.6769846438804e-308	0.615410645328238	0.684851701322796	0.00917070445354596	BTNL3	25119	biofsci
rs2546439	5	180575346	A	T	2.0897e-10	0.750890497529587	-0.064345880606877	0.0101260336150566	BTNL3	26069	biofsci
rs34265258	5	180404972	G	A	1.7272e-11	0.0147286821705426	-0.366474166964581	0.0544764786188282	BTNL3	11610	biofsci
rs34362037	5	180301648	A	G	2.7353e-48	0.156082560685831	-0.194367694100412	0.0133112146516465	BTNL3	21423	biofsci
rs34645360	5	180433044	T	C	2.0378e-36	0.0365932852782648	-0.382469497953591	0.030348218870051	BTNL3	15399	biofsci
rs34660375	5	180283881	A	G	1.9454e-22	0.145982925312376	-0.146901020003952	0.0150752752838988	BTNL3	17647	biofsci
rs4700986	5	180226571	T	C	1.4146e-11	0.738108828006088	-0.0670807347143802	0.00992847296110061	BTNL3	26240	biofsci
rs60368831	5	180501771	A	C	2.1678e-22	0.474668275030157	0.214086249550405	0.0219943340713608	BTNL3	4145	biofsci
rs62407089	5	180072322	T	C	1.8922e-09	0.305225038799793	0.0664094528848283	0.0110557123401525	BTNL3	19290	biofsci
rs6895513	5	180205419	T	C	3.6115e-11	0.780361659556797	0.069517950648953	0.0105021528611283	BTNL3	26449	biofsci
rs72819846	5	180447503	T	C	1.9317e-67	0.0300643517897842	-0.588246471200692	0.0339025463054614	BTNL3	14918	biofsci
rs729912	5	180513717	A	G	6.5081e-19	0.487238854189102	-0.0922118670626379	0.0103807122664233	BTNL3	18572	biofsci
rs7379383	5	179979515	G	A	3.5263e-13	0.25280963522688	-0.0733349269212203	0.0100838675725294	BTNL3	26031	biofsci
rs74574296	5	180086367	C	G	6.9774e-10	0.0394968445455716	-0.146683217062188	0.0237871105265853	BTNL3	23293	biofsci
rs75907275	5	180216012	A	G	1.2246e-25	0.0409858387799564	-0.275813213247708	0.0263507416879438	BTNL3	18320	biofsci
rs76743644	5	180466556	A	G	5.2518e-225	0.0452615721720077	0.901366418429636	0.0281476453785939	BTNL3	14604	biofsci
rs7713229	5	180611340	A	G	1.0267e-09	0.273171375759176	-0.0595481532359881	0.00975399725405211	BTNL3	26469	biofsci
rs7715533	5	180302462	A	G	1.0187e-31	0.363547808254294	-0.123475555286094	0.0105364458512398	BTNL3	19465	biofsci
rs77763156	5	180209372	T	C	2.3036e-15	0.0382150763136433	0.22332337853465	0.0281838737139566	BTNL3	17126	biofsci
rs80084637	5	180447969	C	T	7.1868e-142	0.100268761629109	-0.42919506872891	0.0169249633746568	BTNL3	19348	biofsci
rs80267416	5	180430869	A	G	1.5224e-183	0.0308498475609756	0.729383007447203	0.0252453293822885	BTNL3	26240	biofsci
rs9637933	5	179910989	A	T	2.191e-08	0.792502092717344	0.0616596510402149	0.0110179316763245	BTNL3	25047	biofsci
