## Supplementary material for "Multi-level Regulatory Roles of Lactate Metabolism Gene Network in Oral Cancer: Machine Learning Insights": BTNL8.csv

SNP	CHR	BP	effect_allele	other_allele	P	EAF	BETA	SE	gene	samplesize	source
rs112329959	5	180290379	A	T	1.7269e-13	0.0230155100004158	0.204355301151816	0.0277336365816403	BTNL8	28910	biofsci
rs11249748	5	180247888	G	C	1.0608e-11	0.0890759982483379	0.0974619990458035	0.0143366527479448	BTNL8	29980	biofsci
rs112625595	5	180370419	T	C	3.7506e-76	0.139049852832965	0.230893853560097	0.0125023745700724	BTNL8	26720	biofsci
rs113042532	5	180492143	T	C	2.3934e-23	0.941713747645951	0.169953508115266	0.0170716611368081	BTNL8	31256	biofsci
rs113771081	5	180361015	T	G	9.3427e-38	0.0171552398723891	-0.47491706932973	0.0369772312321198	BTNL8	21688	biofsci
rs114374232	5	180478349	G	A	8.0076e-71	0.0253615848964875	-0.466354319083801	0.026210135451995	BTNL8	29445	biofsci
rs115175436	5	180443586	A	G	1.1861e-96	0.881397393265298	0.259452138404489	0.0124364706696556	BTNL8	30925	biofsci
rs115670623	5	180459640	A	G	1.0976e-26	0.0178912213740458	-0.429330752119659	0.0401513871127917	BTNL8	17651	biofsci
rs11741317	5	180246047	G	A	1.7036e-11	0.541947231001786	0.0683698843982762	0.0101595762598485	BTNL8	19514	biofsci
rs12654960	5	180489103	A	G	1.0326e-176	0.276950354609929	0.263491997400163	0.00929664419410158	BTNL8	28890	biofsci
rs143513570	5	180365578	A	G	4.692e-181	0.0893833390679359	0.404435370480694	0.0140953608738323	BTNL8	30919	biofsci
rs147577717	5	180437583	T	C	6.1476e-10	0.0191063572845683	0.249119891185423	0.0402670068348914	BTNL8	16454	biofsci
rs148767496	5	180357457	T	C	2.5722e-09	0.0143735877479287	0.309887326216345	0.0520224493379575	BTNL8	13041	biofsci
rs150958069	5	180357608	G	A	1.649e-14	0.0234669931639629	-0.293944331728111	0.0382974387617566	BTNL8	14876	biofsci
rs185631036	5	180421287	A	G	1.1662e-08	0.0149457848979193	0.329230290597845	0.0577111012827522	BTNL8	10197	biofsci
rs188574942	5	180700089	C	T	1.4806e-08	0.030564617314931	0.16572091998132	0.0292591535834532	BTNL8	19711	biofsci
rs2080967	5	180497175	A	G	5.971e-26	0.142719128754611	-0.167077483341993	0.0158597286436247	BTNL8	16247	biofsci
rs34362037	5	180301648	A	G	8.1826e-24	0.156082560685831	0.120821610704867	0.0120083099642068	BTNL8	26324	biofsci
rs35157246	5	180432912	T	C	3.6269e-13	0.0369781183040062	0.190342022570449	0.0261861686344993	BTNL8	20476	biofsci
rs4700986	5	180226571	T	C	3.6875e-08	0.738108828006088	0.0503473324755052	0.00914524775679893	BTNL8	30927	biofsci
rs60368831	5	180501771	A	C	7.8108e-11	0.474668275030157	-0.0959153590243613	0.0147471339213348	BTNL8	9220	biofsci
rs75657520	5	180213099	A	G	7.3467e-09	0.0374895789912464	0.138300217501009	0.0239153742068873	BTNL8	24227	biofsci
rs7715533	5	180302462	A	G	8.8049e-23	0.363547808254294	0.0925227325532317	0.00941716786463289	BTNL8	24367	biofsci
rs7729173	5	180307488	C	T	1.6769846438804e-308	0.259172713483376	-0.56101108625221	0.00945094762412268	BTNL8	29155	biofsci
rs77740827	5	180342411	C	T	4.4714e-69	0.0288994621431527	-0.43602788825714	0.0248221226258042	BTNL8	28916	biofsci
rs77763156	5	180209372	T	C	1.5155e-08	0.0382150763136433	-0.140101721092068	0.0247538289501517	BTNL8	22201	biofsci
