## Supplementary material for "Multi-level Regulatory Roles of Lactate Metabolism Gene Network in Oral Cancer: Machine Learning Insights": BTNL9.csv

SNP	CHR	BP	effect_allele	other_allele	P	EAF	BETA	SE	gene	samplesize	source
rs10063974	5	180433588	G	A	5.5461e-32	0.0515378397924023	-0.222665594662387	0.0189175802369003	BTNL9	28582	biofsci
rs113771081	5	180361015	T	G	2.6467e-11	0.0171552398723891	-0.246449548438955	0.0369772312321198	BTNL9	21688	biofsci
rs142939909	5	180436974	A	C	4.1283e-11	0.0397378236068451	0.156476569478947	0.0237107266537787	BTNL9	23307	biofsci
rs2080967	5	180497175	A	G	2.558e-11	0.142719128754611	-0.105091368277893	0.015756299780787	BTNL9	16461	biofsci
rs249339	5	180306628	G	C	1.2246e-41	0.491278319657326	0.122275526275554	0.00904531896313493	BTNL9	24452	biofsci
rs2619738	5	180326571	A	T	1.8273e-269	0.589385365086851	-0.316018637069829	0.00901069635087832	BTNL9	25446	biofsci
rs35157246	5	180432912	T	C	1.4927e-08	0.0369781183040062	0.148279179892852	0.0261861686344993	BTNL9	20476	biofsci
rs60368831	5	180501771	A	C	1.9251e-08	0.474668275030157	-0.0828552972236273	0.0147471339213348	BTNL9	9220	biofsci
rs6601166	5	180486247	G	T	2.3581e-10	0.74552121929791	-0.0581814740760381	0.00918282707682224	BTNL9	31254	biofsci
rs72819846	5	180447503	T	C	1.699e-11	0.0300643517897842	0.197089596536487	0.0292852297973977	BTNL9	19993	biofsci
rs76743644	5	180466556	A	G	7.0233e-21	0.0452615721720077	-0.227286489363804	0.0242480305293494	BTNL9	19679	biofsci
rs77740827	5	180342411	C	T	6.0695e-28	0.0288994621431527	-0.270468985048257	0.0246821059351765	BTNL9	29245	biofsci
rs80084637	5	180447969	C	T	8.8303e-44	0.100268761629109	0.209035454347596	0.0150642069101703	BTNL9	24423	biofsci
