## Supplementary material for "Multi-level Regulatory Roles of Lactate Metabolism Gene Network in Oral Cancer: Machine Learning Insights": BTNL10.csv

SNP	CHR	BP	effect_allele	other_allele	P	EAF	BETA	SE	gene	samplesize	source
rs10737431	1	228660847	A	G	4.1394e-08	0.331629689859449	0.114635044533722	0.0209004967425836	BTNL10	5164	biofsci
rs10916331	1	228683139	G	A	1.0767e-09	0.0911602209944751	0.201983661393476	0.0331251084678358	BTNL10	5500	biofsci
