## Supplementary material for "Multi-level Regulatory Roles of Lactate Metabolism Gene Network in Oral Cancer: Machine Learning Insights": BTRC.csv

SNP	CHR	BP	effect_allele	other_allele	P	EAF	BETA	SE	gene	samplesize	source
rs11191021	10	103231641	G	A	3.1308e-53	0.121424544258598	0.186804413360794	0.0121632502302234	BTRC	31680	biofsci
rs11591384	10	103453306	A	T	2.0168e-11	0.155695489478131	-0.0755865306213289	0.0112734952006516	BTRC	29928	biofsci
rs117278816	10	103106154	A	G	7.5414e-09	0.0151688781664656	0.227180435430471	0.0393140960492975	BTRC	21655	biofsci
rs12416466	10	103227311	A	G	6.8393e-21	0.332462700590026	-0.079064700386056	0.00843248868262793	BTRC	31684	biofsci
rs149003255	10	103932908	G	A	2.667e-08	0.0180752320468979	0.184706417557116	0.0332086331458317	BTRC	25545	biofsci
rs2786846	10	103879052	T	C	7.9987e-15	0.797237976847176	0.0778206707887533	0.0100184959239869	BTRC	30817	biofsci
rs589433	10	103066248	G	A	3.364e-10	0.285861926415874	0.0552253363968924	0.00879216334408909	BTRC	31684	biofsci
