## Supplementary material for "Multi-level Regulatory Roles of Lactate Metabolism Gene Network in Oral Cancer: Machine Learning Insights": BUB3.csv

SNP	CHR	BP	effect_allele	other_allele	P	EAF	BETA	SE	gene	samplesize	source
rs112323868	10	124916409	A	G	6.6712e-09	0.0146308935435789	0.255814404384054	0.0441135375726943	BUB3	17822	biofsci
rs2495769	10	124957828	A	G	6.7832e-14	0.32932466458717	0.0633286556194234	0.00845272428550385	BUB3	31684	biofsci
rs73362735	10	124910288	C	T	1.6703e-71	0.128910924944435	0.223610407195517	0.0125056853028974	BUB3	28471	biofsci
