## Supplementary material for "Multi-level Regulatory Roles of Lactate Metabolism Gene Network in Oral Cancer: Machine Learning Insights": BUD13.csv

SNP	CHR	BP	effect_allele	other_allele	P	EAF	BETA	SE	gene	samplesize	source
rs11556024	11	116619051	A	G	3.0627e-09	0.0239743459228342	0.224515945063894	0.0378718933022779	BUD13	14898	biofsci
rs1240659	11	116493950	G	T	3.8225e-11	0.831690832200574	0.0703324423968066	0.0106386995003489	BUD13	31559	biofsci
rs1240769	11	116517591	G	T	3.3675e-09	0.717960426179604	0.0524701330689816	0.00887414092867583	BUD13	31355	biofsci
rs12805779	11	116523063	T	G	6.9422e-10	0.161150391744697	0.0671101104396645	0.0108810737466218	BUD13	31240	biofsci
rs180322	11	116626735	C	T	3.2331e-74	0.556170020006795	0.145997344231717	0.00801056449344419	BUD13	31566	biofsci
rs553779	11	116530376	G	A	1.117e-17	0.475673737449989	0.068224272371393	0.0079689150446069	BUD13	31569	biofsci
rs7104866	11	116493328	T	C	2.4467e-13	0.312510841283608	-0.0665898446187691	0.00909486111405399	BUD13	28135	biofsci
rs7118999	11	116645275	C	T	4.7149e-26	0.714964861513022	0.0929005072117609	0.00879981313161388	BUD13	31684	biofsci
rs723953	11	116924978	C	A	5.6034e-10	0.169153293998271	0.0657112997235182	0.0105965457852542	BUD13	31684	biofsci
rs76836072	11	116653762	T	C	3.6062e-20	0.0572210279460621	-0.15994162181119	0.0173866597614104	BUD13	30660	biofsci
rs7946299	11	116587849	C	T	8.9664e-10	0.111484936534638	-0.0778880965538945	0.0127131029533337	BUD13	31231	biofsci
