## Supplementary material for "Multi-level Regulatory Roles of Lactate Metabolism Gene Network in Oral Cancer: Machine Learning Insights": BUD31.csv

SNP	CHR	BP	effect_allele	other_allele	P	EAF	BETA	SE	gene	samplesize	source
rs10275381	7	99004459	T	G	1.5963e-32	0.0729759345892865	-0.190225311147102	0.0160191084680378	BUD31	28802	biofsci
rs140685361	7	99102822	A	G	7.5325e-09	0.035538777698356	0.133192313813948	0.0230488369034468	BUD31	27459	biofsci
rs2269985	7	99001625	T	C	6.7478e-51	0.965693119230471	0.331859478549765	0.0221155613233481	BUD31	30857	biofsci
