## Supplementary material for "Multi-level Regulatory Roles of Lactate Metabolism Gene Network in Oral Cancer: Machine Learning Insights": BX322557.10.csv

SNP	CHR	BP	effect_allele	other_allele	P	EAF	BETA	SE	gene	samplesize	source
rs117487962	21	46544390	A	G	9.2637e-22	0.0385987261146497	-0.259419692016013	0.0270657386712308	BX322557.10	18393	biofsci
rs117903119	21	46716223	A	G	3.2804e-11	0.0372038022467822	0.172030527055703	0.0259335987119474	BX322557.10	20755	biofsci
rs2838873	21	46739353	T	C	5.315e-31	0.2626586861032	-0.143879847882762	0.0124268962854667	BX322557.10	16718	biofsci
rs28620385	21	46488731	C	T	1.2162e-15	0.300387087075801	0.0823048224168424	0.0102842462097766	BX322557.10	22495	biofsci
rs28623526	21	46712324	C	T	1.0423e-133	0.353048863174072	-0.270444164527971	0.0109901805333257	BX322557.10	18124	biofsci
rs3746983	21	46711940	G	A	2.5068e-08	0.149904519414386	-0.0825516374278788	0.0148135800290485	BX322557.10	17880	biofsci
rs418680	21	46563703	T	C	4.2411e-11	0.0270042194092827	-0.223687198256673	0.0339161521472371	BX322557.10	16543	biofsci
rs4819021	21	46466927	C	T	6.5989e-17	0.456750687265265	0.0802682325393857	0.00960812914933634	BX322557.10	21828	biofsci
rs61440550	21	46709514	T	C	1.7453e-16	0.095912895989495	0.151529181570074	0.0183925887371731	BX322557.10	17045	biofsci
rs7277951	21	46454844	T	C	9.0155e-11	0.14893328687033	0.0871477671482801	0.0134431281947769	BX322557.10	21828	biofsci
rs9983296	21	46502554	G	C	3.0658e-15	0.613798572561459	0.0764066352597961	0.00968607117627323	BX322557.10	22482	biofsci
