## Supplementary material for "Multi-level Regulatory Roles of Lactate Metabolism Gene Network in Oral Cancer: Machine Learning Insights": BYSL.csv

SNP	CHR	BP	effect_allele	other_allele	P	EAF	BETA	SE	gene	samplesize	source
rs10948006	6	41995496	T	G	4.9404e-43	0.334873210143189	0.118809360694754	0.00863923566928834	BYSL	30077	biofsci
rs113145110	6	41626717	A	G	2.2669e-23	0.0545446105282704	0.190107331805418	0.0190857401392892	BYSL	26617	biofsci
rs1316979	6	41708664	T	C	9.2937e-21	0.0590849956634866	0.167063113579984	0.0178791859567619	BYSL	28135	biofsci
rs13211412	6	41999358	T	A	1.1152e-08	0.194097849285832	0.0595217047544889	0.0104201016691448	BYSL	29439	biofsci
rs151130310	6	41711216	T	C	2.4232e-10	0.0300711360206941	-0.155918471296714	0.0246250566667268	BYSL	28270	biofsci
rs182679717	6	41975693	T	C	6.9916e-13	0.0193921524155137	-0.223552596410441	0.0311371937726951	BYSL	27120	biofsci
rs187388376	6	41835421	T	C	1.0638e-11	0.0353215523512045	-0.154389878540122	0.0227124100476818	BYSL	28446	biofsci
rs3218086	6	41910064	T	C	6.1832e-98	0.800988387387726	-0.208971860614239	0.00994976172655131	BYSL	31684	biofsci
rs3218100	6	41904483	T	C	7.8268e-14	0.066293768426154	-0.122962876609873	0.0164540654627762	BYSL	29836	biofsci
rs35128272	6	41994973	A	C	1.511e-14	0.0668381977452174	-0.124550410942243	0.0162037872818894	BYSL	30532	biofsci
rs3806113	6	41876335	T	C	2.8854e-238	0.244484948701567	0.332454873369206	0.0100860960863428	BYSL	26609	biofsci
rs4365924	6	41995361	C	T	2.3953e-26	0.231887366818874	0.100490628945148	0.00946194896145644	BYSL	31355	biofsci
rs4714519	6	41878266	G	A	2.3813e-09	0.0266591038003403	-0.151897736249262	0.0254469168815355	BYSL	29757	biofsci
rs66867810	6	41940886	A	G	1.0226e-62	0.660941786613552	-0.140263556423986	0.00839162871149263	BYSL	31684	biofsci
rs6912200	6	41717908	C	T	1.774e-18	0.31839802130898	-0.0751830960781973	0.00857197702355512	BYSL	31355	biofsci
rs75963624	6	42089770	A	G	1.8145e-09	0.0171945401537238	0.266271263991676	0.0442774438351889	BYSL	15092	biofsci
rs7756525	6	41675740	T	C	3.2154e-39	0.371584802134616	-0.107706109631493	0.00822077361193531	BYSL	31684	biofsci
rs78605379	6	42013863	T	C	1.4166e-19	0.812445055995108	-0.0927638357592312	0.0102490151098477	BYSL	31238	biofsci
rs9296367	6	41664873	T	C	2.5342e-12	0.229933790219538	-0.066928511386259	0.00955930405151241	BYSL	30902	biofsci
