## Supplementary material for "Multi-level Regulatory Roles of Lactate Metabolism Gene Network in Oral Cancer: Machine Learning Insights": BZRAP1-AS1.csv

SNP	CHR	BP	effect_allele	other_allele	P	EAF	BETA	SE	gene	samplesize	source
rs1057065	17	56598655	T	C	2.2733e-12	0.0670219089673913	-0.267486038721733	0.0381224312294923	BZRAP1-AS1	5502	biofsci
rs115803058	17	56432088	A	G	2.1095e-17	0.0183181473044799	-0.674625806531129	0.0794846311082332	BZRAP1-AS1	4401	biofsci
rs12936976	17	56419026	G	A	1.9672e-82	0.321190666514408	-0.327045502995512	0.0170045704731247	BZRAP1-AS1	7931	biofsci
rs142291688	17	57028391	A	G	2.7101e-08	0.0160163075131043	-0.475356584184256	0.0855096300092202	BZRAP1-AS1	4339	biofsci
rs149157044	17	56816881	T	C	2.035e-08	0.0274135876042908	-0.327606714457128	0.0584083714199091	BZRAP1-AS1	5497	biofsci
rs2632513	17	56448052	G	A	1.181e-24	0.868280990487694	0.235718264542147	0.0229962307973569	BZRAP1-AS1	8267	biofsci
rs2680702	17	56431549	G	A	3.4244e-22	0.363673944905859	-0.156583997348389	0.0161645105604878	BZRAP1-AS1	8269	biofsci
rs62081890	17	57221345	C	T	7.6127e-10	0.355533328300747	-0.0999502432271351	0.0162449401445114	BZRAP1-AS1	8269	biofsci
rs62082152	17	56596621	A	G	1.4015e-08	0.0414084507042254	-0.271470929408904	0.047852308157604	BZRAP1-AS1	5501	biofsci
rs6503908	17	57311748	C	A	6.7602e-10	0.613777239709443	0.146445005425684	0.0237288556331719	BZRAP1-AS1	3746	biofsci
rs77719504	17	56660863	T	C	1.1221e-09	0.0285535313462442	-0.378502565486141	0.0621412847621311	BZRAP1-AS1	4668	biofsci
rs78625516	17	57328319	A	G	1.771e-08	0.0477084536876565	0.283692133588064	0.0503625303724595	BZRAP1-AS1	4339	biofsci
rs8178390	17	56340057	C	T	3.9249e-08	0.0917858895473935	-0.147996613701627	0.0269373716717255	BZRAP1-AS1	8266	biofsci
rs8178426	17	56347049	T	C	1.4462e-11	0.954756879299562	0.252718537963883	0.0374209343388343	BZRAP1-AS1	8266	biofsci
