## Supplementary material for "Multi-level Regulatory Roles of Lactate Metabolism Gene Network in Oral Cancer: Machine Learning Insights": BZRAP1.csv

SNP	CHR	BP	effect_allele	other_allele	P	EAF	BETA	SE	gene	samplesize	source
rs12948345	17	56427656	T	C	1.1439e-39	0.164527575402967	0.141966433909657	0.0107712713795538	BZRAP1	31352	biofsci
rs17174698	17	56243860	G	A	2.9064e-09	0.118196572808938	-0.0734325094081577	0.0123692471251971	BZRAP1	31355	biofsci
rs181258	17	56216484	A	G	5.8148e-09	0.0978585657370518	0.0787408034418219	0.0135242354164786	BZRAP1	30965	biofsci
rs2240262	17	56319110	T	C	2.1774e-15	0.953158295281583	-0.1503943028196	0.0189635596882494	BZRAP1	31141	biofsci
rs2257205	17	56448297	T	C	4.1934e-26	0.132040575067689	-0.125199280144263	0.0118471295285026	BZRAP1	31084	biofsci
rs6503882	17	56915761	C	T	5.7607e-18	0.308110037957082	-0.0745655401310335	0.00863306860221293	BZRAP1	31470	biofsci
rs67898943	17	56407365	C	T	1.3215e-22	0.0261991209631187	0.245898382575253	0.025132961556767	BZRAP1	31026	biofsci
rs7208924	17	56327999	G	A	5.6801e-28	0.63880641888083	-0.0909827233260296	0.00829816341602941	BZRAP1	31470	biofsci
rs78625516	17	57328319	A	G	3.569e-10	0.0477084536876565	-0.129953483259929	0.0207206153451104	BZRAP1	25633	biofsci
