## Supplementary material for "Multi-level Regulatory Roles of Lactate Metabolism Gene Network in Oral Cancer: Machine Learning Insights": BZW1.csv

SNP	CHR	BP	effect_allele	other_allele	P	EAF	BETA	SE	gene	samplesize	source
rs10179569	2	201713698	C	T	1.052e-11	0.529388867263527	0.0580104100077168	0.00853194640659442	BZW1	27570	biofsci
rs16834512	2	201641045	G	A	1.1288e-20	0.902072167283158	0.13141421506271	0.0140952468613806	BZW1	28489	biofsci
