## Supplementary material for "Multi-level Regulatory Roles of Lactate Metabolism Gene Network in Oral Cancer: Machine Learning Insights": BZW2.csv

SNP	CHR	BP	effect_allele	other_allele	P	EAF	BETA	SE	gene	samplesize	source
rs113075840	7	16565433	G	T	6.0216e-11	0.0245586620491596	0.176293915182982	0.026942661223386	BZW2	28753	biofsci
rs17626550	7	16725088	T	G	5.0597e-40	0.0847112935720531	0.189815716812352	0.0143349104566969	BZW2	31382	biofsci
rs191358133	7	16763143	A	G	4.358e-09	0.015673190153087	0.22079089393924	0.0376134401940784	BZW2	22908	biofsci
rs696280	7	16713757	C	T	1.9683e-09	0.0157463213335505	0.222370209648732	0.0370579958085412	BZW2	23492	biofsci
rs6977880	7	16734307	A	G	6.5848e-21	0.046538737446198	0.190297951975401	0.0202869793050757	BZW2	27379	biofsci
rs706040	7	16735548	T	G	2.4421e-10	0.304095672346212	-0.056108139607657	0.00886314502924839	BZW2	30077	biofsci
rs706042	7	16735782	A	C	1.4235e-09	0.138095043684168	0.0721470573860385	0.0119192230936789	BZW2	29569	biofsci
rs71540763	7	16738079	G	A	1.5173e-08	0.112210968851519	-0.0717343779250625	0.0126752620286713	BZW2	31240	biofsci
rs76502433	7	16702439	A	G	4.9083e-08	0.0214983713355049	-0.173484510450864	0.0318063417517718	BZW2	23495	biofsci
rs79761891	7	16687458	G	A	2.1168e-36	0.0589809258055885	0.213976431600742	0.0169825260401547	BZW2	31236	biofsci
rs818586	7	16693122	G	C	1.0718e-45	0.538977672426977	0.113893919719688	0.00802686003479344	BZW2	31231	biofsci
