## Supplementary material for "Multi-level Regulatory Roles of Lactate Metabolism Gene Network in Oral Cancer: Machine Learning Insights": C1D.csv

SNP	CHR	BP	effect_allele	other_allele	P	EAF	BETA	SE	gene	samplesize	source
rs35831042	2	68299285	G	A	3.7359e-13	0.0932599194446825	0.220457248781782	0.0303455310853256	C1D	6421	biofsci
rs6761122	2	68302228	G	A	1.2694e-12	0.166840902931041	-0.143088104941287	0.0201603529329041	C1D	8850	biofsci
rs7558466	2	68250296	T	G	8.5723e-09	0.508042391671991	-0.0849428338142373	0.0147557297387759	C1D	9188	biofsci
rs7605667	2	68273927	C	G	7.8365e-89	0.172728441074412	-0.466469409461793	0.0233441300281646	C1D	6421	biofsci
rs969536	2	68195179	G	A	1.4032e-08	0.412134991920027	0.085021496066135	0.0149870431986841	C1D	9188	biofsci
