## Supplementary material for "Multi-level Regulatory Roles of Lactate Metabolism Gene Network in Oral Cancer: Machine Learning Insights": C1GALT1.csv

SNP	CHR	BP	effect_allele	other_allele	P	EAF	BETA	SE	gene	samplesize	source
rs10081184	7	7355509	C	T	2.5488e-10	0.305009353564747	0.0569063279497666	0.008998470580292	C1GALT1	29130	biofsci
rs10081236	7	7355800	G	A	1.0718e-23	0.393838506986777	0.089377926387791	0.00890679698527035	C1GALT1	26401	biofsci
rs10250590	7	7287570	G	A	6.8382e-28	0.0183339358570469	0.369111335827808	0.0337164956225447	C1GALT1	24438	biofsci
rs10265150	7	7035958	A	C	1.403e-11	0.940468497576737	0.131333382446537	0.0194343399400008	C1GALT1	23645	biofsci
rs10272142	7	7137923	A	G	7.8944e-11	0.552686223430362	-0.0520520272744459	0.00800492537861529	C1GALT1	31562	biofsci
rs10952042	7	7192370	T	A	1.6769846438804e-308	0.693744587040391	0.336849322356231	0.0087873354208781	C1GALT1	30477	biofsci
rs10952066	7	7646250	G	A	7.899e-09	0.0294117647058824	-0.141209814783656	0.0244709842792923	C1GALT1	29249	biofsci
rs112540356	7	7615332	G	A	2.7857e-08	0.0353438580414046	0.124728808989209	0.0224558564361964	C1GALT1	29082	biofsci
rs113902992	7	7105543	T	G	1.4873e-21	0.0423839514812223	0.20556321274544	0.0215567710174645	C1GALT1	26510	biofsci
rs117138902	7	7421978	T	C	1.3274e-21	0.0404009454609122	0.20520012092558	0.0214920997649256	C1GALT1	27921	biofsci
rs117997293	7	7291817	G	A	1.2373e-17	0.0127378759975445	-0.442386850260735	0.0517453885418379	C1GALT1	14849	biofsci
rs118141906	7	7079139	G	A	6.6122e-11	0.0200199724190404	0.204016079164867	0.0312457621167132	C1GALT1	26104	biofsci
rs12113235	7	7057188	A	G	4.4745e-14	0.826349619624914	-0.0898473484714951	0.0119059880832576	C1GALT1	24581	biofsci
rs12532663	7	7117652	C	T	2.1486e-31	0.0466551987767584	-0.221115981172848	0.0189709563015614	C1GALT1	31235	biofsci
rs13438509	7	7176307	A	C	1.6769846438804e-308	0.188153770627997	-0.503116816748843	0.0101847571155052	C1GALT1	31556	biofsci
rs138753934	7	7162508	A	G	6.7586e-19	0.0174672489082969	0.439181333246556	0.0494629274970781	C1GALT1	11908	biofsci
rs139127359	7	6933148	G	A	4.8101e-16	0.020004716239585	0.30725351051282	0.037855885677495	C1GALT1	17797	biofsci
rs142102037	7	7281931	C	A	8.5064e-64	0.0270853307766059	0.656549030634411	0.0389356811980745	C1GALT1	12516	biofsci
rs1432189	7	7169466	T	C	1.8894e-15	0.901103500761035	0.106324540994182	0.0133768482957805	C1GALT1	31355	biofsci
rs143401146	7	7338117	T	C	2.9858e-62	0.0177258478198917	-0.59327212027215	0.0356302472116745	C1GALT1	22620	biofsci
rs146225528	7	7159388	T	C	1.4347e-25	0.0175779227503365	-0.360119189069529	0.0344552315457174	C1GALT1	24389	biofsci
rs146233253	7	7433922	A	G	3.3169e-12	0.0199614271938283	-0.245097765671433	0.0351980017909976	C1GALT1	20630	biofsci
rs146309979	7	7144659	C	A	3.5222e-17	0.0152116806157982	-0.332487998624132	0.0394522756922649	C1GALT1	21444	biofsci
rs146635997	7	7229091	G	A	3.3712e-22	0.0132135306553911	0.674464190823177	0.069613486930463	C1GALT1	7913	biofsci
rs149445384	7	6977244	T	C	4.0559e-08	0.0302540546671203	0.150355349915323	0.0273946159998766	C1GALT1	22709	biofsci
rs150499857	7	7793585	T	C	3.4403e-15	0.0253874571994954	0.214337798213893	0.0272213005262821	C1GALT1	27271	biofsci
rs1638201	7	7315250	A	G	2.8756e-14	0.0787703408621143	0.112132206171912	0.0147468642220879	C1GALT1	31684	biofsci
rs17165832	7	7308141	G	A	1.3981e-93	0.132828721356035	0.240652946177475	0.0117270977763119	C1GALT1	31564	biofsci
rs17319264	7	7313018	A	G	4.4492e-20	0.0166545454545455	0.316293493324264	0.0344666434186496	C1GALT1	25700	biofsci
rs17545656	7	7681695	C	T	5.1718e-10	0.614681670568688	0.0508237190206509	0.00817903716195158	C1GALT1	31557	biofsci
rs186462816	7	7432113	T	G	3.0316e-08	0.016368953022694	0.24613111421716	0.0444304049347726	C1GALT1	15731	biofsci
rs1882600	7	7361523	G	T	5.9803e-19	0.349992290494179	0.0748549437207478	0.00841776145299385	C1GALT1	31017	biofsci
rs2270080	7	7317590	G	A	2.9157e-123	0.0691307452365741	-0.369755066254106	0.0156597576743029	C1GALT1	31684	biofsci
rs2348037	7	7343333	T	C	1.3278e-104	0.229426198565496	-0.205594410070118	0.00946571623580764	C1GALT1	31565	biofsci
rs28421758	7	6949986	A	G	1.7615e-09	0.0176698916632872	0.216138489192769	0.035911755091345	C1GALT1	22336	biofsci
rs28912732	7	7727014	T	C	2.2113e-08	0.0760464231354642	-0.0842822593538301	0.0150649303531674	C1GALT1	31355	biofsci
rs4596561	7	7338911	C	G	2.5158e-134	0.609688025692002	-0.202311443825447	0.00820223648614847	C1GALT1	31231	biofsci
rs4724880	7	6898392	A	G	2.1454e-09	0.150502300253497	-0.094403680472809	0.0157696913792612	C1GALT1	15726	biofsci
rs4724943	7	7152672	G	A	4.3836e-20	0.595603975535168	-0.0748221300629463	0.00815233493821598	C1GALT1	31235	biofsci
rs4724962	7	7255637	G	A	1.1298e-304	0.18337800596474	0.38373484637804	0.0102850125402516	C1GALT1	31564	biofsci
rs61744815	7	7278447	T	A	1.9003e-34				C1GALT1	5075	biofsci
rs62453481	7	7155243	C	T	5.4076e-23	0.0184304088675102	-0.33367236627745	0.033794055549333	C1GALT1	24201	biofsci
rs6463628	7	7041258	A	G	1.0228e-12	0.331066068992399	-0.0610913626888195	0.00857145941504069	C1GALT1	30730	biofsci
rs6463703	7	7628579	A	G	4.2804e-12	0.790503213198542	0.067625003482915	0.0097616784287365	C1GALT1	31684	biofsci
rs6953326	7	7299031	T	C	6.2399e-49	0.320155987153999	0.126092405743239	0.0085764311288949	C1GALT1	31231	biofsci
rs73674613	7	7152131	T	C	6.4964e-19	0.0186819459079733	-0.277976650786331	0.0312931048954555	C1GALT1	27851	biofsci
rs76757525	7	7159293	G	C	2.7751e-14	0.034843394386041	-0.191254549173985	0.0251376193333577	C1GALT1	23529	biofsci
rs7778301	7	7292458	G	A	8.1712e-196	0.143657417850966	0.338168624282278	0.0113279833944319	C1GALT1	31673	biofsci
rs7800782	7	7444994	G	C	3.5559e-08	0.579478553406224	0.0446744118414544	0.00810523093026859	C1GALT1	31233	biofsci
