## Supplementary material for "Multi-level Regulatory Roles of Lactate Metabolism Gene Network in Oral Cancer: Machine Learning Insights": C1orf21.csv

SNP	CHR	BP	effect_allele	other_allele	P	EAF	BETA	SE	gene	samplesize	source
rs10489482	1	185386615	T	C	1.8573e-12	0.290766282085009	0.0616264227932558	0.00874778883619915	C1orf21	31684	biofsci
rs10911591	1	184352254	T	C	4.0256e-36	0.211670305258723	0.123012079538838	0.0098024622912271	C1orf21	31184	biofsci
rs10911597	1	184410908	G	A	3.0188e-32	0.0474488820944009	-0.222458298913215	0.0188179517927535	C1orf21	31240	biofsci
rs35782682	1	184191538	A	C	9.4186e-11	0.117695908198702	0.0799807289884014	0.0123503287505252	C1orf21	31567	biofsci
rs4534343	1	184618015	T	C	1.2731e-12	0.516223332171758	0.0571272866179587	0.00804915765403163	C1orf21	30902	biofsci
rs4651223	1	184580250	T	C	1.3903e-09	0.306757112255252	0.0521748285833383	0.00861439869621053	C1orf21	31684	biofsci
rs724426	1	183939926	T	C	1.8147e-08	0.415181941718255	-0.0454618216722051	0.00807678889836109	C1orf21	31567	biofsci
