## Supplementary material for "Multi-level Regulatory Roles of Lactate Metabolism Gene Network in Oral Cancer: Machine Learning Insights": C1orf27.csv

SNP	CHR	BP	effect_allele	other_allele	P	EAF	BETA	SE	gene	samplesize	source
rs1795004	1	186297268	A	C	3.3027e-09	0.0723143791370923	-0.0930064646962156	0.0157219711439416	C1orf27	30153	biofsci
rs3737940	1	186277989	G	A	7.3685e-22	0.328216017137059	0.0812878966823294	0.00845999861396985	C1orf27	31684	biofsci
rs4140433	1	186550036	G	C	4.651e-09	0.252878118748349	0.0536482857122847	0.00915609129286513	C1orf27	31568	biofsci
