## Supplementary material for "Multi-level Regulatory Roles of Lactate Metabolism Gene Network in Oral Cancer: Machine Learning Insights": C1orf43.csv

SNP	CHR	BP	effect_allele	other_allele	P	EAF	BETA	SE	gene	samplesize	source
rs10797047	1	154149240	A	G	2.9736e-64	0.606017739715553	0.138589225554822	0.00818862635186782	C1orf43	31231	biofsci
rs11265398	1	154235657	A	G	1.569e-36	0.942195662795505	0.214885805386975	0.0170226803491088	C1orf43	31682	biofsci
rs113191295	1	153912623	A	G	8.2005e-12	0.0530256651754179	0.132973052308797	0.0194541567633422	C1orf43	26310	biofsci
rs113721028	1	154293096	A	G	3.1921e-09	0.0582159624413146	0.110109248392466	0.0185948236751609	C1orf43	26375	biofsci
rs12129468	1	153821944	A	T	2.3188e-18	0.355438967313354	-0.0726743729115734	0.0083145748474445	C1orf43	31569	biofsci
rs2297607	1	154320942	G	A	1.7917e-08	0.231387876282461	-0.053040936872729	0.00941978704140247	C1orf43	31684	biofsci
rs61807361	1	154239927	T	C	1.2359e-18	0.234248178489184	-0.0828031469008319	0.00939738141940825	C1orf43	31564	biofsci
rs76474450	1	153895936	G	A	2.364e-08	0.114865130158232	-0.0708394673310971	0.0126888778625595	C1orf43	30544	biofsci
