## Supplementary material for "Multi-level Regulatory Roles of Lactate Metabolism Gene Network in Oral Cancer: Machine Learning Insights": C1orf50.csv

SNP	CHR	BP	effect_allele	other_allele	P	EAF	BETA	SE	gene	samplesize	source
rs12125647	1	43068448	A	C	4.8684e-14	0.566930917327293	-0.060526387688542	0.00803227269800435	C1orf50	31565	biofsci
