## Supplementary material for "Multi-level Regulatory Roles of Lactate Metabolism Gene Network in Oral Cancer: Machine Learning Insights": C1orf52.csv

SNP	CHR	BP	effect_allele	other_allele	P	EAF	BETA	SE	gene	samplesize	source
rs11161584	1	85755127	G	A	4.6952e-20	0.79499716820842	0.0904202579926565	0.00985947485989995	C1orf52	31560	biofsci
