## Supplementary material for "Multi-level Regulatory Roles of Lactate Metabolism Gene Network in Oral Cancer: Machine Learning Insights": C1orf54.csv

SNP	CHR	BP	effect_allele	other_allele	P	EAF	BETA	SE	gene	samplesize	source
rs113530083	1	150031132	A	G	2.8863e-08	0.152367310012063	0.124692148847393	0.0224739377552391	C1orf54	7665	biofsci
rs12740679	1	150262270	G	C	1.1152e-08	0.730701586694705	0.0771675448194342	0.0135087782402203	C1orf54	13924	biofsci
rs142397244	1	151082436	T	A	2.5738e-13	0.0193436960276339	-0.441943327582658	0.0604168652452744	C1orf54	7221	biofsci
rs61817552	1	150423577	A	G	3.1049e-22	0.206225095857454	-0.141939775914553	0.0146374936490206	C1orf54	14256	biofsci
