## Supplementary material for "Multi-level Regulatory Roles of Lactate Metabolism Gene Network in Oral Cancer: Machine Learning Insights": C1orf56.csv

SNP	CHR	BP	effect_allele	other_allele	P	EAF	BETA	SE	gene	samplesize	source
rs12079532	1	151109917	A	G	3.6992e-23	0.0315609310816979	-0.244039926454794	0.0246213996039825	C1orf56	26985	biofsci
