## Supplementary material for "Multi-level Regulatory Roles of Lactate Metabolism Gene Network in Oral Cancer: Machine Learning Insights": C1orf63.csv

SNP	CHR	BP	effect_allele	other_allele	P	EAF	BETA	SE	gene	samplesize	source
rs11248997	1	25520283	C	T	1.0762e-13	0.285272914521112	0.0733858213887074	0.00987510043715954	C1orf63	25147	biofsci
rs149996494	1	25628435	G	C	4.6186e-08	0.10248095920368	-0.11065205859027	0.0202466622612658	C1orf63	13261	biofsci
rs41267486	1	25617106	A	G	1.2033e-09	0.0891767745639848	-0.127789379577912	0.0210193729156378	C1orf63	13933	biofsci
rs45461994	1	25569358	T	C	1.1664e-09	0.0718828335344908	0.113756059740649	0.0186951189423891	C1orf63	21443	biofsci
rs4649080	1	25737116	T	C	2.5525e-14	0.0411636561677408	-0.258361493595609	0.0339097129051474	C1orf63	11017	biofsci
rs55794721	1	25561667	A	G	1.7807e-74	0.630283729009844	-0.178888506347894	0.00979770767917393	C1orf63	22352	biofsci
rs72660919	1	25677605	A	G	1.0125e-19	0.144260168627814	0.124653115438456	0.013716684687925	C1orf63	21527	biofsci
rs760970	1	25578944	A	G	2.3674e-25	0.0965916539217828	0.164991024672549	0.0158576601155797	C1orf63	22786	biofsci
