## Supplementary material for "Multi-level Regulatory Roles of Lactate Metabolism Gene Network in Oral Cancer: Machine Learning Insights": C1orf74.csv

SNP	CHR	BP	effect_allele	other_allele	P	EAF	BETA	SE	gene	samplesize	source
rs2076149	1	209933528	A	G	1.4226e-13	0.973987281558259	0.232437810894916	0.0314351533492354	C1orf74	19971	biofsci
