## Supplementary material for "Multi-level Regulatory Roles of Lactate Metabolism Gene Network in Oral Cancer: Machine Learning Insights": C1orf85.csv

SNP	CHR	BP	effect_allele	other_allele	P	EAF	BETA	SE	gene	samplesize	source
rs10737170	1	156063880	C	A	2.438e-109	0.0958322372129731	0.327151148907932	0.0147261901055084	C1orf85	26609	biofsci
rs10752617	1	156663983	C	T	1.2823e-09	0.253315394964444	-0.0789848561256648	0.0130136185002908	C1orf85	15609	biofsci
rs112223391	1	156156094	A	G	1.6769846438804e-308	0.266694349024197	0.462850769138552	0.00982395587639798	C1orf85	26491	biofsci
rs11264451	1	156139843	G	A	5.6217e-272	0.401306597182886	-0.312365308167217	0.00886497317131723	C1orf85	26481	biofsci
rs11264454	1	156153043	G	A	3.8129e-28	0.408089922006423	0.0978583897275597	0.00889597463047005	C1orf85	26156	biofsci
rs11264455	1	156153785	T	C	1.9011e-41	0.0300418569254186	-0.344587478098441	0.0255524435948567	C1orf85	26280	biofsci
rs11264519	1	156652303	G	A	6.5322e-17	0.645833333333333	0.0901148736381942	0.0107853546417477	C1orf85	18792	biofsci
rs113365142	1	156262709	C	T	2.9679e-50	0.0158001350438893	0.694590097934979	0.0465945823087642	C1orf85	14810	biofsci
rs113405667	1	156483647	T	C	8.6068e-31	0.0355628256391615	0.279947274499302	0.024265170711563	C1orf85	24759	biofsci
rs114416960	1	156247665	T	C	3.3014e-55	0.0192867116592972	-0.613750837553953	0.0392168047407671	C1orf85	17188	biofsci
rs114442346	1	155855207	C	T	4.5801e-21	0.0173496204010123	0.355829602206777	0.0377794579031679	C1orf85	20548	biofsci
rs114940022	1	155937390	T	C	5.602e-15	0.0199014404852161	0.444648216409901	0.0569127862494753	C1orf85	7914	biofsci
rs115132002	1	156194636	A	G	3.4153e-54	0.0397507200317807	-0.395338630498265	0.0255042372054697	C1orf85	20138	biofsci
rs115295558	1	155832211	A	C	1.2033e-19	0.0348131587352284	-0.236301708263323	0.0260565574567003	C1orf85	21917	biofsci
rs115513492	1	156543022	A	G	7.0975e-09	0.0154348209560769	0.311834947062952	0.0538695988845427	C1orf85	11338	biofsci
rs115617321	1	156214733	A	G	2.2452e-119	0.0205859872611465	-0.825783082401095	0.0355476718940821	C1orf85	19625	biofsci
rs115620618	1	156569957	T	C	2.4816e-23	0.0226732740479261	-0.389479669335738	0.0391373919104202	C1orf85	14731	biofsci
rs115851838	1	156277781	A	G	1.3751e-184	0.0327810929648241	-0.720931210021911	0.0248816613984038	C1orf85	25472	biofsci
rs115853779	1	156206695	A	G	5.6211e-106	0.0234010958062369	0.731836885964415	0.0334710075538955	C1orf85	19529	biofsci
rs11585822	1	156207597	A	G	3.5641e-143	0.037615453371735	0.667215221676386	0.026189026988228	C1orf85	20138	biofsci
rs116049651	1	155664245	A	G	5.5962e-14	0.0210917515324099	0.256997793588329	0.0341879680716662	C1orf85	20719	biofsci
rs116403961	1	156546004	A	G	6.8247e-14	0.0193021892103206	0.380624584531963	0.0508082046789603	C1orf85	10232	biofsci
rs116675930	1	155990456	G	T	9.7155e-16	0.0626335584237969	0.153207482569312	0.0190781996848655	C1orf85	23398	biofsci
rs116720437	1	156121398	T	C	2.1755e-48	0.0178743444289843	0.570691420007016	0.0390416569185576	C1orf85	18686	biofsci
rs117689591	1	156449975	T	C	5.3162e-11	0.0201897090774204	0.240152848421838	0.0365975081410909	C1orf85	18871	biofsci
rs12143060	1	156740026	T	G	4.6064e-21	0.0506015733456733	-0.206681125566347	0.0219457968491948	C1orf85	21610	biofsci
rs12747311	1	156371691	T	C	8.1388e-117	0.13910145063612	0.321673823155517	0.0140004884751203	C1orf85	21301	biofsci
rs139838650	1	156224978	T	C	2.5387e-194	0.0330278048031133	-0.8419731172014	0.02831379945662	C1orf85	19529	biofsci
rs141748979	1	156294514	T	G	1.4119e-37	0.0166993504105895	-0.553424736236256	0.0431974972670066	C1orf85	16318	biofsci
rs143530445	1	156486187	G	A	3.9825e-12	0.0424048794655823	0.414896133989522	0.0598022620988674	C1orf85	3443	biofsci
rs143884613	1	156237709	C	T	3.1886e-25	0.0135598058806737	-0.757895644736165	0.073044550274308	C1orf85	7006	biofsci
rs147822223	1	155606906	A	G	8.2946e-22	0.0225810295519542	-0.352549237981007	0.0367388040955187	C1orf85	16784	biofsci
rs148243437	1	156141850	T	C	1.3942e-79	0.0277697285810876	0.564920028894594	0.0299065633761928	C1orf85	20706	biofsci
rs149887714	1	155336557	A	G	3.5713e-37	0.0259277463750307	0.3974055939405	0.0311945111259773	C1orf85	20345	biofsci
rs150088840	1	156181384	A	G	6.1181e-60	0.0166501899162287	-0.650905951610623	0.0398617162985482	C1orf85	19219	biofsci
rs150941534	1	156298149	T	C	2.3924e-64	0.0154862218173537	0.845085470728441	0.0498952288883901	C1orf85	13173	biofsci
rs1543294	1	156209857	T	C	1.6769846438804e-308	0.796993911719939	-0.600807476332211	0.0108440194628994	C1orf85	26280	biofsci
rs16837375	1	156387167	G	C	5.7366e-34	0.308966487592735	-0.1214080761023	0.00999243424710285	C1orf85	23454	biofsci
rs17383726	1	156379144	A	G	5.5116e-10	0.019499333603755	-0.241501208990935	0.0389285763320172	C1orf85	17257	biofsci
rs17387879	1	156381130	A	G	1.9703e-89	0.0379958657348164	-0.520269362050916	0.0259470436707487	C1orf85	20318	biofsci
rs1800247	1	156211825	C	T	1.6769846438804e-308	0.208970438328237	0.704725954557781	0.0106863607898818	C1orf85	26487	biofsci
rs182431309	1	156377627	A	C	1.1505e-30	0.0187187073281748	-0.453032914909489	0.0393541279662855	C1orf85	17576	biofsci
rs190811727	1	155668846	G	A	1.4055e-35	0.021425066782969	0.448897391251778	0.0360571738250046	C1orf85	18343	biofsci
rs2025579	1	156405037	A	G	1.0736e-22	0.142194076969333	0.121698936026194	0.0124120527518071	C1orf85	26608	biofsci
rs2075163	1	156181833	G	T	2.1055e-29	0.0339627794467637	0.274528902710706	0.0243839289708051	C1orf85	25631	biofsci
rs2175388	1	155596497	T	C	2.2487e-23	0.150167785234899	0.147458903937466	0.0148028814874733	C1orf85	17880	biofsci
rs2241106	1	156218910	G	C	1.6769846438804e-308	0.27910752038659	-0.924958629516287	0.00968588707861927	C1orf85	26488	biofsci
rs2365715	1	156615114	G	A	1.3298e-15	0.37575085812357	-0.0986699558376468	0.0123463995392336	C1orf85	13984	biofsci
rs2768747	1	156800764	C	T	9.1704e-09	0.0614288465241671	0.11739616036676	0.0204327143619807	C1orf85	20772	biofsci
rs2842853	1	156345506	T	A	1.7738e-46	0.0923215104724048	0.216169628562113	0.0151013390917045	C1orf85	26164	biofsci
rs2842856	1	156336133	C	T	1.8172e-13	0.400514792532407	-0.0836623145969715	0.0113648461043227	C1orf85	16123	biofsci
rs2842872	1	156160931	G	A	2.4178e-210	0.117809759388352	0.455282111460398	0.0147093904542029	C1orf85	22235	biofsci
rs34449798	1	155969172	C	T	1.1308e-49	0.834791349706586	0.207968933230164	0.0140353590842021	C1orf85	18404	biofsci
rs34926833	1	156724328	G	A	4.1116e-11	0.0286655045516173	-0.194618301586016	0.0294876214524267	C1orf85	20652	biofsci
rs35076275	1	156367081	A	G	1.896e-26	0.0171417565485362	0.568938149679915	0.0534600743899265	C1orf85	10384	biofsci
rs3795730	1	156291026	T	C	6.0321e-248	0.0512937595129376	0.664978343273983	0.0197730733493104	C1orf85	26280	biofsci
rs41265041	1	156314440	G	T	2.3906e-56	0.0154503616042078	0.701054525686902	0.0443236911420778	C1orf85	16731	biofsci
rs41265043	1	156314497	T	C	4.0137e-90	0.0219745087173366	0.633936601583239	0.0314916619018712	C1orf85	23459	biofsci
rs41266165	1	156364314	A	G	4.482e-11	0.0451557424039748	0.138678556192433	0.0210524123984687	C1orf85	26165	biofsci
rs41273213	1	156880190	A	C	1.1662e-08	0.0223158034352411	-0.222391594094876	0.0389846078769547	C1orf85	15079	biofsci
rs4492611	1	156663217	A	G	1.5086e-13	0.632220491636758	-0.089131636363006	0.0120673196451499	C1orf85	14767	biofsci
rs4641	1	156107534	T	C	5.5815e-45	0.777252213157438	-0.157541804604447	0.0111948527719945	C1orf85	23044	biofsci
rs4661157	1	156323630	A	C	4.2111e-103	0.0153365521158762	0.935018178088054	0.0433669832049226	C1orf85	17605	biofsci
rs4661215	1	156690239	T	C	5.2326e-09	0.232508793393485	0.0604412558241453	0.0103500617881304	C1orf85	26156	biofsci
rs56410778	1	156316741	C	T	4.0403e-54	0.0225861877840594	-0.548824357221217	0.035430881679872	C1orf85	18042	biofsci
rs60830083	1	157068167	C	T	3.1914e-08	0.129786657374066	0.0724102805382758	0.0130924260108622	C1orf85	25827	biofsci
rs61742464	1	155560638	T	C	3.4741e-31	0.0175677036142152	-0.443524640201457	0.0381874776313419	C1orf85	19866	biofsci
rs61814766	1	156222904	T	G	3.2143e-35	0.0133910177173465	-0.631293849729021	0.0509794521435337	C1orf85	14562	biofsci
rs62001922	1	156622525	A	C	5.7476e-10	0.0217889908256881	0.359382117202897	0.0579891756547742	C1orf85	6976	biofsci
rs6665039	1	156407051	C	T	3.8536e-11	0.240049093655589	-0.0672427155761077	0.0101738002808285	C1orf85	26480	biofsci
rs6700323	1	156626358	A	C	5.0062e-38	0.438904052068024	-0.119032769538364	0.00923328727307985	C1orf85	23815	biofsci
rs71628672	1	155573024	T	C	9.6266e-37	0.14575847168524	0.171124977177935	0.0135149525093339	C1orf85	21985	biofsci
rs72708251	1	156034015	C	G	1.7997e-139	0.223914539061306	0.26363976877336	0.0104866557456439	C1orf85	26164	biofsci
rs72708294	1	156190363	A	G	3.9633e-46	0.0224005689033372	-0.48558148973422	0.0340553413192192	C1orf85	19687	biofsci
rs744224	1	156518379	A	G	1.9386e-114	0.705681601525262	-0.217841983194311	0.00958107303145622	C1orf85	26225	biofsci
rs74610158	1	156048559	T	G	8.0411e-22	0.0190092463453691	0.357254122344626	0.0372159094061801	C1orf85	19359	biofsci
rs74791598	1	156655480	G	T	2.2282e-20	0.0257767156025947	-0.381352743505347	0.0412242039527113	C1orf85	11716	biofsci
rs75017191	1	155563104	C	A	2.6624e-23	0.0388546481766821	0.260782045424813	0.0262232189432374	C1orf85	19470	biofsci
rs75160483	1	156238735	T	C	8.8805e-79	0.0228975853455454	-0.573176173816671	0.0305023720580203	C1orf85	24020	biofsci
rs75538266	1	156556877	T	C	1.7364e-08	0.0218494623655914	-0.178793655292253	0.0317212503179784	C1orf85	23250	biofsci
rs79249046	1	156534693	A	G	5.7521e-17	0.0358520247640313	0.226776525005009	0.027092998459435	C1orf85	19706	biofsci
rs79549100	1	155811448	A	G	1.1005e-121	0.166747412464215	-0.295319272348029	0.0125894385360896	C1orf85	22705	biofsci
rs79669448	1	156015635	C	T	1.4149e-14	0.019229915175201	-0.264030917565209	0.0343129019032605	C1orf85	22517	biofsci
rs8035	1	156278799	A	G	5.3498e-57	0.0215006468305304	-0.557959972970446	0.0350686636479335	C1orf85	19325	biofsci
rs872120	1	156352396	T	C	3.7952e-170	0.289329869199068	0.290193783066753	0.0104368232487467	C1orf85	22324	biofsci
