## Supplementary material for "Multi-level Regulatory Roles of Lactate Metabolism Gene Network in Oral Cancer: Machine Learning Insights": C1orf86.csv

SNP	CHR	BP	effect_allele	other_allele	P	EAF	BETA	SE	gene	samplesize	source
rs10910061	1	2303512	A	G	5.2076e-12	0.0209935645895464	-0.30148578357088	0.0436948583394998	C1orf86	12742	biofsci
rs113733116	1	2034062	C	T	9.5807e-25	0.0168446644091343	-0.440956193292949	0.042935084008544	C1orf86	16378	biofsci
rs11587831	1	2110848	G	T	1.1737e-305	0.214044488472622	-0.391585676796853	0.0104784703655786	C1orf86	27069	biofsci
rs11589994	1	2111294	A	G	7.6339e-21	0.0199051541245476	-0.529603153098669	0.0565549477914943	C1orf86	8013	biofsci
rs12057498	1	2213961	G	A	7.0375e-17	0.436408719909082	-0.0986888180150418	0.0118242596138459	C1orf86	14540	biofsci
rs12137653	1	2099882	A	G	2.5328e-14	0.0170950682572869	-0.364688601566564	0.0478581404118742	C1orf86	12992	biofsci
rs141381026	1	2059083	G	A	3.2119e-13	0.0199576121511833	0.692295884357016	0.0950251028573608	C1orf86	2831	biofsci
rs141754032	1	2033934	A	G	9.8514e-10	0.952664399092971	-0.199874120518393	0.0327035228362637	C1orf86	10367	biofsci
rs150703766	1	2108094	T	C	7.8387e-14	0.0279296410743998	0.494445025990127	0.066163309201018	C1orf86	4207	biofsci
rs151017416	1	2109712	A	G	8.6348e-40	0.0302629531663295	-0.409391299223564	0.0310121429606518	C1orf86	17715	biofsci
rs17232167	1	2023219	A	G	6.4623e-55	0.125931865464632	0.199032802445049	0.0127522186129313	C1orf86	27933	biofsci
rs17372827	1	2219880	C	A	4.2919e-08	0.0398974281620032	0.147042958264931	0.026839513427688	C1orf86	18120	biofsci
rs2503701	1	2121118	C	T	2.3798e-179	0.348421792238677	0.277255786900895	0.0097092295077688	C1orf86	23363	biofsci
rs2503715	1	2144107	A	G	6.4282e-52	0.123100059079435	0.212939773595296	0.0140453253827475	C1orf86	23480	biofsci
rs2643913	1	2215909	C	A	2.8588e-24	0.630186074035111	0.105092398656735	0.010339160672609	C1orf86	20070	biofsci
rs2645074	1	2256011	G	A	3.3306e-18	0.683636024381142	0.0914134963989751	0.0105075399893072	C1orf86	20939	biofsci
rs2840535	1	2301609	T	G	1.7937e-19	0.766221813161528	-0.106429605398306	0.0117926233945669	C1orf86	20072	biofsci
rs2840540	1	2292688	G	C	6.7732e-25	0.169856188427132	-0.109576794319632	0.0106346002755907	C1orf86	31354	biofsci
rs2843145	1	2268791	A	G	4.0835e-08	0.420422239828494	-0.0484509993324362	0.00882998292949575	C1orf86	26318	biofsci
rs2843165	1	2307916	C	A	9.3885e-16	0.514102322069096	0.064204639039056	0.00799091926755896	C1orf86	31346	biofsci
rs28479788	1	1999680	A	G	2.0116e-22	0.205029741736315	0.126670494642848	0.0130034486816798	C1orf86	18142	biofsci
rs28531873	1	1860141	T	C	4.0012e-08	0.93412035194765	-0.0944171778753394	0.0171955230340459	C1orf86	27478	biofsci
rs3128296	1	2068906	G	T	4.2685e-30	0.107238846084931	0.157985310570424	0.0138604274822055	C1orf86	27185	biofsci
rs34050356	1	2078250	G	T	2.5588e-20	0.03201324686077	0.266672033076896	0.0288727962101857	C1orf86	19355	biofsci
rs3795276	1	2145281	G	A	3.9448e-14	0.182577386607991	0.0878009456726761	0.0116092748476367	C1orf86	24858	biofsci
rs4648631	1	2235019	C	T	1.3477e-38	0.26378002528445	-0.144967467491397	0.0111576949564673	C1orf86	20681	biofsci
rs56117572	1	2227675	C	A	2.8117e-18	0.0714240224175264	-0.1669389367134	0.019147447607804	C1orf86	20563	biofsci
rs56905289	1	2215309	T	C	3.617e-08	0.031979977753059	0.14648838865438	0.026591705753409	C1orf86	22841	biofsci
rs61775408	1	2029529	G	A	1.1111e-29	0.0475394490505483	0.441153325347939	0.0389893965679991	C1orf86	7264	biofsci
rs61776614	1	2166406	T	C	2.9857e-50	0.0590599652375435	-0.327244677512268	0.0219531531554871	C1orf86	18669	biofsci
rs6656398	1	1941929	G	A	2.4449e-15	0.685347184253691	-0.082140829330445	0.0103760332133855	C1orf86	21536	biofsci
rs6665546	1	2301691	A	G	4.4162e-09	0.200834304182795	0.0583824034815266	0.00994945440132357	C1orf86	31470	biofsci
rs6693374	1	1983142	T	C	8.456e-12	0.691111618004866	-0.0778878273512076	0.0114029466878278	C1orf86	18013	biofsci
rs72643474	1	2222177	A	G	2.0418e-16	0.175257173795344	0.100086872136609	0.0121764629045596	C1orf86	23331	biofsci
rs7515207	1	2229301	T	C	1.4065e-08	0.270715987868284	-0.0591076076215124	0.0104200277869568	C1orf86	23325	biofsci
rs7525332	1	2261003	A	T	1.4616e-22	0.0547115384615385	-0.212444555836759	0.0217370163747272	C1orf86	20461	biofsci
rs76105200	1	2251547	T	C	1.869e-09	0.032181205921596	0.167744459915678	0.0279160012507577	C1orf86	20600	biofsci
rs76859665	1	2169695	T	G	5.2882e-49	0.033254052149401	-0.349489936867809	0.0237534959674176	C1orf86	27565	biofsci
