## Supplementary material for "Multi-level Regulatory Roles of Lactate Metabolism Gene Network in Oral Cancer: Machine Learning Insights": C1orf87.csv

SNP	CHR	BP	effect_allele	other_allele	P	EAF	BETA	SE	gene	samplesize	source
rs1007266	1	60233747	A	G	1.1053e-10	0.110183709420351	-0.0859976632471937	0.013329457855634	C1orf87	28703	biofsci
rs10493270	1	60388674	A	G	5.1661e-15	0.0942914051636664	-0.106698289182414	0.0136397475497167	C1orf87	31470	biofsci
rs10889144	1	59985298	C	T	1.5971e-10	0.196874764097532	0.0642302796121716	0.010042571627032	C1orf87	31355	biofsci
rs11207644	1	61131844	C	G	2.9423e-36	0.417832568807339	-0.10235252386241	0.00814014250762779	C1orf87	31021	biofsci
rs112270611	1	60321054	A	G	1.1836e-19	0.116012065993598	0.137864862015133	0.0151990895878038	C1orf87	21105	biofsci
rs114771908	1	61029953	T	G	1.0368e-08	0.0128715687668895	0.259600677579755	0.0453466806839985	C1orf87	19137	biofsci
rs114817315	1	60528757	A	G	2.4126e-132	0.0151886739869572	0.937288950920853	0.0382879473415381	C1orf87	22802	biofsci
rs115397208	1	60796359	A	G	4.1611e-12	0.0453172205438066	-0.137533979812043	0.0198418783541864	C1orf87	29355	biofsci
rs11583359	1	61225064	C	T	6.3526e-14	0.287872524333872	-0.0660301184992714	0.00880354627743473	C1orf87	31470	biofsci
rs116431478	1	60512821	A	G	1.6769846438804e-308	0.0453899845791738	0.826828004551954	0.0197769311526813	C1orf87	29503	biofsci
rs1199543	1	60551697	G	A	8.6232e-09	0.157127749576988	-0.0662438826776715	0.0115092660628023	C1orf87	28501	biofsci
rs12120583	1	60228795	A	G	5.0339e-94	0.0375363807567197	0.45550864851514	0.0221436734229988	C1orf87	28225	biofsci
rs12748777	1	61220724	T	A	5.1544e-16	0.305722266259012	-0.0702749726824067	0.00866778981232507	C1orf87	31354	biofsci
rs139784877	1	60904723	G	A	6.1217e-09	0.0395022821125842	-0.138358045453467	0.0237998495636747	C1orf87	23265	biofsci
rs1546579	1	61319955	T	C	3.7865e-15	0.392319161951369	0.0646471773295677	0.00822294860331829	C1orf87	31017	biofsci
rs17121432	1	61448498	T	C	6.4408e-15	0.181902280622262	0.0807050838324424	0.0103533096217422	C1orf87	31345	biofsci
rs17373356	1	60860355	A	C	4.4524e-152	0.0385449043023066	0.563551859516877	0.0214539310003379	C1orf87	29313	biofsci
rs17373404	1	60869918	C	G	1.2429e-25	0.160205780642958	-0.119963475186382	0.0114627562167485	C1orf87	28284	biofsci
rs403304	1	60869362	G	T	1.0214e-48	0.355762081784387	0.124229738041717	0.00846897756065372	C1orf87	30416	biofsci
rs4244022	1	60164209	C	T	8.6744e-09	0.571667480927506	-0.046354244192445	0.00805516355479878	C1orf87	31470	biofsci
rs445464	1	60777241	G	A	8.9385e-33	0.426956455542022	0.0966042671569499	0.00810193793459608	C1orf87	31133	biofsci
rs4511154	1	60458060	T	C	1.7335e-12	0.127107450858519	-0.0856034027625208	0.0121349251892492	C1orf87	30603	biofsci
rs4915693	1	60927512	G	A	1.5171e-103	0.331567636857186	0.183198408120271	0.00847830692109231	C1orf87	31385	biofsci
rs4915695	1	60962168	G	A	2.6615e-14	0.108722612649855	-0.0974926131327659	0.0128047247278318	C1orf87	31470	biofsci
rs4916053	1	60759865	C	T	2.6427e-61	0.627293664577513	-0.13644981686514	0.00825977414164458	C1orf87	31347	biofsci
rs55764016	1	60463125	A	G	2.0694e-153	0.0599116614443731	0.443990254566688	0.0168277563471858	C1orf87	31350	biofsci
rs55960205	1	60604624	C	T	1.6769846438804e-308	0.219139297848245	0.463995023130955	0.00965411319841609	C1orf87	31351	biofsci
rs56229255	1	60601463	C	T	5.7638e-37	0.157664288680029	-0.139185668858636	0.0109579483898846	C1orf87	31354	biofsci
rs604707	1	60218391	G	C	4.4692e-30	0.49572124636613	0.0941688273837386	0.00826448320084766	C1orf87	29284	biofsci
rs61800700	1	60616449	T	C	2.4164e-61	0.196256500458856	-0.167065373846762	0.0101097950297887	C1orf87	31013	biofsci
rs665837	1	60479679	A	G	9.571e-125	0.487298052242186	-0.189793630558485	0.00798942693758462	C1orf87	31353	biofsci
rs6669852	1	60188554	T	C	1.0319e-10	0.0809984259051046	0.101747350412791	0.0157447581221532	C1orf87	27096	biofsci
rs74718458	1	59884758	C	T	1.7866e-12	0.0482704821340234	0.131806159924633	0.0186951136724158	C1orf87	31140	biofsci
rs75326595	1	59984735	A	C	2.5224e-09	0.0276670870113493	0.16283571439073	0.0273209701835087	C1orf87	24900	biofsci
rs7542475	1	60880580	T	C	2.6332e-83	0.383856112935492	0.158780742283875	0.00821132463923066	C1orf87	31354	biofsci
rs7554648	1	60238762	T	G	7.1984e-14	0.0695201744820065	-0.122816815923667	0.0164101461644086	C1orf87	28703	biofsci
rs76226595	1	61233699	A	G	2.3303e-58	0.12064052654814	0.202620933904123	0.0125807752523423	C1orf87	29778	biofsci
rs78346796	1	60479865	A	C	2.1016e-15	0.0384271125757761	-0.170121233299519	0.0214390786882987	C1orf87	29440	biofsci
rs78444836	1	61093708	G	A	7.8013e-70	0.0236528822055138	0.615351134947882	0.0348342853959435	C1orf87	17843	biofsci
rs79059824	1	60216379	A	G	7.3061e-18	0.034190731681658	0.216842232017948	0.0251849282250811	C1orf87	23872	biofsci
rs79676211	1	60842214	T	G	1.8598e-09	0.0574391171993912	-0.103491744306537	0.0172210703385478	C1orf87	31141	biofsci
rs9436605	1	60243182	G	T	2.2412e-34	0.352230448344545	0.102028657947425	0.00834474207655578	C1orf87	31470	biofsci
