## Supplementary material for "Multi-level Regulatory Roles of Lactate Metabolism Gene Network in Oral Cancer: Machine Learning Insights": C1orf101.csv

SNP	CHR	BP	effect_allele	other_allele	P	EAF	BETA	SE	gene	samplesize	source
rs12059818	1	244754211	A	G	7.8024e-17	0.26207013702767	-0.112217974266538	0.0134650797056081	C1orf101	14260	biofsci
rs3003310	1	244645126	A	G	4.0261e-27	0.64775494672755	0.133690355121026	0.012395148680292	C1orf101	14263	biofsci
rs59119547	1	244487759	T	C	1.0648e-13	0.159067456525893	-0.120321498127903	0.0161885634884498	C1orf101	14263	biofsci
rs61843978	1	244609323	T	C	8.0875e-10	0.230748259374214	-0.0961587212453605	0.0156533812868892	C1orf101	11496	biofsci
