## Supplementary material for "Multi-level Regulatory Roles of Lactate Metabolism Gene Network in Oral Cancer: Machine Learning Insights": C1orf105.csv

SNP	CHR	BP	effect_allele	other_allele	P	EAF	BETA	SE	gene	samplesize	source
rs12138803	1	172348823	T	C	2.5308e-32	0.752660979844493	0.110671079090668	0.00934990445657262	C1orf105	30723	biofsci
rs2285170	1	172425529	C	G	7.6049e-106	0.511204271158401	0.176016858936512	0.00805528595523852	C1orf105	30838	biofsci
rs4916185	1	172388441	C	T	1.8675e-27	0.122461689439118	0.133596124817672	0.012306088265369	C1orf105	30723	biofsci
rs72725210	1	172412797	G	A	1.6853e-29	0.956214849205451	0.222355545993329	0.0197156920042675	C1orf105	30723	biofsci
