## Supplementary material for "Multi-level Regulatory Roles of Lactate Metabolism Gene Network in Oral Cancer: Machine Learning Insights": C1orf106.csv

SNP	CHR	BP	effect_allele	other_allele	P	EAF	BETA	SE	gene	samplesize	source
rs374827	1	200874327	T	C	4.26e-14	0.497241248097412	-0.108162569724833	0.0143210467415405	C1orf106	9752	biofsci
