## Supplementary material for "Multi-level Regulatory Roles of Lactate Metabolism Gene Network in Oral Cancer: Machine Learning Insights": C1orf109.csv

SNP	CHR	BP	effect_allele	other_allele	P	EAF	BETA	SE	gene	samplesize	source
rs114892178	1	38139096	G	A	4.822e-09	0.0192487880392716	-0.192264026332988	0.0328476775666282	C1orf109	24547	biofsci
rs115413181	1	38133626	A	G	4.2707e-10	0.0192614115662199	-0.198455886449637	0.0317849810928835	C1orf109	26199	biofsci
rs12046807	1	38105012	A	G	1.8826e-14	0.196917808219178	0.0771694878340884	0.0100761872710532	C1orf109	31141	biofsci
rs140920541	1	38191434	A	C	3.412e-10	0.0147111913357401	0.248938518623132	0.0396462045904017	C1orf109	21946	biofsci
rs143938987	1	38173349	G	A	4.9863e-08	0.0153133110863923	-0.270343452584653	0.0495879255630531	C1orf109	13485	biofsci
rs28457814	1	38414260	G	C	6.5108e-12	0.133137132610899	-0.0896229610417089	0.0130497336908048	C1orf109	25440	biofsci
rs3762354	1	38157604	A	C	1.466e-188	0.800889793763903	0.292746612441838	0.00999534327502239	C1orf109	31384	biofsci
rs41267329	1	38147472	T	C	5.1914e-22	0.0235749768460049	0.265721845279565	0.0275513598572844	C1orf109	28615	biofsci
rs535394	1	38223362	A	T	1.8593e-22	0.329835025859791	0.0828133617559632	0.0084942879751329	C1orf109	31350	biofsci
rs60525879	1	38163433	C	T	1.586e-11	0.159237971985384	-0.0738168006784913	0.0109525350799726	C1orf109	31133	biofsci
rs6426029	1	38131269	C	T	6.3756e-13	0.234132420091324	-0.0680570093218756	0.00946261357051745	C1orf109	31141	biofsci
rs684260	1	38148765	A	G	1.3961e-96	0.23863508178229	-0.195057751048468	0.00935340368119938	C1orf109	31456	biofsci
rs7549510	1	38144301	A	C	3.4444e-11	0.0147353574344889	0.285544751740525	0.0430926386883367	C1orf109	18546	biofsci
rs75933803	1	38307906	T	C	2.5407e-11	0.0552888773568587	-0.123376335425581	0.0184949834241141	C1orf109	27985	biofsci
rs78799526	1	38290430	C	T	1.2568e-16	0.0292903674971406	0.219673835930338	0.0265380281878225	C1orf109	24970	biofsci
