## Supplementary material for "Multi-level Regulatory Roles of Lactate Metabolism Gene Network in Oral Cancer: Machine Learning Insights": C1orf112.csv

SNP	CHR	BP	effect_allele	other_allele	P	EAF	BETA	SE	gene	samplesize	source
rs10919221	1	169651832	G	A	2.3561e-12	0.151153953841846	-0.0798096649203024	0.0113828429301284	C1orf112	30076	biofsci
rs10919326	1	170171258	G	A	4.1311e-14	0.35074200913242	-0.0632363775023481	0.00836814226952522	C1orf112	31355	biofsci
rs12129877	1	170222552	A	G	3.8824e-13	0.436777920410783	-0.0582559350859234	0.00802489669751267	C1orf112	31561	biofsci
rs139541321	1	169784737	T	C	1.1939e-08	0.0174303683737646	-0.208753509886162	0.0366202104878803	C1orf112	21770	biofsci
rs148006487	1	169657858	A	G	4.2578e-31	0.028993297078538	0.338157798440917	0.0291585726245057	C1orf112	20889	biofsci
rs149028831	1	169780893	G	A	1.4116e-209	0.0945540403371729	0.448321957716931	0.0145113371824504	C1orf112	27734	biofsci
rs149675414	1	170324425	C	T	4.3226e-15	0.0474686175076897	0.152847737651413	0.0194827141921167	C1orf112	29133	biofsci
rs17528625	1	169759250	T	C	3.3977e-08	0.0482668022713789	-0.107541024119159	0.0194834814332848	C1orf112	28673	biofsci
rs181235945	1	170250398	T	C	6.1859e-16	0.0134473312857973	0.379351511257045	0.0469169277798858	C1orf112	17122	biofsci
rs35979431	1	169637078	T	C	5.4343e-28	0.294092110230276	-0.0958062501731981	0.00873507022002171	C1orf112	31565	biofsci
rs574053	1	170056470	A	C	1.3422e-08	0.0944037459406389	-0.0773324534806556	0.0136136701840781	C1orf112	31557	biofsci
rs6687139	1	170173262	G	A	3.8135e-14	0.100343473994112	0.100233433538047	0.0132456006155494	C1orf112	31569	biofsci
rs6704382	1	169759370	A	G	2.4394e-145	0.481919752387423	-0.204467105660345	0.00796481306596648	C1orf112	31568	biofsci
rs74616253	1	169760074	A	G	1.5387e-15	0.071382442846687	-0.130171747681384	0.0163253420890669	C1orf112	28302	biofsci
rs7514023	1	170242432	T	C	5.7544e-12	0.0222380397739528	0.196429463882728	0.0285275740505878	C1orf112	28256	biofsci
rs77102562	1	169909115	C	T	6.9284e-11	0.0268736995013937	-0.163169990954936	0.0250183978771751	C1orf112	30546	biofsci
rs861119	1	170142399	A	C	3.6386e-22	0.233145068920573	-0.0928598782393549	0.00959226897221842	C1orf112	30394	biofsci
rs951490	1	170107782	C	T	6.5542e-30	0.833646510579127	0.121191123371638	0.0106673875636295	C1orf112	31684	biofsci
