## Supplementary material for "Multi-level Regulatory Roles of Lactate Metabolism Gene Network in Oral Cancer: Machine Learning Insights": C1orf115.csv

SNP	CHR	BP	effect_allele	other_allele	P	EAF	BETA	SE	gene	samplesize	source
rs10863545	1	220512637	A	G	1.5593e-26	0.455925100985315	-0.0851887635736892	0.00799121634228767	C1orf115	31564	biofsci
rs10863546	1	220525993	T	C	1.3096e-23	0.0735653350370176	0.152396952632546	0.0152167180190458	C1orf115	31684	biofsci
rs11118454	1	220077320	A	G	5.6091e-11	0.574937051373595	-0.0526649177134823	0.00803578347118959	C1orf115	31684	biofsci
rs11118749	1	221717861	T	C	1.4562e-11	0.424594416695706	0.0549510118700037	0.00813799713731469	C1orf115	30902	biofsci
rs113404901	1	220450618	T	C	9.8785e-23	0.0308442835785664	0.22983484726699	0.023420750131657	C1orf115	30493	biofsci
rs11590946	1	220729197	G	A	5.7865e-27	0.161175457818125	-0.118145375799769	0.0109880188054322	C1orf115	30631	biofsci
rs115915008	1	220906547	G	C	1.1207e-226	0.0236532560518241	-0.885312141123768	0.0275434361193865	C1orf115	28539	biofsci
rs115939587	1	221359701	A	G	3.6994e-21	0.0194616892664597	0.281080670277275	0.0297726562379937	C1orf115	29559	biofsci
rs116124462	1	220201199	T	A	5.6107e-12	0.0757944322174601	0.104580859270655	0.0151804069080089	C1orf115	30974	biofsci
rs12026681	1	220375140	C	T	1.8363e-14	0.360084933669059	0.063404609384865	0.0082756355571767	C1orf115	31684	biofsci
rs12036734	1	221101692	C	A	1.819e-09	0.14464960296045	-0.0686350030594177	0.0114144358987889	C1orf115	31017	biofsci
rs12058150	1	220158145	A	G	3.421e-08	0.126104523827505	-0.066167903646013	0.0119906318333568	C1orf115	31557	biofsci
rs12136282	1	221831221	C	A	3.049e-08	0.316478326123422	-0.0505673003057397	0.00912997875017869	C1orf115	27729	biofsci
rs12402482	1	221327548	T	C	3.6875e-08	0.0208699859254046	0.163296332029792	0.0296616591338877	C1orf115	27811	biofsci
rs139592753	1	220456010	C	A	1.4672e-48	0.0180539403001606	-0.511338288722447	0.0349179383175667	C1orf115	23132	biofsci
rs139873722	1	221517028	A	G	6.0539e-11	0.0149660620896851	0.321311166258181	0.0491113742847812	C1orf115	14062	biofsci
rs141840433	1	220506981	T	C	1.5919e-16	0.0169587922030919	0.289129263465705	0.0350480954561737	C1orf115	24416	biofsci
rs148235349	1	220931857	A	G	1.3228e-09	0.0703118415507796	-0.0988241702789009	0.0162955182255587	C1orf115	28805	biofsci
rs149887958	1	220908839	C	T	1.0776e-229	0.0241198171465234	0.860843152819811	0.0266038838493288	C1orf115	30013	biofsci
rs17007606	1	220570180	G	A	7.2168e-09	0.0345117523409134	0.138560216877496	0.0239479107619378	C1orf115	26165	biofsci
rs192403233	1	220640633	A	G	5.7801e-09	0.0219578150351541	0.183037312997425	0.031432427702539	C1orf115	23565	biofsci
rs2378483	1	221575390	G	A	2.0994e-08	0.851272125972415	-0.0625596030750634	0.011164379954504	C1orf115	31684	biofsci
rs2642422	1	220977417	T	C	1.0794e-67	0.287410343525859	-0.152887105151396	0.00879449996269043	C1orf115	31565	biofsci
rs28627679	1	220666500	A	T	3.1754e-27	0.0662026178406598	0.173152604612264	0.0160215225179055	C1orf115	31509	biofsci
rs337139	1	220934077	A	C	3.7417e-112	0.332631816302755	-0.189743888138905	0.00843141288543152	C1orf115	31684	biofsci
rs337178	1	220892243	G	C	1.2892e-240	0.740097874292705	0.302205513176303	0.00912310267910942	C1orf115	31231	biofsci
rs368664	1	220887035	A	C	2.9166e-41	0.0325532724505327	0.302743895259893	0.0225019804565072	C1orf115	31355	biofsci
rs61819230	1	221197094	T	C	1.4555e-26	0.0864435946462715	-0.15189162846907	0.0142396621731981	C1orf115	31225	biofsci
rs61830229	1	220894560	T	C	2.564e-25	0.0155661004922613	0.357324168013722	0.0343683374865318	C1orf115	27624	biofsci
rs6656145	1	220817803	A	C	3.2581e-15	0.338335277788953	-0.0680743943931701	0.0086382248043512	C1orf115	29932	biofsci
rs6670633	1	220611332	T	G	5.9449e-24	0.30286745086249	0.0872563392836352	0.00864531891563725	C1orf115	31684	biofsci
rs6693017	1	220977333	G	T	2.9603e-28	0.846733099309251	0.121777697766067	0.0110475000468169	C1orf115	31568	biofsci
rs72473909	1	220956882	G	T	3.5022e-40	0.0141213389121339	0.557143862203508	0.0419883836162113	C1orf115	20371	biofsci
rs72732681	1	220678532	T	C	7.8962e-10	0.0626085551561175	-0.10387777323825	0.0168992131380451	C1orf115	29832	biofsci
rs7514450	1	220991171	T	C	1.7356e-72	0.420678068486427	-0.145175963587229	0.00806246465630161	C1orf115	31562	biofsci
rs75374162	1	221571905	A	G	8.1902e-19	0.970009058327754	-0.210373381914102	0.0237516802052683	C1orf115	30466	biofsci
rs7549576	1	220228267	T	C	1.6068e-13	0.130355996828872	-0.0872138560202547	0.0118209593543223	C1orf115	31564	biofsci
rs7552531	1	220670057	A	C	3.8292e-97	0.121110311175106	-0.261388548059467	0.0124971217140772	C1orf115	30077	biofsci
rs76700654	1	221084434	T	C	1.6514e-31	0.0301864517179612	0.280331268961551	0.0240050752664456	C1orf115	29639	biofsci
rs77986094	1	221027856	A	G	1.456e-25	0.134655811642396	0.122485854648941	0.0117202371731294	C1orf115	31238	biofsci
rs78310512	1	220229657	A	G	5.7331e-10	0.0297069526910554	0.146183038628931	0.0235866593460366	C1orf115	31180	biofsci
rs78966550	1	220703104	T	C	1.6769846438804e-308	0.0767033710398737	0.601573867950205	0.0149275023871196	C1orf115	31684	biofsci
rs9431090	1	221431581	G	A	2.3406e-22	0.619584156115693	0.0805827451290119	0.00828537668791699	C1orf115	30902	biofsci
