## Supplementary material for "Multi-level Regulatory Roles of Lactate Metabolism Gene Network in Oral Cancer: Machine Learning Insights": C1orf122.csv

SNP	CHR	BP	effect_allele	other_allele	P	EAF	BETA	SE	gene	samplesize	source
rs10796911	1	38088567	G	C	4.6143e-13	0.160416902684944	-0.0856784234482849	0.0118402508842051	C1orf122	26481	biofsci
rs113336870	1	38213507	T	C	2.4011e-22	0.0323615435418436	-0.266852414512098	0.0274451990118478	C1orf122	21198	biofsci
rs11582498	1	38198105	C	T	2.8642e-09	0.20125664944877	0.0650349936736968	0.0109497581697978	C1orf122	25942	biofsci
rs116791499	1	38290932	T	G	5.0101e-20	0.0362301151389397	-0.221185659686214	0.0241368929577483	C1orf122	24579	biofsci
rs139218620	1	38211792	A	G	1.6365e-08	0.016131134719416	0.255876969130804	0.0453136234913232	C1orf122	15343	biofsci
rs139620093	1	38245624	A	G	2.7724e-19	0.0308939076062364	-0.235304345675682	0.0262107453912805	C1orf122	24309	biofsci
rs17465826	1	38423521	G	T	1.4904e-26	0.0314649323913349	-0.295475639667768	0.0277064690953883	C1orf122	21373	biofsci
rs2306427	1	38345896	A	C	7.978e-180	0.706170844451126	-0.272108297098437	0.0095163058239148	C1orf122	26609	biofsci
rs41311191	1	38329999	G	C	4.9198e-103	0.121299168868972	0.288905786723693	0.0134041861944609	C1orf122	26109	biofsci
rs61778078	1	38290796	C	T	2.4797e-13	0.0244913543882616	-0.247315547024436	0.0337867384833722	C1orf122	18333	biofsci
rs667191	1	38156605	T	C	9.4632e-22	0.541273495885861	-0.0835428522775648	0.00871818215072787	C1orf122	26494	biofsci
rs6686248	1	38192296	G	A	3.9327e-14	0.239218534944181	-0.0775125109543395	0.0102487750994089	C1orf122	26156	biofsci
rs77135104	1	38444209	A	G	9.4216e-18	0.0193708274327332	-0.313076786734917	0.0364865844736867	C1orf122	19772	biofsci
rs77442909	1	38443048	A	G	8.6345e-17	0.0166367411064976	-0.344630581625794	0.0414109948842607	C1orf122	17822	biofsci
rs9728947	1	38373554	A	C	4.6424e-14	0.156574668887303	0.0924091261689095	0.0122530896441001	C1orf122	25218	biofsci
