## Supplementary material for "Multi-level Regulatory Roles of Lactate Metabolism Gene Network in Oral Cancer: Machine Learning Insights": C1orf123.csv

SNP	CHR	BP	effect_allele	other_allele	P	EAF	BETA	SE	gene	samplesize	source
rs1002357	1	53753896	C	G	2.6516e-13	0.874457841776544	-0.0946591886969305	0.0129476793140284	C1orf123	27168	biofsci
rs11206150	1	53826955	T	A	5.4767e-09	0.394474239493582	0.0514859547753791	0.00882787880651883	C1orf123	26860	biofsci
rs12094779	1	53649171	G	A	4.2883e-15	0.0180602333186899	-0.264481379121149	0.0337086423982805	C1orf123	24813	biofsci
rs190523815	1	53717598	T	C	4.116e-08	0.0234075043630017	-0.156045638675978	0.0284453750913228	C1orf123	27032	biofsci
rs4926591	1	53744671	C	T	4.5666e-26	0.881851124867885	-0.132234043717882	0.0125222818130742	C1orf123	30604	biofsci
rs7531337	1	53641911	A	C	1.1685e-19	0.254223744292237	-0.08450672763252	0.00931521816075133	C1orf123	30392	biofsci
rs9728312	1	53658317	A	G	1.6837e-116	0.32864280148508	0.214501303965925	0.00934874322126205	C1orf123	25929	biofsci
