## Supplementary material for "Multi-level Regulatory Roles of Lactate Metabolism Gene Network in Oral Cancer: Machine Learning Insights": C1orf127.csv

SNP	CHR	BP	effect_allele	other_allele	P	EAF	BETA	SE	gene	samplesize	source
rs11121657	1	11013286	G	A	1.1244e-10	0.26932518541732	-0.0660522362744514	0.0102420859150039	C1orf127	24221	biofsci
