## Supplementary material for "Multi-level Regulatory Roles of Lactate Metabolism Gene Network in Oral Cancer: Machine Learning Insights": C1orf131.csv

SNP	CHR	BP	effect_allele	other_allele	P	EAF	BETA	SE	gene	samplesize	source
rs112705228	1	231319023	C	T	2.3424e-08	0.0243097643097643	-0.15503740898093	0.0277625902479997	C1orf131	27350	biofsci
rs11558492	1	231408091	G	A	6.7328e-15	0.17769304099142	0.0814450411204205	0.0104558812129844	C1orf131	31300	biofsci
rs11586657	1	231355912	T	G	3.3487e-48	0.149334458552304	0.163997452645607	0.011241865126069	C1orf131	31144	biofsci
rs11590715	1	231361110	T	C	2.8782e-10	0.062122486428626	0.104518535869319	0.0165760357581309	C1orf131	31233	biofsci
rs141004020	1	231593438	T	G	1.919e-19	0.0182792804916341	-0.287733576306364	0.0319072918346342	C1orf131	27368	biofsci
rs142607181	1	231341442	C	A	9.7286e-10	0.0192671446795408	0.188593756344797	0.0308472237143507	C1orf131	27808	biofsci
rs4658911	1	231427220	T	C	3.0808e-55	0.878443383817505	-0.19031085490465	0.0121567870929912	C1orf131	31684	biofsci
rs4658919	1	231611131	T	C	4.3571e-16	0.789212839276726	-0.0801597317245741	0.00986217171808245	C1orf131	30902	biofsci
rs4658944	1	231888085	A	G	1.2896e-11	0.0860480232469221	-0.0965924650483504	0.0142683523713533	C1orf131	31229	biofsci
rs56178715	1	231165877	C	T	1.8854e-08	0.94994074697045	-0.103152397029551	0.0183476631560361	C1orf131	31234	biofsci
rs6677989	1	231548651	T	C	4.7174e-13	0.163854334999436	0.0776303489802409	0.0107323557684931	C1orf131	31684	biofsci
