## Supplementary material for "Multi-level Regulatory Roles of Lactate Metabolism Gene Network in Oral Cancer: Machine Learning Insights": C1orf134.csv

SNP	CHR	BP	effect_allele	other_allele	P	EAF	BETA	SE	gene	samplesize	source
rs10927895	1	16376953	T	C	1.4287e-10	0.101328208250875	-0.209126527532316	0.0326113068648643	C1orf134	5163	biofsci
rs11260757	1	16760037	T	C	4.2724e-23	0.262244937468541	-0.221413120201866	0.0223708368058142	C1orf134	5164	biofsci
rs113679399	1	16682822	G	T	5.0859e-11	0.0161869580832179	0.529533912972528	0.0806171748454788	C1orf134	4831	biofsci
rs146801398	1	16489062	A	G	2.5615e-11	0.0180681028492008	0.542894113026583	0.0813934202438655	C1orf134	4254	biofsci
rs156862	1	16825488	G	C	1.4892e-08	0.153532088631821	-0.170299218177684	0.0300733238287921	C1orf134	4254	biofsci
rs187347153	1	16714683	C	A	8.332e-09	0.017948250728863	-0.475539894709876	0.0825375153536191	C1orf134	4164	biofsci
rs1934490	1	16618332	C	A	2.0628e-17	0.0261342861891308	0.523672854441243	0.0616789576859761	C1orf134	5164	biofsci
rs1934491	1	16618442	C	G	3.1554e-78	0.346901786051429	-0.387075499060108	0.0206728031585358	C1orf134	5164	biofsci
rs2230597	1	16464673	A	G	2.1396e-21	0.63033264033264	0.211222917069599	0.0222382048250825	C1orf134	4339	biofsci
rs41310371	1	16575024	A	G	7.8585e-13	0.0185936814392277	0.569264874161132	0.0794663122118951	C1orf134	4339	biofsci
rs56329264	1	16563563	G	C	1.7629e-16	0.0540602284527518	-0.368214639849784	0.0447019751914853	C1orf134	4893	biofsci
rs61769455	1	16775582	T	C	5.0985e-17	0.0218934911242604	0.563798154475277	0.0672421051064185	C1orf134	5164	biofsci
rs61769892	1	16383348	T	C	2.2045e-16	0.748587874549465	0.186282978860546	0.0226883842470673	C1orf134	5161	biofsci
rs61769950	1	16481366	T	C	4.1005e-11	0.17107676185486	-0.172499169983664	0.0261350499194982	C1orf134	5162	biofsci
rs6693819	1	16556623	C	T	2.9396e-157	0.715018604126734	0.582405750332181	0.0217984171725285	C1orf134	5164	biofsci
rs67484410	1	16075835	T	C	3.4713e-09	0.240685515835567	0.135982133207632	0.0230173894186723	C1orf134	5164	biofsci
rs72643880	1	17492147	A	G	1.1322e-12	0.119444562582401	-0.215824859491865	0.0303410315172795	C1orf134	5164	biofsci
rs77312254	1	16620415	C	T	2.1567e-11	0.0238871064768398	0.470661810437468	0.0703004944641476	C1orf134	4339	biofsci
