## Supplementary material for "Multi-level Regulatory Roles of Lactate Metabolism Gene Network in Oral Cancer: Machine Learning Insights": C1orf138.csv

SNP	CHR	BP	effect_allele	other_allele	P	EAF	BETA	SE	gene	samplesize	source
rs10305665	1	150839471	T	C	2.6095e-08	0.0184143597769735	-0.209484755991818	0.0376378518796612	C1orf138	19527	biofsci
rs11204666	1	150543128	T	C	1.5135e-11	0.822221804652561	0.077911035246358	0.011548021291351	C1orf138	25650	biofsci
rs113616087	1	150557362	A	G	1.0638e-11	0.0141137401411374	-0.655937354063966	0.0964968523816059	C1orf138	3859	biofsci
rs4970966	1	150584103	T	G	3.1302e-17	0.209553158705701	-0.0915751212383857	0.0108482048496577	C1orf138	25650	biofsci
