## Supplementary material for "Multi-level Regulatory Roles of Lactate Metabolism Gene Network in Oral Cancer: Machine Learning Insights": C1orf145.csv

SNP	CHR	BP	effect_allele	other_allele	P	EAF	BETA	SE	gene	samplesize	source
rs10799476	1	228603029	A	C	2.4902e-29	0.725513698630137	0.240187727128835	0.0213619828996536	C1orf145	5502	biofsci
rs1094602	1	228304285	G	T	2.4868e-10	0.0481959944962544	-0.281663663302028	0.0445128029619021	C1orf145	5501	biofsci
rs11555655	1	228363750	T	G	1.7463e-09	0.0523698342283446	0.257604798187388	0.0427922055494921	C1orf145	5502	biofsci
rs12745416	1	228398996	C	G	7.7457e-75	0.384943557216748	-0.358822182698433	0.0196040201436027	C1orf145	5495	biofsci
rs148460289	1	228339451	A	G	3.6527e-09	0.03152	-0.349285784461799	0.0592100124530519	C1orf145	4672	biofsci
rs3795767	1	228108932	A	G	3.8996e-13	0.577480967611154	0.140218255066644	0.0193164699086161	C1orf145	5492	biofsci
rs3795811	1	228538968	T	C	2.6295e-09	0.133995037220844	0.167900314723123	0.0282033720894851	C1orf145	5417	biofsci
rs4550017	1	228789231	C	T	4.9311e-11	0.317144495412844	0.134711906963945	0.0204941135160873	C1orf145	5497	biofsci
