## Supplementary material for "Multi-level Regulatory Roles of Lactate Metabolism Gene Network in Oral Cancer: Machine Learning Insights": C1orf147.csv

SNP	CHR	BP	effect_allele	other_allele	P	EAF	BETA	SE	gene	samplesize	source
rs11118132	1	206659360	C	G	1.6442e-15	0.358760610559172	-0.172101453126521	0.0216055856591494	C1orf147	4656	biofsci
rs1539243	1	206647787	T	C	3.8951e-21	0.154590552068849	0.261159141510041	0.0276780640881386	C1orf147	4994	biofsci
rs2297549	1	206643774	G	A	1.2836e-31	0.231153626499143	-0.287583881426217	0.0245814997116227	C1orf147	4656	biofsci
rs2297550	1	206643772	G	C	7.9762e-10	0.116287516727203	-0.192010110821394	0.031244526120577	C1orf147	4984	biofsci
rs3748022	1	206669465	T	C	2.9042e-57	0.216491897044805	-0.387474791216698	0.0242950705209013	C1orf147	4994	biofsci
