## Supplementary material for "Multi-level Regulatory Roles of Lactate Metabolism Gene Network in Oral Cancer: Machine Learning Insights": C1orf159.csv

SNP	CHR	BP	effect_allele	other_allele	P	EAF	BETA	SE	gene	samplesize	source
rs12731175	1	1030374	A	G	5.1496e-43	0.0645952858229073	-0.282927120210863	0.0205778647483008	C1orf159	19542	biofsci
rs28670633	1	962720	T	C	3.6036e-15	0.129854083313721	-0.111406102176491	0.0141595727165433	C1orf159	22071	biofsci
rs28705211	1	900505	C	G	5.457e-09	0.734764443163809	-0.0852255577105196	0.0146121830622408	C1orf159	12016	biofsci
rs34820586	1	1046717	C	G	4.9662e-40	0.108787558508229	-0.169262742295147	0.0127816850388253	C1orf159	31567	biofsci
rs4970353	1	1033999	C	T	1.278e-95	0.44084499794154	-0.188757843503023	0.00909768427180691	C1orf159	24507	biofsci
rs9442397	1	1020406	T	C	6.5685e-09	0.28256611165524	-0.0594942666759735	0.0102549800355035	C1orf159	23453	biofsci
