## Supplementary material for "Multi-level Regulatory Roles of Lactate Metabolism Gene Network in Oral Cancer: Machine Learning Insights": C1orf162.csv

SNP	CHR	BP	effect_allele	other_allele	P	EAF	BETA	SE	gene	samplesize	source
rs108406	1	112274608	C	T	3.5094e-09	0.183475343085507	-0.0606940626035607	0.0102772004340825	C1orf162	31599	biofsci
rs11590452	1	111863942	T	C	4.817e-15	0.0935530140036991	-0.107030196800211	0.0136666279512496	C1orf162	31568	biofsci
rs12084598	1	112051153	T	G	9.5608e-25	0.213555563906949	-0.0995559266869509	0.0096933865621879	C1orf162	31684	biofsci
rs12117929	1	111908153	T	A	2.5269e-12	0.122238586156112	0.0850878462000443	0.0121521081706457	C1orf162	31556	biofsci
rs1361048	1	111928394	G	A	2.6148e-17	0.523037318200609	0.0673078017510548	0.00795346659471029	C1orf162	31684	biofsci
rs144633218	1	111999629	G	A	5.5531e-29	0.0216564992961051	0.334137162742124	0.0299065725153386	C1orf162	26385	biofsci
rs150484065	1	112136983	C	T	2.8502e-08	0.020124522011962	0.175117210139534	0.0315498081505332	C1orf162	25473	biofsci
rs1591638	1	111899108	G	C	2.3879e-14	0.259672366285434	-0.069234814092483	0.00907688055121965	C1orf162	31568	biofsci
rs17543173	1	112050258	T	C	3.6291e-10	0.0843433377939209	0.0902664453875668	0.0143981697139341	C1orf162	31230	biofsci
rs34545086	1	112009749	T	C	1.8526e-67	0.666353489420873	-0.146203897735465	0.00842498949701878	C1orf162	31684	biofsci
rs41282528	1	112151839	T	C	7.9716e-18	0.830546538838982	0.0912317136552661	0.010608338797124	C1orf162	31569	biofsci
rs654997	1	111760278	A	C	5.8729e-13	0.104759568204122	-0.0936093863394877	0.0129953474573442	C1orf162	31569	biofsci
rs79918213	1	111922362	G	C	1.1799e-08	0.0434200970836678	-0.111944475162532	0.0196307716199091	C1orf162	31238	biofsci
