## Supplementary material for "Multi-level Regulatory Roles of Lactate Metabolism Gene Network in Oral Cancer: Machine Learning Insights": C1orf170.csv

SNP	CHR	BP	effect_allele	other_allele	P	EAF	BETA	SE	gene	samplesize	source
rs13302945	1	889159	A	C	5.4083e-22	0.0672784810126582	-0.318964186824954	0.0330875712474019	C1orf170	7278	biofsci
