## Supplementary material for "Multi-level Regulatory Roles of Lactate Metabolism Gene Network in Oral Cancer: Machine Learning Insights": C1orf174.csv

SNP	CHR	BP	effect_allele	other_allele	P	EAF	BETA	SE	gene	samplesize	source
rs10797343	1	3744548	A	G	6.4126e-102	0.426511663018042	0.189759012024738	0.00885309514816219	C1orf174	26081	biofsci
rs113533535	1	3834953	T	C	4.5597e-24	0.0480585256049522	0.301236026573491	0.0297699358198098	C1orf174	12332	biofsci
rs114196787	1	3801611	C	T	3.8819e-18	0.0318847425602267	0.365199878180011	0.0420630575407167	C1orf174	9155	biofsci
rs11581471	1	3789662	A	G	1.6769846438804e-308	0.706374115498745	-0.435182609132348	0.0113625295466908	C1orf174	18672	biofsci
rs116441473	1	3785461	A	G	1.3219e-12	0.0126055279287614	0.423120400006906	0.0596608056861728	C1orf174	11286	biofsci
rs12122058	1	3698947	T	C	1.5526e-09	0.0466478983894199	0.160821609813368	0.0266309443463823	C1orf174	15853	biofsci
rs12132240	1	3794273	T	C	1.01e-16	0.172636304124193	0.105753929468139	0.0127357598983753	C1orf174	21582	biofsci
rs12724233	1	4002832	A	G	2.2652e-14	0.758523482793468	0.0907040704127307	0.0118805022348921	C1orf174	19340	biofsci
rs140149208	1	3791570	A	G	8.8276e-37	0.0187684911242604	-0.694649776468427	0.0548328354950015	C1orf174	9030	biofsci
rs147207107	1	3831038	T	A	1.5805e-13				C1orf174	5075	biofsci
rs149454939	1	3762557	G	T	1.7778e-11	0.0374507227332457	0.24266786974366	0.0360935656215936	C1orf174	10647	biofsci
rs151126664	1	3805963	G	A	5.3006e-16	0.0188961581291759	0.332679145267005	0.0410486945853544	C1orf174	16006	biofsci
rs34835780	1	3842112	T	C	1.3328e-08	0.534197111299915	0.0652911875632151	0.0114912857832404	C1orf174	15217	biofsci
rs35620403	1	3828754	A	G	1.5811e-217	0.39627123055899	0.360858720048955	0.0114627100085116	C1orf174	15906	biofsci
rs45555931	1	3811848	T	C	1.0677e-16	0.0171633847791378	0.355394316176828	0.0428340745060658	C1orf174	16155	biofsci
rs4573474	1	3779637	G	C	1.0505e-50	0.921575748308422	-0.245492450212507	0.0163922817163685	C1orf174	25746	biofsci
rs61770398	1	3995906	C	T	1.3272e-37	0.918485068231261	-0.264260702813081	0.0206191102590514	C1orf174	15708	biofsci
rs72640982	1	3835194	C	T	1.7439e-11	0.186479014827846	-0.103505453216775	0.0153890859538166	C1orf174	13917	biofsci
rs72640984	1	3837461	C	T	9.4964e-66	0.0719073231278444	-0.376136099912635	0.0219628693163982	C1orf174	15532	biofsci
rs74559159	1	3835304	A	G	4.3687e-11	0.0169834565293911	0.373950912013353	0.0567357363738	C1orf174	9304	biofsci
rs76419011	1	3823804	T	C	3.0063e-111	0.15155801949914	0.275451965403101	0.0122903237716725	C1orf174	25742	biofsci
rs77488694	1	3760672	G	A	1.9294e-15	0.0223197252956887	0.416742903376534	0.0524468793577314	C1orf174	8330	biofsci
rs79347033	1	3793729	T	C	6.7999e-13	0.0148781630740394	-0.495802355062777	0.0690205689593753	C1orf174	7161	biofsci
rs79348100	1	3823150	A	G	3.1768e-08	0.0302565757624657	0.22481265014444	0.0406415232743582	C1orf174	10317	biofsci
rs9786975	1	3802900	A	G	4.6124e-63	0.0560929307539324	-0.474677270773807	0.0283183156610592	C1orf174	11776	biofsci
