## Supplementary material for "Multi-level Regulatory Roles of Lactate Metabolism Gene Network in Oral Cancer: Machine Learning Insights": C1orf177.csv

SNP	CHR	BP	effect_allele	other_allele	P	EAF	BETA	SE	gene	samplesize	source
rs12354006	1	55226523	T	C	2.2041e-10	0.184635711589279	0.0653220630047967	0.0102926121491841	C1orf177	31351	biofsci
rs138445831	1	55164687	C	A	5.0033e-10	0.0792536597072234	0.0942033097384947	0.0151474183947026	C1orf177	29863	biofsci
rs1469344	1	55386167	T	C	2.5455e-10	0.300725318501259	0.0549718300124666	0.00869216039916933	C1orf177	31470	biofsci
rs658150	1	55274052	A	G	9.9169e-85	0.201172535608253	0.193945922164474	0.00994319122727418	C1orf177	31470	biofsci
rs880755	1	55262166	T	C	5.2049e-10	0.21853453313077	-0.0608367261168089	0.00979247434517093	C1orf177	30532	biofsci
