## Supplementary material for "Multi-level Regulatory Roles of Lactate Metabolism Gene Network in Oral Cancer: Machine Learning Insights": C1orf191.csv

SNP	CHR	BP	effect_allele	other_allele	P	EAF	BETA	SE	gene	samplesize	source
rs13571	1	54681920	G	C	6.5139e-09	0.253212583412774	0.0981463041956973	0.0169127370191272	C1orf191	9244	biofsci
rs3766457	1	54677862	G	A	2.8502e-08	0.175579691081965	-0.107290189034356	0.0193305206987651	C1orf191	9244	biofsci
