## Supplementary material for "Multi-level Regulatory Roles of Lactate Metabolism Gene Network in Oral Cancer: Machine Learning Insights": C1orf192.csv

SNP	CHR	BP	effect_allele	other_allele	P	EAF	BETA	SE	gene	samplesize	source
rs139576530	1	161287480	T	C	5.5412e-17	0.0854100589034889	-0.131458911000123	0.0156975235536597	C1orf192	25976	biofsci
rs79756493	1	161385275	A	C	1.9453e-08	0.849440507995509	-0.0697959356505258	0.012426281094311	C1orf192	25319	biofsci
