## Supplementary material for "Multi-level Regulatory Roles of Lactate Metabolism Gene Network in Oral Cancer: Machine Learning Insights": C1orf194.csv

SNP	CHR	BP	effect_allele	other_allele	P	EAF	BETA	SE	gene	samplesize	source
rs112082443	1	109660295	G	A	4.454e-35	0.0801623848763936	0.209383580241608	0.0169442576183608	C1orf194	23618	biofsci
rs12036884	1	109727529	A	G	3.0268e-10	0.0734150545872438	-0.108298771489708	0.0171976516109616	C1orf194	24852	biofsci
rs1765295	1	109509967	T	C	3.2982e-11	0.299728086408097	0.0643091775352387	0.00969563043288486	C1orf194	25341	biofsci
rs1924760	1	109711978	T	C	2.2888e-27	0.389486598716497	-0.0986984044202895	0.00910720324250185	C1orf194	25352	biofsci
rs34704513	1	109589774	A	T	1.0751e-10	0.0419379809662584	0.154438296537785	0.0239212987001108	C1orf194	21747	biofsci
rs607067	1	109751667	A	G	4.4094e-10	0.299646523521227	-0.0604950018411577	0.00969657655978036	C1orf194	25340	biofsci
