## Supplementary material for "Multi-level Regulatory Roles of Lactate Metabolism Gene Network in Oral Cancer: Machine Learning Insights": C1orf198.csv

SNP	CHR	BP	effect_allele	other_allele	P	EAF	BETA	SE	gene	samplesize	source
rs1028543	1	231013592	T	C	5.2705e-09	0.188132266344557	-0.0594528983216625	0.0101834295367857	C1orf198	31567	biofsci
rs11586218	1	231157097	G	A	1.173e-08	0.10528653931586	-0.0760725085516328	0.013337864215242	C1orf198	29836	biofsci
rs115863164	1	231175576	A	G	2.3613e-08	0.0465344945218124	0.108226411602315	0.0193839506389259	C1orf198	29992	biofsci
rs1202564	1	230987065	A	G	6.0762e-49	0.318952176046503	-0.125556576513169	0.0085390563332723	C1orf198	31568	biofsci
rs12039193	1	231161956	G	A	1.9352e-13	0.0389152455443006	0.159337341842959	0.021668821052175	C1orf198	28472	biofsci
rs1555294	1	230974609	T	C	7.5188e-28	0.195704460896689	0.109529337170473	0.010012829184879	C1orf198	31684	biofsci
rs28359735	1	230933122	A	G	4.3453e-11	0.0230921437244233	0.1877845828275	0.0284871710474219	C1orf198	27312	biofsci
rs3789671	1	230843800	T	G	3.2689e-14	0.194351093154099	0.0763222416724431	0.0100592096888805	C1orf198	31558	biofsci
rs3828129	1	230929769	G	A	5.4789e-15	0.212599609081341	0.0758896501231804	0.00971002227892682	C1orf198	31679	biofsci
rs4332346	1	231179929	A	G	2.4177e-14	0.109879610166253	0.0975561719464796	0.0127922388537515	C1orf198	31240	biofsci
rs4333856	1	230894919	A	G	2.0032e-24	0.614322221804653	0.0832378179909516	0.00816121048620986	C1orf198	31684	biofsci
rs6673901	1	230989297	C	G	2.5546e-11	0.0370029878188922	-0.141492998519404	0.0212133431063574	C1orf198	31181	biofsci
rs6699891	1	230999502	T	C	2.9712e-157	0.170152127137518	0.282976166707533	0.0105914956491686	C1orf198	31566	biofsci
rs7530200	1	230884165	T	G	2.1984e-11	0.407738769346923	-0.0541988886469349	0.00809905688089285	C1orf198	31565	biofsci
rs78587442	1	231052772	C	A	1.3174e-20	0.0191125145421306	0.281546247864439	0.0302516705918725	C1orf198	29143	biofsci
rs823167	1	231767230	A	G	4.555e-11	0.605403665555892	0.0536896397325271	0.0081535718218514	C1orf198	31483	biofsci
rs9432250	1	231040746	C	G	2.2883e-21	0.317110926527222	-0.0811784795304677	0.00855320614587163	C1orf198	31561	biofsci
