## Supplementary material for "Multi-level Regulatory Roles of Lactate Metabolism Gene Network in Oral Cancer: Machine Learning Insights": C1orf204.csv

SNP	CHR	BP	effect_allele	other_allele	P	EAF	BETA	SE	gene	samplesize	source
rs11807946	1	159824205	T	C	1.0732e-30	0.232920326824965	-0.134305437371655	0.011660786213537	C1orf204	20581	biofsci
rs2494524	1	159798503	A	G	6.1126e-12	0.513875532353345	0.0940053021167972	0.0136693231328317	C1orf204	10712	biofsci
rs2501320	1	159860259	A	G	3.2427e-08	0.670075182112111	0.0576537801378873	0.0104295989684848	C1orf204	20792	biofsci
rs2501351	1	159816313	G	T	3.5102e-17	0.28167161486715	0.0911674581612036	0.0108166980875615	C1orf204	21121	biofsci
