## Supplementary material for "Multi-level Regulatory Roles of Lactate Metabolism Gene Network in Oral Cancer: Machine Learning Insights": C1orf216.csv

SNP	CHR	BP	effect_allele	other_allele	P	EAF	BETA	SE	gene	samplesize	source
rs12083902	1	36275112	A	G	1.5511e-25	0.908859186908281	-0.15221980152038	0.0145741587936598	C1orf216	28418	biofsci
