## Supplementary material for "Multi-level Regulatory Roles of Lactate Metabolism Gene Network in Oral Cancer: Machine Learning Insights": C1orf220.csv

SNP	CHR	BP	effect_allele	other_allele	P	EAF	BETA	SE	gene	samplesize	source
rs10913648	1	178918312	G	A	1.3066e-10	0.372574817374912	-0.0542730267643117	0.00844532347259923	C1orf220	29989	biofsci
rs1336782	1	177915020	A	G	3.6917e-08	0.210527330198134	0.0547003913586397	0.00993649252654672	C1orf220	30469	biofsci
rs142652890	1	178568173	A	G	3.243e-09	0.0233991780458703	-0.168001147548663	0.0283852849573655	C1orf220	27156	biofsci
rs143547997	1	178582673	T	C	1.7628e-08	0.0213086625857911	-0.170781214147691	0.0303136806680554	C1orf220	26091	biofsci
rs151004060	1	178594603	C	T	2.3407e-16	0.0413909405285403	0.174184408590527	0.0212334558763579	C1orf220	27950	biofsci
rs316267	1	178104932	C	G	1.5031e-11	0.245253463178953	0.06296681588809	0.00933159682381996	C1orf220	31020	biofsci
rs41268242	1	178502266	A	G	2.6976e-11	0.0540741934184557	-0.121571681473063	0.018248526189292	C1orf220	29354	biofsci
rs4652308	1	178637915	C	T	5.6501e-27	0.529767721566564	-0.086349076715231	0.00802926054836029	C1orf220	31133	biofsci
rs55736705	1	178526439	G	A	6.3577e-28	0.0831740327267166	-0.160128093108072	0.0146183636063933	C1orf220	30683	biofsci
rs61815313	1	178549672	T	C	1.8392e-14	0.0355144210073181	0.175698468238806	0.0229323467994683	C1orf220	27757	biofsci
rs61823770	1	178922108	G	A	4.3478e-10	0.130861838333652	0.0746934691249047	0.0119679974884083	C1orf220	30692	biofsci
rs6425489	1	178569136	G	A	6.3365e-144	0.482046172356745	0.204903859747567	0.00802147867037657	C1orf220	31123	biofsci
rs72703170	1	178630429	T	C	7.7118e-29	0.0752340913433977	0.17051821556113	0.0153020339714748	C1orf220	30692	biofsci
rs75428857	1	178487712	C	T	8.3173e-14	0.045045045045045	-0.149876088339647	0.0200771719142193	C1orf220	28836	biofsci
rs75694848	1	178451341	C	A	1.8225e-10	0.0771446401997024	-0.106101629823822	0.016642087651764	C1orf220	25358	biofsci
rs76265389	1	178535799	T	C	8.3284e-21	0.0752903102988768	0.142876501835864	0.0152719258014926	C1orf220	30792	biofsci
