## Supplementary material for "Multi-level Regulatory Roles of Lactate Metabolism Gene Network in Oral Cancer: Machine Learning Insights": C1orf226.csv

SNP	CHR	BP	effect_allele	other_allele	P	EAF	BETA	SE	gene	samplesize	source
rs10800467	1	162315595	A	G	2.3852e-29	0.630780264995659	0.101857091430355	0.00905597612183641	C1orf226	26178	biofsci
rs10918974	1	162217459	A	C	8.5791e-20	0.778788334335538	0.0958737659981365	0.0105289836034722	C1orf226	26180	biofsci
rs12048222	1	162294094	G	A	3.0155e-12	0.75386147544064	0.0707833744483067	0.0101450996041775	C1orf226	26181	biofsci
rs41271963	1	162008624	C	T	3.8498e-10	0.0976894325518179	0.092155757027536	0.0147213669373061	C1orf226	26174	biofsci
rs6677530	1	162220118	G	A	3.2965e-33	0.17212093760616	-0.138997008511709	0.0115771025396636	C1orf226	26180	biofsci
