## Supplementary material for "Multi-level Regulatory Roles of Lactate Metabolism Gene Network in Oral Cancer: Machine Learning Insights": C1orf228.csv

SNP	CHR	BP	effect_allele	other_allele	P	EAF	BETA	SE	gene	samplesize	source
rs114920493	1	45142943	A	G	1.0722e-10	0.0146287535993418	-0.24282031987758	0.0376092435223313	C1orf228	24523	biofsci
rs115699425	1	45197796	C	A	3.4407e-19	0.0199280945043657	-0.289157502396313	0.0322954713124826	C1orf228	24545	biofsci
rs11573560	1	45301824	T	C	1.0186e-16	0.0482007811850744	-0.160559763445416	0.0193389578248959	C1orf228	29141	biofsci
rs115864893	1	45225921	T	C	1.7876e-11	0.0431650439698492	-0.133823997741048	0.0199074718089118	C1orf228	30547	biofsci
rs116407893	1	45555700	T	G	3.348e-15	0.0216983545059255	-0.226322561955003	0.0287317111570252	C1orf228	28533	biofsci
rs12088087	1	45170012	G	A	5.3119e-26	0.609008568851473	-0.0858531160918743	0.0081409770801527	C1orf228	31683	biofsci
rs12127289	1	45057363	T	C	4.287e-08	0.330583637115262	-0.0462642743132877	0.00844454318864084	C1orf228	31684	biofsci
rs12737559	1	45229799	C	T	1.1295e-13	0.0231016560958421	0.209686786103949	0.0282410249436288	C1orf228	27779	biofsci
rs140283786	1	45714025	A	G	1.8739e-14	0.948069468723873	-0.137762557905701	0.017987251159527	C1orf228	31389	biofsci
rs148551547	1	45285622	C	T	6.0378e-11	0.0192538277070651	0.20582121195957	0.0314567036465795	C1orf228	26759	biofsci
rs183885647	1	45404088	T	G	1.0543e-18	0.0276098433242507	0.225456123976012	0.0255347049602478	C1orf228	28563	biofsci
rs190071894	1	45175095	G	A	2.8122e-24	0.0200465425531915	-0.36162015184553	0.0355715278226963	C1orf228	20115	biofsci
rs263956	1	45349229	T	G	1.2338e-16	0.040993310838809	-0.199224283060576	0.0240614849465659	C1orf228	21968	biofsci
rs2983714	1	45175082	C	T	4.0515e-17	0.458951965065502	-0.0844834208948484	0.0100439190735012	C1orf228	19960	biofsci
rs4399197	1	45278364	T	C	3.5352e-38	0.943493150684932	-0.223420884551171	0.0172946460154949	C1orf228	31355	biofsci
rs448608	1	45386041	T	C	1.6433e-16	0.116190704743621	0.104911967536305	0.0127233879325101	C1orf228	30077	biofsci
rs6429548	1	45253628	C	T	1.6614e-142	0.620212725974368	-0.208041748261561	0.00818536719591606	C1orf228	31682	biofsci
rs72686493	1	45944199	G	A	3.0582e-10	0.0865226534123495	0.0896086477813612	0.0142326314773445	C1orf228	31230	biofsci
rs7545984	1	45003893	C	T	1.276e-10	0.0313969042614179	0.147510903060235	0.0229410424665995	C1orf228	31240	biofsci
rs79158285	1	45432002	C	T	4.4574e-20	0.0866526737585269	0.142938524579639	0.0155765841638576	C1orf228	26038	biofsci
rs998418	1	45486272	T	C	1.5228e-14	0.250742230072532	-0.0704372036461675	0.00916506670390188	C1orf228	31684	biofsci
