## Supplementary material for "Multi-level Regulatory Roles of Lactate Metabolism Gene Network in Oral Cancer: Machine Learning Insights": C1orf233.csv

SNP	CHR	BP	effect_allele	other_allele	P	EAF	BETA	SE	gene	samplesize	source
rs28710339	1	1557675	C	G	1.0355e-26	0.330923626467086	-0.209672874944866	0.0195988927992434	C1orf233	5879	biofsci
rs7518083	1	1509156	G	A	2.4503e-13	0.244932029573098	-0.0969296552021898	0.0132390432564624	C1orf233	15425	biofsci
