## Supplementary material for "Multi-level Regulatory Roles of Lactate Metabolism Gene Network in Oral Cancer: Machine Learning Insights": C1QA.csv

SNP	CHR	BP	effect_allele	other_allele	P	EAF	BETA	SE	gene	samplesize	source
rs1010926	1	22865975	T	C	1.2416e-17	0.799629563509774	-0.0914555859690577	0.0106980612447429	C1QA	27267	biofsci
rs10442641	1	23063214	T	C	1.1812e-15	0.407621767889357	-0.0649452152445428	0.00811176389150329	C1QA	31469	biofsci
rs12049176	1	23094987	G	A	1.2901e-14	0.437117450051969	-0.0625616254890309	0.00811771753374045	C1QA	30838	biofsci
rs12058824	1	22963050	A	G	1.9425e-188	0.0880865199501718	-0.412543411835802	0.0140903192388887	C1QA	31352	biofsci
rs149147754	1	22877914	T	C	3.6583e-08	0.0161083600349549	-0.23606497509065	0.0428710182861125	C1QA	17165	biofsci
rs209723	1	22841067	T	C	5.4114e-09	0.345261012342883	0.0490001126956882	0.00839905942675491	C1QA	31354	biofsci
rs2218194	1	23075545	C	A	7.899e-09	0.294092907665838	0.0508507111947883	0.00881203188486263	C1QA	31016	biofsci
rs2582022	1	23087244	C	T	1.925e-11	0.267713089802131	0.0607401447077571	0.00904988970123174	C1QA	31141	biofsci
rs4610978	1	23045170	T	C	5.9567e-16	0.125306754256805	-0.0975918336015595	0.0120632674414783	C1QA	31348	biofsci
rs56055011	1	22927408	A	G	7.6969e-14	0.0646608853713031	0.121555785542883	0.0162603383732253	C1QA	31268	biofsci
rs567711	1	22911834	G	A	8.6987e-21	0.217670712916682	0.0903223542915745	0.00965921508000027	C1QA	31470	biofsci
rs61769275	1	23019481	A	G	3.245e-11	0.0314415192058697	0.160582603161313	0.0242019868820836	C1QA	28031	biofsci
rs6687094	1	23156289	A	G	5.5821e-10	0.536716900296892	0.0495753199653529	0.00799356970692092	C1QA	31470	biofsci
rs6691043	1	22967713	A	G	7.994e-122	0.318143764983447	0.201934385529048	0.00860334981548117	C1QA	31140	biofsci
rs72651315	1	22832881	G	A	4.3845e-12	0.0372366387374929	0.150693783448339	0.0217630350285717	C1QA	29447	biofsci
rs7517504	1	22973092	C	G	1.9758e-11	0.0771034650062669	0.103360902219325	0.01540883170878	C1QA	29594	biofsci
rs7521074	1	22885766	C	T	1.0937e-10	0.248739495798319	0.0610979292362322	0.00946755651846038	C1QA	29851	biofsci
rs766910	1	22872687	C	A	1.053e-17	0.193159757907959	-0.0869768707451371	0.0101514806131184	C1QA	31132	biofsci
rs76867596	1	23080033	A	C	8.9099e-25	0.0399458228643216	-0.213068167702338	0.0207321223389968	C1QA	30333	biofsci
