## Supplementary material for "Multi-level Regulatory Roles of Lactate Metabolism Gene Network in Oral Cancer: Machine Learning Insights": C1QB.csv

SNP	CHR	BP	effect_allele	other_allele	P	EAF	BETA	SE	gene	samplesize	source
rs1010926	1	22865975	T	C	5.2272e-41	0.799629563509774	-0.142908789380829	0.0106563258726859	C1QB	27481	biofsci
rs11580826	1	22893169	A	C	8.0027e-17	0.037100594576304	-0.194183110978101	0.0233084996972873	C1QB	25762	biofsci
rs116541233	1	23008298	A	C	5.3341e-09	0.0268575485092286	-0.146333278978686	0.0250729535799541	C1QB	30431	biofsci
rs12049176	1	23094987	G	A	2.6903e-38	0.437117450051969	-0.104676632723281	0.00808969687571242	C1QB	31052	biofsci
rs12058824	1	22963050	A	G	1.5616e-232	0.0880865199501718	-0.457206158862304	0.0140424757319773	C1QB	31566	biofsci
rs12127853	1	22931075	C	T	6.5933e-32	0.0376825898144493	0.250344951880757	0.0212952604122829	C1QB	30405	biofsci
rs12411218	1	22886390	A	G	1.037e-28	0.811076461532389	0.115160819058492	0.0103589834540336	C1QB	30408	biofsci
rs138035850	1	22804152	G	A	1.9683e-09	0.0125543904700763	0.275779727305499	0.0459602238693251	C1QB	19094	biofsci
rs139695026	1	23152570	T	C	2.7758e-11	0.0235803164524553	0.197802991940608	0.029709070582849	C1QB	24604	biofsci
rs142527169	1	22909645	T	C	1.9062e-14	0.0201200235760596	0.250276977965234	0.0326860360409082	C1QB	23738	biofsci
rs144261992	1	22889164	A	G	2.0521e-16	0.0247491152373103	0.233339246752214	0.0283898780586942	C1QB	25702	biofsci
rs145122058	1	22898874	A	G	7.7855e-27	0.0300402917325445	-0.282781543521155	0.0263673150317636	C1QB	24682	biofsci
rs149147754	1	22877914	T	C	2.5784e-18	0.0161083600349549	-0.374199683110333	0.0428710182861125	C1QB	17165	biofsci
rs17881257	1	22963687	T	C	6.3865e-11	0.0222244911850793	-0.222944022061199	0.0341185146396302	C1QB	19766	biofsci
rs180793192	1	23130236	A	G	4.1488e-08	0.014249910490512	-0.237128226252502	0.0432376467830903	C1QB	19040	biofsci
rs209724	1	22840461	T	C	2.4425e-21	0.345610342754059	0.0792256037759091	0.00835334223673957	C1QB	31683	biofsci
rs2582022	1	23087244	C	T	3.8704e-20	0.267713089802131	0.0829004192688842	0.00901895377063081	C1QB	31355	biofsci
rs294177	1	22976409	C	T	7.7797e-11	0.0544575683155966	0.115633100132093	0.0177765803917251	C1QB	30728	biofsci
rs294222	1	23007560	C	G	1.2629e-117	0.728435420968112	-0.207427040964595	0.00899650600113614	C1QB	31229	biofsci
rs35520349	1	23029608	G	A	1.0924e-50	0.78084949858675	-0.145600555934545	0.00972381764803019	C1QB	30902	biofsci
rs45550439	1	23191746	T	G	4.4434e-10	0.14031721076482	0.0777191598309281	0.0124593862949963	C1QB	26701	biofsci
rs4573488	1	22737883	A	G	5.6433e-09	0.0860162463318164	-0.0869087984667816	0.0149153563648626	C1QB	28588	biofsci
rs4610978	1	23045170	T	C	1.5335e-10	0.125306754256805	-0.0769643701537528	0.0120223015642089	C1QB	31562	biofsci
rs4655131	1	23177189	T	G	2.9977e-15	0.582048646796848	0.0638990613103993	0.00809750878325214	C1QB	31346	biofsci
rs56009537	1	22708910	C	T	4.1253e-08	0.155154271111278	0.0601881015608313	0.0109722179492902	C1QB	31684	biofsci
rs567711	1	22911834	G	A	6.0851e-108	0.217670712916682	0.212461581537909	0.00962653968835674	C1QB	31684	biofsci
rs61769275	1	23019481	A	G	4.4005e-45	0.0314415192058697	0.339704479344719	0.0241101286290495	C1QB	28245	biofsci
rs6687094	1	23156289	A	G	1.3031e-28	0.536716900296892	0.0884029778391392	0.00796652889473895	C1QB	31684	biofsci
rs68133110	1	23061649	T	C	1.238e-62	0.182409566067534	0.171863480525122	0.0102890699868364	C1QB	31669	biofsci
rs72651315	1	22832881	G	A	1.3412e-26	0.0372366387374929	0.231467791440566	0.0216843842689581	C1QB	29661	biofsci
rs72880961	1	23114861	A	G	1.3535e-11	0.0308897899676523	-0.168129014684612	0.0248608586213717	C1QB	27024	biofsci
rs7517504	1	22973092	C	G	7.1798e-86	0.0771034650062669	0.301528884318896	0.0153534199111418	C1QB	29808	biofsci
rs7521074	1	22885766	C	T	1.5468e-19	0.248739495798319	0.0852966617404631	0.00943380173204556	C1QB	30065	biofsci
rs75380810	1	22989532	C	T	6.0455e-39	0.0395928462709285	0.267320644257227	0.0204783775036562	C1QB	31355	biofsci
rs76496657	1	23132591	A	G	2.3098e-16	0.0310261978468789	0.204708570358868	0.024949550921872	C1QB	26718	biofsci
rs76603191	1	23133152	C	A	1.6803e-17	0.046271682811444	-0.173540559063463	0.0203832038270901	C1QB	27270	biofsci
rs766910	1	22872687	C	A	1.393e-13	0.193159757907959	-0.0748337406587956	0.0101167690494519	C1QB	31346	biofsci
rs76867596	1	23080033	A	C	7.1838e-41	0.0399458228643216	-0.276569108987529	0.020659374247412	C1QB	30547	biofsci
rs76934326	1	22936914	T	G	2.1853e-09	0.0299665651978642	-0.156587107153734	0.0261706929543453	C1QB	25114	biofsci
rs78131865	1	23020819	T	C	5.2659e-17	0.026721319981321	0.235497386316922	0.0280999661504316	C1QB	24348	biofsci
rs78812384	1	23010566	G	A	2.8953e-11	0.0229829473148384	-0.199639291098909	0.0300128222584728	C1QB	24720	biofsci
rs9787086	1	22954360	T	C	1.6769846438804e-308	0.290761700825941	0.401090308535935	0.00881160824053426	C1QB	31227	biofsci
