## Supplementary material for "Multi-level Regulatory Roles of Lactate Metabolism Gene Network in Oral Cancer: Machine Learning Insights": C1QBP.csv

SNP	CHR	BP	effect_allele	other_allele	P	EAF	BETA	SE	gene	samplesize	source
rs12601627	17	5302203	G	A	1.4705e-10	0.605720309850117	-0.0565428915856742	0.00882338398415714	C1QBP	26892	biofsci
rs62075064	17	5210152	G	C	9.3693e-10				C1QBP	5075	biofsci
rs77851364	17	5407269	T	C	4.5467e-10	0.0515743324033479	-0.114755817645612	0.0184083507347908	C1QBP	30165	biofsci
