## Supplementary material for "Multi-level Regulatory Roles of Lactate Metabolism Gene Network in Oral Cancer: Machine Learning Insights": C1QC.csv

SNP	CHR	BP	effect_allele	other_allele	P	EAF	BETA	SE	gene	samplesize	source
rs1010926	1	22865975	T	C	2.3886e-08	0.799629563509774	-0.05947295469546	0.0106563258726859	C1QC	27481	biofsci
rs10442641	1	23063214	T	C	3.7001e-08	0.407621767889357	-0.0445001525518866	0.00808432238203045	C1QC	31683	biofsci
rs10753544	1	23091273	C	T	1.1884e-09	0.459341704718417	-0.0487342581651069	0.00801313067925727	C1QC	31355	biofsci
rs12033074	1	22966609	G	C	1.0153e-80	0.312854726555159	0.16303326339228	0.00856834162272724	C1QC	31680	biofsci
rs12058824	1	22963050	A	G	1.8679e-73	0.0880865199501718	-0.254580255287737	0.0140424757319773	C1QC	31566	biofsci
rs55821293	1	22927126	T	C	8.0208e-13	0.0644827845436776	0.11582947706741	0.016175268062312	C1QC	31679	biofsci
rs649754	1	22906247	C	A	1.4922e-14	0.216833283223091	0.0741150561337914	0.0096401051135235	C1QC	31683	biofsci
rs7517504	1	22973092	C	G	3.1454e-11	0.0771034650062669	0.101942102184008	0.0153534199111418	C1QC	29808	biofsci
rs76867596	1	23080033	A	C	3.3027e-09	0.0399458228643216	-0.122212594297991	0.020659374247412	C1QC	30547	biofsci
rs78865058	1	22944209	A	G	1.9725e-08	0.042445087157039	0.112460403193279	0.0200307073228268	C1QC	30661	biofsci
