## Supplementary material for "Multi-level Regulatory Roles of Lactate Metabolism Gene Network in Oral Cancer: Machine Learning Insights": C1QL3.csv

SNP	CHR	BP	effect_allele	other_allele	P	EAF	BETA	SE	gene	samplesize	source
rs1055338	10	16555464	C	T	7.2666e-77	0.0863617337037178	0.292194000041804	0.015746435156002	C1QL3	25557	biofsci
rs10795395	10	16482481	G	C	3.4802e-21	0.508797100354904	0.0832506984582192	0.00881202219216072	C1QL3	25764	biofsci
rs10795411	10	16712668	C	T	8.8656e-10	0.480902973572422	0.0539171115673466	0.00879747932960443	C1QL3	25879	biofsci
rs11254119	10	16679279	A	G	3.5848e-29	0.41646958081879	-0.104234348789617	0.0092972580155394	C1QL3	23802	biofsci
rs45440697	10	16554561	T	C	7.6912e-35	0.0700913242009132	0.213324246670098	0.0173248421750721	C1QL3	25558	biofsci
rs45558034	10	16559589	A	G	1.5696e-19	0.0712402063825721	0.155793804106383	0.0172340185296721	C1QL3	25443	biofsci
rs45600437	10	16554205	G	A	2.8734e-17	0.0397149691050429	0.220017025722872	0.026032280573479	C1QL3	19346	biofsci
rs61844135	10	16593787	G	A	5.4652e-19	0.0704127644814429	-0.176382784788089	0.0198131701681688	C1QL3	19459	biofsci
rs7075357	10	16554254	T	C	1.6769846438804e-308	0.531963470319635	-0.373985213543562	0.00886422535798576	C1QL3	25558	biofsci
rs72782552	10	16665158	C	A	1.1517e-16	0.0446407065435568	-0.182465444046992	0.0220158838845778	C1QL3	24188	biofsci
rs74743943	10	16567802	G	A	2.908e-17	0.0332845365590569	-0.209684342108065	0.0248144213805831	C1QL3	25236	biofsci
