## Supplementary material for "Multi-level Regulatory Roles of Lactate Metabolism Gene Network in Oral Cancer: Machine Learning Insights": C1QTNF3.csv

SNP	CHR	BP	effect_allele	other_allele	P	EAF	BETA	SE	gene	samplesize	source
rs149041833	5	34131174	C	T	2.9589e-11	0.0443148264678832	-0.142402149214323	0.0214190104708385	C1QTNF3	25734	biofsci
rs72745326	5	34299690	T	C	8.6189e-53	0.646574324059944	-0.129243591799067	0.00845160224160464	C1QTNF3	30632	biofsci
rs9292522	5	34051526	T	C	9.9133e-10	0.356773389715321	0.0507742689944091	0.00830866781122714	C1QTNF3	31561	biofsci
