## Supplementary material for "Multi-level Regulatory Roles of Lactate Metabolism Gene Network in Oral Cancer: Machine Learning Insights": C1QTNF4.csv

SNP	CHR	BP	effect_allele	other_allele	P	EAF	BETA	SE	gene	samplesize	source
rs10838613	11	46711778	A	C	3.5107e-13	0.143427894173421	-0.0922297225190679	0.0126811113046979	C1QTNF4	25308	biofsci
rs10838862	11	48314105	A	G	4.3668e-26	0.747734652269123	0.107417982762626	0.0101681133226014	C1QTNF4	25638	biofsci
rs11039325	11	47670056	T	C	4.1493e-17	0.0198850498777829	-0.355055546965352	0.0422262912046705	C1QTNF4	14388	biofsci
rs11039409	11	47835721	C	A	4.3131e-105	0.697675313678701	0.211438006047542	0.00971159836152171	C1QTNF4	25134	biofsci
rs112971726	11	47960921	T	C	2.7868e-10	0.0316340464269458	0.422262223655822	0.066917407317648	C1QTNF4	3645	biofsci
rs113318071	11	46870078	T	C	1.6552e-22	0.0185840707964602	-0.511425181328292	0.0523952895048911	C1QTNF4	9986	biofsci
rs116983862	11	47848495	T	G	8.8057e-44	0.0326299069661901	-0.378889629305684	0.0273049991572393	C1QTNF4	21246	biofsci
rs117416698	11	48591390	C	A	1.8551e-08	0.0115555555555556	0.392303739241043	0.0697416471246809	C1QTNF4	9000	biofsci
rs117523937	11	47652476	T	A	7.2431e-36	0.0595201190402381	0.301878135392301	0.0241454217470347	C1QTNF4	15321	biofsci
rs117557190	11	47145358	T	C	8.4325e-12	0.0184466820732915	-0.338165882230166	0.0495045940902014	C1QTNF4	11268	biofsci
rs117581657	11	47764810	A	G	1.6292e-51	0.0348640653613185	-0.407031738296213	0.026956636861897	C1QTNF4	20449	biofsci
rs141325867	11	47443654	T	C	1.9074e-08	0.0159850738742373	0.229394031826995	0.0408145384362313	C1QTNF4	19082	biofsci
rs141963953	11	47407431	T	C	2.7826e-25	0.0162065980571319	-0.570556270020605	0.0549203247748157	C1QTNF4	10397	biofsci
rs147206042	11	47341426	T	C	2.1858e-25	0.0265680091374088	-0.32963082739824	0.0316590466099597	C1QTNF4	19289	biofsci
rs148506337	11	47718951	T	C	2.1784e-08	0.0176052712859055	0.220446624092087	0.039385161168457	C1QTNF4	18637	biofsci
rs181350618	11	47584269	G	T	3.4097e-19	0.0279444670463792	0.279643003935612	0.0312282802447415	C1QTNF4	18875	biofsci
rs185988863	11	47943378	C	T	2.1659e-08	0.0525635130474767	0.137885046021312	0.0246302465116131	C1QTNF4	16550	biofsci
rs188499866	11	47159566	C	A	3.4294e-09	0.0232963714925295	0.204441651583983	0.0345948374820601	C1QTNF4	18361	biofsci
rs2071304	11	47372377	C	G	1.6769846438804e-308	0.310024393077012	-0.423020253162027	0.00967347863045712	C1QTNF4	24979	biofsci
rs2867972	11	47191238	A	G	1.3914e-40	0.247074809390805	0.136547030548135	0.0102372906800119	C1QTNF4	25646	biofsci
rs34625105	11	47464284	T	C	8.8614e-11	0.0157665820949619	-0.533044528460394	0.0821965348435457	C1QTNF4	4769	biofsci
rs4424638	11	48120292	G	C	6.4112e-12	0.165280820553675	0.0943008422557426	0.0137260694384068	C1QTNF4	19236	biofsci
rs4752839	11	47495202	A	G	1.2645e-61	0.153594497105947	0.214764503955042	0.012965504365113	C1QTNF4	22879	biofsci
rs55957907	11	47397005	A	G	2.4639e-08	0.0249447902027705	0.182569304387539	0.0327425714929498	C1QTNF4	19175	biofsci
rs61895111	11	47558516	T	C	1.0928e-55	0.129014583157717	0.21924301885655	0.013946047202213	C1QTNF4	22878	biofsci
rs61895765	11	47841717	A	G	1.3633e-17	0.0346665863502199	0.26295447555352	0.0307970527568157	C1QTNF4	15753	biofsci
rs67132220	11	47521557	T	C	5.4807e-32	0.0239588100686499	-0.375058965658184	0.031862424022885	C1QTNF4	21061	biofsci
rs72903900	11	47441683	T	C	7.1363e-79	0.0403703885159963	-0.482228205099031	0.0256466167325627	C1QTNF4	19622	biofsci
rs72905563	11	48206737	G	A	2.4513e-62	0.0529137126059139	-0.506052371876822	0.0303705527274748	C1QTNF4	10817	biofsci
rs74891308	11	47081110	A	G	2.1336e-08	0.0353515367365783	0.145317340806666	0.0259458185985334	C1QTNF4	21780	biofsci
rs75159144	11	47568302	C	T	1.788e-17	0.0396735176427792	0.211935128587706	0.0249133207852104	C1QTNF4	21144	biofsci
rs76833577	11	47626930	T	C	5.164e-09	0.0301675977653631	0.201066636630462	0.0344186101253829	C1QTNF4	14426	biofsci
rs78529890	11	47414869	A	G	7.2155e-30	0.0228980322003578	-0.391646701161381	0.0344996301299643	C1QTNF4	18776	biofsci
rs79625022	11	46820783	A	G	1.4702e-08	0.0241341275093757	-0.176551376225411	0.0311658416256971	C1QTNF4	21857	biofsci
