## Supplementary material for "Multi-level Regulatory Roles of Lactate Metabolism Gene Network in Oral Cancer: Machine Learning Insights": C1QTNF6.csv

SNP	CHR	BP	effect_allele	other_allele	P	EAF	BETA	SE	gene	samplesize	source
rs112326866	22	37585238	A	G	8.8294e-12	0.0161997563946407	-0.331635483787163	0.0485955518121978	C1QTNF6	13285	biofsci
rs117040702	22	37577052	T	C	3.7393e-24	0.0175085218469166	0.509055557932909	0.0502111357853791	C1QTNF6	11529	biofsci
rs12166336	22	37633350	G	A	6.9281e-127	0.247660214245443	-0.220535511077997	0.00920359032789542	C1QTNF6	31680	biofsci
rs12167923	22	37567290	C	T	4.3109e-09	0.0525990099009901	0.123042556505646	0.0209544707003945	C1QTNF6	22851	biofsci
rs141492888	22	37643130	T	C	1.3e-15	0.0137441270184155	-0.31611168374273	0.0395411450050322	C1QTNF6	23592	biofsci
rs146279618	22	37643141	A	G	8.8171e-12	0.0278805187508778	-0.180286890861788	0.0264175970198239	C1QTNF6	26434	biofsci
rs148774805	22	37663727	C	T	2.8622e-20	0.0292623094445418	0.231674540223669	0.0251162216610476	C1QTNF6	27903	biofsci
rs2284035	22	37544602	A	G	5.8217e-09	0.472208651208238	-0.0463259333789936	0.00795732134030603	C1QTNF6	31684	biofsci
rs229495	22	37563388	A	G	1.5578e-10	0.0256704478394859	-0.200694478646427	0.0313609623636889	C1QTNF6	20326	biofsci
rs229534	22	37588013	C	T	8.0533e-218	0.203193416880568	-0.311586015778524	0.00989092875350053	C1QTNF6	31567	biofsci
rs229554	22	37594920	A	C	6.4514e-87	0.28065823360097	0.175277804327072	0.0088698853462412	C1QTNF6	31479	biofsci
rs35484823	22	37605154	G	A	5.662e-11	0.0177832141512985	-0.241815763625519	0.0369054780192481	C1QTNF6	21017	biofsci
rs36124857	22	37565492	C	T	9.0647e-29	0.623527196427611	0.105590492947256	0.00948778364353414	C1QTNF6	23662	biofsci
rs56064544	22	37605524	G	A	9.3358e-81	0.880308005888348	-0.23333753760298	0.0122605962537362	C1QTNF6	31568	biofsci
rs56381241	22	37630279	G	A	3.166e-32	0.0206433368681513	0.423913459051432	0.0358713663562341	C1QTNF6	19220	biofsci
rs6000645	22	37664210	A	G	9.5864e-68	0.501747529031531	-0.138175865001302	0.00794506853969792	C1QTNF6	31684	biofsci
rs73161818	22	37573712	A	C	1.6769846438804e-308	0.213247508305648	0.418222198786522	0.00971705852199168	C1QTNF6	31563	biofsci
rs73161886	22	37648626	T	C	2.9982e-16	0.0318658196091126	0.190654643243165	0.0233256635072875	C1QTNF6	29788	biofsci
rs77121303	22	37630079	G	A	9.1164e-09	0.0144961499832608	0.240330765287755	0.0418221117702522	C1QTNF6	20010	biofsci
rs78353786	22	37659224	A	G	2.9355e-26	0.0428790199081164	0.211737480180142	0.0199724076951509	C1QTNF6	30542	biofsci
