## Supplementary material for "Multi-level Regulatory Roles of Lactate Metabolism Gene Network in Oral Cancer: Machine Learning Insights": C1R.csv

SNP	CHR	BP	effect_allele	other_allele	P	EAF	BETA	SE	gene	samplesize	source
rs1868798	12	7284081	A	G	3.8018e-14	0.151546469239731	0.0844091505313805	0.0111540185172816	C1R	31256	biofsci
rs3813734	12	7275137	T	A	3.8495e-12	0.665939685643378	-0.0588863711069995	0.00848189022945287	C1R	31241	biofsci
rs6488561	12	7246894	A	G	6.3542e-38	0.274005035890112	0.11544333486883	0.00896751737047659	C1R	31256	biofsci
rs7310161	12	7057134	T	A	7.4346e-09	0.475415965601047	0.0505710504269726	0.00874795454461634	C1R	26198	biofsci
