## Supplementary material for "Multi-level Regulatory Roles of Lactate Metabolism Gene Network in Oral Cancer: Machine Learning Insights": C1RL-AS1.csv

SNP	CHR	BP	effect_allele	other_allele	P	EAF	BETA	SE	gene	samplesize	source
rs11044316	12	7358469	C	T	1.0915e-23	0.198541846743583	-0.125668444676564	0.012525635128085	C1RL-AS1	20028	biofsci
rs11053570	12	7270777	T	C	6.4696e-13	0.0391960441621552	0.196500774439777	0.0273285919140754	C1RL-AS1	17777	biofsci
rs11054734	12	7292401	T	C	8.4408e-13	0.544061013365552	0.0717835171598559	0.0100340393010702	C1RL-AS1	20020	biofsci
rs1143664	12	7175047	G	A	9.7168e-09	0.0720917943685363	0.110802520988119	0.0193183836020851	C1RL-AS1	20028	biofsci
rs115596217	12	7283906	G	A	2.6774e-29	0.0527759308510638	0.266579137333435	0.023722492510139	C1RL-AS1	17773	biofsci
rs138259667	12	7247991	C	T	7.552e-12	0.0201476661243899	0.426151322591558	0.0622400389360963	C1RL-AS1	6538	biofsci
rs142771572	12	7073905	T	G	4.3474e-09	0.0210783055198973	0.24553422045656	0.0418250950441292	C1RL-AS1	13852	biofsci
rs34094718	12	7263203	T	C	1.5503e-103	0.0731352861241129	-0.414673890630271	0.0191918234366158	C1RL-AS1	20026	biofsci
rs34199021	12	7042631	G	A	7.4355e-11	0.294010140313642	-0.0733632481767431	0.0112665471123446	C1RL-AS1	18977	biofsci
rs34239420	12	7429003	G	T	2.5604e-14	0.0314054076643403	-0.232189625933872	0.0304762788840447	C1RL-AS1	17697	biofsci
rs3782923	12	7262241	T	C	1.9381e-13	0.0787145210096909	-0.137764500656785	0.018736077011354	C1RL-AS1	19641	biofsci
rs3782927	12	7248753	G	A	4.2197e-08	0.0824843713822644	-0.100869927337376	0.018402891216773	C1RL-AS1	19508	biofsci
rs7294478	12	7266805	G	A	8.3926e-175	0.550941410800857	0.283149289598686	0.0100452788879632	C1RL-AS1	20028	biofsci
rs73054059	12	7388211	C	T	2.1746e-09	0.83605134012835	0.080769105736027	0.0134970598803561	C1RL-AS1	20024	biofsci
rs74574711	12	7348005	T	C	3.8291e-15	0.942074597031429	0.182856073905075	0.0232623557877357	C1RL-AS1	16932	biofsci
rs78885946	12	6985075	A	G	4.5468e-13	0.0255365249690466	0.407872724862236	0.0563492428971218	C1RL-AS1	6328	biofsci
rs79162296	12	7267853	T	C	6.1148e-14	0.0304308183268749	0.247951328512902	0.0330355106204569	C1RL-AS1	15528	biofsci
