## Supplementary material for "Multi-level Regulatory Roles of Lactate Metabolism Gene Network in Oral Cancer: Machine Learning Insights": C1RL.csv

SNP	CHR	BP	effect_allele	other_allele	P	EAF	BETA	SE	gene	samplesize	source
rs11055161	12	7825833	A	G	6.773e-11	0.0321603209763029	-0.153573494941689	0.0235347250653889	C1RL	29002	biofsci
rs11064462	12	7025155	A	G	3.5094e-91	0.0359794821690278	-0.481057739803215	0.0237553512161781	C1RL	25545	biofsci
rs111704905	12	7147306	C	G	2.5867e-27	0.0912231030577576	0.149652892267353	0.0138229598266601	C1RL	31565	biofsci
rs1132216	12	7247395	G	C	1.6769846438804e-308	0.0988683284905949	-0.561428781311366	0.0134050776545269	C1RL	31231	biofsci
rs115596217	12	7283906	G	A	6.1859e-16	0.0527759308510638	-0.14979946018695	0.0185269260017253	C1RL	29139	biofsci
rs117329346	12	7286591	T	C	2.2909e-91	0.0392128340467977	-0.432641535576682	0.0213423543189543	C1RL	29136	biofsci
rs117827303	12	7275676	T	C	6.2954e-12	0.0337156251308024	-0.158195352333029	0.0230182685349109	C1RL	28966	biofsci
rs117874081	12	7749795	A	G	6.6752e-10	0.0414934947596675	-0.132697792632725	0.021494394297124	C1RL	27211	biofsci
rs12312328	12	7182705	A	G	2.0618e-24	0.0754060768201796	0.154487520932925	0.0151513314567956	C1RL	31240	biofsci
rs138618767	12	7403138	A	G	8.1412e-61	0.0323831535695942	-0.419469458525728	0.02549718316308	C1RL	24545	biofsci
rs141192257	12	7490292	A	G	1.2399e-09	0.0654572740112994	0.1042965591294	0.0171681578813827	C1RL	27731	biofsci
rs143802088	12	6980249	T	C	7.6044e-09	0.025573961057832	0.16135597052064	0.0279297878765907	C1RL	25721	biofsci
rs1450958	12	7348455	C	T	1.8627e-60	0.214632037886191	-0.158703046879526	0.0096761300417356	C1RL	31681	biofsci
rs148103764	12	7450182	C	A	2.5255e-09	0.0397130940923049	0.131591824642157	0.0220795356704235	C1RL	26894	biofsci
rs150871261	12	7353786	C	T	6.3333e-14	0.0167368018362663	0.286965590108475	0.0382569777507632	C1RL	20759	biofsci
rs1551097	12	7376654	G	A	4.0517e-22	0.465982559013682	0.0770120530726515	0.00796410025674015	C1RL	31679	biofsci
rs191674843	12	7530326	A	C	1.4806e-08	0.0402536125036862	0.349909722960673	0.0617789372977407	C1RL	3391	biofsci
rs2071079	12	7067555	G	A	1.2311e-20	0.284776253654149	0.0883054558754326	0.00948093792950747	C1RL	27310	biofsci
rs2167285	12	7284301	C	T	1.0447e-32	0.431188695554136	0.0955390342496818	0.00802134520928264	C1RL	31684	biofsci
rs2290241	12	7341343	A	G	8.638e-26	0.0954940057875155	-0.141924176303764	0.0135167169500438	C1RL	31684	biofsci
rs35837895	12	7151943	T	C	2.4546e-46	0.0630369589884908	0.24108736264785	0.0168684571058235	C1RL	29751	biofsci
rs4013722	12	7264249	A	G	5.1345e-217	0.630615326538316	0.259295771139212	0.00824632427185048	C1RL	31565	biofsci
rs4883270	12	7674730	C	T	7.5744e-29	0.0252946248922104	-0.31156320746667	0.0279559263034482	C1RL	25949	biofsci
rs59375850	12	7247728	A	G	1.7632e-79	0.12843137254902	0.247380832457133	0.0131047418291448	C1RL	26010	biofsci
rs61573078	12	7355327	A	C	1.3248e-21	0.931910007230043	0.158517383075851	0.0166021557473661	C1RL	28588	biofsci
rs7298901	12	7133811	G	A	7.7693e-23	0.24549711815562	-0.0978490900146867	0.00994684361552949	C1RL	27283	biofsci
rs7484514	12	7549679	G	A	6.8321e-09	0.13017503805175	-0.0687697990852321	0.0118672969482186	C1RL	31355	biofsci
rs75797127	12	7179080	G	T	3.3548e-12	0.0173716012084592	0.238619533144056	0.0342740743660758	C1RL	24935	biofsci
rs77007122	12	7339351	C	A	5.679e-50	0.0152985074626866	-0.65416045062939	0.0440114947205478	C1RL	17135	biofsci
rs79162296	12	7267853	T	C	1.0995e-10	0.0304308183268749	0.161631014079851	0.0250481983138871	C1RL	27010	biofsci
