## Supplementary material for "Multi-level Regulatory Roles of Lactate Metabolism Gene Network in Oral Cancer: Machine Learning Insights": C1S.csv

SNP	CHR	BP	effect_allele	other_allele	P	EAF	BETA	SE	gene	samplesize	source
rs78348916	12	7126338	T	C	3.0699e-08	0.0222590306770739	-0.161192657871741	0.02911033497765	C1S	27111	biofsci
