## Supplementary material for "Multi-level Regulatory Roles of Lactate Metabolism Gene Network in Oral Cancer: Machine Learning Insights": C2.csv

SNP	CHR	BP	effect_allele	other_allele	P	EAF	BETA	SE	gene	samplesize	source
rs114473235	6	32285542	A	G	1.2323e-08	0.315295152072259	-0.0766387410368791	0.0134567251434329	C2	12790	biofsci
rs114502302	6	31406351	C	G	1.9466e-09	0.0644057249533292	-0.148909073100285	0.0248094955266132	C2	13481	biofsci
rs3101018	6	31705864	T	C	3.9897e-17	0.102029963932304	0.189131914012388	0.0224801105407376	C2	10799	biofsci
rs488755	6	31904306	A	G	2.5234e-21	0.0530523553769833	-0.2568125225777	0.0270879283784636	C2	13564	biofsci
rs9332733	6	31895092	G	A	2.4523e-09	0.0148178357803154	0.507512185694657	0.0850859533077366	C2	4731	biofsci
