## Supplementary material for "Multi-level Regulatory Roles of Lactate Metabolism Gene Network in Oral Cancer: Machine Learning Insights": C2CD2.csv

SNP	CHR	BP	effect_allele	other_allele	P	EAF	BETA	SE	gene	samplesize	source
rs113834835	21	43299584	A	G	5.8359e-12	0.325195490089107	-0.0634021994630288	0.0092107502670195	C2CD2	26857	biofsci
rs116911560	21	43328656	C	T	1.3766e-40	0.0412291604165774	0.312004488991579	0.0233905711109296	C2CD2	23119	biofsci
rs11702562	21	43350062	C	T	7.0877e-22	0.0655797411946182	0.163511585295147	0.0170103079630842	C2CD2	28199	biofsci
rs117240771	21	43330545	A	G	6.6752e-10	0.0332187857961054	-0.146730944747525	0.0237682548915549	C2CD2	27559	biofsci
rs2839394	21	43268693	C	T	8.2292e-15	0.685085897677931	0.0667608846521108	0.00859855292909904	C2CD2	31346	biofsci
rs28394571	21	43332606	A	T	7.269e-11	0.296942800788955	-0.0711677419706823	0.0109236748995675	C2CD2	20071	biofsci
rs28444345	21	43358531	G	A	7.084e-10	0.250784063189685	-0.0574015949635587	0.00931209158748235	C2CD2	30688	biofsci
rs28504244	21	43399729	C	T	2.4836e-17	0.607941243108527	0.0692827450306911	0.00818103664443079	C2CD2	31343	biofsci
rs3169	21	43305463	A	G	6.8308e-22	0.313869863013699	-0.083030879718359	0.00863456907876988	C2CD2	31141	biofsci
rs3746902	21	43327631	A	G	1.9508e-20	0.0936643835616438	-0.127417094616543	0.0137526680931843	C2CD2	31141	biofsci
rs3746906	21	43327856	A	G	6.9579e-111	0.644206306375761	0.18829212867305	0.00841544111059192	C2CD2	30803	biofsci
rs4920097	21	43306302	C	T	2.9841e-10	0.0292272319862827	0.151374469580869	0.0240284563924044	C2CD2	30522	biofsci
rs545312	21	43320592	A	C	2.3595e-12	0.214207113381804	0.0694151787124235	0.0099003307060535	C2CD2	30306	biofsci
rs57630204	21	43387212	T	C	4.1275e-09	0.164493557144496	-0.0636726369323792	0.0108307059028694	C2CD2	31014	biofsci
rs9982683	21	43319060	A	G	4.2297e-11	0.0351148980118771	-0.151150773236309	0.0229169102486975	C2CD2	28099	biofsci
