## Supplementary material for "Multi-level Regulatory Roles of Lactate Metabolism Gene Network in Oral Cancer: Machine Learning Insights": C2CD2L.csv

SNP	CHR	BP	effect_allele	other_allele	P	EAF	BETA	SE	gene	samplesize	source
rs11217175	11	119064394	T	C	1.6387e-61	0.162942553030875	-0.178327504982838	0.0107760525112752	C2CD2L	31569	biofsci
rs11217191	11	119094647	A	G	6.2827e-75	0.219118863243365	0.175910715983169	0.00960462981475324	C2CD2L	31677	biofsci
rs112233726	11	118973990	A	G	1.0761e-23	0.0354678184122811	-0.236204239788216	0.0235399174611046	C2CD2L	26376	biofsci
rs117011257	11	119021857	A	G	4.4268e-09	0.0165280443591384	0.210805842756439	0.0359270984314607	C2CD2L	23831	biofsci
rs117562556	11	118951686	G	T	1.1543e-34	0.0609539832666424	-0.22061215350894	0.0179647202030032	C2CD2L	27067	biofsci
rs117872487	11	118866010	T	C	3.2701e-12	0.0381408516249127	0.146384076830234	0.0210149843993043	C2CD2L	30861	biofsci
rs13699	11	119179652	T	C	2.8665e-08	0.0306367641169403	0.16078627642254	0.0289725883707907	C2CD2L	20057	biofsci
rs138633787	11	119030017	T	C	3.4159e-19	0.0194593714378766	0.299029264491983	0.0333943005742345	C2CD2L	23498	biofsci
rs143770507	11	118909272	C	A	1.4481e-08	0.0159452557134438	-0.224290891391985	0.0395749256977477	C2CD2L	20346	biofsci
rs150884703	11	118991017	A	G	2.0762e-32	0.0601712097319216	-0.213424683276384	0.0180062671500729	C2CD2L	27270	biofsci
rs2249466	11	119181170	T	C	2.2703e-20	0.722919503063308	0.0864368489860073	0.00934573663459122	C2CD2L	28579	biofsci
rs2508948	11	118951642	A	T	7.8567e-38	0.548373533121823	0.103364731639607	0.00803950592587809	C2CD2L	31236	biofsci
rs2509049	11	118966521	T	C	1.6769846438804e-308	0.58016084783344	0.32055366417789	0.00804913707050139	C2CD2L	31684	biofsci
rs2509656	11	119208576	A	G	2.0979e-42	0.131406761177754	-0.167971214754605	0.0123081082386574	C2CD2L	28917	biofsci
rs2511842	11	119189585	T	C	1.2139e-09	0.0174065793676142	0.247734584416655	0.0407565452120056	C2CD2L	17599	biofsci
rs33929148	11	119243670	T	C	3.7357e-11	0.0580594915083911	-0.126544664026649	0.01913227057341	C2CD2L	24977	biofsci
rs45552239	11	118936456	T	C	1.9769e-23	0.0325128505161102	0.233498448919098	0.0234102433196746	C2CD2L	29004	biofsci
rs512703	11	119005088	C	T	6.1803e-23	0.0425242007646628	-0.200634058334154	0.0203474563236941	C2CD2L	29661	biofsci
rs56168028	11	119026384	G	A	3.7611e-14	0.0179613288972467	0.250820094324208	0.0331378113785451	C2CD2L	25814	biofsci
rs56258965	11	118900338	A	G	2.7551e-24	0.155334063526835	-0.118833345769981	0.011687108033122	C2CD2L	27900	biofsci
rs565669	11	118974121	A	G	9.3506e-40	0.0574260384500448	0.252868036404198	0.0191636380202042	C2CD2L	25153	biofsci
rs61902084	11	118899717	A	G	1.3294e-09	0.0597298798991324	0.107229200742129	0.0176829156896651	C2CD2L	28472	biofsci
rs6421572	11	118977926	A	C	5.0965e-39	0.125568009694032	0.157150942838214	0.0120266431087874	C2CD2L	31483	biofsci
rs680465	11	118500963	A	G	6.4207e-11	0.187771359534866	-0.0665878227507165	0.0101917536926175	C2CD2L	31562	biofsci
rs7120982	11	118866505	A	G	1.2936e-15	0.527497800175986	-0.0652949209713017	0.00816686732765089	C2CD2L	30077	biofsci
rs71482159	11	118809204	T	C	1.3904e-12	0.0737521031968592	0.110599174882661	0.0156101078153676	C2CD2L	30037	biofsci
rs71482166	11	118899600	G	A	2.5798e-08	0.0203084832904884	-0.185744276845498	0.0333610425930811	C2CD2L	22580	biofsci
rs7483509	11	118740180	A	G	6.9295e-14	0.630683534743202	-0.0617688703467561	0.00824794636757325	C2CD2L	31555	biofsci
rs76626869	11	119038627	G	T	1.7382e-40	0.0709393346379648	-0.217035396536096	0.0162922362916882	C2CD2L	28581	biofsci
rs77445023	11	119390332	T	G	1.8626e-12	0.086708937441945	0.102478911870714	0.0145471583724717	C2CD2L	29836	biofsci
rs78591480	11	119022740	C	A	1.1018e-36	0.0373317013463892	0.290887285942676	0.0229926794829524	C2CD2L	26317	biofsci
rs948414	11	119214798	T	C	3.2498e-28	0.645168111651512	0.105096844012322	0.00954142099832242	C2CD2L	23991	biofsci
