## Supplementary material for "Multi-level Regulatory Roles of Lactate Metabolism Gene Network in Oral Cancer: Machine Learning Insights": C2CD3.csv

SNP	CHR	BP	effect_allele	other_allele	P	EAF	BETA	SE	gene	samplesize	source
rs117373756	11	74159433	C	G	6.0164e-10				C2CD3	5075	biofsci
rs4453265	11	73785326	C	T	1.2273e-13	0.501620591039085	-0.059261721101388	0.00799364965757364	C2CD3	31300	biofsci
