## Supplementary material for "Multi-level Regulatory Roles of Lactate Metabolism Gene Network in Oral Cancer: Machine Learning Insights": C2CD4D.csv

SNP	CHR	BP	effect_allele	other_allele	P	EAF	BETA	SE	gene	samplesize	source
rs10888438	1	151809342	T	C	9.4233e-33	0.491438356164384	0.116916015583541	0.00980913119141048	C2CD4D	20792	biofsci
rs11801866	1	151802356	A	T	1.9657e-10	0.0894458356894741	0.113590329765785	0.017848889026679	C2CD4D	19270	biofsci
