## Supplementary material for "Multi-level Regulatory Roles of Lactate Metabolism Gene Network in Oral Cancer: Machine Learning Insights": C2CD5.csv

SNP	CHR	BP	effect_allele	other_allele	P	EAF	BETA	SE	gene	samplesize	source
rs10842041	12	22787796	C	T	5.5401e-15	0.409866706944077	0.0702681857689916	0.00899237103849295	C2CD5	25564	biofsci
rs11046497	12	22768926	A	G	3.7713e-17	0.0454741632989367	-0.182312042776086	0.0216532902722322	C2CD5	24568	biofsci
rs12819073	12	22434867	C	A	5.1565e-12	0.142401479691982	0.0873236941424491	0.0126530405631392	C2CD5	25573	biofsci
rs145925543	12	22511087	T	G	1.7229e-74	0.0894365521213285	0.320600032124941	0.0175574083452413	C2CD5	19917	biofsci
rs2418004	12	21837299	A	G	3.6508e-11	0.0548033250492759	0.137317527354611	0.0207497245843953	C2CD5	22419	biofsci
rs261922	12	22869059	G	A	7.8406e-28	0.798613199037883	0.120294687071108	0.0110008858775591	C2CD5	25689	biofsci
rs261936	12	22871876	C	T	2.0797e-14	0.0221277523435797	0.278391716648654	0.0364115406893618	C2CD5	17429	biofsci
rs73072914	12	22269456	T	C	4.6763e-08	0.0261258513774525	0.176845849761747	0.0323697856170715	C2CD5	18755	biofsci
rs7967059	12	22664803	T	C	1.3908e-291	0.0629770992366412	0.701623801967108	0.0192257303109308	C2CD5	22923	biofsci
rs7970824	12	22482438	A	G	3.3784e-08	0.473287671232877	-0.0490951688971881	0.00889308569669748	C2CD5	25361	biofsci
