## Supplementary material for "Multi-level Regulatory Roles of Lactate Metabolism Gene Network in Oral Cancer: Machine Learning Insights": C2orf15.csv

SNP	CHR	BP	effect_allele	other_allele	P	EAF	BETA	SE	gene	samplesize	source
rs10188533	2	98983713	C	A	5.7007e-15	0.495450026764548	-0.0662622975675399	0.00848407179938285	C2orf15	27788	biofsci
rs112334733	2	99915804	T	C	6.4829e-09	0.0168351447898457	-0.278092911670389	0.0479164863225854	C2orf15	13157	biofsci
rs112892633	2	99520808	G	A	1.4305e-31	0.0336234890853329	0.293096329790201	0.0250717543425062	C2orf15	24480	biofsci
rs114657683	2	99595490	A	G	1.0422e-14	0.0376773630211744	-0.181017716152505	0.0234054455847562	C2orf15	25173	biofsci
rs116142506	2	99297377	T	C	3.1241e-11	0.0177797051170859	0.297568941477544	0.0448098756874341	C2orf15	14259	biofsci
rs11678213	2	99903885	A	G	4.3981e-10	0.0215906376880822	-0.199098424283331	0.031911401369321	C2orf15	23243	biofsci
rs11687732	2	100187886	G	A	6.7571e-31	0.0344497802376689	0.27351474560073	0.0236653583443561	C2orf15	26840	biofsci
rs12053184	2	99863562	C	T	3.1787e-13	0.0170727629874201	0.248779380012777	0.034141570259895	C2orf15	25561	biofsci
rs12477925	2	99091799	C	G	2.6076e-22	0.150440455414277	-0.119858434986925	0.0123378421347983	C2orf15	25700	biofsci
rs12622681	2	99462114	A	G	1.8301e-19	0.105753692359728	-0.123450988685958	0.013682115162251	C2orf15	28243	biofsci
rs13005475	2	100483020	G	T	1.1664e-09	0.557484713520042	-0.0516496030363619	0.00848857821982742	C2orf15	28128	biofsci
rs13415414	2	98899327	A	G	6.8403e-09	0.229221710575979	0.0581257955726085	0.0100305088220001	C2orf15	28128	biofsci
rs1366762	2	100508244	A	G	4.0795e-12	0.191081964748769	-0.0742123818550625	0.010702062450257	C2orf15	28243	biofsci
rs140819094	2	99920100	A	G	5.8148e-09	0.0186674868688781	-0.198829817609995	0.0341520496075156	C2orf15	23401	biofsci
rs145722419	2	99946361	T	C	1.0652e-10	0.0205753739930955	-0.207654351216916	0.0321575790901781	C2orf15	23993	biofsci
rs148387158	2	99922524	A	G	2.1287e-08	0.0155483572420176	-0.254360133597985	0.0454117213450662	C2orf15	15840	biofsci
rs1563108	2	99701153	G	A	1.6769846438804e-308	0.267428313728438	0.373104540474405	0.00950606613844406	C2orf15	28243	biofsci
rs17021908	2	99362181	A	G	1.0512e-10	0.13952046300124	-0.0784366602133272	0.0121434016926751	C2orf15	28243	biofsci
rs17763718	2	100036592	T	G	7.5902e-26	0.0404066223602973	-0.229295698595326	0.0218125492142698	C2orf15	27103	biofsci
rs17765112	2	100149336	T	C	4.1193e-125	0.584294787477921	-0.203111047098334	0.00853730600219976	C2orf15	28243	biofsci
rs1882597	2	99900700	C	A	1.6096e-21	0.0199920692617804	0.344390760241108	0.0361466434612188	C2orf15	19532	biofsci
rs1983353	2	99454250	C	G	3.6012e-10	0.0884475177571498	0.0929161425745311	0.014818216154397	C2orf15	28243	biofsci
rs2122749	2	100119654	C	T	1.5573e-72	0.148690999426715	-0.214711865530548	0.0119202252631825	C2orf15	27799	biofsci
rs2279859	2	98994134	G	A	9.0519e-09	0.0821188020853153	-0.0886010009828138	0.0154158403770077	C2orf15	27913	biofsci
rs35035563	2	100173905	T	C	1.2553e-22	0.316253349941494	-0.0887557403617911	0.00906688531635419	C2orf15	28127	biofsci
rs35602593	2	100320748	C	T	7.9048e-24	0.300048855650344	0.0924079215454109	0.0091812061267783	C2orf15	28243	biofsci
rs3754876	2	99185867	T	C	3.434e-10	0.149114894576615	0.07415891834244	0.0118126950640246	C2orf15	28241	biofsci
rs4281955	2	99592310	G	A	7.1221e-26	0.0269344469992023	0.299184199944403	0.0284444296499785	C2orf15	23579	biofsci
rs56271621	2	99658200	T	C	5.4702e-65	0.18840825878534	-0.183551727163101	0.010782128865235	C2orf15	28127	biofsci
rs62147652	2	100549863	A	T	4.6566e-09	0.146114067866984	0.0699383968412891	0.0119365095646657	C2orf15	28127	biofsci
rs62154518	2	100243154	C	T	9.423e-09	0.128489565183722	0.0732055738802371	0.0127513628079145	C2orf15	27461	biofsci
rs62158007	2	99300438	A	G	1.0305e-21	0.0604051213453086	-0.17043059690887	0.0178017711785153	C2orf15	27799	biofsci
rs6743554	2	99005601	C	T	5.53e-31	0.636990268767377	0.102583464839075	0.00886250236190711	C2orf15	27530	biofsci
rs72817013	2	100126464	C	T	4.6229e-11	0.0258481421647819	-0.189604788431858	0.0288043734799632	C2orf15	23933	biofsci
rs7580570	2	99829821	C	A	1.9609e-162	0.180916231350295	0.296857778715312	0.0109301636155051	C2orf15	28243	biofsci
rs76474684	2	99757696	C	T	1.1428e-74	0.837335706980796	-0.209203830604236	0.0114429711034299	C2orf15	28035	biofsci
rs76903795	2	99551369	A	G	3.1361e-20	0.0213994886847836	0.407043614220789	0.0441752074732524	C2orf15	12235	biofsci
rs896884	2	99651963	C	T	1.0446e-45	0.038468877609434	0.312713979714033	0.0220362330587935	C2orf15	27837	biofsci
