## Supplementary material for "Multi-level Regulatory Roles of Lactate Metabolism Gene Network in Oral Cancer: Machine Learning Insights": C2orf27A.csv

SNP	CHR	BP	effect_allele	other_allele	P	EAF	BETA	SE	gene	samplesize	source
rs10432347	2	132488024	G	A	2.8856e-95	0.160342216218429	0.277096569568038	0.0133805547164764	C2orf27A	20743	biofsci
rs10928171	2	132663189	A	G	8.7744e-22	0.512249192154505	0.132149738058862	0.0137792334141976	C2orf27A	10540	biofsci
rs114034528	2	132398849	T	C	5.3233e-11	0.0212533118304343	0.345277306248432	0.0526200994023548	C2orf27A	8681	biofsci
rs115471167	2	132264299	A	C	1.3799e-11	0.0482949551766567	-0.209018061131946	0.0309207463433749	C2orf27A	11378	biofsci
rs116381298	2	132265995	A	G	1.1131e-17	0.0267123926838373	0.281849830348777	0.032919844230559	C2orf27A	17746	biofsci
rs11673817	2	132439443	A	C	1.3874e-48	0.0596966936391405	-0.328210843615822	0.0224065294658535	C2orf27A	17742	biofsci
rs12466881	2	132278362	T	C	4.4298e-08	0.0256869772998805	0.488172604711332	0.0891981590585123	C2orf27A	2511	biofsci
rs12474409	2	132128733	A	G	1.4916e-20	0.418210257676793	-0.0928028554373993	0.00998588841945889	C2orf27A	20608	biofsci
rs12997498	2	132504261	A	G	1.0333e-177	0.812656770426416	-0.358598763421696	0.0126162774964975	C2orf27A	20633	biofsci
rs12998473	2	132387321	C	T	5.062e-16	0.0336472880805456	-0.256314480059682	0.0316047447669152	C2orf27A	15395	biofsci
rs13005593	2	131784662	A	G	3.2911e-08	0.0774746162359848	-0.103690010031549	0.0187674226301447	C2orf27A	19862	biofsci
rs143052294	2	132466684	A	C	2.0791e-31	0.110804760864818	0.199119009246892	0.017079299159145	C2orf27A	17397	biofsci
rs145625905	2	132353184	G	A	1.4683e-25	0.146519352975159	0.148300934041955	0.0141914769418139	C2orf27A	19853	biofsci
rs151126447	2	132482657	T	G	3.1479e-18	0.0191021689829621	-0.352484429557235	0.0404884593670008	C2orf27A	16278	biofsci
rs192692929	2	132473678	C	T	2.7963e-16	0.0247077970113922	-0.267867010066463	0.0327393739845099	C2orf27A	19358	biofsci
rs34707812	2	132458959	A	C	1.6184e-14	0.0262050727250871	-0.271063841230825	0.035305804057365	C2orf27A	15719	biofsci
rs4107594	2	132425492	G	A	1.6769846438804e-308	0.601613581615876	-0.377113663695655	0.00963610184348366	C2orf27A	22467	biofsci
rs56979365	2	132281106	C	A	6.9857e-29	0.0392120374308805	-0.303756195213497	0.0272375781434435	C2orf27A	17889	biofsci
rs61750360	2	131688783	A	G	8.3815e-09	0.164842707340324	-0.0731238170035794	0.0126940052085026	C2orf27A	22539	biofsci
rs62176149	2	132176220	T	C	4.7804e-13	0.161586298297482	-0.101590883016341	0.0140489660106677	C2orf27A	18699	biofsci
rs6709245	2	132248876	G	A	2.0627e-65	0.719874564992925	0.179455671051358	0.0105062187034265	C2orf27A	22463	biofsci
rs6726303	2	132547633	A	G	3.6955e-11	0.0658153764299016	0.141110301326461	0.0213289652694964	C2orf27A	17876	biofsci
