## Supplementary material for "Multi-level Regulatory Roles of Lactate Metabolism Gene Network in Oral Cancer: Machine Learning Insights": C2orf40.csv

SNP	CHR	BP	effect_allele	other_allele	P	EAF	BETA	SE	gene	samplesize	source
rs11124102	2	106901623	G	A	4.8606e-19	0.108219332531569	0.124407914435025	0.0139539587279628	C2orf40	26608	biofsci
rs112286340	2	106685754	T	C	5.3824e-43	0.287993185426104	0.122106287208081	0.00888297678673088	C2orf40	30902	biofsci
rs115345995	2	106794129	G	A	8.0131e-16	0.0137256888168558	-0.310690352768125	0.0385768646810357	C2orf40	24819	biofsci
rs11684720	2	106264621	T	G	4.073e-09	0.0438751472320377	0.116177405487032	0.0197536948441726	C2orf40	30545	biofsci
rs11693065	2	106649668	A	G	2.5648e-18	0.5235070840693	0.0694304433137082	0.00795381516218075	C2orf40	31684	biofsci
rs12475901	2	106393694	A	G	1.4344e-23	0.190296803652968	-0.101790930437716	0.0101730909201288	C2orf40	31355	biofsci
rs12620646	2	106671523	C	T	5.1834e-35	0.316829627392503	0.105610279462425	0.00855483385816438	C2orf40	31564	biofsci
rs12992329	2	106754343	T	C	1.0344e-24	0.0184260340730597	-0.312038926488667	0.0304048531091581	C2orf40	29904	biofsci
rs13014521	2	106687456	C	G	4.9433e-282	0.124909181293258	-0.434343146828871	0.012103279984308	C2orf40	31226	biofsci
rs13017864	2	106316561	T	C	7.3078e-11	0.341872858774267	0.0548497611508383	0.00842003026478129	C2orf40	31345	biofsci
rs144107990	2	106881341	A	G	1.2081e-20	0.0242372725601911	-0.261467269228313	0.0280664737256669	C2orf40	26839	biofsci
rs17721404	2	106550301	C	T	2.7834e-11	0.443590514487579	0.0532362378458658	0.00799607045057914	C2orf40	31684	biofsci
rs190630206	2	106856447	A	G	5.556e-09	0.0370747191925769	0.126706283454047	0.0217349875555865	C2orf40	29647	biofsci
rs35083297	2	106670563	A	C	2.3524e-20	0.100855841708543	-0.124203274931977	0.0134349336850961	C2orf40	30547	biofsci
rs4851926	2	106742660	A	G	1.0274e-48	0.351828784962065	0.122245718725384	0.00833395044622343	C2orf40	31568	biofsci
rs6543337	2	106402660	G	C	6.4366e-21	0.188692228296189	0.09594651505711	0.0102258960701195	C2orf40	31234	biofsci
rs6543358	2	106601295	A	T	1.8368e-19	0.886407400415329	-0.113175309215362	0.0125436751693391	C2orf40	31560	biofsci
rs6740778	2	106627356	A	G	3.3216e-12	0.0146140831923458	0.275294111662377	0.0395333034152417	C2orf40	22216	biofsci
rs74879177	2	107202810	C	T	1.1291e-11	0.0457321670939526	-0.129273083588205	0.0190415500940058	C2orf40	31599	biofsci
rs7599703	2	106705929	G	C	2.3445e-26	0.234584706500454	-0.122502184855519	0.0115326565923743	C2orf40	20937	biofsci
