## Supplementary material for "Multi-level Regulatory Roles of Lactate Metabolism Gene Network in Oral Cancer: Machine Learning Insights": C2orf42.csv

SNP	CHR	BP	effect_allele	other_allele	P	EAF	BETA	SE	gene	samplesize	source
rs114517801	2	70096862	C	T	3.953e-38	0.0315551059899727	-0.313120631363147	0.0242543033922142	C2orf42	27813	biofsci
rs147277976	2	70391361	G	A	1.1496e-47	0.0138210011798416	-0.580816755080486	0.0400466615010505	C2orf42	22874	biofsci
rs148172959	2	69546578	C	T	1.368e-13	0.0348032069970846	-0.544969110312464	0.073650446024335	C2orf42	2744	biofsci
rs191579483	2	70552713	T	C	7.3906e-09	0.0169892625035321	-0.228129127140327	0.0394564196513762	C2orf42	19231	biofsci
rs2305144	2	70441775	C	A	2.3744e-70	0.391364328954413	-0.14993662190906	0.0084557561180167	C2orf42	29358	biofsci
rs2706762	2	70488470	T	C	3.4567e-17	0.137801608579088	0.0979296284141153	0.0116166627221641	C2orf42	31185	biofsci
rs4496351	2	70311223	C	G	4.9411e-103	0.303877520199351	-0.186520792623836	0.00865401230560039	C2orf42	31561	biofsci
rs6759603	2	70031010	A	G	3.134e-10	0.39056875449964	0.0525838346627577	0.00835711998581678	C2orf42	30077	biofsci
rs72839899	2	70171710	G	A	1.7911e-17	0.174543378995434	-0.089492943793728	0.0105204128316517	C2orf42	31355	biofsci
rs72841116	2	70296323	C	T	3.9716e-18	0.154460527074563	0.113430528263013	0.0130686354512896	C2orf42	22416	biofsci
rs72902427	2	70418039	G	T	4.3397e-253	0.0652699131747829	-0.547532226311207	0.0161132252014022	C2orf42	31565	biofsci
rs7576391	2	70388671	T	C	9.0948e-09	0.878915980976825	0.0701085742731543	0.0121993725788085	C2orf42	31569	biofsci
rs77116067	2	70698573	T	C	1.2753e-22	0.0322636978825584	-0.234144533398415	0.0239235464073907	C2orf42	27980	biofsci
rs936534	2	70574893	G	A	1.4967e-17	0.397093242733107	-0.0693621143955505	0.00813412386048931	C2orf42	31565	biofsci
