## Supplementary material for "Multi-level Regulatory Roles of Lactate Metabolism Gene Network in Oral Cancer: Machine Learning Insights": C2orf43.csv

SNP	CHR	BP	effect_allele	other_allele	P	EAF	BETA	SE	gene	samplesize	source
rs10171963	2	21090346	G	A	7.0555e-18	0.217863424332798	-0.0834972800499738	0.00969331894379709	C2orf43	31229	biofsci
rs10198175	2	21133883	A	G	4.6551e-25	0.0948128906567091	0.144784148067983	0.0140026062465409	C2orf43	29713	biofsci
rs11096681	2	20843578	G	A	4.0513e-08	0.580937972768533	0.0561609134298422	0.010232097478427	C2orf43	19617	biofsci
rs11096683	2	20877537	G	A	4.1084e-12	0.0261412135832251	0.18829517097538	0.0271569128555699	C2orf43	26631	biofsci
rs112948675	2	21139625	T	G	1.2621e-12	0.104967162376387	0.0921668963443585	0.0129839961040161	C2orf43	31569	biofsci
rs113619507	2	21008404	C	A	2.9566e-89	0.032993459022701	0.449912086095899	0.0224605658221125	C2orf43	31065	biofsci
rs113780557	2	21120265	C	T	8.4555e-29	0.0319624931911913	-0.255150054116026	0.0229142392560419	C2orf43	30777	biofsci
rs114402215	2	20832682	T	C	8.0218e-09	0.0194184136798377	-0.237972799511875	0.0412581354586374	C2orf43	15426	biofsci
rs115923061	2	21026993	G	A	2.5261e-64	0.0487946620749031	-0.330359740758916	0.0195087806564888	C2orf43	28305	biofsci
rs115924688	2	20941810	G	A	1.5401e-32	0.0384936888740283	0.256362593938503	0.0215827947178844	C2orf43	29001	biofsci
rs116064673	2	21595312	A	G	1.564e-13	0.0203460274502223	-0.230311513295386	0.0312016031234435	C2orf43	25767	biofsci
rs116534786	2	20852312	C	T	1.1264e-21	0.0222360178339635	-0.303802593680262	0.0317635625155797	C2orf43	22794	biofsci
rs11675383	2	20882949	G	A	2.8001e-270	0.43036190762524	0.28181632391291	0.00802321769654492	C2orf43	31684	biofsci
rs11678116	2	20876760	G	T	3.2351e-09	0.581220013708019	0.0547150521763628	0.00924350044369483	C2orf43	24042	biofsci
rs11694470	2	21011833	G	A	6.196e-16	0.0892795719472578	0.11344181164009	0.0140301043385883	C2orf43	31240	biofsci
rs11694766	2	21426779	C	T	5.5621e-14	0.411654135338346	0.060694899209027	0.00807316997765752	C2orf43	31675	biofsci
rs12470574	2	21333340	C	T	2.3338e-32	0.112218321820858	-0.1493269599518	0.0126088795028118	C2orf43	31568	biofsci
rs12710745	2	21112689	G	A	3.374e-25	0.4019880491563	-0.0840231589492298	0.00810221003521849	C2orf43	31684	biofsci
rs12720820	2	21239661	C	T	1.0081e-12	0.0944180074023718	-0.097054162746646	0.0136136120106949	C2orf43	31553	biofsci
rs13023055	2	20856144	A	G	7.4466e-61	0.0431976613447268	-0.3463667769683	0.0210466471594813	C2orf43	27310	biofsci
rs13394234	2	20882242	A	G	5.6738e-60	0.0148948598130841	-0.640003721772843	0.0391830217141764	C2orf43	22195	biofsci
rs1377354	2	20781925	T	G	2.3696e-09	0.218942012288786	0.0634258655020036	0.0106235642265889	C2orf43	25907	biofsci
rs141933555	2	21110102	A	G	5.6739e-53	0.0453326834023885	-0.302181573397905	0.0197254183191186	C2orf43	29693	biofsci
rs188968722	2	20986071	C	T	8.737e-32	0.0168673187860547	-0.444304404218019	0.0378711561726917	C2orf43	21023	biofsci
rs2279330	2	20874226	T	C	2.4638e-60	0.386928591378829	-0.14596802959744	0.00890890961563915	C2orf43	26557	biofsci
rs312028	2	21460827	T	C	1.1516e-37	0.236123116238867	0.119985695117613	0.00935371348635855	C2orf43	31684	biofsci
rs35860411	2	20808674	T	C	2.1071e-11	0.0941350306887929	-0.098583580066566	0.0147174817966329	C2orf43	27070	biofsci
rs558811	2	20953090	G	C	2.9264e-111	0.367139729750132	0.18505072274515	0.00825629080702753	C2orf43	31569	biofsci
rs56078519	2	20926296	G	A	1.6545e-10	0.0295117961081453	0.158709841636975	0.0248356662551601	C2orf43	28303	biofsci
rs6749418	2	21101057	C	G	1.8392e-10	0.238153452089882	-0.0602509088450561	0.00945260571776844	C2orf43	30842	biofsci
rs72784317	2	20853880	T	C	1.8148e-11	0.0213888169816205	0.229248229340175	0.0341133045653664	C2orf43	20527	biofsci
rs72784348	2	20931886	T	C	1.066e-09	0.108534706302379	0.0778960754385693	0.012771104606776	C2orf43	31684	biofsci
rs72784354	2	20942885	T	C	2.8806e-53	0.0160300136425648	-0.556808665004876	0.036242777593673	C2orf43	24133	biofsci
rs73239110	2	20854905	A	G	1.8508e-08	0.113120269133726	0.0710618813225759	0.0126321004928586	C2orf43	31233	biofsci
rs7340497	2	20797177	A	G	1.8802e-15	0.0939941867049186	-0.108409232591835	0.0136382685141132	C2orf43	31566	biofsci
rs746776	2	20876386	A	G	1.5118e-12	0.163930209628328	0.0801667238307674	0.0113333885390213	C2orf43	28402	biofsci
rs75952703	2	20878994	G	A	4.0773e-29	0.0267036482163826	0.284704971256528	0.0254198597562993	C2orf43	29772	biofsci
rs75983626	2	20873508	T	G	9.4706e-30	0.0481396728536317	0.221000962052586	0.0195078880422098	C2orf43	28673	biofsci
rs7599471	2	20904018	C	A	8.6806e-117	0.290531143104161	0.201031727137212	0.00875070635075707	C2orf43	31678	biofsci
rs76384951	2	21216112	C	A	3.6696e-14	0.0671216832922741	0.123877622070832	0.0163595285479559	C2orf43	29836	biofsci
rs893251	2	21078053	A	T	2.8581e-57	0.525760549558391	-0.127119316263705	0.00797006296482073	C2orf43	31569	biofsci
rs9306894	2	20878105	G	A	1.6769846438804e-308	0.369706348607232	-0.391771580703343	0.00824431674747461	C2orf43	31569	biofsci
rs934197	2	21267461	A	G	9.7922e-33	0.294420026753296	0.104593136684615	0.00877753748612079	C2orf43	31240	biofsci
rs934601	2	20828748	C	T	9.4175e-21	0.397621394015409	-0.081545840592763	0.00872866859261242	C2orf43	27399	biofsci
rs9967685	2	20943052	G	T	1.2577e-10	0.0504510965988449	0.116964561189235	0.0181836579176101	C2orf43	31566	biofsci
