## Supplementary material for "Multi-level Regulatory Roles of Lactate Metabolism Gene Network in Oral Cancer: Machine Learning Insights": C2orf44.csv

SNP	CHR	BP	effect_allele	other_allele	P	EAF	BETA	SE	gene	samplesize	source
rs112524239	2	24366819	T	G	4.7587e-28	0.102068121870102	0.145115797572406	0.0132161342755511	C2orf44	31234	biofsci
rs115488926	2	24238111	A	G	1.2352e-09	0.050426511663018	0.110500515907561	0.0181869903399652	C2orf44	31569	biofsci
rs115811401	2	23984653	C	T	6.0128e-09	0.0337422001880503	0.134986223940637	0.0232078646483455	C2orf44	28473	biofsci
rs140449139	2	24173663	T	C	1.0817e-08	0.0552909745615054	-0.100625148577603	0.017600116939395	C2orf44	30902	biofsci
rs146997227	2	24320527	G	A	3.6137e-35	0.335978719662329	0.111065064296397	0.00897567999809251	C2orf44	27819	biofsci
rs72852426	2	24282283	C	G	3.3979e-12	0.117215218540047	-0.0861106542941602	0.0123718649312032	C2orf44	31569	biofsci
rs7579450	2	24030669	C	G	5.1228e-13	0.270298776512101	0.0651527612101638	0.00902142913461144	C2orf44	31148	biofsci
