## Supplementary material for "Multi-level Regulatory Roles of Lactate Metabolism Gene Network in Oral Cancer: Machine Learning Insights": C2orf47.csv

SNP	CHR	BP	effect_allele	other_allele	P	EAF	BETA	SE	gene	samplesize	source
rs3114090	2	200803023	A	G	5.1929e-12	0.223654497553632	0.0817684133067116	0.0118499794656336	C2orf47	20507	biofsci
rs6722487	2	201018718	G	A	7.0303e-09	0.223312698173033	-0.0612730045829425	0.0105821913894067	C2orf47	25743	biofsci
