## Supplementary material for "Multi-level Regulatory Roles of Lactate Metabolism Gene Network in Oral Cancer: Machine Learning Insights": C2orf48.csv

SNP	CHR	BP	effect_allele	other_allele	P	EAF	BETA	SE	gene	samplesize	source
rs17267630	2	10349858	A	C	2.5798e-08	0.30631764882742	0.0486212599723291	0.00873242335033479	C2orf48	30858	biofsci
rs4309551	2	10272673	T	C	6.0997e-09	0.550922620166109	0.0470511976953063	0.00809260207002051	C2orf48	30859	biofsci
