## Supplementary material for "Multi-level Regulatory Roles of Lactate Metabolism Gene Network in Oral Cancer: Machine Learning Insights": C2orf49.csv

SNP	CHR	BP	effect_allele	other_allele	P	EAF	BETA	SE	gene	samplesize	source
rs4851758	2	105952417	T	C	5.9685e-13	0.110188282160171	0.13616946429223	0.0189087488949691	C2orf49	14263	biofsci
rs80011010	2	105980681	G	C	8.1386e-10	0.176582732454981	-0.0953883966937893	0.015530004997198	C2orf49	14258	biofsci
