## Supplementary material for "Multi-level Regulatory Roles of Lactate Metabolism Gene Network in Oral Cancer: Machine Learning Insights": C2orf62.csv

SNP	CHR	BP	effect_allele	other_allele	P	EAF	BETA	SE	gene	samplesize	source
rs114225066	2	219090287	A	G	4.0075e-11	0.0795899712718725	0.114363145761727	0.0173172540523512	C2orf62	22760	biofsci
rs115975754	2	219226482	T	C	1.9086e-09	0.0306023577542122	0.181945435320736	0.0302959629880005	C2orf62	18363	biofsci
rs2279015	2	219259270	A	G	2.6547e-28	0.370945920553196	-0.0994055478673562	0.00901000180075377	C2orf62	26395	biofsci
rs62182794	2	219098118	G	A	1.2085e-12	0.033642831303509	-0.177401277346028	0.0249706206500237	C2orf62	24665	biofsci
rs7591242	2	219248035	C	T	2.1979e-21	0.0550608828006088	-0.182315608269397	0.019201020344114	C2orf62	26066	biofsci
rs77461256	2	218924095	T	C	1.4141e-19	0.0997319844475482	-0.131763564215868	0.0145577404089965	C2orf62	26277	biofsci
rs78846874	2	219228651	C	G	4.5408e-150	0.098410781019969	-0.38209421713981	0.014644394424997	C2orf62	26277	biofsci
