## Supplementary material for "Multi-level Regulatory Roles of Lactate Metabolism Gene Network in Oral Cancer: Machine Learning Insights": C2orf68.csv

SNP	CHR	BP	effect_allele	other_allele	P	EAF	BETA	SE	gene	samplesize	source
rs11890182	2	85790165	T	C	9.0185e-27	0.21254388282813	-0.115610472013609	0.0107935199945485	C2orf68	25643	biofsci
rs2118402	2	85931078	G	A	6.0429e-27	0.39108854835057	-0.0972514984626674	0.00904816606154216	C2orf68	25646	biofsci
rs59494763	2	85901433	C	T	4.1076e-09	0.864162501409298	0.0757770295438647	0.0128874690970705	C2orf68	25646	biofsci
rs60250855	2	85977130	A	G	2.215e-09	0.264764343870647	0.0602512066635191	0.0100732627795829	C2orf68	25313	biofsci
