## Supplementary material for "Multi-level Regulatory Roles of Lactate Metabolism Gene Network in Oral Cancer: Machine Learning Insights": C2orf76.csv

SNP	CHR	BP	effect_allele	other_allele	P	EAF	BETA	SE	gene	samplesize	source
rs6711760	2	120077632	A	T	6.7076e-45	0.652800845538276	-0.217881943731151	0.0154968024958499	C2orf76	9186	biofsci
rs6714270	2	120118020	G	T	1.0306e-10	0.135400937003911	0.141969714106428	0.02196823429113	C2orf76	8850	biofsci
rs7586792	2	119955762	A	G	2.2756e-09	0.333441620485381	-0.0935205313644609	0.0156475197624878	C2orf76	9188	biofsci
