## Supplementary material for "Multi-level Regulatory Roles of Lactate Metabolism Gene Network in Oral Cancer: Machine Learning Insights": C2orf81.csv

SNP	CHR	BP	effect_allele	other_allele	P	EAF	BETA	SE	gene	samplesize	source
rs143624018	2	74540109	G	T	1.6026e-08	0.0202013710368466	-0.186275138430942	0.0329684675370245	C2orf81	23241	biofsci
