## Supplementary material for "Multi-level Regulatory Roles of Lactate Metabolism Gene Network in Oral Cancer: Machine Learning Insights": C2orf82.csv

SNP	CHR	BP	effect_allele	other_allele	P	EAF	BETA	SE	gene	samplesize	source
rs10176930	2	233699519	C	T	2.8764e-22	0.184249263984298	0.0996240140564779	0.0102653313332933	C2orf82	31569	biofsci
rs111655224	2	233687024	A	G	4.1309e-10	0.0178857447944474	0.261032201716698	0.0417718357683946	C2orf82	16313	biofsci
rs113166238	2	233686035	C	G	2.864e-11	0.828384088010204	-0.0718450280389472	0.0107982427088326	C2orf82	30163	biofsci
rs12473334	2	233833154	T	C	7.3665e-11	0.46044836798699	0.0525628794148815	0.00807020810275771	C2orf82	30902	biofsci
