## Supplementary material for "Multi-level Regulatory Roles of Lactate Metabolism Gene Network in Oral Cancer: Machine Learning Insights": C2orf88.csv

SNP	CHR	BP	effect_allele	other_allele	P	EAF	BETA	SE	gene	samplesize	source
rs115499558	2	191661741	G	A	9.6647e-13	0.0402229587225068	-0.153199057052205	0.0214711856949734	C2orf88	28094	biofsci
rs13027890	2	191050068	T	A	2.9553e-39	0.0294886079840166	0.311749461591801	0.0237827818916252	C2orf88	30888	biofsci
rs150655407	2	191562370	A	G	1.2453e-08	0.0182674710228428	-0.213484418847763	0.0374981414402732	C2orf88	19828	biofsci
rs7371409	2	191089970	G	C	2.3597e-26	0.2365851513019	0.106385448916568	0.0100156703524387	C2orf88	27597	biofsci
rs77196927	2	191315038	T	C	3.3811e-25	0.0187373084733247	0.734782887568222	0.0708531784936331	C2orf88	5417	biofsci
