## Supplementary material for "Multi-level Regulatory Roles of Lactate Metabolism Gene Network in Oral Cancer: Machine Learning Insights": C3.csv

SNP	CHR	BP	effect_allele	other_allele	P	EAF	BETA	SE	gene	samplesize	source
rs1833792	19	6699505	C	T	4.1788e-10	0.375389933395161	0.059829191300214	0.00957696108660104	C3	23250	biofsci
rs339392	19	6722022	G	T	4.0849e-18	0.781727986771393	-0.0920719570050815	0.0106117695132868	C3	26022	biofsci
rs344633	19	6739934	C	T	9.4089e-15	0.299127516778524	0.0968327946862535	0.0124993926276305	C3	15265	biofsci
