## Supplementary material for "Multi-level Regulatory Roles of Lactate Metabolism Gene Network in Oral Cancer: Machine Learning Insights": C3AR1.csv

SNP	CHR	BP	effect_allele	other_allele	P	EAF	BETA	SE	gene	samplesize	source
rs10770464	12	8460208	G	A	4.47e-08	0.10144886842253	-0.0847066805323784	0.0154825685021985	C3AR1	22882	biofsci
rs10846272	12	8135925	G	A	1.726e-12	0.32076188867303	-0.063027760832338	0.00893389854318815	C3AR1	28753	biofsci
rs10846278	12	8138155	G	A	2.2539e-12	0.0381747532031086	-0.166751648177714	0.0237612425799701	C3AR1	24119	biofsci
rs10846284	12	8139193	T	C	4.313e-54	0.445898455562749	-0.134817984215441	0.00870579776672094	C3AR1	26701	biofsci
rs10846450	12	8225225	T	A	1.7302e-302	0.0761188795862009	-0.593568326221293	0.01596695412541	C3AR1	27888	biofsci
rs11056149	12	8005624	A	G	2.5922e-18	0.0209172201014485	-0.277235163823359	0.0317638821979101	C3AR1	24198	biofsci
rs11056251	12	8027174	G	A	2.955e-27	0.21766496626625	-0.108101729824292	0.00999646105273642	C3AR1	29383	biofsci
rs112172396	12	8208943	T	G	1.065e-212	0.0254534405385191	-0.858976758525154	0.0275967602173474	C3AR1	26467	biofsci
rs117006185	12	8033108	C	T	8.4814e-09	0.0318215069495245	0.145048605644075	0.0251881717160552	C3AR1	25580	biofsci
rs117030271	12	8257440	T	C	4.1137e-60	0.0317656543939801	0.428485098650384	0.0262014308038269	C3AR1	23680	biofsci
rs117153680	12	8310484	G	A	3.2804e-11	0.0449117341640706	-0.51604952208168	0.0777956284984594	C3AR1	1926	biofsci
rs117476503	12	8713658	T	C	1.6597e-11	0.021294669009959	-0.221615841089948	0.0329143843237065	C3AR1	22145	biofsci
rs117509097	12	8189044	T	C	2.3282e-49	0.0186600058771672	0.519238296071691	0.0351577850652518	C3AR1	22090	biofsci
rs118097602	12	8306144	C	T	9.0409e-12	0.0272108843537415	-0.410236159983599	0.0601431109783901	C3AR1	5222	biofsci
rs118169565	12	8164786	A	G	4.2778e-40	0.0263586956521739	0.381830830510705	0.0288085068402008	C3AR1	23475	biofsci
rs12321718	12	8188597	T	C	1.6769846438804e-308	0.247914071053724	-0.713345463639479	0.00921761201972723	C3AR1	31562	biofsci
rs138444836	12	8271176	T	G	5.6796e-16	0.0215519765739385	0.264887562749726	0.0327179213139322	C3AR1	22150	biofsci
rs139024091	12	8360393	A	G	2.1653e-12	0.0237022526934378	-0.323563998481072	0.0460707367697164	C3AR1	10180	biofsci
rs140110446	12	8102057	A	G	7.6135e-09	0.0167428110722924	0.206890833603416	0.035813469785424	C3AR1	23680	biofsci
rs140347457	12	8270012	G	T	1.4863e-16	0.015893942723211	0.341158635917671	0.0413145025089216	C3AR1	18728	biofsci
rs141695843	12	8205751	A	C	6.1889e-59	0.0226815481893083	0.477239103157806	0.0294817701918633	C3AR1	25951	biofsci
rs141762006	12	8303622	A	G	5.3207e-14	0.0678428227746592	0.137190981465615	0.01823402510209	C3AR1	23780	biofsci
rs142078922	12	7733085	G	A	2.4644e-10	0.0521869839522378	-0.118798505471194	0.0187699085936917	C3AR1	28692	biofsci
rs142791387	12	8147840	C	A	1.6819e-18	0.0168856097414672	0.326641312493831	0.037216447052893	C3AR1	21746	biofsci
rs146626855	12	8121272	G	A	6.5017e-12	0.0238544615707245	0.204808940049301	0.0298190175367336	C3AR1	24149	biofsci
rs1468694	12	8236601	A	G	1.6769846438804e-308	0.391034313122617	0.352353053619014	0.00844123179872056	C3AR1	29468	biofsci
rs149988427	12	8252223	C	G	1.2878e-11				C3AR1	5075	biofsci
rs17728610	12	8206500	A	G	1.6769846438804e-308	0.0679847973694325	-0.777938047908877	0.0166420235554488	C3AR1	28492	biofsci
rs17728664	12	8224464	C	T	4.4598e-58	0.0164544875875239	-0.619383191959841	0.0385541005745203	C3AR1	20785	biofsci
rs185010667	12	8178388	T	C	2.5328e-14	0.0170931074119801	0.245966045487835	0.0322781613983669	C3AR1	28564	biofsci
rs193055403	12	8351624	A	G	8.0979e-17				C3AR1	5075	biofsci
rs1985484	12	8237906	G	A	8.8427e-22	0.106218673505071	0.147594571776847	0.015391108260704	C3AR1	22233	biofsci
rs2377422	12	8280908	C	T	9.9429e-130	0.676782291705814	-0.205827642514474	0.00849362207692233	C3AR1	31684	biofsci
rs2430588	12	8087394	C	T	1.0638e-10	0.265117065654478	0.0581194729486498	0.00899988741500973	C3AR1	31684	biofsci
rs2965685	12	8378523	C	A	7.4417e-10	0.171008684034736	-0.128709572094902	0.020906968811608	C3AR1	8069	biofsci
rs2965691	12	8389625	G	C	7.5955e-11	0.706236897274633	-0.0972270189282384	0.0149389270513403	C3AR1	10799	biofsci
rs34105195	12	8313763	A	G	9.6117e-12	0.0638049713193117	-0.111533253002348	0.0163728149913166	C3AR1	31225	biofsci
rs34625041	12	8294294	A	G	6.6475e-27	0.180403806454861	0.12506415557578	0.0116452493668961	C3AR1	24936	biofsci
rs36124279	12	7986243	T	G	1.1876e-12	0.0412078665192095	-0.157173591200926	0.022116566459478	C3AR1	25872	biofsci
rs4540895	12	8369403	T	C	2.7728e-74	0.467776088608969	-0.168589884471067	0.00924590789026364	C3AR1	23493	biofsci
rs56136109	12	8211784	G	A	1.2807e-71	0.0288611965258672	0.491888941556971	0.0274865856164069	C3AR1	23612	biofsci
rs6488662	12	7955685	C	T	8.9734e-13	0.296912342918819	0.0627912122710892	0.00878751833616811	C3AR1	31017	biofsci
rs73059360	12	8089102	T	C	4.2007e-08	0.0310112466188962	0.138293465171039	0.0252259066015539	C3AR1	26148	biofsci
rs73063358	12	8220889	G	A	3.3257e-43	0.0461015645037189	0.275404307422618	0.019984348553996	C3AR1	28469	biofsci
rs73065320	12	8279824	T	C	7.3642e-09	0.0164984573550175	-0.206337984158328	0.035685030638568	C3AR1	24198	biofsci
rs7316514	12	8522714	A	C	4.449e-10	0.666290868094701	-0.0847804202566451	0.0135927051011103	C3AR1	12171	biofsci
rs74503359	12	8087088	T	C	5.1579e-27	0.0153741335387167	-0.41746733304822	0.0387879857516835	C3AR1	21954	biofsci
rs75652992	12	8229813	C	T	2.5588e-29	0.0182015335760204	0.443372834654455	0.0394414200007521	C3AR1	17986	biofsci
rs76325613	12	8193802	C	T	2.9178e-63	0.0458414846930683	0.36651244763376	0.021829730763911	C3AR1	23988	biofsci
rs77175582	12	8273481	G	A	8.8559e-17	0.0276718567948311	-0.231696541751149	0.0278511547825064	C3AR1	23957	biofsci
rs7842	12	8211187	C	T	1.6769846438804e-308	0.690057015178365	0.584824080548029	0.00867940048928	C3AR1	31033	biofsci
rs79166872	12	8297846	C	A	1.4013e-56	0.0331081474579232	-0.419983193483183	0.0264973623648696	C3AR1	22246	biofsci
rs7971603	12	8138804	G	A	1.0751e-64	0.779050002360829	-0.178649863933245	0.0105185916282925	C3AR1	26254	biofsci
rs79927542	12	8201121	T	G	3.8989e-158	0.0250967888863585	-0.736702041491841	0.0274961665774082	C3AR1	27030	biofsci
rs9300125	12	8429645	T	G	4.4498e-08	0.530430048992923	-0.0649219037190594	0.0118648166451733	C3AR1	14260	biofsci
rs9804830	12	8129708	G	A	6.2502e-61	0.107150852997806	0.22740240469505	0.01380891222234	C3AR1	27408	biofsci
