## Supplementary material for "Multi-level Regulatory Roles of Lactate Metabolism Gene Network in Oral Cancer: Machine Learning Insights": C3orf14.csv

SNP	CHR	BP	effect_allele	other_allele	P	EAF	BETA	SE	gene	samplesize	source
rs10510873	3	62206239	C	T	6.9441e-12	0.0638693675072344	0.111499499365778	0.0162564150238786	C3orf14	31644	biofsci
rs114967154	3	62233964	T	C	3.7138e-17	0.0148201438848921	-0.32891396323996	0.0390564582604001	C3orf14	22450	biofsci
rs115039195	3	62211927	G	A	2.93e-21	0.017696945928722	-0.318045845910959	0.0336019530602908	C3orf14	25474	biofsci
rs1188228	3	61831530	C	A	2.8995e-08	0.0396789913712165	0.121395518709528	0.0218829236069451	C3orf14	27402	biofsci
rs4330246	3	62154996	G	A	3.4809e-12	0.193817468105986	-0.070084185320716	0.0100743434848011	C3orf14	31529	biofsci
rs62243878	3	62190014	T	G	1.646e-19	0.0728157430133919	0.146262287314643	0.0161889478692865	C3orf14	28258	biofsci
rs74596610	3	62119047	T	C	4.3312e-10	0.0231603220194992	-0.169993605722646	0.0272355815372094	C3orf14	29794	biofsci
rs785158	3	62332865	T	C	1.5464e-65	0.163589685506097	-0.184086984451446	0.0107668948355869	C3orf14	31522	biofsci
rs785160	3	62302656	T	G	1.8707e-12	0.0575598415705183	0.127202662697097	0.0180588123877874	C3orf14	28263	biofsci
rs9824098	3	62266799	T	C	5.157e-171	0.446672932330827	-0.222920719854368	0.00799678292507859	C3orf14	31635	biofsci
