## Supplementary material for "Multi-level Regulatory Roles of Lactate Metabolism Gene Network in Oral Cancer: Machine Learning Insights": C3orf17.csv

SNP	CHR	BP	effect_allele	other_allele	P	EAF	BETA	SE	gene	samplesize	source
rs113697309	3	112720537	C	A	2.1974e-13	0.0231778495972216	-0.215503243761811	0.0293757233082716	C3orf17	25592	biofsci
rs113809530	3	112911363	C	T	4.7922e-12	0.0303711592316491	0.163847042228154	0.0237054084649662	C3orf17	30214	biofsci
rs114953356	3	112638177	A	G	1.4866e-11	0.0278169014084507	0.179427148551112	0.0265845567023412	C3orf17	26161	biofsci
rs115100027	3	112704093	C	T	1.7958e-08	0.020627802690583	-0.176646800283822	0.0313731995886372	C3orf17	25145	biofsci
rs115529382	3	112721368	T	C	1.1366e-42	0.0190330529356785	-0.418866948172315	0.0305929875377834	C3orf17	28613	biofsci
rs140459074	3	112551763	T	C	1.2529e-19	0.0239553559275895	0.255561615495012	0.0281939913833251	C3orf17	26902	biofsci
rs144349677	3	112866814	A	G	4.4348e-08	0.0140506464365851	-0.214111779517111	0.0391243247299476	C3orf17	23579	biofsci
rs150062416	3	112721963	C	T	1.0216e-09	0.0163723737147966	-0.225530873077438	0.0369365487606148	C3orf17	22757	biofsci
rs1553194	3	112914550	A	G	5.6365e-09	0.334153857717314	-0.0492403878646116	0.00845038405090296	C3orf17	31470	biofsci
rs16859916	3	112372256	T	C	4.9113e-11	0.0353696467022889	0.224733393085765	0.0341867430953292	C3orf17	12539	biofsci
rs2293560	3	112738318	C	T	3.166e-59	0.227350200742368	-0.154848271369135	0.00954180765627756	C3orf17	31263	biofsci
rs33940464	3	112696430	C	A	1.0259e-14	0.0650146341463415	0.127071713516315	0.0164258106172768	C3orf17	30486	biofsci
rs3732814	3	112724336	A	G	1.099e-186	0.0375463122111455	0.615228677274614	0.021112350673615	C3orf17	31042	biofsci
rs56160161	3	112572246	T	C	1.1338e-11	0.0392149316913604	-0.140801651325723	0.0207418133149275	C3orf17	30846	biofsci
rs62263756	3	112666214	A	C	1.198e-13	0.106931445484361	-0.0982090355929478	0.0132410726160102	C3orf17	29863	biofsci
rs6764110	3	112731405	T	C	1.1144e-61	0.0380493033226152	0.347959881131015	0.0209971084089245	C3orf17	30985	biofsci
rs7651227	3	112807215	A	G	3.2158e-10	0.171115221987315	-0.0666787389808224	0.0106042937993324	C3orf17	31349	biofsci
rs9288968	3	112817834	C	T	1.5467e-17	0.421660813413391	-0.0689400793156014	0.00808814108071723	C3orf17	31342	biofsci
rs9820264	3	112588575	T	C	2.604e-26	0.599479107688824	0.0864905963360062	0.00814964913463047	C3orf17	31354	biofsci
