## Supplementary material for "Multi-level Regulatory Roles of Lactate Metabolism Gene Network in Oral Cancer: Machine Learning Insights": C3orf18.csv

SNP	CHR	BP	effect_allele	other_allele	P	EAF	BETA	SE	gene	samplesize	source
rs1034405	3	50597092	G	A	1.0588e-22	0.13161105815062	0.115935029278774	0.0118225048467592	C3orf18	31300	biofsci
rs62260815	3	50474624	A	G	1.0857e-14	0.107950470006418	-0.0991275336398511	0.0128257340906546	C3orf18	31564	biofsci
