## Supplementary material for "Multi-level Regulatory Roles of Lactate Metabolism Gene Network in Oral Cancer: Machine Learning Insights": C3orf20.csv

SNP	CHR	BP	effect_allele	other_allele	P	EAF	BETA	SE	gene	samplesize	source
rs12107126	3	14671928	A	G	5.0537e-16	0.367778113435541	-0.0679443427542203	0.0083777441405433	C3orf20	30638	biofsci
rs12495599	3	14659515	T	G	6.4837e-10	0.546675936713142	-0.0500321470430348	0.00809817536548424	C3orf20	30765	biofsci
rs143281943	3	14667476	C	T	9.6331e-11	0.03209726443769	-0.152926957839993	0.023626820418378	C3orf20	28831	biofsci
rs2053017	3	14702272	A	G	5.5889e-98	0.333150902091039	-0.180015480557118	0.00856910534604869	C3orf20	30650	biofsci
rs2568851	3	14796791	G	T	6.4674e-09	0.373938976829548	-0.0487220666819446	0.00839427770958007	C3orf20	30310	biofsci
rs73022144	3	14718615	A	G	2.2105e-11	0.0478396361492462	-0.132715718536102	0.0198343673087192	C3orf20	27902	biofsci
rs753411	3	14728288	G	A	6.1978e-17	0.14532512650102	0.0958447143407642	0.0114626220583345	C3orf20	30638	biofsci
