## Supplementary material for "Multi-level Regulatory Roles of Lactate Metabolism Gene Network in Oral Cancer: Machine Learning Insights": C3orf33.csv

SNP	CHR	BP	effect_allele	other_allele	P	EAF	BETA	SE	gene	samplesize	source
rs6806798	3	155481097	C	T	3.8497e-16	0.387838701191326	0.0671895712461659	0.00825090212151903	C3orf33	30935	biofsci
