## Supplementary material for "Multi-level Regulatory Roles of Lactate Metabolism Gene Network in Oral Cancer: Machine Learning Insights": C3orf35.csv

SNP	CHR	BP	effect_allele	other_allele	P	EAF	BETA	SE	gene	samplesize	source
rs6550471	3	37353242	C	T	1.9748e-16	0.436983160427003	-0.0658662478454762	0.0080095151511493	C3orf35	31679	biofsci
rs7610896	3	37494423	A	G	1.4164e-09	0.814360936434578	0.0620574141707902	0.0102511545287659	C3orf35	31473	biofsci
