## Supplementary material for "Multi-level Regulatory Roles of Lactate Metabolism Gene Network in Oral Cancer: Machine Learning Insights": C3orf37.csv

SNP	CHR	BP	effect_allele	other_allele	P	EAF	BETA	SE	gene	samplesize	source
rs115122460	3	129334292	T	C	3.0089e-13	0.0189556310193175	-0.282190197937162	0.0386885202617477	C3orf37	17963	biofsci
rs139401142	3	129061724	A	G	6.4509e-10	0.0189107122266211	-0.198862237583759	0.0321846050339482	C3orf37	26017	biofsci
rs142281314	3	128667254	G	A	6.2251e-12	0.0940082178173116	-0.111922475975771	0.0162810537611677	C3orf37	22147	biofsci
rs2245626	3	128287687	A	G	6.0539e-11	0.681607068685572	0.0610243313779638	0.00932722944669761	C3orf37	26483	biofsci
rs3796391	3	129147418	A	G	2.2733e-08	0.416795069337442	-0.0491450267524589	0.00879222605418258	C3orf37	26609	biofsci
rs62266940	3	129060644	T	G	3.5093e-24	0.0245190221322147	-0.322068257869523	0.0317490051329354	C3orf37	20739	biofsci
rs6762578	3	128992047	G	A	2.0546e-10	0.204167138489412	0.0685154135825693	0.0107774390987635	C3orf37	26493	biofsci
rs6787006	3	129027234	C	A	6.0322e-93	0.0993432475277421	-0.296993690146521	0.0145232029059992	C3orf37	26494	biofsci
rs73202270	3	129129937	A	G	7.2512e-09	0.0498999499749875	0.121298832211384	0.0209678188783723	C3orf37	23988	biofsci
rs7610229	3	128962223	C	G	2.1926e-14	0.0589414595028067	0.32473854576012	0.0425111659741743	C3orf37	4988	biofsci
rs9289341	3	128941840	G	T	6.1241e-14	0.46485527384668	-0.0695749215847909	0.0092701053368674	C3orf37	23389	biofsci
rs9822888	3	129647209	C	T	1.5712e-08	0.492846270928463	-0.0493246678270296	0.00872462506890061	C3orf37	26280	biofsci
