## Supplementary material for "Multi-level Regulatory Roles of Lactate Metabolism Gene Network in Oral Cancer: Machine Learning Insights": C3orf38.csv

SNP	CHR	BP	effect_allele	other_allele	P	EAF	BETA	SE	gene	samplesize	source
rs116572795	3	88205293	G	A	3.8201e-09	0.0133953910773073	-0.307991117605959	0.0522763116311288	C3orf38	13844	biofsci
rs189237261	3	87678192	G	A	1.727e-09	0.0167902899527984	-0.272491794114778	0.0452531419272238	C3orf38	14790	biofsci
rs4407422	3	88153013	G	T	2.873e-52	0.148040474212792	-0.170615029981622	0.0112146388745347	C3orf38	31521	biofsci
rs75559589	3	88274630	T	C	3.569e-10	0.0995302013422819	-0.0895148243863801	0.0142730442608553	C3orf38	27385	biofsci
