## Supplementary material for "Multi-level Regulatory Roles of Lactate Metabolism Gene Network in Oral Cancer: Machine Learning Insights": C3orf52.csv

SNP	CHR	BP	effect_allele	other_allele	P	EAF	BETA	SE	gene	samplesize	source
rs10511304	3	111793957	A	G	9.1024e-35	0.803880123801615	-0.12520241947176	0.0101794722933257	C3orf52	30606	biofsci
rs140294958	3	111476323	G	A	2.7917e-09	0.0377468301808356	-0.131388525594657	0.0221069987371758	C3orf52	28167	biofsci
rs56931274	3	111726462	T	G	4.1912e-08	0.251978691019787	-0.0512206528434538	0.00934257233806727	C3orf52	30392	biofsci
rs9835431	3	111846351	A	G	1.2199e-13	0.289398496240601	0.0659725605722584	0.00889753605301069	C3orf52	30712	biofsci
