## Supplementary material for "Multi-level Regulatory Roles of Lactate Metabolism Gene Network in Oral Cancer: Machine Learning Insights": C3orf58.csv

SNP	CHR	BP	effect_allele	other_allele	P	EAF	BETA	SE	gene	samplesize	source
rs11710441	3	143671319	A	G	5.8452e-104	0.455502264854783	0.173638746092789	0.00801956161319741	C3orf58	31346	biofsci
rs13320111	3	143694570	C	T	3.1012e-23	0.0617857279363987	0.164995194979907	0.0166168343484911	C3orf58	31238	biofsci
rs143677228	3	143656189	T	C	6.1312e-23	0.0209886652588027	0.289273438274651	0.0293342093106032	C3orf58	28278	biofsci
rs1948820	3	143973732	G	A	4.3907e-12	0.342343985048092	0.0627816812601554	0.00906725610343088	C3orf58	27012	biofsci
rs73145656	3	143854471	C	T	1.2878e-10	0.085416582528977	0.0941575404086668	0.0146464355793033	C3orf58	29836	biofsci
rs77969109	3	143869234	A	C	8.0213e-11	0.0962736480030575	0.0881625253263152	0.0135630481102605	C3orf58	31240	biofsci
rs9855654	3	143957292	A	G	2.8486e-10	0.200931335685775	0.0744280474736307	0.0118008637186667	C3orf58	22362	biofsci
