## Supplementary material for "Multi-level Regulatory Roles of Lactate Metabolism Gene Network in Oral Cancer: Machine Learning Insights": C3orf62.csv

SNP	CHR	BP	effect_allele	other_allele	P	EAF	BETA	SE	gene	samplesize	source
rs150350500	3	49625933	C	A	5.1129e-10	0.0335097001763668	-0.324334023653028	0.0521806460604009	C3orf62	5670	biofsci
rs1961527	3	48764954	G	A	3.1549e-14	0.795742134062927	0.0870615172076826	0.0114676849283687	C3orf62	23392	biofsci
rs6796147	3	49408816	G	C	1.4062e-32	0.26315888838544	-0.117278493003604	0.00986727577939728	C3orf62	26484	biofsci
