## Supplementary material for "Multi-level Regulatory Roles of Lactate Metabolism Gene Network in Oral Cancer: Machine Learning Insights": C4A.csv

SNP	CHR	BP	effect_allele	other_allele	P	EAF	BETA	SE	gene	samplesize	source
rs1048709	6	31914935	A	G	4.0768e-104	0.180592003704847	0.400713539457894	0.0184929916125738	C4A	9880	biofsci
rs1050379	6	31324154	A	G	4.7701e-09	0.720471758108343	0.123470776053196	0.0210877313885666	C4A	5583	biofsci
rs112061353	6	32615243	C	G	1.6026e-08	0.117777496198682	-0.17397834776678	0.0307926279233238	C4A	5075	biofsci
rs114373132	6	32106813	T	C	3.9433e-12	0.0365534738485558	0.263083903630378	0.0379116211243592	C4A	9878	biofsci
rs1144709	6	31709349	T	C	2.3107e-17	0.764024035665827	0.142038238900013	0.016755720054266	C4A	9878	biofsci
rs115217631	6	32919357	G	A	4.0894e-11	0.0618884920018636	0.194894454000946	0.0295254365315254	C4A	9879	biofsci
rs1265099	6	31105413	G	A	4.5442e-36	0.420095900640648	-0.181509892764131	0.0144753965774636	C4A	9795	biofsci
rs1269852	6	32080191	C	G	5.8496e-148	0.102528323892036	-0.607544544026725	0.0234528812705984	C4A	9879	biofsci
rs139010734	6	31974014	T	C	7.3188e-18	0.0154851684263449	0.692151289101012	0.0803892321836251	C4A	5075	biofsci
rs140780894	6	32625384	G	T	3.4252e-09				C4A	5075	biofsci
rs142718479	6	32545219	T	A	7.7385e-10	0.227672035139092	-0.145574856161555	0.023670708318952	C4A	5075	biofsci
rs149018565	6	31944375	A	G	1.048e-53	0.34791676215795	-0.298194161659834	0.0193272383065219	C4A	5900	biofsci
rs17207986	6	32079567	C	T	1.483e-19	0.939056611104635	0.269003993086155	0.0297370129764379	C4A	9880	biofsci
rs184265581	6	31900754	G	C	1.1728e-44				C4A	5075	biofsci
rs204878	6	32045226	A	T	5.5536e-14	0.0305738732355987	0.318991487738743	0.0424286724044987	C4A	9371	biofsci
rs2071466	6	32805307	T	C	1.7515e-33	0.724702840382834	-0.192050467631429	0.0159266957167973	C4A	9880	biofsci
rs2256965	6	31555130	A	G	8.8212e-24	0.422272393963954	0.144816525724706	0.0144035851410064	C4A	9879	biofsci
rs241427	6	32804414	A	G	3.249e-33	0.338800555727076	0.180476569883847	0.015030320206858	C4A	9880	biofsci
rs241430	6	32802820	T	C	6.5332e-11	0.635805804260574	0.096552630251506	0.0147835173633088	C4A	9880	biofsci
rs2524107	6	31232590	T	C	1.0813e-47	0.378513005388223	-0.212788753610814	0.0146672976151157	C4A	9880	biofsci
rs2596502	6	31321032	G	A	3.6805e-11	0.253898212081028	0.110041927106771	0.0166316920238757	C4A	9542	biofsci
rs2857599	6	31562150	A	G	7.8336e-09	0.155817469856163	0.113242533704682	0.0196186087981501	C4A	9876	biofsci
rs3095309	6	31091475	T	C	3.5244e-41	0.572086678002294	0.293016969953503	0.0218018578834452	C4A	4297	biofsci
rs3095324	6	31087133	T	C	1.9901e-51	0.607679892930247	-0.225681917854876	0.0149592956473961	C4A	9372	biofsci
rs3130922	6	31461089	A	G	6.9653e-44	0.330382325289878	0.210130980260701	0.0151246269972362	C4A	9880	biofsci
rs3130977	6	31081989	C	T	9.4456e-58	0.304430429332498	-0.247640796193079	0.0154593849847104	C4A	9880	biofsci
rs35447526	6	32778858	G	A	3.033e-09	0.0298053943325367	0.346134436140119	0.0583700566846744	C4A	5075	biofsci
rs3763354	6	32786917	G	A	1.1532e-30	0.786951991355357	0.20000144530693	0.0173737541203237	C4A	9880	biofsci
rs41267090	6	31848440	A	T	3.0282e-08				C4A	5075	biofsci
rs4455710	6	32608858	T	C	6.0983e-34	0.383516110248447	-0.184846441342941	0.0152202128765349	C4A	9129	biofsci
rs6467	6	32006858	C	A	5.2862e-53	0.624373358796849	-0.248238408689187	0.0161994276058436	C4A	8124	biofsci
rs9271662	6	32592628	A	G	1.5637e-42	0.332309839497558	-0.212960676749908	0.0155805124776791	C4A	9283	biofsci
rs9272309	6	32603936	G	A	5.9692e-24	0.333218976671241	-0.166272153145724	0.016474986439868	C4A	8291	biofsci
rs9272426	6	32605189	G	A	8.8577e-62	0.581316947207345	-0.253425520601667	0.0152798524383602	C4A	8799	biofsci
rs9272566	6	32607175	A	G	1.1126e-13	0.296613615241636	-0.143622097159828	0.0193388760886311	C4A	6408	biofsci
rs9273200	6	32613537	C	T	2.721e-09	0.218164850382323	0.132573909985905	0.0222899456909235	C4A	5900	biofsci
