## Supplementary material for "Multi-level Regulatory Roles of Lactate Metabolism Gene Network in Oral Cancer: Machine Learning Insights": C4B.csv

SNP	CHR	BP	effect_allele	other_allele	P	EAF	BETA	SE	gene	samplesize	source
rs116334170	6	32598500	A	G	1.0319e-15	0.775805943505198	0.401129198223549	0.0499974072321512	C4B	1150	biofsci
rs1265047	6	31081464	G	A	4.0315e-63	0.64612920654523	0.35776650736707	0.0213332125272545	C4B	4805	biofsci
rs1265061	6	31078257	A	C	7.002e-100	0.343894720592776	0.455593718399405	0.02147527756092	C4B	4805	biofsci
rs17583244	6	32804687	C	T	7.0045e-15	0.0654715961716579	-0.321026388293342	0.0412397086857486	C4B	4805	biofsci
rs2071466	6	32805307	T	C	8.0526e-30	0.724702840382834	0.259046502856558	0.0228379679494092	C4B	4805	biofsci
rs2072632	6	31921475	A	G	3.4296e-10	0.344386555938577	-0.134776010773173	0.0214679851502347	C4B	4805	biofsci
rs209473	6	32922908	A	C	9.2251e-13	0.425957846901199	-0.147352281360028	0.0206335286302444	C4B	4803	biofsci
rs2233959	6	31081065	C	T	2.696e-75	0.572854329948651	0.379076571730871	0.0206455227180615	C4B	4794	biofsci
rs2263316	6	31421297	A	G	8.9424e-72	0.57876473325062	-0.360360328213454	0.0201145566503374	C4B	5069	biofsci
rs2395040	6	31461711	A	G	4.9542e-65	0.505790835038412	-0.347781468178762	0.0204222947343587	C4B	4796	biofsci
rs241430	6	32802820	T	C	3.5751e-22	0.635805804260574	-0.205254445612251	0.0211987157742141	C4B	4805	biofsci
rs241438	6	32797620	T	C	4.7683e-49	0.371141491695393	0.310821958358682	0.0211150483926172	C4B	4805	biofsci
rs2596502	6	31321032	G	A	6.5663e-10	0.253898212081028	-0.150128271193984	0.0243079404792643	C4B	4467	biofsci
rs2855809	6	31470352	T	A	9.6388e-54	0.351959530177928	-0.329662367576244	0.0213594899297813	C4B	4805	biofsci
rs3131383	6	31704294	T	G	1.6769846438804e-308	0.104444351882706	1.29807746079856	0.0333575952304712	C4B	4804	biofsci
rs3132565	6	31102964	G	A	5.2378e-55	0.51705905055963	0.318950460447436	0.0204179257829113	C4B	4803	biofsci
rs3134954	6	32071893	C	T	4.8066e-129	0.135576621748668	-0.720153638806399	0.0297976936046441	C4B	4805	biofsci
rs3819720	6	32804570	A	G	1.718e-43	0.347618863846866	0.296217706418186	0.0214208125550989	C4B	4805	biofsci
rs429916	6	32978587	A	C	1.4859e-44	0.070857929948839	0.556897447544964	0.0397684469986049	C4B	4802	biofsci
rs4455710	6	32608858	T	C	8.9287e-82	0.383516110248447	0.437480813068173	0.022839703309327	C4B	4054	biofsci
rs6457696	6	32980684	T	C	1.9931e-08	0.537620653564368	0.114836695759814	0.0204597875854857	C4B	4805	biofsci
rs6467	6	32006858	C	A	3.0083e-110	0.624373358796849	0.589915641364874	0.0264427071058072	C4B	3049	biofsci
rs9264532	6	31234381	C	T	3.2565e-61	0.656293456609163	-0.331381966998927	0.0200752388077135	C4B	5500	biofsci
rs9266228	6	31325320	C	G	7.7108e-13	0.518763796909492	-0.183664482021877	0.0256296286713662	C4B	3049	biofsci
rs9266455	6	31338385	T	C	4.0091e-33	0.386834497711395	-0.265562306046803	0.0221488341059394	C4B	4297	biofsci
rs9271657	6	32592582	C	T	8.0833e-103	0.312264645597979	0.540672363057361	0.0251120445071787	C4B	3692	biofsci
rs9272566	6	32607175	A	G	6.243e-11	0.296613615241636	0.277210092879788	0.0424011277310086	C4B	1333	biofsci
rs9273049	6	32612034	C	T	2.551e-65	0.502831632653061	-0.405476205273432	0.0237560978699362	C4B	3544	biofsci
rs9274505	6	32634126	A	G	4.9138e-64	0.173467081096355	0.684415721430359	0.0405104364319411	C4B	2125	biofsci
rs9276807	6	32780156	A	G	4.0043e-42	0.354005866008027	0.290108792505447	0.021331372012371	C4B	4805	biofsci
