## Supplementary material for "Multi-level Regulatory Roles of Lactate Metabolism Gene Network in Oral Cancer: Machine Learning Insights": C4BPA.csv

SNP	CHR	BP	effect_allele	other_allele	P	EAF	BETA	SE	gene	samplesize	source
rs112272621	1	207258669	T	C	3.3164e-20	0.0713352052672347	-0.248865722015692	0.0270265330917761	C4BPA	10333	biofsci
rs114070305	1	207447379	A	G	8.6781e-10	0.0228556633085397	-0.270606046435863	0.0441301445590122	C4BPA	11496	biofsci
rs12031629	1	207288897	T	C	2.2775e-160	0.416663122527963	0.360966845241492	0.0133770199947929	C4BPA	11496	biofsci
rs1204673	1	208045369	A	G	7.1869e-20	0.915329399827126	0.194067427822754	0.0212678963958787	C4BPA	14263	biofsci
rs12126261	1	206889712	A	C	2.6328e-17	0.0197478778020637	0.375736165921596	0.0444038107638559	C4BPA	13100	biofsci
rs140647224	1	208159297	C	A	7.6769e-11	0.0153470526682944	0.438287028745355	0.0673562361680275	C4BPA	7293	biofsci
rs141875257	1	208091865	T	C	1.021e-08	0.0137302456579565	0.394537054941267	0.0688858914937436	C4BPA	7781	biofsci
rs142156519	1	207378653	A	C	2.3751e-15	0.0129007036747459	0.696634597632183	0.0879589138424473	C4BPA	5075	biofsci
rs149686634	1	207279932	A	G	4.4451e-39	0.0338368580060423	-0.477256484950428	0.0364953113013816	C4BPA	11483	biofsci
rs188226218	1	208087259	T	C	1.1971e-22	0.0208216880939072	0.420827120204393	0.0429682884452969	C4BPA	13283	biofsci
rs1924220	1	207879383	C	T	8.8507e-09	0.268674578637678	0.0980213462388007	0.0170427447168218	C4BPA	8761	biofsci
rs2306713	1	207082909	A	C	4.4443e-18	0.0215628815628816	0.410268532563596	0.0473374023657359	C4BPA	10576	biofsci
rs2791708	1	207162433	C	T	2.676e-18	0.347063023788944	0.108513877159289	0.0124376908006429	C4BPA	14263	biofsci
rs2842754	1	207257303	C	T	2.1382e-124	0.215960765154647	0.341332936735608	0.014388755542724	C4BPA	14263	biofsci
rs2940252	1	207573387	C	A	5.109e-29	0.358468939080762	0.138034216714684	0.0123465310120468	C4BPA	14263	biofsci
rs3020	1	207191936	G	T	4.8833e-14	0.110000375812695	0.142585901331311	0.0189228943652122	C4BPA	14263	biofsci
rs3813948	1	207269858	C	T	1.6769846438804e-308	0.0681462837966671	2.83468518922079	0.0234963188263367	C4BPA	14262	biofsci
rs41304115	1	207628076	A	G	5.3755e-15	0.0327698609588646	0.305482446316683	0.0390742448601539	C4BPA	10332	biofsci
rs41307650	1	207131666	T	C	2.6687e-86	0.0126824599186408	1.42765548945382	0.072508836706747	C4BPA	7595	biofsci
rs4571969	1	207305588	T	C	1.7605e-17	0.261396519974445	0.114653468388276	0.0134748514330363	C4BPA	14263	biofsci
rs4844384	1	207807928	A	G	2.2453e-16	0.527333458788107	0.120205610026048	0.014644219339463	C4BPA	9354	biofsci
rs56394126	1	207234107	T	G	3.0155e-12	0.0561927956947009	-0.179471217122504	0.0257232646011902	C4BPA	14248	biofsci
rs61525336	1	207289643	T	G	2.358e-09	0.118599880331652	-0.12179515650336	0.0203977820303735	C4BPA	11496	biofsci
rs61815029	1	207148043	C	A	8.0807e-14	0.12200875669963	-0.135110716810051	0.0180900167108573	C4BPA	14263	biofsci
rs61815033	1	207181668	T	C	1.543e-11	0.0507585132224208	-0.202612887050869	0.0300447657889391	C4BPA	11496	biofsci
rs61821138	1	207669343	A	G	3.089e-16	0.125802068392844	0.145862014693344	0.0178538048291688	C4BPA	14263	biofsci
rs6683473	1	206967152	T	C	4.6082e-08	0.220502755340832	-0.0780582831256352	0.0142812183258874	C4BPA	14263	biofsci
rs6699517	1	207501965	G	A	8.9243e-09	0.0179026098026735	-0.286100016734246	0.04975825537136	C4BPA	11486	biofsci
rs749860	1	207086194	G	T	1.3784e-12	0.018164136027105	0.45880652496273	0.0647455689094068	C4BPA	6688	biofsci
rs75102625	1	206932256	A	G	7.7581e-10	0.0158837699488106	0.373158345421127	0.0606771403471807	C4BPA	8688	biofsci
rs7513914	1	207409432	A	G	1.8637e-26	0.638703221177448	-0.131245528739759	0.0123309339640496	C4BPA	14250	biofsci
rs75279995	1	207320393	C	T	3.3291e-17	0.0209208196306603	0.370368792365872	0.0439106528307059	C4BPA	12660	biofsci
rs77414073	1	207291183	T	A	7.8486e-15				C4BPA	5075	biofsci
rs77757597	1	207247076	T	G	2.0257e-62	0.034959924563885	0.59868546332059	0.0359048987849846	C4BPA	11496	biofsci
rs78043860	1	207224328	G	A	2.5349e-136	0.0145712909441233	1.39832105946337	0.0562686537038393	C4BPA	10998	biofsci
rs78526594	1	207614378	C	A	3.7105e-11	0.0697719440895187	-0.155592509361886	0.0235208098686166	C4BPA	13925	biofsci
rs78692538	1	207048528	G	A	1.9343e-24	0.0510844748858447	0.274364502750435	0.0268918895124171	C4BPA	14263	biofsci
rs80169249	1	206856626	C	T	7.3257e-22	0.0137472283813747	0.531540623542078	0.055316379634105	C4BPA	12052	biofsci
