## Supplementary material for "Multi-level Regulatory Roles of Lactate Metabolism Gene Network in Oral Cancer: Machine Learning Insights": C4BPB.csv

SNP	CHR	BP	effect_allele	other_allele	P	EAF	BETA	SE	gene	samplesize	source
rs11120132	1	207242337	A	G	1.7398e-32	0.107786148609889	-0.15520508828733	0.0130779416641245	C4BPB	30399	biofsci
rs112272621	1	207258669	T	C	9.8083e-26	0.0713352052672347	0.179628888049918	0.0171267603640204	C4BPB	25731	biofsci
rs1126618	1	207297680	T	C	2.6295e-09	0.154768728779929	-0.0698611937185654	0.0117352629249577	C4BPB	27754	biofsci
rs114895372	1	207230003	T	C	1.1637e-10	0.0284665991902834	0.173870246288469	0.0269808892164224	C4BPB	24835	biofsci
rs12075573	1	207286757	C	T	1.9204e-09	0.0774607430103409	0.0911528973848066	0.0151810168184675	C4BPB	30360	biofsci
rs12087872	1	207306533	G	A	5.7832e-16	0.274771689497717	-0.0733736240852396	0.00906563508021642	C4BPB	30530	biofsci
rs12711513	1	207262980	T	G	1.0306e-223	0.478465932579203	-0.257288695011557	0.00805799931760988	C4BPB	30859	biofsci
rs1340236	1	207122676	T	C	5.8578e-22	0.244277391467769	-0.0902416107448388	0.00936913253440051	C4BPB	30855	biofsci
rs147774007	1	207829241	A	G	8.2046e-09	0.0193528409970584	0.189210673889367	0.0328245708740639	C4BPB	24452	biofsci
rs17018488	1	207142507	C	T	7.6317e-18	0.20180438639538	0.0864703080097626	0.0100486110735093	C4BPB	30741	biofsci
rs17186582	1	207285631	A	C	4.5411e-24	0.239146476448161	-0.097715789701554	0.00965666466069315	C4BPB	29468	biofsci
rs2842704	1	207289436	G	A	2.9044e-10	0.143821827027934	-0.0757858005291073	0.0120226220777186	C4BPB	28092	biofsci
rs56009508	1	207268072	G	T	1.2297e-16	0.02184534969604	0.265989557656507	0.0321231788288476	C4BPB	22676	biofsci
rs61815042	1	207221833	C	T	3.1987e-08	0.0179078455790785	0.185937465666338	0.0336215875569748	C4BPB	25150	biofsci
rs6662070	1	207505709	A	G	6.5325e-40	0.694759792496805	0.115588711761657	0.0087418858725842	C4BPB	30852	biofsci
rs6667202	1	206957092	C	A	2.142e-11	0.40429929723026	0.0549217002446135	0.00820216550845483	C4BPB	30859	biofsci
rs74810716	1	207506941	G	T	4.4207e-10	0.0920526357891369	-0.087980322607143	0.014103252906584	C4BPB	30077	biofsci
rs79553929	1	207190933	C	T	8.9159e-12	0.030582415111311	-0.169551572512685	0.0248503675142073	C4BPB	27310	biofsci
rs80131918	1	207590272	C	T	3.0227e-18	0.103503605542342	0.115334780410743	0.0132404349096229	C4BPB	30737	biofsci
rs923109	1	207243851	A	G	1.3194e-13	0.249867854715699	-0.0689778290717843	0.00931616659307469	C4BPB	30736	biofsci
rs926628	1	208040165	C	T	1.6403e-08	0.643940286780593	-0.0477184082752212	0.0084515698048602	C4BPB	30530	biofsci
