## Supplementary material for "Multi-level Regulatory Roles of Lactate Metabolism Gene Network in Oral Cancer: Machine Learning Insights": C4orf3.csv

SNP	CHR	BP	effect_allele	other_allele	P	EAF	BETA	SE	gene	samplesize	source
rs10023649	4	121043685	T	G	2.1312e-08	0.52581833214326	-0.048819322277953	0.00871633528146422	C4orf3	26395	biofsci
rs10103	4	119956685	C	T	3.2617e-30	0.134736229635376	-0.14793137672821	0.0129520095196087	C4orf3	25566	biofsci
rs10518298	4	120262735	A	C	6.5333e-27	0.0382420091324201	-0.24529304124494	0.0228372893561005	C4orf3	26066	biofsci
rs113974900	4	120039705	C	T	1.4578e-54	0.0348489616110761	-0.377737404927563	0.0242832056139348	C4orf3	25210	biofsci
rs114085941	4	120429649	T	C	8.7372e-17	0.0231218274111675	0.280451299015151	0.0337048479731697	C4orf3	19486	biofsci
rs115495984	4	119815056	A	G	2.7508e-08	0.0211758945693419	-0.175087305036146	0.0315103581456214	C4orf3	24295	biofsci
rs116150552	4	120522608	A	G	6.1901e-39	0.0584214076905779	0.265175001305937	0.0203166541250785	C4orf3	22021	biofsci
rs12511929	4	119947362	G	A	1.2935e-24	0.263576233605171	0.1011734304991	0.00987886719580326	C4orf3	26395	biofsci
rs13118314	4	120801770	G	A	9.3908e-14	0.505623914848645	-0.0649880634321098	0.00872428393122791	C4orf3	26280	biofsci
rs13136879	4	120224793	A	C	1.2249e-18	0.0230869282462606	0.305457907405861	0.0346618902020835	C4orf3	18452	biofsci
rs1380160	4	119937166	T	C	4.2725e-08	0.11002743638892	0.0762126208095704	0.0139091892777491	C4orf3	26393	biofsci
rs138138767	4	120847265	G	T	3.8746e-35	0.0264837407198368	-0.360566554905101	0.0291524748676133	C4orf3	22819	biofsci
rs146746132	4	120574132	G	A	1.4945e-14	0.0136533803127065	-0.404538312346972	0.0526201319407084	C4orf3	13409	biofsci
rs148432172	4	120310066	G	T	7.4258e-09	0.0318516812528789	-0.158765812902659	0.0274643324284976	C4orf3	21496	biofsci
rs150012481	4	120467991	T	C	4.1616e-13	0.0221355804301346	0.396159341800823	0.0546404068522438	C4orf3	7737	biofsci
rs150948724	4	120593437	T	C	7.102e-10	0.0220815257748075	-0.186197875034617	0.0302087828795394	C4orf3	25373	biofsci
rs151001184	4	119995200	T	C	5.3984e-09	0.699633837907214	-0.0555178202532928	0.00951560061930837	C4orf3	26277	biofsci
rs17364898	4	120784320	G	A	1.2556e-46	0.1179300236762	-0.19349386769523	0.0134946136788271	C4orf3	26395	biofsci
rs1994630	4	119927268	A	C	3.6616e-15	0.301647703489478	-0.0750624585873924	0.00954264665489351	C4orf3	26065	biofsci
rs2127827	4	120425224	A	G	9.6013e-30	0.529533030668026	0.109770437150101	0.0096906146237123	C4orf3	21372	biofsci
rs28580295	4	120278873	T	C	1.0093e-271	0.424254951332256	0.310155001913908	0.00880634313133089	C4orf3	26395	biofsci
rs35002914	4	120779493	A	G	7.1362e-13	0.0418296658516707	0.162526052819799	0.022645717903245	C4orf3	24326	biofsci
rs4834767	4	120224565	T	C	6.614e-98	0.469836535920571	-0.183545737604557	0.00874048132596284	C4orf3	26275	biofsci
rs4834774	4	120279509	A	G	2.6215e-11	0.0551637171924425	-0.135615115326896	0.0203433861852745	C4orf3	23180	biofsci
rs55666375	4	120526476	A	C	4.7451e-12	0.0473538141309795	-0.142884657253528	0.02066957777652	C4orf3	25943	biofsci
rs6534115	4	119883610	A	C	5.4779e-16	0.278488657381195	0.078825561659341	0.00973095014620591	C4orf3	26279	biofsci
rs6812682	4	119927141	G	A	6.3526e-09	0.121380014931824	0.0791559339564841	0.0136304192923534	C4orf3	25235	biofsci
rs72678515	4	120470977	T	C	5.2435e-37	0.046208908949984	0.290471860876049	0.0228547040305322	C4orf3	21719	biofsci
rs72678594	4	120619030	A	G	1.3914e-11	0.0443340340149054	-0.144128357728331	0.0213248639129317	C4orf3	25951	biofsci
rs74543459	4	119876068	A	G	5.1982e-10	0.0634641148325359	-0.111946611756979	0.0180184151937065	C4orf3	25911	biofsci
rs77224774	4	120165752	G	A	4.6179e-44	0.047180883526595	0.319751656309922	0.022966210311931	C4orf3	21087	biofsci
rs78126880	4	120726393	G	T	2.3677e-13	0.247942775177412	-0.0740049070706017	0.0101015420306304	C4orf3	26278	biofsci
rs79667820	4	120734835	A	G	1.692e-17	0.0189070621334223	0.306784594137771	0.0360359195773403	C4orf3	20757	biofsci
rs80334788	4	120043903	C	A	1.0139e-09	0.0204100104086528	0.206460532633283	0.0338055331543044	C4orf3	21883	biofsci
rs9884581	4	120699261	A	G	3.9211e-53	0.301564254462384	0.147715495333385	0.0096272359848395	C4orf3	25613	biofsci
