## Supplementary material for "Multi-level Regulatory Roles of Lactate Metabolism Gene Network in Oral Cancer: Machine Learning Insights": C4orf19.csv

SNP	CHR	BP	effect_allele	other_allele	P	EAF	BETA	SE	gene	samplesize	source
rs11735852	4	37640962	C	T	1.4988e-16	0.401766837813349	-0.0675768891156984	0.00818459040230826	C4orf19	31055	biofsci
