## Supplementary material for "Multi-level Regulatory Roles of Lactate Metabolism Gene Network in Oral Cancer: Machine Learning Insights": C4orf21.csv

SNP	CHR	BP	effect_allele	other_allele	P	EAF	BETA	SE	gene	samplesize	source
rs10001894	4	113454932	G	A	5.8657e-58	0.0221351874669952	-0.511673989656686	0.0318831777408768	C4orf21	22724	biofsci
rs10034556	4	113449650	T	C	1.6769846438804e-308	0.574046726494756	0.348621881509376	0.00879942758115172	C4orf21	26409	biofsci
rs112631384	4	113584430	T	C	4.3212e-18	0.0699426111908178	-0.147693063613492	0.0170353484063638	C4orf21	26486	biofsci
rs115086890	4	113259677	A	G	3.0249e-17	0.0191043863671099	0.311378398498543	0.0368687125246925	C4orf21	19629	biofsci
rs115198065	4	113956837	G	T	1.4264e-11	0.0186894843503715	0.2367057440723	0.0350394860514995	C4orf21	22205	biofsci
rs116306603	4	113378200	T	C	3.3478e-08	0.0341976232028588	-0.13849603875389	0.0250807748558295	C4orf21	24066	biofsci
rs144056369	4	113644580	T	C	4.0531e-141	0.0616413447551317	0.472667034457127	0.0186893614829612	C4orf21	24748	biofsci
rs1565010	4	113544142	C	T	6.3236e-26	0.0693712436430883	0.199244580436829	0.0189225110818964	C4orf21	21630	biofsci
rs17044631	4	113330940	A	G	1.9012e-18	0.093633732947499	-0.130391879452329	0.0148799917210431	C4orf21	26609	biofsci
rs17606550	4	113557905	A	G	1.9193e-66	0.083725107976914	-0.271769577859234	0.0157833969962444	C4orf21	26163	biofsci
rs17628645	4	113375789	C	T	2.026e-34	0.117821707757066	-0.164505859222406	0.0134458433163384	C4orf21	26608	biofsci
rs17672170	4	113775901	A	G	3.363e-13	0.648435978341319	0.0672830284095535	0.00924331694983631	C4orf21	25671	biofsci
rs2097745	4	113282802	A	G	6.5852e-15	0.170092825735653	-0.0899027670594544	0.0115375333101633	C4orf21	26609	biofsci
rs2121928	4	113829467	C	G	7.6022e-28	0.371320205950556	-0.100355638565005	0.00917512100833849	C4orf21	25443	biofsci
rs2351451	4	113246972	C	T	1.1806e-22	0.68520782396088	0.0985425859492816	0.010060190698527	C4orf21	22904	biofsci
rs34011476	4	113280017	A	C	6.3032e-32	0.122917437985931	0.1624316702117	0.013812569216196	C4orf21	24309	biofsci
rs4834277	4	113349020	C	G	3.1229e-45	0.525369021103099	-0.122795607376649	0.00870045469130339	C4orf21	26489	biofsci
rs4834302	4	113679914	G	A	5.1548e-23	0.373275959261904	-0.088533685264554	0.00896225998527651	C4orf21	26609	biofsci
rs59068084	4	113256737	T	G	2.4881e-20	0.588748167913112	-0.0813911126156771	0.00880951538214926	C4orf21	26609	biofsci
rs72666233	4	113246825	C	A	1.2901e-14	0.047622683771126	0.182573738575692	0.0236896467549459	C4orf21	19644	biofsci
rs72668081	4	113467395	T	C	5.9895e-11	0.954026147383299	0.138446818226064	0.0211556520622939	C4orf21	25471	biofsci
rs72671515	4	113915586	A	G	3.9926e-18	0.138652547859059	0.120760105861178	0.0139137369643721	C4orf21	21626	biofsci
rs7664039	4	113144712	G	A	1.2541e-08	0.946761600388365	-0.114027410338779	0.0200325732750266	C4orf21	24719	biofsci
rs7678728	4	113868607	G	T	9.1804e-12	0.270236977944627	-0.0678954894100686	0.00995724836260118	C4orf21	25572	biofsci
rs7678761	4	113898731	A	T	2.9206e-09	0.717756973040168	-0.0581232800033196	0.00979182263908078	C4orf21	25742	biofsci
rs78095449	4	113968198	A	C	2.6125e-08	0.0143277723258096	0.267865312730389	0.0481278747920997	C4orf21	15285	biofsci
rs78558855	4	113304104	A	G	8.3075e-15	0.0234324314009846	-0.224165134239252	0.0288768400885315	C4orf21	26203	biofsci
rs79390616	4	113445161	A	C	1.1307e-21	0.113597142513144	-0.135014980240811	0.0141168515846563	C4orf21	24917	biofsci
