## Supplementary material for "Multi-level Regulatory Roles of Lactate Metabolism Gene Network in Oral Cancer: Machine Learning Insights": C4orf26.csv

SNP	CHR	BP	effect_allele	other_allele	P	EAF	BETA	SE	gene	samplesize	source
rs2061742	4	76480880	A	G	2.8802e-19	0.480363786688714	0.0744561606503324	0.00829752272300406	C4orf26	29094	biofsci
