## Supplementary material for "Multi-level Regulatory Roles of Lactate Metabolism Gene Network in Oral Cancer: Machine Learning Insights": C4orf27.csv

SNP	CHR	BP	effect_allele	other_allele	P	EAF	BETA	SE	gene	samplesize	source
rs10016129	4	170673846	C	T	1.659e-30	0.183368741732473	-0.289297533017003	0.0251999140266203	C4orf27	5258	biofsci
rs13111508	4	170646968	C	T	3.2866e-09	0.277686080326967	0.128829171378713	0.0217738217889555	C4orf27	5258	biofsci
