## Supplementary material for "Multi-level Regulatory Roles of Lactate Metabolism Gene Network in Oral Cancer: Machine Learning Insights": C4orf29.csv

SNP	CHR	BP	effect_allele	other_allele	P	EAF	BETA	SE	gene	samplesize	source
rs115892810	4	129092432	T	C	2.316e-12	0.0217460030710866	-0.206114671820545	0.0293865997263355	C4orf29	27217	biofsci
rs145132467	4	128435121	G	C	2.6814e-09	0.0286424508442693	-0.152370744802527	0.0256093893580502	C4orf29	27402	biofsci
rs77213837	4	128769010	A	G	1.2968e-37	0.0209700211971333	-0.400965959045561	0.0312812319334036	C4orf29	24889	biofsci
rs959822	4	128866055	T	G	4.1575e-09	0.351467658886759	0.0489102390651361	0.00832089810567133	C4orf29	31682	biofsci
