## Supplementary material for "Multi-level Regulatory Roles of Lactate Metabolism Gene Network in Oral Cancer: Machine Learning Insights": C4orf32.csv

SNP	CHR	BP	effect_allele	other_allele	P	EAF	BETA	SE	gene	samplesize	source
rs11098143	4	113021257	T	C	1.6769846438804e-308	0.268626858911452	-0.340400082412917	0.00898432974944488	C4orf32	31529	biofsci
rs114476463	4	113122347	G	A	1.0679e-31	0.0309704883531831	-0.296652817397965	0.0253224769439151	C4orf32	25982	biofsci
rs114765353	4	113208412	T	C	7.7108e-13	0.0423591124315291	0.154332824001119	0.0215356139764902	C4orf32	26577	biofsci
rs116838635	4	112534842	A	G	7.3265e-13	0.0313785794439134	-0.170561721102401	0.0237779650503131	C4orf32	29096	biofsci
rs12640587	4	113116842	G	A	6.0258e-32	0.0185666712285023	-0.375027702026134	0.0318814354959648	C4orf32	26996	biofsci
rs12648416	4	112510973	T	C	3.1444e-08	0.334755158029238	-0.0466072455086464	0.00842335137782553	C4orf32	31644	biofsci
rs13104183	4	113323634	G	A	6.383e-09	0.287947686872863	-0.0509713384232333	0.00877862639257933	C4orf32	31644	biofsci
rs138915921	4	112871406	A	C	4.0183e-26	0.0866808026072957	0.152128068429229	0.0143895790267997	C4orf32	30502	biofsci
rs143541744	4	112977241	G	A	1.2659e-08	0.0135135135135135	-0.364436189000739	0.0640417862792568	C4orf32	9145	biofsci
rs17652582	4	112773787	T	C	8.7309e-27	0.735939878234399	0.0971171580818793	0.00906434060236689	C4orf32	31315	biofsci
rs182720746	4	113092883	T	C	1.3742e-13	0.029782046178344	0.193992140659523	0.0262194059387363	C4orf32	25171	biofsci
rs326878	4	112730126	A	G	7.3265e-13	0.241599410212634	-0.06751028125828	0.00941159070113061	C4orf32	30807	biofsci
rs4833402	4	113272804	G	A	2.1455e-13	0.25521948608137	0.0674052322158367	0.00918389975009697	C4orf32	31187	biofsci
rs4834260	4	113246296	T	C	3.7441e-31	0.374400072444082	-0.102985714552694	0.00887188381842798	C4orf32	27121	biofsci
rs56020821	4	112798060	C	T	7.0915e-12	0.198329255237804	0.0688404053712225	0.0100410457228405	C4orf32	31191	biofsci
rs56065416	4	112947023	A	G	6.1294e-25	0.0479536998759818	0.191871072373444	0.0186036953511329	C4orf32	31644	biofsci
rs62329977	4	112973575	A	G	1.0801e-11	0.038075296796227	0.145763282412186	0.0214499716595079	C4orf32	29671	biofsci
rs6827502	4	113256344	A	G	5.632e-10	0.027680157946693	0.153383618235955	0.0247368993703762	C4orf32	30360	biofsci
rs6830890	4	112519126	A	G	7.9554e-09	0.128659476117103	0.0684955955925296	0.0118720158752976	C4orf32	31644	biofsci
rs6855017	4	113545770	C	T	6.1436e-09	0.15519483002562	-0.0642774584325448	0.011058297221991	C4orf32	31186	biofsci
rs72666233	4	113246825	C	A	4.3969e-12	0.047622683771126	-0.146337045661749	0.0211353657907145	C4orf32	24679	biofsci
rs72682317	4	112880890	A	C	2.1e-44	0.0314843348741654	-0.361598777706773	0.0258676551425568	C4orf32	24505	biofsci
rs74959279	4	113138373	T	C	2.9567e-14	0.0225741239892183	-0.225018521001695	0.0296073105619262	C4orf32	25851	biofsci
rs76122209	4	112404850	T	C	3.7807e-08	0.019621536382068	-0.169950971041336	0.030895682635496	C4orf32	27230	biofsci
rs76535386	4	112952999	T	C	1.667e-31	0.029700104210892	0.276507703198407	0.0236790784854724	C4orf32	30944	biofsci
rs7664039	4	113144712	G	A	4.7118e-12	0.946761600388365	0.126160510758297	0.0182468449629448	C4orf32	29794	biofsci
rs76775127	4	113228034	A	G	4.3869e-10	0.0374416525970801	0.146483998752446	0.0234761284600936	C4orf32	25173	biofsci
rs76933650	4	113058276	A	G	9.5421e-26	0.0295406589839312	-0.254304272415557	0.0242416182810528	C4orf32	29679	biofsci
rs77387218	4	112955731	A	G	4.2565e-26	0.104070322950506	0.138532215651785	0.0131101388927381	C4orf32	31200	biofsci
rs80208694	4	113233848	G	A	4.6364e-30	0.0576857240671003	-0.216416522163683	0.018999238171479	C4orf32	25482	biofsci
