## Supplementary material for "Multi-level Regulatory Roles of Lactate Metabolism Gene Network in Oral Cancer: Machine Learning Insights": C4orf33.csv

SNP	CHR	BP	effect_allele	other_allele	P	EAF	BETA	SE	gene	samplesize	source
rs113378841	4	129931467	T	C	3.7697e-36	0.0915708367212607	-0.260824785401853	0.0207760640270392	C4orf33	13925	biofsci
rs114784321	4	129802281	G	A	9.5914e-09	0.0167848487568441	0.372229958772606	0.0648732892001474	C4orf33	7199	biofsci
rs114912707	4	129847625	G	A	8.8127e-36	0.0147869110536377	0.682274223101001	0.0546396373050743	C4orf33	11496	biofsci
rs11730148	4	130338172	A	C	1.7516e-19	0.128463048237337	0.159747579641544	0.0176948769527292	C4orf33	14263	biofsci
rs11932407	4	129655382	A	C	5.1194e-10	0.0524686697871055	0.165056366064439	0.0265560327677122	C4orf33	14261	biofsci
rs11941888	4	130069117	C	G	9.4545e-142	0.681778717300215	-0.322241071931557	0.0127127324919049	C4orf33	14260	biofsci
rs13108875	4	129719129	C	T	1.0096e-37	0.343917265636948	0.161944031209476	0.0126148214003767	C4orf33	13925	biofsci
rs13117908	4	130313448	C	T	1.1374e-20	0.299237781522905	-0.120541023796353	0.0129305339722762	C4orf33	14261	biofsci
rs145561877	4	130081626	T	C	3.4802e-21	0.0165543834766421	0.443673435758097	0.0469629879180398	C4orf33	13925	biofsci
rs17790039	4	130070271	C	T	6.6078e-09	0.0295856711264566	-0.208924873843688	0.0360184249364172	C4orf33	13424	biofsci
rs1875799	4	130141681	C	A	3.3679e-56	0.523219519622397	-0.189496123031166	0.0119973740111407	C4orf33	13925	biofsci
rs192187641	4	129978640	C	T	1.1371e-22	0.0158549537247762	0.550364750706224	0.0561653996026353	C4orf33	10158	biofsci
rs1965899	4	129708467	T	C	1.4042e-09	0.0758522982819106	0.1590959254896	0.0262746982691615	C4orf33	10332	biofsci
rs2637612	4	130620268	T	G	7.4136e-10	0.944834484580833	0.159685814869311	0.0259348104445707	C4orf33	14262	biofsci
rs28710214	4	130192498	G	C	7.4204e-19	0.91569383051872	0.189021575180972	0.0213140561071864	C4orf33	14257	biofsci
rs4132289	4	130187875	C	T	1.6828e-14	0.14265601217656	-0.129898813945236	0.0169300003838591	C4orf33	14263	biofsci
rs4975177	4	130191376	A	G	3.6736e-12	0.275968143730656	0.092046241214195	0.0132455881560748	C4orf33	14263	biofsci
rs536543	4	130149049	G	A	5.1078e-13	0.307306159284049	-0.092732782433635	0.0128396076696991	C4orf33	14248	biofsci
rs57501568	4	129888787	T	G	3.6265e-266	0.163319238900634	0.558384958980633	0.0160203633650737	C4orf33	14257	biofsci
rs72685334	4	129987158	G	A	8.0194e-12	0.0157443637041178	-0.403491468372516	0.0590063714149422	C4orf33	9267	biofsci
rs72933978	4	130140525	T	C	4.1432e-13	0.0954564245180202	-0.146097293055777	0.0201494053064914	C4orf33	14263	biofsci
rs74582048	4	130028113	G	A	5.4089e-18	0.0290671287700623	-0.30468015882787	0.0352463656777148	C4orf33	14261	biofsci
rs74813205	4	130051405	A	G	1.1557e-19	0.0403479148668813	-0.273063692037422	0.0300956324160629	C4orf33	14257	biofsci
rs74993227	4	130500941	C	G	4.0401e-11	0.0547482448856345	-0.171839320370319	0.0260267963725795	C4orf33	14263	biofsci
rs7656960	4	130253095	C	T	3.3389e-48	0.702645820805773	0.18897058814377	0.0129535715706265	C4orf33	14262	biofsci
rs79996355	4	129924010	A	C	4.2159e-20	0.0493426081638893	-0.251025862835875	0.0273383135671054	C4orf33	14262	biofsci
