## Supplementary material for "Multi-level Regulatory Roles of Lactate Metabolism Gene Network in Oral Cancer: Machine Learning Insights": C4orf36.csv

SNP	CHR	BP	effect_allele	other_allele	P	EAF	BETA	SE	gene	samplesize	source
rs10026594	4	87852523	G	A	6.9295e-14	0.273760096625651	-0.0749605028464715	0.0100091468843764	C4orf36	25103	biofsci
