## Supplementary material for "Multi-level Regulatory Roles of Lactate Metabolism Gene Network in Oral Cancer: Machine Learning Insights": C4orf48.csv

SNP	CHR	BP	effect_allele	other_allele	P	EAF	BETA	SE	gene	samplesize	source
rs425689	4	2013169	C	A	1.1363e-16	0.745110350076103	0.0932812856979057	0.0112525375398569	C4orf48	20792	biofsci
