## Supplementary material for "Multi-level Regulatory Roles of Lactate Metabolism Gene Network in Oral Cancer: Machine Learning Insights": C4orf50.csv

SNP	CHR	BP	effect_allele	other_allele	P	EAF	BETA	SE	gene	samplesize	source
rs17773514	4	6177056	C	T	9.4889e-21	0.805554511631403	0.104131581346239	0.0111469626884014	C4orf50	25690	biofsci
rs7378328	4	6200130	T	C	1.2497e-13	0.0801833122629583	0.158082905524062	0.0213296955398524	C4orf50	14901	biofsci
rs885420	4	6185816	C	A	4.8804e-09	0.472282772098617	-0.0517067492938196	0.00883709888633242	C4orf50	25689	biofsci
