## Supplementary material for "Multi-level Regulatory Roles of Lactate Metabolism Gene Network in Oral Cancer: Machine Learning Insights": C4orf52.csv

SNP	CHR	BP	effect_allele	other_allele	P	EAF	BETA	SE	gene	samplesize	source
rs2305670	4	25915858	A	C	3.1553e-13	0.262875939849624	0.0723611334253787	0.00992935032457581	C4orf52	26172	biofsci
rs35126581	4	25949904	A	T	6.8729e-09	0.211198761983845	0.0620366585227782	0.0107068670756076	C4orf52	26181	biofsci
rs74380945	4	25896107	G	A	1.1287e-17	0.142769657875398	-0.111261462513095	0.0129981381005508	C4orf52	24181	biofsci
rs7675367	4	25911269	T	C	8.0328e-37	0.0752680054356032	-0.209976507583553	0.0165651483601471	C4orf52	26179	biofsci
