## Supplementary material for "Multi-level Regulatory Roles of Lactate Metabolism Gene Network in Oral Cancer: Machine Learning Insights": C5.csv

SNP	CHR	BP	effect_allele	other_allele	P	EAF	BETA	SE	gene	samplesize	source
rs1035029	9	123742818	G	A	1.6769846438804e-308	0.370117664749446	-0.342908386169413	0.00822849129225218	C5	31676	biofsci
rs10818440	9	123113658	T	C	3.2377e-12	0.123617727118067	0.088526199424835	0.0127061372466464	C5	28587	biofsci
rs10818611	9	124674071	A	G	1.3628e-08	0.105941275424377	-0.0738196231640336	0.01300099034238	C5	31231	biofsci
rs10984962	9	123349511	G	C	3.3117e-62	0.333763780741654	-0.141717061286957	0.00851434775973786	C5	31017	biofsci
rs10985070	9	123636121	C	A	1.6769846438804e-308	0.429232298516593	-0.387467582872069	0.00808381126470739	C5	31231	biofsci
rs10985174	9	123946526	C	T	5.4826e-42	0.0236361771944217	0.40310246694157	0.0296898797932968	C5	24579	biofsci
rs10985181	9	123973370	A	G	4.7407e-31	0.022470656491275	0.333506294253244	0.0287798186304382	C5	27482	biofsci
rs10985320	9	124330970	C	T	2.1043e-43	0.818877071667481	-0.142488215900471	0.0103149927898008	C5	31684	biofsci
rs10985332	9	124372152	T	C	2.142e-11	0.783268830008931	0.0679681457688141	0.0101502562302222	C5	28588	biofsci
rs10985334	9	124372312	T	C	1.4492e-15	0.0308257244938468	0.187685496226316	0.0235156548715518	C5	30265	biofsci
rs112244821	9	124365039	A	G	1.9863e-10	0.0182536695521265	-0.268184142518067	0.0421520743313059	C5	15703	biofsci
rs112336258	9	124346427	G	A	8.1321e-12	0.0147154530334804	0.291981445061682	0.0427110741437761	C5	18904	biofsci
rs112429544	9	124349701	G	A	4.4605e-13	0.0298834521286843	0.187076122396104	0.0258356749614838	C5	25839	biofsci
rs112458996	9	123861888	T	C	7.0987e-36	0.0360817853801951	-0.285766039838197	0.022854152691416	C5	27524	biofsci
rs113604212	9	123780467	G	T	3.3898e-124	0.108647240884729	-0.303121275438973	0.0127885242732432	C5	31569	biofsci
rs116889228	9	123031965	A	G	1.9016e-09	0.0761169332597904	-0.105129153573322	0.0175043130210829	C5	23205	biofsci
rs116965732	9	124048804	T	C	5.5821e-18	0.0126531505250875	0.398823787913368	0.0461553527888724	C5	18787	biofsci
rs117375851	9	124203365	C	T	7.0187e-40	0.0663155975014818	-0.228537363297122	0.0172914293397132	C5	27008	biofsci
rs117767623	9	122872522	C	T	1.4324e-09	0.0326656138309367	0.141032954359126	0.0233039135410575	C5	29137	biofsci
rs11790567	9	123007852	G	A	7.6457e-17	0.213341299822681	0.0817040204678475	0.00980064060502453	C5	31017	biofsci
rs117917160	9	123511370	C	T	3.822e-41	0.0595427186089283	-0.235730061004348	0.0175472726666926	C5	28999	biofsci
rs11792165	9	123073959	A	C	9.1056e-09	0.604118907136683	0.046680976408312	0.00812309262851933	C5	31684	biofsci
rs117949444	9	124244433	A	G	3.5208e-16	0.0199419167473379	-0.257083150611621	0.0315292441084674	C5	25735	biofsci
rs1179766	9	123823972	T	C	1.1811e-96	0.0535404242469993	-0.368823505952778	0.0176792017041884	C5	31569	biofsci
rs12348950	9	123327435	C	T	4.0764e-13	0.424695585996956	0.0585959416859471	0.00807874449351961	C5	31355	biofsci
rs12551209	9	124283089	A	G	3.5106e-12	0.149509527567933	-0.0774875014280141	0.0111406247560189	C5	31682	biofsci
rs1332251	9	123130706	C	T	2.7624e-34	0.054926750953241	-0.218811406730819	0.0179214060142364	C5	29990	biofsci
rs138548833	9	123651590	A	G	1.0292e-14	0.0157352606419303	0.292073369627522	0.0377560652586057	C5	22647	biofsci
rs141350020	9	123707281	T	C	6.7682e-46	0.0262155904296373	0.402014219188446	0.0282684578194994	C5	24510	biofsci
rs141672487	9	123664595	A	G	2.402e-15	0.0158730158730159	0.346366296861475	0.0437402978849401	C5	16730	biofsci
rs141760671	9	124045736	T	C	5.003e-19	0.0174086378737542	0.429255419447597	0.0481649221794391	C5	12600	biofsci
rs145604421	9	124141124	T	C	9.9932e-12	0.0189361008476418	-0.230445772823423	0.0338572186212129	C5	23479	biofsci
rs148391673	9	123077155	C	T	1.8814e-12	0.0439249195909942	0.150989653798935	0.0214379539973782	C5	25906	biofsci
rs16909739	9	123166107	G	A	4.2904e-43	0.0799273561460524	0.2030676368264	0.0147550344285527	C5	31230	biofsci
rs17292952	9	123903840	A	G	3.5923e-65	0.0358791933660008	0.399684257486709	0.0234438169402009	C5	26299	biofsci
rs184379595	9	123863363	G	A	3.785e-20	0.0164772727272727	0.444500644034475	0.0483462920823653	C5	13200	biofsci
rs2300936	9	123810447	G	A	8.1975e-242	0.100143439528914	-0.440266648451299	0.013257769118811	C5	31567	biofsci
rs2416829	9	124127005	C	A	1.3141e-241	0.422177525470882	0.267023616799101	0.00804430958511003	C5	31674	biofsci
rs2777298	9	124333150	A	G	1.3089e-28	0.279925257634668	-0.0983630172274516	0.00886472757997942	C5	31566	biofsci
rs2777318	9	124368258	G	C	1.1449e-24	0.197071785744555	-0.107633833083617	0.0104977892405751	C5	28673	biofsci
rs306781	9	124042944	C	T	2.6963e-28	0.017208413001912	-0.379737949390274	0.0344236807439081	C5	24949	biofsci
rs35563288	9	123825184	C	A	5.5707e-52	0.0249365159979685	0.437145156700022	0.0288158544458595	C5	24765	biofsci
rs36223436	9	123814344	T	C	7.0143e-148	0.0559358193697498	0.479909044463731	0.0185305945766011	C5	27574	biofsci
rs41273442	9	124522550	T	C	1.6869e-09	0.0133753309595545	0.2929661069648	0.0486202381447159	C5	16028	biofsci
rs41311919	9	123743339	T	C	1.0776e-53	0.0348401662476269	0.379559637489094	0.024603434053652	C5	24564	biofsci
rs41313625	9	123718171	A	G	6.608e-10	0.0135689045936396	-0.448711330889094	0.0726634491010969	C5	7075	biofsci
rs4276755	9	124377411	G	A	4.4913e-23	0.0636926842326666	0.162103655186068	0.0163865206152204	C5	31224	biofsci
rs4836804	9	122908894	A	G	1.2602e-14	0.267954451501372	0.0691544031966247	0.00896944269735728	C5	31684	biofsci
rs514823	9	124389753	T	C	1.1803e-11	0.18049082902219	-0.0739132604698863	0.0108976425314982	C5	28464	biofsci
rs56048214	9	123940882	A	G	9.3863e-45	0.0278585673923882	0.35328094339655	0.025169451870288	C5	29143	biofsci
rs56152942	9	124374965	T	C	1.0082e-17	0.0891075864704758	-0.120383333355108	0.0140423116279332	C5	31240	biofsci
rs61434896	9	123012905	T	A	1.6477e-09	0.138522825963826	-0.0694704632149	0.0115225262833425	C5	31558	biofsci
rs61661844	9	123133852	C	T	3.3554e-08	0.0934130285529664	-0.0776731971581816	0.0140671539333131	C5	29836	biofsci
rs62578000	9	123352248	T	C	3.1158e-12	0.0343982751862015	-0.16946048333652	0.0243048181140398	C5	25483	biofsci
rs67825175	9	124550593	G	C	7.8972e-12	0.171459604841212	0.0821410221606376	0.0120080435875503	C5	24409	biofsci
rs72758178	9	123784925	G	A	8.4861e-81	0.0474076361811373	-0.3598882926761	0.0189051712592178	C5	30978	biofsci
rs73664519	9	124513460	G	A	4.9806e-08	0.781310478296931	-0.0534959750967636	0.00981217444914959	C5	30394	biofsci
rs74372169	9	123379154	G	A	6.0124e-13	0.0772734977540469	-0.112597603861745	0.015638556091909	C5	28673	biofsci
rs7466141	9	123832258	T	C	1.8508e-08	0.0253273917788287	-0.15388409503494	0.0273552271900558	C5	27067	biofsci
rs75966849	9	124653875	C	T	1.9453e-08	0.0208291339111738	-0.227954625641263	0.0405858750206999	C5	14883	biofsci
rs77659384	9	123921467	G	A	3.434e-60	0.0286803633007917	0.432767675366484	0.0264453561569781	C5	25664	biofsci
rs77860170	9	123150341	A	G	4.0431e-14	0.0365518655186552	0.165946232507966	0.0219514309440806	C5	29465	biofsci
rs7858211	9	123668858	A	G	3.3669e-60	0.0412176601645978	-0.353823904190483	0.0216199775254487	C5	27068	biofsci
rs7869290	9	123225926	C	T	1.6475e-31	0.332462700590026	-0.0984754460845973	0.00843248868262793	C5	31684	biofsci
rs78981278	9	124346632	C	T	6.3148e-09	0.0616750659947204	0.0984431142204946	0.0169486965584585	C5	30077	biofsci
rs914842	9	123618971	A	G	1.3358e-151	0.231575782629937	-0.246975160703781	0.00941711573555378	C5	31684	biofsci
