## Supplementary material for "Multi-level Regulatory Roles of Lactate Metabolism Gene Network in Oral Cancer: Machine Learning Insights": C5AR1.csv

SNP	CHR	BP	effect_allele	other_allele	P	EAF	BETA	SE	gene	samplesize	source
rs142445947	19	48125571	T	C	2.0474e-09	0.0261128555596601	0.162565030093869	0.0271203880574336	C5AR1	26731	biofsci
rs4804045	19	47787587	A	G	3.2464e-08	0.223560064742805	0.0538010707427559	0.00973317004536434	C5AR1	30406	biofsci
rs61091270	19	47909360	G	A	7.1201e-19	0.0671118104878153	0.148304461596677	0.0167139400656678	C5AR1	28588	biofsci
