## Supplementary material for "Multi-level Regulatory Roles of Lactate Metabolism Gene Network in Oral Cancer: Machine Learning Insights": C5orf4.csv

SNP	CHR	BP	effect_allele	other_allele	P	EAF	BETA	SE	gene	samplesize	source
rs1000969	5	153790373	G	A	2.266e-20	0.317636889774137	0.0861186003805422	0.00931102489761622	C5orf4	26609	biofsci
rs10043568	5	153806667	T	G	3.0404e-11	0.193885502131365	0.0804633974857782	0.0121092278903471	C5orf4	21817	biofsci
rs10056457	5	154483384	A	G	4.4277e-13	0.02977373490292	0.186262868203449	0.025720520893072	C5orf4	26164	biofsci
rs10064618	5	153772289	A	G	1.9805e-09	0.424912623548423	-0.0526092136046043	0.00876907917535159	C5orf4	26609	biofsci
rs1116388	5	154452884	G	T	1.8207e-29	0.189345462955825	-0.126299131475032	0.0112056722096559	C5orf4	25942	biofsci
rs11167642	5	153222233	C	T	3.3137e-08	0.191622505355733	-0.0608429626495674	0.0110142944695089	C5orf4	26607	biofsci
rs112447364	5	154249099	A	G	7.6415e-48	0.0474577822525285	0.326941409686239	0.0224984970572087	C5orf4	21851	biofsci
rs114408852	5	154138101	A	C	1.7415e-30	0.0404206843240164	-0.262813326147945	0.0229013259219708	C5orf4	24579	biofsci
rs114586163	5	154366791	G	A	1.4381e-34	0.0305031058455716	0.323401713812965	0.0263727983081185	C5orf4	24309	biofsci
rs115080149	5	154398030	T	C	3.6295e-36	0.0653568867247952	-0.220719244990499	0.0175772467361492	C5orf4	26493	biofsci
rs115988111	5	153914755	A	G	1.0919e-08	0.0240961388854768	0.168652534692945	0.0295058581663334	C5orf4	24423	biofsci
rs116193743	5	154174393	T	C	1.3707e-19	0.0167557066537154	0.448794963363805	0.0495643154309102	C5orf4	12354	biofsci
rs116794050	5	154136891	T	G	1.3286e-41	0.0422227335480902	-0.294224421067699	0.0217750459641577	C5orf4	26076	biofsci
rs12374556	5	154000965	A	G	1.8259e-24	0.683304022021716	0.0959445357039101	0.00939877115494506	C5orf4	26156	biofsci
rs12514979	5	154023913	G	A	1.5798e-79	0.192092987688308	-0.209575876577092	0.0110988887429216	C5orf4	26154	biofsci
rs12516510	5	153979643	A	T	5.2878e-11	0.108484616854577	0.092248366392274	0.0140564655389206	C5orf4	26165	biofsci
rs13184629	5	153972821	A	C	4.4536e-09	0.105349592268197	-0.0830197794855377	0.0141519832748986	C5orf4	26488	biofsci
rs141091429	5	154017554	A	G	2.3329e-16	0.015333850931677	-0.379717150861151	0.0462877771242595	C5orf4	15456	biofsci
rs146885946	5	153896057	T	C	3.2782e-17	0.0182387368994147	0.300276292197895	0.0355933634647766	C5orf4	22041	biofsci
rs150237113	5	153852495	A	G	4.028e-22	0.0588064553581795	0.180819019244146	0.0186980010593192	C5orf4	25839	biofsci
rs150591094	5	154234491	A	G	2.7192e-21	0.0380927334520149	-0.222582589147823	0.023496773865218	C5orf4	24716	biofsci
rs151176650	5	154159258	A	G	8.5074e-88	0.917201540436457	0.313170126439185	0.0157664275183222	C5orf4	26486	biofsci
rs181499341	5	153857640	A	G	6.535e-21	0.0293068504256182	0.250396720551066	0.0266916161805189	C5orf4	24670	biofsci
rs1864125	5	154569150	C	T	3.0448e-13	0.164211357059641	0.0853279633868543	0.0117009439124094	C5orf4	26609	biofsci
rs192864619	5	154412434	T	C	1.545e-09	0.21247707507543	0.0803028264231566	0.0132958303265322	C5orf4	16903	biofsci
rs2161343	5	153780104	A	G	7.2317e-12	0.519673794580781	0.0594599096741711	0.00867635226017001	C5orf4	26609	biofsci
rs2314305	5	154449947	T	C	3.225e-16	0.381015044977806	0.074509305216132	0.00912578603208103	C5orf4	25457	biofsci
rs2434217	5	154214852	A	G	7.3965e-82	0.113128124177848	-0.26227534990436	0.0136858354155896	C5orf4	26607	biofsci
rs255531	5	154175369	T	C	3.692e-31	0.0284873674870406	-0.337211123941365	0.029046637087625	C5orf4	21413	biofsci
rs260384	5	154730650	C	T	2.9121e-13	0.327089391593338	0.0676005076366874	0.00926237362116181	C5orf4	26479	biofsci
rs286605	5	154443639	G	T	1.1412e-213	0.42246984103123	-0.273783153245817	0.00877577612527299	C5orf4	26609	biofsci
rs4958834	5	155044238	G	A	6.782e-11	0.246716237638711	-0.0657557218250521	0.0100770419482709	C5orf4	26494	biofsci
rs60778030	5	154014884	T	C	1.2238e-67	0.489352228288225	-0.152952406634965	0.00880190172380849	C5orf4	25827	biofsci
rs62380526	5	154085593	T	C	1.7015e-22	0.0590682910089224	-0.191694077307296	0.019644409553739	C5orf4	23312	biofsci
rs62382170	5	154214232	T	C	3.7459e-100	0.0399700847598471	-0.494298544309732	0.023267787191134	C5orf4	24068	biofsci
rs6580149	5	154618310	A	G	8.3807e-14	0.127682363110226	-0.0969507583387999	0.0129887674953511	C5orf4	26609	biofsci
rs6886153	5	154013847	A	G	2.3497e-27	0.0944747744608356	-0.162989906835479	0.0150431855535385	C5orf4	25827	biofsci
rs718	5	154551406	T	C	4.3152e-17	0.121433391170233	-0.12630673763256	0.0150293595469491	C5orf4	20748	biofsci
rs72492477	5	154015528	T	C	2.4708e-21	0.0691007385974263	-0.163129286120685	0.0172026496520738	C5orf4	26266	biofsci
rs72795420	5	153739585	G	A	2.9342e-16	0.129412875212384	0.105835418928306	0.0129446451722487	C5orf4	26485	biofsci
rs72797599	5	154195205	A	G	2.5743e-12	0.974762059708777	-0.201236613091526	0.0287517842424778	C5orf4	24586	biofsci
rs72799513	5	154289180	T	C	6.6922e-50	0.0541672957874075	-0.28507187578483	0.0191933988517048	C5orf4	26492	biofsci
rs7449320	5	154003091	C	A	3.2737e-21	0.771983483713106	-0.0985155551225434	0.0104210668136186	C5orf4	26156	biofsci
rs75108487	5	154309345	C	A	2.1946e-17	0.0218116011048671	0.283397226582733	0.0334072717028837	C5orf4	20998	biofsci
rs75541598	5	154408164	T	C	1.0487e-28	0.0395930767078387	-0.254844199067328	0.0229260967683523	C5orf4	25017	biofsci
rs75953120	5	154454761	G	T	1.0221e-35	0.0570387320959403	0.247605097061692	0.0198479448711186	C5orf4	23598	biofsci
rs76687691	5	154197522	T	G	9.7858e-09	0.0744741873804971	0.0955080514812939	0.0166552824151252	C5orf4	26150	biofsci
rs7702812	5	154505580	A	G	2.4584e-64	0.406941782237757	0.149442936901363	0.00882413699471311	C5orf4	26607	biofsci
rs7722634	5	154477576	A	G	1.1831e-16	0.0828006088280061	-0.131127935079889	0.0158279138497802	C5orf4	26280	biofsci
rs7734591	5	154085600	A	C	1.6769846438804e-308	0.531700943074651	-0.33631497678954	0.00872093415351429	C5orf4	26403	biofsci
rs79108349	5	154386790	T	C	4.8116e-27	0.031656569669282	0.306493811745643	0.0284596924383571	C5orf4	20138	biofsci
rs79221580	5	154288814	C	T	1.2724e-27	0.0396841886557241	0.254303308205047	0.0233494296500888	C5orf4	24065	biofsci
rs7965	5	154346325	A	G	1.932e-153	0.127059048347028	0.346353369264237	0.0131259093214173	C5orf4	26165	biofsci
rs9324783	5	153808321	C	T	2.7678e-27	0.596508700063888	-0.0956023337061798	0.00883578717975026	C5orf4	26609	biofsci
