## Supplementary material for "Multi-level Regulatory Roles of Lactate Metabolism Gene Network in Oral Cancer: Machine Learning Insights": C5orf17.csv

SNP	CHR	BP	effect_allele	other_allele	P	EAF	BETA	SE	gene	samplesize	source
rs10053992	5	23494324	G	A	1.4752e-12	0.0744085173501577	0.120760785425479	0.0170638385510074	C5orf17	24933	biofsci
rs115851826	5	24815895	G	A	8.0317e-14	0.017961331655417	0.301135720737488	0.0403137595032649	C5orf17	17442	biofsci
rs12519158	5	24501412	C	T	3.1291e-12	0.142147391664367	0.0894086065847607	0.0128239538991338	C5orf17	24933	biofsci
rs13176073	5	24257404	A	T	1.6205e-17	0.705417563074516	0.0831502354951774	0.00976136500184043	C5orf17	25252	biofsci
rs141014880	5	24375748	C	G	8.832e-47	0.0499346353444519	0.29532102207405	0.0205610921092278	C5orf17	24930	biofsci
rs17504655	5	24146238	C	A	3.7423e-09	0.149517756344726	-0.078479759455534	0.0133127104638656	C5orf17	22186	biofsci
rs34112229	5	23613410	A	C	7.1134e-34	0.10689153687371	0.191587554210919	0.0157913977622662	C5orf17	21003	biofsci
rs4645307	5	23905032	A	G	1.0805e-14	0.395179027008006	0.0746627819723983	0.00965933320901448	C5orf17	22421	biofsci
rs6888047	5	24170517	A	G	2.4817e-67	0.711113273647334	0.170172506044357	0.00981562482591216	C5orf17	25262	biofsci
rs7718499	5	23397773	T	C	7.2759e-23	0.0350131233595801	0.276357837240014	0.0280734487906476	C5orf17	18777	biofsci
rs7726019	5	23720508	T	G	9.609e-29	0.644749812704546	0.104084997334026	0.00935696410705208	C5orf17	24933	biofsci
rs7732318	5	24475517	G	A	1.8875e-09	0.200074297110233	0.0668078005580631	0.0111211027513297	C5orf17	25260	biofsci
rs77824697	5	24182698	C	T	1.6603e-158	0.0181806783273776	1.1317260503621	0.0421893856216463	C5orf17	15737	biofsci
