## Supplementary material for "Multi-level Regulatory Roles of Lactate Metabolism Gene Network in Oral Cancer: Machine Learning Insights": C5orf22.csv

SNP	CHR	BP	effect_allele	other_allele	P	EAF	BETA	SE	gene	samplesize	source
rs145756437	5	31404538	A	G	3.378e-13	0.0123289159243971	-0.390277035075739	0.0536212677340815	C5orf22	14281	biofsci
rs1564381	5	31509823	G	A	2.8451e-34	0.638338658146965	0.100932692306414	0.00826829185287484	C5orf22	31680	biofsci
rs181883	5	31630211	G	A	7.9161e-10	0.0916795651024954	-0.0847723046777818	0.0137921880576893	C5orf22	31564	biofsci
rs2291109	5	31532429	A	T	1.5677e-23	0.0453505007153076	0.406364837029308	0.0406474585167303	C5orf22	6990	biofsci
rs250830	5	31606703	T	C	1.1789e-25	0.299101338432122	-0.09150825177342	0.00873970925403232	C5orf22	31225	biofsci
rs56759022	5	31530724	T	C	8.3235e-19	0.235259253594371	0.0835443717870756	0.00943385936754168	C5orf22	31227	biofsci
rs6877842	5	31532638	C	G	4.796e-171	0.159913550084571	-0.302178407074879	0.0108389644883722	C5orf22	31680	biofsci
rs72753518	5	31532742	A	G	2.1186e-31	0.0191583252610053	-0.390933205449645	0.0335372108272191	C5orf22	23657	biofsci
rs75660424	5	31547014	A	G	6.1429e-33	0.0589022246005657	0.203143144402074	0.0169928851155266	C5orf22	31237	biofsci
rs78047627	5	31488239	C	A	1.3955e-09	0.0362442922374429	0.129396146826789	0.0213662500333199	C5orf22	31355	biofsci
rs78466922	5	31477176	T	C	1.5052e-11	0.0194372345445965	-0.232849855826405	0.0345105904414283	C5orf22	22027	biofsci
rs79349013	5	31549585	C	T	1.685e-11	0.0290746077489593	-0.196937324480579	0.0292586911825431	C5orf22	20690	biofsci
