## Supplementary material for "Multi-level Regulatory Roles of Lactate Metabolism Gene Network in Oral Cancer: Machine Learning Insights": C5orf24.csv

SNP	CHR	BP	effect_allele	other_allele	P	EAF	BETA	SE	gene	samplesize	source
rs254710	5	134112475	T	C	2.3941e-08	0.120908987958174	0.068130415210974	0.0122075640944229	C5orf24	31566	biofsci
