## Supplementary material for "Multi-level Regulatory Roles of Lactate Metabolism Gene Network in Oral Cancer: Machine Learning Insights": C5orf27.csv

SNP	CHR	BP	effect_allele	other_allele	P	EAF	BETA	SE	gene	samplesize	source
rs13361488	5	95180014	C	T	1.4887e-34	0.574166635348942	0.0998674220929911	0.00814585943547591	C5orf27	30819	biofsci
