## Supplementary material for "Multi-level Regulatory Roles of Lactate Metabolism Gene Network in Oral Cancer: Machine Learning Insights": C5orf30.csv

SNP	CHR	BP	effect_allele	other_allele	P	EAF	BETA	SE	gene	samplesize	source
rs1423136	5	102177641	A	G	7.0256e-17	0.0646548108380169	0.141133985089842	0.0169091588299238	C5orf30	28917	biofsci
rs17155210	5	102641142	A	G	2.6015e-19	0.0161862880152591	0.325312178342184	0.0362085590960091	C5orf30	23949	biofsci
rs2458657	5	102117290	A	G	4.958e-19	0.380792213160961	0.0729199164360969	0.00818093167995343	C5orf30	31684	biofsci
rs60808163	5	102628102	A	G	5.0928e-13	0.0730542764399487	-0.110459784519132	0.0152934199840963	C5orf30	31569	biofsci
rs79162607	5	102073095	A	G	1.1113e-08	0.0308166704972037	0.132375734092682	0.0231709669337794	C5orf30	31181	biofsci
