## Supplementary material for "Multi-level Regulatory Roles of Lactate Metabolism Gene Network in Oral Cancer: Machine Learning Insights": C5orf34.csv

SNP	CHR	BP	effect_allele	other_allele	P	EAF	BETA	SE	gene	samplesize	source
rs10053229	5	43489177	T	C	9.3401e-99	0.582584736166679	-0.170801557031313	0.00809781564984916	C5orf34	31355	biofsci
rs12515939	5	43573959	T	G	4.9932e-09	0.108568522756166	0.0787860754891809	0.0134734631020403	C5orf34	28459	biofsci
rs139849934	5	43537902	T	C	1.0576e-12	0.0728333832143315	-0.115312475011308	0.0161894330817398	C5orf34	28250	biofsci
rs16873361	5	43483378	A	T	6.8255e-16	0.0427600649628173	0.167860933117767	0.020791078826036	C5orf34	28259	biofsci
rs316422	5	43023887	C	A	1.4514e-10	0.675280305032278	0.0546707463027892	0.00852844538605847	C5orf34	31350	biofsci
rs35137321	5	42987922	A	G	1.3411e-09	0.15811532100436	-0.0662361800722911	0.0109259159184288	C5orf34	31465	biofsci
rs56274831	5	43420811	G	T	4.5256e-16	0.0870427001925473	0.115092731105461	0.0141673516218347	C5orf34	31348	biofsci
rs58895686	5	43984994	A	G	2.3699e-11	0.880935686182852	-0.0834819219664933	0.0124952361087985	C5orf34	30532	biofsci
rs67892333	5	43642143	C	T	6.047e-10	0.0812380431811971	0.0978264753548343	0.0158057414174195	C5orf34	26815	biofsci
rs72748179	5	43997974	T	C	2.8796e-11	0.0802994715208456	-0.102170772809063	0.0153582522072999	C5orf34	28703	biofsci
rs74827380	5	44474281	C	A	4.2293e-08	0.122291430728577	0.0668119037118948	0.012189506433361	C5orf34	31351	biofsci
rs76099241	5	43599811	C	A	5.7716e-17	0.0705874329362553	-0.141000138730356	0.0168462972508729	C5orf34	26855	biofsci
rs80316101	5	43771713	T	C	2.5472e-09	0.0359899520438456	-0.13827958624958	0.0232082820733745	C5orf34	26756	biofsci
