## Supplementary material for "Multi-level Regulatory Roles of Lactate Metabolism Gene Network in Oral Cancer: Machine Learning Insights": C5orf42.csv

SNP	CHR	BP	effect_allele	other_allele	P	EAF	BETA	SE	gene	samplesize	source
rs13179942	5	37279482	T	C	5.7306e-11	0.329747480466538	-0.0563179270205898	0.00859763175082283	C5orf42	30605	biofsci
rs75688582	5	37054766	G	A	3.1693e-13	0.0148136349155782	0.28027246881805	0.0384614550120144	C5orf42	23160	biofsci
