## Supplementary material for "Multi-level Regulatory Roles of Lactate Metabolism Gene Network in Oral Cancer: Machine Learning Insights": C5orf45.csv

SNP	CHR	BP	effect_allele	other_allele	P	EAF	BETA	SE	gene	samplesize	source
rs12522926	5	179214818	G	A	3.8625e-17	0.528749671163892	-0.0669824639739685	0.0079581864810817	C5orf45	31684	biofsci
rs4455520	5	179545299	T	C	7.6225e-09	0.170173734757743	-0.0707409894895311	0.0122463411217054	C5orf45	23609	biofsci
rs6883858	5	179277088	T	C	1.3369e-42	0.0262976441294771	-0.342340544465393	0.0250250765331174	C5orf45	31180	biofsci
rs79843111	5	179276915	T	C	2.91e-16	0.634465658318869	0.0755747630837475	0.00924213215816508	C5orf45	25240	biofsci
