## Supplementary material for "Multi-level Regulatory Roles of Lactate Metabolism Gene Network in Oral Cancer: Machine Learning Insights": C5orf51.csv

SNP	CHR	BP	effect_allele	other_allele	P	EAF	BETA	SE	gene	samplesize	source
rs4957436	5	41924310	C	T	4.6339e-28	0.0528898582333697	-0.204043681880615	0.0185789830986219	C5orf51	28917	biofsci
rs62361678	5	41927601	C	A	9.4653e-16	0.109446306691975	-0.10533892719326	0.0131124574834455	C5orf51	29836	biofsci
