## Supplementary material for "Multi-level Regulatory Roles of Lactate Metabolism Gene Network in Oral Cancer: Machine Learning Insights": C5orf54.csv

SNP	CHR	BP	effect_allele	other_allele	P	EAF	BETA	SE	gene	samplesize	source
rs10476322	5	159754977	A	C	1.0222e-08	0.536605783866058	0.0500961221142514	0.00874720576107478	C5orf54	26280	biofsci
rs7717016	5	159826674	C	T	5.1067e-35	0.641906873614191	0.111628103275154	0.00904142158178189	C5orf54	26609	biofsci
