## Supplementary material for "Multi-level Regulatory Roles of Lactate Metabolism Gene Network in Oral Cancer: Machine Learning Insights": C5orf55.csv

SNP	CHR	BP	effect_allele	other_allele	P	EAF	BETA	SE	gene	samplesize	source
rs10054612	5	403929	A	G	3.4093e-08	0.0846788450206246	-0.120921594425722	0.02191005515958	C5orf55	13438	biofsci
rs13173342	5	501709	C	A	2.4785e-14	0.130098984931593	-0.151690937474032	0.0198993739225271	C5orf55	11157	biofsci
rs2458820	5	520545	G	A	2.6395e-11	0.107027403391854	-0.133202555364493	0.0199847799562644	C5orf55	13099	biofsci
rs3734141	5	478655	G	A	2.7774e-69	0.189293275077699	-0.265977121839786	0.0151182635146612	C5orf55	14255	biofsci
rs56098739	5	483564	G	A	2.3125e-28	0.23693250394578	0.155657882093888	0.0140926803340686	C5orf55	13925	biofsci
rs56302516	5	518434	T	C	6.701e-14	0.236666845695258	0.116273876864962	0.0155162172044466	C5orf55	11496	biofsci
rs62622783	5	468726	C	T	8.7269e-25	0.186075041521969	0.156401722911569	0.0152150634192238	C5orf55	14261	biofsci
rs73730869	5	548853	A	G	5.6751e-10	0.0658934886623674	-0.164786191430789	0.026582276690292	C5orf55	11496	biofsci
