## Supplementary material for "Multi-level Regulatory Roles of Lactate Metabolism Gene Network in Oral Cancer: Machine Learning Insights": C5orf56.csv

SNP	CHR	BP	effect_allele	other_allele	P	EAF	BETA	SE	gene	samplesize	source
rs11957350	5	131798809	T	C	2.5628e-09	0.121631778721485	-0.0790056881227834	0.0132619958912231	C5orf56	26609	biofsci
rs7713065	5	131788334	A	C	4.9076e-24	0.271241460008304	0.0988038217275715	0.00977123745043578	C5orf56	26493	biofsci
