## Supplementary material for "Multi-level Regulatory Roles of Lactate Metabolism Gene Network in Oral Cancer: Machine Learning Insights": C5orf58.csv

SNP	CHR	BP	effect_allele	other_allele	P	EAF	BETA	SE	gene	samplesize	source
rs12652307	5	169735262	C	G	2.5621e-08	0.843226081232818	0.0634226880260401	0.0113885236175328	C5orf58	29162	biofsci
rs13180841	5	169639058	G	A	2.6258e-10	0.224973576928884	-0.0619609837764108	0.00980519429301348	C5orf58	29827	biofsci
rs918506	5	169661414	C	A	7.3332e-43	0.498628283663422	0.112374688509621	0.00818836673124745	C5orf58	29829	biofsci
