## Supplementary material for "Multi-level Regulatory Roles of Lactate Metabolism Gene Network in Oral Cancer: Machine Learning Insights": C5orf63.csv

SNP	CHR	BP	effect_allele	other_allele	P	EAF	BETA	SE	gene	samplesize	source
rs10051184	5	126372809	T	C	1.2381e-22	0.467368863740633	-0.0878869779843674	0.00897703601401069	C5orf63	24924	biofsci
rs2973602	5	126155675	G	A	7.6223e-10	0.272614314115308	-0.0618829559386181	0.0100581805670245	C5orf63	24924	biofsci
rs78629891	5	126197849	A	G	1.8073e-11	0.0577283327598731	0.129068047510167	0.0192036969960077	C5orf63	24925	biofsci
