## Supplementary material for "Multi-level Regulatory Roles of Lactate Metabolism Gene Network in Oral Cancer: Machine Learning Insights": C6orf1.csv

SNP	CHR	BP	effect_allele	other_allele	P	EAF	BETA	SE	gene	samplesize	source
rs190927521	6	34237201	A	C	2.0881e-09	0.0311973018549747	0.323663118032827	0.0540248903409826	C6orf1	5668	biofsci
rs56274948	6	34237976	G	C	4.0515e-17	0.148780394555742	0.0949008402166489	0.0112821389767284	C6orf1	31017	biofsci
