## Supplementary material for "Multi-level Regulatory Roles of Lactate Metabolism Gene Network in Oral Cancer: Machine Learning Insights": C6orf3.csv

SNP	CHR	BP	effect_allele	other_allele	P	EAF	BETA	SE	gene	samplesize	source
rs117598088	6	111915879	A	G	4.3005e-09	0.0234485356436576	0.402150594816211	0.068481471768989	C6orf3	4656	biofsci
rs117621804	6	111158133	A	C	5.7218e-21	0.0345070422535211	-0.490713401090388	0.052231891887129	C6orf3	5501	biofsci
rs118081854	6	111779341	C	T	8.6908e-25	0.0339650204926348	0.541546562797641	0.0526801391840038	C6orf3	5491	biofsci
rs12195039	6	112580969	T	C	1.9708e-10	0.106956292983577	-0.196285425588736	0.0308450288498234	C6orf3	5502	biofsci
rs140121980	6	111403984	T	C	2.3307e-10	0.0287976961843053	-0.406806730898042	0.0641883855180967	C6orf3	4339	biofsci
rs1573741	6	111952375	T	C	2.985e-73	0.251802635056061	-0.397785415971209	0.0219727245393849	C6orf3	5497	biofsci
rs174397	6	111919361	G	A	1.6542e-80	0.325720110234437	0.386696209607703	0.0203507183399137	C6orf3	5497	biofsci
rs240999	6	111578490	G	T	7.3845e-50	0.171014875783433	0.376148918525729	0.0253367182086575	C6orf3	5494	biofsci
rs41289892	6	111824780	C	T	1.6498e-09	0.0312991943698491	0.345663902584047	0.0573325873818724	C6orf3	5017	biofsci
rs4320413	6	111731426	C	T	5.3507e-40	0.0805243445692884	0.464175433522038	0.0350659832534099	C6orf3	5492	biofsci
rs4429983	6	112250428	G	A	9.6141e-09	0.143408527317815	0.175730070649651	0.0306278009358706	C6orf3	4339	biofsci
rs4521634	6	111845111	A	G	5.2964e-18	0.225617120857553	-0.197201948920446	0.0228066139591342	C6orf3	5502	biofsci
rs56134562	6	111939921	T	C	1.7258e-35	0.0208839523313664	-0.856640722924677	0.0688994565296687	C6orf3	5151	biofsci
rs62414926	6	112306397	G	T	4.8465e-12	0.850477479509738	0.184909361504852	0.026759288795365	C6orf3	5491	biofsci
rs62420570	6	111953398	T	C	7.9479e-16	0.075469917717219	0.290702109887722	0.0360891993752681	C6orf3	5502	biofsci
rs6904241	6	112351538	G	T	8.841e-17	0.53162100456621	-0.158932137169529	0.0191040276428942	C6orf3	5502	biofsci
rs77042499	6	111871080	C	T	4.254e-09	0.0179552285210903	0.492010605426944	0.0837578913600054	C6orf3	4042	biofsci
rs77615830	6	111953950	T	G	4.7721e-08	0.0373021497755729	-0.309270908726603	0.0566471735523852	C6orf3	4339	biofsci
rs7766190	6	111905066	T	C	2.8499e-165	0.357886429403585	0.544848960430238	0.019885942049449	C6orf3	5502	biofsci
rs79194891	6	112275869	A	G	1.8484e-65	0.0539513046368622	-0.720995920507305	0.0421955826363496	C6orf3	5502	biofsci
rs9384821	6	112442147	T	C	2.2678e-16	0.2069772710111	-0.193245940148785	0.0235470512439423	C6orf3	5494	biofsci
rs9387025	6	111984400	A	G	8.0869e-41	0.477394866398587	-0.255328874939744	0.0190853004447309	C6orf3	5502	biofsci
rs9481169	6	111929862	T	G	1.6769846438804e-308	0.0874842310485875	-1.40496022255208	0.033757988556849	C6orf3	5496	biofsci
rs9487584	6	111414097	G	A	1.6134e-16	0.299168316831683	0.188061266391046	0.0228011089357347	C6orf3	4587	biofsci
rs9487589	6	111458641	C	T	3.7705e-31	0.690774573456138	-0.239464048667783	0.0206299363061945	C6orf3	5500	biofsci
