## Supplementary material for "Multi-level Regulatory Roles of Lactate Metabolism Gene Network in Oral Cancer: Machine Learning Insights": C6orf47.csv

SNP	CHR	BP	effect_allele	other_allele	P	EAF	BETA	SE	gene	samplesize	source
rs148571474	6	31672712	T	C	5.6908e-09	0.0175368989049357	-0.316599300327855	0.0543480791581444	C6orf47	9825	biofsci
