## Supplementary material for "Multi-level Regulatory Roles of Lactate Metabolism Gene Network in Oral Cancer: Machine Learning Insights": C6orf48.csv

SNP	CHR	BP	effect_allele	other_allele	P	EAF	BETA	SE	gene	samplesize	source
rs10046127	6	32017521	T	C	2.476e-24	0.0501936668929441	0.283022627327626	0.0278056537566685	C6orf48	13565	biofsci
rs114484678	6	32215057	C	T	8.1592e-10	0.0411659629749919	-0.193287842866742	0.0314708787109221	C6orf48	12790	biofsci
rs114969413	6	31925679	A	G	1.9077e-15	0.0293324775353017	-0.285935905115447	0.0359803580112554	C6orf48	13565	biofsci
rs115128935	6	31571971	C	T	8.4838e-10	0.0183181957342586	-0.440841171810708	0.0718497248534304	C6orf48	5386	biofsci
rs115699278	6	31860832	T	C	1.0315e-13	0.0150297098916463	-0.426074925233752	0.0572943179993212	C6orf48	10289	biofsci
rs116257651	6	30938885	C	T	8.404e-13	0.101258992805755	-0.148287944648268	0.0207268177133328	C6orf48	12789	biofsci
rs140091914	6	31754008	A	G	1.6227e-153	0.143122964800744	-0.457570665496187	0.0173364906320187	C6orf48	13565	biofsci
rs140223585	6	31519789	G	C	2.5192e-10	0.0530480010578746	0.192175825549292	0.0303792069981018	C6orf48	10785	biofsci
rs190263387	6	31787120	T	G	5.5191e-28	0.0191205020542688	-0.488872858353785	0.0445775302142635	C6orf48	13416	biofsci
rs2516479	6	31528326	G	C	2.156e-10	0.398116702686014	0.0787525521155839	0.0124021720209112	C6orf48	13566	biofsci
rs2523590	6	31327064	C	T	1.713e-11	0.286080858732273	0.0903982073204696	0.0134345213590045	C6orf48	13564	biofsci
rs2596502	6	31321032	G	A	1.5536e-11	0.253898212081028	0.107106606202627	0.0158843533498387	C6orf48	10461	biofsci
rs2736428	6	31843924	T	C	1.9424e-38	0.337256869404137	0.166481200180169	0.0128412137806156	C6orf48	13566	biofsci
rs28381339	6	31706474	C	G	7.9313e-40	0.0309962523422861	0.495872389171973	0.0375441893116873	C6orf48	11810	biofsci
rs28605404	6	32569687	G	A	4.0784e-11	0.112685140946011	-0.1503689549122	0.0227793784236264	C6orf48	9637	biofsci
rs28724008	6	32550550	G	C	2.7883e-12	0.711441004737248	0.114242230356908	0.0163481104101127	C6orf48	9113	biofsci
rs28732101	6	31106302	T	C	1.7207e-10	0.0478247273580112	0.181635731048858	0.0284494840706175	C6orf48	13566	biofsci
rs3130979	6	31082197	C	G	4.8918e-08	0.297376409366869	-0.0815262144865843	0.0149449532522931	C6orf48	10714	biofsci
rs6467	6	32006858	C	A	1.7937e-25	0.624373358796849	-0.160155484658209	0.0153542412933177	C6orf48	9043	biofsci
rs693906	6	31835164	C	G	1.2794e-10	0.137346095951214	-0.113411701542521	0.0176392723450534	C6orf48	13563	biofsci
rs71536588	6	32533393	C	G	1.5421e-16	0.0134023042558194	0.642893635787869	0.0778953431703523	C6orf48	6232	biofsci
rs9266094	6	31321268	G	T	8.4832e-14	0.228965945921946	-0.120926847382202	0.0162043855200871	C6orf48	10786	biofsci
