## Supplementary material for "Multi-level Regulatory Roles of Lactate Metabolism Gene Network in Oral Cancer: Machine Learning Insights": C6orf52.csv

SNP	CHR	BP	effect_allele	other_allele	P	EAF	BETA	SE	gene	samplesize	source
rs62397700	6	10690540	C	T	4.0471e-10	0.0240864642305713	0.20801809669725	0.0332706518716712	C6orf52	19216	biofsci
