## Supplementary material for "Multi-level Regulatory Roles of Lactate Metabolism Gene Network in Oral Cancer: Machine Learning Insights": C6orf57.csv

SNP	CHR	BP	effect_allele	other_allele	P	EAF	BETA	SE	gene	samplesize	source
rs13213357	6	71298959	C	G	1.1505e-09	0.425849848765293	0.0527539998024384	0.00866666663421036	C6orf57	27226	biofsci
