## Supplementary material for "Multi-level Regulatory Roles of Lactate Metabolism Gene Network in Oral Cancer: Machine Learning Insights": C6orf62.csv

SNP	CHR	BP	effect_allele	other_allele	P	EAF	BETA	SE	gene	samplesize	source
rs114236008	6	24627071	T	C	1.5952e-08	0.0263706611063412	0.145209096020582	0.0256957222524078	C6orf62	29494	biofsci
rs114528761	6	24836426	T	C	6.151e-09	0.016888174045543	-0.188409162255262	0.0324150372058465	C6orf62	28661	biofsci
rs114549697	6	23927186	G	A	5.5558e-12	0.0457792207792208	0.13533008293371	0.0196395261633376	C6orf62	29675	biofsci
rs114768993	6	24730468	T	G	1.164e-21	0.0127495264461606	0.439487196968934	0.0459656943656585	C6orf62	18801	biofsci
rs115642130	6	24449806	G	A	2.8671e-10	0.0134331528087501	0.321747871596153	0.051023306997598	C6orf62	14492	biofsci
rs116320231	6	24756495	A	G	8.5811e-19	0.0621559633027523	-0.146785145322285	0.01658195742505	C6orf62	31195	biofsci
rs12192883	6	24397110	G	T	8.9243e-09	0.240106544901065	-0.0537877257078471	0.00935471246092856	C6orf62	31315	biofsci
rs12214959	6	23979288	T	C	8.5521e-09	0.182928210160791	0.0593032252380252	0.0103005271981702	C6orf62	31529	biofsci
rs13212828	6	24941502	A	G	1.4363e-11	0.22648401826484	-0.0644787224594219	0.00954674599636095	C6orf62	31315	biofsci
rs145169613	6	24447337	G	A	1.3162e-12	0.0159863632175435	0.244530127585618	0.0344763105144188	C6orf62	26741	biofsci
rs16889556	6	24641605	T	C	3.5099e-143	0.821338644819422	0.26437353571334	0.0103767863170237	C6orf62	31644	biofsci
rs16889797	6	24924875	C	T	6.577e-20	0.859499235474006	0.105236209350922	0.0115207410751461	C6orf62	31195	biofsci
rs17373803	6	24481175	T	C	3.9938e-12	0.0163963802526655	0.303528911384556	0.0437519151545306	C6orf62	16196	biofsci
rs17376929	6	24567223	A	G	8.9737e-18	0.0537434979108041	-0.159508949550298	0.018577146099053	C6orf62	28489	biofsci
rs181047495	6	25322017	C	A	3.1768e-08	0.0673929179583461	0.0933395980008588	0.0168744979572728	C6orf62	27938	biofsci
rs2328847	6	24679928	G	A	2.731e-09	0.0389387144992526	-0.160185584359697	0.0269359808235715	C6orf62	18415	biofsci
rs2744571	6	24490146	C	T	3.1903e-37	0.710640546559469	0.111955449232337	0.00878199047969825	C6orf62	31528	biofsci
rs2744598	6	24533157	T	G	1.2027e-51	0.67251726871249	0.128301333664864	0.0084857624318675	C6orf62	31528	biofsci
rs2760159	6	24575520	G	A	6.3569e-13	0.180797251896871	0.0744294590380509	0.0103480603728903	C6orf62	31526	biofsci
rs3087943	6	24650761	G	A	5.1139e-40	0.170506219700101	-0.139948104312301	0.0105696993551831	C6orf62	31644	biofsci
rs3212232	6	24657897	G	A	1.6769846438804e-308	0.231538201360442	0.359503744830767	0.00942360003540739	C6orf62	31644	biofsci
rs35796857	6	24269176	C	T	2.4805e-15	0.724130896033948	0.0728504253667451	0.00920444557175194	C6orf62	29543	biofsci
rs45458398	6	24784910	T	C	5.3842e-21	0.0354084655655209	-0.208804731908085	0.0222104339773736	C6orf62	29676	biofsci
rs4712850	6	24805574	G	T	1.4039e-52	0.509058788152158	-0.121350293332454	0.00795197329902586	C6orf62	31639	biofsci
rs59406598	6	24610662	T	C	3.1886e-25	0.191031593251047	-0.105111050092119	0.0101302091453469	C6orf62	31528	biofsci
rs6902039	6	24584181	C	T	4.4699e-11	0.640685482355594	0.0545774579556209	0.00828475157575799	C6orf62	31644	biofsci
rs6916186	6	24708523	A	G	2.6646e-17	0.083277407129604	-0.124247961881063	0.0146861731260564	C6orf62	30366	biofsci
rs6922006	6	25009977	G	T	8.0091e-13	0.439927528026271	-0.0574502228141922	0.00802276568785937	C6orf62	31528	biofsci
rs72830882	6	24304425	G	A	7.2121e-21	0.0277356774780236	0.256074219811884	0.0273271174844872	C6orf62	24829	biofsci
rs72837765	6	24768615	A	C	3.2311e-13	0.0803746327130264	0.110234090064557	0.0151328990808518	C6orf62	29539	biofsci
rs72839906	6	24818600	C	T	1.5018e-15	0.0275485701811831	0.206171154166996	0.0258457006602727	C6orf62	27940	biofsci
rs74563609	6	24699260	G	A	8.2003e-27	0.0313171630334664	-0.246817745915574	0.023024258240802	C6orf62	31091	biofsci
rs76259803	6	25017795	A	G	1.4141e-19	0.0199290426298575	0.301482799643874	0.0333082319273336	C6orf62	23074	biofsci
rs76521518	6	24329348	A	G	3.6733e-15	0.0606155778894472	0.133445307282352	0.016965686951072	C6orf62	30507	biofsci
rs77786537	6	24896563	G	A	3.6065e-12	0.110682435052346	0.0892406944127825	0.012837062978334	C6orf62	30825	biofsci
rs807524	6	24570886	T	G	1.7497e-65	0.175959267433306	0.180653893055839	0.0105704276092472	C6orf62	30862	biofsci
rs9358805	6	24829410	G	A	4.7205e-165	0.193729235880399	0.2759125116113	0.0100770448684383	C6orf62	31523	biofsci
rs9467269	6	24730730	T	C	4.0476e-150	0.296496923483447	-0.227551524705333	0.00871981900242308	C6orf62	31526	biofsci
