## Supplementary material for "Multi-level Regulatory Roles of Lactate Metabolism Gene Network in Oral Cancer: Machine Learning Insights": C6orf70.csv

SNP	CHR	BP	effect_allele	other_allele	P	EAF	BETA	SE	gene	samplesize	source
rs1127489	6	170107702	T	C	1.35e-23	0.116831641640802	0.275046964164305	0.0274714559547252	C6orf70	6421	biofsci
rs7750206	6	170065967	A	G	1.5206e-12	0.0456240487062405	0.250032780700344	0.0353523146650941	C6orf70	9188	biofsci
