## Supplementary material for "Multi-level Regulatory Roles of Lactate Metabolism Gene Network in Oral Cancer: Machine Learning Insights": C6orf89.csv

SNP	CHR	BP	effect_allele	other_allele	P	EAF	BETA	SE	gene	samplesize	source
rs13190998	6	36849372	A	C	5.7472e-66	0.0991694979237448	-0.229214431905497	0.013361299666309	C6orf89	31351	biofsci
rs79523850	6	36801054	G	A	2.7857e-08	0.0168570422180848	-0.193151214883762	0.0347750778466705	C6orf89	24948	biofsci
rs9380626	6	36905381	A	G	1.0656e-18	0.543076863773032	0.0714008715565499	0.00808790923942297	C6orf89	30803	biofsci
