## Supplementary material for "Multi-level Regulatory Roles of Lactate Metabolism Gene Network in Oral Cancer: Machine Learning Insights": C6orf106.csv

SNP	CHR	BP	effect_allele	other_allele	P	EAF	BETA	SE	gene	samplesize	source
rs1051952	6	35465786	C	A	2.5763e-26	0.456754811335051	-0.0849283989829199	0.00800184659144117	C6orf106	31471	biofsci
rs10947547	6	35408409	T	C	1.5708e-11	0.0549509095060507	-0.118130378070113	0.0175239023408811	C6orf106	31353	biofsci
rs112928223	6	34714195	T	C	1.1106e-40	0.0208172891798229	0.41137984749815	0.0308036636364293	C6orf106	25851	biofsci
rs114922054	6	34152725	A	G	3.4128e-09	0.0334825726940112	0.144507336914624	0.0244492575779755	C6orf106	25847	biofsci
rs1201875	6	34546836	T	C	3.9195e-10	0.286926994906621	-0.0740597695460254	0.0118361172981134	C6orf106	17444	biofsci
rs12212952	6	35407374	C	G	2.9739e-22	0.37542952082468	-0.0797461529880295	0.00822006648401566	C6orf106	31558	biofsci
rs12525532	6	35004819	T	C	2.0033e-40	0.403528881205607	0.107780550877252	0.00809716479556247	C6orf106	31684	biofsci
rs13194133	6	34532922	G	T	4.2534e-18	0.1494043368785	-0.0966331330687132	0.011143505087666	C6orf106	31684	biofsci
rs146696797	6	34262438	C	G	1.1667e-22	0.0577849860982391	0.181835908881636	0.0185615030910984	C6orf106	26655	biofsci
rs191514719	6	34340209	C	T	3.1247e-12	0.0233936942733707	0.199112533467531	0.0285588831709024	C6orf106	26833	biofsci
rs2499767	6	33956165	A	G	2.1509e-08	0.215329518791421	-0.0562054403198588	0.010038119788516	C6orf106	29368	biofsci
rs3904668	6	34464010	G	A	3.2333e-33	0.467529783156075	-0.0956032216224633	0.00796182629666491	C6orf106	31684	biofsci
rs56350128	6	34549997	T	C	2.0757e-11	0.0488288832334038	-0.130785700226152	0.0195185058392013	C6orf106	28258	biofsci
rs6457828	6	35502578	G	C	8.8307e-19	0.584229796550032	-0.0714549341006646	0.00807500752643431	C6orf106	31568	biofsci
rs6907508	6	34592090	G	A	1.6769846438804e-308	0.124924505511098	0.490916156220805	0.0120370971719222	C6orf106	31567	biofsci
rs6930756	6	35044753	G	T	9.973e-15	0.85307941043766	-0.0868622265185164	0.0112232349012877	C6orf106	31671	biofsci
rs6942357	6	35373877	A	G	2.2235e-15	0.0544810417464573	-0.139871393959047	0.0176422635603349	C6orf106	31185	biofsci
rs732594	6	35206553	A	C	9.0755e-24	0.525666882301457	-0.080381311284975	0.007997265103817	C6orf106	31354	biofsci
rs73407795	6	34518271	A	G	7.1043e-23	0.0631088280060883	0.161706793157683	0.0164226020309226	C6orf106	31355	biofsci
rs73746675	6	34491013	G	A	7.6294e-16	0.0462332695984704	-0.153590743857603	0.0190561599843178	C6orf106	31225	biofsci
rs74928523	6	34094343	G	A	3.9346e-10	0.0258110915774333	0.180674885376403	0.0288770254889004	C6orf106	23846	biofsci
rs7756506	6	34120333	C	T	1.5946e-12	0.54372460496614	-0.0607946729751407	0.00860395320838686	C6orf106	27225	biofsci
rs7759346	6	33949952	T	G	1.714e-10	0.0283308428577198	-0.157536011690904	0.0246732151938017	C6orf106	29836	biofsci
rs78030332	6	34958049	C	T	1.1066e-28	0.022912250953794	-0.310145456031059	0.0279131189559143	C6orf106	28665	biofsci
rs78945013	6	35487659	T	C	5.341e-65	0.0976169912060302	0.232079793627196	0.013631465737884	C6orf106	30547	biofsci
rs79168958	6	34462944	T	C	1.061e-42	0.110581949123011	0.175677334100822	0.0128261589641976	C6orf106	30902	biofsci
rs79796289	6	34621584	C	T	3.0812e-13	0.145195597891427	-0.0895530470139411	0.0122831891332713	C6orf106	26701	biofsci
rs9469718	6	34090610	G	A	5.3386e-19	0.957596025224537	-0.176790615650792	0.0198534066627878	C6orf106	31240	biofsci
rs9469813	6	34569814	C	T	4.7878e-23	0.114147667220293	-0.123727426616394	0.0125156716316731	C6orf106	31567	biofsci
