## Supplementary material for "Multi-level Regulatory Roles of Lactate Metabolism Gene Network in Oral Cancer: Machine Learning Insights": C6orf120.csv

SNP	CHR	BP	effect_allele	other_allele	P	EAF	BETA	SE	gene	samplesize	source
rs113220983	6	170113963	C	T	2.0253e-78	0.967414708837743	0.463285544862448	0.0247114618708567	C6orf120	25974	biofsci
rs12182155	6	169725911	A	G	2.8113e-08	0.654329168244352	-0.0570779655550378	0.0102793173690345	C6orf120	20921	biofsci
rs12191202	6	169733143	A	G	4.8096e-18	0.156154648333398	-0.0958376356166557	0.0110696415464449	C6orf120	30966	biofsci
rs12205086	6	169720906	G	A	1.1606e-09	0.48073762660042	0.0487295661349897	0.00800722449923422	C6orf120	31240	biofsci
rs12214759	6	170193933	A	G	1.4286e-25	0.353443683409437	0.0873149247567555	0.00835349674783598	C6orf120	31355	biofsci
rs143322015	6	169862402	T	C	8.9358e-26	0.0212002609262883	0.325857655680001	0.0310429318548158	C6orf120	25004	biofsci
rs151124139	6	170167467	G	A	2.9385e-18	0.0216555964209255	0.277372388306486	0.0318310272445732	C6orf120	23292	biofsci
rs17860610	6	170096935	A	G	1.3945e-12	0.0724161378059837	-0.117337011367116	0.0165624971934668	C6orf120	27135	biofsci
rs67212963	6	169696979	T	C	4.1723e-08	0.813014267381294	-0.0559674291384948	0.0102070741790368	C6orf120	31569	biofsci
rs6912767	6	170065895	A	G	4.6593e-174	0.854206771600045	0.317196600162494	0.0112774597769547	C6orf120	31568	biofsci
rs6936851	6	170246783	C	A	3.4221e-12	0.0909090909090909	0.231273563010974	0.0332327800625035	C6orf120	5478	biofsci
rs73037112	6	169962008	T	C	1.5096e-10	0.939501387481831	-0.113968481747485	0.0177956188416352	C6orf120	27778	biofsci
rs9371130	6	170222391	T	C	3.2331e-74	0.515667472062821	0.145152123782199	0.00796414534323503	C6orf120	31563	biofsci
rs9477997	6	170021388	G	A	8.4137e-39	0.77859714986209	0.125662873621806	0.00964508152170253	C6orf120	31179	biofsci
