## Supplementary material for "Multi-level Regulatory Roles of Lactate Metabolism Gene Network in Oral Cancer: Machine Learning Insights": C6orf136.csv

SNP	CHR	BP	effect_allele	other_allele	P	EAF	BETA	SE	gene	samplesize	source
rs116812635	6	30832114	T	C	1.169e-25	0.97517806458523	0.308833742227359	0.0294925075659268	C6orf136	23748	biofsci
rs1265093	6	31107187	A	G	1.3724e-08	0.250598178450139	0.0526211279466804	0.00926934206110384	C6orf136	30987	biofsci
