## Supplementary material for "Multi-level Regulatory Roles of Lactate Metabolism Gene Network in Oral Cancer: Machine Learning Insights": C6orf163.csv

SNP	CHR	BP	effect_allele	other_allele	P	EAF	BETA	SE	gene	samplesize	source
rs144574442	6	87886734	T	C	8.7237e-16	0.0227260840002092	-0.29845548923863	0.0371047154555957	C6orf163	16352	biofsci
rs17453041	6	87991925	G	A	8.9879e-09	0.040666695085042	0.143213677728364	0.0249114922382307	C6orf163	20652	biofsci
rs1885164	6	88440091	C	A	2.2723e-14	0.125634183922733	-0.105567426779755	0.0138285861644951	C6orf163	23802	biofsci
rs190817204	6	88089872	A	G	2.1534e-08	0.0154034657798005	-0.425344180511821	0.0759651701156988	C6orf163	5713	biofsci
rs35259282	6	87994504	T	C	2.696e-16	0.0787988560533842	0.140396170348679	0.0171503469679068	C6orf163	23418	biofsci
rs398140	6	88051262	T	C	2.705e-78	0.414145589838025	0.174300249557936	0.00930479703816059	C6orf163	23802	biofsci
rs77423005	6	88349012	T	C	1.2243e-12	0.0231252717713563	-0.222812041019564	0.0313709315057464	C6orf163	22490	biofsci
rs9353482	6	88075122	T	C	6.2336e-141	0.113908827840204	-0.364607644285297	0.0144264800793438	C6orf163	23802	biofsci
rs942472	6	87676707	C	T	2.8056e-16	0.703596527490699	-0.0821101995313813	0.0100363266878591	C6orf163	23802	biofsci
