## Supplementary material for "Multi-level Regulatory Roles of Lactate Metabolism Gene Network in Oral Cancer: Machine Learning Insights": C6orf164.csv

SNP	CHR	BP	effect_allele	other_allele	P	EAF	BETA	SE	gene	samplesize	source
rs1041058	6	87698002	A	G	8.8435e-30	0.122766366885285	0.313142934105376	0.0276266836737636	C6orf164	6083	biofsci
rs10455476	6	88489199	C	A	4.0836e-10	0.495140744182445	0.113347567270972	0.0181332897022736	C6orf164	6083	biofsci
rs10806386	6	87740184	T	G	4.3189e-20	0.28048037760268	-0.1852601534367	0.0201815041272264	C6orf164	6083	biofsci
rs111450743	6	88081949	A	G	9.5825e-26	0.0155715074544451	0.789139001170191	0.0752255894655244	C6orf164	5764	biofsci
rs117649467	6	88140811	A	C	5.5714e-12	0.0402450037300247	0.309447586811926	0.0449106115571058	C6orf164	6418	biofsci
rs118158272	6	88061345	C	A	2.4057e-19	0.0519163200193853	-0.3576911092806	0.039774834511737	C6orf164	6421	biofsci
rs13206473	6	88506164	A	G	8.0419e-12	0.319010837916532	-0.129558433598971	0.0189473856502049	C6orf164	6411	biofsci
rs138243989	6	88038741	A	C	6.7995e-20	0.0590322337132936	0.341873369237205	0.0374413660468524	C6orf164	6421	biofsci
rs149291250	6	88055595	G	A	4.7426e-11	0.0184498587570621	-0.492171836952822	0.074812932183079	C6orf164	4933	biofsci
rs17731731	6	87928971	A	G	3.5211e-36	0.080530091669988	-0.407294138873095	0.0324291682688877	C6orf164	6421	biofsci
rs192243138	6	88153303	G	A	1.1191e-12	0.0257753216760145	0.407075993944398	0.0572129687487735	C6orf164	6083	biofsci
rs2474349	6	88032398	G	T	1.6769846438804e-308	0.533727989140681	0.672122451539051	0.0178115041231698	C6orf164	6333	biofsci
rs28381535	6	88371853	G	A	5.3941e-12	0.0343981401756501	-0.358072969746973	0.0519352782970691	C6orf164	5581	biofsci
rs3757370	6	88231226	C	T	1.1891e-14	0.0309238992109952	-0.393374407058259	0.0509750430294491	C6orf164	6421	biofsci
rs4446538	6	88252547	C	G	9.4007e-23	0.114538340362823	-0.313385387361291	0.031918822937126	C6orf164	4839	biofsci
rs4706286	6	87806439	A	G	2.3506e-11	0.0710849712503288	0.229480476995012	0.0343405128312775	C6orf164	6421	biofsci
rs6910649	6	87814241	A	G	2.8203e-12	0.211676500432185	0.150922771106797	0.021602056982294	C6orf164	6421	biofsci
rs6914350	6	87693076	G	T	7.3362e-21	0.0896806824186608	-0.289342368645798	0.0308842696502997	C6orf164	6421	biofsci
rs78332856	6	87872301	A	C	1.117e-22	0.0343194282865215	-0.475070895457091	0.0484726650331699	C6orf164	6421	biofsci
rs78342970	6	88081181	G	A	4.8727e-20	0.0282139474602463	0.539858504865058	0.0588921560031262	C6orf164	5258	biofsci
rs926947	6	88027729	G	A	7.269e-11	0.016372024660107	-0.453168908204591	0.0695588432983762	C6orf164	6417	biofsci
rs9344716	6	88458455	A	C	1.3557e-13	0.0992566414818426	0.241361051209055	0.0326132732321341	C6orf164	5258	biofsci
rs9351110	6	87502540	C	A	2.0481e-15	0.557762755391065	0.14121394017409	0.0177884915505562	C6orf164	6406	biofsci
rs9444487	6	87958886	G	C	8.0122e-51	0.0921529402883672	0.457455569002362	0.0305086312133519	C6orf164	6421	biofsci
