## Supplementary material for "Multi-level Regulatory Roles of Lactate Metabolism Gene Network in Oral Cancer: Machine Learning Insights": C6orf170.csv

SNP	CHR	BP	effect_allele	other_allele	P	EAF	BETA	SE	gene	samplesize	source
rs117252157	6	121712592	A	C	8.3672e-10	0.0245485196988592	-0.19078214927891	0.0310836549976229	C6orf170	21611	biofsci
rs73766682	6	121394303	G	A	8.032e-11	0.0321995031530671	-0.161081632419697	0.0247821708671975	C6orf170	26125	biofsci
rs9490162	6	121655392	G	A	1.0408e-12	0.0735703658490062	-0.119283217669996	0.0167417392061637	C6orf170	26173	biofsci
