## Supplementary material for "Multi-level Regulatory Roles of Lactate Metabolism Gene Network in Oral Cancer: Machine Learning Insights": C6orf183.csv

SNP	CHR	BP	effect_allele	other_allele	P	EAF	BETA	SE	gene	samplesize	source
rs9487023	6	109590004	G	A	3.1154e-09	0.422149246970898	0.0573778240748394	0.00968320379290176	C6orf183	21860	biofsci
