## Supplementary material for "Multi-level Regulatory Roles of Lactate Metabolism Gene Network in Oral Cancer: Machine Learning Insights": C6orf201.csv

SNP	CHR	BP	effect_allele	other_allele	P	EAF	BETA	SE	gene	samplesize	source
rs664299	6	4112241	G	T	5.2213e-17	0.616727423052351	-0.070079038396707	0.00836125687793293	C6orf201	30257	biofsci
