## Supplementary material for "Multi-level Regulatory Roles of Lactate Metabolism Gene Network in Oral Cancer: Machine Learning Insights": C6orf203.csv

SNP	CHR	BP	effect_allele	other_allele	P	EAF	BETA	SE	gene	samplesize	source
rs72935705	6	107373407	A	G	5.3006e-16	0.0256658127507371	-0.337979448912587	0.0417042334730864	C6orf203	11496	biofsci
