## Supplementary material for "Multi-level Regulatory Roles of Lactate Metabolism Gene Network in Oral Cancer: Machine Learning Insights": C6orf211.csv

SNP	CHR	BP	effect_allele	other_allele	P	EAF	BETA	SE	gene	samplesize	source
rs11155794	6	151842809	G	A	1.1334e-10	0.0473849003351561	-0.129322175653469	0.0200561686807489	C6orf211	27537	biofsci
rs11155799	6	151927268	T	C	1.0652e-08	0.719602883998339	-0.0508510589708194	0.00889035612623157	C6orf211	31352	biofsci
rs113337958	6	151658655	G	A	1.6632e-10	0.146537122424014	0.0790595445341042	0.0123729665765379	C6orf211	26115	biofsci
rs140959177	6	151764688	A	G	1.8945e-09	0.0148483505350472	-0.244354857833791	0.0406810604724454	C6orf211	20654	biofsci
rs55697930	6	151660689	G	T	5.8707e-09	0.0343984100290475	-0.128205396712722	0.02202728325219	C6orf211	31025	biofsci
rs6557142	6	151784049	T	G	6.7351e-118	0.942763726558683	0.396103525522776	0.0171592982781409	C6orf211	31470	biofsci
rs6915598	6	151778664	C	T	1.6653e-77	0.229696719155173	-0.176588500602275	0.00947607219682507	C6orf211	31470	biofsci
rs78602586	6	151869001	C	T	4.9532e-17	0.0641843436249717	-0.136665723590878	0.0162937817243166	C6orf211	31355	biofsci
rs9371217	6	151734199	A	T	9.2616e-24	0.233360892930963	-0.0947018791675896	0.00942382270903053	C6orf211	31470	biofsci
