## Supplementary material for "Multi-level Regulatory Roles of Lactate Metabolism Gene Network in Oral Cancer: Machine Learning Insights": C6orf226.csv

SNP	CHR	BP	effect_allele	other_allele	P	EAF	BETA	SE	gene	samplesize	source
rs11754211	6	43106226	T	C	4.3907e-12	0.0950435624394966	-0.103880531127779	0.0150033985857158	C6orf226	25825	biofsci
rs12194860	6	42862934	T	C	8.1017e-40	0.745403752501038	-0.131703840218505	0.00997310597676074	C6orf226	26489	biofsci
rs4432975	6	42862645	T	C	3.8631e-08	0.0125294199086252	0.290743068030033	0.0528912257649686	C6orf226	14446	biofsci
rs45455792	6	42908428	T	C	1.2058e-10	0.245029877109249	0.0648925009358483	0.0100785097823859	C6orf226	26609	biofsci
rs694205	6	42822604	A	G	2.5974e-20	0.0727942126340266	-0.164927595496281	0.0178603246046026	C6orf226	23223	biofsci
rs9471938	6	42845691	A	G	8.3331e-63	0.0234259714707329	-0.500656386142429	0.0299312117692118	C6orf226	24396	biofsci
