## Supplementary material for "Multi-level Regulatory Roles of Lactate Metabolism Gene Network in Oral Cancer: Machine Learning Insights": C7orf10.csv

SNP	CHR	BP	effect_allele	other_allele	P	EAF	BETA	SE	gene	samplesize	source
rs75334720	7	41031199	C	A	1.4161e-35	0.0177237945975846	0.452958040943009	0.0363848021899582	C7orf10	21694	biofsci
