## Supplementary material for "Multi-level Regulatory Roles of Lactate Metabolism Gene Network in Oral Cancer: Machine Learning Insights": C7orf13.csv

SNP	CHR	BP	effect_allele	other_allele	P	EAF	BETA	SE	gene	samplesize	source
rs10277429	7	156473504	A	G	1.0811e-13	0.0437510387236164	0.150579613470132	0.0202645260164093	C7orf13	29103	biofsci
rs10949598	7	156484048	G	A	1.3468e-53	0.0474679915918211	-0.29016014484021	0.0188264089201039	C7orf13	31200	biofsci
rs1100332	7	156425575	C	T	1.2932e-76	0.397545662100457	0.151258039292819	0.00816494411927577	C7orf13	31315	biofsci
rs117535072	7	156433555	A	C	6.5672e-51	0.0538432664636944	-0.276026952342585	0.0183928456379619	C7orf13	29012	biofsci
rs117744397	7	156738459	G	A	3.4164e-10	0.0368297761582509	-0.380280660533256	0.0605696770727025	C7orf13	3842	biofsci
rs117806334	7	156807032	T	C	1.0436e-09	0.0426032969385571	0.126721710128018	0.0207648598371242	C7orf13	28430	biofsci
rs118063067	7	156247345	T	G	5.1059e-12	0.0435875284693317	-0.136877051374396	0.0198300690147622	C7orf13	30501	biofsci
rs12697994	7	156519519	A	G	5.542e-55	0.312943962115233	0.133885148364114	0.00857281931461794	C7orf13	31642	biofsci
rs141340339	7	156697502	C	T	8.0456e-31	0.097069180961036	-0.155470526976613	0.0134693980486561	C7orf13	31444	biofsci
rs141999981	7	156439737	A	G	4.2804e-12	0.014172945819878	-0.453212620716116	0.0654222476674292	C7orf13	8361	biofsci
rs142164681	7	156435605	C	T	1.6108e-12	0.0153230573364252	-0.247183086100296	0.0349894665015636	C7orf13	27068	biofsci
rs150555759	7	156715949	A	C	6.457e-29	0.0171959188352631	0.404462311224437	0.0362447407721375	C7orf13	22521	biofsci
rs151275809	7	156420758	T	C	8.5868e-14	0.0237947197245074	0.214917961616057	0.0288047447617081	C7orf13	25943	biofsci
rs1547564	7	156326117	T	C	7.7108e-13	0.343596539091122	0.0609046561898479	0.00849875893973849	C7orf13	30693	biofsci
rs1990256	7	156471964	C	T	1.858e-30	0.435750524842547	0.0978613420787583	0.00853149286687342	C7orf13	27939	biofsci
rs1990436	7	156760348	G	A	8.025e-74	0.326964029891199	0.155956024586821	0.00858032705693335	C7orf13	30862	biofsci
rs2365998	7	156871041	T	C	5.653e-13	0.447887593194418	0.0580411484953751	0.0080515416781632	C7orf13	31190	biofsci
rs35181850	7	156740375	A	G	6.1731e-09	0.0141242937853107	0.300932074636728	0.0517768232887817	C7orf13	13394	biofsci
rs36060475	7	156458546	T	G	1.6887e-08	0.0593032432635574	0.0949394618063314	0.0168296571308111	C7orf13	31644	biofsci
rs3735190	7	156350872	A	G	7.4605e-10	0.234416905576621	0.0629316144819933	0.0102224772557736	C7orf13	26661	biofsci
rs4716448	7	156819671	A	G	7.0223e-12	0.855094452517309	-0.0816903817560553	0.0119130813970798	C7orf13	28433	biofsci
rs4716633	7	156347684	C	T	4.5876e-10	0.236339421613394	-0.0586209444464329	0.00940568703512763	C7orf13	31315	biofsci
rs62482612	7	156273348	A	C	2.5212e-08	0.504837714902475	-0.0447724817318244	0.00803555076130234	C7orf13	30977	biofsci
rs73172076	7	156774733	C	T	2.1956e-70	0.842166855417139	-0.193740249515791	0.0109234362217268	C7orf13	31525	biofsci
rs73174316	7	156838266	A	G	1.2015e-12	0.0265533980582524	-0.195176950736772	0.0274695927963705	C7orf13	25635	biofsci
rs746508	7	156847704	G	A	9.6489e-15	0.242981697921756	-0.0717708125084464	0.00926828421922936	C7orf13	31644	biofsci
rs76376341	7	156459374	A	G	1.2566e-31	0.0954718417047184	0.159108804421369	0.013597532276018	C7orf13	31315	biofsci
rs76613623	7	156402662	C	A	2.7088e-21	0.0270824678022435	-0.264557206770009	0.0279269103122503	C7orf13	24331	biofsci
rs77253610	7	156568235	A	G	4.7727e-10	0.0342595217843304	0.149548599007149	0.0240180838363686	C7orf13	26197	biofsci
rs7795368	7	156429636	A	C	1.6769846438804e-308	0.672741049441182	-0.409602931124342	0.0085004727757361	C7orf13	31430	biofsci
rs77991069	7	156369103	C	T	8.8656e-10	0.016915451558988	0.224605711800766	0.0366487797866995	C7orf13	22386	biofsci
rs7799972	7	156370803	A	G	1.6628e-25	0.219729832572298	-0.100728125377245	0.0096503214640293	C7orf13	31315	biofsci
rs7811858	7	156461960	G	A	1.4576e-38	0.028579391964324	-0.327283785338094	0.0252018469439875	C7orf13	28356	biofsci
rs78156978	7	156537916	T	C	4.5742e-12	0.0174891389105492	-0.31526000611053	0.045570316432334	C7orf13	14012	biofsci
rs78300185	7	156882523	A	G	4.4539e-13	0.056031202435312	-0.125806058224559	0.0173746075329465	C7orf13	31315	biofsci
rs79077010	7	156373743	A	G	3.9463e-16	0.0780631659056317	-0.12124677785024	0.0148948155880986	C7orf13	31315	biofsci
rs80119794	7	156439046	T	C	3.9095e-10	0.0451684740511232	0.13293157552807	0.0212428808552775	C7orf13	25691	biofsci
rs849082	7	156354315	C	T	1.8302e-22	0.825848397158856	-0.102203474391313	0.0104815476054593	C7orf13	31644	biofsci
