## Supplementary material for "Multi-level Regulatory Roles of Lactate Metabolism Gene Network in Oral Cancer: Machine Learning Insights": C7orf25.csv

SNP	CHR	BP	effect_allele	other_allele	P	EAF	BETA	SE	gene	samplesize	source
rs1006108	7	43162622	C	T	1.0334e-23	0.284020444210605	-0.0884300882810835	0.00880926932658751	C7orf25	31684	biofsci
rs10216035	7	43222021	G	A	8.7077e-17	0.763023782559456	0.077883712846706	0.00935967322582152	C7orf25	31565	biofsci
rs1029480	7	43254510	G	A	4.5334e-13	0.3604772184103	0.0605311275355179	0.00836215446634311	C7orf25	31017	biofsci
rs113413808	7	43266674	T	C	3.0462e-29	0.0326869561376386	0.268154940530204	0.0238871663323389	C7orf25	27714	biofsci
rs113795774	7	42872745	G	A	1.6769846438804e-308	0.0565073336296416	0.67801130614347	0.0177329253122426	C7orf25	29824	biofsci
rs117577465	7	43044531	C	T	2.186e-08	0.0287670308916768	-0.167824295346706	0.0299873662729753	C7orf25	19901	biofsci
rs117747704	7	43021120	A	C	1.3211e-80	0.0157294068949205	0.72872356719187	0.0383264382963705	C7orf25	21986	biofsci
rs117752920	7	42888526	A	G	6.7512e-09	0.0640948724102072	-0.0965019292661463	0.016647161287265	C7orf25	30077	biofsci
rs117828289	7	42552856	A	C	2.0734e-28	0.014703425229741	0.427968585941294	0.0387119713746738	C7orf25	23030	biofsci
rs11974924	7	43276981	T	C	9.0733e-09	0.961372324159021	0.119327508753732	0.0207619982520326	C7orf25	31235	biofsci
rs11984185	7	42811386	G	C	7.5926e-15	0.0808698999230177	-0.114416171297836	0.0147176099224137	C7orf25	31055	biofsci
rs12333806	7	42835994	A	G	1.483e-09	0.0672659789839005	-0.106217764482944	0.0175679801000552	C7orf25	25821	biofsci
rs138581288	7	42913746	G	A	2.4708e-10	0.0199494239955044	0.184820465708143	0.0292026206304639	C7orf25	29988	biofsci
rs17172063	7	42496091	A	G	1.844e-10	0.223801369863014	-0.0610668349582323	0.00958106515183211	C7orf25	31355	biofsci
rs17447623	7	42791047	T	C	7.0307e-11	0.0897664949310288	-0.0944768198132654	0.0144905320347345	C7orf25	29143	biofsci
rs17641969	7	43211221	A	G	4.0368e-10	0.0179754853087795	0.223713770483468	0.0357793190806173	C7orf25	22126	biofsci
rs17708673	7	43069384	T	C	2.9538e-16	0.168283866057839	-0.0872601328706062	0.0106738918020093	C7orf25	31355	biofsci
rs1880403	7	42657424	G	A	4.1067e-08	0.368409184862265	0.0451815810600073	0.00823534641926385	C7orf25	31684	biofsci
rs2583875	7	42696228	A	T	1.5437e-15	0.589952343129468	0.0688309988150792	0.00863236164531444	C7orf25	27737	biofsci
rs2583893	7	42745578	G	A	5.1014e-26	0.699969934984404	0.0914489896514017	0.0086684793405818	C7orf25	31684	biofsci
rs28392713	7	43177127	A	T	1.4498e-08	0.575466422652636	0.0578092446605146	0.0102001313913568	C7orf25	19671	biofsci
rs34229997	7	42824329	G	A	6.3695e-11	0.0557301899148658	-0.120416733369586	0.0184275599684121	C7orf25	27980	biofsci
rs55784834	7	43160450	T	C	6.0912e-76	0.79612915407855	0.182214333287308	0.00988056053874142	C7orf25	31555	biofsci
rs58154629	7	43070022	A	C	5.3877e-55	0.962465133201277	0.336543393929929	0.021546637424848	C7orf25	29812	biofsci
rs597088	7	42955732	G	A	2.7724e-197	0.678749718911626	0.27458012046618	0.00916320837183362	C7orf25	27310	biofsci
rs617893	7	43007727	A	C	6.3077e-33	0.422693643364034	0.09629662611237	0.00805660958898724	C7orf25	31567	biofsci
rs621290	7	42980685	A	G	2.0549e-223	0.962309741248097	0.669057226196012	0.0209681251021211	C7orf25	31355	biofsci
rs6463177	7	43245889	C	G	5.9913e-09	0.248886823866496	-0.0541164952787504	0.00930332226422156	C7orf25	30902	biofsci
rs674462	7	42979871	A	T	3.4186e-187	0.651081581033637	0.243672504003068	0.00835043946715195	C7orf25	31564	biofsci
rs6958099	7	42538998	T	C	5.9851e-20	0.317857547276639	-0.078156954714915	0.00854688115423642	C7orf25	31568	biofsci
rs73099611	7	43202717	A	G	5.7403e-10	0.0219914346895075	0.177236510241264	0.0285980653878602	C7orf25	28425	biofsci
rs7432	7	42977342	T	C	1.8627e-11	0.0367466692318792	-0.156953571468924	0.0233690531198612	C7orf25	25866	biofsci
rs75262055	7	43098593	A	G	1.5123e-25	0.0337920489296636	0.231320048949474	0.0221422464774073	C7orf25	31235	biofsci
rs76692472	7	43097572	G	A	3.1696e-08	0.0433167832987998	-0.109743805749278	0.0198394326685367	C7orf25	30654	biofsci
rs7795607	7	43202351	C	G	9.4836e-13	0.648378957027068	0.0598150722536909	0.00837992578401083	C7orf25	31231	biofsci
rs78206502	7	42482854	A	G	1.7769e-22	0.0507344493681274	0.183145999598065	0.0187766944092173	C7orf25	29447	biofsci
