## Supplementary material for "Multi-level Regulatory Roles of Lactate Metabolism Gene Network in Oral Cancer: Machine Learning Insights": C7orf26.csv

SNP	CHR	BP	effect_allele	other_allele	P	EAF	BETA	SE	gene	samplesize	source
rs10270344	7	6594004	G	A	1.0732e-54	0.177759708831843	0.163875818826346	0.0105214517011663	C7orf26	30902	biofsci
rs111330915	7	6504307	G	A	8.2682e-15	0.0802688638334779	-0.120447645482525	0.0155152057762939	C7orf26	28135	biofsci
rs117781377	7	6460320	A	C	6.199e-12	0.0199569274946159	-0.316792608444751	0.046078924864691	C7orf26	12040	biofsci
rs11980487	7	6545619	T	C	1.714e-10	0.292684769062276	-0.0558614399893547	0.00874885512754185	C7orf26	31554	biofsci
rs13230247	7	6680235	T	C	1.2073e-31	0.0814828969998089	-0.171161270378428	0.0146235439684248	C7orf26	31240	biofsci
rs145328381	7	6706082	G	A	4.0672e-116	0.0395133505598622	-0.494260752842671	0.0215780680285986	C7orf26	28295	biofsci
rs147443489	7	5941343	C	T	8.1386e-13	0.0489963088436062	0.14875506980062	0.0207793303068419	C7orf26	24852	biofsci
rs150030703	7	6541351	G	C	1.5028e-25	0.0211213883856203	-0.318325951748591	0.030469394466431	C7orf26	26049	biofsci
rs150613268	7	6147949	A	G	6.4941e-22	0.0167833201892744	0.332555332967148	0.0345637720695471	C7orf26	25363	biofsci
rs2345055	7	6060618	A	C	1.5356e-10	0.378832502643105	-0.052528803613505	0.00820531781897357	C7orf26	31559	biofsci
rs2462658	7	6687560	A	G	3.6244e-18	0.33388264785071	0.0798652629537415	0.00919037329302787	C7orf26	26617	biofsci
rs3813518	7	6448359	T	C	9.2247e-09	0.18815048955362	-0.0590118646685299	0.0102729379340801	C7orf26	31017	biofsci
rs56389635	7	6493883	T	C	1.6771e-12	0.11620586984262	0.092124607119281	0.0130504748649659	C7orf26	28585	biofsci
rs62453570	7	5932125	T	G	2.7698e-08	0.103386099662795	-0.0793646233451372	0.0142865465411033	C7orf26	26427	biofsci
rs77301160	7	6110910	A	G	8.8914e-25	0.0388208233582125	0.231648602584438	0.0225387342217632	C7orf26	26378	biofsci
rs7793329	7	6347210	C	G	1.9702e-08	0.708957143592118	-0.0558246470623644	0.00994276476727894	C7orf26	24512	biofsci
rs7794450	7	6625847	G	T	9.3831e-61	0.606223458228419	-0.133692612118137	0.00813062087551235	C7orf26	31684	biofsci
rs8180811	7	6552066	G	A	4.4825e-28	0.653203342618384	-0.107557180007048	0.0097909206771759	C7orf26	23025	biofsci
