## Supplementary material for "Multi-level Regulatory Roles of Lactate Metabolism Gene Network in Oral Cancer: Machine Learning Insights": C7orf29.csv

SNP	CHR	BP	effect_allele	other_allele	P	EAF	BETA	SE	gene	samplesize	source
rs10263027	7	150120057	C	T	3.5678e-49	0.465163622526636	0.128901052645995	0.00874498321885992	C7orf29	26280	biofsci
rs10276935	7	150144417	G	C	4.3836e-20	0.294536725132613	0.0885947668494819	0.00965252841992961	C7orf29	25827	biofsci
rs113153089	7	150384738	A	C	1.3985e-12	0.0440679962311558	-0.152919549394009	0.021586305867225	C7orf29	25472	biofsci
rs117067760	7	150036423	A	G	1.3042e-48	0.024513113477019	-0.48283990869224	0.0329536318133401	C7orf29	19255	biofsci
rs11772955	7	150139639	A	G	1.0922e-11	0.345954376338833	-0.0619104062907379	0.00911291436047189	C7orf29	26609	biofsci
rs145682145	7	150084514	T	C	2.9698e-18	0.0131096701437835	-0.909424960898462	0.10438163109308	C7orf29	3547	biofsci
rs146643012	7	150041865	A	G	1.7827e-11	0.0126809273728705	-0.48081983257338	0.0715218338723103	C7orf29	7807	biofsci
rs148557923	7	150124164	T	G	5.4767e-09	0.0167543972268584	-0.257420903677122	0.044140143637086	C7orf29	15578	biofsci
rs150693647	7	149983683	A	G	1.7593e-09	0.0129581352553289	-0.465990567500249	0.0774263632965438	C7orf29	6521	biofsci
rs1916001	7	150254030	A	C	2.4584e-09	0.0480558041161637	-0.125747693785048	0.0210844556983648	C7orf29	24586	biofsci
rs193115597	7	150005600	T	C	9.8916e-26	0.0180210183540557	-0.479561128761275	0.0457282333474402	C7orf29	13512	biofsci
rs2373695	7	150083090	T	C	8.5899e-105	0.535314137126687	0.190597107312388	0.00876711625171977	C7orf29	26151	biofsci
rs2373750	7	150047990	A	C	2.5477e-21	0.0367517506211882	0.239461822902456	0.0252602188761847	C7orf29	22135	biofsci
rs28758896	7	149983210	T	C	6.5303e-34	0.106411316248737	0.1886472058457	0.0155400765973359	C7orf29	21774	biofsci
rs56317095	7	150128447	A	G	5.1824e-11	0.0252191926004432	-0.205516925684175	0.0313020783605725	C7orf29	20758	biofsci
rs56402329	7	149998426	G	A	1.6769846438804e-308	0.268038556915447	-0.407715004240981	0.0100961289503577	C7orf29	25002	biofsci
rs6965316	7	150374272	G	C	5.5679e-10	0.483033894466672	0.0539184209226739	0.00869343473649253	C7orf29	26494	biofsci
rs73154099	7	150143565	T	C	2.9984e-12	0.0388654557975381	-0.16747697310577	0.0240020885556309	C7orf29	23234	biofsci
rs73170198	7	150054923	T	G	6.7636e-33	0.014983431782164	-0.590163375392475	0.0494005252912966	C7orf29	13882	biofsci
rs78175035	7	150237313	T	C	3.1158e-08	0.0811360204437217	0.0891902719887978	0.0161144525527206	C7orf29	25827	biofsci
rs79198823	7	150075156	C	T	6.8274e-11	0.0243394536497985	0.20035018511453	0.0307068916277673	C7orf29	22330	biofsci
