## Supplementary material for "Multi-level Regulatory Roles of Lactate Metabolism Gene Network in Oral Cancer: Machine Learning Insights": C7orf31.csv

SNP	CHR	BP	effect_allele	other_allele	P	EAF	BETA	SE	gene	samplesize	source
rs12536655	7	25192875	T	A	1.2727e-10	0.490374815989129	0.0513681290548069	0.00798820139255219	C7orf31	31354	biofsci
rs62451621	7	25193360	C	T	5.0124e-22	0.0244469073703056	-0.262502686573394	0.0272082719113375	C7orf31	28320	biofsci
