## Supplementary material for "Multi-level Regulatory Roles of Lactate Metabolism Gene Network in Oral Cancer: Machine Learning Insights": C7orf34.csv

SNP	CHR	BP	effect_allele	other_allele	P	EAF	BETA	SE	gene	samplesize	source
rs117919748	7	142739791	C	T	1.04e-26	0.0199409936252042	-0.545378765155046	0.0509799834691899	C7orf34	9844	biofsci
rs13223009	7	142396144	C	A	1.1273e-14	0.0383274354704413	0.279870294030653	0.0362329165519604	C7orf34	10333	biofsci
rs1404045	7	142617638	C	T	2.43e-168	0.908671446003661	0.568412065565274	0.0205536073116812	C7orf34	14262	biofsci
rs143801596	7	142536062	A	G	1.5657e-40	0.0226838216297215	-0.62273061329318	0.0467192789734703	C7orf34	10333	biofsci
rs185158540	7	142634159	G	A	1.6529e-11	0.0135915401582977	-0.862331708505328	0.128063993778265	C7orf34	2274	biofsci
rs4252388	7	142628713	T	C	5.5645e-65	0.0216772151898734	0.807142261921475	0.0474150856740905	C7orf34	10487	biofsci
rs4252404	7	142627040	T	C	3.0478e-34	0.0177172260554321	-0.662570641794339	0.0543028375263772	C7orf34	9743	biofsci
rs4252424	7	142624333	A	G	1.6769846438804e-308	0.191495358713217	-0.656961506202976	0.0150473206687855	C7orf34	14263	biofsci
rs4252530	7	142629782	C	T	9.6446e-31	0.0281804229195089	-0.41244630972249	0.0357815100220781	C7orf34	14260	biofsci
rs4252531	7	142629687	G	A	1.2944e-44	0.015832988838363	-0.806710538539485	0.0575687246513583	C7orf34	9682	biofsci
rs4252541	7	142604134	C	A	2.5906e-30	0.0164221589664988	-0.636324464417107	0.0556149895484117	C7orf34	10008	biofsci
rs55856421	7	142367195	T	C	2.0646e-15	0.92041594323243	0.173645553799851	0.0218763295958288	C7orf34	14263	biofsci
rs56147244	7	142834674	T	C	1.5699e-40	0.194839015151515	-0.232145688223202	0.0174167176753672	C7orf34	10507	biofsci
rs58349860	7	143024197	A	G	2.223e-16	0.280594102341717	-0.122314226841467	0.014899289453732	C7orf34	11158	biofsci
rs62470644	7	142453213	G	A	5.4563e-21	0.201973186049619	-0.156732642872955	0.0166738627935356	C7orf34	11158	biofsci
rs71545388	7	142654335	A	G	9.0464e-33	0.0620640076681399	0.355110313119478	0.0297848868206734	C7orf34	9682	biofsci
rs762691	7	142506685	T	C	5.2055e-42	0.524229323308271	0.161058068959737	0.0118592475376809	C7orf34	14254	biofsci
rs76498375	7	142890235	C	T	4.8774e-10	0.0209884467265725	0.258724313582244	0.0415748282338776	C7orf34	14078	biofsci
rs79908295	7	142663451	T	C	5.8359e-12	0.0201966797081527	-0.345851395013282	0.0502435381729182	C7orf34	10009	biofsci
rs870662	7	142665514	A	G	1.0409e-13	0.0122282608695652	-0.587970503589681	0.0790761217927081	C7orf34	6620	biofsci
