## Supplementary material for "Multi-level Regulatory Roles of Lactate Metabolism Gene Network in Oral Cancer: Machine Learning Insights": C7orf41.csv

SNP	CHR	BP	effect_allele	other_allele	P	EAF	BETA	SE	gene	samplesize	source
rs10263670	7	30184517	A	T	1.6746e-12	0.0289595704872692	0.189840114777797	0.026892201036618	C7orf41	24586	biofsci
rs113988812	7	30149161	A	G	2.3997e-08	0.0940165417420522	-0.0887371118114051	0.0159018532715813	C7orf41	23214	biofsci
rs117503399	7	30762830	T	C	3.8745e-10	0.0164353330623149	-0.265274360634753	0.0423828663739819	C7orf41	17219	biofsci
rs13221563	7	29784892	T	C	5.1078e-13	0.0554079696394687	-0.153750652110112	0.0212883225717724	C7orf41	21080	biofsci
rs174960	7	29918102	A	G	3.2982e-11	0.528725653027329	-0.0577226483159723	0.00870313134249627	C7orf41	26492	biofsci
rs62623406	7	30202331	T	C	7.0391e-62	0.0313600300455378	-0.46143227532455	0.0277981297712297	C7orf41	21301	biofsci
rs66691214	7	30188804	T	G	3.5601e-35	0.610094328986433	-0.109986953413512	0.00888776279896825	C7orf41	26609	biofsci
