## Supplementary material for "Multi-level Regulatory Roles of Lactate Metabolism Gene Network in Oral Cancer: Machine Learning Insights": C7orf43.csv

SNP	CHR	BP	effect_allele	other_allele	P	EAF	BETA	SE	gene	samplesize	source
rs111637442	7	100123279	C	T	5.2452e-09	0.165033881897386	0.0634972133253232	0.0108741139049755	C7orf43	30686	biofsci
rs117244534	7	99874997	A	G	8.0534e-11	0.0278390722019808	0.179042811653284	0.0275458955126749	C7orf43	24348	biofsci
rs12705068	7	99616748	T	C	2.9294e-16	0.0205697084564357	0.268503680648328	0.032838863148614	C7orf43	23014	biofsci
rs138290846	7	99981016	G	A	3.1805e-08	0.0176486746326054	-0.181768610310699	0.0328630128384406	C7orf43	26704	biofsci
rs142410446	7	99841902	A	C	1.5117e-18	0.0276553618189947	-0.263202044240851	0.0299477788797946	C7orf43	20732	biofsci
rs144945766	7	99483037	A	G	9.0498e-20	0.0224952547068178	-0.278052499838847	0.0305558913205616	C7orf43	24354	biofsci
rs147140984	7	98826775	C	T	8.3144e-11	0.106625112149974	0.0922147412667541	0.0141982418653006	C7orf43	26038	biofsci
rs148654444	7	99781192	C	T	2.0052e-30	0.0170859041290935	-0.42446014972762	0.0370261300552714	C7orf43	21717	biofsci
rs149303786	7	99531503	A	G	1.364e-22	0.0300323624595469	-0.241999608437125	0.0247430712578217	C7orf43	28036	biofsci
rs185622294	7	99664249	C	A	2.4069e-13	0.0174011077888339	-0.249185569655205	0.0340231526017484	C7orf43	25262	biofsci
rs2247607	7	99574738	T	A	3.3337e-42	0.323558291476264	-0.116227970892945	0.0085377621235654	C7orf43	31340	biofsci
rs2734895	7	100190116	T	C	7.937e-24	0.695965306280493	0.0883170638476715	0.00877510694497208	C7orf43	30687	biofsci
rs28365094	7	99250475	C	T	1.3205e-24	0.101611248824686	-0.142552168369921	0.013922061895825	C7orf43	28259	biofsci
rs314349	7	100401825	G	T	3.1574e-09	0.652065553961181	0.0496696888151854	0.00838533423628075	C7orf43	31343	biofsci
rs35599367	7	99366316	A	G	3.4405e-08	0.0434049726085124	0.11323452653032	0.0205227959275615	C7orf43	28591	biofsci
rs35887778	7	99831168	C	T	9.9323e-14	0.255181222286485	-0.0754242820724605	0.0101353564471103	C7orf43	25609	biofsci
rs4729561	7	99583286	T	C	4.2979e-67	0.665150888797024	0.146160863494034	0.00844601731804903	C7orf43	31470	biofsci
rs62482239	7	100217810	T	C	4.1431e-40	0.210320607227824	-0.12992147220285	0.00980066022471031	C7orf43	31342	biofsci
rs6975031	7	99739362	A	G	3.3914e-236	0.810139426509828	-0.333528488963725	0.0101634078168892	C7orf43	31470	biofsci
rs73161728	7	99815108	T	C	9.471e-21	0.125637153105531	0.112570413266055	0.0120500554775854	C7orf43	31346	biofsci
rs77686669	7	99744572	C	T	1.2664e-48	0.275397334742723	0.131009998370838	0.0089399769605605	C7orf43	31350	biofsci
