## Supplementary material for "Multi-level Regulatory Roles of Lactate Metabolism Gene Network in Oral Cancer: Machine Learning Insights": C7orf49.csv

SNP	CHR	BP	effect_allele	other_allele	P	EAF	BETA	SE	gene	samplesize	source
rs10279106	7	134580986	G	T	2.6947e-08	0.375792692133474	0.0498746031224927	0.00896992970081881	C7orf49	26492	biofsci
rs115758764	7	134823888	C	T	1.5708e-25	0.0632290211770035	-0.186422632551857	0.0178509314634126	C7orf49	26491	biofsci
rs117544916	7	134746761	A	G	1.5741e-12	0.0297718419588203	0.209156503046265	0.0295920349527822	C7orf49	19767	biofsci
rs11762078	7	134890273	T	G	1.0545e-12	0.026906123161524	0.205646975675604	0.0288696216185762	C7orf49	22913	biofsci
rs117803231	7	134736535	T	C	4.3459e-14	0.0341173537234043	0.189587499192795	0.0251102618729033	C7orf49	24064	biofsci
rs12707217	7	134827792	T	C	9.5812e-28	0.767817711109419	-0.112807968726423	0.0103334281773434	C7orf49	26266	biofsci
rs3778840	7	134469407	T	A	3.4169e-09	0.239187793965814	-0.0605797446860929	0.0102502063731735	C7orf49	26151	biofsci
rs3800737	7	134537875	C	T	7.3021e-10	0.280826036303506	0.0594128686094418	0.00964572913539116	C7orf49	26609	biofsci
rs55978459	7	134898284	G	T	2.5958e-24	0.0742460726980851	0.169646213824108	0.0166746492322618	C7orf49	26163	biofsci
rs62481917	7	134870461	T	C	6.6134e-13	0.0462218811841202	0.153822263977485	0.0214019539990657	C7orf49	24761	biofsci
rs7798694	7	134848322	A	G	1.5996e-163	0.305782754930439	0.258565599463436	0.00948808875308004	C7orf49	26164	biofsci
rs78859455	7	134760892	G	A	3.2407e-13	0.0278170184477314	0.201888510423247	0.027716328774076	C7orf49	24068	biofsci
