## Supplementary material for "Multi-level Regulatory Roles of Lactate Metabolism Gene Network in Oral Cancer: Machine Learning Insights": C7orf50.csv

SNP	CHR	BP	effect_allele	other_allele	P	EAF	BETA	SE	gene	samplesize	source
rs10272099	7	1016948	C	T	1.6394e-10	0.329908130210823	-0.0621695106761431	0.00972675240567981	C7orf50	23906	biofsci
rs111875889	7	1167271	G	A	5.7468e-26	0.0272102611085662	-0.279233382811562	0.0264967530945459	C7orf50	26905	biofsci
rs113766238	7	990242	T	C	4.8042e-75	0.145692136291895	-0.225180516228684	0.0122851423240505	C7orf50	26617	biofsci
rs12381396	7	1046777	G	A	7.5994e-32	0.0983802926930889	-0.178951619508062	0.0152380952773029	C7orf50	24276	biofsci
rs149219430	7	1156131	T	C	5.4269e-15	0.052925818718429	0.163878346796098	0.0209654257344751	C7orf50	22694	biofsci
rs17227152	7	1004586	A	G	1.6949e-57	0.0421553497942387	0.359202936886603	0.0224747653299923	C7orf50	24515	biofsci
rs2960834	7	1202956	C	G	1.4614e-115	0.582273224868823	0.184396963202377	0.00806985366376413	C7orf50	31566	biofsci
rs35204917	7	1227281	C	G	9.0478e-30	0.461953402961093	-0.107152125498554	0.00945529455094229	C7orf50	22501	biofsci
rs35682451	7	939456	C	T	2.3764e-12	0.877709692297555	0.106324846735167	0.0151662977113467	C7orf50	20252	biofsci
rs36015262	7	993173	T	G	3.1221e-30	0.158493930457445	0.157787973987673	0.0138102800766427	C7orf50	19656	biofsci
rs3824080	7	939324	T	C	1.2199e-13	0.186382905591201	-0.0896952457212476	0.0120971118767361	C7orf50	22531	biofsci
rs4724104	7	1120918	T	C	8.9455e-09	0.190401928120791	-0.0747648960046937	0.0130037213678918	C7orf50	19182	biofsci
rs62430969	7	1087264	G	A	5.731e-29	0.0194558811657383	-0.432729605524661	0.0387417280408127	C7orf50	17462	biofsci
rs6966449	7	997657	C	T	2.413e-32	0.307009320024265	0.11915073058614	0.0100629813425227	C7orf50	23208	biofsci
rs6971357	7	911110	T	C	1.5772e-24	0.696311955003586	0.0884733196893823	0.00865484814616746	C7orf50	31566	biofsci
rs73672461	7	943950	A	G	6.1684e-11	0.0525333333333333	-0.139896288852702	0.0213928325003367	C7orf50	21950	biofsci
rs76849173	7	1060783	G	T	3.692e-65	0.0585607537361923	0.334578082824881	0.0196270316320295	C7orf50	23543	biofsci
rs7811597	7	985996	G	A	4.2863e-13	0.3495608618087	0.076658507403733	0.0105791321525397	C7orf50	19649	biofsci
rs79218272	7	1102783	T	C	3.797e-31	0.0207466447869659	0.387009662807159	0.033342206803291	C7orf50	22138	biofsci
rs80090623	7	962361	G	T	7.7237e-17	0.12028923340891	-0.123873072437546	0.0148612614348069	C7orf50	21394	biofsci
