## Supplementary material for "Multi-level Regulatory Roles of Lactate Metabolism Gene Network in Oral Cancer: Machine Learning Insights": C7orf53.csv

SNP	CHR	BP	effect_allele	other_allele	P	EAF	BETA	SE	gene	samplesize	source
rs10279164	7	112678046	A	G	3.2152e-18	0.276000751738395	-0.0844049902758566	0.00969793302339966	C7orf53	26605	biofsci
rs116930331	7	112291898	T	G	4.318e-13	0.0202498188174106	-0.237475554782326	0.0327778543522879	C7orf53	23457	biofsci
rs117002623	7	111862647	C	T	1.021e-08	0.0215009652509653	0.19396496687734	0.0338673290399044	C7orf53	20720	biofsci
rs11761463	7	112255577	A	G	1.2912e-10	0.0141543605461131	0.287249856524975	0.0446851977233444	C7orf53	17945	biofsci
rs117794510	7	112117305	T	G	4.7305e-24	0.0363555122268259	-0.243550787363177	0.02407770359095	C7orf53	24618	biofsci
rs1234378	7	112292570	A	C	4.9245e-11	0.981184233993223	0.228421484499132	0.0347498949536964	C7orf53	22428	biofsci
rs1236840	7	112216206	G	A	3.6252e-08	0.399195831917544	-0.0488664697143491	0.00887174701155554	C7orf53	26487	biofsci
rs1469397	7	111782128	A	G	9.2215e-14	0.594368111127888	-0.0659282747704672	0.00884777018687323	C7orf53	26492	biofsci
rs148726773	7	112048694	C	T	8.1852e-09	0.0169666568309236	0.542180216428451	0.094051766167962	C7orf53	3389	biofsci
rs149775975	7	112084856	T	C	2.4937e-74	0.0172431128091695	0.702481620660812	0.0385136690457577	C7orf53	19892	biofsci
rs1557698	7	112050437	G	A	2.5476e-11	0.402908790258935	0.0589546988146662	0.00883785791815944	C7orf53	26609	biofsci
rs17567022	7	111785763	G	T	3.7402e-41	0.249587361471351	0.137618685845998	0.0102426863935157	C7orf53	25446	biofsci
rs190610134	7	111871205	T	G	2.1214e-22	0.0146908794123648	-0.408667112954968	0.0419761406940403	C7orf53	19604	biofsci
rs245019	7	111747155	C	T	1.8724e-08	0.391876974610788	0.0502554079166558	0.00893667785483344	C7orf53	26271	biofsci
rs2523017	7	111807776	A	G	5.8379e-37	0.167800368296441	0.147334775486584	0.0116000673547841	C7orf53	26609	biofsci
rs2708606	7	112110596	A	G	1.8386828938804e-308	0.241790594096777	0.381180969564537	0.0101460489005557	C7orf53	26494	biofsci
rs2729555	7	111804051	A	G	2.6997e-36	0.30410036008828	-0.120327293938753	0.0095645875711421	C7orf53	25827	biofsci
rs2906787	7	112137676	T	C	4.2112e-25	0.0676177709689774	-0.180370339926073	0.0174282647064123	C7orf53	26110	biofsci
rs29475	7	111637240	A	G	3.8369e-08	0.36709075807913	0.049560913780779	0.00901369739938509	C7orf53	26488	biofsci
rs3095028	7	112125099	A	G	3.9527e-135	0.284055628801089	-0.252982856302336	0.0102256197954873	C7orf53	23513	biofsci
rs3095029	7	112125784	C	T	4.2047e-56	0.204630012401819	-0.169562759686738	0.0107448772994232	C7orf53	26609	biofsci
rs3109109	7	112085400	C	T	1.9164e-90	0.114090872730182	0.283672170952947	0.0140662258925738	C7orf53	25002	biofsci
rs3128376	7	112129333	A	G	2.9873e-54	0.555612633181126	-0.136145474785888	0.00877819883206347	C7orf53	26280	biofsci
rs3128381	7	112124206	C	G	8.9284e-25	0.22652650327177	0.108030111863042	0.0105115265549358	C7orf53	25827	biofsci
rs34058139	7	112125496	G	A	5.2569e-58	0.0257726176454092	-0.536568401179951	0.0334204334560328	C7orf53	17829	biofsci
rs34902374	7	112029660	T	C	8.7065e-20	0.0402598932160804	-0.205195497228079	0.0225392960410461	C7orf53	25472	biofsci
rs3807210	7	112105893	T	G	2.3786e-75	0.134852030801751	-0.233619163486588	0.0127190210797535	C7orf53	26492	biofsci
rs62475998	7	111811001	G	T	3.2548e-09	0.0257516283483587	0.173524166969323	0.0293199342664824	C7orf53	23183	biofsci
rs6964483	7	111831683	C	T	1.0967e-11	0.115471998182438	-0.0924861082173375	0.0136149136195109	C7orf53	26409	biofsci
rs73198821	7	112710491	G	A	7.373e-09	0.0271856512348577	0.17228158844666	0.0297941319256121	C7orf53	21298	biofsci
rs75171392	7	111915791	A	G	7.9226e-14	0.0243988823737751	0.214821750578978	0.0287510038516794	C7orf53	25411	biofsci
rs76144636	7	111995592	G	A	1.9016e-09	0.0241831363591221	-0.194811440998833	0.0324366774336624	C7orf53	20138	biofsci
rs78428386	7	111797834	G	A	1.3663e-10	0.0281797070382279	-0.183309641971108	0.0285546828417827	C7orf53	22392	biofsci
rs79604473	7	112160065	T	C	1.7029e-23	0.161900108985682	0.117551986130986	0.0117679079536886	C7orf53	26609	biofsci
rs80246513	7	112295398	C	T	3.34e-23	0.04229205456549	0.214896257200307	0.0216581259398427	C7orf53	26317	biofsci
