## Supplementary material for "Multi-level Regulatory Roles of Lactate Metabolism Gene Network in Oral Cancer: Machine Learning Insights": C7orf55.csv

SNP	CHR	BP	effect_allele	other_allele	P	EAF	BETA	SE	gene	samplesize	source
rs57532141	7	139032102	A	T	1.5172e-31	0.760978021484112	-0.117290316024841	0.0100375103571048	C7orf55	27284	biofsci
rs73154128	7	139034776	C	G	2.9856e-22	0.0204474853525225	-0.277504852809673	0.0286060935387101	C7orf55	30506	biofsci
