## Supplementary material for "Multi-level Regulatory Roles of Lactate Metabolism Gene Network in Oral Cancer: Machine Learning Insights": C7orf60.csv

SNP	CHR	BP	effect_allele	other_allele	P	EAF	BETA	SE	gene	samplesize	source
rs10500013	7	112595762	C	T	3.4239e-26	0.0453974656569885	-0.203782747383567	0.019248575823288	C7orf60	31140	biofsci
rs141079854	7	112212363	G	A	1.9301e-10	0.0162077378877658	-0.239958494694094	0.0376896185926922	C7orf60	22075	biofsci
