## Supplementary material for "Multi-level Regulatory Roles of Lactate Metabolism Gene Network in Oral Cancer: Machine Learning Insights": C7orf61.csv

SNP	CHR	BP	effect_allele	other_allele	P	EAF	BETA	SE	gene	samplesize	source
rs2734897	7	100159567	A	G	1.7587e-21	0.69649366755609	-0.0825189237557781	0.00866950230143808	C7orf61	31470	biofsci
rs35609229	7	99524420	C	T	2.6976e-11	0.179792465249545	-0.0700278438359084	0.010511219092178	C7orf61	30688	biofsci
rs73405401	7	100118693	G	C	4.9911e-11	0.172437882335171	0.0694783304405888	0.0105729962778429	C7orf61	31343	biofsci
rs7787620	7	100089234	G	A	4.2732e-25	0.18756344223467	0.105681126508237	0.0102126116396475	C7orf61	31460	biofsci
