## Supplementary material for "Multi-level Regulatory Roles of Lactate Metabolism Gene Network in Oral Cancer: Machine Learning Insights": C7orf73.csv

SNP	CHR	BP	effect_allele	other_allele	P	EAF	BETA	SE	gene	samplesize	source
rs10279223	7	135342916	T	G	5.3927e-73	0.696150022939287	0.311978446775332	0.0172639433557079	C7orf73	7931	biofsci
rs10954503	7	135436924	G	A	1.4949e-59	0.23696869480251	-0.297609524443846	0.0182869736791431	C7orf73	8269	biofsci
rs111545354	7	135406330	A	G	8.3785e-23	0.0172382833542826	-0.641433702824559	0.065255320951469	C7orf73	6931	biofsci
rs11562046	7	135035936	T	C	4.2732e-25	0.262306530766327	-0.1829689821581	0.017681579257644	C7orf73	8265	biofsci
rs117047087	7	135337023	G	A	5.5397e-10	0.0384630148554758	0.251052121270928	0.0404713891654191	C7orf73	8254	biofsci
rs117350477	7	135163793	C	T	1.7644e-19	0.0185453791960216	-0.692254406644926	0.0766879445485079	C7orf73	4671	biofsci
rs13243809	7	134994568	G	A	4.9378e-18	0.81533873680991	-0.177098999019971	0.020462754228335	C7orf73	7931	biofsci
rs149028853	7	135247943	A	T	7.9888e-21	0.0341287140071125	-0.401211564423938	0.0428653993059615	C7orf73	8255	biofsci
rs187606349	7	135446708	A	G	3.5361e-18	0.0800687941907128	0.249065669743557	0.0286516202583209	C7orf73	8269	biofsci
rs192872083	7	135577299	G	A	3.4336e-09	0.155096729080879	0.1303187099407	0.0220524088231999	C7orf73	7846	biofsci
rs2551761	7	135167947	C	T	4.4759e-45	0.386219041127017	0.226215842182844	0.0160567726999215	C7orf73	8181	biofsci
rs3110823	7	135357476	C	A	3.2072e-284	0.164312955480875	-0.756505163562232	0.020998575036771	C7orf73	8258	biofsci
rs34549871	7	135459364	T	C	5.3797e-16	0.369309173272933	-0.130579183330716	0.0161161116867491	C7orf73	8265	biofsci
rs35068685	7	135270384	T	C	5.9416e-11	0.128213840752067	0.152302193809755	0.0232685846258067	C7orf73	8262	biofsci
rs4430037	7	135428793	G	T	6.5331e-10	0.45665000563719	0.0964298677621634	0.0156108639591659	C7orf73	8269	biofsci
rs4584074	7	135252776	T	C	2.6414e-20	0.20946772713368	0.176567399949966	0.0191241348630374	C7orf73	8256	biofsci
rs6467596	7	135247854	G	C	2.1974e-13	0.159441935013842	0.354472574356805	0.048318281175105	C7orf73	1598	biofsci
rs73156196	7	135017054	C	G	2.9632e-08	0.172177556335636	0.114191940763461	0.020598134991064	C7orf73	8268	biofsci
rs73160788	7	135470210	T	C	2.6834e-13	0.231892995364267	-0.165101781714808	0.0225875970277736	C7orf73	5502	biofsci
rs73728323	7	135027348	C	T	1.3692e-14	0.0312811469753891	-0.343962251810845	0.0446756441416328	C7orf73	8267	biofsci
rs7795809	7	135450977	G	A	1.585e-21	0.36188660681343	-0.166335344616935	0.0174556978294611	C7orf73	7106	biofsci
rs7799709	7	135221210	A	C	5.9506e-17	0.175861550603179	0.170888010437835	0.0204255128176796	C7orf73	8269	biofsci
rs9642017	7	135005120	G	A	6.1891e-18	0.319234093727686	-0.14393301072153	0.0166803428851337	C7orf73	8269	biofsci
