## Supplementary material for "Multi-level Regulatory Roles of Lactate Metabolism Gene Network in Oral Cancer: Machine Learning Insights": C8G.csv

SNP	CHR	BP	effect_allele	other_allele	P	EAF	BETA	SE	gene	samplesize	source
rs117072386	9	140010056	T	C	5.9099e-11	0.0250601653238464	-0.290206018757134	0.0443340134675345	C8G	10412	biofsci
rs12554888	9	139819984	T	C	2.3722e-08	0.317728255446532	0.0865444803300895	0.0155028177931195	C8G	9597	biofsci
rs7032104	9	139771907	C	T	7.8832e-16	0.395748635149262	-0.0987149509171747	0.0122537458157592	C8G	13925	biofsci
rs73574336	9	139830200	T	C	1.4552e-24	0.123291116089799	-0.184286880071867	0.0180145338734364	C8G	14254	biofsci
rs908839	9	139856639	G	C	1.4025e-57	0.505533975416378	-0.189460114793048	0.011845625248876	C8G	14255	biofsci
