## Supplementary material for "Multi-level Regulatory Roles of Lactate Metabolism Gene Network in Oral Cancer: Machine Learning Insights": C8orf31.csv

SNP	CHR	BP	effect_allele	other_allele	P	EAF	BETA	SE	gene	samplesize	source
rs111468016	8	144083033	A	G	9.5013e-09	0.0349814492314682	-0.163359857705671	0.028463376667132	C8orf31	18282	biofsci
rs113739887	8	144093177	A	G	4.4726e-29	0.0530909090909091	-0.267191724586916	0.0238738830739394	C8orf31	17450	biofsci
rs115541494	8	144179328	T	C	1.0943e-28	0.019311151981274	-0.437432416578159	0.0393657682305758	C8orf31	17037	biofsci
rs117102312	8	144124705	T	C	1.2655e-44	0.0292510527371165	-0.371767829985576	0.0265271809388478	C8orf31	25023	biofsci
rs11782545	8	144229984	G	A	5.4764e-48	0.205041856925419	-0.143955919490505	0.00989095452824973	C8orf31	31355	biofsci
rs11785674	8	144147249	T	C	8.7814e-25	0.155657534881565	-0.122813608733998	0.0119483600780252	C8orf31	26648	biofsci
rs118014685	8	144187995	T	C	7.5284e-24	0.0166314057357781	-0.374599235864507	0.0372010045944732	C8orf31	22091	biofsci
rs12677570	8	144115617	A	G	1.0271e-23	0.893994461751471	-0.154036582229788	0.0153441230256394	C8orf31	22409	biofsci
rs13439638	8	144201241	C	T	6.5823e-24	0.0192754746222394	-0.417868399614267	0.0414440972769464	C8orf31	15399	biofsci
rs144861811	8	144015476	T	C	1.3396e-16	0.0285401858939311	-0.294506336427807	0.0356118376797552	C8orf31	14220	biofsci
rs148640960	8	144123902	A	G	5.913e-09	0.0157493942540672	0.317245941318119	0.0545161688378532	C8orf31	10853	biofsci
rs2717591	8	143903463	A	G	2.9349e-09	0.655219587484215	0.0635112907037199	0.0107007835799501	C8orf31	19329	biofsci
rs34020225	8	144203581	A	G	2.7326e-28	0.0697186456843109	0.18977041897803	0.0172044657876966	C8orf31	26045	biofsci
rs4077724	8	144118449	T	G	1.6769846438804e-308	0.656773512729191	-0.435252665454634	0.00892943207835764	C8orf31	27818	biofsci
rs4256575	8	143725756	T	A	4.555e-11	0.316705702188992	0.0606034641239976	0.00920353907848341	C8orf31	27277	biofsci
rs55918250	8	144207916	A	G	4.2247e-50	0.903170676860805	-0.215345115491288	0.0144689091459077	C8orf31	27310	biofsci
rs60326626	8	144081026	G	T	5.723e-11	0.0766468601718463	0.10320079039634	0.0157534407565776	C8orf31	28468	biofsci
rs62525107	8	144142381	G	A	2.3847e-45	0.0333296300411065	-0.366495874434561	0.0259322904473679	C8orf31	23077	biofsci
rs6990605	8	144309595	G	A	4.4448e-08	0.735440438156093	-0.0534011080420295	0.0097586177482602	C8orf31	26985	biofsci
rs72690960	8	143813806	T	G	8.6983e-11	0.0697519392372334	-0.104279787764066	0.0160732124547715	C8orf31	29827	biofsci
rs7813879	8	144142933	A	G	1.2334e-57	0.0805209757501619	0.301917396954673	0.0188670072585783	C8orf31	18972	biofsci
rs7843367	8	144117796	G	A	8.9424e-53	0.21167425439004	-0.162273689420268	0.0106132683715356	C8orf31	26601	biofsci
rs80248530	8	144163135	G	A	1.1888e-26	0.0396449981266392	0.238206684772552	0.0222920992328582	C8orf31	26427	biofsci
rs9772221	8	144060117	G	A	2.5455e-10	0.537148374072936	-0.0537290989311653	0.00849592810536919	C8orf31	27862	biofsci
