## Supplementary material for "Multi-level Regulatory Roles of Lactate Metabolism Gene Network in Oral Cancer: Machine Learning Insights": C8orf33.csv

SNP	CHR	BP	effect_allele	other_allele	P	EAF	BETA	SE	gene	samplesize	source
rs112768485	8	146096755	G	A	1.6205e-17	0.0598605801664043	0.154247718540725	0.0181078053767448	C8orf33	27096	biofsci
rs13249442	8	146027174	C	T	5.5043e-31	0.0606030201173933	0.217857364605892	0.0188208827940436	C8orf33	24794	biofsci
rs2955194	8	145988907	T	G	5.2156e-15	0.50824808425503	-0.0624786333345848	0.00798806281845999	C8orf33	31352	biofsci
rs4574885	8	146206884	T	C	4.2144e-12	0.100736126840317	-0.0919469947464427	0.0132685390055042	C8orf33	31351	biofsci
rs4925853	8	146175526	G	T	6.4111e-14	0.370957662865177	0.102476839143261	0.0136643073154916	C8orf33	11476	biofsci
rs72697645	8	145715105	A	G	2.6238e-17	0.411120145584079	0.0694219056797545	0.00820357176211884	C8orf33	30688	biofsci
rs72699351	8	146262216	C	A	8.5987e-12	0.0969808322574238	-0.103188694735042	0.0151123584503803	C8orf33	24999	biofsci
rs75209995	8	146235556	A	G	1.4509e-64	0.0362580051386279	0.364885394724592	0.0215058464014777	C8orf33	30938	biofsci
rs7821552	8	146298011	A	G	8.3041e-286	0.187730280099838	0.413529053672029	0.0114462521672178	C8orf33	25027	biofsci
rs78324912	8	146226476	A	G	1.868e-12	0.0134768530672968	0.336274810746323	0.0477385060896811	C8orf33	16502	biofsci
