## Supplementary material for "Multi-level Regulatory Roles of Lactate Metabolism Gene Network in Oral Cancer: Machine Learning Insights": C8orf37.csv

SNP	CHR	BP	effect_allele	other_allele	P	EAF	BETA	SE	gene	samplesize	source
rs2439628	8	96254155	C	T	9.7743e-09	0.0804517777944825	0.0914697609928873	0.015950225991401	C8orf37	26566	biofsci
rs73695432	8	96255310	C	T	2.7401e-35	0.0277665508043004	0.339441372542627	0.027382474814471	C8orf37	24702	biofsci
