## Supplementary material for "Multi-level Regulatory Roles of Lactate Metabolism Gene Network in Oral Cancer: Machine Learning Insights": C8orf40.csv

SNP	CHR	BP	effect_allele	other_allele	P	EAF	BETA	SE	gene	samplesize	source
rs10092346	8	42639293	C	T	1.5228e-30	0.194412264442385	0.127550889668772	0.0111032573682088	C8orf40	25896	biofsci
rs112231804	8	41957430	T	C	1.399e-10	0.271937290033595	0.0682414717696171	0.0106358080748133	C8orf40	22325	biofsci
rs113393546	8	42437972	A	G	1.5573e-72	0.0540682851125152	-0.419288600171548	0.0232777753198657	C8orf40	18042	biofsci
rs116895328	8	42509447	T	C	7.6226e-30	0.0299023596419854	0.300497908988554	0.0264809528793107	C8orf40	24580	biofsci
rs117077310	8	42859914	A	G	1.3407e-08	0.0221718231670164	-0.224465670941038	0.0395137343885503	C8orf40	14771	biofsci
rs117295255	8	42430592	T	G	3.24e-58	0.0364329970812638	0.43439863849508	0.0270057716000274	C8orf40	19529	biofsci
rs117549836	8	42461053	G	A	2.6833e-38	0.0215407677768363	0.50881373085363	0.0393213031672292	C8orf40	15343	biofsci
rs117665085	8	42386142	A	G	7.4292e-64	0.0720018784954959	-0.301537331010874	0.0178738570749112	C8orf40	23423	biofsci
rs11781227	8	43221743	C	G	5.5217e-13	0.0759262531660482	0.147759333570582	0.0204882671099963	C8orf40	16977	biofsci
rs117970350	8	42104849	A	G	1.9171e-11	0.0262456520757103	-0.199537340207852	0.0297284475875823	C8orf40	22137	biofsci
rs118155151	8	42343126	C	T	1.5353e-88	0.040010272213662	0.515827047448534	0.0258572884579946	C8orf40	19470	biofsci
rs13248647	8	41767254	A	C	1.6031e-18	0.253247979454642	0.0877595583511224	0.00999266241017516	C8orf40	26478	biofsci
rs13257317	8	42511174	G	C	1.6133e-19	0.0566322629969419	0.170927972465152	0.0189144477049821	C8orf40	26160	biofsci
rs142575633	8	42202424	A	G	1.8148e-11	0.0155687354374073	0.395022921441717	0.0587805487019504	C8orf40	9442	biofsci
rs144866027	8	43345773	T	G	4.3308e-13	0.594470359132286	-0.0702143096223772	0.00969168363824774	C8orf40	22081	biofsci
rs145579959	8	42549413	C	A	1.2744e-10	0.0167643610785463	-0.313078699337413	0.0486903109389445	C8orf40	12795	biofsci
rs147948392	8	42457332	A	C	1.3017e-13	0.015625	-0.409670203990336	0.0553159875763348	C8orf40	10624	biofsci
rs148523379	8	42434096	G	T	1.0581e-28	0.0212905905975213	-0.4530529207519	0.0407601299810078	C8orf40	14443	biofsci
rs150655284	8	42321239	C	A	4.2235e-13	0.0203352132814362	-0.323631247332125	0.0446504942443019	C8orf40	12589	biofsci
rs16891273	8	42242192	G	T	9.4035e-25	0.0413752245537591	0.225485514433656	0.0219506166459304	C8orf40	26163	biofsci
rs181599556	8	42148854	A	C	7.4978e-24	0.0210375692626195	0.38717895819857	0.0384483727270404	C8orf40	16423	biofsci
rs188442306	8	42474916	A	G	2.9035e-13	0.0125412010611786	-0.415823207523785	0.0569722289618404	C8orf40	12439	biofsci
rs189807152	8	42258895	G	A	5.4017e-12	0.0122334985445677	-0.39336474550438	0.0570548619195562	C8orf40	12711	biofsci
rs2084705	8	42501174	G	A	1.3339e-46	0.095500832462152	-0.214593639786357	0.0149706396396306	C8orf40	25827	biofsci
rs2923404	8	42447780	T	G	1.6769846438804e-308	0.397754137115839	0.57404961045562	0.00974134402733483	C8orf40	21996	biofsci
rs2923438	8	42428746	A	G	4.1198e-61	0.0891384141768955	-0.257125877658556	0.0155900949898778	C8orf40	25337	biofsci
rs2978457	8	42324760	C	T	1.6769846438804e-308	0.483222883986243	0.388604112884085	0.00916406744654159	C8orf40	23842	biofsci
rs34359438	8	42326615	C	T	6.9894e-42	0.0707085680403202	-0.243414635901618	0.0179521233637644	C8orf40	23611	biofsci
rs3747811	8	42129505	T	A	2.5072e-22	0.519201606623222	-0.0880566412153132	0.00906044380122167	C8orf40	24399	biofsci
rs56034773	8	42499145	T	C	9.4077e-36	0.0575037707390649	-0.300541815130275	0.0240787891881069	C8orf40	15912	biofsci
rs62516706	8	42521559	T	C	4.2552e-20	0.0456931565637214	-0.192449136788852	0.0209609899239598	C8orf40	26098	biofsci
rs6981444	8	42450319	G	C	1.0577e-70	0.0957342393355983	-0.262497814864787	0.0147659819805586	C8orf40	26490	biofsci
rs7012976	8	42078801	C	A	1.9788e-14	0.0508701725244441	0.151299830407865	0.0197723279110133	C8orf40	26489	biofsci
rs71521572	8	42068189	C	T	1.1447e-36	0.0766166624290194	0.218890508559242	0.0173059232117551	C8orf40	23598	biofsci
rs72643264	8	42429651	C	T	4.4756e-68	0.0449733172663109	0.390250570637973	0.0223830417168799	C8orf40	23236	biofsci
rs72644047	8	42730551	A	G	2.8857e-26	0.0350829107852542	0.275420553265468	0.0259752294840679	C8orf40	21891	biofsci
rs74555538	8	42422899	A	G	1.6769846438804e-308	0.115000462406363	0.584121684368156	0.0150721631884442	C8orf40	21626	biofsci
rs76831292	8	42426646	C	T	1.8193e-152	0.033014516677186	0.725288837001667	0.0275753204877811	C8orf40	20597	biofsci
