## Supplementary material for "Multi-level Regulatory Roles of Lactate Metabolism Gene Network in Oral Cancer: Machine Learning Insights": C8orf42.csv

SNP	CHR	BP	effect_allele	other_allele	P	EAF	BETA	SE	gene	samplesize	source
rs11137039	8	656504	C	T	2.7917e-09	0.637840244705154	0.0546384409322234	0.00919281932367983	C8orf42	25613	biofsci
rs11783003	8	444205	G	C	2.7781e-09	0.0345701583080567	0.148974000388383	0.0250612341680208	C8orf42	23853	biofsci
rs11996383	8	530599	C	G	1.7484e-15	0.102375907990315	-0.114638926102725	0.0144058566567047	C8orf42	26218	biofsci
rs1553413	8	918913	C	T	8.2534e-09	0.30621218384757	0.0544215401017158	0.00944277412276226	C8orf42	26395	biofsci
rs906894	8	548308	G	A	1.052e-13	0.405426327316668	0.0660621600251698	0.00888613050659373	C8orf42	26268	biofsci
