## Supplementary material for "Multi-level Regulatory Roles of Lactate Metabolism Gene Network in Oral Cancer: Machine Learning Insights": C8orf44.csv

SNP	CHR	BP	effect_allele	other_allele	P	EAF	BETA	SE	gene	samplesize	source
rs11987311	8	67549756	T	C	1.8926e-44	0.0317642971904989	-0.33638319090218	0.0240514222009281	C8orf44	28104	biofsci
rs187302499	8	67993485	G	A	4.1352e-17	0.0193697385085301	-0.317210298036973	0.0377231621302398	C8orf44	18498	biofsci
rs192665178	8	67396384	A	C	9.0032e-12	0.0176214049976426	-0.246924087067717	0.0361984471028993	C8orf44	22043	biofsci
rs2936695	8	67583681	C	G	1.4464e-13	0.340937451255654	0.0629133413818263	0.00851100397481416	C8orf44	30719	biofsci
rs79905214	8	68479294	G	A	1.2975e-08	0.0232187070151307	-0.175099783740723	0.0307932722052517	C8orf44	23250	biofsci
