## Supplementary material for "Multi-level Regulatory Roles of Lactate Metabolism Gene Network in Oral Cancer: Machine Learning Insights": C8orf46.csv

SNP	CHR	BP	effect_allele	other_allele	P	EAF	BETA	SE	gene	samplesize	source
rs1030421	8	67360762	A	C	1.6769846438804e-308	0.45069651553475	-0.320702341440194	0.00802634738639294	C8orf46	31350	biofsci
rs111312143	8	66500288	A	C	1.2341e-15	0.0474235621124653	-0.158379279782462	0.0197951830147186	C8orf46	28246	biofsci
rs112348719	8	67363664	T	C	2.0909e-21	0.0508282828282828	0.17773593477201	0.0187082580493464	C8orf46	29611	biofsci
rs112455756	8	67271851	A	G	5.4888e-25	0.0278148555276382	-0.254890710321827	0.0246896211009345	C8orf46	30333	biofsci
rs112896121	8	67404630	A	C	1.4577e-23	0.0331574060499438	0.248284962998391	0.0248170804428354	C8orf46	25324	biofsci
rs113449182	8	66754188	A	G	8.0979e-17	0.0772444136840024	0.139283931978746	0.0167211616099721	C8orf46	25089	biofsci
rs11780639	8	67376420	C	A	2.1385e-31	0.0416443696965064	-0.234232645017175	0.0200956292536119	C8orf46	31023	biofsci
rs11987993	8	66724605	A	C	2.3289e-08	0.118555144561033	-0.0689979011118967	0.0123530393182162	C8orf46	31355	biofsci
rs13272199	8	67191650	C	T	2.1296e-13	0.281885609420401	0.0655054572688213	0.00892384132808681	C8orf46	31017	biofsci
rs139866683	8	67408785	G	A	6.379e-17	0.0173261088709677	-0.31293982258203	0.037442846512483	C8orf46	20947	biofsci
rs140361637	8	67454619	A	G	1.3313e-08	0.0190800062302061	-0.189092161188431	0.0332791554361899	C8orf46	24122	biofsci
rs1426911	8	67261453	C	T	3.3883e-12	0.0717726212775718	-0.108267461025573	0.0155545522628508	C8orf46	31020	biofsci
rs17402003	8	67118101	A	G	5.0211e-17	0.0309117092064753	-0.216690832473511	0.0258392855407771	C8orf46	24999	biofsci
rs185008259	8	67271488	A	G	2.1074e-13	0.0176616036736136	-0.266645457334903	0.0363198018599355	C8orf46	21847	biofsci
rs34515351	8	67557677	G	A	2.4639e-08	0.134287001576932	0.070301440805363	0.0126080885247876	C8orf46	27056	biofsci
rs3824263	8	67372743	T	G	7.2756e-14	0.0487860567775325	0.139194300979103	0.0186014033113862	C8orf46	31139	biofsci
rs4386964	8	67395905	A	G	3.5876e-133	0.19684444947722	-0.246638720498691	0.0100433155043751	C8orf46	31354	biofsci
rs61753692	8	67577178	A	G	1.3178e-41	0.0758455952608446	-0.204888295754161	0.0151629833156331	C8orf46	31026	biofsci
rs62511175	8	67328629	A	G	3.8463e-27	0.0746317829457364	-0.165800578394252	0.0153664181351139	C8orf46	30661	biofsci
rs6472278	8	67375492	G	A	4.1626e-09	0.0843135781126687	-0.0843168765710897	0.0143454601488855	C8orf46	31470	biofsci
rs66993446	8	68316171	A	G	4.1956e-11	0.126561733288038	0.0792351153871505	0.0120107799586404	C8orf46	31354	biofsci
rs72650557	8	66961027	A	G	1.5037e-10	0.0921206138382841	0.095051178531815	0.0148399210834827	C8orf46	27147	biofsci
rs72652705	8	67212701	T	G	9.0832e-20	0.0570471427877846	0.173869609396024	0.0191078103387063	C8orf46	25458	biofsci
rs72652708	8	67242108	T	C	2.6605e-67	0.122638687067271	0.222265648424212	0.0128234127448659	C8orf46	28259	biofsci
rs7350113	8	67079595	T	C	9.6368e-09	0.0408101449860668	0.119135569687884	0.0207654552199476	C8orf46	29622	biofsci
rs74622140	8	66964458	A	G	1.0319e-10	0.0377866493361805	-0.14748025450606	0.0228219885652038	C8orf46	26403	biofsci
rs75947768	8	67602622	G	T	3.107e-20	0.0503008763781754	0.173221495666164	0.0187973669227107	C8orf46	29622	biofsci
rs76896643	8	67336606	G	A	7.4922e-32	0.0265415338606225	-0.296943622628525	0.0252829867369836	C8orf46	30274	biofsci
rs77381804	8	67741967	A	G	2.5071e-29	0.0554424471149071	-0.219720453422159	0.0195428669769776	C8orf46	24999	biofsci
rs7822207	8	68384119	T	A	1.9026e-10	0.359439873178833	-0.0530033052369604	0.00832220716873564	C8orf46	31355	biofsci
rs79512888	8	67124494	A	C	7.5504e-09	0.0174077288274031	0.199793066254904	0.0345770423756367	C8orf46	24450	biofsci
