## Supplementary material for "Multi-level Regulatory Roles of Lactate Metabolism Gene Network in Oral Cancer: Machine Learning Insights": C8orf58.csv

SNP	CHR	BP	effect_allele	other_allele	P	EAF	BETA	SE	gene	samplesize	source
rs1051647	8	22279398	C	T	2.0324e-09	0.057572298325723	0.102782448189906	0.0171435514210738	C8orf58	31355	biofsci
rs112953584	8	22483332	T	C	1.0905e-26	0.0351533468760838	-0.258338330133138	0.0241586707813359	C8orf58	25258	biofsci
rs117580961	8	22542336	T	C	2.5482e-24	0.0344501911400944	0.238731405898507	0.0234607014582153	C8orf58	27310	biofsci
rs11777808	8	22462755	C	A	9.5859e-212	0.653211560867441	0.259214561702597	0.00834678968374775	C8orf58	31682	biofsci
rs118165391	8	22453927	G	A	3.65e-08	0.0214114991369008	0.189577585556974	0.034424213389438	C8orf58	20137	biofsci
rs1877670	8	22546561	T	C	2.2525e-08	0.48609413202934	-0.0472919794938803	0.00845798538718037	C8orf58	27979	biofsci
rs2404331	8	22185978	G	A	3.6571e-09	0.0378891717250832	-0.136799002701144	0.0231909884554731	C8orf58	25503	biofsci
rs2469754	8	22440240	A	G	1.1472e-59	0.352288828337875	-0.15756054879825	0.00967175023929152	C8orf58	23425	biofsci
rs2469762	8	22421395	G	A	1.44e-10	0.170912725416808	0.0712338767647456	0.0111099828071721	C8orf58	28587	biofsci
rs4872477	8	22217821	G	A	9.5575e-09	0.44851977488243	0.0463255042327889	0.00807289562121652	C8orf58	31017	biofsci
rs56177854	8	22424749	G	A	1.1326e-19	0.114202081526453	0.120288187389663	0.0132543124699367	C8orf58	28135	biofsci
rs73212806	8	22526609	A	G	1.1141e-28	0.0379832256820592	-0.255767190351469	0.0230203132488609	C8orf58	25821	biofsci
rs73227857	8	22292730	T	C	8.5052e-10	0.162576103500761	0.0663986568502068	0.0108225741377961	C8orf58	31355	biofsci
rs73672762	8	22440658	G	A	9.372e-22	0.0631206015617468	0.173423843173318	0.0180955198536404	C8orf58	25821	biofsci
rs77486104	8	22492828	A	G	2.1044e-37	0.0781012176560122	-0.190200791221734	0.0148819923338289	C8orf58	31355	biofsci
