## Supplementary material for "Multi-level Regulatory Roles of Lactate Metabolism Gene Network in Oral Cancer: Machine Learning Insights": C8orf59.csv

SNP	CHR	BP	effect_allele	other_allele	P	EAF	BETA	SE	gene	samplesize	source
rs10103501	8	86035326	T	C	2.988e-10	0.0162485886799863	-0.223061448488888	0.0354099515015538	C8orf59	24947	biofsci
rs113059647	8	86890055	T	C	1.5952e-08	0.0357246798603027	0.136071813269471	0.0240788188617209	C8orf59	25034	biofsci
rs113714691	8	85804582	T	C	5.4826e-47	0.101591632560255	-0.207499162314455	0.0144138680944758	C8orf59	26368	biofsci
rs117352155	8	87029281	A	G	2.4838e-08	0.0231555733761026	-0.166707660463265	0.0299070109546241	C8orf59	24714	biofsci
rs11783130	8	85456888	G	A	3.5874e-10	0.0155315162869402	-0.245086275755836	0.0390831102004236	C8orf59	21408	biofsci
rs13273182	8	86151409	T	G	1.0762e-38	0.169413389158612	0.149724795182896	0.011508439291537	C8orf59	26829	biofsci
rs1352443	8	85673103	C	A	2.9114e-14	0.506163328197227	0.0611934449879581	0.00804943897660653	C8orf59	30872	biofsci
rs139519194	8	86412384	A	C	1.467e-29	0.0131403467482545	-0.626216002278594	0.0554659393874805	C8orf59	12533	biofsci
rs139679251	8	85997167	C	T	3.3471e-09	0.0557854406130268	0.103713783482984	0.0175378838092875	C8orf59	30862	biofsci
rs148171892	8	86000796	A	T	5.587e-13				C8orf59	5075	biofsci
rs1493301	8	86349235	A	G	3.7709e-20	0.149548937455177	0.113505232293875	0.0123450396212776	C8orf59	25796	biofsci
rs185586344	8	85836304	A	G	5.0451e-11	0.0147885602542166	-0.347392863257257	0.0528788454787594	C8orf59	12273	biofsci
rs359524	8	86479729	C	T	7.6576e-30	0.159262474522533	-0.124795968535455	0.0109980495928876	C8orf59	30872	biofsci
rs3808538	8	86121311	G	T	2.3112e-241	0.251183943471397	-0.307876126742998	0.00927983406355018	C8orf59	30869	biofsci
rs4150913	8	86108252	T	A	1.428e-08				C8orf59	5075	biofsci
rs4150918	8	86109380	A	G	3.4743e-25	0.0377714083788135	-0.221167062360292	0.0213323169420693	C8orf59	30231	biofsci
rs7002473	8	87128258	G	A	3.1517e-17	0.282573565335037	-0.0754452281711524	0.00893816085811207	C8orf59	30872	biofsci
rs7017323	8	86087356	C	G	1.4567e-16				C8orf59	5075	biofsci
rs72684816	8	86853723	T	G	8.5949e-20	0.0305333872108294	-0.23850096261462	0.0261936413533459	C8orf59	24619	biofsci
rs78997189	8	85760726	G	A	7.9219e-16	0.0296657808667212	-0.216951005155247	0.0269327033326191	C8orf59	23946	biofsci
