## Supplementary material for "Multi-level Regulatory Roles of Lactate Metabolism Gene Network in Oral Cancer: Machine Learning Insights": C8orf76.csv

SNP	CHR	BP	effect_allele	other_allele	P	EAF	BETA	SE	gene	samplesize	source
rs35501815	8	124480906	C	T	1.1935e-11	0.065316575560625	-0.127311992991289	0.0187753647049447	C8orf76	23233	biofsci
rs78365567	8	124305392	G	A	8.0526e-30	0.0201522307304324	-0.38649054611673	0.0340742463030284	C8orf76	21809	biofsci
