## Supplementary material for "Multi-level Regulatory Roles of Lactate Metabolism Gene Network in Oral Cancer: Machine Learning Insights": C8orf82.csv

SNP	CHR	BP	effect_allele	other_allele	P	EAF	BETA	SE	gene	samplesize	source
rs1010427	8	145660833	G	A	3.6838e-09	0.467659967659968	-0.0635150824466369	0.0107696490854987	C8orf82	17316	biofsci
rs2721142	8	145752467	T	A	3.8658e-23	0.502287966654585	-0.0943082381154681	0.00951916163148701	C8orf82	22072	biofsci
rs72697663	8	145823432	A	G	3.1116e-09	0.0625088389195305	-0.118835807720478	0.0200553224626992	C8orf82	21213	biofsci
rs72697665	8	145835280	C	T	3.8152e-08	0.0666976293364565	-0.0990435380689663	0.0180108632447066	C8orf82	24761	biofsci
