## Supplementary material for "Multi-level Regulatory Roles of Lactate Metabolism Gene Network in Oral Cancer: Machine Learning Insights": C9orf3.csv

SNP	CHR	BP	effect_allele	other_allele	P	EAF	BETA	SE	gene	samplesize	source
rs10993289	9	97417329	T	C	3.2843e-15	0.319839702636775	0.0749362332061195	0.00950991563315307	C9orf3	25414	biofsci
rs112485985	9	98104495	T	G	1.1693e-23	0.0176760997972318	0.45717264121397	0.0455973431090203	C9orf3	13850	biofsci
rs11795145	9	97283947	C	T	1.7979e-08	0.35923406207002	-0.051710772484404	0.00918437249958333	C9orf3	25751	biofsci
rs12005591	9	97305025	A	G	4.5673e-11	0.119454874148241	0.0986882914947759	0.0149881980886301	C9orf3	21160	biofsci
rs145683987	9	98293400	C	T	6.568e-18	0.0168716372021522	0.381369742019217	0.0442311407783649	C9orf3	15408	biofsci
rs146955931	9	97307783	T	C	1.0423e-12	0.0132935768418437	0.333574609384571	0.046818803248452	C9orf3	17390	biofsci
rs28541607	9	98319546	T	C	3.2169e-08	0.139726970287943	0.0702925798279035	0.0127127448009519	C9orf3	25738	biofsci
rs3858085	9	96893369	G	A	1.0903e-09	0.0594368340943683	0.113349827199264	0.0185947418221175	C9orf3	25867	biofsci
rs4744370	9	97477793	C	T	1.5925e-32	0.472265023112481	-0.103921152923302	0.0087511812888567	C9orf3	26196	biofsci
rs7046682	9	97838148	G	A	4.8434e-18	0.278602174898052	-0.0845646571836834	0.00976846875713978	C9orf3	26071	biofsci
rs7048091	9	97412343	G	A	2.1152e-37	0.127881427800478	0.169363976224345	0.0132518525417314	C9orf3	25529	biofsci
rs77820587	9	97518762	T	C	6.0438e-200	0.0611111111111111	0.553743415273656	0.0183545939326749	C9orf3	25867	biofsci
