## Supplementary material for "Multi-level Regulatory Roles of Lactate Metabolism Gene Network in Oral Cancer: Machine Learning Insights": C9orf16.csv

SNP	CHR	BP	effect_allele	other_allele	P	EAF	BETA	SE	gene	samplesize	source
rs13286637	9	131071335	C	T	1.3212e-09	0.0573683277176804	-0.124352594905264	0.0205043274861517	C9orf16	21992	biofsci
rs7040153	9	130946340	A	C	1.3656e-45	0.311919504643963	-0.121757806019549	0.00859149486092539	C9orf16	31561	biofsci
