## Supplementary material for "Multi-level Regulatory Roles of Lactate Metabolism Gene Network in Oral Cancer: Machine Learning Insights": C9orf37.csv

SNP	CHR	BP	effect_allele	other_allele	P	EAF	BETA	SE	gene	samplesize	source
rs10867029	9	140442998	A	G	8.6672e-10	0.259756339144216	0.0622091184114192	0.0101446656031146	C9orf37	25267	biofsci
rs10867078	9	140739195	G	T	6.8984e-10	0.0442461274588626	-0.137680569557943	0.0223206668868153	C9orf37	23732	biofsci
rs2987618	9	140505476	C	T	3.017e-65	0.151039122101545	-0.189241889065012	0.0110937004464057	C9orf37	31684	biofsci
rs7032719	9	140656514	C	T	1.9869e-12	0.41085315213288	-0.0569135674569868	0.00808959937700583	C9orf37	31565	biofsci
