## Supplementary material for "Multi-level Regulatory Roles of Lactate Metabolism Gene Network in Oral Cancer: Machine Learning Insights": C9orf40.csv

SNP	CHR	BP	effect_allele	other_allele	P	EAF	BETA	SE	gene	samplesize	source
rs11791829	9	77540626	G	A	2.988e-10	0.522803639521275	-0.0501969319501469	0.00796865238203402	C9orf40	31562	biofsci
rs13290703	9	77763300	G	A	3.2965e-33	0.290725464497726	0.106156252168831	0.00884171244836715	C9orf40	31017	biofsci
rs1333342	9	77502160	A	G	4.4319e-35	0.5420724801812	-0.0987155734431172	0.00798831263954014	C9orf40	31565	biofsci
rs139557155	9	77583476	G	A	1.5366e-11	0.0134148747287433	0.582254727192808	0.0863303027938036	C9orf40	5069	biofsci
rs17623732	9	77613229	T	C	7.9983e-25	0.234462714496158	-0.0988192390278265	0.00960547823906244	C9orf40	30192	biofsci
rs3739444	9	77670524	A	G	1.6809e-08	0.095855509002378	-0.0762696398512801	0.013518671319664	C9orf40	31568	biofsci
rs7018938	9	77399262	A	T	3.1625e-11	0.399881832736144	0.054158776970887	0.00815767087978415	C9orf40	31309	biofsci
rs72732904	9	77557916	C	A	8.3097e-76	0.122130229581633	0.229426665281153	0.0124520572967496	C9orf40	30077	biofsci
rs72732933	9	77636100	A	G	4.0144e-09	0.0927163570457635	-0.0807452167194332	0.0137237774014945	C9orf40	31559	biofsci
rs76876243	9	77492053	A	G	1.2553e-22	0.0488841862254713	0.1821340697874	0.0186058033718523	C9orf40	31065	biofsci
rs814018	9	77770756	C	T	7.9894e-11	0.421943703258296	0.052290101108431	0.00804364095317977	C9orf40	31684	biofsci
