## Supplementary material for "Multi-level Regulatory Roles of Lactate Metabolism Gene Network in Oral Cancer: Machine Learning Insights": C9orf41.csv

SNP	CHR	BP	effect_allele	other_allele	P	EAF	BETA	SE	gene	samplesize	source
rs11144236	9	77728155	T	G	1.5932e-33	0.739090396542003	0.109900232166939	0.00910803081035107	C9orf41	31256	biofsci
rs12340784	9	77709605	A	C	4.2335e-09	0.0489967513854386	-0.109624574271308	0.0186604548779185	C9orf41	30816	biofsci
rs2769060	9	77566246	G	T	2.2118e-28	0.247677843226099	-0.102574175763493	0.00928357098049531	C9orf41	31135	biofsci
