## Supplementary material for "Multi-level Regulatory Roles of Lactate Metabolism Gene Network in Oral Cancer: Machine Learning Insights": C9orf43.csv

SNP	CHR	BP	effect_allele	other_allele	P	EAF	BETA	SE	gene	samplesize	source
rs72760093	9	116191169	G	A	4.1286e-36	0.107517238630476	-0.183146505314476	0.0145969526587823	C9orf43	24455	biofsci
