## Supplementary material for "Multi-level Regulatory Roles of Lactate Metabolism Gene Network in Oral Cancer: Machine Learning Insights": C9orf47.csv

SNP	CHR	BP	effect_allele	other_allele	P	EAF	BETA	SE	gene	samplesize	source
rs10780209	9	91472127	A	G	1.0822e-16	0.495319164999434	0.0660330847446735	0.0079602050226238	C9orf47	31566	biofsci
rs4877027	9	91521615	G	C	8.1852e-09	0.387164382009743	-0.0471070571882085	0.00817192422381967	C9orf47	31556	biofsci
