## Supplementary material for "Multi-level Regulatory Roles of Lactate Metabolism Gene Network in Oral Cancer: Machine Learning Insights": C9orf64.csv

SNP	CHR	BP	effect_allele	other_allele	P	EAF	BETA	SE	gene	samplesize	source
rs10780627	9	86330905	T	C	8.1357e-34	0.243307947519228	-0.112373363931693	0.0092706588291528	C9orf64	31599	biofsci
rs11140302	9	86549491	C	T	1.8561e-10	0.025103638876094	0.233662379711828	0.0366655755259584	C9orf64	15197	biofsci
rs113298092	9	86413635	A	G	2.1717e-18	0.028798461382731	0.234717150000589	0.0268306432254534	C9orf64	24833	biofsci
rs12349329	9	86708868	T	C	2.4195e-09	0.0960426179604262	-0.0808662134805852	0.0135526938192306	C9orf64	31355	biofsci
rs12551228	9	86634021	C	T	4.1757e-14	0.0237692670651148	-0.200794971141002	0.0265767039218829	C9orf64	30507	biofsci
rs141058882	9	86227929	C	G	4.3925e-10	0.16692464512232	-0.0665941866311566	0.0106731715599507	C9orf64	31563	biofsci
rs141933627	9	86540706	T	C	8.1671e-14	0.0235029585798817	0.215342773042297	0.0288361730418995	C9orf64	26200	biofsci
rs145164286	9	86612507	G	T	3.837e-16	0.0241004184100418	0.247584048766253	0.0304022850786204	C9orf64	23000	biofsci
rs147242153	9	86386556	C	T	7.8268e-14	0.0200475521452502	0.245517884042509	0.0328526733896015	C9orf64	23581	biofsci
rs2780984	9	86217059	G	T	8.4714e-09	0.28748097412481	-0.0508104764705148	0.00882325463568424	C9orf64	31355	biofsci
rs2811916	9	86254949	C	T	5.9815e-11	0.0640733250139851	-0.112296995112394	0.0171602987641188	C9orf64	28314	biofsci
rs34537502	9	86706589	G	A	7.2207e-11	0.250385475291034	0.0603878107369792	0.00926747759196132	C9orf64	31017	biofsci
rs62565779	9	86574938	G	A	5.8882e-163	0.269330967303481	0.24408017656292	0.00897234838635034	C9orf64	31561	biofsci
rs72749106	9	86394748	C	T	6.5195e-14	0.0483444027336606	-0.153710677648044	0.0205029582030205	C9orf64	25853	biofsci
rs72749137	9	86621925	C	T	1.1061e-16	0.167514340344168	-0.0888607797236191	0.0107156717704482	C9orf64	31225	biofsci
rs72749164	9	86686274	A	G	1.1036e-47	0.738415573678079	-0.13111980129741	0.00903875539743907	C9orf64	31684	biofsci
rs73464668	9	86662005	G	A	2.5094e-14	0.0219514872132587	0.240970169568563	0.031617157983148	C9orf64	23297	biofsci
rs75683938	9	86340366	G	A	1.1611e-18	0.0289495055653752	0.23061090286955	0.0261511048341592	C9orf64	26008	biofsci
