## Supplementary material for "Multi-level Regulatory Roles of Lactate Metabolism Gene Network in Oral Cancer: Machine Learning Insights": C9orf66.csv

SNP	CHR	BP	effect_allele	other_allele	P	EAF	BETA	SE	gene	samplesize	source
rs10125027	9	257581	A	G	8.824e-16	0.0575979467049143	0.137375044539994	0.0170817742085491	C9orf66	31569	biofsci
rs118002206	9	212486	A	G	5.8823e-33	0.0259134688885492	-0.301115730416562	0.0251811114246999	C9orf66	31239	biofsci
rs141134256	9	215060	T	G	3.9597e-23	0.0225391702670345	0.302797030854325	0.0305695019640517	C9orf66	24286	biofsci
rs142317576	9	333397	C	T	3.4866e-11	0.0529345256449789	-0.133562209219031	0.020162768216393	C9orf66	24533	biofsci
rs147359731	9	215086	C	A	2.7383e-23	0.0317175773220517	0.248809413589623	0.0250263444200427	C9orf66	25994	biofsci
rs17722518	9	335387	T	C	1.3344e-08	0.0786200157841332	-0.0838590049197126	0.0147597516403324	C9orf66	31684	biofsci
rs2992835	9	272981	G	C	5.913e-09	0.725814119324935	-0.0794160408838803	0.013647712817302	C9orf66	13489	biofsci
rs2998956	9	118449	G	C	2.5596e-12				C9orf66	5075	biofsci
rs479090	9	284623	C	G	4.5437e-14	0.126967736907731	-0.0913884879442793	0.0121137414098618	C9orf66	30739	biofsci
rs523830	9	275049	G	A	4.7585e-12	0.0557555395568355	-0.122831674246219	0.0177697578621346	C9orf66	30077	biofsci
rs573246	9	204014	G	A	1.7455e-98	0.559164339095644	0.168836649315222	0.00801579306438886	C9orf66	31569	biofsci
rs57946829	9	342841	C	G	2.5253e-27	0.564688790334914	0.0873880077430661	0.00807026040255865	C9orf66	31231	biofsci
rs7045611	9	81837	A	G	1.3993e-13	0.17940863079382	0.145067580259058	0.0196130034826009	C9orf66	8829	biofsci
rs72701296	9	345241	C	T	2.4867e-08	0.086757118287789	0.079227165893391	0.0142129354167144	C9orf66	31240	biofsci
rs72705610	9	399361	T	A	3.2023e-08				C9orf66	5075	biofsci
rs78261826	9	397016	G	A	3.0503e-10	0.0329165063485956	-0.141571290197987	0.0224859101330983	C9orf66	31065	biofsci
rs7851136	9	311185	T	C	9.0515e-11	0.529521763348452	0.0691388009270567	0.0106659468894907	C9orf66	17642	biofsci
rs7857705	9	305654	G	A	2.7617e-31	0.250832494385503	-0.107955911869672	0.00927934604346503	C9orf66	30901	biofsci
