## Supplementary material for "Multi-level Regulatory Roles of Lactate Metabolism Gene Network in Oral Cancer: Machine Learning Insights": C9orf69.csv

SNP	CHR	BP	effect_allele	other_allele	P	EAF	BETA	SE	gene	samplesize	source
rs10115368	9	138959648	C	G	8.4915e-12	0.430368582304336	0.0769844813197304	0.0112713549318063	C9orf69	16054	biofsci
rs11103342	9	139021644	C	T	2.4681e-40	0.817107706592386	-0.191944060844857	0.0144372032436655	C9orf69	16052	biofsci
rs1717418	9	138982093	G	T	8.8879e-60	0.306777782025307	0.173906904612416	0.0106648823850867	C9orf69	20671	biofsci
rs4842110	9	138980486	A	G	1.9395e-33	0.0421849757673667	0.305348744891734	0.0253397242279576	C9orf69	19272	biofsci
rs62583479	9	138971331	A	G	1.6974e-09	0.0465573402223969	0.182177417125626	0.0302394252013654	C9orf69	12318	biofsci
rs750760	9	139050518	T	C	7.5654e-18	0.358332958076282	0.0981483382847518	0.0114046407488673	C9orf69	16719	biofsci
