## Supplementary material for "Multi-level Regulatory Roles of Lactate Metabolism Gene Network in Oral Cancer: Machine Learning Insights": C9orf72.csv

SNP	CHR	BP	effect_allele	other_allele	P	EAF	BETA	SE	gene	samplesize	source
rs10435734	9	27491353	A	T	1.6769846438804e-308	0.106614315916641	-0.498372413547655	0.0129045829742167	C9orf72	31523	biofsci
rs10757660	9	27447283	A	G	2.4024e-08	0.519373144424819	-0.0443953551417859	0.00795601425454488	C9orf72	31644	biofsci
rs10967932	9	27419492	G	A	7.2168e-09	0.0399935363981579	0.120975097471034	0.0209086049656983	C9orf72	29789	biofsci
rs10967958	9	27481905	T	C	1.6769846438804e-308	0.171220263820512	-0.403150239665798	0.0105521795260827	C9orf72	31644	biofsci
rs10967982	9	27553458	A	G	4.46e-18	0.0139805488016672	-0.405207605570849	0.0467567018878702	C9orf72	16591	biofsci
rs111787602	9	27581487	A	G	2.9482e-17	0.0258551500095547	-0.213109108941544	0.0252244906127175	C9orf72	31200	biofsci
rs117354997	9	27582189	C	T	1.5154e-13	0.020201709611955	-0.254369622487495	0.0344408278819198	C9orf72	21296	biofsci
rs117625212	9	27453062	A	G	1.7252e-10	0.0290709142913502	0.168881846966033	0.0264539233969349	C9orf72	25313	biofsci
rs118019590	9	27504831	C	A	1.3667e-25	0.0158511083228775	0.453640798066094	0.0433827878839494	C9orf72	17030	biofsci
rs12341230	9	27605531	T	C	1.4359e-22	0.291108102008576	-0.0922760291205535	0.00943980983719551	C9orf72	27190	biofsci
rs12552327	9	27469573	A	C	6.5389e-184	0.329209741743137	0.247716571215775	0.00856531336216284	C9orf72	30862	biofsci
rs13293316	9	27463826	T	C	9.1168e-16	0.109482119696127	0.111563567474446	0.0138791728837856	C9orf72	26623	biofsci
rs1330204	9	27674224	T	G	4.9955e-17	0.0758953737457251	0.12588458567684	0.0150096681344526	C9orf72	31644	biofsci
rs137863958	9	27476738	A	C	3.0804e-19	0.01453081232493	0.355807367291246	0.0396849547492969	C9orf72	22171	biofsci
rs137868269	9	27498551	T	G	1.0018e-25	0.0232101410462417	-0.297278137526406	0.028350544310058	C9orf72	27439	biofsci
rs141595438	9	27565095	G	A	1.2768e-29	0.0218105849582173	0.360901165931758	0.03193137439232	C9orf72	22985	biofsci
rs142827584	9	27581464	T	C	1.052e-11	0.0144783377541998	-0.598378948117454	0.0880098467594431	C9orf72	4524	biofsci
rs17696570	9	27558437	C	T	1.348e-21	0.0340987569060773	0.221474200506707	0.0232007333445116	C9orf72	28203	biofsci
rs17769370	9	27582803	T	C	8.8145e-11	0.0305352049661652	0.175933036044119	0.027125044101776	C9orf72	22956	biofsci
rs17770176	9	27723891	C	T	9.3871e-12	0.0339148231166553	-0.166542584641966	0.0244358571846477	C9orf72	25557	biofsci
rs34460171	9	27594491	T	G	9.4382e-102	0.087378640776699	0.303616291091224	0.014176878876894	C9orf72	31197	biofsci
rs41272873	9	27396942	A	C	3.8043e-23	0.0403040790138819	-0.203157303347556	0.0205025081843148	C9orf72	30752	biofsci
rs590894	9	27184755	C	G	4.7654e-20	0.795072725222686	0.0902996176126341	0.0098480383031021	C9orf72	31642	biofsci
rs61349511	9	27468262	G	A	3.1942e-19	0.0271330433722206	0.226415645481037	0.0252642459167182	C9orf72	29676	biofsci
rs62541836	9	27271529	A	T	1.0822e-14	0.543086853131016	0.0617910369350855	0.00799438978110379	C9orf72	31528	biofsci
rs62542379	9	27463310	A	G	1.8361e-12	0.0221869606369356	0.223080522507687	0.0316578949433325	C9orf72	22996	biofsci
rs700824	9	27570348	C	T	2.3404e-112	0.302510428802285	0.194928220996223	0.00865366899719087	C9orf72	31644	biofsci
rs702231	9	27588731	C	A	2.1036e-09	0.239561802397685	0.0557832274003645	0.00931319221336036	C9orf72	31644	biofsci
rs72614300	9	27216428	A	G	1.4045e-10	0.030332886131142	-0.155626141819243	0.0242585914640381	C9orf72	28887	biofsci
rs72725300	9	27526975	T	C	1.1757e-12	0.0148402948402948	0.260699126168002	0.036675828784784	C9orf72	25425	biofsci
rs72727506	9	27541832	T	C	1.6769846438804e-308	0.226994791273496	0.39920812891402	0.00950672098423087	C9orf72	31529	biofsci
rs77189583	9	27400252	C	T	2.4163e-08	0.0455443429974905	-0.122639134872963	0.0219818850482986	C9orf72	23804	biofsci
rs7854467	9	27593175	T	A	3.3763e-30	0.174349271872492	0.120484182485475	0.0105514798081633	C9orf72	31198	biofsci
rs80067552	9	27549485	T	G	2.59e-51	0.0261328419465617	0.392538583411023	0.0260492387342988	C9orf72	28953	biofsci
