## Supplementary material for "Multi-level Regulatory Roles of Lactate Metabolism Gene Network in Oral Cancer: Machine Learning Insights": C9orf78.csv

SNP	CHR	BP	effect_allele	other_allele	P	EAF	BETA	SE	gene	samplesize	source
rs10114996	9	132521349	C	T	1.9026e-25	0.259814698492462	-0.108105587965856	0.0103696416342954	C9orf78	24179	biofsci
rs10125406	9	132524833	G	A	7.0246e-54	0.135488385110551	0.210821663178051	0.01364117705684	C9orf78	22940	biofsci
rs10760637	9	132535177	G	A	5.971e-26	0.355631163139381	-0.103933804215897	0.0098659469002997	C9orf78	22416	biofsci
rs10819571	9	132629794	G	A	1.2158e-95	0.442706520117372	-0.186150553633541	0.00897098131754919	C9orf78	25182	biofsci
rs10988482	9	132474557	G	T	8.9762e-17	0.115912059207662	0.119976317336762	0.0144242179132167	C9orf78	23451	biofsci
rs11552458	9	132995386	T	G	5.3776e-13	0.0467841116835632	0.141527056710498	0.0196143104026745	C9orf78	29143	biofsci
rs115556035	9	132547540	T	C	5.2878e-11	0.0170645281611339	0.246318160029644	0.0375324800435247	C9orf78	21161	biofsci
rs116949693	9	132541099	T	C	9.1704e-09	0.0150135869565217	0.237453035798628	0.0413285242013103	C9orf78	19795	biofsci
rs117044795	9	132565994	T	C	7.5592e-215	0.0312819504522218	-0.727583929525057	0.0232570100057555	C9orf78	30505	biofsci
rs117307385	9	132262285	A	G	1.4533e-10	0.02241768981736	-0.209076182179865	0.0326166802670575	C9orf78	21446	biofsci
rs13295392	9	132655864	G	T	6.9865e-74	0.17903772220319	0.189424067037208	0.0104174173717351	C9orf78	31346	biofsci
rs13296190	9	132944652	T	C	3.1757e-18	0.547094188376753	0.0759169540296589	0.0087209743747526	C9orf78	26532	biofsci
rs137857990	9	132307597	A	G	1.8551e-08	0.0215881111501935	-0.213396984694043	0.0379379161752286	C9orf78	16447	biofsci
rs138352255	9	132660389	A	G	1.7448e-171	0.0404766236128798	-0.608846562093647	0.0218105749589344	C9orf78	27063	biofsci
rs142657779	9	132612051	C	T	1.7343e-11	0.0202025143080761	0.211643914458827	0.0314623250618899	C9orf78	25518	biofsci
rs145460621	9	132551392	A	G	1.639e-34	0.014206991561908	-0.701756771519358	0.0572778507255553	C9orf78	10882	biofsci
rs147897359	9	132728819	T	C	2.4048e-31	0.0144006917653319	-0.487435572321398	0.0418550526645999	C9orf78	20109	biofsci
rs149822477	9	132789192	A	C	6.4346e-10	0.0158208653457339	0.286237014534174	0.0463196670551774	C9orf78	14967	biofsci
rs192996210	9	132503959	T	C	3.3121e-12	0.0134535777646363	-0.464764549003472	0.0667419939404147	C9orf78	8457	biofsci
rs1985058	9	132545163	T	G	1.3114e-188	0.0440291550131367	-0.59621579680641	0.0203542889606482	C9orf78	28673	biofsci
rs34104996	9	132895131	G	A	6.1067e-35	0.171082851309969	0.136952000933253	0.0111055969877271	C9orf78	28587	biofsci
rs34392118	9	132507826	A	G	1.6461e-08	0.0226808336738864	-0.190756435770482	0.0337891127040088	C9orf78	19757	biofsci
rs41279150	9	132630589	T	C	2.4401e-16	0.0227523746410426	0.233550158306273	0.0284872851173732	C9orf78	27710	biofsci
rs4288464	9	132616003	G	A	1.504e-124	0.177383592017738	0.246850262629997	0.0103994313760431	C9orf78	31684	biofsci
rs45450091	9	132516606	A	G	2.7851e-13	0.0293312767439546	0.19293057571133	0.0264129258681521	C9orf78	25173	biofsci
rs45618739	9	132510127	G	A	6.4224e-13	0.0314032304586098	0.211840678061071	0.029457911373614	C9orf78	18943	biofsci
rs4581155	9	132974654	T	C	2.4138e-10	0.367535725484926	-0.0561072875750981	0.00886049106566305	C9orf78	27398	biofsci
rs4837390	9	132362322	A	C	2.7685e-12	0.200978598865923	0.0751327297500229	0.0107499863716391	C9orf78	26943	biofsci
rs4837413	9	132539425	C	T	9.0528e-101	0.207910369200692	0.208646373408422	0.00979073200230973	C9orf78	31673	biofsci
rs56224285	9	132587256	C	T	2.3577e-65	0.0349216084639859	-0.372521396081993	0.0218194563361815	C9orf78	31162	biofsci
rs6478914	9	132499481	G	A	2.2596e-40	0.123377690159356	-0.18722091595873	0.0140749615431659	C9orf78	23336	biofsci
rs7032080	9	132430178	T	C	5.5324e-12	0.380756155351808	-0.0641268659544212	0.00930561672196732	C9orf78	24489	biofsci
rs7038449	9	132531620	G	A	1.1553e-08	0.0181492842535787	-0.185355110130923	0.0324836771404152	C9orf78	26591	biofsci
rs71499470	9	132417940	T	G	4.8947e-18	0.0439345952714149	-0.218664044999709	0.0252624334253393	C9orf78	18652	biofsci
rs71499495	9	132678428	C	T	6.1922e-213	0.0440626558085425	-0.628545378994754	0.0201821683747143	C9orf78	29143	biofsci
rs71501110	9	132954668	A	G	1.4121e-15	0.0317605500536176	-0.222550221266639	0.0278731302623415	C9orf78	20928	biofsci
rs72759183	9	132945191	G	A	3.0627e-09	0.0766056938522899	0.112531668353196	0.0189821143250503	C9orf78	19617	biofsci
rs73672511	9	132611051	T	G	1.1207e-72	0.140734398782344	0.207052435329543	0.0114833276206438	C9orf78	31355	biofsci
rs74763936	9	132467414	A	T	4.5613e-12	0.145182947297751	-0.0916686153757592	0.0132497817989101	C9orf78	22949	biofsci
rs750466	9	132627503	T	C	1.3573e-47	0.102719273798622	0.194262616261265	0.0134044475905485	C9orf78	30192	biofsci
rs75090232	9	132521268	T	C	1.3297e-08	0.0329172366621067	0.133473424727152	0.0234893308567221	C9orf78	28467	biofsci
rs75213728	9	132779728	C	T	3.1501e-26	0.0387935100462221	0.239337189701829	0.0225896356490636	C9orf78	26277	biofsci
rs75246276	9	132779579	T	C	5.6028e-09	0.022415611814346	0.166894213434904	0.0286351446279197	C9orf78	27827	biofsci
rs75349419	9	132539406	A	G	1.9623e-11	0.0198040226921093	0.217682778236469	0.0324473494867143	C9orf78	24465	biofsci
rs75533162	9	132935702	A	G	1.2854e-08	0.0807005624127128	-0.0831087293994745	0.0146114962287443	C9orf78	31568	biofsci
rs7849791	9	132710924	C	T	2.0745e-57	0.17291359981882	-0.168062542508212	0.0105237725274087	C9orf78	31568	biofsci
rs78532890	9	132893631	A	G	8.6408e-11	0.0268094701240135	0.172082406448212	0.026519094844847	C9orf78	27250	biofsci
rs7859349	9	132515954	A	T	8.0706e-17	0.113897323970393	-0.11465481094203	0.0137639177131163	C9orf78	26151	biofsci
rs7873555	9	132546316	T	C	1.6769846438804e-308	0.292383189329754	-0.597380158053947	0.00914182943745348	C9orf78	28917	biofsci
rs79856874	9	132707108	T	C	3.8088e-24	0.0694373149062192	0.161722796822803	0.0159543433520907	C9orf78	30400	biofsci
rs79919875	9	132664966	G	T	4.4093e-12	0.0224209691804578	0.208076464396062	0.0300532186140248	C9orf78	25257	biofsci
rs880242	9	132629832	G	A	1.6214e-11	0.343237275876508	0.0566700413468967	0.00841213670593862	C9orf78	31344	biofsci
rs917689	9	132934092	T	C	5.5754e-15	0.0267964014054597	-0.194388087774661	0.0248797644692454	C9orf78	30974	biofsci
