## Supplementary material for "Multi-level Regulatory Roles of Lactate Metabolism Gene Network in Oral Cancer: Machine Learning Insights": C9orf84.csv

SNP	CHR	BP	effect_allele	other_allele	P	EAF	BETA	SE	gene	samplesize	source
rs10981020	9	114462466	T	G	3.0812e-13	0.222327781371281	0.0720687746717989	0.0098847569808664	C9orf84	29597	biofsci
rs113434697	9	114414750	G	A	3.7458e-11	0.24142315064742	-0.0626515887180179	0.00947300130305547	C9orf84	30424	biofsci
rs12340967	9	114470492	T	A	3.6019e-21	0.19790115098172	-0.102941714996712	0.0109008010797598	C9orf84	26508	biofsci
rs140186619	9	113833807	G	C	1.2033e-09				C9orf84	5075	biofsci
rs151291361	9	114634864	A	T	2.8467e-09				C9orf84	5075	biofsci
rs35330791	9	114406998	A	G	1.8789e-08	0.0577109226778178	-0.0981389676738477	0.0174543747863707	C9orf84	30180	biofsci
rs62570289	9	114710053	C	G	1.5694e-08	0.0340806470611331	0.127596979103583	0.0225679582418478	C9orf84	29822	biofsci
rs7024596	9	114589352	G	A	5.3142e-22	0.685311209665086	-0.0840521998214078	0.00871738970756882	C9orf84	30509	biofsci
rs72754299	9	114631184	A	G	9.8572e-18	0.0370696056591238	0.185492911353676	0.0216298084556166	C9orf84	29940	biofsci
rs72757849	9	114726278	C	G	7.2837e-10				C9orf84	5075	biofsci
rs76071804	9	114544217	G	A	4.4224e-29	0.0297006995145445	-0.266888718489522	0.0238451046664334	C9orf84	30514	biofsci
rs76848340	9	114341775	A	C	1.2696e-09	0.0983518794692364	0.0825426535884847	0.0135955484967774	C9orf84	30504	biofsci
rs7847956	9	114435288	G	A	3.9649e-76	0.263782930587395	0.168380259045246	0.00911893695851298	C9orf84	30962	biofsci
rs7852631	9	114365780	A	C	8.9455e-09	0.0726369703554245	-0.0902501230450604	0.0156970385329264	C9orf84	30125	biofsci
