## Supplementary material for "Multi-level Regulatory Roles of Lactate Metabolism Gene Network in Oral Cancer: Machine Learning Insights": C9orf85.csv

SNP	CHR	BP	effect_allele	other_allele	P	EAF	BETA	SE	gene	samplesize	source
rs76070157	9	74118435	A	G	3.5222e-09	0.0194854991634133	0.216785763591049	0.0367103726467832	C9orf85	19419	biofsci
rs78046230	9	74595514	A	G	1.9588e-08	0.0285720718692304	0.144302760571245	0.0256963086652146	C9orf85	27282	biofsci
rs78405304	9	74456461	G	A	7.0064e-18	0.122444444444444	-0.116771951809634	0.0135551217479203	C9orf85	25325	biofsci
