## Supplementary material for "Multi-level Regulatory Roles of Lactate Metabolism Gene Network in Oral Cancer: Machine Learning Insights": C9orf89.csv

SNP	CHR	BP	effect_allele	other_allele	P	EAF	BETA	SE	gene	samplesize	source
rs10121701	9	95578446	A	G	1.5734e-16	0.156050228310502	-0.134610783810248	0.016315074334329	C9orf89	14263	biofsci
rs10761239	9	96359884	T	C	2.3423e-24	0.495640572738547	-0.120596839450392	0.0118420274799576	C9orf89	14263	biofsci
rs10992602	9	95803890	C	G	2.9803e-10	0.164379109955651	-0.101854286757322	0.0161681170146708	C9orf89	13925	biofsci
rs10992630	9	95855100	A	G	2.4358e-08	0.184397957355313	-0.0851564420000563	0.0152673040859236	C9orf89	14263	biofsci
rs10992657	9	95915134	T	C	8.2445e-26	0.018235902741852	-0.467277899831056	0.044484439689561	C9orf89	14113	biofsci
rs10992668	9	95951065	T	A	1.2184e-09	0.0927107319466989	-0.124089133628246	0.0204167846306634	C9orf89	14260	biofsci
rs10992913	9	96591546	C	T	2.4279e-12	0.575951745649968	-0.0839529150632467	0.0119806083659056	C9orf89	14263	biofsci
rs112051954	9	95978940	A	G	4.6921e-08	0.057657225156025	0.163030489598184	0.029844305855746	C9orf89	10332	biofsci
rs116836559	9	95865055	G	A	5.3532e-16	0.013925065117211	-0.539057983115174	0.0665249081357967	C9orf89	8228	biofsci
rs116938029	9	95653600	A	C	8.458e-18	0.0251052727938484	0.341643703184058	0.0397565228179834	C9orf89	12925	biofsci
rs117091606	9	95592324	C	T	2.6904e-27	0.161413905035102	-0.174165790354699	0.0160929351217093	C9orf89	14263	biofsci
rs11792828	9	96654538	T	C	1.433e-08	0.847814599531969	-0.0934484406571661	0.0164832414331868	C9orf89	14263	biofsci
rs12003264	9	95875447	T	C	2.0103e-149	0.218483026714279	0.374167173180829	0.0143719194141961	C9orf89	14177	biofsci
rs12378451	9	95857650	G	C	2.099e-103	0.0468741798330796	-0.901675228096267	0.0417583362940377	C9orf89	6418	biofsci
rs139986056	9	96403526	C	T	1.4665e-16	0.0212003186686731	-0.356598152047813	0.0431769163394858	C9orf89	12925	biofsci
rs144262126	9	96517381	C	T	1.286e-11	0.0168519653330999	-0.324944882510508	0.0479970580213746	C9orf89	13100	biofsci
rs147180924	9	95856792	A	G	1.1787e-37	0.0296731389615923	-0.517682745514309	0.0403632380172708	C9orf89	10659	biofsci
rs147926280	9	95976609	A	G	2.9246e-29	0.0286857298722553	0.416975462037092	0.0371321485406378	C9orf89	13015	biofsci
rs150633187	9	95145402	G	A	1.9867e-11	0.0435919592505003	0.216684821382699	0.0323072642586401	C9orf89	11490	biofsci
rs188437799	9	95762927	G	T	1.0668e-12	0.017063984199164	0.342014452873986	0.0480249456405845	C9orf89	12925	biofsci
rs2076912	9	94900602	C	T	3.6198e-10	0.0342016419857285	0.204248846305592	0.0325771322879233	C9orf89	14263	biofsci
rs2298242	9	95875556	G	A	2.1339303938804e-308	0.767649166815983	-0.526319234803492	0.0140192910648863	C9orf89	14263	biofsci
rs2398820	9	95996573	G	A	6.886e-94	0.62685557518133	-0.251640857063707	0.0122421398405135	C9orf89	14263	biofsci
rs28504279	9	94868200	A	G	4.6001e-12	0.029785135309002	-0.268408541584521	0.0388019402643365	C9orf89	11492	biofsci
rs34654815	9	95777029	C	T	4.1525e-09	0.059779077322937	-0.146805608001389	0.0249758600863215	C9orf89	14261	biofsci
rs4078501	9	95839673	C	T	5.0697e-39	0.165398430853578	-0.210748575357398	0.0161280592137105	C9orf89	13925	biofsci
rs4744196	9	95985653	C	T	5.5559e-28	0.648001358849507	-0.135954158643133	0.0123975632984199	C9orf89	14262	biofsci
rs4744197	9	95985714	T	C	1.0754e-09	0.042876526458616	-0.178252683923355	0.0292332530706106	C9orf89	14257	biofsci
rs55814723	9	96163221	G	A	2.4136e-09	0.040627973358706	-0.178986463053626	0.0299950501162397	C9orf89	14258	biofsci
rs6479447	9	95799446	T	C	1.693e-60	0.611197100683302	0.199317470372487	0.0121478747880547	C9orf89	14258	biofsci
rs6479472	9	96048467	A	C	2.0629e-21	0.0459229898074745	-0.268803543091985	0.028290047369627	C9orf89	14259	biofsci
rs7022263	9	96128902	C	T	9.3579e-16	0.701064793837789	-0.103954842237585	0.0129379136314808	C9orf89	14253	biofsci
rs72741096	9	95909533	C	T	1.1367e-29	0.0791706478119625	-0.248065561902033	0.0219284474609532	C9orf89	14263	biofsci
rs75276418	9	95927428	C	T	5.0315e-11	0.0201229468831044	0.296809091170457	0.0451757341852418	C9orf89	12425	biofsci
rs75300361	9	95780570	G	A	4.385e-08	0.0325844041822971	-0.190497952914285	0.0347966888748557	C9orf89	13100	biofsci
rs75678521	9	96363026	T	C	4.0559e-08	0.135394255086249	0.0949798249276958	0.0173055580729713	C9orf89	14262	biofsci
rs76215051	9	95825922	C	T	1.727e-24	0.0158775981524249	-0.558159483333437	0.0546502583233075	C9orf89	10714	biofsci
rs77227182	9	95623044	G	A	2.225e-17	0.0700729589951976	0.222415384046637	0.0262235906439471	C9orf89	11158	biofsci
rs78357512	9	95834776	A	G	1.5971e-10	0.0155509783728115	-0.41879245006501	0.0654813387430436	C9orf89	7617	biofsci
rs7868651	9	95555939	T	G	1.2413e-10	0.493403241182078	0.0762000777198638	0.0118426081250565	C9orf89	14263	biofsci
rs7871689	9	95813112	A	G	3.3541e-18	0.169388911788953	-0.137384042738282	0.015793629247851	C9orf89	14247	biofsci
rs8181055	9	96452038	G	A	2.9832e-11	0.061355829841845	-0.164006724387009	0.0246726828015899	C9orf89	14262	biofsci
