## Supplementary material for "Multi-level Regulatory Roles of Lactate Metabolism Gene Network in Oral Cancer: Machine Learning Insights": C9orf91.csv

SNP	CHR	BP	effect_allele	other_allele	P	EAF	BETA	SE	gene	samplesize	source
rs10125315	9	117479509	T	C	3.2701e-12	0.20745812283967	0.073347325673711	0.0105297853300761	C9orf91	27427	biofsci
rs10739409	9	117148327	C	T	7.9259e-11	0.748055169303619	-0.0596976693434619	0.00918157297766221	C9orf91	31470	biofsci
rs10817585	9	117055449	C	T	1.7608e-08	0.696703796317345	-0.0528820384793763	0.00938656652337255	C9orf91	26856	biofsci
rs10982149	9	117084031	T	C	4.6346e-20	0.313581089216198	-0.0810095963829409	0.00883217544323992	C9orf91	29778	biofsci
rs10982245	9	117250332	T	C	1.1519e-09	0.0273567387830893	0.157635362829909	0.0258974786557868	C9orf91	28018	biofsci
rs10982285	9	117312703	C	T	3.9699e-19	0.761941448382126	0.0836506710017774	0.00935909676789597	C9orf91	31470	biofsci
rs10982328	9	117366091	G	C	3.0837e-95	0.155927992506007	0.235313087836224	0.0113646526239743	C9orf91	29414	biofsci
rs112537398	9	117303700	A	G	6.2219e-19	0.033755456627912	0.207974468301195	0.0233994676306476	C9orf91	27998	biofsci
rs117350011	9	117383525	C	T	1.8083e-10	0.0233864904435915	0.171884509447865	0.0269542425705069	C9orf91	30132	biofsci
rs11792988	9	117501059	A	G	2.2607e-26	0.234646118721461	0.100472363210786	0.0094554214900184	C9orf91	31141	biofsci
rs11795358	9	117397943	C	A	4.759e-40	0.039940376089283	-0.271553497916647	0.0205009473057057	C9orf91	31025	biofsci
rs12686743	9	117291367	A	G	1.5076e-10	0.0277151267250277	-0.156636920592328	0.0244573222878176	C9orf91	31020	biofsci
rs139808834	9	117357230	T	C	1.5118e-12	0.0354283254412398	0.16143560847827	0.022822269916064	C9orf91	28091	biofsci
rs145742560	9	117515346	T	C	1.1771e-16	0.0478663399074182	-0.156960515625197	0.0189446863835752	C9orf91	30568	biofsci
rs146527860	9	117445477	G	T	1.9437e-19	0.0194954757334796	0.303436416421352	0.0336530861323949	C9orf91	23096	biofsci
rs148298832	9	117361914	C	A	2.0694e-31	0.0210417008252719	-0.375720311413916	0.0322266042881209	C9orf91	23372	biofsci
rs1555700	9	117256375	T	C	4.0641e-57	0.479542537933117	0.127316277311328	0.00799328708187068	C9orf91	31355	biofsci
rs17807115	9	117256467	G	A	1.5413e-44	0.0582953363730902	-0.244510137535698	0.0174640118804424	C9orf91	29863	biofsci
rs2130722	9	117047888	T	C	2.9573e-10	0.0720845646737895	-0.105121508788987	0.0166835704088284	C9orf91	26856	biofsci
rs2296946	9	117430359	G	T	3.4679e-15	0.047336227308603	-0.150847081874578	0.0191605377851055	C9orf91	30201	biofsci
rs2787328	9	117149218	T	G	5.3533e-09	0.234783606055972	0.0552798596115448	0.00947237951499251	C9orf91	31017	biofsci
rs2787334	9	117078838	T	C	1.8598e-09	0.572212409335187	-0.048415257173071	0.00805645347750578	C9orf91	31470	biofsci
rs4979434	9	117340835	T	A	1.2694e-12	0.304169980684013	0.0616988022585548	0.00869266565112497	C9orf91	31264	biofsci
rs62559519	9	117190466	A	G	8.4915e-12	0.0483923351737577	-0.131043733396304	0.0191870528267745	C9orf91	29493	biofsci
rs62581178	9	117513732	T	C	7.556e-23	0.0476970093865968	-0.195927188091566	0.0199110972542521	C9orf91	27766	biofsci
rs7027369	9	117383955	A	T	2.833e-234	0.250509626274066	-0.301208604646284	0.00921645833270967	C9orf91	31351	biofsci
rs730705	9	117320447	C	T	1.511e-48	0.248505807615682	0.135069176012509	0.00922458739491128	C9orf91	31464	biofsci
