## Supplementary material for "Multi-level Regulatory Roles of Lactate Metabolism Gene Network in Oral Cancer: Machine Learning Insights": C9orf96.csv

SNP	CHR	BP	effect_allele	other_allele	P	EAF	BETA	SE	gene	samplesize	source
rs55727303	9	136131576	T	C	7.0307e-11	0.0210127454357561	0.421862405378525	0.0647018305514524	C9orf96	5806	biofsci
