## Supplementary material for "Multi-level Regulatory Roles of Lactate Metabolism Gene Network in Oral Cancer: Machine Learning Insights": C9orf106.csv

SNP	CHR	BP	effect_allele	other_allele	P	EAF	BETA	SE	gene	samplesize	source
rs118074706	9	132051926	T	C	7.6259e-11	0.0558918867384879	-0.141440126801187	0.0217342727539971	C9orf106	20059	biofsci
