## Supplementary material for "Multi-level Regulatory Roles of Lactate Metabolism Gene Network in Oral Cancer: Machine Learning Insights": C9orf114.csv

SNP	CHR	BP	effect_allele	other_allele	P	EAF	BETA	SE	gene	samplesize	source
rs140253935	9	131380831	T	C	1.1589e-13	0.0170343580470163	-0.294982451950312	0.0397486190845567	C9orf114	18900	biofsci
rs189995697	9	131501160	C	T	7.2102e-19	0.0230571376079368	0.285697934565088	0.0322032907520642	C9orf114	21404	biofsci
rs2280844	9	131584631	T	C	1.262e-80	0.037937595129376	-0.397474873717062	0.0209023482428855	C9orf114	31355	biofsci
rs34048763	9	131564263	A	G	1.5911e-40	0.257632166790767	0.132222409691556	0.00992057455237851	C9orf114	26563	biofsci
rs77943298	9	131542773	A	G	1.5929e-10	0.0345892333603643	-0.170363884194043	0.0266351715384202	C9orf114	21106	biofsci
