## Supplementary material for "Multi-level Regulatory Roles of Lactate Metabolism Gene Network in Oral Cancer: Machine Learning Insights": C9orf116.csv

SNP	CHR	BP	effect_allele	other_allele	P	EAF	BETA	SE	gene	samplesize	source
rs3762067	9	138389740	G	A	1.512e-08	0.490431380841616	-0.0548772093337806	0.00969544872595547	C9orf116	21284	biofsci
