## Supplementary material for "Multi-level Regulatory Roles of Lactate Metabolism Gene Network in Oral Cancer: Machine Learning Insights": C9orf123.csv

SNP	CHR	BP	effect_allele	other_allele	P	EAF	BETA	SE	gene	samplesize	source
rs10758908	9	7829766	T	A	2.2162e-35	0.222307192291515	-0.130534016476948	0.0105158273498923	C9orf123	26153	biofsci
rs10815681	9	7792142	T	G	1.6599e-16	0.650565025857116	0.075675215576853	0.00917898398632441	C9orf123	26105	biofsci
rs10976651	9	7899826	T	C	1.4211e-17	0.245509893455099	0.0864855059077599	0.0101347035140808	C9orf123	26280	biofsci
rs117385633	9	7874342	A	G	4.0743e-08	0.0186557290288436	-0.208630209045389	0.038018479671512	C9orf123	18895	biofsci
rs117437022	9	7895825	A	G	1.6063e-08	0.0289495450785773	0.161520222319495	0.028588661956086	C9orf123	21762	biofsci
rs12350720	9	7937594	C	G	4.3005e-09	0.136706806085086	-0.0742600165645623	0.0126462452213965	C9orf123	26491	biofsci
rs13297065	9	7813034	G	A	4.754e-166	0.294349315068493	0.262850091371257	0.00957074892390582	C9orf123	26280	biofsci
rs144019655	9	8012828	A	C	1.7384e-08	0.0167930090545378	0.225044802887485	0.0399270461442561	C9orf123	18996	biofsci
rs146256055	9	7614070	C	T	1.0945e-08	0.0187157935887412	0.208465811753476	0.0364744045479714	C9orf123	20464	biofsci
rs148935430	9	7979311	A	C	1.1074e-08	0.976253567060742	0.169414411268857	0.0296521180503477	C9orf123	24530	biofsci
rs34132596	9	7870140	C	A	6.0864e-11	0.054458227949737	-0.129157231695842	0.0197439818539565	C9orf123	24909	biofsci
rs62530281	9	7791534	T	C	1.0773e-28	0.0387147588658211	0.25889369605373	0.023295004908692	C9orf123	24758	biofsci
rs72697248	9	7806405	T	C	2.2621e-10	0.0385786608808192	-0.143666721213572	0.0226525056311014	C9orf123	26271	biofsci
rs72697271	9	7814957	C	A	1.1143e-33	0.033464309102816	0.314235011732407	0.025978853133518	C9orf123	22905	biofsci
rs72699894	9	7904019	A	G	1.0652e-10	0.0187365033662192	-0.219122264182541	0.0339340380937143	C9orf123	23617	biofsci
rs76638447	9	7938026	T	C	1.1939e-08	0.0615516911905217	0.103685977911899	0.018188607850384	C9orf123	26165	biofsci
rs78623796	9	7809936	A	G	4.6669e-17	0.0349763108651511	-0.203871015362744	0.0242853927863373	C9orf123	25117	biofsci
rs9407389	9	7802252	T	C	2.6079e-138	0.264242376487274	-0.251989228403502	0.0100659197489605	C9orf123	25382	biofsci
rs9407391	9	7819715	G	A	3.9489e-12	0.638385727085038	0.0637385807385573	0.00918542472922387	C9orf123	25671	biofsci
