## Supplementary material for "Multi-level Regulatory Roles of Lactate Metabolism Gene Network in Oral Cancer: Machine Learning Insights": C9orf131.csv

SNP	CHR	BP	effect_allele	other_allele	P	EAF	BETA	SE	gene	samplesize	source
rs4879852	9	35011305	T	C	7.9304e-12	0.0655060882800609	-0.113219234922493	0.0165534877657309	C9orf131	29808	biofsci
