## Supplementary material for "Multi-level Regulatory Roles of Lactate Metabolism Gene Network in Oral Cancer: Machine Learning Insights": C9orf135.csv

SNP	CHR	BP	effect_allele	other_allele	P	EAF	BETA	SE	gene	samplesize	source
rs10115124	9	72279647	C	T	2.0254e-10	0.128712109555316	-0.0838286306342694	0.0131820531558929	C9orf135	25658	biofsci
rs10746851	9	73196810	T	C	1.4515e-08	0.0997789155224575	0.0838251871101267	0.0147910269634794	C9orf135	25444	biofsci
rs10780297	9	71935577	C	A	5.6106e-10	0.622189881659071	-0.0563315854614637	0.00908456738831502	C9orf135	25773	biofsci
rs10780968	9	73403179	T	C	7.3642e-09	0.618729628746323	0.0534218672771279	0.00923854168216652	C9orf135	24833	biofsci
rs10867879	9	72291978	T	C	2.2695e-19	0.4208379610126	0.0802903587668786	0.00892164662113212	C9orf135	25773	biofsci
rs11139792	9	72293511	T	C	4.2473e-20	0.864175537692809	-0.125839174074283	0.0137057315334404	C9orf135	22677	biofsci
rs11140278	9	72400431	C	T	2.7772e-55	0.663805711646524	-0.146347649850259	0.00934454035426554	C9orf135	25658	biofsci
rs11140299	9	72406148	G	C	3.0032e-23	0.172036006158948	-0.116929347191959	0.011772279885625	C9orf135	25329	biofsci
rs11140689	9	72475010	A	G	7.1991e-13	0.0587659157688541	-0.137816447088362	0.0192067964278454	C9orf135	24504	biofsci
rs11142387	9	72998332	A	C	2.7349e-21	0.469667956033855	0.0835992370868297	0.00882537392973731	C9orf135	25773	biofsci
rs113909249	9	72699631	C	T	5.6177e-10	0.0727432255958211	-0.107845975075367	0.0173928289319368	C9orf135	24504	biofsci
rs116966323	9	72150950	A	G	2.5817e-09	0.0236675004810468	0.193749164920804	0.0325284429798372	C9orf135	20450	biofsci
rs117048850	9	72373330	T	G	1.7676e-197	0.0247702067060804	0.896016270204851	0.0298865356332045	C9orf135	23173	biofsci
rs117197173	9	73253167	A	G	1.1091e-21	0.0204686617730096	0.463441306807877	0.0484446925497446	C9orf135	10626	biofsci
rs117197935	9	71999901	A	G	1.3509e-24	0.0188092771180362	0.481944191483302	0.0470777352677785	C9orf135	12224	biofsci
rs117634640	9	72997292	A	G	3.4001e-56	0.0224597645928417	0.480166435733363	0.0304008633216223	C9orf135	24641	biofsci
rs117709597	9	71915005	T	C	1.2623e-29	0.0168889168448861	0.491958356316029	0.0435222722244266	C9orf135	15898	biofsci
rs11791198	9	71874293	C	T	5.1668e-25	0.226440048955742	0.109660062428946	0.0106157912882937	C9orf135	25329	biofsci
rs13288034	9	73400776	A	G	2.689e-26	0.0442390560186863	0.23307304428529	0.0219679203262383	C9orf135	24504	biofsci
rs13299941	9	73411540	A	G	4.173e-11	0.0861287952987267	0.106232048512119	0.0161008879358765	C9orf135	24504	biofsci
rs13302019	9	72439722	G	A	2.0596e-107	0.64754192952762	-0.203426059728669	0.00924029687481181	C9orf135	25658	biofsci
rs137966302	9	72582104	T	C	8.7914e-22	0.0232460243217961	0.310187439018278	0.0323438723520931	C9orf135	21050	biofsci
rs141321968	9	73070246	A	G	1.9588e-08	0.0160180817610063	0.443429182837515	0.0789609998286113	C9orf135	5088	biofsci
rs142387808	9	72050503	C	T	2.5938e-29	0.0212106992022525	0.380841748378072	0.033882114942623	C9orf135	20979	biofsci
rs143999662	9	72516547	C	A	1.595e-10	0.0795406455584196	-0.104346624125102	0.0163146115675827	C9orf135	25658	biofsci
rs144634786	9	72519462	A	G	1.1159e-35	0.0199067999819029	0.427790981704229	0.0343108397995067	C9orf135	21769	biofsci
rs148496147	9	72023655	A	G	3.3383e-22	0.0545427753452341	0.195776321556516	0.0202043717678916	C9orf135	23752	biofsci
rs17086002	9	72500655	T	C	9.5593e-10	0.0506319417847568	-0.122878498489414	0.0200896752210274	C9orf135	25773	biofsci
rs2274745	9	72374677	T	G	6.1994e-14	0.0712559891887465	-0.131989027038896	0.0175898592746107	C9orf135	24419	biofsci
rs28404495	9	73018950	T	C	4.0129e-11	0.123466051163685	0.0886154330002013	0.0134188547503258	C9orf135	25658	biofsci
rs4360353	9	72666788	A	C	4.4627e-28	0.071416911524649	0.192705978118836	0.0175410502565844	C9orf135	24504	biofsci
rs4418399	9	72616341	A	G	6.9049e-36	0.178636031251203	0.144129726384272	0.0115244775782217	C9orf135	25658	biofsci
rs4744930	9	72287581	C	A	4.7949e-41	0.100954682300745	0.198207579786628	0.0147724283234179	C9orf135	25244	biofsci
rs4745402	9	71554159	G	A	3.7043e-08	0.600800428937995	0.0495062740184832	0.00899378218157565	C9orf135	25773	biofsci
rs4745517	9	71630663	C	T	2.3073e-15	0.069108804718318	0.137600454503786	0.017365462846587	C9orf135	25773	biofsci
rs55686336	9	72773002	G	T	3.2934e-12	0.0185417369918503	0.255597615517762	0.0366984860322998	C9orf135	20401	biofsci
rs62570182	9	71847425	G	A	2.6976e-11	0.135591888067914	0.0862674063800374	0.0129483979316819	C9orf135	25444	biofsci
rs62570184	9	71859084	C	T	1.7443e-14	0.0300585031268913	0.227390057636555	0.029652868608387	C9orf135	19504	biofsci
rs7019726	9	72406406	A	G	4.0631e-48	0.200566286556512	-0.161349920824644	0.0110706242932666	C9orf135	25444	biofsci
rs72715090	9	72006273	T	A	1.6539e-09	0.0771361520409341	-0.0997452605721641	0.0165453439558379	C9orf135	25658	biofsci
rs72718972	9	73195095	A	G	3.3362e-39	0.0196684646757006	0.445045943673184	0.0339750476115476	C9orf135	22465	biofsci
rs72721122	9	72311157	T	C	2.484e-147	0.11819280396055	0.355749345662781	0.0137623830983613	C9orf135	25329	biofsci
rs72721132	9	72362196	G	A	1.2191e-61	0.126000536172494	0.219882922406632	0.0132727445390778	C9orf135	25773	biofsci
rs72721148	9	72407055	C	T	1.6769846438804e-308	0.120334744132359	1.09675648051528	0.0135681102182425	C9orf135	25658	biofsci
rs72725247	9	72546487	C	T	4.9919e-08	0.0273452580105521	-0.155925294330052	0.0286027982408284	C9orf135	22978	biofsci
rs72725258	9	72566022	A	G	3.7306e-16	0.691315650513831	-0.0794789304883246	0.00975560703183069	C9orf135	24619	biofsci
rs76062010	9	72272229	C	T	5.1099e-39	0.0335102688758805	0.361609326951542	0.027674112587841	C9orf135	20158	biofsci
rs76072787	9	72483101	G	A	2.3292e-13	0.0657216494845361	-0.130552283201681	0.0178148115117669	C9orf135	25658	biofsci
rs7868466	9	72498469	C	T	1.0459e-174	0.402343299088076	0.253677881296927	0.00900221371198663	C9orf135	25658	biofsci
rs79602040	9	71926215	A	G	6.5061e-09	0.0174095833557915	0.230337695361626	0.0396914969950418	C9orf135	18553	biofsci
rs9314845	9	71643131	T	C	7.8466e-10	0.278082034391636	-0.0604354631946026	0.00983042115791057	C9orf135	25773	biofsci
rs959613	9	72087039	T	G	1.2832e-19	0.375755127169187	0.08259583060763	0.00911472672180251	C9orf135	25658	biofsci
rs975645	9	72243177	T	C	2.7984e-21	0.258013863888783	-0.0953297582445815	0.0100666066425814	C9orf135	25773	biofsci
