## Supplementary material for "Multi-level Regulatory Roles of Lactate Metabolism Gene Network in Oral Cancer: Machine Learning Insights": C9orf139.csv

SNP	CHR	BP	effect_allele	other_allele	P	EAF	BETA	SE	gene	samplesize	source
rs34039859	9	139916879	T	C	6.3678e-09	0.0605513619954053	-0.139472056300854	0.0240195736404874	C9orf139	15235	biofsci
rs4880192	9	139927062	A	G	2.1296e-09	0.254427702881311	0.0706841492883578	0.0118046944267273	C9orf139	18915	biofsci
