## Supplementary material for "Multi-level Regulatory Roles of Lactate Metabolism Gene Network in Oral Cancer: Machine Learning Insights": C9orf141.csv

SNP	CHR	BP	effect_allele	other_allele	P	EAF	BETA	SE	gene	samplesize	source
rs868102	9	139850119	A	G	4.8425e-08	0.5553125	0.0703239732567469	0.0128864570213199	C9orf141	12193	biofsci
