## Supplementary material for "Multi-level Regulatory Roles of Lactate Metabolism Gene Network in Oral Cancer: Machine Learning Insights": C9orf142.csv

SNP	CHR	BP	effect_allele	other_allele	P	EAF	BETA	SE	gene	samplesize	source
rs2811740	9	139732462	T	C	4.2929e-11	0.172497464870346	-0.089808838225455	0.0136206075930379	C9orf142	18881	biofsci
rs45551734	9	139915542	T	C	5.7737e-16	0.0604343119149207	-0.166623249745623	0.0205862748175321	C9orf142	20778	biofsci
rs73574336	9	139830200	T	C	6.5295e-14	0.123291116089799	-0.0982258897947127	0.0131022008823264	C9orf142	26946	biofsci
rs7860801	9	139895677	A	G	5.8507e-10	0.0357342657342657	0.169526117689314	0.027366757771174	C9orf142	19375	biofsci
rs908839	9	139856639	G	C	1.0024e-47	0.505533975416378	-0.13285893921172	0.00915447799984287	C9orf142	23868	biofsci
