## Supplementary material for "Multi-level Regulatory Roles of Lactate Metabolism Gene Network in Oral Cancer: Machine Learning Insights": C9orf152.csv

SNP	CHR	BP	effect_allele	other_allele	P	EAF	BETA	SE	gene	samplesize	source
rs10120707	9	112963504	A	G	9.6331e-11	0.0969148482616953	0.100814902616203	0.0155754017050385	C9orf152	23549	biofsci
rs10739293	9	113058357	G	A	7.5837e-12	0.705550753504453	-0.0680529551677662	0.00994039747706959	C9orf152	24357	biofsci
rs10816943	9	112983819	G	A	2.612e-20	0.0866060355518809	-0.148747754921134	0.0161090509780517	C9orf152	24357	biofsci
rs10980242	9	112944694	C	A	1.5057e-10	0.543177447347437	0.064984325843145	0.0101458744485785	C9orf152	19575	biofsci
rs117330592	9	113077667	C	T	1.3056e-13	0.0601389766266582	0.147437439408514	0.0199089120947005	C9orf152	22318	biofsci
rs12000740	9	113001639	T	C	3.0403e-13	0.136475208640157	-0.0965004650564255	0.0132328371692047	C9orf152	24229	biofsci
rs17806752	9	112962942	T	C	2.0452e-16	0.155248224285016	0.102834922829951	0.0125110922598638	C9orf152	24357	biofsci
rs34043485	9	112957579	T	C	1.4422e-11	0.0836366545338186	0.112351259916155	0.0166355123733887	C9orf152	23574	biofsci
rs4978872	9	112899361	A	C	8.0842e-17	0.846146287780529	0.107200981774302	0.0128691110279951	C9orf152	23191	biofsci
rs565320	9	112842919	A	T	3.3147e-09	0.147303061185974	-0.0757986109963091	0.0128146426029263	C9orf152	24241	biofsci
rs62578882	9	112918083	A	G	3.733e-19	0.177759404712691	-0.106000659194416	0.0118510642630491	C9orf152	24357	biofsci
rs7019117	9	112997951	G	T	2.0018e-128	0.516023705269515	-0.219106177633908	0.00908807333440795	C9orf152	24240	biofsci
rs7026192	9	112868321	G	A	1.4759e-21	0.33999774512383	-0.0912118762103394	0.0095645023027672	C9orf152	24357	biofsci
