## Supplementary material for "Multi-level Regulatory Roles of Lactate Metabolism Gene Network in Oral Cancer: Machine Learning Insights": C9orf156.csv

SNP	CHR	BP	effect_allele	other_allele	P	EAF	BETA	SE	gene	samplesize	source
rs10818454	9	100819940	A	G	3.2794e-42	0.28828591829832	-0.119399415879761	0.0087700184273944	C9orf156	31684	biofsci
rs111292969	9	100788191	C	A	9.911e-110	0.774949045066808	0.212090294801021	0.00952966394382682	C9orf156	31569	biofsci
rs112915767	9	100772120	A	G	1.7485e-09	0.0156291216037985	0.241222970632446	0.0400722578587714	C9orf156	20239	biofsci
rs116841788	9	100656471	A	G	1.5075e-21	0.0165873994480653	-0.355027256509733	0.0372368455481507	C9orf156	22106	biofsci
rs117740834	9	100429738	A	G	1.0345e-09	0.0123796423658872	-0.30199107623956	0.0494751021870541	C9orf156	16707	biofsci
rs12002147	9	100798054	G	A	5.7507e-18	0.02107826258055	0.266766087415287	0.0308846410900477	C9orf156	25404	biofsci
rs12238311	9	100884896	G	A	7.1706e-36	0.143759512937595	0.142312664045836	0.011381917242177	C9orf156	31355	biofsci
rs12376113	9	100720299	C	G	5.7638e-37	0.12725556813892	-0.151694157469215	0.0119426351545214	C9orf156	31565	biofsci
rs12378800	9	100631820	A	G	2.8246e-17	0.0706118546845124	-0.132048344851361	0.0156205530077909	C9orf156	31225	biofsci
rs138884603	9	100316763	A	G	1.4056e-13	0.0175671806617858	0.231678626260957	0.0313252783651695	C9orf156	29524	biofsci
rs141233677	9	100411626	T	C	1.425e-12	0.0155579399141631	0.279760937390993	0.0395042132495966	C9orf156	20919	biofsci
rs143954095	9	100838810	T	C	1.6289e-08	0.0142794787054935	0.231655959700495	0.0410192049049128	C9orf156	21112	biofsci
rs148871242	9	100790056	A	G	7.7946e-33	0.021279339695641	-0.373903758460885	0.0313291292165606	C9orf156	24460	biofsci
rs150552087	9	100653199	T	G	1.8089e-34	0.0324614571045031	0.283676132442765	0.0231683939564987	C9orf156	29658	biofsci
rs150990786	9	100864212	T	C	1.8706e-19	0.0212140992167102	0.340995133400375	0.0378009858771257	C9orf156	16852	biofsci
rs1588636	9	100537763	T	C	5.9457e-26	0.881619001089857	0.129549147089035	0.0122965570447287	C9orf156	31684	biofsci
rs16925130	9	100660122	C	T	1.2006e-71	0.0685882800608828	0.282790334898373	0.0157992253700415	C9orf156	31355	biofsci
rs180732949	9	100709595	T	C	2.3103e-08	0.0147222222222222	-0.320494535747409	0.0573643343023822	C9orf156	10475	biofsci
rs185752758	9	100361469	T	C	7.3032e-09	0.0196078431372549	0.187456003143002	0.0324105264952111	C9orf156	24761	biofsci
rs2250494	9	100919318	C	A	1.1936e-21	0.563603500761035	0.0769667167974446	0.00805200673705049	C9orf156	31355	biofsci
rs2486612	9	99730155	A	G	3.245e-11	0.0490385568440876	0.136717998122307	0.0206052656512045	C9orf156	25253	biofsci
rs2761059	9	100901121	G	C	1.5032e-08	0.4658496921826	0.0456505020508079	0.00806375009729525	C9orf156	30902	biofsci
rs2805766	9	100505332	T	C	6.4842e-46	0.126189217758985	-0.170489557819822	0.011986048778109	C9orf156	31563	biofsci
rs2805806	9	100335653	G	A	4.0462e-90	0.618042767484686	0.164584898517023	0.00817614089076564	C9orf156	31684	biofsci
rs2805838	9	100507159	G	T	5.4356e-21	0.39561802397685	0.0763707027038129	0.00812402428608949	C9orf156	31684	biofsci
rs28524952	9	100987917	C	G	1.7528e-09	0.0994828627510192	0.0800376277249001	0.0132968331408802	C9orf156	31567	biofsci
rs3176698	9	100446237	A	G	7.7136e-09	0.0478610032731978	-0.108030519960755	0.0187082033008495	C9orf156	31349	biofsci
rs34405641	9	100571112	A	G	4.6908e-60	0.0506589115756935	0.306021015092684	0.0187220345105799	C9orf156	29661	biofsci
rs35458923	9	100266409	C	G	1.1968e-11	0.266833484986351	-0.0659024375536342	0.00971940676257418	C9orf156	27055	biofsci
rs3991080	9	99730780	C	T	2.1509e-08	0.499047707530078	0.0485520855748074	0.00867078945884586	C9orf156	26602	biofsci
rs41274258	9	100617649	G	A	1.4135e-49	0.0526553951211485	0.273394128424683	0.0184694564043021	C9orf156	29384	biofsci
rs41274268	9	100886920	T	C	1.7798e-15	0.0322886797786842	-0.18424240215927	0.0231588317863228	C9orf156	29836	biofsci
rs62560500	9	100389335	T	C	7.2946e-21	0.0303271631510977	-0.229634266056484	0.0245089617324998	C9orf156	28305	biofsci
rs6478598	9	100955008	T	C	1.1433e-09	0.481519367157665	0.0523650449925279	0.0086012130208978	C9orf156	27071	biofsci
rs72753587	9	100730046	C	A	1.6813e-221	0.242901910443253	-0.294872269208634	0.00928149818566109	C9orf156	31561	biofsci
rs72755474	9	100880559	G	T	5.1685e-11	0.13013698630137	-0.0779279845165718	0.0118687722008852	C9orf156	31355	biofsci
rs74497618	9	100281840	T	C	8.5791e-20	0.0366448142544966	-0.201675729151619	0.0221490246613679	C9orf156	28871	biofsci
rs74781027	9	100177117	G	T	2.3603e-11	0.0348471115775414	0.159663708286104	0.0238945986659838	C9orf156	26038	biofsci
rs74847901	9	100703628	C	T	8.1053e-53	0.0501642458542763	0.284466239375874	0.0185969404157759	C9orf156	30342	biofsci
rs76863989	9	100676688	A	G	8.2573e-33	0.0359112847621237	0.256749789068712	0.0215211766094762	C9orf156	31181	biofsci
rs77682387	9	100324764	A	G	1.4172e-14	0.0575353971682265	0.134731964716726	0.0175092547943086	C9orf156	30077	biofsci
rs7848016	9	100910928	C	A	2.8176e-11	0.0699268207689627	-0.104979619487851	0.0157728893261191	C9orf156	30902	biofsci
rs7862400	9	100506414	A	C	6.1041e-71	0.51008634374879	0.143296304016779	0.00804655690667207	C9orf156	30902	biofsci
rs79978411	9	100703745	G	C	1.1325e-16				C9orf156	5075	biofsci
rs874004	9	100622118	G	C	1.6769846438804e-308	0.562964780491488	0.418157576482857	0.0080237316340726	C9orf156	31566	biofsci
rs932998	9	100748596	T	G	1.1181e-19	0.106707196715487	-0.119217377772591	0.0131344406857769	C9orf156	30406	biofsci
