## Supplementary material for "Multi-level Regulatory Roles of Lactate Metabolism Gene Network in Oral Cancer: Machine Learning Insights": C9orf169.csv

SNP	CHR	BP	effect_allele	other_allele	P	EAF	BETA	SE	gene	samplesize	source
rs7861261	9	140118975	A	G	8.0414e-18	0.118867062585656	0.423090294648081	0.0492016949038947	C9orf169	1972	biofsci
