## Supplementary material for "Multi-level Regulatory Roles of Lactate Metabolism Gene Network in Oral Cancer: Machine Learning Insights": C9orf173.csv

SNP	CHR	BP	effect_allele	other_allele	P	EAF	BETA	SE	gene	samplesize	source
rs9721499	9	140152112	G	A	1.6282e-31	0.737669406798489	0.207812205693162	0.0177933596216489	C9orf173	8161	biofsci
