## Supplementary material for "Multi-level Regulatory Roles of Lactate Metabolism Gene Network in Oral Cancer: Machine Learning Insights": C9orf174.csv

SNP	CHR	BP	effect_allele	other_allele	P	EAF	BETA	SE	gene	samplesize	source
rs10121383	9	100090949	C	A	8.3672e-10	0.0310993907429299	-0.172223064451414	0.0280598700574179	C9orf174	21075	biofsci
rs1048451	9	100059541	G	A	3.995e-09	0.790100721587492	0.0637491308448352	0.0108333980533325	C9orf174	25689	biofsci
rs10816837	9	99736861	A	T	8.7315e-12	0.340801421239637	0.106095822271344	0.0155426703785974	C9orf174	9213	biofsci
rs13290555	9	100002537	C	T	7.0647e-46	0.340360877279076	-0.132684807531982	0.00933210538201177	C9orf174	25572	biofsci
rs16918674	9	100025251	G	A	3.9696e-08	0.041395933766506	0.282251377393083	0.0513903787835849	C9orf174	4771	biofsci
rs187137362	9	100033832	G	A	1.7793e-08	0.0212132846995585	-0.2835702793753	0.0503498365368076	C9orf174	9499	biofsci
rs4743099	9	100227423	A	G	9.1812e-09	0.534120933041443	0.0509252880241571	0.00886381703725778	C9orf174	25575	biofsci
rs7031988	9	99105292	A	G	6.2796e-15	0.167595926743331	-0.165769806324767	0.0212579900390828	C9orf174	7931	biofsci
