## Supplementary material for "Multi-level Regulatory Roles of Lactate Metabolism Gene Network in Oral Cancer: Machine Learning Insights": C10orf2.csv

SNP	CHR	BP	effect_allele	other_allele	P	EAF	BETA	SE	gene	samplesize	source
rs35604965	10	102722625	C	T	5.8731e-10	0.107698575918668	0.0804418369259779	0.0129874773040747	C10orf2	30846	biofsci
rs4919511	10	102752745	A	G	8.4641e-43	0.794613874839586	-0.135090075009811	0.00985124152335822	C10orf2	31569	biofsci
