## Supplementary material for "Multi-level Regulatory Roles of Lactate Metabolism Gene Network in Oral Cancer: Machine Learning Insights": C10orf10.csv

SNP	CHR	BP	effect_allele	other_allele	P	EAF	BETA	SE	gene	samplesize	source
rs76260312	10	45434467	A	G	1.958e-10	0.10123046727561	-0.0839728878046027	0.0131939489048005	C10orf10	31569	biofsci
rs870957	10	45478092	G	A	9.7399e-32	0.186745855730557	-0.119507496026952	0.0101945367557775	C10orf10	31678	biofsci
