## Supplementary material for "Multi-level Regulatory Roles of Lactate Metabolism Gene Network in Oral Cancer: Machine Learning Insights": C10orf11.csv

SNP	CHR	BP	effect_allele	other_allele	P	EAF	BETA	SE	gene	samplesize	source
rs10824305	10	77140469	C	G	1.6769846438804e-308	0.428256778718672	-0.615169708443024	0.00934526323498484	C10orf11	23382	biofsci
rs11001530	10	77636050	G	A	1.4806e-14	0.0637176560121766	-0.137313905155397	0.0178582545623541	C10orf11	26280	biofsci
rs117009237	10	77150182	A	C	2.1675e-25	0.0185569620253165	-0.388220817244747	0.0372833959726821	C10orf11	19750	biofsci
rs117370316	10	77318048	A	G	5.9243e-18	0.0184600248550124	0.326379853751393	0.0378008215875695	C10orf11	19312	biofsci
rs117890559	10	77425402	G	T	6.0544e-32	0.0191902584390896	-0.434571977937809	0.0369442890730865	C10orf11	19463	biofsci
rs12218895	10	77185370	C	T	1.7319e-22	0.0227565478746243	-0.362314954871421	0.0371361316542393	C10orf11	16303	biofsci
rs12245900	10	77182019	C	T	4.9223e-16	0.0178391811135436	-0.333390276451049	0.0410913151639324	C10orf11	16901	biofsci
rs12359810	10	77169344	C	A	3.9439e-23	0.0757110609480813	0.177904367838206	0.0179603416155032	C10orf11	22150	biofsci
rs1259589	10	77127233	A	G	6.619e-83	0.191286149162861	0.213919111677467	0.0110900401609943	C10orf11	26280	biofsci
rs141573520	10	77618018	G	A	3.0014e-18	0.0309664441020373	0.232639942583861	0.0267052302252062	C10orf11	23364	biofsci
rs142571704	10	77160106	T	C	6.554e-15	0.0131832128555827	-0.348390026018242	0.0447072293323548	C10orf11	19229	biofsci
rs149072918	10	76900814	G	A	3.103e-11	0.014550928248871	-0.358640608428732	0.0539999410417424	C10orf11	11958	biofsci
rs150178789	10	77355696	G	A	1.8471e-15	0.0507790762381747	-0.427171818870473	0.0537241949479919	C10orf11	3594	biofsci
rs151111010	10	77155515	A	G	5.1111e-22	0.0210265327150953	0.38150936769592	0.0395510437171802	C10orf11	15528	biofsci
rs17688962	10	76858716	T	A	2.5862e-31	0.894945453172776	-0.167856719596215	0.014421052054281	C10orf11	25572	biofsci
rs189110661	10	77321129	G	A	3.1139e-10	0.163835493965132	0.0898714581049736	0.0142809518528187	C10orf11	17896	biofsci
rs1992011	10	77746653	C	T	2.6156e-15	0.428916663519994	0.0694275546467288	0.00877940751728994	C10orf11	26483	biofsci
rs2057435	10	77674635	G	A	5.2173e-11	0.532210582657899	-0.0575220083991165	0.00876258791973746	C10orf11	26156	biofsci
rs2915027	10	77385599	A	G	3.0986e-149	0.377845017888407	-0.234093670918387	0.0089973737765542	C10orf11	26274	biofsci
rs4384335	10	77226508	G	A	4.519e-54	0.0457000574602567	-0.324467972701295	0.0209566727401565	C10orf11	26105	biofsci
rs4434937	10	77304121	A	C	7.4651e-36	0.0345288953570255	0.331693919901723	0.0265353013097273	C10orf11	21301	biofsci
rs4745764	10	76837010	G	C	3.6505e-27	0.553984672883084	-0.0966595797694148	0.00895452126262586	C10orf11	25237	biofsci
rs56052128	10	77139798	C	T	1.4034e-76	0.143265122554531	0.250690228136872	0.013535458567943	C10orf11	22235	biofsci
rs58689185	10	77222859	C	T	3.2457e-61	0.0952479806748698	-0.244285248408685	0.0147985296538937	C10orf11	26494	biofsci
rs59854395	10	77447941	G	A	2.4413e-17	0.100483164728975	-0.122399670371503	0.0144502822029069	C10orf11	26492	biofsci
rs61859953	10	77262487	C	T	6.5436e-179	0.76405503535257	0.29363923894749	0.0102957254938549	C10orf11	26165	biofsci
rs61860539	10	77494353	C	A	7.0733e-17	0.0585003232062056	0.159833943231341	0.0191509637229021	C10orf11	24752	biofsci
rs61860541	10	77532946	T	C	1.3943e-23	0.158561643835616	-0.119518582068899	0.0119415884408308	C10orf11	26280	biofsci
rs61862497	10	77331100	T	G	2.6944e-52	0.144552752293578	0.189194368510417	0.0124324388880401	C10orf11	26160	biofsci
rs7101066	10	77242827	T	C	8.0183e-291	0.13800785379852	-0.459130298283468	0.0125976534483757	C10orf11	26484	biofsci
rs72642259	10	77025637	A	C	3.3823e-08	0.0287019173983228	-0.146695070272664	0.0265732682908238	C10orf11	25399	biofsci
rs72807459	10	77162966	T	C	2.5505e-28	0.0272145144076841	-0.313374604671978	0.0283946399797016	C10orf11	23425	biofsci
rs72809407	10	77286550	G	A	9.8005e-23	0.0195434973454287	-0.324135114970408	0.0330278291186476	C10orf11	23921	biofsci
rs74355892	10	77232702	A	G	9.2911e-29	0.0365957628202396	0.273580262139197	0.0245872850604568	C10orf11	23459	biofsci
rs75459144	10	77054720	T	C	1.5868e-23	0.14969450101833	-0.121668698282038	0.0121718602909231	C10orf11	26514	biofsci
rs76282612	10	77212883	T	G	4.3743e-43	0.0218128289767151	-0.444904122648351	0.0323310337731072	C10orf11	22418	biofsci
rs76736797	10	76919105	T	C	2.0627e-10	0.0655502768070988	0.115911288819211	0.0182345067124783	C10orf11	24550	biofsci
rs76939244	10	77074439	C	A	2.6359e-09	0.016124282138124	-0.234132223702195	0.0393321053811204	C10orf11	20373	biofsci
rs77202993	10	77913902	G	A	1.4313e-08	0.0322219604147031	-0.14226898978154	0.0250933028399781	C10orf11	25464	biofsci
rs7903784	10	77219944	C	T	1.5209e-97	0.199819609906423	-0.227221278074957	0.0108407098318205	C10orf11	26609	biofsci
rs79509555	10	77575295	A	G	2.5299e-08	0.0407888839085612	0.1405537685497	0.0252281816720873	C10orf11	20079	biofsci
