## Supplementary material for "Multi-level Regulatory Roles of Lactate Metabolism Gene Network in Oral Cancer: Machine Learning Insights": C10orf25.csv

SNP	CHR	BP	effect_allele	other_allele	P	EAF	BETA	SE	gene	samplesize	source
rs11239306	10	45492132	C	G	6.9441e-12	0.0206613475995019	0.209271708077849	0.0305109723246948	C10orf25	26544	biofsci
rs2297492	10	45491371	C	T	3.6164e-11	0.11049308478653	-0.0841563976463202	0.0127145594655185	C10orf25	31469	biofsci
rs7478211	10	45548366	A	G	1.4314e-28	0.178435867563606	0.115435605275967	0.0104105773902191	C10orf25	31470	biofsci
rs78979197	10	45566867	T	C	2.0734e-10	0.0233082015446855	0.182594974709659	0.0287279695893107	C10orf25	26613	biofsci
