## Supplementary material for "Multi-level Regulatory Roles of Lactate Metabolism Gene Network in Oral Cancer: Machine Learning Insights": C10orf32.csv

SNP	CHR	BP	effect_allele	other_allele	P	EAF	BETA	SE	gene	samplesize	source
rs1064072	10	104215617	G	C	7.3837e-49	0.258944270315725	0.134637449759966	0.00916462118031219	C10orf32	31023	biofsci
rs10736155	10	103905494	T	C	4.6795e-42	0.0676044980063617	-0.232128217120884	0.0170826961858104	C10orf32	27182	biofsci
rs10883908	10	105524081	T	C	1.9422e-31	0.590665458800438	-0.0947291190782898	0.00812135586480769	C10orf32	31354	biofsci
rs111823312	10	104491148	A	G	2.1039e-60	0.0193744033245353	-0.558599058341644	0.0340731762244737	C10orf32	22668	biofsci
rs11191148	10	103674102	A	G	5.4241e-16	0.285007926322941	-0.0716667900947845	0.00884611369435099	C10orf32	31355	biofsci
rs11191714	10	105264137	C	T	6.4503e-14	0.012780929130466	-0.342425396859335	0.0456664617597534	C10orf32	19002	biofsci
rs11191775	10	105464082	C	G	7.1472e-20	0.859291256699464	-0.107382793461178	0.0117675904859213	C10orf32	29863	biofsci
rs11191801	10	105532165	C	A	1.9911e-14	0.292877351276954	-0.0675023227982179	0.00882256444148134	C10orf32	31017	biofsci
rs11592299	10	104225941	A	G	9.621e-16	0.172856981089344	-0.0848216721875646	0.0105609931006978	C10orf32	31354	biofsci
rs116821290	10	104943390	C	T	1.6825e-146	0.216804418353159	0.252218822040683	0.00978525346030258	C10orf32	30753	biofsci
rs117142634	10	104789121	G	A	3.9937e-14	0.0324561403508772	-0.631856989067585	0.0835668076162973	C10orf32	2280	biofsci
rs117305908	10	104208458	T	C	3.9091e-56	0.0295828485956457	-0.387326674143433	0.0245368644733099	C10orf32	28929	biofsci
rs117532580	10	105173490	G	A	2.2139e-13	0.0166649884200987	0.257687361139763	0.0351302433662017	C10orf32	24723	biofsci
rs12268602	10	105293517	G	T	7.1727e-11	0.0762839879154079	0.101322465844969	0.0155474092135905	C10orf32	29355	biofsci
rs12764219	10	104398895	T	G	1.6769846438804e-308	0.275640783662376	-0.359833129292924	0.00893724459400937	C10orf32	31352	biofsci
rs12772375	10	104082688	T	G	4.2495e-17	0.5784884813409	0.067852955380068	0.00807206311995955	C10orf32	31470	biofsci
rs137929159	10	105202501	G	A	8.602e-10	0.0201744576157459	0.186981582367348	0.0304857961925438	C10orf32	27216	biofsci
rs138097930	10	105311593	G	A	1.1854e-09	0.0129063453098267	-0.280001719498993	0.0460370134491364	C10orf32	18518	biofsci
rs138394439	10	103680079	A	G	8.946e-17	0.0160656620021529	-0.305550838099667	0.0367336905625952	C10orf32	23441	biofsci
rs140312320	10	103992418	A	G	7.6386e-26	0.0557210850133498	0.184927097301593	0.0175925014318895	C10orf32	30704	biofsci
rs143779162	10	104619731	G	A	7.8734e-15	0.0205048139474369	0.249846692908684	0.0321561292322433	C10orf32	24076	biofsci
rs143880630	10	104498297	A	G	2.0547e-15	0.0197070371488976	0.353781630156156	0.0445681065956356	C10orf32	13030	biofsci
rs145463656	10	104647414	G	T	2.2971e-14	0.0242951217952816	0.243555059244073	0.031909005770369	C10orf32	20716	biofsci
rs147506742	10	103966916	A	G	2.6521e-09	0.0266342173497703	0.159538793096312	0.0268042327110739	C10orf32	26844	biofsci
rs148990403	10	104225814	G	A	8.8262e-11	0.0173238388776703	-0.228419355300796	0.0352189209030321	C10orf32	23679	biofsci
rs149040511	10	104891928	T	C	6.4613e-15	0.0135749724366042	-0.428921846454123	0.0550280766754064	C10orf32	12331	biofsci
rs149816109	10	104542010	A	G	4.1376e-12	0.0195721723856722	-0.24409914321574	0.0352113471836219	C10orf32	21016	biofsci
rs150201993	10	104875136	A	G	2.052e-20	0.0198173842073046	0.300353464676201	0.0324366302014321	C10orf32	24465	biofsci
rs150515675	10	104275743	T	C	1.7063e-12	0.0229096434167418	0.207145677581723	0.0293544684600058	C10orf32	25922	biofsci
rs17115414	10	104825152	G	T	3.2864e-22	0.0230383769249572	0.266364894948326	0.0274849498981897	C10orf32	29407	biofsci
rs2253950	10	104541120	A	G	2.4959e-225	0.709377831470855	0.281866724643426	0.00879569133880751	C10orf32	31349	biofsci
rs2863995	10	105462384	A	G	1.7709e-18	0.191427029527407	0.0898227336796932	0.0102406436610376	C10orf32	30803	biofsci
rs3014187	10	105246283	A	G	1.1794e-38	0.212860310421286	0.126620376960288	0.00973785670583391	C10orf32	31470	biofsci
rs35056927	10	105476760	A	G	1.3554e-23	0.102246837929138	-0.134189632854772	0.0134036830867583	C10orf32	30319	biofsci
rs3740478	10	105205356	T	C	2.668e-216	0.0664764079147641	-0.504925675090174	0.0160850458758935	C10orf32	31141	biofsci
rs3758549	10	104004195	A	G	5.3077e-46	0.180291239694892	-0.149178974938265	0.0104775231730766	C10orf32	30819	biofsci
rs3824776	10	105410365	T	C	4.1777e-09	0.156206546657146	0.0645255952580257	0.0109791555797971	C10orf32	31470	biofsci
rs41287492	10	105169582	G	A	5.3809e-36	0.0610893032384691	-0.2088537816508	0.0166738876279998	C10orf32	31355	biofsci
rs4917393	10	105346762	A	G	7.1632e-11	0.27284738212978	-0.0584288604570838	0.00896560694446583	C10orf32	31352	biofsci
rs4919640	10	104217415	T	C	1.1685e-21	0.197605177993528	0.112044519188032	0.01171915730776	C10orf32	22961	biofsci
rs4919681	10	104584096	T	C	1.2828e-43	0.013047138047138	-0.687278023655823	0.0496254701433158	C10orf32	15767	biofsci
rs58279999	10	104844876	T	C	4.0545e-20	0.0167079755687351	0.305865601959249	0.0332943931944277	C10orf32	27455	biofsci
rs61870817	10	104691917	C	A	1.2033e-18	0.0234236065240587	0.263058683540189	0.0298435191092267	C10orf32	24542	biofsci
rs61871185	10	105255614	A	G	2.918e-29	0.125525732201575	-0.136089148711711	0.012118788622187	C10orf32	31015	biofsci
rs6584544	10	104997409	C	T	5.2799e-40	0.0392233009708738	0.302201204637817	0.0228277954599773	C10orf32	25461	biofsci
rs7085419	10	105477212	A	G	6.3042e-12	0.368017503805175	0.0571030557537216	0.00830867864939858	C10orf32	31141	biofsci
rs7090600	10	103844935	A	G	1.4407e-18	0.310295427266039	0.0767339728204873	0.00872532211640218	C10orf32	30688	biofsci
rs7096222	10	104641579	G	A	3.5099e-47	0.0562412712792058	0.250065334500461	0.0173332687202698	C10orf32	31354	biofsci
rs72843977	10	104834237	G	A	2.3074e-28	0.0296271032287403	0.28110740995924	0.0254501792564543	C10orf32	26851	biofsci
rs72845675	10	104146022	C	T	3.8294e-09	0.0279733497141237	-0.156602175955523	0.0265819387835492	C10orf32	26024	biofsci
rs72846183	10	105058832	G	A	3.2265e-24	0.0361339340931178	0.231977793574746	0.0228486519555931	C10orf32	27499	biofsci
rs74693936	10	105078625	T	C	2.7571e-265	0.0676426586877538	-0.582854223270116	0.0167505136558048	C10orf32	28256	biofsci
rs74757396	10	104961316	T	C	1.907e-78	0.933453095388503	0.306178642022451	0.0163286567128394	C10orf32	30189	biofsci
rs7476196	10	104649404	C	T	1.8366e-260	0.47074765310684	-0.323754916306269	0.0093907876338263	C10orf32	22757	biofsci
rs76019731	10	104428104	A	G	4.8566e-100	0.0275130287806939	-0.56746594600379	0.0267272967310102	C10orf32	26160	biofsci
rs7900590	10	103933363	T	C	6.6101e-17	0.0590960197886215	-0.152180678652025	0.0182171587023744	C10orf32	27096	biofsci
rs7904248	10	104544753	A	C	1.6769846438804e-308	0.597662298425167	0.338929933393062	0.00814539614018415	C10orf32	31340	biofsci
rs7912206	10	104604563	T	C	1.5747e-61	0.113844918559303	0.209225339190237	0.0126411742536893	C10orf32	31015	biofsci
rs7914871	10	105313076	G	A	8.0694e-18	0.0793271147253448	-0.130007237685209	0.0151197578281339	C10orf32	29947	biofsci
rs79220716	10	105351035	T	G	4.4555e-15	0.0775677402382653	0.116849798099968	0.0149014599375079	C10orf32	31470	biofsci
rs79678253	10	103771582	C	A	4.4801e-08	0.0234383066597832	-0.164256035380732	0.0300252322196344	C10orf32	24231	biofsci
rs79780963	10	104952499	T	C	6.4771e-17	0.845455272843655	0.0946015668433034	0.0113211228600684	C10orf32	29857	biofsci
rs880549	10	105406129	T	C	1.0933e-65	0.298188582810327	-0.149151923519704	0.0087132647606412	C10orf32	31470	biofsci
rs902992	10	105319602	T	C	2.1727e-28	0.586750300073566	-0.0905860859022777	0.00819724236275	C10orf32	30688	biofsci
rs9645569	10	104496598	A	G	1.6769846438804e-308	0.152649366793567	-0.430081344268062	0.0112389028794388	C10orf32	30603	biofsci
rs9665587	10	104192567	A	C	1.065e-32	0.771688013764099	0.113913416215574	0.0095654823504949	C10orf32	31016	biofsci
