## Supplementary material for "Multi-level Regulatory Roles of Lactate Metabolism Gene Network in Oral Cancer: Machine Learning Insights": C10orf35.csv

SNP	CHR	BP	effect_allele	other_allele	P	EAF	BETA	SE	gene	samplesize	source
rs10998880	10	71384019	G	A	2.3832e-12	0.159912480974125	0.0763741114625448	0.0108950230331733	C10orf35	31355	biofsci
rs10998884	10	71389673	G	A	1.049e-26	0.151566190420877	0.119992950660583	0.0112171249437319	C10orf35	30902	biofsci
rs1119161	10	71367438	G	T	1.0893e-08	0.557752570949375	0.048870679008712	0.00854950474243589	C10orf35	27732	biofsci
rs11591403	10	71401050	T	G	1.1688e-14	0.0147155003270111	-0.306356004660069	0.0396875329904743	C10orf35	21894	biofsci
rs117779724	10	71400467	T	C	6.9713e-15	0.0275837680134382	-0.201961589132002	0.0259427338992154	C10orf35	27697	biofsci
rs1227967	10	71267834	T	C	2.2316e-28	0.505882131849959	0.0877907849042943	0.00794594604736338	C10orf35	31681	biofsci
rs12571928	10	71384325	T	C	1.5159e-142	0.775046825427163	-0.24356944539823	0.00958180351684619	C10orf35	31236	biofsci
rs12785008	10	71333897	T	C	6.3575e-12	0.830651633862029	-0.0732929347847696	0.0106666862825663	C10orf35	31240	biofsci
rs183254578	10	71430427	C	T	1.2895e-10	0.0153423341693794	-0.239649546741002	0.0372803924429479	C10orf35	23814	biofsci
rs2290020	10	71174989	T	C	4.2862e-14	0.395283772981615	0.0616923572801392	0.00816890100503691	C10orf35	31346	biofsci
rs2812532	10	71452021	C	G	9.8784e-11	0.597086077500383	-0.0528035052838223	0.00816292381526773	C10orf35	31191	biofsci
rs2812587	10	71398574	C	T	1.2807e-09	0.170514045480604	0.064568288297815	0.0106376302839986	C10orf35	31240	biofsci
rs7072817	10	71380166	A	C	6.3066e-36	0.195508867435036	-0.131954614450309	0.0105450648465092	C10orf35	28588	biofsci
rs7080132	10	71429739	G	A	1.5139e-16	0.437122356495468	0.0662499847117579	0.00802495120970963	C10orf35	31555	biofsci
rs74936851	10	71385851	A	G	3.4076e-10	0.0188863951100712	0.202225012882876	0.0322055377887112	C10orf35	26016	biofsci
rs76496728	10	71379640	T	C	3.3086e-13	0.643930745814307	-0.060721400118517	0.0083395915615109	C10orf35	31355	biofsci
rs7902705	10	71372328	A	T	2.4624e-17	0.681835340304254	-0.0723723047318721	0.00854494955273827	C10orf35	31566	biofsci
rs7912647	10	71378272	T	C	2.4163e-08	0.0379023464318889	0.119605676257889	0.0214373982861451	C10orf35	29836	biofsci
