## Supplementary material for "Multi-level Regulatory Roles of Lactate Metabolism Gene Network in Oral Cancer: Machine Learning Insights": C10orf54.csv

SNP	CHR	BP	effect_allele	other_allele	P	EAF	BETA	SE	gene	samplesize	source
rs1055518	10	73507645	C	T	9.306e-13	0.576601818566293	-0.0662699307150588	0.00928098295824587	C10orf54	23777	biofsci
rs116897182	10	73660894	T	C	4.5309e-08	0.0226379634375534	-0.15460970276422	0.0282717469900012	C10orf54	28273	biofsci
rs117554823	10	73517145	A	G	3.8604e-12	0.0177698695136418	-0.229765606247142	0.0330978977595998	C10orf54	26150	biofsci
rs118185529	10	73645820	G	T	7.6679e-09	0.0334126343515018	-0.134844111050233	0.0233480124407371	C10orf54	28400	biofsci
rs3861033	10	73444442	C	T	1.7272e-11	0.301006133648983	0.0677273769989182	0.0100673926032224	C10orf54	23447	biofsci
rs61853694	10	73604847	T	C	3.3814e-10	0.0334396833730463	-0.143515501828417	0.0228524230232667	C10orf54	29622	biofsci
rs748505	10	73509766	C	T	5.1064e-10	0.239267129228101	-0.0616516870623695	0.00991886335387887	C10orf54	27921	biofsci
rs76273335	10	73607306	G	A	2.8567e-08	0.0458439154577935	0.111957126129146	0.0201717282492786	C10orf54	28092	biofsci
rs7908979	10	73514554	G	A	1.099e-36	0.287233642752452	0.11145188063711	0.00880938075620358	C10orf54	31470	biofsci
rs9415037	10	73504424	T	C	6.3678e-09	0.177184097239808	-0.0685535852798343	0.0118059457660692	C10orf54	24606	biofsci
rs9415055	10	73582034	A	G	4.1076e-09	0.0635390789222244	0.0967668850654463	0.01645723312734	C10orf54	31026	biofsci
rs9415997	10	73536189	A	G	1.1477e-45	0.201715919923737	-0.141760600266999	0.00999433170007253	C10orf54	31086	biofsci
rs9416004	10	73542550	T	G	2.579e-11	0.71665601864031	0.058989124614426	0.0088455381199655	C10orf54	31470	biofsci
