## Supplementary material for "Multi-level Regulatory Roles of Lactate Metabolism Gene Network in Oral Cancer: Machine Learning Insights": C10orf68.csv

SNP	CHR	BP	effect_allele	other_allele	P	EAF	BETA	SE	gene	samplesize	source
rs10763902	10	33218076	C	T	2.9312e-29	0.251249577210718	0.112229251720068	0.00999423403922451	C10orf68	26609	biofsci
rs11009088	10	33092798	G	T	8.0515e-79	0.103442444285768	-0.267552639582547	0.0142341733611336	C10orf68	26609	biofsci
rs112415981	10	33385500	A	G	3.946e-13	0.023508892600963	-0.237402321207564	0.0327122099413782	C10orf68	20354	biofsci
rs2490527	10	32671117	G	A	6.9862e-10	0.371096245631177	0.05533260668021	0.00897295214221937	C10orf68	26609	biofsci
rs72786764	10	32072109	A	G	6.2644e-13	0.173707753479125	-0.142739305558351	0.0198397833873114	C10orf68	8850	biofsci
