## Supplementary material for "Multi-level Regulatory Roles of Lactate Metabolism Gene Network in Oral Cancer: Machine Learning Insights": C10orf76.csv

SNP	CHR	BP	effect_allele	other_allele	P	EAF	BETA	SE	gene	samplesize	source
rs11190923	10	103075578	A	G	5.5528e-18	0.27497073373362	0.0770383782906467	0.00891503440306509	C10orf76	31556	biofsci
rs140827909	10	103009607	T	C	4.422e-11	0.0177746456816224	-0.263957866959397	0.040059775532227	C10orf76	17846	biofsci
rs17697840	10	103558701	A	G	1.7671e-69	0.0546200529959826	0.324911783592827	0.018441198242379	C10orf76	28473	biofsci
rs2305191	10	103560333	T	C	5.6657e-32	0.397935303665119	0.0956882152055916	0.00813080699535982	C10orf76	31568	biofsci
rs35002361	10	103581289	A	G	2.8074e-31	0.902137298176327	-0.1574793387281	0.0135377592909667	C10orf76	30902	biofsci
rs56254970	10	104219293	G	A	4.2677e-08	0.4541594323243	0.0437984202853872	0.00799314176209274	C10orf76	31569	biofsci
rs60314048	10	103061358	A	G	3.9965e-17	0.0437024353120244	0.164340070350382	0.0195335984346481	C10orf76	31355	biofsci
rs680843	10	103072897	A	G	2.2271e-10	0.0839961759082218	-0.0915291912475309	0.0144263139122294	C10orf76	31225	biofsci
rs7093928	10	104010702	A	G	1.8878e-18	0.601396753491884	0.0712415760734518	0.00812888818729482	C10orf76	31565	biofsci
rs76272065	10	103505141	A	G	4.4322e-09	0.0196480231436837	-0.464121055834485	0.079107048889464	C10orf76	4148	biofsci
