## Supplementary material for "Multi-level Regulatory Roles of Lactate Metabolism Gene Network in Oral Cancer: Machine Learning Insights": C10orf82.csv

SNP	CHR	BP	effect_allele	other_allele	P	EAF	BETA	SE	gene	samplesize	source
rs17095095	10	118431297	A	T	5.0853e-13	0.0522943365026871	-0.131525203740252	0.018209221063305	C10orf82	30427	biofsci
rs1900508	10	118470750	C	T	5.0791e-11	0.37506106956293	-0.0549986279625674	0.00837308791391755	C10orf82	30427	biofsci
