## Supplementary material for "Multi-level Regulatory Roles of Lactate Metabolism Gene Network in Oral Cancer: Machine Learning Insights": C10orf88.csv

SNP	CHR	BP	effect_allele	other_allele	P	EAF	BETA	SE	gene	samplesize	source
rs10510125	10	124933150	T	G	1.3297e-08	0.087423896499239	0.0803352468862667	0.0141378045661557	C10orf88	31355	biofsci
rs11248357	10	124762696	A	G	8.7363e-09	0.0348050458715596	-0.125591483206253	0.0218290894438512	C10orf88	31235	biofsci
rs113565006	10	124571918	T	C	6.0855e-10	0.0238793735709047	-0.17050579547839	0.0275538203129215	C10orf88	28254	biofsci
rs117081774	10	124716252	C	A	1.4537e-29	0.0600841645885287	0.191624878123526	0.016971320608579	C10orf88	30739	biofsci
rs117603284	10	124559395	A	G	5.1743e-15	0.0495473551739536	-0.147883045602846	0.0189048316526489	C10orf88	29708	biofsci
rs12243832	10	124708399	T	G	2.9406e-99	0.0843021061372386	-0.302904678413404	0.0143238336783833	C10orf88	31569	biofsci
rs12570317	10	124576720	T	C	8.283e-24	0.965592384447758	0.220834801112273	0.0219513330860493	C10orf88	31232	biofsci
rs1341393	10	124512299	A	C	2.9564e-08	0.070576389680459	-0.0863869870557831	0.0155820683722553	C10orf88	31394	biofsci
rs141096093	10	124494002	C	T	4.8628e-09	0.0195001301744337	0.192050318443424	0.0328184552783582	C10orf88	24280	biofsci
rs144327680	10	124673731	T	C	3.8117e-16	0.0283202262083591	0.208556500421073	0.0256073498871707	C10orf88	27709	biofsci
rs145663998	10	124434854	C	T	5.4754e-11	0.0191011818370309	0.217010148762698	0.0330934271845517	C10orf88	24367	biofsci
rs149799550	10	124576697	A	G	2.7009e-15	0.984407151675888	-0.274818077328731	0.0347699334921661	C10orf88	26944	biofsci
rs17104093	10	124523514	G	A	3.8291e-15	0.122707028006341	0.095344954925241	0.0121296297850316	C10orf88	31569	biofsci
rs17660222	10	124791797	C	G	4.8711e-35	0.148271176204137	0.138311974894776	0.0111992595116457	C10orf88	31567	biofsci
rs17748235	10	124325400	T	C	3.0006e-08	0.0257383966244726	-0.155810092761506	0.0281179674014231	C10orf88	25220	biofsci
rs2950360	10	124640434	C	T	8.0533e-37	0.0460347792853048	0.241992784395797	0.0190906267273427	C10orf88	31240	biofsci
rs2950366	10	124601514	C	T	1.6769846438804e-308	0.559073402809243	0.322314175535082	0.00801688809023594	C10orf88	31559	biofsci
rs4980246	10	124797488	C	A	5.7503e-46	0.0837579738044012	0.204470461907006	0.0143662454704312	C10orf88	31568	biofsci
rs4980253	10	124851051	C	T	1.6299e-36	0.134884686520968	-0.147032324653634	0.0116504619267081	C10orf88	31568	biofsci
rs55831550	10	124877906	T	C	7.2945e-09	0.332371488629849	0.0491231223661804	0.00849278580352698	C10orf88	31240	biofsci
rs61861997	10	124837176	T	C	1.3535e-11	0.0286599535243997	0.17033159517886	0.0251865492368338	C10orf88	28313	biofsci
rs6606640	10	124432359	C	T	4.3336e-11	0.0583435254548234	0.112521991185327	0.0170684411117843	C10orf88	31239	biofsci
rs7081482	10	124570335	G	T	7.4481e-44	0.404712691194709	-0.112402860962311	0.00809334914729026	C10orf88	31684	biofsci
rs72839730	10	124691405	T	C	4.1673e-16	0.0312841394378786	-0.208060625408965	0.0255807002408514	C10orf88	25213	biofsci
rs75907230	10	124521864	G	T	5.7464e-12	0.0980683227479424	-0.0919733283425563	0.0133571500853299	C10orf88	31684	biofsci
rs79118098	10	124752973	C	A	3.4598e-25	0.107571394288457	-0.136435564649298	0.0131592944299091	C10orf88	30077	biofsci
rs7914703	10	124419139	G	A	1.8168e-08	0.383971766198747	0.0470188505104098	0.00835341206857886	C10orf88	30293	biofsci
rs7919859	10	124744716	A	G	4.0465e-38	0.168201292844257	-0.137091456160569	0.0106205759298866	C10orf88	31683	biofsci
rs7921392	10	124414645	T	C	1.764e-10	0.078769348366138	-0.094757715051898	0.0148513753137575	C10orf88	31240	biofsci
rs8192670	10	124755377	G	T	2.3839e-19	0.0914169245866989	0.124198593236949	0.0138088961916088	C10orf88	31569	biofsci
rs950083	10	124477496	T	G	3.4889e-25	0.43004246683453	0.0831890781228234	0.00802394750210497	C10orf88	31684	biofsci
