## Supplementary material for "Multi-level Regulatory Roles of Lactate Metabolism Gene Network in Oral Cancer: Machine Learning Insights": C10orf91.csv

SNP	CHR	BP	effect_allele	other_allele	P	EAF	BETA	SE	gene	samplesize	source
rs142943402	10	134260584	T	C	4.1725e-34	0.0150690387679235	0.629416458834138	0.0516932045691638	C10orf91	12607	biofsci
rs4880408	10	134329382	T	C	1.9347e-09	0.0232052211747643	0.198650497858605	0.0330907679002208	C10orf91	20145	biofsci
rs61865627	10	134275527	T	C	4.2013e-11	0.0176983680360158	-0.234059951764425	0.0354813697400859	C10orf91	22845	biofsci
