## Supplementary material for "Multi-level Regulatory Roles of Lactate Metabolism Gene Network in Oral Cancer: Machine Learning Insights": C10orf105.csv

SNP	CHR	BP	effect_allele	other_allele	P	EAF	BETA	SE	gene	samplesize	source
rs1055518	10	73507645	C	T	2.3604e-33	0.576601818566293	0.161020534311497	0.0133806889188367	C10orf105	11439	biofsci
rs10823806	10	73394056	G	A	1.9016e-31	0.423246772854231	0.123828870977004	0.0106144187840842	C10orf105	18180	biofsci
rs11000078	10	73663272	C	T	1.0967e-11	0.747303543913713	-0.0819800113313304	0.0120681296214292	C10orf105	18180	biofsci
rs111769221	10	73624288	G	A	3.007e-33	0.738874445633889	0.144789556083515	0.0120518362965827	C10orf105	17842	biofsci
rs111987022	10	73602657	T	C	3.1747e-10	0.0215558219319638	0.24303775948757	0.0386387534956391	C10orf105	15879	biofsci
rs1227071	10	73457488	A	G	2.0951e-12	0.731497645876316	-0.104903295070483	0.0149264790936942	C10orf105	11426	biofsci
rs1227082	10	73451511	C	T	7.0716e-12	0.502490390341617	0.0919954566059652	0.0134178490426133	C10orf105	11109	biofsci
rs12771006	10	73509201	T	G	6.6692e-15	0.297480685253611	-0.120823476753193	0.0155088795154665	C10orf105	9947	biofsci
rs142017049	10	73658896	T	C	2.565e-08	0.0154170306798911	0.291379492085682	0.0523226296190778	C10orf105	12032	biofsci
rs3924176	10	73648865	C	A	1.5837e-09	0.459965154154988	0.0636702887782256	0.0105491233312721	C10orf105	18088	biofsci
rs4148907	10	73724266	C	G	2.6006e-08	0.411370522880895	0.0605906835830233	0.0108848798316758	C10orf105	17428	biofsci
rs4747188	10	73538456	C	T	2.6574e-14	0.645040380231075	0.0834643650345842	0.010961672274774	C10orf105	18174	biofsci
rs55850391	10	73417657	A	G	1.3742e-11	0.216046353616186	0.0861558863952629	0.0127436340016955	C10orf105	18178	biofsci
rs7072160	10	73469442	G	A	8.121e-56	0.237655952632692	0.244475198965392	0.015532491230107	C10orf105	11439	biofsci
rs7077295	10	73345170	C	T	1.8615e-08	0.806314637276364	0.0746399451050979	0.0132705031745218	C10orf105	18180	biofsci
rs7084874	10	73514364	A	G	1.5323e-24	0.743826789930764	-0.125158697362638	0.0122405791120342	C10orf105	17513	biofsci
rs74649893	10	73511658	A	G	1.0525e-108	0.0807044541335385	0.430421452398259	0.0194323829396452	C10orf105	17847	biofsci
rs748503	10	73509465	T	C	7.4258e-09	0.181421759317355	0.104642631128483	0.0181008166488181	C10orf105	10276	biofsci
rs75859595	10	73666083	G	T	9.406e-30	0.165677026569958	0.159805930741635	0.0141055432146412	C10orf105	18180	biofsci
rs76589949	10	73443036	T	C	4.6075e-13	0.0894792648444863	-0.136194264940443	0.0188209810179847	C10orf105	17325	biofsci
rs7922948	10	73504901	C	A	1.7391e-11	0.204497113339411	-0.110289878109954	0.016396812231086	C10orf105	11432	biofsci
rs9416004	10	73542550	T	G	9.2261e-41	0.71665601864031	0.15558281300882	0.0116379286543707	C10orf105	18180	biofsci
