## Supplementary material for "Multi-level Regulatory Roles of Lactate Metabolism Gene Network in Oral Cancer: Machine Learning Insights": C10orf116.csv

SNP	CHR	BP	effect_allele	other_allele	P	EAF	BETA	SE	gene	samplesize	source
rs112669180	10	88690650	C	T	1.8964e-08	0.0596009583284239	0.10882820177619	0.0193599704296497	C10orf116	23801	biofsci
rs11596771	10	88691078	G	A	2.9392e-12	0.227314779122658	-0.0750763568113529	0.010755308694538	C10orf116	24609	biofsci
rs12783321	10	88733275	G	A	1.5407e-40	0.381521328803322	0.123164568888581	0.00923923671016918	C10orf116	24823	biofsci
rs7096781	10	88538911	A	C	9.4739e-17	0.345090007140441	-0.0782799381556638	0.00941883505663143	C10orf116	24938	biofsci
rs77445746	10	88713219	G	C	4.8908e-20	0.116369058854619	-0.128290051426733	0.0139959908606329	C10orf116	24823	biofsci
