## Supplementary material for "Multi-level Regulatory Roles of Lactate Metabolism Gene Network in Oral Cancer: Machine Learning Insights": C10orf118.csv

SNP	CHR	BP	effect_allele	other_allele	P	EAF	BETA	SE	gene	samplesize	source
rs10787515	10	115790005	C	T	5.2076e-09	0.486487506605269	-0.0507607000865496	0.00869160304211321	C10orf118	26494	biofsci
rs2420054	10	116026292	A	G	4.1049e-23	0.108609271523179	-0.142553954453332	0.0143974987580754	C10orf118	24915	biofsci
rs2616656	10	115958567	G	C	3.6065e-12	0.527402430739035	0.0604928706690837	0.00870150613767026	C10orf118	26494	biofsci
