## Supplementary material for "Multi-level Regulatory Roles of Lactate Metabolism Gene Network in Oral Cancer: Machine Learning Insights": C10orf128.csv

SNP	CHR	BP	effect_allele	other_allele	P	EAF	BETA	SE	gene	samplesize	source
rs1012554	10	50739557	C	T	9.2158e-35	0.255964064623283	0.123163275060375	0.0100143328205725	C10orf128	26179	biofsci
rs10508906	10	49931149	G	A	1.0283e-08	0.263313164718704	0.0568163164863566	0.00992234094520819	C10orf128	26181	biofsci
rs10776548	10	50467633	G	C	1.73e-69	0.134959473925677	0.226832070288035	0.0128734106473272	C10orf128	25843	biofsci
rs10776562	10	50551420	A	G	9.7444e-36	0.519016122364613	0.109147176954879	0.00874653831306275	C10orf128	26181	biofsci
rs10776653	10	50121784	C	T	1.6823e-16	0.538007863695937	-0.0731903150766165	0.00887941027534868	C10orf128	25514	biofsci
rs111805048	10	50203495	A	C	5.5124e-63	0.0276858997917432	0.464319004553321	0.0277178899062371	C10orf128	24176	biofsci
rs111916354	10	50633621	T	C	5.2238e-14	0.0502888072060427	0.1557574916008	0.0206950947478575	C10orf128	24444	biofsci
rs112849222	10	50393979	T	C	1.6769846438804e-308	0.0316764132553606	1.00178763665253	0.0253646661801761	C10orf128	25337	biofsci
rs116875785	10	50099480	A	C	2.7274e-19	0.0160197852145626	0.337586330920945	0.0375960632700706	C10orf128	22441	biofsci
rs117027030	10	50434914	T	C	3.0301e-30	0.0171996462319043	-0.426570144002121	0.0373274072001716	C10orf128	21229	biofsci
rs117206547	10	50325319	C	T	9.0665e-20	0.0263479589609256	-0.267269753653445	0.0293719164408423	C10orf128	22592	biofsci
rs117215329	10	50730344	T	C	5.799e-10	0.014197631023852	0.272646618121336	0.0440043606451583	C10orf128	18449	biofsci
rs117396771	10	50461892	A	G	2.8721e-67	0.0806040268456376	0.304003598400569	0.017543459852531	C10orf128	21922	biofsci
rs117401822	10	50498534	G	A	1.4209e-12	0.0323097977162896	-0.186296913786554	0.026305692429618	C10orf128	23110	biofsci
rs117791093	10	50399974	T	C	2.5857e-32	0.0163675688314725	0.508924084187697	0.0430030659411976	C10orf128	16794	biofsci
rs118156334	10	50227408	A	G	1.2235e-44	0.0362198329207921	-0.331928855382851	0.0236802801851204	C10orf128	25543	biofsci
rs118158946	10	50637535	T	C	4.7775e-08	0.0141321310906884	0.305320732239771	0.0559236449995917	C10orf128	11475	biofsci
rs12573522	10	50181364	C	A	5.3044e-45	0.216286149162861	-0.150360349786939	0.0106818091250498	C10orf128	25852	biofsci
rs1258237	10	50916987	T	G	2.1281e-10	0.0224819253243538	0.214880611021552	0.0338288115588085	C10orf128	19881	biofsci
rs141087200	10	50323348	A	G	7.0329e-22	0.0536465773522258	0.188601940150397	0.0196186510652212	C10orf128	25588	biofsci
rs142943567	10	50336324	A	G	4.4215e-09	0.0198463508322663	-0.434552390977675	0.074062172508722	C10orf128	4686	biofsci
rs144516742	10	50225874	C	T	4.8906e-38	0.0202503681885125	-0.457030785207111	0.0354468786516443	C10orf128	20057	biofsci
rs144628417	10	50429173	A	G	2.8739e-31	0.0178277153558052	-0.442670002996636	0.0380608053751858	C10orf128	19712	biofsci
rs147168718	10	50578561	C	T	2.4904e-19	0.0157650598633486	-0.40802847264195	0.0453909661195601	C10orf128	15640	biofsci
rs147319642	10	50388665	T	G	8.6637e-33	0.0187601957585644	0.462289477465198	0.0387628375969678	C10orf128	18077	biofsci
rs147650585	10	50221883	T	C	1.6523e-18	0.0163496207882631	0.545816666768119	0.0621729885827678	C10orf128	8043	biofsci
rs148872887	10	50387637	C	A	1.4284e-24	0.0138715887215491	-0.465460704114625	0.0454920203010863	C10orf128	17662	biofsci
rs150058498	10	50411331	C	T	4.8125e-12	0.0144732679531794	0.51462090918919	0.0744629522346935	C10orf128	6322	biofsci
rs150149205	10	50889768	T	C	6.0241e-10	0.0289601293103448	-0.162897503903477	0.0263175119801407	C10orf128	25671	biofsci
rs150690386	10	50329568	A	G	1.0091e-11	0.0145696999629584	-0.446243533611165	0.0655739043101107	C10orf128	8099	biofsci
rs17010387	10	51038547	T	C	8.81e-10	0.0292802206988798	-0.167102864799784	0.0272616263377355	C10orf128	23670	biofsci
rs17699932	10	50119149	C	T	1.9793e-08	0.0657517178886959	-0.0989989252299445	0.0176349220189434	C10orf128	26173	biofsci
rs17783067	10	50434485	T	C	3.8546e-27	0.0254927075155972	-0.313171147394486	0.0290252787308599	C10orf128	23890	biofsci
rs2377879	10	50818500	T	G	2.0224e-11	0.0466817155756208	0.152074384377393	0.0226827731605204	C10orf128	21837	biofsci
rs2683608	10	49968648	T	C	2.8446e-14	0.277397808175346	0.0764448886537569	0.0100515283622943	C10orf128	24689	biofsci
rs2928403	10	50018419	C	T	7.6547e-13	0.139085053546485	0.0917908855581314	0.0128068987705456	C10orf128	25459	biofsci
rs4253016	10	50739916	A	G	8.6744e-09	0.0912010665373894	-0.0904114067519706	0.0157108809758929	C10orf128	24440	biofsci
rs55826722	10	50479273	A	G	4.3295e-15	0.0410521016863831	0.198569107668257	0.0253112270931227	C10orf128	19825	biofsci
rs61850976	10	50659481	C	T	1.2682e-26	0.226126670189477	-0.111566028446324	0.0104467464250503	C10orf128	26181	biofsci
rs6537502	10	50382136	T	C	1.6708e-13	0.0223696452408883	-0.225720483488221	0.0306157152045006	C10orf128	24392	biofsci
rs7097556	10	50530422	T	C	6.5396e-33	0.0598691804540208	0.222260946355344	0.018600176272896	C10orf128	25677	biofsci
rs71500243	10	49877933	A	G	8.5419e-09	0.155902737445309	0.0702597429956675	0.0122031685619917	C10orf128	25514	biofsci
rs72783185	10	50242394	A	T	1.8103e-38	0.0390182638681936	-0.311107765147159	0.023986905461658	C10orf128	23176	biofsci
rs72789089	10	50382273	C	T	1.6769846438804e-308	0.222459226819692	0.411580895595094	0.0105088419207637	C10orf128	26175	biofsci
rs74582767	10	50141898	A	G	1.597e-08	0.0522382354065522	-0.111700322642164	0.0197671697179451	C10orf128	25846	biofsci
rs76454750	10	50119116	C	T	1.649e-19	0.0194882181494838	-0.327354408125723	0.0362342167853674	C10orf128	19930	biofsci
rs77085143	10	50405097	T	A	1.6769846438804e-308	0.228385208832136	-0.40394317218648	0.0104463378931241	C10orf128	26000	biofsci
rs77866929	10	50640218	C	T	9.3811e-10	0.0176327093387071	0.241061120402108	0.0393910028926431	C10orf128	18603	biofsci
rs77872195	10	50190419	T	C	2.1826e-16	0.0441649464740051	0.197294484549562	0.0240263145488775	C10orf128	20518	biofsci
rs77969576	10	50587378	C	T	1.2693e-10	0.0621344350570978	0.129287196395795	0.0201040595244515	C10orf128	21229	biofsci
rs79090051	10	50180465	C	T	7.9741e-13	0.024275745400719	-0.215411676800229	0.0300787082216584	C10orf128	23332	biofsci
rs7919144	10	50417228	G	C	1.6769846438804e-308	0.245468962392388	-0.415462068986531	0.0101563578734613	C10orf128	26171	biofsci
rs79297709	10	50358493	A	G	1.188e-19	0.0249701884092535	0.285618452992604	0.0314894163360202	C10orf128	20711	biofsci
rs874273	10	50818076	G	A	1.7334e-09	0.256672151543123	0.0621410240219426	0.0103205434259425	C10orf128	24604	biofsci
rs950075	10	50885550	T	A	1.4714e-14	0.572415615797025	-0.0679379264183165	0.0088346956941334	C10orf128	26173	biofsci
