## Supplementary material for "Multi-level Regulatory Roles of Lactate Metabolism Gene Network in Oral Cancer: Machine Learning Insights": C11orf1.csv

SNP	CHR	BP	effect_allele	other_allele	P	EAF	BETA	SE	gene	samplesize	source
rs1045282	11	111754574	C	A	9.6622e-56	0.271693787816152	-0.140935874151058	0.00896065526160219	C11orf1	31470	biofsci
rs10502148	11	111647998	T	C	1.1688e-24	0.381167188856593	0.0842921049667682	0.00822257713331658	C11orf1	31352	biofsci
rs11213918	11	111341410	C	G	1.4763e-10	0.332974626189397	-0.0543033082149828	0.00847469579021846	C11orf1	31345	biofsci
rs143705195	11	111526064	A	G	2.8376e-10	0.0271741796242704	-0.172628441063162	0.0273700597829722	C11orf1	25248	biofsci
rs17585834	11	111398120	C	T	3.206e-08	0.0886615837548124	0.0776857380590673	0.0140483079366837	C11orf1	31355	biofsci
