## Supplementary material for "Multi-level Regulatory Roles of Lactate Metabolism Gene Network in Oral Cancer: Machine Learning Insights": C11orf21.csv

SNP	CHR	BP	effect_allele	other_allele	P	EAF	BETA	SE	gene	samplesize	source
rs1005237	11	2449243	A	G	5.8523e-12	0.0167884481558803	0.372832889161805	0.0541640597904822	C11orf21	10325	biofsci
rs10743149	11	2194175	T	C	5.2264e-09	0.0926807662495848	-0.107188466536195	0.0183548180650355	C11orf21	17649	biofsci
rs10840489	11	2192798	T	C	5.842e-18	0.113669557279781	0.131212044724769	0.0151941411495037	C11orf21	21497	biofsci
rs1088976	11	2393336	T	C	1.286e-129	0.78269195695787	0.283115191772018	0.011688011318805	C11orf21	21519	biofsci
rs11042658	11	2133924	A	C	8.3667e-42	0.0304080824088748	0.45961495847478	0.0339296888753797	C11orf21	14731	biofsci
rs11043069	11	2220652	T	C	1.2305e-52	0.0387825233186058	0.346348156784532	0.0226830936396969	C11orf21	26068	biofsci
rs11511843	11	2359064	G	A	2.0329e-20	0.129832935560859	-0.169316034373976	0.0182836816990418	C11orf21	13239	biofsci
rs117375634	11	2408146	T	C	7.9649e-09	0.0580757726819541	-0.165855416010879	0.0287489237508241	C11orf21	11059	biofsci
rs118027258	11	2359163	A	G	1.1757e-18	0.070507614213198	0.171734651501794	0.0194772321714143	C11orf21	20111	biofsci
rs11822471	11	2039544	G	A	3.9204e-08	0.040398525999727	0.160092542576944	0.0291363416039281	C11orf21	15193	biofsci
rs12289134	11	2295826	G	A	4.7342e-100	0.935230486965828	0.380164477949664	0.0179044166132748	C11orf21	25749	biofsci
rs144196833	11	2335489	C	T	9.3204e-20	0.0181265052604893	-0.466261447802899	0.051256672581283	C11orf21	10693	biofsci
rs144437254	11	2296266	A	G	4.5403e-09	0.0228042222664808	-0.456267751027994	0.077820223265507	C11orf21	3705	biofsci
rs16928079	11	2320558	T	C	6.2622e-74	0.101626783422662	0.263577763314675	0.0144907343460848	C11orf21	26081	biofsci
rs179406	11	2526201	A	C	1.8273e-08	0.228374836173001	0.0593285871214862	0.0105424314310694	C11orf21	25529	biofsci
rs192393524	11	2549107	C	T	3.6093e-15	0.0477620907179333	0.581443537747285	0.0739007279893345	C11orf21	2013	biofsci
rs192865869	11	2225596	G	T	2.1734e-08	0.015712682379349	0.455560801913444	0.0813850224941839	C11orf21	4881	biofsci
rs2234307	11	2337650	T	C	1.9273e-08	0.0173950858882366	-0.325421396276217	0.0579227147976607	C11orf21	8719	biofsci
rs2521259	11	2306339	T	C	8.006e-75	0.508151411976767	0.161712302830085	0.00883586875772245	C11orf21	25624	biofsci
rs2651826	11	2306828	C	T	1.6769846438804e-308	0.930245109062289	0.744782500007637	0.0187910780652313	C11orf21	21822	biofsci
rs2651828	11	2307694	T	C	1.6769846438804e-308	0.367209991532599	-0.482887983806333	0.00962087324809346	C11orf21	23247	biofsci
rs3213216	11	2158179	T	C	2.7177e-09	0.384912165490067	0.0630215513262172	0.0105954188510789	C11orf21	18812	biofsci
rs3842727	11	2184848	G	T	2.4005e-26	0.721364902506964	-0.126485442106762	0.0119100048122675	C11orf21	17537	biofsci
rs58272422	11	2447037	T	C	2.4725e-15	0.0455222213950718	0.227155351346537	0.0286986243362817	C11orf21	13972	biofsci
rs6578249	11	2262545	C	T	2.5822e-15	0.226258775571828	0.0827717828962571	0.0104645919435955	C11orf21	26081	biofsci
rs6578976	11	2095968	C	T	3.8795e-10	0.749314141831711	-0.0630881547500149	0.0100802343575264	C11orf21	26196	biofsci
rs67439072	11	2449620	T	C	3.4405e-08	0.117060146149522	-0.0992610857107747	0.0179908806319712	C11orf21	14946	biofsci
rs7111447	11	2163932	T	A	6.7503e-13	0.940280087996995	-0.158803258230706	0.0221042075401509	C11orf21	18224	biofsci
rs7112097	11	2268012	T	C	7.3223e-21	0.019055843408175	0.342296472357297	0.0365342262260702	C11orf21	20040	biofsci
rs72636997	11	2310033	G	A	1.1165e-41	0.0426796116504854	-0.407882543714266	0.0301581201728873	C11orf21	13455	biofsci
rs72853903	11	2198665	T	C	1.4005e-12	0.286293517267092	-0.0763884503110866	0.010783389137493	C11orf21	21044	biofsci
rs75098480	11	2349673	T	C	5.8488e-24	0.0328738069989396	-0.401135476436544	0.0397384169872943	C11orf21	9959	biofsci
rs75956732	11	2361947	C	A	2.3527e-12	0.0415585028555246	-0.171638191063205	0.0244788269696657	C11orf21	20949	biofsci
rs79041867	11	2223842	A	C	5.292e-28	0.08762	-0.174972239538979	0.0159493404620555	C11orf21	24587	biofsci
rs7933157	11	2421076	C	T	1.4997e-08	0.0249872188139059	0.235059133722177	0.0415181457047791	C11orf21	11906	biofsci
