## Supplementary material for "Multi-level Regulatory Roles of Lactate Metabolism Gene Network in Oral Cancer: Machine Learning Insights": C11orf24.csv

SNP	CHR	BP	effect_allele	other_allele	P	EAF	BETA	SE	gene	samplesize	source
rs147400649	11	68127262	G	T	1.3761e-11	0.0545551859922774	0.119102639134723	0.0176176911328801	C11orf24	31232	biofsci
rs2458265	11	68024813	C	T	2.5415e-43	0.242203428226233	0.128213819458719	0.00929058719013355	C11orf24	31561	biofsci
