## Supplementary material for "Multi-level Regulatory Roles of Lactate Metabolism Gene Network in Oral Cancer: Machine Learning Insights": C11orf31.csv

SNP	CHR	BP	effect_allele	other_allele	P	EAF	BETA	SE	gene	samplesize	source
rs146495437	11	57082550	C	T	3.2866e-09	0.0213599595551062	-0.460055287197616	0.0777580135549084	C11orf31	3956	biofsci
