## Supplementary material for "Multi-level Regulatory Roles of Lactate Metabolism Gene Network in Oral Cancer: Machine Learning Insights": C11orf35.csv

SNP	CHR	BP	effect_allele	other_allele	P	EAF	BETA	SE	gene	samplesize	source
rs11246168	11	517286	A	G	1.1095e-34	0.221129360835243	-0.268390595886075	0.0218495063243735	C11orf35	6081	biofsci
rs11246286	11	715420	A	G	5.3592e-11	0.132725991544192	0.142651109230353	0.0217429443406829	C11orf35	9188	biofsci
rs112748931	11	565366	T	C	2.3088e-24	0.958542555862415	-0.45097009711341	0.0442769996773171	C11orf35	6418	biofsci
rs11606534	11	642149	T	C	6.9383e-16	0.248151869661954	-0.182226068346152	0.0225762015394906	C11orf35	5258	biofsci
rs117222258	11	375535	A	C	9.4876e-10	0.0556450431981256	-0.260265268441171	0.0425436884466409	C11orf35	5257	biofsci
rs117429558	11	707566	A	G	2.9699e-08	0.0714001591089897	-0.21164617256554	0.0381812261086629	C11orf35	5173	biofsci
rs117506874	11	556599	T	C	1.1532e-30	0.0565693430656934	0.369306229967765	0.032080946338748	C11orf35	9103	biofsci
rs143786767	11	421638	T	C	4.8217e-10	0.014172945819878	1.0013429355594	0.160858302901108	C11orf35	1383	biofsci
rs28695835	11	873771	C	G	4.1537e-15	0.18030128297535	0.199126424896375	0.0253657772918365	C11orf35	5258	biofsci
rs34063493	11	372157	T	C	1.016e-13	0.282330954808019	0.145979245804944	0.0196237677351415	C11orf35	6408	biofsci
rs34265491	11	587014	T	C	1.3212e-29	0.275066666666667	-0.246748425471413	0.0218376898781695	C11orf35	5258	biofsci
rs34662058	11	640099	G	A	7.8565e-10	0.199596593455849	0.358775695208454	0.0583574383461758	C11orf35	919	biofsci
rs34690033	11	492677	C	G	5.003e-19	0.123439857358387	0.199945318575974	0.0224347607885702	C11orf35	9181	biofsci
rs45592146	11	536170	A	C	2.1007e-85	0.0633257245624957	0.790572805045889	0.0403672702926237	C11orf35	5173	biofsci
rs7131513	11	500278	T	C	4.094e-10	0.282786211432016	-0.104331830351593	0.0166920245666826	C11orf35	8848	biofsci
rs7396063	11	940631	A	G	3.1353e-15	0.0276516870933575	0.424371941256884	0.0538160623486968	C11orf35	6421	biofsci
rs74045276	11	403484	G	C	3.3554e-08	0.443766471868913	0.0881993385738854	0.0159723539612252	C11orf35	7940	biofsci
rs78604316	11	552752	G	C	1.6576e-08	0.0415680791568079	0.218695090499567	0.0387454982814058	C11orf35	8360	biofsci
rs79919483	11	795147	T	C	3.9544e-12	0.0216109226046211	0.484477709808389	0.0698195287229268	C11orf35	4851	biofsci
