## Supplementary material for "Multi-level Regulatory Roles of Lactate Metabolism Gene Network in Oral Cancer: Machine Learning Insights": C11orf42.csv

SNP	CHR	BP	effect_allele	other_allele	P	EAF	BETA	SE	gene	samplesize	source
rs10500659	11	6228594	C	G	2.2858e-10	0.277894817481901	0.0883550454087207	0.0139341490023058	C11orf42	12833	biofsci
