## Supplementary material for "Multi-level Regulatory Roles of Lactate Metabolism Gene Network in Oral Cancer: Machine Learning Insights": C11orf45.csv

SNP	CHR	BP	effect_allele	other_allele	P	EAF	BETA	SE	gene	samplesize	source
rs11221500	11	128764922	A	G	1.8829e-10	0.659627092846271	0.0540207974327719	0.00847970323560919	C11orf45	30971	biofsci
rs11221507	11	128774474	C	T	2.1336e-08	0.0809860500668832	-0.0826401960868326	0.0147553334559667	C11orf45	30856	biofsci
rs11221510	11	128780697	A	T	9.6021e-40	0.265644711189266	-0.120254288155613	0.0091149379717893	C11orf45	30850	biofsci
rs2604191	11	128792115	C	A	2.8402e-14	0.220414480389566	0.0734697980479859	0.00966008783748418	C11orf45	31182	biofsci
