## Supplementary material for "Multi-level Regulatory Roles of Lactate Metabolism Gene Network in Oral Cancer: Machine Learning Insights": C11orf48.csv

SNP	CHR	BP	effect_allele	other_allele	P	EAF	BETA	SE	gene	samplesize	source
rs10897374	11	62907672	C	G	3.7296e-08	0.156146052380042	-0.0908471383677616	0.0165083568112085	C11orf48	13924	biofsci
rs118040418	11	62422885	A	C	3.6043e-09	0.016564288339371	0.316825836664065	0.0536847357774273	C11orf48	10650	biofsci
rs118093058	11	62413673	T	G	2.9856e-22	0.12352295106802	-0.175114469506047	0.0180513632246542	C11orf48	14173	biofsci
rs13941	11	62439569	G	A	4.5469e-58	0.283098295095769	0.236050841159344	0.0146941255553833	C11orf48	11410	biofsci
rs35657900	11	62644692	T	C	6.02e-09	0.722360623560941	0.0768995897357004	0.0132213932802126	C11orf48	14262	biofsci
