## Supplementary material for "Multi-level Regulatory Roles of Lactate Metabolism Gene Network in Oral Cancer: Machine Learning Insights": C11orf49.csv

SNP	CHR	BP	effect_allele	other_allele	P	EAF	BETA	SE	gene	samplesize	source
rs112181005	11	47010491	A	G	3.9681e-28	0.138442730070402	0.133175372073652	0.0121104851522413	C11orf49	28582	biofsci
rs113908435	11	47468515	T	C	6.8031e-10	0.0376633986928105	0.216612807043685	0.0351034415939334	C11orf49	11195	biofsci
rs145402984	11	47186472	T	C	9.0965e-14	0.0214556513769112	-0.214091815386896	0.0287240474665114	C11orf49	28864	biofsci
rs3740694	11	47182926	A	G	1.313e-11	0.167275703246926	-0.072663620857453	0.010737778495582	C11orf49	31132	biofsci
rs9988865	11	46347887	A	G	5.6377e-15	0.222147881939134	-0.0754493488722325	0.00965862932974454	C11orf49	31017	biofsci
