## Supplementary material for "Multi-level Regulatory Roles of Lactate Metabolism Gene Network in Oral Cancer: Machine Learning Insights": C11orf54.csv

SNP	CHR	BP	effect_allele	other_allele	P	EAF	BETA	SE	gene	samplesize	source
rs11020394	11	93247234	A	C	1.0043e-35	0.451499018275185	0.100132035651555	0.00802571540280491	C11orf54	31345	biofsci
rs11020463	11	93383082	A	G	4.6781e-14	0.0395479054334301	-0.160732539305958	0.0213158993841201	C11orf54	28971	biofsci
rs111879199	11	93394493	A	G	1.1141e-10	0.018155916585839	-0.233767771896957	0.0362396942760296	C11orf54	21357	biofsci
rs111963959	11	93052991	T	C	1.9277e-11	0.018975210835676	0.205850487129103	0.0306708515300529	C11orf54	28553	biofsci
rs113334051	11	93788154	T	C	1.4864e-17	0.0282117815933308	0.240288609369919	0.0281751101460905	C11orf54	22974	biofsci
rs11605469	11	93282129	T	C	2.2748e-25	0.0588805333746802	0.178557281333442	0.0171552781274023	C11orf54	30659	biofsci
rs117115844	11	93433897	C	A	3.8401e-24	0.0214754715402953	0.291468903197473	0.0287569461302215	C11orf54	28772	biofsci
rs117500169	11	93313611	C	T	1.2296e-12	0.033010087016754	-0.168098090491369	0.0236691200353941	C11orf54	27960	biofsci
rs118135768	11	93359581	C	T	4.6849e-26	0.0324930198680856	0.244837081286678	0.0231903806024681	C11orf54	29574	biofsci
rs118145277	11	93404481	T	C	8.4367e-11	0.0241845316221866	0.18739905288269	0.0288630389333697	C11orf54	25432	biofsci
rs12289503	11	93277860	T	C	1.0994e-14	0.0533017244675563	-0.138114921254598	0.0178743265503556	C11orf54	31014	biofsci
rs12290442	11	93575056	C	T	2.1861e-51	0.168739900033823	-0.160494668823287	0.0106428825479633	C11orf54	31470	biofsci
rs1284140	11	93481965	A	G	3.1598e-49	0.149592749799243	-0.166029207030138	0.0112577438995212	C11orf54	31012	biofsci
rs146406166	11	93854134	T	C	6.8274e-11	0.0224850587202742	0.183407789002636	0.0281106274814371	C11orf54	28788	biofsci
rs149620884	11	93494068	A	G	4.65e-08	0.0257640232108317	-0.139158516833776	0.0254682497865621	C11orf54	30711	biofsci
rs17642218	11	93256990	C	T	1.5255e-10	0.0299937185929648	0.152405840073542	0.023802626946156	C11orf54	30333	biofsci
rs2460045	11	93778635	G	T	2.0047e-16	0.416276611807338	-0.0666050627209657	0.00810122880229708	C11orf54	31353	biofsci
rs271034	11	92755780	A	G	3.0718e-12	0.39923896499239	-0.0570618415535943	0.00818184760310778	C11orf54	31141	biofsci
rs35118454	11	94008072	T	G	5.5344e-11	0.0335125672127048	-0.151640133138513	0.0231310360660972	C11orf54	28852	biofsci
rs4753083	11	93022899	T	G	8.0677e-13	0.228531699800819	-0.0679681194562902	0.00949301928214338	C11orf54	31470	biofsci
rs4753085	11	93290436	C	T	3.8069e-21	0.465607067351253	0.075562860960531	0.00800632142325422	C11orf54	31349	biofsci
rs4753498	11	93475628	T	C	1.6769846438804e-308	0.399468042556595	0.317604791249703	0.00835428337979596	C11orf54	29863	biofsci
rs582045	11	93576828	T	C	6.0805e-38	0.186510654490107	0.132466378391881	0.0102870527601057	C11orf54	31141	biofsci
rs614642	11	94005066	A	G	2.3066e-09	0.0780961008568301	0.0889180353181783	0.0148826758809256	C11orf54	31354	biofsci
rs61907585	11	94035441	A	G	3.1257e-33	0.383808956747331	-0.103674169292269	0.00863196114169007	C11orf54	28374	biofsci
rs659213	11	93590200	T	C	1.5947e-46	0.219131141828319	0.139754663470332	0.00975797288598267	C11orf54	30688	biofsci
rs66483735	11	93510681	A	G	2.9961e-119	0.105254218095346	0.302131229500292	0.0130127456381139	C11orf54	31354	biofsci
rs72968710	11	93805908	T	C	4.9378e-11	0.871308813533721	0.0783979456347258	0.0119276329166757	C11orf54	31343	biofsci
rs753517	11	93010173	A	G	3.56e-24	0.186505519604111	-0.104359440493075	0.0102888140089791	C11orf54	31131	biofsci
rs77284782	11	93377744	G	A	3.1977e-13	0.0131074168797954	0.376713810127292	0.0517037894767076	C11orf54	14459	biofsci
rs79346202	11	93096859	T	C	4.9436e-14	0.0459812471850305	0.148628991618397	0.019728813796644	C11orf54	29284	biofsci
rs80025869	11	93287505	C	T	6.8823e-11	0.0652398241926237	-0.106039983783256	0.0162560720797252	C11orf54	31026	biofsci
