## Supplementary material for "Multi-level Regulatory Roles of Lactate Metabolism Gene Network in Oral Cancer: Machine Learning Insights": C11orf57.csv

SNP	CHR	BP	effect_allele	other_allele	P	EAF	BETA	SE	gene	samplesize	source
rs9704546	11	111898007	A	G	4.616e-24	0.36809756569714	0.0924640506441284	0.00913884090693818	C11orf57	25738	biofsci
