## Supplementary material for "Multi-level Regulatory Roles of Lactate Metabolism Gene Network in Oral Cancer: Machine Learning Insights": C11orf58.csv

SNP	CHR	BP	effect_allele	other_allele	P	EAF	BETA	SE	gene	samplesize	source
rs117563748	11	16518587	A	G	1.5878e-08	0.0299825465425532	-0.13728099966052	0.0242897837256308	C11orf58	29139	biofsci
rs117947332	11	16685154	C	T	3.8718e-08	0.0475822739693477	-0.104841985948048	0.0190739704450111	C11orf58	30326	biofsci
rs12801314	11	16565893	A	G	5.0222e-22	0.468216820172127	0.0769503034033994	0.00797586038447739	C11orf58	31567	biofsci
rs144870822	11	16662758	G	A	1.5986e-89	0.588133134013366	0.172808748704684	0.00861386366582512	C11orf58	27819	biofsci
rs1557875	11	16809573	A	G	2.2477e-14	0.172554398887594	-0.0802730451178272	0.0105131353700252	C11orf58	31684	biofsci
rs189602508	11	16438755	A	C	5.3776e-13	0.0318443690316471	0.258141052116647	0.035775906328965	C11orf58	12671	biofsci
rs217741	11	16823006	A	G	1.12e-10	0.914697667396392	0.0918942487253405	0.0142473912348006	C11orf58	31569	biofsci
