## Supplementary material for "Multi-level Regulatory Roles of Lactate Metabolism Gene Network in Oral Cancer: Machine Learning Insights": C11orf63.csv

SNP	CHR	BP	effect_allele	other_allele	P	EAF	BETA	SE	gene	samplesize	source
rs10444340	11	122746788	A	G	3.34e-23	0.641029028726737	-0.0836044382532942	0.00842625286016733	C11orf63	30603	biofsci
rs10790529	11	122641855	G	T	2.2506e-13	0.492765605622158	-0.0591715065951076	0.00806942867596383	C11orf63	30721	biofsci
rs117258232	11	122888007	A	G	5.951e-13	0.0213596564608778	0.237233484927652	0.0329413173178072	C11orf63	22043	biofsci
rs12226572	11	122648650	A	C	2.7401e-21	0.0456782100083558	0.200290773019679	0.0211448933226016	C11orf63	25654	biofsci
rs17126930	11	122738718	C	T	1.6769846438804e-308	0.0988387387725957	0.513992578428965	0.0135176897153345	C11orf63	30721	biofsci
rs1879884	11	122710561	T	G	4.8169e-19	0.430023676199782	0.072658620850482	0.00814878268945012	C11orf63	30721	biofsci
rs1916040	11	122733817	A	G	1.524e-23	0.668382877973618	-0.0856903376456634	0.0085691194557609	C11orf63	30721	biofsci
rs3134405	11	122751479	A	G	9.6343e-20	0.0306506849315068	-0.213967361356602	0.0235312564040737	C11orf63	30392	biofsci
rs61904391	11	122827977	T	C	2.7764e-12	0.0123046875	0.513015030084292	0.0734063602793498	C11orf63	7635	biofsci
rs77423804	11	122804155	C	T	4.334e-21	0.0150207604005536	0.510134426802823	0.0541296888684382	C11orf63	11534	biofsci
