## Supplementary material for "Multi-level Regulatory Roles of Lactate Metabolism Gene Network in Oral Cancer: Machine Learning Insights": C11orf65.csv

SNP	CHR	BP	effect_allele	other_allele	P	EAF	BETA	SE	gene	samplesize	source
rs6589008	11	108041897	A	G	1.9184e-08	0.437108120507723	-0.0462478390690083	0.00823047090619643	C11orf65	29999	biofsci
rs78995008	11	108318771	C	T	2.1567e-11	0.15340713218677	0.0759073060560264	0.0113377404454043	C11orf65	29950	biofsci
