## Supplementary material for "Multi-level Regulatory Roles of Lactate Metabolism Gene Network in Oral Cancer: Machine Learning Insights": C11orf68.csv

SNP	CHR	BP	effect_allele	other_allele	P	EAF	BETA	SE	gene	samplesize	source
rs12576996	11	65580638	G	T	5.4827e-11	0.286106204667594	0.0576389730446516	0.00878991262461519	C11orf68	31684	biofsci
rs186330997	11	66196997	A	G	1.9699e-12	0.0142129826050064	0.271731167818207	0.038616278627511	C11orf68	23931	biofsci
rs559161	11	65761637	A	G	7.5051e-11	0.196987428744007	0.0651502714386042	0.0100071073111643	C11orf68	31564	biofsci
rs79653698	11	65753304	G	A	1.8952e-73	0.0202755330542304	0.568263043244843	0.0313460448484912	C11orf68	25617	biofsci
