## Supplementary material for "Multi-level Regulatory Roles of Lactate Metabolism Gene Network in Oral Cancer: Machine Learning Insights": C11orf71.csv

SNP	CHR	BP	effect_allele	other_allele	P	EAF	BETA	SE	gene	samplesize	source
rs4483624	11	114284056	G	A	5.56e-17	0.594903618839789	-0.0736023885264292	0.00878928941933213	C11orf71	26857	biofsci
