## Supplementary material for "Multi-level Regulatory Roles of Lactate Metabolism Gene Network in Oral Cancer: Machine Learning Insights": C11orf73.csv

SNP	CHR	BP	effect_allele	other_allele	P	EAF	BETA	SE	gene	samplesize	source
rs10792837	11	85905715	G	A	3.373e-13	0.127728203345308	-0.0876846925696621	0.0120470828563113	C11orf73	30922	biofsci
rs11234738	11	86399363	G	A	7.3206e-09	0.22599093997735	0.0550708968004615	0.00952223550168784	C11orf73	31525	biofsci
rs112468991	11	86026485	T	C	1.7593e-09	0.0634558018351395	-0.0983318328880136	0.0163382625052777	C11orf73	31518	biofsci
rs11601608	11	86019659	T	C	5.3947e-151	0.320848750283168	0.223309266507227	0.00853201441584021	C11orf73	31521	biofsci
rs11824612	11	86064757	A	G	2.4119e-30	0.188789507309557	-0.116280165550425	0.0101574246187412	C11orf73	31644	biofsci
rs12362853	11	85513841	T	G	1.9565e-08	0.32178085334149	-0.0481292538955928	0.00857048166668318	C11orf73	31191	biofsci
rs147140379	11	85986244	C	T	4.2272e-10	0.013877874702617	-0.265821941389431	0.0425635183881369	C11orf73	20167	biofsci
rs17210497	11	86098200	C	A	3.7965e-30	0.114059152918186	-0.142658160727978	0.0125046597882243	C11orf73	31644	biofsci
rs1824279	11	86271352	C	G	7.9884e-23	0.381748848448237	-0.0806243002832583	0.00819810872777043	C11orf73	31521	biofsci
rs3741005	11	86123556	G	A	1.3532e-21	0.113822688274547	0.120204026144772	0.0125926108515726	C11orf73	31260	biofsci
rs590055	11	85767985	C	A	9.264e-10	0.26509775798294	-0.0552284493312957	0.00902219252643115	C11orf73	31529	biofsci
rs597672	11	85652613	G	A	3.4503e-09	0.814340178166994	0.060516488936958	0.0102419295169763	C11orf73	31527	biofsci
rs61904284	11	85951863	C	A	1.0137e-20	0.0356088967187844	0.213858384717499	0.0229100436776221	C11orf73	27740	biofsci
rs661972	11	86222839	T	A	1.5097e-12	0.0529365139276817	-0.12580475213687	0.0177853611559865	C11orf73	31529	biofsci
rs7128110	11	85890389	A	G	2.2534e-09	0.039824192623734	-0.122387352557662	0.020471932247907	C11orf73	31200	biofsci
rs72963956	11	85955662	C	T	1.7943e-12	0.0333799286609467	0.172838827964021	0.0245168413237285	C11orf73	25781	biofsci
rs73517905	11	86068138	T	C	9.4622e-14	0.0272078858791473	-0.186807374087447	0.0250808751225057	C11orf73	30031	biofsci
rs75154885	11	86081120	A	G	7.2413e-13	0.0467745871634263	0.139602165795045	0.0194572902094894	C11orf73	29621	biofsci
rs78831608	11	86068419	G	A	6.3869e-18	0.0571483548200885	0.149184889547012	0.0172957961332111	C11orf73	31020	biofsci
rs7946332	11	86144792	T	C	3.1911e-10	0.221130174601371	-0.0604351499174835	0.00960950691155865	C11orf73	31438	biofsci
rs949349	11	86297189	C	T	1.1376e-09	0.714645420722312	0.0535961127906481	0.00880240980006702	C11orf73	31644	biofsci
