## Supplementary material for "Multi-level Regulatory Roles of Lactate Metabolism Gene Network in Oral Cancer: Machine Learning Insights": C11orf74.csv

SNP	CHR	BP	effect_allele	other_allele	P	EAF	BETA	SE	gene	samplesize	source
rs11033637	11	36479789	G	A	2.5916e-08	0.565262076053443	-0.0448498368899745	0.00805666395235585	C11orf74	31346	biofsci
rs143007782	11	36698773	T	G	9.1688e-34	0.884608124433706	0.150880913830512	0.0124575542315228	C11orf74	31563	biofsci
rs150370772	11	36665595	C	A	9.2998e-17	0.090763211114042	-0.122681382423974	0.0147572423013693	C11orf74	27821	biofsci
