## Supplementary material for "Multi-level Regulatory Roles of Lactate Metabolism Gene Network in Oral Cancer: Machine Learning Insights": C11orf75.csv

SNP	CHR	BP	effect_allele	other_allele	P	EAF	BETA	SE	gene	samplesize	source
rs11020394	11	93247234	A	C	1.9053e-88	0.451499018275185	0.174083533959847	0.00873124355300665	C11orf75	26484	biofsci
rs11020426	11	93325226	G	A	3.1628e-122	0.532525389813871	-0.204730786808808	0.00870802050176552	C11orf75	26487	biofsci
rs111879199	11	93394493	A	G	6.914e-09	0.018155916585839	-0.238869860897805	0.0412349360247553	C11orf75	16496	biofsci
rs111937002	11	92750019	T	G	7.5367e-33	0.0564723859419341	0.241624796202833	0.0202406510691288	C11orf75	22905	biofsci
rs113535210	11	93266646	C	A	9.3454e-50	0.0197034282604752	0.508117595973662	0.0342618942155075	C11orf75	22052	biofsci
rs117051576	11	93234240	C	T	2.7676e-77	0.100291976641869	-0.277019982868609	0.0148872243976273	C11orf75	25002	biofsci
rs117420082	11	93244334	G	T	6.223e-37	0.0181198421241478	0.450749664541506	0.035503002066895	C11orf75	22296	biofsci
rs117609842	11	93031070	A	G	3.7169e-08	0.0157827312323853	-0.223521295837096	0.040612914191743	C11orf75	19515	biofsci
rs117654845	11	93517511	T	C	3.6308e-18	0.018553901850362	0.322885374663667	0.0371568246292972	C11orf75	19888	biofsci
rs117761725	11	94042232	A	G	1.4182e-16	0.0214336265291679	0.286857167452552	0.0347141815055003	C11orf75	19782	biofsci
rs117841438	11	92753620	C	T	1.483e-09	0.0196631709918237	0.205275718083293	0.0339500724535745	C11orf75	22504	biofsci
rs118149826	11	93245190	G	A	1.6547e-49	0.0147086824067022	0.599438262337443	0.0405250383548617	C11orf75	21008	biofsci
rs12793656	11	92782718	T	C	9.9374e-23	0.052695784337253	-0.196403422235966	0.020015431408186	C11orf75	25002	biofsci
rs140236177	11	93943642	A	G	1.9387e-18	0.406088400709621	-0.0774973844266371	0.00884602650777188	C11orf75	26493	biofsci
rs140870182	11	94002548	A	G	3.5234e-10	0.0204203351320648	-0.236399385981022	0.0376804147376426	C11orf75	17605	biofsci
rs143162588	11	93218451	C	T	2.3489e-82	0.0196708233614645	0.634276997344136	0.0329947042876535	C11orf75	23817	biofsci
rs143860760	11	93110056	A	G	6.5236e-58	0.0221747458376308	0.539860192025766	0.0336531328599334	C11orf75	20361	biofsci
rs144595530	11	93301151	G	A	1.03e-13	0.0210616806361487	0.268456401786682	0.0360964343821172	C11orf75	18612	biofsci
rs146199623	11	93109175	T	G	1.871e-29	0.015801218261866	0.496215831393538	0.0440344873805141	C11orf75	16581	biofsci
rs151052725	11	93063782	G	C	6.1903e-12	0.0505637367694432	-0.137401364903085	0.0199853623806323	C11orf75	26076	biofsci
rs1607405	11	93660347	G	A	4.0499e-24	0.226584582026561	-0.1064752669327	0.0105105739151556	C11orf75	25827	biofsci
rs17642218	11	93256990	C	T	3.7967e-23	0.0299937185929648	-0.257383604128778	0.0259747304600644	C11orf75	25472	biofsci
rs2263368	11	93264680	A	C	4.8941e-305	0.61601337893194	0.332740637080528	0.00891287071033167	C11orf75	26609	biofsci
rs2658792	11	93199670	C	T	1.6769846438804e-308	0.300424668345297	0.417888856454308	0.00945552585924056	C11orf75	26609	biofsci
rs2658803	11	93225325	A	G	1.6769846438804e-308	0.361176115346871	0.43145094539451	0.00904401246380433	C11orf75	26494	biofsci
rs56367304	11	93289320	A	G	8.7245e-303	0.110733210567853	0.513786621162242	0.0138138820267585	C11orf75	26609	biofsci
rs582045	11	93576828	T	C	5.1397e-78	0.186510654490107	0.20938218111929	0.0111981057396133	C11orf75	26280	biofsci
rs58731812	11	93232345	A	G	1.7928e-13	0.0164353290518611	-0.340309016929465	0.0462162882539948	C11orf75	14481	biofsci
rs61918903	11	92816204	A	G	9.4264e-12	0.0195000927471712	-0.237321842346157	0.0348239654794871	C11orf75	21564	biofsci
rs620131	11	92803568	G	A	5.4682e-24	0.162275921680634	-0.118754193886462	0.0117569097384823	C11orf75	26609	biofsci
rs641398	11	93576213	C	T	2.0545e-13	0.669860998180199	0.0687253240006268	0.0093563672008804	C11orf75	25827	biofsci
rs7112173	11	92972584	G	C	9.8143e-12	0.299110880746382	-0.0663999731503239	0.00975150871619631	C11orf75	25081	biofsci
rs71460609	11	93583404	G	T	7.9757e-17	0.126688152240638	0.10970848126183	0.0131677566448017	C11orf75	26064	biofsci
rs71480684	11	93257677	C	T	5.1657e-110	0.0183264525224046	0.833618419451276	0.037406817953228	C11orf75	19862	biofsci
rs72966603	11	93741621	G	A	1.36e-43	0.105186994925766	0.195640414059432	0.0141304568380195	C11orf75	26605	biofsci
rs72972537	11	93910028	C	A	3.1991e-14	0.0321146815470464	-0.18884333278706	0.0248805445042239	C11orf75	25985	biofsci
rs74697786	11	93464770	A	G	8.1777e-12	0.033726289664953	-0.1782379474739	0.0260760972413647	C11orf75	22564	biofsci
rs75127603	11	93407949	G	A	1.2757e-38	0.0849608975146378	-0.210906138080711	0.0162276684143445	C11orf75	24423	biofsci
rs75347727	11	93365925	C	T	2.8505e-28	0.0661910197869102	-0.193452152780647	0.0175446117719133	C11orf75	26280	biofsci
rs75891980	11	93879832	A	G	3.6881e-28	0.0226808589640448	0.411108741387623	0.0373619736979136	C11orf75	16159	biofsci
rs76119559	11	93140396	G	A	2.0175e-10	0.0356385852624579	-0.156388617616406	0.0245894052855984	C11orf75	24061	biofsci
rs76533134	11	93207784	A	C	2.1982e-162	0.0266120990526841	0.769018997083289	0.0283192966781177	C11orf75	24068	biofsci
rs76935911	11	92878666	C	A	1.4216e-40	0.159650381333535	0.158198987764364	0.0118621068319547	C11orf75	26486	biofsci
rs77187798	11	94162107	A	G	1.2323e-08	0.0204817998514274	0.207113937761728	0.0363651258492341	C11orf75	18846	biofsci
rs77904618	11	92937594	T	G	6.4829e-09	0.0909497115931432	0.0909670103858449	0.0156734282785446	C11orf75	24618	biofsci
rs78053529	11	92827394	T	G	1.0588e-21	0.0229807214772676	0.303484418315139	0.0317084157845116	C11orf75	22149	biofsci
