## Supplementary material for "Multi-level Regulatory Roles of Lactate Metabolism Gene Network in Oral Cancer: Machine Learning Insights": C11orf80.csv

SNP	CHR	BP	effect_allele	other_allele	P	EAF	BETA	SE	gene	samplesize	source
rs10896149	11	66814884	A	G	9.3274e-16	0.168758631895361	0.0880388368756842	0.0109562363108312	C11orf80	29693	biofsci
rs111442339	11	66188904	C	T	7.2183e-23	0.248763544380262	0.0906435214738812	0.00920706160222257	C11orf80	31562	biofsci
rs11602157	11	66827319	A	G	2.463e-26	0.352484963596075	-0.095307593725648	0.00897637825173749	C11orf80	27188	biofsci
rs11604021	11	65781589	T	C	2.0209e-08	0.0135647114538935	-0.243371737470552	0.0433809981053016	C11orf80	19856	biofsci
rs117754376	11	65785313	A	C	9.4833e-15	0.0399308713843915	-0.170044767633268	0.0219528741183423	C11orf80	27063	biofsci
rs12785292	11	65781459	A	G	7.9609e-16	0.167770167427702	-0.0860810096434527	0.0106869207979655	C11orf80	31355	biofsci
rs12807167	11	67483867	T	C	3.2324e-10	0.459869244679371	-0.0546502596493955	0.00869230494487141	C11orf80	26642	biofsci
rs144303584	11	66116966	A	G	8.0414e-18	0.0147222664332325	-0.636916867733616	0.0740687135403671	C11orf80	6283	biofsci
rs2276120	11	67264679	T	C	6.1476e-10	0.372294288480155	0.0514814312514126	0.00832117269855379	C11orf80	30900	biofsci
rs34775878	11	66481633	A	G	3.2285e-255	0.0863962731857424	-0.508982860711078	0.0149156420450965	C11orf80	28473	biofsci
rs491377	11	66431201	G	A	2.9567e-14	0.0999101729171345	0.108384879785149	0.0142606054741456	C11orf80	27340	biofsci
rs506028	11	66468469	G	A	4.8324e-15	0.0987750896741204	0.104939318438457	0.0133999870313302	C11orf80	31281	biofsci
rs55853079	11	66277969	T	C	5.6327e-37	0.273723176368898	-0.11318486334778	0.00890959825466438	C11orf80	31684	biofsci
rs58462309	11	66722703	G	A	1.3198e-38	0.122918947487636	0.157511618084772	0.0121215931666017	C11orf80	31564	biofsci
rs630394	11	65637984	C	G	8.5747e-12	0.316237549332832	-0.0583380660344002	0.0085434459074454	C11orf80	31680	biofsci
rs72928932	11	66950585	G	T	6.5407e-16	0.0715445764595265	0.131356549974169	0.0162592122657997	C11orf80	28473	biofsci
rs74459573	11	66690149	C	T	1.8809e-19	0.172122214288399	0.0949237256000119	0.0105235779647689	C11orf80	31684	biofsci
rs76584642	11	65659199	G	T	3.2089e-14	0.0860404997845756	0.113791771947756	0.0149931184710335	C11orf80	28285	biofsci
rs77310563	11	66645782	T	C	1.7798e-15	0.0269615504845264	0.198335857686497	0.0249294055589559	C11orf80	30667	biofsci
rs7949569	11	65992470	A	C	4.4496e-17	0.0257585679982537	-0.224161894348354	0.0266849867681338	C11orf80	27980	biofsci
