## Supplementary material for "Multi-level Regulatory Roles of Lactate Metabolism Gene Network in Oral Cancer: Machine Learning Insights": C11orf82.csv

SNP	CHR	BP	effect_allele	other_allele	P	EAF	BETA	SE	gene	samplesize	source
rs10431152	11	82726227	G	A	1.7753e-11	0.918640751924467	0.113409666340815	0.0168676532075281	C11orf82	23513	biofsci
rs11233361	11	82597245	T	C	1.2456e-52	0.477902213536773	-0.132498290232561	0.00867811255051783	C11orf82	26609	biofsci
rs117944468	11	82641974	C	T	5.4064e-19	0.0354739919261287	-0.231843631693405	0.0260398984313189	C11orf82	21551	biofsci
rs12282547	11	82611962	C	G	5.7964e-14	0.0243391251436684	-0.283441221533276	0.0377297829632708	C11orf82	14791	biofsci
rs144983069	11	82601159	A	G	6.0852e-16	0.0126270309742591	-0.399530214611978	0.0494009538932894	C11orf82	16433	biofsci
rs2298669	11	82564152	G	A	2.9781e-09	0.0440125367885946	-0.126440626964395	0.0213121337251205	C11orf82	26163	biofsci
rs2511866	11	82523387	T	G	2.505e-17	0.614860999885597	-0.0759795414604475	0.00897318438486991	C11orf82	26223	biofsci
rs584337	11	82576946	A	G	1.2689e-08	0.0645429227537011	0.114462824007271	0.0201150752156739	C11orf82	20467	biofsci
rs74932934	11	82600949	A	G	1.6283e-21	0.0234712355481265	-0.525135456583926	0.0551242291509832	C11orf82	7179	biofsci
rs7940878	11	82423811	T	C	4.7069e-14	0.120147318576422	0.100526381213681	0.0133324113015493	C11orf82	26609	biofsci
