## Supplementary material for "Multi-level Regulatory Roles of Lactate Metabolism Gene Network in Oral Cancer: Machine Learning Insights": C11orf83.csv

SNP	CHR	BP	effect_allele	other_allele	P	EAF	BETA	SE	gene	samplesize	source
rs13941	11	62439569	G	A	1.8986e-25	0.283098295095769	-0.121070225015454	0.0116132280450691	C11orf83	18267	biofsci
