## Supplementary material for "Multi-level Regulatory Roles of Lactate Metabolism Gene Network in Oral Cancer: Machine Learning Insights": C11orf84.csv

SNP	CHR	BP	effect_allele	other_allele	P	EAF	BETA	SE	gene	samplesize	source
rs2155802	11	63425448	C	T	9.6141e-09	0.516435793505857	-0.0489303360205096	0.00852860908117367	C11orf84	27526	biofsci
rs36077346	11	63581514	A	G	1.2496e-56	0.0618501170960187	0.286353903757971	0.0180580614576142	C11orf84	26425	biofsci
rs75809884	11	63583199	A	G	2.3076e-08	0.0713470319634703	-0.0866768985403207	0.0155137546384208	C11orf84	31355	biofsci
rs7949608	11	63595925	A	G	3.3716e-09	0.450456621004566	-0.0474526625052404	0.00802609179257487	C11orf84	31355	biofsci
