## Supplementary material for "Multi-level Regulatory Roles of Lactate Metabolism Gene Network in Oral Cancer: Machine Learning Insights": C11orf85.csv

SNP	CHR	BP	effect_allele	other_allele	P	EAF	BETA	SE	gene	samplesize	source
rs610130	11	64712696	A	G	4.6287e-09	0.259020674646355	-0.0652419594055261	0.0111334401715915	C11orf85	21017	biofsci
