## Supplementary material for "Multi-level Regulatory Roles of Lactate Metabolism Gene Network in Oral Cancer: Machine Learning Insights": C11orf89.csv

SNP	CHR	BP	effect_allele	other_allele	P	EAF	BETA	SE	gene	samplesize	source
rs11041701	11	1913605	G	A	1.8302e-09	0.291535833025489	-0.137102836375214	0.0228044836871001	C11orf89	4655	biofsci
rs144836423	11	1883174	A	T	3.5753e-28	0.0643362437065834	0.449485856983989	0.040839703163154	C11orf89	4980	biofsci
rs2292471	11	1950925	T	C	8.0028e-09	0.188426010609109	0.147776039267229	0.0256182024941455	C11orf89	4982	biofsci
rs4727	11	1959707	T	C	1.1924e-19	0.153304471722929	-0.260898900351981	0.0287663072629422	C11orf89	4655	biofsci
rs61868801	11	1907421	T	C	1.1519e-13	0.142583336465106	-0.212404170426713	0.0286174140317848	C11orf89	4994	biofsci
rs907612	11	1874221	T	C	8.4448e-44	0.37082806573957	0.287519109497156	0.0207152302297729	C11orf89	4994	biofsci
