## Supplementary material for "Multi-level Regulatory Roles of Lactate Metabolism Gene Network in Oral Cancer: Machine Learning Insights": C11orf92.csv

SNP	CHR	BP	effect_allele	other_allele	P	EAF	BETA	SE	gene	samplesize	source
rs1054768	11	111164420	G	T	4.3505e-08	0.0308082535339717	-0.169175632165457	0.0308945802818636	C11orf92	17544	biofsci
rs11603094	11	111307696	T	C	1.3177e-28	0.347355403348554	-0.101646820051581	0.00916108512924886	C11orf92	26280	biofsci
rs12792445	11	111176351	T	C	9.0136e-34	0.3010028264994	0.116193096805674	0.00959235016681721	C11orf92	25827	biofsci
rs12803698	11	111116949	T	C	1.5642e-09	0.0281815245478036	0.163921622966927	0.0271496800051223	C11orf92	24768	biofsci
rs143704091	11	111272008	A	G	1.3867e-13	0.0201242298757701	0.264720708113983	0.035783707063449	C11orf92	19802	biofsci
rs146832613	11	111193574	C	T	4.8584e-22	0.0173459165919755	0.379553094855579	0.0393266290401893	C11orf92	18967	biofsci
rs147337000	11	111214522	T	C	6.5024e-24	0.0198507330860272	0.33971560345109	0.0336879081584152	C11orf92	22644	biofsci
rs191121247	11	111271940	G	A	2.2828e-10	0.0172828808010784	-0.238712093306368	0.0376464056058868	C11orf92	20772	biofsci
rs35646619	11	111295769	G	A	6.2921e-23	0.629899658010448	-0.0885087356130557	0.00897791100198364	C11orf92	26609	biofsci
rs4283016	11	111248640	A	G	3.8842e-51	0.596677815776617	-0.13291781581572	0.0088363869284023	C11orf92	26609	biofsci
rs45548933	11	111231156	A	G	5.88e-23	0.0289115646258503	0.276709639583878	0.028047928112216	C11orf92	22638	biofsci
rs61896828	11	111233311	G	T	5.7456e-09	0.0504280023730825	-0.122507162593518	0.021035244869163	C11orf92	23598	biofsci
rs73018669	11	111161031	T	C	5.3566e-29	0.0373249441851025	0.265614502113495	0.0237667214375124	C11orf92	24635	biofsci
rs74688869	11	111183486	G	A	5.1194e-10	0.0482948702126784	-0.13148065065898	0.021154353073702	C11orf92	24309	biofsci
rs76205223	11	111605064	A	G	1.557e-31	0.0408650849711223	0.268975266426013	0.0230227909292145	C11orf92	24067	biofsci
rs77264114	11	111203452	C	T	2.9313e-09	0.0532390598127269	0.115570392211793	0.0194710457774059	C11orf92	26165	biofsci
rs78415994	11	111224192	T	C	2.1071e-11	0.0260619223193091	-0.211283487458536	0.0315423813833954	C11orf92	19799	biofsci
rs7944798	11	111197776	T	C	1.6769846438804e-308	0.294787477921004	0.375920631973261	0.0095072781939758	C11orf92	26609	biofsci
rs949126	11	111310559	A	G	9.6482e-09	0.175147506482769	0.0654271314814636	0.0114046142483682	C11orf92	26609	biofsci
