## Supplementary material for "Multi-level Regulatory Roles of Lactate Metabolism Gene Network in Oral Cancer: Machine Learning Insights": C11orf94.csv

SNP	CHR	BP	effect_allele	other_allele	P	EAF	BETA	SE	gene	samplesize	source
rs7124434	11	45944105	C	G	4.6291e-08	0.0908161044613711	0.0941339677042573	0.0172248797263051	C11orf94	20410	biofsci
