## Supplementary material for "Multi-level Regulatory Roles of Lactate Metabolism Gene Network in Oral Cancer: Machine Learning Insights": C12orf4.csv

SNP	CHR	BP	effect_allele	other_allele	P	EAF	BETA	SE	gene	samplesize	source
rs10774241	12	4683466	A	G	2.6294e-25	0.189045042239265	-0.107400881453223	0.0103326709305314	C12orf4	30548	biofsci
rs10849081	12	4597481	C	A	5.3447e-75	0.157058599695586	-0.201791256697389	0.0110125824313533	C12orf4	31141	biofsci
rs10849101	12	4701047	T	C	6.8927e-30	0.113113887735457	-0.143184939997724	0.012608414712338	C12orf4	31352	biofsci
rs11063148	12	4530737	T	C	3.6474e-28	0.192657160246935	-0.118196336796787	0.0107411180193552	C12orf4	27863	biofsci
rs11063178	12	4580442	G	A	1.8707e-10	0.120634492329042	0.0788188630548387	0.0123699524553248	C12orf4	30803	biofsci
rs12302433	12	4936230	A	G	7.6407e-09	0.127802521325583	-0.0690858616757811	0.0119606415532593	C12orf4	31355	biofsci
rs17176321	12	4710648	G	A	1.1566e-08	0.0361593185010648	-0.131695405948841	0.023080971283403	C12orf4	26930	biofsci
rs17701198	12	4651845	A	G	8.511e-41	0.0420903738817952	-0.267418687611935	0.0199948175328938	C12orf4	31019	biofsci
rs35253288	12	4695865	A	G	3.2227e-22	0.461043116550676	0.0795678596807636	0.00820862663318239	C12orf4	29863	biofsci
rs35931316	12	4684465	T	C	3.1199e-11	0.523344598823382	0.0610028374747777	0.00918606756336249	C12orf4	23753	biofsci
rs61909598	12	4671930	A	C	1.0786e-11	0.104809491579408	0.0906065994962053	0.0133329310440728	C12orf4	29978	biofsci
rs7133907	12	4570397	T	A	1.2066e-22	0.538227742958544	-0.0784515216261016	0.00801106124090939	C12orf4	31347	biofsci
rs7295624	12	4672096	G	A	6.9934e-15	0.264980177458939	-0.0704488682029412	0.00904977368174874	C12orf4	31346	biofsci
