## Supplementary material for "Multi-level Regulatory Roles of Lactate Metabolism Gene Network in Oral Cancer: Machine Learning Insights": C12orf5.csv

SNP	CHR	BP	effect_allele	other_allele	P	EAF	BETA	SE	gene	samplesize	source
rs1046165	12	4462161	T	C	3.533e-25	0.170468638430606	0.119496682233363	0.0115274188701237	C12orf5	26609	biofsci
rs10505729	12	4416085	G	A	9.6788e-12	0.671821564132436	-0.0628790529189778	0.00923184990955614	C12orf5	26609	biofsci
rs10849038	12	4437379	T	C	2.5097e-11	0.105438967313354	0.0943887626127812	0.0141450887339509	C12orf5	26494	biofsci
rs12819956	12	4446633	G	A	1.0336e-54	0.73718577791198	-0.153744248655077	0.00986957224829734	C12orf5	26494	biofsci
rs3217844	12	4395885	T	C	4.8193e-12	0.0272014655135688	-0.196074638107915	0.0283722055489834	C12orf5	23473	biofsci
rs3217860	12	4399050	G	A	4.4985e-100	0.265367769219151	-0.208973151464801	0.00984088454381409	C12orf5	26484	biofsci
rs3217861	12	4399054	T	C	3.9915e-23	0.225177034950126	0.103455340260461	0.010445391973311	C12orf5	26266	biofsci
rs7133323	12	4417127	A	C	1.1664e-24	0.375258035977588	-0.0971717282580252	0.00947887393507474	C12orf5	23737	biofsci
rs73040064	12	4424675	C	A	3.7182e-34	0.231982496194825	0.125923292927654	0.0103337786344254	C12orf5	26280	biofsci
