## Supplementary material for "Multi-level Regulatory Roles of Lactate Metabolism Gene Network in Oral Cancer: Machine Learning Insights": C12orf23.csv

SNP	CHR	BP	effect_allele	other_allele	P	EAF	BETA	SE	gene	samplesize	source
rs111963457	12	107330952	A	G	1.9758e-29	0.0326007917912257	0.285063667574487	0.0253072742229283	C12orf23	24754	biofsci
rs1230278	12	107331646	C	T	4.133e-16	0.0570678911118399	0.158767415285778	0.0195175442290682	C12orf23	24392	biofsci
rs138895462	12	107307362	T	C	2.7049e-11	0.968551764169327	-0.173795041500648	0.0260883006845969	C12orf23	24119	biofsci
rs140398431	12	107607352	A	G	1.6689e-11	0.944368000611551	-0.12840007439708	0.0190725282072844	C12orf23	26163	biofsci
rs141684117	12	107121687	A	G	3.1829e-10	0.0301422865701448	-0.167772590960875	0.0266754525011725	C12orf23	24036	biofsci
rs145181276	12	107513782	A	G	9.5114e-10	0.0167821876186859	0.232027468750548	0.0379284787495788	C12orf23	21064	biofsci
rs145441112	12	107419044	T	C	5.9708e-10	0.0195246179966044	0.246388576101239	0.0397959356033853	C12orf23	16492	biofsci
rs148986887	12	107327054	A	G	1.231e-13	0.964413087300357	0.176179513279884	0.0237646878370384	C12orf23	25796	biofsci
rs185477995	12	107228727	G	A	1.2404e-12	0.0192298990995883	-0.245924601526225	0.0346343409748788	C12orf23	22101	biofsci
rs1990700	12	107382159	A	G	1.7164e-09	0.433030177759405	0.0526893575049892	0.00874846123914344	C12orf23	26609	biofsci
rs1990742	12	107319995	C	G	1.7973e-31	0.111131145570381	-0.16620544857908	0.0142413799272599	C12orf23	24957	biofsci
rs2024517	12	107270948	T	A	1.2141e-18	0.0472577871201987	-0.181565723138529	0.0206015661891854	C12orf23	26165	biofsci
rs2216290	12	107626741	G	A	9.4401e-10	0.2369246062089	-0.0629141590049396	0.0102827796490814	C12orf23	26156	biofsci
rs4964188	12	107100717	T	C	7.1621e-58	0.509865824782952	0.139059402488553	0.00867164725142356	C12orf23	26607	biofsci
rs71452930	12	107310187	A	G	2.4177e-13	0.0438075618031992	0.16081118693985	0.0219582422256912	C12orf23	24756	biofsci
rs73186246	12	107644423	T	C	3.2425e-15	0.147757255936675	0.0971141797278331	0.0123221016491991	C12orf23	26151	biofsci
rs73200035	12	107172248	A	T	1.1309e-14	0.0401697386233469	0.200696404329964	0.0259848262895494	C12orf23	19206	biofsci
rs73384312	12	107344481	G	A	1.9036e-59	0.091643390956443	-0.244817426382259	0.0150567926875359	C12orf23	26494	biofsci
rs76584958	12	106683319	T	C	2.4107e-08	0.114271155733374	-0.0761895832244404	0.0136550260277512	C12orf23	26494	biofsci
rs77816737	12	107120190	T	C	1.3992e-20	0.0407071509173737	-0.21514514376003	0.023132891462736	C12orf23	23927	biofsci
rs78694549	12	107205456	A	G	2.1323e-15	0.032165565390849	-0.204959411060444	0.0258353284333687	C12orf23	24063	biofsci
rs7974499	12	107341385	T	C	7.4336e-288	0.52488160565286	0.314752111531981	0.00868087714281722	C12orf23	26606	biofsci
rs9308322	12	106946604	A	G	3.9725e-20	0.685279571110356	0.085967793856679	0.00935561316987659	C12orf23	26487	biofsci
