## Supplementary material for "Multi-level Regulatory Roles of Lactate Metabolism Gene Network in Oral Cancer: Machine Learning Insights": C12orf29.csv

SNP	CHR	BP	effect_allele	other_allele	P	EAF	BETA	SE	gene	samplesize	source
rs34428798	12	88828730	C	T	2.9261e-08	0.309849467437016	-0.0485418193166711	0.00875305539727556	C12orf29	30518	biofsci
