## Supplementary material for "Multi-level Regulatory Roles of Lactate Metabolism Gene Network in Oral Cancer: Machine Learning Insights": C12orf39.csv

SNP	CHR	BP	effect_allele	other_allele	P	EAF	BETA	SE	gene	samplesize	source
rs10770822	12	21682239	C	T	1.1807e-134	0.384944943440189	0.394668380453658	0.0159809355469124	C12orf39	8269	biofsci
rs11046111	12	21698268	T	C	6.9011e-25	0.0313359828798533	-0.478602438365258	0.046457686287506	C12orf39	7632	biofsci
rs11046218	12	22023916	T	G	4.5366e-11	0.0784251080623943	-0.190522493939682	0.0289314828390023	C12orf39	8265	biofsci
rs11046250	12	22149939	C	A	1.8507e-14	0.708694824961948	-0.131102777441412	0.0171141279866082	C12orf39	8269	biofsci
rs117584874	12	21679911	A	G	2.1043e-11	0.0208869179600887	0.369460876349672	0.0551549392932361	C12orf39	8037	biofsci
rs12582513	12	21663236	T	G	6.2968e-26	0.447568159504569	0.164790923912255	0.0156496603905275	C12orf39	8257	biofsci
rs2161062	12	21977769	G	A	3.0954e-15	0.158349690472596	0.168019401672915	0.0213027946131599	C12orf39	8267	biofsci
rs2192175	12	21581130	A	T	4.2065e-19	0.0998980632008155	0.231711340459893	0.0259428703098989	C12orf39	8262	biofsci
rs3213208	12	21532459	G	T	3.0041e-08	0.0511856890525762	0.195526343612629	0.0352852838887317	C12orf39	8269	biofsci
rs4148678	12	21973015	T	A	3.2501e-08	0.302793100769171	-0.0960346413380518	0.0173742883341267	C12orf39	7846	biofsci
rs4149026	12	21315415	C	A	1.7925e-11	0.318200608816566	0.112225391226334	0.0166947414873604	C12orf39	8269	biofsci
rs57484645	12	21715163	A	G	8.33e-14	0.0324300310972901	0.327702129228201	0.0438978887393606	C12orf39	8269	biofsci
rs61733199	12	21695439	C	T	1.488e-12	0.0214396800710953	0.41523926647138	0.0586852560836922	C12orf39	6920	biofsci
rs73081307	12	21677865	C	A	2.918e-24	0.0803675448156639	0.290680462729719	0.0286029621090783	C12orf39	8269	biofsci
rs7312451	12	21545986	A	G	1.1685e-21	0.666485023864106	-0.157685146862532	0.0164932270843391	C12orf39	8269	biofsci
rs74626198	12	21696251	C	T	1.8514e-32	0.0232587568333671	-0.814809440856724	0.0686872558171669	C12orf39	4665	biofsci
rs74646283	12	21463391	G	A	2.856e-10	0.0241410940627085	0.319638304138961	0.0506839457922717	C12orf39	8262	biofsci
rs75837630	12	21213356	A	G	1.5822e-08	0.015627458178195	-0.497709180188952	0.088054275284212	C12orf39	4192	biofsci
