## Supplementary material for "Multi-level Regulatory Roles of Lactate Metabolism Gene Network in Oral Cancer: Machine Learning Insights": C12orf42.csv

SNP	CHR	BP	effect_allele	other_allele	P	EAF	BETA	SE	gene	samplesize	source
rs1320347	12	103809931	C	G	3.2096e-08	0.512065336036177	-0.0446246798556616	0.00807014609658232	C12orf42	30727	biofsci
rs183543396	12	103599075	A	G	1.483e-09	0.0156976744186047	0.239906061999905	0.0396775043000637	C12orf42	20555	biofsci
rs76578334	12	103666931	C	T	6.0946e-11	0.0345523684334069	0.155941335096339	0.0238384088137977	C12orf42	26376	biofsci
