## Supplementary material for "Multi-level Regulatory Roles of Lactate Metabolism Gene Network in Oral Cancer: Machine Learning Insights": C12orf43.csv

SNP	CHR	BP	effect_allele	other_allele	P	EAF	BETA	SE	gene	samplesize	source
rs11065406	12	121490520	T	C	1.4923e-34	0.527772558157015	-0.106528938656277	0.00868957197385491	C12orf43	26569	biofsci
rs11065424	12	121515487	A	T	9.4604e-52	0.255046643217617	-0.151931686647498	0.0100382342370153	C12orf43	26116	biofsci
rs11611673	12	121451150	G	A	5.2422e-22	0.0282047941636269	0.271417739808446	0.0281454403849727	C12orf43	23028	biofsci
rs1169298	12	121428669	G	A	2.9382e-13	0.0261372622466392	0.208647197257464	0.0285927749352442	C12orf43	24027	biofsci
rs117721228	12	121049107	A	C	6.0241e-10	0.0221018735362998	-0.192685417234288	0.0311300090851395	C12orf43	23872	biofsci
rs118135697	12	121871114	A	G	4.7036e-13	0.0364901782229739	0.17979323291171	0.0248546037921576	C12orf43	23021	biofsci
rs1186380	12	121376416	T	C	1.2716e-98	0.745424480438949	-0.209899049338853	0.00995834694197436	C12orf43	26569	biofsci
rs12819930	12	121525591	A	G	8.872e-38	0.0821946247923902	0.203370288846496	0.0158291916784583	C12orf43	26452	biofsci
rs143400283	12	121393614	C	T	2.4013e-20	0.0283534181777227	0.295487664549901	0.0319691508671414	C12orf43	17758	biofsci
rs144782841	12	121633581	G	C	3.0518e-23	0.110515549831433	-0.137952085838354	0.0138911967534014	C12orf43	26359	biofsci
rs149690518	12	120959084	A	G	1.646e-12	0.0769921542678892	-0.128893091622718	0.0182529337425077	C12orf43	21118	biofsci
rs1617471	12	121388321	C	A	9.3332e-33	0.076564845060475	0.210790490399075	0.0176839143280627	C12orf43	22614	biofsci
rs1710136	12	120940864	A	T	7.243e-24	0.0824622776700666	0.168261290122707	0.0167031935080515	C12orf43	23686	biofsci
rs184865012	12	121398288	A	G	1.3561e-09	0.0165608611647806	0.27895592494804	0.0460262547762738	C12orf43	14492	biofsci
rs2203474	12	121232400	G	T	4.6195e-17	0.0597031706768608	0.168193426675639	0.0200320891207497	C12orf43	22195	biofsci
rs2254971	12	121450384	C	G	1.6769846438804e-308	0.392517609021978	0.343702335928069	0.00899073560113709	C12orf43	25941	biofsci
rs2393774	12	121430537	A	C	6.6448e-269	0.902302755756889	-0.513042411489018	0.0146438362962725	C12orf43	26450	biofsci
rs2461507	12	121084269	A	G	1.1536e-13	0.635967416542956	0.0673476846416589	0.0090738170140469	C12orf43	26231	biofsci
rs2686345	12	121690555	T	C	1.9101e-10	0.760829843928435	0.0651806860480641	0.0102350175943823	C12orf43	26230	biofsci
rs2695143	12	121788291	C	T	2.5653e-10	0.15885114609224	-0.0910019560588997	0.0143924395544607	C12orf43	18065	biofsci
rs3999404	12	121128192	A	G	3.9965e-17	0.0302315877321093	-0.224613108447701	0.0266989716203524	C12orf43	23925	biofsci
rs470501	12	121185769	T	C	2.6792e-45	0.505091570836721	-0.124397080867859	0.00880718474054721	C12orf43	25787	biofsci
rs58759531	12	120731050	T	C	4.8532e-17	0.0221343467543139	0.288994406260133	0.0344434599375636	C12orf43	19472	biofsci
rs61945914	12	121043360	A	G	2.1327e-13	0.0822134229261659	-0.119591181541194	0.0162930765042499	C12orf43	24962	biofsci
rs61946381	12	121343559	C	A	9.7687e-33	0.0671952930174564	0.210249287437679	0.0176439878012856	C12orf43	25624	biofsci
rs61953351	12	121456616	T	G	1.2294e-28	0.244648318042813	0.112292900598228	0.0101146550709988	C12orf43	26447	biofsci
rs7133413	12	121195007	A	G	2.8486e-12	0.0789770378443384	-0.112349706272107	0.0160846549373802	C12orf43	26569	biofsci
rs71454652	12	121042254	C	A	2.3293e-09	0.141305610407713	-0.075504149575764	0.0126411206575975	C12orf43	25787	biofsci
rs73222789	12	121092809	A	G	2.3327e-24	0.0424847792998478	-0.220412497467494	0.0216428056939242	C12orf43	26240	biofsci
rs75326667	12	121486644	T	C	7.6587e-17	0.0363029911771035	-0.20692820403902	0.0248225476577163	C12orf43	23195	biofsci
rs75834561	12	121459802	C	T	3.9138e-20	0.0284844915586965	-0.244969719928717	0.0266552473726339	C12orf43	25430	biofsci
rs76102919	12	121464894	C	T	5.2656e-15	0.0220367882608246	-0.271042187560217	0.0346587966651173	C12orf43	19314	biofsci
rs7956286	12	121029236	A	G	4.6461e-19	0.497969130787977	-0.0825589000568168	0.00925517079658944	C12orf43	23349	biofsci
rs7969063	12	121472871	A	G	1.2828e-43	0.0414707793448763	0.303669762137154	0.0219264061617498	C12orf43	26163	biofsci
