## Supplementary material for "Multi-level Regulatory Roles of Lactate Metabolism Gene Network in Oral Cancer: Machine Learning Insights": C12orf44.csv

SNP	CHR	BP	effect_allele	other_allele	P	EAF	BETA	SE	gene	samplesize	source
rs10783484	12	52331681	T	C	2.2113e-08	0.241083843812244	-0.0566968347070888	0.0101342070401975	C12orf44	26609	biofsci
rs11170002	12	52495903	T	G	1.2215e-09	0.0285778130896812	-0.181747733810191	0.0299060000016768	C12orf44	20138	biofsci
rs112276931	12	52333216	G	A	4.8753e-08	0.094944486820917	0.0856740466727284	0.0157027211643564	C12orf44	23598	biofsci
rs12824536	12	52462105	T	C	1.3121e-66	0.807765839483042	-0.191303816825976	0.0110959942013118	C12orf44	26153	biofsci
rs147863784	12	52445575	A	G	6.3754e-09	0.0194864641004403	-0.196122018167054	0.0337757066384896	C12orf44	22939	biofsci
rs2360644	12	52504038	A	G	4.0559e-08	0.459841853988462	0.0549138136797865	0.0100054321258994	C12orf44	20108	biofsci
rs45496793	12	52452757	T	C	1.0868e-08	0.02655269618987	0.169538273935948	0.0296566679965624	C12orf44	21994	biofsci
