## Supplementary material for "Multi-level Regulatory Roles of Lactate Metabolism Gene Network in Oral Cancer: Machine Learning Insights": C12orf45.csv

SNP	CHR	BP	effect_allele	other_allele	P	EAF	BETA	SE	gene	samplesize	source
rs11112308	12	105411468	A	G	3.0584e-16	0.0276087681280213	-0.368135610253046	0.0450544750582	C12orf45	9175	biofsci
rs117211752	12	105576436	A	G	3.0146e-09	0.0382726077202754	0.228072205943616	0.0384549066657026	C12orf45	9186	biofsci
rs61938827	12	105445798	A	C	3.2117e-10	0.452424105120072	-0.0932471112311962	0.0148291393634319	C12orf45	9178	biofsci
rs7307234	12	105422427	C	T	1.874e-19	0.557837573753241	-0.133983306598598	0.0148535311019144	C12orf45	9188	biofsci
rs7964906	12	105380311	C	T	1.5114e-35	0.130377158436837	0.273911561744896	0.0220115366236657	C12orf45	9102	biofsci
