## Supplementary material for "Multi-level Regulatory Roles of Lactate Metabolism Gene Network in Oral Cancer: Machine Learning Insights": C12orf49.csv

SNP	CHR	BP	effect_allele	other_allele	P	EAF	BETA	SE	gene	samplesize	source
rs11068161	12	117149138	G	A	7.3746e-60	0.733569891661319	0.147402294725003	0.00903316570912945	C12orf49	31352	biofsci
rs114902422	12	117175084	T	A	1.5187e-19	0.0552008868840552	0.158983875665557	0.0175800999254215	C12orf49	31020	biofsci
rs11832734	12	117175856	A	G	6.6262e-19	0.108157864457485	-0.114959801675011	0.0129447574176888	C12orf49	30934	biofsci
rs12311895	12	117326927	C	T	1.3149e-56	0.100084088216183	0.212079989960198	0.0133768119664822	C12orf49	31024	biofsci
rs12824798	12	117307845	G	A	2.3337e-10	0.489678434899933	0.0544602694402592	0.0085932008079177	C12orf49	27096	biofsci
rs145950975	12	117201588	G	A	2.7825e-08	0.0138659753319192	0.251739550730936	0.0453192825539959	C12orf49	17804	biofsci
rs149429728	12	117120849	A	G	2.4225e-09	0.0265021294063318	0.168332941460578	0.0282115943991047	C12orf49	24350	biofsci
rs56169403	12	117155472	T	C	2.4386e-08	0.0593721107850625	-0.0967744575737876	0.0173511775332211	C12orf49	29738	biofsci
rs7304747	12	117251610	C	T	8.7156e-09	0.0894220283533261	-0.0841594402305368	0.0146265038027315	C12orf49	28703	biofsci
rs73220423	12	117175954	T	C	3.5263e-13	0.047828512574028	-0.143591340806154	0.0197444263741703	C12orf49	28163	biofsci
