## Supplementary material for "Multi-level Regulatory Roles of Lactate Metabolism Gene Network in Oral Cancer: Machine Learning Insights": C12orf52.csv

SNP	CHR	BP	effect_allele	other_allele	P	EAF	BETA	SE	gene	samplesize	source
rs10850127	12	113512945	T	C	6.5551e-19	0.256070049325125	0.0814315946924769	0.00916785007176935	C12orf52	31228	biofsci
rs113003385	12	113568531	A	G	2.4801e-18	0.0520858336133647	0.172668816049121	0.0197715403344846	C12orf52	25906	biofsci
rs117181875	12	113788636	A	G	6.2644e-13	0.0393073117097306	0.178770406228	0.02484751361808	C12orf52	21446	biofsci
rs12229054	12	113565383	A	G	2.4551e-35	0.205676230301622	0.123452857374976	0.00995178252291203	C12orf52	30902	biofsci
rs12427363	12	113928209	C	T	2.2405e-21	0.126310646773648	-0.113520567728678	0.0119582188883166	C12orf52	31684	biofsci
rs138287233	12	113699336	T	C	1.4094e-09	0.0355968223447857	0.146614598512338	0.0242154062221019	C12orf52	24838	biofsci
rs144244403	12	114128230	T	C	5.9815e-11	0.0324421748272755	-0.452679912336191	0.0691726891501163	C12orf52	3329	biofsci
rs147497220	12	113916025	G	A	2.1842e-31	0.0289876839891859	-0.851302659316438	0.0730481087451894	C12orf52	3329	biofsci
rs1557865	12	113342598	T	G	2.0843e-10	0.186865254653226	0.0648892510133232	0.0102107397345906	C12orf52	31562	biofsci
rs1613480	12	113541940	C	T	9.5342e-14	0.214467445356771	-0.0728478116986676	0.00978203753120914	C12orf52	31016	biofsci
rs17238020	12	113364126	C	T	3.196e-09	0.0372000969383634	-0.128085178901981	0.0216319904919662	C12orf52	29833	biofsci
rs182384232	12	113888217	A	C	3.0553e-09	0.0227533095723014	-0.194988737047881	0.0328900627558204	C12orf52	20787	biofsci
rs191306785	12	113627856	T	C	6.4022e-12	0.0450949367088608	-0.155140670131621	0.0225813530896206	C12orf52	22771	biofsci
rs35122407	12	113641320	A	G	1.599e-20	0.044081573757876	0.198897255246503	0.0214181227651731	C12orf52	25866	biofsci
rs4767064	12	113606389	A	G	3.1649e-81	0.660114998684656	0.160087142033558	0.00838666314095848	C12orf52	31684	biofsci
rs60351670	12	113600419	C	T	1.3539e-36	0.0382765111901276	-0.673451236572385	0.0533008758733654	C12orf52	4781	biofsci
rs73192828	12	113696000	A	G	7.147e-10	0.0751875962828604	-0.104107044365275	0.0168928156625681	C12orf52	25198	biofsci
rs73194895	12	113836203	A	G	1.7291e-09	0.0437028961463715	0.128741838769826	0.0213803601710247	C12orf52	26172	biofsci
rs733174	12	113498345	A	G	7.0394e-10	0.846799159182113	-0.0684787581382881	0.0111073052193421	C12orf52	31240	biofsci
rs76946985	12	113602897	C	G	1.6769846438804e-308	0.0667698346795501	-0.607515998948813	0.0159430003266933	C12orf52	31569	biofsci
rs77379563	12	113755538	A	T	1.2803e-58	0.041674595623216	-0.787906256177482	0.0488097343751538	C12orf52	5255	biofsci
rs7980117	12	113840223	G	A	7.7013e-15	0.0372876543794066	-0.179178878819565	0.0230535206849407	C12orf52	26208	biofsci
