## Supplementary material for "Multi-level Regulatory Roles of Lactate Metabolism Gene Network in Oral Cancer: Machine Learning Insights": C12orf57.csv

SNP	CHR	BP	effect_allele	other_allele	P	EAF	BETA	SE	gene	samplesize	source
rs10744717	12	6941654	T	C	1.7204e-15	0.472993329029481	-0.0732852699366328	0.00920692353283157	C12orf57	23663	biofsci
rs12423513	12	7006166	A	C	7.2418e-12	0.857461829626164	0.0819762758163172	0.0119624497747369	C12orf57	28588	biofsci
rs12811055	12	7482252	A	C	5.8862e-11	0.0743970105310837	-0.0992842875514687	0.0151660104714685	C12orf57	31568	biofsci
rs147331975	12	7156138	A	G	1.2167e-19	0.0176327737303347	-0.403927596145568	0.0445467434403714	C12orf57	14546	biofsci
rs1868798	12	7284081	A	G	1.5335e-09	0.151546469239731	0.0669236631363487	0.0110784259193744	C12orf57	31684	biofsci
rs34879108	12	7246403	T	C	4.5105e-08	0.0729815422941909	-0.0836870744030028	0.0153006809403058	C12orf57	31568	biofsci
rs3813731	12	7262482	A	G	3.6938e-16	0.305898052777987	0.0702563094031624	0.00862209874369967	C12orf57	31677	biofsci
rs4332595	12	7242950	G	A	6.2097e-11	0.661805798113867	-0.0584241000380657	0.00893553469320716	C12orf57	27979	biofsci
rs61917871	12	7052978	A	G	7.2794e-55	0.0420483641536273	0.365203323507287	0.0234101693252194	C12orf57	22650	biofsci
rs61919598	12	7370116	C	A	1.4667e-10	0.339276725906997	-0.0544471075723253	0.00849581156433056	C12orf57	30902	biofsci
rs7302230	12	7288432	G	A	2.9822e-13	0.0499745382158233	-0.144950538490404	0.0198693028964805	C12orf57	26676	biofsci
rs74663188	12	7400526	G	T	1.5037e-10	0.0456796528629375	0.133818000688173	0.0208924139651485	C12orf57	26277	biofsci
rs7963014	12	7030185	A	G	8.6803e-47	0.290507117773666	-0.125937850334829	0.00876754202037225	C12orf57	31558	biofsci
