## Supplementary material for "Multi-level Regulatory Roles of Lactate Metabolism Gene Network in Oral Cancer: Machine Learning Insights": C12orf60.csv

SNP	CHR	BP	effect_allele	other_allele	P	EAF	BETA	SE	gene	samplesize	source
rs10492154	12	14886615	C	T	1.0186e-16	0.0708414113997674	0.130789184903331	0.015752798509302	C12orf60	30611	biofsci
rs10846060	12	14934378	G	A	3.5978e-15	0.11691400304414	0.0981847347708947	0.0124785194731892	C12orf60	31101	biofsci
rs11610238	12	14975721	C	T	3.0948e-118	0.417449639206254	0.186977748344116	0.00808818242294187	C12orf60	31429	biofsci
rs12321339	12	14910939	C	T	6.6594e-28	0.201397017179536	-0.109114244811304	0.00996504423055465	C12orf60	31306	biofsci
rs17834419	12	14925996	C	T	4.7523e-13	0.0594108387677086	0.131519699477699	0.0181852962414893	C12orf60	27056	biofsci
rs35294293	12	14931049	A	G	2.0813e-15	0.137528785533618	-0.0920845910588126	0.0116031086740269	C12orf60	31310	biofsci
rs4764112	12	14816780	A	G	4.4269e-17	0.593652523582247	-0.0682226922355264	0.0081207823158584	C12orf60	31430	biofsci
