## Supplementary material for "Multi-level Regulatory Roles of Lactate Metabolism Gene Network in Oral Cancer: Machine Learning Insights": C12orf61.csv

SNP	CHR	BP	effect_allele	other_allele	P	EAF	BETA	SE	gene	samplesize	source
rs10877880	12	62975307	T	C	4.3969e-17	0.340129279567064	-0.0714120852829934	0.00849971854303217	C12orf61	30836	biofsci
