## Supplementary material for "Multi-level Regulatory Roles of Lactate Metabolism Gene Network in Oral Cancer: Machine Learning Insights": C12orf65.csv

SNP	CHR	BP	effect_allele	other_allele	P	EAF	BETA	SE	gene	samplesize	source
rs2337631	12	123733324	C	A	1.1931e-17	0.67562236690923	0.0731625245275542	0.0085533189762973	C12orf65	31185	biofsci
rs6488869	12	123815668	A	C	8.8571e-24	0.0389579860665897	0.217739298896527	0.0216574130076714	C12orf65	28472	biofsci
