## Supplementary material for "Multi-level Regulatory Roles of Lactate Metabolism Gene Network in Oral Cancer: Machine Learning Insights": C12orf68.csv

SNP	CHR	BP	effect_allele	other_allele	P	EAF	BETA	SE	gene	samplesize	source
rs7304474	12	48795162	T	C	6.5217e-09	0.582660904814716	-0.0604963300475896	0.0104257281300778	C12orf68	18917	biofsci
