## Supplementary material for "Multi-level Regulatory Roles of Lactate Metabolism Gene Network in Oral Cancer: Machine Learning Insights": C12orf73.csv

SNP	CHR	BP	effect_allele	other_allele	P	EAF	BETA	SE	gene	samplesize	source
rs117653415	12	104226437	G	A	2.2475e-10	0.0396324184276577	0.165867393572375	0.0261476146563214	C12orf73	19214	biofsci
rs2722193	12	104348867	T	C	9.8234e-68	0.191660072100589	-0.237808028562855	0.0136749872664091	C12orf73	17258	biofsci
rs60696717	12	104334114	G	T	8.592e-39	0.109077965058108	0.206391579499695	0.0158431266503696	C12orf73	20498	biofsci
rs73177924	12	104309559	T	C	1.1261e-13	0.0533278214138074	-0.160785727094296	0.0216546433797031	C12orf73	21121	biofsci
