## Supplementary material for "Multi-level Regulatory Roles of Lactate Metabolism Gene Network in Oral Cancer: Machine Learning Insights": C12orf75.csv

SNP	CHR	BP	effect_allele	other_allele	P	EAF	BETA	SE	gene	samplesize	source
rs10746023	12	105723988	A	G	2.5446e-14	0.856740200683979	0.0864550656601737	0.0113462558447411	C12orf75	31644	biofsci
rs10778364	12	105440863	C	T	2.4058e-20	0.444539573820396	-0.0743218441828529	0.00804131394999761	C12orf75	31315	biofsci
rs10861406	12	105754287	A	G	7.3117e-82	0.366968683033197	-0.158081339293792	0.00824861146560803	C12orf75	31634	biofsci
rs1107757	12	105629124	G	A	1.7699e-167	0.187457537555673	-0.281449230392637	0.0102036467992342	C12orf75	31529	biofsci
rs11112474	12	105732538	T	C	4.9152e-194	0.464535768645358	0.238072765102533	0.0080118716171137	C12orf75	31315	biofsci
rs11112526	12	105824681	T	C	7.9692e-66	0.165131380247659	-0.183805856446579	0.0107262362174929	C12orf75	31523	biofsci
rs11112542	12	105867007	A	G	2.8991e-22	0.264592846270928	-0.087902683291894	0.00905849022474407	C12orf75	31315	biofsci
rs11112558	12	105890885	T	C	7.4693e-28	0.604491398221914	-0.0898252800093543	0.0082111706317855	C12orf75	31018	biofsci
rs112985188	12	105804872	A	G	1.2404e-20	0.0193506067563135	0.294349625273333	0.0316052983661359	C12orf75	26378	biofsci
rs114516239	12	106073673	T	C	6.321e-54	0.0938891824564052	0.211096135809117	0.0136531061746748	C12orf75	31529	biofsci
rs117409850	12	106057582	T	C	4.5898e-09	0.0165115300060807	-0.200113395414126	0.0341420520395356	C12orf75	26414	biofsci
rs117789814	12	105179944	T	G	3.0223e-13	0.0213627104106358	-0.231542279975476	0.0317472584393178	C12orf75	23729	biofsci
rs117933365	12	105400691	C	T	1.4746e-25	0.0311940624317835	-0.254275569009496	0.0243342203793073	C12orf75	27940	biofsci
rs1196792	12	105635451	T	C	5.6614e-23	0.127829773618111	0.120594204513829	0.0122191244073875	C12orf75	30037	biofsci
rs12321228	12	106100393	G	A	8.5116e-09	0.21768950355143	0.0554638731652246	0.00963232197516969	C12orf75	31644	biofsci
rs140406896	12	105754678	T	C	1.6943e-297	0.0337104839393169	-0.85354678378661	0.0231534359005504	C12orf75	28633	biofsci
rs140635126	12	105644264	T	C	4.2077e-37	0.0341035807211002	0.340727145535261	0.0267724129816813	C12orf75	21177	biofsci
rs143057410	12	105251550	A	G	2.2473e-08	0.0239154294956964	-0.173122660855278	0.0309600952922633	C12orf75	22346	biofsci
rs149350272	12	105376497	T	C	1.2992e-47	0.0309656823623304	0.529445284977874	0.0365253071670041	C12orf75	12490	biofsci
rs150737155	12	106153807	A	G	6.2568e-20	0.0202015212881557	-0.288907888653146	0.0316102157240551	C12orf75	25281	biofsci
rs1821232	12	105826706	A	G	1.3952e-14	0.230848418926268	0.0736238091560559	0.00956538465564784	C12orf75	30777	biofsci
rs1896562	12	105109509	A	C	1.9148e-18	0.378605950762725	0.0719506441017159	0.00821148160298965	C12orf75	31519	biofsci
rs189834633	12	106190838	T	G	2.224e-22	0.0191355507660045	0.336771273390552	0.0346077291766144	C12orf75	22242	biofsci
rs2556529	12	106574252	G	A	1.0903e-09	0.022422202080366	-0.173350136831501	0.0284390348341401	C12orf75	28204	biofsci
rs2711741	12	105978361	T	C	9.7688e-39	0.113190091382826	-0.163647987965117	0.0125716734754876	C12orf75	31517	biofsci
rs34186123	12	105620191	T	C	4.3757e-13	0.0341628465400568	-0.168686099177285	0.023288570013293	C12orf75	27940	biofsci
rs35759755	12	105770636	C	G	6.5742e-29	0.0439241188240726	-0.218578981895008	0.0195904943710011	C12orf75	31023	biofsci
rs4246252	12	106086992	C	A	8.3684e-19	0.34714986787467	-0.0740757172351506	0.00836550579172555	C12orf75	31525	biofsci
rs4964146	12	106008070	G	C	2.6207e-59	0.488361426441922	0.130065070926194	0.00800883430784064	C12orf75	31198	biofsci
rs4964389	12	105996933	G	A	5.0535e-09	0.393770792703912	0.0479056405639523	0.00819530246582025	C12orf75	31186	biofsci
rs4964428	12	106294805	T	C	3.5774e-11	0.095749499830131	-0.0896042730143546	0.0135343664397484	C12orf75	31526	biofsci
rs60095159	12	106084321	T	C	4.6815e-08	0.0273972602739726	0.140796983797893	0.0257728324726144	C12orf75	28249	biofsci
rs60782784	12	106148889	T	C	5.2486e-16	0.912529595249728	-0.114043473140104	0.0140697139187851	C12orf75	31644	biofsci
rs61558853	12	105104462	A	G	3.916e-08	0.0786160847190916	-0.0854392094339011	0.015549668662669	C12orf75	28548	biofsci
rs61940117	12	106246168	A	G	1.4867e-09	0.0135023422430422	0.243083278772039	0.0402069666168314	C12orf75	23220	biofsci
rs61940663	12	105545474	T	G	1.6289e-08	0.037274566349589	-0.125377844062153	0.0222013783688051	C12orf75	28268	biofsci
rs6539210	12	105808577	A	G	3.8387e-32	0.119272288065222	0.145001611385284	0.0122868143936553	C12orf75	31529	biofsci
rs7134360	12	105687946	G	A	1.8255e-12	0.626532070080457	0.0579214280560805	0.00821895308218474	C12orf75	31633	biofsci
rs7296688	12	105847891	G	A	4.6919e-12	0.29572008363055	0.0624546687030837	0.00903215883597027	C12orf75	29428	biofsci
rs7297460	12	105107330	G	A	1.0246e-08	0.101978691019787	-0.0756136184671815	0.013204159341165	C12orf75	31315	biofsci
rs7316324	12	105722529	G	A	2.2602e-48	0.578939456574843	0.117664733221988	0.00805101185926612	C12orf75	31644	biofsci
rs73191780	12	105303369	A	G	2.5561e-31	0.0524162716011623	-0.209123990997602	0.0179650525744036	C12orf75	31191	biofsci
rs73383279	12	105818368	C	T	8.7219e-10	0.0577297917064781	0.105237990353118	0.017164058250798	C12orf75	31200	biofsci
rs75978186	12	105899176	C	A	4.3925e-10	0.128675499188465	0.0742076513204262	0.0118932047953243	C12orf75	31528	biofsci
rs76675188	12	105725660	G	A	1.6769846438804e-308	0.0484863542542619	0.706360581832348	0.0186385151111895	C12orf75	31197	biofsci
rs77238513	12	105217035	G	A	2.1466e-22	0.106302896270148	0.132177175659331	0.0135778008443246	C12orf75	28548	biofsci
rs78225733	12	106302694	T	C	5.3459e-10	0.0183950029114393	-0.211211872915385	0.0340197910792276	C12orf75	23926	biofsci
rs78680397	12	105455312	T	C	6.1814e-201	0.0209266517357223	-0.918369088005106	0.0303651307690435	C12orf75	26467	biofsci
rs79472555	12	105740147	G	A	3.65e-08	0.020410390744379	0.164755200998329	0.0299174143813925	C12orf75	27940	biofsci
