## Supplementary material for "Multi-level Regulatory Roles of Lactate Metabolism Gene Network in Oral Cancer: Machine Learning Insights": C12orf76.csv

SNP	CHR	BP	effect_allele	other_allele	P	EAF	BETA	SE	gene	samplesize	source
rs10161511	12	111189543	T	G	9.5462e-09	0.246252595808948	-0.0538444123560134	0.00938301165043364	C12orf76	30597	biofsci
rs11067694	12	110089980	A	G	6.4754e-10	0.446992652071813	-0.0503015944425711	0.00814178797102249	C12orf76	30514	biofsci
rs117058945	12	110350241	A	G	1.7038e-28	0.0190685457392534	-0.370233566430741	0.033436913320335	C12orf76	23909	biofsci
rs118043179	12	110325994	A	G	1.3685e-11	0.0158963585434174	-0.238220007969105	0.0352339128202667	C12orf76	25746	biofsci
rs118043772	12	111339477	T	C	3.8718e-08	0.0153090571213663	-0.193676892181929	0.0352370446441179	C12orf76	26713	biofsci
rs12318210	12	111275385	A	G	9.3941e-15	0.138246795988694	-0.0917247481747511	0.0118398817847648	C12orf76	29939	biofsci
rs12369492	12	110908254	C	A	2.6089e-10	0.191344108889834	0.0683638202001557	0.0108160333196462	C12orf76	27622	biofsci
rs12426216	12	110504090	T	C	4.8457e-11	0.233422702212824	0.0628443073508515	0.00955690674151457	C12orf76	30594	biofsci
rs12427105	12	111359541	T	C	3.0157e-11	0.0335078534031414	-0.172157589754996	0.0259054998427525	C12orf76	23006	biofsci
rs1344554	12	110238481	A	G	1.257e-09	0.0413448000304426	-0.123723634617259	0.0203737439058836	C12orf76	30391	biofsci
rs4525299	12	110285646	A	G	1.4683e-11	0.367172928324007	0.0568145971989881	0.00841573058791115	C12orf76	30383	biofsci
rs59463468	12	110384127	T	C	1.4055e-35	0.0790963650775677	-0.186448481979096	0.0149762628501394	C12orf76	30605	biofsci
rs73205049	12	110477879	G	T	3.219e-53	0.0701060910170811	-0.251801625617683	0.0163974984284866	C12orf76	28525	biofsci
rs73409822	12	110243764	A	G	1.8063e-13	0.939343831034612	-0.12443170613358	0.0169012001865694	C12orf76	30721	biofsci
rs73421306	12	111284273	C	A	1.8507e-17	0.0272935779816514	-0.229232067209094	0.0269595976865379	C12orf76	25912	biofsci
