## Supplementary material for "Multi-level Regulatory Roles of Lactate Metabolism Gene Network in Oral Cancer: Machine Learning Insights": C14orf2.csv

SNP	CHR	BP	effect_allele	other_allele	P	EAF	BETA	SE	gene	samplesize	source
rs1005542	14	104358152	G	A	4.0942e-44	0.259806545343325	-0.127109112076535	0.00912419152081941	C14orf2	31231	biofsci
rs10141435	14	104367045	G	T	3.1232e-22	0.0585241730279898	-0.16910757964931	0.0174404236305921	C14orf2	29834	biofsci
rs1040812	14	104393932	T	C	1.3314e-13	0.0355643157082869	0.167685769586342	0.0226507503054587	C14orf2	28413	biofsci
rs11628958	14	104479732	A	G	1.857e-19	0.0897487115976189	0.128630057703418	0.0142581674559018	C14orf2	30106	biofsci
rs12433022	14	104187357	C	T	2.7968e-18	0.11432940541513	-0.11724616290859	0.0134467403241763	C14orf2	27309	biofsci
rs12879589	14	103823149	T	C	4.6847e-09	0.416278563656148	0.050173349145686	0.008564928157338	C14orf2	28050	biofsci
rs140633683	14	104536086	C	A	6.7774e-10	0.0202875562832583	-0.19726736274692	0.0319658028822466	C14orf2	24619	biofsci
rs140854290	14	103810802	C	T	6.3012e-13	0.0171546062726324	-0.267996081174811	0.0372537575655163	C14orf2	21368	biofsci
rs186622323	14	104419311	G	A	5.8656e-10	0.0188657758882478	-0.238311442686015	0.038475805270757	C14orf2	18247	biofsci
rs28483843	14	104193439	C	T	4.1675e-24	0.578548675316603	-0.0826130034406475	0.00815729483491952	C14orf2	30817	biofsci
rs4906395	14	104448221	C	T	1.5575e-134	0.394321470179263	-0.200653413197916	0.00812865512637044	C14orf2	31684	biofsci
rs71417888	14	104405281	G	A	1.6733e-19	0.121406016287186	0.114560702293481	0.0126824645514758	C14orf2	29143	biofsci
rs75622930	14	104262667	C	G	4.3632e-09				C14orf2	5075	biofsci
rs76927049	14	104412198	G	A	4.0609e-178	0.0279243365771681	-0.697466338401202	0.0245099991004204	C14orf2	30662	biofsci
rs80020004	14	104495116	T	C	1.5294e-26	0.124147029387681	0.139000506471727	0.013036512086559	C14orf2	27057	biofsci
