## Supplementary material for "Multi-level Regulatory Roles of Lactate Metabolism Gene Network in Oral Cancer: Machine Learning Insights": C14orf64.csv

SNP	CHR	BP	effect_allele	other_allele	P	EAF	BETA	SE	gene	samplesize	source
rs10142712	14	98328479	T	C	2.4656e-11	0.386576462943852	0.0724337269680309	0.0108508444389896	C14orf64	17908	biofsci
rs11626293	14	98360266	C	T	3.7636e-08	0.0480022831050228	-0.135543776699975	0.0246376036898982	C14orf64	18025	biofsci
rs11846353	14	98444020	T	A	2.9142e-12	0.0849063726970704	-0.131161987773334	0.0187868092949086	C14orf64	18233	biofsci
rs1478061	14	98500814	T	C	1.224e-21	0.416646566972182	-0.106311009194038	0.0111251697060494	C14orf64	16621	biofsci
rs1551540	14	98431156	T	C	5.5406e-29	0.749953023413131	0.134667129574494	0.0120529069698823	C14orf64	18354	biofsci
rs2809107	14	98387586	A	G	7.6225e-09	0.245011086474501	0.0701029505419552	0.0121354667097054	C14orf64	18354	biofsci
rs35804690	14	98382965	T	C	3.917e-13	0.0168351708678348	0.32826131454867	0.0452244009848687	C14orf64	14770	biofsci
