## Supplementary material for "Multi-level Regulatory Roles of Lactate Metabolism Gene Network in Oral Cancer: Machine Learning Insights": C14orf79.csv

SNP	CHR	BP	effect_allele	other_allele	P	EAF	BETA	SE	gene	samplesize	source
rs149534442	14	105469592	C	T	1.6457e-09	0.244173899067824	-0.0749797314626553	0.0124356870439273	C14orf79	17519	biofsci
rs2241867	14	105453413	G	C	5.3448e-11	0.131565189415266	-0.0793188046163043	0.0120896225542691	C14orf79	29941	biofsci
rs28477712	14	105670559	C	T	5.7044e-09	0.160513942553885	0.0688587038516259	0.0118206279250212	C14orf79	26556	biofsci
rs35689208	14	105447486	T	G	1.1399e-107	0.200581284179127	0.220272038778749	0.00999328730508796	C14orf79	31224	biofsci
rs3784240	14	105623261	A	G	6.0498e-14	0.0881609857719073	0.112621759303732	0.0150020326495893	C14orf79	27636	biofsci
rs4983577	14	105554626	G	C	2.2066e-18	0.209687771359535	0.0855157633208722	0.0097772527349392	C14orf79	31562	biofsci
rs77384212	14	105428491	C	T	6.4202e-12	0.0361879027229266	0.152405249006784	0.0221838472521191	C14orf79	29130	biofsci
rs77677417	14	105473072	G	T	2.9846e-24	0.0340966223319165	0.241133416555833	0.0237329032170145	C14orf79	26954	biofsci
rs78014542	14	105406235	C	A	1.3361e-09	0.0210019622271278	0.204464260085477	0.0337232822176278	C14orf79	21383	biofsci
