## Supplementary material for "Multi-level Regulatory Roles of Lactate Metabolism Gene Network in Oral Cancer: Machine Learning Insights": C14orf80.csv

SNP	CHR	BP	effect_allele	other_allele	P	EAF	BETA	SE	gene	samplesize	source
rs10139300	14	105974501	G	A	7.0011e-77	0.250281468137807	-0.18341514774377	0.00988324017112491	C14orf80	27280	biofsci
