## Supplementary material for "Multi-level Regulatory Roles of Lactate Metabolism Gene Network in Oral Cancer: Machine Learning Insights": C14orf93.csv

SNP	CHR	BP	effect_allele	other_allele	P	EAF	BETA	SE	gene	samplesize	source
rs12433669	14	23476744	T	G	4.9144e-21	0.179336683417085	0.100231743491075	0.0106504880980847	C14orf93	29950	biofsci
