## Supplementary material for "Multi-level Regulatory Roles of Lactate Metabolism Gene Network in Oral Cancer: Machine Learning Insights": C14orf101.csv

SNP	CHR	BP	effect_allele	other_allele	P	EAF	BETA	SE	gene	samplesize	source
rs12589117	14	57088506	T	C	9.5496e-54	0.0572760072158749	0.28793949917826	0.0186552141380685	C14orf101	26608	biofsci
rs12893763	14	57104851	A	G	8.2033e-21	0.160402180041346	0.110536028608668	0.011813064796643	C14orf101	26605	biofsci
rs35528326	14	57122062	A	G	1.1151e-11	0.612810122711113	-0.0609486394370051	0.00897531026801437	C14orf101	26159	biofsci
