## Supplementary material for "Multi-level Regulatory Roles of Lactate Metabolism Gene Network in Oral Cancer: Machine Learning Insights": C14orf119.csv

SNP	CHR	BP	effect_allele	other_allele	P	EAF	BETA	SE	gene	samplesize	source
rs17126531	14	23564766	G	C	1.35e-23	0.05856263918771	-0.169697824325388	0.0169494431008178	C14orf119	31568	biofsci
rs75969592	14	23558534	G	A	8.0504e-09	0.0269191310941612	0.168293379264451	0.0291791003648747	C14orf119	22419	biofsci
