## Supplementary material for "Multi-level Regulatory Roles of Lactate Metabolism Gene Network in Oral Cancer: Machine Learning Insights": C14orf132.csv

SNP	CHR	BP	effect_allele	other_allele	P	EAF	BETA	SE	gene	samplesize	source
rs1006942	14	96211023	T	C	1.0076e-10	0.750948927054756	-0.0624004178183797	0.00965099182120724	C14orf132	28703	biofsci
rs10082	14	96559791	C	T	4.5831e-69	0.337179149911684	0.155073861677252	0.00882862194929957	C14orf132	28703	biofsci
rs111574815	14	96506455	T	C	4.5611e-89	0.0245771550355961	0.586675353969523	0.0293196942452385	C14orf132	24262	biofsci
rs11160305	14	96522869	C	T	1.3148e-15	0.0588397907540509	-0.142582818158885	0.0178384609231684	C14orf132	28374	biofsci
rs112943476	14	96408463	C	T	1.3724e-117	0.0360686183470994	0.548142629020816	0.0237773934534104	C14orf132	25437	biofsci
rs113001659	14	96540858	G	A	8.6642e-09	0.0123563573458544	0.32102037773316	0.0557801563366683	C14orf132	13168	biofsci
rs11621015	14	96643519	A	G	8.9732e-14	0.341836937115652	0.0672676623090038	0.00902267649073206	C14orf132	27299	biofsci
rs117056558	14	96409697	G	T	4.0065e-32	0.0118478973494427	-0.614302040777527	0.0520696441490737	C14orf132	15752	biofsci
rs12880795	14	96379833	C	T	1.5859e-14	0.48251117398614	-0.0667878517603931	0.00869588195411607	C14orf132	26481	biofsci
rs12889238	14	96562407	A	C	1.3204e-08	0.726452702702703	-0.0693596821322031	0.0122039064877016	C14orf132	16894	biofsci
rs12897115	14	96567011	G	A	5.7542e-24	0.730609006149573	0.0973947463905618	0.00964667363865235	C14orf132	27299	biofsci
rs138662949	14	96529409	C	T	3.7943e-19	0.0131055303965967	0.3970754115715	0.0444011910645876	C14orf132	19609	biofsci
rs141929002	14	96487137	G	A	1.0627e-26	0.0120274914089347	-0.590511327957946	0.0552086133094564	C14orf132	13805	biofsci
rs144445156	14	96311105	A	G	1.5144e-18	0.0181732660566151	-0.430237049947184	0.0489539915284782	C14orf132	11693	biofsci
rs1951297	14	96434242	A	G	1.0174e-08	0.0798724591470705	-0.0904210097943795	0.015786617629132	C14orf132	27299	biofsci
rs2887504	14	96621363	T	G	2.612e-21	0.0181289472488527	0.322111102722996	0.033987285829763	C14orf132	24317	biofsci
rs4520781	14	96500174	T	A	7.8159e-240	0.513484769434523	-0.284067921989523	0.00858974200617839	C14orf132	27126	biofsci
rs4900298	14	96352119	T	C	3.3336e-16	0.356297564687976	-0.0715307018034045	0.00876548027736101	C14orf132	28374	biofsci
rs4905416	14	96438235	T	C	1.6769846438804e-308	0.108836248879885	-0.559044565339076	0.0135989142494819	C14orf132	27876	biofsci
rs4905417	14	96438292	C	G	1.6769846438804e-308	0.251303718929618	0.451249128694355	0.00967924120381797	C14orf132	28365	biofsci
rs55763059	14	96556825	T	C	2.9369e-76	0.0261997795812043	-0.517050808442275	0.0279775773064231	C14orf132	25037	biofsci
rs58131140	14	96366445	T	C	3.736e-52	0.0349489900438399	-0.359415185269432	0.0236516487851852	C14orf132	26501	biofsci
rs6575575	14	96572041	T	G	1.9867e-11	0.331995482231455	-0.0614180503388251	0.0091574423860241	C14orf132	26885	biofsci
rs72698908	14	96191552	A	G	6.3415e-34	0.0287997173033884	-0.308568942476392	0.025413772461776	C14orf132	27678	biofsci
rs75633052	14	96598630	C	T	1.0959e-13	0.0309741248097412	0.18000394505351	0.0242302285740163	C14orf132	28374	biofsci
rs76881547	14	96632992	T	C	1.5601e-17	0.0945148198253597	-0.12630174026622	0.0148196254976439	C14orf132	26602	biofsci
rs8007059	14	96592891	C	T	1.4787e-32	0.226314186745841	0.131562865487498	0.0110729171811217	C14orf132	23290	biofsci
rs8009901	14	96665673	A	G	1.5255e-10	0.605770396411686	0.0564293902928503	0.00881309879786508	C14orf132	26956	biofsci
rs8021910	14	96521202	C	T	9.7409e-25	0.0152804642166344	0.476774051929778	0.0464289312321454	C14orf132	15415	biofsci
rs9323943	14	96566759	C	T	1.4806e-08	0.0560036044154089	0.10559301009945	0.0186431628558855	C14orf132	27211	biofsci
rs942619	14	96256471	C	T	1.869e-09	0.729002182106725	0.057857451286705	0.00962862608575696	C14orf132	27299	biofsci
