## Supplementary material for "Multi-level Regulatory Roles of Lactate Metabolism Gene Network in Oral Cancer: Machine Learning Insights": C14orf142.csv

SNP	CHR	BP	effect_allele	other_allele	P	EAF	BETA	SE	gene	samplesize	source
rs10132640	14	93684814	C	T	1.1785e-76	0.180841068811304	-0.208695712460932	0.0112625856697751	C14orf142	26609	biofsci
rs12586978	14	94042220	G	C	1.9385e-08	0.224735212021565	0.0588446162306327	0.0104752320837797	C14orf142	26153	biofsci
rs1263373	14	93645708	A	G	3.5738e-09	0.260469770779049	0.0584412169236973	0.00990059241778432	C14orf142	26481	biofsci
rs1263393	14	93675483	T	G	6.764e-11	0.186608288669133	0.072767308968745	0.0111505399973559	C14orf142	26494	biofsci
rs150208337	14	93686460	T	C	1.1138e-23	0.0201166060205094	-0.324863269915994	0.0323859306067186	C14orf142	24184	biofsci
rs3783899	14	93682861	T	C	3.4858e-12	0.168319777821861	0.0828131234261446	0.0119040814504211	C14orf142	25205	biofsci
rs61992565	14	93877721	A	T	9.7986e-21	0.914087797680043	-0.150852991762971	0.016154570176264	C14orf142	24397	biofsci
