## Supplementary material for "Multi-level Regulatory Roles of Lactate Metabolism Gene Network in Oral Cancer: Machine Learning Insights": C14orf159.csv

SNP	CHR	BP	effect_allele	other_allele	P	EAF	BETA	SE	gene	samplesize	source
rs10133788	14	91301592	G	T	2.2717e-28	0.425607822410148	-0.0970688730476517	0.0087872171571028	C14orf159	26488	biofsci
rs10146063	14	91226196	T	C	4.2623e-12	0.0989963160664612	-0.100568723209303	0.0145162706710888	C14orf159	26602	biofsci
rs10150260	14	91241820	C	T	3.1355e-22	0.0217195311859684	0.301104288352206	0.0310538446352391	C14orf159	24402	biofsci
rs112083600	14	91460109	C	T	6.7541e-29	0.0229415056170103	0.345654622813928	0.0309856859801106	C14orf159	23233	biofsci
rs112292330	14	91537553	T	C	2.2043e-30	0.0543266378506653	-0.232642069428433	0.0203081522948107	C14orf159	23598	biofsci
rs113241385	14	91729991	T	C	3.844e-12	0.0220710973724884	0.262743455915632	0.0378440191155775	C14orf159	16175	biofsci
rs113871236	14	91569276	C	T	1.6769846438804e-308	0.0429630762174146	1.05564294553735	0.0215594411752512	C14orf159	26162	biofsci
rs113989111	14	91572577	T	G	1.6769846438804e-308	0.0375314070351759	-1.14690147178856	0.023311100284728	C14orf159	25472	biofsci
rs11622455	14	91669929	T	C	3.9849e-167	0.124895853997223	0.371211008935274	0.0134721766768143	C14orf159	25205	biofsci
rs11626259	14	91790538	G	C	1.2102e-12	0.0578239094697404	0.133075674655824	0.0187314445492686	C14orf159	26157	biofsci
rs11628313	14	91686528	A	G	3.9965e-74	0.049476688867745	0.366388674729531	0.0201155513132354	C14orf159	26275	biofsci
rs117524064	14	91493221	T	C	2.2326e-36	0.0178376658789311	0.453627411890167	0.0360141802735965	C14orf159	22004	biofsci
rs118032282	14	91765852	A	G	1.2251e-08	0.0640926308539945	0.107898168666915	0.018941798828523	C14orf159	23232	biofsci
rs11848165	14	91668085	C	G	7.1391e-58	0.08063551550913	-0.262963596868101	0.016398226306153	C14orf159	25082	biofsci
rs12589482	14	91322909	T	G	1.1079e-70	0.120310194968303	0.243951644159085	0.0137245016376512	C14orf159	25081	biofsci
rs1285864	14	91685039	A	G	1.4875e-36	0.0293868836609733	-0.335557270678091	0.0265735316316049	C14orf159	24824	biofsci
rs12898070	14	91761217	G	T	2.6842e-10	0.112291894748764	-0.086911684642061	0.0137607759214144	C14orf159	26489	biofsci
rs142950652	14	91257379	T	C	1.194e-30	0.0175950586501955	0.465945584090178	0.0404863784867255	C14orf159	17647	biofsci
rs147203970	14	91608044	T	C	2.0415e-57	0.030193639929889	-0.426333924128348	0.0266945878809044	C14orf159	23962	biofsci
rs1970912	14	91773568	T	C	2.8387e-19	0.582123257733961	0.089668413612921	0.00999113223836977	C14orf159	20591	biofsci
rs2401983	14	91694190	G	A	7.5885e-93	0.323142545755196	0.189443819078117	0.00926883276308377	C14orf159	26609	biofsci
rs4904756	14	91637693	T	G	2.7878e-45	0.0223957883835333	-0.443306089516141	0.0313920582310887	C14orf159	23174	biofsci
rs58447051	14	92141022	A	G	4.2746e-09	0.401189901913491	-0.0537198974103812	0.00914692617237889	C14orf159	24876	biofsci
rs61989879	14	91237938	T	C	8.5187e-17	0.274273296383428	0.0833054119332078	0.0100080986968942	C14orf159	25079	biofsci
rs7156143	14	91306430	T	C	4.6582e-66	0.24913174782937	-0.17244560918701	0.0100449461879498	C14orf159	26490	biofsci
rs72695558	14	91261215	A	G	1.1944e-13	0.02342095128057	0.240628704803158	0.0324406747291079	C14orf159	20772	biofsci
rs72699625	14	91661816	A	G	3.2318e-30	0.0587917566893801	0.221322255710076	0.0193759908697812	C14orf159	24068	biofsci
rs72701427	14	91822414	T	C	1.4325e-10	0.0416091160220994	0.149177225733461	0.0232635049876742	C14orf159	23168	biofsci
rs73332551	14	91640487	T	A	1.2142e-15	0.0622441120434553	-0.149129163620644	0.0186343904860293	C14orf159	24669	biofsci
rs74083999	14	91670776	C	G	4.8034e-21	0.160831007988991	-0.112018596150051	0.011900034647791	C14orf159	26161	biofsci
rs755260	14	91874659	T	C	2.4757e-11	0.547708787938901	0.0597322662069074	0.00894865411339437	C14orf159	25205	biofsci
rs75775892	14	91690287	G	A	9.8761e-10	0.0600067207527243	-0.126066943918776	0.0206284986694772	C14orf159	20831	biofsci
rs76847674	14	91855406	C	T	1.6682e-09	0.0348397929201063	0.158728536154638	0.0263344951645216	C14orf159	21441	biofsci
rs78510655	14	91687402	A	G	8.8957e-33	0.10054417687891	-0.18352525858629	0.0153916367055771	C14orf159	23338	biofsci
rs79042896	14	91332616	T	C	1.1494e-116	0.0289019864658372	-0.640341265938545	0.0278884562357821	C14orf159	22905	biofsci
rs8016343	14	91589233	G	C	1.6769846438804e-308	0.332156877547939	-0.367482798541484	0.00922398897942725	C14orf159	26492	biofsci
rs8020943	14	91683629	T	C	3.3548e-12	0.157324703344121	0.0888138215567445	0.0127569407579352	C14orf159	23175	biofsci
