## Supplementary material for "Multi-level Regulatory Roles of Lactate Metabolism Gene Network in Oral Cancer: Machine Learning Insights": C14orf166.csv

SNP	CHR	BP	effect_allele	other_allele	P	EAF	BETA	SE	gene	samplesize	source
rs34194847	14	52454636	G	C	2.6714e-13	0.082314080785202	0.115555117005448	0.0158073810573511	C14orf166	26490	biofsci
rs76200085	14	52466502	A	G	3.1103e-15	0.0199539845220665	-0.257914567667961	0.0327041283831405	C14orf166	23905	biofsci
rs946615	14	52481917	T	C	1.0703e-08	0.25983689729039	-0.0565306903559574	0.00988454308474364	C14orf166	26609	biofsci
