## Supplementary material for "Multi-level Regulatory Roles of Lactate Metabolism Gene Network in Oral Cancer: Machine Learning Insights": C14orf182.csv

SNP	CHR	BP	effect_allele	other_allele	P	EAF	BETA	SE	gene	samplesize	source
rs12588958	14	50525062	T	C	8.7834e-19	0.609141341051616	0.0813119488827056	0.00918810229529877	C14orf182	24876	biofsci
rs17121908	14	50424411	T	G	2.9738e-15	0.200063888158142	-0.0855156887990754	0.0108357436390111	C14orf182	26609	biofsci
rs1884623	14	50489112	A	G	1.7827e-11	0.694921642531244	0.0650306693551419	0.00967315245956177	C14orf182	25205	biofsci
rs2355666	14	50550242	T	C	8.1321e-12	0.168589574955842	-0.0791520914148091	0.0115783756201997	C14orf182	26609	biofsci
rs3100922	14	50349097	G	A	2.8176e-11	0.229507879351067	0.0696421079983947	0.0104632142908389	C14orf182	25827	biofsci
rs34042772	14	50437146	T	C	9.8205e-09	0.0423843144309035	-0.134953347957473	0.0235368693788431	C14orf182	22237	biofsci
rs3736759	14	50623657	G	A	6.0417e-09	0.864244212856221	0.0815281002118374	0.0140183809986309	C14orf182	21686	biofsci
rs7159782	14	50454220	G	A	4.3178e-30	0.919298111476413	0.182942530261327	0.0160513920192789	C14orf182	26158	biofsci
rs7359055	14	50473232	C	T	1.4861e-58	0.288823202666243	-0.158549893694102	0.00982755396908871	C14orf182	25204	biofsci
