## Supplementary material for "Multi-level Regulatory Roles of Lactate Metabolism Gene Network in Oral Cancer: Machine Learning Insights": C14orf183.csv

SNP	CHR	BP	effect_allele	other_allele	P	EAF	BETA	SE	gene	samplesize	source
rs10129336	14	50560177	G	A	1.3314e-44	0.549950406665344	-0.125913910377992	0.00898672555174051	C14orf183	25014	biofsci
rs117166626	14	50836366	C	T	1.4347e-08	0.0372061914771641	-0.131420498358937	0.0231814891623046	C14orf183	25974	biofsci
rs4900986	14	50547428	G	T	5.3561e-17	0.228127508313267	-0.0876066288453949	0.0104561232733061	C14orf183	25972	biofsci
rs78262502	14	50742341	C	A	1.4235e-09	0.0282690634966657	-0.166855954333302	0.0275667384240851	C14orf183	23952	biofsci
