## Supplementary material for "Multi-level Regulatory Roles of Lactate Metabolism Gene Network in Oral Cancer: Machine Learning Insights": C15orf26.csv

SNP	CHR	BP	effect_allele	other_allele	P	EAF	BETA	SE	gene	samplesize	source
rs112180177	15	81418145	G	A	1.7654e-21	0.026628360704944	0.248079317909805	0.0260642275593407	C15orf26	28396	biofsci
rs113692332	15	81418242	A	G	1.4514e-10	0.0227401771519419	-0.201870508722774	0.0314915852179733	C15orf26	22687	biofsci
rs117705377	15	81364954	T	C	6.0976e-32	0.0342254246011323	0.292246064122323	0.0248453627703334	C15orf26	24505	biofsci
rs147632463	15	81371740	A	G	3.6006e-08	0.0184749672108905	0.175458382848266	0.0318470945744121	C15orf26	27186	biofsci
rs148099285	15	81407214	T	C	5.1122e-16	0.0216194968553459	0.260626838685039	0.0321404413226093	C15orf26	22883	biofsci
rs17875492	15	81587086	C	A	2.9078e-15	0.103165056572567	-0.1031143682453	0.0130612142634046	C15orf26	31678	biofsci
rs2683236	15	81403503	C	T	3.0636e-251	0.733248149122477	0.30409453094284	0.00898226350444071	C15orf26	31684	biofsci
rs28485692	15	81436989	A	G	2.433e-17	0.0283655922421577	0.206445486840797	0.0243702765653977	C15orf26	30546	biofsci
rs34057707	15	81609701	T	C	5.5168e-12	0.858957900698509	0.0788102214610548	0.011435527005101	C15orf26	31560	biofsci
rs35336709	15	81448232	T	C	2.7901e-38	0.0688362327534493	0.214354072506626	0.0165693272298115	C15orf26	28413	biofsci
rs56006337	15	81533243	G	A	1.2479e-22	0.128850218934018	0.116290516051775	0.0118789854592399	C15orf26	31567	biofsci
rs7175033	15	81432449	A	G	1.5446e-25	0.11534044996385	0.136748526068269	0.0130922475891114	C15orf26	28588	biofsci
rs74381985	15	81411304	G	A	7.1727e-11	0.0505752278499925	-0.132593833601485	0.0203461513298477	C15orf26	25154	biofsci
rs77128119	15	81368151	C	A	3.0041e-08	0.0276663993584603	-0.15100272610206	0.0272518906518787	C15orf26	25027	biofsci
rs939535	15	81342308	C	A	5.3912e-123	0.605991392328602	0.192115424541736	0.00814535059258862	C15orf26	31563	biofsci
