## Supplementary material for "Multi-level Regulatory Roles of Lactate Metabolism Gene Network in Oral Cancer: Machine Learning Insights": C15orf27.csv

SNP	CHR	BP	effect_allele	other_allele	P	EAF	BETA	SE	gene	samplesize	source
rs11636851	15	76550973	T	C	8.8544e-10	0.717254265438623	-0.0560226432112596	0.00914103206410162	C15orf27	29506	biofsci
