## Supplementary material for "Multi-level Regulatory Roles of Lactate Metabolism Gene Network in Oral Cancer: Machine Learning Insights": C15orf37.csv

SNP	CHR	BP	effect_allele	other_allele	P	EAF	BETA	SE	gene	samplesize	source
rs11852590	15	80200652	C	A	5.3698e-14	0.786473992784125	0.0735160506361503	0.00977269170714251	C15orf37	31175	biofsci
