## Supplementary material for "Multi-level Regulatory Roles of Lactate Metabolism Gene Network in Oral Cancer: Machine Learning Insights": C15orf38-AP3S2.csv

SNP	CHR	BP	effect_allele	other_allele	P	EAF	BETA	SE	gene	samplesize	source
rs12148691	15	90367960	A	C	1.6885e-13	0.733386014956441	-0.145115952921886	0.0196866160544119	C15orf38-AP3S2	6598	biofsci
rs1256835	15	90456179	G	A	4.7606e-10	0.212820832813345	-0.133295508174758	0.0214067431384914	C15orf38-AP3S2	6513	biofsci
rs4932149	15	90403035	A	G	3.2651e-102	0.273572223252364	0.637677731541783	0.0297066837267552	C15orf38-AP3S2	2851	biofsci
