## Supplementary material for "Multi-level Regulatory Roles of Lactate Metabolism Gene Network in Oral Cancer: Machine Learning Insights": C15orf38.csv

SNP	CHR	BP	effect_allele	other_allele	P	EAF	BETA	SE	gene	samplesize	source
rs112705140	15	90474451	A	G	5.9154e-155	0.0253501676859341	-0.842232739790143	0.0317601953274183	C15orf38	20062	biofsci
rs112938613	15	90344036	A	G	1.7373e-27	0.102125475772997	0.166645761394066	0.0153410994866898	C15orf38	23169	biofsci
rs113221865	15	90365097	A	G	4.0808e-186	0.189842728844289	0.342192519171912	0.0117609309682157	C15orf38	23503	biofsci
rs11631310	15	90601915	A	G	3.9859e-11	0.1064570331253	0.105460783982774	0.0159675358430775	C15orf38	20616	biofsci
rs117278093	15	90392895	G	A	1.0935e-32	0.0166963490650045	-0.56602769491494	0.047538986353362	C15orf38	13476	biofsci
rs117724965	15	90246505	C	T	6.1999e-18	0.0334579711552469	-0.237675161394988	0.0275444049456458	C15orf38	20379	biofsci
rs11858369	15	90495509	G	A	1.0169e-12	0.0580064985584184	0.14658990967117	0.020564786295442	C15orf38	21637	biofsci
rs12148691	15	90367960	A	C	8.7328e-10	0.733386014956441	0.0611241190768021	0.00996951918526888	C15orf38	25728	biofsci
rs1256850	15	90474364	T	C	1.6769846438804e-308	0.368381319310668	0.418124644412001	0.0105774005669618	C15orf38	19207	biofsci
rs12914810	15	90072229	A	G	1.9265e-13	0.148458904109589	0.090586921525938	0.0123180475286834	C15orf38	26066	biofsci
rs138018811	15	90365029	T	C	4.9621e-26	0.0209000762776506	-0.45554901367099	0.0431714079350073	C15orf38	13110	biofsci
rs138405651	15	90600685	T	C	1.0856e-32	0.0330489405587849	-0.324106126117231	0.0272193400730004	C15orf38	21118	biofsci
rs138595738	15	90407815	T	C	1.9168e-39	0.0223545205159633	0.483232348772302	0.036772595047013	C15orf38	16919	biofsci
rs139100862	15	90050472	T	C	9.3341e-10	0.0213121863577226	0.237444287555667	0.0387955505450081	C15orf38	15927	biofsci
rs139137857	15	90299778	T	C	2.8352e-13	0.0559039166505885	-0.156902586245005	0.0214876179464538	C15orf38	20518	biofsci
rs140586976	15	90486277	A	G	3.3784e-08	0.0242287832649278	0.206568742488223	0.0374171287134282	C15orf38	15106	biofsci
rs140744920	15	89981869	T	C	3.6376e-08	0.018742830924524	-0.195476570261956	0.0354927953267283	C15orf38	21581	biofsci
rs1441436	15	90153292	C	T	2.1067e-08	0.0288007554296506	-0.51473836551775	0.091868350083482	C15orf38	2118	biofsci
rs145556680	15	89966599	T	G	1.1068e-10	0.0205154506988075	-0.211359396475776	0.0327612797761414	C15orf38	23183	biofsci
rs147800094	15	90379103	C	T	2.1717e-16	0.0135658914728682	-0.94228030686253	0.114741519551707	C15orf38	2838	biofsci
rs148642238	15	90189675	A	G	8.8308e-13	0.0283765577635568	0.228056127852727	0.0319062254785074	C15orf38	17814	biofsci
rs150308153	15	90322996	A	G	1.4021e-50	0.0347594798581431	-0.391239997505389	0.0261578266556164	C15orf38	21780	biofsci
rs1876291	15	90589009	T	C	4.5637e-23	0.70761966661569	-0.0954642289230105	0.00965182077516587	C15orf38	25942	biofsci
rs187886135	15	90029469	T	G	1.6765e-09	0.0296862846772103	-0.165044591232781	0.0273873838396331	C15orf38	23142	biofsci
rs2007084	15	90345335	A	G	2.3209e-08	0.0691041265768655	0.10231382586473	0.0183151327112274	C15orf38	23171	biofsci
rs2455935	15	90481149	G	A	1.914e-44	0.568120226656812	0.221584829326259	0.015843784272842	C15orf38	8118	biofsci
rs28615960	15	90411208	C	T	1.7423e-212	0.287809127425834	-0.339784901299129	0.0109219071853505	C15orf38	20449	biofsci
rs28670758	15	90452260	T	G	1.6769846438804e-308	0.0611872146118721	-0.949579602288587	0.0182737621220917	C15orf38	26066	biofsci
rs35457052	15	90068853	C	T	1.8529e-13	0.2592137088509	0.0763696831893256	0.0103774436337273	C15orf38	24179	biofsci
rs36080424	15	90451798	T	C	1.6769846438804e-308	0.102038635780836	-0.748318949952789	0.0153419184795994	C15orf38	23184	biofsci
rs4932142	15	90326190	T	G	1.7073e-19	0.181200809534518	0.111715728198543	0.0123707979756099	C15orf38	22021	biofsci
rs56276153	15	90473397	C	T	4.4579e-34	0.0396285714285714	0.333470723185326	0.0273994694787749	C15orf38	17500	biofsci
rs62019026	15	90358851	C	T	8.409e-12	0.0289891205802357	-0.194792767231855	0.0285147434941892	C15orf38	21846	biofsci
rs62020553	15	90533806	T	C	1.958e-19	0.624755153437179	0.0903686142791516	0.0100234717525152	C15orf38	21228	biofsci
rs71405678	15	90504566	A	G	6.4596e-142	0.0172985230840795	-1.05547658653337	0.0416149804057648	C15orf38	16984	biofsci
rs72748805	15	90066536	A	G	2.6144e-11	0.864072281667629	-0.0920930406748279	0.013813887031789	C15orf38	22309	biofsci
rs72752568	15	90253828	T	C	1.6015e-19	0.931187724192906	0.160066728040639	0.0177110025825861	C15orf38	24876	biofsci
rs72756588	15	90461823	A	C	3.244e-69	0.027856812016145	0.614626568188373	0.0349525475807453	C15orf38	15113	biofsci
rs72756589	15	90467688	T	C	1.2202e-11	0.0151490536918203	0.353635200602646	0.0521747444787686	C15orf38	12311	biofsci
rs7403133	15	90481327	A	G	7.7658e-116	0.052484595948402	-0.485282151080908	0.0212122019923902	C15orf38	22345	biofsci
rs74800316	15	90056634	A	G	5.0482e-10	0.182210806697108	0.0705444475188805	0.0113459288984303	C15orf38	26066	biofsci
rs77596332	15	90546687	G	T	5.6237e-78	0.0363764558416462	-0.513089020042808	0.0274480433979815	C15orf38	18933	biofsci
rs77939882	15	90085513	T	C	9.382e-21	0.0423002868482062	-0.206620812410112	0.0221155127381633	C15orf38	25235	biofsci
rs78218624	15	90307809	G	A	3.2192e-32	0.0236268794108622	-0.395563453446776	0.0334769341102552	C15orf38	19340	biofsci
rs78227926	15	90433681	A	G	1.0319e-18	0.0576083929068796	0.183527258418428	0.0207802779069304	C15orf38	21328	biofsci
rs78631958	15	90441790	A	G	3.3064e-42	0.0573629769518005	0.272471392720665	0.020013911512378	C15orf38	23085	biofsci
rs893725	15	90128223	C	A	2.4303e-32	0.599928595587959	-0.105183188127471	0.00888394031330783	C15orf38	26395	biofsci
rs968136	15	90069508	T	C	1.1123e-09	0.359214885584406	-0.0559631341208066	0.00918572879666577	C15orf38	25744	biofsci
