## Supplementary material for "Multi-level Regulatory Roles of Lactate Metabolism Gene Network in Oral Cancer: Machine Learning Insights": C15orf39.csv

SNP	CHR	BP	effect_allele	other_allele	P	EAF	BETA	SE	gene	samplesize	source
rs12148355	15	75405777	G	A	2.9751e-18	0.0952550763550931	-0.123416759661586	0.0141659695210837	C15orf39	28911	biofsci
rs12592377	15	75275311	G	A	6.059e-14	0.653114957215317	-0.0634385380550692	0.00845092225013244	C15orf39	30902	biofsci
rs139855651	15	75631768	A	G	5.2381e-10	0.0140270816189122	-0.275031414558905	0.0442756390352081	C15orf39	18442	biofsci
