## Supplementary material for "Multi-level Regulatory Roles of Lactate Metabolism Gene Network in Oral Cancer: Machine Learning Insights": C15orf40.csv

SNP	CHR	BP	effect_allele	other_allele	P	EAF	BETA	SE	gene	samplesize	source
rs112990284	15	83630157	C	T	6.9273e-15	0.034963436928702	-0.175562201635909	0.0225496046079825	C15orf40	29143	biofsci
rs1397312	15	84047583	G	A	6.3547e-39	0.234507121650569	0.122357401140546	0.0093759742178639	C15orf40	31684	biofsci
rs1404582	15	83993012	C	A	2.4278e-25	0.779567063775414	-0.0996810698002929	0.0095829675155782	C15orf40	31684	biofsci
rs1491579	15	84178679	T	C	3.39e-08	0.516780036829644	-0.0438812286786223	0.00794949794902578	C15orf40	31684	biofsci
rs1533135	15	83440487	T	A	1.5427e-12	0.27177851589039	0.0632525000513627	0.00894571966726954	C15orf40	31569	biofsci
rs17158132	15	83679706	A	G	1.0856e-25	0.0569919951895975	0.179554110883764	0.0171356419762334	C15orf40	31684	biofsci
rs17585219	15	84229112	A	G	2.7758e-11	0.132887368935323	0.0779187951709473	0.0117026816813775	C15orf40	31684	biofsci
rs188372105	15	83721484	C	A	1.6516e-17	0.0308838975519108	0.201533548338871	0.0236652828016524	C15orf40	29829	biofsci
rs4779038	15	83301395	C	T	3.1926e-18	0.0336933045356371	0.195195592302712	0.0224244183882903	C15orf40	30540	biofsci
rs4842926	15	84608488	T	C	1.2453e-08	0.544504001207912	-0.0454985150996353	0.00799144888812227	C15orf40	31567	biofsci
rs62011680	15	83405784	T	C	8.5033e-12	0.152758751902588	-0.0758089133857849	0.0111000517432624	C15orf40	31355	biofsci
rs62011734	15	83575729	C	A	1.3051e-20	0.52676582732455	-0.0741974845520887	0.00797153833903701	C15orf40	31564	biofsci
rs62011737	15	83607149	C	T	1.8302e-09	0.0508118587931174	-0.112071921204501	0.0186413707924984	C15orf40	29833	biofsci
rs6603041	15	83670073	C	A	3.1458e-110	0.493960668855924	0.177569432919255	0.00796018473494006	C15orf40	31568	biofsci
rs72755930	15	83603452	T	C	3.3072e-18	0.0982109156790217	0.116350012368562	0.0133727960885653	C15orf40	31569	biofsci
rs75219016	15	83591525	T	C	8.8433e-10	0.0603368199991923	-0.105370714473551	0.01719243493507	C15orf40	29836	biofsci
rs78910691	15	83674432	A	G	6.0585e-45	0.0203354410031079	-0.457406049305258	0.0325167095078666	C15orf40	23737	biofsci
rs79238447	15	83598136	A	G	8.9967e-67	0.118174301927919	0.212433664439636	0.0123058637323977	C15orf40	31684	biofsci
rs8039549	15	83246718	A	G	6.0548e-33	0.354138787994647	0.100027934615386	0.00836647774430702	C15orf40	31230	biofsci
