## Supplementary material for "Multi-level Regulatory Roles of Lactate Metabolism Gene Network in Oral Cancer: Machine Learning Insights": C15orf41.csv

SNP	CHR	BP	effect_allele	other_allele	P	EAF	BETA	SE	gene	samplesize	source
rs113830470	15	36974234	A	T	1.8814e-12	0.126008642777927	-0.0941612242322635	0.0133694766764537	C15orf41	25400	biofsci
rs12591085	15	37048513	A	G	5.4017e-12	0.306443594646272	-0.066351768444365	0.00962372994000595	C15orf41	25401	biofsci
rs12907947	15	36805698	T	C	1.5804e-10	0.794937802998985	-0.0696730575735999	0.0108908396494826	C15orf41	25860	biofsci
rs2054016	15	36882290	G	A	7.5362e-10	0.177453301762694	0.0708377967864183	0.0115097320356186	C15orf41	25858	biofsci
rs72706795	15	37030437	G	A	6.2164e-12	0.182022344681815	0.0785173349194718	0.0114210355093198	C15orf41	25745	biofsci
rs9972293	15	36870255	C	T	9.3405e-63	0.624551666855439	-0.152186874628346	0.00910203136514413	C15orf41	25738	biofsci
