## Supplementary material for "Multi-level Regulatory Roles of Lactate Metabolism Gene Network in Oral Cancer: Machine Learning Insights": C15orf52.csv

SNP	CHR	BP	effect_allele	other_allele	P	EAF	BETA	SE	gene	samplesize	source
rs11070263	15	40604048	A	C	3.1504e-15	0.213924212137966	0.12680931069699	0.0160823475836386	C15orf52	11496	biofsci
rs12911108	15	40628671	A	G	1.6948e-20	0.0569246158043103	0.264144165329197	0.0284635042002992	C15orf52	11496	biofsci
rs2290550	15	40584164	A	C	1.8323e-15	0.191397953272833	-0.135330593008673	0.0170182207226611	C15orf52	11155	biofsci
rs3092981	15	40987725	T	C	9.3732e-16	0.110509102372133	-0.154034088527308	0.0191711063919384	C15orf52	13840	biofsci
rs34762477	15	40636844	G	A	1.967e-61	0.455821917808219	0.196600183783689	0.0118880722585919	C15orf52	14263	biofsci
rs3743145	15	40758337	C	A	4.8946e-17	0.190945049336509	0.1407709456534	0.0167798202059052	C15orf52	11495	biofsci
rs62017969	15	40603686	C	T	7.2593e-11	0.0764565217391304	0.164130880829544	0.0251916075744085	C15orf52	11158	biofsci
rs631077	15	41114323	A	C	6.0216e-11	0.372592704478514	0.0801617535568193	0.0122509671812112	C15orf52	14251	biofsci
rs80308000	15	41092886	C	T	4.0239e-08	0.0245523115603674	-0.246754057648965	0.0449493692890129	C15orf52	10333	biofsci
rs8033938	15	40703114	G	A	9.679e-55	0.125254774665962	-0.2787142998563	0.0178871696374167	C15orf52	14263	biofsci
rs9635324	15	40703211	G	A	9.3599e-45	0.41543368309806	0.168641499939659	0.0120146691036569	C15orf52	14263	biofsci
