## Supplementary material for "Multi-level Regulatory Roles of Lactate Metabolism Gene Network in Oral Cancer: Machine Learning Insights": C15orf54.csv

SNP	CHR	BP	effect_allele	other_allele	P	EAF	BETA	SE	gene	samplesize	source
rs11638679	15	39640148	T	C	8.0695e-09	0.28672130531223	-0.051275860826144	0.00889140800536579	C15orf54	30925	biofsci
rs1394754	15	39527590	A	G	4.4248e-08	0.727473363774734	-0.0496796201468609	0.00907755082350185	C15orf54	30606	biofsci
rs17691608	15	39545481	G	A	4.1188e-102	0.09410349881619	-0.295420216122507	0.0137694871577094	C15orf54	30935	biofsci
rs4506869	15	39643092	A	G	1.1885e-11	0.577398624525536	-0.0551919804767367	0.00813872953619263	C15orf54	30935	biofsci
rs8039714	15	39674385	A	C	1.1404e-12	0.0684039740405416	-0.116411458627582	0.0163676249072145	C15orf54	29288	biofsci
rs969564	15	39539801	C	T	7.0253e-24	0.460464504490962	0.0812750511536512	0.00806588177857679	C15orf54	30935	biofsci
