## Supplementary material for "Multi-level Regulatory Roles of Lactate Metabolism Gene Network in Oral Cancer: Machine Learning Insights": C15orf57.csv

SNP	CHR	BP	effect_allele	other_allele	P	EAF	BETA	SE	gene	samplesize	source
rs1055505	15	41202230	T	G	1.4158e-66	0.774513121287315	0.179551376698859	0.0104169278391123	C15orf57	26384	biofsci
rs113479777	15	40755137	T	C	2.2512e-14	0.0186063178786041	0.298429021125993	0.0390844111225188	C15orf57	17925	biofsci
rs115267228	15	40626868	A	G	2.8181e-19	0.0702081509950911	0.153864287789766	0.017142316230463	C15orf57	26065	biofsci
rs117159862	15	40883919	A	C	6.3757e-18	0.0283508943886302	-0.258614134562878	0.0299825093690659	C15orf57	20191	biofsci
rs117178361	15	40900234	A	G	2.3703e-27	0.0327308255984367	0.302521929121703	0.0279226095937626	C15orf57	20256	biofsci
rs117189559	15	41816259	T	C	5.5246e-12	0.0413058471913557	0.152210132008045	0.0220863271240416	C15orf57	25884	biofsci
rs117821554	15	41411873	G	T	8.1326e-23	0.0838272650296359	0.156296536898342	0.015895101891421	C15orf57	25768	biofsci
rs12440111	15	41782721	A	G	9.479e-12	0.221689566661634	-0.0715563694030715	0.0105012209100353	C15orf57	26278	biofsci
rs12913619	15	41096104	A	C	1.1789e-20	0.02915666192973	-0.275605011931901	0.0295761133156518	C15orf57	20193	biofsci
rs138210221	15	40814469	C	A	4.5613e-12	0.0174763508096841	0.274512402268785	0.0396768760415664	C15orf57	18497	biofsci
rs140021954	15	41764873	A	G	7.0617e-12	0.0330276991022995	-0.18893927144965	0.0275566290545549	C15orf57	20617	biofsci
rs143534444	15	40957640	T	C	1.2082e-24	0.023239646439567	-0.340739784604217	0.0332497179523821	C15orf57	19924	biofsci
rs144984874	15	41109875	C	T	7.9083e-12	0.0202476901906821	-0.481464580795981	0.0703895585959037	C15orf57	5087	biofsci
rs146904275	15	40969638	A	G	8.4893e-19	0.0320650276766569	0.252290678500766	0.0284961516350332	C15orf57	19839	biofsci
rs17672016	15	40720904	A	G	2.0789e-24	0.266489221127345	0.100600440889726	0.00986704469474345	C15orf57	26273	biofsci
rs184955282	15	40947834	T	C	9.7494e-77	0.0316018083503236	0.50131015580497	0.0270385076968906	C15orf57	22348	biofsci
rs186991416	15	41764179	T	C	2.1177e-19	0.0316394041482323	0.232829378776942	0.0258495385614617	C15orf57	24423	biofsci
rs1898885	15	40637622	C	A	1.8874e-50	0.358675636062986	-0.135550351897509	0.00907474355112499	C15orf57	26395	biofsci
rs191218357	15	41621552	T	C	3.056e-08	0.0189873417721519	-0.553644823655273	0.0999683694440925	C15orf57	2686	biofsci
rs2290550	15	40584164	A	C	1.7731e-08	0.191397953272833	0.0707090750248233	0.0125530952678638	C15orf57	20502	biofsci
rs2412608	15	41496713	C	T	4.012e-16	0.520339501452821	0.0715174351180865	0.00878765299298221	C15orf57	25942	biofsci
rs3092981	15	40987725	T	C	1.4973e-41	0.110509102372133	0.191982695197268	0.0142175702942464	C15orf57	25164	biofsci
rs35141967	15	40781128	T	C	8.3042e-93	0.10362539270932	-0.336589555227132	0.0164720346103128	C15orf57	19839	biofsci
rs3743143	15	40750740	G	A	8.2831e-18	0.974973748687434	-0.276626484531672	0.032182710084541	C15orf57	19785	biofsci
rs4605132	15	40640632	T	C	1.3344e-08	0.493836671802774	-0.0494586808588923	0.00870536854629006	C15orf57	26395	biofsci
rs4923869	15	40737490	C	T	1.6769846438804e-308	0.547820492825951	-0.360321753416505	0.00890846941848749	C15orf57	25434	biofsci
rs4923889	15	41234932	A	G	8.2703e-13	0.571094966268812	0.0648813050087025	0.00906568648120703	C15orf57	24837	biofsci
rs4924549	15	41799711	T	C	3.7278e-21	0.124730021598272	-0.128312963780172	0.0135927629589792	C15orf57	24788	biofsci
rs5030784	15	40984446	T	C	6.056e-27	0.015018650611871	0.505488584204126	0.0470305062479998	C15orf57	15281	biofsci
rs5030791	15	40987826	T	G	7.6101e-20	0.0245537620633701	-0.273508638978503	0.0299945867763147	C15orf57	23204	biofsci
rs55917611	15	40603259	G	A	1.182e-11	0.396037892407689	-0.0821508059609027	0.0121125290772898	C15orf57	14248	biofsci
rs60037438	15	40612899	G	A	8.0559e-13	0.129169363538296	0.0996249569179208	0.0139137114770427	C15orf57	22961	biofsci
rs689736	15	41136030	T	G	4.9969e-86	0.256335467252547	-0.1967396539449	0.010008427052657	C15orf57	26185	biofsci
rs75893575	15	40820392	A	G	1.7381e-39	0.0410793852868964	-0.317411292456899	0.0241408617431074	C15orf57	21780	biofsci
rs77554123	15	40557626	A	G	8.5217e-09	0.049124613800206	0.135933601363659	0.0236077807161616	C15orf57	19206	biofsci
rs78430826	15	40695891	C	T	1.0118e-68	0.130067950169875	0.227199151980998	0.0129681361648534	C15orf57	26276	biofsci
rs8038350	15	40798495	A	C	1.35e-151	0.0795454545454545	0.422808245271327	0.01612178210362	C15orf57	26274	biofsci
