## Supplementary material for "Multi-level Regulatory Roles of Lactate Metabolism Gene Network in Oral Cancer: Machine Learning Insights": C15orf61.csv

SNP	CHR	BP	effect_allele	other_allele	P	EAF	BETA	SE	gene	samplesize	source
rs11634105	15	68124243	C	G	1.2296e-48	0.160688911754618	0.199066022423753	0.0135823762246526	C15orf61	20096	biofsci
rs116972932	15	67641902	T	C	6.0624e-10	0.0207690030032571	0.200660000518014	0.0324225630593505	C15orf61	23387	biofsci
rs117151147	15	68046910	C	T	2.4725e-08	0.0197822901402554	0.289641687373744	0.0519508703341065	C15orf61	9554	biofsci
rs142447687	15	67912657	T	C	3.07e-10	0.0246804283986872	-0.189825411583693	0.0301549502118654	C15orf61	22843	biofsci
rs17294280	15	67468285	G	A	7.3467e-09	0.254223744292237	0.0584078579870779	0.0101000982183814	C15orf61	25852	biofsci
rs2589993	15	67813162	A	G	4.2141e-73	0.150152870569584	0.221245407357402	0.0122338444849736	C15orf61	26180	biofsci
rs4776924	15	67675547	A	T	9.8499e-19	0.510396097107678	-0.0782536881253755	0.00885563317626411	C15orf61	25514	biofsci
rs72745406	15	67510768	C	A	1.3179e-09	0.075013118351381	-0.113299121731307	0.0186805034923261	C15orf61	20650	biofsci
rs72745440	15	67606602	A	C	1.8201e-10	0.0211231026721302	0.240370070307885	0.0376997867450689	C15orf61	17014	biofsci
rs72759523	15	68383949	T	C	1.747e-14	0.0620288944723618	0.14172104044442	0.0184818977901201	C15orf61	25159	biofsci
rs76822676	15	68232445	T	C	9.2366e-16	0.0334409321733653	0.199319143104244	0.024801117760305	C15orf61	25149	biofsci
rs77338762	15	67783397	G	A	4.8068e-11	0.0176170607324988	0.311931522184793	0.0474290722212616	C15orf61	12843	biofsci
