## Supplementary material for "Multi-level Regulatory Roles of Lactate Metabolism Gene Network in Oral Cancer: Machine Learning Insights": C15orf62.csv

SNP	CHR	BP	effect_allele	other_allele	P	EAF	BETA	SE	gene	samplesize	source
rs17716350	15	41259910	G	A	6.621e-11	0.104878334113243	-0.106130184532115	0.0162554464813544	C15orf62	20156	biofsci
