## Supplementary material for "Multi-level Regulatory Roles of Lactate Metabolism Gene Network in Oral Cancer: Machine Learning Insights": C16orf13.csv

SNP	CHR	BP	effect_allele	other_allele	P	EAF	BETA	SE	gene	samplesize	source
rs10794639	16	377367	G	A	4.3921e-15	0.537673392181589	0.0673505933620379	0.00858691299207459	C16orf13	27279	biofsci
rs111528363	16	546045	T	C	2.6185e-08	0.0176490747087046	0.286124342665106	0.051411280889982	C16orf13	10911	biofsci
rs112427909	16	582668	T	C	5.1523e-14	0.0911153899051025	-0.13206638907157	0.0175435897224418	C16orf13	19617	biofsci
rs116628166	16	602799	T	C	8.8784e-14	0.0459129511677282	-0.243234460216121	0.0326200225593596	C16orf13	10727	biofsci
rs117588436	16	635448	T	C	1.1728e-44	0.0155911925671376	0.703691082792922	0.0501908720065136	C16orf13	12932	biofsci
rs117930711	16	890650	T	C	1.9805e-09	0.0769289709600797	-0.118242083094816	0.0197093132690173	C16orf13	18126	biofsci
rs118052296	16	83950	A	G	2.6336e-08	0.0148092744951384	0.398398582446134	0.0715990479388483	C16orf13	6685	biofsci
rs12449156	16	787827	C	A	1.5784e-10	0.733293877111805	0.0665012815960994	0.010394723270617	C16orf13	23661	biofsci
rs12597740	16	431303	T	C	1.6487e-17	0.161196256611963	-0.0993085524750262	0.0116611343645084	C16orf13	27194	biofsci
rs13331529	16	607424	T	C	1.8051e-14	0.043956043956044	-0.20901773921552	0.0272737371263906	C16orf13	15995	biofsci
rs138736386	16	636104	G	A	1.8536e-19	0.0170414617006325	-0.923910920767228	0.102410982615858	C16orf13	2846	biofsci
rs144630966	16	783739	T	C	1.8167e-16	0.0211064499213424	0.655856901661519	0.0796561530389524	C16orf13	3814	biofsci
rs145255564	16	665886	T	C	1.8405e-80	0.176818250263515	-0.259855917946166	0.0136795791695137	C16orf13	18357	biofsci
rs147570330	16	672284	A	G	7.422e-25	0.0155826558265583	0.967600845737946	0.0939856288112855	C16orf13	3690	biofsci
rs191844540	16	746170	A	G	6.0935e-66	0.0170886685279677	0.752580774957132	0.0438773998773974	C16orf13	15462	biofsci
rs192704138	16	627374	A	G	1.6295e-09	0.0163712826674677	0.366584717202406	0.0607834052731564	C16orf13	8404	biofsci
rs2071977	16	565561	T	C	1.5764e-46	0.70138938623505	0.160388448310333	0.0111980428761168	C16orf13	19038	biofsci
rs3752496	16	710255	T	C	3.5912e-12	0.131511691136487	-0.0949582736948736	0.013658737334207	C16orf13	23465	biofsci
rs3829492	16	781633	A	G	1.7145e-81	0.237180286961946	0.218794689678347	0.0114430573619842	C16orf13	21105	biofsci
rs62032549	16	802842	A	C	6.5689e-24	0.296980116609359	-0.11486546642199	0.0113921060827728	C16orf13	18453	biofsci
rs6600230	16	738477	G	A	2.1755e-18	0.0878918577740374	-0.180922551560965	0.0206820630971176	C16orf13	14581	biofsci
rs7189020	16	304803	T	A	4.0485e-09	0.620319820343052	-0.0487528418388904	0.00828848042143665	C16orf13	30902	biofsci
rs7203312	16	608264	A	G	2.6415e-116	0.450930778962588	-0.221281423116164	0.00965265931130866	C16orf13	21674	biofsci
rs72767852	16	623613	G	A	1.6769846438804e-308	0.856546057174423	0.580893946051883	0.0144245502009347	C16orf13	19557	biofsci
rs8044711	16	269033	A	G	2.0381e-14	0.118171842946424	0.103827835420686	0.0135752827975741	C16orf13	26036	biofsci
rs9929621	16	679412	T	C	7.6561e-38	0.1625779845617	-0.159103485588409	0.0123730245657412	C16orf13	23989	biofsci
rs9931606	16	803310	T	C	3.947e-09	0.870684131843098	0.0897055408406599	0.015239198308105	C16orf13	19122	biofsci
rs9932631	16	741837	A	G	2.8835e-11	0.162732987757803	-0.0836486285580529	0.0125743920986806	C16orf13	23209	biofsci
