## Supplementary material for "Multi-level Regulatory Roles of Lactate Metabolism Gene Network in Oral Cancer: Machine Learning Insights": C16orf45.csv

SNP	CHR	BP	effect_allele	other_allele	P	EAF	BETA	SE	gene	samplesize	source
rs112424982	16	15834263	C	A	6.4984e-09	0.122730181585473	0.072113313394473	0.0124258315489744	C16orf45	30077	biofsci
rs11649126	16	15720247	A	G	4.224e-75	0.214140117771403	-0.177893812760004	0.00970167605200606	C16orf45	31567	biofsci
rs116925582	16	15848421	G	A	5.5706e-13	0.0235803657362849	-0.197412045187177	0.0273780330606575	C16orf45	28972	biofsci
rs72774861	16	15509634	A	C	7.42e-28	0.119245368108535	0.13410286750796	0.0122579197180977	C16orf45	31684	biofsci
rs75121198	16	15661724	G	A	1.0001e-09	0.0248422488772668	-0.184358526263073	0.030176208181339	C16orf45	22666	biofsci
rs77087243	16	15715932	A	G	1.5215e-10	0.0199630740826217	-0.197951891634469	0.03091500861059	C16orf45	26740	biofsci
rs9940874	16	15728274	C	T	5.703e-13	0.140441204103875	0.0824070911291321	0.0114335194074411	C16orf45	31684	biofsci
