## Supplementary material for "Multi-level Regulatory Roles of Lactate Metabolism Gene Network in Oral Cancer: Machine Learning Insights": C16orf54.csv

SNP	CHR	BP	effect_allele	other_allele	P	EAF	BETA	SE	gene	samplesize	source
rs1134700	16	29709777	T	C	1.6769846438804e-308	0.18636520010703	0.38970510961527	0.0102744865359133	C16orf54	31236	biofsci
rs118058081	16	29860299	A	G	1.9229e-08	0.0173442105984781	-0.21703076110461	0.03862719558335	C16orf54	19662	biofsci
rs12922786	16	30330888	C	T	1.0754e-09	0.435556464811784	0.0528552083415506	0.0086676300986472	C16orf54	27071	biofsci
rs12933548	16	29790709	T	C	4.8262e-11	0.0926242410613897	-0.0970577097276867	0.0147593840826774	C16orf54	27310	biofsci
rs138804090	16	30398700	G	A	2.5094e-13	0.0380818053596615	0.18490773657615	0.0252657971682927	C16orf54	21382	biofsci
rs143249661	16	30016820	C	A	2.0318e-14	0.0194183062446536	0.260663644161904	0.0340790247047778	C16orf54	22610	biofsci
rs143948379	16	29972399	A	G	1.0021e-11	0.0146680022896394	0.290041687641369	0.0426137090109705	C16orf54	19051	biofsci
rs145400509	16	29758658	G	T	1.3053e-33	0.026285770966622	0.336159515217453	0.0278215560443819	C16orf54	25238	biofsci
rs150987621	16	29879848	T	C	1.6992e-50	0.0610916143332102	0.269867488158016	0.0180582220751736	C16orf54	26731	biofsci
rs188202395	16	29727961	C	T	4.6967e-31	0.0167199009191057	0.447283283110886	0.03859616898306	C16orf54	20416	biofsci
rs35999130	16	29694822	A	G	2.1062e-09	0.0606195519730059	-0.109202438240738	0.0182326173307407	C16orf54	26413	biofsci
rs3764276	16	29673203	C	T	7.3293e-09	0.108230544965239	-0.0795608797585095	0.0137577174059328	C16orf54	27370	biofsci
rs4563056	16	29698606	T	C	1.3602e-20	0.192387801619115	-0.0955273607649072	0.010268226068977	C16orf54	30521	biofsci
rs4788186	16	29841225	A	G	7.8977e-44	0.578973302275578	-0.120130814083551	0.00865233964387944	C16orf54	27399	biofsci
rs56153335	16	30605536	T	C	5.8307e-17	0.101664527817619	0.110206850396246	0.0131689330954922	C16orf54	31569	biofsci
rs62037075	16	29624530	T	C	6.4656e-45	0.0748592097431436	0.230311563626346	0.0163777111912069	C16orf54	26916	biofsci
rs72798131	16	29822957	T	C	1.9588e-08	0.0337338262476895	-0.15465970824254	0.0275410834536897	C16orf54	20223	biofsci
rs78850123	16	29679227	A	G	1.2523e-15	0.0168021310019807	0.313418721327398	0.0391807684831671	C16orf54	19716	biofsci
rs8054272	16	29692224	A	G	3.5843e-08	0.328237647680519	0.046701914664583	0.00847538512686841	C16orf54	31568	biofsci
