## Supplementary material for "Multi-level Regulatory Roles of Lactate Metabolism Gene Network in Oral Cancer: Machine Learning Insights": C16orf55.csv

SNP	CHR	BP	effect_allele	other_allele	P	EAF	BETA	SE	gene	samplesize	source
rs12921177	16	89708037	A	G	7.0483e-10	0.0785632183908046	-0.100287863552656	0.0162675572276365	C16orf55	26100	biofsci
rs12926091	16	89314821	A	C	5.5246e-12	0.195337065725899	0.0761136053417972	0.0110445629168972	C16orf55	26078	biofsci
rs164749	16	89708224	G	T	2.2777e-47	0.567033751785312	0.126483216488967	0.00874910709145009	C16orf55	26606	biofsci
rs4785752	16	90035141	A	G	9.4788e-09	0.553445212240869	-0.0512999816372836	0.00893790188119095	C16orf55	25325	biofsci
rs7199850	16	89655615	A	G	2.9672e-09	0.466816143497758	-0.0673082701796422	0.0113441542109184	C16orf55	15610	biofsci
