## Supplementary material for "Multi-level Regulatory Roles of Lactate Metabolism Gene Network in Oral Cancer: Machine Learning Insights": C16orf58.csv

SNP	CHR	BP	effect_allele	other_allele	P	EAF	BETA	SE	gene	samplesize	source
rs11862739	16	31771024	A	G	1.4552e-10	0.902777255815701	0.0859505751597247	0.0134088260779602	C16orf58	31684	biofsci
rs13337037	16	31478711	A	G	3.9463e-16	0.248990223094636	0.0749206771597435	0.0092036751913005	C16orf58	31566	biofsci
rs35832762	16	31635124	G	A	1.0091e-08	0.156982496194825	0.0628900111222961	0.0109771017109363	C16orf58	31355	biofsci
rs7192432	16	31841465	G	T	1.1192e-08	0.302705633293747	-0.0562274623598628	0.00984460515799051	C16orf58	24442	biofsci
