## Supplementary material for "Multi-level Regulatory Roles of Lactate Metabolism Gene Network in Oral Cancer: Machine Learning Insights": C16orf62.csv

SNP	CHR	BP	effect_allele	other_allele	P	EAF	BETA	SE	gene	samplesize	source
rs10852225	16	19306119	A	T	1.6574e-11	0.210317609471904	0.0656401001432972	0.00974828842998399	C16orf62	31680	biofsci
rs117079951	16	19692723	A	C	4.8915e-11	0.0238750445905315	-0.19375771541182	0.0294733366917889	C16orf62	24698	biofsci
rs117371680	16	19703578	T	C	1.3784e-13	0.0230857404860156	0.212458216208928	0.0287163906479594	C16orf62	26885	biofsci
rs11860379	16	19501160	C	A	4.0945e-13	0.210815402038505	0.070766770052275	0.00975756912130644	C16orf62	31565	biofsci
rs16972275	16	19647809	G	A	2.5258e-10	0.0219095560323486	0.178469954811211	0.0282139172270158	C16orf62	29311	biofsci
rs226865	16	19602430	C	T	9.6557e-10	0.671163891916269	0.0517088074290706	0.008455921804888	C16orf62	31684	biofsci
rs4780805	16	19404645	A	G	2.6437e-13	0.15478760311464	-0.0811575064180307	0.0111002840012078	C16orf62	31017	biofsci
rs4780831	16	19941001	T	C	2.5472e-09	0.606185876958924	0.0484463075404266	0.00813048493613039	C16orf62	31684	biofsci
rs57790054	16	20006986	G	A	1.6643e-11	0.284104254271319	-0.0595034140393019	0.00883810326460831	C16orf62	31472	biofsci
rs62624481	16	19746840	T	C	2.3478e-08	0.0266864163955126	-0.15292819863084	0.0273863646121739	C16orf62	25666	biofsci
rs72767578	16	19642670	A	G	1.4039e-52	0.10508135452452	0.198061604374372	0.012978795075776	C16orf62	31564	biofsci
rs72767593	16	19665830	A	G	1.3559e-96	0.285385370272515	-0.183791521819368	0.00881257416805886	C16orf62	31569	biofsci
rs739565	16	19716505	A	G	1.5429e-20	0.381742303498029	-0.079515082367491	0.00855930444541825	C16orf62	28917	biofsci
rs76032233	16	19391896	G	A	7.9272e-09	0.096358374985907	-0.0776752950519537	0.013462389519906	C16orf62	31684	biofsci
rs76683776	16	20131662	C	T	9.7744e-11	0.0311371423279933	0.161293320147749	0.0249274893976893	C16orf62	26673	biofsci
rs80185479	16	19607902	T	G	5.362e-16	0.0843732501399888	-0.118864442486915	0.0146691894961021	C16orf62	30077	biofsci
rs8061508	16	19500903	A	G	1.9827e-24	0.0931260445069927	0.148819804029904	0.0145898907893868	C16orf62	27813	biofsci
