## Supplementary material for "Multi-level Regulatory Roles of Lactate Metabolism Gene Network in Oral Cancer: Machine Learning Insights": C16orf70.csv

SNP	CHR	BP	effect_allele	other_allele	P	EAF	BETA	SE	gene	samplesize	source
rs116660338	16	67237893	T	G	5.1321e-29	0.0389267790503153	-0.24349191137593	0.0217800199806728	C16orf70	28174	biofsci
rs9033	16	67181999	G	A	6.066e-37	0.542424819185383	-0.102144724715091	0.00804428520807472	C16orf70	31131	biofsci
