## Supplementary material for "Multi-level Regulatory Roles of Lactate Metabolism Gene Network in Oral Cancer: Machine Learning Insights": C16orf72.csv

SNP	CHR	BP	effect_allele	other_allele	P	EAF	BETA	SE	gene	samplesize	source
rs117375715	16	9191650	A	G	8.6969e-18	0.0213461869512825	0.28015146973217	0.032613675172546	C16orf72	22502	biofsci
rs117809495	16	9170730	G	A	2.6945e-12	0.0246805189737587	-0.199275773589894	0.0284976866717998	C16orf72	25577	biofsci
rs12708774	16	9181379	G	A	1.6769846438804e-308	0.388508150385256	0.324534310652914	0.00825270468492787	C16orf72	30902	biofsci
rs138065470	16	9120757	A	C	2.4201e-22	0.0267344345616264	0.270906674283935	0.0278641769813971	C16orf72	24750	biofsci
rs140149303	16	9257443	T	C	5.2248e-10	0.0282591950702869	0.164886169219118	0.0265414605014355	C16orf72	25847	biofsci
rs142808384	16	9199381	T	G	1.6133e-19	0.019380454438242	0.34748065298061	0.0384517365638954	C16orf72	17794	biofsci
rs143482788	16	9182138	G	T	3.0889e-09	0.98191940907337	-0.20642391789997	0.0348294865439401	C16orf72	23216	biofsci
rs145164660	16	9119699	C	T	9.6081e-23	0.0343947052999114	0.244507811051337	0.0249091087053115	C16orf72	24264	biofsci
rs145553495	16	9313742	T	C	4.5823e-08	0.0128790348875122	0.309536879922343	0.0566201832706548	C16orf72	12268	biofsci
rs146470254	16	9222898	C	A	3.5211e-13	0.0260484395318596	0.187406719754136	0.0257674576865304	C16orf72	29683	biofsci
rs148146599	16	9146075	A	G	5.8011e-17	0.0121037776812853	0.452780259405705	0.0541001349462565	C16orf72	14287	biofsci
rs151142572	16	9331989	C	T	7.0807e-09	0.0350919302961932	0.138210733831182	0.0238747165021908	C16orf72	25906	biofsci
rs28539545	16	9155446	C	G	3.3608e-30	0.168118635536454	-0.122822335603562	0.0107560566782757	C16orf72	30902	biofsci
rs2941331	16	9289315	T	C	4.1207e-08	0.797133384546962	0.0558701510981634	0.0101846894832316	C16orf72	29808	biofsci
rs56154228	16	9212361	A	C	5.0691e-27	0.0206859303267621	0.348190059315154	0.0323461432779186	C16orf72	23590	biofsci
rs56282509	16	9111506	C	T	2.9535e-10	0.830422319892987	-0.0671746044157421	0.010660943408307	C16orf72	31240	biofsci
rs61198491	16	9148682	A	C	4.556e-82	0.4856452806669	0.15483053313256	0.00806862887106079	C16orf72	30746	biofsci
rs71379010	16	9272540	T	C	1.1649e-09	0.118209625585627	-0.0758129145329327	0.0124589834893891	C16orf72	30902	biofsci
rs7185710	16	9121638	C	T	1.7528e-09	0.0186271482967994	-0.201080878630674	0.0334065787198754	C16orf72	24509	biofsci
rs7194255	16	9198957	C	A	3.4318e-18	0.025054582246126	0.254747639169734	0.0292934592670225	C16orf72	23854	biofsci
rs72769980	16	9233678	T	C	5.704e-43	0.0577257321630312	0.248593778991735	0.0180902043379543	C16orf72	28089	biofsci
rs74861452	16	9212084	G	A	1.3548e-08	0.0202622169249106	-0.185785650483683	0.0327150769486491	C16orf72	23533	biofsci
rs76294164	16	9219464	C	T	8.7866e-87	0.130039257134229	-0.233638826345753	0.0118326298585361	C16orf72	31567	biofsci
rs77131722	16	9130224	C	T	2.0985e-49	0.152976053419295	0.193731491288556	0.0131113158107835	C16orf72	22447	biofsci
rs80023370	16	9157769	T	C	2.6669e-10	0.0195689000525732	0.216467756537069	0.0342669510593578	C16orf72	22194	biofsci
rs8043677	16	9123808	C	T	3.4848e-13	0.516638204440107	-0.0643688063910528	0.00884891897267779	C16orf72	25570	biofsci
rs9935095	16	9224535	C	G	8.5869e-51	0.797289645539995	-0.148394990856798	0.00989986329567156	C16orf72	31566	biofsci
