## Supplementary material for "Multi-level Regulatory Roles of Lactate Metabolism Gene Network in Oral Cancer: Machine Learning Insights": C16orf74.csv

SNP	CHR	BP	effect_allele	other_allele	P	EAF	BETA	SE	gene	samplesize	source
rs11640143	16	85989464	C	T	2.018e-13	0.0958245546830109	-0.0999589722735224	0.013604487549986	C16orf74	31180	biofsci
rs117039523	16	85701412	T	C	2.7861e-17	0.0220550868990751	-0.258748742039194	0.0306026826458817	C16orf74	24753	biofsci
rs12929320	16	85892491	A	G	5.1743e-15	0.167501529519731	0.0838253615472197	0.010715655917678	C16orf74	31227	biofsci
rs146418047	16	85765316	T	C	1.2395e-61	0.0392193407529687	-0.39070057574154	0.0235853390646492	C16orf74	23854	biofsci
rs1808138	16	85802475	A	G	8.7681e-12	0.0204546645015976	0.21933856591581	0.032134693787478	C16orf74	24166	biofsci
rs2885499	16	85869362	A	G	1.0707e-30	0.268577615682699	-0.122169888459619	0.010606958600059	C16orf74	22623	biofsci
rs376783	16	85917823	A	G	1.6134e-14	0.800443458980044	0.0763198342761079	0.00993954916077671	C16orf74	31684	biofsci
rs3866569	16	85887693	T	C	2.9752e-35	0.409104836944627	-0.106637155166194	0.00860705881320429	C16orf74	27920	biofsci
rs388731	16	85778227	G	A	1.4527e-33	0.317407590642448	-0.132286072400273	0.0109565479016601	C16orf74	19224	biofsci
rs392721	16	85801766	A	G	6.8851e-18	0.0905104063429138	0.133633161853698	0.0155082642079748	C16orf74	25255	biofsci
rs441931	16	85758357	G	C	4.6908e-60	0.334143663739021	0.140124697859277	0.00857267736436798	C16orf74	30579	biofsci
rs72805116	16	85792967	G	A	7.3854e-178	0.0982237157945271	-0.4197541138371	0.0147616743157156	C16orf74	25905	biofsci
rs72805167	16	85901236	G	A	2.5356e-10	0.043171301817488	-0.136368266264736	0.021560881966977	C16orf74	26038	biofsci
rs74886389	16	85671598	A	G	2.0224e-11	0.215031799823592	0.0707298320189349	0.0105496057899821	C16orf74	26616	biofsci
rs77529955	16	85707775	T	C	2.3862e-11	0.0229822935968705	0.201383292475917	0.0301458456171007	C16orf74	24503	biofsci
rs8045380	16	85669376	T	C	2.3969e-08	0.209457055433004	-0.0701153494101697	0.0125643489669688	C16orf74	19128	biofsci
rs9923691	16	85824190	G	C	5.1005e-64	0.188068566273213	0.171749018851264	0.0101670555240585	C16orf74	31677	biofsci
rs9925859	16	85967722	C	G	1.3361e-10	0.357566149548937	0.0533351774902243	0.00830365049434452	C16orf74	31568	biofsci
