## Supplementary material for "Multi-level Regulatory Roles of Lactate Metabolism Gene Network in Oral Cancer: Machine Learning Insights": C16orf80.csv

SNP	CHR	BP	effect_allele	other_allele	P	EAF	BETA	SE	gene	samplesize	source
rs11076211	16	58008642	G	A	3.4244e-22	0.247170733541377	-0.089527713780318	0.00924214287133325	C16orf80	31458	biofsci
rs111940667	16	58179437	A	T	2.4152e-186	0.0407896788275647	-0.595769038571191	0.0204635990935917	C16orf80	30517	biofsci
rs113333575	16	58205340	T	C	6.6981e-44	0.0481195535850787	-0.260653637227828	0.0187575930474333	C16orf80	31025	biofsci
rs11642863	16	58337987	T	C	1.9047e-15	0.771221146686523	-0.0824196187647661	0.0103706392989866	C16orf80	26349	biofsci
rs2731765	16	58276591	A	C	9.538e-17	0.490430712317391	-0.0663871237262121	0.00798843903135976	C16orf80	31352	biofsci
rs59435063	16	58012463	G	A	5.3329e-15	0.773602355516968	-0.0746101026506026	0.00954239814940945	C16orf80	31352	biofsci
rs8056554	16	58133564	C	A	8.4322e-28	0.749394031207393	-0.10084482115057	0.00922794432299647	C16orf80	31265	biofsci
rs9888790	16	57983903	G	A	4.8908e-20	0.247322133273199	-0.0846844547921331	0.00923877449675254	C16orf80	31468	biofsci
rs9937047	16	58145585	A	G	1.1651e-28	0.345780518442389	-0.0935829465791921	0.00842596196634332	C16orf80	31132	biofsci
