## Supplementary material for "Multi-level Regulatory Roles of Lactate Metabolism Gene Network in Oral Cancer: Machine Learning Insights": C16orf86.csv

SNP	CHR	BP	effect_allele	other_allele	P	EAF	BETA	SE	gene	samplesize	source
rs139290028	16	67853289	A	G	1.8491e-147	0.0368509593525507	-0.654480908486219	0.0253082283524701	C16orf86	21994	biofsci
rs146997275	16	66987541	A	C	4.1639e-21	0.0168217882209338	-0.452791197560479	0.0480246913611658	C16orf86	13108	biofsci
rs3026082	16	66833505	C	T	3.9027e-08	0.681442369123229	0.0511283128647163	0.00930383827650695	C16orf86	26609	biofsci
rs4783748	16	67027999	G	A	6.744e-35	0.138496292863763	-0.156769699861521	0.012720992872394	C16orf86	25896	biofsci
rs55757091	16	68323654	A	G	1.5216e-45	0.169435529545025	-0.164054499884512	0.0115823343277073	C16orf86	26485	biofsci
rs62059344	16	67747306	A	C	1.6907e-16	0.277968354701771	0.0851891021554552	0.0103355983348647	C16orf86	23321	biofsci
rs74708087	16	67623663	T	G	2.9456e-09	0.0306278388589379	-0.15867129957657	0.0267375471111773	C16orf86	23557	biofsci
rs75842420	16	68449102	A	G	1.433e-18	0.0714679210102551	-0.157150006331205	0.0178687171058939	C16orf86	23598	biofsci
rs9940621	16	68429077	C	A	3.3364e-08	0.583276255707763	-0.0488619017312084	0.00884730602795835	C16orf86	26280	biofsci
