## Supplementary material for "Multi-level Regulatory Roles of Lactate Metabolism Gene Network in Oral Cancer: Machine Learning Insights": C16orf88.csv

SNP	CHR	BP	effect_allele	other_allele	P	EAF	BETA	SE	gene	samplesize	source
rs10852225	16	19306119	A	T	6.8463e-10	0.210317609471904	0.0736651122374	0.0119400143019645	C16orf88	21117	biofsci
rs11647991	16	19393073	G	A	6.4382e-19	0.029084261259764	0.272979411956842	0.0307260461664781	C16orf88	18755	biofsci
rs1292635	16	19842947	A	G	2.9078e-13	0.208751701837985	-0.0946071525669924	0.0129623698472299	C16orf88	18016	biofsci
rs12929655	16	20076635	C	T	4.9378e-11	0.38597842835131	-0.0656908452941276	0.00999434720273363	C16orf88	21121	biofsci
rs12935531	16	19978897	C	T	3.2447e-17	0.33860118478884	-0.0876746284114839	0.0103911902258378	C16orf88	20677	biofsci
rs150439532	16	19833622	C	T	6.1557e-23	0.0760200807760541	0.181528485388224	0.0184089165682873	C16orf88	21005	biofsci
rs1925516	16	20144639	A	G	3.8674e-08	0.266225713104589	0.0605117002974677	0.0110083320230435	C16orf88	21121	biofsci
rs2005396	16	19555547	A	G	5.4909e-29	0.0833490619455664	0.19723727378669	0.0176519213677376	C16orf88	21003	biofsci
rs226898	16	19620862	T	C	2.7871e-11	0.281705291764173	-0.072204225465694	0.010845872270394	C16orf88	21006	biofsci
rs3764319	16	19659382	C	T	2.9454e-15	0.517086158679079	0.077792129269763	0.00985546340184244	C16orf88	20615	biofsci
rs62024159	16	19723112	T	C	9.8234e-214	0.17846223530744	0.397584005371316	0.0127419744243708	C16orf88	21005	biofsci
rs77147023	16	19834084	T	G	1.403e-11	0.174163959487865	-0.0876195930693622	0.0129662734841823	C16orf88	20677	biofsci
rs79761300	16	20070404	T	C	1.3242e-22	0.0508846124000931	0.221022850850433	0.0225909268324287	C16orf88	20286	biofsci
