## Supplementary material for "Multi-level Regulatory Roles of Lactate Metabolism Gene Network in Oral Cancer: Machine Learning Insights": C16orf93.csv

SNP	CHR	BP	effect_allele	other_allele	P	EAF	BETA	SE	gene	samplesize	source
rs1052352	16	31195279	C	T	6.218e-11	0.518036529680365	-0.057309338588581	0.00876517421785189	C16orf93	26066	biofsci
rs117306997	16	30770762	A	G	1.5499e-13	0.0187592085876658	-0.280703393135174	0.0380212647146305	C16orf93	18790	biofsci
rs3751847	16	30536672	A	G	1.9685e-44	0.408937161755863	0.123795902939009	0.00885293507673339	C16orf93	26394	biofsci
rs4465620	16	30432103	C	T	3.7001e-08	0.344977168949772	-0.0507156839775634	0.00921349513626367	C16orf93	26066	biofsci
rs72793372	16	30718873	T	C	8.801e-60	0.190827441238295	-0.182153858285819	0.0111703547753294	C16orf93	25951	biofsci
rs75516730	16	31262804	T	C	2.8486e-10	0.0831977548198162	-0.103430340125749	0.0164000729582426	C16orf93	24372	biofsci
rs79030220	16	31099582	T	C	4.9872e-09	0.0547653958944282	0.127725481405831	0.0218420030791304	C16orf93	20246	biofsci
rs8063700	16	30909244	T	C	8.6467e-12	0.114744259883068	-0.0946477436262695	0.0138629263887087	C16orf93	25613	biofsci
