## Supplementary material for "Multi-level Regulatory Roles of Lactate Metabolism Gene Network in Oral Cancer: Machine Learning Insights": C16orf95.csv

SNP	CHR	BP	effect_allele	other_allele	P	EAF	BETA	SE	gene	samplesize	source
rs2334208	16	87589190	C	T	1.9184e-08	0.085161412120068	0.192070659699379	0.0341811396105102	C16orf95	5493	biofsci
rs3748393	16	87350773	A	C	4.5688e-47	0.635532129292303	0.297047108059308	0.0206156729262193	C16orf95	5079	biofsci
