## Supplementary material for "Multi-level Regulatory Roles of Lactate Metabolism Gene Network in Oral Cancer: Machine Learning Insights": C16orf96.csv

SNP	CHR	BP	effect_allele	other_allele	P	EAF	BETA	SE	gene	samplesize	source
rs12917680	16	4590910	A	G	2.0626e-09	0.710186073278343	-0.0592716808863535	0.00989064710169931	C16orf96	24833	biofsci
