## Supplementary material for "Multi-level Regulatory Roles of Lactate Metabolism Gene Network in Oral Cancer: Machine Learning Insights": C17orf49.csv

SNP	CHR	BP	effect_allele	other_allele	P	EAF	BETA	SE	gene	samplesize	source
rs11571333	17	6902810	A	T	6.7957e-77				C17orf49	5075	biofsci
rs41283391	17	6920888	T	C	1.4213e-15	0.0651402468949375	-0.128762625221301	0.0161283913549402	C17orf49	31564	biofsci
rs62061387	17	7013812	A	G	1.4749e-13	0.192713510207202	-0.0749568844981999	0.0101439763574628	C17orf49	31233	biofsci
rs71370474	17	6873331	C	A	6.9505e-23	0.152511415525114	-0.109391501722205	0.0111074277019043	C17orf49	31355	biofsci
