## Supplementary material for "Multi-level Regulatory Roles of Lactate Metabolism Gene Network in Oral Cancer: Machine Learning Insights": C17orf51.csv

SNP	CHR	BP	effect_allele	other_allele	P	EAF	BETA	SE	gene	samplesize	source
rs113939982	17	21500803	A	G	5.0927e-11	0.0276444297301771	-0.21491418989668	0.0327204089243141	C17orf51	17374	biofsci
rs11650558	17	21301225	C	T	4.6897e-13	0.447600573949089	-0.0772362197415012	0.0106769819518519	C17orf51	17739	biofsci
rs117495614	17	22068507	T	C	7.1458e-19	0.0249559304960967	0.290975824030597	0.0327945071996795	C17orf51	19106	biofsci
rs12952340	17	21407795	T	G	2.6913e-09	0.273570762935051	0.0612766395473128	0.0102994603827738	C17orf51	23718	biofsci
rs138524653	17	21497220	T	C	1.3016e-09	0.0215323568886036	-0.232401227170965	0.0383051585058701	C17orf51	16174	biofsci
rs16942379	17	21259827	C	T	7.0056e-22	0.469566538383634	0.0996455447690368	0.0103648447824	C17orf51	18686	biofsci
rs1842116	17	21714513	C	A	3.9249e-08	0.123584377556733	0.0792972173120721	0.0144328960198158	C17orf51	22161	biofsci
rs34148280	17	21807888	G	A	2.4279e-12	0.684161854074661	0.0668428056821245	0.00953875214871559	C17orf51	25431	biofsci
rs62050500	17	21446432	A	G	5.2201e-120	0.0504286558927868	0.53835622653878	0.0231122618517407	C17orf51	19547	biofsci
rs6587161	17	21431819	C	T	1.0346e-41	0.405292758863111	0.141193701025732	0.010435216808376	C17orf51	19050	biofsci
rs72846621	17	21287444	T	C	6.7115e-15	0.0352119853240929	0.31392453809446	0.0402984002688652	C17orf51	9063	biofsci
rs77779487	17	21054152	A	G	3.666e-09	0.0232918576729972	0.187108422738602	0.0317208189635848	C17orf51	21843	biofsci
rs8069215	17	21749964	G	T	2.5534e-09	0.227788882745715	-0.0672111341823832	0.0112810107894364	C17orf51	22336	biofsci
rs9325911	17	21528062	T	C	8.8996e-113	0.483509513742072	-0.276626954726327	0.0122574864731623	C17orf51	13326	biofsci
rs9916141	17	21286326	G	A	1.3428e-15	0.154149377593361	0.147193364127691	0.0184208149735554	C17orf51	11301	biofsci
