## Supplementary material for "Multi-level Regulatory Roles of Lactate Metabolism Gene Network in Oral Cancer: Machine Learning Insights": C17orf53.csv

SNP	CHR	BP	effect_allele	other_allele	P	EAF	BETA	SE	gene	samplesize	source
rs2074108	17	42336149	T	C	2.015e-13	0.41055589539685	-0.0599684953224185	0.00816164398203747	C17orf53	31017	biofsci
rs228773	17	42085150	T	C	1.1447e-09	0.057124837550646	-0.105306883763357	0.0172983037540215	C17orf53	31023	biofsci
rs730228	17	42239349	C	T	9.4604e-52	0.31492743897324	-0.136000881206399	0.00898561526001291	C17orf53	28703	biofsci
