## Supplementary material for "Multi-level Regulatory Roles of Lactate Metabolism Gene Network in Oral Cancer: Machine Learning Insights": C17orf59.csv

SNP	CHR	BP	effect_allele	other_allele	P	EAF	BETA	SE	gene	samplesize	source
rs11078736	17	8152930	T	G	9.7256e-26	0.72699939867709	-0.0938461298075036	0.008947355707333	C17orf59	31469	biofsci
rs111441629	17	8121044	T	C	3.7805e-15	0.0170681857714385	-0.257155307942846	0.0327086374895505	C17orf59	27857	biofsci
rs113170630	17	8103969	A	G	5.1862e-18	0.217030271004756	0.0837866635859369	0.00968721541714111	C17orf59	31355	biofsci
