## Supplementary material for "Multi-level Regulatory Roles of Lactate Metabolism Gene Network in Oral Cancer: Machine Learning Insights": C17orf62.csv

SNP	CHR	BP	effect_allele	other_allele	P	EAF	BETA	SE	gene	samplesize	source
rs11654209	17	80322119	A	C	7.8014e-25	0.234911739983189	0.113369857809132	0.011017157693083	C17orf62	22920	biofsci
rs117893393	17	80236080	T	G	7.7221e-13	0.0155964976286027	-0.398002103905382	0.0555411188971911	C17orf62	10557	biofsci
rs12948284	17	79998431	A	G	4.39e-08	0.53095577746077	0.0515987489347402	0.0094252897862344	C17orf62	22600	biofsci
rs144792062	17	80385445	A	G	1.4651e-08	0.0197727442625402	-0.211842126308977	0.037390942937902	C17orf62	18452	biofsci
rs4789688	17	80407950	T	G	1.8674e-51	0.119261140430935	0.189223451126994	0.0125389940312637	C17orf62	30276	biofsci
rs67228117	17	80402045	C	T	1.6769846438804e-308	0.86165231538431	-0.458366829090948	0.0117701982151079	C17orf62	30276	biofsci
rs72857427	17	80354859	T	G	1.1212e-59	0.793636320007679	-0.176841505086689	0.0108544328285911	C17orf62	25912	biofsci
rs72859173	17	80467603	A	G	8.7072e-12	0.364424900149272	0.0580411745236135	0.00850233275084062	C17orf62	29862	biofsci
rs7405671	17	80461628	A	G	1.1091e-21	0.15731380235197	0.132650049849998	0.0138663903337756	C17orf62	19616	biofsci
rs77954010	17	80402706	T	C	4.6279e-23	0.110127103683653	0.150370035647835	0.0152048652774465	C17orf62	22069	biofsci
rs78257080	17	80373828	A	G	1.3895e-11	0.0311248634874408	-0.187444543870172	0.027733405910838	C17orf62	21557	biofsci
rs79180666	17	80371168	T	C	3.0674e-28	0.940961547030254	-0.199293400740253	0.0180851929490143	C17orf62	27518	biofsci
rs8081769	17	80431507	A	G	9.8751e-37	0.0788014981273408	0.244775350186821	0.0193346985510803	C17orf62	18425	biofsci
rs9890316	17	80443309	A	G	1.4801e-229	0.662030015167239	-0.278586988848032	0.00861221250368747	C17orf62	30129	biofsci
rs9896932	17	80255037	G	A	1.608e-11	0.0407765995594488	-0.153602768802543	0.0227975078739841	C17orf62	24596	biofsci
rs9915129	17	80354462	A	G	4.5909e-34	0.220619888075764	0.134902416354353	0.011086381528591	C17orf62	23659	biofsci
