## Supplementary material for "Multi-level Regulatory Roles of Lactate Metabolism Gene Network in Oral Cancer: Machine Learning Insights": C17orf66.csv

SNP	CHR	BP	effect_allele	other_allele	P	EAF	BETA	SE	gene	samplesize	source
rs140886299	17	33938434	G	A	4.0148e-08	0.0152817574021012	0.437409290107955	0.0796680187432528	C17orf66	5235	biofsci
rs4251776	17	34170553	A	T	2.6563e-68	0.0620918733250293	0.314405758345448	0.0180020474288834	C17orf66	26493	biofsci
rs4796120	17	34200891	G	A	5.6954e-23	0.105922808072457	-0.139009352620033	0.0140860256388984	C17orf66	26609	biofsci
rs75134886	17	34015258	G	A	7.4523e-09	0.0119920053297801	0.433459897121654	0.0749865750578072	C17orf66	7505	biofsci
