## Supplementary material for "Multi-level Regulatory Roles of Lactate Metabolism Gene Network in Oral Cancer: Machine Learning Insights": C17orf67.csv

SNP	CHR	BP	effect_allele	other_allele	P	EAF	BETA	SE	gene	samplesize	source
rs111899925	17	54906239	A	G	8.5108e-26	0.035338850369045	-0.302552207407482	0.0288106545229667	C17orf67	17670	biofsci
rs113006660	17	54950792	A	G	3.7504e-41	0.11514203416766	-0.210868724611273	0.0156951258707489	C17orf67	19922	biofsci
rs117486106	17	54911028	G	C	1.6769846438804e-308	0.120038800420338	0.529009130762538	0.0139200108085449	C17orf67	24429	biofsci
rs117596139	17	54866255	T	C	6.6372e-18	0.0192491757949591	-0.457524066460981	0.0530721123864353	C17orf67	9403	biofsci
rs117648921	17	54943583	T	C	1.21e-19	0.0234536335922903	-0.297098506347677	0.0327626768650533	C17orf67	20338	biofsci
rs1568371	17	54834217	T	C	6.3214e-10	0.213950174179246	0.0778851424064906	0.0125982890243749	C17orf67	18732	biofsci
rs1992553	17	54945670	C	T	5.0871e-18	0.0448686167575607	-0.183787683023775	0.0212439382548028	C17orf67	25852	biofsci
rs28446241	17	54831422	A	G	5.7614e-27	0.0335763527252889	0.299139136553272	0.0278201678248305	C17orf67	19909	biofsci
rs35570011	17	54832884	C	T	2.6258e-10	0.298813271978687	-0.068294464799385	0.0108074542346159	C17orf67	20431	biofsci
rs4793832	17	54885087	A	G	4.896e-27	0.207122367328452	0.116117653245325	0.0107838863680568	C17orf67	26181	biofsci
rs4794673	17	54947988	G	C	2.3634e-226	0.304301034665056	-0.305137172171478	0.00950011899921474	C17orf67	26169	biofsci
rs75389838	17	55010570	C	T	3.9245e-10	0.0402863285449037	0.158503391669657	0.0253317657812176	C17orf67	20153	biofsci
rs76164057	17	54840864	G	A	1.3048e-12	0.0130751202664364	-0.346770159702992	0.0488849328553897	C17orf67	16214	biofsci
rs8065197	17	55018214	A	G	1.2261e-15	0.188089802130898	-0.0900499695618751	0.0112538547510998	C17orf67	25852	biofsci
