## Supplementary material for "Multi-level Regulatory Roles of Lactate Metabolism Gene Network in Oral Cancer: Machine Learning Insights": C17orf70.csv

SNP	CHR	BP	effect_allele	other_allele	P	EAF	BETA	SE	gene	samplesize	source
rs11541225	17	79524903	C	T	2.6639e-08	0.0436960012233351	-0.142796905448757	0.0256731999512337	C17orf70	18154	biofsci
rs35570626	17	79611084	G	A	5.4097e-11	0.63584058916037	0.0546153653411032	0.00832652843961202	C17orf70	31146	biofsci
rs58478358	17	79511928	T	C	9.9136e-09	0.0168780305856024	-0.250329365724158	0.0436722550111929	C17orf70	15799	biofsci
rs59588726	17	79505768	A	G	2.2023e-45	0.208425243449723	-0.160005659103239	0.0113171780980202	C17orf70	23662	biofsci
rs61655749	17	79505445	A	G	1.0026e-09	0.482025257612148	0.0644705179554413	0.0105530213375632	C17orf70	17982	biofsci
