## Supplementary material for "Multi-level Regulatory Roles of Lactate Metabolism Gene Network in Oral Cancer: Machine Learning Insights": C17orf72.csv

SNP	CHR	BP	effect_allele	other_allele	P	EAF	BETA	SE	gene	samplesize	source
rs10853047	17	62199136	C	T	6.7214e-14	0.121620068939104	0.101128388152985	0.0134958413720237	C17orf72	25697	biofsci
rs11079517	17	62059386	A	G	6.5787e-19	0.0867199391171994	0.138755909993868	0.0156224988171168	C17orf72	25867	biofsci
rs1985961	17	62117262	C	T	3.1504e-15	0.393363147807133	0.0705175090673931	0.00894347466865273	C17orf72	26196	biofsci
rs2331414	17	62161454	T	C	1.0793e-12	0.0646709323583181	-0.132605060552721	0.0186245678384136	C17orf72	23830	biofsci
rs62070902	17	62070358	T	G	3.4188e-76	0.666160311914527	-0.199192829289974	0.0107830923086487	C17orf72	19336	biofsci
rs79400758	17	62109047	G	A	6.3526e-09	0.0437442345972714	0.140710374880974	0.0242303304313567	C17orf72	20359	biofsci
rs917557	17	62041558	G	T	1.524e-09	0.0981988886759916	0.0895850302720946	0.0148272944391821	C17orf72	25682	biofsci
rs9892013	17	62049235	A	G	1.7526e-08	0.0176078680203046	0.212972626116387	0.0377952805047804	C17orf72	20235	biofsci
