## Supplementary material for "Multi-level Regulatory Roles of Lactate Metabolism Gene Network in Oral Cancer: Machine Learning Insights": C17orf75.csv

SNP	CHR	BP	effect_allele	other_allele	P	EAF	BETA	SE	gene	samplesize	source
rs1015308	17	30831245	T	C	3.308e-28	0.0698821265335579	0.176301069819015	0.0160084509052043	C17orf75	30017	biofsci
rs113682557	17	30623976	A	G	9.8634e-13	0.036681628230924	0.171554059480676	0.0240527815995564	C17orf75	24458	biofsci
rs11655595	17	30849915	G	A	4.9394e-09	0.669653179190751	-0.0566373626932019	0.00968325571776404	C17orf75	24105	biofsci
rs116976400	17	30878005	C	T	1.9299e-09	0.0287270807334165	-0.157887520362095	0.0262992455004739	C17orf75	25909	biofsci
rs118075579	17	30816798	T	C	3.8312e-14	0.0262332729761957	0.201074440046801	0.026573597479324	C17orf75	27718	biofsci
rs118088163	17	30570443	T	C	2.2512e-14	0.0151919712733634	0.349663232051841	0.0457944118986106	C17orf75	15936	biofsci
rs12450160	17	30786517	G	A	8.6992e-73	0.13342178645318	-0.227071225565555	0.0125838880089088	C17orf75	27309	biofsci
rs143773473	17	30421638	G	A	9.5949e-11	0.0320433436532508	0.178395259259141	0.0275590525951833	C17orf75	21225	biofsci
rs148920391	17	30690837	G	A	2.5225e-57	0.882968865826538	-0.214981854178729	0.0134722357137584	C17orf75	26659	biofsci
rs150892839	17	30419612	A	G	3.1696e-08	0.0137971446835713	-0.346125391627792	0.062570120327523	C17orf75	9386	biofsci
rs16967266	17	30632274	G	A	1.6769846438804e-308	0.413272432146767	0.310786547712445	0.00808237061178094	C17orf75	31566	biofsci
rs16967291	17	30680345	G	T	1.277e-33	0.045190810887306	0.253785747298319	0.0210009307210327	C17orf75	26274	biofsci
rs17733063	17	30709919	A	G	9.2105e-25	0.0298185384992643	0.267667561140725	0.0260521457559858	C17orf75	25465	biofsci
rs2111664	17	29993006	A	C	2.7121e-10	0.774393112532932	-0.0658293580090189	0.0104254403511108	C17orf75	26331	biofsci
rs2519866	17	30835770	C	T	1.027e-76	0.315306851065429	0.158490710334887	0.00854968875878682	C17orf75	31684	biofsci
rs28722598	17	30645505	C	A	3.5747e-14	0.0286126676855154	-0.213065099243915	0.0281251781039014	C17orf75	22742	biofsci
rs301343	17	30616893	C	T	2.2917e-08	0.180596790559585	-0.0577086437855798	0.0103266903683732	C17orf75	31684	biofsci
rs41291030	17	30411040	G	A	1.7443e-14	0.0886792452830189	-0.1255067726486	0.0163673886162934	C17orf75	23095	biofsci
rs66960710	17	30689181	A	G	7.1625e-44	0.0523328620480711	0.255381385393197	0.0183841358965401	C17orf75	29830	biofsci
rs7210096	17	30606566	A	G	1.0027e-29	0.455120220435587	-0.09049586619299	0.00799186348681857	C17orf75	31568	biofsci
rs74490335	17	30845428	C	A	2.3524e-16	0.0255049267788121	0.24028358870352	0.0292932313388908	C17orf75	23444	biofsci
rs78235858	17	30641642	T	C	7.5522e-18	0.03555467275797	-0.20696024626383	0.0240483669839449	C17orf75	25213	biofsci
rs79920601	17	30733497	G	T	6.5805e-70	0.122032184312346	-0.228921903460541	0.0129520273986705	C17orf75	27819	biofsci
rs80014185	17	30821161	T	G	2.7957e-17	0.0248859285676824	-0.246997151353592	0.0292141828040725	C17orf75	24142	biofsci
