## Supplementary material for "Multi-level Regulatory Roles of Lactate Metabolism Gene Network in Oral Cancer: Machine Learning Insights": C17orf76-AS1.csv

SNP	CHR	BP	effect_allele	other_allele	P	EAF	BETA	SE	gene	samplesize	source
rs11574935	17	16286908	T	C	3.1835e-13	0.196214428029021	0.0821627884681601	0.0112761841880984	C17orf76-AS1	24933	biofsci
rs117954585	17	16326542	A	G	5.702e-36	0.0438967136150235	-0.308449266115193	0.0246339650128336	C17orf76-AS1	19632	biofsci
rs11871929	17	16351856	T	C	1.0821e-104	0.278776095737853	0.217500508903248	0.0100095036633891	C17orf76-AS1	24821	biofsci
rs2970059	17	16501495	C	T	1.5102e-08	0.236799579089782	-0.0596153031943891	0.0105321808374802	C17orf76-AS1	24941	biofsci
rs2970066	17	16422602	C	T	2.7535e-15	0.445665388571963	0.0800541142343565	0.0101312520387203	C17orf76-AS1	19718	biofsci
rs34410887	17	16396110	A	T	8.3935e-14	0.389227721233781	0.0697664753631837	0.0093469373887252	C17orf76-AS1	24074	biofsci
rs4570894	17	16346181	T	G	1.3455e-31	0.143821827027934	-0.158261820432509	0.0135322029920402	C17orf76-AS1	22174	biofsci
rs472846	17	16408652	T	C	1.1395e-21	0.322769324871932	0.0924257608290373	0.0096644283817679	C17orf76-AS1	24490	biofsci
rs553665	17	16453751	C	T	6.5787e-19	0.158111804427729	0.116775479869976	0.0131475787691795	C17orf76-AS1	21730	biofsci
rs58052641	17	15747636	A	G	2.1772e-09	0.132646438422846	-0.0961812210571186	0.0160736022355558	C17orf76-AS1	16821	biofsci
rs75188917	17	16397082	A	G	1.9732e-09	0.0579565184570091	0.115241986120396	0.0192063574748168	C17orf76-AS1	24826	biofsci
rs77283385	17	15894551	G	A	4.8367e-17	0.0451160640920296	0.214231587952742	0.025532028073074	C17orf76-AS1	17804	biofsci
rs78133126	17	16345753	T	G	1.8145e-09	0.0253387706554522	0.182961701605056	0.0304236425562965	C17orf76-AS1	21873	biofsci
rs8081235	17	15868101	T	C	2.9672e-09	0.158975307500231	-0.0812196119159603	0.0136885448336469	C17orf76-AS1	19958	biofsci
rs9913313	17	15740146	T	C	1.0489e-15	0.295589414595028	0.0952268856768855	0.0118721961945999	C17orf76-AS1	17037	biofsci
