## Supplementary material for "Multi-level Regulatory Roles of Lactate Metabolism Gene Network in Oral Cancer: Machine Learning Insights": C17orf80.csv

SNP	CHR	BP	effect_allele	other_allele	P	EAF	BETA	SE	gene	samplesize	source
rs117699711	17	71244434	T	C	2.2605e-25	0.0311479726171669	0.273119863722299	0.0262390707685057	C17orf80	24065	biofsci
rs117941643	17	71186606	C	T	1.5295e-22	0.0263299905562801	-0.261046707652439	0.0267224948460854	C17orf80	27312	biofsci
rs12325832	17	71179931	C	T	3.1624e-154	0.47458694338102	0.265883973867017	0.0100501963239169	C17orf80	19852	biofsci
rs140602156	17	71213491	T	C	2.953e-08	0.0146820902766543	0.246838959268667	0.0445212126451791	C17orf80	17437	biofsci
rs147189001	17	71215618	T	C	2.2896e-09	0.0233900364520049	0.177436478364591	0.0296925061689801	C17orf80	24827	biofsci
rs147826821	17	71146293	T	G	1.053e-12	0.943409247757074	0.126477370668312	0.0177551970503287	C17orf80	29708	biofsci
rs150928695	17	71298081	A	G	1.5387e-17	0.102338655273218	-0.120336277570216	0.0141171827606686	C17orf80	27310	biofsci
rs17781867	17	71256018	C	T	3.2487e-34	0.0777610189374895	0.189297876050419	0.0155206720001983	C17orf80	28943	biofsci
rs2017811	17	71158122	T	C	9.6678e-10	0.398517055794324	0.0502387528765661	0.00821592740180646	C17orf80	30902	biofsci
rs35928243	17	71154889	G	A	7.0681e-14	0.551853402344345	-0.0601196187794148	0.00803040389760433	C17orf80	31351	biofsci
rs4969023	17	71205036	T	C	9.5892e-46	0.0826412116201285	-0.204827145741277	0.0144276981954579	C17orf80	31684	biofsci
rs57682978	17	71276631	G	A	1.3042e-42	0.393508553302368	-0.111479410452402	0.00814806715922745	C17orf80	31556	biofsci
rs59747253	17	71287617	T	C	2.1923e-19	0.0232637264491983	-0.249776781983142	0.0277437278666158	C17orf80	28588	biofsci
rs61729639	17	71232990	A	C	7.0647e-29	0.0444853102149831	-0.228909954876844	0.0205280156107329	C17orf80	27914	biofsci
rs62071580	17	71121681	A	G	9.299e-10	0.0479561635069194	-0.11679717527156	0.019081699631028	C17orf80	30077	biofsci
rs6501603	17	71176144	G	T	1.6769846438804e-308	0.49237033372655	-0.32713744750863	0.00798765114023134	C17orf80	31354	biofsci
rs71380169	17	71304506	T	C	5.9434e-12	0.826499399852867	0.0730944035779469	0.0106223338339166	C17orf80	30902	biofsci
rs7215912	17	71292769	T	C	5.5224e-17	0.293996726179147	0.0734214892836197	0.00876664031278667	C17orf80	31344	biofsci
rs72846768	17	71212200	C	T	4.6254e-24	0.0388697717249067	0.230848446541825	0.0228167478667482	C17orf80	25708	biofsci
rs72849284	17	71245426	A	G	7.6523e-20	0.0367249221929615	0.212755798216176	0.0233333477606273	C17orf80	25960	biofsci
rs74605501	17	71201018	G	A	7.0846e-30	0.0162625268432355	-0.383268800825783	0.0337568744231696	C17orf80	27427	biofsci
rs76140197	17	71248720	T	C	6.9232e-29	0.0855665433683098	-0.158677134863521	0.0142274327630949	C17orf80	31569	biofsci
rs76734255	17	71252730	T	C	2.0514e-13	0.0316170626159145	0.178288572261427	0.0242714784716602	C17orf80	27721	biofsci
rs79790054	17	71188312	T	C	9.8428e-36	0.0384522252893603	0.286102413392065	0.022928179816966	C17orf80	25724	biofsci
rs9903137	17	71119820	C	T	1.332e-15	0.346572697431937	-0.0674764655521004	0.00844342378899099	C17orf80	30970	biofsci
rs9907227	17	71171649	T	G	1.7601e-25	0.0746570721834945	-0.169832792411287	0.0162793597265525	C17orf80	27310	biofsci
rs9910686	17	71062115	T	C	2.9261e-08	0.202732158292307	-0.0547971443639299	0.00988101490595053	C17orf80	31684	biofsci
