## Supplementary material for "Multi-level Regulatory Roles of Lactate Metabolism Gene Network in Oral Cancer: Machine Learning Insights": C17orf85.csv

SNP	CHR	BP	effect_allele	other_allele	P	EAF	BETA	SE	gene	samplesize	source
rs61653816	17	3742076	T	A	1.0099e-13	0.212338688438241	0.0773683822931918	0.0103993954451378	C17orf85	27643	biofsci
rs9907377	17	3738990	T	C	1.619e-13	0.732850333651096	-0.0668647771143676	0.00906395243518607	C17orf85	31086	biofsci
