## Supplementary material for "Multi-level Regulatory Roles of Lactate Metabolism Gene Network in Oral Cancer: Machine Learning Insights": C17orf89.csv

SNP	CHR	BP	effect_allele	other_allele	P	EAF	BETA	SE	gene	samplesize	source
rs117557843	17	79062540	T	C	2.5817e-09	0.0215270612512897	0.337189164896715	0.0566105073446125	C17orf89	7407	biofsci
rs117893942	17	79213169	A	G	1.6567e-10	0.0529172320217096	-0.371743331331284	0.058173974418842	C17orf89	2948	biofsci
rs149622849	17	79245770	A	G	5.3657e-20	0.113775368362524	-0.205421918423411	0.0224350358139654	C17orf89	9852	biofsci
rs2659027	17	79189804	C	T	8.3611e-29	0.531719989062073	0.157087996090662	0.0141059414788271	C17orf89	10092	biofsci
rs2864475	17	79302124	G	A	7.7798e-21	0.22255106023156	0.152883552299908	0.0163290025633533	C17orf89	10838	biofsci
rs34564603	17	79335090	C	T	4.8044e-08	0.395295679103377	0.105391506606224	0.0193077780720389	C17orf89	5611	biofsci
rs3744150	17	79166384	T	C	8.0483e-25	0.0749251817015819	0.232063705676658	0.0225582714294963	C17orf89	14176	biofsci
rs55993113	17	79107662	G	A	1.4875e-14	0.209669747213917	0.132370692211532	0.01721626441551	C17orf89	10180	biofsci
rs62073012	17	79079276	T	C	5.7085e-14	0.0260153601328444	0.324382707589502	0.043166421492475	C17orf89	10590	biofsci
rs74778772	17	79213141	T	C	2.0276e-103	0.0790497810929139	0.478891645144275	0.0221766590016057	C17orf89	13965	biofsci
rs76259277	17	79331518	T	C	3.4823e-14	0.0626908920040724	0.235119944766517	0.0310217364321455	C17orf89	8842	biofsci
