## Supplementary material for "Multi-level Regulatory Roles of Lactate Metabolism Gene Network in Oral Cancer: Machine Learning Insights": C17orf96.csv

SNP	CHR	BP	effect_allele	other_allele	P	EAF	BETA	SE	gene	samplesize	source
rs12941165	17	36844593	T	G	1.8793e-24	0.368691253633309	0.103209052554263	0.0101132796247305	C17orf96	21003	biofsci
