## Supplementary material for "Multi-level Regulatory Roles of Lactate Metabolism Gene Network in Oral Cancer: Machine Learning Insights": C17orf97.csv

SNP	CHR	BP	effect_allele	other_allele	P	EAF	BETA	SE	gene	samplesize	source
rs111262744	17	150594	T	C	6.8668e-12	0.0563314086209212	0.18802641481501	0.0274071007674383	C17orf97	12522	biofsci
rs11150877	17	208573	G	A	4.1783e-41	0.101119351737399	-0.224733580254589	0.0167370640601304	C17orf97	19637	biofsci
rs1129995	17	182990	A	C	1.4007e-09	0.192220665876522	-0.0906896099422798	0.0149768979146004	C17orf97	14356	biofsci
rs114407384	17	401759	G	T	3.6998e-12	0.0205479452054795	-0.228191791753309	0.0328423298100645	C17orf97	23033	biofsci
rs114931006	17	634577	C	A	9.8369e-22	0.0332447378574184	-0.224175586922769	0.0234040389333161	C17orf97	28402	biofsci
rs116173840	17	252641	G	C	1.0378e-13	0.063844714686623	0.253242058770992	0.03405576293635	C17orf97	7213	biofsci
rs11650424	17	435896	T	C	1.5304e-122	0.243789695215904	-0.217806162610663	0.00925200869148794	C17orf97	31684	biofsci
rs11650933	17	134422	G	A	5.5636e-12	0.421127128609381	0.0589358437524857	0.00855320277954948	C17orf97	28036	biofsci
rs117202941	17	214855	G	A	2.0553e-49	0.0290836653386454	1.01340972557694	0.0685783511021516	C17orf97	3765	biofsci
rs117530358	17	239110	A	G	5.913e-09	0.0361316113161132	-0.386652198530026	0.0664442188840435	C17orf97	3252	biofsci
rs117785629	17	272168	G	A	1.9432e-177	0.0185436690346845	0.956565805367651	0.0336801156758499	C17orf97	24219	biofsci
rs117853408	17	774565	C	T	4.6354e-11	0.0229266126346175	0.2046600950189	0.0310920173521664	C17orf97	23089	biofsci
rs12162130	17	208004	C	T	1.484e-60	0.87619646789197	0.213191837136354	0.0129871486352222	C17orf97	27328	biofsci
rs12948627	17	122516	A	G	5.0225e-10	0.390462357782619	-0.068194949739382	0.0109666392865338	C17orf97	17468	biofsci
rs12950435	17	176297	T	C	8.927e-18	0.602680048527628	0.0814497422279864	0.00948512795099468	C17orf97	23209	biofsci
rs138770864	17	207604	A	C	1.6769846438804e-308	0.0426107880489272	0.836100100750709	0.0221315212209713	C17orf97	25023	biofsci
rs140078776	17	233330	C	T	3.2828e-10	0.0141239832930314	-0.394833277794957	0.0628235230707353	C17orf97	9098	biofsci
rs141028689	17	280408	A	G	1.7433e-79	0.0693276366089498	-0.317992608024902	0.0168450593576958	C17orf97	27310	biofsci
rs142557413	17	707840	A	G	1.5241e-16	0.0177943760984183	0.344183067602656	0.0416959110802045	C17orf97	16455	biofsci
rs145221578	17	421262	C	T	5.8278e-105	0.0337944480549624	0.521873185756435	0.0239854575007898	C17orf97	26617	biofsci
rs145500594	17	587953	A	G	2.8635e-17	0.0188609123850228	-0.349094129054505	0.0413036274748287	C17orf97	15838	biofsci
rs146637224	17	98021	A	C	2.2944e-08	0.0183511217599651	0.307246309325337	0.0549802818970594	C17orf97	9182	biofsci
rs147980145	17	231310	G	A	2.5522e-16	0.0255282580123344	0.300240496536617	0.0366468724412431	C17orf97	14966	biofsci
rs150945456	17	240735	T	C	8.3037e-215	0.0591364902506964	0.617996239388958	0.0197557761826032	C17orf97	23025	biofsci
rs1741272	17	626547	A	G	3.5525e-17	0.0420307024038699	-0.186563370378025	0.0221398156288449	C17orf97	25334	biofsci
rs182521940	17	727489	A	G	2.4249e-13	0.0222160894163102	0.251157603203043	0.0342961551238588	C17orf97	19569	biofsci
rs191778127	17	648664	T	G	8.928e-23	0.0240269461077844	0.286227949058682	0.0291373606957552	C17orf97	25115	biofsci
rs2034087	17	422896	A	G	1.8545e-20	0.0357662225366506	0.202058783368877	0.0217961235080338	C17orf97	30518	biofsci
rs2474696	17	706339	C	T	8.684e-35	0.248527443105756	0.142295819146303	0.0115654747954893	C17orf97	20015	biofsci
rs2644700	17	783049	T	C	6.0345e-09	0.908878063517239	-0.0804431763278447	0.0138318333381211	C17orf97	31556	biofsci
rs2740360	17	629309	T	C	9.797e-171	0.540045606850335	0.242467543145231	0.00870510144668467	C17orf97	26563	biofsci
rs28539592	17	215217	G	T	1.859e-112	0.0810027855153203	0.384899399798882	0.0170796162426952	C17orf97	23025	biofsci
rs28548568	17	404086	T	G	1.0139e-12	0.0166516889570228	-0.254312142485031	0.0356754075170135	C17orf97	23992	biofsci
rs28648766	17	398389	T	C	1.9924e-86	0.0327023372609619	0.445214662985117	0.022595141239602	C17orf97	30960	biofsci
rs34081574	17	694847	C	T	3.4241e-24	0.0124105011933174	0.673299820301258	0.0663558777448317	C17orf97	9265	biofsci
rs34825436	17	263387	C	T	7.9957e-140	0.0594775307106204	0.561925635623354	0.0223228193885977	C17orf97	17937	biofsci
rs35015626	17	261325	C	T	5.2784e-281	0.872885925780675	-0.476422768676903	0.0133002824828493	C17orf97	25474	biofsci
rs35386092	17	185021	T	C	4.3317e-09	0.345721593551387	-0.0650997216770015	0.0110887309526813	C17orf97	17977	biofsci
rs3744734	17	452898	C	T	2.5481e-151	0.498308842872712	0.208175016154995	0.0079450654594339	C17orf97	31684	biofsci
rs3813434	17	703956	A	G	1.235e-23	0.10407949790795	0.141054332440025	0.0140760143739609	C17orf97	27063	biofsci
rs3924487	17	296442	C	T	8.0833e-280	0.269523606975755	0.336917549021597	0.00942571721584011	C17orf97	28585	biofsci
rs4247114	17	193188	G	A	2.1029e-78	0.0685598621187222	0.302719185903526	0.0161487266895088	C17orf97	30024	biofsci
rs4280315	17	188593	T	C	2.1062e-33	0.733867555273458	-0.124432979634192	0.0103322189811837	C17orf97	23981	biofsci
rs4531806	17	151348	T	G	4.3687e-11	0.192755027865277	-0.0894248901373062	0.0135677272245951	C17orf97	17456	biofsci
rs4581766	17	260299	A	G	1.6228e-22	0.906004514672686	-0.143372437578923	0.0146852850126931	C17orf97	27225	biofsci
rs56360308	17	734412	G	C	1.2878e-10	0.0591082565391418	-0.118271072738064	0.0183979268473305	C17orf97	26561	biofsci
rs56803883	17	755097	A	G	2.0036e-14	0.156157102963697	-0.0902293478020197	0.01179437763745	C17orf97	27277	biofsci
rs6598828	17	735362	A	G	3.3957e-18	0.349200609059764	0.0728675616933287	0.0083779892720125	C17orf97	31345	biofsci
rs66459911	17	193595	T	C	3.5687e-52	0.304195804195804	-0.145409103962922	0.00956689193924169	C17orf97	25810	biofsci
rs686942	17	716542	C	G	3.1372e-08	0.710298819721312	-0.0494637981024082	0.00893913292052051	C17orf97	30408	biofsci
rs7207226	17	712168	T	C	2.6477e-13	0.158066958732219	-0.0923174699745253	0.012627028760997	C17orf97	23564	biofsci
rs7208188	17	113034	T	C	4.9892e-14	0.118470212621425	0.117138810240798	0.0155515327643347	C17orf97	19796	biofsci
rs7225276	17	216036	A	G	1.6769846438804e-308	0.549848705151884	-0.315873074256751	0.00813537643184144	C17orf97	30522	biofsci
rs7225409	17	99721	A	G	3.3228e-09	0.173055242390079	0.0731954694683557	0.0123749694779799	C17orf97	22815	biofsci
rs72477021	17	173644	T	C	2.0757e-11	0.0577723146747353	-0.125393091410336	0.0187142695078407	C17orf97	26227	biofsci
rs72806028	17	138726	G	C	1.4492e-33	0.0710811408357285	0.220940529120178	0.0182987161875567	C17orf97	22615	biofsci
rs72806085	17	200546	C	A	3.0941e-16	0.0242788461538462	-0.283271694494143	0.0346743000788473	C17orf97	17555	biofsci
rs72810208	17	560987	A	C	1.6311e-14	0.0397754649706081	-0.172827060408326	0.0225131971300592	C17orf97	25829	biofsci
rs73975572	17	755144	G	A	1.0161e-11	0.0488137907492746	0.13223858404249	0.0194345610926164	C17orf97	28511	biofsci
rs7406386	17	276346	C	T	2.4892e-73	0.0248655507885673	0.559364966460918	0.0308805974704876	C17orf97	21624	biofsci
rs75863718	17	170989	A	G	8.4745e-99	0.0655727630285152	0.412483813398169	0.019551590419495	C17orf97	21347	biofsci
rs75907841	17	247938	C	T	1.6769846438804e-308	0.306113537117904	-0.504870201866944	0.0108597357688399	C17orf97	19960	biofsci
rs76181809	17	193698	T	C	4.1251e-24	0.0278434684684685	-0.288074056410737	0.0284416460725803	C17orf97	22835	biofsci
rs77573590	17	568253	A	G	8.928e-23	0.0413553572149752	-0.201963540865049	0.020559852274722	C17orf97	29836	biofsci
rs78417738	17	401753	A	G	3.6803e-145	0.0320240394934535	0.611738022776867	0.0238443227680952	C17orf97	28370	biofsci
rs78514948	17	674357	A	T	5.0938e-30	0.0212964195394649	0.335498483655693	0.0294741613360239	C17orf97	27614	biofsci
rs78994426	17	81659	A	G	3.3839e-09	0.0410609635436487	0.118976849040933	0.0201249765795992	C17orf97	31353	biofsci
rs79257300	17	510746	T	C	9.457e-76	0.0936322236180905	-0.255782729344247	0.0138878757577899	C17orf97	30547	biofsci
rs79547623	17	240172	C	G	1.6769846438804e-308	0.0397824987354578	1.02851258007649	0.022952746710031	C17orf97	24845	biofsci
rs79885967	17	558860	T	C	1.7285e-22	0.0304767364096685	-0.248859301086206	0.0255070261965055	C17orf97	26009	biofsci
rs8066551	17	35514	C	A	2.0251e-11	0.254675016195206	0.0647605478278665	0.00965969807402322	C17orf97	28230	biofsci
rs9894847	17	459334	C	T	2.3948e-110	0.788161517283573	0.218570901928554	0.00979286638209601	C17orf97	31227	biofsci
rs9909174	17	187072	T	G	1.4979e-08	0.0422365245374095	-0.198582252026926	0.0350746687438272	C17orf97	10047	biofsci
