## Supplementary material for "Multi-level Regulatory Roles of Lactate Metabolism Gene Network in Oral Cancer: Machine Learning Insights": C17orf99.csv

SNP	CHR	BP	effect_allele	other_allele	P	EAF	BETA	SE	gene	samplesize	source
rs11658379	17	76132141	C	G	2.7497e-44	0.839184687780892	-0.175053837801248	0.0125402121725324	C17orf99	23560	biofsci
rs138255459	17	76156345	T	G	1.6093e-13	0.0800723182000804	0.146536948164266	0.0198616067125152	C17orf99	17207	biofsci
rs17773842	17	76135402	A	G	1.3764e-41	0.29026712509918	0.137139952461004	0.0101513714394318	C17orf99	23552	biofsci
rs2926778	17	76116153	C	T	1.6819e-12	0.613061643333578	-0.0755682296500303	0.0107061415689151	C17orf99	18389	biofsci
rs429216	17	76126204	G	T	5.0567e-21	0.137165761015764	-0.126862648676035	0.0134845502419254	C17orf99	23234	biofsci
rs560	17	76162135	T	C	2.9877e-20	0.0414032869785082	-0.228728602531043	0.0248097580652591	C17orf99	20467	biofsci
rs61456029	17	76204971	T	C	2.5379e-09	0.0657862927595794	-0.116434489377556	0.019539922363153	C17orf99	21308	biofsci
rs9907239	17	76156487	T	C	3.1539e-11	0.104165463053903	0.103447622631493	0.0155811038259294	C17orf99	22071	biofsci
