## Supplementary material for "Multi-level Regulatory Roles of Lactate Metabolism Gene Network in Oral Cancer: Machine Learning Insights": C17orf103.csv

SNP	CHR	BP	effect_allele	other_allele	P	EAF	BETA	SE	gene	samplesize	source
rs1009133	17	21183389	A	G	2.159e-30	0.350894556528359	0.104736701057114	0.00914132237024781	C17orf103	26270	biofsci
rs113766487	17	20897464	T	C	5.4259e-19	0.0674064526523543	-0.159355549463991	0.0178988834747437	C17orf103	24827	biofsci
rs11655786	17	21074153	A	C	3.659e-35	0.219267916870232	-0.129628399730288	0.0104768847577176	C17orf103	26609	biofsci
rs12601300	17	21141892	C	T	1.1738e-11	0.742308127902148	0.0673850541331387	0.00993367054369259	C17orf103	26489	biofsci
rs12945647	17	21111466	T	C	4.8094e-10	0.0201638777827139	-0.220018186709034	0.0353437192509413	C17orf103	20259	biofsci
rs12953029	17	21155757	T	C	2.0019e-213	0.713584474885845	-0.300832444638732	0.00964831219695867	C17orf103	26280	biofsci
rs1531566	17	20893909	G	C	7.669e-12	0.47017280529577	-0.0601578840865845	0.00878910149410988	C17orf103	25983	biofsci
rs1914887	17	21274850	T	C	5.6199e-13	0.0234911966858111	-0.326591399606058	0.0453014023006475	C17orf103	10621	biofsci
rs1914889	17	21267590	A	G	2.7682e-31	0.504278914320437	-0.1170832229361	0.0100639702022624	C17orf103	19748	biofsci
rs2993361	17	20741295	A	G	4.9274e-10	0.3735487800236	0.0561079646317371	0.00901839823703883	C17orf103	26271	biofsci
rs66531706	17	21147560	C	A	2.3889e-10	0.015414798206278	-0.860736187639008	0.135891409478846	C17orf103	1784	biofsci
rs72838152	17	20779475	G	A	1.9759e-10	0.107884001418943	-0.0965766267756225	0.0151776063201305	C17orf103	22552	biofsci
rs74774367	17	21177285	G	A	1.0694e-10	0.017306245297216	-0.289556272917677	0.0448451667881423	C17orf103	14619	biofsci
rs75246641	17	21002273	T	C	1.1268e-16	0.0622584264993142	0.156415112283114	0.0188663336368599	C17orf103	24061	biofsci
rs75883746	17	20880491	G	A	1.4823e-08	0.0197395060062087	-0.236502764538771	0.0417591179551109	C17orf103	14818	biofsci
rs76299666	17	21141395	T	G	7.3759e-14	0.0452130300923627	-0.179407183930675	0.0239823526802849	C17orf103	20138	biofsci
rs77302689	17	21066720	A	G	1.8055e-09	0.0832933365330774	-0.0973351295824107	0.0161836807632367	C17orf103	25002	biofsci
rs9910246	17	21406355	C	T	1.8105e-08	0.276239719892517	-0.0568004357390813	0.0100905003888866	C17orf103	24562	biofsci
