## Supplementary material for "Multi-level Regulatory Roles of Lactate Metabolism Gene Network in Oral Cancer: Machine Learning Insights": C17orf107.csv

SNP	CHR	BP	effect_allele	other_allele	P	EAF	BETA	SE	gene	samplesize	source
rs2243108	17	4834554	A	G	1.0791e-18	0.0222023505365355	0.347648245550434	0.0393859817995892	C17orf107	14847	biofsci
rs3867173	17	4710957	G	T	9.1449e-13	0.256928135274777	0.0867455996359045	0.0121444811048755	C17orf107	17757	biofsci
rs7216683	17	4974111	C	T	6.062e-11	0.511249103469103	0.0639477957770482	0.0097745129047962	C17orf107	20944	biofsci
rs72835059	17	4805389	A	G	3.5726e-118	0.0955119530897609	0.384209537569207	0.0166243872048707	C17orf107	20942	biofsci
rs76400443	17	5141765	G	A	1.1207e-09	0.0171730515191546	0.44708579055447	0.0733974341363042	C17orf107	5499	biofsci
rs77851364	17	5407269	T	C	3.3424e-10	0.0515743324033479	0.143675490230529	0.022870250904226	C17orf107	19543	biofsci
rs9890271	17	4750573	G	A	6.2555e-19	0.549658374542297	0.0872815032951426	0.00982059310670401	C17orf107	20944	biofsci
