## Supplementary material for "Multi-level Regulatory Roles of Lactate Metabolism Gene Network in Oral Cancer: Machine Learning Insights": C18orf8.csv

SNP	CHR	BP	effect_allele	other_allele	P	EAF	BETA	SE	gene	samplesize	source
rs10210	18	20838286	G	T	3.5995e-20	0.425946108459544	0.0739052964721112	0.00803362100897997	C18orf8	31684	biofsci
rs112725009	18	21198250	A	G	2.5944e-09	0.0255094902765471	0.164018618894357	0.0275406966492078	C18orf8	26518	biofsci
rs114460626	18	21077267	T	C	6.6474e-22	0.0319306720908552	-0.228460997922436	0.0237515072485586	C18orf8	28673	biofsci
rs117902281	18	21187899	A	G	8.2942e-32	0.0418126830204983	-0.257594625035775	0.0219485378727346	C18orf8	25906	biofsci
rs11873744	18	20709021	A	G	2.1586e-09	0.591864854662137	-0.0484679616388833	0.00809783329806081	C18orf8	31565	biofsci
rs139269500	18	21089083	C	T	5.745e-13	0.0170237300479456	-0.268321005145522	0.0372342263221794	C18orf8	21552	biofsci
rs1652364	18	21180363	A	G	9.8494e-20	0.0386836298765316	-0.205242242022717	0.022577910985514	C18orf8	26376	biofsci
rs1711463	18	21205566	G	A	1.6609e-38	0.249314141831711	0.119158956230498	0.00918253147799503	C18orf8	31684	biofsci
rs4258702	18	21392040	C	T	9.0723e-16	0.467676546321153	0.0745902871568354	0.00927866836965696	C18orf8	23328	biofsci
rs4319846	18	21566961	A	G	1.0207e-13	0.0687908559195688	-0.117584500401202	0.0158081928962924	C18orf8	31234	biofsci
rs4800159	18	21018971	G	A	1.0289e-11	0.0766806326199373	0.101744561034033	0.0149569365724415	C18orf8	31568	biofsci
rs7240000	18	20909930	A	C	8.4083e-56	0.272039113527391	0.140754818203485	0.00894402586234522	C18orf8	31562	biofsci
rs72876960	18	20987987	T	C	9.9968e-11	0.0182907516891892	0.220192835428873	0.0340486833816102	C18orf8	24019	biofsci
rs72884555	18	21077776	T	C	2.3725e-09	0.0304617046918506	-0.143900599579493	0.024104356786461	C18orf8	29138	biofsci
rs74538245	18	21117872	G	A	6.1126e-12	0.0243988851622656	-0.1945546258521	0.0282910360557955	C18orf8	26244	biofsci
rs74936425	18	21026711	A	G	2.0375e-23	0.0655530922712331	-0.161183101428679	0.0161650270711034	C18orf8	31237	biofsci
rs75448045	18	20979883	A	G	8.6654e-14	0.050536890913528	0.139825901355804	0.0187434184123062	C18orf8	29661	biofsci
rs78936632	18	21598266	A	G	1.0373e-14	0.0837044926413633	0.12311415275093	0.0159171206059614	C18orf8	25731	biofsci
rs891389	18	21087531	T	C	1.1862e-223	0.661073321056785	-0.267929746457066	0.00839242186288783	C18orf8	31684	biofsci
