## Supplementary material for "Multi-level Regulatory Roles of Lactate Metabolism Gene Network in Oral Cancer: Machine Learning Insights": C18orf21.csv

SNP	CHR	BP	effect_allele	other_allele	P	EAF	BETA	SE	gene	samplesize	source
rs75680361	18	33555599	T	C	4.1847e-12	0.0809415433893876	-0.167581143860825	0.0241798897441528	C18orf21	11496	biofsci
