## Supplementary material for "Multi-level Regulatory Roles of Lactate Metabolism Gene Network in Oral Cancer: Machine Learning Insights": C18orf25.csv

SNP	CHR	BP	effect_allele	other_allele	P	EAF	BETA	SE	gene	samplesize	source
rs11082502	18	43537385	G	A	4.5244e-11	0.0896476880741057	-0.0927702500224205	0.0140864056033315	C18orf25	30876	biofsci
rs12605945	18	43834118	A	G	1.398e-117	0.739044648226097	-0.208527773501877	0.00904593392800992	C18orf25	31683	biofsci
rs145375954	18	43756857	T	C	3.3901e-10	0.0233778139961292	-0.186949434516074	0.0297709144716341	C18orf25	24709	biofsci
rs59587703	18	43882652	A	C	1.3181e-12	0.224317673378076	-0.0725980720674536	0.0102361817841114	C18orf25	27425	biofsci
rs60623098	18	43678329	A	C	2.967e-11	0.0721974271462326	0.127450431658405	0.0191703791433005	C18orf25	20311	biofsci
rs62096505	18	43730649	T	C	5.7593e-09	0.157847372210223	0.06512573786643	0.0111828799331061	C18orf25	30077	biofsci
rs72905367	18	43845177	C	A	2.3796e-19	0.109582015556885	0.120660278936501	0.0134153431029443	C18orf25	28473	biofsci
rs75234040	18	43802953	A	G	1.3756e-08	0.0140473807140474	-0.240805737441453	0.0424222636603222	C18orf25	20060	biofsci
