## Supplementary material for "Multi-level Regulatory Roles of Lactate Metabolism Gene Network in Oral Cancer: Machine Learning Insights": C18orf32.csv

SNP	CHR	BP	effect_allele	other_allele	P	EAF	BETA	SE	gene	samplesize	source
rs12968936	18	47043033	T	G	4.9897e-30	0.495073612684032	-0.0909327921330473	0.00798749096421835	C18orf32	31351	biofsci
rs185458861	18	46986297	G	C	8.7314e-14	0.0924942263279446	0.111805899924135	0.0149895963110023	C18orf32	26511	biofsci
rs1943677	18	47054669	T	G	2.776e-10	0.405110160526195	-0.0557323596306148	0.0088312669757582	C18orf32	26602	biofsci
