## Supplementary material for "Multi-level Regulatory Roles of Lactate Metabolism Gene Network in Oral Cancer: Machine Learning Insights": C18orf54.csv

SNP	CHR	BP	effect_allele	other_allele	P	EAF	BETA	SE	gene	samplesize	source
rs150251013	18	52489053	T	C	1.0114e-08	0.0161613630669005	-0.508509753797416	0.088765296454242	C18orf54	3991	biofsci
rs1657887	18	51856292	A	G	4.4644e-108	0.0637502830829622	-0.394292985787585	0.0178539951815355	C18orf54	26280	biofsci
rs62091239	18	51839699	G	A	7.106e-09	0.0167944404610887	-0.236544426611298	0.0408666643535639	C18orf54	18131	biofsci
rs7240534	18	51885897	T	C	1.2726e-13	0.552940510342745	0.0650028563745584	0.00877338089303133	C18orf54	26278	biofsci
rs72931056	18	51873478	C	T	3.0737e-16	0.23384703196347	0.0845430830253581	0.0103472306838369	C18orf54	26066	biofsci
rs79156518	18	52677589	T	C	3.4366e-08	0.0189779147406266	-0.206053818689046	0.0373455040668865	C18orf54	19256	biofsci
rs9304460	18	51763388	A	G	5.7828e-29	0.536416619665351	0.0975085084029536	0.00873020282770802	C18orf54	26381	biofsci
