## Supplementary material for "Multi-level Regulatory Roles of Lactate Metabolism Gene Network in Oral Cancer: Machine Learning Insights": C19orf10.csv

SNP	CHR	BP	effect_allele	other_allele	P	EAF	BETA	SE	gene	samplesize	source
rs111266475	19	4612689	T	C	2.1158e-11	0.119597062246659	0.0924658298803954	0.0138049910242454	C19orf10	24917	biofsci
rs35727009	19	4645325	T	C	3.7278e-21	0.159269545168728	0.132046694102126	0.0139879972565811	C19orf10	19084	biofsci
rs3746031	19	4658254	T	C	3.2409e-19	0.973883347255663	-0.278482302779954	0.0310799204013252	C19orf10	20351	biofsci
rs7247786	19	4686053	C	T	3.6618e-10	0.177127900538582	0.0823628297107243	0.0131404185948602	C19orf10	19867	biofsci
