## Supplementary material for "Multi-level Regulatory Roles of Lactate Metabolism Gene Network in Oral Cancer: Machine Learning Insights": C19orf12.csv

SNP	CHR	BP	effect_allele	other_allele	P	EAF	BETA	SE	gene	samplesize	source
rs10411403	19	30215811	C	A	1.0029e-102	0.612693710118505	-0.19005523362348	0.00883148082375998	C19orf12	27015	biofsci
rs10414410	19	30086007	A	C	4.4716e-50	0.412227276231594	-0.121367746177475	0.00815665381982548	C19orf12	31017	biofsci
rs10414583	19	30190283	A	G	8.0149e-25	0.0240384615384615	0.314123748956434	0.0305342109876389	C19orf12	22859	biofsci
rs10414895	19	30316838	C	G	8.4614e-09	0.309345206407588	-0.0549132805336826	0.00953554221950452	C19orf12	25738	biofsci
rs11666436	19	30592040	T	G	7.719e-10	0.888470319634703	-0.078023482647974	0.0126857137871675	C19orf12	31355	biofsci
rs11667762	19	30204161	T	C	9.4995e-10	0.123205470766723	0.0798673486472091	0.01305534010841	C19orf12	27156	biofsci
rs117030956	19	30176995	T	A	1.219e-12	0.0218610949893596	-0.477735295523673	0.0672582423657149	C19orf12	5169	biofsci
rs117336241	19	30098593	G	A	1.153e-10	0.0153672316384181	0.245510868594133	0.0380908661361798	C19orf12	22775	biofsci
rs117988127	19	30058229	A	G	6.0084e-29	0.0370995958255414	-0.283882679125425	0.0254249858157203	C19orf12	21652	biofsci
rs12052082	19	30639991	T	C	1.2213e-14	0.858238203957382	-0.0883090451287572	0.0114484864562276	C19orf12	31355	biofsci
rs12151059	19	30759421	T	C	1.7164e-09	0.435844748858447	0.0485017718120194	0.00805316084347874	C19orf12	31355	biofsci
rs12459175	19	30263322	T	C	1.7677e-74	0.386514113137414	-0.150823654272867	0.00826050772646383	C19orf12	30902	biofsci
rs12973049	19	30181716	G	C	1.6769846438804e-308	0.203841458762493	0.37649460998477	0.00992300298313117	C19orf12	31289	biofsci
rs138948734	19	30216601	T	C	2.844e-17	0.0198120396240792	-0.376910232813346	0.0445910409593907	C19orf12	12949	biofsci
rs141427453	19	30206406	C	T	9.5903e-100	0.0334072636540061	-0.479050509132713	0.0225969353075365	C19orf12	30324	biofsci
rs143171845	19	30197595	G	A	6.4555e-86	0.0163295406658239	0.645776822354811	0.0328729942251209	C19orf12	28805	biofsci
rs144052131	19	30397572	T	C	9.7328e-12	0.163653128232807	0.0787705138045613	0.0115660397628017	C19orf12	27308	biofsci
rs16963209	19	30226289	A	G	3.4495e-27	0.0449695121951219	-0.208234545559033	0.0192815120382078	C19orf12	31315	biofsci
rs181559466	19	30239514	G	A	6.4498e-19	0.029951690821256	0.22508552578492	0.0253354861197317	C19orf12	26810	biofsci
rs2080887	19	30418862	G	A	3.5179e-09	0.54566124243677	-0.0471146011039175	0.00797835861072553	C19orf12	31684	biofsci
rs28581949	19	30201248	T	C	2.4933e-181	0.0862081980825847	-0.407157531638623	0.0141793615709886	C19orf12	31569	biofsci
rs34095853	19	30103369	T	C	7.7178e-11	0.0629084655073572	-0.107199144621388	0.0164772198498882	C19orf12	31240	biofsci
rs34725	19	30370237	A	G	1.5065e-48	0.372223683716036	0.120330512800209	0.00821789399352631	C19orf12	31684	biofsci
rs377393	19	30387085	A	C	8.1503e-11	0.946901523673177	-0.130554716949973	0.0200924507056301	C19orf12	24633	biofsci
rs4343394	19	30168624	A	C	3.2411e-16	0.0509405405405405	0.156347261229909	0.0191505813537205	C19orf12	28200	biofsci
rs4553737	19	30112687	A	G	1.1665e-17	0.615990779074144	-0.076660971955397	0.00895969845905858	C19orf12	26331	biofsci
rs4804880	19	29903414	C	T	3.2794e-12	0.681064753634133	-0.0594846122702359	0.00854025904069315	C19orf12	31560	biofsci
rs4804904	19	30316288	A	G	4.0928e-08	0.0319823237959202	-0.133019380458245	0.0242435263647746	C19orf12	27478	biofsci
rs4805395	19	29900360	T	C	4.9711e-11	0.0883174849602174	0.0932553174044436	0.0141900085826692	C19orf12	30840	biofsci
rs4805418	19	29972566	G	A	4.0995e-22	0.326994625878462	-0.0818745676373325	0.00846808924118616	C19orf12	31684	biofsci
rs4805442	19	30088393	A	G	2.8177e-08	0.152579954150851	0.0613416509635466	0.0110475733387747	C19orf12	31684	biofsci
rs4805525	19	30673835	A	C	1.8063e-08	0.761710909985989	-0.0526604075027527	0.00935420056536037	C19orf12	31482	biofsci
rs56307120	19	30612169	C	T	9.2473e-15	0.110911127109831	0.100615402107436	0.0129839728110561	C19orf12	30077	biofsci
rs56977142	19	30062705	T	C	2.1361e-08	0.0284132985150251	-0.135958707999094	0.0242766066707903	C19orf12	30732	biofsci
rs6509536	19	30150221	G	A	7.0973e-17	0.127308883704922	0.100193296527592	0.0120055234527886	C19orf12	31224	biofsci
rs6509622	19	30217150	T	C	1.6454e-116	0.041744966442953	-0.489843256143997	0.0213485838371757	C19orf12	27425	biofsci
rs71365969	19	30380703	T	G	8.5812e-27	0.110186642680459	0.146431602684313	0.0136650182612883	C19orf12	27310	biofsci
rs7254255	19	30208043	A	G	6.2694e-260	0.294520547945205	0.301717890813008	0.00876055489359934	C19orf12	31355	biofsci
rs7257901	19	30153016	T	C	1.6769846438804e-308	0.253297756398211	-0.435842541328418	0.00913430692149451	C19orf12	31684	biofsci
rs7260093	19	30053798	C	A	4.5549e-18	0.176717745921898	-0.0971572104758154	0.0112141566605664	C19orf12	27328	biofsci
rs73016838	19	30083910	G	A	1.2154e-10	0.0368321150195873	-0.139911729896453	0.0217345362025155	C19orf12	29836	biofsci
rs73029471	19	30041862	T	C	1.6389e-22	0.163090044413002	0.106955119221748	0.0109560467130102	C19orf12	30518	biofsci
rs73034667	19	30260113	C	T	1.6184e-109	0.0290906755715387	0.554780407080157	0.024952118264991	C19orf12	28433	biofsci
rs73034671	19	30265341	A	G	3.5068e-21	0.0524693781407035	-0.171400809257476	0.018144756069305	C19orf12	30547	biofsci
rs73038998	19	30331965	C	T	1.0894e-10	0.153540752051918	0.0715882741859612	0.0110919065688417	C19orf12	31270	biofsci
rs73044824	19	30450158	A	G	6.0422e-17	0.0832121782262892	-0.126929234986994	0.0151751174619507	C19orf12	28461	biofsci
rs73924086	19	30214621	G	C	1.1791e-10	0.0271045087307793	0.452858682981454	0.0702967484176672	C19orf12	3837	biofsci
rs74854677	19	30191519	A	C	9.2292e-28	0.145709013819095	0.125225606732899	0.0114671263628529	C19orf12	30547	biofsci
rs77903675	19	30129087	A	G	2.1885e-53	0.147138652089147	0.173723598063038	0.0112945412622577	C19orf12	31234	biofsci
rs78568782	19	30339765	A	G	3.377e-10	0.0193649960640252	-0.207451898452458	0.0330326897953025	C19orf12	24130	biofsci
rs8106656	19	30135024	T	C	2.2155e-52	0.348674901525871	0.127893506609122	0.00839714171530487	C19orf12	31224	biofsci
