## Supplementary material for "Multi-level Regulatory Roles of Lactate Metabolism Gene Network in Oral Cancer: Machine Learning Insights": C19orf18.csv

SNP	CHR	BP	effect_allele	other_allele	P	EAF	BETA	SE	gene	samplesize	source
rs113200341	19	58506420	A	G	2.2005e-27	0.0759228504567072	0.165059986326214	0.0152252505558623	C19orf18	30744	biofsci
rs12981748	19	58069023	G	A	1.7343e-11	0.259653493375609	0.0618745780853816	0.00919808204156173	C19orf18	30743	biofsci
rs73066266	19	58496101	T	C	4.0081e-21	0.614303431169905	-0.0779996619868193	0.00826950891486814	C19orf18	30859	biofsci
