## Supplementary material for "Multi-level Regulatory Roles of Lactate Metabolism Gene Network in Oral Cancer: Machine Learning Insights": C19orf24.csv

SNP	CHR	BP	effect_allele	other_allele	P	EAF	BETA	SE	gene	samplesize	source
rs12980707	19	1268994	A	G	5.522e-84	0.215068932350112	-0.232432454697387	0.0119704413971833	C19orf24	20670	biofsci
rs186215675	19	1275930	T	C	1.0478e-08	0.0335536349771225	0.358282268519152	0.0626050199233172	C19orf24	3934	biofsci
