## Supplementary material for "Multi-level Regulatory Roles of Lactate Metabolism Gene Network in Oral Cancer: Machine Learning Insights": C19orf25.csv

SNP	CHR	BP	effect_allele	other_allele	P	EAF	BETA	SE	gene	samplesize	source
rs11670805	19	1351916	T	C	1.227e-11	0.18154936666387	0.0733789743203254	0.0108274887961407	C19orf25	28703	biofsci
rs57455650	19	1472735	T	C	3.2222e-85	0.051256776737309	0.454314703808268	0.0232235173983278	C19orf25	19064	biofsci
rs62128466	19	1487561	G	C	5.6016e-11	0.380203405865658	-0.0720723869738349	0.010997037897683	C19orf25	17545	biofsci
rs80236255	19	1402212	A	G	6.5507e-11	0.0313120906615645	0.195205445394898	0.0298908898715122	C19orf25	18450	biofsci
