## Supplementary material for "Multi-level Regulatory Roles of Lactate Metabolism Gene Network in Oral Cancer: Machine Learning Insights": C19orf35.csv

SNP	CHR	BP	effect_allele	other_allele	P	EAF	BETA	SE	gene	samplesize	source
rs1017084	19	2128054	C	T	8.7246e-36	0.116853787585495	0.195222843643656	0.0156333357605669	C19orf35	19824	biofsci
rs10407022	19	2249477	G	T	9.5318e-57	0.842375239088854	0.20970287426228	0.0132100459392283	C19orf35	21579	biofsci
rs10417628	19	2251817	T	C	7.5902e-26	0.0220505252192031	0.402132291481994	0.0382535022290074	C19orf35	15845	biofsci
rs10420708	19	2283384	G	T	8.2504e-56	0.185225474683544	0.205177049624444	0.0130366330733198	C19orf35	19494	biofsci
rs112094945	19	2381524	C	T	2.207e-10	0.0521984770326701	-0.15687353127312	0.0247196752766455	C19orf35	16539	biofsci
rs117294258	19	2265981	T	G	4.7788e-15	0.0300884157343919	-0.261170365792104	0.0333440193284611	C19orf35	15410	biofsci
rs117689760	19	2491432	A	G	1.2794e-08	0.0380510846745976	0.143481960564759	0.0252213891199984	C19orf35	21474	biofsci
rs118041636	19	2395615	T	C	1.7036e-11	0.0556531032903275	-0.157238186780751	0.0233662025442097	C19orf35	17425	biofsci
rs11880345	19	2341059	G	A	4.1262e-51	0.297195659181261	0.251513930882946	0.0167247799555103	C19orf35	8558	biofsci
rs146875753	19	2252799	A	C	1.9811e-10	0.0232694740647027	-0.24054984586839	0.0378056588087619	C19orf35	15392	biofsci
rs149033950	19	2282170	T	G	2.3096e-92	0.0370751802265705	0.603509207967657	0.0296064249115822	C19orf35	15978	biofsci
rs149965765	19	2277796	A	C	6.3375e-09	0.021278413946334	-0.372008174549067	0.0640576117624182	C19orf35	5851	biofsci
rs2240655	19	2115790	T	C	1.3952e-18	0.850932061683285	0.122076962319198	0.0138756933267255	C19orf35	20473	biofsci
rs2301799	19	2208859	T	C	9.5347e-46	0.508265021169264	0.123289997770401	0.00868404540091433	C19orf35	26528	biofsci
rs2396237	19	2395600	T	C	5.2939e-43	0.247354006127565	0.140076775108877	0.0101894026542577	C19orf35	25868	biofsci
rs2523176	19	2272309	T	C	3.1104e-85	0.149311377245509	-0.267692992732546	0.0136827978007047	C19orf35	21026	biofsci
rs2865077	19	2261021	T	A	1.6769846438804e-308	0.696123304290283	0.411698368181628	0.0102586058053829	C19orf35	22460	biofsci
rs34079675	19	2415037	A	G	2.152e-13	0.135570950788342	-0.116662237879454	0.0158964201555347	C19orf35	16884	biofsci
rs3783508	19	2478344	C	G	3.2241e-10	0.324781323148947	0.0662147006071057	0.0105306626494331	C19orf35	20560	biofsci
rs45502694	19	2244623	G	T	1.7876e-11	0.0366930221846933	0.191935113946379	0.0285511512006514	C19orf35	17353	biofsci
rs4806834	19	2260361	T	C	6.7404e-13	0.951875	0.17345617091159	0.0241427735589441	C19orf35	18726	biofsci
rs4807256	19	2394018	A	G	4.2469e-14	0.0548470737644195	-0.153928735843507	0.0203792744589719	C19orf35	23224	biofsci
rs57770804	19	2431255	A	G	9.9642e-13	0.0449202889259307	0.146209046867047	0.0205033020427776	C19orf35	27723	biofsci
rs59417441	19	2100331	G	A	2.8416e-18	0.245252962915764	0.101262127002483	0.0116156930156444	C19orf35	20020	biofsci
rs7245402	19	2468440	A	G	3.0069e-12	0.646347305389222	0.0711680490019016	0.010199648728327	C19orf35	21026	biofsci
rs7255529	19	2305592	A	G	6.391e-63	0.362107112643977	0.1755364606751	0.0104842327598624	C19orf35	19693	biofsci
rs7257765	19	2493682	T	C	1.0674e-23	0.37592743027349	0.0970429782442844	0.00967016215203176	C19orf35	22791	biofsci
rs72987421	19	2280362	T	C	1.1364e-18	0.0562423687423687	-0.205058284737519	0.0232473936011336	C19orf35	17430	biofsci
rs7408569	19	2487006	A	G	1.1591e-09	0.188209992279696	0.0734618310665337	0.0120708245397614	C19orf35	22460	biofsci
rs74404939	19	2156549	A	G	3.0875e-08	0.0222712836005887	-0.202073479559506	0.0365003936923351	C19orf35	17235	biofsci
rs76348794	19	2408072	G	A	1.1506e-21	0.251835840341111	0.10695680531972	0.0111850253929119	C19orf35	21212	biofsci
rs78884357	19	2116088	T	G	3.9593e-16	0.0605573419078242	-0.193687244591452	0.0237953787721233	C19orf35	15522	biofsci
rs8106532	19	2280223	A	G	8.5893e-22	0.0707355970496378	0.190071213256774	0.0198141517254552	C19orf35	19375	biofsci
