## Supplementary material for "Multi-level Regulatory Roles of Lactate Metabolism Gene Network in Oral Cancer: Machine Learning Insights": C19orf38.csv

SNP	CHR	BP	effect_allele	other_allele	P	EAF	BETA	SE	gene	samplesize	source
rs11668706	19	10868259	A	T	3.7814e-11	0.407134118366723	-0.0661974631836697	0.0100112613135626	C19orf38	20668	biofsci
rs12720356	19	10469975	C	A	3.1497e-09	0.931590029871211	-0.135774354281106	0.0229213056944554	C19orf38	14933	biofsci
rs140789286	19	10947001	T	C	6.7698e-16	0.0275032052607635	-0.255357505942585	0.0316251787655688	C19orf38	18691	biofsci
