## Supplementary material for "Multi-level Regulatory Roles of Lactate Metabolism Gene Network in Oral Cancer: Machine Learning Insights": C19orf40.csv

SNP	CHR	BP	effect_allele	other_allele	P	EAF	BETA	SE	gene	samplesize	source
rs10409304	19	33639400	G	A	1.07e-09	0.38263610964283	-0.0501125439593669	0.00821719176180486	C19orf40	31347	biofsci
rs11084678	19	33365430	G	A	8.2259e-115	0.42955972478099	0.183422002746076	0.00805383225739648	C19orf40	31458	biofsci
rs111578464	19	33282145	G	T	1.239e-31	0.0206688824262568	-0.372869351143599	0.0318626393853909	C19orf40	24331	biofsci
rs112092968	19	33518065	T	C	2.0669e-21	0.056824825725208	-0.176304710977023	0.0185552655318076	C19orf40	27096	biofsci
rs117152569	19	33268437	A	G	8.2358e-17	0.0377684049079755	-0.175607875038121	0.021086946737208	C19orf40	30941	biofsci
rs117430819	19	33409430	A	G	1.5028e-25	0.0197141551373136	-0.312436577185716	0.0299051052093989	C19orf40	28930	biofsci
rs117938843	19	32845600	A	G	2.4044e-10	0.0192152827487473	0.219244536156386	0.0346182871465272	C19orf40	22138	biofsci
rs118171313	19	33688664	A	G	1.2712e-09	0.0286626321739709	0.182388494391414	0.030042578552366	C19orf40	19898	biofsci
rs12461763	19	33346412	C	T	6.9059e-19	0.0516089574708318	0.175551262693734	0.0197773041653974	C19orf40	26117	biofsci
rs138160825	19	33644538	T	C	6.5878e-17	0.0241261815783689	-0.253540499246568	0.0303488663482521	C19orf40	23057	biofsci
rs139097962	19	33407828	T	C	2.3723e-47	0.0342791943645203	0.355137866829701	0.024570213562315	C19orf40	25019	biofsci
rs149966208	19	33351136	T	C	3.9915e-23	0.0192593889521142	-0.306133826443217	0.0309094956122874	C19orf40	27707	biofsci
rs150281357	19	33323980	T	G	5.3495e-51	0.0311140013005853	0.38805108587841	0.025833904924999	C19orf40	24852	biofsci
rs150985471	19	33484102	T	C	9.6596e-35	0.0257530316860086	0.328782269838169	0.0267413537188728	C19orf40	27868	biofsci
rs17206198	19	33314913	G	A	1.9566e-28	0.113796084031719	-0.138824204439663	0.0125518037304964	C19orf40	31470	biofsci
rs2241378	19	33702245	A	G	1.0246e-08	0.549312612074118	-0.0533561623047906	0.00931741243426012	C19orf40	23264	biofsci
rs2304108	19	33498843	C	T	4.4657e-12	0.436188283255322	0.0557391640779151	0.00805269786441606	C19orf40	31353	biofsci
rs259255	19	33151765	C	T	5.9136e-59	0.081184695181538	0.236297079077915	0.0145950685648056	C19orf40	31467	biofsci
rs28521355	19	33361137	T	C	1.5732e-49	0.0628208074772083	0.245018609037812	0.0165604585910359	C19orf40	30967	biofsci
rs35310199	19	33468410	A	C	1.6769846438804e-308	0.161263588004009	-0.437730674505027	0.0109548790344021	C19orf40	30803	biofsci
rs35654350	19	33223766	C	T	3.5689e-35	0.83800593784058	-0.133875690380495	0.0108184124495342	C19orf40	31470	biofsci
rs358539	19	32996606	A	G	9.5234e-10	0.138571485448103	0.0723109380287853	0.0118205345455235	C19orf40	29978	biofsci
rs36021469	19	33006811	A	G	4.7244e-09	0.292104261796043	-0.0516063658623131	0.00881181010199149	C19orf40	31141	biofsci
rs3760942	19	33130923	G	A	6.6501e-14	0.574631199907074	0.0611887738889483	0.00816438153990183	C19orf40	30688	biofsci
rs3859526	19	33488418	C	T	9.3831e-61	0.472102838115151	0.132952565051377	0.0080855159883586	C19orf40	30688	biofsci
rs4805847	19	33544771	T	C	2.6671e-32	0.0248890839061967	0.337161531010968	0.0284954937002703	C19orf40	25372	biofsci
rs56354415	19	33239293	A	G	2.0218e-15	0.0355673744130968	-0.178231495031992	0.0224472915657421	C19orf40	28928	biofsci
rs71351187	19	33169415	A	G	2.9535e-10	0.0266978509333216	-0.166606711930144	0.0264413127964044	C19orf40	27522	biofsci
rs73038243	19	33000552	T	C	5.1681e-14	0.101263131033896	0.104749229534612	0.0139149857241972	C19orf40	28374	biofsci
rs74776662	19	33137337	T	G	2.5943e-33	0.0286898383477584	-0.311759868254853	0.0259240363095363	C19orf40	26698	biofsci
rs751731	19	33463058	A	G	1.6769846438804e-308	0.693550811785929	0.455131512768284	0.00864619748987517	C19orf40	31469	biofsci
rs75270968	19	33314484	T	C	1.2099e-43	0.0312760113201265	0.331114971898652	0.0239008331275148	C19orf40	28889	biofsci
rs80113335	19	32690766	A	G	6.0378e-11	0.0247234138631745	0.181301082450993	0.0277100144358673	C19orf40	27006	biofsci
rs8110492	19	33530517	G	A	4.394e-28	0.911894605715149	-0.154798174243707	0.0140889557160793	C19orf40	31352	biofsci
