## Supplementary material for "Multi-level Regulatory Roles of Lactate Metabolism Gene Network in Oral Cancer: Machine Learning Insights": C19orf44.csv

SNP	CHR	BP	effect_allele	other_allele	P	EAF	BETA	SE	gene	samplesize	source
rs117956865	19	16571509	A	G	4.0788e-16	0.0177720509578917	-0.271931101506141	0.0334227825992971	C19orf44	25641	biofsci
rs12459007	19	16450642	A	G	1.0801e-15	0.171049818259568	-0.0892432919604564	0.0111312011325937	C19orf44	28460	biofsci
rs12460216	19	16417676	A	G	6.4405e-14	0.892898629288314	-0.0975407569696262	0.0130076889286978	C19orf44	30901	biofsci
rs190038839	19	16676760	A	G	2.8065e-28	0.0194241558166614	-0.364949955939333	0.0330939321834411	C19orf44	23969	biofsci
rs2098679	19	16821158	G	T	3.7865e-11	0.0844651263459769	-0.109544583985738	0.0165675414376494	C19orf44	23556	biofsci
rs4808051	19	16756182	T	C	8.5654e-25	0.0650343868615882	-0.165630175936481	0.0161100042734779	C19orf44	31684	biofsci
rs57617764	19	16530274	T	A	5.9394e-30	0.0404989342385727	-0.233869254439346	0.020570242181959	C19orf44	30409	biofsci
rs61537143	19	16575622	C	T	3.9168e-26	0.108904879694176	-0.145239909607273	0.0137353094898218	C19orf44	27310	biofsci
rs6512119	19	16665215	T	C	5.4442e-15	0.160220267628928	-0.0846551751971267	0.0108307329900881	C19orf44	31679	biofsci
rs7246005	19	16607498	G	A	5.9521e-202	0.136290171020485	-0.351097979983422	0.0115791376439048	C19orf44	31680	biofsci
rs8102687	19	16811348	T	C	1.9819e-14	0.112857762359063	-0.101942934447039	0.013322913136563	C19orf44	28135	biofsci
rs9305080	19	16610312	C	T	1.9795e-19	0.30081316553727	0.0790682932947098	0.00877123448829217	C19orf44	30900	biofsci
