## Supplementary material for "Multi-level Regulatory Roles of Lactate Metabolism Gene Network in Oral Cancer: Machine Learning Insights": C19orf45.csv

SNP	CHR	BP	effect_allele	other_allele	P	EAF	BETA	SE	gene	samplesize	source
rs10407177	19	7571315	A	C	7.6973e-11	0.0479255145377328	0.152867692938166	0.0234949730939024	C19orf45	19851	biofsci
rs11673441	19	7572557	G	A	2.5816e-12	0.0210834863681311	0.248397507456207	0.0354909353550139	C19orf45	19233	biofsci
rs28377676	19	7590845	A	G	1.7686e-33	0.19121462035854	-0.123713786636204	0.0102603181949993	C19orf45	30711	biofsci
rs601025	19	7612038	A	G	1.6318e-18	0.212432725442367	0.0866139590686142	0.00986469090323845	C19orf45	30711	biofsci
rs683729	19	7570729	G	A	1.2929e-93	0.357150078350099	0.194188608761458	0.00946112325816242	C19orf45	24329	biofsci
