## Supplementary material for "Multi-level Regulatory Roles of Lactate Metabolism Gene Network in Oral Cancer: Machine Learning Insights": C19orf47.csv

SNP	CHR	BP	effect_allele	other_allele	P	EAF	BETA	SE	gene	samplesize	source
rs11670860	19	40744439	A	G	1.3619e-38	0.0776675311008381	-0.192832926401975	0.0148427785741647	C19orf47	31682	biofsci
rs12608707	19	40883040	G	A	1.7637e-09	0.565350911509272	0.0490464164706203	0.00814954662788833	C19orf47	30637	biofsci
rs268687	19	40929363	C	T	4.6589e-12	0.493819769013867	0.0555847673753534	0.00803747521947935	C19orf47	30964	biofsci
rs7250897	19	40783233	T	C	8.4127e-32	0.303637866887143	0.101382654190754	0.00863911908436544	C19orf47	31684	biofsci
rs8103643	19	40832031	G	A	9.5219e-17	0.0345890410958904	0.181609518043079	0.0218527564848602	C19orf47	31355	biofsci
