## Supplementary material for "Multi-level Regulatory Roles of Lactate Metabolism Gene Network in Oral Cancer: Machine Learning Insights": C19orf48.csv

SNP	CHR	BP	effect_allele	other_allele	P	EAF	BETA	SE	gene	samplesize	source
rs10413296	19	51343459	C	T	5.5397e-10	0.0817748867464282	-0.0910531400443577	0.0146793609409231	C19orf48	30902	biofsci
rs112490660	19	51285371	G	A	2.3366e-14	0.035643261434909	-0.1852273266735	0.0242745988694712	C19orf48	24686	biofsci
rs113836077	19	51352743	C	T	6.9072e-10	0.0146773092474925	0.233543282528925	0.0378618553781309	C19orf48	24118	biofsci
rs117288213	19	51294854	T	C	9.4982e-15	0.0389946986059297	-0.161899490612991	0.0209018540109985	C19orf48	30540	biofsci
rs11879454	19	51264630	T	C	1.8775e-21	0.137491667948521	0.124580490515802	0.0130976051090554	C19orf48	24578	biofsci
rs12459891	19	51279882	T	C	1.9303e-24	0.114114398123629	-0.127824838266221	0.0125287761103868	C19orf48	31509	biofsci
rs143820692	19	51326950	T	C	5.1754e-11	0.0209292412617221	-0.191996502132112	0.0292423507214939	C19orf48	28535	biofsci
rs146878436	19	51258148	A	C	2.6731e-08	0.0160402125888455	0.2176154786338	0.0391282146565377	C19orf48	20692	biofsci
rs1701929	19	51411329	G	A	1.7729e-11	0.256327739387957	0.0624551050533132	0.0092888000733693	C19orf48	30400	biofsci
rs187930	19	51383350	A	C	1.4633e-15	0.0797945205479452	0.117600993563359	0.0147367819404969	C19orf48	31355	biofsci
rs2247216	19	51307833	A	G	2.0508e-14	0.0684594279700831	-0.120301021400581	0.0157311758922209	C19orf48	31682	biofsci
rs2659056	19	51335943	C	T	9.7328e-12	0.261321357435454	-0.0615766445197141	0.00904169339378795	C19orf48	31684	biofsci
rs2664158	19	51378821	A	G	3.9279e-09	0.0505657876047536	-0.117383781876789	0.0199391520233712	C19orf48	26196	biofsci
rs266857	19	51339717	G	T	3.0856e-37	0.788214924464401	-0.12462327037745	0.00977391419834749	C19orf48	31354	biofsci
rs2739443	19	51341326	A	G	5.986e-10	0.10316722809463	-0.0818662412335348	0.0132240685598615	C19orf48	30902	biofsci
rs3885743	19	51279964	T	C	1.8297e-24	0.165182733544658	-0.119342477666196	0.011691302500656	C19orf48	26527	biofsci
rs45533637	19	51297138	C	T	8.2925e-12	0.0133020908435472	0.306432759956458	0.0448420685958291	C19orf48	18945	biofsci
rs55832816	19	51377267	T	C	1.904e-11	0.0175044483985765	0.218062676517048	0.0324821885685204	C19orf48	27555	biofsci
rs57897227	19	51283724	A	G	5.8954e-70	0.703647778749106	-0.157436211122222	0.0089044105223335	C19orf48	30241	biofsci
rs60621230	19	51336466	G	A	8.4583e-42	0.0959089837302523	0.186183733846818	0.0137451632175364	C19orf48	30521	biofsci
rs62114339	19	51293004	C	G	1.6769846438804e-308	0.361366012312696	0.373918303281256	0.00837321114017569	C19orf48	30902	biofsci
rs62114344	19	51299072	T	C	1.0644e-48	0.0318480234669647	-0.362439107775294	0.0247128806610728	C19orf48	26552	biofsci
rs66962846	19	51339816	G	T	5.0223e-52	0.147973403408186	0.173946879217503	0.0114611407460913	C19orf48	30191	biofsci
rs7252155	19	51272843	A	G	3.4211e-11	0.251999226106023	-0.075234685405363	0.0113527516833202	C19orf48	20581	biofsci
rs73046570	19	51293067	T	C	8.9814e-23	0.0748822167212329	-0.15205241719485	0.0154796967427337	C19orf48	30121	biofsci
rs78577816	19	51316172	T	C	3.6419e-29	0.0244788775046687	0.325151230307302	0.0290052033708265	C19orf48	24888	biofsci
rs8104538	19	51401797	G	A	3.4984e-14	0.284809545663148	-0.0724385114482616	0.0095588017534852	C19orf48	26865	biofsci
