## Supplementary material for "Multi-level Regulatory Roles of Lactate Metabolism Gene Network in Oral Cancer: Machine Learning Insights": C19orf52.csv

SNP	CHR	BP	effect_allele	other_allele	P	EAF	BETA	SE	gene	samplesize	source
rs10413128	19	10665695	T	C	4.799e-08	0.20524807721309	-0.0537598871863417	0.00984901934382634	C19orf52	31599	biofsci
rs118158676	19	11079212	T	C	1.4931e-21	0.0570635410240592	-0.174430820970461	0.0182929736529627	C19orf52	27769	biofsci
rs12052200	19	11159076	A	G	4.6231e-09	0.691292058698261	-0.0510269325092561	0.00870737048381558	C19orf52	30902	biofsci
rs36059375	19	11045531	C	T	5.2766e-63	0.588832390273742	-0.136241013888453	0.0081318014031463	C19orf52	31231	biofsci
rs73013166	19	11126160	C	T	2.5323e-10	0.0515856056073169	-0.119828111943575	0.0189454555714043	C19orf52	28473	biofsci
rs77373181	19	11241060	A	G	2.4526e-08	0.836435015665698	-0.0600033726462339	0.0107600417190413	C19orf52	31566	biofsci
rs80322733	19	11002076	C	G	8.3883e-16	0.0394953163831007	-0.165341024510155	0.0205435961023018	C19orf52	31230	biofsci
