## Supplementary material for "Multi-level Regulatory Roles of Lactate Metabolism Gene Network in Oral Cancer: Machine Learning Insights": C19orf53.csv

SNP	CHR	BP	effect_allele	other_allele	P	EAF	BETA	SE	gene	samplesize	source
rs112095109	19	13895098	C	A	5.0124e-15	0.0531173092698934	0.175802821018245	0.0224622212733811	C19orf53	19703	biofsci
rs139428441	19	13821790	G	A	1.0465e-21	0.0203304338874878	-0.306380136482135	0.0320076196949609	C19orf53	24504	biofsci
rs1559153	19	13884312	G	A	1.6769846438804e-308	0.259754009731483	-0.444636311593581	0.0097648439771597	C19orf53	27271	biofsci
rs190983618	19	13900599	T	C	1.8359e-26	0.0185781354795439	-0.64562746418152	0.0606502018939719	C19orf53	7455	biofsci
rs2901077	19	13888558	T	C	1.3566e-28	0.0944985838413902	0.166603625332111	0.0150185361601802	C19orf53	25906	biofsci
rs35183062	19	13892887	T	C	6.3574e-64	0.031774777741192	-0.478074305668797	0.0283227764844218	C19orf53	20260	biofsci
rs374423	19	13889790	C	T	8.8907e-40	0.165690602757005	0.152002369689392	0.0115161162268179	C19orf53	27273	biofsci
rs536777	19	13745897	G	C	1.5804e-08	0.477955333076627	0.0454156257591442	0.00803418230950047	C19orf53	31045	biofsci
rs62122099	19	14031326	G	A	1.5908e-10	0.0549806655410925	-0.129614482068899	0.0202636611326527	C19orf53	23436	biofsci
rs6511886	19	13868669	A	G	3.3271e-29	0.387474621271279	-0.0929470637622319	0.00828560280999402	C19orf53	30687	biofsci
rs75948786	19	13849023	T	C	3.465e-10	0.0691881918819188	0.111532858277207	0.017769912893684	C19orf53	24587	biofsci
rs75973396	19	14204228	A	G	3.2538e-11	0.0227709871564187	-0.216032018088284	0.0325619139480419	C19orf53	21192	biofsci
rs8109438	19	13963848	G	A	9.1812e-09	0.153148614609572	-0.0744776132294589	0.0129636756939756	C19orf53	22940	biofsci
