## Supplementary material for "Multi-level Regulatory Roles of Lactate Metabolism Gene Network in Oral Cancer: Machine Learning Insights": C19orf54.csv

SNP	CHR	BP	effect_allele	other_allele	P	EAF	BETA	SE	gene	samplesize	source
rs10420685	19	41235120	G	A	4.5877e-24	0.0506445672191529	-0.183312689926331	0.0181174826968108	C19orf54	31682	biofsci
rs10424844	19	41425959	T	C	5.0704e-13	0.496985783696239	-0.0618234671767403	0.00855889512781419	C19orf54	27303	biofsci
rs10425069	19	41152847	T	C	6.9734e-12	0.849372146118721	-0.0765656125542394	0.0111642601528469	C19orf54	31355	biofsci
rs11083574	19	41376071	A	G	9.3025e-66	0.259387109705581	0.166545355526485	0.00972397024203959	C19orf54	27526	biofsci
rs112628847	19	41235167	A	G	3.4503e-09	0.0520192787103208	-0.110208019559408	0.0186524531707553	C19orf54	29143	biofsci
rs11538385	19	41209477	T	C	1.6769846438804e-308	0.289582472095907	0.336991323015373	0.00875834463064233	C19orf54	31684	biofsci
rs11671411	19	41000210	T	C	7.0825e-15	0.127651006711409	0.0995880068009226	0.0127954165822002	C19orf54	27425	biofsci
rs117003019	19	41198457	A	G	2.3116e-32	0.0318756585879874	0.276408925010054	0.0233374641177013	C19orf54	29749	biofsci
rs118163583	19	41302818	A	C	3.2096e-08	0.0123231038320878	0.316024774301583	0.0571494040112812	C19orf54	12578	biofsci
rs12460494	19	41562736	A	C	4.0679e-10	0.0640672842137902	0.102734958524045	0.0164336492880181	C19orf54	30876	biofsci
rs12461964	19	41341229	G	A	1.5781e-69	0.492101540396102	-0.14268709936056	0.00809572194953534	C19orf54	30523	biofsci
rs12977500	19	41094765	A	G	4.251e-27	0.137347792998478	0.125067889286659	0.0116011993104892	C19orf54	31355	biofsci
rs138724383	19	41250733	T	G	2.4065e-14	0.0160602367688022	0.333352200071551	0.0437074302890494	C19orf54	16563	biofsci
rs139801278	19	41249295	A	G	2.8266e-10	0.0357802285543191	-0.151528875579284	0.0240224603790996	C19orf54	25114	biofsci
rs139920748	19	41218525	A	G	7.2725e-24	0.0294338301490447	-0.266155260934588	0.0264229031296437	C19orf54	25069	biofsci
rs144047766	19	41182865	A	G	3.5565e-09	0.0189269256089533	-0.277899221343482	0.0470728405284034	C19orf54	12152	biofsci
rs144054864	19	40977920	T	C	2.2037e-08	0.045672865074469	0.11372357260344	0.0203248391692028	C19orf54	27769	biofsci
rs147040157	19	41278915	T	C	1.4147e-12	0.0161766255664454	-0.255967263088668	0.0361408066485942	C19orf54	24053	biofsci
rs2279345	19	41515702	T	C	9.1466e-16	0.634935548122816	-0.0663204093666233	0.00825116754377786	C19orf54	31684	biofsci
rs2305797	19	41269076	C	T	3.7924e-33	0.329739425981873	-0.101560722750265	0.00846727439662056	C19orf54	31555	biofsci
rs3097226	19	41147576	T	G	3.9184e-09	0.44530917257134	0.047651992906715	0.00809348181916792	C19orf54	30902	biofsci
rs34265315	19	41347494	G	A	6.8136e-23	0.0421591021948555	0.218296849572469	0.022160541847023	C19orf54	25213	biofsci
rs3852875	19	41449922	T	C	2.9328e-08	0.267644135188867	0.0501178946754665	0.009037579059682	C19orf54	31231	biofsci
rs4001921	19	41363301	C	T	1.2054e-92	0.250485829959514	0.193086772497617	0.00945752747806236	C19orf54	29775	biofsci
rs421739	19	41087759	C	T	9.9905e-22	0.707724227196589	-0.0841029507498648	0.00878185537594262	C19orf54	31343	biofsci
rs45616834	19	41094470	A	G	1.6961e-13	0.0195325008005123	0.22947614800726	0.0311331399586558	C19orf54	26936	biofsci
rs62108989	19	41300592	G	A	2.9123e-67	0.0427825085359332	0.353207179377437	0.0203840796981369	C19orf54	29384	biofsci
rs66743282	19	41257952	G	A	1.4647e-91	0.146429380237035	-0.228442920803087	0.0112569502945814	C19orf54	31569	biofsci
rs7248240	19	41349640	C	G	4.3226e-15	0.440362210174184	-0.0953177782362621	0.0121498213221157	C19orf54	13744	biofsci
rs7258710	19	40998112	A	G	6.314e-14	0.112589317437132	0.0962358222609043	0.0128290482124543	C19orf54	30406	biofsci
rs74549673	19	41411613	T	C	1.0554e-09	0.260638091919309	-0.0559015561326129	0.00916313802229464	C19orf54	30902	biofsci
rs7507400	19	41330179	T	G	3.7906e-17	0.251057159521726	0.100156826828751	0.011895957767626	C19orf54	18791	biofsci
rs79433273	19	41032786	A	G	2.9801e-28	0.0993712055507372	0.155322551657196	0.014091536476375	C19orf54	28135	biofsci
rs9917077	19	41146943	A	G	2.9912e-23	0.31450154271731	0.0979052660860716	0.00985636714110977	C19orf54	23873	biofsci
