## Supplementary material for "Multi-level Regulatory Roles of Lactate Metabolism Gene Network in Oral Cancer: Machine Learning Insights": C19orf55.csv

SNP	CHR	BP	effect_allele	other_allele	P	EAF	BETA	SE	gene	samplesize	source
rs2239949	19	36276086	T	C	4.5468e-13	0.667297788548925	-0.0669692945457052	0.00925220283298406	C19orf55	26309	biofsci
rs61375471	19	36155347	G	A	9.6505e-14	0.121333937266448	0.099249659443264	0.0133299746754142	C19orf55	26394	biofsci
