## Supplementary material for "Multi-level Regulatory Roles of Lactate Metabolism Gene Network in Oral Cancer: Machine Learning Insights": C19orf57.csv

SNP	CHR	BP	effect_allele	other_allele	P	EAF	BETA	SE	gene	samplesize	source
rs6511898	19	14015711	A	C	6.0422e-17	0.204033728350046	-0.0896480378525372	0.010717936689566	C19orf57	26801	biofsci
