## Supplementary material for "Multi-level Regulatory Roles of Lactate Metabolism Gene Network in Oral Cancer: Machine Learning Insights": C19orf59.csv

SNP	CHR	BP	effect_allele	other_allele	P	EAF	BETA	SE	gene	samplesize	source
rs11671206	19	7770047	T	C	1.017e-10	0.263660877151241	0.0653295332944603	0.0101057348164558	C19orf59	25218	biofsci
rs11673122	19	7779733	C	T	9.003e-15	0.288449390155012	-0.0843473283846667	0.0108801569042705	C19orf59	20579	biofsci
rs17159858	19	7767419	A	T	6.3017e-11	0.149826539462272	-0.085279731788643	0.013046896118451	C19orf59	23060	biofsci
rs3815754	19	7709271	G	A	3.0354e-14	0.401501618845596	-0.0818715167201497	0.0107773894531961	C19orf59	17914	biofsci
