## Supplementary material for "Multi-level Regulatory Roles of Lactate Metabolism Gene Network in Oral Cancer: Machine Learning Insights": C19orf60.csv

SNP	CHR	BP	effect_allele	other_allele	P	EAF	BETA	SE	gene	samplesize	source
rs10401653	19	18996042	T	C	9.6939e-09	0.160592300098717	-0.0699895888431288	0.0122020238921754	C19orf60	24912	biofsci
rs10414427	19	18660566	T	C	1.6769846438804e-308	0.444271655370903	0.454127512188544	0.00979016369534286	C19orf60	21129	biofsci
rs10419977	19	18719009	T	C	4.7854e-47	0.130484258439752	-0.198052864448518	0.0137486108896391	C19orf60	23314	biofsci
rs111884641	19	18929561	A	G	9.9477e-21	0.0405034140034746	-0.214666254814643	0.0229919087049508	C19orf60	24338	biofsci
rs111981776	19	18724459	T	C	6.8457e-11	0.0258154595686531	-0.225548425502872	0.0345731667897348	C19orf60	16633	biofsci
rs112041952	19	18674555	A	G	7.3391e-10	0.0196253691901135	0.26283763534123	0.0426774539011853	C19orf60	14268	biofsci
rs113700483	19	18494508	A	G	1.8225e-10	0.0272690727175272	-0.185986250827059	0.0291720258531972	C19orf60	22150	biofsci
rs11670056	19	18589943	T	C	6.8203e-31	0.0731449949637872	0.218612434745884	0.0189163466310643	C19orf60	20611	biofsci
rs117326400	19	18811475	A	G	2.1844e-15	0.0176611796982167	0.384523615525454	0.0484860685856623	C19orf60	12259	biofsci
rs117943325	19	18683345	G	A	2.8017e-83	0.091351888667992	-0.300633106264261	0.0155497737754097	C19orf60	24912	biofsci
rs118179986	19	18706166	A	G	9.9074e-16	0.020709837172657	-0.342262743576558	0.0426346874083259	C19orf60	13563	biofsci
rs11881338	19	18838014	T	A	3.8957e-46	0.488530523178455	0.14509597222975	0.0101750331156907	C19orf60	19328	biofsci
rs12974777	19	18765663	T	C	2.7007e-132	0.397403134277876	-0.218508447424482	0.00892767625552521	C19orf60	26196	biofsci
rs12985624	19	18462820	G	A	1.1372e-30	0.640957137878964	-0.106448129507428	0.00924614812402199	C19orf60	25414	biofsci
rs12985993	19	18925376	T	C	4.3226e-17	0.180225498699046	-0.102729430765281	0.0122243096213907	C19orf60	22647	biofsci
rs143114206	19	18863815	T	C	2.3076e-08	0.0347330384399726	-0.171367468287359	0.0306714397707902	C19orf60	15853	biofsci
rs148024959	19	18600750	T	C	3.6702e-13	0.0140651085141903	-0.373262086733625	0.0513632792632033	C19orf60	13667	biofsci
rs149716025	19	18676450	G	A	1.3826e-10	0.015878616796048	0.347835199030025	0.0541976657520411	C19orf60	10893	biofsci
rs187957	19	18628516	T	A	2.5562e-39	0.137737707402076	0.166989122494887	0.0127285085709517	C19orf60	25985	biofsci
rs2240013	19	18883783	G	A	8.9339e-20	0.500687248889829	0.0922790724368077	0.0101391089665001	C19orf60	19455	biofsci
rs35462393	19	18727120	C	T	1.8172e-13	0.0202132816286961	-0.255242531381739	0.0346721543389669	C19orf60	21001	biofsci
rs3795028	19	18780917	A	G	5.7958e-52	0.130742290548531	0.216602905095343	0.0142806314179793	C19orf60	21573	biofsci
rs4575644	19	18424596	A	G	4.7787e-12	0.518893209014382	-0.0605739048268913	0.0087637125576023	C19orf60	26078	biofsci
rs4808796	19	18511267	A	G	7.1813e-12	0.0172001319914206	0.31530439286258	0.0460023041482587	C19orf60	13977	biofsci
rs4808797	19	18511380	A	G	5.1994e-96	0.169972896603425	0.295566432881858	0.0142158023452898	C19orf60	17537	biofsci
rs55776840	19	18931073	A	G	5.6391e-10	0.0272411433384219	-0.194397196523951	0.0313543865361212	C19orf60	19193	biofsci
rs60570301	19	18597196	A	G	1.512e-98	0.122398091934085	-0.302063178772449	0.014336513859961	C19orf60	22647	biofsci
rs61739916	19	18897440	C	T	1.7017e-39	0.0360362806865088	0.370073911921283	0.0281422887979014	C19orf60	18174	biofsci
rs62123870	19	18618565	C	T	6.6188e-60	0.0646239554317549	0.354531386609838	0.0217178816134031	C19orf60	17537	biofsci
rs62138061	19	18968817	G	A	1.5288e-15	0.0650557620817844	0.17832519633748	0.0223613673664815	C19orf60	16440	biofsci
rs6511006	19	18920244	C	A	7.5898e-24	0.661373658188945	0.0999718833074829	0.00992877904314105	C19orf60	22647	biofsci
rs7247733	19	18650278	T	C	2.5213e-25	0.046023208026109	0.276274488070667	0.0265686866442917	C19orf60	16133	biofsci
rs7253758	19	18485963	G	C	1.0545e-23	0.206538744708264	0.120066056639625	0.0119629409295696	C19orf60	21319	biofsci
rs73001430	19	18314266	A	C	9.9787e-13	0.053091163115613	-0.14937039194507	0.0209475075301261	C19orf60	22666	biofsci
rs73004826	19	19063559	A	G	3.6833e-08	0.029578025477707	-0.20175404491944	0.0366465733497003	C19orf60	12971	biofsci
rs739577	19	19038071	T	C	1.4533e-10	0.122116991643454	-0.104535977796059	0.0163080104516402	C19orf60	17537	biofsci
rs739638	19	18903808	A	T	1.3219e-12	0.39494301994302	0.127448397772597	0.0179707272662996	C19orf60	6479	biofsci
rs74953716	19	18698699	T	C	2.4103e-20	0.0297160790467317	-0.271096426907897	0.0293324562233989	C19orf60	20155	biofsci
rs757348	19	18810795	T	A	1.3053e-33	0.0737958629020082	0.202364422335585	0.016748278309946	C19orf60	26079	biofsci
rs76788927	19	18821951	A	C	1.3368e-11	0.0526973434019666	0.158826465903422	0.0234790624580052	C19orf60	18169	biofsci
rs80349279	19	18846693	T	C	7.174e-09	0.0193767872990829	0.277145618496609	0.0478910693790581	C19orf60	11473	biofsci
rs8105325	19	18928813	G	A	1.6507e-32	0.293073896614857	0.114674695682928	0.00965909399125086	C19orf60	25867	biofsci
rs8105429	19	18481333	G	A	2.7078e-09	0.769752252252252	-0.0676871097164629	0.0113792360365924	C19orf60	21787	biofsci
