## Supplementary material for "Multi-level Regulatory Roles of Lactate Metabolism Gene Network in Oral Cancer: Machine Learning Insights": C19orf66.csv

SNP	CHR	BP	effect_allele	other_allele	P	EAF	BETA	SE	gene	samplesize	source
rs11673692	19	10134274	T	C	2.5269e-12	0.0367284101461317	0.164721022952076	0.0235251892989155	C19orf66	25536	biofsci
rs117952191	19	10233622	C	T	3.7473e-12	0.0344710394717677	-0.168037068299327	0.0241905257830426	C19orf66	25672	biofsci
rs12978976	19	10659198	A	G	2.8931e-10	0.328132036386562	0.0574829734365667	0.00911776880586353	C19orf66	27281	biofsci
rs143756038	19	10567325	T	C	3.2498e-28	0.0242963425420113	0.324537443849226	0.0294637618340076	C19orf66	24296	biofsci
rs146457388	19	10291972	G	A	5.513e-24	0.0285326795680976	-0.27548962508237	0.0272759304444877	C19orf66	24246	biofsci
rs1799969	19	10394792	A	G	1.3349e-20	0.114710666976528	0.126625457884102	0.0136075931313849	C19orf66	26590	biofsci
rs2163857	19	10344599	C	G	3.6706e-11	0.369522829442669	0.0631828881625669	0.00954871437721091	C19orf66	23538	biofsci
rs2305795	19	10226052	G	A	2.8746e-123	0.441901092994087	-0.203113043839661	0.00860200166183138	C19orf66	27399	biofsci
rs281413	19	10446734	A	G	1.0277e-17	0.209828428078663	0.0899205874538288	0.0104913821715139	C19orf66	27398	biofsci
rs2884487	19	10358830	C	T	5.4963e-15	0.263636779296786	0.0764052754836644	0.00977662160223982	C19orf66	26946	biofsci
rs56125113	19	10263057	A	G	1.6257e-15	0.0559372156505914	-0.149037063963849	0.0187072681583382	C19orf66	27055	biofsci
rs7258015	19	10449358	C	T	1.0907e-11	0.224156791248861	-0.0700882355213151	0.0103161959848859	C19orf66	27015	biofsci
rs73013067	19	10295696	A	T	2.7148e-161	0.0940856529091823	0.399243301476131	0.0147525848024998	C19orf66	26954	biofsci
rs74646938	19	10232492	A	T	8.5127e-32	0.0892524332159867	0.186345257370388	0.0158803897437758	C19orf66	24391	biofsci
rs74827019	19	10403603	T	C	6.3196e-15	0.0733568712656165	-0.137993080260538	0.0176975466200528	C19orf66	23485	biofsci
rs8106674	19	10324244	T	C	2.7174e-40	0.592158586939899	0.108189969740171	0.00814193029351074	C19orf66	31231	biofsci
