## Supplementary material for "Multi-level Regulatory Roles of Lactate Metabolism Gene Network in Oral Cancer: Machine Learning Insights": C19orf70.csv

SNP	CHR	BP	effect_allele	other_allele	P	EAF	BETA	SE	gene	samplesize	source
rs76853750	19	5645793	A	G	7.6467e-23	0.0296806592840587	0.268588207306868	0.0272980462955827	C19orf70	23298	biofsci
