## Supplementary material for "Multi-level Regulatory Roles of Lactate Metabolism Gene Network in Oral Cancer: Machine Learning Insights": C19orf71.csv

SNP	CHR	BP	effect_allele	other_allele	P	EAF	BETA	SE	gene	samplesize	source
rs191726294	19	3546204	A	G	2.2314e-09	0.0207225380524482	-0.345926978356844	0.0578473207954589	C19orf71	7363	biofsci
rs1978236	19	3510409	T	C	3.2538e-08	0.0760013407072231	0.171010845758026	0.0309393095648917	C19orf71	7438	biofsci
rs2240754	19	3552093	T	C	1.5692e-35	0.542984312749004	-0.164472631326119	0.0132205286942149	C19orf71	11528	biofsci
rs28528221	19	3546463	C	T	7.2759e-51	0.836900230860423	-0.26782326992443	0.0178542895186447	C19orf71	11491	biofsci
rs4807475	19	3468503	C	T	2.1908e-17	0.462614042046807	-0.113684831743518	0.0134011731119764	C19orf71	11199	biofsci
rs74656266	19	3464048	A	G	3.785e-08	0.130840204161759	-0.111263118273166	0.0202274512368043	C19orf71	10746	biofsci
rs8113786	19	3467822	C	T	1.6403e-08	0.903000584529454	-0.129440471678992	0.0229256427762513	C19orf71	10861	biofsci
