## Supplementary material for "Multi-level Regulatory Roles of Lactate Metabolism Gene Network in Oral Cancer: Machine Learning Insights": C19orf73.csv

SNP	CHR	BP	effect_allele	other_allele	P	EAF	BETA	SE	gene	samplesize	source
rs2232003	19	49621964	T	C	4.1461e-19	0.211028065893838	-0.0955932263875337	0.0107012533877614	C19orf73	26224	biofsci
rs76266387	19	49584171	G	T	1.0714e-18	0.730916754478398	0.0913771084044773	0.0103515314140605	C19orf73	23725	biofsci
