## Supplementary material for "Multi-level Regulatory Roles of Lactate Metabolism Gene Network in Oral Cancer: Machine Learning Insights": C19orf77.csv

SNP	CHR	BP	effect_allele	other_allele	P	EAF	BETA	SE	gene	samplesize	source
rs10421472	19	3481213	T	C	9.5713e-10	0.175575916230367	0.0829362428615224	0.013559649934851	C19orf77	18787	biofsci
rs4807590	19	4472980	A	G	2.8266e-18	0.549354522999487	0.0852078045994241	0.00977344259768809	C19orf77	21144	biofsci
rs62130993	19	4459150	C	T	6.226e-10	0.428404163052905	0.0585963017540702	0.00947439677818976	C19orf77	22747	biofsci
rs72974768	19	3435545	A	G	2.9128e-08	0.0448803747699515	0.173259916971969	0.0312371393235439	C19orf77	11954	biofsci
