## Supplementary material for "Multi-level Regulatory Roles of Lactate Metabolism Gene Network in Oral Cancer: Machine Learning Insights": C20orf24.csv

SNP	CHR	BP	effect_allele	other_allele	P	EAF	BETA	SE	gene	samplesize	source
rs139394198	20	35321571	T	A	1.4065e-08	0.0291062152964356	-0.160438225788773	0.0282835126996514	C20orf24	22118	biofsci
rs34717625	20	35207774	T	C	3.2874e-08	0.479435521307214	0.0535524260815595	0.00969186970981078	C20orf24	21328	biofsci
rs35469966	20	35564998	T	C	1.8465e-08	0.46055710726957	0.0492322685579305	0.00875100313868546	C20orf24	26280	biofsci
rs4322899	20	35046949	A	G	1.5673e-12	0.125483858844752	-0.0928669741545167	0.0131385162138727	C20orf24	26395	biofsci
rs77914630	20	35227291	C	T	6.6018e-54	0.0911909504303055	-0.233711093151239	0.0151186139115205	C20orf24	26395	biofsci
rs77990897	20	35703842	C	T	9.6824e-09	0.0189744583918965	-0.208042497543358	0.0362696125424265	C20orf24	20419	biofsci
