## Supplementary material for "Multi-level Regulatory Roles of Lactate Metabolism Gene Network in Oral Cancer: Machine Learning Insights": C20orf27.csv

SNP	CHR	BP	effect_allele	other_allele	P	EAF	BETA	SE	gene	samplesize	source
rs112563102	20	3249777	C	T	4.0932e-28	0.0220101132844655	-0.302959984879817	0.0275578504657088	C20orf27	30586	biofsci
rs11697176	20	3831629	T	C	9.1765e-16	0.0850072237498252	-0.125104645859917	0.0155655065581622	C20orf27	26532	biofsci
rs11697594	20	3160735	G	T	4.3317e-09	0.107024231901563	0.0755810934020629	0.0128734127168781	C20orf27	31569	biofsci
rs11699379	20	3582656	C	T	3.4431e-33	0.119733924611973	0.146868398685201	0.0122362800607531	C20orf27	31684	biofsci
rs117368183	20	3849164	T	C	2.0255e-14	0.0292684907039052	-0.186159225429589	0.0243383570533403	C20orf27	29709	biofsci
rs117961020	20	4032324	T	C	1.1487e-12	0.0175570395102949	-0.252208792763319	0.0354664181521148	C20orf27	23045	biofsci
rs12480939	20	3795577	G	A	1.3539e-17	0.141915137614679	0.0979020484756964	0.0114652826414916	C20orf27	31235	biofsci
rs13042500	20	3834724	T	C	1.1185e-10	0.229850299401198	-0.073458499993563	0.0113892678832775	C20orf27	21775	biofsci
rs139891617	20	3820528	C	T	2.1089e-53	0.0285359801488834	1.23007525159826	0.0799601687250229	C20orf27	2821	biofsci
rs140074052	20	3757142	A	G	1.6131e-46	0.0180514810258351	-0.469824191127379	0.032806431847231	C20orf27	26209	biofsci
rs142068338	20	3738433	A	G	1.0083e-47	0.0214341387373344	0.572115421818977	0.0394219796465814	C20orf27	15339	biofsci
rs146892458	20	3849864	A	G	2.413e-32	0.0511028468838164	0.225337333547347	0.0190312264406056	C20orf27	28469	biofsci
rs149375758	20	3513454	T	G	2.4394e-13	0.0428547983424281	-0.148971816931335	0.020345504285838	C20orf27	29448	biofsci
rs151037173	20	3089900	C	A	2.0706e-08	0.0157071419412745	0.221738490022599	0.0395523688099959	C20orf27	20673	biofsci
rs1765885	20	3636354	A	G	1.79e-11	0.541452140253298	0.0535940994325516	0.00797246510659163	C20orf27	31684	biofsci
rs2253977	20	3939140	T	C	1.5084e-08	0.731369085647713	0.0507319051919712	0.00896228406740826	C20orf27	31684	biofsci
rs2282127	20	3792204	A	G	2.2484e-73	0.0206212790474361	0.560167945467792	0.0309155400853119	C20orf27	25903	biofsci
rs241603	20	3912426	A	G	4.4531e-12	0.465480687687919	-0.0557157388130342	0.00804919730320204	C20orf27	31017	biofsci
rs2422906	20	3583334	T	C	1.6152e-15	0.614077943552933	-0.0650192378856864	0.00816024974091799	C20orf27	31684	biofsci
rs2628478	20	3547574	G	A	1.5946e-16	0.0994978157024456	-0.11332786362984	0.0137380429168695	C20orf27	29568	biofsci
rs41511951	20	3659409	T	G	3.5843e-08	0.0226513619043139	-0.161372915033075	0.0292867488853334	C20orf27	26332	biofsci
rs45495794	20	3734167	C	T	9.2988e-227	0.0539606487845109	-0.575744154195318	0.0179090077607624	C20orf27	30538	biofsci
rs56934007	20	3695143	A	G	1.8319e-154	0.0228634185303514	0.790481560860814	0.0298565327413814	C20orf27	25107	biofsci
rs584897	20	3715360	G	A	3.338e-85	0.444809831629585	-0.156368105188061	0.00799399332273699	C20orf27	31683	biofsci
rs6037677	20	3829036	G	A	2.6916e-08	0.0900859639233371	-0.098932644885959	0.0177930011305275	C20orf27	19267	biofsci
rs6084459	20	3751900	T	C	1.4398e-149	0.50967979246525	-0.209586907256253	0.00804642753371774	C20orf27	30902	biofsci
rs6133053	20	3633240	A	G	3.091e-08	0.0957007027697396	-0.0747562350966559	0.0135036551836445	C20orf27	31684	biofsci
rs6139020	20	3137218	T	G	4.2387e-09	0.0489104638619202	-0.114586932002528	0.0195058187084054	C20orf27	28250	biofsci
rs6139033	20	3200046	A	G	3.0665e-09	0.696488578440627	-0.0513183701344819	0.00865709106673221	C20orf27	31560	biofsci
rs6139201	20	3744621	G	C	1.6769846438804e-308	0.111428176922723	0.573332417581998	0.0137264306255192	C20orf27	26802	biofsci
rs6139213	20	3818663	A	G	4.0737e-12	0.0410646149996872	-0.170263595575653	0.0245531178276233	C20orf27	21062	biofsci
rs66808605	20	3790302	T	C	2.2282e-20	0.280853639282143	-0.0938044529661998	0.0101401449567821	C20orf27	24076	biofsci
rs7354032	20	3659956	T	C	6.3375e-10	0.0292846855496879	-0.161080114958893	0.0260571540585094	C20orf27	25905	biofsci
rs74553328	20	3685032	T	C	1.0629e-25	0.0313969042614179	-0.240426713258456	0.0229410424665995	C20orf27	31240	biofsci
rs76862156	20	3667921	A	G	4.969e-35	0.0247496332206417	0.39014566352457	0.0315945793841009	C20orf27	20752	biofsci
rs910654	20	3758426	G	C	1.478e-294	0.278450933379003	0.343178806753036	0.00935581576064415	C20orf27	28431	biofsci
rs9171	20	3734386	C	T	6.7946e-60	0.32378230048022	0.150285253397293	0.00920696277628459	C20orf27	26940	biofsci
