## Supplementary material for "Multi-level Regulatory Roles of Lactate Metabolism Gene Network in Oral Cancer: Machine Learning Insights": C20orf96.csv

SNP	CHR	BP	effect_allele	other_allele	P	EAF	BETA	SE	gene	samplesize	source
rs111547575	20	213255	A	G	1.5245e-13	0.0184286029574045	0.326554444944535	0.0442180126124947	C20orf96	14137	biofsci
rs11696511	20	287179	C	T	3.3506e-14	0.481321494280458	0.0618877995401424	0.00816020352317907	C20orf96	30077	biofsci
rs3827147	20	256727	T	A	1.9354e-246	0.617530412233535	-0.275736192472115	0.00822430257619577	C20orf96	31298	biofsci
rs392961	20	248935	T	A	4.1867e-18	0.208260666127866	0.0893373694148322	0.0102997993261045	C20orf96	28584	biofsci
rs433918	20	244417	G	A	6.4e-21	0.56204746970225	-0.0760743121923866	0.00810758834419186	C20orf96	30902	biofsci
rs45569040	20	279185	T	C	2.7871e-11	0.0214186494600529	-0.196458229647287	0.0295106395552615	C20orf96	27392	biofsci
rs4814979	20	264867	A	G	4.0284e-08	0.0134158097686375	-0.317405431503584	0.0578215162865857	C20orf96	11299	biofsci
rs56702461	20	256247	A	G	6.7085e-84	0.0580782020410503	0.331966688205834	0.0171052484480496	C20orf96	31238	biofsci
rs6035541	20	259818	A	G	7.9016e-19	0.629068507444716	0.0749020501135354	0.00845252498036849	C20orf96	29992	biofsci
rs6036086	20	282422	T	A	2.382e-71	0.649912052615479	0.149832951386421	0.00838888025723346	C20orf96	31227	biofsci
rs6051659	20	91508	G	A	1.6036e-11	0.181337895765962	0.0694909078030987	0.0103126718216637	C20orf96	31669	biofsci
rs6082236	20	268299	A	G	5.5609e-10	0.0445839644305467	0.132965423140092	0.0214373918807081	C20orf96	25542	biofsci
rs75279939	20	258225	C	T	1.2749e-08	0.0165420295342673	0.194854884705137	0.0342481562009205	C20orf96	26203	biofsci
rs75873687	20	273616	T	C	4.2182e-09	0.0184843370952431	0.19894441522498	0.0338605737864623	C20orf96	24037	biofsci
rs78783667	20	262552	A	G	3.6001e-25	0.0775472942131156	-0.174025871323884	0.0167908948336003	C20orf96	24792	biofsci
rs78944940	20	258785	T	G	1.7356e-09	0.0373580101840971	0.140589653283989	0.0233506599262539	C20orf96	25499	biofsci
