## Supplementary material for "Multi-level Regulatory Roles of Lactate Metabolism Gene Network in Oral Cancer: Machine Learning Insights": C20orf111.csv

SNP	CHR	BP	effect_allele	other_allele	P	EAF	BETA	SE	gene	samplesize	source
rs111547832	20	42774480	A	G	9.2789e-13	0.0146052031036057	0.378019878595626	0.0529380291557845	C20orf111	12397	biofsci
rs1123401	20	42784016	G	T	5.8469e-11	0.274137540575225	0.0649583628638265	0.00992063943062196	C20orf111	25531	biofsci
rs11574730	20	43037013	A	G	5.2903e-23	0.903923484535308	0.147975767997896	0.0149830671713712	C20orf111	25646	biofsci
rs117811352	20	42830696	A	C	4.1142e-15	0.0238612738612739	-0.255942900576261	0.0325983774328478	C20orf111	20201	biofsci
rs117854947	20	42979545	T	C	3.8721e-15	0.0379557183286166	-0.191482183157461	0.0243653208069249	C20orf111	23065	biofsci
rs13039300	20	42925609	T	C	6.2266e-56	0.247885994714987	0.16149962605835	0.0102498445738117	C20orf111	25527	biofsci
rs138707018	20	42844003	T	G	2.1117e-15	0.0159183225381491	0.339169872469997	0.0427451412744019	C20orf111	17469	biofsci
rs142773928	20	43038720	A	G	1.1655e-12	0.154027677785777	0.0898231747508805	0.0126342463957916	C20orf111	24039	biofsci
rs143963526	20	42822795	G	A	2.399e-38	0.0306500215238915	0.355970952195197	0.0274915010499518	C20orf111	22267	biofsci
rs149196749	20	42962779	A	G	1.3129e-16	0.0190612342149154	-0.300713195049543	0.036351824166138	C20orf111	20236	biofsci
rs151050299	20	42861081	G	A	9.3841e-25	0.0180444817456987	0.360859748471278	0.0351287173006842	C20orf111	22867	biofsci
rs16988857	20	42841793	T	C	1.1612e-30	0.045288127836467	-0.246299020862177	0.0213972113894931	C20orf111	25258	biofsci
rs1800963	20	43029285	A	C	5.6288e-15	0.610449408272765	0.0711948336868391	0.0091134053182677	C20orf111	25316	biofsci
rs192844357	20	42842922	C	A	7.8629e-11	0.0128124154109898	-0.392188894889427	0.0603079907873824	C20orf111	10869	biofsci
rs2064381	20	42806429	A	T	4.6435e-97	0.453855735477296	-0.185837125622821	0.00888887895377181	C20orf111	25530	biofsci
rs2092461	20	42786076	A	G	5.0586e-11	0.0213383100238341	-0.220375536306328	0.0335478058009329	C20orf111	21274	biofsci
rs2425635	20	43023841	A	G	3.741e-49	0.513154914691228	0.130483199015799	0.00885418229178452	C20orf111	25529	biofsci
rs2903669	20	42660549	C	T	2.1043e-11	0.146659023910907	-0.0874138185677829	0.0130495653670592	C20orf111	23461	biofsci
rs3212191	20	43038782	C	T	3.9699e-19	0.261458018725461	-0.0900190580687678	0.0100719497481167	C20orf111	25525	biofsci
rs3212210	20	43059211	A	C	4.1626e-09	0.233807233953586	-0.0648151851129357	0.0110274916824785	C20orf111	22952	biofsci
rs4812796	20	42844742	A	G	1.5706e-98	0.162244281724164	-0.252884815814383	0.0120034942667595	C20orf111	25531	biofsci
rs4812818	20	42939426	T	G	3.3673e-132	0.188094783107204	-0.27886661759322	0.0113979423860159	C20orf111	25202	biofsci
rs56284731	20	42958030	A	G	1.9835e-37	0.0313874057788945	0.331194990500359	0.0259041555602765	C20orf111	24509	biofsci
rs6031318	20	42672411	A	G	8.8732e-11	0.950573714803352	0.132402407098288	0.0204164017668637	C20orf111	25531	biofsci
rs6073386	20	42888082	G	A	3.8984e-28	0.0221583753148615	0.337921850370551	0.0307246372536506	C20orf111	24445	biofsci
rs6103656	20	42780380	T	C	2.2357e-32	0.193487165996467	-0.132414999994549	0.0111774686403313	C20orf111	25646	biofsci
rs62204504	20	42795048	C	T	6.9007e-20	0.045696047702775	-0.194730453460612	0.0213309731033642	C20orf111	25199	biofsci
rs731499	20	42839461	A	G	4.1976e-217	0.285854014038587	0.310624227191667	0.00987673257610204	C20orf111	25108	biofsci
rs74356807	20	42671727	T	C	1.6984e-10	0.0213508305993855	-0.23130988745241	0.0362202698713492	C20orf111	18240	biofsci
rs75894078	20	42745947	A	G	8.3809e-11	0.981651951964517	0.224868189877542	0.0346286693067962	C20orf111	23150	biofsci
rs77778613	20	42771647	A	G	6.8144e-38	0.0425705922865014	0.302023575080221	0.023470720236882	C20orf111	22269	biofsci
rs78391560	20	42884912	A	G	2.1992e-20	0.052266950889563	-0.19203187080111	0.020755490191536	C20orf111	23431	biofsci
rs78491189	20	42857490	A	C	8.2169e-14	0.0497926256779545	0.167589099756119	0.0224445679214817	C20orf111	20978	biofsci
rs78645107	20	42786410	T	C	1.9327e-32	0.0286868182196686	0.330851675290835	0.0278985483966604	C20orf111	23055	biofsci
rs8113845	20	42750408	T	C	1.9937e-38	0.288372970932427	0.126642781349397	0.00976970880900705	C20orf111	25527	biofsci
rs8115598	20	42841609	T	C	4.4253e-34	0.026932784272051	0.433262949050093	0.035597389661668	C20orf111	15056	biofsci
rs9875	20	42825487	C	T	1.6769846438804e-308	0.30948175429366	0.413323496360124	0.00955146698680535	C20orf111	25646	biofsci
