## Supplementary material for "Multi-level Regulatory Roles of Lactate Metabolism Gene Network in Oral Cancer: Machine Learning Insights": C20orf112.csv

SNP	CHR	BP	effect_allele	other_allele	P	EAF	BETA	SE	gene	samplesize	source
rs17357696	20	31144462	A	G	2.9429e-11	0.049476501613792	0.136026938848861	0.0204567168732778	C20orf112	25406	biofsci
rs35532158	20	31117484	A	G	3.2912e-10	0.258723927353478	0.0638976981498968	0.0101676688546077	C20orf112	25218	biofsci
rs6141311	20	31042169	T	C	2.3601e-34	0.415256599116136	0.11066843856465	0.00905441056441752	C20orf112	25117	biofsci
