## Supplementary material for "Multi-level Regulatory Roles of Lactate Metabolism Gene Network in Oral Cancer: Machine Learning Insights": C20orf118.csv

SNP	CHR	BP	effect_allele	other_allele	P	EAF	BETA	SE	gene	samplesize	source
rs1744776	20	35726051	C	T	3.0313e-13	0.159765212139514	0.088602937752355	0.0121490384961408	C20orf118	25235	biofsci
rs6030165	20	35551429	T	A	4.6448e-08	0.320943198977814	-0.0528019326307838	0.00966307351916692	C20orf118	24570	biofsci
