## Supplementary material for "Multi-level Regulatory Roles of Lactate Metabolism Gene Network in Oral Cancer: Machine Learning Insights": C20orf194.csv

SNP	CHR	BP	effect_allele	other_allele	P	EAF	BETA	SE	gene	samplesize	source
rs112109095	20	3329644	A	G	1.8145e-13	0.0203324605252718	-0.233770749855201	0.0317549954297514	C20orf194	24893	biofsci
rs6139092	20	3334651	C	T	4.5589e-25	0.199425006576722	-0.113107916965516	0.0109370719480856	C20orf194	26181	biofsci
rs77390988	20	3408754	C	T	1.1288e-26	0.0896173774412116	0.168133644555849	0.0157272411797139	C20orf194	24777	biofsci
