## Supplementary material for "Multi-level Regulatory Roles of Lactate Metabolism Gene Network in Oral Cancer: Machine Learning Insights": C20orf195.csv

SNP	CHR	BP	effect_allele	other_allele	P	EAF	BETA	SE	gene	samplesize	source
rs13036739	20	62171507	A	G	8.4395e-15	0.842997072731367	-0.0998101828437716	0.0128611425461655	C20orf195	22839	biofsci
rs45476098	20	62199237	T	C	7.4265e-15	0.0411497403346797	0.201170927753133	0.0258670877001881	C20orf195	18939	biofsci
