## Supplementary material for "Multi-level Regulatory Roles of Lactate Metabolism Gene Network in Oral Cancer: Machine Learning Insights": C20orf196.csv

SNP	CHR	BP	effect_allele	other_allele	P	EAF	BETA	SE	gene	samplesize	source
rs116956929	20	5833804	G	A	1.3262e-16	0.0200747771067012	0.278251372751354	0.0336401785370499	C20orf196	22460	biofsci
rs1287047	20	5866004	G	A	3.6213e-11	0.322474202063835	0.0577364023478718	0.00872282857650277	C20orf196	30077	biofsci
rs13039463	20	5698148	A	G	8.0856e-11	0.0400062059488452	0.141066902819249	0.0217052718518047	C20orf196	27634	biofsci
rs139828044	20	5830331	T	C	1.9968e-33	0.0624048706240487	0.205453322762297	0.0170534648197397	C20orf196	29384	biofsci
rs2326660	20	5726401	T	C	6.0892e-228	0.160281158203945	-0.36541894417618	0.0113367959599224	C20orf196	28905	biofsci
rs237414	20	5727156	G	A	6.1457e-43	0.313338726563244	0.129644489498	0.00943795650260255	C20orf196	26089	biofsci
rs41282944	20	5948057	G	A	3.4537e-11	0.0310763011622031	-0.159030774662723	0.0240024714233764	C20orf196	28823	biofsci
rs413596	20	5785074	A	C	2.5728e-30	0.233342142021216	0.107673473792632	0.00941004280506119	C20orf196	31564	biofsci
rs6038267	20	5724930	T	C	3.2802e-23	0.333894761296318	0.0846443277671906	0.00852934106220242	C20orf196	30902	biofsci
rs6076865	20	5702532	G	C	1.4271e-19	0.57400906002265	0.072843419463641	0.0080486408847831	C20orf196	31565	biofsci
rs6107711	20	5840310	G	A	3.3502e-16	0.174283137284377	0.0854499665711856	0.0104718096288218	C20orf196	31684	biofsci
rs6116905	20	5688390	C	T	2.188e-09	0.020612582781457	0.195514002936528	0.0326771632130847	C20orf196	23195	biofsci
rs6139846	20	5799170	G	T	4.2212e-294	0.453098575669886	-0.292491323043387	0.00798020640136274	C20orf196	31684	biofsci
rs62203876	20	5754173	G	A	2.1387e-17	0.0919271418934113	0.125676821562976	0.0148095521626848	C20orf196	27310	biofsci
rs62203933	20	5794331	G	T	5.2452e-09	0.0224074176279044	0.183178995559628	0.0313705637004433	C20orf196	23194	biofsci
rs6516035	20	5418437	A	G	3.9561e-08	0.0781799419049075	-0.0818547081893491	0.0149027251555455	C20orf196	31239	biofsci
rs71338513	20	5815500	T	C	5.6556e-19	0.0710239305379077	-0.158241983395249	0.0177831951131944	C20orf196	23963	biofsci
rs73071265	20	5779574	T	A	1.535e-58	0.211554431526499	-0.15719477302648	0.00974476623106028	C20orf196	31567	biofsci
rs73081207	20	5803933	T	C	3.0735e-08	0.019290465631929	-0.239764803878466	0.0433022943612906	C20orf196	14095	biofsci
rs75626113	20	5798604	G	A	2.4807e-69	0.0367809604440055	-0.407412073890411	0.0231492024665847	C20orf196	26336	biofsci
rs76883686	20	5735059	A	G	1.1324e-18	0.0759359276185201	0.144005288271378	0.016324724051033	C20orf196	26738	biofsci
rs77492970	20	5810832	A	G	6.9813e-13	0.0290197971994206	0.188350794145003	0.0262330664974447	C20orf196	25785	biofsci
rs805728	20	5698526	A	G	5.6447e-13	0.622970162387009	0.0606469880756849	0.00841291034231563	C20orf196	30077	biofsci
rs805740	20	5692389	T	G	3.0862e-11	0.403686064970767	-0.0544558195112009	0.00819846127957617	C20orf196	30902	biofsci
rs8120556	20	5736744	C	A	3.1821e-42	0.122321038052194	-0.183476742977217	0.0134742922696388	C20orf196	25652	biofsci
