## Supplementary material for "Multi-level Regulatory Roles of Lactate Metabolism Gene Network in Oral Cancer: Machine Learning Insights": C20orf197.csv

SNP	CHR	BP	effect_allele	other_allele	P	EAF	BETA	SE	gene	samplesize	source
rs117097324	20	58621068	A	G	1.4754e-08	0.0149048698399615	0.235906012595694	0.0416463964331705	C20orf197	19634	biofsci
rs118078618	20	58612988	A	G	1.4795e-12	0.0174524982406756	0.235222162732194	0.0332399014671369	C20orf197	26390	biofsci
rs12480280	20	58641006	A	G	4.2926e-13	0.0224702812409394	-0.251657942764334	0.0347310814066346	C20orf197	18871	biofsci
rs16983458	20	58653970	C	T	1.3222e-10	0.112335799486637	0.0809737993397805	0.0126033182884729	C20orf197	31567	biofsci
rs17789145	20	58656519	G	T	7.4019e-40	0.159017135955311	-0.143789555114732	0.010882760025637	C20orf197	31569	biofsci
rs183716259	20	58749313	T	C	4.6657e-08	0.0145021245150563	0.315565702605091	0.0577557199394361	C20orf197	10488	biofsci
rs195023	20	58600683	G	T	8.2765e-30	0.147074298169792	0.127195928439238	0.0112160776367213	C20orf197	31684	biofsci
rs242793	20	58633773	G	A	2.4195e-137	0.10143260256132	0.348476883972051	0.0139698089385469	C20orf197	28110	biofsci
rs242824	20	58659084	G	A	1.2552e-19	0.384794618362208	-0.074005693110456	0.00816470395411083	C20orf197	31684	biofsci
rs6015627	20	58616596	T	C	4.0057e-08	0.354338482982925	0.0461750964935684	0.00840969211458802	C20orf197	30902	biofsci
rs6071096	20	58624500	T	C	5.7815e-39	0.408970771144279	-0.107000205000983	0.00819479095671959	C20orf197	30803	biofsci
rs6071100	20	58644995	T	C	1.4893e-304	0.569868010378671	0.299383668078022	0.00802576932771862	C20orf197	31668	biofsci
rs6092900	20	58784498	C	T	6.5291e-12	0.155242696459576	-0.0754712757562021	0.0109896287959523	C20orf197	31569	biofsci
rs6100799	20	58802114	C	T	2.7884e-35	0.237306927664781	-0.116573938973868	0.00940506817164194	C20orf197	31231	biofsci
rs74671280	20	58639605	A	G	1.1911e-08	0.0290865258634243	-0.154340436755382	0.0270729949227985	C20orf197	24156	biofsci
rs77794312	20	58627031	T	C	1.0269e-13	0.0313159545947179	-0.200823503726837	0.0270022056024145	C20orf197	22606	biofsci
rs77972399	20	58627428	T	C	2.7646e-09	0.0197632003827065	0.204569886320967	0.0344098310072105	C20orf197	21798	biofsci
rs78027066	20	58640698	T	C	1.7599e-16	0.0546771812601973	-0.145942431199336	0.0177172655116768	C20orf197	30817	biofsci
rs79059660	20	58584938	A	G	9.5695e-11	0.0227022746271283	0.184301594625062	0.0284697223531052	C20orf197	27804	biofsci
