## Supplementary material for "Multi-level Regulatory Roles of Lactate Metabolism Gene Network in Oral Cancer: Machine Learning Insights": C20orf203.csv

SNP	CHR	BP	effect_allele	other_allele	P	EAF	BETA	SE	gene	samplesize	source
rs28429301	20	31274077	G	A	4.6144e-15	0.249027678133142	0.087670436095405	0.0111865914809566	C20orf203	21365	biofsci
