## Supplementary material for "Multi-level Regulatory Roles of Lactate Metabolism Gene Network in Oral Cancer: Machine Learning Insights": C21orf2.csv

SNP	CHR	BP	effect_allele	other_allele	P	EAF	BETA	SE	gene	samplesize	source
rs111957320	21	45699467	T	C	3.8534e-49	0.0220137825421133	0.527298777397738	0.0357859473761258	C21orf2	18135	biofsci
rs114354083	21	44954088	G	A	6.9055e-15	0.029989847715736	0.187308317337397	0.0240564482465641	C21orf2	29700	biofsci
rs11552066	21	45750145	C	T	1.6769846438804e-308	0.103306356782182	0.767686257385422	0.0166236381102247	C21orf2	19532	biofsci
rs11701007	21	45761680	G	C	1.6769846438804e-308	0.869251130473144	0.672938006773458	0.0137678201624764	C21orf2	23209	biofsci
rs117188229	21	44958061	T	C	3.1139e-10	0.0250570040646377	-0.179167633705758	0.028471393746247	C21orf2	25249	biofsci
rs117586045	21	45279531	A	G	1.1772e-08	0.0220393360301297	-0.324407974712972	0.056884738416064	C21orf2	7169	biofsci
rs117707535	21	45366119	C	T	1.5315e-08	0.0283727337362247	0.14509950320767	0.0256445632292942	C21orf2	27579	biofsci
rs117887901	21	45286649	T	C	1.3953e-10	0.0272585669781931	0.634899290494259	0.0989479140488209	C21orf2	1926	biofsci
rs138961190	21	45665102	G	A	1.5133e-14	0.0209225323971	0.252647492012871	0.0328694176744473	C21orf2	22592	biofsci
rs142708696	21	45733073	A	G	5.0718e-09	0.0200764818355641	-0.232516712305873	0.0397831694736805	C21orf2	16058	biofsci
rs144703009	21	45651915	T	C	6.9043e-16	0.0849860724233983	0.13489465589279	0.0167108080587677	C21orf2	23025	biofsci
rs144975238	21	45619148	A	G	1.5348e-14	0.0386779184247539	0.210788632698976	0.0274296501748898	C21orf2	17873	biofsci
rs145070872	21	45701294	A	G	8.7964e-34	0.0289792387543253	-0.360174589982139	0.0297301309127793	C21orf2	20103	biofsci
rs148478302	21	45762304	C	T	3.9418e-31	0.0168466306738652	0.519239940440764	0.044746633957322	C21orf2	15077	biofsci
rs17004584	21	45019965	T	C	2.7832e-10	0.809417808219178	0.06416051399807	0.0101672631325679	C21orf2	31355	biofsci
rs189210114	21	45823874	T	C	2.7679e-09	0.0476426799007444	-0.142492691606612	0.0239697026942675	C21orf2	19180	biofsci
rs2070542	21	45388644	A	G	3.3475e-36	0.461958036389696	-0.102551110365075	0.00816262270586022	C21orf2	30192	biofsci
rs2075877	21	45710052	A	G	1.8002e-19	0.0317871962062833	-0.266921647500597	0.0295771167143804	C21orf2	18571	biofsci
rs2238724	21	45852949	G	A	4.0997e-106	0.132103990326481	0.299528224186104	0.0136900277516239	C21orf2	23269	biofsci
rs2277809	21	45751822	A	G	1.799e-32	0.978802773632933	0.4538881676416	0.0382540532858215	C21orf2	16468	biofsci
rs2329713	21	45642057	C	T	1.1465e-53	0.457381628147948	-0.132558860338383	0.00859488169217294	C21orf2	27272	biofsci
rs233232	21	45968354	C	T	4.7301e-09	0.243253016634312	0.0545173872569355	0.00930870936327144	C21orf2	31346	biofsci
rs2776375	21	45700039	A	G	1.273e-146	0.411256963212178	0.243248019271758	0.0094333366660885	C21orf2	23206	biofsci
rs2838397	21	45237039	T	C	1.167e-14	0.188717716357046	0.0785292548196077	0.0101725785742461	C21orf2	31559	biofsci
rs28408186	21	45716135	A	G	1.1575e-10	0.0241122314774222	0.27213277815428	0.0422245152220019	C21orf2	11918	biofsci
rs34659911	21	45863407	C	G	1.7677e-19	0.289988536492167	-0.10438377374408	0.0115638908730854	C21orf2	18160	biofsci
rs400406	21	46016965	T	C	2.9771e-12	0.0641459004795221	-0.115293894413329	0.0165205901320183	C21orf2	30517	biofsci
rs452472	21	45978592	C	T	4.7828e-08	0.722822174226062	0.0497280894504607	0.00910904334892671	C21orf2	30077	biofsci
rs457647	21	45989115	T	C	1.8317e-17	0.0294397503235137	-0.200915290375877	0.0236262527047445	C21orf2	31349	biofsci
rs4819380	21	45560755	A	G	3.4797e-27	0.116618198676613	-0.140183148578944	0.0129812433283894	C21orf2	28802	biofsci
rs56988500	21	45682538	A	G	1.382e-24	0.0601057955007847	0.204003251186469	0.0199319248838758	C21orf2	22278	biofsci
rs61138219	21	45733072	T	C	1.6769846438804e-308	0.148743987172635	-0.516862778791961	0.0128849761375683	C21orf2	23785	biofsci
rs61450674	21	45830626	G	T	6.5126e-15	0.174173704514649	-0.119986290234634	0.0153954899192458	C21orf2	14666	biofsci
rs62229690	21	45408363	A	G	5.4388e-11	0.0287209371469347	0.1876587704958	0.0286134987947976	C21orf2	21892	biofsci
rs71322539	21	45235943	T	C	1.3604e-15	0.0767370477164915	-0.130182845827408	0.0162954656870669	C21orf2	26577	biofsci
rs7279267	21	45744110	A	G	1.5725e-69	0.301262695580565	-0.193796628615026	0.0109953038577863	C21orf2	19647	biofsci
rs7280236	21	45595060	C	T	1.4e-23	0.107432329102309	0.129322168595055	0.0129212338107664	C21orf2	31231	biofsci
rs7283216	21	45369487	T	G	1.383e-16	0.191290051234993	0.0840948281575619	0.0101733357718857	C21orf2	31229	biofsci
rs73228905	21	45478835	T	C	2.5575e-21	0.0952102362799124	0.128534519487829	0.0135593518036826	C21orf2	31569	biofsci
rs73233031	21	45917661	A	G	3.5194e-44	0.0425070309361189	0.369185680061361	0.0264801090274968	C21orf2	17520	biofsci
rs743469	21	45413341	A	T	3.0553e-20	0.735421599711041	0.0853170667815146	0.0092562889794639	C21orf2	29992	biofsci
rs74726919	21	45411382	T	C	3.8456e-08	0.0319762996941896	0.125027050334308	0.0227408738489802	C21orf2	31235	biofsci
rs75087725	21	45753117	A	C	2.9104e-22	0.0127005347593583	-0.792095761997001	0.0816307440687801	C21orf2	5984	biofsci
rs75176081	21	45718427	A	C	2.4425e-71	0.0728060671722644	0.316833103962586	0.0177402127686278	C21orf2	23535	biofsci
rs75473696	21	45994842	T	C	3.0402e-24	0.0216828143619502	0.315889870190964	0.0310961136182472	C21orf2	24376	biofsci
rs77338514	21	45829778	A	G	6.0659e-25	0.0178612059158134	0.46765675656176	0.0453401803848756	C21orf2	13865	biofsci
rs79299307	21	45749141	C	T	1.6946e-31	0.0198203256597417	-0.500963523422317	0.0429065086823332	C21orf2	13980	biofsci
rs8126899	21	45666041	C	T	3.0448e-13	0.0349894897764189	0.158768793839769	0.0217718163896342	C21orf2	31240	biofsci
rs8128835	21	45939105	G	A	2.2533e-23	0.71432967032967	-0.121570286002509	0.0122045041212827	C21orf2	16450	biofsci
rs876200	21	45661528	T	C	2.9829e-82	0.815381104518485	0.213137510388386	0.0110944402425869	C21orf2	26985	biofsci
rs878081	21	45708277	T	C	3.1713e-28	0.785925646957551	-0.123464383369294	0.0112069188302678	C21orf2	23662	biofsci
rs9306176	21	45663949	G	T	4.0171e-17	0.0896030729833547	-0.132786938196785	0.0157848552948404	C21orf2	24600	biofsci
rs9784212	21	45699779	T	C	9.1464e-26	0.0234303215926493	-0.33535382409398	0.0319548933826901	C21orf2	21400	biofsci
rs9974831	21	45821529	C	T	5.3826e-145	0.215842200588635	-0.29222522592135	0.0113970174497904	C21orf2	22743	biofsci
rs9982136	21	45767226	T	C	4.1473e-48	0.154445912780819	-0.160516057280812	0.0110143176802127	C21orf2	31560	biofsci
