## Supplementary material for "Multi-level Regulatory Roles of Lactate Metabolism Gene Network in Oral Cancer: Machine Learning Insights": C21orf7.csv

SNP	CHR	BP	effect_allele	other_allele	P	EAF	BETA	SE	gene	samplesize	source
rs112145416	21	30562428	T	C	8.8171e-12	0.0924241280386532	-0.103846558896207	0.0152167278036789	C21orf7	25743	biofsci
rs1153257	21	29992004	A	G	4.9444e-22	0.513907914764079	-0.085436799332112	0.00885419660826298	C21orf7	25531	biofsci
rs11700579	21	30801610	G	A	3.8332e-12	0.0403352183688765	0.211448480504348	0.0304535999458972	C21orf7	13928	biofsci
rs11702742	21	30254022	C	T	1.2899e-13	0.17208319178651	-0.0864833732015638	0.011675739925418	C21orf7	25744	biofsci
rs1236428	21	29973269	C	T	1.4731e-21	0.208934098286404	-0.103378502056978	0.0108399570146147	C21orf7	25745	biofsci
rs139591892	21	30539093	G	A	1.5173e-08	0.013062975238838	0.291326132150938	0.051472866912424	C21orf7	14638	biofsci
rs145807976	21	29552287	G	A	2.1809e-08	0.0543390682022845	-0.122386717022096	0.0218664850852414	C21orf7	20350	biofsci
rs185967708	21	30308131	T	C	1.3498e-11	0.0206819653262355	0.293015082064888	0.0433242769158381	C21orf7	13152	biofsci
rs2103456	21	30561783	T	G	2.3959e-09	0.020483348069555	0.212769227307775	0.0356492908162614	C21orf7	19609	biofsci
rs2205246	21	29959712	A	C	1.1634e-08	0.277789905693329	0.0605093348409439	0.0106061830363962	C21orf7	22155	biofsci
rs2831910	21	29956789	G	T	1.4467e-09	0.233313198429478	-0.0630482552990093	0.010421026974597	C21orf7	25739	biofsci
rs2832219	21	30524525	T	C	3.2393e-30	0.119309173272933	-0.155300695469372	0.0135963908414641	C21orf7	25741	biofsci
rs408302	21	31200503	T	C	5.3459e-10	0.35657108497125	0.0569974024808209	0.00918009961358408	C21orf7	25860	biofsci
rs71319490	21	30650578	A	G	3.8823e-12	0.0159704251386322	0.346400543117003	0.0499028370117413	C21orf7	12776	biofsci
rs7277507	21	30877155	A	G	4.4472e-14	0.0571923398495043	0.14722656815779	0.0195071837819869	C21orf7	24368	biofsci
rs7281382	21	30833979	T	C	5.3205e-29	0.376525056630767	-0.104388643362229	0.00934026264403189	C21orf7	24414	biofsci
rs73190139	21	30327294	G	A	1.5132e-19	0.896311866997898	-0.131579505597872	0.0145491392553873	C21orf7	25416	biofsci
rs73193803	21	30529326	A	G	4.4286e-40	0.885894387196618	-0.183679630088418	0.0138612536195255	C21orf7	25744	biofsci
rs8129616	21	30520085	G	A	2.769e-202	0.373433252793718	0.27651158760918	0.00911169139546972	C21orf7	25739	biofsci
rs9305399	21	30922665	A	G	5.352e-11	0.856420975728549	-0.0855934299293941	0.0130465856673771	C21orf7	23889	biofsci
rs9980332	21	30076998	C	A	5.6393e-11	0.033654309099663	0.181594344065229	0.0277112121080449	C21orf7	20021	biofsci
