## Supplementary material for "Multi-level Regulatory Roles of Lactate Metabolism Gene Network in Oral Cancer: Machine Learning Insights": C21orf33.csv

SNP	CHR	BP	effect_allele	other_allele	P	EAF	BETA	SE	gene	samplesize	source
rs2071145	21	45541518	A	G	4.0498e-29	0.0209203754162882	-0.430615224530624	0.0384460715620396	C21orf33	16515	biofsci
rs7275654	21	45578184	T	C	5.0564e-39	0.0923646250283211	-0.179644723726377	0.0137476543529557	C21orf33	31557	biofsci
