## Supplementary material for "Multi-level Regulatory Roles of Lactate Metabolism Gene Network in Oral Cancer: Machine Learning Insights": C21orf49.csv

SNP	CHR	BP	effect_allele	other_allele	P	EAF	BETA	SE	gene	samplesize	source
rs11910504	21	34144585	T	G	1.6102e-37	0.208040446566177	-0.164633921188591	0.0128607189260928	C21orf49	18348	biofsci
rs12627558	21	34320475	T	C	2.6241e-13	0.219614876345101	0.0925064848199767	0.0126504594625609	C21orf49	18230	biofsci
rs2833948	21	34125319	C	T	1.8311e-23	0.249445676274945	0.120407571544749	0.0120625904431771	C21orf49	18354	biofsci
rs4817487	21	33742358	T	C	3.0922e-14	0.0791400853119927	-0.147303449923173	0.0193965803198679	C21orf49	18236	biofsci
rs56184563	21	34309568	T	C	5.8231e-14	0.12411429898943	-0.121531700633797	0.0161785567744241	C21orf49	17572	biofsci
rs62214442	21	34117561	T	C	1.4066e-12	0.0266317397948046	0.255500090639804	0.0360702615466871	C21orf49	14825	biofsci
rs648648	21	34097985	A	G	3.0774e-68	0.124957721071818	-0.275532784381767	0.0157842362244799	C21orf49	18354	biofsci
rs6517124	21	34352692	A	G	1.6403e-08	0.241419330289193	-0.0694866433529184	0.0123072340334606	C21orf49	18025	biofsci
rs701729	21	33994248	G	A	2.6981e-10	0.124617648197623	-0.101993582158302	0.0161504912209117	C21orf49	17572	biofsci
rs74975489	21	34303029	C	T	1.9964e-17	0.0821039996902466	-0.165045106664778	0.0194310159837976	C21orf49	17572	biofsci
rs9977753	21	34273950	G	A	4.0346e-11	0.562497651170657	0.0694710411061951	0.0105212923270374	C21orf49	18354	biofsci
