## Supplementary material for "Multi-level Regulatory Roles of Lactate Metabolism Gene Network in Oral Cancer: Machine Learning Insights": C21orf58.csv

SNP	CHR	BP	effect_allele	other_allele	P	EAF	BETA	SE	gene	samplesize	source
rs117836165	21	47798319	A	G	9.2917e-14	0.0174858906950943	-0.251442603723218	0.03374887304349	C21orf58	25552	biofsci
rs12626290	21	48097610	T	C	3.1696e-14	0.193493684702947	-0.0853606464206506	0.0112448322931658	C21orf58	25339	biofsci
rs2839154	21	47637760	T	C	7.9277e-13	0.540478883861237	-0.0575635948091342	0.00803702648718068	C21orf58	31167	biofsci
rs2839250	21	47841554	T	C	5.3526e-84	0.410784387739695	-0.157873145869726	0.00812995441866477	C21orf58	31254	biofsci
rs2839270	21	47891525	C	A	1.1656e-20	0.385189221691909	0.0765979411055097	0.00821883957869371	C21orf58	31256	biofsci
rs2839305	21	47952893	C	G	1.3276e-11	0.644203366645134	0.0566828669719089	0.00837797522383624	C21orf58	31079	biofsci
rs3747002	21	47581777	A	G	5.375e-27	0.148067188219052	-0.121978059595076	0.0113373045445744	C21orf58	30838	biofsci
rs4818845	21	47966016	G	C	5.6106e-10	0.159423622288649	-0.0683160599894678	0.0110169424269421	C21orf58	30741	biofsci
rs60526571	21	48049518	C	A	7.3993e-09	0.793904318087865	0.0571683065982654	0.00988780230697984	C21orf58	31256	biofsci
rs62214043	21	47582241	A	G	2.9596e-15	0.084066491836562	0.119337630364596	0.0151200008063902	C21orf58	28404	biofsci
rs7279047	21	47760008	A	G	7.7501e-15	0.110233476594262	-0.100327044526674	0.012909445227067	C21orf58	30589	biofsci
rs8134429	21	47600157	T	C	6.3503e-52	0.125641516660283	-0.184092588754312	0.0121420291232002	C21orf58	30872	biofsci
