## Supplementary material for "Multi-level Regulatory Roles of Lactate Metabolism Gene Network in Oral Cancer: Machine Learning Insights": C21orf59.csv

SNP	CHR	BP	effect_allele	other_allele	P	EAF	BETA	SE	gene	samplesize	source
rs112521551	21	34055921	C	T	1.2066e-22	0.0426735416346006	-0.196770907658294	0.0200934265642404	C21orf59	30314	biofsci
rs1782962	21	33972031	A	G	4.3596e-17	0.0351996942480413	-0.184643929145349	0.0219740954378718	C21orf59	30491	biofsci
rs2833925	21	33966076	G	C	1.5498e-18	0.0345783684692942	0.210287186743238	0.023934348593585	C21orf59	26146	biofsci
rs59453134	21	33947729	C	T	5.7737e-16	0.412255531224043	0.0662393561211027	0.00818365922352117	C21orf59	30812	biofsci
rs8129488	21	34182722	T	C	3.6972e-09	0.342700149419193	0.0554876279372188	0.00940898850952449	C21orf59	25073	biofsci
