## Supplementary material for "Multi-level Regulatory Roles of Lactate Metabolism Gene Network in Oral Cancer: Machine Learning Insights": C21orf62.csv

SNP	CHR	BP	effect_allele	other_allele	P	EAF	BETA	SE	gene	samplesize	source
rs11702356	21	34135217	T	C	6.8723e-10	0.0915933888863312	0.0958081565421799	0.0155300778937593	C21orf62	24916	biofsci
rs11910271	21	34144545	A	G	5.849e-52	0.269864249990599	-0.139960825663984	0.00922804433760257	C21orf62	29799	biofsci
rs149716612	21	34122658	C	T	8.9551e-10	0.0235281048655854	-0.17550852336404	0.0286450992923192	C21orf62	26523	biofsci
rs76578768	21	34239669	C	T	1.6881e-14	0.0383727195750904	-0.165330605742998	0.0215490277678138	C21orf62	29180	biofsci
