## Supplementary material for "Multi-level Regulatory Roles of Lactate Metabolism Gene Network in Oral Cancer: Machine Learning Insights": C21orf67.csv

SNP	CHR	BP	effect_allele	other_allele	P	EAF	BETA	SE	gene	samplesize	source
rs117978955	21	46410121	T	C	2.3982e-10	0.0645723804070585	-0.136289859771264	0.0215195648036985	C21orf67	17875	biofsci
rs11909047	21	46417514	A	G	1.0687e-20	0.153232519422863	0.155870783572821	0.0167080193773056	C21orf67	13804	biofsci
rs55944874	21	46415309	T	C	2.8992e-11	0.0137399463806971	0.305664974621254	0.0459529104772094	C21orf67	17473	biofsci
rs58638188	21	46422296	G	T	5.9343e-09	0.113291784023491	0.104773887618334	0.0180064082386674	C21orf67	15351	biofsci
rs62214546	21	46429145	C	G	4.756e-08				C21orf67	5075	biofsci
rs7275623	21	46427961	T	C	1.9725e-08	0.178495112525574	0.0721312071294484	0.0128473073522929	C21orf67	20659	biofsci
rs75974293	21	46341592	A	C	1.1218e-08	0.11356370832699	-0.1122009214962	0.0196457699776229	C21orf67	12869	biofsci
rs9983724	21	46394175	G	A	4.1351e-48	0.181548581904454	0.200272020958967	0.0137420161632919	C21orf67	17819	biofsci
