## Supplementary material for "Multi-level Regulatory Roles of Lactate Metabolism Gene Network in Oral Cancer: Machine Learning Insights": C21orf91.csv

SNP	CHR	BP	effect_allele	other_allele	P	EAF	BETA	SE	gene	samplesize	source
rs117872498	21	19153629	A	G	1.5955e-09	0.0245077054794521	-0.16427158690969	0.0272229731550785	C21orf91	28221	biofsci
rs11911436	21	19195454	T	C	2.469e-11	0.111331093512519	-0.086836905284427	0.0130088844206057	C21orf91	29863	biofsci
rs2257907	21	19163805	C	T	3.873e-53	0.269872423945044	-0.13803664308498	0.00899607295866034	C21orf91	31355	biofsci
rs243562	21	19201293	G	A	2.6252e-23	0.33800593784058	-0.0838083210864146	0.00842650375901533	C21orf91	31470	biofsci
rs243583	21	19150803	T	G	9.1715e-13	0.39086831628282	-0.0658519473058476	0.00921999178217768	C21orf91	24704	biofsci
rs73208370	21	19256325	A	G	1.5184e-12	0.0869574144798982	0.103850642573903	0.014682686635643	C21orf91	29212	biofsci
