## Supplementary material for "Multi-level Regulatory Roles of Lactate Metabolism Gene Network in Oral Cancer: Machine Learning Insights": C21orf119.csv

SNP	CHR	BP	effect_allele	other_allele	P	EAF	BETA	SE	gene	samplesize	source
rs112644530	21	33765496	C	A	8.0344e-24	0.0927838938320012	0.144442954847198	0.0143534382207823	C21orf119	28832	biofsci
