## Supplementary material for "Multi-level Regulatory Roles of Lactate Metabolism Gene Network in Oral Cancer: Machine Learning Insights": C21orf128.csv

SNP	CHR	BP	effect_allele	other_allele	P	EAF	BETA	SE	gene	samplesize	source
rs112449318	21	43660313	T	C	1.5817e-11	0.0686999849011022	0.111106692376882	0.0164841833145725	C21orf128	28760	biofsci
rs141915044	21	43545764	T	G	8.0533e-37	0.0243637369585836	0.350114685412354	0.027620717068142	C21orf128	27572	biofsci
rs144684912	21	43561813	T	C	1.5476e-13	0.0199614537444934	0.224141037218146	0.0303582507880249	C21orf128	27732	biofsci
rs145721751	21	43472040	A	G	1.3342e-24	0.0201053715254648	0.401386356613659	0.0392036291071601	C21orf128	16513	biofsci
rs150790	21	43460496	G	A	8.0494e-15	0.772068183075986	-0.0861286500834839	0.0110894781674951	C21orf128	23104	biofsci
rs1563357	21	43556335	T	C	6.4413e-13	0.173042955391033	0.0790995071548745	0.0109999453691297	C21orf128	28877	biofsci
rs220152	21	43542753	T	G	6.704e-96	0.203193231441048	0.21855161226062	0.0105178574750889	C21orf128	27916	biofsci
rs220156	21	43545213	T	G	1.0933e-38	0.144535067278058	-0.153948111468873	0.01183433355387	C21orf128	28874	biofsci
rs220174	21	43556893	A	G	2.6008e-13	0.186678997433187	-0.0782584361656741	0.0107006913563697	C21orf128	28760	biofsci
rs220280	21	43493102	T	C	1.5098e-46	0.767891536689452	0.141519154195884	0.00987855242573828	C21orf128	28747	biofsci
rs220314	21	43519442	C	T	5.094e-150	0.423640206847092	-0.220122813325216	0.00843796242315067	C21orf128	28761	biofsci
rs2839452	21	43466047	C	T	1.2545e-20	0.276405339349502	-0.086662593170763	0.0093066498964511	C21orf128	28863	biofsci
rs2839469	21	43540425	C	G	2.2186e-72	0.235401391238955	-0.176517158707257	0.00981054203990845	C21orf128	28863	biofsci
rs2839983	21	43560547	G	C	1.0876e-42	0.27027027027027	0.128580648281366	0.00938880682005721	C21orf128	28760	biofsci
rs441626	21	43702848	T	C	1.6352e-10	0.295783381562629	-0.0582799674957923	0.00911735669969531	C21orf128	28877	biofsci
rs4920081	21	43708990	T	C	7.6705e-10	0.431602691543049	-0.0520901196173442	0.00846787281432889	C21orf128	28424	biofsci
rs60187112	21	43532799	T	C	3.1212e-48	0.945110578204103	0.268177039933558	0.0183772272772073	C21orf128	28539	biofsci
rs67055914	21	43510427	C	T	1.6769846438804e-308	0.780133460438513	0.453761470528982	0.0101146739987335	C21orf128	28493	biofsci
rs7276814	21	43506057	T	C	1.1179e-09	0.103198166034049	-0.0833199461771464	0.0136780671718208	C21orf128	28877	biofsci
rs7281115	21	43514824	T	G	1.9254e-113	0.0711589278973197	0.367128437111351	0.0162188575277038	C21orf128	28758	biofsci
rs73221500	21	43460439	T	C	4.097e-39	0.0242631401994845	0.397491880111733	0.0303813901670615	C21orf128	22881	biofsci
rs73223511	21	43495752	A	G	2.9838e-47	0.0176710988315202	0.517185073329691	0.0358208540825795	C21orf128	22448	biofsci
rs73223572	21	43578382	G	A	1.5585e-08	0.0657947364210863	0.0976728074892547	0.0172713268300422	C21orf128	27270	biofsci
rs73369545	21	43463801	A	G	2.516e-10	0.0455796353629171	0.127194905007551	0.0201063696444177	C21orf128	28431	biofsci
rs73371536	21	43485295	T	C	1.0973e-20	0.0829230711413432	-0.140722584830711	0.0150892756627397	C21orf128	28877	biofsci
rs8128565	21	43651957	T	C	2.2728e-09	0.459306934430561	0.0500097250217972	0.00836702777677717	C21orf128	28759	biofsci
rs8132555	21	43499442	A	G	4.4398e-08	0.133038569341913	-0.0685834859360794	0.0125328446788516	C21orf128	27599	biofsci
rs9978918	21	43573891	T	C	9.8144e-10	0.0215702443470336	0.18701395854408	0.0305953306411582	C21orf128	25309	biofsci
