## Supplementary material for "Multi-level Regulatory Roles of Lactate Metabolism Gene Network in Oral Cancer: Machine Learning Insights": C22orf15.csv

SNP	CHR	BP	effect_allele	other_allele	P	EAF	BETA	SE	gene	samplesize	source
rs179465	22	24106008	C	G	3.4646e-27	0.917456454918033	-0.165976898182126	0.0153692274667919	C22orf15	27951	biofsci
rs5030613	22	24176287	A	G	2.3722e-08	0.85888771426414	-0.0643793951300754	0.011532978956339	C22orf15	31016	biofsci
