## Supplementary material for "Multi-level Regulatory Roles of Lactate Metabolism Gene Network in Oral Cancer: Machine Learning Insights": C22orf26.csv

SNP	CHR	BP	effect_allele	other_allele	P	EAF	BETA	SE	gene	samplesize	source
rs35245641	22	46473845	A	C	1.1431e-08	0.137120066015679	-0.0973024097994864	0.0170469717057913	C22orf26	14542	biofsci
rs8138808	22	46445115	T	G	1.0245e-21	0.0740570141767747	-0.184954816301457	0.0193178421713814	C22orf26	19539	biofsci
rs9627403	22	46448476	G	A	1.349e-52	0.417622289912202	-0.146467694875665	0.00959632146418207	C22orf26	22324	biofsci
