## Supplementary material for "Multi-level Regulatory Roles of Lactate Metabolism Gene Network in Oral Cancer: Machine Learning Insights": C22orf28.csv

SNP	CHR	BP	effect_allele	other_allele	P	EAF	BETA	SE	gene	samplesize	source
rs117486719	22	32798832	C	A	4.5474e-27	0.0575558878791365	0.202562919592368	0.0188003897750564	C22orf28	26079	biofsci
rs12530	22	32783904	C	T	1.119e-50	0.190654135054543	-0.165578238784917	0.0110593408130564	C22orf28	26493	biofsci
rs1807690	22	32684655	T	A	1.5784e-10	0.451983692574837	-0.0558463488522637	0.00872926548272223	C22orf28	26491	biofsci
rs5749406	22	32740036	T	C	4.0861e-17	0.723313799839136	0.0822734552650464	0.0097821148627977	C22orf28	26109	biofsci
rs62241171	22	32834652	G	T	1.2287e-11	0.147248220142389	-0.0855210715783425	0.0126200560130954	C22orf28	25002	biofsci
rs926306	22	32828072	C	A	8.0408e-09	0.197797128193299	0.0777510080935983	0.0134801844886436	C22orf28	17341	biofsci
