## Supplementary material for "Multi-level Regulatory Roles of Lactate Metabolism Gene Network in Oral Cancer: Machine Learning Insights": C22orf29.csv

SNP	CHR	BP	effect_allele	other_allele	P	EAF	BETA	SE	gene	samplesize	source
rs1053001	22	19833781	A	G	1.6769846438804e-308	0.254143334961855	-0.441323769362919	0.0099564307083489	C22orf29	26609	biofsci
rs11089320	22	19908356	T	C	1.373e-32	0.170557943237697	-0.139062345297048	0.0116981993940735	C22orf29	25827	biofsci
rs1139793	22	19868218	A	G	1.1023e-50	0.724318435457299	0.172725239424162	0.0115356262805654	C22orf29	18817	biofsci
rs117304417	22	19867402	A	G	2.6489e-09	0.0205665024630542	0.268697657048986	0.0451433371497431	C22orf29	12180	biofsci
rs117446426	22	19874955	T	C	2.845e-10	0.025501644184954	-0.231749386715085	0.0367453720076559	C22orf29	14901	biofsci
rs118169484	22	19849202	A	G	8.7814e-21	0.0418240257131378	0.296045839957064	0.0316629953215611	C22orf29	12445	biofsci
rs13053668	22	19785391	A	G	5.6218e-53	0.0551440883382709	-0.317958588154393	0.0207546125075486	C22orf29	22278	biofsci
rs145701783	22	19905117	T	C	1.8155e-30	0.0175624570249828	-0.467485110270239	0.0407490311681388	C22orf29	17452	biofsci
rs145736946	22	19788618	T	C	3.2407e-13	0.0165823341766582	-0.299113707499705	0.0410650486002972	C22orf29	18182	biofsci
rs150981910	22	19835179	T	G	5.1523e-14	0.0361748388064178	0.246844010006117	0.0327896826564627	C22orf29	13338	biofsci
rs3788301	22	19795191	G	C	7.1162e-58	0.657032282424014	-0.146779870992766	0.00915303319943419	C22orf29	26485	biofsci
rs3788315	22	19889491	A	G	6.9203e-13	0.910247693054881	0.123806999873185	0.0172406734167725	C22orf29	20590	biofsci
rs56312911	22	19822294	A	C	1.3379e-10	0.0262126052860877	0.242231426858091	0.0377137160563127	C22orf29	13772	biofsci
rs5748480	22	19921825	G	A	2.7063e-20	0.446132648824129	-0.0806673769691797	0.00873978883510978	C22orf29	26491	biofsci
rs5993853	22	19879938	T	C	2.5098e-45	0.275728970841166	0.141395374232319	0.0100072455275434	C22orf29	25001	biofsci
rs60730595	22	20134974	T	G	1.6074e-09	0.0536294459644323	0.123815204874056	0.0205219705424985	C22orf29	23392	biofsci
rs7289747	22	19910716	C	A	5.538e-13	0.0611333687309939	0.147878848795461	0.0205059763981781	C22orf29	20717	biofsci
rs7290255	22	19892917	A	G	5.3037e-28	0.122244035034733	-0.145505091177964	0.0132635471389081	C22orf29	26488	biofsci
rs73148927	22	19793027	T	C	1.9279e-12	0.0258355832790243	-0.214071091484414	0.0304104172918734	C22orf29	21482	biofsci
rs73148932	22	19809420	T	C	2.1659e-08	0.0204831450353633	0.267844529991509	0.0478439043980331	C22orf29	10887	biofsci
rs737855	22	19860832	G	C	4.1313e-100	0.291902592702967	-0.215540806684227	0.0101481589255924	C22orf29	23489	biofsci
rs737867	22	19746903	A	T	6.0127e-19	0.356923177594556	0.106162385929274	0.0119392240049117	C22orf29	15282	biofsci
rs77229319	22	19859081	T	G	1.0995e-10	0.0227085053674649	0.278326655117583	0.0431326951273219	C22orf29	12110	biofsci
rs8138714	22	20149170	G	A	2.1775e-11	0.146956653073554	-0.0821421950270192	0.0122719347168177	C22orf29	26484	biofsci
rs887199	22	19961955	A	G	6.9223e-09	0.150309084393478	0.0767121981708701	0.013242680253223	C22orf29	22324	biofsci
rs9306235	22	19955157	A	G	3.1186e-20	0.067586123339122	-0.164946941524226	0.0179006078966234	C22orf29	24761	biofsci
