## Supplementary material for "Multi-level Regulatory Roles of Lactate Metabolism Gene Network in Oral Cancer: Machine Learning Insights": C22orf32.csv

SNP	CHR	BP	effect_allele	other_allele	P	EAF	BETA	SE	gene	samplesize	source
rs10154460	22	42750756	C	T	1.1857e-30	0.0488816669852801	-0.233379387971688	0.0202776377134543	C22orf32	26155	biofsci
rs111459286	22	42823499	A	G	6.7424e-18	0.0190883190883191	0.320566592725399	0.0371921515599358	C22orf32	19305	biofsci
rs112564946	22	42854569	G	C	1.3932e-42	0.276296039718277	-0.134170502728116	0.00981008004270852	C22orf32	25983	biofsci
rs117019534	22	41581856	A	G	1.0719e-19	0.0287569573283859	-0.265018196515193	0.0291825265394315	C22orf32	21021	biofsci
rs11702960	22	42269532	T	C	9.1696e-47	0.142503963161471	0.178464264070946	0.0124274408322096	C22orf32	26494	biofsci
rs117380911	22	42776175	T	C	1.1725e-14	0.0164841008188876	-0.442068430350878	0.0572701684610543	C22orf32	9403	biofsci
rs117795733	22	42438985	T	C	7.9865e-26	0.0173126291403168	0.450747450377969	0.0428972791482326	C22orf32	15971	biofsci
rs132781	22	42046122	T	G	2.8109e-39	0.174613015479381	-0.154456015135866	0.0117798347406453	C22orf32	25001	biofsci
rs134875	22	42661935	C	A	3.2393e-30	0.0368353219972561	0.276487328435742	0.0242057123227817	C22orf32	24053	biofsci
rs136976	22	42940318	C	T	2.9904e-08	0.403035862232217	-0.0614571237305882	0.0110897404689069	C22orf32	16898	biofsci
rs140991803	22	42027335	C	T	2.1116e-10	0.0220905566527686	-0.261399185443465	0.041146434768919	C22orf32	13671	biofsci
rs143879709	22	42632589	T	C	1.7753e-71	0.0243392402880179	0.538648603187795	0.0301303106838166	C22orf32	23193	biofsci
rs148704559	22	42621232	T	C	5.5495e-63	0.0181081725041696	-0.613203623469756	0.0366067675239093	C22orf32	20985	biofsci
rs150656198	22	42407350	A	G	1.1123e-102	0.0289565554693561	-0.565069945401022	0.0262633889707895	C22orf32	25780	biofsci
rs17449595	22	42144372	A	G	1.8678e-84	0.0450093562129235	-0.419060120501458	0.0215203911374107	C22orf32	25117	biofsci
rs34071114	22	42396890	T	C	1.3582e-40	0.045420545212766	0.292025955584402	0.0218911652699347	C22orf32	24064	biofsci
rs4820459	22	42698962	A	G	1.3054e-152	0.522652555730691	0.249995704291971	0.00950026617512601	C22orf32	22205	biofsci
rs4822126	22	42792160	C	G	3.655e-23	0.667767106842737	-0.0941388251103126	0.00949659787855346	C22orf32	24990	biofsci
rs482402	22	41940440	G	A	7.9467e-14	0.886677706715395	-0.125937565088029	0.0168568551851196	C22orf32	17512	biofsci
rs4993392	22	42534074	T	C	1.1891e-16	0.0201105172569979	0.397169403295885	0.0479424216042255	C22orf32	11039	biofsci
rs56361238	22	41623351	G	A	6.0234e-44	0.0895450568678915	-0.227732029545536	0.0163793571122253	C22orf32	22860	biofsci
rs57163740	22	42715328	A	G	8.7752e-107	0.0701978549579897	-0.378017149275627	0.0172222872381182	C22orf32	25827	biofsci
rs5751206	22	42435227	A	C	1.6324e-58	0.936439382357438	0.288984248640048	0.0179183923808609	C22orf32	26164	biofsci
rs5751233	22	42566101	T	G	5.6668e-34	0.972227836843595	0.332456347076682	0.0273604104252063	C22orf32	24737	biofsci
rs5758375	22	41896309	A	T	2.8398e-09	0.877702285361334	0.318651827760633	0.0536387677816811	C22orf32	1619	biofsci
rs5758529	22	42376614	T	C	1.6769846438804e-308	0.111508315809597	-0.66057015462885	0.0138908022296281	C22orf32	26155	biofsci
rs5758746	22	42873942	A	G	2.4177e-13	0.164167679769463	-0.0938058332311125	0.0128090549787138	C22orf32	22209	biofsci
rs6002295	22	41640850	T	C	2.6497e-24	0.554523293607801	0.106513120479662	0.0104712072827037	C22orf32	18460	biofsci
rs61736522	22	42549103	T	C	1.0219e-220	0.0630081300813008	-0.571529136494627	0.0180218059512956	C22orf32	26076	biofsci
rs62238599	22	42504168	G	A	1.0943e-28	0.021079444772593	0.470019728991351	0.0422968691723976	C22orf32	13544	biofsci
rs62240986	22	42294253	T	G	4.318e-25	0.0159114683697627	0.433848042049653	0.0419294335658932	C22orf32	18163	biofsci
rs73161386	22	42133567	C	T	9.4732e-90	0.0385907584683358	-0.500268375987389	0.0249045857596	C22orf32	21728	biofsci
rs73165199	22	42429908	T	C	4.045e-41	0.0146681857020792	-0.666540358156684	0.0496318129337724	C22orf32	14044	biofsci
rs73169115	22	42583871	C	T	9.1315e-15	0.0170821306743637	0.306414016280525	0.0395321914953587	C22orf32	19055	biofsci
rs73173081	22	42970705	C	T	1.5816e-15	0.0241063029162747	-0.252006347114262	0.0316181758671896	C22orf32	21260	biofsci
rs74538360	22	42419459	A	G	1.447e-118	0.131638587188916	-0.316605194702878	0.0136761912347194	C22orf32	23386	biofsci
rs75274740	22	42544551	G	C	1.7182753938804e-308	0.803443120991465	0.464626098802391	0.0123563541176418	C22orf32	20737	biofsci
rs763263	22	42315790	T	C	1.6769846438804e-308	0.195682505232153	-0.601102091635453	0.0110960539393615	C22orf32	25802	biofsci
rs76331127	22	41502451	T	C	5.0076e-37	0.0163070498160485	-0.500448642442128	0.0393657292211101	C22orf32	20114	biofsci
rs79372544	22	41665261	G	A	3.5565e-09	0.016832703538303	-0.24552732707764	0.0415908336005759	C22orf32	17466	biofsci
rs8137968	22	42635326	C	T	1.4016e-38	0.0650760877877189	0.230258786481535	0.0177262589960919	C22orf32	26154	biofsci
rs9607871	22	42436322	A	G	1.6769846438804e-308	0.194340619926757	0.455373931124455	0.0109802212355374	C22orf32	26487	biofsci
rs9607902	22	42843100	T	C	5.7008e-63	0.0944354260258975	0.248848290756345	0.0148567917680417	C22orf32	26489	biofsci
rs9619994	22	42176871	G	A	2.1544e-20	0.160084407790297	-0.111045063380073	0.0119992936667358	C22orf32	25827	biofsci
