## Supplementary material for "Multi-level Regulatory Roles of Lactate Metabolism Gene Network in Oral Cancer: Machine Learning Insights": C22orf34.csv

SNP	CHR	BP	effect_allele	other_allele	P	EAF	BETA	SE	gene	samplesize	source
rs10483249	22	49928169	A	G	3.9598e-24	0.0355182368966779	0.224744491356411	0.0221803378556749	C22orf34	29668	biofsci
rs111375925	22	49911126	T	C	2.4213e-13	0.0163790664780764	0.270484680480757	0.0369348081439729	C22orf34	22750	biofsci
rs112039299	22	50061681	A	G	3.019e-10	0.0227112538178401	0.264527187730348	0.0420024433113178	C22orf34	12769	biofsci
rs112189132	22	50270316	T	C	6.2735e-10	0.058646288209607	-0.144758783520104	0.0234108716111045	C22orf34	16525	biofsci
rs112846741	22	49879924	A	G	2.0924e-10	0.0273573005361085	0.177433479180703	0.0279224925927614	C22orf34	24101	biofsci
rs117957229	22	50460748	G	A	4.482e-11	0.0235824836793076	0.224422404927994	0.0340689516080935	C22orf34	18708	biofsci
rs117958512	22	49968437	T	C	1.4902e-25	0.0142618384401114	0.525693062692412	0.0503127781683889	C22orf34	14050	biofsci
rs13056136	22	50057133	T	C	8.5331e-17	0.0496005639097744	-0.166981478245153	0.0200612088813919	C22orf34	26355	biofsci
rs134453	22	49925863	A	C	1.9804e-18	0.332395695676798	-0.0740038000284102	0.00844946565907131	C22orf34	31560	biofsci
rs134473	22	49911251	T	C	1.5764e-12	0.105764533463605	0.101675000042827	0.0143858681102518	C22orf34	25545	biofsci
rs139784	22	50120350	A	G	5.5706e-13	0.255738828251187	0.073177949320933	0.0101485222406886	C22orf34	25506	biofsci
rs146516746	22	50196321	G	C	1.4806e-14	0.0748825187969925	0.127246540340533	0.0165487359335865	C22orf34	26355	biofsci
rs147321582	22	50682208	A	G	2.3638e-09	0.0295238095238095	0.628479814665129	0.105260658660648	C22orf34	1575	biofsci
rs147541498	22	50198077	C	T	3.0268e-10	0.0149290259422418	-0.319034769303117	0.0506613474295928	C22orf34	13247	biofsci
rs189268966	22	49934993	T	C	6.0764e-29	0.0181900323378353	0.365645543192966	0.0327498516044144	C22orf34	26103	biofsci
rs1967476	22	50025491	T	C	2.5316e-71	0.0296540783952513	0.474441412312009	0.026568187725718	C22orf34	24617	biofsci
rs2007024	22	49988815	C	T	1.6769846438804e-308	0.278420551855376	0.375763144588005	0.00890991389371562	C22orf34	31350	biofsci
rs2097541	22	50230585	A	C	7.8565e-10	0.0218524580226708	0.202448358545469	0.0329296765636183	C22orf34	21572	biofsci
rs34296882	22	50098333	T	C	2.8765e-57	0.157797270955166	-0.176489915132856	0.0110657534630487	C22orf34	30725	biofsci
rs4824053	22	49925971	T	C	4.4111e-27	0.0551592204376071	0.192199284329383	0.0178335483817417	C22orf34	30166	biofsci
rs4824062	22	49962307	A	G	1.1475e-106	0.170752828881533	0.233916303759471	0.0106629972721893	C22orf34	31057	biofsci
rs5770568	22	49985339	C	T	1.4788e-08	0.0238013008691648	-0.175364746956359	0.030961836712576	C22orf34	22448	biofsci
rs7286165	22	50075035	C	A	2.0423e-13	0.240055061245661	-0.0700529297343568	0.00953633043389602	C22orf34	30138	biofsci
rs73176905	22	49848561	C	T	1.488e-10	0.0332853914115472	0.253287241824926	0.0395341265257111	C22orf34	9942	biofsci
rs73179133	22	50050009	G	C	1.8622e-14				C22orf34	5075	biofsci
rs73179148	22	50058635	A	G	4.6808e-58	0.141994076999013	-0.186627520434509	0.0116189786291197	C22orf34	30400	biofsci
rs738418	22	50082971	C	G	1.2711e-81	0.165430237632404	0.209269105199889	0.0109358855142083	C22orf34	30282	biofsci
rs75649964	22	50112648	A	C	1.1703e-28	0.0840573911055219	0.188397944280283	0.01696316003352	C22orf34	22569	biofsci
rs76052213	22	49996915	T	C	1.0932e-08	0.0190810465858328	-0.259991081838937	0.0454887729575604	C22orf34	12910	biofsci
rs79308921	22	49959719	T	A	3.7979e-08				C22orf34	5075	biofsci
rs9616688	22	49997158	T	C	1.6318e-12	0.12436511037312	-0.0946748994643049	0.0134051056925643	C22orf34	25551	biofsci
rs9616695	22	50020216	T	C	1.838e-08	0.0349725705329154	-0.175180359238163	0.0311348723430486	C22orf34	15283	biofsci
rs9628058	22	49951918	C	G	2.3219e-11	0.0268116286815435	0.181145352879985	0.0271001231063814	C22orf34	26092	biofsci
