## Supplementary material for "Multi-level Regulatory Roles of Lactate Metabolism Gene Network in Oral Cancer: Machine Learning Insights": C22orf39.csv

SNP	CHR	BP	effect_allele	other_allele	P	EAF	BETA	SE	gene	samplesize	source
rs5746763	22	19519443	G	A	2.6231e-09	0.110974519445686	-0.0884298052185033	0.0148534148347196	C22orf39	22971	biofsci
rs5748203	22	19416053	C	T	1.2761e-67	0.0406031004459546	-0.367956302972544	0.0211773411782759	C22orf39	28620	biofsci
rs885976	22	19432456	G	A	1.6881e-22	0.265004321845992	-0.0878409444490555	0.00900111123682541	C22orf39	31684	biofsci
