## Supplementary material for "Multi-level Regulatory Roles of Lactate Metabolism Gene Network in Oral Cancer: Machine Learning Insights": C22orf43.csv

SNP	CHR	BP	effect_allele	other_allele	P	EAF	BETA	SE	gene	samplesize	source
rs11090264	22	23945369	A	G	1.2839e-32	0.584260372820204	0.104609465894046	0.00879558964585784	C22orf43	26608	biofsci
rs11090282	22	24042963	T	C	4.0718e-19	0.0324395092857489	0.248328998514984	0.0277928369910447	C22orf43	20623	biofsci
rs117456055	22	23963732	T	C	7.8347e-30	0.0187125276112338	-0.470304383150856	0.0414547715426052	C22orf43	15845	biofsci
rs12484556	22	23962404	C	T	5.6535e-10	0.743958810928633	0.0615780662567766	0.00993210636571179	C22orf43	26609	biofsci
rs12485098	22	23958855	T	C	3.7004e-131	0.277584493041749	0.23792429257248	0.00976356017877431	C22orf43	26156	biofsci
rs13055561	22	23965020	T	C	1.6769846438804e-308	0.239147667220293	-0.42296274352268	0.010184609134754	C22orf43	26492	biofsci
rs13056126	22	23980968	A	T	1.0396e-222	0.185320096632946	-0.356188973078799	0.0111807997274964	C22orf43	26492	biofsci
rs131428	22	23925431	G	A	1.9375e-23	0.725444929482874	0.10240610544102	0.0102650413424971	C22orf43	23824	biofsci
rs139012537	22	23997305	T	C	1.4308e-54	0.223811327903012	0.162451059058721	0.010442379848088	C22orf43	26395	biofsci
rs141660144	22	24149938	T	C	4.2274e-14	0.0201327972709552	0.296815714760773	0.0392930426350326	C22orf43	16416	biofsci
rs143486600	22	23971753	A	G	4.2138e-15	0.0191707652440637	-0.294309551970541	0.0375002614574732	C22orf43	18909	biofsci
rs147043726	22	24022728	T	C	2.4769e-12	0.0162076529368755	0.433009078248366	0.0618169340940177	C22orf43	8206	biofsci
rs17627842	22	23948561	A	G	3.2452e-49	0.092186415850744	-0.223788353548164	0.0151757956889929	C22orf43	25942	biofsci
rs35359945	22	24158222	T	C	2.6536e-15	0.0201717433570966	0.292238889328386	0.0369627878183709	C22orf43	18516	biofsci
rs41277301	22	24086026	T	C	8.0999e-24	0.0295870470966721	-0.304945718741759	0.0303057669461017	C22orf43	18961	biofsci
rs4822435	22	24080611	T	C	7.8618e-50	0.0954410674573758	0.24311935429999	0.016380718935708	C22orf43	21584	biofsci
rs55926718	22	23956673	G	T	2.4078e-60	0.0405527573292006	-0.38540673645835	0.0235206327670955	C22orf43	23229	biofsci
rs5759930	22	23949997	T	G	2.2393e-27	0.6027374339067	0.128143773356665	0.0118220356621829	C22orf43	14941	biofsci
rs6003870	22	24092597	A	G	4.2978e-31	0.261409360440491	0.135787635376208	0.0117092626611427	C22orf43	18888	biofsci
rs6003872	22	24094295	G	A	1.8858e-11	0.0233768956600741	0.262690029974406	0.0391222157648119	C22orf43	14309	biofsci
rs738799	22	24158265	C	G	5.8727e-18	0.374093427631875	-0.0846887620103747	0.00980784291591869	C22orf43	22199	biofsci
rs9612489	22	24190686	T	C	1.1185e-14	0.0590037887229775	-0.173035794281351	0.0223997455347449	C22orf43	17948	biofsci
rs9624257	22	23988477	T	C	5.0028e-23	0.863270938324934	0.128624978326194	0.0130164828244324	C22orf43	25002	biofsci
rs9624260	22	23992176	T	C	6.6574e-38	0.0223767321157518	-0.430536088437959	0.0334534673254201	C22orf43	20423	biofsci
rs9624318	22	24100265	T	C	7.3612e-97	0.240699387086046	-0.23810902400813	0.0114010679541164	C22orf43	21047	biofsci
