## Supplementary material for "Multi-level Regulatory Roles of Lactate Metabolism Gene Network in Oral Cancer: Machine Learning Insights": CA2.csv

SNP	CHR	BP	effect_allele	other_allele	P	EAF	BETA	SE	gene	samplesize	source
rs10106855	8	87340319	T	C	2.316e-12	0.295482731406667	0.0611081862693585	0.00871219205163293	CA2	31644	biofsci
rs117052373	8	86380441	T	C	2.2011e-54	0.0183882721803237	-0.482977832369293	0.0311014696517694	CA2	28637	biofsci
rs117432176	8	87126872	A	G	2.0001e-09	0.052101234182159	0.109027161206197	0.0181778587492408	CA2	30639	biofsci
rs117572958	8	86871810	A	G	2.5738e-08	0.0181601014040562	-0.184477158993886	0.0331310786433229	CA2	25547	biofsci
rs117585492	8	86910426	T	G	2.1712e-36	0.0148416559118435	-0.598560238430774	0.047513076761877	CA2	15148	biofsci
rs11773973	8	87139254	A	T	3.504e-52	0.178760193295077	0.158002666105317	0.010394433552752	CA2	31523	biofsci
rs11775810	8	86557486	T	G	1.1256e-61	0.0777627088984163	0.261991341319338	0.0158099449843608	CA2	27893	biofsci
rs118111345	8	87381974	T	C	3.6358e-14	0.0528835194894005	-0.145702773118333	0.0192390071855509	CA2	26970	biofsci
rs12543946	8	85731324	C	T	3.7764e-08	0.0202778820878708	0.1792053900501	0.0325762829343404	CA2	23716	biofsci
rs1320771	8	85489393	T	C	1.7689e-14	0.0841371064168992	-0.112510382627442	0.0146761606307482	CA2	30125	biofsci
rs13276511	8	86890051	C	T	9.4819e-25	0.0516681548827015	0.190476881681671	0.0185443933331066	CA2	29673	biofsci
rs13278559	8	86295423	T	C	1.4078e-22	0.0997395636747943	-0.129936459978233	0.0132896055125886	CA2	31529	biofsci
rs13439382	8	85840249	C	T	3.9131e-65	0.0534102408419348	0.310799374453817	0.0182356543229863	CA2	29740	biofsci
rs139276983	8	86869164	A	G	1.1315e-29	0.162278466677991	-0.144013764103458	0.0127300483610266	CA2	22696	biofsci
rs145444797	8	86273452	A	G	1.0708e-10	0.015768026929664	0.247040359423147	0.0382610868436116	CA2	22008	biofsci
rs1483775	8	87071792	G	A	3.8434e-22	0.0473921412140275	-0.198406233409921	0.0205068922708727	CA2	26336	biofsci
rs17605712	8	87207401	G	A	6.2435e-26	0.0275868606910935	-0.281233463630003	0.0267068167999319	CA2	26132	biofsci
rs17737277	8	85812017	T	C	4.1932e-24	0.0316509036426632	-0.251772395522964	0.0248617440206741	CA2	26393	biofsci
rs188354953	8	86861636	A	G	1.9164e-16	0.0152665070932337	0.318421811377157	0.038702604878474	CA2	22204	biofsci
rs2725295	8	86270595	G	A	6.223e-99	0.167905940967766	0.224923000124339	0.0106539501851741	CA2	31529	biofsci
rs2930553	8	86849171	G	T	1.6769846438804e-308	0.485173074754764	-0.358066060666989	0.00795378902950554	CA2	31642	biofsci
rs35852360	8	87291147	T	C	1.6026e-08	0.0131051698088419	-0.246823263268355	0.0436847601402373	CA2	20258	biofsci
rs359535	8	86415959	T	C	4.9812e-18	0.301063549926717	0.0749891160182439	0.00866545517786913	CA2	31644	biofsci
rs4081810	8	86942185	T	C	2.7285e-112	0.13782991202346	-0.315733633698724	0.0140210152362369	CA2	21403	biofsci
rs447177	8	86991305	T	C	4.6488e-50	0.540344955146583	0.129274688781433	0.00868950862610541	CA2	26661	biofsci
rs4740035	8	85867117	A	G	3.4704e-44	0.438908390895708	0.111890265545649	0.00802477681044022	CA2	31528	biofsci
rs62509380	8	87316748	A	G	2.2812e-09	0.118895080960112	-0.0782716675908038	0.0130972302785723	CA2	27824	biofsci
rs62512066	8	86867960	G	A	4.9023e-10	0.0319194862662565	0.162907493377363	0.0261812341702205	CA2	23606	biofsci
rs6997093	8	86070572	C	T	8.2338e-09	0.0142198066106301	0.238353033926711	0.0413534532646364	CA2	20858	biofsci
rs72679367	8	85479237	T	C	2.5759e-58	0.167057065546626	0.176798411743018	0.0109816088538786	CA2	29796	biofsci
rs72681091	8	85881006	A	G	1.5324e-11	0.0165799554056372	-0.248629525634298	0.0368634945933484	CA2	22566	biofsci
rs72684878	8	86976605	T	C	1.0836e-29	0.0824282226151385	0.171489431976507	0.0151535267899501	CA2	28789	biofsci
rs74356319	8	85718746	C	T	1.7381e-39	0.0551560746498192	-0.238766214261324	0.0181596122861931	CA2	29094	biofsci
rs76222743	8	86450249	A	G	1.1325e-25	0.0144582723279649	-0.491085425373162	0.0468847966330124	CA2	15963	biofsci
rs76292826	8	86229203	A	G	3.5628e-67	0.120532872601619	-0.228746801999849	0.0132101410256323	CA2	27029	biofsci
rs76873963	8	86869979	G	A	4.8183e-56	0.0542059636086501	0.305305744803153	0.0193568391062389	CA2	26029	biofsci
rs77139490	8	86387062	G	A	2.5183e-58	0.0152318496814102	0.570226016020579	0.0354157852058319	CA2	26576	biofsci
rs78051746	8	86439179	C	T	1.5093e-11	0.0133711507293355	-0.304485390866351	0.0451296730152145	CA2	18609	biofsci
rs7817848	8	86505353	T	C	6.0392e-84	0.0406971912913412	-0.407225792626707	0.0209776118680177	CA2	29103	biofsci
rs7835165	8	86957579	C	T	1.8346e-48	0.0835025089056575	-0.211890257850284	0.0144842612516429	CA2	31142	biofsci
rs78620996	8	86865022	C	T	4.7208e-24	0.0420846161485748	-0.224528266180339	0.022196896402513	CA2	25173	biofsci
