## Supplementary material for "Multi-level Regulatory Roles of Lactate Metabolism Gene Network in Oral Cancer: Machine Learning Insights": CA4.csv

SNP	CHR	BP	effect_allele	other_allele	P	EAF	BETA	SE	gene	samplesize	source
rs345165	17	58208752	T	C	8.5668e-55	0.0469884488448845	-0.304247909353729	0.0195162070209904	CA4	29315	biofsci
rs34820870	17	58244021	G	T	6.1209e-110	0.0422869471413161	-0.465712033466532	0.0209052278986472	CA4	28250	biofsci
rs7216904	17	58171127	T	C	3.429e-34	0.0459150514202699	-0.233069495571066	0.0191167492819878	CA4	31232	biofsci
rs9909324	17	58046756	G	A	6.0855e-10	0.156244127926641	-0.0677036475180566	0.0109409426993838	CA4	31684	biofsci
