## Supplementary material for "Multi-level Regulatory Roles of Lactate Metabolism Gene Network in Oral Cancer: Machine Learning Insights": CA6.csv

SNP	CHR	BP	effect_allele	other_allele	P	EAF	BETA	SE	gene	samplesize	source
rs1075363	1	9048244	T	C	1.245e-23	0.459447213411871	-0.0800294636913603	0.00798705213538661	CA6	31559	biofsci
rs11121263	1	8979686	T	C	5.1078e-13	0.294177244226946	0.063419268554082	0.00878091334654437	CA6	31231	biofsci
rs113836874	1	8947742	G	A	3.1199e-11	0.0236318407960199	0.187495864860269	0.0282335022151017	CA6	27185	biofsci
rs115822521	1	8167180	A	C	1.3665e-12	0.0329729465290348	0.175700738193666	0.0247902276110993	CA6	25516	biofsci
rs116835295	1	9021342	G	A	3.9211e-20	0.0155660377358491	0.353647916616063	0.0384809815473072	CA6	22035	biofsci
rs12122136	1	8950704	A	G	1.1964e-27	0.473150243565648	-0.087443586102283	0.00802492415934318	CA6	31146	biofsci
rs148379861	1	9157625	T	G	4.1676e-08	0.0255274261603376	0.144931470605892	0.026429503912667	CA6	28775	biofsci
rs17032907	1	9010405	T	C	8.1159e-34	0.154703295877335	0.133159016114527	0.0109852673008949	CA6	31684	biofsci
rs2039631	1	9068020	T	C	1.2414e-09	0.0444487766838873	0.130288668063129	0.0214470473691961	CA6	25593	biofsci
rs34143161	1	8991813	A	G	3.1709e-72	0.119249961016685	-0.223711145441992	0.0124471368249972	CA6	30727	biofsci
rs34703782	1	8750511	T	C	5.9267e-12	0.0303256216632197	-0.176432810463957	0.0256390865905132	CA6	25866	biofsci
rs371782	1	8284862	A	G	6.0778e-10	0.0993146706934603	0.0832321040006853	0.0134492621918827	CA6	30902	biofsci
rs3765965	1	9021998	C	T	2.9385e-14	0.150080799729415	0.084545414598439	0.0111227867806553	CA6	31684	biofsci
rs444966	1	8327648	C	T	3.5137e-09	0.793120374565776	0.0580308590173199	0.00982641205251285	CA6	31559	biofsci
rs4497235	1	8996316	T	A	1.6769846438804e-308	0.0650885339978102	0.623625325786996	0.0161348620413289	CA6	31562	biofsci
rs4908782	1	8888114	T	C	3.164e-23	0.30216776265484	0.0865032399368706	0.00871349684581925	CA6	31231	biofsci
rs6577541	1	9008370	C	G	3.7038e-50	0.344127542437682	-0.125423405182612	0.00842214363203387	CA6	31231	biofsci
rs6674518	1	8375618	C	G	2.5649e-16	0.219223073728718	0.0788102880099752	0.00962016161836566	CA6	31564	biofsci
rs72636904	1	8402594	C	T	4.0595e-42	0.0243725231175694	0.374108617314522	0.0275098070691826	CA6	27785	biofsci
rs72641561	1	9013585	T	C	2.9311e-42	0.117713089802131	0.168804441950621	0.0123912266808551	CA6	31355	biofsci
rs74521618	1	9157957	T	G	4.5185e-09	0.971454736760064	0.142033827579393	0.0242204951364879	CA6	30736	biofsci
rs77501380	1	8783712	A	G	1.0216e-09	0.0200076584338503	-0.303842676153655	0.0497621441808177	CA6	10298	biofsci
rs77795056	1	8211702	G	A	6.3983e-09	0.0138767163307041	0.235603588391151	0.0405786308177867	CA6	22190	biofsci
rs78847327	1	8985988	A	G	6.8232e-28	0.2611989172197	0.10535189411906	0.00962319885629491	CA6	27979	biofsci
rs9434652	1	8991873	C	T	6.4775e-63	0.548291931301439	0.133640313544379	0.00798233864200087	CA6	31684	biofsci
