## Supplementary material for "Multi-level Regulatory Roles of Lactate Metabolism Gene Network in Oral Cancer: Machine Learning Insights": CA8.csv

SNP	CHR	BP	effect_allele	other_allele	P	EAF	BETA	SE	gene	samplesize	source
rs10086200	8	61193588	T	C	7.1038e-108	0.394800346894913	0.179559020227219	0.0081382467152785	CA8	31596	biofsci
rs10113631	8	61264211	G	A	7.5327e-13	0.260719941527592	0.078765082292195	0.0109861332439075	CA8	21493	biofsci
rs12546138	8	61377078	A	C	4.2929e-11	0.0556779851585338	0.123043339466654	0.018660459745011	CA8	27310	biofsci
rs13261519	8	61605194	C	T	4.1066e-13	0.0421619968655632	0.144380477119398	0.0199090564146991	CA8	31236	biofsci
rs139768109	8	61507686	G	A	1.1771e-16	0.0454717337871053	-0.173626264357147	0.0209561947034649	CA8	26231	biofsci
rs149999403	8	61397402	C	A	3.8063e-09	0.0126416739319965	-0.32577732366945	0.0552895902497285	CA8	13104	biofsci
rs28368823	8	61156579	A	G	2.2286e-19	0.0301708321441677	0.216270904099834	0.0240260961061861	CA8	29602	biofsci
rs35907640	8	61311164	A	G	1.4394e-77	0.169749707425724	0.197650573146302	0.0106018083444439	CA8	31564	biofsci
rs4342642	8	61764076	A	G	1.2169e-09	0.65139614416175	-0.0506683790250802	0.00833635719399148	CA8	31684	biofsci
rs55902843	8	61464483	T	C	9.6788e-12	0.0357973905094324	-0.151858881693093	0.0222957938795632	CA8	29141	biofsci
rs57360505	8	61228826	A	G	6.6503e-37	0.889765563063913	-0.161277840580246	0.0127084488188301	CA8	31564	biofsci
rs62510240	8	61375190	A	G	6.6271e-16	0.0293406538054702	-0.214355093134987	0.0265382921228875	CA8	24928	biofsci
rs6471849	8	61134995	G	A	2.1214e-22	0.184054267353151	-0.0997995537744016	0.0102508863024129	CA8	31684	biofsci
rs66910432	8	61072812	A	G	3.4997e-08	0.0474293120829533	0.113977451764134	0.0206686828840573	CA8	25906	biofsci
rs7460905	8	61176982	C	T	2.3367e-10	0.0718436344426836	0.10072335638564	0.0158934825615615	CA8	29684	biofsci
rs77754233	8	61751664	G	A	1.8529e-09	0.0194197844007609	0.231551938649609	0.0385252127395197	CA8	17691	biofsci
rs7824045	8	61398085	G	A	4.231e-120	0.610075538351685	-0.189790420267936	0.00814484742737441	CA8	31684	biofsci
rs78519440	8	61368680	C	T	1.4873e-21	0.0388948875639641	0.214741050637388	0.0225189860148267	CA8	26376	biofsci
