## Supplementary material for "Multi-level Regulatory Roles of Lactate Metabolism Gene Network in Oral Cancer: Machine Learning Insights": CA11.csv

SNP	CHR	BP	effect_allele	other_allele	P	EAF	BETA	SE	gene	samplesize	source
rs2665582	19	49087667	T	C	1.9538e-09	0.0597354278627532	0.149938381425084	0.0249826518194985	CA11	14263	biofsci
rs281379	19	49214274	A	G	8.5647e-13	0.438781375742479	-0.0853743100843889	0.0119376246325194	CA11	14248	biofsci
rs418821	19	49199804	G	C	2.5398e-20	0.0934565217391304	0.212429212004678	0.0229981391829072	CA11	11158	biofsci
rs8102492	19	49140809	A	C	2.7485e-45	0.243336999746171	0.217905324248811	0.0154292195121973	CA11	11407	biofsci
