## Supplementary material for "Multi-level Regulatory Roles of Lactate Metabolism Gene Network in Oral Cancer: Machine Learning Insights": CA13.csv

SNP	CHR	BP	effect_allele	other_allele	P	EAF	BETA	SE	gene	samplesize	source
rs13257391	8	86861053	A	G	1.1404e-08	0.0793738944423876	0.0871090855140593	0.0152598075667541	CA13	29384	biofsci
rs146459035	8	86097295	C	T	7.0946e-13	0.0191984380931721	-0.241196734196674	0.0336045606682931	CA13	23514	biofsci
rs148307523	8	85974789	A	G	4.1275e-09	0.111060438769142	0.0822029202885894	0.0139819907961269	CA13	25906	biofsci
rs17799377	8	85815295	T	C	2.4442e-16	0.296660884648742	-0.0756565149425391	0.00922888030234198	CA13	28135	biofsci
rs2006767	8	86180944	A	G	6.8283e-141	0.345121767889357	-0.211158672542977	0.00835613407821071	CA13	31683	biofsci
rs6987314	8	86139240	A	G	1.1072e-56	0.0636583248405239	-0.258615188452906	0.0163010916206787	CA13	31568	biofsci
rs7817747	8	86151879	A	G	2.9382e-13	0.115211470076417	0.0910462980288026	0.0124767102940543	CA13	31509	biofsci
rs78245035	8	85276436	T	C	2.0097e-10	0.0211261341398328	-0.188398732334641	0.0296196478845771	CA13	27559	biofsci
rs783783	8	85403656	T	G	1.012e-15	0.325792025254613	-0.0680235211119902	0.0084761343640724	CA13	31684	biofsci
