## Supplementary material for "Multi-level Regulatory Roles of Lactate Metabolism Gene Network in Oral Cancer: Machine Learning Insights": CA14.csv

SNP	CHR	BP	effect_allele	other_allele	P	EAF	BETA	SE	gene	samplesize	source
rs114327352	1	150285715	T	C	2.7963e-16	0.113663005253332	0.257958225469011	0.0315279122782008	CA14	4993	biofsci
