## Supplementary material for "Multi-level Regulatory Roles of Lactate Metabolism Gene Network in Oral Cancer: Machine Learning Insights": CA15P1.csv

SNP	CHR	BP	effect_allele	other_allele	P	EAF	BETA	SE	gene	samplesize	source
rs111676017	22	18911340	A	C	8.8089e-09	0.0206611570247934	-0.43077741350675	0.0748891578016673	CA15P1	4406	biofsci
rs112819192	22	19025082	T	C	1.0696e-27	0.0147137745974955	-1.02213590924094	0.0937154719295246	CA15P1	3927	biofsci
rs117277362	22	19023131	A	G	1.0227e-18	0.0157362432630248	-0.964535559352554	0.109203007002837	CA15P1	2707	biofsci
rs117352899	22	19062020	G	A	2.5485e-43	0.0224826322620047	-1.02078170865543	0.0739702250491255	CA15P1	4158	biofsci
rs1210635	22	18979405	A	C	1.5971e-39	0.338664183076104	-0.2652433915014	0.0201633934260302	CA15P1	5491	biofsci
rs13433658	22	19016247	G	C	1.6769846438804e-308	0.195473487020683	-0.908021954278881	0.0240561744263319	CA15P1	5494	biofsci
rs142912702	22	18974325	A	G	2.2145e-30	0.0200594353640416	-0.877053428625386	0.0765651181689556	CA15P1	4339	biofsci
rs16983466	22	18905978	A	G	9.6787e-13	0.126607523554088	-0.230352875871836	0.0322853685225912	CA15P1	4338	biofsci
rs2871005	22	18996226	C	T	9.2466e-38	0.104307198938405	0.451097787299382	0.035119918042694	CA15P1	4339	biofsci
rs394066	22	18888396	G	A	4.4973e-12	0.511286515196223	-0.143345437249711	0.0207131619463494	CA15P1	4664	biofsci
rs57259441	22	19085409	G	C	4.4824e-31	0.0391935792088668	-0.569492018064079	0.049124630638334	CA15P1	5502	biofsci
rs5748005	22	19133104	A	C	4.5877e-39	0.263502557066234	-0.28292961147505	0.0216394725290102	CA15P1	5502	biofsci
rs5993469	22	19014563	T	C	1.6596e-49	0.149961744452946	-0.473291527733555	0.0319977505667858	CA15P1	3831	biofsci
rs60068807	22	19113860	A	C	1.0438e-12	0.0885601705316194	0.246787633693011	0.0346378331592482	CA15P1	5163	biofsci
rs78313563	22	19136365	A	G	3.7879e-09	0.0170990566037736	-0.592204210263231	0.100491118471302	CA15P1	2946	biofsci
rs807756	22	19112322	T	G	3.6281e-34	0.0750146512990819	0.441064827921225	0.0361896376580479	CA15P1	5502	biofsci
rs9604929	22	19088476	A	G	2.4893e-16	0.0513933992900838	0.535876222073003	0.0653842482824133	CA15P1	2399	biofsci
