## Supplementary material for "Multi-level Regulatory Roles of Lactate Metabolism Gene Network in Oral Cancer: Machine Learning Insights": CAAP1.csv

SNP	CHR	BP	effect_allele	other_allele	P	EAF	BETA	SE	gene	samplesize	source
rs1961967	9	26830876	A	G	1.1667e-10	0.184361327293143	0.0744492503022076	0.0115539838447774	CAAP1	24908	biofsci
rs604409	9	27073065	T	C	5.2056e-16	0.419522205443915	-0.0736001464700987	0.00907915209647797	CAAP1	24908	biofsci
rs74705139	9	26966065	T	C	3.535e-09	0.0509696554871093	-0.131009849747063	0.0221881361244921	CAAP1	20996	biofsci
