## Supplementary material for "Multi-level Regulatory Roles of Lactate Metabolism Gene Network in Oral Cancer: Machine Learning Insights": CAB39.csv

SNP	CHR	BP	effect_allele	other_allele	P	EAF	BETA	SE	gene	samplesize	source
rs115155017	2	231663955	T	C	4.2926e-13	0.029527477533441	0.177063710763066	0.0244357255300184	CAB39	29222	biofsci
rs116128716	2	231701625	T	C	8.3883e-16	0.0268024490815944	-0.206618379411066	0.0256726198915368	CAB39	29084	biofsci
rs11681644	2	231493060	T	C	2.8712e-09	0.593483068944478	-0.0483245336985621	0.00813722425759209	CAB39	31299	biofsci
rs13413711	2	231597073	C	T	6.1363e-88	0.236362263581109	-0.18623328824852	0.00936820150852997	CAB39	31564	biofsci
rs2466150	2	231720362	T	C	1.4413e-09	0.249934232778383	-0.0555147100666848	0.00917492357358402	CAB39	31684	biofsci
rs28580186	2	231572009	A	G	2.4522e-11	0.153056216257032	0.073806109647206	0.0110547764734297	CAB39	31562	biofsci
rs4972969	2	231556663	A	G	3.7084e-13	0.651377353527002	0.0605695453416604	0.0083362527652372	CAB39	31684	biofsci
rs6716468	2	231683621	C	G	6.4791e-13				CAB39	5075	biofsci
rs6729885	2	231556273	T	G	5.4636e-09	0.166830225711482	-0.0622562383767246	0.0106745719242695	CAB39	31569	biofsci
rs6750050	2	231526526	G	C	3.3465e-46	0.591429227941176	-0.125309000623686	0.00878110485579745	CAB39	26835	biofsci
rs744404	2	231762921	T	C	4.254e-09	0.283352208380521	-0.0518791043343471	0.00883213952133116	CAB39	31565	biofsci
