## Supplementary material for "Multi-level Regulatory Roles of Lactate Metabolism Gene Network in Oral Cancer: Machine Learning Insights": CAB39L.csv

SNP	CHR	BP	effect_allele	other_allele	P	EAF	BETA	SE	gene	samplesize	source
rs111391934	13	50084343	T	G	2.0922e-08	0.0564355943986493	-0.108147451572074	0.01929791609216	CAB39L	25213	biofsci
rs112115294	13	50261076	A	C	4.5105e-08	0.0850895300273631	-0.0861186368011708	0.0157455364027445	CAB39L	25906	biofsci
rs12019523	13	50002042	T	C	5.6829e-41	0.190676368571859	-0.135734236657566	0.0101260201169433	CAB39L	31599	biofsci
rs35214871	13	49918175	T	G	7.1792e-25	0.143763255046736	-0.118770351828082	0.0115332296081881	CAB39L	30537	biofsci
rs3764130	13	49860194	T	C	1.7764e-12	0.316762918506775	0.0603197177352555	0.00855477488799539	CAB39L	31568	biofsci
rs4548769	13	50468847	G	C	1.1519e-09	0.313856109630757	-0.052385352189957	0.00860652770630342	CAB39L	31345	biofsci
rs4941632	13	49527135	T	G	7.8014e-13	0.440095456424518	-0.057335083395311	0.00800266360462153	CAB39L	31684	biofsci
rs7316930	13	50467124	T	C	2.8777e-13	0.0617121135720104	0.122121107280684	0.016728689645441	CAB39L	30856	biofsci
rs7318395	13	50550464	T	C	6.9247e-10	0.10261800114657	-0.0813128755938935	0.0131834488138224	CAB39L	31240	biofsci
rs7336812	13	50198688	C	T	2.2165e-14	0.153619212266987	-0.0841406841022936	0.0110170720152794	CAB39L	31683	biofsci
rs75923849	13	50165498	T	C	2.5768e-08	0.119743647402743	-0.0733811905404852	0.0131793298264131	CAB39L	27310	biofsci
rs77831780	13	50162413	T	C	1.8955e-15	0.019625486381323	0.253061130152598	0.0318391980665314	CAB39L	25635	biofsci
rs77888154	13	50008418	C	T	3.0858e-13	0.978640991589199	0.214378235184104	0.0294047451765429	CAB39L	27665	biofsci
rs7992603	13	50022089	G	C	1.0998e-142	0.719821078061302	0.225388008228807	0.00886213450513736	CAB39L	31567	biofsci
rs8000962	13	50186600	G	A	6.6098e-21	0.19290465631929	0.0944332207148449	0.0100677222024824	CAB39L	31684	biofsci
rs9316448	13	49988058	A	C	4.1058e-16	0.475475646879756	0.0650532325103142	0.00799621811939207	CAB39L	31355	biofsci
rs9535282	13	50221315	T	C	2.4044e-10	0.644558020676037	0.0532221832374089	0.00840381223056779	CAB39L	30902	biofsci
rs9568292	13	50209351	C	T	2.9841e-10	0.257743531202435	-0.0575131026661627	0.00912978850165294	CAB39L	31355	biofsci
rs9596092	13	49967824	T	A	9.9905e-22	0.0914070390801026	0.133858146100856	0.01397704355235	CAB39L	30817	biofsci
rs9596108	13	50021542	A	G	1.0027e-36	0.0290216852776402	-0.301320350672886	0.023803983968976	CAB39L	31314	biofsci
rs9888535	13	50008801	A	G	9.3454e-09	0.0169106511862696	0.707541603060908	0.123215715490467	CAB39L	1981	biofsci
