## Supplementary material for "Multi-level Regulatory Roles of Lactate Metabolism Gene Network in Oral Cancer: Machine Learning Insights": CABIN1.csv

SNP	CHR	BP	effect_allele	other_allele	P	EAF	BETA	SE	gene	samplesize	source
rs138479092	22	24477067	T	C	2.1974e-13	0.0243140753959402	0.247466672510645	0.0337313495052948	CABIN1	18524	biofsci
rs2282476	22	24463564	A	C	4.8339e-16	0.391540456236612	-0.0660504996027662	0.00813880840401284	CABIN1	31684	biofsci
rs2330722	22	24491488	C	G	6.0908e-79	0.924753708526781	0.28380954365329	0.0150871037590658	CABIN1	31568	biofsci
rs73167537	22	24518128	G	A	1.2579e-11	0.073959938366718	-0.102812457871762	0.0151793034122368	CABIN1	31684	biofsci
