## Supplementary material for "Multi-level Regulatory Roles of Lactate Metabolism Gene Network in Oral Cancer: Machine Learning Insights": CABLES1.csv

SNP	CHR	BP	effect_allele	other_allele	P	EAF	BETA	SE	gene	samplesize	source
rs4800451	18	20716805	C	T	9.0003e-10	0.250535533090308	-0.0561615251338688	0.0091675821703643	CABLES1	31684	biofsci
