## Supplementary material for "Multi-level Regulatory Roles of Lactate Metabolism Gene Network in Oral Cancer: Machine Learning Insights": CABLES2.csv

SNP	CHR	BP	effect_allele	other_allele	P	EAF	BETA	SE	gene	samplesize	source
rs11698818	20	60967941	T	C	3.022e-09	0.0606790651596344	0.117870445410629	0.0198752964186205	CABLES2	22207	biofsci
rs117445240	20	60849854	A	G	2.2792e-16	0.058964634926437	0.166517928307378	0.0202909801142238	CABLES2	21886	biofsci
rs13042003	20	60661012	C	T	1.7827e-14	0.468302891933029	-0.0670047991128767	0.00874131464037634	CABLES2	26280	biofsci
rs13044047	20	60998495	A	G	4.7312e-48	0.156391309143046	0.210552270029297	0.0144564402750022	CABLES2	18134	biofsci
rs138999600	20	60671377	G	A	2.2812e-09	0.01712	0.237919019187402	0.0398090887956834	CABLES2	18750	biofsci
rs2184158	20	60776352	A	G	2.7001e-23	0.443966327182532	0.0867512428951098	0.00872459273029174	CABLES2	26609	biofsci
rs2297594	20	60847086	T	C	1.0195e-14	0.0932614251352977	-0.11533007468122	0.0149068820920056	CABLES2	26608	biofsci
rs2427282	20	60892545	T	C	4.9652e-10	0.0229302145006309	0.204706972249181	0.0329095015110494	CABLES2	20606	biofsci
rs2427323	20	60981155	G	A	1.508e-169	0.45123176147177	0.286763271086144	0.0103318010580336	CABLES2	18916	biofsci
rs57499832	20	60759029	T	C	5.3757e-20	0.151789624557073	-0.113850271268391	0.0124344988279151	CABLES2	25117	biofsci
rs6061550	20	61039958	C	T	8.0771e-27	0.513436364684851	-0.115181371451675	0.0107432281021588	CABLES2	17341	biofsci
rs6062156	20	60799488	G	C	1.7895e-10	0.172228468630537	-0.0801057451068419	0.0125591058913569	CABLES2	22235	biofsci
rs6089362	20	60983620	A	G	1.8525e-11	0.0227025768394908	0.280929256264433	0.04182237483839	CABLES2	12884	biofsci
rs6089391	20	61054977	T	C	1.2154e-10	0.426149313469342	-0.0686285607483207	0.0106610785186834	CABLES2	17989	biofsci
rs6121515	20	60692764	T	C	5.2013e-09	0.168615633714132	-0.0739722702178619	0.0126656171183244	CABLES2	22234	biofsci
rs6142731	20	60821064	A	G	4.1244e-21	0.207229832572298	0.101474423652588	0.010761493165269	CABLES2	26280	biofsci
rs75733613	20	60979902	G	A	7.1221e-26	0.90870253164557	-0.173615901576037	0.0165063938901547	CABLES2	22120	biofsci
rs80349931	20	60907214	C	T	3.5256e-12	0.0281850988990909	0.200841761537464	0.0288769049384573	CABLES2	21891	biofsci
