## Supplementary material for "Multi-level Regulatory Roles of Lactate Metabolism Gene Network in Oral Cancer: Machine Learning Insights": CABP1.csv

SNP	CHR	BP	effect_allele	other_allele	P	EAF	BETA	SE	gene	samplesize	source
rs12368199	12	121472167	A	G	1.9839e-08	0.146290353030017	-0.0641636187670928	0.0114306412924826	CABP1	30641	biofsci
rs2176086	12	121123206	A	G	1.6985e-08	0.0489832581606911	-0.106121557726844	0.0188155454206209	CABP1	30318	biofsci
rs470501	12	121185769	T	C	6.2499e-15	0.505091570836721	-0.0636974707791172	0.00816770369152771	CABP1	29983	biofsci
rs522632	12	121088886	C	G	3.052e-86	0.415276309829382	0.161331907829737	0.00819671829441063	CABP1	30648	biofsci
rs61953351	12	121456616	T	G	2.4239e-16	0.244648318042813	0.0770441782593107	0.00939666283608088	CABP1	30643	biofsci
rs71454652	12	121042254	C	A	4.791e-10	0.141305610407713	-0.0729855077547431	0.0117232612806179	CABP1	29983	biofsci
rs7313642	12	121105528	T	G	1.6289e-17	0.198394188491684	-0.0867475482669664	0.0101845059954643	CABP1	30311	biofsci
rs73229142	12	121257090	C	T	1.6807e-09	0.0485909053121623	0.117985289050831	0.019579045991741	CABP1	28214	biofsci
rs78408640	12	121239570	C	T	2.1189e-08	0.0517296096477309	0.110467378349875	0.0197192749642761	CABP1	26213	biofsci
