## Supplementary material for "Multi-level Regulatory Roles of Lactate Metabolism Gene Network in Oral Cancer: Machine Learning Insights": CABP5.csv

SNP	CHR	BP	effect_allele	other_allele	P	EAF	BETA	SE	gene	samplesize	source
rs10424504	19	48317250	C	T	9.0515e-11	0.179782687761411	-0.0728327786401109	0.0112361583832322	CABP5	26857	biofsci
rs111741240	19	48402238	A	G	2.9509e-11	0.0227981583246695	-0.198976711485527	0.0299262602062787	CABP5	25060	biofsci
rs11510310	19	48762432	G	A	1.2381e-22	0.478988237981044	-0.0785392711749017	0.00802223357795568	CABP5	31132	biofsci
rs11564552	19	48592183	A	G	1.2791e-09	0.530948175429366	0.0484845255233355	0.00798730281100054	CABP5	31470	biofsci
rs11564555	19	48591898	A	G	2.6337e-12	0.0348811907041518	-0.161592777887652	0.0230978813447186	CABP5	27839	biofsci
rs11671919	19	48468867	G	T	1.2829e-22	0.525348566274569	0.078121506083816	0.00798225240717858	CABP5	31470	biofsci
rs117357408	19	48327568	C	G	1.5276e-14	0.126810191280105	-0.0932236065569013	0.0121304350700578	CABP5	30687	biofsci
rs117587291	19	48783080	T	C	2.0898e-08	0.0301079270561965	-0.170451581644122	0.0304144285002806	CABP5	18510	biofsci
rs12985868	19	48510839	C	T	1.291e-16	0.331513226592412	0.074481954256065	0.00900149306971683	CABP5	27845	biofsci
rs1421673	19	48757608	C	T	7.6953e-09	0.186792239166541	-0.0591711142766922	0.0102462578186102	CABP5	31353	biofsci
rs149875761	19	48396688	C	T	1.2322e-09	0.0363930156280147	0.143415956132884	0.0236029024938093	CABP5	25593	biofsci
rs16982092	19	48510553	T	C	1.8146e-15	0.0486893093229998	-0.159629783938872	0.0200711391564241	CABP5	26796	biofsci
rs1991723	19	48578959	A	T	7.8538e-21	0.305838048631289	0.081575365483139	0.00871382728199656	CABP5	31017	biofsci
rs2115100	19	48522894	C	G	9.823e-18	0.489691889442682	0.0685185157181754	0.00798956573206336	CABP5	31345	biofsci
rs28549163	19	48645384	A	C	2.1058e-14	0.0228275974822202	0.211330335681506	0.0276462023889674	CABP5	29327	biofsci
rs28588090	19	48322752	T	C	1.0346e-10	0.168514412416851	0.0693083325511871	0.0107256894336321	CABP5	31019	biofsci
rs2932761	19	48403215	G	A	7.4493e-62	0.275271780160048	-0.148379946930375	0.00894081315335057	CABP5	31353	biofsci
rs35343238	19	48534692	G	C	1.1073e-17	0.350983504994966	-0.0724130534246601	0.00845739403004638	CABP5	30687	biofsci
rs35637404	19	48547347	T	C	4.3057e-87	0.0850306468192028	0.284235028547223	0.0143687298004308	CABP5	31128	biofsci
rs3730917	19	48652295	C	A	4.1001e-74	0.173550302529219	0.191684801753831	0.0105248455329734	CABP5	31470	biofsci
rs3810322	19	48548350	C	T	1.4498e-08	0.0802179148079428	-0.0849072488182376	0.0149816933370218	CABP5	30192	biofsci
rs434371	19	48611620	C	T	4.8098e-20	0.450670376928915	-0.0770716778654229	0.00840650493182043	CABP5	28579	biofsci
rs62129109	19	48530410	G	A	2.3217e-31	0.15245673132768	-0.130807120312933	0.0112291392588942	CABP5	30688	biofsci
rs62529867	19	48377295	C	G	4.8104e-09	0.0303450926795934	-0.143500661617737	0.0245149415091118	CABP5	28275	biofsci
rs73581555	19	48380130	C	G	2.0396e-29	0.285789791603745	0.0995472250736672	0.00883968468162636	CABP5	31349	biofsci
rs73941621	19	48651023	A	G	4.3358e-08	0.014765451456945	0.28459204709014	0.0519650964266406	CABP5	12728	biofsci
rs79415952	19	48748289	T	C	2.6224e-10	0.0378347600722532	0.134491988687105	0.0212813881492959	CABP5	30327	biofsci
rs8103135	19	48355023	T	A	6.218e-11	0.28507825148408	0.0583519433952748	0.00892436237596922	CABP5	30803	biofsci
rs8110594	19	48563187	A	G	4.3534e-10	0.201378402447052	-0.0628140859216772	0.010065230810915	CABP5	30688	biofsci
