## Supplementary material for "Multi-level Regulatory Roles of Lactate Metabolism Gene Network in Oral Cancer: Machine Learning Insights": CABYR.csv

SNP	CHR	BP	effect_allele	other_allele	P	EAF	BETA	SE	gene	samplesize	source
rs7227804	18	21315952	C	G	3.8301e-10	0.249262765792333	0.0590875111926542	0.00943754271632739	CABYR	29999	biofsci
rs9955228	18	21689394	A	G	6.8975e-22	0.15943853583374	0.105763894907499	0.0109995418663483	CABYR	30836	biofsci
