## Supplementary material for "Multi-level Regulatory Roles of Lactate Metabolism Gene Network in Oral Cancer: Machine Learning Insights": CACFD1.csv

SNP	CHR	BP	effect_allele	other_allele	P	EAF	BETA	SE	gene	samplesize	source
rs117362891	9	136378594	T	C	1.6993e-26	0.0197466467958271	0.460152209069924	0.0431970456488608	CACFD1	13843	biofsci
rs149181677	9	136296530	T	C	2.8019e-09	0.050856422148989	0.124347539468286	0.0209237139222073	CACFD1	23660	biofsci
rs1800867	9	136198859	A	G	3.2988e-13	0.0202578268876611	0.305795645785355	0.0419945131403437	CACFD1	14285	biofsci
rs28464387	9	136358194	T	C	9.5808e-27	0.20499956937387	0.125562013926159	0.0117285197536041	CACFD1	22303	biofsci
rs28680325	9	136316367	A	C	5.3119e-76	0.343900259563423	0.18275760021722	0.00990609790325871	CACFD1	22582	biofsci
rs3094327	9	136322529	T	C	4.2323e-12	0.128996338655494	-0.0914037089253	0.0131912815409361	CACFD1	25574	biofsci
rs3124761	9	136339755	T	C	1.635e-32	0.859672174958799	-0.164725674469454	0.0138740892679509	CACFD1	21532	biofsci
rs34008151	9	136343587	T	C	1.1537e-12	0.0217188229799159	-0.290824631860607	0.0408995783622719	CACFD1	14068	biofsci
rs4962043	9	136177993	A	G	3.7127e-08	0.559584226156911	0.0489198190606399	0.00888804852119183	CACFD1	25682	biofsci
rs55978893	9	136351482	A	T	2.4734e-12	0.802261683091875	-0.085609837469162	0.0122219452173089	CACFD1	21100	biofsci
rs9330458	9	136369058	G	A	2.6021e-10	0.16555793370741	-0.0939879997742374	0.0148701072325788	CACFD1	16368	biofsci
