## Supplementary material for "Multi-level Regulatory Roles of Lactate Metabolism Gene Network in Oral Cancer: Machine Learning Insights": CACHD1.csv

SNP	CHR	BP	effect_allele	other_allele	P	EAF	BETA	SE	gene	samplesize	source
rs11808959	1	65016399	A	G	2.0494e-67	0.110225863429667	-0.220051969221125	0.0126847921753965	CACHD1	31684	biofsci
rs2164571	1	65016349	A	T	2.0029e-13	0.0617120857552653	0.121537957683904	0.0165387017681908	CACHD1	31569	biofsci
rs305524	1	64969076	C	G	6.9307e-21	0.0563904096658486	-0.161763195823211	0.0172551089968011	CACHD1	31560	biofsci
rs61787362	1	64970327	A	G	3.7014e-20	0.105353182211195	0.119012552681754	0.012941070263878	CACHD1	31676	biofsci
rs6677648	1	65107171	T	C	2.0855e-09	0.795871385083714	0.0593560208551869	0.00990736606886663	CACHD1	31355	biofsci
rs71645597	1	65103770	T	C	1.001e-10	0.02460135670866	-0.177114633155815	0.0273887196183239	CACHD1	27777	biofsci
rs928607	1	64933324	A	G	4.1711e-23	0.333216905344045	-0.0887849849452105	0.00896836147651573	CACHD1	27979	biofsci
