## Supplementary material for "Multi-level Regulatory Roles of Lactate Metabolism Gene Network in Oral Cancer: Machine Learning Insights": CACNA1A.csv

SNP	CHR	BP	effect_allele	other_allele	P	EAF	BETA	SE	gene	samplesize	source
rs12462025	19	13377051	T	G	2.751e-10	0.315880865199502	-0.0543115714385306	0.00860422221072377	CACNA1A	31253	biofsci
rs12981724	19	13316788	T	C	5.3627e-28	0.346103390316894	-0.095489118248039	0.00870504478349217	CACNA1A	29155	biofsci
rs1865032	19	13332551	T	C	2.9733e-08	0.110369101978691	0.0711279242981451	0.012831795258636	CACNA1A	30927	biofsci
rs7247714	19	13326403	C	G	8.9033e-09	0.230613337412053	0.0549023481085158	0.00954757027485319	CACNA1A	30914	biofsci
rs8111576	19	13405107	C	G	1.0275e-11	0.141076617219758	-0.078585627357099	0.0115524626765305	CACNA1A	30918	biofsci
