## Supplementary material for "Multi-level Regulatory Roles of Lactate Metabolism Gene Network in Oral Cancer: Machine Learning Insights": CACNA1C-AS1.csv

SNP	CHR	BP	effect_allele	other_allele	P	EAF	BETA	SE	gene	samplesize	source
rs112902288	12	2729054	T	C	7.417e-09	0.0209663865546218	-0.394389679184427	0.0682193453235361	CACNA1C-AS1	5234	biofsci
rs216029	12	2754782	C	T	1.6859e-13	0.211526175354203	-0.172069889715178	0.0233425883083738	CACNA1C-AS1	5502	biofsci
rs55830098	12	2799987	T	C	6.0355e-51	0.125975410148072	-0.445196520146736	0.0296542653415886	CACNA1C-AS1	5164	biofsci
