## Supplementary material for "Multi-level Regulatory Roles of Lactate Metabolism Gene Network in Oral Cancer: Machine Learning Insights": CACNA1C-AS2.csv

SNP	CHR	BP	effect_allele	other_allele	P	EAF	BETA	SE	gene	samplesize	source
rs2239127	12	2757756	T	C	3.191e-15	0.200255546521083	-0.193830013465099	0.0245880444831473	CACNA1C-AS2	5164	biofsci
rs55830098	12	2799987	T	C	8.8658e-49	0.125975410148072	-0.435271237536906	0.0296542653415886	CACNA1C-AS2	5164	biofsci
