## Supplementary material for "Multi-level Regulatory Roles of Lactate Metabolism Gene Network in Oral Cancer: Machine Learning Insights": CACNA1C.csv

SNP	CHR	BP	effect_allele	other_allele	P	EAF	BETA	SE	gene	samplesize	source
rs10505724	12	2782070	C	T	2.6427e-08	0.132868578300575	-0.0723350830297238	0.013001488789583	CACNA1C	25673	biofsci
