## Supplementary material for "Multi-level Regulatory Roles of Lactate Metabolism Gene Network in Oral Cancer: Machine Learning Insights": CACNA1D.csv

SNP	CHR	BP	effect_allele	other_allele	P	EAF	BETA	SE	gene	samplesize	source
rs2612015	3	53742331	G	T	1.0998e-12	0.350971475816453	0.059242144955852	0.00832333159433685	CACNA1D	31684	biofsci
rs312482	3	53523785	A	T	5.0546e-10	0.500401437528674	-0.0497543436513777	0.00800243568877307	CACNA1D	31231	biofsci
rs9830632	3	53735766	G	A	1.9959e-22	0.290897816528242	-0.085209591453044	0.00874662199271648	CACNA1D	31684	biofsci
