## Supplementary material for "Multi-level Regulatory Roles of Lactate Metabolism Gene Network in Oral Cancer: Machine Learning Insights": CACNA1E.csv

SNP	CHR	BP	effect_allele	other_allele	P	EAF	BETA	SE	gene	samplesize	source
rs114934389	1	181428508	C	A	1.8465e-08	0.0180916107046206	-0.188657223872882	0.0335342927002172	CACNA1E	25029	biofsci
rs12064017	1	181603240	A	G	6.2982e-18	0.180417078925337	0.0895931919812125	0.0103850879184445	CACNA1E	31353	biofsci
rs13375110	1	181657112	T	C	3.6293e-08	0.0341342486651411	0.126674386340805	0.0229982546007271	CACNA1E	28673	biofsci
rs141582054	1	181523432	A	G	1.1889e-17	0.0251220079014641	-0.2370214743356	0.0277091705930161	CACNA1E	26590	biofsci
rs143433460	1	181645276	A	G	9.0314e-15	0.015271838729383	0.306415063261561	0.0395262071749389	CACNA1E	21281	biofsci
rs4652656	1	181446490	C	T	7.6476e-12	0.670806310657283	-0.0628980433890696	0.00918890334391082	CACNA1E	26816	biofsci
rs531613	1	181779292	G	T	2.1244e-26	0.273741967003645	-0.0947194771414701	0.00890940771125817	CACNA1E	31684	biofsci
rs60434773	1	181495024	A	G	3.2952e-16	0.922357097222744	-0.121157560300041	0.0148444657183515	CACNA1E	31684	biofsci
rs643834	1	181749167	T	C	1.5844e-39	0.261471682513435	0.118925901431249	0.00904001379128492	CACNA1E	31684	biofsci
rs6685263	1	181499238	A	G	3.4593e-24	0.309030779059717	0.0872218628386229	0.00859675956185482	CACNA1E	31684	biofsci
rs7515165	1	181539263	G	A	2.5753e-10	0.480578309614586	0.0503634035107189	0.0079658679474122	CACNA1E	31566	biofsci
rs75415370	1	181452288	C	T	2.2996e-08	0.0188169738534076	-0.172532447213449	0.0308771851054009	CACNA1E	28405	biofsci
rs76733547	1	181365832	T	C	5.4505e-09	0.0339335180055402	-0.1374730584983	0.0235689649050713	CACNA1E	27457	biofsci
rs79902836	1	181676689	A	C	2.3827e-10	0.026489921121823	0.1670027417247	0.0263639974306891	CACNA1E	27895	biofsci
rs80046889	1	181467205	T	C	2.9384e-79	0.834741248097412	-0.202666738638476	0.0107516081591136	CACNA1E	31355	biofsci
rs80231151	1	181531664	G	A	3.8881e-13	0.0756821654660554	-0.116024164666828	0.015982830943318	CACNA1E	27980	biofsci
