## Supplementary material for "Multi-level Regulatory Roles of Lactate Metabolism Gene Network in Oral Cancer: Machine Learning Insights": CACNA1H.csv

SNP	CHR	BP	effect_allele	other_allele	P	EAF	BETA	SE	gene	samplesize	source
rs111903030	16	1260528	T	C	6.6098e-21	0.0545902215969047	-0.211379477405048	0.0225358462856006	CACNA1H	19076	biofsci
rs117177120	16	1238875	G	T	4.408e-54	0.0541180449856249	0.374638106530556	0.0241939260778671	CACNA1H	16687	biofsci
rs12051002	16	1259727	A	G	1.8667e-09	0.432859887470838	0.0615163465198198	0.0102370276442488	CACNA1H	19435	biofsci
rs35198836	16	1244631	T	C	2.9475e-39	0.743947676688793	0.149327577628966	0.011391573289975	CACNA1H	20227	biofsci
rs77309587	16	1278609	C	G	6.6874e-20	0.0947286012526096	-0.195378626499689	0.0213937724062073	CACNA1H	12739	biofsci
rs9935079	16	1231987	A	G	2.6429e-10	0.752337934983141	-0.072149480454853	0.0114189479068835	CACNA1H	20580	biofsci
rs9936834	16	1244877	G	A	1.1139e-08	0.0896763227904227	-0.10423781673725	0.0182482785506898	CACNA1H	18393	biofsci
