## Supplementary material for "Multi-level Regulatory Roles of Lactate Metabolism Gene Network in Oral Cancer: Machine Learning Insights": CACNA1I.csv

SNP	CHR	BP	effect_allele	other_allele	P	EAF	BETA	SE	gene	samplesize	source
rs117655683	22	40031206	G	A	1.1707e-09	0.020567851553767	-0.224191295273954	0.0368481140123523	CACNA1I	18280	biofsci
rs2092179	22	40034593	C	T	7.735e-22	0.318849668518187	0.08900801067289	0.00926819220634866	CACNA1I	26801	biofsci
rs2294368	22	40074662	A	G	5.7611e-14	0.177297402093835	0.0877889721409319	0.0116841647888377	CACNA1I	25109	biofsci
rs3747179	22	40083730	G	T	4.6965e-52	0.217389356746103	-0.158974128056107	0.0104717071697488	CACNA1I	26801	biofsci
