## Supplementary material for "Multi-level Regulatory Roles of Lactate Metabolism Gene Network in Oral Cancer: Machine Learning Insights": CACNA2D2.csv

SNP	CHR	BP	effect_allele	other_allele	P	EAF	BETA	SE	gene	samplesize	source
rs62260815	3	50474624	A	G	8.9837e-29	0.107950470006418	-0.142746572708758	0.0128257340906546	CACNA2D2	31564	biofsci
