## Supplementary material for "Multi-level Regulatory Roles of Lactate Metabolism Gene Network in Oral Cancer: Machine Learning Insights": CACNA2D3.csv

SNP	CHR	BP	effect_allele	other_allele	P	EAF	BETA	SE	gene	samplesize	source
rs113400004	3	54948987	C	T	1.2585e-08	0.0443178091177435	-0.113917451959746	0.0200157170396995	CACNA2D3	29467	biofsci
rs11707318	3	54988622	G	C	9.1915e-25	0.10456017269293	-0.134813000027414	0.0131215082466191	CACNA2D3	31017	biofsci
rs1356180	3	54999787	C	T	4.7071e-101	0.476154684505243	0.169750205115545	0.00795407051658264	CACNA2D3	31684	biofsci
rs151281593	3	54980793	C	T	5.3533e-09	0.0211725700856136	-0.168600633136013	0.0288917391760938	CACNA2D3	28903	biofsci
rs17319204	3	54936671	A	G	5.0097e-10	0.0435765138788897	0.124204389104935	0.0199717621972881	CACNA2D3	30077	biofsci
rs1870814	3	55111052	C	T	3.2488e-14	0.536590891926592	0.0605720099693357	0.00798239503035445	CACNA2D3	31557	biofsci
rs2122563	3	55086743	G	A	2.2248e-30	0.481585177947311	-0.0910704011868348	0.00795041390393851	CACNA2D3	31684	biofsci
rs2222071	3	55008868	A	G	1.9455e-17	0.18826103500761	0.0867988380173813	0.0102151131582989	CACNA2D3	31355	biofsci
rs2951878	3	54910564	A	G	1.189e-13	0.113587234209802	-0.094623568861258	0.0127562847287953	CACNA2D3	30518	biofsci
rs358045	3	55057249	T	G	2.768e-57	0.660547183283851	0.133824548696009	0.00838925448981058	CACNA2D3	31684	biofsci
rs45486394	3	54905302	G	A	4.6291e-08	0.124665443144452	-0.0661954445471102	0.0121128372975004	CACNA2D3	31229	biofsci
rs73065608	3	54919746	G	A	8.3672e-10	0.0532010087041406	-0.112281689326093	0.0182937728018791	CACNA2D3	29661	biofsci
rs73077531	3	55169826	T	C	2.5844e-14	0.79166194843921	-0.0746492498396411	0.00979957596088546	CACNA2D3	31568	biofsci
rs73079516	3	55181355	C	T	1.021e-08	0.0989155251141552	0.0766080011271555	0.0133757029589614	CACNA2D3	31355	biofsci
rs77079397	3	54992802	T	C	5.8671e-25	0.0828671921349267	0.156285862985611	0.0151475016462754	CACNA2D3	28673	biofsci
rs78149999	3	55116847	C	T	5.0782e-18	0.049401695196942	0.165367393868452	0.0191138613068474	CACNA2D3	29143	biofsci
