## Supplementary material for "Multi-level Regulatory Roles of Lactate Metabolism Gene Network in Oral Cancer: Machine Learning Insights": CACNA2D4.csv

SNP	CHR	BP	effect_allele	other_allele	P	EAF	BETA	SE	gene	samplesize	source
rs12826079	12	1826556	T	C	2.1019e-08	0.928916572291431	-0.0870840047054586	0.015541279349227	CACNA2D4	31351	biofsci
rs2286377	12	1919543	C	T	4.3e-25	0.614628102373485	-0.0858186192349856	0.00829381763696671	CACNA2D4	30688	biofsci
rs4765842	12	1857694	A	G	1.3135e-10	0.665226781857451	-0.0557149513345034	0.00867077803388063	CACNA2D4	29863	biofsci
