## Supplementary material for "Multi-level Regulatory Roles of Lactate Metabolism Gene Network in Oral Cancer: Machine Learning Insights": CACNB2.csv

SNP	CHR	BP	effect_allele	other_allele	P	EAF	BETA	SE	gene	samplesize	source
rs10159584	10	18975192	A	C	1.0276e-25	0.458115675147507	-0.0845543447495599	0.00806546904655506	CACNB2	30962	biofsci
rs11014266	10	18736902	C	T	1.5926e-11	0.238997508869933	0.0636223992554442	0.00944036550070395	CACNB2	30847	biofsci
rs11540308	10	18970125	C	T	4.177e-08	0.0973522118230542	-0.076337521213125	0.0139223288309761	CACNB2	29355	biofsci
rs144911456	10	18927439	T	C	1.3697e-09	0.0152361425339367	-0.252299852972256	0.0416405104756983	CACNB2	19219	biofsci
rs182604618	10	18859486	C	T	8.0887e-09	0.0614685245577626	0.107160155766368	0.0185825785572976	CACNB2	25099	biofsci
rs2480316	10	19093405	T	G	5.2515e-10	0.175530308749151	-0.0657351465311744	0.0105831543366404	CACNB2	30847	biofsci
rs4350266	10	18796992	A	C	3.368e-13	0.579130172153428	0.05936500432768	0.00815565384361588	CACNB2	30841	biofsci
rs45593736	10	18954937	A	G	6.5333e-15	0.0171273445212241	-0.267968130422668	0.0343853062866725	CACNB2	25121	biofsci
rs7076100	10	18759537	A	T	8.3622e-12	0.416610028696571	-0.0558039798419549	0.00816779073240755	CACNB2	30837	biofsci
rs72787951	10	18837656	C	T	2.3049e-66	0.446853885932133	0.139355259739339	0.00809809510119119	CACNB2	30846	biofsci
rs77700257	10	18991894	A	G	7.8896e-09	0.121909327696199	-0.0710133502647988	0.0123058468235741	CACNB2	30844	biofsci
