## Supplementary material for "Multi-level Regulatory Roles of Lactate Metabolism Gene Network in Oral Cancer: Machine Learning Insights": CACNB3.csv

SNP	CHR	BP	effect_allele	other_allele	P	EAF	BETA	SE	gene	samplesize	source
rs10875935	12	49609166	A	G	2.1942e-30	0.25568324804966	0.109605389416691	0.00956734252341008	CACNB3	28703	biofsci
rs11168814	12	49368971	C	T	2.1005e-38	0.0203578550853091	0.426665029301489	0.0329249870204179	CACNB3	23127	biofsci
rs116980141	12	49240418	T	C	6.0868e-14	0.0157852215524206	0.292695102903534	0.0389937788632776	CACNB3	21166	biofsci
rs116982128	12	49278034	A	G	1.5742e-27	0.0179983776110322	0.367191479740763	0.0337749827295421	CACNB3	24799	biofsci
rs117547974	12	48440978	A	C	2.0418e-16	0.0129098360655738	0.366698460111555	0.0446116037022257	CACNB3	19715	biofsci
rs117595086	12	49306986	C	T	5.1638e-12	0.0543342911877395	-0.134173241525625	0.0194431430450998	CACNB3	25741	biofsci
rs12424638	12	49318800	A	G	1.6803e-17	0.070099227216608	-0.144226229254599	0.0169398906805965	CACNB3	26730	biofsci
rs12814893	12	49181479	T	C	1.6769846438804e-308	0.13901739629134	0.451398075844379	0.0116054061740916	CACNB3	31016	biofsci
rs12829842	12	49143386	G	C	1.2321e-15	0.725091965150048	-0.0723392992085261	0.00904116924029522	CACNB3	30686	biofsci
rs140404905	12	49313179	A	G	6.6236e-09	0.0465780977081459	-0.126273199187228	0.0217712412391773	CACNB3	23754	biofsci
rs141259196	12	49351604	G	A	1.911e-20	0.0212046879258654	0.29859064536368	0.0322198100162593	CACNB3	23206	biofsci
rs146336654	12	49305999	A	G	5.367e-49	0.0345533236110458	0.352448292930789	0.023955541028152	CACNB3	26118	biofsci
rs149073362	12	50212343	A	C	7.0121e-13	0.0588688052438177	0.13640934994492	0.0190001044578823	CACNB3	24999	biofsci
rs17240337	12	49238043	T	C	7.1996e-09	0.0593607305936073	-0.0981168255307805	0.0169573331831079	CACNB3	31141	biofsci
rs2070615	12	49218171	A	G	1.2345e-134	0.410030440828291	-0.200126786839857	0.00810426771036921	CACNB3	31470	biofsci
rs2926799	12	49263634	G	A	6.3724e-66	0.167066634669226	0.188112312941087	0.0109690317411156	CACNB3	29863	biofsci
rs2934999	12	49263808	T	C	1.3208e-86	0.586982615092732	0.161703244495067	0.00819792467870897	CACNB3	30688	biofsci
rs34159160	12	49256686	T	C	3.4983e-39	0.0215209088238175	0.401316213618909	0.0306453524965759	CACNB3	25283	biofsci
rs61244025	12	48999215	G	A	3.1382e-09	0.36088504577823	0.0535968241775876	0.00904679362932745	CACNB3	26487	biofsci
rs7488343	12	49689597	C	G	5.1064e-11	0.263653483992467	0.0599802677677	0.00913247476593381	CACNB3	30880	biofsci
rs74961254	12	48960257	G	A	2.4018e-09	0.112036093177785	0.075569546632266	0.0126620332147492	CACNB3	31348	biofsci
rs833836	12	49451459	T	C	6.0706e-09	0.133575386967323	-0.0686152752713141	0.0118003121865813	CACNB3	31026	biofsci
rs855723	12	49370547	G	A	5.9861e-16	0.167890469634389	-0.0869090293592847	0.0107433036688198	CACNB3	31009	biofsci
rs876333	12	49423519	A	G	1.6627e-101	0.708383662992602	0.187938623590198	0.00878628441281896	CACNB3	31353	biofsci
rs9706255	12	49191914	A	G	9.2527e-23	0.0678491120187233	-0.169123176451002	0.0172228455503735	CACNB3	26652	biofsci
