## Supplementary material for "Multi-level Regulatory Roles of Lactate Metabolism Gene Network in Oral Cancer: Machine Learning Insights": CACNB4.csv

SNP	CHR	BP	effect_allele	other_allele	P	EAF	BETA	SE	gene	samplesize	source
rs13390828	2	152955805	G	T	1.3162e-12	0.0186367686367686	0.233253144731927	0.0328868320125098	CACNB4	25277	biofsci
rs13397977	2	152855524	A	G	3.6425e-27	0.685275658611748	0.0923399908086859	0.00855395931530208	CACNB4	31684	biofsci
rs150487920	2	152907580	T	C	9.2063e-21	0.0211309936653258	0.281170765509875	0.0300878293750535	CACNB4	26702	biofsci
rs17398773	2	153218109	A	G	4.192e-17	0.691057677789521	0.0724159455764497	0.00861335794376974	CACNB4	31567	biofsci
rs58147624	2	152904802	A	G	4.469e-33	0.794317712052313	0.117751411612013	0.00982809688693136	CACNB4	31684	biofsci
rs62175074	2	152886708	C	T	5.1783e-12	0.203234534497602	-0.0706360210358543	0.0102363627325345	CACNB4	29468	biofsci
rs7597215	2	152695191	T	C	1.731e-12	0.795231213872832	0.0769107220131747	0.0109018997013629	CACNB4	25835	biofsci
rs7602715	2	152421937	G	A	4.4902e-08	0.312074861888835	-0.0469012157007666	0.00857363551125449	CACNB4	31684	biofsci
rs76565843	2	153047851	T	A	1.307e-26	0.0669279412321557	0.170266013492903	0.0159469901182826	CACNB4	31484	biofsci
rs78482419	2	152513499	T	C	1.5031e-12	0.959000372300819	0.154785605212993	0.0218799888629254	CACNB4	26563	biofsci
