## Supplementary material for "Multi-level Regulatory Roles of Lactate Metabolism Gene Network in Oral Cancer: Machine Learning Insights": CACNG6.csv

SNP	CHR	BP	effect_allele	other_allele	P	EAF	BETA	SE	gene	samplesize	source
rs10406238	19	54537733	T	C	9.8003e-11	0.0799240142704907	-0.103328064964051	0.01597058145629	CACNG6	26658	biofsci
rs12984995	19	54533138	A	C	5.7535e-13	0.731786974349194	0.071264881722813	0.00988910991935128	CACNG6	26049	biofsci
rs2433724	19	54545531	C	T	8.6245e-16	0.416233067192967	-0.0697570574165441	0.00867096637826997	CACNG6	27369	biofsci
rs28620610	19	54473054	G	A	3.3736e-23	0.630563222356391	0.0864572301524465	0.00871448026453181	CACNG6	28263	biofsci
rs442126	19	54519954	G	A	1.0986e-34	0.554774700289376	-0.0981891809301768	0.00799312783332873	CACNG6	31684	biofsci
rs612529	19	54567253	G	A	1.8632e-34	0.203277086699989	-0.120837510435196	0.00987113592576037	CACNG6	31684	biofsci
