## Supplementary material for "Multi-level Regulatory Roles of Lactate Metabolism Gene Network in Oral Cancer: Machine Learning Insights": CACNG8.csv

SNP	CHR	BP	effect_allele	other_allele	P	EAF	BETA	SE	gene	samplesize	source
rs12978612	19	54474532	C	T	2.109e-24	0.57188527584947	-0.0890578326751942	0.00873638476688944	CACNG8	26757	biofsci
