## Supplementary material for "Multi-level Regulatory Roles of Lactate Metabolism Gene Network in Oral Cancer: Machine Learning Insights": CACUL1.csv

SNP	CHR	BP	effect_allele	other_allele	P	EAF	BETA	SE	gene	samplesize	source
rs11198578	10	120485901	C	T	1.0503e-23	0.0254699289109861	0.303645896423619	0.0302526548195296	CACUL1	22010	biofsci
rs11818205	10	120529401	A	G	2.5149e-36	0.308034875418092	-0.12026759582939	0.00955566469326152	CACUL1	25690	biofsci
rs1247131	10	120418476	A	G	2.2945e-19	0.0848215971304512	-0.142823055857764	0.015872579306494	CACUL1	25566	biofsci
rs12569768	10	120334125	C	T	5.8845e-15	0.736949904167763	-0.0782195900123691	0.0100199310837735	CACUL1	25690	biofsci
rs139143779	10	120512087	C	A	1.1305e-09	0.0186438129604571	0.390365104644904	0.0641004129205576	CACUL1	6651	biofsci
rs142391005	10	120549020	G	A	1.1113e-08	0.0590728027798966	-0.113771914902112	0.0199159603161628	CACUL1	22679	biofsci
rs191548220	10	120108385	T	C	6.7241e-12	0.0308139246163778	-0.202572492433517	0.0295157495677697	CACUL1	19218	biofsci
rs2420478	10	120248488	A	G	1.8435e-19	0.220212603242582	0.0969189344409196	0.0107421538234064	CACUL1	25233	biofsci
rs4751669	10	120470994	C	T	1.2197e-137	0.211187943928746	0.269925329993896	0.0108089029930482	CACUL1	25690	biofsci
rs4752193	10	120494372	C	T	7.4346e-18	0.0292898103220115	0.244762326415688	0.028434285131934	CACUL1	21751	biofsci
rs61863918	10	120507544	T	C	3.4027e-12	0.0251681492731612	0.211231426419257	0.0303489068288181	CACUL1	22126	biofsci
rs7088063	10	120569115	C	G	1.1979e-10	0.271053939370771	0.0644817994064364	0.0100130127343142	CACUL1	25240	biofsci
rs72641391	10	120469596	C	T	2.0681e-99	0.108744394618834	-0.325366582320362	0.0153738769547885	CACUL1	21827	biofsci
rs72839103	10	120386325	T	C	5.3755e-15	0.0607296798029557	-0.146195617150425	0.0187005918812982	CACUL1	25065	biofsci
rs77090059	10	120505680	T	G	1.6697e-10	0.0263074610333096	0.180860851458059	0.0283077196253085	CACUL1	24359	biofsci
