## Supplementary material for "Multi-level Regulatory Roles of Lactate Metabolism Gene Network in Oral Cancer: Machine Learning Insights": CACYBP.csv

SNP	CHR	BP	effect_allele	other_allele	P	EAF	BETA	SE	gene	samplesize	source
rs332783	1	174688398	A	G	5.5636e-12	0.626094835397161	-0.0566804387213656	0.00822612059291549	CACYBP	31563	biofsci
