## Supplementary material for "Multi-level Regulatory Roles of Lactate Metabolism Gene Network in Oral Cancer: Machine Learning Insights": CAD.csv

SNP	CHR	BP	effect_allele	other_allele	P	EAF	BETA	SE	gene	samplesize	source
rs11126937	2	27489551	G	A	2.5488e-42	0.24617823576039	-0.187380274839309	0.0137447113115558	CAD	14262	biofsci
rs61741874	2	27462651	C	T	5.2283e-20	0.0615256860302721	0.225695231775428	0.0246408314709946	CAD	14262	biofsci
rs77350364	2	27866139	G	A	2.4455e-11	0.767932648746602	0.0936621669756566	0.014028212586406	CAD	14257	biofsci
