## Supplementary material for "Multi-level Regulatory Roles of Lactate Metabolism Gene Network in Oral Cancer: Machine Learning Insights": CADM1.csv

SNP	CHR	BP	effect_allele	other_allele	P	EAF	BETA	SE	gene	samplesize	source
rs10891801	11	115035993	G	C	2.8835e-11	0.0439158866521349	0.13605108801328	0.0204511218358933	CADM1	28472	biofsci
rs10891833	11	115207708	T	G	1.0765e-10	0.423143709184251	-0.0520036801041117	0.00805559206024409	CADM1	31566	biofsci
rs2427650	11	115001635	C	A	1.9919e-26	0.528411439738434	0.0846543119945207	0.00795787775616393	CADM1	31684	biofsci
rs314481	11	115362140	C	T	4.8402e-10	0.0590744375660577	-0.105065589019956	0.0168807180301986	CADM1	31567	biofsci
rs45520932	11	115103597	T	G	1.4595e-13	0.147964231354642	0.0831219580544062	0.0112466793925429	CADM1	31355	biofsci
rs4938182	11	115043036	G	C	1.4948e-75	0.211441189793145	-0.179268652628175	0.00974667547236828	CADM1	31567	biofsci
rs4938192	11	115130063	C	T	2.3941e-08	0.37366187490442	-0.0461577571259569	0.00827081370519584	CADM1	31231	biofsci
rs72994026	11	115066951	T	C	1.4783e-10	0.0235217954251187	-0.177880990156503	0.0277618051247781	CADM1	28245	biofsci
rs77600930	11	115732021	A	T	2.0762e-16	0.924557337183677	-0.124174630329758	0.0151109985189848	CADM1	31393	biofsci
rs7951749	11	114944110	C	T	1.1664e-09	0.415606237963977	-0.0491453870622284	0.00807674649326656	CADM1	31558	biofsci
rs79691495	11	115106614	T	C	4.0222e-12	0.0567244224422442	-0.304523608462293	0.0439035218797458	CADM1	4848	biofsci
