## Supplementary material for "Multi-level Regulatory Roles of Lactate Metabolism Gene Network in Oral Cancer: Machine Learning Insights": CADM2.csv

SNP	CHR	BP	effect_allele	other_allele	P	EAF	BETA	SE	gene	samplesize	source
rs2044725	3	85645873	C	T	1.1657e-11	0.329878358821919	0.0585886738310437	0.00863579297079235	CADM2	30329	biofsci
