## Supplementary material for "Multi-level Regulatory Roles of Lactate Metabolism Gene Network in Oral Cancer: Machine Learning Insights": CADM4.csv

SNP	CHR	BP	effect_allele	other_allele	P	EAF	BETA	SE	gene	samplesize	source
rs1860149	19	44118680	G	A	2.0847e-15	0.478184073057988	0.0633283959939861	0.00797958696042062	CADM4	31470	biofsci
rs4251938	19	44151621	C	T	1.3772e-08	0.118061558119433	0.0701190833959117	0.0123527382488746	CADM4	31470	biofsci
rs4760	19	44153100	G	A	7.4163e-30	0.135972832914573	0.134443887538978	0.0118450677114921	CADM4	30333	biofsci
rs62114102	19	44153729	A	G	7.8212e-11	0.0758326976862446	-0.102978245245916	0.0158333069767241	CADM4	28459	biofsci
