## Supplementary material for "Multi-level Regulatory Roles of Lactate Metabolism Gene Network in Oral Cancer: Machine Learning Insights": CALB1.csv

SNP	CHR	BP	effect_allele	other_allele	P	EAF	BETA	SE	gene	samplesize	source
rs10095826	8	91108548	G	T	4.3295e-61	0.654480597916352	0.139132935809471	0.0084373615569021	CALB1	31059	biofsci
rs118177102	8	91469564	T	C	1.2548e-12	0.0186958803463658	-0.259993421788486	0.0366234342083484	CALB1	20319	biofsci
rs138280242	8	91455617	A	C	1.0783e-15	0.0188322040653647	0.426006795917792	0.0531332920809948	CALB1	9585	biofsci
rs17623400	8	91138237	T	C	5.6465e-39	0.0569182787541619	-0.236944813360474	0.0181441774531338	CALB1	28294	biofsci
rs1805860	8	91022867	A	G	1.5639e-08	0.0729076628208501	0.087100556590279	0.0154037592342876	CALB1	31176	biofsci
rs2338883	8	90877546	G	A	2.2947e-13	0.245737115766937	0.0686894506007954	0.00937036363151155	CALB1	30723	biofsci
rs28375873	8	90878847	T	C	4.6353e-14	0.555157593123209	0.0615548100255716	0.00816181946293612	CALB1	30393	biofsci
rs3026286	8	91075883	G	A	2.959e-50	0.0345017526289434	0.36870322706207	0.024733065482151	CALB1	24537	biofsci
rs80330742	8	91980539	G	C	4.7133e-08	0.038619104716227	0.16602885456752	0.030397080660476	CALB1	14575	biofsci
