## Supplementary material for "Multi-level Regulatory Roles of Lactate Metabolism Gene Network in Oral Cancer: Machine Learning Insights": CALCOCO1.csv

SNP	CHR	BP	effect_allele	other_allele	P	EAF	BETA	SE	gene	samplesize	source
rs11170657	12	54111151	G	A	4.2236e-41	0.132060581006426	-0.157542055553486	0.0117336651810588	CALCOCO1	31684	biofsci
rs11170666	12	54114846	T	C	4.9875e-16	0.0356278307043573	0.176649881088692	0.0217766344615555	CALCOCO1	30687	biofsci
rs1445395	12	54231159	A	G	7.3119e-09	0.575387123064385	-0.0471115969911662	0.0081458627113627	CALCOCO1	30842	biofsci
rs2078300	12	54138547	C	T	4.4044e-17	0.194684295736643	0.0851929649003694	0.0101399674947177	CALCOCO1	31017	biofsci
