## Supplementary material for "Multi-level Regulatory Roles of Lactate Metabolism Gene Network in Oral Cancer: Machine Learning Insights": CALCOCO2.csv

SNP	CHR	BP	effect_allele	other_allele	P	EAF	BETA	SE	gene	samplesize	source
rs11651625	17	46006609	C	G	3.706e-16	0.0880609972445552	0.114817879132187	0.0140917143229773	CALCOCO2	31354	biofsci
rs11652940	17	46776209	T	A	2.1753e-16	0.870832696130907	-0.0983071483993669	0.0119713036446336	CALCOCO2	31017	biofsci
rs144648234	17	47239463	T	C	5.127e-11	0.190685552858791	0.0682543774118966	0.0103932235065015	CALCOCO2	29994	biofsci
rs146121251	17	47339829	A	G	7.9857e-13	0.0153865399049287	0.283482018574448	0.039584167922146	CALCOCO2	21063	biofsci
rs149108752	17	46847633	C	T	2.0612e-57	0.0140539995970179	-0.962889053963825	0.0602936164034956	CALCOCO2	9926	biofsci
rs151143315	17	46789352	T	C	3.2608e-22	0.0667316588293765	0.155928953977635	0.0160882526983455	CALCOCO2	31018	biofsci
rs1965488	17	47167470	C	T	3.3675e-09	0.518541557972469	0.0484899678784894	0.0082009856543524	CALCOCO2	29778	biofsci
rs3110599	17	46801724	G	T	3.6513e-16	0.103634483550994	0.107434051991544	0.0131827392745097	CALCOCO2	30972	biofsci
rs4794017	17	47075915	A	G	1.3973e-14	0.692679077108769	-0.0725925613943838	0.00943201514921051	CALCOCO2	26402	biofsci
rs533842	17	46923384	A	G	2.5057e-96	0.16238866548912	-0.225085509121557	0.0108078050302771	CALCOCO2	31470	biofsci
rs58446049	17	46953207	G	C	4.6561e-133	0.0555779569892473	0.459534510585834	0.0187205213889149	CALCOCO2	27181	biofsci
rs61051048	17	47211515	G	A	3.1984e-16	0.802938976637776	0.0873887679943734	0.01070206328921	CALCOCO2	27590	biofsci
rs62078404	17	47118995	C	G	1.2843e-11	0.0227905430672705	-0.188609056871672	0.027858301238006	CALCOCO2	28928	biofsci
rs68044892	17	47171805	G	A	5.2454e-11	0.083894917190177	0.0948967735323051	0.0144571562358783	CALCOCO2	31126	biofsci
rs76898433	17	46918885	C	T	4.8227e-39	0.0249974095948606	0.380862314164652	0.0291379629840603	CALCOCO2	24163	biofsci
rs78876100	17	46831736	G	A	1.0139e-09	0.0247670325119072	-0.163151867514738	0.0267146757130499	CALCOCO2	29006	biofsci
rs869492	17	46835629	T	C	6.2608e-68	0.677880984745507	0.14885532453022	0.00854704435750002	CALCOCO2	31345	biofsci
rs9899142	17	46805221	T	C	1.5018e-13	0.15601864030967	0.081145009630399	0.0109845421310373	CALCOCO2	31470	biofsci
