## Supplementary material for "Multi-level Regulatory Roles of Lactate Metabolism Gene Network in Oral Cancer: Machine Learning Insights": CALCRL.csv

SNP	CHR	BP	effect_allele	other_allele	P	EAF	BETA	SE	gene	samplesize	source
rs12464291	2	187820444	G	T	8.9815e-33	0.186723558509232	0.12178696252919	0.0102143706359244	CALCRL	31558	biofsci
rs12999247	2	187346255	T	A	2.1966e-12	0.240014346118997	0.0654341502681887	0.00931911276339653	CALCRL	31563	biofsci
rs145207762	2	188502694	T	C	3.9438e-18	0.0600727920393387	-0.146938438592012	0.0169280014967411	CALCRL	30902	biofsci
rs146879924	2	188085760	A	G	2.4886e-09	0.0228039676858574	0.17994981355991	0.0301807684086794	CALCRL	24633	biofsci
rs17366895	2	188238334	A	C	4.7645e-22	0.108083731068435	0.123507717890089	0.0127944845118809	CALCRL	31684	biofsci
rs35986780	2	187588880	G	A	8.7923e-13	0.686178646934461	-0.0613093397494903	0.00857701203809268	CALCRL	31563	biofsci
rs62171930	2	187740752	A	T	3.7804e-13	0.2678702736174	-0.0659588603996767	0.00908136476155866	CALCRL	30914	biofsci
rs62173476	2	187800078	T	G	3.7837e-22	0.427021212349966	-0.0778544394211824	0.00804563993770357	CALCRL	31569	biofsci
rs62182875	2	188815835	G	A	4.1676e-09	0.11630935306107	0.0729595907064397	0.0124135826566917	CALCRL	31569	biofsci
rs6434223	2	188412362	C	A	1.0835e-09	0.130087564357924	0.0719953030726893	0.0118088971201944	CALCRL	31684	biofsci
rs75569030	2	188116107	T	C	3.366e-11	0.0316897075111786	-0.155932068771448	0.0235212943511401	CALCRL	29452	biofsci
rs7596333	2	188096571	C	A	7.379e-17	0.0384374877867667	0.175196816690051	0.0210047977040633	CALCRL	30662	biofsci
rs76675472	2	187777547	T	C	2.3337e-10	0.0402478392169114	-0.146327417795233	0.0230887745826863	CALCRL	24281	biofsci
rs79094421	2	187980523	G	A	2.346e-12	0.0235758069355737	-0.193908566451625	0.0276530285005597	CALCRL	28404	biofsci
rs79285319	2	187566800	C	T	8.9551e-10	0.0341513966743605	0.147083251396326	0.0240057534513345	CALCRL	26304	biofsci
rs79355619	2	187911815	A	G	6.9824e-15	0.0755836351028585	-0.118212043058028	0.0151853715101647	CALCRL	31033	biofsci
rs8176580	2	188335246	C	T	2.586e-139	0.317035589462212	-0.214503957924592	0.00853713117585738	CALCRL	31684	biofsci
