## Supplementary material for "Multi-level Regulatory Roles of Lactate Metabolism Gene Network in Oral Cancer: Machine Learning Insights": CALHM1.csv

SNP	CHR	BP	effect_allele	other_allele	P	EAF	BETA	SE	gene	samplesize	source
rs3014192	10	105225201	T	C	6.8817e-16	0.537167875530835	-0.0646591286156198	0.00800990146866109	CALHM1	31346	biofsci
