## Supplementary material for "Multi-level Regulatory Roles of Lactate Metabolism Gene Network in Oral Cancer: Machine Learning Insights": CALHM2.csv

SNP	CHR	BP	effect_allele	other_allele	P	EAF	BETA	SE	gene	samplesize	source
rs112298840	10	105216004	T	C	9.344e-11	0.0209862048723217	0.214890184254357	0.0331764009532447	CALHM2	22110	biofsci
rs116120213	10	105101980	C	T	1.2246e-25	0.018001800180018	-0.351549603637695	0.033586792998662	CALHM2	25073	biofsci
rs117870499	10	105066738	G	A	5.0163e-18	0.0371735863235018	0.199172840663828	0.0230177788817553	CALHM2	26367	biofsci
rs12218283	10	105443080	A	G	1.1103e-27	0.199093997734994	-0.108671641220022	0.00996694926443813	CALHM2	31565	biofsci
rs138196544	10	104779637	G	T	7.9366e-09	0.0150634036022938	0.253526146408849	0.0439386735543932	CALHM2	17456	biofsci
rs148939228	10	105782083	A	G	1.0682e-11	0.0152483000206058	-0.250645780377732	0.0368759423830708	CALHM2	24487	biofsci
rs149040511	10	104891928	T	C	1.9927e-09	0.0135749724366042	-0.33007491232209	0.0550280766754064	CALHM2	12331	biofsci
rs1536224	10	105336956	G	C	8.0748e-15	0.279999244827065	0.0688499812091481	0.00886499468346722	CALHM2	31559	biofsci
rs2986034	10	105232580	G	A	3.5687e-147	0.255355532170776	0.235362117254747	0.00911013335506389	CALHM2	31683	biofsci
rs3781339	10	105428152	T	C	3.3988e-10	0.198259987222368	0.0625685007107167	0.00996393036240413	CALHM2	31684	biofsci
rs55925730	10	105230143	C	G	1.6769846438804e-308	0.0338429199312058	-0.873845625282241	0.0221244104039112	CALHM2	31240	biofsci
rs56071457	10	104476293	C	T	3.5843e-08	0.017708140181717	0.202643724903692	0.0367754432433247	CALHM2	21254	biofsci
rs61871133	10	104329162	T	C	6.5083e-10	0.0237029550486091	-0.178584194390247	0.0289092813141852	CALHM2	25853	biofsci
rs61871162	10	105145657	G	A	8.0299e-29	0.531848073518253	0.0930262401958418	0.00835072488943723	CALHM2	28797	biofsci
rs61871185	10	105255614	A	G	2.9025e-23	0.125525732201575	0.120000213338606	0.0120771946074019	CALHM2	31229	biofsci
rs7075281	10	104220301	A	C	3.6395e-19	0.28629411101507	-0.0786305207080161	0.0087881842240694	CALHM2	31684	biofsci
rs7085419	10	105477212	A	G	3.0231e-16	0.368017503805175	-0.06766807526406	0.00828027645726487	CALHM2	31355	biofsci
rs74646973	10	105178031	A	G	2.3515e-89	0.03209173464676	-0.456241724297223	0.0227640540607929	CALHM2	31063	biofsci
rs75383465	10	105089845	G	T	4.4102e-39	0.0153094043483854	-0.524484272387856	0.0401052381066897	CALHM2	20621	biofsci
rs76957677	10	105030157	T	C	2.0279e-11	0.0235991499832234	0.206110058261001	0.0307443404327269	CALHM2	22957	biofsci
rs76996467	10	105303592	G	A	2.3084e-72	0.0170942032141457	-0.586127697811384	0.0325796637027883	CALHM2	28036	biofsci
rs77344735	10	105031611	A	G	3.8573e-09	0.0294040315512708	-0.147609541929023	0.0250610427723299	CALHM2	27895	biofsci
rs7896519	10	104866863	T	C	3.7845e-29	0.366331961798347	0.0925730697494882	0.00826051110045671	CALHM2	31566	biofsci
