## Supplementary material for "Multi-level Regulatory Roles of Lactate Metabolism Gene Network in Oral Cancer: Machine Learning Insights": CALM1.csv

SNP	CHR	BP	effect_allele	other_allele	P	EAF	BETA	SE	gene	samplesize	source
rs117948047	14	90774612	C	T	6.9862e-10	0.0221451301580677	0.190302844689135	0.0308607548348553	CALM1	24244	biofsci
rs145484855	14	90703391	A	G	3.0441e-09	0.0207374424654793	0.185842366843758	0.031343053453824	CALM1	25063	biofsci
rs146377898	14	90852407	T	C	1.6848e-08	0.0146005509641873	0.450718380239707	0.0798905259478006	CALM1	5445	biofsci
rs2401884	14	90830582	C	T	2.7781e-09	0.756256358087487	-0.0568545071677809	0.0095647029318968	CALM1	29650	biofsci
rs61986783	14	90757725	C	T	8.7374e-15	0.0848942033724135	0.120917716377295	0.0155890101819477	CALM1	26484	biofsci
rs7150626	14	90858484	C	T	3.0323e-136	0.774985700667302	0.237781988281383	0.00957107963682621	CALM1	31300	biofsci
rs72699175	14	90780104	T	C	2.7234e-11	0.0399474868717179	-0.148006057944051	0.0222211299198347	CALM1	26403	biofsci
rs75561601	14	90842055	G	T	7.7077e-23	0.748006856413936	0.0922636495378536	0.00937810265473904	CALM1	30161	biofsci
rs76517350	14	90809054	C	A	1.2532e-40	0.0178519412425617	0.417741042513291	0.0313013114622796	CALM1	29106	biofsci
