## Supplementary material for "Multi-level Regulatory Roles of Lactate Metabolism Gene Network in Oral Cancer: Machine Learning Insights": CALM2.csv

SNP	CHR	BP	effect_allele	other_allele	P	EAF	BETA	SE	gene	samplesize	source
rs115321698	2	47551514	A	C	9.5189e-11	0.915021362716438	-0.0993451051019288	0.0153445322431659	CALM2	27310	biofsci
rs11695808	2	47316896	T	G	1.2067e-12	0.433796891433914	0.057811362547823	0.00813694439643946	CALM2	30746	biofsci
rs11695952	2	47262695	G	A	1.1405e-18	0.612912924198579	-0.0719365416451769	0.00815570060826912	CALM2	31684	biofsci
rs117534421	2	47176291	T	C	1.1354e-11	0.018001837774622	-0.329954654402969	0.0486078069567285	CALM2	11971	biofsci
rs142092823	2	47426225	G	A	5.5822e-21	0.0143727161997564	-0.484379943478511	0.0515440380827155	CALM2	13285	biofsci
rs4953458	2	47305980	T	C	2.9161e-08	0.121101714113116	0.0676693520401253	0.0122001500090371	CALM2	31561	biofsci
rs61274551	2	47314451	T	C	8.7147e-52	0.888736681887367	-0.192272806636278	0.0126989859608659	CALM2	31355	biofsci
rs6729440	2	47470594	G	C	1.173e-08	0.134916083648736	-0.0667983243474082	0.0117118128074705	CALM2	31232	biofsci
rs7585571	2	47241345	G	A	3.0582e-10	0.437671464542072	0.0504134879302613	0.00800747926081853	CALM2	31684	biofsci
