## Supplementary material for "Multi-level Regulatory Roles of Lactate Metabolism Gene Network in Oral Cancer: Machine Learning Insights": CALM3.csv

SNP	CHR	BP	effect_allele	other_allele	P	EAF	BETA	SE	gene	samplesize	source
rs10424862	19	47043572	C	T	1.1137e-09	0.324785018154023	-0.0520448168169715	0.00854300106974138	CALM3	31240	biofsci
rs111641963	19	47271253	T	C	5.7614e-11	0.242625061536714	-0.0608908390767616	0.00929673711418257	CALM3	31482	biofsci
rs115660469	19	47072897	T	C	2.1394e-16	0.0181458938953488	-0.264368210537423	0.0321854673830242	CALM3	27091	biofsci
rs117832976	19	47077868	A	G	1.0441e-13	0.0290825332587075	0.185983108505024	0.0250131947850854	CALM3	28302	biofsci
rs118164870	19	46875943	C	T	5.9575e-11	0.0259285213735109	-0.178949902714204	0.0273427204782807	CALM3	26480	biofsci
rs12985814	19	47043675	C	T	2.6476e-31	0.101788432267884	0.153699133034053	0.013206662058262	CALM3	31355	biofsci
rs1566172	19	47136936	C	T	5.2217e-13	0.783206976642272	0.0741770887234181	0.010274688855503	CALM3	27894	biofsci
rs34164614	19	47089700	A	G	4.0369e-14	0.0167280460604803	0.26708575381167	0.0353297380633972	CALM3	24354	biofsci
rs3760759	19	47129722	T	C	1.198e-13	0.245383291913592	-0.0689661100869737	0.00929850882268518	CALM3	31230	biofsci
rs58079457	19	47123254	G	T	1.7304e-53	0.266526476773084	-0.139331770002466	0.00904975058796754	CALM3	31230	biofsci
rs62136890	19	47038779	G	A	1.2772e-11	0.156348007898711	-0.0749934082640564	0.0110755133233974	CALM3	30902	biofsci
rs7260181	19	47098427	C	T	9.9901e-92	0.559845195393619	0.162870782186306	0.00801825389224893	CALM3	31560	biofsci
rs76756285	19	47064782	A	G	1.3726e-38	0.0532620190352233	-0.237527731256514	0.0182838813692847	CALM3	29661	biofsci
rs8101563	19	47073819	C	T	1.2554e-09	0.273860031341972	0.0544852974730901	0.00897157917259555	CALM3	31238	biofsci
