## Supplementary material for "Multi-level Regulatory Roles of Lactate Metabolism Gene Network in Oral Cancer: Machine Learning Insights": CALML4.csv

SNP	CHR	BP	effect_allele	other_allele	P	EAF	BETA	SE	gene	samplesize	source
rs112251433	15	68416308	G	A	3.4348e-15	0.0312436434644644	0.186515167564144	0.0236871728278971	CALML4	29442	biofsci
rs112347331	15	68336649	T	G	1.5512e-32	0.0449500309542761	-0.244545395090728	0.0205891352560938	CALML4	27475	biofsci
rs117068851	15	68537550	A	G	2.2989e-17	0.0498766098557878	0.156924082005847	0.0185100004725102	CALML4	30795	biofsci
rs117202218	15	68531346	G	T	3.4045e-09	0.0169363755151271	0.264272591573953	0.0447086096386319	CALML4	15024	biofsci
rs117204713	15	68513126	A	G	9.335e-12	0.0205405405405405	-0.254618749093185	0.0373543930128054	CALML4	17811	biofsci
rs117608315	15	68557930	C	T	1.4314e-28	0.0487241182802507	0.253407071055479	0.0228537608498655	CALML4	20654	biofsci
rs143895644	15	67781989	C	A	4.2485e-08	0.0179324894514768	-0.23346858762105	0.0426037568651552	CALML4	15642	biofsci
rs144882330	15	68486862	T	C	4.8876e-24	0.040660553982046	-0.22586124612295	0.0223364036198253	CALML4	25692	biofsci
rs145891343	15	68112302	T	C	5.6242e-11	0.0149350125131186	-0.29090224326798	0.0443895143388134	CALML4	17248	biofsci
rs147663430	15	68432551	C	T	2.4433e-09	0.017123878536922	0.253480340293982	0.0424924715092254	CALML4	16453	biofsci
rs16951774	15	68614895	G	A	2.2784e-09	0.0395865909004233	-0.122934644301376	0.0205696719319629	CALML4	31082	biofsci
rs1850352	15	68563081	C	T	1.509e-09	0.0308834091453196	-0.273772067297059	0.0453024998836806	CALML4	8140	biofsci
rs2125997	15	68634539	T	C	1.1202e-19	0.549429745578797	-0.0792128590002085	0.00872724717679816	CALML4	26518	biofsci
rs28806598	15	68536049	T	C	1.0794e-21	0.0197154978787123	-0.372237241213566	0.0389007347985208	CALML4	17096	biofsci
rs34399936	15	68331720	C	T	1.6769846438804e-308	0.516913844507301	-0.307825995710431	0.00803381317377803	CALML4	31023	biofsci
rs35964710	15	68491760	A	G	7.8055e-113	0.0531261515784302	0.415893307662289	0.0184233907585779	CALML4	29284	biofsci
rs44809	15	68236286	T	C	2.0908e-20	0.486619559497858	0.0738322316345423	0.00797522404425962	CALML4	31467	biofsci
rs55993790	15	68026522	A	G	2.3148e-21	0.491032321401601	-0.0758154614973781	0.00798915272159351	CALML4	31345	biofsci
rs58012457	15	68634757	G	T	3.2408e-10	0.0389339513325608	-0.131050070355521	0.0208456058592776	CALML4	30751	biofsci
rs71409166	15	68368587	A	G	2.8311e-41	0.079950533919598	-0.201434326146671	0.0149696293267543	CALML4	30333	biofsci
rs72757591	15	68274413	T	G	4.0068e-31	0.0774183417085427	-0.176255763368624	0.0151915811974129	CALML4	30333	biofsci
rs72757593	15	68274789	G	A	9.984e-09	0.0963959562554023	0.0774027028538641	0.0135057323818925	CALML4	31470	biofsci
rs76164334	15	68236749	A	G	1.0699e-12	0.0334344309647603	0.174954790345777	0.0245681613135113	CALML4	25633	biofsci
rs77667547	15	68522443	A	G	7.3402e-41	0.0489939303234389	-0.257864746966808	0.0192646276515314	CALML4	28915	biofsci
rs77699141	15	68254669	A	G	3.2175e-19	0.0309334517131442	-0.212569863610224	0.0237221970817588	CALML4	29640	biofsci
rs78470981	15	68463880	G	A	6.7353e-32	0.0729435368300373	0.186770803791322	0.0158899782024266	CALML4	29284	biofsci
rs79440536	15	68671867	C	T	6.8098e-13	0.0378769366111138	0.167208083129333	0.0232773353652685	CALML4	25322	biofsci
rs79570513	15	68274647	C	T	8.7712e-14	0.0760966152354794	0.115568075852499	0.0154954380215734	CALML4	29619	biofsci
rs79773491	15	68446458	G	A	5.9555e-18	0.0498611753817677	0.172391942592642	0.0199675619200151	CALML4	26471	biofsci
rs79921170	15	68612190	A	C	7.6588e-09	0.0490833219318648	-0.135444250685855	0.0234511134229959	CALML4	19479	biofsci
rs8032082	15	68404831	G	A	4.3673e-20	0.0844830880947831	0.132492086469181	0.0144345760305465	CALML4	31026	biofsci
rs8036154	15	68379622	G	A	2.3322e-09	0.0159305398263496	-0.250678058320882	0.0419706428116065	CALML4	18106	biofsci
rs8037951	15	68175157	A	C	3.9071e-40	0.266545153895299	0.119545785254471	0.00901497536004394	CALML4	31470	biofsci
