## Supplementary material for "Multi-level Regulatory Roles of Lactate Metabolism Gene Network in Oral Cancer: Machine Learning Insights": CALML6.csv

SNP	CHR	BP	effect_allele	other_allele	P	EAF	BETA	SE	gene	samplesize	source
rs28508199	1	1852484	G	A	4.0675e-33	0.680479452054795	0.102671619128255	0.00856396129122639	CALML6	31355	biofsci
rs4648594	1	1843579	G	T	1.4206e-16	0.184817351598174	-0.0850090693500549	0.0102880428602615	CALML6	31355	biofsci
