## Supplementary material for "Multi-level Regulatory Roles of Lactate Metabolism Gene Network in Oral Cancer: Machine Learning Insights": CALU.csv

SNP	CHR	BP	effect_allele	other_allele	P	EAF	BETA	SE	gene	samplesize	source
rs1035971	7	128069662	A	G	4.2534e-14	0.302698335149761	-0.0653075463525117	0.00864668489620036	CALU	31684	biofsci
rs117394163	7	128499294	A	G	9.867e-09	0.0275161245417846	0.151877798296776	0.0264909297245475	CALU	26626	biofsci
rs117592208	7	128092959	T	G	2.3668e-08	0.0169479704282327	-0.276388858009224	0.049508097875441	CALU	12244	biofsci
rs12667612	7	128369870	A	G	1.3266e-27	0.146046301864101	-0.122468841760729	0.0112488832537961	CALU	31683	biofsci
rs145667188	7	128380156	G	T	3.1711e-11	0.0146994569627364	0.268546747487248	0.0404529257343147	CALU	21096	biofsci
rs17475638	7	128407169	A	C	1.2465e-53	0.237003241685677	-0.147860283482932	0.00959041890597907	CALU	30062	biofsci
rs184197792	7	128264095	T	C	1.4625e-12	0.0231911909832234	-0.213191512670564	0.0301207296896769	CALU	24328	biofsci
rs184703706	7	128390206	T	C	1.0004e-23	0.0720350807255332	0.158137346905299	0.0157482220866495	CALU	30160	biofsci
rs339060	7	128375603	A	G	4.0377e-129	0.538830369615283	0.19302867374773	0.00798447493320635	CALU	31562	biofsci
rs3802003	7	128169979	G	T	8.7e-10	0.162252663622527	-0.0664129803006245	0.010831264319366	CALU	31355	biofsci
rs55985730	7	128417044	G	T	1.1778e-32	0.0569279710941796	0.207826891251153	0.0174637108735896	CALU	30537	biofsci
rs60871386	7	128430437	T	G	3.2244e-30	0.0941019786910198	-0.15622751872239	0.013677054149002	CALU	31355	biofsci
rs62481096	7	128030476	T	C	1.46e-08	0.0145889535709215	-0.241401168237728	0.0426044666062597	CALU	19161	biofsci
rs6951397	7	128368205	C	T	3.0621e-10	0.669322409711	0.0531613324943515	0.00844393603582571	CALU	31684	biofsci
rs7780294	7	128376662	T	C	1.7843e-47	0.0880341237927017	-0.20291667945978	0.0140200700227163	CALU	31684	biofsci
