## Supplementary material for "Multi-level Regulatory Roles of Lactate Metabolism Gene Network in Oral Cancer: Machine Learning Insights": CALY.csv

SNP	CHR	BP	effect_allele	other_allele	P	EAF	BETA	SE	gene	samplesize	source
rs28445771	10	135164484	C	A	4.8526e-10	0.0555920404544559	0.152965588760991	0.0245775231789247	CALY	15766	biofsci
rs34420344	10	135148504	T	C	1.8316e-08	0.900265647574218	-0.0915356026921285	0.0162672121365076	CALY	21044	biofsci
