## Supplementary material for "Multi-level Regulatory Roles of Lactate Metabolism Gene Network in Oral Cancer: Machine Learning Insights": CAMK1.csv

SNP	CHR	BP	effect_allele	other_allele	P	EAF	BETA	SE	gene	samplesize	source
rs139227964	3	9828344	A	G	2.0011e-25	0.0174885640968426	-0.419834037014066	0.0402900143963289	CAMK1	17926	biofsci
rs159153	3	9789875	C	T	8.9441e-11	0.688254314396361	0.0558051604396488	0.00860686024239624	CAMK1	31458	biofsci
rs2616568	3	9964444	A	G	5.8938e-15	0.566519533821195	-0.0635832334252487	0.00814532652992514	CAMK1	30688	biofsci
rs293783	3	9824005	C	G	8.4032e-38	0.113765900426528	0.16163134259236	0.012576455044963	CAMK1	31354	biofsci
rs34660509	3	9728444	A	G	1.5933e-08	0.0265905779504614	0.169207891060063	0.0299419399525876	CAMK1	21547	biofsci
rs466120	3	9753939	G	A	1.3375e-08	0.0872970932427331	-0.0803747220442116	0.0141479883901094	CAMK1	31351	biofsci
rs59520031	3	9786604	G	A	1.1939e-08	0.016301703163017	0.199689330415958	0.0350289140659846	CAMK1	25411	biofsci
rs7621556	3	9828676	C	G	2.4896e-36	0.198034499605397	-0.125894611496536	0.0100020347739742	CAMK1	31470	biofsci
rs9860117	3	9921595	T	C	5.575e-10	0.130927571981457	0.0771826954498112	0.0124446067380099	CAMK1	28374	biofsci
