## Supplementary material for "Multi-level Regulatory Roles of Lactate Metabolism Gene Network in Oral Cancer: Machine Learning Insights": CAMK1D.csv

SNP	CHR	BP	effect_allele	other_allele	P	EAF	BETA	SE	gene	samplesize	source
rs10508437	10	12094866	G	A	1.3204e-08	0.154746692723993	-0.0624264024104028	0.0109841821495263	CAMK1D	31683	biofsci
rs10508439	10	12256110	G	A	3.8475e-15	0.0159989727786338	-0.282722324114433	0.0359715919530807	CAMK1D	24545	biofsci
rs10795951	10	12396486	A	G	4.5514e-08	0.247224739465338	0.0504532495507723	0.00922666499959261	CAMK1D	31559	biofsci
rs111537113	10	12295011	A	G	2.991e-13	0.0212291425739303	-0.234759785345539	0.0321822398927356	CAMK1D	23234	biofsci
rs11257537	10	12147247	G	A	1.0238e-10	0.426211411822923	-0.0521979013802563	0.00807616991277638	CAMK1D	31346	biofsci
rs11257593	10	12241815	A	G	1.6769846438804e-308	0.466068970790641	0.307287199211237	0.00802092363781495	CAMK1D	31231	biofsci
rs11257709	10	12366149	A	G	2.0036e-14	0.614021821324403	0.0723504273578851	0.00945707771592141	CAMK1D	23589	biofsci
rs117206693	10	12908354	A	G	2.9313e-09	0.0398954464162883	-0.130790427651889	0.0220360264269521	CAMK1D	26882	biofsci
rs117306788	10	12307187	T	C	2.0174e-09	0.0185127275001564	-0.216730678986268	0.0361440686733932	CAMK1D	21064	biofsci
rs117491729	10	12369051	C	T	3.0162e-30	0.0184002044467161	0.383067519209251	0.0335186174221683	CAMK1D	24640	biofsci
rs117670961	10	12397706	C	T	2.7934e-13	0.0350881037959148	-0.168071324863169	0.0230114905752032	CAMK1D	27889	biofsci
rs118039617	10	12253874	G	A	2.7471e-70	0.0600476369562492	-0.309738070419976	0.0174759260436577	CAMK1D	29006	biofsci
rs12218957	10	12559518	T	C	5.6034e-21	0.302204439075947	0.0814444583130827	0.00866670124854563	CAMK1D	31567	biofsci
rs12240912	10	12757293	C	T	1.5837e-09	0.0231073943661972	-0.17780071244288	0.0294591520906105	CAMK1D	25523	biofsci
rs12570111	10	12325058	C	T	1.0082e-152	0.415708367212607	0.214852777731187	0.00816173503408195	CAMK1D	30902	biofsci
rs12761860	10	12096446	A	G	2.6467e-11	0.029705117085863	-0.172725850134004	0.0259157451925767	CAMK1D	25829	biofsci
rs12781023	10	12331492	T	C	1.9353e-18	0.0630790371913649	-0.153289668688196	0.0174972227066246	CAMK1D	27634	biofsci
rs138970615	10	12258735	C	T	3.4716e-14	0.0109054857898215	0.635780728356948	0.0838816186235171	CAMK1D	6588	biofsci
rs140626287	10	12308237	G	A	1.2017e-13	0.0597449985320639	-0.130114672525843	0.0175439455977676	CAMK1D	28918	biofsci
rs148524890	10	11988184	T	C	1.2265e-08	0.0260425183973835	-0.228677081470685	0.0401476643674722	CAMK1D	12230	biofsci
rs150536510	10	12089892	C	A	1.9076e-10	0.0141141773751843	0.274690043760364	0.0431305809195396	CAMK1D	19316	biofsci
rs17151048	10	11960544	G	C	5.7e-11	0.179731518245415	-0.0679551886090508	0.0103729375700713	CAMK1D	31520	biofsci
rs17476117	10	12329402	A	G	2.645e-49	0.886654625727473	-0.190110860075189	0.0128800523082627	CAMK1D	29990	biofsci
rs182253934	10	12268937	T	C	8.854e-12	0.0299795688612767	-0.165992332753668	0.0243247849873488	CAMK1D	29058	biofsci
rs183785610	10	12161425	C	T	2.1116e-10	0.0189118339396533	-0.213918821221229	0.0336726252925797	CAMK1D	23767	biofsci
rs2399791	10	12267476	G	A	6.0315e-108	0.0320601584737287	0.502581429384873	0.0227712249788125	CAMK1D	31073	biofsci
rs2815616	10	12613168	A	G	5.248e-17	0.384076577427029	0.0685888996226831	0.00818385629670482	CAMK1D	31558	biofsci
rs33932777	10	12311465	G	A	2.525e-166	0.503777485435069	-0.218402400961536	0.00794574834234505	CAMK1D	31680	biofsci
rs34767723	10	12165906	A	G	2.7786e-50	0.124718126626193	0.190258521984338	0.0127591806313475	CAMK1D	28135	biofsci
rs34888427	10	12380122	A	C	2.6703e-10	0.015701701297828	0.254408284124699	0.040273592547839	CAMK1D	19946	biofsci
rs3740025	10	11979002	G	A	9.0523e-17	0.142320267578639	0.0945627484026909	0.0113702247769778	CAMK1D	31684	biofsci
rs4750197	10	12343300	G	A	6.5659e-36	0.0363251022721672	0.296878419738891	0.0237305297783357	CAMK1D	25364	biofsci
rs4750273	10	12892282	C	T	1.0794e-21	0.194858882333045	0.0959709925313794	0.0100292600695342	CAMK1D	31684	biofsci
rs57057378	10	13160035	A	G	2.816e-15	0.725275554884493	-0.0704245034975755	0.00891596129712174	CAMK1D	31567	biofsci
rs61848179	10	11928719	A	G	1.0275e-11	0.0331671199758235	0.170133834302157	0.0250093835335681	CAMK1D	24929	biofsci
rs61848316	10	12233336	C	T	1.8451e-30	0.0178510420225487	0.585975406089522	0.0510827563258556	CAMK1D	10929	biofsci
rs61848358	10	12328554	C	A	8.6553e-47	0.0133044554455446	0.692525315257309	0.0482108890150934	CAMK1D	16387	biofsci
rs6602551	10	11957153	G	A	4.3096e-36	0.0250759499975098	0.357678670867021	0.0285146066046717	CAMK1D	25154	biofsci
rs6602578	10	12355341	C	T	1.6664e-21	0.207827742088984	-0.0953601909828828	0.0100127249323158	CAMK1D	30293	biofsci
rs7089174	10	12342278	C	T	1.2601e-09	0.0588524100243351	-0.108073704295689	0.0177978203144919	CAMK1D	28498	biofsci
rs72771758	10	12676288	C	T	4.8632e-15	0.148408433236875	-0.0874980622434445	0.0111742924592218	CAMK1D	31684	biofsci
rs72781580	10	12244217	T	C	2.9791e-58	0.0521158307335413	-0.295168098993935	0.0183444745588295	CAMK1D	30077	biofsci
rs74474517	10	12182121	A	G	4.4099e-35	0.0348958806947349	-0.289413913808193	0.0234193442096305	CAMK1D	27069	biofsci
rs75575019	10	12869794	C	A	1.0299e-52	0.263534016447513	-0.147061502168205	0.00962406595082689	CAMK1D	27814	biofsci
rs76853719	10	12314817	G	A	1.201e-113	0.0309038047019901	0.585212873379947	0.0258295724169869	CAMK1D	25024	biofsci
rs77230207	10	12107991	A	C	4.8086e-13	0.0350511710691315	0.161058242095938	0.0222742254686183	CAMK1D	29796	biofsci
rs7909670	10	12918764	T	C	9.6557e-10	0.559632327701285	0.0492378311508847	0.00805184398470748	CAMK1D	31294	biofsci
rs7912355	10	11841338	G	A	3.3593e-08	0.318880477173664	0.0701769150159608	0.0127092951475018	CAMK1D	14252	biofsci
