## Supplementary material for "Multi-level Regulatory Roles of Lactate Metabolism Gene Network in Oral Cancer: Machine Learning Insights": CAMK2D.csv

SNP	CHR	BP	effect_allele	other_allele	P	EAF	BETA	SE	gene	samplesize	source
rs11931547	4	114694495	A	G	2.0149e-10	0.151269016130265	0.0710167995301911	0.0111658123219696	CAMK2D	31237	biofsci
rs13133676	4	114450380	C	T	2.1508e-22	0.126821167056692	0.11641697365892	0.011959337366342	CAMK2D	31569	biofsci
rs142360706	4	114928842	G	A	6.7176e-10	0.0332754086041706	-0.149865842501363	0.0242796018633232	CAMK2D	26367	biofsci
rs142903633	4	114730245	G	A	7.6135e-09	0.0154378877506853	-0.302377970350215	0.0523444129607241	CAMK2D	12006	biofsci
rs145321725	4	114465017	G	T	5.189e-26	0.153385991404344	-0.117739486625881	0.011162362804528	CAMK2D	30902	biofsci
rs145335013	4	114348586	T	C	3.3572e-58	0.240753001412429	-0.159730003462358	0.00993172852129962	CAMK2D	27731	biofsci
rs1476569	4	114698696	G	A	1.512e-08	0.700777932278552	0.0491040633143918	0.00867516974619575	CAMK2D	31684	biofsci
rs17484497	4	114897412	C	T	2.258e-18	0.0356118546845124	0.215792220454479	0.0246794552087741	CAMK2D	23903	biofsci
rs17593065	4	114563435	C	G	1.2713e-12	0.0641490204959801	-0.115280610290186	0.0162428825455013	CAMK2D	31568	biofsci
rs2040744	4	114633364	A	G	1.2684e-11	0.347502536926373	0.0564997455767568	0.00834277063578944	CAMK2D	31682	biofsci
rs2189364	4	114556075	C	A	3.733e-10	0.368715083798883	-0.051678567541658	0.00824916876173767	CAMK2D	31567	biofsci
rs4417971	4	114753435	A	G	1.9507e-139	0.175813391711331	-0.262804463597364	0.0104548025872955	CAMK2D	31569	biofsci
rs4588524	4	114839663	G	A	3.3998e-75	0.30595606552427	0.158465420527547	0.00863637664604094	CAMK2D	31569	biofsci
rs55690045	4	114866838	T	C	1.8601e-24	0.0414317673378076	0.218676325669006	0.0214256219853429	CAMK2D	27425	biofsci
rs56397733	4	114620427	G	A	2.4885e-15	0.0223625614250614	-0.214533996833711	0.027107819819526	CAMK2D	31123	biofsci
rs62313095	4	114675100	C	T	2.1691e-48	0.144917148037273	-0.173043475438531	0.0118381843172199	CAMK2D	28792	biofsci
rs72664878	4	114866430	G	A	5.5246e-12	0.110991120710343	0.0894495242757171	0.0129798769880891	CAMK2D	30077	biofsci
rs72672365	4	115230879	A	G	1.5825e-10	0.018002539777396	-0.250380157161675	0.0391402465470806	CAMK2D	18462	biofsci
rs72678797	4	114652082	C	A	2.8677e-09	0.0450365877142307	0.125959745842132	0.0212082007411995	CAMK2D	25847	biofsci
rs757175	4	114457593	T	C	3.9332e-16	0.473730692622797	-0.0647650884171808	0.00795600810982025	CAMK2D	31684	biofsci
rs76079707	4	114696140	A	G	1.4813e-16	0.0631951079686604	0.135782350403026	0.0164423233435083	CAMK2D	31240	biofsci
rs76593910	4	114694740	T	C	7.1576e-16	0.0267971758664955	-0.215435552850568	0.0267034660250838	CAMK2D	26887	biofsci
rs77386319	4	115117265	T	C	3.4641e-08	0.0156623694802543	0.239932284972791	0.0434951480109477	CAMK2D	17143	biofsci
rs77578393	4	114708746	G	A	2.7176e-145	0.0942477542085	0.349618625704637	0.0136211687908209	CAMK2D	31569	biofsci
rs78907329	4	114836100	A	G	9.148e-11	0.0173442231806919	-0.277733989304961	0.0428575380076788	CAMK2D	15972	biofsci
rs78969140	4	114597918	T	C	2.7595e-16	0.0377349085289866	0.191541240476713	0.0234054988607352	CAMK2D	25136	biofsci
