## Supplementary material for "Multi-level Regulatory Roles of Lactate Metabolism Gene Network in Oral Cancer: Machine Learning Insights": CAMK2G.csv

SNP	CHR	BP	effect_allele	other_allele	P	EAF	BETA	SE	gene	samplesize	source
rs11000787	10	75584383	T	C	6.5071e-11	0.704630012401819	-0.0570679747076093	0.00873721212376895	CAMK2G	31470	biofsci
rs56756262	10	75589493	G	A	1.1771e-16	0.19173122591194	0.085149630192294	0.0102770693258375	CAMK2G	30548	biofsci
