## Supplementary material for "Multi-level Regulatory Roles of Lactate Metabolism Gene Network in Oral Cancer: Machine Learning Insights": CAMK2N1.csv

SNP	CHR	BP	effect_allele	other_allele	P	EAF	BETA	SE	gene	samplesize	source
rs10799634	1	20761338	A	G	3.1961e-15	0.262012622449375	0.0721112742704792	0.00914757827129927	CAMK2N1	30902	biofsci
rs10799655	1	20957431	T	C	7.0386e-09	0.785918298320117	0.0560754270850044	0.00968470787810304	CAMK2N1	31684	biofsci
rs12565699	1	20883290	G	A	2.4838e-08	0.381925891508886	0.0461508825997695	0.00827907624134785	CAMK2N1	30902	biofsci
rs12736179	1	20887141	T	C	1.3179e-09	0.138108951283897	-0.0716763318727597	0.0118176369901668	CAMK2N1	30077	biofsci
rs149725572	1	20842426	A	G	7.9161e-13	0.0672278423675072	0.113836814674081	0.0158930032912284	CAMK2N1	31567	biofsci
rs1883164	1	20653060	A	G	2.0753e-09	0.820398610901404	-0.0621228116728094	0.0103681445454227	CAMK2N1	31567	biofsci
rs34658642	1	20908101	T	C	5.1595e-17	0.0544632634529591	-0.149803821307222	0.0178701668047122	CAMK2N1	30404	biofsci
rs433816	1	20803771	A	G	1.5076e-10	0.687267465894998	0.0548800333981956	0.00856871257017433	CAMK2N1	31684	biofsci
rs502812	1	20858234	T	C	7.1154e-13	0.380529971312094	0.0588335240388453	0.00819716662795833	CAMK2N1	31567	biofsci
rs6700034	1	20834610	A	C	1.6956e-121	0.119816202023322	-0.289997025913826	0.0123722562497099	CAMK2N1	30973	biofsci
rs750070	1	20769184	C	A	2.1288e-15	0.291461535570672	0.0693535081194614	0.00874163481344914	CAMK2N1	31684	biofsci
rs79187867	1	20840790	A	C	4.4847e-12	0.591468866850919	0.0634714972412394	0.00917072390822838	CAMK2N1	24604	biofsci
