## Supplementary material for "Multi-level Regulatory Roles of Lactate Metabolism Gene Network in Oral Cancer: Machine Learning Insights": CAMK4.csv

SNP	CHR	BP	effect_allele	other_allele	P	EAF	BETA	SE	gene	samplesize	source
rs10074342	5	110475286	C	T	1.3111e-22	0.559942124844977	-0.0786185410162405	0.00803500853556549	CAMK4	31430	biofsci
rs114378220	5	110566360	T	C	6.899e-164	0.0628465400567562	-0.477389811660844	0.0174982795188363	CAMK4	27726	biofsci
rs114702428	5	110265556	A	G	2.0634e-08	0.0237585199610516	-0.182074054436444	0.0324755291958341	CAMK4	20440	biofsci
rs143520	5	110748363	C	T	2.6324e-15	0.307768771983484	0.0688273681520625	0.00870417180768173	CAMK4	30977	biofsci
rs187556	5	110478309	C	T	3.5057e-12	0.13054559184444	0.0825125538024302	0.0118622397967812	CAMK4	31306	biofsci
rs3756612	5	110703487	G	A	6.0491e-29	0.785392160547183	-0.10846798617416	0.00971508801459573	CAMK4	31430	biofsci
rs62375585	5	110579681	G	A	1.7545e-70	0.264062971911809	0.160899652547159	0.009065177728977	CAMK4	31309	biofsci
rs6863151	5	110469490	T	C	6.9931e-14	0.141662595362471	0.0856500914185627	0.0114381607375119	CAMK4	31430	biofsci
rs79145605	5	110819414	T	C	3.1042e-38	0.95767933438273	-0.276069483802605	0.0213533935462931	CAMK4	27056	biofsci
rs80016777	5	110651969	G	A	1.3274e-10	0.0408571064155436	0.136303368393552	0.0212175041474373	CAMK4	28342	biofsci
rs827563	5	110648181	G	C	3.1265e-08	0.0854338482982925	0.0799694452785521	0.0144497850276552	CAMK4	30648	biofsci
