## Supplementary material for "Multi-level Regulatory Roles of Lactate Metabolism Gene Network in Oral Cancer: Machine Learning Insights": CAMKK1.csv

SNP	CHR	BP	effect_allele	other_allele	P	EAF	BETA	SE	gene	samplesize	source
rs218729	17	3758125	C	G	1.8508e-08	0.248433813359369	-0.0714110488097526	0.0126946205197505	CAMKK1	16617	biofsci
rs62071689	17	3790155	C	T	1.4475e-52	0.160927758393868	0.198821712443957	0.0130302265913397	CAMKK1	21809	biofsci
