## Supplementary material for "Multi-level Regulatory Roles of Lactate Metabolism Gene Network in Oral Cancer: Machine Learning Insights": CAMKK2.csv

SNP	CHR	BP	effect_allele	other_allele	P	EAF	BETA	SE	gene	samplesize	source
rs10744750	12	120752724	T	C	4.1719e-21	0.158961551864328	-0.103718758560311	0.0110011411285862	CAMKK2	30902	biofsci
rs10849820	12	121375558	T	A	1.3163e-09	0.894109635682669	-0.0785254478253792	0.0129464582427176	CAMKK2	31508	biofsci
rs11043244	12	122362442	G	A	6.0934e-15	0.425148762918885	-0.0673847338383941	0.0086368538629062	CAMKK2	27426	biofsci
rs11043245	12	122368101	G	A	3.3402e-08	0.932358605510356	-0.0890128667933859	0.0161179275691496	CAMKK2	30518	biofsci
rs11065424	12	121515487	A	T	5.9257e-73	0.255046643217617	-0.165833590689254	0.00917947218703147	CAMKK2	31231	biofsci
rs11065519	12	121726465	C	T	3.7741e-81	0.328520333819049	0.202237811910612	0.0105999104737416	CAMKK2	20173	biofsci
rs112269971	12	121444597	A	G	4.7306e-41	0.0559421841541756	0.249010823947042	0.0185575537845362	CAMKK2	27491	biofsci
rs112351334	12	121698530	T	C	1.8757e-26	0.0864614614614615	-0.169173065353723	0.0158950930982254	CAMKK2	25055	biofsci
rs112527491	12	122141763	A	G	1.9093e-13	0.072889906114251	0.122935281344894	0.0167145181978102	CAMKK2	26484	biofsci
rs112558505	12	121722904	C	T	1.7601e-33	0.0293996456384688	-0.294647086129456	0.0244362227047601	CAMKK2	29344	biofsci
rs1136293	12	121629119	A	G	1.1943e-67	0.0895902415916627	-0.246755416982671	0.0141987270038996	CAMKK2	30407	biofsci
rs114484676	12	120730903	T	C	1.4422e-11	0.0226074043729838	0.204813040218756	0.0303264984924716	CAMKK2	24604	biofsci
rs11544961	12	121868340	T	C	1.3056e-13	0.0547696384306351	0.136392305447753	0.0184174550944897	CAMKK2	28473	biofsci
rs11612328	12	121497462	A	G	3.0549e-18	0.122217059666241	0.106962226464149	0.0122809573877273	CAMKK2	30902	biofsci
rs11612976	12	121100800	C	T	5.5272e-20	0.0183510497646623	0.311381876351658	0.0340185371780296	CAMKK2	23984	biofsci
rs1169735	12	121600786	A	G	4.4492e-55	0.0998886899288583	-0.256436548537236	0.0164052195284642	CAMKK2	20663	biofsci
rs117525358	12	121639222	G	A	2.9763e-212	0.0584743850146694	0.567845899401366	0.0182625862530751	CAMKK2	27230	biofsci
rs117786959	12	121563169	A	G	2.8929e-08	0.0128992628992629	0.277840892623394	0.0500803714240332	CAMKK2	15657	biofsci
rs117816983	12	121338219	G	A	1.7384e-08	0.0241908388397357	-0.219194539820062	0.0388911729422938	CAMKK2	14004	biofsci
rs1180017	12	121523740	T	C	1.5681e-09	0.0243670886075949	-0.167892382332268	0.0278096439296806	CAMKK2	27195	biofsci
rs12422700	12	121814014	C	T	1.3829e-18	0.0308114106664926	-0.252111332339984	0.0286532479048024	CAMKK2	20394	biofsci
rs12829218	12	121618391	G	A	1.6483e-33	0.0418860009870044	0.248375129853576	0.020588977481956	CAMKK2	29391	biofsci
rs139088741	12	120780818	T	C	1.1447e-09	0.0240701255626629	-0.173579249095889	0.0285135766305094	CAMKK2	26180	biofsci
rs140326517	12	122310124	A	G	1.358e-08	0.0350305257542529	0.147424097414399	0.0259613456511111	CAMKK2	21946	biofsci
rs142506039	12	122302489	A	G	5.4636e-09	0.0564343860054269	-0.119423314090446	0.0204758442648732	CAMKK2	22396	biofsci
rs142632970	12	121413345	G	A	9.1251e-23	0.35596856510546	-0.0879171559116319	0.00895186444610399	CAMKK2	27216	biofsci
rs143202096	12	121748266	C	T	6.5566e-12	0.0144464508959578	-0.367303989236919	0.0534898335814236	CAMKK2	12274	biofsci
rs144159880	12	121714270	C	T	4.5976e-21	0.0320417287630402	0.842821320685061	0.0894904778811914	CAMKK2	2013	biofsci
rs145987962	12	122416333	T	C	1.3048e-12	0.0305280528052805	0.199145677678284	0.0280728058865059	CAMKK2	21437	biofsci
rs147280511	12	121786462	T	C	2.2981e-13	0.017280685755973	0.314047831882166	0.0428424255326748	CAMKK2	16041	biofsci
rs150201054	12	121656614	T	G	2.9489e-18	0.0222444388902774	-0.263801966220916	0.0302757814170195	CAMKK2	25080	biofsci
rs1647254	12	121813322	A	G	4.4016e-13	0.135893276652869	0.0986468207536433	0.0136201721393463	CAMKK2	22953	biofsci
rs1653608	12	121706733	A	G	6.8256e-41	0.0171733122779313	0.417984333581265	0.0312138252244989	CAMKK2	30405	biofsci
rs185265947	12	122039932	T	C	1.6907e-14	0.854745281571275	-0.0872439969184713	0.0113715927736176	CAMKK2	31143	biofsci
rs1916334	12	122484294	A	G	9.8059e-18	0.213647236560494	-0.0870249093754731	0.0101472574538226	CAMKK2	28904	biofsci
rs208296	12	121600953	A	G	1.6769846438804e-308	0.305955098934551	0.345883518840595	0.00866580611221728	CAMKK2	31355	biofsci
rs2393750	12	121477612	C	T	6.4167e-37	0.383979464723868	0.103874379015954	0.00818320878363535	CAMKK2	31566	biofsci
rs2461476	12	121290250	C	T	3.8938e-08	0.805941690244803	-0.0672741647764238	0.0122416822448228	CAMKK2	21333	biofsci
rs25643	12	121660787	C	T	2.4375e-304	0.45866696740724	-0.297318480593474	0.00797331346860414	CAMKK2	31676	biofsci
rs2567984	12	121697837	G	A	2.1096e-52	0.627134394238588	0.126721173840453	0.00831831257978552	CAMKK2	30902	biofsci
rs2686341	12	121684286	T	C	1.6769846438804e-308	0.528712121212121	-0.393236512075643	0.0079845301316075	CAMKK2	31475	biofsci
rs2696029	12	120714341	T	C	1.0998e-11	0.195309857566989	0.0680671247022973	0.0100204812010213	CAMKK2	31684	biofsci
rs2701192	12	121368828	G	A	9.9374e-23	0.174073203229093	-0.104620526099464	0.0106619644432575	CAMKK2	30593	biofsci
rs28565123	12	122600566	A	C	1.7818e-17	0.190371531228499	0.0866958291301396	0.0101907572473217	CAMKK2	31237	biofsci
rs2942071	12	121820319	T	C	1.5338e-12	0.220190574298223	0.0771085278280777	0.0109042803162143	CAMKK2	24490	biofsci
rs34346357	12	121170257	C	T	1.8755e-20	0.32753164556962	-0.0856892091299522	0.00924450968044192	CAMKK2	26563	biofsci
rs487915	12	121176549	T	C	2.0855e-13	0.0520109402322557	-0.141323560348953	0.0192457627363038	CAMKK2	27378	biofsci
rs4980985	12	121774246	C	T	3.398e-11	0.0433911095389695	-0.131684599761682	0.0198673244261915	CAMKK2	30518	biofsci
rs503720	12	121605074	A	G	5.9957e-97	0.323474143114853	0.17743689517075	0.00849199770135587	CAMKK2	31683	biofsci
rs56361557	12	121545139	A	G	3.0578e-25	0.0221901497384088	-0.301864127095484	0.0290816026257945	CAMKK2	27247	biofsci
rs59997381	12	121775933	C	T	1.6523e-18	0.0259099804305284	0.292460997973406	0.033314461882422	CAMKK2	17850	biofsci
rs609394	12	121213592	A	G	1.8827e-92	0.147436632641358	0.230157823755534	0.0112854548722447	CAMKK2	31232	biofsci
rs73229934	12	122235951	T	C	2.5785e-09	0.0314345883198932	0.154076040993833	0.0258668750094574	CAMKK2	24544	biofsci
rs75268007	12	121627748	G	C	9.6837e-150	0.126056922844632	-0.31250681695821	0.0119906692358066	CAMKK2	31567	biofsci
rs75650467	12	122035556	A	G	3.4231e-20	0.0356974441195888	0.216397976572373	0.0235092534951735	CAMKK2	26281	biofsci
rs75735117	12	121991793	C	T	3.801e-24	0.0312681229460661	0.256562206335776	0.0253104794838285	CAMKK2	25767	biofsci
rs76102919	12	121464894	C	T	2.813e-19	0.0220367882608246	-0.276608217120319	0.030817453471074	CAMKK2	24429	biofsci
rs76678481	12	121637041	A	G	6.3226e-35	0.0328444407512049	-0.286525383224364	0.0232401417177821	CAMKK2	29143	biofsci
rs77288448	12	120935530	T	C	6.8484e-09	0.147318576421512	-0.064948078121261	0.0112083798918408	CAMKK2	31684	biofsci
rs78080032	12	121044381	C	T	2.085e-08	0.107051435885129	-0.0739112667256878	0.0131873725133705	CAMKK2	30077	biofsci
rs78683412	12	121517059	A	G	5.7911e-18	0.0254540633700119	0.232960279835814	0.0269732976525541	CAMKK2	27704	biofsci
rs7956286	12	121029236	A	G	1.8965e-28	0.497969130787977	-0.0927341299428021	0.00838244311553048	CAMKK2	28464	biofsci
rs7958316	12	121605373	A	G	6.5332e-11	0.0197622180877615	-0.201511736395587	0.0308546526405737	CAMKK2	27112	biofsci
rs80341247	12	121704150	A	G	5.0387e-184	0.0764188801834512	0.435649342544783	0.0150588439099055	CAMKK2	31240	biofsci
