## Supplementary material for "Multi-level Regulatory Roles of Lactate Metabolism Gene Network in Oral Cancer: Machine Learning Insights": CAMKMT.csv

SNP	CHR	BP	effect_allele	other_allele	P	EAF	BETA	SE	gene	samplesize	source
rs112444890	2	44506145	A	T	1.0601e-50	0.16365867472154	-0.180369387509499	0.0120442177615253	CAMKMT	25182	biofsci
rs114188747	2	44992863	T	G	6.9933e-19	0.0573482695201471	0.179459545730162	0.0202205660477247	CAMKMT	22621	biofsci
rs12612153	2	44902360	C	A	9.9136e-09	0.107418826843287	-0.0828405205179842	0.0144520368657184	CAMKMT	24968	biofsci
rs13009965	2	44368069	C	A	1.78e-14	0.283414895243921	0.076296073370971	0.00995291667701202	CAMKMT	24853	biofsci
rs13425258	2	44802185	T	C	2.6492e-158	0.337825594563986	0.252533504518001	0.00942029083454573	CAMKMT	25187	biofsci
rs149693750	2	44731656	A	G	8.8359e-35	0.0339713655257351	0.352392501963042	0.0286451391613593	CAMKMT	18568	biofsci
rs491415	2	44962458	C	T	7.0739e-13	0.0455396728329002	0.15440713548499	0.0215105646937937	CAMKMT	24861	biofsci
rs6742617	2	44315559	G	C	1.8323e-11	0.215475116523831	0.0726461181291069	0.0108122041002407	CAMKMT	25301	biofsci
rs698806	2	44701468	A	C	9.4686e-11	0.0601065117404987	0.138480490375184	0.0213856272006646	CAMKMT	19352	biofsci
rs713446	2	44504857	T	C	4.3291e-38	0.0754443985117817	0.217165414859478	0.0168303533123162	CAMKMT	25306	biofsci
rs72800985	2	44431719	G	A	1.3081e-08	0.0995452153649553	0.0844118836176191	0.0148476541929253	CAMKMT	25303	biofsci
rs7593464	2	44847780	A	C	2.3423e-76	0.120191037112546	-0.253397387245298	0.0137022666424395	CAMKMT	25184	biofsci
rs78195040	2	44896564	G	T	1.553e-08	0.0249372716467843	0.173705919241752	0.0307139683219732	CAMKMT	21798	biofsci
