## Supplementary material for "Multi-level Regulatory Roles of Lactate Metabolism Gene Network in Oral Cancer: Machine Learning Insights": CAMLG.csv

SNP	CHR	BP	effect_allele	other_allele	P	EAF	BETA	SE	gene	samplesize	source
rs112267423	5	133653724	A	G	2.6324e-70	0.0282056313156088	0.530775570329801	0.0299426601187946	CAMLG	20346	biofsci
rs113161560	5	134034381	G	A	1.1126e-10	0.018043778347466	-0.240601598650276	0.0372991037500816	CAMLG	20284	biofsci
rs114447625	5	134332143	A	G	2.6414e-109	0.0291677358651955	0.610911386224552	0.0275037878895795	CAMLG	23342	biofsci
rs115271848	5	134237047	A	G	1.8147e-08	0.0165225744476465	0.434470237506627	0.0771842667448263	CAMLG	5165	biofsci
rs115816735	5	134183729	A	G	5.1953e-49	0.0114810562571757	0.955336222096954	0.0649234934961368	CAMLG	10452	biofsci
rs11951162	5	134557037	C	T	2.3227e-17	0.0673171284064316	0.147072415732775	0.0173504017805222	CAMLG	26454	biofsci
rs12163993	5	133887780	A	G	1.6769846438804e-308	0.14748769213424	0.490092386301429	0.0122340197979378	CAMLG	26569	biofsci
rs13178130	5	133905829	T	C	1.1004e-54	0.644604803247266	-0.141156283249971	0.00906381846522132	CAMLG	26567	biofsci
rs1476097	5	133837061	G	T	1.2167e-40	0.355443279313632	-0.121858529572204	0.0091294158311198	CAMLG	26185	biofsci
rs149852204	5	134024463	A	G	1.0769e-69	0.0161022805805114	0.825275834398815	0.0467663165219085	CAMLG	14430	biofsci
rs182067741	5	134128744	T	G	1.4125e-72	0.0138147941715105	0.974002772807343	0.0540575079674847	CAMLG	12559	biofsci
rs247456	5	133374511	C	T	1.8644e-09	0.171671239054455	0.0691295794655597	0.0115039571765892	CAMLG	26569	biofsci
rs254554	5	134382830	C	T	9.7435e-24	0.692611985934872	-0.0952330572305346	0.00948149234182601	CAMLG	26124	biofsci
rs258520	5	133813061	G	T	2.1706e-20	0.5880103991436	0.0822634206765199	0.00888988292951066	CAMLG	26116	biofsci
rs299362	5	134321546	G	A	1.1507e-18	0.900086831772878	-0.127870137062007	0.0144988986724578	CAMLG	26448	biofsci
rs319592	5	134252619	C	G	1.9161e-59	0.565413505454271	-0.142601964226768	0.00877054001591518	CAMLG	26453	biofsci
rs39599	5	134364102	T	C	1.1439e-40	0.266199583412233	0.131566187740374	0.00985322616871427	CAMLG	26365	biofsci
rs4976270	5	134467220	T	C	1.181e-09	0.552407080311173	-0.0530667600703192	0.00872421129931102	CAMLG	26569	biofsci
rs56353224	5	134414688	C	T	4.7579e-21	0.400266362252664	0.0838777158725849	0.00890941801185245	CAMLG	26240	biofsci
rs62373557	5	133087815	T	C	3.1072e-11	0.198687214611872	0.0726590651839188	0.0109399941556129	CAMLG	26240	biofsci
rs72667118	5	134133090	A	G	2.8634e-10	0.103639270623168	-0.0903311689495933	0.01432486543548	CAMLG	26229	biofsci
rs72798628	5	133826061	T	C	3.8944e-16	0.0754060768201796	-0.134895850937784	0.0165683081060434	CAMLG	26125	biofsci
