## Supplementary material for "Multi-level Regulatory Roles of Lactate Metabolism Gene Network in Oral Cancer: Machine Learning Insights": CAMSAP1.csv

SNP	CHR	BP	effect_allele	other_allele	P	EAF	BETA	SE	gene	samplesize	source
rs10081717	9	138765633	C	A	4.3125e-128	0.896403337342153	-0.313875072791961	0.0130360866535407	CAMSAP1	31683	biofsci
rs10776845	9	138669976	A	C	2.4765e-39	0.780953451765235	-0.135745941968615	0.010345306707969	CAMSAP1	27310	biofsci
rs13289499	9	138718797	C	T	2.6152e-18	0.29405021423739	0.0760961762874717	0.00871942619482443	CAMSAP1	31681	biofsci
