## Supplementary material for "Multi-level Regulatory Roles of Lactate Metabolism Gene Network in Oral Cancer: Machine Learning Insights": CAMSAP2.csv

SNP	CHR	BP	effect_allele	other_allele	P	EAF	BETA	SE	gene	samplesize	source
rs10919966	1	200502569	T	C	1.1998e-13	0.152335675899132	0.0910556195214178	0.0122769414736029	CAMSAP2	25690	biofsci
rs111572458	1	200844120	T	C	1.9608e-22	0.0196812938518254	0.318150594307479	0.0326512581520212	CAMSAP2	24308	biofsci
rs113348968	1	200472990	T	C	6.8498e-13	0.244182444728385	0.0749075343392298	0.0104291728979088	CAMSAP2	24908	biofsci
rs114584448	1	200680102	A	G	8.8448e-27	0.0271737023684925	-0.295387602065112	0.0275730756438604	CAMSAP2	24878	biofsci
rs115044842	1	200725679	G	A	2.8226e-13	0.0280911016033536	0.209654996652988	0.0287088509411442	CAMSAP2	22220	biofsci
rs115134603	1	200601229	C	T	1.1192e-16	0.0153805356669318	0.355742186977955	0.0429044427399089	CAMSAP2	17936	biofsci
rs138964723	1	200779073	A	G	1.2939e-35	0.0335340756466358	-0.328644349792564	0.02638420932656	CAMSAP2	22162	biofsci
rs143361641	1	201045143	T	C	9.2524e-10	0.0275880189174987	-0.196384639481281	0.0320795582151133	CAMSAP2	18111	biofsci
rs16846864	1	200509867	T	C	8.0789e-16	0.0592775722805163	-0.150783400583997	0.0187241118831722	CAMSAP2	25575	biofsci
rs16847099	1	200631885	T	G	1.2089e-29	0.065936337329475	-0.201003460778634	0.0177767474222952	CAMSAP2	25690	biofsci
rs296539	1	200887657	C	T	1.496e-09	0.380341235089838	-0.0550552482056723	0.00910817063257657	CAMSAP2	25573	biofsci
rs3767495	1	200871237	T	C	1.8721e-16	0.244294965692699	0.0856233640639078	0.0104035581229992	CAMSAP2	25023	biofsci
rs4437908	1	200648439	G	A	1.553e-90	0.422563794204968	0.18020631517958	0.00893109692921686	CAMSAP2	25690	biofsci
rs4915478	1	201052640	G	A	6.9388e-09	0.443666490526157	0.0515522113865506	0.0088998206968581	CAMSAP2	25575	biofsci
rs58397787	1	200707533	A	C	4.0138e-155	0.237306926227968	-0.275144499807485	0.0103698587729095	CAMSAP2	25690	biofsci
rs61742999	1	200901479	A	G	6.608e-10	0.0396229307173513	-0.141067115349975	0.022844876979753	CAMSAP2	25177	biofsci
rs6690988	1	200798900	C	G	8.3042e-39	0.229273633343401	-0.137065677110674	0.0105196421282992	CAMSAP2	25569	biofsci
rs7542396	1	200662374	T	C	1.1364e-13	0.134768385767942	-0.0995601565077791	0.0134107620668084	CAMSAP2	23842	biofsci
rs9628680	1	200908260	G	A	3.2116e-19	0.725359556075648	-0.0887779399914641	0.00990703596561405	CAMSAP2	25572	biofsci
rs9726352	1	200681344	G	A	2.053e-125	0.287399939586165	0.232779585213619	0.00977227860210654	CAMSAP2	25565	biofsci
