## Supplementary material for "Multi-level Regulatory Roles of Lactate Metabolism Gene Network in Oral Cancer: Machine Learning Insights": CAMSAP3.csv

SNP	CHR	BP	effect_allele	other_allele	P	EAF	BETA	SE	gene	samplesize	source
rs112921632	19	7659997	A	G	3.9406e-46	0.941489361702128	0.331229592839626	0.0232291848658849	CAMSAP3	16821	biofsci
rs2446181	19	7635856	G	A	5.9691e-15	0.688476908290758	0.0872932410679851	0.0111845583574192	CAMSAP3	18636	biofsci
