## Supplementary material for "Multi-level Regulatory Roles of Lactate Metabolism Gene Network in Oral Cancer: Machine Learning Insights": CAMTA1.csv

SNP	CHR	BP	effect_allele	other_allele	P	EAF	BETA	SE	gene	samplesize	source
rs115379357	1	7800342	A	G	2.091e-33	0.985982352284151	0.477854345995804	0.0396760472933024	CAMTA1	22981	biofsci
rs115589129	1	8118967	A	G	1.8023e-14	0.0410365653822745	0.168028852833714	0.021923860655217	CAMTA1	26434	biofsci
rs11580231	1	7958431	A	G	2.6786e-27	0.0487620889748549	0.202065458167038	0.0186700044504332	CAMTA1	30925	biofsci
rs12065191	1	6803747	C	T	3.3342e-11	0.271955859969559	0.0882342243953452	0.0133061218192073	CAMTA1	14263	biofsci
rs12739396	1	7799965	A	G	3.8735e-23	0.0860097881777166	-0.141386452745285	0.0142712249543545	CAMTA1	31229	biofsci
rs145018855	1	7696498	T	C	3.7306e-11	0.024976213130352	0.326862253166535	0.0494160183183211	CAMTA1	8408	biofsci
rs178932	1	8030300	G	A	4.3358e-08	0.319403209440415	0.0466617943909767	0.00852021224682773	CAMTA1	31684	biofsci
rs188864534	1	7779651	A	G	1.1891e-16	0.026195331973714	0.222632220957489	0.0268739930902416	CAMTA1	27140	biofsci
rs28643488	1	8257782	A	G	1.8363e-14	0.245198338037002	-0.0720037609799833	0.00939812843176705	CAMTA1	30587	biofsci
rs35441221	1	7735682	A	G	3.9219e-11	0.0727276476410426	-0.105057027746537	0.0159011075915387	CAMTA1	29323	biofsci
rs4908493	1	8118024	C	T	5.2338e-28	0.208084179298197	-0.117073784953784	0.0106707182202784	CAMTA1	26648	biofsci
rs57456491	1	8200157	G	A	4.1116e-11	0.110686336241792	-0.0900095083781556	0.0136382175790411	CAMTA1	27309	biofsci
rs6658296	1	7735380	T	C	2.2752e-26	0.0996955859969559	0.141625072657356	0.0133290422536169	CAMTA1	31355	biofsci
rs707478	1	7919848	G	A	1.158e-49	0.479427751774121	-0.118028919574757	0.00796647607435068	CAMTA1	31567	biofsci
rs72632043	1	7809383	T	C	6.5747e-211	0.802754707054004	0.309417641687775	0.00998321089017079	CAMTA1	31684	biofsci
rs7537677	1	8195520	G	A	2.7234e-11	0.303442134200643	0.0582784616267372	0.00874933742087963	CAMTA1	30902	biofsci
rs7551807	1	7753948	C	A	2.8896e-08	0.677583147721696	-0.047242761137885	0.00851527778260365	CAMTA1	31564	biofsci
rs76648881	1	8007595	C	T	1.2794e-10	0.0309615384615385	0.155547154985455	0.0241919770728736	CAMTA1	28475	biofsci
rs9919220	1	7811961	G	A	3.8611e-53	0.208594836333571	-0.150024042705938	0.00977718388625991	CAMTA1	31684	biofsci
