## Supplementary material for "Multi-level Regulatory Roles of Lactate Metabolism Gene Network in Oral Cancer: Machine Learning Insights": CAMTA2.csv

SNP	CHR	BP	effect_allele	other_allele	P	EAF	BETA	SE	gene	samplesize	source
rs111716551	17	4786767	G	A	4.0788e-16	0.0472523701256917	0.160940170468618	0.0197802677435497	CAMTA2	28386	biofsci
rs117505302	17	5056930	T	C	1.3808e-19	0.0302951162183338	0.22302620857639	0.0246331645563117	CAMTA2	28049	biofsci
rs12942365	17	4730402	T	C	2.241e-32	0.529932236205227	0.0954800744915639	0.0080596347076877	CAMTA2	30900	biofsci
rs62072490	17	4914145	T	G	1.4373e-48	0.323126563940472	-0.132679966509001	0.00905943576586674	CAMTA2	27854	biofsci
rs62075139	17	5266844	A	T	1.1393e-28	0.382394020610773	0.0909768889586857	0.00818962344795889	CAMTA2	31566	biofsci
rs67110178	17	5570278	G	T	2.7729e-08	0.232161284158227	-0.0526370412069344	0.0094754444036893	CAMTA2	31240	biofsci
rs71368524	17	4794143	G	A	1.66e-09	0.0271103043042087	-0.162741593782592	0.0269980579940929	CAMTA2	26008	biofsci
rs72827668	17	5568260	G	A	3.7741e-09	0.0320481235115381	0.137934157580903	0.0234028669609093	CAMTA2	29429	biofsci
rs76400443	17	5141765	G	A	6.8559e-14	0.0171730515191546	0.352181170682541	0.0470151613556017	CAMTA2	13402	biofsci
rs76991866	17	4979932	T	C	4.9015e-36	0.0559718611408472	0.218166004764584	0.0174066306111289	CAMTA2	31231	biofsci
rs77851364	17	5407269	T	C	7.4147e-15	0.0515743324033479	0.143165425334615	0.0184083507347908	CAMTA2	30165	biofsci
rs8064959	17	5277729	T	A	1.7433e-34	0.656241742478578	0.102623411656083	0.0083794734756335	CAMTA2	31566	biofsci
rs8075365	17	4824853	G	T	7.7574e-140	0.135352054434044	0.292359041604169	0.011613623751844	CAMTA2	31676	biofsci
rs9972906	17	4915137	A	C	6.2896e-15	0.115900288012712	-0.108481959103832	0.013911688929562	CAMTA2	25213	biofsci
