## Supplementary material for "Multi-level Regulatory Roles of Lactate Metabolism Gene Network in Oral Cancer: Machine Learning Insights": CAND1.csv

SNP	CHR	BP	effect_allele	other_allele	P	EAF	BETA	SE	gene	samplesize	source
rs1066389	12	67716495	G	T	5.2015e-22	0.424662187665132	0.0776501047103316	0.00805139872363278	CAND1	31569	biofsci
rs146053237	12	67734934	T	C	1.2127e-20	0.0568752491032284	0.163759787602841	0.0175787143994977	CAND1	30165	biofsci
