## Supplementary material for "Multi-level Regulatory Roles of Lactate Metabolism Gene Network in Oral Cancer: Machine Learning Insights": CAND2.csv

SNP	CHR	BP	effect_allele	other_allele	P	EAF	BETA	SE	gene	samplesize	source
rs116215412	3	12650551	C	T	2.6389e-36	0.0144150083912731	0.58163515904159	0.046225722951845	CAND2	16470	biofsci
rs116527582	3	12728458	T	C	3.3364e-08	0.0284299034299034	-0.152278944775277	0.0275727791655098	CAND2	23810	biofsci
rs12495241	3	13060850	A	G	3.4444e-08	0.0582229024851976	-0.106192194024718	0.0192478283925827	CAND2	24613	biofsci
rs140888574	3	12421067	C	T	5.8658e-15	0.0155555555555556	0.316940408394134	0.0405969525290296	CAND2	19811	biofsci
rs1467026	3	12830775	G	A	1.005e-28	0.419930096211666	-0.098060226830968	0.00881868294102018	CAND2	26394	biofsci
rs150637589	3	12772512	A	G	1.0462e-11	0.0220253164556962	-0.234396545494714	0.0344700802198108	CAND2	19536	biofsci
rs168628	3	13052795	A	C	3.2072e-13	0.043351131451818	0.16543005914134	0.0227064427283051	CAND2	23384	biofsci
rs185226316	3	12854125	A	G	1.117e-17	0.0156364974245769	-0.540358177558912	0.0631178443843563	CAND2	8154	biofsci
rs187659280	3	11994293	A	G	1.7391e-11	0.0132721612321809	0.376199272021318	0.0559279375635646	CAND2	12206	biofsci
rs2600228	3	12908510	A	C	7.3788e-34	0.615712728775978	0.108530049748162	0.00894761117508238	CAND2	26395	biofsci
rs2972164	3	12334416	T	C	2.0895e-14	0.44629636589124	0.0669355717323501	0.00875535594463775	CAND2	26395	biofsci
rs310757	3	12281063	T	C	1.6007e-08	0.505317749633583	-0.0491869887315874	0.00870519949942258	CAND2	26395	biofsci
rs360843	3	13059213	A	G	4.1071e-17	0.44155285206014	0.0907171565453964	0.0107870765708336	CAND2	17426	biofsci
rs4135294	3	12466715	A	G	1.3083e-10	0.15002866424613	-0.0789901484212158	0.0122918907630039	CAND2	25951	biofsci
rs56287208	3	12873944	G	A	7.5008e-19	0.159135788128703	0.107101219875735	0.0120783584305909	CAND2	25613	biofsci
rs5746154	3	12705048	A	G	5.1252e-15	0.133342141023705	-0.100389417469456	0.0128316142785234	CAND2	26278	biofsci
rs71306019	3	12820483	A	G	6.3134e-10	0.0348999325387902	-0.160515912736453	0.0259637857652416	CAND2	22021	biofsci
rs73022986	3	12801056	T	C	4.6282e-14	0.0653861078773768	-0.151032545086799	0.0200257952355241	CAND2	20402	biofsci
rs73029216	3	12501943	A	G	7.6369e-12	0.107575814796631	-0.096390250501251	0.0140816424159254	CAND2	26265	biofsci
rs73029218	3	12506122	T	C	7.8649e-80	0.0461937026703866	0.404096601799192	0.0213586228989615	CAND2	24876	biofsci
rs734390	3	12946690	T	C	4.8329e-12	0.255360918151616	0.0799368907150885	0.0115672865909022	CAND2	19652	biofsci
rs73813727	3	12905464	G	C	2.0881e-09	0.0290909090909091	-0.15827204249769	0.0264200651850716	CAND2	25361	biofsci
rs75964456	3	12860869	A	G	3.184e-26	0.0735337898183983	0.188022517876461	0.0177483544975798	CAND2	23299	biofsci
rs7632698	3	12838082	T	C	1.6769846438804e-308	0.940018176310209	0.774803142347408	0.0183995046864737	CAND2	26194	biofsci
rs7647163	3	12817481	A	G	1.6748e-31	0.0372533997318521	0.270956265353975	0.0232044691102926	CAND2	25891	biofsci
rs78977634	3	12749385	A	G	1.4045e-10	0.0465380766081339	0.145965545595996	0.0227520139655515	CAND2	21768	biofsci
rs79318175	3	12674492	T	C	1.4498e-08	0.0647402743422532	0.109751961585396	0.0193648037238682	CAND2	22021	biofsci
rs80093501	3	12861470	A	G	6.89e-13	0.0151884492780799	0.568590019882717	0.0791709626949674	CAND2	5333	biofsci
rs9818523	3	12942408	A	G	1.5804e-10	0.185666863716975	-0.0788353914365041	0.0123230361453878	CAND2	21777	biofsci
