## Supplementary material for "Multi-level Regulatory Roles of Lactate Metabolism Gene Network in Oral Cancer: Machine Learning Insights": CANT1.csv

SNP	CHR	BP	effect_allele	other_allele	P	EAF	BETA	SE	gene	samplesize	source
rs111562288	17	76906148	C	T	1.0346e-10	0.0222867743982815	-0.193617999163146	0.0299634775392531	CANT1	25558	biofsci
rs117392224	17	76957170	A	G	3.1757e-18	0.0295269423558897	-0.233613528649765	0.0268370146296643	CANT1	24227	biofsci
rs16971682	17	76767991	C	T	3.434e-10	0.334316857733509	-0.0531906311618035	0.00847281390961858	CANT1	31296	biofsci
rs17739056	17	76995205	C	T	2.1069e-149	0.123801615460104	-0.316495078882737	0.0121575971329419	CANT1	31185	biofsci
rs28634561	17	76978173	A	G	1.4468e-25	0.03318276580959	0.235891148483507	0.0225707237909051	CANT1	30593	biofsci
rs34459274	17	77021631	G	A	1.2633e-17	0.302473363774734	-0.0747639166139015	0.00874748933694105	CANT1	30971	biofsci
rs57816430	17	76905822	A	G	2.9421e-10	0.0286207558028007	0.152390054578754	0.0241816046872775	CANT1	30756	biofsci
rs72853344	17	77074558	A	G	5.1038e-16	0.241570254224387	-0.0761233641034417	0.00938763138075962	CANT1	30967	biofsci
rs8078162	17	76963422	C	T	2.815e-22	0.412009681782587	-0.101874418331539	0.0104950518014545	CANT1	18738	biofsci
rs8079368	17	76989062	T	C	8.7396e-48	0.0907963471006051	0.202017710267934	0.0139106703575785	CANT1	31300	biofsci
rs9893268	17	76932371	A	G	3.2119e-13	0.338400747459805	-0.0624628519664447	0.00857417322806378	CANT1	30378	biofsci
