## Supplementary material for "Multi-level Regulatory Roles of Lactate Metabolism Gene Network in Oral Cancer: Machine Learning Insights": CANX.csv

SNP	CHR	BP	effect_allele	other_allele	P	EAF	BETA	SE	gene	samplesize	source
rs10064170	5	179120486	T	C	1.751e-12	0.0289163272233537	0.254563879175592	0.0360924812033846	CANX	13669	biofsci
rs10069846	5	179584419	T	C	2.8242e-08	0.464209238299174	0.0659447687368435	0.0118774461441335	CANX	14250	biofsci
rs112003561	5	179157362	T	C	2.481e-08	0.0195354648191266	-0.271708845677061	0.0487413841020829	CANX	10988	biofsci
rs12055013	5	179187920	A	G	4.6398e-09	0.0176296219252171	-0.305725099989348	0.0521759706441416	CANX	10605	biofsci
rs13182141	5	179126632	C	T	5.4531e-104	0.513907914764079	0.256530986989505	0.0118461610601382	CANX	14263	biofsci
rs148834359	5	179153318	A	G	4.177e-08	0.0545536316617945	0.167954418124255	0.0306296126717465	CANX	10333	biofsci
rs155577	5	179372108	A	C	2.5867e-27	0.302812912969605	0.13955159976163	0.0128900547520048	CANX	14254	biofsci
rs172056	5	179291279	G	A	1.1284e-24	0.317915445793219	-0.130387018246027	0.0127151024668221	CANX	14262	biofsci
rs17616992	5	179094611	G	C	1.8598e-09	0.308398187942851	0.077975150752218	0.0129748823988249	CANX	13925	biofsci
rs62407261	5	179281082	A	G	3.0724e-20	0.131590353849791	0.163873465387177	0.0177804443538412	CANX	13840	biofsci
rs71613414	5	179114016	G	A	1.0533e-34	0.112246873427034	-0.233249775193847	0.0189825332199817	CANX	13925	biofsci
