## Supplementary material for "Multi-level Regulatory Roles of Lactate Metabolism Gene Network in Oral Cancer: Machine Learning Insights": CAP1.csv

SNP	CHR	BP	effect_allele	other_allele	P	EAF	BETA	SE	gene	samplesize	source
rs111953828	1	40476337	T	C	1.4217e-09	0.0402993104122854	-0.214100940802978	0.0353716302603674	CAP1	10333	biofsci
rs17462950	1	40765549	T	C	7.2496e-11	0.0771584224862816	0.150846483854116	0.023152298224839	CAP1	13100	biofsci
rs3122425	1	40542901	A	G	3.9818e-64	0.266943577791978	0.226344171116016	0.0133872843320686	CAP1	14257	biofsci
rs7549080	1	40493965	G	A	2.3934e-23	0.186310772163966	0.151385976583212	0.015206571030829	CAP1	14263	biofsci
