## Supplementary material for "Multi-level Regulatory Roles of Lactate Metabolism Gene Network in Oral Cancer: Machine Learning Insights": CAPG.csv

SNP	CHR	BP	effect_allele	other_allele	P	EAF	BETA	SE	gene	samplesize	source
rs112089824	2	85699135	A	G	2.5938e-29	0.0567690978649883	0.300092072357628	0.0266983454202034	CAPG	13100	biofsci
rs113194344	2	85517194	A	G	9.5533e-37	0.0519741652449427	-0.35241801884358	0.0278320699117522	CAPG	13100	biofsci
rs114877623	2	85483061	A	G	3.421e-08	0.0142053862089376	-0.356486467199792	0.0645996062626471	CAPG	8556	biofsci
rs115051156	2	85753520	T	C	2.2786e-08	0.0224224268979701	-0.227694807801925	0.0407376250696732	CAPG	13745	biofsci
rs116298919	2	85759544	T	C	2.1396e-24	0.0143681874973073	-0.540031188317932	0.052983192378507	CAPG	12577	biofsci
rs11691660	2	85392216	G	T	4.857e-09	0.39035664624751	0.0710268556494147	0.012136985979292	CAPG	14263	biofsci
rs12477490	2	85462602	T	C	2.311e-15	0.204366943515352	-0.116337156750712	0.0146831023766548	CAPG	14263	biofsci
rs13014588	2	85950232	C	A	3.4681e-36	0.262912495718038	0.168975246904351	0.0134525863722335	CAPG	14257	biofsci
rs13394092	2	85815954	C	T	1.447e-16	0.833608929309632	-0.131324261396711	0.015897666198183	CAPG	14263	biofsci
rs138511106	2	85321956	G	A	1.1969e-18	0.0191603486512971	-0.400040573337742	0.0453823155495516	CAPG	12918	biofsci
rs139854959	2	85627661	T	C	1.9634e-08	0.0119453924914676	0.508794524721477	0.0906086094636932	CAPG	5160	biofsci
rs141539900	2	85585192	T	C	6.2401e-38	0.0215029142381349	-0.52566623235534	0.0408293965960636	CAPG	14255	biofsci
rs145918793	2	85621429	T	C	3.7924e-21	0.0179320987654321	0.507371631250279	0.0537566755930919	CAPG	9825	biofsci
rs17431285	2	86033287	A	G	1.1947e-10	0.0695947977747707	-0.149866175017066	0.0232718679178028	CAPG	14258	biofsci
rs184514320	2	85701985	C	A	6.0864e-11	0.0170740368112683	-0.351265097902462	0.053698764469756	CAPG	10332	biofsci
rs1877955	2	85654526	G	C	1.6769846438804e-308	0.233154656298365	-0.577538039034287	0.0140039096591343	CAPG	14260	biofsci
rs2568223	2	85378821	C	G	4.6377e-19	0.654738987657117	-0.111090293092862	0.0124533706734893	CAPG	14262	biofsci
rs34306645	2	85660430	A	G	1.8494e-149	0.250890575389143	0.359908809816451	0.0138225506692751	CAPG	13924	biofsci
rs35041498	2	85276060	T	C	5.5228e-09	0.0361336346315743	-0.206040780840735	0.0353384411012322	CAPG	11496	biofsci
rs56056524	2	85659138	A	G	1.936e-88	0.025506129926253	-0.834427402526347	0.0418529978044122	CAPG	11484	biofsci
rs56254950	2	85557704	A	G	1.6769846438804e-308	0.0548089989430772	-0.981945014859328	0.0260150274301523	CAPG	14261	biofsci
rs56278313	2	85517386	A	G	7.3249e-34	0.17687533729088	0.190497339219612	0.0157043856836336	CAPG	13925	biofsci
rs57959843	2	85592759	T	C	1.1848e-17	0.0896666411805184	0.177323016147159	0.0207286242500624	CAPG	14256	biofsci
rs60491298	2	85517906	A	G	2.5319e-22	0.104902128387042	0.209151559519653	0.0215220785675708	CAPG	11496	biofsci
rs60719900	2	85299783	C	A	9.0552e-14	0.59499923710711	0.0899331671837683	0.0120650881652493	CAPG	14254	biofsci
rs61440596	2	85535570	C	G	1.3485e-08				CAPG	5075	biofsci
rs62165582	2	85438540	T	C	1.8418e-21	0.283131393198203	0.12503598204908	0.0131425909782716	CAPG	14262	biofsci
rs62623452	2	85629266	T	C	2.9147e-82	0.014941378324278	-0.992328739526391	0.0516506997874482	CAPG	12734	biofsci
rs6547631	2	85909026	T	C	1.0135e-17	0.45689428388891	-0.101887711336862	0.0118858299312734	CAPG	14263	biofsci
rs6747513	2	85565634	T	C	1.6769846438804e-308	0.374760419406968	0.483192899756488	0.0122314930072015	CAPG	14263	biofsci
rs72838190	2	85365711	T	C	4.4833e-10	0.270415675614452	0.0831494687659972	0.0133331412481755	CAPG	14256	biofsci
rs72840080	2	85596043	A	G	3.9095e-10	0.0199392998306042	-0.319345090800041	0.0510339737594952	CAPG	9824	biofsci
rs72840127	2	85418491	A	G	3.1835e-13	0.0299397331037452	0.260929693247096	0.0358100176006445	CAPG	13425	biofsci
rs72843861	2	85808087	T	C	1.0007e-24	0.0831366965012205	0.220211721202501	0.0214497507600036	CAPG	14257	biofsci
rs74418956	2	85644432	A	C	3.5285e-29	0.0468607305936073	0.314133896263361	0.0280154015699205	CAPG	14263	biofsci
rs74976443	2	85966072	A	G	2.39e-09	0.0410088083762672	0.178208321640425	0.0298561412723324	CAPG	14263	biofsci
rs75136930	2	85534976	T	C	5.3533e-14	0.0142760791366906	0.437176027665014	0.0581103822396073	CAPG	10522	biofsci
rs75577639	2	85800960	T	C	1.9156e-17	0.0417370145992651	0.295618398278249	0.0347831364386272	CAPG	10333	biofsci
rs75720375	2	85702051	C	T	3.8081e-19	0.031470134633821	-0.303265486531731	0.0339135889571733	CAPG	14263	biofsci
rs7595080	2	85674610	A	G	3.151e-98	0.633834189066747	-0.258570192439687	0.0122926127637173	CAPG	14257	biofsci
rs76153797	2	85636620	T	C	1.5819e-53	0.037884455527847	-0.477793249052083	0.0310211040664375	CAPG	14255	biofsci
rs80322989	2	85485251	A	G	2.0946e-08	0.0320182352690554	0.192003909547913	0.0342619396052665	CAPG	13743	biofsci
rs9751370	2	85739984	A	G	5.1771e-42	0.238653309371774	-0.188723296633804	0.0138959220565049	CAPG	14251	biofsci
