## Supplementary material for "Multi-level Regulatory Roles of Lactate Metabolism Gene Network in Oral Cancer: Machine Learning Insights": CAPN1.csv

SNP	CHR	BP	effect_allele	other_allele	P	EAF	BETA	SE	gene	samplesize	source
rs10896018	11	65351074	A	G	1.3663e-10	0.272134290762811	-0.0573082945927395	0.0089272209039239	CAPN1	31674	biofsci
rs11227408	11	65868971	G	A	1.2713e-12	0.0532139599635159	0.138915757228121	0.0195724913318944	CAPN1	25906	biofsci
rs11231903	11	64697507	T	C	2.027e-13	0.308533458902318	0.0723209719416867	0.00984347183809758	CAPN1	24188	biofsci
rs11601539	11	65152253	C	A	2.0487e-54	0.0448850271230378	0.329601781004066	0.0212180881295266	CAPN1	25906	biofsci
rs117048232	11	64940954	C	T	2.2255e-82	0.0620781666928269	-0.362268215203323	0.0188422281448073	CAPN1	24188	biofsci
rs117205714	11	64275407	T	C	1.0331e-08	0.0931848304758647	-0.0825444951456261	0.0144180005843786	CAPN1	28464	biofsci
rs117745461	11	64873029	T	C	2.0722e-37	0.0230827638572513	0.381961216205924	0.029882976412421	CAPN1	24830	biofsci
rs138924467	11	64767992	T	C	3.0213e-20	0.0593532697495915	-0.155697387273423	0.0168903990272857	CAPN1	31392	biofsci
rs139740204	11	65239455	A	C	1.0973e-20	0.0231170003281917	-0.255707446246334	0.0274187697025879	CAPN1	29451	biofsci
rs144104397	11	64942749	T	C	1.593e-20	0.0213878879460653	-0.388089457761403	0.0417911631807162	CAPN1	13678	biofsci
rs149072967	11	64783538	G	A	1.3817e-30	0.0377840183814143	0.271484391885407	0.0236155525300459	CAPN1	24660	biofsci
rs150195457	11	64771088	A	G	2.6359e-11	0.0182800643826167	-0.299792521954096	0.0449767492242286	CAPN1	13773	biofsci
rs17307346	11	65957003	C	A	1.2165e-08	0.135223068089993	0.0696786950348693	0.0122296963641719	CAPN1	28588	biofsci
rs1784862	11	65224146	A	G	3.6583e-14	0.0497696272980247	-0.149857307814592	0.0197896741914285	CAPN1	26996	biofsci
rs182850432	11	65783267	G	A	3.3471e-09	0.0295233278543432	-0.216791774797572	0.0366611044065296	CAPN1	12984	biofsci
rs239258	11	64981472	C	G	9.2444e-193	0.471519106718473	-0.236055185411231	0.00797052895094649	CAPN1	31584	biofsci
rs2508712	11	65232261	G	C	1.5098e-26	0.691028206774157	-0.091857493302067	0.00861435890409788	CAPN1	31558	biofsci
rs2904978	11	65000478	C	T	1.5535e-92	0.792863885218048	-0.200399242058302	0.00982175900617058	CAPN1	31560	biofsci
rs2957154	11	64584987	C	T	4.211e-10	0.278317370385359	0.0596290651015747	0.00954660749933153	CAPN1	27314	biofsci
rs3759046	11	64648513	G	A	2.8698e-19	0.71924239153896	0.0919046706171104	0.010241444050136	CAPN1	23607	biofsci
rs4149818	11	65083491	T	C	7.909e-78	0.0539634758177805	0.337484219490596	0.0180714441494295	CAPN1	29990	biofsci
rs4930692	11	64768206	A	G	1.2546e-17	0.921699557672678	0.133069420669263	0.0155676806510755	CAPN1	28587	biofsci
rs566189	11	64772133	C	T	7.2626e-108	0.107852882703777	-0.284581561014196	0.0128990563504182	CAPN1	31231	biofsci
rs61893619	11	64929587	A	G	1.6769846438804e-308	0.464879477359766	0.373060442369668	0.00858512143492515	CAPN1	27270	biofsci
rs61895450	11	65180862	G	T	2.585e-34	0.0461316913298242	0.259311819706125	0.0212289660013201	CAPN1	25213	biofsci
rs625652	11	65641931	T	A	1.7124e-08	0.324323304012987	0.0479429584289526	0.00850218277127677	CAPN1	31564	biofsci
rs67232843	11	64701595	T	C	6.0491e-29	0.11957366013636	0.144771076903673	0.0129663932166906	CAPN1	28249	biofsci
rs675944	11	64583405	G	A	3.0637e-14	0.480353015339357	0.0632704123543396	0.00832965748892014	CAPN1	28870	biofsci
rs7116875	11	64962846	A	G	1.6769846438804e-308	0.421674467763853	0.366635293829648	0.00805922927750112	CAPN1	31567	biofsci
rs72929012	11	64584058	T	C	1.5116e-10	0.0316100591123134	0.163581624797714	0.0255420687024099	CAPN1	25037	biofsci
rs72932855	11	64908332	C	A	2.6067e-35	0.0342430812396378	-0.334665594849549	0.0269887255729383	CAPN1	20757	biofsci
rs76092837	11	64795877	A	G	2.3518e-18	0.0197501291625569	-0.273505636614551	0.0312974901434449	CAPN1	26366	biofsci
rs76948736	11	64843372	G	A	5.1163e-36	0.0340486231704292	-0.335542479373412	0.0267793421634181	CAPN1	21199	biofsci
rs76984126	11	65377237	T	G	1.2078e-09	0.0289532293986637	-0.15087499730921	0.0248186404746114	CAPN1	28872	biofsci
rs77231260	11	64540800	C	T	9.0155e-11	0.0307805317283541	0.164036374455885	0.0253037121038896	CAPN1	26176	biofsci
rs77725975	11	64957769	G	A	7.0626e-62	0.0345232503522781	0.380865221891742	0.0229446556114862	CAPN1	28494	biofsci
rs78752645	11	64858512	T	C	1.7812e-09	0.0130659374050441	-0.409595934464781	0.0680787724532172	CAPN1	8366	biofsci
rs78922422	11	65078699	A	G	6.658e-53	0.0494068387997209	0.306439800967678	0.0200169704727728	CAPN1	26570	biofsci
rs7940559	11	65164114	A	G	8.7436e-60	0.67466998278171	-0.139319663410875	0.00854339243227727	CAPN1	31210	biofsci
