## Supplementary material for "Multi-level Regulatory Roles of Lactate Metabolism Gene Network in Oral Cancer: Machine Learning Insights": CAPN2.csv

SNP	CHR	BP	effect_allele	other_allele	P	EAF	BETA	SE	gene	samplesize	source
rs1153968	1	223938565	C	A	2.714e-16	0.687847544022243	0.0709778969645029	0.0086711742672412	CAPN2	30971	biofsci
rs142113063	1	223667446	T	C	5.5877e-52	0.0130769230769231	-0.989818234665471	0.065248400439385	CAPN2	9100	biofsci
rs28370010	1	223901210	A	G	2.0346e-17	0.0222097714029583	0.246228664820181	0.0289957094195858	CAPN2	27385	biofsci
rs6655942	1	223860072	A	G	1.0319e-22	0.212977992525763	0.0953530809638251	0.00972107789495511	CAPN2	31566	biofsci
rs6663152	1	223994300	T	C	1.9148e-18	0.214579636830382	-0.0849467763189021	0.00969490713523192	CAPN2	31564	biofsci
rs6684972	1	223668908	C	G	2.5724e-14	0.123126863699845	-0.0922706003098019	0.0121120227234877	CAPN2	31568	biofsci
rs73121394	1	223912151	C	T	8.7053e-09	0.0811263318112633	-0.0841589254868658	0.0146259059604223	CAPN2	31355	biofsci
rs77909148	1	224310174	T	C	1.0606e-12	0.0372725531507374	-0.15056393667107	0.0211397914537537	CAPN2	31180	biofsci
