## Supplementary material for "Multi-level Regulatory Roles of Lactate Metabolism Gene Network in Oral Cancer: Machine Learning Insights": CAPN3.csv

SNP	CHR	BP	effect_allele	other_allele	P	EAF	BETA	SE	gene	samplesize	source
rs12441352	15	43159208	T	C	6.617e-31	0.0929953095321161	0.175228265058352	0.0151588100746877	CAPN3	25797	biofsci
rs186166982	15	42562090	T	C	1.3685e-11	0.0242577384712571	0.246995170421012	0.0365301816814583	CAPN3	15830	biofsci
rs2241827	15	42694944	T	C	1.4592e-16	0.307114134315457	0.077619353194811	0.00939701612527978	CAPN3	26609	biofsci
rs55912424	15	42364637	T	G	4.0316e-10	0.92015859295727	0.0999999606436088	0.0159928289156232	CAPN3	26609	biofsci
rs57933952	15	42549913	C	T	9.2176e-10	0.0629056731012392	-0.115759829443968	0.018907590069902	CAPN3	23726	biofsci
rs74345837	15	43005264	C	T	1.5412e-37	0.0551139240506329	0.282332350443977	0.0220486021432235	CAPN3	19750	biofsci
rs77215191	15	42503678	T	C	1.0096e-162	0.0154116673562267	1.12217681469755	0.0412809352115608	CAPN3	19336	biofsci
