## Supplementary material for "Multi-level Regulatory Roles of Lactate Metabolism Gene Network in Oral Cancer: Machine Learning Insights": CAPN5.csv

SNP	CHR	BP	effect_allele	other_allele	P	EAF	BETA	SE	gene	samplesize	source
rs111444211	11	76768240	A	C	8.8663e-12	0.0544395339493773	0.160677518950018	0.0235459435741526	CAPN5	17520	biofsci
rs117041549	11	76772982	T	C	5.9627e-09	0.0320010449320794	0.20715384866329	0.035606904442107	CAPN5	12731	biofsci
rs1235157	11	76551406	A	G	1.4141e-19	0.24445157394127	-0.0838162799056441	0.00926034182647901	CAPN5	31569	biofsci
rs12362168	11	76795839	G	A	3.2013e-11	0.265830302130503	-0.0780054018216197	0.0117532887073211	CAPN5	18546	biofsci
rs4415798	11	76779519	G	A	3.1539e-11	0.0375052595341009	-0.13984482639669	0.0210638228670588	CAPN5	31218	biofsci
rs7122016	11	76784805	C	G	6.0851e-86	0.547007465519423	0.164502448701817	0.00837273373076421	CAPN5	28784	biofsci
rs77668955	11	76767853	T	C	1.8009e-13	0.0181239623685667	-0.25653026404062	0.0348418737746506	CAPN5	23145	biofsci
rs78855492	11	76592069	T	G	2.9598e-08	0.0468907000111645	0.156540202180575	0.0282364765202429	CAPN5	14032	biofsci
