## Supplementary material for "Multi-level Regulatory Roles of Lactate Metabolism Gene Network in Oral Cancer: Machine Learning Insights": CAPN7.csv

SNP	CHR	BP	effect_allele	other_allele	P	EAF	BETA	SE	gene	samplesize	source
rs183798323	3	15204897	A	G	2.741e-14	0.12807917533756	0.10079133819935	0.0132444170509389	CAPN7	25524	biofsci
rs826427	3	15243542	T	A	1.5538e-10	0.211364923541627	-0.0626045410985709	0.00978226524244053	CAPN7	31346	biofsci
