## Supplementary material for "Multi-level Regulatory Roles of Lactate Metabolism Gene Network in Oral Cancer: Machine Learning Insights": CAPN8.csv

SNP	CHR	BP	effect_allele	other_allele	P	EAF	BETA	SE	gene	samplesize	source
rs10916415	1	224360892	G	A	2.6457e-08	0.435349103395651	0.0500348417440353	0.00899341093628746	CAPN8	25148	biofsci
rs112481227	1	223712870	T	G	2.8534e-08	0.160691763806612	-0.0672934723983946	0.0121247315180618	CAPN8	25218	biofsci
rs1153942	1	223970745	T	G	4.8865e-15	0.136081776842422	-0.101022548519185	0.0129026449012958	CAPN8	25547	biofsci
rs138713456	1	223843499	T	G	2.9688e-10	0.0272136682183232	-0.196028655568082	0.031114671846621	CAPN8	19509	biofsci
rs34955774	1	223720779	A	G	2.4108e-18	0.817994190490751	-0.100819171889038	0.0115403919197177	CAPN8	25217	biofsci
rs61822584	1	223849209	A	G	7.7661e-20	0.0364084641899655	0.239360902937321	0.0262557892762925	CAPN8	20674	biofsci
rs6693911	1	223836237	T	C	2.2493e-43	0.255515051298433	-0.14006767761929	0.0101432900244979	CAPN8	25547	biofsci
rs720757	1	224023106	C	T	6.2179e-30	0.672058434940168	0.107108398055442	0.00942407641221973	CAPN8	25544	biofsci
rs72747929	1	223815500	T	C	4.9029e-17	0.0847589122929516	0.135154000481365	0.0161108595161956	CAPN8	24832	biofsci
rs79920112	1	223902196	A	G	2.1404e-25	0.967579908675799	-0.261816321907803	0.025140802948704	CAPN8	25218	biofsci
