## Supplementary material for "Multi-level Regulatory Roles of Lactate Metabolism Gene Network in Oral Cancer: Machine Learning Insights": CAPN10.csv

SNP	CHR	BP	effect_allele	other_allele	P	EAF	BETA	SE	gene	samplesize	source
rs12474150	2	241583239	A	G	1.952e-08	0.240339072250207	-0.0522186604871878	0.00929802896800054	CAPN10	31677	biofsci
rs2975767	2	241538229	A	G	1.6986e-13	0.161148648648649	0.0858320780342551	0.0116451955111192	CAPN10	27275	biofsci
rs2975789	2	241572153	A	T	3.1368e-11	0.250277308897999	0.0674700596685774	0.0101608475149208	CAPN10	25810	biofsci
rs35155396	2	241569585	T	C	3.0721e-13	0.0301537822111388	-0.176623387772356	0.0242245186285136	CAPN10	29135	biofsci
rs55650580	2	241526259	A	T	1.9423e-52	0.166882438922531	-0.169644585658041	0.0111321188551919	CAPN10	29020	biofsci
