## Supplementary material for "Multi-level Regulatory Roles of Lactate Metabolism Gene Network in Oral Cancer: Machine Learning Insights": CAPN11.csv

SNP	CHR	BP	effect_allele	other_allele	P	EAF	BETA	SE	gene	samplesize	source
rs1128930	6	44200325	C	A	5.5096e-09	0.34847529390568	0.0523954662851822	0.00898552010515721	CAPN11	27276	biofsci
rs12204180	6	44165544	C	G	9.5432e-15	0.119611987619838	-0.0949867027912943	0.0122639444806195	CAPN11	31569	biofsci
rs13209117	6	44151765	A	G	2.6253e-28	0.266894909199166	-0.104318425688671	0.00945452800861643	CAPN11	28588	biofsci
rs16871612	6	44145063	C	T	3.1116e-09	0.0374064837905237	0.182131833110609	0.0307359186443136	CAPN11	14699	biofsci
rs192261187	6	44147191	A	G	7.4264e-12	0.0270249160353042	0.223377120541179	0.0326131313479011	CAPN11	17878	biofsci
rs34710081	6	44147821	G	A	7.8713e-22	0.197392883393143	-0.101566733855125	0.0105782152637739	CAPN11	28204	biofsci
rs4711769	6	44128364	C	T	9.1125e-24	0.533557315414767	0.0821445382783695	0.00817293531642948	CAPN11	30077	biofsci
rs4714765	6	44145310	A	C	1.6477e-28	0.148819428828424	-0.133150531578299	0.012022187151552	CAPN11	27310	biofsci
rs58635644	6	44054626	C	G	9.753e-10	0.038992316220039	0.126359578551599	0.0206689422673754	CAPN11	31234	biofsci
rs62401127	6	44144861	C	T	1.3423e-150	0.713266219239374	0.246787843870689	0.0094416180038751	CAPN11	27425	biofsci
rs62401794	6	44136691	T	G	2.4628e-12	0.0249263935326114	0.200501566683758	0.0286205933457652	CAPN11	25114	biofsci
rs6924481	6	44174033	A	G	1.8887e-40	0.163595159704109	0.150871252367058	0.011330753752633	CAPN11	28462	biofsci
rs7763358	6	44139869	T	C	1.7274e-84	0.055295538612516	0.339140116299756	0.0174125172666843	CAPN11	31569	biofsci
rs79824640	6	44129484	G	T	7.8268e-10	0.0484904161287119	-0.127465675403417	0.0207318568390314	CAPN11	25213	biofsci
rs914503	6	44134581	C	T	5.3123e-175	0.277556413052596	-0.261896182817287	0.00928604494586738	CAPN11	28917	biofsci
rs9369468	6	44217910	G	A	1.3886e-09	0.0241707500942329	-0.171959683810649	0.0283911774882198	CAPN11	26299	biofsci
