## Supplementary material for "Multi-level Regulatory Roles of Lactate Metabolism Gene Network in Oral Cancer: Machine Learning Insights": CAPN12.csv

SNP	CHR	BP	effect_allele	other_allele	P	EAF	BETA	SE	gene	samplesize	source
rs10408768	19	38760692	A	G	3.6453e-16	0.220575201630772	0.0836583744187026	0.0102649571674134	CAPN12	27601	biofsci
rs10408973	19	38725344	A	C	4.1635e-17	0.482136375421312	-0.0762971705208286	0.00907424632447622	CAPN12	24320	biofsci
rs11083484	19	39392954	A	C	1.1552e-23	0.58978636904077	-0.0817298226070596	0.00815073076571555	CAPN12	31108	biofsci
rs112687713	19	39235539	A	T	9.6366e-13	0.879411764705882	-0.183682282953976	0.0257423946735959	CAPN12	7115	biofsci
rs113197875	19	38848631	A	G	5.9414e-09	0.0625	0.10017623977974	0.0172171455691839	CAPN12	28787	biofsci
rs115347874	19	39072205	G	C	1.6769846438804e-308	0.075774378585086	-0.573398367352698	0.0151308015165861	CAPN12	31185	biofsci
rs11547760	19	38702950	A	G	6.6598e-16	0.923335405174423	-0.122353920727036	0.0151493742000911	CAPN12	30777	biofsci
rs117432804	19	38921409	A	G	8.2327e-24	0.0382536210952008	-0.2167954295013	0.0215487420856699	CAPN12	29268	biofsci
rs117981612	19	39467260	T	C	2.1715e-11	0.0511257260813211	-0.133621242322727	0.0199616430366045	CAPN12	25866	biofsci
rs12459746	19	38857085	C	T	3.7441e-31	0.781662601153831	-0.11309941971368	0.0097431465712459	CAPN12	30862	biofsci
rs138144209	19	39290811	C	T	5.3163e-20	0.0385936976198458	0.197746517859652	0.0215939413442154	CAPN12	28899	biofsci
rs138754427	19	39140257	A	G	1.6286e-14	0.0230733114226306	0.296122898330291	0.0385722340897333	CAPN12	14909	biofsci
rs140470643	19	38985384	T	C	2.2181e-106	0.0292125317527519	-0.566853798749559	0.025875464406334	CAPN12	26333	biofsci
rs142225773	19	39346782	A	G	2.458e-10	0.0158023483365949	0.29057161291634	0.0459067891993713	CAPN12	15255	biofsci
rs142683790	19	39024607	G	A	1.0447e-29	0.0229867788461538	-0.33778647228855	0.0298400579765325	CAPN12	25003	biofsci
rs142937048	19	39364955	T	C	5.8313e-84	0.0730055874592581	-0.300652919861402	0.015486158134025	CAPN12	30807	biofsci
rs143208069	19	38470616	C	A	1.2453e-08	0.0547443541950326	-0.109055192085791	0.019155005372243	CAPN12	26334	biofsci
rs145710674	19	39130727	T	C	1.9103e-53	0.0250235626767201	-0.429974953275756	0.0279387749937138	CAPN12	26255	biofsci
rs150193161	19	39176864	T	C	4.7822e-55	0.0510559155267579	0.289660310229245	0.0185358872611022	CAPN12	30037	biofsci
rs150674546	19	38573068	T	C	1.4399e-13	0.0168744403884565	-0.289927710168475	0.0392196999849136	CAPN12	19594	biofsci
rs150693317	19	39311501	A	G	3.0035e-10	0.0185435580451999	0.205603383684059	0.0326427116635536	CAPN12	25783	biofsci
rs151088448	19	39364968	G	A	4.4604e-10	0.0164606741573034	-0.293191406965876	0.0470099100445543	CAPN12	13975	biofsci
rs1725469	19	38472593	C	G	2.7012e-09	0.827425337463195	0.0630370977006929	0.0105962510843323	CAPN12	31186	biofsci
rs182915357	19	39434059	A	G	3.6583e-08	0.0188350571584105	0.187226627366601	0.0339997870533352	CAPN12	23405	biofsci
rs183570460	19	38760411	A	G	2.3829e-11	0.0220254804577845	-0.233938736294809	0.0350191961880169	CAPN12	18928	biofsci
rs2112651	19	39163005	T	C	1.0452e-292	0.258101986293414	0.336330318023871	0.00919824961913629	CAPN12	30862	biofsci
rs2163823	19	38992178	A	G	1.6769846438804e-308	0.726994379666135	-0.359234647556359	0.00934023159970772	CAPN12	28877	biofsci
rs332841	19	38674691	C	T	2.9059e-12	0.417621857266338	0.0562786505227825	0.00806018797857189	CAPN12	31644	biofsci
rs35648526	19	38998289	G	A	1.155e-21	0.0402932229591582	0.217080082816437	0.0227021347629116	CAPN12	25088	biofsci
rs3786873	19	38757790	G	A	6.6661e-23	0.788595878449179	-0.10208239629812	0.0103608550243202	CAPN12	27939	biofsci
rs41274328	19	38998279	A	G	2.5937e-35	0.0434719274149915	0.252067281082037	0.0203268590548951	CAPN12	29102	biofsci
rs420682	19	39565383	T	C	1.8711e-15	0.754691689008043	0.0735885149188079	0.00925688272602494	CAPN12	31518	biofsci
rs4802887	19	39296319	T	G	8.4442e-12	0.491619376902552	0.0543135576965823	0.00795115690415353	CAPN12	31644	biofsci
rs4803968	19	38760470	T	C	1.4344e-23	0.255123186737278	0.108426752481785	0.0108361735440521	CAPN12	22407	biofsci
rs57665407	19	38483882	T	G	4.5309e-08	0.178818198980555	0.0568426484831073	0.0103936091576353	CAPN12	31520	biofsci
rs58897626	19	39546168	C	T	1.7377e-09	0.538616652211622	0.0509502859268914	0.00846251863186862	CAPN12	28095	biofsci
rs60530219	19	38997868	G	A	8.5887e-63	0.940009202806856	-0.282335075618012	0.0168810209637077	CAPN12	31114	biofsci
rs62119031	19	39362728	T	C	2.5022e-36	0.0134714218969008	-0.577405755012565	0.0458750053638871	CAPN12	17877	biofsci
rs62120135	19	38475591	C	A	2.755e-36	0.749731257713899	-0.118252420081838	0.00940093014292601	CAPN12	30152	biofsci
rs62121436	19	38610881	T	C	2.4932e-18	0.037384780278671	-0.193279929378488	0.0221339085210641	CAPN12	28360	biofsci
rs62121828	19	39181369	G	T	9.576e-258	0.0988418759316592	-0.460012935752665	0.0134137631765425	CAPN12	31198	biofsci
rs71354975	19	38675761	A	G	6.4696e-13	0.0140736634639074	-0.295933495494975	0.0411590397072287	CAPN12	21271	biofsci
rs7246278	19	39326571	T	C	1.7064e-94	0.119379874598562	0.254660936707746	0.012348394351343	CAPN12	31191	biofsci
rs7250989	19	39255220	T	C	6.8522e-81	0.0845890410958904	-0.273519637342719	0.0143596445438696	CAPN12	31315	biofsci
rs7256404	19	38705514	T	C	1.5839e-16	0.295010543906418	0.073647986032275	0.00892692040487691	CAPN12	30168	biofsci
rs73037316	19	38765620	A	G	1.9538e-09	0.0302237604636188	0.187385255168067	0.0312225498480517	CAPN12	17499	biofsci
rs73040183	19	39327569	A	C	6.947e-09	0.0596215006478464	0.0990386829430002	0.0170983345032198	CAPN12	30504	biofsci
rs73044964	19	38925900	A	G	5.7916e-10	0.0611908505350713	0.116189362977251	0.0187520154576672	CAPN12	24752	biofsci
rs7351086	19	39150199	G	A	1.6769846438804e-308	0.18266399939609	-0.49570763939869	0.0103063077997545	CAPN12	31529	biofsci
rs750437	19	39104450	T	C	3.1257e-33	0.962801320609651	-0.272371126915846	0.0226777508776359	CAPN12	27146	biofsci
rs75403087	19	39147510	A	G	3.6487e-42	0.0772406509529067	0.224084784692845	0.0164684670786766	CAPN12	25866	biofsci
rs76310004	19	39449368	G	A	1.5969e-12	0.118074581430746	0.0874947800361023	0.0123826802015458	CAPN12	31315	biofsci
rs78361906	19	39938429	C	T	1.9656e-08	0.0730059013896821	-0.0862640127141055	0.0153636839627601	CAPN12	31300	biofsci
rs78974876	19	38524768	T	C	1.7827e-15	0.0286502656145237	-0.215767727891047	0.027122172095815	CAPN12	24424	biofsci
rs79081055	19	39419354	G	T	1.9185e-24	0.0186405821556634	-0.344328152920107	0.0337477362462126	CAPN12	23999	biofsci
rs8101811	19	39087650	T	C	8.8858e-17	0.0300830379255087	0.214947297090268	0.0258381172124376	CAPN12	25668	biofsci
rs8104269	19	38945402	A	G	4.2978e-31	0.594955266521314	-0.0939102822010814	0.00809829706036248	CAPN12	31637	biofsci
rs8107027	19	38923607	A	G	8.453e-24	0.0324473932160804	0.229819541610948	0.0228485188112371	CAPN12	30507	biofsci
rs8108851	19	39425045	T	C	2.2127e-15	0.107569447622534	0.110357832312095	0.0139184290774376	CAPN12	26886	biofsci
rs8111174	19	39085844	A	G	1.3399e-67	0.159300225733634	0.203586507899104	0.0117190301744216	CAPN12	27185	biofsci
rs833912	19	38475375	C	T	1.6819e-18	0.405258069713733	0.0821937496380548	0.00936488807288019	CAPN12	23654	biofsci
rs889327	19	39310220	A	G	3.6639e-34	0.0815513548047653	-0.177000819850904	0.014524335933279	CAPN12	31644	biofsci
