## Supplementary material for "Multi-level Regulatory Roles of Lactate Metabolism Gene Network in Oral Cancer: Machine Learning Insights": CAPN13.csv

SNP	CHR	BP	effect_allele	other_allele	P	EAF	BETA	SE	gene	samplesize	source
rs2365190	2	31231371	A	G	3.7593e-08	0.273325722983257	0.0492985500115278	0.00896027736082585	CAPN13	31355	biofsci
rs4952192	2	31122598	T	C	3.2575e-08	0.199002702599825	-0.0552869553268223	0.0100034297110122	CAPN13	31346	biofsci
rs6718262	2	31148071	T	C	1.6576e-08	0.213856214062911	-0.0546843631474615	0.00968842250544115	CAPN13	31684	biofsci
rs6733757	2	31112471	C	T	6.4036e-13	0.258062091257611	0.0652936936241766	0.00907903466832274	CAPN13	31681	biofsci
rs744638	2	31236407	A	G	1.5692e-20	0.374347025442519	-0.0762400647475186	0.00820844797023241	CAPN13	31684	biofsci
