## Supplementary material for "Multi-level Regulatory Roles of Lactate Metabolism Gene Network in Oral Cancer: Machine Learning Insights": CAPNS1.csv

SNP	CHR	BP	effect_allele	other_allele	P	EAF	BETA	SE	gene	samplesize	source
rs10418139	19	36672383	A	G	5.8989e-09	0.275433124130933	0.0519266022898678	0.00892255653897413	CAPNS1	31470	biofsci
rs113020707	19	36619912	T	C	7.5684e-09	0.0843916529707655	0.0930683855621674	0.0161076490701063	CAPNS1	24940	biofsci
rs117169274	19	37635453	A	G	1.4101e-10	0.0266545569420313	-0.162086382033171	0.0252679598474084	CAPNS1	30185	biofsci
rs117570606	19	36582721	C	T	1.1024e-16	0.0409424967722713	0.187174555679709	0.0225690977982142	CAPNS1	24999	biofsci
rs118038269	19	36471921	T	C	4.3896e-09	0.11254860544381	0.0819219738875962	0.0139586590140565	CAPNS1	25692	biofsci
rs148907637	19	36582958	C	A	9.491e-14	0.0194546489367207	-0.245163506238414	0.0329184577902162	CAPNS1	24188	biofsci
rs17879437	19	36642884	C	T	3.8646e-10	0.243984876260312	-0.0584881981394188	0.00934420752151499	CAPNS1	31045	biofsci
rs17882574	19	36637605	G	A	7.6771e-13	0.0865438827288104	0.111472066296118	0.0155535183893007	CAPNS1	26145	biofsci
rs2056397	19	36564843	T	G	1.4362e-10	0.0738058828820725	0.105352346326688	0.016430240689741	CAPNS1	27095	biofsci
rs2073897	19	36517734	G	A	2.3926e-13	0.0345742542413765	0.164405704324745	0.0224447711674897	CAPNS1	29735	biofsci
rs2231568	19	36605794	C	T	2.7529e-114	0.623584441161989	-0.187548885853884	0.00825432021292287	CAPNS1	31264	biofsci
rs2918333	19	36750539	A	G	1.4376e-37	0.0618661257606491	-0.237448938652655	0.0185359275150001	CAPNS1	25074	biofsci
rs3108181	19	37187740	G	A	9.9506e-10	0.375474463527378	0.0502952247632276	0.00823135490871454	CAPNS1	31470	biofsci
rs4372811	19	36578352	T	C	5.2758e-13	0.0246553552492047	-0.222733007248295	0.0308584224287251	CAPNS1	21835	biofsci
rs4806237	19	36439298	A	G	9.5883e-15	0.714795328630077	0.0700845062796287	0.00904935068881025	CAPNS1	29950	biofsci
rs62111388	19	36623919	G	T	6.8311e-54	0.232184841619288	-0.153995527491033	0.00996322089820609	CAPNS1	28254	biofsci
rs7254830	19	36465027	C	T	2.0916e-23	0.100162829616898	-0.142968080116982	0.0143419852652839	CAPNS1	26970	biofsci
rs77411375	19	36512018	A	G	1.9869e-12	0.0425542215336948	-0.154285246022735	0.0219301587740018	CAPNS1	25517	biofsci
rs9789306	19	36596676	T	C	7.5814e-17	0.0880931707501227	0.117479186461698	0.0140902881478721	CAPNS1	31350	biofsci
