## Supplementary material for "Multi-level Regulatory Roles of Lactate Metabolism Gene Network in Oral Cancer: Machine Learning Insights": CAPNS2.csv

SNP	CHR	BP	effect_allele	other_allele	P	EAF	BETA	SE	gene	samplesize	source
rs1502002	16	55600034	T	C	2.3307e-17	0.523864106129505	0.0683156950088971	0.00805970777104093	CAPNS2	30859	biofsci
