## Supplementary material for "Multi-level Regulatory Roles of Lactate Metabolism Gene Network in Oral Cancer: Machine Learning Insights": CAPRIN1.csv

SNP	CHR	BP	effect_allele	other_allele	P	EAF	BETA	SE	gene	samplesize	source
rs112474674	11	34105715	G	C	5.7296e-23	0.0923317979309824	-0.135674915107933	0.0137489780206661	CAPRIN1	31561	biofsci
