## Supplementary material for "Multi-level Regulatory Roles of Lactate Metabolism Gene Network in Oral Cancer: Machine Learning Insights": CAPRIN2.csv

SNP	CHR	BP	effect_allele	other_allele	P	EAF	BETA	SE	gene	samplesize	source
rs10771769	12	30910280	G	A	1.6461e-115	0.602991469051825	0.185481525362253	0.008119130022423	CAPRIN2	31684	biofsci
rs113158602	12	30957353	C	T	1.4182e-16	0.0409842897028795	0.172854026325679	0.0209182803874577	CAPRIN2	29072	biofsci
rs117525890	12	30726351	T	C	8.0856e-11	0.0225176342919154	0.187846497938157	0.0289039079763282	CAPRIN2	27191	biofsci
rs117534742	12	30459813	T	C	6.3754e-09	0.0298624754420432	-0.144212698168585	0.0248359966535641	CAPRIN2	27980	biofsci
rs17558410	12	30768753	G	A	8.3025e-09	0.0130266075388027	-0.385622624286441	0.0669239729068293	CAPRIN2	8683	biofsci
rs17688437	12	30903231	G	T	1.4438e-158	0.10919453461161	-0.342359005617258	0.0127603533974133	CAPRIN2	31569	biofsci
rs2434118	12	30942174	A	G	7.004e-30	0.512458190837687	-0.0902429246788669	0.00794748740005345	CAPRIN2	31684	biofsci
rs256704	12	31008487	A	G	2.9567e-14	0.556503359251151	0.060883631415408	0.0080107933232557	CAPRIN2	31569	biofsci
rs7301955	12	30925962	T	G	5.8061e-42	0.077736855950994	-0.20136646097538	0.0148362481009814	CAPRIN2	31684	biofsci
rs73077774	12	30532988	T	C	2.0681e-10	0.0229505383724422	0.178145863753611	0.0280271016886837	CAPRIN2	28386	biofsci
rs7316808	12	30719340	C	T	3.5721e-08	0.0843839649705572	0.0789035126988733	0.0143179779158876	CAPRIN2	31567	biofsci
rs76039931	12	31017981	A	G	2.8067e-18	0.0472517265053915	0.168222256637957	0.0192937557790982	CAPRIN2	29836	biofsci
rs76217348	12	30681454	T	C	5.0675e-10	0.0421594159586731	0.129590078788769	0.0208441361388379	CAPRIN2	28498	biofsci
rs76988263	12	30915540	G	A	6.2781e-19	0.0481733596487695	0.169713910969981	0.0190964433083515	CAPRIN2	29902	biofsci
rs7971194	12	30708184	T	C	3.245e-11	0.711590657135212	-0.0585975224364947	0.00883184458257894	CAPRIN2	31234	biofsci
