## Supplementary material for "Multi-level Regulatory Roles of Lactate Metabolism Gene Network in Oral Cancer: Machine Learning Insights": CAPS2.csv

SNP	CHR	BP	effect_allele	other_allele	P	EAF	BETA	SE	gene	samplesize	source
rs117302155	12	75700096	T	C	1.1205e-08	0.0491856192273314	0.119819176660258	0.0209782156769132	CAPS2	24294	biofsci
rs12229945	12	75692261	C	A	2.1216e-11	0.807468311065433	-0.0688548996099946	0.0102811472869251	CAPS2	30427	biofsci
rs12369556	12	75773464	A	G	1.2548e-62	0.385206766917293	0.138386990104474	0.00828530657345664	CAPS2	30756	biofsci
