## Supplementary material for "Multi-level Regulatory Roles of Lactate Metabolism Gene Network in Oral Cancer: Machine Learning Insights": CAPS.csv

SNP	CHR	BP	effect_allele	other_allele	P	EAF	BETA	SE	gene	samplesize	source
rs115314978	19	5979560	C	T	2.0274e-09	0.0769019416290145	0.124337431570119	0.0207377673282718	CAPS	16378	biofsci
rs11666136	19	5908200	A	C	6.6614e-25	0.0726739759403076	0.208020117598193	0.0201853493375569	CAPS	18209	biofsci
rs11882956	19	5900470	A	G	2.9646e-29	0.0222458126916726	-0.332140822906371	0.0295812134650004	CAPS	26270	biofsci
rs141836307	19	5941148	T	C	7.5504e-09	0.0149002096053951	0.26621855883084	0.0460721248171331	CAPS	16048	biofsci
rs142001267	19	6229631	T	C	4.4005e-16	0.0212422882781828	-0.471911606954366	0.0580685641278691	CAPS	7132	biofsci
rs143152443	19	5871901	G	A	1.3097e-08	0.0840846047156727	0.11238905505567	0.0197697505770849	CAPS	16611	biofsci
rs1674146	19	5872861	A	G	1.6769846438804e-308	0.315256099409001	-0.377848490339345	0.00857894523710189	CAPS	31471	biofsci
rs1678859	19	5875599	A	G	1.9587e-41	0.0375675041089458	-0.308772095663192	0.022900165808564	CAPS	26370	biofsci
rs181863983	19	5914938	T	C	1.4702e-09	0.0456593571643136	-0.355054120175921	0.0587099213201801	CAPS	3329	biofsci
rs28421560	19	6002917	G	A	8.8914e-31	0.233346647139751	0.116050542207441	0.0100616041449143	CAPS	27608	biofsci
rs35549731	19	5976760	C	T	2.4779e-54	0.0550786506426616	-0.294833108138386	0.0189951427464089	CAPS	26626	biofsci
rs35804229	19	5693616	T	C	3.6541e-08	0.0181322995387182	-0.18291697108772	0.0332171665585052	CAPS	25453	biofsci
rs3795010	19	6060884	A	C	3.8193e-45	0.376934558881295	-0.117734614170641	0.00835026874503645	CAPS	30533	biofsci
rs41276876	19	5933107	A	G	1.8707e-12	0.0212937281918225	0.208321930932861	0.0295752194742697	CAPS	27429	biofsci
rs4377262	19	5773188	G	C	7.5414e-09	0.118335283302691	0.0833668434082443	0.0144273230320235	CAPS	23024	biofsci
rs62107182	19	5981436	T	C	1.8465e-08	0.0262588512981904	0.156065356594082	0.0277405138011842	CAPS	25411	biofsci
rs7254765	19	5854968	G	A	6.2219e-19	0.480555153968483	-0.0914773187468141	0.0102922275817748	CAPS	18909	biofsci
rs72987170	19	5816690	A	G	4.8728e-13	0.246241947029349	-0.0829824992705511	0.0114795882068077	CAPS	20442	biofsci
rs72989022	19	5864438	T	C	3.2008e-31	0.0695802446677884	-0.196321904756777	0.0168929918475908	CAPS	27064	biofsci
rs72989043	19	5878280	T	C	3.9219e-15	0.0700395742358079	0.15498739834106	0.019724521271261	CAPS	19731	biofsci
rs74809330	19	5909792	G	C	3.1673e-78	0.122210974735333	0.238262428936349	0.0127250428028535	CAPS	28784	biofsci
rs77447384	19	6124171	A	G	1.7301e-20	0.0242164150509618	-0.241715415118445	0.0260533769273037	CAPS	31173	biofsci
rs778981	19	5866036	T	C	6.0583e-60	0.0498012536309433	-0.300323932576503	0.0183911580409131	CAPS	31239	biofsci
