## Supplementary material for "Multi-level Regulatory Roles of Lactate Metabolism Gene Network in Oral Cancer: Machine Learning Insights": CAPZA1.csv

SNP	CHR	BP	effect_allele	other_allele	P	EAF	BETA	SE	gene	samplesize	source
rs2932539	1	113215786	A	G	9.039e-13	0.257634092024308	0.096727479788347	0.0135389227630518	CAPZA1	14262	biofsci
rs3790597	1	113162037	A	C	5.5256e-10	0.206713703492703	-0.101400319428046	0.016346453351181	CAPZA1	11411	biofsci
