## Supplementary material for "Multi-level Regulatory Roles of Lactate Metabolism Gene Network in Oral Cancer: Machine Learning Insights": CAPZA2.csv

SNP	CHR	BP	effect_allele	other_allele	P	EAF	BETA	SE	gene	samplesize	source
rs10247427	7	116879607	C	A	1.0172e-18	0.168871434477057	0.093663603620641	0.0106035868791198	CAPZA2	31684	biofsci
rs10269684	7	116789768	T	C	5.9128e-35	0.183249037517929	0.12688608021143	0.0102870040545644	CAPZA2	31569	biofsci
rs11764503	7	116747998	T	C	3.4525e-39	0.64835959801353	-0.110784373932253	0.00845914708868487	CAPZA2	30648	biofsci
rs12706100	7	116271792	C	T	1.4721e-20	0.0906688169152892	-0.138285168814346	0.0148776917001276	CAPZA2	27398	biofsci
rs13228088	7	116542549	C	T	2.516e-39	0.0378060439788835	-0.28499352771085	0.0217214054229177	CAPZA2	29132	biofsci
rs138637051	7	116374100	G	C	8.0313e-09	0.0185494342422556	-0.295459358817781	0.0512265476390556	CAPZA2	10466	biofsci
rs147678978	7	116909572	T	G	1.829e-29	0.0278434940855323	0.294503098972667	0.0261295104182157	CAPZA2	27055	biofsci
rs193572	7	116835734	C	T	8.8968e-11	0.632767081917705	-0.053539283698862	0.00825637413238472	CAPZA2	31565	biofsci
rs2402118	7	116428573	A	C	6.7619e-20	0.341331880190913	0.0765050548667	0.00837805585731964	CAPZA2	31684	biofsci
rs2428287	7	116720183	T	C	1.404e-17	0.259376663601607	0.0858295792361762	0.0100561897171853	CAPZA2	25738	biofsci
rs34777854	7	116467289	A	C	8.2666e-28	0.0355443261541481	-0.261619865223198	0.0239357247621886	CAPZA2	25458	biofsci
rs4730722	7	115899659	G	A	4.7989e-09	0.280063410583528	0.0518847127392428	0.00886297001063234	CAPZA2	31569	biofsci
rs62475204	7	115832911	C	T	2.4781e-08	0.163102709609531	0.059942577382833	0.0107522246825652	CAPZA2	31684	biofsci
rs73208183	7	116466634	T	C	6.2297e-23	0.0258734424627413	-0.274783241639163	0.0278701788789544	CAPZA2	25540	biofsci
rs75912197	7	116575709	A	G	1.1102e-145	0.0527798966014069	0.48001591105885	0.0186762085074644	CAPZA2	28673	biofsci
rs7782376	7	116577124	A	G	2.7695e-52	0.81908091056356	-0.165462840766144	0.0108744095457448	CAPZA2	28533	biofsci
rs79584577	7	116920708	G	T	2.3292e-13	0.847194558232177	0.0809120448005491	0.0110408881612015	CAPZA2	31684	biofsci
rs79623377	7	116470619	A	G	3.5099e-10	0.0606025846906783	0.105225683266405	0.0167701022003641	CAPZA2	31229	biofsci
rs79643487	7	116949912	A	C	6.9636e-09	0.0810198629341387	0.0853815330960914	0.0147415413070135	CAPZA2	30902	biofsci
rs79786321	7	116504764	C	T	9.7193e-12	0.0159935379644588	-0.267789296966453	0.0393194868244285	CAPZA2	20550	biofsci
rs9791721	7	116524512	C	G	8.7148e-257	0.757454518004076	-0.317820230939348	0.00928495310898603	CAPZA2	31569	biofsci
