## Supplementary material for "Multi-level Regulatory Roles of Lactate Metabolism Gene Network in Oral Cancer: Machine Learning Insights": CAPZB.csv

SNP	CHR	BP	effect_allele	other_allele	P	EAF	BETA	SE	gene	samplesize	source
rs10799816	1	19795951	A	G	2.0979e-10	0.565661331722784	-0.0510495079852514	0.00803435810844542	CAPZB	31527	biofsci
rs112043905	1	19791033	A	G	1.3533e-08	0.0795349769492884	0.0857183151589489	0.0150933784967863	CAPZB	29980	biofsci
rs114891776	1	19648300	A	G	1.0532e-27	0.0540411377886527	-0.193159963605964	0.0177081008072941	CAPZB	31191	biofsci
rs12736482	1	19817942	A	C	1.8258e-16	0.0240684022460439	-0.241859952013097	0.0293772488446473	CAPZB	24665	biofsci
rs58416206	1	19768448	A	C	2.0307e-11	0.402140672782875	-0.0544499778584383	0.00812249803962622	CAPZB	31522	biofsci
