## Supplementary material for "Multi-level Regulatory Roles of Lactate Metabolism Gene Network in Oral Cancer: Machine Learning Insights": CARD6.csv

SNP	CHR	BP	effect_allele	other_allele	P	EAF	BETA	SE	gene	samplesize	source
rs10512747	5	40841741	T	C	3.387e-14	0.124856376867101	-0.092165641236323	0.0121552069577341	CARD6	30971	biofsci
rs166073	5	40805936	T	C	2.6135e-09	0.381064757409704	0.0501697069011204	0.00842565277796594	CARD6	29862	biofsci
rs324060	5	40962987	A	G	2.3764e-12	0.0922432259761735	0.0965694656975818	0.0137747790057316	CARD6	31470	biofsci
rs3792637	5	40929718	A	G	2.8049e-08	0.140591529181856	0.0636807799466427	0.0114671960720009	CARD6	31470	biofsci
rs74445588	5	40673031	G	A	1.0218e-40	0.0244487056567593	0.360164842702247	0.0269562268602321	CARD6	28850	biofsci
rs77156292	5	40484581	G	C	4.8774e-10	0.0864679911699779	0.0943934904199317	0.0151684863281266	CARD6	27511	biofsci
