## Supplementary material for "Multi-level Regulatory Roles of Lactate Metabolism Gene Network in Oral Cancer: Machine Learning Insights": CARD8.csv

SNP	CHR	BP	effect_allele	other_allele	P	EAF	BETA	SE	gene	samplesize	source
rs1010089	19	48702219	G	A	1.6769846438804e-308	0.556539227848577	-0.64041848609572	0.00802446974240391	CARD8	31462	biofsci
rs10424366	19	48898786	T	C	1.6823e-16	0.0165456233276907	-0.300144265586575	0.0364137851632465	CARD8	23174	biofsci
rs10853801	19	48761424	T	C	1.6769846438804e-308	0.438810317734085	-0.317805122749433	0.00809929821016634	CARD8	30952	biofsci
rs11083932	19	48864571	T	C	1.5405e-46	0.0478159266582779	0.288291590310211	0.0201256293586007	CARD8	27113	biofsci
rs112191288	19	49053981	G	A	2.1392e-10	0.0801019108280255	0.105724805734215	0.0166469541385947	CARD8	24486	biofsci
rs112798227	19	49051636	A	G	9.4459e-33	0.113616652211622	-0.194222608230631	0.0162954834572802	CARD8	18697	biofsci
rs113553001	19	48521209	G	A	2.0274e-09	0.0206211683639864	0.189395328686341	0.0315879997141901	CARD8	24812	biofsci
rs113710720	19	48843713	A	G	1.0562e-18	0.0236563750714694	0.25445664095052	0.0288202241395521	CARD8	26063	biofsci
rs11564535	19	48602789	G	A	1.1962e-13	0.0128017199257305	0.461210153059295	0.0621794905302795	CARD8	10233	biofsci
rs11564571	19	48590267	G	A	5.6751e-10	0.0136928880815984	0.272399532416498	0.0439403694637294	CARD8	19175	biofsci
rs11564606	19	48578375	T	C	1.1176e-27	0.03610513739546	0.257356835651349	0.023604438787052	CARD8	25786	biofsci
rs11564671	19	48551870	T	C	6.4906e-09	0.0574200913242009	-0.0999580292359236	0.017223749329874	CARD8	31141	biofsci
rs11667675	19	48716810	C	T	1.6769846438804e-308	0.0910530675892988	-0.593670002521448	0.0154278542458355	CARD8	25382	biofsci
rs116950953	19	48732930	T	C	1.6769846438804e-308	0.0458418407413224	-0.83845518021063	0.019413987621865	CARD8	30329	biofsci
rs117169410	19	48816109	T	C	7.4105e-35	0.0625792216327872	0.22230407517645	0.0180495826811989	CARD8	26162	biofsci
rs117410798	19	48944238	A	G	3.3115e-21	0.0242665980442615	-0.278698327389582	0.0294843983950724	CARD8	24291	biofsci
rs117855218	19	48755678	C	T	4.4952e-14	0.0524039082339775	0.142855113145475	0.0189314877145834	CARD8	28094	biofsci
rs12460602	19	48723181	T	C	2.4435e-192	0.63704654410932	0.245691093157015	0.00830503232072766	CARD8	31352	biofsci
rs12462402	19	48970812	G	A	1.5387e-15	0.0192664418212479	-0.315196556653203	0.0395290271455521	CARD8	16935	biofsci
rs12611168	19	49065294	G	A	5.5298e-13	0.15011422155109	-0.0814946492163327	0.0113008083335181	CARD8	30688	biofsci
rs12611357	19	48509364	C	T	7.084e-10	0.133295557570263	-0.0781553458183939	0.0126793228128478	CARD8	26921	biofsci
rs12973839	19	49153824	A	C	1.9849e-14	0.4683599695586	0.0614437817093065	0.00803008242734379	CARD8	31141	biofsci
rs12974803	19	48573165	A	G	5.0471e-21	0.0249227686398931	0.326806621024989	0.0347359906704706	CARD8	17052	biofsci
rs12983597	19	48907283	T	G	1.6769846438804e-308	0.245847369032408	-0.358930246437367	0.0093742882105829	CARD8	30688	biofsci
rs138019197	19	48780244	A	G	2.7871e-16	0.0143470099222312	-0.459986342399579	0.0562193036420899	CARD8	11187	biofsci
rs138030001	19	48924910	A	C	3.9651e-20	0.0145067698259188	-0.554366844254725	0.0603300552029867	CARD8	9609	biofsci
rs141140761	19	49271009	A	G	7.5235e-09	0.0684306569343066	-0.100981639461055	0.0174748021979086	CARD8	25685	biofsci
rs142533877	19	49167531	G	A	2.1137e-13	0.0190633211396775	-0.273992219826093	0.0373225385258667	CARD8	19195	biofsci
rs142959513	19	48783112	T	C	5.0846e-15	0.0194876598517553	0.233382046873407	0.0298259440335097	CARD8	29415	biofsci
rs147632596	19	48595415	G	T	8.0432e-32	0.0572747219490051	0.201935165673342	0.0172017825467955	CARD8	31295	biofsci
rs149258493	19	48530732	G	A	1.6342e-12	0.0137087506156625	-0.389119179440768	0.0550965209827637	CARD8	12182	biofsci
rs149478741	19	48718401	A	G	3.7855e-49	0.045645055664702	0.29960987328302	0.0203318317917359	CARD8	27766	biofsci
rs1529479	19	48558388	T	C	1.7288e-15	0.0632680671953099	0.130321783599507	0.0163733175364358	CARD8	31470	biofsci
rs156629	19	48596242	T	C	2.4342e-97	0.289864099660249	-0.18429611405507	0.00880220246233168	CARD8	31351	biofsci
rs1654669	19	48910078	A	G	1.1682e-69	0.169283907742252	0.187876919247064	0.0106492304998251	CARD8	31352	biofsci
rs17842463	19	49102599	T	C	1.4795e-12	0.0217401924861986	-0.215583166231323	0.0304655209970356	CARD8	25330	biofsci
rs183343957	19	48600716	G	A	7.033e-29	0.021290751829674	-0.373465036902603	0.0334901167468594	CARD8	21394	biofsci
rs190454797	19	48586231	T	C	4.2326e-10	0.0160405395107826	0.26211813650636	0.0419704636296671	CARD8	17984	biofsci
rs191493303	19	48834349	A	G	1.4629e-119	0.0320717131474104	0.563152033094506	0.0242227388433219	CARD8	27451	biofsci
rs2292112	19	48799716	A	G	1.1906e-161	0.319521942391796	0.231913928108996	0.00855985738521089	CARD8	31385	biofsci
rs2292342	19	49118371	A	G	2.8894e-10	0.953327026174708	-0.136743926372431	0.0216895483254182	CARD8	23887	biofsci
rs2303744	19	48602948	C	T	2.5379e-09	0.793155386081983	0.0590040750902115	0.00990150779315861	CARD8	31086	biofsci
rs2307278	19	48571026	A	G	4.3367e-10	0.151100329232369	-0.0827517431663351	0.0132587350658252	CARD8	22174	biofsci
rs2665591	19	49048955	C	T	9.3941e-24	0.0558244741008822	-0.188451841097663	0.0187559059972195	CARD8	26966	biofsci
rs279450	19	49053500	T	C	3.3266e-15	0.966036855609984	0.189655903145266	0.0240735070378089	CARD8	26296	biofsci
rs34077037	19	48732646	A	G	2.9288e-61	0.0265317919075145	-0.41393265426274	0.0250661669328759	CARD8	30811	biofsci
rs35446263	19	48731451	C	A	1.0403e-17	0.0199749075541469	-0.306196403117294	0.0357317870908119	CARD8	20005	biofsci
rs3730865	19	48660511	G	A	7.9479e-16	0.0245619871368374	0.243187053138199	0.0301900701581834	CARD8	22897	biofsci
rs387021	19	48603637	A	G	5.5056e-23	0.140451204653539	-0.115407323568666	0.0116906059248228	CARD8	30304	biofsci
rs41540714	19	48637510	A	G	1.9061e-48	0.0198693935405488	-0.472376459755007	0.0322961535138522	CARD8	24615	biofsci
rs4802470	19	48862254	A	C	1.5917e-18	0.0158037978598379	-0.341667494105172	0.0389014441818957	CARD8	21242	biofsci
rs4893	19	48833608	G	A	2.5496e-110	0.0392235106333036	-0.502566048894009	0.0225198304801811	CARD8	26162	biofsci
rs55684312	19	48723906	T	C	5.8521e-119	0.0313858039594399	0.565647492378212	0.0243926074688849	CARD8	27642	biofsci
rs55923034	19	48866261	A	G	7.481e-40	0.0268719384184745	0.356265875308422	0.0269653251066017	CARD8	26296	biofsci
rs56278472	19	49061608	T	C	2.0202e-10	0.0586595758313577	-0.133766678280265	0.0210331580050104	CARD8	20468	biofsci
rs58882371	19	48600666	T	C	6.2772e-09	0.0300657974899476	0.164917415988205	0.028388517719554	CARD8	21275	biofsci
rs607801	19	49371173	A	G	6.5607e-09	0.148908182057353	0.0649629437795926	0.0111970326070517	CARD8	31468	biofsci
rs62129326	19	48600730	C	T	1.0599e-18	0.0520696810834426	0.184592853885005	0.0209080343744342	CARD8	23173	biofsci
rs62130291	19	49092491	C	T	2.6877e-10	0.100742124394184	-0.0944676354157008	0.0149575875066423	CARD8	24669	biofsci
rs7249118	19	49078839	A	G	2.4378e-21	0.289589386756385	0.0839554565918921	0.00885195232085236	CARD8	31017	biofsci
rs73050916	19	48984060	G	A	4.8326e-27	0.421227764647344	0.106578614799441	0.00989679773418523	CARD8	20939	biofsci
rs73053554	19	49088646	T	C	3.7813e-10	0.0395896618694288	0.143807808151967	0.0229614894063495	CARD8	24942	biofsci
rs77855745	19	49071777	A	G	1.5281e-17	0.0693348365276212	-0.144323048600334	0.0169293898651418	CARD8	27036	biofsci
rs77955899	19	48721248	G	A	3.4119e-41	0.0165297469193057	0.527746625342349	0.0392595592592411	CARD8	19955	biofsci
rs79153864	19	48955068	A	G	2.9632e-08	0.0118089457712099	-0.422828730801618	0.0762733117110934	CARD8	7365	biofsci
rs79445640	19	48746087	G	A	1.4661e-43	0.0147280154805418	-0.599060425480171	0.0432856510964957	CARD8	18390	biofsci
rs79989778	19	48727625	T	C	4.866e-69	0.0764818355640535	-0.265325770138659	0.0151086355225531	CARD8	31011	biofsci
rs80024674	19	48786727	T	C	2.0882e-37	0.0390826721750153	0.28832972833973	0.0225587169020154	CARD8	26162	biofsci
rs80249360	19	48691242	C	T	2.0129e-14	0.0206832528778314	0.280760435604336	0.036701190290636	CARD8	18326	biofsci
rs8100261	19	48655759	T	C	4.7434e-177	0.456819121349919	0.227013452061919	0.00800188410510817	CARD8	31470	biofsci
