## Supplementary material for "Multi-level Regulatory Roles of Lactate Metabolism Gene Network in Oral Cancer: Machine Learning Insights": CARD9.csv

SNP	CHR	BP	effect_allele	other_allele	P	EAF	BETA	SE	gene	samplesize	source
rs10747047	9	139256141	T	C	8.9379e-75	0.324760661444735	0.257731908185341	0.0140868669038058	CARD9	11490	biofsci
rs11145791	9	139500617	C	T	1.2184e-09	0.410289624020194	0.0712123127320538	0.0117164055169552	CARD9	15054	biofsci
rs115131813	9	139265801	T	C	5.1022e-27	0.0179826086956522	0.477714944861378	0.044380801269173	CARD9	14375	biofsci
rs11574863	9	139421548	A	G	8.3551e-13	0.149498544160466	-0.114131131569295	0.0159512413094751	CARD9	15455	biofsci
rs117080315	9	139330658	T	C	1.1082e-10	0.0217673814165042	-0.398436183080629	0.0617606037667802	CARD9	6156	biofsci
rs117491627	9	139283309	G	A	1.7525e-22	0.0216723751033424	0.514837165892343	0.0527745828866415	CARD9	8467	biofsci
rs117586655	9	139232913	A	G	2.9032e-11	0.033675923901159	-0.272618158899891	0.0409871993294379	CARD9	9146	biofsci
rs117803933	9	139415292	A	G	5.7731e-09	0.0186107307357152	-0.3399424966671	0.0583772662225409	CARD9	8033	biofsci
rs117908452	9	139282391	T	C	5.7423e-33	0.0263334290912573	0.516843703481592	0.0432129112305267	CARD9	10443	biofsci
rs117984011	9	139357640	C	T	3.0081e-16	0.0258707723372034	0.408970432650024	0.0500379817758068	CARD9	7924	biofsci
rs13300554	9	139357939	G	A	9.1949e-18	0.0209459459459459	-0.389515996488896	0.0453790946093593	CARD9	11840	biofsci
rs137910953	9	139259521	A	G	1.1641e-38	0.0311961797400971	0.467975588745745	0.0359876027580972	CARD9	12774	biofsci
rs139501733	9	139252603	T	C	3.5969e-11	0.0169242089771891	-0.440224621346627	0.0665032058351905	CARD9	6795	biofsci
rs139964816	9	139342721	T	C	2.3113e-19	0.0180962481771179	0.549548557302108	0.0610779168993729	CARD9	7543	biofsci
rs144167615	9	139266696	T	C	5.8496e-27	0.0220133882595263	0.587870236417824	0.0546789910446014	CARD9	7768	biofsci
rs148306008	9	139352952	C	T	1.0657e-47	0.0233358515906992	0.622622009371771	0.0429131091517462	CARD9	11913	biofsci
rs149055087	9	139305140	A	C	4.5351e-10	0.0175311203319502	-0.34211329010043	0.0548759748649295	CARD9	9640	biofsci
rs181596189	9	139289888	T	C	2.6166e-16	0.0200239602943693	-0.382412460675535	0.0466948887217367	CARD9	11686	biofsci
rs190258471	9	139318619	A	G	5.3459e-10	0.01804337030293	0.424352021552441	0.0683479668130915	CARD9	6041	biofsci
rs28407334	9	139232693	A	G	7.7787e-13	0.0988166908864438	-0.172967309531084	0.0241412613793943	CARD9	9634	biofsci
rs28489139	9	139232033	G	A	3.6447e-17	0.0575500954198473	0.279331818448672	0.0331594414046548	CARD9	8384	biofsci
rs2990585	9	139447619	T	C	5.4442e-14	0.0669046371495939	-0.172253018388603	0.0229035499399802	CARD9	15268	biofsci
rs3013308	9	139443002	A	G	1.3442e-11	0.0412750306497752	-0.243014191880305	0.0359291795733556	CARD9	9788	biofsci
rs3124593	9	139393175	A	G	2.2974e-108	0.411464652034852	0.235974319797844	0.0106705217276299	CARD9	18134	biofsci
rs34850728	9	139276430	A	G	7.1468e-210	0.188202821508894	-0.461718873327092	0.0149344319948989	CARD9	14673	biofsci
rs35007939	9	139220511	T	C	2.3187e-11	0.0168888077414643	0.495657569829061	0.0741502834660874	CARD9	5477	biofsci
rs35608614	9	139422180	T	C	3.9518e-23	0.045225027442371	0.288341985678439	0.0291098690275346	CARD9	13665	biofsci
rs3812553	9	139256495	T	G	3.3961e-24	0.0400477707006369	0.266620727524715	0.0262742646068741	CARD9	18840	biofsci
rs3812609	9	139408892	T	C	2.8056e-16	0.831660019254573	-0.128212007874427	0.0156713490367579	CARD9	14542	biofsci
rs4072259	9	139238707	G	A	1.6769846438804e-308	0.565562597969059	0.469660862845265	0.0117766454160851	CARD9	14673	biofsci
rs4075078	9	139266221	A	G	1.6769846438804e-308	0.264204279973834	0.595644782716095	0.0109624914919369	CARD9	21402	biofsci
rs4077029	9	139412073	C	T	1.4982e-37	0.470193691925141	-0.146771577250628	0.0114603516269064	CARD9	15282	biofsci
rs4880099	9	139410589	A	G	1.1315e-65	0.39978463747308	-0.20933290741588	0.0122304613551231	CARD9	13930	biofsci
rs55965039	9	139299381	T	C	5.9507e-23	0.0231138683209926	0.464326330632901	0.0470713918507041	CARD9	9994	biofsci
rs56704890	9	139326781	T	C	1.5798e-09	0.0154360689477746	0.392671014497287	0.0650537622798309	CARD9	7774	biofsci
rs62579869	9	139141535	T	G	1.7793e-08	0.0310059537616949	-0.202036729546292	0.0358717250002294	CARD9	12933	biofsci
rs62579934	9	139163912	A	G	3.2955e-18	0.117281867872326	0.157077242864406	0.0180529879511782	CARD9	14819	biofsci
rs73670236	9	139260038	C	T	7.0633e-21	0.0305841654218099	-0.341287092295432	0.0364128898071454	CARD9	12719	biofsci
rs77748373	9	139536894	C	A	9.2139e-09	0.0785466203580016	-0.142484052831772	0.0248035604198403	CARD9	11229	biofsci
rs7850466	9	139089717	T	G	3.9636e-13	0.532774036228518	0.0783682423545716	0.0107989861312624	CARD9	17224	biofsci
rs7856092	9	139387618	A	G	4.8072e-167	0.205813643038313	-0.393617634571155	0.0142889992910692	CARD9	14982	biofsci
rs78901656	9	139315635	T	C	1.0694e-10	0.0263072294055461	-0.257245327411921	0.039841610638859	CARD9	12297	biofsci
rs79283598	9	139272045	A	C	2.21e-36	0.0255308601173263	-0.513292256833485	0.0407494468084664	CARD9	12103	biofsci
rs9411271	9	139286262	A	T	3.1376e-41	0.0679542665202506	-0.303691312265902	0.0225817981385212	CARD9	15481	biofsci
rs9548	9	139317823	T	C	7.3515e-86	0.847282772098617	0.236655022751745	0.0120509332847069	CARD9	26608	biofsci
