## Supplementary material for "Multi-level Regulatory Roles of Lactate Metabolism Gene Network in Oral Cancer: Machine Learning Insights": CARD11.csv

SNP	CHR	BP	effect_allele	other_allele	P	EAF	BETA	SE	gene	samplesize	source
rs10085617	7	3634711	A	T	3.8595e-13	0.400162307024497	-0.0589759692789096	0.00812318796712344	CARD11	31568	biofsci
rs10225496	7	3246725	G	A	3.1552e-08	0.264513144707424	0.050362947828355	0.00910277944373543	CARD11	31017	biofsci
rs10251892	7	3182924	A	G	3.6267e-15	0.162323930365167	0.084924869873761	0.0107948024549727	CARD11	31556	biofsci
rs118172470	7	3141987	A	G	2.2977e-10	0.0275403856175091	-0.175855706803504	0.0277379306934659	CARD11	24265	biofsci
rs1183080	7	2958504	A	G	1.593e-20	0.231219422980202	0.0948824538488755	0.0102170258379053	CARD11	26946	biofsci
rs1318499	7	2961374	A	G	5.5927e-25	0.783321325648415	-0.107257814329437	0.0103910845980408	CARD11	27283	biofsci
rs13226990	7	3069036	T	G	4.3536e-12	0.248230070797168	-0.06536196066744	0.00943855027688664	CARD11	30076	biofsci
rs17133145	7	3228573	G	A	3.057e-11	0.452196625201999	-0.0530272375458448	0.00798158218249541	CARD11	31684	biofsci
rs17133184	7	3257986	G	A	1.0631e-23	0.263501071066181	0.0904972574542413	0.00901753315207124	CARD11	31684	biofsci
rs17257454	7	2977732	C	T	1.2899e-08	0.157964663652044	-0.0677033447795281	0.0119043034092677	CARD11	26526	biofsci
rs2396964	7	3101279	A	G	3.7875e-19	0.203253424657534	0.0887443367489664	0.00992321865448965	CARD11	31355	biofsci
rs4445115	7	3130666	A	T	3.3893e-65	0.501202781432062	-0.135485042283754	0.00794554456645112	CARD11	31680	biofsci
rs4610634	7	3079604	A	G	3.0353e-17	0.822841895599233	-0.087868069733534	0.0104046215833482	CARD11	31684	biofsci
rs4719774	7	3091067	A	G	6.3634e-25	0.492536458731007	0.0824641252569442	0.00799846025770555	CARD11	31269	biofsci
rs4722214	7	2939340	G	T	1.4395e-09	0.311617266759499	-0.0582147023398957	0.00962067465541162	CARD11	25183	biofsci
rs4722477	7	3190823	C	T	2.4403e-14	0.391145852906911	0.0620704000178042	0.00814027357251763	CARD11	31684	biofsci
rs62439136	7	3132235	C	T	3.7332e-09	0.0141100866163733	-0.25382038068418	0.0430532407232941	CARD11	19391	biofsci
rs62439298	7	3028590	T	C	3.3326e-08	0.0242513161301459	-0.151044924168297	0.027349338047421	CARD11	28249	biofsci
rs6955702	7	3157702	A	G	1.6769846438804e-308	0.512294925963991	-0.318569927601831	0.00799015627175696	CARD11	31346	biofsci
rs6977630	7	3083000	A	C	2.651e-30	0.0547405596305352	0.202487511465224	0.0177004214678029	CARD11	30842	biofsci
rs73035698	7	3171674	G	A	9.1306e-48	0.121567877629063	0.177797196663786	0.0122453233328594	CARD11	31225	biofsci
rs73300844	7	3133511	G	T	1.5603e-08	0.0238056908278665	0.151634635598303	0.0268152075401965	CARD11	29922	biofsci
rs73671840	7	3511493	G	A	4.0835e-08	0.0512405814749981	0.0993864080683516	0.0181117483814469	CARD11	31353	biofsci
rs74755004	7	3157514	C	G	1.1363e-16	0.0531496062992126	0.147842211161815	0.0178344465012986	CARD11	31237	biofsci
rs75100092	7	3148748	C	T	1.4529e-25	0.0326163978158476	-0.244014837287642	0.0233493614995926	CARD11	29066	biofsci
rs75854839	7	3111126	T	C	4.3142e-43	0.0552909745615054	-0.242209289296566	0.017600116939395	CARD11	30902	biofsci
rs76188411	7	3134682	A	G	5.8624e-18	0.0716374269005848	-0.13982408170439	0.0161927135731777	CARD11	28673	biofsci
rs76427730	7	3306117	T	G	2.4442e-08	0.0191750666203221	0.192415557287711	0.0344991496553431	CARD11	22337	biofsci
rs76475333	7	3128002	A	G	4.0075e-11	0.0158432052393335	0.259510774532946	0.0392965936087684	CARD11	20766	biofsci
rs76527831	7	3126626	T	C	4.3819e-17	0.0262875035050005	-0.228231747687716	0.0271639785393616	CARD11	26473	biofsci
rs77071331	7	3191203	T	C	3.2265e-18	0.0279078678474114	0.221080278533348	0.0254018910681406	CARD11	28563	biofsci
rs77163297	7	3132207	C	T	1.7855e-15	0.0446915739930859	-0.15963564328977	0.0200665774125137	CARD11	29084	biofsci
rs77195496	7	3212469	G	A	9.4008e-09	0.0225031341412453	-0.160717988233029	0.0279942847595459	CARD11	29005	biofsci
rs7787896	7	2943134	T	C	1.937e-09	0.0980450102295976	-0.0867540118273067	0.0144522575843451	CARD11	27070	biofsci
rs7790670	7	3037126	G	A	1.3548e-08	0.245988199481378	0.0523848801701325	0.00922398932422392	CARD11	31684	biofsci
rs7798726	7	3199033	C	G	8.3615e-27	0.742345476090363	0.098052175190442	0.0091481942108229	CARD11	31236	biofsci
rs78643463	7	3099256	C	T	2.2896e-32	0.196364290856731	0.121573318919372	0.0102637691258999	CARD11	30077	biofsci
