## Supplementary material for "Multi-level Regulatory Roles of Lactate Metabolism Gene Network in Oral Cancer: Machine Learning Insights": CARD14.csv

SNP	CHR	BP	effect_allele	other_allele	P	EAF	BETA	SE	gene	samplesize	source
rs2304856	17	78175483	T	C	4.1146e-27	0.517539657191526	0.0998579991223117	0.00926000103139076	CARD14	23353	biofsci
