## Supplementary material for "Multi-level Regulatory Roles of Lactate Metabolism Gene Network in Oral Cancer: Machine Learning Insights": CARD16.csv

SNP	CHR	BP	effect_allele	other_allele	P	EAF	BETA	SE	gene	samplesize	source
rs11226336	11	104242130	T	C	1.2507e-09	0.143496149781066	-0.0689470117644444	0.0113522922521889	CARD16	31567	biofsci
rs11226613	11	104972518	A	T	4.9661e-25	0.795291748944903	-0.103017840631978	0.00996921117829005	CARD16	30902	biofsci
rs11226662	11	105081317	A	G	2.3782e-46	0.611992183095945	-0.116526741599768	0.00815214366865592	CARD16	31684	biofsci
rs112608581	11	105028902	A	C	1.5808e-44	0.0245575221238938	0.776748224800745	0.0554851866392898	CARD16	6780	biofsci
rs113082464	11	104982622	C	T	5.8947e-14	0.0287190920145926	-0.184367049206888	0.024548233011143	CARD16	29745	biofsci
rs118159495	11	104601022	T	C	9.4975e-13	0.0218443770415306	0.231633379581961	0.0324525582243276	CARD16	22219	biofsci
rs12293622	11	104857665	T	C	2.4156e-11	0.0167569842689535	0.237076927613105	0.0354985292525425	CARD16	24082	biofsci
rs12787449	11	105797641	G	A	4.3358e-08	0.0192513096994049	-0.179186967259713	0.0327198464793866	CARD16	24736	biofsci
rs12792277	11	104798416	T	C	9.1471e-18	0.0623436383130808	0.151507686074575	0.0176491876047918	CARD16	27459	biofsci
rs12796922	11	104569087	A	G	1.5026e-23	0.328252169611943	0.0911268184343354	0.00911140624655902	CARD16	27314	biofsci
rs139564585	11	104890651	T	C	7.5793e-88	0.267592057065741	-0.19748576162512	0.00993959119540982	CARD16	25823	biofsci
rs142898866	11	104719463	G	A	1.1612e-20	0.0149094781682641	0.535077221302816	0.0574098710666841	CARD16	10329	biofsci
rs187306371	11	105032578	T	C	1.0026e-09	0.0422207287216168	-0.133460349650767	0.0218468709015972	CARD16	25906	biofsci
rs187859909	11	105051321	C	T	3.102e-53	0.020523497917906	0.93412050536589	0.0608202846182222	CARD16	6724	biofsci
rs189680	11	103957077	G	A	1.6118e-10	0.173344748858448	0.0674549523915982	0.0105490667445887	CARD16	31355	biofsci
rs190581822	11	104693952	G	A	6.0057e-09	0.0131949040370615	-0.327831513800704	0.0563623336715729	CARD16	12088	biofsci
rs2212469	11	105840456	C	G	1.3167e-14	0.0338781916318953	0.170479876013954	0.0221281737252348	CARD16	31198	biofsci
rs2372	11	105552942	C	T	1.393e-13	0.0208974222976557	0.236390289109167	0.0319567253973351	CARD16	23929	biofsci
rs35311303	11	104029754	A	G	2.5286e-09	0.0348476297968397	0.141589968101294	0.0237575032889181	CARD16	26339	biofsci
rs35392323	11	105012839	G	A	5.5701e-70	0.277636643571978	-0.158445912282691	0.00895989641892857	CARD16	31055	biofsci
rs486576	11	104882988	T	C	1.6769846438804e-308	0.172743743630393	0.565022049515729	0.0105278642035978	CARD16	31568	biofsci
rs521930	11	104732559	G	T	2.8272e-31	0.396031417941298	0.0944840715758186	0.00812256145180391	CARD16	31684	biofsci
rs56119188	11	105714433	A	G	2.967e-11	0.0591438945155742	-0.112748421383245	0.0169594954021819	CARD16	31240	biofsci
rs56159831	11	104836867	T	C	1.5222e-13	0.0398206866389679	-0.159773046981082	0.0216342207362133	CARD16	27940	biofsci
rs620080	11	104822177	C	T	1.1766e-09	0.0752312629790447	0.0918024498881108	0.0150904002446143	CARD16	31560	biofsci
rs66580623	11	103958556	A	G	1.6154e-09	0.26687187826693	-0.0548562473718334	0.00909390394413868	CARD16	30902	biofsci
rs67511310	11	105447768	T	C	1.5911e-21	0.0936355743460043	-0.130177826149762	0.0136616564851199	CARD16	31566	biofsci
rs72645425	11	105442696	T	G	5.6671e-22	0.0520775741079403	0.181367767273365	0.0188226750045005	CARD16	28588	biofsci
rs72986108	11	105350168	T	C	1.4194e-10	0.0420566354691625	-0.130281405451572	0.0203133038311669	CARD16	30077	biofsci
rs74905515	11	105020628	C	T	4.4897e-30	0.0142130460801915	-0.501185945727758	0.0439879886013988	CARD16	18443	biofsci
rs79006505	11	105508973	G	A	1.2768e-12	0.013188518231187	0.547940305540664	0.0772073137298385	CARD16	6445	biofsci
rs7935854	11	105072057	C	T	1.3061e-167	0.0770551823054276	0.411800387615896	0.0149233318215252	CARD16	31569	biofsci
rs7950868	11	105075813	A	G	1.4218e-19	0.0680561176311884	-0.153759250995236	0.0169888461533197	CARD16	27314	biofsci
rs79947967	11	104847124	T	C	5.726e-14	0.0197788175244577	0.235602053434359	0.0313538258299986	CARD16	26234	biofsci
