## Supplementary material for "Multi-level Regulatory Roles of Lactate Metabolism Gene Network in Oral Cancer: Machine Learning Insights": CARD17.csv

SNP	CHR	BP	effect_allele	other_allele	P	EAF	BETA	SE	gene	samplesize	source
rs34491690	11	104971233	T	C	3.7235e-10	0.198644108471322	0.0794882912886675	0.012687068662102	CARD17	19514	biofsci
rs4357662	11	105390413	G	C	4.0193e-08	0.117800256661886	-0.0830862358643686	0.0151341048933276	CARD17	21006	biofsci
rs538943	11	104939029	C	T	4.107e-33	0.0919642183135804	-0.202393010323575	0.0168831079941921	CARD17	21006	biofsci
rs74905515	11	105020628	C	T	1.627e-08	0.0142130460801915	-0.312803237764431	0.0553888936084625	CARD17	11632	biofsci
rs78467493	11	105026862	A	G	2.9835e-08	0.043968797564688	-0.13255946269247	0.0239182026438004	CARD17	20792	biofsci
