## Supplementary material for "Multi-level Regulatory Roles of Lactate Metabolism Gene Network in Oral Cancer: Machine Learning Insights": CARHSP1.csv

SNP	CHR	BP	effect_allele	other_allele	P	EAF	BETA	SE	gene	samplesize	source
rs1079349	16	8873493	T	C	1.6769846438804e-308	0.396250956388676	0.341088143460486	0.00818257402501363	CARHSP1	31215	biofsci
rs112773706	16	8979146	T	C	1.4359e-09	0.0271710175812467	-0.158419498476742	0.0261798483733378	CARHSP1	27599	biofsci
rs113850752	16	8969733	T	G	2.007e-12	0.0145663703593038	-0.305529011501198	0.043436644180497	CARHSP1	18462	biofsci
rs117361855	16	8916037	T	G	8.62e-17	0.0145606553697677	0.324671452200804	0.0390112889397182	CARHSP1	22897	biofsci
rs117376510	16	8897174	G	A	3.7103e-12	0.0272917601315986	0.190190866861683	0.0273734696116412	CARHSP1	25136	biofsci
rs117646454	16	8949866	G	A	1.397e-77	0.0380434782608696	-0.427736452522838	0.022941573030413	CARHSP1	25959	biofsci
rs117794786	16	8956706	A	C	2.3769e-18	0.0153733528550512	-0.348331302967989	0.0398657872834633	CARHSP1	20784	biofsci
rs117832144	16	8751824	T	C	2.7274e-19	0.0374059091607353	0.213320661413801	0.0237569366669786	CARHSP1	24604	biofsci
rs12149614	16	8944975	T	C	6.6072e-201	0.0435158258524044	0.617624550698746	0.0204226065133736	CARHSP1	28802	biofsci
rs1273352	16	8782957	C	T	6.6981e-41	0.622271834943608	-0.110841307582021	0.0082764952683274	CARHSP1	31054	biofsci
rs12919345	16	8932933	C	T	8.9815e-33	0.0220319572449147	-0.375366172098005	0.0314830553307952	CARHSP1	23412	biofsci
rs12930556	16	8870618	C	T	6.5539e-50	0.538090048105833	0.118361935210323	0.00796830068535444	CARHSP1	31683	biofsci
rs13333072	16	8823848	G	A	2.1709e-08	0.467470175870127	-0.0462144860323796	0.00825583015334231	CARHSP1	29468	biofsci
rs13334339	16	8615618	G	T	6.8566e-09	0.451388627907851	-0.0462557537642604	0.00798283752662232	CARHSP1	31684	biofsci
rs13336921	16	8963189	T	C	1.1418e-08	0.017452985813263	0.216707880247191	0.0379643110345102	CARHSP1	20230	biofsci
rs13337192	16	8587688	A	G	1.7045e-08	0.227970004948422	0.0536910255436182	0.00952002296954115	CARHSP1	31346	biofsci
rs140347645	16	8951579	T	C	3.3931e-13	0.0157527023464276	-0.367300454227797	0.0504686106004283	CARHSP1	12661	biofsci
rs141036377	16	8945141	A	G	3.0711e-18	0.0212849381056405	-0.281770745376446	0.0323547153886237	CARHSP1	22928	biofsci
rs141088386	16	8894032	G	A	3.8654e-25	0.0445928998649431	-0.220873744227253	0.0213250054769252	CARHSP1	25807	biofsci
rs143766565	16	8946542	C	T	2.667e-08	0.0120301875513711	-0.265526469537612	0.047740245156801	CARHSP1	18458	biofsci
rs143924958	16	8915606	G	T	1.8088e-42	0.021661424077781	0.603885685103432	0.0442141486508787	CARHSP1	12069	biofsci
rs144130511	16	8925696	A	G	3.1699e-34	0.0272633479494454	-0.338661082580282	0.027763201339565	CARHSP1	24460	biofsci
rs144935074	16	8850027	T	C	4.9098e-09	0.0151684347664247	-0.232486578822557	0.0397399368949023	CARHSP1	21194	biofsci
rs145895338	16	9070115	C	T	1.8401e-08	0.0153410783437593	0.352516503318647	0.0626540067038687	CARHSP1	8432	biofsci
rs146337148	16	9095432	A	G	1.9503e-24	0.0371723033820292	0.240858100209351	0.0236093728762916	CARHSP1	25063	biofsci
rs150421092	16	8924082	A	G	6.6034e-11	0.0163906629740575	-0.240979224669876	0.0369073598501947	CARHSP1	22768	biofsci
rs1641001	16	8830022	A	G	4.4489e-19	0.386414070847374	-0.0755777227972787	0.00846799731064959	CARHSP1	29409	biofsci
rs1641012	16	8845097	T	C	6.24e-15	0.0697304856343758	-0.127870868736289	0.0163958031460815	CARHSP1	28673	biofsci
rs16964672	16	9005407	T	C	1.4017e-29	0.0288102663735365	-0.304188985238586	0.0269334418181693	CARHSP1	24634	biofsci
rs1730946	16	8776556	C	T	2.2603e-08	0.397002755652863	0.0454781223963316	0.00813431154131384	CARHSP1	31566	biofsci
rs2302607	16	8729124	A	G	2.7295e-31	0.258341277407054	0.10624174508806	0.00913090612166832	CARHSP1	31300	biofsci
rs2437709	16	8969893	G	A	3.2629e-25	0.13614040430959	0.120822719702674	0.0116467981860895	CARHSP1	31342	biofsci
rs34088695	16	9082218	C	G	2.8315e-14	0.542203895148488	-0.0614063856751767	0.00807373228962182	CARHSP1	30902	biofsci
rs34258285	16	8906914	C	A	3.5389e-36	0.0298736912082433	0.30557742401046	0.0243309624825195	CARHSP1	29143	biofsci
rs34558351	16	8584846	C	T	7.819e-16	0.114430428134557	-0.101262842957779	0.0125684621824496	CARHSP1	31235	biofsci
rs36160442	16	8739822	C	T	2.432e-16	0.120715082908163	-0.102457051370203	0.0124968959786065	CARHSP1	30163	biofsci
rs41312252	16	8868666	A	G	3.9138e-20	0.0219575651549814	0.26805978926218	0.0291670517667352	CARHSP1	27368	biofsci
rs4985054	16	8945568	A	G	1.6769846438804e-308	0.223965575557142	0.371397467106792	0.00952870476738134	CARHSP1	31684	biofsci
rs4989413	16	8864095	C	T	1.6551e-61	0.750159987201024	-0.155849463630646	0.00941802414978525	CARHSP1	30077	biofsci
rs55662788	16	9138056	C	T	3.6129e-08	0.216502435156869	0.0532384372167545	0.00966390219944718	CARHSP1	31562	biofsci
rs62031305	16	9036217	T	G	1.1046e-12	0.0398454379258767	-0.150708121205836	0.0211766859929232	CARHSP1	29143	biofsci
rs72766458	16	8718989	C	T	5.1392e-09	0.0291803999121072	0.147138762417397	0.0251833505771984	CARHSP1	27830	biofsci
rs72776596	16	8606353	T	G	7.3233e-12	0.0457465111833301	-0.131204414986531	0.0191508538755135	CARHSP1	31230	biofsci
rs74008088	16	8943198	G	C	1.649e-14	0.0156498504993956	-0.303236474982714	0.039508094143905	CARHSP1	20794	biofsci
rs8048087	16	8910754	C	G	9.1172e-58	0.0759720649301623	-0.24065755445785	0.0150214753514378	CARHSP1	31565	biofsci
rs9931331	16	8926598	C	T	2.7667e-15	0.401808410196819	0.083014957538415	0.0105067595067035	CARHSP1	18844	biofsci
rs9936647	16	8832952	T	C	4.6531e-32	0.750809498111171	0.109395337613659	0.00928227617337204	CARHSP1	31017	biofsci
