## Supplementary material for "Multi-level Regulatory Roles of Lactate Metabolism Gene Network in Oral Cancer: Machine Learning Insights": CARKD.csv

SNP	CHR	BP	effect_allele	other_allele	P	EAF	BETA	SE	gene	samplesize	source
rs1041144	13	111201714	G	T	1.9462e-11	0.498573059360731	0.053590262462284	0.00798662629840298	CARKD	31355	biofsci
rs111728158	13	111415731	G	A	3.1992e-53	0.0160382667416995	-0.57189176711208	0.0372410228315098	CARKD	22845	biofsci
rs111730429	13	111302424	T	C	9.6844e-24	0.025029459258936	-0.27178086921363	0.0270568721342018	CARKD	27988	biofsci
rs116312064	13	111298287	T	C	1.3282e-08	0.0134061569016882	0.283902004124619	0.0499607574350407	CARKD	15145	biofsci
rs1193458	13	111302922	C	T	6.2182e-286	0.321714457514375	-0.307297269175161	0.00850400350831759	CARKD	31684	biofsci
rs139244306	13	111157162	A	C	1.6006e-22	0.0262682880486415	-0.267079991653617	0.0273529824925356	CARKD	26127	biofsci
rs140028021	13	111396472	T	A	1.1947e-10				CARKD	5075	biofsci
rs140164328	13	111322111	T	C	8.1176e-14	0.0141502759303806	-0.32260163570549	0.0431961270577629	CARKD	19209	biofsci
rs142038105	13	111122365	A	G	4.1629e-14	0.0455091619104836	-0.444285113407784	0.0588020955857621	CARKD	3329	biofsci
rs142560578	13	111322413	T	C	2.7727e-13	0.0285274047985912	0.186129212448808	0.0254797005405624	CARKD	27790	biofsci
rs147065627	13	111395799	T	C	2.8534e-08	0.0173059160954742	0.187928651766168	0.033858578078367	CARKD	25646	biofsci
rs147940203	13	111287257	A	G	2.8648e-56	0.0135630978901848	0.677532602409754	0.0428674306979149	CARKD	20337	biofsci
rs167891	13	111446551	C	T	9.9778e-18	0.278090983997571	0.0806739363176563	0.00940880728661888	CARKD	28134	biofsci
rs1837700	13	111432692	T	C	2.4277e-19	0.23652125538918	0.0916635251879921	0.0101937840090738	CARKD	26646	biofsci
rs2148078	13	111266174	C	G	8.9838e-16				CARKD	5075	biofsci
rs34191740	13	111317271	A	G	7.3293e-09	0.0306257266673713	-0.153204235792471	0.0264921728847434	CARKD	23997	biofsci
rs4773243	13	111373685	T	C	1.4279e-18	0.935696248196248	0.153586802710176	0.0174625708011388	CARKD	27251	biofsci
rs58863196	13	111237153	A	G	2.3746e-37	0.179725621950244	0.135617233139958	0.0106189890644543	CARKD	30077	biofsci
rs61969228	13	111244571	T	C	1.6769846438804e-308	0.139276184749521	-0.50595005026832	0.0114734666957308	CARKD	31684	biofsci
rs61970493	13	111293000	G	A	3.8075e-18	0.0114122681883024	-0.718363535947475	0.0827188448191556	CARKD	6477	biofsci
rs72661697	13	111345612	T	C	3.3763e-30	0.0695824292946595	-0.17923303217287	0.0156965855860499	CARKD	31346	biofsci
rs7321599	13	111244011	C	T	2.3061e-32	0.283756137479542	0.112911756366074	0.00953300375421714	CARKD	27071	biofsci
rs9521895	13	111330886	G	A	4.0336e-12	0.0534303889339538	0.12919002185571	0.018625475311512	CARKD	28498	biofsci
rs9555729	13	111431384	T	G	2.2658e-64	0.524199481163124	0.136445666509313	0.00805435855337549	CARKD	30902	biofsci
rs9559866	13	111385179	T	C	5.8001e-11	0.0280347559417327	0.178711549411997	0.0272892055662102	CARKD	24640	biofsci
rs9583532	13	111389463	G	C	4.4423e-217	0.229925629506588	-0.297456435770806	0.00945864569785793	CARKD	31564	biofsci
rs9588260	13	111435719	T	C	1.0269e-15	0.256718528995757	-0.073490261895338	0.00915937706678358	CARKD	31234	biofsci
rs9634592	13	111180055	G	C	3.7807e-08	0.213447091245423	-0.0534305885621386	0.00971359280117416	CARKD	31564	biofsci
