## Supplementary material for "Multi-level Regulatory Roles of Lactate Metabolism Gene Network in Oral Cancer: Machine Learning Insights": CARM1.csv

SNP	CHR	BP	effect_allele	other_allele	P	EAF	BETA	SE	gene	samplesize	source
rs138429046	19	10854086	T	C	9.334e-14	0.0310116149806417	-0.172744211488546	0.023187142481684	CARM1	30948	biofsci
rs138920770	19	11013474	T	C	1.1165e-09	0.0208547762583934	0.189653293577739	0.0311320431355962	CARM1	25264	biofsci
rs143966209	19	11083685	T	C	9.3199e-14	0.0209136468774094	-0.296167633140665	0.0397540447168678	CARM1	15451	biofsci
rs2053064	19	11029669	C	T	2.8427e-61	0.725713104588673	0.147551403516324	0.00893411664898576	CARM1	31470	biofsci
rs4300767	19	11163689	G	A	1.8106e-10	0.0971851163511054	0.0868941720882722	0.0136270382473845	CARM1	30688	biofsci
rs62128796	19	10658257	C	T	4.2197e-08	0.13447455835724	0.0641630332935638	0.0117053786907897	CARM1	31353	biofsci
rs73496507	19	10647574	A	G	1.5494e-17	0.0524835811881936	-0.152626229789384	0.0179071510453097	CARM1	31355	biofsci
rs78301016	19	11063046	A	G	7.254e-114	0.121323668214596	-0.277404130707432	0.0122318698832139	CARM1	31348	biofsci
rs78425706	19	10317456	T	C	2.1336e-08	0.0175215348472984	-0.301811854693371	0.0538882380226348	CARM1	10002	biofsci
rs8110479	19	10734951	T	C	3.7551e-08	0.0461654997338574	0.108345503375767	0.0196913059095938	CARM1	29284	biofsci
rs8112925	19	10902725	C	T	3.9148e-34	0.0469606946983547	-0.248977456601335	0.0204396529542763	CARM1	26741	biofsci
