## Supplementary material for "Multi-level Regulatory Roles of Lactate Metabolism Gene Network in Oral Cancer: Machine Learning Insights": CARNS1.csv

SNP	CHR	BP	effect_allele	other_allele	P	EAF	BETA	SE	gene	samplesize	source
rs10750790	11	66582210	G	A	3.4345e-16	0.259555037769176	-0.0812889524089773	0.00996566739925428	CARNS1	26196	biofsci
rs1558257	11	67180025	A	G	2.2971e-34	0.0581006426397084	0.228303727947387	0.0186756098675131	CARNS1	26196	biofsci
rs56088284	11	66899619	G	A	7.0489e-15	0.0545821785898821	0.166992666760891	0.0214541499236726	CARNS1	21051	biofsci
rs566673	11	66401373	G	T	4.116e-08	0.551008371385084	0.0484910554498659	0.00883921607208769	CARNS1	25867	biofsci
rs57238619	11	67075131	T	C	3.6625e-08	0.0353481645327321	0.138749496485842	0.0251969448454295	CARNS1	23096	biofsci
rs60203761	11	66842606	C	A	4.0718e-19	0.0817351253397765	0.142818316201866	0.0159839639401759	CARNS1	26075	biofsci
rs72927000	11	66913020	G	A	2.3103e-08	0.0161900259985819	0.236604723647587	0.0423483960637159	CARNS1	17504	biofsci
rs78043817	11	66913837	G	A	5.5428e-26	0.0506992210631804	-0.231295600794737	0.0219410152816658	CARNS1	21580	biofsci
rs917570	11	67196544	G	C	1.9526e-38	0.383373067753595	0.131626858715249	0.0101530247460525	CARNS1	20518	biofsci
