## Supplementary material for "Multi-level Regulatory Roles of Lactate Metabolism Gene Network in Oral Cancer: Machine Learning Insights": CARS2.csv

SNP	CHR	BP	effect_allele	other_allele	P	EAF	BETA	SE	gene	samplesize	source
rs111728158	13	111415731	G	A	1.2785e-18	0.0160382667416995	-0.511825735502374	0.0581124877096081	CARS2	9382	biofsci
rs138807445	13	111359806	T	C	1.4737e-14	0.0210588301273064	-0.378495090883738	0.0492210477500732	CARS2	10011	biofsci
rs2031545	13	111248164	C	A	8.6745e-27	0.251446933253157	-0.146226171112587	0.0136472482769081	CARS2	14263	biofsci
rs2296846	13	111176634	C	T	1.6559e-09	0.179319027396745	0.0930440180251004	0.0154340247200963	CARS2	14263	biofsci
rs2919684	13	111429684	C	A	4.7105e-13	0.16828892479988	-0.114474309531905	0.015825795550074	CARS2	14263	biofsci
rs35637174	13	111381123	G	T	1.3472e-15	0.250409289929564	0.109251745140409	0.0136732178343983	CARS2	14248	biofsci
rs3742191	13	111279817	G	A	1.2946e-10	0.0333007272572619	-0.236266106706662	0.0367569163176612	CARS2	11496	biofsci
rs440500	13	111300799	G	A	2.197e-188	0.19418241948213	-0.438170118559991	0.0149677402554456	CARS2	14263	biofsci
rs4773243	13	111373685	T	C	5.6054e-16	0.935696248196248	0.2296373397385	0.0283586914318441	CARS2	10333	biofsci
rs61970493	13	111293000	G	A	2.073e-08	0.0114122681883024	-0.463705300287223	0.0827188448191556	CARS2	6477	biofsci
rs7337429	13	111330368	T	C	5.6982e-41	0.220108593190302	-0.192146306607486	0.0143346766789378	CARS2	14175	biofsci
rs77988470	13	111301036	A	G	1.535e-08	0.0238587386753452	-0.223515100095588	0.0395070524773027	CARS2	13755	biofsci
rs9555725	13	111366819	A	G	7.9547e-52	0.175580501963463	0.263532776271071	0.0173984628056613	CARS2	11411	biofsci
rs9559866	13	111385179	T	C	2.9425e-13	0.0280347559417327	0.297174410913871	0.0407244437474471	CARS2	11064	biofsci
rs9634592	13	111180055	G	C	5.5146e-22	0.213447091245423	-0.139295803823807	0.0144526207264717	CARS2	14258	biofsci
