## Supplementary material for "Multi-level Regulatory Roles of Lactate Metabolism Gene Network in Oral Cancer: Machine Learning Insights": CARS-AS1.csv

SNP	CHR	BP	effect_allele	other_allele	P	EAF	BETA	SE	gene	samplesize	source
rs3759025	11	3017377	A	G	1.9734e-10	0.598550067965564	-0.142331222322834	0.0223678687331585	CARS-AS1	4159	biofsci
