## Supplementary material for "Multi-level Regulatory Roles of Lactate Metabolism Gene Network in Oral Cancer: Machine Learning Insights": CARS.csv

SNP	CHR	BP	effect_allele	other_allele	P	EAF	BETA	SE	gene	samplesize	source
rs11025261	11	3095417	T	C	2.5596e-12	0.101657180470051	-0.0931737260399204	0.013310722444595	CARS	30902	biofsci
rs11025321	11	3105192	T	C	1.4275e-34	0.151972741704418	-0.137404412965706	0.0112047959688254	CARS	30902	biofsci
rs146828544	11	2984167	C	T	2.6947e-08	0.026452937460518	0.157911195394751	0.0284002725432091	CARS	24071	biofsci
rs2411767	11	2993353	C	T	4.047e-20	0.102092493718593	-0.122757361961001	0.0133625090577684	CARS	30547	biofsci
rs35874416	11	3099336	T	C	2.2686e-11	0.0461874829188303	0.137039777817125	0.0204916229764228	CARS	27029	biofsci
rs428726	11	3046201	A	G	4.8176e-147	0.610639257394115	0.210385937708012	0.00814697828003672	CARS	31684	biofsci
rs4558150	11	3129936	T	C	4.8898e-10	0.570664609162986	-0.0575368522574974	0.00924672992052863	CARS	23868	biofsci
rs4758525	11	3125719	T	C	2.2998e-11	0.269516316693446	-0.0700631443049982	0.0104798660242313	CARS	23124	biofsci
rs4930028	11	2933065	A	C	1.7755e-10	0.329549935222216	0.0635205574336965	0.00995651234109165	CARS	22828	biofsci
rs61871200	11	2959313	T	A	1.9886e-53	0.389770042906041	-0.138845660944903	0.00902345202147907	CARS	25818	biofsci
rs72850067	11	3015063	A	G	1.1038e-10	0.0353077415857685	0.155205418795807	0.0240553965895547	CARS	25368	biofsci
rs7934793	11	2923091	G	T	3.0455e-08	0.476806019120892	-0.0519843933147379	0.00938583636925178	CARS	22752	biofsci
