## Supplementary material for "Multi-level Regulatory Roles of Lactate Metabolism Gene Network in Oral Cancer: Machine Learning Insights": CASC1.csv

SNP	CHR	BP	effect_allele	other_allele	P	EAF	BETA	SE	gene	samplesize	source
rs10771173	12	25303335	A	G	1.7943e-12	0.0987919619003369	-0.0961269011876101	0.0136359885364366	CASC1	30203	biofsci
rs11047823	12	25243270	G	T	9.5994e-50	0.546997093352459	0.119891689514063	0.00808527484516626	CASC1	30867	biofsci
rs117735185	12	25374176	C	T	8.2968e-36	0.929223845033755	0.209463125460461	0.0167681841110866	CASC1	27039	biofsci
rs7137734	12	25350122	C	T	1.1673e-16	0.2641399526476	0.0755032640369547	0.00911159887008443	CASC1	30985	biofsci
