## Supplementary material for "Multi-level Regulatory Roles of Lactate Metabolism Gene Network in Oral Cancer: Machine Learning Insights": CASC3.csv

SNP	CHR	BP	effect_allele	other_allele	P	EAF	BETA	SE	gene	samplesize	source
rs112218945	17	38093534	T	C	1.216e-17	0.015744568563638	-0.381279689595317	0.0445868149771169	CASC3	16230	biofsci
rs11871303	17	38374607	G	T	4.5819e-23	0.0151457055214724	-0.376615322347698	0.0380792617360138	CASC3	23117	biofsci
rs12450388	17	38226855	C	T	4.1386e-19	0.574364740274342	-0.0776107573654956	0.00868799827221184	CASC3	27096	biofsci
rs12942647	17	38257149	A	G	2.5963e-56	0.210837233881927	0.154796656232746	0.00979013099533545	CASC3	31353	biofsci
rs141411551	17	38628681	T	C	2.0362e-13	0.0129190931192401	-0.306342504561166	0.0417002442809531	CASC3	22548	biofsci
rs143850116	17	38481274	A	G	4.1575e-09	0.0221703336382456	0.176318640745844	0.0299968765623512	CASC3	25632	biofsci
rs16965644	17	38264197	G	A	4.2747e-26	0.106935033878039	-0.139698750962867	0.0132214110185278	CASC3	29951	biofsci
rs2071427	17	38254492	T	C	4.106e-11	0.257413545959505	0.0647432951453594	0.00980914430334369	CASC3	27185	biofsci
rs2240083	17	37351403	T	C	7.8839e-11	0.276027616478442	0.0629118426156726	0.00967457750748487	CASC3	26732	biofsci
rs3889369	17	37683228	T	A	1.336e-08	0.113958164007358	0.07523695497066	0.0132424456517927	CASC3	28238	biofsci
rs3923166	17	38316776	G	A	2.0476e-14	0.816846000085059	-0.0829987567899583	0.0108529155277418	CASC3	28374	biofsci
rs4890115	17	38640605	T	C	4.39e-08	0.150776053215078	0.0609822984873582	0.0111393366494398	CASC3	31470	biofsci
rs7224214	17	38633134	C	A	8.332e-09	0.624047652029367	0.0516532343524483	0.00896477391656223	CASC3	26518	biofsci
rs72836617	17	38276243	C	T	2.4856e-09	0.0250814872106513	0.177929409322358	0.0298414103685297	CASC3	22962	biofsci
rs8069541	17	38512197	C	T	3.4442e-101	0.049962956102982	-0.426122221144293	0.0199535590565654	CASC3	26457	biofsci
rs9911501	17	38637790	A	G	5.5413e-16	0.140182754481744	-0.0941621520427856	0.0116265359546093	CASC3	30688	biofsci
