## Supplementary material for "Multi-level Regulatory Roles of Lactate Metabolism Gene Network in Oral Cancer: Machine Learning Insights": CASD1.csv

SNP	CHR	BP	effect_allele	other_allele	P	EAF	BETA	SE	gene	samplesize	source
rs1133697	7	94185890	C	A	1.2018e-11	0.0495617401139072	0.128351693539844	0.0189309282507144	CASD1	29618	biofsci
rs117168520	7	94272385	T	C	1.4397e-08	0.061827273497754	0.0986568418248305	0.0174037860223385	CASD1	28459	biofsci
rs2301645	7	94139580	T	G	2.9261e-25	0.107520309172648	-0.136354475225396	0.0131310826383987	CASD1	30219	biofsci
rs4729138	7	94195242	T	C	1.6271e-12	0.600226543326411	0.0575886653784484	0.00815322375921289	CASD1	31346	biofsci
rs78467163	7	94522806	T	C	8.3518e-09	0.0464343689833516	0.109343167598164	0.0189789053856186	CASD1	31350	biofsci
