## Supplementary material for "Multi-level Regulatory Roles of Lactate Metabolism Gene Network in Oral Cancer: Machine Learning Insights": CASKIN2.csv

SNP	CHR	BP	effect_allele	other_allele	P	EAF	BETA	SE	gene	samplesize	source
rs11870956	17	73533102	C	G	9.1715e-13	0.104219210875048	0.0979674965411307	0.0137161353225244	CASKIN2	28468	biofsci
rs6501819	17	73513434	G	A	6.0993e-26	0.134263612274553	0.129462607398274	0.0122912595200062	CASKIN2	28473	biofsci
