## Supplementary material for "Multi-level Regulatory Roles of Lactate Metabolism Gene Network in Oral Cancer: Machine Learning Insights": CASP1.csv

SNP	CHR	BP	effect_allele	other_allele	P	EAF	BETA	SE	gene	samplesize	source
rs117208856	11	105869397	G	A	2.5964e-12	0.0137178359357818	-0.317312348718869	0.0453439387128809	CASP1	17974	biofsci
rs12787449	11	105797641	G	A	1.366e-13	0.0192513096994049	-0.242113776008869	0.0327198464793866	CASP1	24736	biofsci
rs149814124	11	105343525	G	A	3.7775e-25	0.178002802190804	-0.133548912361816	0.0128911949536971	CASP1	20563	biofsci
rs17433272	11	104500056	A	G	3.4631e-11	0.0141064435742257	0.239351508492693	0.0361263483703162	CASP1	27547	biofsci
rs1977989	11	104896844	G	A	9.9741e-19	0.271637791114634	-0.0793206223175678	0.00897779589794999	CASP1	31354	biofsci
rs2156237	11	105407131	T	C	2.3734e-10	0.0532729060669545	0.118676205910719	0.0187331227464001	CASP1	28250	biofsci
rs2409065	11	105063849	G	A	1.3376e-227	0.0763220473332578	0.484424864872402	0.0150401868089182	CASP1	31354	biofsci
rs34491690	11	104971233	T	C	6.7011e-11	0.198644108471322	-0.0669413772967041	0.0102557570316068	CASP1	29863	biofsci
rs35856221	11	105503055	A	C	1.1131e-17	0.0296946990025821	0.227343719931785	0.0265532621565308	CASP1	24612	biofsci
rs56408959	11	105099861	G	T	4.388e-35	0.113543613410122	0.170809606754154	0.0138212248051263	CASP1	26005	biofsci
rs61891101	11	105001135	C	T	3.8996e-13	0.73104216208055	-0.0653726399747456	0.00900586038859133	CASP1	31354	biofsci
rs72990168	11	105461883	G	A	2.5659e-17	0.0624103570619763	-0.139736041459115	0.0165080914219186	CASP1	31355	biofsci
rs74905515	11	105020628	C	T	4.4108e-74	0.0142130460801915	-0.800959689247431	0.0439879886013988	CASP1	18443	biofsci
rs78939959	11	105091808	C	T	6.2546e-23	0.0247085801643417	-0.254955202188308	0.0258601483100018	CASP1	31026	biofsci
rs7933503	11	104717403	T	C	1.5973e-21	0.133186124636696	0.111988957763413	0.0117529288419509	CASP1	31354	biofsci
