## Supplementary material for "Multi-level Regulatory Roles of Lactate Metabolism Gene Network in Oral Cancer: Machine Learning Insights": CASP1P2.csv

SNP	CHR	BP	effect_allele	other_allele	P	EAF	BETA	SE	gene	samplesize	source
rs1009821	11	105424548	C	T	1.694e-12	0.508379888268156	-0.134600149725084	0.0190719305313615	CASP1P2	5500	biofsci
rs11226522	11	104700622	T	C	1.3239e-10	0.22632393462424	-0.14636767350345	0.022783443099396	CASP1P2	5501	biofsci
rs11226843	11	105645232	C	G	9.6366e-13	0.484314243648307	-0.136174704523611	0.0190838478226934	CASP1P2	5497	biofsci
rs117171867	11	105063102	C	T	5.1129e-10	0.0468553706030151	0.280385572640169	0.0451092511929742	CASP1P2	5502	biofsci
rs117726899	11	104909176	C	T	2.2044e-11	0.935345172386209	-0.292105817337524	0.0436519594927335	CASP1P2	4339	biofsci
rs1449047	11	105215497	A	G	5.0279e-21	0.1418317110752	-0.257085043888209	0.0273244737674265	CASP1P2	5502	biofsci
rs1503389	11	105041958	C	T	9.8949e-15	0.0690426141792471	-0.291051746586505	0.0376011558150642	CASP1P2	5502	biofsci
rs1792755	11	104938369	G	T	6.0486e-147	0.565996074582924	-0.496521722233051	0.0192340690472115	CASP1P2	5502	biofsci
rs478159	11	104950074	T	A	3.5872e-19	0.116384091269212	-0.27687396785271	0.0309397872175833	CASP1P2	5079	biofsci
rs485175	11	104935425	C	T	3.995e-09	0.0309012875536481	-0.705361626074136	0.119869761755512	CASP1P2	1162	biofsci
rs56293212	11	104901330	C	T	3.2316e-08	0.0148169120422801	-0.490958026607689	0.088808137512018	CASP1P2	4343	biofsci
rs61891137	11	105026673	T	C	5.1947e-17	0.0555264036635978	-0.36015948630531	0.0429682040450143	CASP1P2	5164	biofsci
rs72975803	11	105093929	G	A	4.7554e-11	0.0935313948588285	0.222315773252842	0.0337937818461134	CASP1P2	5164	biofsci
rs75209627	11	105278999	G	A	3.8938e-08	0.96029921942758	-0.276946758793145	0.050395188571221	CASP1P2	5164	biofsci
rs77208579	11	104972101	T	C	1.9002e-10	0.0464980701190093	-0.288453379221028	0.0452902149821053	CASP1P2	5498	biofsci
rs77618726	11	105279440	G	T	5.2758e-13	0.101837797924273	0.227517976489334	0.0315204799724768	CASP1P2	5502	biofsci
rs79932140	11	105037848	A	G	3.1052e-08	0.027833192664774	-0.320779140476488	0.057952583551902	CASP1P2	5502	biofsci
rs9651714	11	104874826	C	A	7.4204e-19	0.105100885104241	0.275742105031346	0.0310923047901388	CASP1P2	5499	biofsci
