## Supplementary material for "Multi-level Regulatory Roles of Lactate Metabolism Gene Network in Oral Cancer: Machine Learning Insights": CASP2.csv

SNP	CHR	BP	effect_allele	other_allele	P	EAF	BETA	SE	gene	samplesize	source
rs10274425	7	143016166	A	G	3.6706e-11	0.27987842177703	-0.0591759848509809	0.00894329356350213	CASP2	31017	biofsci
rs3181165	7	142986684	A	G	4.7787e-12	0.0545818020273818	0.125012060151932	0.0180859738938863	CASP2	29622	biofsci
rs34904831	7	143013285	T	C	3.5559e-08	0.0600602721665019	-0.101533077398533	0.0184220407146027	CASP2	26098	biofsci
rs73170672	7	142797606	A	G	2.2796e-25	0.0220009031157493	0.318647999021528	0.0306153859995127	CASP2	24792	biofsci
