## Supplementary material for "Multi-level Regulatory Roles of Lactate Metabolism Gene Network in Oral Cancer: Machine Learning Insights": CASP3.csv

SNP	CHR	BP	effect_allele	other_allele	P	EAF	BETA	SE	gene	samplesize	source
rs10034312	4	185682567	A	C	3.3534e-35	0.520951557743621	-0.0984458148179398	0.00795200442794344	CASP3	31684	biofsci
rs113437703	4	185507687	T	C	5.5889e-58	0.128720208291608	-0.195544573259479	0.0121823998691379	CASP3	30040	biofsci
rs11726327	4	185732658	A	G	1.3825e-13	0.36609325881942	-0.0649185503676472	0.00877526735528288	CASP3	27979	biofsci
rs11933776	4	185679339	C	T	8.276e-42	0.564805259335703	-0.109315693418116	0.00806960369525311	CASP3	31238	biofsci
rs12507711	4	185571776	T	C	1.6769846438804e-308	0.126491053677932	-0.457905469975896	0.0120372830600962	CASP3	31231	biofsci
rs12513323	4	185517125	A	G	3.4027e-12	0.219344097262555	0.0676582292830361	0.00972073062311946	CASP3	30902	biofsci
rs13110386	4	185641568	A	G	2.4248e-39	0.439617454601773	0.106354287280577	0.00810423348400002	CASP3	30902	biofsci
rs142664372	4	185732487	T	C	4.0888e-10	0.0808752650857914	-0.100880744045261	0.0161393696677537	CASP3	25823	biofsci
rs145233823	4	185588587	A	C	7.2858e-09	0.0445015089744269	0.128134004725588	0.0221524160170098	CASP3	23962	biofsci
rs145731175	4	185542700	A	G	1.648e-08	0.0237660605209577	-0.188550506649187	0.0334001464339947	CASP3	19318	biofsci
rs3087455	4	185561177	G	T	1.1936e-21	0.682858658397258	0.0844435229588433	0.00883429821928351	CASP3	29583	biofsci
rs4367215	4	185516349	A	G	3.6833e-08	0.267068740685544	0.0540036363536403	0.00980921211058965	CASP3	26547	biofsci
rs4862428	4	185767176	G	A	4.47e-08	0.827821413807358	0.0575691336274965	0.0105222133403086	CASP3	31684	biofsci
rs62338221	4	185736453	T	C	6.3369e-25	0.11861740898454	-0.127768086648709	0.0123923965246755	CASP3	31142	biofsci
rs62339898	4	185620900	T	C	1.3341e-15	0.0441653318748291	0.157037974640652	0.0196508715169622	CASP3	30672	biofsci
rs62339923	4	185659602	T	C	1.5072e-24	0.74658843316387	0.0940682819519712	0.00919821273047006	CASP3	31236	biofsci
rs6836427	4	185588685	C	T	2.9156e-10	0.0143553629469122	-0.503495337905984	0.0798805885843449	CASP3	5538	biofsci
rs72691790	4	185780535	C	T	2.1238e-08	0.0127780407004259	-0.264680338858562	0.0472508459830337	CASP3	17753	biofsci
rs72695633	4	185695737	T	C	6.7573e-17	0.0200434490249832	-0.269695034696388	0.0322945521783224	CASP3	24408	biofsci
rs72695682	4	185733970	T	C	2.1524e-68	0.0420366370690345	-0.355088214401764	0.0203179230743831	CASP3	30077	biofsci
rs965938	4	185481019	A	G	4.1283e-11	0.288346209951915	-0.0670783905283347	0.0101644705542004	CASP3	23584	biofsci
