## Supplementary material for "Multi-level Regulatory Roles of Lactate Metabolism Gene Network in Oral Cancer: Machine Learning Insights": CASP4.csv

SNP	CHR	BP	effect_allele	other_allele	P	EAF	BETA	SE	gene	samplesize	source
rs12146532	11	104204831	G	C	1.2458e-11	0.668327482731288	-0.057266696750857	0.00845302327052962	CASP4	31568	biofsci
rs1893464	11	104505707	A	G	1.1323e-15	0.0542460073710074	0.141772028268474	0.0176958445589488	CASP4	31123	biofsci
rs60235102	11	105060888	C	T	7.641e-25	0.0769259804476654	0.153717509823101	0.0149350501168922	CASP4	31568	biofsci
rs666695	11	104826624	G	C	7.8684e-40	0.378746131199517	0.10836513347367	0.00820438314635381	CASP4	31569	biofsci
rs7127378	11	104812861	T	A	1.183e-30	0.29459836931904	-0.100480106137578	0.00873041620074188	CASP4	31567	biofsci
rs72978998	11	104844326	G	A	8.0643e-12	0.0541820789612742	-0.120199115487912	0.0175801666600234	CASP4	31569	biofsci
rs74905515	11	105020628	C	T	5.8537e-21	0.0142130460801915	-0.413152784139778	0.0439879886013988	CASP4	18443	biofsci
