## Supplementary material for "Multi-level Regulatory Roles of Lactate Metabolism Gene Network in Oral Cancer: Machine Learning Insights": CASP5.csv

SNP	CHR	BP	effect_allele	other_allele	P	EAF	BETA	SE	gene	samplesize	source
rs10750712	11	104548621	T	C	3.0827e-14	0.0512987012987013	-0.145024044234436	0.0190956790659727	CASP5	28175	biofsci
rs10750719	11	105162369	G	T	1.5494e-29	0.127062021063757	0.134864130675129	0.0119502131651348	CASP5	31566	biofsci
rs10895762	11	104913598	C	T	8.4577e-47	0.272049384580533	-0.128489497568583	0.00894406181085651	CASP5	31561	biofsci
rs117025572	11	104063592	C	A	8.0977e-10	0.018204292617148	-0.214832219023023	0.0349724428239142	CASP5	22873	biofsci
rs118143421	11	105381758	T	G	6.101e-10	0.0659763607469209	-0.11100770448419	0.0179397693015595	CASP5	25211	biofsci
rs12293622	11	104857665	T	C	9.4324e-37	0.0167569842689535	0.449535625189572	0.0354985292525425	CASP5	24082	biofsci
rs12787449	11	105797641	G	A	1.3492e-17	0.0192513096994049	-0.279401313056778	0.0327198464793866	CASP5	24736	biofsci
rs142652362	11	104640749	A	G	8.9152e-21	0.0201608898599662	0.296191879552797	0.031684036621931	CASP5	25213	biofsci
rs1503402	11	105028314	C	A	4.8033e-10	0.0196016639354595	0.186877928443732	0.0300181396584582	CASP5	28874	biofsci
rs17103885	11	105031665	G	T	2.1551e-296	0.0765645051709821	0.550726300650237	0.0149670968058919	CASP5	31569	biofsci
rs17433272	11	104500056	A	G	4.4303e-27	0.0141064435742257	0.389326431117224	0.0361263483703162	CASP5	27547	biofsci
rs1893466	11	104510226	C	A	4.8961e-10	0.725842115167482	0.060784770148233	0.00976854482092937	CASP5	26331	biofsci
rs189680	11	103957077	G	A	6.2574e-16	0.173344748858448	0.0852818202832787	0.0105490667445887	CASP5	31355	biofsci
rs1940964	11	105709856	T	C	5.6251e-19	0.173738208876696	0.0933080733778006	0.0104847600262715	CASP5	31684	biofsci
rs3181174	11	104876724	A	T	2.5691e-09	0.935367506377551	0.0986412892177839	0.0165588868923592	CASP5	30163	biofsci
rs3181334	11	104866384	T	A	4.5159e-39	0.115351224851848	0.16290827908357	0.0124584760810616	CASP5	31568	biofsci
rs34463826	11	105470383	C	T	1.4464e-13	0.688642573990686	0.0640521436715965	0.00866506272613589	CASP5	31058	biofsci
rs35392323	11	105012839	G	A	8.7733e-28	0.277636643571978	-0.097884180407869	0.00895989641892857	CASP5	31055	biofsci
rs35856221	11	105503055	A	C	2.4107e-24	0.0296946990025821	0.269173724663882	0.0264385699643341	CASP5	24826	biofsci
rs45519931	11	104897536	A	G	5.1754e-11	0.0199508062312107	0.298254412953072	0.0454247571472413	CASP5	12393	biofsci
rs540819	11	104866461	T	A	5.952e-108	0.59833528368125	-0.179184714480185	0.00811841181258033	CASP5	31566	biofsci
rs622178	11	105780478	T	G	7.338e-09	0.479504019929793	0.0460699089818359	0.00796629990521276	CASP5	31568	biofsci
rs67511310	11	105447768	T	C	1.7635e-17	0.0936355743460043	-0.116237471872346	0.0136616564851199	CASP5	31566	biofsci
rs72976995	11	104782073	G	C	9.0028e-25	0.0760645192261533	-0.170298064085861	0.0165719241444743	CASP5	25906	biofsci
rs72990669	11	105048474	G	A	1.8437e-38	0.0141454742212259	-0.578600235863859	0.0446158180100905	CASP5	18012	biofsci
rs76408909	11	104429179	A	G	2.1391e-13	0.0276438899914942	-0.19543123290421	0.0266265968505811	CASP5	26237	biofsci
rs77863916	11	105708684	C	T	1.0729e-13	0.0338031581923186	0.168341590899844	0.022651828101221	CASP5	29836	biofsci
rs78044902	11	104187381	A	G	3.037e-12	0.109575250706625	-0.0898332488904304	0.0128776572041501	CASP5	30902	biofsci
rs7933503	11	104717403	T	C	7.3841e-37	0.133186124636696	0.148552775169328	0.0117130244482112	CASP5	31568	biofsci
