## Supplementary material for "Multi-level Regulatory Roles of Lactate Metabolism Gene Network in Oral Cancer: Machine Learning Insights": CASP6.csv

SNP	CHR	BP	effect_allele	other_allele	P	EAF	BETA	SE	gene	samplesize	source
rs11736978	4	110592090	A	G	3.0511e-30	0.368045595229108	0.0946221790399369	0.00828014447827513	CASP6	31355	biofsci
rs13141708	4	110649768	T	C	1.0227e-14	0.0613912583981279	0.128702261406462	0.0166355067350596	CASP6	31355	biofsci
rs5030520	4	110624447	G	C	4.9451e-13	0.0905821917808219	0.199124488791986	0.0275532370438205	CASP6	7995	biofsci
rs62324860	4	110655956	A	T	3.1199e-16	0.420889110505926	-0.0665217890917716	0.00814359732289151	CASP6	30932	biofsci
rs6830606	4	110574049	C	T	8.42e-10	0.0507571508693214	-0.114474022986203	0.0186540034523772	CASP6	29823	biofsci
