## Supplementary material for "Multi-level Regulatory Roles of Lactate Metabolism Gene Network in Oral Cancer: Machine Learning Insights": CASP7.csv

SNP	CHR	BP	effect_allele	other_allele	P	EAF	BETA	SE	gene	samplesize	source
rs10885470	10	115280262	G	A	2.3776e-66	0.337536171971889	0.145040044475216	0.00842937520560349	CASP7	31470	biofsci
rs10885518	10	115687103	A	G	5.2371e-13	0.524761143466179	-0.0579316250399048	0.00802499342557797	CASP7	31132	biofsci
rs111583870	10	115306163	A	G	1.1111e-10	0.023483323120021	-0.180966289804224	0.0280524399014453	CASP7	27707	biofsci
rs11196525	10	115589514	A	T	1.4945e-14	0.416779403927356	-0.0644659739652676	0.00838538143904936	CASP7	29254	biofsci
rs11196531	10	115611877	T	C	2.466e-21	0.136199953535197	-0.111600876151051	0.0117682719072729	CASP7	30687	biofsci
rs111979843	10	115400762	C	T	1.2789e-45	0.019917083386759	-0.426817381410665	0.0301071753037163	CASP7	28258	biofsci
rs11575686	10	115340201	C	T	5.6265e-24	0.0122283379674289	0.433295805081862	0.0429077968650032	CASP7	22484	biofsci
rs11575718	10	115328889	T	C	2.0168e-11	0.0145699869607121	0.26378103857055	0.0393415320989947	CASP7	22500	biofsci
rs11591283	10	115194310	C	T	1.9169e-12	0.867394490585892	0.0827455889019753	0.0117529670049962	CASP7	31470	biofsci
rs117173140	10	115746343	G	A	6.35e-20	0.0262840256388912	-0.237644407918153	0.0260058883048066	CASP7	28887	biofsci
rs117193832	10	115519853	G	T	7.2675e-17	0.0186208991494532	0.342373133761045	0.0410386486102874	CASP7	16246	biofsci
rs117280016	10	115465730	A	G	3.2843e-30	0.0155164004389709	-0.445860285863122	0.0390389799283001	CASP7	21477	biofsci
rs117368069	10	115653013	T	G	2.9913e-11	0.0315962066826199	-0.162241796311282	0.0244090082914006	CASP7	27427	biofsci
rs117582231	10	115411664	T	C	8.1822e-87	0.0346072998280145	0.433744073574684	0.0219627260773748	CASP7	31026	biofsci
rs117599260	10	115172058	G	A	2.0381e-14	0.0491902588748435	0.145295005008224	0.0189972810606709	CASP7	29622	biofsci
rs117758121	10	115448844	C	A	1.613e-31	0.0156963040970864	0.420106469085677	0.0359677116707628	CASP7	25016	biofsci
rs117992132	10	115635440	T	G	2.9996e-10	0.0270506853409625	0.163258487501639	0.0259185710999761	CASP7	28280	biofsci
rs12259804	10	115573378	C	T	1.4313e-08	0.0517092434900654	0.106002072556488	0.0186965698737986	CASP7	29170	biofsci
rs12768908	10	115443894	T	C	1.6769846438804e-308	0.372215930539826	-0.383353939526673	0.0082614576204978	CASP7	31351	biofsci
rs142097923	10	115572408	T	C	1.8125e-29	0.0219579382317105	-0.352996264020949	0.0313175942883333	CASP7	23738	biofsci
rs144556974	10	115593448	A	G	5.8777e-09	0.0158431130327363	0.226019156968512	0.0388329049994867	CASP7	21265	biofsci
rs144784387	10	115373918	A	G	2.0071e-31	0.0146412884333821	-0.678243181354293	0.0581623830612881	CASP7	10245	biofsci
rs150998466	10	115436238	A	G	2.8786e-73	0.0379604231974922	-0.421376943559396	0.0232734220849684	CASP7	25277	biofsci
rs151545	10	115700005	A	C	8.1476e-20	0.114077943552933	0.114240048351883	0.0125382819522881	CASP7	31470	biofsci
rs17090876	10	115470590	G	A	1.7772e-08	0.0555555555555556	-0.101039755944314	0.0179393419995941	CASP7	29611	biofsci
rs17235073	10	115610816	T	C	4.062e-15	0.0255221574198694	0.223040884103007	0.0284019972116398	CASP7	24922	biofsci
rs17770901	10	115302916	G	A	6.6906e-30	0.0677640273939685	-0.185024097695385	0.0162890532182436	CASP7	29830	biofsci
rs181437277	10	115559927	T	C	9.3928e-10	0.0121773015099854	0.467306762108909	0.076363552922446	CASP7	7128	biofsci
rs2181082	10	115341545	C	G	4.0546e-189	0.161980830670927	-0.317354134485336	0.0108194565108632	CASP7	31466	biofsci
rs2419842	10	115346999	G	C	1.3923e-93	0.41623570269148	0.166252741899491	0.0081014722215206	CASP7	31352	biofsci
rs2419878	10	115522272	A	G	1.7697e-114	0.119060361634619	0.281912984519082	0.0123967382345942	CASP7	31020	biofsci
rs2900993	10	115522548	G	A	7.9736e-40	0.0835870831923612	0.190235119420597	0.0144037857412641	CASP7	31462	biofsci
rs3121454	10	115375947	C	T	5.1003e-40	0.0854821823257978	0.191274318005655	0.0144456096975799	CASP7	30650	biofsci
rs3124736	10	115497112	A	G	1.5936e-114	0.0367445577713503	-0.484474630349326	0.0212999885844252	CASP7	31137	biofsci
rs3124737	10	115497095	G	A	1.6769846438804e-308	0.607517383950385	0.326921564566694	0.00816346744858388	CASP7	31466	biofsci
rs3862018	10	115327688	T	C	7.7651e-22	0.299618029029794	0.0841350875845684	0.00876124247217757	CASP7	31041	biofsci
rs3862019	10	115328950	T	C	5.5822e-21	0.337956621004566	0.0796089650096675	0.00847120169082185	CASP7	31141	biofsci
rs4619105	10	115795236	A	G	3.6704e-09	0.103834830527667	0.0772160575463295	0.0130907955490938	CASP7	31355	biofsci
rs4917651	10	115120044	A	G	3.4185e-14	0.718368562072045	0.0707563846106821	0.00933276853006425	CASP7	28374	biofsci
rs4918818	10	115168922	A	C	7.6772e-23	0.0915667631252584	-0.135972186688873	0.0138204184264749	CASP7	31470	biofsci
rs4918839	10	115308750	C	T	1.3204e-10	0.0200860378313405	0.257560214083048	0.0400884407425987	CASP7	15807	biofsci
rs492753	10	115080860	C	G	9.0635e-11	0.169643194260902	-0.0689745647402692	0.0106412670462324	CASP7	31346	biofsci
rs6585247	10	115547280	G	T	3.9801e-151	0.635706638115632	0.218478332100835	0.00834370826207706	CASP7	31013	biofsci
rs7077378	10	115679508	T	C	1.6159e-23	0.257337742868954	-0.0911231145913083	0.00911778212840788	CASP7	31470	biofsci
rs7077623	10	115732630	T	C	2.9631e-25	0.429910932391296	0.0836001870580899	0.0080514857710619	CASP7	31470	biofsci
rs7084758	10	115590177	T	G	3.077e-25	0.126017539914549	-0.134348746324198	0.0129439120484231	CASP7	27096	biofsci
rs72820848	10	115590927	C	A	5.3496e-42	0.229052991769167	0.140395425807178	0.0103392340916553	CASP7	26487	biofsci
rs72832089	10	115258831	T	C	1.5177e-13	0.0389273356401384	0.15513362854993	0.0210043094248328	CASP7	30293	biofsci
rs77142590	10	115300775	A	G	3.7933e-25	0.0636188756281407	-0.172321080801036	0.0166344329057983	CASP7	30333	biofsci
rs77901741	10	115678858	G	A	5.9416e-11	0.0171761739678538	0.230425360942045	0.0352041679564343	CASP7	23899	biofsci
rs78137754	10	115671672	C	T	2.4584e-09	0.0136195050769137	0.248023588190006	0.0415853908638219	CASP7	21522	biofsci
rs78501582	10	115494638	A	G	1.5071e-09	0.954459798994975	0.117695839737079	0.0194738144440715	CASP7	30333	biofsci
rs7894582	10	115704458	A	C	1.6435e-13	0.0457776341827874	0.144975380987392	0.0196574122367686	CASP7	29622	biofsci
rs79109396	10	115402680	T	G	6.192e-71	0.0287747524752475	-0.454330471684295	0.0255135770345078	CASP7	27485	biofsci
rs7912899	10	115390353	C	T	1.6769846438804e-308	0.364632267277989	0.328912663963615	0.0082812616028525	CASP7	31470	biofsci
rs79193361	10	115307189	T	C	1.1284e-24	0.0293637291595781	-0.354311353219485	0.0345514552707551	CASP7	14695	biofsci
rs79250523	10	115472282	C	T	1.3006e-131	0.0544384127226852	0.431980732256225	0.0176959331234398	CASP7	31019	biofsci
rs978502	10	115333435	G	A	7.0005e-94	0.354699891006126	0.171257727642442	0.00833180380362844	CASP7	31468	biofsci
