## Supplementary material for "Multi-level Regulatory Roles of Lactate Metabolism Gene Network in Oral Cancer: Machine Learning Insights": CASP8.csv

SNP	CHR	BP	effect_allele	other_allele	P	EAF	BETA	SE	gene	samplesize	source
rs10931945	2	202271124	T	C	3.6137e-17	0.530818749518156	-0.0680141833024501	0.00807318756780064	CASP8	30803	biofsci
rs112222310	2	201618188	G	A	1.0519e-29	0.734490050220896	-0.102375021132881	0.00904428905788173	CASP8	31344	biofsci
rs1135266	2	202006677	T	C	9.9417e-15	0.079496652043408	0.124246696942893	0.0160525448246632	CASP8	26516	biofsci
rs114789134	2	202213854	T	G	5.119e-49	0.0489360866834171	-0.27693820477244	0.0188194899780803	CASP8	30333	biofsci
rs11888596	2	201628314	T	C	1.3533e-08	0.479217557969108	-0.0453136729836077	0.0079788831144541	CASP8	31470	biofsci
rs1208082	2	202497586	A	C	2.4075e-25	0.273882476784842	0.0929972935927478	0.00893964063451646	CASP8	31460	biofsci
rs12613052	2	201590091	C	T	6.1999e-18	0.617215979555789	-0.0707597875155993	0.0082005154328693	CASP8	31470	biofsci
rs138197785	2	202157090	G	A	1.9977e-19	0.0466663993906106	0.175033593554991	0.0194188330472831	CASP8	29804	biofsci
rs1914260	2	202382774	G	A	6.4592e-44	0.201433212306516	-0.139114373089498	0.0100092364043499	CASP8	31026	biofsci
rs28368955	2	201928083	T	C	6.1649e-20	0.167314661029745	-0.0978015988879509	0.0106988720300122	CASP8	31353	biofsci
rs35482569	2	201517103	G	A	2.3236e-08	0.636344845728889	0.0462864845669436	0.00828601073502866	CASP8	31470	biofsci
rs35620793	2	202252478	G	A	6.7245e-20	0.0512499495173862	-0.170143880434298	0.0186318159894762	CASP8	29622	biofsci
rs41372848	2	202087263	T	C	8.2938e-10	0.0443428077889447	-0.121079150813621	0.019722622340998	CASP8	30333	biofsci
rs56225831	2	202517255	T	C	1.7177e-11	0.044976587529779	0.134321834424673	0.0199637106586616	CASP8	29207	biofsci
rs56365779	2	202166955	G	T	2.9694e-25	0.084448608137045	0.149931944064865	0.0144402762296531	CASP8	31013	biofsci
rs59677955	2	202298719	A	T	2.4644e-10	0.970015850651638	0.158038679113622	0.0249693772002626	CASP8	27573	biofsci
rs7560328	2	202164837	A	C	7.338e-152	0.394239118124505	-0.214508849610242	0.00817213928294786	CASP8	31350	biofsci
rs7603014	2	202119818	G	T	2.2365e-28	0.910526911753605	0.154571890995519	0.0139906854506181	CASP8	31355	biofsci
rs77249938	2	202112138	T	C	3.6902e-10	0.0421059425964973	-0.131623483368421	0.0210039707925225	CASP8	28100	biofsci
rs78404560	2	202251534	T	C	6.3754e-09	0.0148521329494897	-0.301002048685683	0.0518379169713227	CASP8	12717	biofsci
