## Supplementary material for "Multi-level Regulatory Roles of Lactate Metabolism Gene Network in Oral Cancer: Machine Learning Insights": CASP8AP2.csv

SNP	CHR	BP	effect_allele	other_allele	P	EAF	BETA	SE	gene	samplesize	source
rs72919981	6	90528977	C	T	3.705e-12	0.125783196195365	-0.124052631501617	0.0178549514237049	CASP8AP2	14263	biofsci
