## Supplementary material for "Multi-level Regulatory Roles of Lactate Metabolism Gene Network in Oral Cancer: Machine Learning Insights": CASP9.csv

SNP	CHR	BP	effect_allele	other_allele	P	EAF	BETA	SE	gene	samplesize	source
rs10803384	1	15770101	A	C	2.6106e-31	0.799262119590151	-0.116263853026505	0.00998924752566867	CASP9	31231	biofsci
rs10927892	1	16359051	C	A	4.0829e-09	0.537185506732814	-0.0501525462418291	0.00852832932165033	CASP9	27651	biofsci
rs111778267	1	15785229	A	G	1.1159e-12	0.0156598839063596	-0.281311496310342	0.0395355842693794	CASP9	20752	biofsci
rs114521883	1	16111430	A	G	8.2534e-09	0.0217441193344808	0.186263221776227	0.0323182881244104	CASP9	22505	biofsci
rs115987755	1	16304101	T	C	1.9728e-20	0.0275262663363799	-0.237204528573066	0.0256055321329332	CASP9	28489	biofsci
rs12137566	1	15882839	T	C	3.2667e-26	0.0377943599185968	0.244919154654469	0.0231239052319261	CASP9	25713	biofsci
rs12562037	1	15782520	C	T	4.5951e-18	0.117257990518428	-0.107737585156885	0.0124366649917332	CASP9	31231	biofsci
rs139276747	1	15862198	T	C	4.7076e-31	0.0183797385263388	0.399186017133374	0.0344464402199898	CASP9	23356	biofsci
rs143073914	1	15799955	T	C	3.4027e-14	0.0248753193042209	0.298537987305346	0.0393740503693364	CASP9	13296	biofsci
rs149289645	1	15746611	T	C	3.533e-25	0.020422570722606	-0.328374651980101	0.0316780486185704	CASP9	24906	biofsci
rs2020902	1	15834360	G	A	8.3227e-211	0.141906873614191	-0.352744448213762	0.011384031066187	CASP9	31684	biofsci
rs2308950	1	15833506	T	C	7.5217e-13	0.0171081677704194	-0.25183018473772	0.0351247189156606	CASP9	24101	biofsci
rs34279773	1	15809141	A	G	4.0814e-34	0.0298397243039221	0.331163597265598	0.0271935947828541	CASP9	23356	biofsci
rs35365738	1	16068364	A	G	6.4026e-36	0.29322785523695	-0.109182461776828	0.00872615002891825	CASP9	31684	biofsci
rs35495014	1	16101979	G	A	2.6927e-35	0.352421884074805	-0.104387454830322	0.00842004072033246	CASP9	30902	biofsci
rs35549389	1	15987602	G	A	1.302e-08	0.0239895318406514	-0.153895683350818	0.0270671479942344	CASP9	29148	biofsci
rs3765370	1	15753398	G	T	1.3541e-41	0.114172196996158	0.179595371762716	0.0132927266899603	CASP9	27979	biofsci
rs3820070	1	15798433	C	T	1.7381e-39	0.0461916234247591	0.271285827807316	0.0206324544858589	CASP9	26659	biofsci
rs61780990	1	15760015	T	C	1.3334e-13	0.0392710226729169	0.167194660225276	0.0225850221163701	CASP9	25981	biofsci
rs61782448	1	16051349	A	C	2.2563e-10	0.858430665516971	-0.0735584346454433	0.0115975206769217	CASP9	30589	biofsci
rs61783873	1	16119737	G	A	3.7632e-12	0.14598605801664	0.0841713915968703	0.0121181404277157	CASP9	27310	biofsci
rs6429746	1	15815579	A	G	1.6769846438804e-308	0.308651995017176	0.33421124729859	0.00861573484688612	CASP9	31566	biofsci
rs67833669	1	16359254	A	G	6.2777e-12	0.0813366196614005	0.102956178300561	0.0149789301220009	CASP9	29824	biofsci
rs7522578	1	15784019	C	T	1.8786e-67	0.437618004682426	-0.139232592869457	0.00802368466402674	CASP9	31557	biofsci
rs79757554	1	16067710	T	C	8.898e-26	0.0412229388530573	0.235779036168732	0.0224609219674327	CASP9	25076	biofsci
rs80200735	1	15841868	A	C	2.4194e-18	0.0172230428360414	-0.364956348446735	0.0417770952227312	CASP9	16925	biofsci
