## Supplementary material for "Multi-level Regulatory Roles of Lactate Metabolism Gene Network in Oral Cancer: Machine Learning Insights": CASP10.csv

SNP	CHR	BP	effect_allele	other_allele	P	EAF	BETA	SE	gene	samplesize	source
rs1135266	2	202006677	T	C	1.1259e-10	0.079496652043408	0.103524466828736	0.0160525448246632	CASP10	26516	biofsci
rs12052257	2	202241594	A	G	1.8228e-16	0.396967077570655	-0.0670739510873571	0.00814696357188839	CASP10	31469	biofsci
rs13005094	2	202092561	T	C	7.7686e-50	0.509856867706484	-0.118591630447159	0.00799005756799165	CASP10	31340	biofsci
rs1914260	2	202382774	G	A	1.2266e-10	0.201433212306516	-0.0644174436511154	0.0100092364043499	CASP10	31026	biofsci
rs41373151	2	202086665	A	G	4.4031e-12	0.0563587900327127	-0.123344341336979	0.0178153161460214	CASP10	29622	biofsci
rs6720418	2	201641373	C	G	2.6163e-13	0.419261691767637	0.0591819665720859	0.0080929283683522	CASP10	31354	biofsci
rs67358415	2	201781361	G	T	3.9498e-10	0.0624974028672346	0.10745344072086	0.0171760614963011	CASP10	28926	biofsci
rs72927023	2	201644768	A	T	4.9463e-10	0.114648599682947	-0.0779714520232939	0.0125339911302877	CASP10	31355	biofsci
