## Supplementary material for "Multi-level Regulatory Roles of Lactate Metabolism Gene Network in Oral Cancer: Machine Learning Insights": CASP16.csv

SNP	CHR	BP	effect_allele	other_allele	P	EAF	BETA	SE	gene	samplesize	source
rs2238379	16	3193461	A	G	1.483e-39	0.40191288661731	-0.131528699479833	0.00999435419252093	CASP16	20824	biofsci
rs2741910	16	3228513	G	T	9.0535e-12	0.53178843845588	-0.0675158661938008	0.00989852600777046	CASP16	20495	biofsci
rs76749769	16	3291408	T	C	7.0807e-09	0.080527422128798	-0.105078968103691	0.0181518022601342	CASP16	20495	biofsci
