## Supplementary material for "Multi-level Regulatory Roles of Lactate Metabolism Gene Network in Oral Cancer: Machine Learning Insights": CASQ1.csv

SNP	CHR	BP	effect_allele	other_allele	P	EAF	BETA	SE	gene	samplesize	source
rs1004607	1	160324855	G	A	3.8194e-14	0.0177767629982386	0.283478179710687	0.037462426286598	CASQ1	20404	biofsci
rs10158799	1	160135787	T	C	1.6769846438804e-308	0.276137908967283	0.417555547913947	0.00911962145859471	CASQ1	30077	biofsci
rs11265305	1	159976867	G	T	1.0049e-21	0.113270929267004	0.120255984340479	0.0125574045152696	CASQ1	31569	biofsci
rs11265344	1	160148769	A	G	4.0012e-26	0.150843682760183	-0.117567509500286	0.0111203342224763	CASQ1	31566	biofsci
rs11265351	1	160157992	A	G	1.1508e-15	0.206537660935934	-0.079436903061225	0.00991795928049853	CASQ1	31017	biofsci
rs11265390	1	160383099	G	C	2.1485e-08	0.666893218547047	-0.0472873515266958	0.00844507474491836	CASQ1	31559	biofsci
rs115935745	1	159943199	T	C	1.7541e-15	0.0166380529186023	0.278896264338281	0.0350477863097267	CASQ1	24879	biofsci
rs1186683	1	160031049	A	C	9.9124e-58	0.541979877414132	-0.129063718280264	0.00805857491588031	CASQ1	31016	biofsci
rs12063789	1	160137422	A	G	4.591e-67	0.777888827457151	-0.191939004258956	0.0110939706066028	CASQ1	23513	biofsci
rs12118914	1	159992178	T	C	1.008e-30	0.0515830147914243	0.215795170256817	0.0187268551766262	CASQ1	29143	biofsci
rs12144820	1	160126188	A	G	4.0317e-34	0.399037919500921	-0.0987950792156908	0.00811212027685146	CASQ1	31684	biofsci
rs12145332	1	159979071	T	C	2.541e-15	0.448120329131124	0.0633147475022622	0.00800267294036202	CASQ1	31569	biofsci
rs12723123	1	160088819	C	A	1.587e-20	0.0366005996002665	-0.205037754338498	0.0220779319843327	CASQ1	29091	biofsci
rs1316275	1	159913388	G	A	3.5709e-12	0.605077229508813	-0.0565043629589681	0.00812649939724268	CASQ1	31684	biofsci
rs148661763	1	160110798	A	G	8.7923e-13	0.0179080824088748	0.231268351093531	0.0323533688332071	CASQ1	27160	biofsci
rs192266566	1	159893461	A	G	7.7679e-10	0.0218281036834925	0.229581551290438	0.0373315475772281	CASQ1	16803	biofsci
rs2180750	1	160145586	T	G	9.4076e-101	0.71669875061337	0.188204468650224	0.00883220009715301	CASQ1	31568	biofsci
rs2854248	1	160093927	A	T	1.4941e-47	0.662167774086379	-0.121896658031119	0.00841513924580056	CASQ1	31563	biofsci
rs41288135	1	160136225	G	A	1.219e-82	0.233154978024078	-0.182202991752749	0.00946135508852345	CASQ1	31240	biofsci
rs4313394	1	159910337	A	G	2.6548e-08	0.0542998477929985	-0.0980259822649614	0.0176220148965361	CASQ1	31355	biofsci
rs55725533	1	159967964	T	G	1.6365e-08	0.921880374546149	-0.0841766156981117	0.0149077509427277	CASQ1	31240	biofsci
rs58153339	1	160141994	T	C	1.8716e-27	0.0756468797564688	-0.163936238953493	0.0151013973261506	CASQ1	31355	biofsci
rs60329960	1	159938523	A	C	8.7925e-12	0.036608062089174	0.147562193406069	0.0216205174145535	CASQ1	30329	biofsci
rs617599	1	160162959	A	G	2.1131e-17	0.390256332817396	0.0692492423809661	0.0081590643048479	CASQ1	31564	biofsci
rs6686701	1	159986641	C	T	1.1213e-11	0.636113103552418	0.0561713388850298	0.00827253485000659	CASQ1	31564	biofsci
rs6697199	1	160123556	G	T	2.3476e-25	0.478423486072999	0.0827552341305233	0.00795318098762393	CASQ1	31678	biofsci
rs72706635	1	160126896	A	G	4.7299e-11	0.0398389946986059	-0.136110226246116	0.020688274421443	CASQ1	30540	biofsci
rs74123249	1	160053305	C	G	1.5995e-09	0.031558223105742	-0.138096677805327	0.0228868025332418	CASQ1	31233	biofsci
rs75335661	1	160141965	T	C	1.8816e-39	0.12791095890411	-0.157134659540075	0.0119563138802711	CASQ1	31355	biofsci
rs77614200	1	159883709	A	G	5.9343e-09	0.047193256017932	0.121275773234064	0.0208424172468186	CASQ1	25597	biofsci
rs78943652	1	160122511	T	C	4.4525e-29	0.0158018314158253	0.434881100572172	0.038855382769598	CASQ1	21295	biofsci
rs79207912	1	160385104	A	G	7.0967e-11	0.0589244851258581	0.115595953576193	0.0177332484852873	CASQ1	28673	biofsci
rs80019154	1	160124715	T	C	1.6147e-11	0.0359436210169218	-0.14815815702795	0.0219913845761456	CASQ1	29836	biofsci
