## Supplementary material for "Multi-level Regulatory Roles of Lactate Metabolism Gene Network in Oral Cancer: Machine Learning Insights": CASS4.csv

SNP	CHR	BP	effect_allele	other_allele	P	EAF	BETA	SE	gene	samplesize	source
rs2296130	20	55111371	A	G	1.4414e-08	0.540030441400304	0.0454177990618665	0.00801231349772717	CASS4	31355	biofsci
rs6014722	20	54989833	A	T	2.3917e-22	0.0803582718651212	-0.14903600981627	0.0153272460628029	CASS4	28800	biofsci
rs732282	20	55068957	T	C	1.0992e-13	0.131614705216275	0.0874474760823544	0.0117718888177094	CASS4	31569	biofsci
