## Supplementary material for "Multi-level Regulatory Roles of Lactate Metabolism Gene Network in Oral Cancer: Machine Learning Insights": CAST.csv

SNP	CHR	BP	effect_allele	other_allele	P	EAF	BETA	SE	gene	samplesize	source
rs10061380	5	96481532	A	G	5.7737e-16	0.208642251004913	-0.0945831275553298	0.0116857296921546	CAST	22176	biofsci
rs10071657	5	95830127	T	G	8.2031e-35	0.436306965578658	-0.109654095682143	0.00890917254486048	CAST	25613	biofsci
rs10075528	5	96145022	T	C	1.0157e-33	0.0613209452635831	-0.227704971096959	0.0188137725951995	CAST	24541	biofsci
rs1035507	5	96453954	T	C	1.0766e-15	0.586611794910519	0.0710295751781919	0.00885898565419341	CAST	26272	biofsci
rs112590711	5	95900502	T	C	1.6224e-61	0.0359382168527298	0.390332606506816	0.023585906830871	CAST	25942	biofsci
rs113007670	5	95982190	C	T	3.6599e-132	0.0202833936611636	0.819152049131264	0.0334852103425675	CAST	22440	biofsci
rs114632540	5	96004344	T	C	8.7667e-13	0.0279415647276247	-0.204419035808685	0.0285960741146653	CAST	22512	biofsci
rs115110865	5	95812518	T	C	4.4823e-23	0.0410057866033887	0.228621430782541	0.0231101146079979	CAST	23807	biofsci
rs115910131	5	96050096	G	A	5.7769e-10	0.0170239294106364	-0.235760875359661	0.0380486540935173	CAST	20639	biofsci
rs115975251	5	96036505	C	A	2.6947e-39	0.0127966784408502	0.653876214819204	0.0498563662635114	CAST	15923	biofsci
rs115997545	5	96211113	T	C	2.3712e-13	0.0144410931359108	-0.41924271034235	0.057227468344142	CAST	10727	biofsci
rs12153530	5	95817504	T	C	1.4648e-10	0.793407997594708	0.0688997471444437	0.0107504676461919	CAST	26394	biofsci
rs12187817	5	95665720	G	A	1.6309e-10	0.0324828170605404	0.17583857502057	0.0275061515510771	CAST	21028	biofsci
rs13184900	5	96053344	C	T	4.1325e-143	0.332798520140436	-0.235798176366501	0.00925751546333087	CAST	26275	biofsci
rs141069546	5	95829761	C	A	7.0946e-19	0.0150047383384227	0.376617831120167	0.0424429854195264	CAST	18780	biofsci
rs141244362	5	96006496	A	G	7.8949e-253	0.0217843545158378	1.03503819982799	0.0304756439347754	CAST	25263	biofsci
rs149033318	5	96120096	T	C	4.1979e-09	0.0118867353119322	0.471792213098931	0.080287291850132	CAST	6604	biofsci
rs150074558	5	95965197	T	C	2.8176e-11	0.0247252747252747	-0.202561284870597	0.030434257083492	CAST	22386	biofsci
rs150692158	5	95982586	A	G	9.5429e-21	0.0173126163873371	0.38630635119395	0.0413555524717592	CAST	17184	biofsci
rs1559358	5	96227267	T	C	1.5642e-61	0.33020084304488	0.17618893850938	0.0106448925178612	CAST	19951	biofsci
rs17086391	5	95962260	G	C	4.6667e-42	0.340089828474078	-0.126734091355119	0.00932643235593681	CAST	25613	biofsci
rs17086446	5	95972834	A	G	1.3268e-232	0.226878123943027	0.33840981966002	0.0103921133905135	CAST	26395	biofsci
rs17086472	5	95984838	C	T	1.6516e-16	0.0482857690097682	-0.169016014674117	0.0204997106872352	CAST	25891	biofsci
rs184221509	5	96555217	A	T	5.7097e-15	0.022476897623179	0.237708633940038	0.030435275717967	CAST	24567	biofsci
rs187551198	5	96622646	A	G	1.595e-10	0.0242376027578892	0.21539815720569	0.0336770101947607	CAST	18641	biofsci
rs2611716	5	95957734	T	C	8.5351e-19	0.10975190183111	0.124333189383017	0.0140441872114556	CAST	25945	biofsci
rs261236	5	95962344	A	G	4.254e-09	0.12498097412481	0.077797534685643	0.0132439369932319	CAST	26066	biofsci
rs261246	5	95910222	T	C	5.3341e-09	0.381092863316923	-0.052304742038923	0.00896181585205316	CAST	26395	biofsci
rs2617444	5	96202155	G	A	6.7512e-09	0.119064693892957	-0.0780736749925542	0.0134681769553648	CAST	26280	biofsci
rs26653	5	96139250	C	G	1.6769846438804e-308	0.70993872079663	0.375456436955299	0.00968307617004214	CAST	25896	biofsci
rs27373	5	96107022	T	C	1.2272e-61	0.0524978022398043	0.326052034952759	0.0196817637691661	CAST	25949	biofsci
rs28104	5	96039031	T	C	1.1625e-149	0.113927618474952	0.356925687469007	0.0136985645163633	CAST	26395	biofsci
rs30376	5	96120259	C	T	5.5348e-213	0.280138899373443	0.302539207914837	0.00971317603499619	CAST	26280	biofsci
rs31009	5	96484612	G	C	1.59e-13	0.874243470490272	0.100736110303295	0.0136509892814178	CAST	24405	biofsci
rs3792747	5	95767920	C	T	6.3296e-16	0.216269230769231	0.0864528674276811	0.010695773475817	CAST	25786	biofsci
rs3806939	5	96270629	A	G	4.8868e-28	0.976108726752504	0.351026794266398	0.0319754777069046	CAST	20970	biofsci
rs6556937	5	95985282	T	C	1.6769846438804e-308	0.854177804933934	0.896001432362791	0.0124321530534733	CAST	25972	biofsci
rs6862521	5	95982514	G	A	3.7805e-125	0.364237663948288	-0.215211056139051	0.00904449546071399	CAST	26395	biofsci
rs6872489	5	95975599	G	C	1.1922e-58	0.120832696130907	0.217496614894439	0.0134696179458011	CAST	25942	biofsci
rs71630745	5	95984261	G	A	2.6964e-25	0.0328590519613238	-0.259519698986921	0.024973027231228	CAST	25228	biofsci
rs72656693	5	95926387	G	A	9.1983e-13	0.0351358299768618	-0.180367833474996	0.0252548808405321	CAST	23124	biofsci
rs72772005	5	95907263	A	G	3.995e-09	0.034691652194984	0.145127540498888	0.0246626800066086	CAST	24547	biofsci
rs73772393	5	95755153	C	A	1.3411e-09	0.0697416276982665	0.116256488258581	0.0191766442759602	CAST	20957	biofsci
rs75702150	5	96091314	T	C	5.0487e-12	0.0160212564453331	-0.283642117835431	0.0410825465420224	CAST	18792	biofsci
rs76219084	5	96409755	T	C	3.387e-35	0.0376890222786564	0.286299180897607	0.0231270643890339	CAST	25775	biofsci
rs7711564	5	96096219	G	C	5.0614e-130	0.268960463018641	-0.23813577769502	0.00981562010045051	CAST	26394	biofsci
rs77121862	5	95938803	A	C	3.6197e-20	0.0724565961482948	0.161842564693965	0.0175936867118856	CAST	24035	biofsci
rs7720969	5	96376657	T	C	7.3482e-77	0.277240806463792	0.180837313809897	0.00974570015574257	CAST	26272	biofsci
rs78824072	5	96185002	T	G	2.5526e-21	0.0410416136960759	-0.220954839596139	0.0233084560103948	CAST	23384	biofsci
rs79193205	5	96478858	C	T	8.9309e-17	0.0223040823535348	0.284491602376831	0.0342002791855202	CAST	19603	biofsci
rs79795772	5	96089527	A	G	2.5208e-182	0.0381174089068826	0.679534319059589	0.0235995304315974	CAST	24486	biofsci
rs80159277	5	96218022	T	G	1.0647e-09	0.0193380340980846	-0.228469725526768	0.0374589660163248	CAST	18790	biofsci
rs998509	5	96132795	A	G	2.4066e-35	0.12788906009245	-0.161685429224727	0.0130323160621228	CAST	26395	biofsci
