## Supplementary material for "Multi-level Regulatory Roles of Lactate Metabolism Gene Network in Oral Cancer: Machine Learning Insights": CASZ1.csv

SNP	CHR	BP	effect_allele	other_allele	P	EAF	BETA	SE	gene	samplesize	source
rs11580264	1	10605796	C	A	6.2464e-30	0.51470199675386	-0.0904984387158284	0.00796304719096055	CASZ1	31568	biofsci
rs11581532	1	10537608	T	C	3.6337e-10	0.036077442446921	0.138027394347289	0.0220167476467954	CASZ1	29661	biofsci
rs12119075	1	10394316	T	C	1.3701e-13	0.0452866487110427	-0.142760029958002	0.0192942425373359	CASZ1	31065	biofsci
rs150029167	1	10672617	A	C	5.7318e-09	0.0215629813165472	-0.232028761386767	0.03983736717718	CASZ1	14933	biofsci
rs17035539	1	10725387	C	T	1.6603e-15	0.046615527269662	-0.157408975234932	0.0197643201831839	CASZ1	28801	biofsci
rs284243	1	10705880	G	A	2.6887e-44	0.808509038974706	-0.140956425110419	0.0100962972459687	CASZ1	31682	biofsci
rs35604552	1	10714436	T	C	1.988e-14	0.245566483388833	0.071507284364506	0.00934552497739084	CASZ1	30901	biofsci
rs72641442	1	10697392	T	C	3.3962e-09	0.0716837494152171	-0.0958287320344008	0.0162119323353749	CASZ1	28588	biofsci
rs74748843	1	10730910	T	C	3.4924e-09	0.0216951517265434	-0.205767433679609	0.0348380457943263	CASZ1	19410	biofsci
