## Supplementary material for "Multi-level Regulatory Roles of Lactate Metabolism Gene Network in Oral Cancer: Machine Learning Insights": CAT.csv

SNP	CHR	BP	effect_allele	other_allele	P	EAF	BETA	SE	gene	samplesize	source
rs10742321	11	34583533	C	T	1.1434e-14	0.112392420353314	-0.0988204187383968	0.0127972570238794	CAT	30604	biofsci
rs11032612	11	34338180	C	A	2.3311e-18	0.069871248485936	-0.149191486632785	0.0170701594563765	CAT	26403	biofsci
rs11032760	11	34584241	A	G	3.8433e-09	0.311700913242009	-0.0515839545983395	0.00875684631679419	CAT	30392	biofsci
rs117284208	11	34407975	G	A	2.7368e-10	0.0174082635076567	-0.215471022398179	0.034131319879325	CAT	25092	biofsci
rs117297231	11	34332127	A	G	6.1994e-14	0.0140198746756124	0.31812087015089	0.042394636071176	CAT	20125	biofsci
rs117772939	11	34554899	A	G	1.3325e-25	0.0209064794127035	0.398132750499192	0.0380653157506494	CAT	16858	biofsci
rs12362140	11	35142019	A	C	2.5299e-08	0.217273283376663	-0.0549067642812614	0.00985564148574993	CAT	30268	biofsci
rs12421008	11	34648640	G	T	2.1551e-22	0.0476277224516233	-0.190388752643242	0.019559148617551	CAT	28814	biofsci
rs1258611	11	34577442	T	C	1.1688e-56	0.233791488879659	-0.151501242514885	0.00955150789741732	CAT	30595	biofsci
rs1267471	11	34338766	A	G	7.5204e-12	0.142335602938541	-0.0852297123575395	0.0124471999704321	CAT	26436	biofsci
rs139664608	11	34407662	C	T	4.0751e-28	0.957700982453458	-0.221999090065334	0.0201925660186222	CAT	30271	biofsci
rs140201503	11	34440773	G	A	4.5898e-09	0.0147009689274975	-0.402521110193586	0.0686755459963124	CAT	7319	biofsci
rs1622989	11	34325321	C	T	1.5028e-25	0.508928234361433	0.0844767371399299	0.0080856779137925	CAT	30601	biofsci
rs17268652	11	34474518	G	T	8.4542e-148	0.0556288078566882	0.494357060133928	0.0190938538302619	CAT	26106	biofsci
rs17342773	11	34343712	T	C	6.2647e-48	0.0212689852520361	0.477535925907527	0.0328309437349197	CAT	22284	biofsci
rs17356056	11	34539004	A	G	3.2926e-21	0.133412599554599	-0.112368522652285	0.0118873267870139	CAT	30605	biofsci
rs17881288	11	34471755	G	A	7.0647e-29	0.0156994264605813	0.524728976242142	0.0470554084494312	CAT	14613	biofsci
rs17881586	11	34485455	A	G	1.9105e-45	0.0199056245593101	0.476994064393975	0.0337131634503749	CAT	22549	biofsci
rs1925369	11	34381075	T	C	1.6769846438804e-308	0.19816603404863	-0.397803169850375	0.0101206986699293	CAT	30721	biofsci
rs2180948	11	34354865	T	C	1.9553e-134	0.708331767447104	-0.219013237367232	0.00887573655517545	CAT	30721	biofsci
rs2206717	11	34443640	G	A	1.6769846438804e-308	0.659777274443186	-0.36831879525177	0.0085315857620768	CAT	30602	biofsci
rs2611128	11	34311858	G	A	1.2236e-08	0.311162179908076	0.0529914044633509	0.00930244965563958	CAT	26957	biofsci
rs2755161	11	34298448	T	C	1.5974e-18	0.221641312143747	0.0854713865500486	0.00973167857062083	CAT	30603	biofsci
rs2755171	11	34349623	G	T	1.7015e-56	0.254707054004284	-0.146649616895524	0.00925941045817465	CAT	30721	biofsci
rs286953	11	34622955	A	G	1.828e-09	0.708371385083714	-0.0536546857676447	0.00892400468492527	CAT	30392	biofsci
rs35798498	11	34631479	C	T	7.4605e-74	0.211256834779949	0.181022669198002	0.00995729730075532	CAT	30265	biofsci
rs4141968	11	34312300	G	A	1.488e-10	0.710561098320116	-0.0601653671599756	0.00939115399119277	CAT	27566	biofsci
rs61880785	11	34398577	C	T	1.6769846438804e-308	0.250238886977793	0.426288096376322	0.00938218669326066	CAT	30275	biofsci
rs7104186	11	34345441	T	C	6.2956e-67	0.0868531202435312	-0.248922395803476	0.0144026474303496	CAT	30392	biofsci
rs72916765	11	34424060	G	A	6.8255e-43	0.0169322140368911	0.509181347545316	0.0370885545382929	CAT	21837	biofsci
rs74324976	11	35149628	T	C	6.1462e-13	0.0864106630418366	0.10355453808622	0.0143877703179231	CAT	30596	biofsci
rs74625067	11	34491102	G	A	1.7119e-14	0.0275730924649394	0.343813031677582	0.0448221823165831	CAT	9282	biofsci
rs75288223	11	34567848	T	G	2.6105e-32	0.0420504120213282	-0.245378825714634	0.0207357715077942	CAT	28868	biofsci
rs76019202	11	34456131	A	G	5.5503e-70	0.0160911341417362	-0.594490806219229	0.0336172497452078	CAT	27945	biofsci
rs76536202	11	34429183	A	T	4.0359e-22				CAT	5075	biofsci
rs77630075	11	34385970	C	T	1.6769846438804e-308	0.124823210121937	0.507404221566019	0.0122959390676591	CAT	30273	biofsci
rs79250895	11	35198730	T	A	2.9528e-09	0.908828321730114	0.104958468517332	0.0176867479765655	CAT	19290	biofsci
rs7944397	11	34455309	G	A	3.1024e-171	0.132887368935323	-0.331517380043672	0.0118846862300336	CAT	30721	biofsci
rs79514475	11	34242158	G	T	3.5782e-10	0.022068598776921	0.184812479843547	0.029469094595074	CAT	26678	biofsci
rs836124	11	34562247	T	G	1.3069e-24	0.531511894471795	-0.0827901120734018	0.0080846560752902	CAT	30721	biofsci
rs836145	11	34534035	C	A	3.5077e-38	0.300913224848735	-0.113635337760642	0.00879591749894664	CAT	30721	biofsci
