## Supplementary material for "Multi-level Regulatory Roles of Lactate Metabolism Gene Network in Oral Cancer: Machine Learning Insights": CATSPER1.csv

SNP	CHR	BP	effect_allele	other_allele	P	EAF	BETA	SE	gene	samplesize	source
rs34114713	11	65789137	G	C	2.7023e-28	0.238705555137939	-0.10279993797553	0.0093191857470338	CATSPER1	31681	biofsci
rs55758897	11	65488673	T	C	2.1226e-10	0.121341720685819	-0.0779446141770072	0.0122706843684777	CATSPER1	31146	biofsci
rs56154109	11	65742838	C	T	9.9855e-34	0.558624726229137	-0.0970339057054962	0.00801628353729129	CATSPER1	31557	biofsci
rs72936674	11	65997457	A	G	6.3569e-13	0.0635951790751346	0.123512348341137	0.0171721419710726	CATSPER1	28473	biofsci
rs7949569	11	65992470	A	C	5.2515e-09	0.0257585679982537	-0.15580830074178	0.0266849867681338	CATSPER1	27980	biofsci
