## Supplementary material for "Multi-level Regulatory Roles of Lactate Metabolism Gene Network in Oral Cancer: Machine Learning Insights": CATSPER2.csv

SNP	CHR	BP	effect_allele	other_allele	P	EAF	BETA	SE	gene	samplesize	source
rs12914014	15	43375688	T	C	6.5555e-13	0.0983908610735782	0.144623592068971	0.0201187441147627	CATSPER2	13925	biofsci
rs143321361	15	44046462	T	C	2.0449e-09	0.0158538548205376	-0.347333389578194	0.0579458783767695	CATSPER2	9544	biofsci
rs2228368	15	44102010	C	A	8.4163e-97	0.092844526288098	-0.530699339828851	0.0254188263274062	CATSPER2	9188	biofsci
rs3110081	15	43995786	T	C	3.6267e-37	0.193807815744761	0.19086212422948	0.0149834454027633	CATSPER2	14254	biofsci
rs4924702	15	43268040	T	C	9.2757e-10	0.292836621336909	-0.0796562196689609	0.0130131705660591	CATSPER2	14258	biofsci
