## Supplementary material for "Multi-level Regulatory Roles of Lactate Metabolism Gene Network in Oral Cancer: Machine Learning Insights": CATSPER2P1.csv

SNP	CHR	BP	effect_allele	other_allele	P	EAF	BETA	SE	gene	samplesize	source
rs7169097	15	43925134	A	T	2.3388e-182	0.281431910895173	1.57646611804698	0.0547441093880259	CATSPER2P1	825	biofsci
rs7169382	15	44098173	G	C	1.633e-10	0.141581860382075	0.310744251145654	0.0486107549699889	CATSPER2P1	1741	biofsci
rs7182974	15	44777942	G	A	1.6376e-09	0.852294534835211	0.181552319375575	0.0301061819075973	CATSPER2P1	4382	biofsci
rs72714305	15	44014148	T	C	3.5681e-22	0.0337823993443295	-0.621080304351402	0.0641439597165433	CATSPER2P1	3723	biofsci
rs74429074	15	44884295	T	C	8.9215e-10	0.395611611792944	-0.235312351142572	0.038402041768812	CATSPER2P1	1418	biofsci
