## Supplementary material for "Multi-level Regulatory Roles of Lactate Metabolism Gene Network in Oral Cancer: Machine Learning Insights": CATSPERB.csv

SNP	CHR	BP	effect_allele	other_allele	P	EAF	BETA	SE	gene	samplesize	source
rs115153038	14	92242005	G	A	6.2699e-59	0.0461450272284322	0.349092234211375	0.0215666092663344	CATSPERB	24423	biofsci
rs117959454	14	92304872	A	C	3.7426e-10	0.0214193270060397	0.200964989538425	0.0320794607059389	CATSPERB	23180	biofsci
rs1241708	14	92664226	C	T	1.7772e-08	0.566682609908725	0.0507415598978608	0.00900887009052283	CATSPERB	25089	biofsci
rs17127562	14	92249101	C	T	2.4876e-12	0.0974211465978972	-0.105197687178598	0.0150200872638564	CATSPERB	25205	biofsci
rs17127563	14	92249571	C	G	4.7214e-136	0.014957264957265	1.12202109088712	0.0451954036448532	CATSPERB	16614	biofsci
rs1998136	14	92280675	A	G	1.5366e-27	0.281075183495338	-0.107737280546112	0.0099080607839201	CATSPERB	25205	biofsci
rs2052204	14	92330819	A	G	1.7993e-156	0.347071868891896	0.242697173762091	0.00910686996056613	CATSPERB	26604	biofsci
rs2160079	14	92374405	A	C	9.2957e-43	0.0780995834159889	0.227509056228839	0.0165987462958063	CATSPERB	25205	biofsci
rs2430348	14	92348914	A	G	1.8295e-08	0.29083839225489	0.0551919718652255	0.00980754719950698	CATSPERB	25203	biofsci
rs61990134	14	92334242	T	C	1.0246e-35	0.347331878595517	0.116697136960971	0.00935455490312312	CATSPERB	25205	biofsci
rs77751978	14	92326098	C	T	2.5028e-11	0.0957517489350061	-0.100248814631694	0.0150230502969719	CATSPERB	25587	biofsci
