## Supplementary material for "Multi-level Regulatory Roles of Lactate Metabolism Gene Network in Oral Cancer: Machine Learning Insights": CATSPERG.csv

SNP	CHR	BP	effect_allele	other_allele	P	EAF	BETA	SE	gene	samplesize	source
rs115087445	19	39315577	A	G	4.0583e-09	0.0309191345711217	0.153112986394962	0.0260312120904745	CATSPERG	24626	biofsci
rs117673802	19	38716350	A	G	1.1918e-11	0.0337701376168334	-0.163474485656595	0.0241077253585894	CATSPERG	26366	biofsci
rs138310234	19	38842172	T	C	7.1914e-12	0.0256199511553635	-0.1888975795078	0.0275614017987072	CATSPERG	26367	biofsci
rs141150988	19	38832410	T	C	1.7649e-08	0.0162084181941616	-0.209145679275026	0.0371246945603213	CATSPERG	22751	biofsci
rs146330869	19	37854440	T	C	2.2589e-09	0.0173225579761068	0.318730378078487	0.0533163342999426	CATSPERG	10333	biofsci
rs148784272	19	38864354	A	G	2.5503e-08	0.0215571167356366	-0.168644607582755	0.0302783955586834	CATSPERG	25857	biofsci
rs1836007	19	38695143	A	G	3.9115e-08	0.273118407486716	-0.0501005646273995	0.0091181459300767	CATSPERG	30293	biofsci
rs2228070	19	38956839	T	C	4.5843e-09	0.243968797564688	-0.0545008613640307	0.00929810822554478	CATSPERG	31355	biofsci
rs2287728	19	39195558	T	C	6.9967e-21	0.0627795106918712	0.153518280920562	0.0163770301814126	CATSPERG	31684	biofsci
rs34992016	19	38791055	T	C	1.6827e-11	0.120564028994262	-0.0822755734849921	0.0122231988062861	CATSPERG	31563	biofsci
rs56271299	19	38968940	G	T	2.9935e-14	0.157066284161256	0.0831130937364513	0.0109378043265889	CATSPERG	31567	biofsci
rs67002162	19	38510728	A	G	2.3394e-18	0.783003617889308	0.085074345112153	0.00973412951236332	CATSPERG	31057	biofsci
rs73043033	19	38850448	T	C	2.5625e-127	0.963992648944354	0.539896500274964	0.0224924073687156	CATSPERG	28473	biofsci
rs80248244	19	38841714	C	A	6.2943e-83	0.212540869630576	-0.187325978714483	0.00971023547629451	CATSPERG	31684	biofsci
rs8100697	19	38724630	A	G	2.6199e-09	0.220267202235417	-0.0607306649614272	0.0102004912846511	CATSPERG	27979	biofsci
