## Supplementary material for "Multi-level Regulatory Roles of Lactate Metabolism Gene Network in Oral Cancer: Machine Learning Insights": CAV1.csv

SNP	CHR	BP	effect_allele	other_allele	P	EAF	BETA	SE	gene	samplesize	source
rs1180291	7	116031669	A	G	1.9682e-10	0.881340928335001	0.0792320285282856	0.0124504271863172	CAV1	30843	biofsci
rs1728724	7	115987538	T	C	2.7532e-11	0.756905558269758	0.0618809324476815	0.00929240797796787	CAV1	31470	biofsci
rs1997276	7	115978317	T	A	8.8942e-19	0.8211144248556	0.09220119859918	0.0104202161544229	CAV1	31350	biofsci
