## Supplementary material for "Multi-level Regulatory Roles of Lactate Metabolism Gene Network in Oral Cancer: Machine Learning Insights": CAV2.csv

SNP	CHR	BP	effect_allele	other_allele	P	EAF	BETA	SE	gene	samplesize	source
rs111887669	7	115437139	A	G	1.0606e-12	0.0502015542534181	-0.13511233167943	0.018970589379606	CAV2	29138	biofsci
rs113411730	7	115568079	T	C	2.8119e-25	0.0517573139603377	-0.189730351408151	0.0182643773015163	CAV2	30540	biofsci
rs115963341	7	115405627	A	G	1.3638e-25	0.0147356438148242	0.488010827135741	0.0466692321872601	CAV2	15812	biofsci
rs116975123	7	115579509	T	C	1.1662e-21	0.0155751007800639	0.351154674322209	0.0367270504039461	CAV2	24176	biofsci
rs11769163	7	116201919	G	T	3.969e-48	0.373214078290161	-0.121226453848111	0.00831673919458508	CAV2	30902	biofsci
rs12667263	7	115513397	G	A	6.1335e-14	0.451108064884624	-0.0649536569898679	0.00865448715422212	CAV2	26960	biofsci
rs12673233	7	116247101	G	A	8.0427e-11	0.0484675544282393	0.126267968050171	0.0194258412384878	CAV2	28730	biofsci
rs13229420	7	115513611	C	A	9.7974e-09	0.861624809741248	0.0663156793066477	0.0115649400625454	CAV2	31355	biofsci
rs13240764	7	115845714	C	T	2.1521e-14	0.578408790544878	0.061594223493229	0.00806059406564622	CAV2	31558	biofsci
rs140075808	7	115503233	A	C	7.5309e-12	0.0601615367823619	0.121729106699387	0.0177776797714993	CAV2	27980	biofsci
rs144556148	7	115952484	T	C	1.9671e-15	0.0203549610280177	0.256423588987124	0.0322805263340456	CAV2	24063	biofsci
rs17138675	7	116055528	T	C	1.1775e-174	0.893455871297549	0.362799353525627	0.0128765036583684	CAV2	31679	biofsci
rs2024211	7	116153025	C	A	2.7126e-58	0.259654951111782	-0.146113907755103	0.00907765331480513	CAV2	31564	biofsci
rs2178166	7	115968690	T	C	4.6155e-69	0.463076402720884	-0.139931583152737	0.00796677274217949	CAV2	31684	biofsci
rs35774544	7	116119438	G	A	3.447e-19	0.0214065098598242	-0.270652666034996	0.030229037687917	CAV2	26120	biofsci
rs38846	7	116324531	C	T	2.0387e-10	0.187385844748858	-0.0650682105029642	0.010233425154593	CAV2	31355	biofsci
rs4730737	7	116076443	C	A	2.9426e-71	0.0745600785439166	0.270472891152679	0.0151533918512342	CAV2	31557	biofsci
rs55892100	7	115810676	G	A	1.3829e-62	0.63966004568862	0.139893241118764	0.00837839605667903	CAV2	30902	biofsci
rs56177042	7	116245890	A	G	1.4714e-14	0.0298089591567852	-0.197059476235656	0.0256260860146761	CAV2	26327	biofsci
rs62477219	7	115601416	A	C	4.5801e-21	0.0551136147375633	-0.164828899601724	0.0175009183824813	CAV2	31348	biofsci
rs6955542	7	115486814	C	G	1.0197e-10	0.606552426964596	-0.0526596938158722	0.00814661104824755	CAV2	31569	biofsci
rs6976503	7	115513497	T	C	1.5759e-09	0.614095262749159	0.052165093949092	0.00864161251538011	CAV2	28253	biofsci
rs73208115	7	116190817	G	A	8.0446e-19	0.0193745167110577	-0.269909316271734	0.0304662124853808	CAV2	28353	biofsci
rs73450782	7	115435470	C	T	1.6741e-10	0.0471277074888425	-0.124117239881796	0.0194282288302099	CAV2	29498	biofsci
rs75176777	7	115776983	A	C	2.9732e-23	0.018818998716303	0.329914834923222	0.0332113425802032	CAV2	24550	biofsci
rs760444	7	115996856	G	A	1.7988e-208	0.191645683791198	-0.310983470554945	0.0100928681027302	CAV2	31684	biofsci
rs77284199	7	116615091	T	C	7.234e-09	0.0177895764677163	-0.211255654668584	0.0365153065766557	CAV2	21461	biofsci
rs77315885	7	115448947	A	G	1.1852e-11	0.0729631696428571	0.106173953046457	0.0156547953534925	CAV2	30163	biofsci
rs7798983	7	116332197	G	A	2.2286e-09	0.691626893156451	0.0514423794501545	0.00860182921713506	CAV2	31684	biofsci
rs7804778	7	116371475	C	T	2.4223e-11	0.0272907833925366	0.163935007320651	0.0245481510190998	CAV2	31256	biofsci
rs79940466	7	115678073	C	A	6.1891e-18	0.0181875442878514	0.342481577722162	0.0396886823485563	CAV2	17776	biofsci
rs80184205	7	115978051	T	G	5.197e-251	0.90998489996225	0.470576225834345	0.0139061634022573	CAV2	31565	biofsci
