## Supplementary material for "Multi-level Regulatory Roles of Lactate Metabolism Gene Network in Oral Cancer: Machine Learning Insights": CBFA2T2.csv

SNP	CHR	BP	effect_allele	other_allele	P	EAF	BETA	SE	gene	samplesize	source
rs4911360	20	32303775	T	C	3.1664e-22	0.412548605081355	-0.078380636777432	0.00808472875196568	CBFA2T2	31564	biofsci
