## Supplementary material for "Multi-level Regulatory Roles of Lactate Metabolism Gene Network in Oral Cancer: Machine Learning Insights": CBFA2T3.csv

SNP	CHR	BP	effect_allele	other_allele	P	EAF	BETA	SE	gene	samplesize	source
rs12448456	16	89139332	T	C	9.7615e-11	0.0173087660524846	0.31992296643837	0.049442550372202	CBFA2T3	12025	biofsci
rs12599577	16	89219591	A	T	2.7012e-09	0.356611602599233	0.0503617179848555	0.00846571937414573	CBFA2T3	30407	biofsci
rs12923300	16	89018827	G	A	6.6815e-13	0.648340029604568	-0.0690110623400872	0.00960381061817573	CBFA2T3	23777	biofsci
rs13330003	16	88971086	T	G	3.9113e-11	0.230708831970542	-0.0726093905472282	0.0109892680137466	CBFA2T3	23328	biofsci
rs144411358	16	89306726	T	C	4.503e-17	0.0363607111254123	0.184033972189629	0.0219111538366764	CBFA2T3	29723	biofsci
rs34278797	16	88908306	A	G	2.5131e-11	0.0259782697492035	0.226819414620218	0.0339916398843392	CBFA2T3	17102	biofsci
rs3743986	16	89263851	C	T	4.7108e-11	0.350474078605291	0.0553704694123806	0.00841509284523786	CBFA2T3	31017	biofsci
rs4072578	16	89147524	A	G	4.2038e-21	0.756606925880923	0.0990181048283296	0.0105030023365787	CBFA2T3	24613	biofsci
rs4785637	16	89316412	T	C	1.0331e-08	0.229261796042618	0.0545745419124525	0.00953233806896746	CBFA2T3	31141	biofsci
rs7205379	16	88904800	G	A	5.237e-12	0.786944818304172	0.0778247092493678	0.0112804147279164	CBFA2T3	23436	biofsci
rs72815520	16	89003250	T	C	2.2222e-56	0.831782390837509	0.210287206235955	0.013291314689974	CBFA2T3	20228	biofsci
