## Supplementary material for "Multi-level Regulatory Roles of Lactate Metabolism Gene Network in Oral Cancer: Machine Learning Insights": CBFB.csv

SNP	CHR	BP	effect_allele	other_allele	P	EAF	BETA	SE	gene	samplesize	source
rs10500541	16	67392027	G	A	1.3032e-09	0.0415159676798769	-0.12244029027457	0.0201813565641288	CBFB	30851	biofsci
