## Supplementary material for "Multi-level Regulatory Roles of Lactate Metabolism Gene Network in Oral Cancer: Machine Learning Insights": CBL.csv

SNP	CHR	BP	effect_allele	other_allele	P	EAF	BETA	SE	gene	samplesize	source
rs11217241	11	119213303	T	C	2.0735e-17	0.0994153846153846	-0.189926198634771	0.022371894532631	CBL	11158	biofsci
rs112233726	11	118973990	A	G	4.2054e-08	0.0354678184122811	0.19547485539489	0.0356562794854054	CBL	11496	biofsci
rs117431399	11	119110984	G	T	6.7995e-20	0.0157048521389607	-0.561139897587127	0.0614563940976187	CBL	8564	biofsci
rs1784304	11	118962816	A	C	4.5403e-09	0.253281135582718	0.0832935718536893	0.0142059201906246	CBL	13100	biofsci
rs1918	11	119172406	C	T	1.2381e-08	0.0404413430604015	0.190645386190618	0.0334782752415653	CBL	11496	biofsci
rs2155380	11	119080037	G	A	4.7246e-135	0.2940543601359	-0.321453251760343	0.0129969373614338	CBL	14259	biofsci
rs2509656	11	119208576	A	G	1.06e-13	0.131406761177754	0.145102938526994	0.019520662226332	CBL	11496	biofsci
rs2511842	11	119189585	T	C	1.6892e-23	0.0174065793676142	-0.544913447385459	0.0545475286930998	CBL	9825	biofsci
rs616314	11	118956867	A	T	6.5795e-14	0.159218624565159	0.121328276920267	0.0161857359818926	CBL	14257	biofsci
rs674424	11	119030752	T	C	2.5486e-14	0.249445676274945	0.104260854210441	0.0136836042484239	CBL	14263	biofsci
rs73001395	11	119085571	T	C	4.499e-20	0.105329515343192	0.197123998253161	0.021483499526261	CBL	11496	biofsci
rs77638281	11	118811315	A	G	3.3614e-11	0.0341486718899293	-0.216134869081583	0.0326014946726172	CBL	14263	biofsci
