## Supplementary material for "Multi-level Regulatory Roles of Lactate Metabolism Gene Network in Oral Cancer: Machine Learning Insights": CBLB.csv

SNP	CHR	BP	effect_allele	other_allele	P	EAF	BETA	SE	gene	samplesize	source
rs114543695	3	105491639	T	G	6.855e-10	0.0181605644386924	-0.191743384037713	0.0310807534263297	CBLB	29028	biofsci
rs114655744	3	105428154	A	G	6.3224e-09	0.033108894851415	0.163323586408724	0.0281194839035716	CBLB	19753	biofsci
rs115022773	3	105511524	T	C	3.4318e-18	0.0204312211656153	-0.267936389844938	0.0308107437553112	CBLB	26317	biofsci
rs115868309	3	105467984	C	T	6.1888e-27	0.0215890895036166	-0.34335001781566	0.0319517227794471	CBLB	23186	biofsci
rs116043861	3	105363290	G	A	6.9598e-10	0.0135955536554083	0.290786005586037	0.0471511740665851	CBLB	16770	biofsci
rs117035785	3	105394850	G	A	1.8466e-12	0.0330381471389646	-0.514406305713726	0.0730120368623555	CBLB	2936	biofsci
rs13070917	3	105379038	A	G	1.9349e-28	0.0225429389312977	-0.303062140595509	0.0273989151707795	CBLB	30227	biofsci
rs150683135	3	105614494	C	G	7.4839e-22	0.0206214822872818	-0.295205350515186	0.0307291109866225	CBLB	26218	biofsci
rs151085966	3	105474738	C	T	6.2492e-34	0.0209705701151604	-0.37038143574556	0.0305021441303126	CBLB	26176	biofsci
rs185352367	3	105692275	A	G	5.4697e-10	0.0413468360962394	-0.153624085958796	0.0247589101919152	CBLB	20578	biofsci
rs2470709	3	105671329	A	C	1.1894e-12	0.22557195249738	-0.0718762600079177	0.0101142997872225	CBLB	27979	biofsci
rs34923909	3	105702873	T	G	4.26e-14	0.0481818615069342	-0.154491173150092	0.0204548211458124	CBLB	26058	biofsci
rs35909361	3	105571631	A	G	1.3368e-18	0.0468695551167383	0.167525564078126	0.0190313730123061	CBLB	30902	biofsci
rs4336148	3	105704034	A	T	4.8552e-23	0.617276758869513	-0.0807883190958	0.00817315006128725	CBLB	31683	biofsci
rs4894834	3	105442309	C	A	9.5442e-11	0.0428077185459507	0.14135218553378	0.0218338253836546	CBLB	25597	biofsci
rs495691	3	105267500	G	T	4.2533e-08	0.216787553083543	-0.0528300073500191	0.00964068821511689	CBLB	31684	biofsci
rs56118024	3	105383976	A	G	3.6933e-61	0.186873591795509	0.170495480560074	0.010333247305107	CBLB	30817	biofsci
rs56162918	3	105352700	T	C	2.8017e-18	0.430723346421021	0.0700836306270658	0.00803775883695546	CBLB	31563	biofsci
rs59126572	3	105357870	T	C	3.9266e-12	0.871163310961969	-0.088446940454762	0.0127450668551612	CBLB	27425	biofsci
rs73002578	3	105833419	C	T	1.1665e-17	0.888125613346418	-0.108025904195894	0.0126256009392005	CBLB	31569	biofsci
rs73179829	3	105337209	G	A	1.6214e-11	0.223596014492754	-0.0693774775554086	0.0102987423076388	CBLB	27155	biofsci
rs73198264	3	105642919	G	A	2.1732e-50	0.181605833042263	0.163688646033042	0.0109653563172766	CBLB	27979	biofsci
rs76455647	3	105545978	T	C	1.4665e-20	0.0394714974239654	-0.197735367511996	0.0212726181523992	CBLB	29143	biofsci
rs7649466	3	105587845	G	C	3.255e-47	0.834172757223464	-0.154640919735918	0.0107151413342516	CBLB	31482	biofsci
rs79758791	3	105399967	A	G	8.0368e-10	0.0197996183206107	-0.221928940708144	0.0361200710764858	CBLB	19747	biofsci
rs9657914	3	105375132	G	A	1.6769846438804e-308	0.275477777287373	-0.369641799906324	0.0095044122614221	CBLB	27732	biofsci
rs9831569	3	106089227	T	C	2.667e-08	0.460614829568943	0.044328734533477	0.00796978381069686	CBLB	31684	biofsci
