## Supplementary material for "Multi-level Regulatory Roles of Lactate Metabolism Gene Network in Oral Cancer: Machine Learning Insights": CBLL1.csv

SNP	CHR	BP	effect_allele	other_allele	P	EAF	BETA	SE	gene	samplesize	source
rs10224926	7	107464284	T	G	1.2308e-08	0.117460695569319	0.0777973622575728	0.0136594438166224	CBLL1	25851	biofsci
rs117859243	7	107383992	A	G	7.0326e-13	0.0201447330975322	-0.210507441622834	0.0293238945244729	CBLL1	29458	biofsci
rs12705420	7	107383133	C	T	2.7764e-12	0.229997369311135	0.0661950462731571	0.00947172525264457	CBLL1	31470	biofsci
rs1468435	7	107495647	C	G	8.4408e-43	0.163250283125708	0.148176621512984	0.0108052431572757	CBLL1	31351	biofsci
rs150942317	7	107282469	C	A	1.2659e-08	0.0350448412377798	-0.127149292160609	0.0223441335841506	CBLL1	29615	biofsci
rs73727206	7	107412014	A	G	5.3618e-13	0.0412231030577576	0.144950824101853	0.020087698568696	CBLL1	31351	biofsci
rs739518	7	107384127	A	G	4.864e-82	0.273923175223634	-0.171486250720054	0.00893823267955062	CBLL1	31467	biofsci
rs77888195	7	107394679	T	C	4.1838e-19	0.0385786183943502	-0.190939149606271	0.0213772153300273	CBLL1	29499	biofsci
