## Supplementary material for "Multi-level Regulatory Roles of Lactate Metabolism Gene Network in Oral Cancer: Machine Learning Insights": CBLN3.csv

SNP	CHR	BP	effect_allele	other_allele	P	EAF	BETA	SE	gene	samplesize	source
rs10134603	14	24904154	G	A	2.3916e-214	0.158445891622447	0.350894966207248	0.0112293575975182	CBLN3	29737	biofsci
rs10139232	14	25123803	G	T	1.5453e-13	0.111522417227254	0.0934950683819212	0.0126628746081644	CBLN3	31470	biofsci
rs10483287	14	25271175	C	T	2.9295e-13	0.113171989684586	0.0939372958190115	0.012872354721965	CBLN3	30066	biofsci
rs11158667	14	24864229	A	G	6.7971e-15	0.528417280199447	-0.0631351835564889	0.00810662209736507	CBLN3	30532	biofsci
rs111641528	14	24667618	A	G	4.0792e-19	0.0907439975531427	0.124888589681631	0.0139776147110355	CBLN3	31017	biofsci
rs11621849	14	25405621	G	A	3.7553e-27	0.0561700144080007	-0.196461731775574	0.0182043858205684	CBLN3	28459	biofsci
rs11624480	14	24962168	T	C	1.6769846438804e-308	0.109840954274354	-0.552081594129302	0.0128401221056851	CBLN3	31017	biofsci
rs11624730	14	24521905	A	G	1.9849e-14	0.835036976807217	-0.0832149075194797	0.0108756332117205	CBLN3	30688	biofsci
rs117046983	14	24903614	C	T	2.5349e-42	0.0497571064402867	0.276815281169341	0.0203039022099329	CBLN3	25652	biofsci
rs117081375	14	24960989	T	G	5.1072e-17	0.0183448965560348	0.304323889516182	0.0362973079740681	CBLN3	21074	biofsci
rs117180791	14	24974048	G	T	6.0855e-10	0.0149601604423004	0.265379825839822	0.0428848172069134	CBLN3	18449	biofsci
rs117308249	14	24860392	T	C	1.5049e-81	0.0235810627319634	-0.701976571725867	0.0367008193509629	CBLN3	16122	biofsci
rs117849039	14	25396385	T	G	1.8729e-11	0.0174663821763509	0.228223146996319	0.0339835232360468	CBLN3	25228	biofsci
rs12878320	14	25328979	C	G	1.388e-10	0.717175542091837	-0.0582185560138702	0.00907240903427875	CBLN3	29949	biofsci
rs12884652	14	24309093	T	G	4.1256e-10	0.274831823819009	0.0557966566116393	0.00892860791967601	CBLN3	31470	biofsci
rs12893349	14	25420849	T	G	1.0515e-08	0.682949089321852	0.0501519728725264	0.00876430331728963	CBLN3	30062	biofsci
rs138784599	14	24897799	A	G	6.4855e-121	0.018931247963506	-0.848991145122435	0.036309292757843	CBLN3	20420	biofsci
rs139105130	14	25452593	G	T	1.4485e-14	0.0160126403169512	-0.268398568779754	0.0348936633055232	CBLN3	26063	biofsci
rs139416456	14	24699947	A	C	1.0272e-16	0.031209896822545	0.216377896755855	0.0260642876466091	CBLN3	24342	biofsci
rs14076	14	24888335	C	T	8.999e-27	0.0843815290154778	0.161331311184419	0.0150615050351882	CBLN3	28528	biofsci
rs143339411	14	25120027	C	T	7.9561e-10	0.0166821953059142	-0.204974793919024	0.0333530971620385	CBLN3	27400	biofsci
rs145306438	14	25636499	T	C	2.7612e-09	0.0410460611278519	-0.126422958392916	0.0212650684417278	CBLN3	28091	biofsci
rs145627124	14	24901775	T	C	1.8641e-13	0.0275016035920462	0.207237554260777	0.0281637816154244	CBLN3	23569	biofsci
rs146776717	14	24966934	C	G	2.6737e-16	0.0538905864132937	-0.151200744916013	0.0184681688163102	CBLN3	28752	biofsci
rs148483440	14	25032368	C	T	2.2021e-21	0.0185467832200176	0.30457687249068	0.0320769307113784	CBLN3	26696	biofsci
rs149270646	14	24651816	T	C	5.8391e-11	0.0124408235164593	-0.351048152651487	0.053613964086853	CBLN3	14158	biofsci
rs149378382	14	24980040	T	C	1.2184e-09	0.0183964163478961	0.203376417356251	0.033461626113666	CBLN3	24729	biofsci
rs150036235	14	25140803	T	C	2.0097e-10	0.019101891953499	0.20072969167355	0.0315573028036647	CBLN3	26796	biofsci
rs17103672	14	24885606	G	A	8.0929e-116	0.0505685566810261	-0.421822643909959	0.0184396892746903	CBLN3	30628	biofsci
rs1885105	14	24892817	G	T	1.6769846438804e-308	0.307565109549401	-0.69450642088072	0.00863731235790503	CBLN3	31470	biofsci
rs1951603	14	25123765	C	T	4.5173e-168	0.823698485952554	-0.298207645885173	0.0107919169776594	CBLN3	29563	biofsci
rs1956912	14	25034845	C	T	6.7778e-49	0.531768970753931	0.146537340498857	0.00997076489952557	CBLN3	20199	biofsci
rs2025256	14	24543873	G	A	9.0599e-15	0.150287976961843	-0.0887588441777171	0.0114503901359354	CBLN3	29863	biofsci
rs206219	14	25187855	C	T	1.2334e-57	0.741111816522498	-0.148986816627323	0.00931045404211469	CBLN3	30063	biofsci
rs2180839	14	24864799	G	A	3.4765e-33	0.0593607305936073	0.203520217130343	0.0169573331831079	CBLN3	31141	biofsci
rs2295300	14	24805117	T	C	8.8482e-52	0.273614859501508	-0.138508408982271	0.00914868914062173	CBLN3	30057	biofsci
rs36226649	14	24835500	C	T	1.2814e-48	0.0608176443130543	-0.247966511056781	0.0169221143937094	CBLN3	30569	biofsci
rs3742523	14	25350288	C	T	3.8065e-08	0.37513623210192	0.0452781269838901	0.00823283578811392	CBLN3	31470	biofsci
rs3825590	14	25280256	C	T	2.4025e-25	0.205757917640422	0.105626427912431	0.010153263218282	CBLN3	29679	biofsci
rs4537942	14	24901824	T	C	3.2393e-30	0.0501065065840434	0.231760403847494	0.0202901695672058	CBLN3	25517	biofsci
rs45578038	14	24887794	A	G	4.146e-20	0.0202619414483821	0.332163958421141	0.0361664970026176	CBLN3	19256	biofsci
rs45586040	14	24886769	T	G	2.5094e-13	0.0176373046580574	0.249840120284375	0.0341381594977626	CBLN3	24762	biofsci
rs4981494	14	24630091	G	A	7.1466e-13	0.318805792501488	-0.0627993629452848	0.00875081697582142	CBLN3	30066	biofsci
rs4982856	14	24563212	T	C	4.1959e-08	0.327181208053691	0.0487712598539701	0.00889596889208561	CBLN3	28701	biofsci
rs4982863	14	24627983	C	T	3.0967e-26	0.182005439564835	-0.112370170582882	0.0106047611957949	CBLN3	29863	biofsci
rs56240078	14	24847735	G	C	2.343e-39	0.0584094511964973	0.223505432075051	0.0170278176791725	CBLN3	31355	biofsci
rs61977615	14	24364416	A	G	1.0695e-16	0.0503007484273842	-0.164453457002101	0.0198215503757037	CBLN3	26640	biofsci
rs7141343	14	25175961	T	C	1.0134e-38	0.242808798646362	0.121012181294257	0.00929818675136053	CBLN3	31456	biofsci
rs72681074	14	25237461	A	G	7.897e-55	0.0315270703640822	-0.390883745424058	0.0250651660771966	CBLN3	26065	biofsci
rs72694395	14	24887024	A	G	1.6769846438804e-308	0.119022972488753	-0.568241353645602	0.0126120587908575	CBLN3	29978	biofsci
rs73593269	14	24897948	T	G	8.2169e-158	0.0399368316907036	-0.547721113745976	0.0204639275531652	CBLN3	31140	biofsci
rs74968423	14	25131745	A	G	1.378e-11	0.0249066316745735	0.195269927776818	0.0288852293980678	CBLN3	24675	biofsci
rs74997090	14	24867593	T	C	1.0037e-10	0.0343137254901961	0.196780405887891	0.0304302733875438	CBLN3	16295	biofsci
rs75079695	14	25458944	T	C	2.392e-10	0.0494681293110612	0.12143906690115	0.0191728740430303	CBLN3	28927	biofsci
rs75259781	14	24980087	T	G	6.7596e-23	0.0306262349288278	-0.234747263253095	0.0238290645146422	CBLN3	29660	biofsci
rs761988	14	24980685	C	T	3.2837e-158	0.294878437624552	0.240133374512887	0.00896036771256505	CBLN3	29951	biofsci
rs76215838	14	24889345	C	T	8.8286e-58	0.0132124352331606	-0.768865787160362	0.0479854325471895	CBLN3	16655	biofsci
rs76753327	14	25153452	A	G	2.1935e-16	0.0308248527048741	0.218987739765042	0.0266693954312453	CBLN3	23531	biofsci
rs77553350	14	25156163	A	G	1.8639e-24	0.0232657417289221	0.311625477765002	0.0305332573426678	CBLN3	23601	biofsci
rs78499775	14	24925476	A	G	4.1878e-23	0.0234114520415559	0.289588848153673	0.0292528762213923	CBLN3	25556	biofsci
rs79011991	14	24819436	A	G	7.7797e-11	0.053475935828877	0.128135202323564	0.019698258593301	CBLN3	25458	biofsci
rs79070387	14	25319152	A	G	1.168e-73	0.0334386300344985	-0.419901997167528	0.023128469924183	CBLN3	28920	biofsci
rs8005307	14	24894115	C	T	2.002e-55	0.0301933344119075	-0.376754182826566	0.0240243194721765	CBLN3	29585	biofsci
rs8009836	14	25161163	T	C	3.1366e-13	0.0747916111597458	-0.111030321696133	0.0152342583485817	CBLN3	31134	biofsci
rs854316	14	25319380	G	T	5.8009e-09	0.186912536333094	0.0596449977075761	0.0102438811004854	CBLN3	31352	biofsci
