## Supplementary material for "Multi-level Regulatory Roles of Lactate Metabolism Gene Network in Oral Cancer: Machine Learning Insights": CBR1.csv

SNP	CHR	BP	effect_allele	other_allele	P	EAF	BETA	SE	gene	samplesize	source
rs112803103	21	37415394	C	T	1.6769846438804e-308	0.0207103052482741	-1.15019035072346	0.0290959818957692	CBR1	29121	biofsci
rs116883382	21	37484194	A	G	1.5033e-26	0.0384176974711867	0.231330356986726	0.0216928475498388	CBR1	28762	biofsci
rs11702490	21	37600765	T	A	2.2396e-09	0.449140401146132	-0.0483537647933214	0.00808699571737379	CBR1	30901	biofsci
rs13052821	21	37462481	A	G	9.1537e-80	0.128057988523105	-0.225253944929562	0.0119110137234452	CBR1	31563	biofsci
rs141175819	21	37072825	G	A	1.6614e-08	0.0417192218017811	-0.112931711267529	0.020009162166465	CBR1	31238	biofsci
rs17228605	21	37555794	T	C	5.0605e-18	0.029071997953877	-0.215570451591945	0.0249156786398457	CBR1	28534	biofsci
rs1963766	21	37343232	T	C	1.1479e-30	0.391118830948155	-0.0938988801211391	0.00815660876660347	CBR1	31558	biofsci
rs2249360	21	37550317	C	G	3.4978e-26	0.479140497126109	-0.0846231059484738	0.0079947005591431	CBR1	31346	biofsci
rs2835268	21	37449136	C	G	5.1772e-226	0.511323745895142	-0.255527439353827	0.00796164610322627	CBR1	31568	biofsci
rs34760465	21	37431964	A	C	1.1321e-56	0.0581194944465722	-0.271487341716358	0.017114070231877	CBR1	31185	biofsci
rs41562512	21	37446078	T	C	9.2794e-09	0.0307031215211293	0.141878148636064	0.0247028151680301	CBR1	27532	biofsci
rs423619	21	37305826	G	A	1.9026e-10	0.109924487594391	-0.0856602928153341	0.0134497782686703	CBR1	28250	biofsci
rs56250126	21	37678650	A	C	4.0467e-08	0.284346820809249	-0.0526530307344879	0.00959298754431612	CBR1	26700	biofsci
rs61759823	21	37444218	G	T	1.6295e-12	0.0193216948536097	0.220520243379093	0.0312210107853512	CBR1	27071	biofsci
rs62230781	21	37335521	A	G	4.512e-10	0.0261581009449182	0.168835540062227	0.027077806656118	CBR1	26770	biofsci
rs62232378	21	37646740	T	C	2.2714e-17	0.259305398263496	0.0770027958123916	0.00908148221065816	CBR1	31565	biofsci
rs74759823	21	37370062	C	T	3.5197e-08	0.0236111111111111	0.152160879879432	0.0275983748466339	CBR1	28475	biofsci
rs74776654	21	37631192	G	T	2.6595e-13	0.0411809669405695	-0.147183788663204	0.0201332041123321	CBR1	31240	biofsci
rs76138070	21	37474318	A	G	3.4491e-11	0.0135306675898679	0.27093144648674	0.0408885236393565	CBR1	22406	biofsci
rs76298616	21	37468227	T	G	2.4322e-11	0.0296680186270092	0.175843073660262	0.0263336688371789	CBR1	25046	biofsci
rs79624889	21	37473313	A	G	8.9914e-17	0.0629023199550698	0.144197640774911	0.0173366565404162	CBR1	28222	biofsci
