## Supplementary material for "Multi-level Regulatory Roles of Lactate Metabolism Gene Network in Oral Cancer: Machine Learning Insights": CBR3-AS1.csv

SNP	CHR	BP	effect_allele	other_allele	P	EAF	BETA	SE	gene	samplesize	source
rs2242801	21	37502950	G	T	3.5401e-68	0.496752265861027	0.333102348883672	0.0190904914367727	CBR3-AS1	5488	biofsci
rs2249211	21	37548759	T	C	2.8157e-09	0.510002454590083	-0.113309666746876	0.0190696017682687	CBR3-AS1	5502	biofsci
rs2835213	21	37354011	T	C	1.0587e-14	0.114973363774734	-0.231064989979502	0.0298846324938892	CBR3-AS1	5502	biofsci
rs2835298	21	37550296	T	G	2.953e-08	0.825661416118673	-0.143786249218429	0.0259354706382448	CBR3-AS1	5164	biofsci
rs35644070	21	37486652	G	T	1.6653e-08	0.0904010271127558	-0.187820672695576	0.033280294970511	CBR3-AS1	5490	biofsci
rs55984449	21	37582248	G	A	3.2038e-09	0.0971322294216463	0.214626898423079	0.0362490328198549	CBR3-AS1	4339	biofsci
rs7281446	21	37536666	T	C	1.7535e-12	0.154414251888601	0.186101068014693	0.0263864606069409	CBR3-AS1	5500	biofsci
