## Supplementary material for "Multi-level Regulatory Roles of Lactate Metabolism Gene Network in Oral Cancer: Machine Learning Insights": CBR3.csv

SNP	CHR	BP	effect_allele	other_allele	P	EAF	BETA	SE	gene	samplesize	source
rs11088343	21	37635652	T	C	2.0901e-16	0.0661747060235181	0.134771145261245	0.0164017020118591	CBR3	30077	biofsci
rs111724295	21	37549974	A	G	2.1899e-110	0.0638265325633867	-0.365443581691778	0.0163704999570753	CBR3	31224	biofsci
rs1124086	21	37477746	T	C	1.6769846438804e-308	0.260399168066555	-0.522327851423564	0.00929071745173574	CBR3	30077	biofsci
rs114993502	21	37591946	G	A	2.026e-34	0.0225895001715658	-0.387621040754912	0.0316821042407997	CBR3	22561	biofsci
rs116883382	21	37484194	A	G	5.5313e-28	0.0384176974711867	0.237896781940062	0.0216928475498388	CBR3	28762	biofsci
rs117757063	21	36927870	T	C	3.8549e-12	0.0311191798376762	-0.16750383741912	0.0241283508713549	CBR3	28485	biofsci
rs118038993	21	37593316	G	A	2.3783e-13	0.0357008486267297	0.163953210032194	0.0223805520335524	CBR3	28996	biofsci
rs12626686	21	37635797	C	T	2.5468e-57	0.893231613363899	-0.205262748792406	0.0128635730494273	CBR3	31684	biofsci
rs13046337	21	37647196	T	G	8.0945e-37	0.58693190397101	0.102454771214029	0.00808283404446563	CBR3	31567	biofsci
rs13046532	21	37553701	T	C	1.9436e-21	0.0472784236750717	0.178298460473018	0.0187522702193938	CBR3	31567	biofsci
rs137971843	21	37473768	A	G	1.954e-61	0.0186199594918063	-0.528442931312493	0.0319534482196949	CBR3	26799	biofsci
rs138567581	21	37495839	A	G	5.8707e-09	0.0150708182137422	0.226927517460303	0.0389869631069483	CBR3	22161	biofsci
rs143909337	21	37562049	A	C	1.9863e-89	0.0240104963918653	0.554092828775472	0.0276343121144424	CBR3	27940	biofsci
rs145766142	21	37379269	T	C	2.9003e-16	0.0154332465600595	-0.303433079161223	0.0371067564062982	CBR3	23898	biofsci
rs147487612	21	37522152	T	C	1.1876e-12	0.0141754527568986	0.269414398837123	0.0379083155814159	CBR3	24898	biofsci
rs148249540	21	37615430	A	G	1.0689e-41	0.0314398358611256	-0.316845316533799	0.0234214456337817	CBR3	29932	biofsci
rs148400167	21	37634064	G	A	6.7053e-27	0.0214508580343214	0.487930302281241	0.045436626619725	CBR3	11538	biofsci
rs151272289	21	37535513	A	G	6.9588e-25	0.0128297018348624	-0.469227374384529	0.0455507488821233	CBR3	19027	biofsci
rs170142	21	37802090	C	G	7.793e-18	0.871528313531862	-0.103250313373906	0.0120023613337874	CBR3	30999	biofsci
rs218636	21	37799273	G	A	1.2179e-08	0.62277388019428	-0.0471924882958259	0.00828359837387897	CBR3	31017	biofsci
rs219752	21	37847489	A	G	4.0336e-12	0.629594828234233	0.0570600056630948	0.00822652580889763	CBR3	31681	biofsci
rs2242766	21	37059701	T	C	4.7243e-10	0.255478583718193	-0.061267609294727	0.00983776121499197	CBR3	27161	biofsci
rs2242815	21	37554522	T	C	1.9918e-306	0.318938507417614	0.319529880058961	0.00853942413207908	CBR3	31566	biofsci
rs2250427	21	37307002	C	A	8.4678e-12	0.684902403399283	-0.0625018178697639	0.00915080347131327	CBR3	27668	biofsci
rs2834944	21	36854956	C	T	2.2164e-19	0.702434881087203	-0.0783641486451982	0.00870538654993425	CBR3	31565	biofsci
rs2835185	21	37331087	C	T	7.1113e-14	0.232222055175524	-0.0704275579330334	0.00940840519571355	CBR3	31681	biofsci
rs2835302	21	37557474	C	T	5.1194e-35	0.619132624300049	0.1009995820234	0.00818062092169249	CBR3	31684	biofsci
rs2850074	21	37467978	A	G	7.7645e-225	0.714755875634026	0.285168148110918	0.00890849801038769	CBR3	30902	biofsci
rs41555214	21	37440765	T	C	3.0354e-14	0.0328724843565026	0.17775349197901	0.0233981613525267	CBR3	28727	biofsci
rs45541737	21	37506718	G	T	1.4883e-42	0.0253818118708782	-0.366528426226996	0.0268086912102835	CBR3	28123	biofsci
rs45622637	21	37515319	C	G	3.3979e-12				CBR3	5075	biofsci
rs4817773	21	37477099	T	C	1.6605e-112	0.143226788432268	0.25695314168502	0.0113995191668857	CBR3	31355	biofsci
rs56250126	21	37678650	A	C	1.0797e-37	0.284346820809249	-0.123100094064928	0.00959298754431612	CBR3	26700	biofsci
rs61739936	21	37741352	A	G	2.0426e-30	0.0990106544901065	0.153250738927846	0.0133699814982897	CBR3	31355	biofsci
rs62229261	21	37448258	T	C	2.5593e-19	0.0168172262939606	-0.328151110167954	0.0365180403035783	CBR3	22676	biofsci
rs62230760	21	37300517	G	A	1.26e-26	0.0263554541148099	0.280266029549066	0.0262414004802362	CBR3	28296	biofsci
rs7281673	21	37681142	C	T	1.8729e-11	0.0433197728279695	-0.134892173605441	0.0200866910290286	CBR3	29902	biofsci
rs73196905	21	37131373	A	G	2.5453e-19	0.0203525074491187	-0.285329228864313	0.0317505206490011	CBR3	24876	biofsci
rs73201499	21	36937888	A	G	6.3042e-12	0.113870890328774	0.0882132762507722	0.0128355027574386	CBR3	30077	biofsci
rs73371083	21	37498810	C	T	2.5224e-09	0.0168400729378955	0.27296275675494	0.045798351832174	CBR3	14398	biofsci
rs74759823	21	37370062	C	T	1.8586e-34	0.0236111111111111	-0.337848265522554	0.0275983748466339	CBR3	28475	biofsci
rs76166909	21	37623565	T	C	1.0982e-12	0.0153615681495023	0.260031349731279	0.0365335716718106	CBR3	24767	biofsci
rs76350093	21	37591282	C	A	1.2234e-10	0.0407495658495214	0.133269335981528	0.0207055708131142	CBR3	29836	biofsci
rs76789355	21	37596480	C	G	6.2718e-106	0.05223851868961	-0.394222532771329	0.0180341326440008	CBR3	31052	biofsci
rs77015449	21	37565466	T	C	2.7604e-23	0.0283643633637386	0.248284592740307	0.0249758165919231	CBR3	29084	biofsci
rs77474176	21	37468115	C	T	2.9933e-28	0.0181514961086673	-0.363728361408926	0.0330002142450487	CBR3	25762	biofsci
rs79501672	21	37417997	A	G	6.78e-13	0.0150258478668409	-0.277267459693061	0.0385967481511005	CBR3	22678	biofsci
rs8128314	21	37342280	A	T	3.9512e-82	0.190055498924	-0.194739784386861	0.0101445992158353	CBR3	31562	biofsci
rs8134354	21	37318662	G	A	4.0706e-18	0.494991588927971	-0.0694381950496271	0.00800283460873686	CBR3	31231	biofsci
rs9974982	21	37702215	C	G	5.1521e-10	0.520974136303568	-0.0495132184571748	0.00796762603304874	CBR3	31560	biofsci
rs9975516	21	37483799	C	A	1.6769846438804e-308	0.151844771554196	0.571199039285186	0.01114965468191	CBR3	31230	biofsci
rs9981261	21	37600515	G	C	2.9756e-66	0.469779687923491	-0.138572052963464	0.00805965422364901	CBR3	30902	biofsci
