## Supplementary material for "Multi-level Regulatory Roles of Lactate Metabolism Gene Network in Oral Cancer: Machine Learning Insights": CBR4.csv

SNP	CHR	BP	effect_allele	other_allele	P	EAF	BETA	SE	gene	samplesize	source
rs114150784	4	169886172	T	C	3.4921e-22	0.0146656889540697	-0.402067076080538	0.0415148402234961	CBR4	20076	biofsci
rs114196904	4	169689273	A	G	9.6367e-16	0.0346341274752475	-0.176591732173171	0.0219882124929239	CBR4	30931	biofsci
rs11724533	4	169887795	C	T	1.9068e-16	0.0164054522044133	-0.275690934613993	0.0335076551908788	CBR4	27598	biofsci
rs11726774	4	169727070	G	A	2.9496e-08	0.495383318646795	0.0444113050913776	0.00800983030180313	CBR4	31176	biofsci
rs12513268	4	170205826	T	C	6.1945e-10	0.483855740181269	-0.0492675717131117	0.00796539670715768	CBR4	31555	biofsci
rs1318822	4	169764489	C	T	4.2909e-18	0.345315494757413	-0.0724427779554965	0.00835489383273514	CBR4	31684	biofsci
rs17543549	4	169927109	T	C	7.6649e-15	0.0310162871863055	0.185717743581886	0.0238926725307971	CBR4	29143	biofsci
rs187343664	4	169826099	A	G	3.4175e-16	0.0217182928059732	-0.25079782544153	0.030744446882198	CBR4	24897	biofsci
rs192338572	4	169857895	A	G	7.2127e-66	0.0189323401613904	0.589071583281498	0.0343640267692697	CBR4	22796	biofsci
rs28371817	4	169931268	G	A	4.5585e-186	0.153600815278931	-0.321098161196919	0.0110374871508243	CBR4	31569	biofsci
rs28595796	4	169733628	G	A	1.3297e-08	0.243075651095494	-0.0526231578122844	0.00926121641862769	CBR4	31684	biofsci
rs6838667	4	169755556	T	C	4.7936e-08	0.688527397260274	-0.0470706599770824	0.00862305310368447	CBR4	31355	biofsci
rs72701900	4	169774705	A	G	1.6769846438804e-308	0.920419788958556	0.582247377316347	0.0147841561202834	CBR4	31231	biofsci
rs74960468	4	169715915	A	G	3.7045e-28	0.0877942198828086	0.173141244249706	0.0157359645411397	CBR4	25213	biofsci
rs7688533	4	169766595	G	A	7.3993e-30	0.389964281599263	-0.0932890515727309	0.00821922728193857	CBR4	31112	biofsci
