## Supplementary material for "Multi-level Regulatory Roles of Lactate Metabolism Gene Network in Oral Cancer: Machine Learning Insights": CBS.csv

SNP	CHR	BP	effect_allele	other_allele	P	EAF	BETA	SE	gene	samplesize	source
rs111345321	21	44265585	A	G	1.5741e-78	0.0488157134604275	0.38293589282797	0.0204111642082804	CBS	25847	biofsci
rs111497912	21	44168020	A	G	1.4627e-46	0.0320650770422656	-0.341795276110759	0.0238552248487747	CBS	28309	biofsci
rs112313954	21	44615497	A	G	2.1586e-09	0.0197688564476886	-0.236097619852927	0.0394455875719129	CBS	16583	biofsci
rs113193240	21	44075337	G	A	3.2187e-11	0.187987459856247	-0.0679598836144478	0.0102410915633586	CBS	31231	biofsci
rs113423651	21	44041934	A	G	1.6389e-22	0.0264550264550265	0.269427073638053	0.0275990118659783	CBS	25487	biofsci
rs117627258	21	44512726	A	G	1.8308e-45	0.044996400287977	-0.278338121612626	0.0196687316085891	CBS	30077	biofsci
rs117926600	21	44369928	A	G	2.5277e-36	0.0204508676971151	0.414639523369107	0.0329450272028085	CBS	22996	biofsci
rs118014545	21	44536962	G	A	6.9092e-18	0.0199410609037328	0.305553188739405	0.0354614041361811	CBS	20345	biofsci
rs1232668	21	44022516	G	A	1.8777e-18	0.888546869555117	-0.112026982142769	0.0127821939165443	CBS	30902	biofsci
rs12482711	21	44164758	T	G	1.9569e-11	0.0259633779721235	-0.195139504103105	0.0290862280672387	CBS	23370	biofsci
rs12483683	21	44201788	T	C	5.9818e-123	0.21961410262429	0.248007778014552	0.0105170930485277	CBS	26376	biofsci
rs13052506	21	44284204	A	C	3.7179e-61	0.75541841157887	-0.198555271304355	0.0120343092231913	CBS	18686	biofsci
rs139293999	21	44498569	G	T	4.5884e-49	0.0209187028886528	-0.461542058232904	0.031348370456626	CBS	24842	biofsci
rs139621107	21	44373226	G	A	8.4531e-13	0.0160500193373727	-0.35533019761918	0.0496722160647488	CBS	12832	biofsci
rs140590613	21	44162304	T	C	2.6326e-10	0.0178709241751881	-0.209942291619558	0.0332244997736248	CBS	25807	biofsci
rs141934473	21	44023747	A	G	7.9365e-11	0.0167391829828378	0.310169740358628	0.0477044772079897	CBS	13349	biofsci
rs143123931	21	44327800	G	A	7.3872e-14	0.0157095177811025	-0.362591521119711	0.048469618372328	CBS	13764	biofsci
rs144546823	21	43886412	C	A	1.9196e-12	0.026940699621112	0.184494962749377	0.0262059263585377	CBS	27773	biofsci
rs146347214	21	44467056	T	C	5.9564e-55	0.0221488479706931	0.466842197246841	0.0299010560015654	CBS	25821	biofsci
rs146875523	21	44446600	A	G	2.1025e-108	0.0323977098170647	0.542050006879561	0.0245065242320744	CBS	26558	biofsci
rs147006826	21	44479481	T	C	5.9784e-10	0.0131052056789225	-0.519314081373213	0.0838848099394606	CBS	5494	biofsci
rs147323948	21	44181758	T	C	1.072e-35	0.0428446940356313	0.271474266074765	0.0217679204312914	CBS	25731	biofsci
rs147580923	21	43888051	G	A	7.7581e-10	0.0269989615784008	-0.611346838451712	0.0994092228124023	CBS	1926	biofsci
rs149717110	21	44412398	A	G	1.0547e-21	0.0135793871866295	-0.545590877084222	0.0570022020899996	CBS	11488	biofsci
rs149868153	21	44199124	C	T	2.9032e-11	0.0439370777651758	-0.144117262107108	0.0216672072206013	CBS	25354	biofsci
rs150318984	21	44501216	C	T	3.4825e-72	0.0186986553316712	-0.545699523896351	0.0303709705081508	CBS	29542	biofsci
rs150511522	21	44388194	G	T	4.5668e-08	0.0132231404958678	-0.794421065084628	0.145301434883972	CBS	1815	biofsci
rs1621573	21	44508436	A	G	9.1081e-127	0.742648464685863	0.219224965235479	0.00915317569989515	CBS	31226	biofsci
rs1788420	21	44021992	A	G	4.3917e-20	0.12219770008131	0.112723540285163	0.0122817947380354	CBS	30902	biofsci
rs1788479	21	44434836	A	C	1.6769846438804e-308	0.332782141380736	-0.350028395884748	0.00843045787846068	CBS	31684	biofsci
rs182310937	21	44296342	A	G	2.9809e-21	0.0198160535117057	0.367881486744876	0.0388733131942258	CBS	17035	biofsci
rs2187311	21	44580741	C	A	1.097e-08	0.776568473127951	-0.0587054312229661	0.0102721664432137	CBS	27310	biofsci
rs2269175	21	44191431	T	C	1.4866e-37	0.308398187942851	0.111552391273887	0.00870979108457309	CBS	30902	biofsci
rs228036	21	44071025	A	G	4.106e-11	0.881650359272283	-0.0817451264632941	0.0123852499111079	CBS	31239	biofsci
rs228038	21	44071939	A	G	8.0073e-14	0.251625389905671	0.0683867718384625	0.00915436547419985	CBS	31684	biofsci
rs234714	21	44488033	T	C	1.6769846438804e-308	0.211563756623699	-0.408190403825198	0.00972660041903042	CBS	31684	biofsci
rs234784	21	44503434	T	C	3.1062e-128	0.348754180916231	-0.200809399098978	0.00833552223666204	CBS	31684	biofsci
rs34681591	21	44225743	A	G	7.2568e-59	0.923741447192386	0.243867865974033	0.0150743224298901	CBS	31236	biofsci
rs34742413	21	44189376	T	C	5.9985e-09	0.213643942200815	-0.0614507437246247	0.0105643556121277	CBS	26667	biofsci
rs3819160	21	44590921	A	G	4.1375e-09	0.32242090784044	-0.0634988371126834	0.0108018775389442	CBS	19615	biofsci
rs3972	21	44506201	T	C	6.6915e-141	0.883788519895713	0.330444120989848	0.0130760725177911	CBS	28472	biofsci
rs4919999	21	44174275	T	C	2.3326e-21	0.692916249886333	0.0884107609645297	0.00931708602128017	CBS	27069	biofsci
rs56390317	21	44252215	T	C	2.882e-13	0.01421831165519	-0.492336696455651	0.0674461548359044	CBS	7842	biofsci
rs62212959	21	43874072	T	A	3.1301e-08	0.604686560432953	0.0449658604331467	0.00812523453373569	CBS	31683	biofsci
rs62213361	21	44145884	C	G	4.2088e-18	0.134475989127152	-0.101180837436438	0.011666321234701	CBS	31563	biofsci
rs62213397	21	44170835	A	G	1.4705e-15	0.955478805722266	0.153970589565581	0.0192960109238265	CBS	31568	biofsci
rs62218905	21	44713225	T	C	9.299e-10	0.0253775268972837	0.171334543711435	0.0279908094478827	CBS	25802	biofsci
rs62219460	21	44406999	T	G	1.5139e-16	0.0148225469728601	0.697986846112575	0.0845470766646368	CBS	4790	biofsci
rs62219527	21	44454705	A	G	5.466e-18	0.017568407960199	-0.319838442142844	0.0370050609321707	CBS	21155	biofsci
rs71322506	21	44491293	C	T	1.9105e-100	0.0586607972214369	-0.370637592563063	0.0174207821430682	CBS	29836	biofsci
rs7276681	21	44409400	C	T	1.6769846438804e-308	0.114998684655568	-0.47410189244409	0.0124522148476268	CBS	31684	biofsci
rs7278265	21	44537033	G	A	3.5165e-24	0.175307606263982	-0.124511429659962	0.012274391725154	CBS	22955	biofsci
rs7279709	21	44180075	T	C	3.3593e-08	0.0250261973740985	-0.171272101625893	0.0310185637543272	CBS	21298	biofsci
rs7282501	21	44184380	T	C	4.728e-35	0.163849594341585	0.151373045781061	0.0122543469213818	CBS	24303	biofsci
rs73220925	21	44544710	G	A	1.6312e-39	0.441041554236373	-0.106360509964561	0.00808640690067365	CBS	31017	biofsci
rs73231628	21	44208470	A	G	5.8e-19	0.0406148168505359	0.182330350880426	0.020495998255424	CBS	30546	biofsci
rs74482689	21	44208864	A	G	6.0984e-42	0.0302331380127166	-0.328267352078808	0.0241924498547283	CBS	29138	biofsci
rs74570255	21	44721605	C	T	3.4957e-08	0.0287812347741352	0.167271973575977	0.0303320168959285	CBS	19442	biofsci
rs75486649	21	44445564	A	G	3.9594e-29	0.0174941927990708	-0.376611415075667	0.0336182149747083	CBS	25739	biofsci
rs75994231	21	44424444	T	C	1.2775e-09	0.0154289589691421	0.38878352765874	0.0640468391444805	CBS	8024	biofsci
rs760124	21	44475953	C	T	4.8965e-76	0.0560712540869631	-0.31863927206623	0.0172673327841757	CBS	31684	biofsci
rs76189090	21	44569367	A	G	1.3112e-11	0.0429566118080331	0.157503002717888	0.0232737835384177	CBS	22453	biofsci
rs77233863	21	44358518	A	C	3.5211e-124	0.104444960700043	0.311725375464526	0.0131523034894658	CBS	30902	biofsci
rs77500449	21	44458025	A	C	1.6769846438804e-308	0.883747263531366	0.467804202336287	0.0124162073402081	CBS	31569	biofsci
rs77909915	21	44536776	A	G	2.6756e-11	0.0154868928004835	0.281981164368044	0.0423179104313179	CBS	18312	biofsci
rs77912643	21	44338668	A	G	3.8433e-16	0.0404845814977974	0.17530659846642	0.0215271809991306	CBS	27775	biofsci
rs78338872	21	44393886	T	C	9.952e-62	0.0290781761437162	-0.394042147109414	0.0237682629375043	CBS	31349	biofsci
rs78396512	21	44766202	A	G	1.8393e-09	0.135510532055329	0.0828012214134913	0.0137735746579099	CBS	22498	biofsci
rs79067607	21	44489524	T	C	2.8384e-204	0.0705192325179594	0.511958633833426	0.0167870700862186	CBS	27069	biofsci
rs8127377	21	44582440	A	G	1.8783e-09	0.468241781252181	-0.0611212546143134	0.0101734806861488	CBS	19402	biofsci
rs8129606	21	43817433	A	G	3.1926e-11	0.13599695585997	0.0773239272844545	0.0116495558997295	CBS	31355	biofsci
rs8134074	21	44720381	C	T	8.4817e-11	0.114527065854499	-0.0816352270215428	0.012575323416292	CBS	31178	biofsci
rs9637299	21	44360107	A	G	1.6769846438804e-308	0.282103799466346	0.441963575773851	0.00882733695591262	CBS	31684	biofsci
rs9976604	21	44255012	T	C	5.4359e-34	0.0372194336584904	-0.280526436129149	0.0230804271845477	CBS	26193	biofsci
rs9976865	21	44200954	G	A	2.0825e-08	0.5719863462078	0.049242897385485	0.00878537356790868	CBS	26461	biofsci
rs9982347	21	44572282	A	G	9.0141e-14	0.111209262113295	-0.102794049319178	0.0137895297228758	CBS	26603	biofsci
