## Supplementary material for "Multi-level Regulatory Roles of Lactate Metabolism Gene Network in Oral Cancer: Machine Learning Insights": CBWD1.csv

SNP	CHR	BP	effect_allele	other_allele	P	EAF	BETA	SE	gene	samplesize	source
rs116868802	9	109450	A	C	4.7973e-23	0.0859193815571507	-0.378669025940091	0.0383047256077052	CBWD1	4339	biofsci
rs117353201	9	279612	G	A	1.0817e-08	0.0155794031817754	0.456638453663238	0.0798668043136403	CBWD1	5111	biofsci
rs12237377	9	250503	T	C	2.0149e-09	0.032922153692282	0.629097188305724	0.10490548097414	CBWD1	1427	biofsci
rs13284536	9	218827	C	T	1.0394e-13	0.0796784177549634	-0.242309930637864	0.0325869349145841	CBWD1	6421	biofsci
rs141134256	9	215060	T	G	4.8479e-08	0.0225391702670345	0.36144407892684	0.06623615586264	CBWD1	5173	biofsci
rs17795008	9	154933	G	T	5.2704e-50	0.816511945092173	0.338977987069602	0.0227980917679153	CBWD1	6421	biofsci
rs3008111	9	186620	A	T	9.8128e-272	0.547864905081842	0.64157809537886	0.0182160933827799	CBWD1	6083	biofsci
rs4741822	9	344100	C	G	2.6252e-23	0.304337785304646	-0.195973524534084	0.0197037527180861	CBWD1	6083	biofsci
rs62533376	9	291373	C	A	4.7797e-14	0.0543427413067207	0.301470329456208	0.0399934106468836	CBWD1	6083	biofsci
rs636828	9	281263	A	T	7.9043e-27	0.262801147949551	-0.215185185292306	0.0200670675344629	CBWD1	6409	biofsci
rs6475996	9	284161	G	C	4.6003e-23	0.385829731253524	-0.179334667473102	0.0181332956655445	CBWD1	6417	biofsci
rs7851136	9	311185	T	C	1.6574e-11	0.529521763348452	0.131551998286359	0.0195372320501321	CBWD1	5258	biofsci
rs78659075	9	209729	G	A	1.566e-10	0.0173552319674907	0.628622241850873	0.0982375749102787	CBWD1	3038	biofsci
rs79724766	9	340662	A	G	5.7593e-09	0.0345776120760207	0.28127681618086	0.0482978152032797	CBWD1	6421	biofsci
rs9406775	9	212189	T	C	2.1359e-13	0.0455598304020101	-0.31060920579212	0.0423173304893896	CBWD1	6421	biofsci
