## Supplementary material for "Multi-level Regulatory Roles of Lactate Metabolism Gene Network in Oral Cancer: Machine Learning Insights": CBWD2.csv

SNP	CHR	BP	effect_allele	other_allele	P	EAF	BETA	SE	gene	samplesize	source
rs138385640	2	114138059	G	A	1.9894e-11	0.0244444444444444	-0.466218436761237	0.0695142894914471	CBWD2	4339	biofsci
rs1739550	2	114309158	C	T	2.6609e-08	0.622249810331747	-0.123159427515043	0.0221414187248387	CBWD2	4339	biofsci
rs2441607	2	114235478	C	G	3.904e-22	0.802922408212337	-0.237138972979757	0.024514288828217	CBWD2	5258	biofsci
rs79059255	2	114128702	C	A	3.3072e-18	0.865722124093352	0.225180820586394	0.0258816629794485	CBWD2	6421	biofsci
