## Supplementary material for "Multi-level Regulatory Roles of Lactate Metabolism Gene Network in Oral Cancer: Machine Learning Insights": CBX1.csv

SNP	CHR	BP	effect_allele	other_allele	P	EAF	BETA	SE	gene	samplesize	source
rs11871969	17	45992622	A	G	2.1685e-11	0.174634494681851	-0.116294698238465	0.0173724564904641	CBX1	11494	biofsci
rs1879108	17	46798739	C	G	1.061e-10	0.37699221995619	-0.0879412116380332	0.0136176174357041	CBX1	11480	biofsci
rs34438598	17	46675240	T	G	4.3813e-10	0.0872296022795682	0.154467569764504	0.024754418231491	CBX1	10248	biofsci
rs34463696	17	46549036	T	C	8.4135e-19	0.108052056775372	-0.18809601034823	0.0212434647965655	CBX1	11496	biofsci
rs34785521	17	46555692	G	A	2.1014e-11	0.421375502692386	0.0943732073616883	0.0140876559727852	CBX1	10333	biofsci
rs59934550	17	46242955	C	T	1.5436e-61	0.66543368309806	0.231352316293956	0.0139771339334926	CBX1	11496	biofsci
rs72823602	17	46139167	G	A	2.3764e-12	0.0423287258321492	0.229633259319703	0.0327556179045293	CBX1	11496	biofsci
rs80267077	17	45786621	A	G	3.5811e-12	0.123670652739046	0.147524592100432	0.0212177065829269	CBX1	10248	biofsci
rs886444	17	46051911	A	G	5.7521e-17	0.397463480919488	0.112804401774108	0.013476906379072	CBX1	11495	biofsci
rs9898988	17	46488599	T	C	9.694e-32	0.286881842204605	-0.170959673824186	0.0145832699670892	CBX1	11492	biofsci
