## Supplementary material for "Multi-level Regulatory Roles of Lactate Metabolism Gene Network in Oral Cancer: Machine Learning Insights": CBX3.csv

SNP	CHR	BP	effect_allele	other_allele	P	EAF	BETA	SE	gene	samplesize	source
rs11770984	7	26171214	A	G	1.4905e-13	0.679592938092668	-0.0635677040061274	0.00860418300028796	CBX3	31017	biofsci
rs11973430	7	26152232	T	C	1.7747e-61	0.196466991280716	-0.16570951876431	0.0100164726611526	CBX3	31568	biofsci
rs55665132	7	26068997	A	G	1.0063e-11	0.0702786100800501	-0.113658790868967	0.0167007744899739	CBX3	27436	biofsci
rs57693267	7	26207723	T	C	4.6729e-11	0.0464721443518774	-0.126781582321675	0.0192650826363682	CBX3	30402	biofsci
rs77474644	7	26169035	G	C	4.8228e-13				CBX3	5075	biofsci
