## Supplementary material for "Multi-level Regulatory Roles of Lactate Metabolism Gene Network in Oral Cancer: Machine Learning Insights": CBX3P2.csv

SNP	CHR	BP	effect_allele	other_allele	P	EAF	BETA	SE	gene	samplesize	source
rs11660259	18	2636514	G	A	2.1478e-21	0.57162989965801	0.182966483204434	0.0192644966311947	CBX3P2	5502	biofsci
rs117016249	18	2654990	G	A	1.1539e-08	0.0673706240487062	-0.217011059904729	0.0380307489931529	CBX3P2	5502	biofsci
rs593470	18	2822845	G	A	2.6731e-08	0.443966367978526	-0.11014532515518	0.0198046111110435	CBX3P2	5164	biofsci
rs59464959	18	2508148	C	T	3.5883e-08	0.272286199735699	-0.118096949783696	0.021433203227531	CBX3P2	5493	biofsci
