## Supplementary material for "Multi-level Regulatory Roles of Lactate Metabolism Gene Network in Oral Cancer: Machine Learning Insights": CBX4.csv

SNP	CHR	BP	effect_allele	other_allele	P	EAF	BETA	SE	gene	samplesize	source
rs1285251	17	77809823	C	T	4.9606e-58	0.593606206527555	-0.149968836960913	0.00933884877641342	CBX4	23765	biofsci
rs1663188	17	77888988	T	C	3.2449e-10	0.679731042593445	0.0607070086769176	0.00965626529823083	CBX4	24632	biofsci
rs1696757	17	77800743	G	A	7.5452e-11	0.542540792540793	-0.055831554427549	0.00857732969144426	CBX4	27383	biofsci
rs2650242	17	77827360	A	T	9.264e-10	0.162632346171551	-0.0664662350549798	0.0108578346900237	CBX4	31143	biofsci
rs34664664	17	77929991	A	G	2.2917e-08	0.845019659239843	-0.0620002024409969	0.011094644604083	CBX4	31017	biofsci
rs56050774	17	77911445	T	C	2.101e-09	0.0947385728378823	-0.101557715128538	0.016955109540976	CBX4	20280	biofsci
rs60012205	17	77897726	A	G	4.4549e-08	0.280481657798936	-0.0568774375482335	0.0103946484791538	CBX4	22930	biofsci
rs7226294	17	77849039	A	G	2.8969e-10	0.784597030752916	-0.061116059931928	0.00969449889469369	CBX4	31479	biofsci
rs74605113	17	77763444	A	G	8.4714e-09	0.192732314776057	0.0663815645973843	0.0115267784815476	CBX4	24187	biofsci
rs9799	17	77910156	T	C	5.415e-46	0.691213787270036	0.140683824227467	0.00988156382857814	CBX4	23991	biofsci
