## Supplementary material for "Multi-level Regulatory Roles of Lactate Metabolism Gene Network in Oral Cancer: Machine Learning Insights": CBX5.csv

SNP	CHR	BP	effect_allele	other_allele	P	EAF	BETA	SE	gene	samplesize	source
rs118191611	12	54642475	G	A	2.9733e-08	0.0232375039366536	0.158070993968585	0.0285172278492846	CBX5	27088	biofsci
rs1486339	12	54620593	A	C	2.1156e-27	0.587342852708366	0.097432217402574	0.00898423367905116	CBX5	25558	biofsci
