## Supplementary material for "Multi-level Regulatory Roles of Lactate Metabolism Gene Network in Oral Cancer: Machine Learning Insights": CBX6.csv

SNP	CHR	BP	effect_allele	other_allele	P	EAF	BETA	SE	gene	samplesize	source
rs116975602	22	38877582	A	G	9.1317e-16	0.0172231454902553	-0.536973827584971	0.0668044075124372	CBX6	6619	biofsci
rs117020625	22	39297668	C	T	2.9848e-29	0.021999422965955	-0.39329130367736	0.0350292855646725	CBX6	18939	biofsci
rs11704200	22	39215233	T	C	4.1765e-47	0.0444158218381253	-0.28981453040015	0.0201054847065946	CBX6	29143	biofsci
rs11705586	22	38891435	G	A	5.151e-34	0.196184140093294	-0.122514204674305	0.0100761756648933	CBX6	31229	biofsci
rs117224578	22	39174247	A	G	2.7374e-19	0.0284696767744085	0.223853686059272	0.0249313589855294	CBX6	29083	biofsci
rs117992050	22	39120291	T	C	9.3113e-21	0.0183638123376293	-0.313069902908032	0.0335063469014119	CBX6	24706	biofsci
rs11913047	22	39171895	A	C	9.2712e-31	0.592958005611517	0.101346401550334	0.00878934327357935	CBX6	26816	biofsci
rs11913682	22	39276000	A	G	6.0694e-59	0.182964410537788	0.166332019287852	0.0102745119643119	CBX6	31684	biofsci
rs12628403	22	39358037	C	A	1.2078e-65	0.0930399703236576	-0.255199088565597	0.0149135448761153	CBX6	26641	biofsci
rs139408	22	39552509	T	C	1.2564e-15	0.571669183412708	0.065021127274465	0.00812886023834388	CBX6	30902	biofsci
rs141924557	22	39467285	T	C	1.7264e-08	0.0136448598130841	-0.332166141325791	0.0589239589380882	CBX6	10700	biofsci
rs147635019	22	39211684	T	C	1.3528e-09	0.0204635904055072	0.196763839161156	0.0324633876954935	CBX6	23669	biofsci
rs1569646	22	39601697	C	A	2.0026e-09	0.413804167295787	0.0484656780025946	0.00808071060616479	CBX6	31567	biofsci
rs189605839	22	38957499	G	C	5.7735e-15	0.0215565163681285	-0.422574915871544	0.0541152181988966	CBX6	8095	biofsci
rs34146529	22	39481012	T	G	5.9201e-09	0.0288676761026991	0.172632437186846	0.029666518394055	CBX6	20265	biofsci
rs35607824	22	38819194	C	G	5.8736e-19	0.10515288788222	-0.115399512367939	0.0129746927624676	CBX6	31565	biofsci
rs4821823	22	39172286	C	T	1.6178e-29	0.286600496277916	0.0997669943124483	0.00884333732027801	CBX6	31270	biofsci
rs4821863	22	39447269	T	C	6.2027e-09	0.0155468191565404	-0.211504544322215	0.0363966450968344	CBX6	24661	biofsci
rs5002334	22	39295629	C	T	4.9577e-11	0.355417173892687	-0.0773556042562581	0.0117701232853927	CBX6	15754	biofsci
rs5757429	22	39424124	C	T	5.2313e-16	0.0979536766359343	-0.116681123606189	0.0143945920386619	CBX6	27310	biofsci
rs59728386	22	39506202	A	G	1.6885e-13	0.128130471188247	-0.0880775613197848	0.011948714788407	CBX6	31349	biofsci
rs5995656	22	39407410	A	G	1.2693e-10	0.0935233877663991	0.102668369374991	0.0159648524117917	CBX6	23140	biofsci
rs62228836	22	39314793	T	C	8.1423e-14	0.0175258873691788	0.264587422170189	0.0354290143637859	CBX6	23134	biofsci
rs7288049	22	39332229	G	A	6.9307e-21	0.280055620278853	-0.082937465471237	0.00884694608587336	CBX6	31684	biofsci
rs7292074	22	39266451	A	C	1.6769846438804e-308	0.199432501503307	-0.417445800467276	0.00994202630435544	CBX6	31683	biofsci
rs73159315	22	39213327	T	C	1.8488e-10	0.0856910847080947	0.0954183892137618	0.0149711130797461	CBX6	28473	biofsci
rs73159391	22	39343945	T	A	3.7891e-23	0.15293823455864	-0.122953138419889	0.0124077278563676	CBX6	25070	biofsci
rs760481	22	39268785	G	T	1.1351e-101	0.192731111446237	0.215890395584164	0.010084707632495	CBX6	31599	biofsci
rs77592206	22	39163362	T	C	3.8852e-33	0.0229837436868687	-0.324457159389008	0.0270552315957613	CBX6	30419	biofsci
rs80294953	22	39017893	T	C	6.5842e-12	0.0154835771617237	0.261346025391238	0.0380610245964083	CBX6	22642	biofsci
rs9306330	22	39322264	T	C	7.9835e-48	0.167800368296441	0.154447734251716	0.0106305267678261	CBX6	31684	biofsci
rs9607600	22	39395418	T	C	1.4218e-28	0.449055228142658	-0.107424486575062	0.0096876566062209	CBX6	21534	biofsci
rs9619784	22	39364411	T	C	2.4544e-19	0.18589788363484	0.117355928522818	0.0130526002138603	CBX6	19392	biofsci
