## Supplementary material for "Multi-level Regulatory Roles of Lactate Metabolism Gene Network in Oral Cancer: Machine Learning Insights": CBX7.csv

SNP	CHR	BP	effect_allele	other_allele	P	EAF	BETA	SE	gene	samplesize	source
rs139274	22	39487722	T	C	7.338e-09	0.702302130898021	0.0505059385065574	0.00873336765861864	CBX7	31355	biofsci
rs139395	22	39538433	T	C	1.6116e-47	0.59243113232365	-0.117064744310009	0.0080843584645458	CBX7	31684	biofsci
rs73884827	22	39543000	T	C	7.8429e-09	0.0552701674277017	0.10086923267527	0.0174756120366026	CBX7	31355	biofsci
