## Supplementary material for "Multi-level Regulatory Roles of Lactate Metabolism Gene Network in Oral Cancer: Machine Learning Insights": CBX8.csv

SNP	CHR	BP	effect_allele	other_allele	P	EAF	BETA	SE	gene	samplesize	source
rs72847429	17	77908532	T	C	1.4377e-09	0.691824902930695	0.0775945786219926	0.0128227948741581	CBX8	14263	biofsci
