## Supplementary material for "Multi-level Regulatory Roles of Lactate Metabolism Gene Network in Oral Cancer: Machine Learning Insights": CBY1.csv

SNP	CHR	BP	effect_allele	other_allele	P	EAF	BETA	SE	gene	samplesize	source
rs28735351	22	39064672	G	A	2.6997e-18	0.0261129230378246	-0.228383070631395	0.0261808112332942	CBY1	28684	biofsci
rs3946137	22	38988115	G	A	1.7598e-15	0.361917326297274	-0.0662580235716353	0.00832690597977094	CBY1	31226	biofsci
