## Supplementary material for "Multi-level Regulatory Roles of Lactate Metabolism Gene Network in Oral Cancer: Machine Learning Insights": CC2D1A.csv

SNP	CHR	BP	effect_allele	other_allele	P	EAF	BETA	SE	gene	samplesize	source
rs57755087	19	14020934	A	G	8.0035e-26	0.203138055890818	-0.113188192903859	0.0107725436042161	CC2D1A	26617	biofsci
