## Supplementary material for "Multi-level Regulatory Roles of Lactate Metabolism Gene Network in Oral Cancer: Machine Learning Insights": CC2D1B.csv

SNP	CHR	BP	effect_allele	other_allele	P	EAF	BETA	SE	gene	samplesize	source
rs111682449	1	52230355	G	A	6.9929e-12	0.0226396485250605	0.199911809654509	0.029150586863983	CC2D1B	26592	biofsci
rs11205981	1	53078916	A	C	6.6331e-10	0.233958054439982	-0.0635781017812831	0.0102970493944809	CC2D1B	26312	biofsci
rs115206565	1	52725375	G	A	1.2824e-102	0.0589955280357757	0.372281321429509	0.0173080845516321	CC2D1B	30065	biofsci
rs11580060	1	52460060	T	C	4.8973e-08	0.0879680206574635	-0.0871340689409894	0.0159738338602679	CC2D1B	24424	biofsci
rs6678602	1	53113730	T	A	1.0673e-26	0.614381536560611	0.0953361624376082	0.00891350378540986	CC2D1B	26563	biofsci
rs7554618	1	52304838	C	T	2.0812e-18	0.275732383214568	-0.0848582672165517	0.00969520682043641	CC2D1B	26636	biofsci
rs78605777	1	53105122	C	T	2.4302e-08	0.0645296459249948	0.233362864273095	0.0418332970516806	CC2D1B	4733	biofsci
