## Supplementary material for "Multi-level Regulatory Roles of Lactate Metabolism Gene Network in Oral Cancer: Machine Learning Insights": CC2D2A.csv

SNP	CHR	BP	effect_allele	other_allele	P	EAF	BETA	SE	gene	samplesize	source
rs13142069	4	15593692	T	C	5.0821e-30	0.428933819384419	0.100103709182353	0.00879398668057779	CC2D2A	26395	biofsci
rs73127641	4	15636575	G	A	2.2447e-08	0.088533302745278	-0.0864227159479131	0.0154552587624581	CC2D2A	25940	biofsci
rs9993580	4	15480225	A	C	2.9295e-08	0.13657033334586	0.0702892441682687	0.0126745485995039	CC2D2A	26395	biofsci
