## Supplementary material for "Multi-level Regulatory Roles of Lactate Metabolism Gene Network in Oral Cancer: Machine Learning Insights": CC2D2B.csv

SNP	CHR	BP	effect_allele	other_allele	P	EAF	BETA	SE	gene	samplesize	source
rs117805336	10	97868442	A	G	2.2177e-09	0.0271683361837283	0.164425026519528	0.0274907670026464	CC2D2B	25032	biofsci
rs12415750	10	97661220	T	C	8.3809e-11	0.38554012229184	0.0542542169053513	0.00835490042739136	CC2D2B	30236	biofsci
rs12767751	10	97341431	C	T	1.4062e-32	0.638295463123726	0.100591142597779	0.00846320726568728	CC2D2B	30236	biofsci
rs12770849	10	97554047	C	T	1.3264e-43	0.130864756728192	-0.166965806656349	0.0120579918000671	CC2D2B	30235	biofsci
rs144991674	10	97615096	T	C	6.3598e-135	0.0549856629376843	0.454217199937081	0.0183736645997581	CC2D2B	28503	biofsci
rs145811502	10	97295442	A	G	1.903e-08	0.0430878959513321	-0.117859623666845	0.0209699707613061	CC2D2B	27577	biofsci
rs146211236	10	97689266	C	T	1.1502e-13	0.0245538539425389	0.204711437625136	0.0275798501347438	CC2D2B	27445	biofsci
rs189455847	10	97616428	C	T	5.0629e-13	0.0942935770289215	0.112046207251483	0.0155111311882556	CC2D2B	24334	biofsci
rs4244315	10	97242901	A	G	1.4287e-10	0.10406253523244	0.0852432786744324	0.0132926769390021	CC2D2B	30351	biofsci
rs61856979	10	97941053	T	C	3.8691e-17	0.0685834872065418	-0.144685722577703	0.017190110561936	CC2D2B	26488	biofsci
rs7099399	10	97816420	A	G	2.0088e-15	0.510823812387252	-0.0644757231930812	0.00811965232197177	CC2D2B	30350	biofsci
rs79403030	10	97144487	A	G	1.3329e-16	0.0170513424399435	0.28299766573272	0.0342168940637092	CC2D2B	25480	biofsci
