## Supplementary material for "Multi-level Regulatory Roles of Lactate Metabolism Gene Network in Oral Cancer: Machine Learning Insights": CCBL1.csv

SNP	CHR	BP	effect_allele	other_allele	P	EAF	BETA	SE	gene	samplesize	source
rs10988133	9	131590620	T	C	4.6448e-08	0.0528344271682157	-0.103632886940541	0.0189654460663838	CCBL1	27778	biofsci
rs10988198	9	131846125	T	C	1.2935e-09	0.269175842759968	-0.054681582494378	0.00901131861610356	CCBL1	31300	biofsci
rs12004683	9	131662479	C	T	3.6916e-45	0.0344945501175465	0.326040266193924	0.023119979733084	CCBL1	28086	biofsci
rs17452603	9	131821267	A	G	4.0784e-11	0.156701427472434	-0.0766136257904865	0.0116061907546449	CCBL1	28089	biofsci
rs17455405	9	131745394	C	A	4.2707e-10	0.0428172428330523	0.140626636575481	0.0225222435617933	CCBL1	24051	biofsci
rs2805099	9	131614082	A	C	5.1056e-101	0.286272363554012	0.189016489717758	0.00885841779579417	CCBL1	31185	biofsci
rs3866886	9	131758519	C	T	9.1038e-19	0.394582861457154	0.072472914080067	0.00819301062437874	CCBL1	31181	biofsci
rs80314560	9	131813850	C	T	1.2903e-09	0.9588868101029	0.13385283284818	0.0220562612830063	CCBL1	26071	biofsci
