## Supplementary material for "Multi-level Regulatory Roles of Lactate Metabolism Gene Network in Oral Cancer: Machine Learning Insights": CCBL2.csv

SNP	CHR	BP	effect_allele	other_allele	P	EAF	BETA	SE	gene	samplesize	source
rs10922556	1	89520643	C	T	3.0035e-11	0.216430027943509	-0.070128072454072	0.0105514455342178	CCBL2	26482	biofsci
rs113135024	1	89266081	T	C	1.4032e-08	0.014127478941434	0.27682496807451	0.0487960670664205	CCBL2	15077	biofsci
rs115180557	1	89254509	G	T	1.2476e-09	0.0215251842131826	0.210248349861616	0.0346139098568703	CCBL2	19814	biofsci
rs11580427	1	90118710	G	A	3.7085e-08	0.857626276144228	0.0688738705158096	0.0125129665556865	CCBL2	26153	biofsci
rs116352613	1	89014988	G	A	6.0128e-09	0.0209198113207547	0.197374385581971	0.0339335314333312	CCBL2	21200	biofsci
rs12032672	1	88625636	C	A	2.2378e-11	0.669021759555038	0.0616250840545034	0.0092119353714671	CCBL2	26609	biofsci
rs12143684	1	88989017	C	G	1.9905e-52	0.553134698944755	0.13941519267452	0.00914929928693904	CCBL2	24165	biofsci
rs12143830	1	89323727	C	T	1.6769846438804e-308	0.419948116312386	-0.341374048305419	0.00891490626899311	CCBL2	25827	biofsci
rs12409123	1	89385281	T	C	2.7965e-33	0.107251419886409	0.173713020577035	0.0144521186180446	CCBL2	25002	biofsci
rs12409611	1	88973472	C	T	1.6907e-14	0.024975044152653	-0.215413740233871	0.028077179978868	CCBL2	26046	biofsci
rs12564276	1	89381651	C	T	7.032e-26	0.0376883292107038	0.261936539628158	0.0249003307819988	CCBL2	22235	biofsci
rs138211929	1	89377323	T	C	6.3999e-28	0.0242425844657114	0.36618227161307	0.0334306177580746	CCBL2	18913	biofsci
rs142767242	1	89696513	A	G	1.7316e-15	0.0250271009096479	-0.247343199531459	0.031077170439937	CCBL2	21217	biofsci
rs142795750	1	89365041	T	C	5.3497e-50	0.0392588928362639	-0.363005028302117	0.0244160099749196	CCBL2	22237	biofsci
rs150816693	1	89442857	T	C	6.3296e-15	0.0205321944809461	0.352341792148698	0.0451876665190128	CCBL2	12176	biofsci
rs150888292	1	89410779	A	G	1.2609e-45	0.0445249867985214	-0.336760460813426	0.0237529949225134	CCBL2	20831	biofsci
rs17099902	1	89322047	C	T	4.7683e-49	0.0447492691702271	-0.337622540523054	0.0229358464517064	CCBL2	22235	biofsci
rs17130426	1	88790511	T	A	5.6034e-10	0.106503850218934	0.0873321939361213	0.0140831119680258	CCBL2	26492	biofsci
rs1760206	1	89069023	T	C	5.9168e-31	0.76445939343831	0.118184410994038	0.0102155233331925	CCBL2	26609	biofsci
rs1932757	1	88665329	C	T	3.6467e-20	0.190791709140333	-0.101705085016324	0.011057544740734	CCBL2	26487	biofsci
rs34270375	1	89370702	A	G	9.3876e-13	0.0168182935824932	0.275302836674622	0.0385616008116513	CCBL2	20335	biofsci
rs35747272	1	89119930	C	T	8.4874e-24	0.058312354763749	-0.211167384630037	0.0209955938862799	CCBL2	20656	biofsci
rs3806338	1	89735314	A	G	1.8117e-15	0.145777744372205	0.0977044484899735	0.0122839961389491	CCBL2	26609	biofsci
rs518352	1	89740719	A	G	3.4429e-28	0.295801365820757	-0.110743293728774	0.0100591590423259	CCBL2	23722	biofsci
rs59612934	1	89376969	C	T	1.7067e-92	0.0797856504912176	-0.347160922304963	0.0170186099399949	CCBL2	23513	biofsci
rs61766107	1	89335899	A	G	2.7403e-56	0.0624016190690353	0.309911012676718	0.0196046946278288	CCBL2	22235	biofsci
rs61767869	1	89118057	A	G	1.4592e-16	0.0243546159566557	-0.276146069855025	0.0334325370898842	CCBL2	18826	biofsci
rs6428489	1	89457930	G	C	2.6303e-152	0.584703265213785	-0.231627832393257	0.00881119573618498	CCBL2	26522	biofsci
rs6698926	1	88865761	C	T	3.0807e-33	0.164925401180052	-0.140303592353237	0.0116805774664066	CCBL2	26609	biofsci
rs6699416	1	88661096	G	A	1.6446e-20	0.840749370513736	0.109976338535697	0.0118466858267747	CCBL2	26609	biofsci
rs71666209	1	89455581	A	G	1.1305e-19	0.0387853662706214	-0.217278759981351	0.0239415078102729	CCBL2	23398	biofsci
rs72724747	1	89242044	A	G	3.3122e-47	0.0492859261770564	-0.306874351033903	0.0212652348472644	CCBL2	23597	biofsci
rs72726527	1	89455115	C	T	1.4969e-11	0.0228290709435053	-0.22171346638836	0.0328556877326002	CCBL2	20763	biofsci
rs75650520	1	89405119	A	G	1.1379e-10	0.0241935483870968	0.206197019425628	0.0319804298383318	CCBL2	20708	biofsci
rs76411092	1	89362381	T	G	3.6458e-48	0.132081963452863	-0.188296258973635	0.0129128355294255	CCBL2	26158	biofsci
rs76470252	1	89500082	A	C	2.4851e-47	0.0723703066781313	0.252352060426688	0.0174629644533959	CCBL2	24423	biofsci
rs77050621	1	89115705	G	A	2.4558e-28	0.0413736431738266	0.242334607889462	0.0219505985407121	CCBL2	26164	biofsci
rs77678542	1	89478050	G	A	5.7552e-15	0.0189500200377855	0.30643442005082	0.0392396783387525	CCBL2	17467	biofsci
rs78231219	1	89069024	A	G	1.0855e-08	0.0141547522918349	0.235844360221266	0.0412546110098772	CCBL2	21053	biofsci
rs79257703	1	89195481	A	G	6.5315e-19	0.0273821793310222	0.263427881078242	0.0296566186790176	CCBL2	21346	biofsci
rs79364879	1	88967001	C	T	1.6597e-11	0.0354621092871599	0.172644390335097	0.0256403829229496	CCBL2	22235	biofsci
rs80019313	1	89188755	G	T	2.2381e-18	0.0280818540433925	0.262825928663478	0.030055454007968	CCBL2	20280	biofsci
rs9428041	1	89947314	A	G	5.5941e-11	0.182194108761329	-0.0737825089305633	0.0112572867673497	CCBL2	26480	biofsci
