## Supplementary material for "Multi-level Regulatory Roles of Lactate Metabolism Gene Network in Oral Cancer: Machine Learning Insights": CCBP2.csv

SNP	CHR	BP	effect_allele	other_allele	P	EAF	BETA	SE	gene	samplesize	source
rs115212449	3	42910433	C	T	3.5197e-08	0.0425271118128558	-0.12453669552796	0.0225880029615046	CCBP2	24067	biofsci
rs339694	3	42737879	C	T	2.1588e-10	0.411026344469916	0.055942409546944	0.00881024450713324	CCBP2	26609	biofsci
rs4683349	3	42901681	C	A	3.1873e-21	0.264651793060059	-0.105444909096662	0.0111507576004	CCBP2	20663	biofsci
