## Supplementary material for "Multi-level Regulatory Roles of Lactate Metabolism Gene Network in Oral Cancer: Machine Learning Insights": CCDC3.csv

SNP	CHR	BP	effect_allele	other_allele	P	EAF	BETA	SE	gene	samplesize	source
rs10906303	10	13151354	G	A	3.7861e-10	0.242788931940041	0.0590171933897565	0.00942360218272574	CCDC3	30626	biofsci
rs112181188	10	13080338	A	C	1.4302e-37	0.0251569143551326	0.367083373975936	0.0286544352748824	CCDC3	24831	biofsci
rs11258111	10	13033961	C	T	4.6746e-25	0.170806869856064	0.109138962853555	0.0105556379338796	CCDC3	31684	biofsci
rs11258128	10	13058458	C	T	1.6769846438804e-308	0.264284640252613	0.378489740566892	0.00900994430981936	CCDC3	31677	biofsci
rs112628075	10	13142457	A	G	3.0516e-09	0.0665986096932575	-0.104993044613201	0.0177095848283238	CCDC3	25646	biofsci
rs117538644	10	13041636	C	T	2.6305e-23	0.0311207556803676	0.257912660326413	0.0259315557492448	CCDC3	24660	biofsci
rs117615186	10	13081815	T	C	1.0746e-12	0.0225167267112712	-0.216800781766201	0.0304474098400675	CCDC3	24505	biofsci
rs118059357	10	12933791	C	T	8.3551e-13	0.0281723484848485	0.181743871419147	0.0253998953809271	CCDC3	28307	biofsci
rs12218192	10	13027694	A	G	2.6866e-11	0.268074581430746	0.0600666846121668	0.00901509622119	CCDC3	31355	biofsci
rs138015258	10	13071148	A	G	1.3549e-37	0.0161729141475212	0.488617565702773	0.0381288629410119	CCDC3	21615	biofsci
rs138309647	10	13075960	G	A	4.8017e-15	0.0182040281253724	0.280199936770913	0.0357762942761635	CCDC3	21857	biofsci
rs1470093	10	13090093	A	G	1.8629e-22	0.768184596577017	0.097661870069643	0.0100176295076052	CCDC3	27979	biofsci
rs148502421	10	13074113	G	C	2.6463e-10	0.103718384295961	-0.0824729655841819	0.0130536507730582	CCDC3	31565	biofsci
rs17596659	10	13093869	A	G	8.3865e-15	0.267541856925419	-0.0700139196097706	0.00902078485966071	CCDC3	31355	biofsci
rs180871486	10	12926721	A	G	4.5492e-17	0.0419044758185641	0.513646332526281	0.0611636638357543	CCDC3	3329	biofsci
rs1811425	10	13031484	T	C	2.5974e-20	0.294636029974002	0.0810505338131111	0.00877692715502854	CCDC3	31231	biofsci
rs2782278	10	13063321	C	A	2.3651e-27	0.875756323048593	-0.130477933011718	0.0120430422834625	CCDC3	31684	biofsci
rs2782293	10	13104584	T	C	5.8683e-23	0.707825299158205	0.0863413404117851	0.00875166895524748	CCDC3	31566	biofsci
rs34100186	10	13069388	C	T	5.7756e-47	0.17538596912247	-0.15430328212185	0.0107212385874287	CCDC3	30077	biofsci
rs628116	10	13038218	T	C	4.1114e-08	0.833517635843661	-0.0588587845678856	0.0107292982915683	CCDC3	31300	biofsci
rs7910528	10	13089860	A	G	1.4331e-22	0.765038796896248	-0.0940084551125276	0.00961674135466498	CCDC3	30077	biofsci
rs7911515	10	12996753	A	G	9.7744e-11	0.0553835569315446	0.113180021628474	0.017491426085444	CCDC3	31238	biofsci
rs7921121	10	13049885	A	G	8.0208e-13	0.0716199894315694	-0.11051724548038	0.0154338605835156	CCDC3	31569	biofsci
rs80106031	10	13083001	T	C	1.0797e-37	0.0203984819734345	0.413947780636119	0.032257514504942	CCDC3	24047	biofsci
