## Supplementary material for "Multi-level Regulatory Roles of Lactate Metabolism Gene Network in Oral Cancer: Machine Learning Insights": CCDC6.csv

SNP	CHR	BP	effect_allele	other_allele	P	EAF	BETA	SE	gene	samplesize	source
rs12778666	10	61540054	T	C	6.7112e-57	0.498986809405467	-0.188303675563346	0.0118457550224484	CCDC6	14253	biofsci
rs142337917	10	61790103	C	T	9.2247e-09	0.0147658830386633	-0.389638965173011	0.0678305389991838	CCDC6	7470	biofsci
rs61154079	10	61631987	C	T	8.4158e-16	0.0532573412848192	0.212208030548311	0.0263677970363209	CCDC6	14263	biofsci
rs61845860	10	61643854	T	A	7.5763e-21	0.114368203658434	-0.177450038014396	0.0189476085138112	CCDC6	13750	biofsci
rs6479648	10	61510559	A	G	1.8035e-17	0.432755822292681	-0.101646693945902	0.0119505612709158	CCDC6	14262	biofsci
rs7068231	10	61784928	T	G	7.3647e-14	0.593226788432268	0.0901716635768825	0.0120529404751691	CCDC6	14263	biofsci
rs72815886	10	61533241	A	G	5.6696e-11	0.0287964876033058	-0.239084346865954	0.0364897280056705	CCDC6	13427	biofsci
