## Supplementary material for "Multi-level Regulatory Roles of Lactate Metabolism Gene Network in Oral Cancer: Machine Learning Insights": CCDC7.csv

SNP	CHR	BP	effect_allele	other_allele	P	EAF	BETA	SE	gene	samplesize	source
rs116850876	10	33379930	G	C	1.6412e-12	0.0520283791158814	0.136680616946896	0.0193543779307414	CCDC7	27063	biofsci
rs117641761	10	32674092	G	A	1.4134e-16	0.0125097125097125	-0.392447860412034	0.0474922986194586	CCDC7	17945	biofsci
rs117805059	10	32660527	A	T	1.949e-18				CCDC7	5075	biofsci
rs12573495	10	33412841	C	G	3.8709e-13				CCDC7	5075	biofsci
rs1547706	10	32875723	G	A	3.4911e-74	0.256699630104929	0.166013696235237	0.00911086882173459	CCDC7	31569	biofsci
rs190613391	10	32465997	T	C	1.7405e-08	0.0133822577163825	-0.352007524941242	0.0624569774558627	CCDC7	9708	biofsci
rs192637028	10	32929825	C	T	7.943e-35	0.0125	1.09551378014433	0.0889894708742324	CCDC7	5115	biofsci
rs2488316	10	33192235	G	A	8.7712e-14	0.601875967236629	0.0606371272608513	0.00813015395745027	CCDC7	31568	biofsci
rs2505342	10	32676684	C	G	9.1117e-11	0.183532832383038	-0.0666406678107102	0.0102826255320573	CCDC7	31558	biofsci
rs35504978	10	32578964	T	C	9.3079e-23	0.0891552511415525	0.137600783878361	0.0140131559849238	CCDC7	31355	biofsci
rs71493152	10	33208569	T	C	2.1485e-08	0.0242883788824913	0.149153492593058	0.0266364548526785	CCDC7	29737	biofsci
rs78103311	10	32684386	A	T	3.5784e-49				CCDC7	5075	biofsci
rs79744933	10	33333080	T	C	1.7021e-16	0.0368066238349471	0.1877460345744	0.0227805659860947	CCDC7	27177	biofsci
rs9417920	10	32403622	T	C	4.2489e-10	0.309995489060973	-0.0536413924359805	0.00859031971622262	CCDC7	31677	biofsci
