## Supplementary material for "Multi-level Regulatory Roles of Lactate Metabolism Gene Network in Oral Cancer: Machine Learning Insights": CCDC9.csv

SNP	CHR	BP	effect_allele	other_allele	P	EAF	BETA	SE	gene	samplesize	source
rs117098219	19	47766469	G	A	8.2046e-09	0.0415381554074221	-0.128739268024571	0.0223342819514539	CCDC9	25177	biofsci
rs1549176	19	47762093	C	T	4.2685e-62	0.576293861325587	0.134639518060508	0.00809647480128617	CCDC9	31237	biofsci
rs2547388	19	47902101	C	G	3.3212e-08	0.406130099228225	0.0477425208041641	0.0086432139334439	CCDC9	27750	biofsci
rs2862235	19	47720092	T	C	8.9323e-15	0.270336415196954	-0.0703192131836792	0.00906935102646278	CCDC9	30817	biofsci
rs4992133	19	47528088	T	C	3.9115e-08	0.238194859533772	0.0840844858998278	0.0153025562167554	CCDC9	11767	biofsci
rs73061331	19	47719042	T	C	1.4414e-08	0.0650327960543042	0.103340688306984	0.0182306938885038	CCDC9	24742	biofsci
rs8108959	19	47788344	T	C	5.1685e-11	0.0963970059627014	-0.0928220859860967	0.014136993555506	CCDC9	28722	biofsci
