## Supplementary material for "Multi-level Regulatory Roles of Lactate Metabolism Gene Network in Oral Cancer: Machine Learning Insights": CCDC12.csv

SNP	CHR	BP	effect_allele	other_allele	P	EAF	BETA	SE	gene	samplesize	source
rs142333961	3	47519027	G	C	3.0732e-14	0.0288647172387814	-0.197750708445126	0.0260366168246799	CCDC12	26312	biofsci
rs147622923	3	46724617	A	C	8.2957e-23	0.0327102803738318	-0.890473263903363	0.0905808603561661	CCDC12	1926	biofsci
rs148710154	3	47208986	C	T	2.0815e-47	0.369474121333384	-0.119260023895934	0.00824604146500544	CCDC12	31564	biofsci
rs3762795	3	46907435	G	A	6.7146e-16	0.167852370096691	-0.087462034513971	0.0108305410827777	CCDC12	30517	biofsci
rs76183418	3	47352998	C	T	4.5993e-10	0.161426469449392	0.0681368681940867	0.0109330361981462	CCDC12	30901	biofsci
