## Supplementary material for "Multi-level Regulatory Roles of Lactate Metabolism Gene Network in Oral Cancer: Machine Learning Insights": CCDC13-AS1.csv

SNP	CHR	BP	effect_allele	other_allele	P	EAF	BETA	SE	gene	samplesize	source
rs111693721	3	42996505	G	A	1.0152e-09	0.0295168424634229	0.395310692916759	0.0647286306190659	CCDC13-AS1	4166	biofsci
rs12493321	3	42782498	A	T	3.393e-84	0.828961274250774	0.565460596906332	0.0290840382519729	CCDC13-AS1	4169	biofsci
rs13098958	3	42802247	T	A	4.2023e-82	0.815395395395395	0.547849372700912	0.0285436333688097	CCDC13-AS1	4077	biofsci
rs339702	3	42729063	C	G	4.0446e-17	0.263638827583537	-0.21810087725919	0.0259285840100802	CCDC13-AS1	3831	biofsci
rs407931	3	42566142	A	G	1.3479e-14	0.21027397260274	0.206967479345929	0.0268743561925817	CCDC13-AS1	4169	biofsci
rs477594	3	43091384	T	C	4.3923e-11	0.582701090854188	0.146379342305431	0.0222113321556577	CCDC13-AS1	4168	biofsci
rs73070674	3	43026084	T	C	1.0475e-09	0.0172354948805461	0.522886667994222	0.0856910304808622	CCDC13-AS1	4020	biofsci
rs75589867	3	42717967	A	G	3.6793e-09	0.0363150159222667	0.360188955855973	0.0610686417415733	CCDC13-AS1	3831	biofsci
rs76800017	3	42849769	T	C	8.4574e-14	0.0230494045193135	0.544655833621556	0.0729798386222289	CCDC13-AS1	4169	biofsci
