## Supplementary material for "Multi-level Regulatory Roles of Lactate Metabolism Gene Network in Oral Cancer: Machine Learning Insights": CCDC13.csv

SNP	CHR	BP	effect_allele	other_allele	P	EAF	BETA	SE	gene	samplesize	source
rs111693721	3	42996505	G	A	7.7793e-14	0.0295168424634229	0.185382245299195	0.0248029548713166	CCDC13	28373	biofsci
rs115135973	3	42759912	A	G	8.0748e-11	0.0171835515736274	0.216723471579293	0.0333456636221274	CCDC13	26626	biofsci
rs13098958	3	42802247	T	A	1.5545e-84	0.815395395395395	0.225651370622069	0.0115823189454107	CCDC13	24761	biofsci
rs139790369	3	42540043	G	A	9.3675e-09	0.0240297772182385	0.174328028234874	0.0303601581739592	CCDC13	23130	biofsci
rs150903888	3	42777770	T	C	3.5928e-20	0.0341260162601626	0.208752600636539	0.0226912400009282	CCDC13	29461	biofsci
rs1871121	3	42814668	T	A	2.7212e-158	0.818733076541703	0.279088414307384	0.0104111828544979	CCDC13	31082	biofsci
rs1896564	3	42924955	T	C	6.7214e-14	0.571010957525071	-0.061111467542576	0.00815559007401057	CCDC13	30688	biofsci
rs2278215	3	42555524	A	G	2.618e-11	0.21249248346362	0.0649604147322573	0.00974415965143511	CCDC13	31469	biofsci
rs339714	3	42712156	T	C	1.4876e-18	0.439888759442294	0.0705921572379959	0.0080302312915771	CCDC13	31470	biofsci
rs73070674	3	43026084	T	C	1.1409e-10	0.0172354948805461	0.219912918480051	0.0341098334905154	CCDC13	25371	biofsci
rs73071756	3	42448110	A	G	1.3939e-15	0.0946063259605948	0.108963762038376	0.0136443478635582	CCDC13	31355	biofsci
rs75589867	3	42717967	A	G	1.4764e-11	0.0363150159222667	0.14891893956685	0.0220614114495644	CCDC13	29355	biofsci
rs76800017	3	42849769	T	C	2.5863e-16	0.0230494045193135	0.23514765020514	0.0287070001349163	CCDC13	26944	biofsci
