## Supplementary material for "Multi-level Regulatory Roles of Lactate Metabolism Gene Network in Oral Cancer: Machine Learning Insights": CCDC14.csv

SNP	CHR	BP	effect_allele	other_allele	P	EAF	BETA	SE	gene	samplesize	source
rs112547914	3	123619860	T	C	3.1038e-18	0.0576774988449099	-0.327753853038736	0.0376408403241767	CCDC14	6493	biofsci
