## Supplementary material for "Multi-level Regulatory Roles of Lactate Metabolism Gene Network in Oral Cancer: Machine Learning Insights": CCDC15.csv

SNP	CHR	BP	effect_allele	other_allele	P	EAF	BETA	SE	gene	samplesize	source
rs10750292	11	124859422	C	A	5.3193e-173	0.472842907828187	0.22463004585888	0.00801105727028816	CCDC15	31256	biofsci
rs10893304	11	124792173	C	G	2.7219e-46	0.612412133969853	0.117279813732288	0.00821005493439143	CCDC15	31251	biofsci
rs112023743	11	124730987	C	T	1.1081e-09	0.0261472785485592	0.163381693639001	0.0268146551188251	CCDC15	27309	biofsci
rs11219991	11	125121592	A	T	8.9327e-10	0.566396962957282	0.049784876487075	0.0081249594423532	CCDC15	30840	biofsci
rs11600802	11	125039952	T	C	1.361e-25	0.272407831936563	0.0939454522733031	0.00898389154481674	CCDC15	31256	biofsci
rs117367077	11	124941402	T	C	2.1834e-08	0.0198344560383921	-0.170573394145419	0.0304769500688641	CCDC15	27689	biofsci
rs117381243	11	124893742	T	C	5.4782e-12	0.0187085360459973	-0.217415047267625	0.0315437137856546	CCDC15	27372	biofsci
rs117738582	11	124998662	A	G	5.6544e-11	0.0263055591551121	0.173290016563813	0.0264451862659951	CCDC15	27913	biofsci
rs12288342	11	124719105	C	T	9.8962e-27	0.593633732947499	0.0871544340176913	0.00814329546256903	CCDC15	31256	biofsci
rs12289510	11	124947051	A	G	2.437e-86	0.509096399184721	-0.157561354161166	0.00800055622384538	CCDC15	31256	biofsci
rs12789521	11	125024915	T	C	1.3657e-18	0.307226878123943	-0.0762931816629828	0.00866948270073213	CCDC15	31256	biofsci
rs143616760	11	124896511	G	A	3.171e-56	0.01451555713146	0.564043539782049	0.0357014437576065	CCDC15	27423	biofsci
rs147382053	11	124901930	G	A	4.7943e-16	0.0321821354652814	-0.189650384157423	0.0233660302048202	CCDC15	29403	biofsci
rs1940174	11	124720545	C	T	2.632e-13	0.41745274155361	0.0593049829069971	0.00811052678532803	CCDC15	31256	biofsci
rs2014365	11	125049965	G	A	8.6346e-10	0.0783295281582953	0.0917764798809761	0.0149646137848287	CCDC15	30927	biofsci
rs2186890	11	124974146	T	C	5.6282e-13	0.364275192100967	-0.0614003754107579	0.00851706529396983	CCDC15	29764	biofsci
rs4936962	11	124818298	T	C	1.6769846438804e-308	0.221681198807232	0.377415190570211	0.009629019343248	CCDC15	31255	biofsci
rs57363396	11	124715569	A	G	2.1908e-17	0.0370340454747385	0.18487094428231	0.0217920815100444	CCDC15	29523	biofsci
rs61910645	11	124796565	G	C	1.3657e-18	0.0911414289472695	-0.122296417527138	0.0138971622512401	CCDC15	31254	biofsci
rs66541935	11	124867213	T	C	2.355e-41	0.100886917960089	-0.178875821156893	0.0132798667495856	CCDC15	31256	biofsci
rs7110831	11	124979478	T	C	3.3319e-25	0.492261522781322	-0.0829795564495905	0.00800057429829155	CCDC15	31253	biofsci
rs7117100	11	124968769	G	T	6.0656e-13	0.463479540993507	-0.057741745903024	0.00802091234813986	CCDC15	31254	biofsci
rs74882341	11	124987384	T	A	1.7563e-35	0.0890100255403499	0.175346432706728	0.0141046696943908	CCDC15	30995	biofsci
rs75298200	11	124946822	G	T	8.3324e-99	0.0579334969872796	0.387435842497665	0.0183636288983631	CCDC15	27167	biofsci
rs76126158	11	124917452	A	G	2.3119e-81	0.0234866352201258	0.513760700129041	0.0268918486094543	CCDC15	30146	biofsci
rs78239977	11	124792007	A	G	5.0772e-66	0.0201218738098261	0.512019348887228	0.0298334371766066	CCDC15	28492	biofsci
rs78480187	11	124876846	G	A	1.6018e-91	0.0258215962441315	0.515858626346264	0.025425281743305	CCDC15	30748	biofsci
rs7939765	11	124945085	A	G	4.0512e-48	0.737252663622527	-0.133150061933609	0.00913563561308623	CCDC15	30927	biofsci
