## Supplementary material for "Multi-level Regulatory Roles of Lactate Metabolism Gene Network in Oral Cancer: Machine Learning Insights": CCDC17.csv

SNP	CHR	BP	effect_allele	other_allele	P	EAF	BETA	SE	gene	samplesize	source
rs114923128	1	46048960	A	G	5.012e-19	0.0159854529664007	-0.329278427146448	0.0369481734699052	CCDC17	23284	biofsci
rs116316109	1	46105151	T	C	2.942e-09	0.0207708976900733	-0.180581976607236	0.0304286685888242	CCDC17	26550	biofsci
rs12030928	1	46641827	G	A	1.0331e-08	0.202296135677225	-0.0575275953618524	0.0100483127564326	CCDC17	30687	biofsci
rs2275085	1	46085852	C	T	1.5907e-59	0.289432147017926	-0.143010099045197	0.00878942510434075	CCDC17	31470	biofsci
rs34520910	1	45410291	G	C	3.6525e-10	0.0322192324033423	-0.155529959263512	0.0248133310886266	CCDC17	26044	biofsci
rs61785580	1	46402849	T	C	1.4347e-08	0.0704276688806091	0.0911381908269194	0.016075739655146	CCDC17	29553	biofsci
rs666720	1	46020795	C	T	1.6281e-11	0.548912022248112	0.0539589088494286	0.00801040792883546	CCDC17	31470	biofsci
