## Supplementary material for "Multi-level Regulatory Roles of Lactate Metabolism Gene Network in Oral Cancer: Machine Learning Insights": CCDC18.csv

SNP	CHR	BP	effect_allele	other_allele	P	EAF	BETA	SE	gene	samplesize	source
rs111667858	1	93921409	A	G	1.3405e-11	0.036607094649317	0.166562128182528	0.0246240690964974	CCDC18	23382	biofsci
rs116211299	1	93759019	C	G	1.5667e-19				CCDC18	5075	biofsci
rs2265927	1	93521050	G	T	6.6098e-21	0.238515901060071	-0.0877383427912448	0.00935396733312488	CCDC18	31463	biofsci
rs2749732	1	93565123	G	A	2.3085e-56	0.144642387341677	-0.179266676953478	0.0113325796022099	CCDC18	31468	biofsci
rs61800906	1	93570436	T	G	1.66e-41	0.2887968962483	0.121849523810375	0.00902869958137903	CCDC18	29863	biofsci
rs77460018	1	94066419	T	C	9.0003e-10	0.0247027470274703	-0.163176494525721	0.0266362766728784	CCDC18	29251	biofsci
rs79772301	1	93496938	A	G	3.9279e-09	0.108932009513383	0.0754656326545951	0.0128183772959753	CCDC18	31350	biofsci
