## Supplementary material for "Multi-level Regulatory Roles of Lactate Metabolism Gene Network in Oral Cancer: Machine Learning Insights": CCDC19.csv

SNP	CHR	BP	effect_allele	other_allele	P	EAF	BETA	SE	gene	samplesize	source
rs12122337	1	159886422	G	A	8.2222e-13	0.0659719546960475	0.127565657255782	0.0178226555718872	CCDC19	25545	biofsci
rs2501321	1	159859279	A	G	1.3276e-11	0.129010341964218	-0.0883698298154483	0.0130618328010418	CCDC19	26081	biofsci
rs2789422	1	159892088	A	G	5.8921e-72	0.581991549617449	-0.159926477011836	0.00891531446571802	CCDC19	25858	biofsci
rs4147084	1	159979072	T	C	3.666e-09	0.0556489833358814	0.113381332288027	0.0192217360539835	CCDC19	25751	biofsci
