## Supplementary material for "Multi-level Regulatory Roles of Lactate Metabolism Gene Network in Oral Cancer: Machine Learning Insights": CCDC23.csv

SNP	CHR	BP	effect_allele	other_allele	P	EAF	BETA	SE	gene	samplesize	source
rs111438636	1	43201868	A	C	1.3921e-62	0.0355451266675357	-0.381921937467128	0.0228746451289884	CCDC23	27874	biofsci
rs112009397	1	43505881	T	G	3.0963e-35	0.0333367709998453	0.313284602965589	0.0252926276372141	CCDC23	24254	biofsci
rs11210640	1	42883151	T	C	1.6769846438804e-308	0.690766223024288	0.68970917288098	0.00862588246695431	CCDC23	31459	biofsci
rs11210834	1	43787437	G	A	2.3508e-17	0.267320777414383	0.0763410712726841	0.00900779602037571	CCDC23	31462	biofsci
rs112473641	1	43073720	T	C	4.4511e-21	0.0535270502771937	-0.168059157676119	0.0178382131633765	CCDC23	31016	biofsci
rs112823247	1	43480825	T	C	5.8731e-10	0.0208497246262785	-0.193098500488084	0.0311771022487866	CCDC23	25197	biofsci
rs114055669	1	43156344	G	A	8.4571e-22	0.0162645366883251	-0.314811506881233	0.032813031642492	CCDC23	29024	biofsci
rs114429808	1	43068292	G	A	1.3692e-14	0.0159806525037936	-0.268399757651064	0.0348611860673408	CCDC23	26163	biofsci
rs114909830	1	42626182	C	T	2.8438e-19	0.0462514137986751	-0.175569919760311	0.0195629799389735	CCDC23	29617	biofsci
rs115000718	1	43021576	A	G	4.1958e-21	0.057194725778712	-0.162978252337012	0.0172875367103699	CCDC23	31026	biofsci
rs11548275	1	43240998	T	C	1.2405e-28	0.017425257882161	-0.404264906294006	0.036416981019188	CCDC23	22020	biofsci
rs115746499	1	42800913	T	C	1.2928e-48	0.0647340889276373	-0.242728858540264	0.0165654697455256	CCDC23	30095	biofsci
rs11581978	1	43302515	T	A	1.6769846438804e-308	0.831260397686762	0.625419358083323	0.0108811351606601	CCDC23	30107	biofsci
rs115862568	1	43379890	A	G	2.5946e-08	0.0190870476907361	-0.186962532392453	0.033586485896679	CCDC23	23674	biofsci
rs116550328	1	43169608	T	C	2.9848e-29	0.0182967741935484	-0.380504871058008	0.0338904360773109	CCDC23	24236	biofsci
rs12034000	1	43305753	A	G	4.1694e-136	0.212578450900071	-0.241914737631147	0.00974256616330378	CCDC23	31470	biofsci
rs12046563	1	43137280	G	A	1.6769846438804e-308	0.23497688751926	-0.410224656053041	0.00940127549107461	CCDC23	31470	biofsci
rs12127559	1	43223412	A	G	4.0386e-16	0.0139275766016713	-0.394556184082662	0.0484867628582424	CCDC23	15486	biofsci
rs12138504	1	42585108	G	T	5.8961e-97	0.242775000939532	-0.194254365539634	0.00929655786419118	CCDC23	31470	biofsci
rs12140825	1	43382016	A	G	4.2473e-216	0.0993920486361091	0.429120312565827	0.0136764875803811	CCDC23	29863	biofsci
rs12568497	1	42866126	C	A	1.4448e-77	0.162745687549325	-0.201308447871328	0.0107982453116409	CCDC23	31470	biofsci
rs12743912	1	43210865	T	C	1.3891e-159	0.0836668428603791	-0.388248935138154	0.014423930420855	CCDC23	31347	biofsci
rs139955227	1	43479654	T	C	7.9442e-19	0.0138973422600933	0.437988153062341	0.0494293077522985	CCDC23	14933	biofsci
rs140763642	1	42320931	C	T	9.4999e-22	0.0150205469746351	0.345258626438837	0.0360308721746174	CCDC23	26032	biofsci
rs141218161	1	43009166	G	A	1.4142e-143	0.0149741642939998	0.962321404252895	0.0377185693779257	CCDC23	23827	biofsci
rs141484844	1	42581197	G	C	8.2662e-24	0.0254215701258342	-0.288796521845391	0.0287065516779212	CCDC23	24490	biofsci
rs142497535	1	42877592	T	C	1.0819e-113	0.0153563024195981	0.890092882551527	0.0392781033105571	CCDC23	21434	biofsci
rs142679152	1	42995623	T	G	2.6807e-18	0.0213040671400904	-0.356403688550101	0.0408523060624586	CCDC23	14369	biofsci
rs143757916	1	43191000	T	C	1.6769846438804e-308	0.041569220892374	0.92976370184067	0.0216931920158254	CCDC23	26668	biofsci
rs144446309	1	42649379	G	A	5.0161e-10	0.0128934593099128	-0.250385554129381	0.0402646223573821	CCDC23	24232	biofsci
rs147027759	1	43489661	A	G	1.3207e-28	0.0396656351726078	0.233084692147628	0.0210071373212229	CCDC23	29744	biofsci
rs147352614	1	43229544	A	G	2.4619e-31	0.0161208703824189	-0.478153382966153	0.0410647105322231	CCDC23	18694	biofsci
rs148842200	1	43412380	T	C	5.4746e-35	0.0198541329011345	0.511650545727688	0.0414607511569687	CCDC23	14947	biofsci
rs150316650	1	42590518	T	G	2.96e-09	0.0140279458686324	-0.299770080666007	0.0505199252854049	CCDC23	14164	biofsci
rs150480191	1	43502739	G	A	4.4377e-10	0.0487616099071207	-0.134561685154692	0.0215726698016371	CCDC23	23163	biofsci
rs17376785	1	42649443	C	T	1.3185e-74	0.0414612281488122	0.410453049775603	0.0224600570061288	CCDC23	24940	biofsci
rs17379130	1	42914988	T	C	1.6769846438804e-308	0.0453204140057256	0.835485561636973	0.0204749275617866	CCDC23	27566	biofsci
rs1754153	1	43470348	T	C	3.2929e-22	0.435644428920713	0.0829405188123755	0.00855842152205379	CCDC23	27765	biofsci
rs1763698	1	43819105	T	C	3.2312e-09	0.0382429156566079	-0.128631980013803	0.0217309445396926	CCDC23	28787	biofsci
rs183839190	1	43343414	A	G	1.0711e-139	0.0226673559059188	0.768298085740693	0.030535276250574	CCDC23	24206	biofsci
rs192338557	1	43268585	A	G	3.2361e-38	0.0150781421967863	0.77340076759472	0.0598348059350994	CCDC23	9404	biofsci
rs2008207	1	43366398	T	C	1.2097e-17	0.271809440559441	0.105770289519602	0.0123677564013051	CCDC23	16515	biofsci
rs2147311	1	43102506	A	G	3.6252e-67	0.0288578508673125	-0.444631063278413	0.0256791008483106	CCDC23	27056	biofsci
rs2786484	1	42299909	C	T	9.7627e-09	0.060945379947004	0.10083799652058	0.0175829113375031	CCDC23	28259	biofsci
rs34783643	1	43019447	A	G	1.274e-113	0.0285994409445534	0.566019701292257	0.0249853095595171	CCDC23	28830	biofsci
rs35102899	1	42593889	C	T	9.7543e-58	0.0592988802093354	0.27302403672766	0.0170459974606609	CCDC23	30848	biofsci
rs4660622	1	42815008	A	G	8.9168e-77	0.236913547202998	-0.175127146338652	0.00944331097371553	CCDC23	31014	biofsci
rs55684025	1	43634766	G	A	1.726e-12	0.0186018800476632	-0.222561796875867	0.0315471228331893	CCDC23	27520	biofsci
rs56260595	1	43176394	A	G	1.6769846438804e-308	0.138987651489085	-0.455316699885924	0.0116060732709656	CCDC23	31018	biofsci
rs58461093	1	43185263	C	G	5.5789e-17	0.0914922349763673	-0.253645106013549	0.0302906846452045	CCDC23	6556	biofsci
rs58708564	1	43167209	G	T	1.2563e-73	0.0542078101507579	-0.330192114694459	0.0181914007324367	CCDC23	29470	biofsci
rs592083	1	42306764	C	A	2.5434e-51	0.395683860735594	-0.123091332213845	0.00816786321441289	CCDC23	31343	biofsci
rs59336549	1	43398775	T	G	7.3913e-15	0.0262889229198571	0.26497541604442	0.0340686084632244	CCDC23	16829	biofsci
rs61081215	1	43343286	A	G	7.5569e-177	0.15193508596099	-0.31823879145431	0.0112239289351021	CCDC23	30803	biofsci
rs6679533	1	42835396	T	C	1.3035e-134	0.581044007666579	-0.199480599490293	0.00807881966848479	CCDC23	31470	biofsci
rs702225	1	42373900	T	C	1.6769846438804e-308	0.262805817580518	0.360906464842366	0.00905582859328206	CCDC23	31470	biofsci
rs710212	1	43457170	T	C	5.0284e-15	0.966925754999595	-0.179978305648939	0.0229968957666478	CCDC23	29563	biofsci
rs710225	1	43366279	C	G	1.9566e-28				CCDC23	5075	biofsci
rs72661343	1	43195339	G	T	2.4274e-66	0.0372862417411582	-0.402550717703809	0.0233970379712999	CCDC23	25445	biofsci
rs72669446	1	43397396	C	A	1.1634e-08	0.023018786439214	-0.160708202291376	0.028170698760934	CCDC23	28016	biofsci
rs72678353	1	43407280	A	G	5.1477e-11	0.0194310650034992	-0.196297966089277	0.0298933947688723	CCDC23	29366	biofsci
rs72684077	1	43751396	C	A	3.8692e-11	0.128311510353228	-0.0791936268127633	0.0119828756393293	CCDC23	31133	biofsci
rs74881507	1	42482032	T	C	1.1923e-20	0.0320905686074225	-0.221992791696817	0.0238258714109041	CCDC23	28357	biofsci
rs75049828	1	43504686	C	A	1.6035e-24	0.0686833677006098	0.171174186259928	0.01674779479487	CCDC23	27868	biofsci
rs7517378	1	42383881	A	G	8.6371e-39	0.830855610110929	-0.149932489815414	0.0115097177940072	CCDC23	26857	biofsci
rs76657494	1	43412051	A	G	1.8622e-14	0.0293139984210745	-0.188779562325132	0.0246461384830972	CCDC23	28928	biofsci
rs76825575	1	42793661	A	G	2.9994e-11	0.0202609097206188	-0.189929921993421	0.0285755005556857	CCDC23	30847	biofsci
rs76865583	1	43693321	A	G	2.8119e-25	0.0234582668793195	0.293018666377772	0.0282068757222399	CCDC23	27433	biofsci
rs77033796	1	43342021	A	G	9.0039e-29	0.0411732510697582	-0.250706452885636	0.0225265021371895	CCDC23	24959	biofsci
rs77205967	1	42725218	A	G	1.5315e-10	0.0184622714549461	-0.261195208352772	0.0407977270864347	CCDC23	16577	biofsci
rs77870022	1	42884571	T	C	8.0266e-10	0.0117674932870005	0.506365194825942	0.0824095035927971	CCDC23	6331	biofsci
rs78879760	1	43074707	A	G	1.5655e-45	0.0217002237136465	-0.400535138231169	0.028281586329377	CCDC23	29446	biofsci
rs80296601	1	43090894	T	G	3.1487e-25	0.0437068188645239	-0.622062437621025	0.0599456917270745	CCDC23	3329	biofsci
rs841395	1	43504988	C	G	1.1988e-31	0.472726449685392	0.1005846614618	0.00859308701714606	CCDC23	27166	biofsci
rs841858	1	43399167	T	G	2.0659e-46	0.17593671314217	-0.149737142000847	0.0104683470127412	CCDC23	31470	biofsci
rs841860	1	43366891	T	G	4.2315e-32	0.14267503805175	-0.135113882343724	0.0114570284610258	CCDC23	31141	biofsci
