## Supplementary material for "Multi-level Regulatory Roles of Lactate Metabolism Gene Network in Oral Cancer: Machine Learning Insights": CCDC24.csv

SNP	CHR	BP	effect_allele	other_allele	P	EAF	BETA	SE	gene	samplesize	source
rs11210951	1	44541961	A	C	1.4785e-11	0.11852937859479	-0.0829672476258784	0.0122914440927227	CCDC24	31676	biofsci
rs114024807	1	44327018	T	C	4.2129e-28	0.0175507020280811	0.551018876422806	0.0501322752015509	CCDC24	11538	biofsci
rs115309021	1	44004980	T	C	2.5193e-09	0.0206602439455542	-0.178008496729632	0.029866696318792	CCDC24	27703	biofsci
rs11576614	1	43798234	T	G	6.7935e-14	0.0569180934752429	-0.139969012288778	0.018683211058742	CCDC24	26685	biofsci
rs116757305	1	43876305	T	C	1.3286e-19	0.0194745214758557	0.29574854446413	0.0326505348271285	CCDC24	24562	biofsci
rs12037805	1	44497249	C	T	5.8428e-25	0.314276399064094	-0.0890522187010237	0.00863084723645545	CCDC24	31146	biofsci
rs12039931	1	43839810	C	A	3.5479e-09	0.0169956816779766	0.253692453243646	0.0429681334039575	CCDC24	16210	biofsci
rs12063838	1	43660966	A	G	3.9498e-10	0.253661759154398	-0.0572237817986381	0.00914717015915186	CCDC24	31565	biofsci
rs12124079	1	44223721	C	T	3.3082e-10	0.0713849765258216	-0.106261522894524	0.0169109305007517	CCDC24	26375	biofsci
rs12124580	1	44347024	A	G	3.8225e-11	0.0156857101741258	-0.273114941188009	0.0413140728195212	CCDC24	18973	biofsci
rs12129487	1	43898053	G	T	9.6717e-46	0.028695652173913	0.358851339728288	0.0252778075786147	CCDC24	28075	biofsci
rs141067037	1	44353347	C	A	1.915e-13	0.0184046284907294	-0.235348581159817	0.0320010580278224	CCDC24	27026	biofsci
rs145155829	1	44165646	T	C	8.6216e-18	0.0328931397776375	-0.212570951558675	0.0247437348308879	CCDC24	25672	biofsci
rs17402782	1	44418435	A	G	1.2222e-15	0.0329100905818599	-0.182040801782177	0.0227491285765208	CCDC24	30356	biofsci
rs186056699	1	44210158	T	C	1.4562e-11	0.0155986509274874	0.277299900364121	0.0410674733593178	CCDC24	19307	biofsci
rs1972524	1	44547181	A	G	2.3812e-24	0.277240403731457	-0.0910131656447267	0.00893854564821861	CCDC24	31231	biofsci
rs1981080	1	43759733	T	G	1.0481e-23	0.540860380849588	0.0808683139709656	0.00805694014914324	CCDC24	31017	biofsci
rs2486001	1	44475987	T	C	1.6769846438804e-308	0.143348864542669	0.51286264740447	0.0118700345412026	CCDC24	28898	biofsci
rs2486009	1	44496765	T	C	1.3382e-25	0.136317457737321	-0.125097231122118	0.0119612976164955	CCDC24	29683	biofsci
rs34979237	1	43481795	A	G	1.8707e-10	0.381925891508886	0.0527517900869961	0.00827907624134785	CCDC24	30902	biofsci
rs3768048	1	43831545	T	C	4.8425e-08	0.0943891043723554	-0.0792060015687872	0.0145151007126498	CCDC24	27763	biofsci
rs3791101	1	44366250	A	G	2.2433e-142	0.286500807997294	-0.223211200488697	0.00878628591346797	CCDC24	31684	biofsci
rs3866645	1	44882382	C	T	2.8197e-17	0.0722412480974125	0.130398747046721	0.0154248677573069	CCDC24	31355	biofsci
rs41270401	1	44457782	T	C	6.0021e-125	0.0269609030570224	0.647262713848712	0.0272239369876012	CCDC24	25716	biofsci
rs4660245	1	43575392	A	G	6.6633e-31	0.108428959685943	0.147956562029459	0.012800228571011	CCDC24	31567	biofsci
rs4660748	1	44248311	A	C	1.5855e-46	0.0242033515672484	0.393061663122704	0.0274438406358364	CCDC24	28109	biofsci
rs55742398	1	44091555	G	T	5.9853e-12	0.0483196378487428	-0.142348752917343	0.0206908271922647	CCDC24	25398	biofsci
rs56064655	1	44695408	A	G	1.0271e-23	0.0171558733637045	0.365133755673385	0.0363711643148673	CCDC24	22416	biofsci
rs562249	1	44063250	T	C	4.6919e-12	0.0399252463472647	0.147625394485238	0.0213491922376986	CCDC24	28619	biofsci
rs61768270	1	44498974	T	C	1.3561e-09	0.0293832069539486	-0.155291290239606	0.0256230885126234	CCDC24	26703	biofsci
rs6429644	1	44487280	C	T	1.1834e-98	0.0640212273561567	0.350780404073093	0.0166394894063475	CCDC24	30137	biofsci
rs6664827	1	44925508	G	A	1.7144e-08	0.240031568266376	-0.0524440988184899	0.00930107277085926	CCDC24	31684	biofsci
rs6675774	1	44551256	A	G	1.1826e-53	0.884889208863291	0.197006533284004	0.0127751284463497	CCDC24	30077	biofsci
rs6697354	1	44151015	T	G	1.6769846438804e-308	0.711131572024503	0.339054185484782	0.00876475903310384	CCDC24	31684	biofsci
rs71636604	1	43999327	T	G	5.2413e-52	0.264478184073058	-0.136669741535683	0.00900683679555046	CCDC24	31684	biofsci
rs72684000	1	44532042	A	G	4.4016e-13	0.0205451448040886	0.256898240703777	0.035469464945018	CCDC24	19750	biofsci
rs72888718	1	44313299	C	G	9.7983e-120	0.0481052313731411	0.432698798655125	0.0185979024608925	CCDC24	31569	biofsci
rs75761202	1	44451124	G	T	2.3239e-129	0.439290161892902	0.237149444277903	0.00980029276053192	CCDC24	21135	biofsci
rs75808047	1	44536931	A	G	1.685e-11	0.01995043997168	-0.215925246768365	0.0320796991142886	CCDC24	24849	biofsci
rs76186025	1	43800934	G	A	2.3601e-31	0.968033802318379	0.281432935075797	0.0241621036836282	CCDC24	27677	biofsci
rs76799529	1	44156285	T	C	3.3838e-18	0.0442529612119364	-0.190105320961492	0.0218569645954094	CCDC24	24746	biofsci
rs77829827	1	44252259	T	C	2.0192e-14	0.0222709234140852	-0.247361398799533	0.0323377823852552	CCDC24	21958	biofsci
rs79746139	1	44483704	T	C	1.4797e-18	0.0551248723424009	-0.166950476614741	0.0189908517267169	CCDC24	26617	biofsci
