## Supplementary material for "Multi-level Regulatory Roles of Lactate Metabolism Gene Network in Oral Cancer: Machine Learning Insights": CCDC25.csv

SNP	CHR	BP	effect_allele	other_allele	P	EAF	BETA	SE	gene	samplesize	source
rs10103504	8	27779545	C	T	5.7222e-12	0.388470488682039	-0.0589612413724407	0.00856210757190954	CCDC25	28710	biofsci
rs10217065	8	27702301	C	A	1.1085e-80	0.680596790559585	0.162078293528955	0.00852021224682773	CCDC25	31684	biofsci
rs117003041	8	27625808	A	G	2.0607e-13	0.0270929635336415	-0.204182976221027	0.0277996645546545	CCDC25	24545	biofsci
rs117438899	8	27628519	A	G	1.0091e-08	0.0540137214620722	0.101997157005861	0.0178030365506285	CCDC25	30874	biofsci
rs117982461	8	27557738	G	A	1.0554e-09	0.0264641071277227	0.158722221897996	0.0260161979212897	CCDC25	28673	biofsci
rs118035446	8	27881241	A	G	4.6974e-08	0.0241429850989333	-0.146168857864789	0.0267595807379289	CCDC25	29637	biofsci
rs12544722	8	27587116	C	T	1.2691e-19	0.0253858358574931	-0.253281528311082	0.0279473814175621	CCDC25	25874	biofsci
rs12549671	8	27500084	G	A	9.611e-22	0.270485612869119	-0.0858518990019097	0.00896082780163553	CCDC25	31557	biofsci
rs13261706	8	27635617	T	C	3.1333e-33	0.0649796691800561	-0.19758771420275	0.0164515219605464	CCDC25	30406	biofsci
rs149038370	8	27573786	T	C	2.3188e-13	0.0154712730003755	0.309647489847972	0.0422490469290871	CCDC25	18390	biofsci
rs17381255	8	27422244	C	T	3.6431e-13	0.0485113901210435	-0.134403388218923	0.0184922315624336	CCDC25	31677	biofsci
rs187288323	8	27707690	A	G	1.6159e-14	0.0216644255191992	-0.235132179886826	0.0306241442936736	CCDC25	25154	biofsci
rs2582372	8	27558781	T	A	1.7637e-54	0.186859807368904	0.159530819294994	0.0102635068868011	CCDC25	31239	biofsci
rs2685333	8	27772843	C	A	1.4478e-12	0.57800595583401	0.057632076815505	0.00814069875210184	CCDC25	30932	biofsci
rs2726952	8	27804088	T	C	2.9976e-19	0.0366916373643174	-0.190853323159244	0.0212799316689424	CCDC25	31239	biofsci
rs34897393	8	27681643	G	A	3.335e-20	0.0242874441132638	0.259586020576061	0.0281919699142098	CCDC25	26547	biofsci
rs520769	8	27489421	T	C	3.6875e-08	0.110248387221385	-0.0706329439524077	0.0128306891829987	CCDC25	30962	biofsci
rs55641762	8	27693576	C	A	7.3146e-19	0.0377376571603803	-0.18644252975642	0.0210199248862906	CCDC25	31163	biofsci
rs59002378	8	27778479	T	C	1.5114e-11	0.0360379616963064	-0.151701207662714	0.0224855790565194	CCDC25	28467	biofsci
rs62498025	8	27625840	T	G	1.5425e-23	0.0514961313753355	-0.183455423058512	0.018348111041397	CCDC25	30407	biofsci
rs6998306	8	27752630	C	G	1.1115e-33	0.122178606476938	0.146991463255545	0.0121521724927905	CCDC25	31569	biofsci
rs73231074	8	27550775	C	A	5.6981e-12	0.0183881064162754	0.226887627987162	0.032944333960674	CCDC25	25523	biofsci
rs75977974	8	27633237	A	G	9.5395e-27	0.0721742260619151	-0.168681184756204	0.0157559088685868	CCDC25	30077	biofsci
rs76464628	8	27631511	G	A	4.9531e-34	0.0416224293185482	0.246529506502693	0.020270307471793	CCDC25	30506	biofsci
rs7828682	8	27581508	G	C	1.6769846438804e-308	0.452742233797607	0.30887495312215	0.00799539633673339	CCDC25	31568	biofsci
rs7831609	8	27105384	G	A	2.5916e-08	0.417603066631591	-0.0448414078217586	0.00805514978475221	CCDC25	31684	biofsci
