## Supplementary material for "Multi-level Regulatory Roles of Lactate Metabolism Gene Network in Oral Cancer: Machine Learning Insights": CCDC28A.csv

SNP	CHR	BP	effect_allele	other_allele	P	EAF	BETA	SE	gene	samplesize	source
rs12208265	6	139131173	A	C	9.9919e-19	0.0223369944211994	-0.252559202275907	0.0285858906266943	CCDC28A	28019	biofsci
rs141328613	6	139106537	T	C	3.4983e-17	0.0230205949656751	-0.242190141571329	0.0287346670903872	CCDC28A	26925	biofsci
rs141924183	6	139064822	T	C	8.6638e-11	0.0214944122685374	-0.240289875699522	0.0370331934498763	CCDC28A	17334	biofsci
rs1474962	6	139115518	G	A	4.5961e-72	0.217435434758092	-0.172907838620509	0.00963151454802501	CCDC28A	31676	biofsci
rs1919690	6	139147954	T	G	6.9734e-12	0.73985504510966	0.0622172312781561	0.00907181535922256	CCDC28A	31566	biofsci
rs4895536	6	139026777	G	A	3.078e-10	0.470474364757179	0.0501044879722984	0.00795953676345905	CCDC28A	31679	biofsci
rs6910957	6	138944727	T	A	1.6901e-15	0.622526813025129	0.0660705861899173	0.00829792725593324	CCDC28A	30902	biofsci
rs6915060	6	139100194	C	T	7.066e-157	0.678254660252556	0.226926339319441	0.0085039231670136	CCDC28A	31683	biofsci
rs72985046	6	139099687	T	A	1.2128e-136	0.0389260462449838	0.514626075838679	0.0206838290008553	CCDC28A	31240	biofsci
rs72985058	6	139105657	T	C	4.1723e-08	0.0216036340587365	0.172125479090921	0.0313902832350223	CCDC28A	24007	biofsci
rs76454724	6	139118841	G	C	3.6558e-15	0.0328473376817155	0.184753126411162	0.0234866616339527	CCDC28A	28532	biofsci
rs7752641	6	138926489	A	G	8.4875e-21	0.267760078514268	-0.0840685576820929	0.00898811731496829	CCDC28A	31567	biofsci
rs78025864	6	139006657	A	G	3.4405e-08	0.0130348106118693	0.245931527550828	0.0445721921760961	CCDC28A	19563	biofsci
rs9495245	6	139107048	T	C	1.7615e-09	0.965296803652968	0.131309901525265	0.0218180748247483	CCDC28A	31355	biofsci
