## Supplementary material for "Multi-level Regulatory Roles of Lactate Metabolism Gene Network in Oral Cancer: Machine Learning Insights": CCDC30.csv

SNP	CHR	BP	effect_allele	other_allele	P	EAF	BETA	SE	gene	samplesize	source
rs55861965	1	42925080	C	T	6.0294e-28	0.343189456591518	-0.0921920900355214	0.00841268490199762	CCDC30	31342	biofsci
