## Supplementary material for "Multi-level Regulatory Roles of Lactate Metabolism Gene Network in Oral Cancer: Machine Learning Insights": CCDC34.csv

SNP	CHR	BP	effect_allele	other_allele	P	EAF	BETA	SE	gene	samplesize	source
rs1079303	11	27269598	C	T	2.1287e-08	0.369386297869142	-0.0461016250326618	0.00823081627406435	CCDC34	31684	biofsci
rs12808112	11	27383892	A	T	6.9701e-29	0.292462444327017	0.097570160720526	0.00874872546249953	CCDC34	31569	biofsci
