## Supplementary material for "Multi-level Regulatory Roles of Lactate Metabolism Gene Network in Oral Cancer: Machine Learning Insights": CCDC37.csv

SNP	CHR	BP	effect_allele	other_allele	P	EAF	BETA	SE	gene	samplesize	source
rs2693473	3	126213162	A	G	5.9685e-13	0.495901270155842	-0.0632289536976471	0.00878033573538398	CCDC37	25944	biofsci
