## Supplementary material for "Multi-level Regulatory Roles of Lactate Metabolism Gene Network in Oral Cancer: Machine Learning Insights": CCDC40.csv

SNP	CHR	BP	effect_allele	other_allele	P	EAF	BETA	SE	gene	samplesize	source
rs12601637	17	78142455	T	C	3.3468e-10	0.341631435905179	0.0529797324573068	0.00843371152952241	CCDC40	31254	biofsci
rs12951205	17	77990502	A	G	2.9837e-17	0.687317202871577	0.0841360998606169	0.00996011741747268	CCDC40	23452	biofsci
rs142151927	17	77954742	A	G	6.947e-09	0.0474794287335666	0.155029510129232	0.0267642963416255	CCDC40	15434	biofsci
rs150852551	17	78012361	G	C	2.3685e-60	0.0866299260154009	0.233009855831739	0.0142191893471495	CCDC40	31254	biofsci
rs4889992	17	78159733	T	C	6.824e-09	0.092925910422771	0.0802604816958131	0.0138494757205641	CCDC40	30926	biofsci
rs62074520	17	77980435	G	C	1.1593e-11	0.132315150099287	0.0957190783651595	0.014107038608318	CCDC40	21884	biofsci
