## Supplementary material for "Multi-level Regulatory Roles of Lactate Metabolism Gene Network in Oral Cancer: Machine Learning Insights": CCDC41.csv

SNP	CHR	BP	effect_allele	other_allele	P	EAF	BETA	SE	gene	samplesize	source
rs116998093	12	94784016	G	C	4.9561e-45	0.0674303615913037	0.24393972103605	0.0173237878189394	CCDC41	26494	biofsci
rs150776655	12	94881579	A	G	1.1364e-13	0.0586334861383977	-0.147640526835609	0.0198869244121241	CCDC41	22905	biofsci
rs1681872	12	94641406	C	T	1.3755e-18	0.274414709204939	0.087030940357833	0.00989044154302323	CCDC41	25671	biofsci
rs1961780	12	94778581	G	C	2.2459e-22	0.0939115992903786	0.144909312443094	0.0148927372965708	CCDC41	26493	biofsci
rs2365453	12	94713800	A	G	1.0171e-57	0.693906444670971	-0.150970080684167	0.00942738108431164	CCDC41	26487	biofsci
rs3847812	12	94581387	G	A	2.7909e-11	0.56168941017255	-0.0581685884777579	0.00873769579969926	CCDC41	26601	biofsci
rs4761599	12	94657583	T	C	1.6499e-08	0.560505843887407	0.0493050185508887	0.00873381725521915	CCDC41	26609	biofsci
rs73218281	12	94857074	C	T	9.2517e-19	0.0915715372907154	-0.133745969891805	0.0151233047131636	CCDC41	26280	biofsci
rs7968657	12	94883045	C	T	1.5753e-19	0.31251902587519	-0.0850625796279215	0.00941030606661152	CCDC41	26280	biofsci
rs9943823	12	94625593	T	C	2.5097e-11	0.195356392126887	0.0735738789386468	0.0110257727432821	CCDC41	26165	biofsci
