## Supplementary material for "Multi-level Regulatory Roles of Lactate Metabolism Gene Network in Oral Cancer: Machine Learning Insights": CCDC42.csv

SNP	CHR	BP	effect_allele	other_allele	P	EAF	BETA	SE	gene	samplesize	source
rs35490467	17	8637221	T	C	8.854e-12	0.513642000826788	-0.0549761062427643	0.00805652367343185	CCDC42	30836	biofsci
