## Supplementary material for "Multi-level Regulatory Roles of Lactate Metabolism Gene Network in Oral Cancer: Machine Learning Insights": CCDC47.csv

SNP	CHR	BP	effect_allele	other_allele	P	EAF	BETA	SE	gene	samplesize	source
rs111735595	17	61828142	C	T	5.3255e-10	0.0555767579429444	-0.118763025537141	0.0191275608853504	CCDC47	26037	biofsci
rs12451328	17	61596548	A	C	6.0297e-11	0.400185017368977	-0.0531554700767507	0.00812426943766441	CCDC47	31559	biofsci
rs71377703	17	61765115	T	C	2.9781e-09	0.0534766573715931	-0.112835048664253	0.0190188525930847	CCDC47	27309	biofsci
rs721575	17	61782920	C	T	3.3521e-54	0.427223871622383	-0.124491048575043	0.00803054073454369	CCDC47	31684	biofsci
rs72847305	17	61741113	A	G	2.0928e-11	0.104351427736088	0.0968533936765744	0.0144568092658518	CCDC47	25597	biofsci
