## Supplementary material for "Multi-level Regulatory Roles of Lactate Metabolism Gene Network in Oral Cancer: Machine Learning Insights": CCDC50.csv

SNP	CHR	BP	effect_allele	other_allele	P	EAF	BETA	SE	gene	samplesize	source
rs115200374	3	191005488	G	A	2.1684e-33	0.9559694668628	-0.262783587744941	0.0218246105081051	CCDC50	24939	biofsci
rs12491612	3	190844667	C	T	1.3886e-09	0.0371934057096904	-0.15200067321161	0.0250962856360081	CCDC50	22169	biofsci
rs12631642	3	191339708	G	A	1.11e-08	0.398334711675814	0.0507995233123542	0.0088916059847991	CCDC50	26388	biofsci
rs140596319	3	190706291	T	C	2.2525e-08	0.0294189872796032	-0.164843040460269	0.0294815324355741	CCDC50	20147	biofsci
rs141765047	3	191081164	C	A	1.1016e-17	0.0259952087262348	-0.273159794889603	0.0319007561649931	CCDC50	19405	biofsci
rs145405179	3	191208488	T	G	1.3021e-15	0.0211587031596309	0.283577720046399	0.0354716017319906	CCDC50	19187	biofsci
rs148895024	3	191057736	A	G	9.8437e-09	0.0207990115321252	0.217912309226845	0.0380061931817435	CCDC50	16996	biofsci
rs16866433	3	190997421	G	A	9.0839e-74	0.394441046031503	0.163211145984541	0.00898284712505456	CCDC50	25942	biofsci
rs28541468	3	191373358	A	G	1.6139e-10	0.0677230479466077	-0.115649050482946	0.0180865550785003	CCDC50	24209	biofsci
rs4687210	3	191046770	A	G	2.2048e-153	0.757239400460603	-0.268428664531393	0.0101747668669838	CCDC50	26273	biofsci
rs57312239	3	191146255	G	A	1.7594e-10	0.225153814215076	0.0666390398919783	0.010443190028675	CCDC50	26279	biofsci
rs57802051	3	191705503	G	T	2.7257e-08	0.329747074367686	0.0515757245356795	0.00927887963005172	CCDC50	26276	biofsci
rs62286726	3	190798903	C	A	2.9634e-17	0.188158242421955	0.0942896408640932	0.0111609148533526	CCDC50	26277	biofsci
rs62288501	3	190877573	T	A	2.8708e-22	0.181825845064486	-0.116032752540184	0.0119560997578732	CCDC50	23512	biofsci
rs62288503	3	190882676	C	T	9.2292e-10	0.921665840356966	-0.0999044989890403	0.0163183984497469	CCDC50	26007	biofsci
rs66728926	3	190859660	C	T	1.0801e-11	0.0793875547500378	-0.109661796980275	0.0161376514966411	CCDC50	26270	biofsci
rs6789787	3	191046330	G	T	8.8522e-63	0.166590563165906	0.196571511082646	0.0117542088129067	CCDC50	26066	biofsci
rs695884	3	191148080	G	A	3.4966e-09	0.188695554135819	-0.0657002329684784	0.0111237547988552	CCDC50	26395	biofsci
rs71312407	3	190985643	T	C	5.5654e-98	0.269081232070059	-0.206628914577628	0.00983586563867667	CCDC50	26278	biofsci
rs73189564	3	191198982	G	A	2.7603e-13	0.223202143828494	0.0787993985911312	0.0107860162053097	CCDC50	24788	biofsci
rs73199661	3	190952908	C	T	3.4119e-11	0.548385845103213	-0.0589030606698966	0.00888780829132037	CCDC50	25558	biofsci
rs75674803	3	190992002	G	T	4.2863e-13	0.0490465293668955	0.147123063193232	0.0203031979345642	CCDC50	26006	biofsci
rs76675952	3	191242525	A	G	2.4321e-13	0.0214133872556644	-0.258995702208516	0.0353698466655535	CCDC50	19073	biofsci
rs79665127	3	190758619	C	T	1.3445e-23	0.0198789494141818	-0.380222335213849	0.0379751443424004	CCDC50	17795	biofsci
rs9856820	3	190960888	A	C	2.6152e-26	0.411441621682836	0.0940714299156859	0.00886437717701968	CCDC50	26277	biofsci
