## Supplementary material for "Multi-level Regulatory Roles of Lactate Metabolism Gene Network in Oral Cancer: Machine Learning Insights": CCDC53.csv

SNP	CHR	BP	effect_allele	other_allele	P	EAF	BETA	SE	gene	samplesize	source
rs11110962	12	102078828	C	A	3.8995e-09	0.101640470322033	-0.128581145873377	0.0218363470337233	CCDC53	11484	biofsci
rs111717834	12	102524481	G	A	1.564e-10	0.0177757073505615	0.333158092724327	0.052063273385996	CCDC53	10565	biofsci
rs117012086	12	102480387	A	G	3.2736e-22	0.0174770394381415	-0.506330038065745	0.0522442154098131	CCDC53	10668	biofsci
rs117825270	12	103009277	G	A	4.0764e-13	0.0153302672798774	-0.430224783776082	0.0593168046016933	CCDC53	9414	biofsci
rs118034789	12	102475119	C	T	9.452e-10	0.0318455971049457	0.229865048913452	0.0375688565683504	CCDC53	11490	biofsci
rs12316064	12	102800803	T	C	3.2389e-53	0.270798287199878	0.231323791673616	0.0150641637203691	CCDC53	11158	biofsci
rs12367909	12	102700486	G	A	5.4224e-40	0.0299590034689372	-0.540098661420461	0.0408049698491596	CCDC53	10333	biofsci
rs140572498	12	102962945	T	C	8.4292e-30	0.130627389251181	-0.234053398702005	0.0206419958815389	CCDC53	10333	biofsci
rs1549593	12	102796791	T	G	2.5351e-20	0.141480575099419	0.174889925255578	0.0189336283702044	CCDC53	11483	biofsci
rs1965326	12	103128287	T	C	4.0419e-10	0.544468966585356	-0.0840400073905893	0.0134414547271547	CCDC53	11158	biofsci
rs2139572	12	102767660	T	C	2.1844e-15	0.0192525481313703	-0.413513084819966	0.0521440928122829	CCDC53	9739	biofsci
rs2373564	12	102394872	T	A	1.6769846438804e-308	0.195091561261091	-0.693504126798751	0.016649040478384	CCDC53	11487	biofsci
rs2373825	12	103090921	C	T	2.6977e-08	0.640308775297976	-0.0805910716667747	0.0144947970623695	CCDC53	10333	biofsci
rs2647873	12	103081192	G	A	9.5125e-09	0.505092262016611	0.0757047398441833	0.013190587675184	CCDC53	11496	biofsci
rs2971583	12	102692084	C	T	3.4615e-20	0.218179072927676	0.146979371864358	0.0159694226150458	CCDC53	11494	biofsci
rs4764873	12	102708919	T	C	4.0153e-42	0.199128071566074	-0.224602846705041	0.0165151580688717	CCDC53	11495	biofsci
rs55952731	12	102767350	T	C	1.5291e-24	0.014579820123665	-0.627353462958047	0.0613542618613066	CCDC53	9245	biofsci
rs61942769	12	103005004	G	T	3.1052e-08	0.086887768185315	-0.1296019055089	0.0234137093759868	CCDC53	11496	biofsci
rs703558	12	103012080	C	T	7.1823e-11	0.297361794881431	0.0940266321211742	0.0144279012001188	CCDC53	11496	biofsci
rs73173733	12	102957304	G	A	2.2157e-20	0.150512482456513	0.17062958055787	0.0184436496700899	CCDC53	11496	biofsci
rs73384833	12	102528225	G	T	7.2512e-09	0.0256746799299991	-0.263572925108604	0.0455630142975736	CCDC53	9628	biofsci
rs7484309	12	102779478	T	C	2.0873e-28	0.300086828494847	-0.159107915641802	0.0143933053781608	CCDC53	11491	biofsci
rs77110635	12	102854349	C	T	9.4009e-32	0.0304826247016465	-0.449867072323001	0.0383659032998457	CCDC53	11494	biofsci
rs79170450	12	102569707	G	A	2.0466e-10	0.0178911166398361	-0.422482499774439	0.0664520974211491	CCDC53	6444	biofsci
rs7977092	12	102388916	T	A	6.4919e-10	0.738033338430953	-0.0926961214446969	0.015004471008708	CCDC53	11487	biofsci
rs882408	12	102914746	C	A	9.1216e-31	0.021960583567955	-0.556862130928207	0.0482896824343511	CCDC53	9983	biofsci
