## Supplementary material for "Multi-level Regulatory Roles of Lactate Metabolism Gene Network in Oral Cancer: Machine Learning Insights": CCDC57.csv

SNP	CHR	BP	effect_allele	other_allele	P	EAF	BETA	SE	gene	samplesize	source
rs10852794	17	80191817	C	T	1.4886e-24	0.216748032280562	0.142784864542363	0.0139603305216479	CCDC57	15112	biofsci
rs111917842	17	80067461	T	C	3.0479e-09	0.0158317811979218	-0.271736151138597	0.0458332463801439	CCDC57	15276	biofsci
rs111950295	17	80098211	T	C	2.9908e-24	0.0390118373648996	-0.305090617810189	0.0300291952410667	CCDC57	14790	biofsci
rs11656619	17	80279891	A	G	2.4091e-11	0.0863343442001516	0.104355858396216	0.015624473483488	CCDC57	25965	biofsci
rs116965562	17	80144366	T	C	3.6259e-23	0.0221158411141003	0.360356089261304	0.0363482034760243	CCDC57	17499	biofsci
rs117272509	17	80068248	T	C	2.6701e-08	0.0180544969512195	0.238347603097325	0.0428544002116805	CCDC57	15357	biofsci
rs117516928	17	80171381	T	C	1.3677e-24	0.0505204241948154	-0.269425459826651	0.026321618990675	CCDC57	15045	biofsci
rs117905529	17	80194273	A	G	6.2204e-21	0.0327917811492056	-0.321389092284993	0.0342409618782022	CCDC57	13446	biofsci
rs12150002	17	80005679	T	A	8.2977e-40	0.54272947860567	-0.127059169618137	0.00962270579730064	CCDC57	21758	biofsci
rs140487209	17	79707878	C	T	5.3618e-13	0.450787401574803	0.0773828563267784	0.0107239369069386	CCDC57	17561	biofsci
rs145229258	17	80074688	C	T	1.7778e-10	0.0186971360736014	0.309210029205175	0.0484693203550709	CCDC57	11600	biofsci
rs149698919	17	80174788	A	G	4.3326e-14	0.021865889212828	-0.316478064251856	0.0419142934669901	CCDC57	13307	biofsci
rs150228661	17	80036878	C	T	9.5377e-19	0.0448256520519772	-0.242200704105394	0.0273970300105644	CCDC57	15558	biofsci
rs2229425	17	80041466	A	G	3.361e-53	0.126217532467532	0.219860058766817	0.014319865748319	CCDC57	22109	biofsci
rs28451401	17	80438165	A	G	4.6815e-08	0.158704658831487	-0.0690494731621331	0.0126397102568477	CCDC57	23440	biofsci
rs34456861	17	79795122	A	C	1.9526e-13	0.070125765457299	0.14378575870048	0.0195568345121841	CCDC57	20048	biofsci
rs34537377	17	80070674	T	C	6.0394e-18	0.0376520735281059	0.25087537445404	0.0290637489375503	CCDC57	16336	biofsci
rs35693344	17	80218800	A	G	6.1254e-39	0.476352151598895	-0.138746327418307	0.0106297846726558	CCDC57	17740	biofsci
rs35867105	17	79809146	A	G	4.8337e-09	0.156960581652292	-0.0827763068787509	0.014143268385318	CCDC57	18890	biofsci
rs55671960	17	79936986	C	T	9.7865e-15	0.240130634510479	0.0934860607184764	0.0120751822162847	CCDC57	18793	biofsci
rs72863323	17	80039420	C	A	5.4179e-09	0.0581583744008641	0.125661598344319	0.021539895840573	CCDC57	19674	biofsci
rs7406220	17	80077850	T	C	1.6769846438804e-308	0.560546875	-0.334821115515031	0.00881713796884256	CCDC57	26109	biofsci
rs74588647	17	79977600	T	C	4.1847e-12	0.016463254017034	-0.30212195433155	0.0435918383902852	CCDC57	16250	biofsci
rs75248478	17	80093273	A	G	1.0877e-19	0.0311546840958606	0.28913742395497	0.0318436793307162	CCDC57	16336	biofsci
rs76390553	17	80219895	C	T	1.3972e-13	0.0200726344719278	-0.373397648945325	0.0504837013878812	CCDC57	9974	biofsci
rs80031443	17	80131004	T	G	1.1908e-15	0.0270587131870193	-0.280012809476884	0.0349784279760763	CCDC57	15523	biofsci
