## Supplementary material for "Multi-level Regulatory Roles of Lactate Metabolism Gene Network in Oral Cancer: Machine Learning Insights": CCDC59.csv

SNP	CHR	BP	effect_allele	other_allele	P	EAF	BETA	SE	gene	samplesize	source
rs73149546	12	82701044	A	G	8.2944e-13	0.0893598550615234	0.108983617504306	0.0152288325840235	CCDC59	26494	biofsci
