## Supplementary material for "Multi-level Regulatory Roles of Lactate Metabolism Gene Network in Oral Cancer: Machine Learning Insights": CCDC61.csv

SNP	CHR	BP	effect_allele	other_allele	P	EAF	BETA	SE	gene	samplesize	source
rs11083789	19	46450233	A	G	1.0343e-08	0.0746462715105163	0.0956458687851249	0.0167061183513458	CCDC61	25936	biofsci
rs12460313	19	46419447	G	A	1.0454e-12	0.407489901468534	-0.0632483987938996	0.00887784046066274	CCDC61	26275	biofsci
rs4280360	19	46507258	A	G	2.6991e-32	0.384503678843423	0.139118686880304	0.011758728003339	CCDC61	15280	biofsci
rs62111294	19	46442213	T	C	1.4269e-13	0.422750751676818	-0.0659811577080674	0.00892397009725407	CCDC61	25728	biofsci
