## Supplementary material for "Multi-level Regulatory Roles of Lactate Metabolism Gene Network in Oral Cancer: Machine Learning Insights": CCDC62.csv

SNP	CHR	BP	effect_allele	other_allele	P	EAF	BETA	SE	gene	samplesize	source
rs10773547	12	123236499	A	G	9.1676e-12	0.511603046634894	0.0581408137221059	0.00852629619036602	CCDC62	27526	biofsci
rs12312837	12	123265688	G	A	2.2465e-28	0.0635180538425552	-0.189439536649448	0.0171472634053339	CCDC62	28588	biofsci
