## Supplementary material for "Multi-level Regulatory Roles of Lactate Metabolism Gene Network in Oral Cancer: Machine Learning Insights": CCDC64.csv

SNP	CHR	BP	effect_allele	other_allele	P	EAF	BETA	SE	gene	samplesize	source
rs139699440	12	120796499	A	G	2.9328e-08	0.0171945401537238	0.212406678649235	0.0383032204438336	CCDC64	20167	biofsci
rs7958497	12	120500434	C	G	2.6957e-29	0.14290832455216	0.134277946589689	0.0119499449651311	CCDC64	28586	biofsci
