## Supplementary material for "Multi-level Regulatory Roles of Lactate Metabolism Gene Network in Oral Cancer: Machine Learning Insights": CCDC64B.csv

SNP	CHR	BP	effect_allele	other_allele	P	EAF	BETA	SE	gene	samplesize	source
rs111496482	16	3056522	A	C	2.8648e-12	0.0167738970588235	0.475957209958261	0.0681477062452767	CCDC64B	6528	biofsci
rs116159486	16	3074336	C	A	3.2461e-31	0.0361652892561984	0.361625835466342	0.0311193772667798	CCDC64B	14812	biofsci
rs11641468	16	3116533	G	A	5.1275e-12	0.825839539131657	-0.109069198512693	0.0158025497700221	CCDC64B	13921	biofsci
rs11642206	16	3091695	G	A	8.3185e-116	0.236378983987313	-0.275335719920704	0.0120367446827793	CCDC64B	19119	biofsci
rs117500319	16	3108127	A	G	1.6323e-30	0.0154984817813765	0.754371279399234	0.06570262675927	CCDC64B	7591	biofsci
rs118170901	16	3084579	A	G	6.1282e-13	0.0223499847700274	-0.30292750937599	0.0420878790379979	CCDC64B	12918	biofsci
rs11862306	16	3061928	C	T	1.1577e-09	0.162748789671867	-0.0862310047293442	0.0141692143562628	CCDC64B	18277	biofsci
rs12933312	16	2915195	T	C	2.7528e-12	0.710139940353292	0.0677696352947911	0.00969536549804591	CCDC64B	25841	biofsci
rs138161813	16	3103018	A	G	3.434e-10	0.0169458257000785	0.393443797763216	0.0626702449447621	CCDC64B	7642	biofsci
rs139846795	16	3049661	T	C	7.417e-09	0.0183232269970999	-0.249548488568373	0.0431662639581347	CCDC64B	14918	biofsci
rs145195148	16	2862088	C	T	3.5053e-10	0.0250397035468502	0.295555207224468	0.0471034340395353	CCDC64B	9231	biofsci
rs148936165	16	3274839	A	G	4.9216e-09	0.033190773010601	0.156881748830951	0.0268173929625558	CCDC64B	21666	biofsci
rs148956003	16	3083164	A	G	4.713e-09	0.0477237143201253	-0.152198752983102	0.0259857867480113	CCDC64B	16293	biofsci
rs149446676	16	2943182	C	A	3.2133e-08	0.0142240382391489	0.292804644670991	0.0529531864853948	CCDC64B	12717	biofsci
rs1534864	16	3114077	A	G	1.0331e-150	0.122045778797841	0.450897841848555	0.0172438683145197	CCDC64B	15693	biofsci
rs187317457	16	3096322	T	C	2.509e-12	0.0199745006374841	-0.297852383337271	0.0425345419326066	CCDC64B	14118	biofsci
rs191738883	16	3067617	T	G	6.5682e-11	0.0206775623635281	0.263955230270374	0.0404200772200932	CCDC64B	15113	biofsci
rs2075851	16	3254972	C	T	3.5599e-08	0.54996194824962	0.0487210681869393	0.00883989262214267	CCDC64B	25852	biofsci
rs2717713	16	3082327	T	C	1.6769846438804e-308	0.686906468374843	0.398421380820198	0.0103042588345794	CCDC64B	21896	biofsci
rs4786361	16	3010445	A	G	3.4206e-34	0.502488735198575	-0.125842834458805	0.0103217547948495	CCDC64B	18773	biofsci
rs4786365	16	3021116	T	C	4.9816e-13	0.26240688544393	-0.0832941973500564	0.0115276513161615	CCDC64B	19440	biofsci
rs4786367	16	3051191	A	G	6.2096e-13	0.0174267444311714	0.328436930247682	0.0456422310270685	CCDC64B	14017	biofsci
rs57488045	16	3146677	T	C	1.771e-08	0.0643706280340966	0.100953921596679	0.0179215567976211	CCDC64B	25848	biofsci
rs61747759	16	3065756	G	A	4.1403e-39	0.957571905291594	0.33629606180177	0.0257054019278719	CCDC64B	18625	biofsci
rs6416816	16	3085924	G	A	2.8246e-17	0.0720992822966507	-0.18042251982578	0.0213429372243189	CCDC64B	16407	biofsci
rs79018933	16	3116560	T	C	1.0817e-08	0.0169077757685353	-0.421670333529688	0.0737534034473768	CCDC64B	5530	biofsci
rs9927163	16	3116186	G	T	2.336e-41	0.638703181635119	0.180362320872989	0.0133894303012501	CCDC64B	12086	biofsci
