## Supplementary material for "Multi-level Regulatory Roles of Lactate Metabolism Gene Network in Oral Cancer: Machine Learning Insights": CCDC66.csv

SNP	CHR	BP	effect_allele	other_allele	P	EAF	BETA	SE	gene	samplesize	source
rs115235890	3	56772834	T	C	1.114e-20	0.0148411991688928	0.807168291048596	0.0865614588032554	CCDC66	4564	biofsci
rs138544542	3	56612183	A	G	2.2266e-28	0.0494514627659574	-0.376010173255008	0.0340323817728045	CCDC66	9184	biofsci
rs146581617	3	56402115	G	A	5.5558e-12	0.0215535868625756	0.382169033866815	0.055460764188021	CCDC66	7708	biofsci
rs1500714	3	56901687	G	C	4.5733e-09	0.167113315467381	-0.124032891710183	0.0211588010423376	CCDC66	8024	biofsci
rs17056403	3	56098181	A	G	9.1201e-19	0.0546869084576361	0.287040511902291	0.0324500895249944	CCDC66	9185	biofsci
rs17825451	3	56451164	G	A	1.4993e-17	0.0135972888080674	0.867865314225802	0.101774924562969	CCDC66	3599	biofsci
rs4974223	3	56602088	C	T	2.6929e-190	0.109949422510757	0.693865594280385	0.0235814599642602	CCDC66	9188	biofsci
rs56352569	3	56513796	C	T	2.2378e-11	0.0723243987305472	0.190641728421962	0.0284982253680282	CCDC66	9176	biofsci
rs62251257	3	56746478	C	T	1.2712e-09	0.0692495890515692	-0.176456257863564	0.0290663928746729	CCDC66	9182	biofsci
rs6791987	3	56579538	T	C	2.7295e-31	0.568915617365157	-0.173344660802275	0.0148984246634988	CCDC66	9185	biofsci
rs75621761	3	56554409	T	C	7.6619e-14	0.0195287351388472	0.476771279087902	0.063771873289626	CCDC66	6421	biofsci
rs7623143	3	56088978	T	C	8.8294e-12	0.560487053252659	0.101430917578045	0.0148629795407721	CCDC66	9188	biofsci
