## Supplementary material for "Multi-level Regulatory Roles of Lactate Metabolism Gene Network in Oral Cancer: Machine Learning Insights": CCDC69.csv

SNP	CHR	BP	effect_allele	other_allele	P	EAF	BETA	SE	gene	samplesize	source
rs113270088	5	150566486	C	A	2.6215e-08	0.0479277904907196	0.108790947481359	0.0195487857327557	CCDC69	28673	biofsci
rs12518395	5	150563302	T	G	7.249e-27	0.810740726821752	-0.108829781424452	0.0101413418154792	CCDC69	31684	biofsci
rs13183776	5	150592191	T	C	1.3266e-28	0.119470855725506	0.135890611107443	0.0122479144756596	CCDC69	31684	biofsci
rs1432643	5	150914184	A	T	3.39e-08				CCDC69	5075	biofsci
rs2303029	5	150506086	G	A	5.2949e-11	0.837648915780375	0.0706928847644463	0.0107722491069633	CCDC69	31684	biofsci
rs248430	5	150564546	A	T	2.5615e-17	0.383604985618408	0.069746355615332	0.00823918579777583	CCDC69	31150	biofsci
rs248459	5	150605833	A	T	1.1827e-66	0.395655270655271	-0.309839065464478	0.0179651217603645	CCDC69	6479	biofsci
rs3097797	5	150597906	G	C	4.9335e-09	0.65028313925666	-0.0499491963938917	0.00853934597197814	CCDC69	30151	biofsci
rs41290565	5	150484323	A	G	4.4851e-08	0.907101262359792	-0.0760990075488476	0.0139107956400416	CCDC69	30662	biofsci
rs449630	5	150560315	G	C	1.5155e-08				CCDC69	5075	biofsci
rs61290176	5	150883158	T	A	7.5124e-20				CCDC69	5075	biofsci
rs62379703	5	150547844	G	A	2.0739e-18	0.120804990792589	-0.106694453831989	0.012189333359837	CCDC69	31684	biofsci
rs72794181	5	150671338	T	A	9.1612e-46				CCDC69	5075	biofsci
rs75278160	5	150653612	C	G	1.6524e-205				CCDC69	5075	biofsci
rs77349378	5	150712767	T	C	2.6589e-19	0.019107568533969	-0.400399942059046	0.0445790311584589	CCDC69	13424	biofsci
rs9324682	5	150523278	A	G	4.3526e-14	0.884578635581884	0.0945315155316216	0.0125203988677944	CCDC69	31240	biofsci
