## Supplementary material for "Multi-level Regulatory Roles of Lactate Metabolism Gene Network in Oral Cancer: Machine Learning Insights": CCDC71.csv

SNP	CHR	BP	effect_allele	other_allele	P	EAF	BETA	SE	gene	samplesize	source
rs150490645	3	50054767	C	G	2.5127e-10	0.124886980108499	0.203440104908202	0.0321578339484694	CCDC71	4424	biofsci
rs3172494	3	48731487	T	G	1.491e-08	0.114006944968672	-0.0774009529934355	0.0136688010796163	CCDC71	26494	biofsci
rs36022378	3	49913705	C	T	3.9422e-09	0.184635297700624	-0.0661904491216364	0.0112444490141232	CCDC71	26268	biofsci
rs57078550	3	48830593	T	C	1.5016e-14	0.805494387453676	-0.100641633802787	0.0130921055524491	CCDC71	18619	biofsci
rs61583136	3	49189195	C	T	2.4814e-45	0.337510852742441	0.12982277246346	0.00918761039924842	CCDC71	26491	biofsci
rs73088112	3	49413352	C	T	2.6946e-09	0.0160623409669211	0.422001206782983	0.0709317253475952	CCDC71	6288	biofsci
