## Supplementary material for "Multi-level Regulatory Roles of Lactate Metabolism Gene Network in Oral Cancer: Machine Learning Insights": CCDC74A.csv

SNP	CHR	BP	effect_allele	other_allele	P	EAF	BETA	SE	gene	samplesize	source
rs113299035	2	132083291	A	G	1.8622e-14	0.0230404463040446	0.548061810804369	0.0715494733357313	CCDC74A	4339	biofsci
rs151064568	2	132568378	T	C	3.7764e-08	0.799768354370539	-0.150830551996559	0.0274192499402933	CCDC74A	4153	biofsci
rs2008460	2	132149751	G	A	1.9157e-09	0.0234604105571848	0.508876857131479	0.0847436022467449	CCDC74A	3039	biofsci
rs28609114	2	132244240	T	C	2.1481e-37	0.0423066498012288	0.681516367532563	0.0533301276709468	CCDC74A	4339	biofsci
rs57359059	2	132244244	G	T	1.3615e-31	0.05820834839176	0.536173681398486	0.0458479709779288	CCDC74A	4339	biofsci
rs62176150	2	132200568	T	C	2.0924e-10	0.227134005363914	-0.162801303566512	0.0256210543524775	CCDC74A	4339	biofsci
rs62176644	2	132421319	G	C	1.6627e-16	0.28013897866839	0.153996134625409	0.0186793302716345	CCDC74A	7106	biofsci
rs7560296	2	132277962	C	T	7.7041e-124	0.707095561918397	0.558279320034068	0.0235878384844608	CCDC74A	4339	biofsci
