## Supplementary material for "Multi-level Regulatory Roles of Lactate Metabolism Gene Network in Oral Cancer: Machine Learning Insights": CCDC77.csv

SNP	CHR	BP	effect_allele	other_allele	P	EAF	BETA	SE	gene	samplesize	source
rs10128942	12	300500	C	T	5.9343e-09	0.0654109589041096	-0.09429457327137	0.016206272045815	CCDC77	31141	biofsci
rs10219549	12	624437	T	C	2.2262e-23	0.696855881669635	-0.0874926041301343	0.00878236994771632	CCDC77	30687	biofsci
rs10744659	12	613843	A	G	8.4313e-09	0.105823588631612	0.0755783248158942	0.013122148207496	CCDC77	30687	biofsci
rs10744731	12	237521	G	A	4.6288e-10	0.167370624048706	0.06688656184547	0.0107337936652229	CCDC77	31141	biofsci
rs11061641	12	254381	T	C	6.9711e-13	0.195186453576865	0.0725889799664337	0.0101098857891969	CCDC77	31141	biofsci
rs11063185	12	589599	C	G	1.1537e-12	0.476333884121315	-0.0655031459318965	0.00921178291217536	CCDC77	23622	biofsci
rs11063380	12	630107	C	A	4.2056e-10	0.213521655606008	0.0646826345686926	0.0103555176857437	CCDC77	27765	biofsci
rs11064627	12	240641	C	T	1.1775e-10	0.319271277007667	-0.0557795525862726	0.0086584633488983	CCDC77	30687	biofsci
rs114441475	12	410712	T	C	5.1401e-55	0.107946394865987	0.201050301605108	0.0128694431425019	CCDC77	31351	biofsci
rs116970621	12	413738	T	C	1.1894e-77	0.0168872052075552	-0.666306701353267	0.0357207718436122	CCDC77	23603	biofsci
rs12302339	12	297371	T	C	5.9868e-18	0.289989015567592	0.0760869237105415	0.00881359956799471	CCDC77	31262	biofsci
rs12313707	12	607226	C	T	3.0198e-11	0.177776524550718	-0.069295983956466	0.010427504921596	CCDC77	31459	biofsci
rs12367240	12	313572	C	T	7.5596e-36	0.0330511148506521	-0.319940063035138	0.0255976624184032	CCDC77	23877	biofsci
rs12581847	12	236115	C	T	1.0423e-12	0.177872907153729	-0.0746543003429299	0.0104783847995579	CCDC77	31141	biofsci
rs12814097	12	256825	C	T	1.2523e-15	0.122958931222167	0.0976179136123805	0.0122033069909093	CCDC77	31134	biofsci
rs140841294	12	507693	T	C	3.4902e-15	0.0214172395557906	0.258677051586836	0.0328599803847558	CCDC77	22094	biofsci
rs143781262	12	466745	T	C	2.4463e-09	0.0305617583957266	0.147238330370116	0.0246828824465426	CCDC77	27700	biofsci
rs146729421	12	532169	G	A	4.626e-20	0.0169417518120688	0.390953224782514	0.0426218547393884	CCDC77	16526	biofsci
rs151213767	12	482159	T	C	3.8655e-212	0.05179291145552	-0.583155424384559	0.0187602679263867	CCDC77	28928	biofsci
rs185933096	12	439249	A	G	4.0044e-63	0.934016887816647	-0.326223116601363	0.0194521997913815	CCDC77	21441	biofsci
rs191908419	12	506888	A	C	1.9744e-31	0.0180193271815738	-0.454283402098898	0.0389518209418829	CCDC77	18624	biofsci
rs2080402	12	345175	T	C	1.6769846438804e-308	0.440644593974614	-0.309209988879483	0.00808717729175885	CCDC77	31017	biofsci
rs216239	12	309520	A	C	3.037e-12	0.904000894054537	-0.110996611161868	0.01591143955072	CCDC77	22757	biofsci
rs2270795	12	272990	A	G	4.9791e-85	0.114389792614293	-0.247345935528018	0.012658246573902	CCDC77	30803	biofsci
rs2289954	12	332362	T	C	2.2539e-13	0.176268941607261	0.0778747375835754	0.0106200547653796	CCDC77	30532	biofsci
rs3782862	12	341392	T	C	1.2997e-90	0.221146980344996	-0.193873583963959	0.00960435866263546	CCDC77	31470	biofsci
rs4980889	12	478688	A	G	4.5625e-137	0.0292752064903964	-0.656866750963349	0.0263595477823933	CCDC77	25322	biofsci
rs525631	12	335010	C	T	6.691e-109	0.393795332406329	-0.180865379845296	0.00815815045829237	CCDC77	31470	biofsci
rs55855731	12	557254	A	G	7.8885e-111	0.704417479578079	0.199869893134865	0.00893508872215981	CCDC77	30079	biofsci
rs56142700	12	243537	C	T	7.9508e-13	0.0157114946271573	0.311018828091494	0.0434256472391468	CCDC77	17145	biofsci
rs61907032	12	477283	T	C	1.7502e-10	0.0532326944085808	0.127132334836976	0.0199210778835087	CCDC77	24999	biofsci
rs61908460	12	524061	T	C	1.6769846438804e-308	0.192063964615319	-0.506252563485621	0.0106564680167729	CCDC77	28374	biofsci
rs61916612	12	575068	A	G	3.817e-105	0.0288158487167942	-0.583922688243899	0.0268136110062358	CCDC77	24850	biofsci
rs6489275	12	268594	C	T	6.1788e-10	0.108658546047017	-0.080292604205039	0.0129805684501162	CCDC77	30639	biofsci
rs7136938	12	626020	T	C	5.7699e-14	0.0503913043478261	-0.145495613287513	0.0193658476357664	CCDC77	27861	biofsci
rs7138520	12	591178	G	C	1.8486e-24	0.516650099403579	-0.0820060014690007	0.00803444776707691	CCDC77	31017	biofsci
rs74721474	12	635940	T	C	2.2136e-17	0.04133516416946	-0.175054229711097	0.0206388065871745	CCDC77	29622	biofsci
rs74846821	12	538471	C	T	3.1768e-08	0.0199878358951675	0.183629644542213	0.0331976795281869	CCDC77	23161	biofsci
rs75820392	12	526569	T	C	2.4248e-22	0.0185741384761303	0.328311659254733	0.033768929086197	CCDC77	24053	biofsci
rs75835529	12	422780	G	A	4.0068e-31	0.0423514538558786	0.240924476929355	0.0207650552411014	CCDC77	28591	biofsci
rs75974509	12	230052	A	G	9.8267e-10	0.0165153875073849	-0.220310500887498	0.036044386781764	CCDC77	23694	biofsci
rs75990529	12	501152	T	C	9.6714e-11	0.0155939550845927	0.250839107195524	0.0387569887973801	CCDC77	21684	biofsci
rs76172752	12	217764	G	A	6.1436e-09	0.0271128956806487	0.144882597818922	0.0249243231122026	CCDC77	30513	biofsci
rs77936655	12	516552	C	T	4.0391e-28	0.0353476660856091	0.263595286235454	0.023973887116575	CCDC77	25513	biofsci
rs78481620	12	388754	C	T	5.9557e-10	0.019382288055468	0.205424696903547	0.0331774305769897	CCDC77	23899	biofsci
rs79069725	12	451524	A	G	1.2526e-23	0.0420935087634121	0.221128873665681	0.0220700714279978	CCDC77	25458	biofsci
rs7966590	12	570840	G	A	1.0044e-149	0.444114363186857	-0.214347767155404	0.00822481657164909	CCDC77	29939	biofsci
rs7972886	12	524540	T	C	1.7556e-78	0.341796224979794	0.173757402125458	0.00926449209421697	CCDC77	25894	biofsci
