## Supplementary material for "Multi-level Regulatory Roles of Lactate Metabolism Gene Network in Oral Cancer: Machine Learning Insights": CCDC78.csv

SNP	CHR	BP	effect_allele	other_allele	P	EAF	BETA	SE	gene	samplesize	source
rs9935916	16	770983	A	G	4.6973e-37	0.503767521746357	-0.118279052746742	0.00930027620710673	CCDC78	23124	biofsci
