## Supplementary material for "Multi-level Regulatory Roles of Lactate Metabolism Gene Network in Oral Cancer: Machine Learning Insights": CCDC81.csv

SNP	CHR	BP	effect_allele	other_allele	P	EAF	BETA	SE	gene	samplesize	source
rs6592279	11	85978000	T	C	5.7618e-17	0.573828403923485	0.0691682008867931	0.00826372455368432	CCDC81	29940	biofsci
rs6592284	11	86055901	C	T	1.7892e-26	0.844003813155386	0.120694862383817	0.0113352989268872	CCDC81	29556	biofsci
rs79870166	11	86167564	G	C	1.8105e-08	0.0435102688009665	0.11299437376161	0.0200725443237364	CCDC81	29819	biofsci
