## Supplementary material for "Multi-level Regulatory Roles of Lactate Metabolism Gene Network in Oral Cancer: Machine Learning Insights": CCDC82.csv

SNP	CHR	BP	effect_allele	other_allele	P	EAF	BETA	SE	gene	samplesize	source
rs11021485	11	95968208	A	G	2.5357e-08	0.11404942208051	0.0713534872927302	0.0128080214131629	CCDC82	30165	biofsci
rs11021494	11	95981067	G	A	3.5157e-08	0.0535197869101979	-0.0978223618081122	0.0177426564022404	CCDC82	31355	biofsci
rs11021573	11	96126540	A	T	9.8234e-68				CCDC82	5075	biofsci
rs114086249	11	96153337	T	C	4.4656e-56	0.379396696742621	-0.130096442571398	0.00824590340248832	CCDC82	31231	biofsci
rs11606555	11	96052081	C	T	1.1476e-09	0.083584962633049	-0.0875338942127035	0.0143795206841514	CCDC82	31569	biofsci
rs11742	11	95555088	A	G	2.5787e-10	0.0332699619771863	0.155831297206882	0.0246478808672289	CCDC82	25589	biofsci
rs12803455	11	96227748	A	G	1.1024e-10	0.167706583473322	0.070414529158284	0.0109132589129729	CCDC82	30077	biofsci
rs12807913	11	96551511	A	T	1.1213e-11				CCDC82	5075	biofsci
rs141162720	11	96596821	T	C	5.9255e-10	0.0441511429268689	0.123761487870994	0.019986029305438	CCDC82	29661	biofsci
rs144832677	11	96479878	C	T	3.187e-10	0.0197397511212179	0.221118010607338	0.0351566914074788	CCDC82	20906	biofsci
rs2155004	11	95920873	A	G	3.9596e-15	0.219327064687889	0.0755755667426984	0.00961974043031687	CCDC82	31556	biofsci
rs2919454	11	96145789	T	G	3.39e-08	0.0742242220995882	-0.0879963453131329	0.0159416557026636	CCDC82	28632	biofsci
rs35905202	11	96455387	A	G	1.0515e-08	0.0215482438433589	0.176627695688058	0.0308665564000591	CCDC82	24891	biofsci
rs3900376	11	96208259	A	G	1.1523e-42	0.218392964521948	0.1316416970095	0.00961519954784164	CCDC82	31683	biofsci
rs4498954	11	96010742	C	A	6.0158e-42	0.560982692531072	-0.109991520047721	0.00810543179841866	CCDC82	30902	biofsci
rs491704	11	96052492	T	C	1.6769846438804e-308	0.152546260896161	0.515743007668814	0.0111284139862555	CCDC82	31231	biofsci
rs495192	11	96031477	G	A	3.4975e-23	0.355899894307716	-0.0824368110220729	0.00831242485576446	CCDC82	31567	biofsci
rs602397	11	96227606	C	A	2.5863e-15	0.214383561643836	0.0769635512721911	0.00973039739963982	CCDC82	31355	biofsci
rs651795	11	96263164	T	C	6.9406e-13	0.71954668807094	-0.0639496692478591	0.00890601897470359	CCDC82	31238	biofsci
rs74459769	11	95987098	T	C	1.4673e-24	0.0603211369346734	0.173830665393445	0.0169932415775554	CCDC82	30547	biofsci
rs75795287	11	96237952	C	G	4.5783e-42				CCDC82	5075	biofsci
rs76275279	11	96073104	A	G	2.1067e-08	0.0378013812043132	-0.120267733488751	0.0214648819362396	CCDC82	29836	biofsci
rs76938027	11	96488926	A	G	1.7351e-21	0.0318913053734019	0.236361737860486	0.0248279136408074	CCDC82	26272	biofsci
rs78414426	11	95985338	C	T	3.2119e-13	0.261752423278802	-0.0663687980820331	0.00911021098983309	CCDC82	31176	biofsci
rs80007468	11	96284832	A	T	1.0957e-09	0.159966024915062	-0.0661705905367094	0.010857249128197	CCDC82	31565	biofsci
