## Supplementary material for "Multi-level Regulatory Roles of Lactate Metabolism Gene Network in Oral Cancer: Machine Learning Insights": CCDC84.csv

SNP	CHR	BP	effect_allele	other_allele	P	EAF	BETA	SE	gene	samplesize	source
rs11217083	11	118770321	G	A	1.4973e-13	0.427575493502065	0.110764563708581	0.0149937141225033	CCDC84	9087	biofsci
rs149703780	11	118993801	A	G	4.1394e-08	0.0742355605889015	0.15437662251279	0.028145749696948	CCDC84	9184	biofsci
rs191458787	11	118419577	T	C	2.731e-09	0.0150067772542439	0.479239631212393	0.0805837519484107	CCDC84	5209	biofsci
rs3176912	11	118757788	A	G	1.5456e-10	0.0206236237810632	0.344342719894978	0.0537951444922634	CCDC84	8554	biofsci
rs45491601	11	118849368	A	G	4.9812e-18	0.0149548019171267	0.695301538785013	0.0803445272457838	CCDC84	5258	biofsci
rs523604	11	118755738	G	A	2.005e-09	0.475424213536702	0.0885931200792057	0.0147716748777333	CCDC84	9188	biofsci
rs586370	11	118816353	G	A	1.1275e-27	0.491487842459318	-0.160866517174449	0.0147559593071281	CCDC84	9188	biofsci
rs72997349	11	118945502	C	T	3.5437e-11	0.0198462860899024	0.469614045658267	0.070916181522216	CCDC84	5111	biofsci
rs75154936	11	118877891	C	T	1.7884e-101	0.126014418903106	0.475415760520503	0.0222298171043515	CCDC84	9187	biofsci
rs79808604	11	118832251	A	C	8.4757e-17	0.0196826672022494	0.657562259124626	0.0789912017688301	CCDC84	4153	biofsci
