## Supplementary material for "Multi-level Regulatory Roles of Lactate Metabolism Gene Network in Oral Cancer: Machine Learning Insights": CCDC85A.csv

SNP	CHR	BP	effect_allele	other_allele	P	EAF	BETA	SE	gene	samplesize	source
rs10200099	2	56565553	A	T	2.4826e-51	0.299671561780362	-0.148530611906464	0.0098549342082488	CCDC85A	24531	biofsci
rs115813387	2	56594346	T	G	7.7012e-12	0.0379530569906033	-0.168370694933596	0.024601930935094	CCDC85A	22625	biofsci
rs11683066	2	56571923	G	A	2.517e-24	0.249088654214739	-0.105974993147549	0.0104134928952951	CCDC85A	24651	biofsci
rs12616518	2	56553865	T	C	5.1445e-23	0.142301476943891	0.127350275685316	0.0128912697579985	CCDC85A	24651	biofsci
rs13021782	2	56598827	A	G	3.4988e-85	0.419613664549588	-0.178490634779815	0.00912608124324785	CCDC85A	24651	biofsci
rs17268834	2	56634548	A	G	3.412e-10	0.849129993611184	0.0790077454810568	0.0125828548305553	CCDC85A	24651	biofsci
rs2080606	2	56472393	C	G	1.2094e-08	0.231174471299094	0.0610367495369229	0.0107108324039102	CCDC85A	24522	biofsci
rs71414587	2	56595136	T	G	1.1689e-08	0.0405151713599651	0.138646943872575	0.0243056893698745	CCDC85A	21772	biofsci
rs72803056	2	56575973	C	T	5.1286e-32	0.0589434998586487	0.23415200159088	0.0198821432954811	CCDC85A	22803	biofsci
rs79849552	2	56691139	A	C	1.1981e-08	0.201042020613886	-0.0642106294707601	0.0112652203496132	CCDC85A	24529	biofsci
rs80010773	2	56409264	T	C	5.1702e-09	0.17134703196347	-0.0702886339545536	0.0120326344183093	CCDC85A	24322	biofsci
