## Supplementary material for "Multi-level Regulatory Roles of Lactate Metabolism Gene Network in Oral Cancer: Machine Learning Insights": CCDC85B.csv

SNP	CHR	BP	effect_allele	other_allele	P	EAF	BETA	SE	gene	samplesize	source
rs11227335	11	65663103	A	C	4.4851e-08	0.0251514240302418	-0.146705720203924	0.0268180974341774	CCDC85B	28354	biofsci
rs606978	11	65711517	C	A	2.3667e-09	0.566991130487072	-0.047866478634246	0.00801743273105974	CCDC85B	31683	biofsci
rs7938011	11	65604862	A	G	8.854e-12	0.168465951985505	-0.0725612761957542	0.0106334026283729	CCDC85B	31567	biofsci
