## Supplementary material for "Multi-level Regulatory Roles of Lactate Metabolism Gene Network in Oral Cancer: Machine Learning Insights": CCDC85C.csv

SNP	CHR	BP	effect_allele	other_allele	P	EAF	BETA	SE	gene	samplesize	source
rs12436881	14	100058986	A	G	3.0026e-106	0.117890429643101	0.326892371881897	0.0149310239058121	CCDC85C	21567	biofsci
rs143806645	14	100169450	C	T	7.3273e-11	0.012949376375642	0.348972084745838	0.0535726258436964	CCDC85C	13630	biofsci
rs34518442	14	100103051	A	G	1.2195e-25	0.0772553375293101	0.178958992897502	0.0170966317551948	CCDC85C	23996	biofsci
rs3918084	14	99966528	A	G	1.5476e-08	0.0856640393253666	0.0936525190922008	0.0165574978063366	CCDC85C	23285	biofsci
rs4905859	14	100039352	G	A	1.1163e-18	0.195774935365356	-0.131617035103482	0.0149178305190509	CCDC85C	14270	biofsci
rs55928085	14	100107006	C	T	2.8981e-17	0.239551114283448	-0.088713563300253	0.0104980253594761	CCDC85C	24905	biofsci
rs7161519	14	100088980	C	T	7.8585e-13	0.410772255498148	0.0701255068634014	0.00978900663950213	CCDC85C	21558	biofsci
rs75668445	14	100082470	C	T	2.9904e-08	0.0183403722821836	-0.260889614999402	0.0470749936844825	CCDC85C	12532	biofsci
rs76779747	14	100080540	A	G	1.4645e-22	0.0634141017245143	-0.188662943696382	0.0193037165875112	CCDC85C	22592	biofsci
rs79295878	14	100065040	T	C	8.0516e-50	0.0937957987298486	0.253520412276049	0.0170831252712898	CCDC85C	20157	biofsci
rs943883	14	100157647	A	G	8.0039e-21	0.532300420168067	-0.084845614723721	0.00906528353566692	CCDC85C	24439	biofsci
