## Supplementary material for "Multi-level Regulatory Roles of Lactate Metabolism Gene Network in Oral Cancer: Machine Learning Insights": CCDC86.csv

SNP	CHR	BP	effect_allele	other_allele	P	EAF	BETA	SE	gene	samplesize	source
rs11230503	11	60613357	T	C	2.9497e-10	0.192843655589124	0.063836391035043	0.0101303484940162	CCDC86	31301	biofsci
rs56148061	11	61014040	A	C	3.7127e-08	0.0669434976717392	-0.0972269695370159	0.0176651046597896	CCDC86	25652	biofsci
rs575123	11	60695301	C	A	3.9238e-29	0.33817145445623	0.0946328884989429	0.00844672544284758	CCDC86	31312	biofsci
rs582246	11	60603647	G	A	1.1318e-39	0.116483144800631	-0.163874856300816	0.0124329403067224	CCDC86	31430	biofsci
rs61494174	11	60537526	A	G	3.7414e-13	0.183132154469734	0.0804240592785543	0.0110705272452482	CCDC86	27272	biofsci
rs999297	11	60801310	A	C	1.1621e-15	0.330489683941524	-0.0679040308407523	0.00847920667816545	CCDC86	31430	biofsci
