## Supplementary material for "Multi-level Regulatory Roles of Lactate Metabolism Gene Network in Oral Cancer: Machine Learning Insights": CCDC88A.csv

SNP	CHR	BP	effect_allele	other_allele	P	EAF	BETA	SE	gene	samplesize	source
rs10178492	2	55958891	C	T	6.8915e-11	0.153256417001766	0.0719339229235462	0.0110275670959431	CCDC88A	31684	biofsci
rs115122235	2	55337171	A	G	1.4464e-13	0.0322829394356217	0.173460049684008	0.0234655983663652	CCDC88A	29066	biofsci
rs115514755	2	55333445	T	C	1.1831e-16	0.0197912336612628	0.257282096906437	0.0310543394496539	CCDC88A	26726	biofsci
rs115764983	2	55238890	A	G	4.4098e-08	0.0254097069019855	0.1409280050917	0.0257463882002485	CCDC88A	30459	biofsci
rs17046442	2	55106143	A	T	9.264e-10	0.200403941258636	0.0608646994183094	0.00994261294731923	CCDC88A	31564	biofsci
rs2289747	2	55198385	T	G	9.1804e-12	0.29027772558157	-0.0596790469102595	0.00875213335341401	CCDC88A	31684	biofsci
rs4672063	2	55939713	C	G	4.4801e-08	0.14957528957529	0.0616286027310079	0.0112650074451649	CCDC88A	30975	biofsci
rs6545489	2	55632750	T	C	3.5847e-114	0.906465858906126	0.31039720032018	0.0136678643910251	CCDC88A	31568	biofsci
rs6747649	2	55651140	A	C	7.3469e-24	0.286839039422752	-0.0884633730432598	0.00878318619557976	CCDC88A	31684	biofsci
rs74540321	2	55935529	T	C	4.2695e-09	0.124376982328953	0.0708409492242563	0.0120613186951776	CCDC88A	31559	biofsci
rs7568777	2	55383427	A	T	5.2227e-16	0.811806446742659	0.08253699304455	0.0101818330242589	CCDC88A	31569	biofsci
rs7579539	2	55507386	T	G	1.3991e-17	0.12604346845153	0.102183677507216	0.0119718905612241	CCDC88A	31669	biofsci
rs782616	2	55909188	T	G	3.4874e-10	0.0205105438401776	0.188447475735987	0.0300290774816328	CCDC88A	27600	biofsci
