## Supplementary material for "Multi-level Regulatory Roles of Lactate Metabolism Gene Network in Oral Cancer: Machine Learning Insights": CCDC88B.csv

SNP	CHR	BP	effect_allele	other_allele	P	EAF	BETA	SE	gene	samplesize	source
rs10897503	11	64186979	G	C	1.31e-64	0.316472187606208	0.145261021417083	0.00855850992576803	CCDC88B	31556	biofsci
rs112311125	11	64180716	T	C	9.1582e-13	0.0186589354742789	0.23487538495802	0.0328832773262239	CCDC88B	25253	biofsci
rs11231545	11	63413028	G	C	9.0853e-21	0.187432600580672	-0.0991260866074895	0.0106060309652575	CCDC88B	29185	biofsci
rs112519205	11	63979741	G	A	1.2305e-30	0.0362826225334182	-0.26444876085716	0.0229839525158755	CCDC88B	27069	biofsci
rs113664380	11	64096354	T	C	4.2468e-23	0.0227981699074555	0.300750789453786	0.0303850060066464	CCDC88B	24309	biofsci
rs11606702	11	63641439	A	G	9.6798e-14	0.0672835895721925	0.123381667627604	0.0165719749137168	CCDC88B	29011	biofsci
rs117873321	11	64711340	T	C	4.9639e-08	0.0180703348040488	0.233158783530208	0.0427594600077406	CCDC88B	15412	biofsci
rs118029149	11	64141510	G	T	1.7335e-39	0.0438910036208337	0.278193391045665	0.0211574825682892	CCDC88B	26617	biofsci
rs118031086	11	63520131	A	G	2.6939e-11	0.0208771329389332	-0.20622449444867	0.0309544136244289	CCDC88B	25528	biofsci
rs1213140	11	64048025	G	A	6.5102e-21	0.0524659972035083	0.237195242282935	0.0252830265927918	CCDC88B	15734	biofsci
rs12225693	11	63801552	T	G	1.246e-13	0.0727701045566026	0.1406798487248	0.0189805241270407	CCDC88B	20569	biofsci
rs12419663	11	64023270	T	C	7.8024e-26	0.0271329291734437	-0.287199111452986	0.0273275713833185	CCDC88B	25364	biofsci
rs12795471	11	64318347	T	G	2.4031e-23	0.053065936885316	0.186137296215067	0.0186978700366718	CCDC88B	28461	biofsci
rs12801784	11	64338236	A	G	1.4547e-27	0.0547916953114258	0.206120483796438	0.0189468129862797	CCDC88B	26894	biofsci
rs138055838	11	63987641	T	A	2.2238e-13	0.0237634568636206	-0.214364694469241	0.0292265010319909	CCDC88B	25232	biofsci
rs13807	11	64889034	A	G	1.3612e-09	0.0149958574979287	-0.26926321943367	0.0444336077218551	CCDC88B	17145	biofsci
rs141576751	11	64153908	C	A	7.4023e-20	0.0221729490022173	-0.410455155817591	0.0449986466938103	CCDC88B	11389	biofsci
rs143284331	11	63603399	T	C	7.7288e-10	0.0306583200779927	0.160965669448046	0.0261711518491255	CCDC88B	24564	biofsci
rs148173600	11	64156453	A	G	1.535e-58	0.0243126895607083	-0.463625946154031	0.0287407677096099	CCDC88B	25517	biofsci
rs151020179	11	64110440	G	A	7.6093e-25	0.0317998918983845	0.281403207935274	0.0273400767471386	CCDC88B	21726	biofsci
rs183102085	11	63656696	T	C	2.5299e-08	0.0210046677039342	-0.409554729787176	0.0735154783319289	CCDC88B	4499	biofsci
rs183744605	11	64901460	T	C	1.3697e-09	0.0270720071008543	0.278067794316101	0.0458933477993235	CCDC88B	9013	biofsci
rs186826945	11	64220119	T	C	2.1303e-20	0.0205299526012221	-0.307093751565732	0.0331799545741656	CCDC88B	22586	biofsci
rs2036271	11	63691979	C	T	2.5763e-26	0.0724885844748858	-0.163454086404197	0.0154005828806894	CCDC88B	31355	biofsci
rs2071313	11	64572602	A	G	6.7741e-34	0.403213868328788	0.0997724285854465	0.0082209245398509	CCDC88B	30745	biofsci
rs2701552	11	63815262	A	G	4.1329e-29	0.233267716535433	0.121192534657963	0.0108218248808332	CCDC88B	23871	biofsci
rs34906890	11	64123848	T	C	1.7441e-121	0.129251443886603	0.27805918893625	0.011863453788724	CCDC88B	31566	biofsci
rs35741938	11	63863203	A	G	4.5492e-17	0.016165478880584	0.358420276737383	0.0426797505015995	CCDC88B	17259	biofsci
rs35832955	11	65075746	G	A	2.9161e-08	0.031998988174287	0.154187640118481	0.0277990877343335	CCDC88B	20888	biofsci
rs41294418	11	64082823	C	T	4.774e-31	0.0144730262792377	-0.451639456581941	0.0389771091265386	CCDC88B	23074	biofsci
rs4930702	11	64089874	T	C	1.2232e-69	0.13965724594107	0.202159007538524	0.0114605210740903	CCDC88B	31683	biofsci
rs530775	11	64426933	G	A	3.0249e-17	0.212097865303668	0.0820735496594478	0.00971779126176016	CCDC88B	31683	biofsci
rs55822587	11	63180643	A	G	8.6642e-09	0.0206409328850492	-0.169326282740938	0.0294224644206669	CCDC88B	28572	biofsci
rs56333178	11	63832999	C	T	1.488e-52	0.788660126500581	-0.184247035743656	0.0120765462648071	CCDC88B	20569	biofsci
rs575858	11	64790860	C	T	1.6507e-12	0.0235872479888768	-0.207202931212615	0.0293438694857269	CCDC88B	25213	biofsci
rs60031276	11	64012910	G	A	1.6769846438804e-308	0.640620172999691	-0.432176919734941	0.00837394752798294	CCDC88B	30971	biofsci
rs61886881	11	64098664	T	C	1.4661e-84	0.0427063100752029	-0.429650666914751	0.0220502161607973	CCDC88B	25154	biofsci
rs673224	11	64548015	G	A	8.7158e-37	0.0757639904549303	-0.192104897182696	0.0151629040982758	CCDC88B	31057	biofsci
rs688999	11	63153602	A	G	8.2938e-10	0.352847794943276	-0.0516772618480798	0.0084177260263035	CCDC88B	30902	biofsci
rs7115143	11	63851645	T	C	1.1644e-52	0.141420145398016	0.188802475247029	0.0123620889068095	CCDC88B	26946	biofsci
rs7124676	11	64313291	G	A	1.5173e-08	0.501108814132682	-0.0449669953843075	0.00794554111466012	CCDC88B	31680	biofsci
rs7129412	11	63596641	A	G	3.0877e-17	0.470941263019321	0.0680398687843918	0.00805854045674528	CCDC88B	30902	biofsci
rs75152214	11	64311113	A	G	1.1609e-11	0.0368689733408962	0.157200608019117	0.0231688442179981	CCDC88B	26231	biofsci
rs75374475	11	64448194	C	T	1.0465e-70	0.0975083340456449	-0.251134500055233	0.0141262185103546	CCDC88B	28473	biofsci
rs75578859	11	64589149	T	C	2.7724e-10	0.103429489017606	0.0976732166351935	0.0154761719855485	CCDC88B	22512	biofsci
rs79403239	11	64155348	G	A	1.518e-36	0.0573590877734042	0.222725620370512	0.0176400963377854	CCDC88B	29718	biofsci
rs7943876	11	63455139	G	A	2.8835e-11	0.134613079781071	0.0794330230776457	0.0119401471721802	CCDC88B	30106	biofsci
rs80058187	11	63998215	A	G	1.9538e-26	0.0240987807033045	-0.294691365314434	0.0276986394949276	CCDC88B	27711	biofsci
rs883798	11	63859120	G	A	8.823e-26	0.282143901114962	-0.0968201156557829	0.00922289581205423	CCDC88B	29022	biofsci
