## Supplementary material for "Multi-level Regulatory Roles of Lactate Metabolism Gene Network in Oral Cancer: Machine Learning Insights": CCDC88C.csv

SNP	CHR	BP	effect_allele	other_allele	P	EAF	BETA	SE	gene	samplesize	source
rs12589086	14	91818025	G	T	4.8091e-14	0.141530163803436	0.0971048029110503	0.0128837472351135	CCDC88C	24792	biofsci
rs1285834	14	91873553	A	C	4.1114e-28	0.57362170694126	-0.0971147639667291	0.00883399561248479	CCDC88C	26196	biofsci
rs17802308	14	91751808	C	G	1.6178e-12	0.168081798612772	-0.0850401576994356	0.0120385274206449	CCDC88C	24673	biofsci
rs35043521	14	91803117	T	C	1.9408e-08	0.0938738534707281	-0.0843304546579684	0.0150128987143004	CCDC88C	26080	biofsci
rs4900075	14	91751274	C	T	1.9679e-08	0.264560127301659	0.0612685592532055	0.0109119753603344	CCDC88C	21582	biofsci
rs61990534	14	92009503	G	A	2.776e-10	0.113279644999589	0.0910292676725745	0.0144241340652798	CCDC88C	23925	biofsci
rs72701453	14	91858392	T	C	1.9418e-12	0.0559751221679254	0.138759503190262	0.0197135169617353	CCDC88C	24348	biofsci
