## Supplementary material for "Multi-level Regulatory Roles of Lactate Metabolism Gene Network in Oral Cancer: Machine Learning Insights": CCDC90B.csv

SNP	CHR	BP	effect_allele	other_allele	P	EAF	BETA	SE	gene	samplesize	source
rs113823552	11	83147647	T	C	2.2756e-09	0.0354049923586347	0.516173951914904	0.0863614836980548	CCDC90B	1963	biofsci
rs11512910	11	83068469	A	G	1.3743e-31	0.421236025746503	-0.117105224842651	0.010014642862012	CCDC90B	20449	biofsci
rs191726429	11	83028623	T	C	1.1884e-09	0.0315629661197528	-0.160002205462453	0.0263087961363522	CCDC90B	23633	biofsci
