## Supplementary material for "Multi-level Regulatory Roles of Lactate Metabolism Gene Network in Oral Cancer: Machine Learning Insights": CCDC91.csv

SNP	CHR	BP	effect_allele	other_allele	P	EAF	BETA	SE	gene	samplesize	source
rs11049473	12	28386735	G	A	4.791e-10	0.9171333007629	-0.0897693804405463	0.0144189309712079	CCDC91	31644	biofsci
rs11049704	12	28691701	C	G	1.4785e-11				CCDC91	5075	biofsci
rs117585317	12	28765728	C	T	3.9296e-10	0.0166761319634467	0.248505857567225	0.0397177243266886	CCDC91	19329	biofsci
rs12581107	12	29505291	G	A	1.5541e-14	0.390075874825412	-0.062727451412017	0.00816466020357382	CCDC91	31526	biofsci
rs77197716	12	28392167	A	G	1.1085e-75	0.0362789077130787	0.416072624400599	0.0226013419594876	CCDC91	27996	biofsci
