## Supplementary material for "Multi-level Regulatory Roles of Lactate Metabolism Gene Network in Oral Cancer: Machine Learning Insights": CCDC92.csv

SNP	CHR	BP	effect_allele	other_allele	P	EAF	BETA	SE	gene	samplesize	source
rs10846569	12	124374716	T	G	4.1505e-24	0.214293802370348	0.0982298288582319	0.00969883776246365	CCDC92	31569	biofsci
rs11057369	12	124322753	A	G	1.0566e-17	0.205402202171586	-0.0848525453829942	0.00990411856374095	CCDC92	31231	biofsci
rs112769474	12	124227961	A	G	5.4869e-16	0.0402054174870949	0.188740391861397	0.0233004199673341	CCDC92	23866	biofsci
rs112823641	12	124292928	G	T	4.8044e-08	0.0334820570021924	0.121714061172518	0.0222984869508497	CCDC92	31074	biofsci
rs117092103	12	124526036	A	G	6.9002e-65	0.054283357555285	-0.303800654132782	0.0178599107672327	CCDC92	30534	biofsci
rs12827680	12	124240645	A	C	2.9434e-12	0.440960074089319	0.0634985414482118	0.00909669094152366	CCDC92	24511	biofsci
rs141193534	12	124348787	A	G	1.181e-09	0.0160667760301071	-0.212968782308714	0.0350122120618663	CCDC92	25801	biofsci
rs144654709	12	124640223	T	C	2.4037e-12	0.011837727156386	-0.518367150743787	0.073960527736069	CCDC92	7814	biofsci
rs145548955	12	124432707	A	G	6.1081e-20	0.0159496634474685	-0.394774016359308	0.0431810393838868	CCDC92	17085	biofsci
rs145983092	12	124367099	A	G	1.6396e-09	0.0201687640230221	-0.211827194816265	0.0351294706075168	CCDC92	20502	biofsci
rs1716385	12	124547526	A	G	3.906e-25	0.0363692166040052	0.221673420192997	0.0214040727838284	CCDC92	31141	biofsci
rs1716407	12	124515218	G	A	5.4294e-22	0.580634201585504	0.077750343734332	0.0080655556893641	CCDC92	31565	biofsci
rs3768	12	124499839	T	C	6.018e-163	0.17864256454583	0.282111012423863	0.0103706608299095	CCDC92	31684	biofsci
rs58131879	12	124668309	G	A	4.5239e-09	0.636443226371284	-0.048686340492197	0.00830286512026279	CCDC92	31346	biofsci
rs61953638	12	124633209	T	C	2.9982e-16	0.0370225460947816	0.191599563849023	0.0234415567197678	CCDC92	25522	biofsci
rs73219053	12	124214084	A	G	7.2772e-09	0.0495572882251883	0.113085453606353	0.0195493990260956	CCDC92	27776	biofsci
rs76624017	12	124369823	T	C	3.0223e-13	0.021889630441279	0.222235250882349	0.030470316155803	CCDC92	25153	biofsci
rs76694118	12	124499584	A	G	1.2645e-08	0.0179187080384685	-0.184198798144857	0.0323683902059248	CCDC92	27119	biofsci
rs76926088	12	124387362	A	G	1.6943e-43	0.224390428021439	-0.131926197186229	0.00953961496143906	CCDC92	31569	biofsci
rs77092717	12	124257718	T	C	1.9007e-13	0.0175434063662671	0.253493134152733	0.0344616675484288	CCDC92	24427	biofsci
rs79247594	12	123935689	G	A	7.3371e-11	0.0148783131342989	-0.308328197954914	0.0473367925009463	CCDC92	15224	biofsci
rs924425	12	124721626	T	C	1.2659e-08	0.358444085620834	-0.0490812422737052	0.00862496788980165	CCDC92	29228	biofsci
