## Supplementary material for "Multi-level Regulatory Roles of Lactate Metabolism Gene Network in Oral Cancer: Machine Learning Insights": CCDC93.csv

SNP	CHR	BP	effect_allele	other_allele	P	EAF	BETA	SE	gene	samplesize	source
rs2194538	2	118639698	C	T	3.7265e-14	0.0866274021217956	-0.117404809545645	0.0155088121245997	CCDC93	26273	biofsci
