## Supplementary material for "Multi-level Regulatory Roles of Lactate Metabolism Gene Network in Oral Cancer: Machine Learning Insights": CCDC94.csv

SNP	CHR	BP	effect_allele	other_allele	P	EAF	BETA	SE	gene	samplesize	source
rs10426444	19	4253017	G	A	3.6972e-156	0.698400900900901	-0.249342398698425	0.00936581696372351	CCDC94	27061	biofsci
rs111938837	19	4243225	A	G	2.7383e-11	0.028265576136637	-0.245574034657743	0.0368729781768383	CCDC94	13389	biofsci
rs112871115	19	4252615	A	T	6.4292e-12				CCDC94	5075	biofsci
rs11669488	19	4223829	A	G	2.7236e-13	0.580151625867738	0.0640064978615199	0.00875889455656027	CCDC94	26757	biofsci
rs143213132	19	4247562	G	C	2.7528e-12				CCDC94	5075	biofsci
rs146937817	19	4245685	C	T	3.1897e-17	0.0251256281407035	0.311072549504329	0.036859120742263	CCDC94	15025	biofsci
rs149693662	19	4227498	G	T	4.5632e-15	0.0175776345526074	-0.325322414766586	0.0415047351134937	CCDC94	16808	biofsci
rs150254261	19	4223723	A	G	3.2617e-10	0.0210098271772281	-0.295798803758282	0.0470590075501984	CCDC94	10977	biofsci
rs4807576	19	4287198	A	G	2.9362e-08	0.335270018621974	-0.0614207385299754	0.0110765790571812	CCDC94	18286	biofsci
rs56901740	19	4227007	A	G	1.419e-15	0.748458400531259	0.104840293545624	0.0131312992917865	CCDC94	15402	biofsci
rs73919830	19	4308128	T	C	2.5764e-14	0.868220050011366	0.0971787777726574	0.0127563011476165	CCDC94	26856	biofsci
rs76353132	19	4233815	A	C	3.365e-73	0.943909134951822	-0.36326215090416	0.0200730591205261	CCDC94	23438	biofsci
rs8107397	19	4259146	G	C	1.7103e-74	0.1382473274383	0.26442357846188	0.0144806318809387	CCDC94	20015	biofsci
