## Supplementary material for "Multi-level Regulatory Roles of Lactate Metabolism Gene Network in Oral Cancer: Machine Learning Insights": CCDC97.csv

SNP	CHR	BP	effect_allele	other_allele	P	EAF	BETA	SE	gene	samplesize	source
rs10826	19	41813013	T	C	2.3314e-11	0.0356312765864141	0.152698191651515	0.0228463563073619	CCDC97	27878	biofsci
rs2241715	19	41856886	A	C	1.5215e-19	0.317923854624723	0.0771485303688855	0.00853101526753348	CCDC97	31682	biofsci
