## Supplementary material for "Multi-level Regulatory Roles of Lactate Metabolism Gene Network in Oral Cancer: Machine Learning Insights": CCDC101.csv

SNP	CHR	BP	effect_allele	other_allele	P	EAF	BETA	SE	gene	samplesize	source
rs112378727	16	28326880	T	G	4.9451e-13	0.0192384769539078	0.370819961512899	0.0513110685789065	CCDC101	10065	biofsci
rs112818333	16	29029218	T	G	7.1656e-14	0.858301640123604	-0.103046074022435	0.0137677463087453	CCDC101	21689	biofsci
rs113414359	16	28533631	T	G	3.658e-156	0.0827181599191856	0.513263865111282	0.0192787470039883	CCDC101	17730	biofsci
rs11401	16	28602991	G	A	2.2859e-132	0.842196249389304	-0.267681410612153	0.0109338048612104	CCDC101	31470	biofsci
rs11547490	16	28975662	A	G	3.2738e-15	0.0263726270319427	0.297543243321965	0.0377588156650252	CCDC101	13658	biofsci
rs11641854	16	28969607	A	G	1.2189e-37	0.0305125368731563	0.362652423624462	0.0282809613532084	CCDC101	21133	biofsci
rs11643450	16	28609414	A	C	5.1992e-25	0.0222092769241972	-0.361398220856631	0.0349883553123342	CCDC101	18808	biofsci
rs11647201	16	28958416	G	A	1.694e-12	0.027554882664648	0.282094709738891	0.0399697790695115	CCDC101	11680	biofsci
rs117475154	16	28822819	C	T	2.7808e-54	0.0355513685045617	0.481187346839437	0.0310157304447792	CCDC101	15159	biofsci
rs117790976	16	28320603	C	A	2.3125e-28	0.0399086014774008	0.276426804893936	0.0250264186805309	CCDC101	20835	biofsci
rs117969488	16	28144227	A	G	4.5409e-10	0.0524992728632567	-0.116207228111341	0.0186405781285737	CCDC101	28928	biofsci
rs118040062	16	29314466	T	C	2.7474e-10	0.0249912821108915	0.191563893783436	0.0303472361991375	CCDC101	22281	biofsci
rs12920841	16	28604480	A	G	8.7328e-10	0.0163597353835151	0.465978998163735	0.0760025114846822	CCDC101	5379	biofsci
rs12921103	16	28290182	A	G	1.3747e-23	0.625069904929296	-0.0842619427520137	0.00841777649870267	CCDC101	30109	biofsci
rs138534121	16	28595989	G	A	2.2927e-68	0.0411526422389983	0.492703371912594	0.0281973383492963	CCDC101	15937	biofsci
rs139896537	16	28604770	G	A	4.7787e-12	0.0321417843196155	-0.48026219977259	0.0694843889829842	CCDC101	3329	biofsci
rs140332737	16	29429473	T	G	3.4484e-08	0.0318265682656827	-0.156997334216105	0.0284575276361915	CCDC101	20037	biofsci
rs142040878	16	28957668	A	G	2.4374e-09	0.0190407460863773	0.26010384793353	0.0435998873449101	CCDC101	14082	biofsci
rs142061099	16	28550891	T	G	1.0254e-28	0.0161353358271453	0.413487334017067	0.0371901327568372	CCDC101	22772	biofsci
rs142380960	16	28988500	A	G	7.1869e-48	0.0338394793926247	0.444072595927074	0.0305500585396896	CCDC101	16386	biofsci
rs144650613	16	29135961	C	T	6.8861e-12	0.0454750493374683	0.154890850446768	0.0225781829169365	CCDC101	22596	biofsci
rs144999909	16	28065072	A	G	4.4643e-09	0.0196910801963993	0.191073402653627	0.0325730314786272	CCDC101	24413	biofsci
rs146414244	16	29183580	T	C	1.5259e-09	0.0298805857243205	-0.163392573581814	0.0270450341110343	CCDC101	23582	biofsci
rs148579588	16	29120577	G	A	3.6504e-41	0.0810398866514963	-0.207512682859244	0.0154430341556149	CCDC101	28152	biofsci
rs148852570	16	28566551	A	G	1.8777e-18	0.0220050234793054	-0.356804217450882	0.0407110912966103	CCDC101	14018	biofsci
rs148937071	16	28286596	T	C	2.9003e-16	0.0417251642612456	0.191170028872314	0.0233772780366262	CCDC101	22882	biofsci
rs150211404	16	28183866	T	C	2.3889e-10	0.031789504572798	0.160477530252864	0.025335490480552	CCDC101	25308	biofsci
rs150233966	16	28851619	C	T	1.9416e-22	0.0173642030276046	0.448319608284965	0.0460060348375508	CCDC101	13845	biofsci
rs151136790	16	28507245	G	A	2.4358e-08	0.0147591200222779	0.545816398740232	0.0978533854569339	CCDC101	3591	biofsci
rs151301119	16	28528782	T	C	5.2389e-09	0.0167982189840113	0.321041044337255	0.0549774885413571	CCDC101	10016	biofsci
rs186154698	16	28927955	C	T	3.8948e-09	0.0191656828020464	-0.229135968689819	0.038912451165801	CCDC101	17566	biofsci
rs240709	16	28513853	T	A	1.1954e-51	0.0701829372542315	-0.248977006901007	0.0164667332606486	CCDC101	28257	biofsci
rs2630881	16	29353214	T	C	1.6109e-14	0.379731326302892	-0.0669433867077332	0.00871840314489128	CCDC101	27928	biofsci
rs2650492	16	28333411	A	G	1.6769846438804e-308	0.28155276816609	-0.370321462678921	0.0093988787652706	CCDC101	27981	biofsci
rs28472312	16	28826049	C	T	1.6769846438804e-308	0.301178340970728	0.368561304280976	0.00951371461747485	CCDC101	26247	biofsci
rs34395441	16	28508892	A	G	4.384e-62	0.0300405692575182	0.48237583246396	0.0290098528063483	CCDC101	20390	biofsci
rs35483154	16	28512532	T	C	2.5473e-212	0.152447511889572	0.411483634595165	0.0132317083118745	CCDC101	22103	biofsci
rs35668196	16	28298158	G	C	5.8893e-31	0.0383237196294354	0.255836616308793	0.0221128315852573	CCDC101	27745	biofsci
rs35776511	16	28622342	A	C	2.1828e-20	0.0302505120529384	-0.288311267607387	0.0311593536667157	CCDC101	17555	biofsci
rs35837227	16	28620557	T	C	8.8448e-27	0.0264407101490554	0.377927741799971	0.035277159907027	CCDC101	15608	biofsci
rs4788030	16	28069467	A	G	4.2311e-18	0.188872110581949	-0.0894358062325442	0.0103126938601246	CCDC101	30688	biofsci
rs56148728	16	28634425	T	C	1.9712e-143	0.107339098858044	-0.362721982391462	0.0142245030310615	CCDC101	25790	biofsci
rs59777471	16	28576107	C	T	4.7142e-14	0.0409451283121218	-0.222189179270716	0.0294700151562724	CCDC101	14661	biofsci
rs61738759	16	28509509	A	G	6.4045e-69	0.050430225787669	-0.39774419600289	0.022669170390462	CCDC101	20318	biofsci
rs62037424	16	28979854	T	C	3.9146e-14	0.0211744332493703	-0.347531867261879	0.0459473362589577	CCDC101	11427	biofsci
rs62038210	16	29230210	G	C	4.6542e-16	0.0866070784978015	0.149154480317131	0.0183680997398041	CCDC101	18734	biofsci
rs72789636	16	28118078	G	A	6.4122e-11	0.0248502994011976	0.193837390746095	0.0296659612406022	CCDC101	23445	biofsci
rs72791861	16	28329315	A	G	9.6939e-09	0.0165350444225074	0.353327502517115	0.0615960919279514	CCDC101	8104	biofsci
rs72793828	16	28935580	A	C	2.5126e-12	0.0176304654442877	-0.389544828710204	0.055628599193186	CCDC101	9329	biofsci
rs72795914	16	29044745	C	T	1.1215e-30	0.172251165341376	0.141878386332931	0.0123221429667044	CCDC101	23096	biofsci
rs75771	16	29241928	T	C	5.8747e-29	0.378559977367031	-0.100836022809511	0.00902933690403583	CCDC101	26069	biofsci
rs76081634	16	28854550	G	A	1.8604e-35	0.0205391133488886	-0.426039153030443	0.0342827952419244	CCDC101	21147	biofsci
rs76498707	16	28273579	C	T	1.3097e-08	0.0401827923101166	0.154496211116293	0.0271765925726561	CCDC101	17553	biofsci
rs77035172	16	28314545	A	G	2.6424e-09	0.0378378378378378	0.226147982230109	0.0379921011726349	CCDC101	9515	biofsci
rs78102288	16	28562642	G	A	3.3954e-63	0.0439577753269261	-0.436845550759713	0.0260332384259944	CCDC101	17555	biofsci
rs79780529	16	28587165	T	C	9.9555e-55	0.035214396800711	-0.441052707096568	0.0283090845959581	CCDC101	18364	biofsci
rs8055463	16	27825696	G	A	3.7764e-10	0.413680474266511	-0.0507898167295227	0.00810976188438442	CCDC101	31344	biofsci
rs9929456	16	29015149	C	A	1.1582e-114	0.202278984398899	-0.227494611395033	0.00999567699336241	CCDC101	31013	biofsci
rs9938394	16	28246668	C	T	7.3535e-43	0.2712899543379	0.123676222646532	0.00901206863069883	CCDC101	31141	biofsci
