## Supplementary material for "Multi-level Regulatory Roles of Lactate Metabolism Gene Network in Oral Cancer: Machine Learning Insights": CCDC102A.csv

SNP	CHR	BP	effect_allele	other_allele	P	EAF	BETA	SE	gene	samplesize	source
rs113526232	16	57545113	A	G	3.8539e-42	0.157432144654819	-0.150233809213446	0.0110444109782209	CCDC102A	30902	biofsci
rs117847040	16	57658592	G	A	3.4649e-22	0.0210353027254436	-0.290763324026556	0.0300195465554272	CCDC102A	26943	biofsci
rs118127254	16	57609621	A	G	3.6504e-26	0.0212140357698289	-0.324193312065911	0.0306391940332588	CCDC102A	25651	biofsci
rs12149543	16	57642615	C	G	1.7612e-19	0.127977214512368	-0.10811927243259	0.0119771878490977	CCDC102A	31232	biofsci
rs12931320	16	57539873	C	T	6.437e-38	0.347068266952068	-0.108183687520992	0.00840444426912195	CCDC102A	31237	biofsci
rs144135077	16	57588424	T	G	1.6551e-19	0.0208406509776373	-0.342139949682879	0.0378733146276073	CCDC102A	17082	biofsci
rs184329519	16	57566840	T	G	1.1117e-191	0.0248755186721992	-0.784978564835453	0.0265805196662429	CCDC102A	29175	biofsci
rs3931940	16	57640917	A	G	1.7875e-13	0.714922006423	0.0652662649625654	0.0088630026158103	CCDC102A	31231	biofsci
rs4784819	16	57571090	A	C	1.02e-122	0.435665871483206	-0.189342578812296	0.00803702135984412	CCDC102A	31484	biofsci
rs6499880	16	57526895	G	C	2.3346e-11	0.750453206435531	0.0614795698270073	0.00919870873449649	CCDC102A	31553	biofsci
rs739813	16	57513076	T	C	4.7949e-41	0.0814030443414957	-0.197813891787957	0.014743306486298	CCDC102A	30762	biofsci
rs7405378	16	57628104	A	T	4.6349e-24	0.640589305765284	-0.0848121588959886	0.00838313323079852	CCDC102A	30902	biofsci
