## Supplementary material for "Multi-level Regulatory Roles of Lactate Metabolism Gene Network in Oral Cancer: Machine Learning Insights": CCDC104.csv

SNP	CHR	BP	effect_allele	other_allele	P	EAF	BETA	SE	gene	samplesize	source
rs113840016	2	55727483	C	T	2.3282e-19	0.0367564425498934	-0.192515902402757	0.0213989776471691	CCDC104	30840	biofsci
rs12991445	2	55675939	C	T	4.4332e-98	0.60626503307276	-0.171007297061877	0.00813603716068591	CCDC104	31643	biofsci
rs13409782	2	55666285	C	T	2.672e-11	0.0884422594948911	-0.103345639285579	0.0155094455211422	CCDC104	25783	biofsci
rs139704955	2	55953796	T	C	5.7582e-25	0.0709890524726312	-0.160030067071302	0.0155078413333562	CCDC104	31525	biofsci
rs144603191	2	56155370	A	G	1.6507e-12	0.0993769827619157	-0.094487294192918	0.0133815740253389	CCDC104	31198	biofsci
rs17736147	2	55719227	C	T	1.0541e-09	0.0525826905213844	0.111973430756929	0.0183532913877936	CCDC104	29796	biofsci
rs2968784	2	55353559	G	A	4.5993e-10	0.937306559975844	-0.111770921383544	0.0179344246628067	CCDC104	26454	biofsci
rs3748959	2	56108882	C	T	2.3094e-09	0.142339058213386	-0.0679694491463555	0.011376782462901	CCDC104	31644	biofsci
rs4452190	2	55949279	G	A	1.359e-27	0.631121049269044	-0.0896737823568238	0.00823836529107514	CCDC104	31644	biofsci
rs4672024	2	55377404	G	C	5.0934e-10	0.588113675663484	-0.0502087067592274	0.00807733377722448	CCDC104	31637	biofsci
rs62138267	2	55372951	T	C	3.2949e-08	0.177992023851009	0.058141025201765	0.0105228815611679	CCDC104	30862	biofsci
rs72805408	2	55847533	G	A	1.2493e-33	0.039035745892493	-0.250517132444768	0.0207277064102372	CCDC104	31024	biofsci
rs7567115	2	55914304	A	G	6.3567e-22	0.0646166195245012	-0.156707644229515	0.0162840206402638	CCDC104	31197	biofsci
rs782605	2	55888413	G	A	2.7634e-08	0.949412963871796	-0.100961532206851	0.0181726033095472	CCDC104	31524	biofsci
rs934278	2	56070352	G	A	2.035e-29	0.421098124694652	0.0906661720232081	0.00805091390417064	CCDC104	31644	biofsci
