## Supplementary material for "Multi-level Regulatory Roles of Lactate Metabolism Gene Network in Oral Cancer: Machine Learning Insights": CCDC106.csv

SNP	CHR	BP	effect_allele	other_allele	P	EAF	BETA	SE	gene	samplesize	source
rs11233	19	56154718	A	G	5.6785e-21	0.273469310812849	0.0877818488050261	0.00934256950425463	CCDC106	28832	biofsci
rs581023	19	56166879	T	G	6.6753e-25	0.0254159700660775	-0.279551172705137	0.0271274585113329	CCDC106	27430	biofsci
