## Supplementary material for "Multi-level Regulatory Roles of Lactate Metabolism Gene Network in Oral Cancer: Machine Learning Insights": CCDC107.csv

SNP	CHR	BP	effect_allele	other_allele	P	EAF	BETA	SE	gene	samplesize	source
rs112855624	9	35652913	G	A	2.2362e-21	0.0250735771891603	-0.359528355274872	0.0378717996139248	CCDC107	14261	biofsci
rs45622432	9	35659107	T	C	2.734e-17	0.18210470690371	0.129757505370873	0.0153421189664766	CCDC107	14262	biofsci
