## Supplementary material for "Multi-level Regulatory Roles of Lactate Metabolism Gene Network in Oral Cancer: Machine Learning Insights": CCDC109B.csv

SNP	CHR	BP	effect_allele	other_allele	P	EAF	BETA	SE	gene	samplesize	source
rs13142698	4	110348476	C	T	3.2164e-22	0.154161400283427	0.198037386027812	0.0204299155132627	CCDC109B	9187	biofsci
rs145366450	4	110068771	A	G	2.588e-09	0.0524440762220381	-0.1971830069691	0.033108283991655	CCDC109B	9179	biofsci
rs4698779	4	110596917	G	C	4.4674e-22	0.121047174701918	0.218624576019822	0.0226319436873522	CCDC109B	9175	biofsci
rs6822076	4	110220384	C	T	1.5932e-23	0.283456725168176	-0.163613367154413	0.0163685388725452	CCDC109B	9188	biofsci
rs6830606	4	110574049	C	T	3.2866e-09	0.0507571508693214	-0.212763637063316	0.0359604565228875	CCDC109B	8025	biofsci
rs6851356	4	110575666	G	C	2.289e-188	0.33204618443187	-0.467202510509918	0.0159602945570604	CCDC109B	8850	biofsci
rs6858600	4	110540980	G	A	1.5908e-25	0.105469782190178	0.250830333372033	0.0240206021060526	CCDC109B	9185	biofsci
rs768063	4	110620456	T	C	5.5789e-17	0.0293435153151633	-0.383877191384185	0.0458431985125076	CCDC109B	8353	biofsci
rs7692976	4	110911567	G	A	2.8469e-08	0.588411836672274	0.0847791355157097	0.0152735935135586	CCDC109B	8850	biofsci
rs77846216	4	110563240	T	C	9.5182e-28	0.0438748517741494	-0.470689283013799	0.0431144691875022	CCDC109B	6412	biofsci
rs78445020	4	110568791	T	C	1.0566e-17	0.137675712245358	0.18345967882241	0.0214131937558254	CCDC109B	9185	biofsci
rs998539	4	110708636	G	A	2.5591e-08	0.0532956019337342	0.186360255902053	0.0334626617650745	CCDC109B	8850	biofsci
