## Supplementary material for "Multi-level Regulatory Roles of Lactate Metabolism Gene Network in Oral Cancer: Machine Learning Insights": CCDC111.csv

SNP	CHR	BP	effect_allele	other_allele	P	EAF	BETA	SE	gene	samplesize	source
rs1405944	4	185553353	A	T	5.4558e-10	0.541202672605791	0.0918822868592985	0.0148065888098136	CCDC111	9185	biofsci
rs180795242	4	185732473	A	G	2.9044e-10	0.020854802842111	-0.437515950318648	0.0694062138614858	CCDC111	5083	biofsci
rs192356810	4	185668609	G	A	3.3364e-18	0.025107151861501	-0.416349846832816	0.04786015505073	CCDC111	8918	biofsci
rs2705881	4	185572725	A	G	3.3612e-42	0.822642302840323	0.262990258894946	0.0193190522952286	CCDC111	9182	biofsci
rs3087455	4	185561177	G	T	1.4586e-15	0.682858658397258	0.135363240897498	0.0169617493762919	CCDC111	8025	biofsci
rs59712748	4	185623973	T	C	2.8315e-14	0.209683664382236	-0.140435042411516	0.0184642039511315	CCDC111	8850	biofsci
