## Supplementary material for "Multi-level Regulatory Roles of Lactate Metabolism Gene Network in Oral Cancer: Machine Learning Insights": CCDC112.csv

SNP	CHR	BP	effect_allele	other_allele	P	EAF	BETA	SE	gene	samplesize	source
rs166459	5	114539406	C	T	1.9263e-28	0.135850562480997	0.191197798997948	0.017284666823178	CCDC112	14256	biofsci
rs198951	5	114677797	T	G	4.739e-20	0.348444226266898	-0.113992170837043	0.0124313958839485	CCDC112	14251	biofsci
rs256940	5	114866191	G	A	1.2631e-11	0.303657344760186	-0.0872183223204399	0.0128781150991406	CCDC112	14258	biofsci
rs269511	5	114688671	G	A	1.9251e-10	0.497331729865835	0.0753987650357585	0.0118417459850104	CCDC112	14263	biofsci
rs283779	5	113962849	T	C	8.7769e-10	0.0631463727636446	0.149228307535727	0.0243427413887945	CCDC112	14263	biofsci
rs2964550	5	114712421	T	G	1.103e-12	0.720370155263871	0.0950226096853738	0.0133511225882895	CCDC112	13925	biofsci
rs78151087	5	114587149	A	G	2.7549e-22	0.0614555974268204	-0.239434906226281	0.0246608754906511	CCDC112	14254	biofsci
rs79398034	5	114576810	C	T	3.5611e-22	0.0356879630707165	0.309071699274446	0.0319183430347867	CCDC112	14261	biofsci
rs975747	5	113971241	T	C	2.588e-09	0.439118343417641	0.0710547733328069	0.0119303491273728	CCDC112	14263	biofsci
