## Supplementary material for "Multi-level Regulatory Roles of Lactate Metabolism Gene Network in Oral Cancer: Machine Learning Insights": CCDC114.csv

SNP	CHR	BP	effect_allele	other_allele	P	EAF	BETA	SE	gene	samplesize	source
rs10409472	19	48808130	C	T	3.4134e-82	0.219888007816904	-0.184194834921917	0.00959148275994154	CCDC114	31684	biofsci
rs114106890	19	48834428	T	C	2.6185e-08	0.0313610824446738	-0.127743816018641	0.0229544511363031	CCDC114	31238	biofsci
rs141549561	19	48834950	A	G	1.0051e-09	0.0203149606299213	-0.286444340169639	0.0468927462011359	CCDC114	11425	biofsci
rs2302951	19	48954421	A	G	5.9506e-17	0.152123584627689	-0.0970065199846788	0.0115953287096198	CCDC114	28832	biofsci
rs2436159	19	48689042	G	A	1.346e-11	0.445644348452124	0.0554834731743831	0.00820312449907346	CCDC114	30077	biofsci
rs370240	19	48694101	C	G	2.9932e-16	0.570737772865432	-0.0669598052731486	0.00819240527481202	CCDC114	30408	biofsci
rs41555716	19	48637009	T	C	5.5791e-14	0.0594761731538741	-0.136609835306278	0.0181722428076193	CCDC114	27067	biofsci
rs73047586	19	48843944	T	C	4.0151e-38	0.723544675090253	0.114689129852366	0.0088845694295648	CCDC114	31667	biofsci
rs76754767	19	48906711	A	G	7.4136e-10	0.0581957493386847	0.113175489885004	0.0183809994616066	CCDC114	27001	biofsci
