## Supplementary material for "Multi-level Regulatory Roles of Lactate Metabolism Gene Network in Oral Cancer: Machine Learning Insights": CCDC115.csv

SNP	CHR	BP	effect_allele	other_allele	P	EAF	BETA	SE	gene	samplesize	source
rs111564706	2	131061789	A	G	1.9418e-12	0.0358884337819388	-0.186839516028934	0.0265449828131921	CCDC115	20508	biofsci
rs114178782	2	131022213	T	C	8.026e-39	0.0191644877584977	0.518131251853674	0.0397577731966724	CCDC115	16828	biofsci
rs115342430	2	130665879	C	A	8.6147e-23	0.0289005859568974	0.292289099894298	0.0297434720559986	CCDC115	20138	biofsci
rs11542415	2	131103635	T	C	1.7636e-12	0.0325500966330994	-0.200397858395258	0.0284171665336441	CCDC115	19662	biofsci
rs115563025	2	130736631	C	A	1.5238e-28	0.028019229835381	0.330910020002598	0.0298585187593704	CCDC115	20593	biofsci
rs12151738	2	131134849	G	A	1.8076e-32	0.666458124791458	-0.114917048042292	0.00968578937521956	CCDC115	23976	biofsci
rs13020617	2	130553304	T	C	3.4924e-09	0.132629389648828	0.0778776702657977	0.0131848559688819	CCDC115	25002	biofsci
rs139774249	2	131040718	T	G	8.0856e-11	0.0467680608365019	-0.154968124295315	0.0238452852475519	CCDC115	19725	biofsci
rs142819028	2	130675459	T	C	3.4963e-10	0.0189837398373984	0.293177764375608	0.0467200669899936	CCDC115	12300	biofsci
rs182231050	2	131089455	C	T	1.1351e-46	0.0300014742739201	0.416851532838177	0.029057391908306	CCDC115	20349	biofsci
rs2407578	2	131049953	A	T	1.1942e-28	0.210883443556711	-0.119006282383445	0.0107172315325233	CCDC115	26159	biofsci
rs272150	2	131480877	G	A	3.7833e-09	0.026670895565423	0.196414057159039	0.0333272346074556	CCDC115	17341	biofsci
rs72854959	2	131100415	T	G	4.8604e-18	0.0150745444505798	0.527927614640683	0.0609841528787408	CCDC115	9055	biofsci
rs7588324	2	130657105	C	A	2.0003e-11	0.424473094682942	-0.0648679239808274	0.00967326145347043	CCDC115	21873	biofsci
rs7600120	2	131074922	C	T	1.6769846438804e-308	0.188436709577561	0.449896783248721	0.0111098518407993	CCDC115	26489	biofsci
rs76704395	2	130647016	T	C	6.8189e-12	0.0277715263086825	0.19809962305399	0.028870762366502	CCDC115	22217	biofsci
rs77627426	2	131512823	A	G	9.2037e-15	0.0389119478209309	0.345016973843649	0.0445183192056321	CCDC115	6746	biofsci
rs9808290	2	130734194	G	C	2.8948e-13	0.279641525894203	0.0724161995587313	0.00992097866353367	CCDC115	25218	biofsci
