## Supplementary material for "Multi-level Regulatory Roles of Lactate Metabolism Gene Network in Oral Cancer: Machine Learning Insights": CCDC116.csv

SNP	CHR	BP	effect_allele	other_allele	P	EAF	BETA	SE	gene	samplesize	source
rs7445	22	21977047	T	C	4.359e-10	0.222932090646022	-0.0620245133992568	0.00993902946867346	CCDC116	29218	biofsci
