## Supplementary material for "Multi-level Regulatory Roles of Lactate Metabolism Gene Network in Oral Cancer: Machine Learning Insights": CCDC117.csv

SNP	CHR	BP	effect_allele	other_allele	P	EAF	BETA	SE	gene	samplesize	source
rs113827178	22	28942382	T	C	7.7973e-10	0.0223131714611782	0.168713914849945	0.0274371720820843	CCDC117	30446	biofsci
rs12165913	22	28990275	C	T	5.031e-48	0.0748552364152318	0.221805564358663	0.0152336893970319	CCDC117	31112	biofsci
rs132535	22	29302224	T	C	8.0165e-10	0.0294117647058824	0.14559426112608	0.0236942830611877	CCDC117	31198	biofsci
rs134186	22	28638511	G	C	1.7923e-24	0.399346012177704	-0.08286784107492	0.00811657943670431	CCDC117	31641	biofsci
rs145346186	22	29162191	C	A	1.3808e-10	0.0271181471709176	-0.174957481121534	0.0272612859736256	CCDC117	25501	biofsci
rs149586731	22	28588325	A	G	9.5541e-17	0.0800123095860902	0.122953142432187	0.0147950931883167	CCDC117	31031	biofsci
rs17413405	22	28850616	C	T	8.4446e-14	0.0706763795576357	0.115968534247112	0.0155385063238932	CCDC117	31529	biofsci
rs35259224	22	29216603	A	G	6.9492e-77	0.666641500887094	0.156781992213674	0.00844789733190763	CCDC117	31526	biofsci
rs9613584	22	28652769	A	G	4.0882e-08	0.0266339801387792	-0.1412519665369	0.0257434920514134	CCDC117	29102	biofsci
rs9613667	22	29127412	C	A	2.3147e-17	0.303478593272171	-0.0738130127155161	0.00870785606440272	CCDC117	31195	biofsci
