## Supplementary material for "Multi-level Regulatory Roles of Lactate Metabolism Gene Network in Oral Cancer: Machine Learning Insights": CCDC122.csv

SNP	CHR	BP	effect_allele	other_allele	P	EAF	BETA	SE	gene	samplesize	source
rs11147922	13	44236039	T	C	6.1805e-14	0.413994280266921	-0.0608924359886799	0.0081145555081462	CCDC122	31300	biofsci
rs117104581	13	44509510	T	G	6.7602e-10	0.0163759766395707	0.258119848928324	0.0418231360773083	CCDC122	17746	biofsci
rs12853286	13	44446817	A	G	4.1687e-197	0.496486151302191	-0.237972732567679	0.00794521621703204	CCDC122	31684	biofsci
rs139468814	13	44415653	C	T	5.0934e-10	0.0146614795029613	0.244913159675203	0.0393985424891339	CCDC122	22297	biofsci
rs140277496	13	44479816	G	A	1.4007e-09	0.0137999558401413	0.374530834104211	0.0618496959960715	CCDC122	9604	biofsci
rs141495489	13	44487508	T	G	7.0842e-13	0.0262394348429418	0.219481938115887	0.030577884326101	CCDC122	20929	biofsci
rs17539229	13	44303296	T	C	5.7699e-14	0.0540540540540541	0.137060710492199	0.0182424115225265	CCDC122	29384	biofsci
rs3794432	13	44544587	T	C	4.9851e-28	0.16851068650404	-0.116717299025437	0.0106339615908888	CCDC122	31557	biofsci
rs56371091	13	44472416	T	G	5.4876e-15	0.0527063568449516	0.150811584170941	0.019296719831479	CCDC122	26894	biofsci
rs60793390	13	44423202	T	C	1.1812e-15	0.0175037241966376	-0.279415740508857	0.0348994842197841	CCDC122	23871	biofsci
rs61961392	13	44625308	T	C	1.3668e-16	0.147342176607281	0.102821798298151	0.0124367166164487	CCDC122	25731	biofsci
rs77013804	13	44479822	T	C	5.0276e-14	0.0363181930387559	0.195141840156219	0.0259107777085256	CCDC122	21279	biofsci
rs77350527	13	44386220	T	G	1.7095e-10	0.0150872012549599	0.293634778480401	0.0459853381903092	CCDC122	15912	biofsci
rs9316067	13	44638337	G	A	2.8083e-12	0.0829982336803337	-0.100607420969408	0.0143994362262817	CCDC122	31684	biofsci
rs9525864	13	44457611	G	A	2.5334e-46	0.0750792692133474	-0.215815296021875	0.0151027513346495	CCDC122	31567	biofsci
rs9525901	13	44584969	T	C	4.2882e-28	0.227610958698185	-0.104118594642052	0.00947437050293931	CCDC122	31684	biofsci
rs9562519	13	44455493	A	T	3.4903e-26	0.0203914637339618	0.428486328798251	0.0404789926500889	CCDC122	15276	biofsci
rs9567341	13	44583531	A	T	3.4513e-15	0.0387746521938541	0.163161507633596	0.0207228688173742	CCDC122	31239	biofsci
rs9590770	13	44102525	G	A	3.7807e-08	0.257963110252623	-0.0501080896752069	0.00910940238064372	CCDC122	31478	biofsci
rs9594989	13	44237392	G	C	1.9e-22	0.124611981995965	-0.118813241620298	0.0121898492464576	CCDC122	30847	biofsci
rs9595057	13	44638373	T	C	5.209e-20	0.434700109051254	0.0780832088081098	0.0085245538994421	CCDC122	28000	biofsci
