## Supplementary material for "Multi-level Regulatory Roles of Lactate Metabolism Gene Network in Oral Cancer: Machine Learning Insights": CCDC124.csv

SNP	CHR	BP	effect_allele	other_allele	P	EAF	BETA	SE	gene	samplesize	source
rs10411508	19	18110574	A	G	7.7777e-10	0.404964539007092	0.0562325458932745	0.00914424683198219	CCDC124	24815	biofsci
rs12981438	19	18041229	A	G	1.2006e-32	0.647033290556352	0.099091149842407	0.00832768718736087	CCDC124	31569	biofsci
rs6512237	19	18049454	A	G	2.4785e-44	0.623022751895991	-0.132836798850749	0.00951082909240768	CCDC124	23535	biofsci
