## Supplementary material for "Multi-level Regulatory Roles of Lactate Metabolism Gene Network in Oral Cancer: Machine Learning Insights": CCDC125.csv

SNP	CHR	BP	effect_allele	other_allele	P	EAF	BETA	SE	gene	samplesize	source
rs10039762	5	68635027	C	A	4.4236e-66	0.0278980425635709	-0.505639519033691	0.0294483249681831	CCDC125	21260	biofsci
rs112988930	5	68569307	C	G	7.6294e-16				CCDC125	5075	biofsci
rs113687551	5	68520736	T	C	6.7726e-24	0.0363784529232312	0.227343236459562	0.0225534450169205	CCDC125	28041	biofsci
rs114232991	5	68636721	A	G	4.7504e-14	0.0311167377398721	0.216640761442208	0.0287367699689882	CCDC125	20083	biofsci
rs11739902	5	68658778	G	C	4.4648e-17				CCDC125	5075	biofsci
rs11952620	5	68597061	G	C	4.8981e-100	0.0742998414735412	0.32721351645859	0.0154117729616789	CCDC125	30606	biofsci
rs141169748	5	68398533	T	G	1.878e-10	0.0156029139936936	-0.315088010264278	0.0494566018308394	CCDC125	13309	biofsci
rs141266129	5	68610809	A	T	4.2144e-12				CCDC125	5075	biofsci
rs144696182	5	68216851	A	G	1.5102e-08	0.0225760028782155	-0.165991404613964	0.0293255489309691	CCDC125	26348	biofsci
rs148903856	5	68544149	G	A	2.1332e-11	0.0224234583872359	-0.193559925501524	0.0289042089271457	CCDC125	27302	biofsci
rs164392	5	68409614	G	A	1.8627e-11	0.220165382446908	-0.0653967828846541	0.00973688030561819	CCDC125	30717	biofsci
rs17229943	5	68682536	C	A	2.0181e-16	0.0490379008746356	0.184614299310675	0.0224561554184568	CCDC125	21262	biofsci
rs17271888	5	68506323	A	G	1.3268e-26	0.0706669214599656	0.169286771583097	0.0158575028413748	CCDC125	30277	biofsci
rs188877595	5	68438975	C	T	2.0813e-15	0.016922418863284	-0.286712015931545	0.036126205323767	CCDC125	23029	biofsci
rs189367753	5	68435835	T	C	3.7359e-30				CCDC125	5075	biofsci
rs191089703	5	68321039	C	T	8.7795e-11	0.018423341503914	0.261804135111446	0.0403607645163022	CCDC125	16973	biofsci
rs2450234	5	68365120	A	G	2.624e-15	0.19752715246721	-0.0801268285994543	0.0101330165791279	CCDC125	30721	biofsci
rs28493963	5	68795498	G	T	3.9326e-31	0.123414344991108	0.171353607134734	0.0147665161867887	CCDC125	21196	biofsci
rs28521903	5	68746890	T	C	4.1121e-14	0.0334487567931515	0.188326617480481	0.0249194984360337	CCDC125	24905	biofsci
rs350104	5	68462438	C	T	1.6769846438804e-308	0.451294674734112	-0.325735939756221	0.00810713931332667	CCDC125	30721	biofsci
rs350117	5	68481282	T	C	3.0641e-38	0.0688617679464361	-0.216896381172108	0.016775310814193	CCDC125	27710	biofsci
rs35062905	5	68639267	G	C	2.2295e-53				CCDC125	5075	biofsci
rs72767817	5	68510339	G	A	2.0212e-23	0.030939437696424	-0.24486170134253	0.0245551701624094	CCDC125	27658	biofsci
rs72773403	5	68643336	G	A	1.157e-93	0.152454337899543	0.231660146704547	0.0112837619678402	CCDC125	30392	biofsci
rs72773410	5	68663272	A	G	4.7988e-30	0.0549830945097408	-0.234234735286975	0.0205687383351606	CCDC125	22745	biofsci
rs7444013	5	68263508	A	G	8.409e-12	0.0181544108008913	-0.220192156461606	0.0322328336424408	CCDC125	26999	biofsci
rs76696742	5	68787258	T	G	7.5807e-14	0.016209331943962	-0.367746838604122	0.0491811108947123	CCDC125	12963	biofsci
rs7728681	5	68232426	G	C	5.4563e-21	0.453550262353252	0.0763216327407598	0.00811923625714192	CCDC125	30603	biofsci
rs78986159	5	68400583	A	C	6.8838e-24	0.222291430728577	0.0979797200413603	0.00972165699671184	CCDC125	30602	biofsci
rs79977177	5	69370574	C	G	2.3763e-44				CCDC125	5075	biofsci
rs8192259	5	68462801	C	G	1.1452e-15				CCDC125	5075	biofsci
