## Supplementary material for "Multi-level Regulatory Roles of Lactate Metabolism Gene Network in Oral Cancer: Machine Learning Insights": CCDC126.csv

SNP	CHR	BP	effect_allele	other_allele	P	EAF	BETA	SE	gene	samplesize	source
rs10225926	7	23937198	C	T	4.0768e-30	0.610113119621181	0.0928716091429339	0.00814498909368582	CCDC126	31684	biofsci
rs10237455	7	23576937	A	T	4.9614e-21	0.111489812921306	-0.119150796958151	0.0126622808912051	CCDC126	31481	biofsci
rs10256606	7	23621537	G	T	4.3299e-22	0.0885857105273049	-0.135098626515867	0.0139810231311049	CCDC126	31682	biofsci
rs117159846	7	24182009	C	T	6.7729e-14	0.0298439924151008	0.185150412629221	0.0247117629370056	CCDC126	28279	biofsci
rs12700455	7	23713062	T	G	2.9276e-43	0.442350541938895	0.110525193268008	0.00801482173936434	CCDC126	31554	biofsci
rs137920387	7	23850240	G	A	6.5981e-26	0.0457446808510638	0.232849304679283	0.0221221882533331	CCDC126	23405	biofsci
rs140445513	7	23746940	A	G	1.6576e-15	0.0180609915198956	0.245795264151259	0.0308605803296117	CCDC126	29603	biofsci
rs141716557	7	23952817	T	C	1.5471e-12	0.126411176137436	-0.0846829133686177	0.0119776118256627	CCDC126	31560	biofsci
rs148288381	7	23210126	G	A	1.9841e-12	0.0138036809815951	0.293902722004133	0.0417724668131745	CCDC126	21049	biofsci
rs148354707	7	23863472	A	G	1.9581e-20	0.0711886158607934	0.143390078407497	0.0154772012183469	CCDC126	31568	biofsci
rs1728326	7	23234981	G	T	1.1744e-08	0.94275802254987	-0.103497611293296	0.0181469695252391	CCDC126	28135	biofsci
rs1989493	7	22919561	T	C	9.1484e-10	0.798316134709223	0.0622240993582001	0.0101611932913435	CCDC126	30077	biofsci
rs272684	7	24126138	T	A	6.3036e-21	0.214988190653192	0.0918916310227487	0.00979143422122225	CCDC126	30902	biofsci
rs34096175	7	23662428	G	A	2.0837e-26	0.0311155104148735	0.25737315737151	0.0242037651756235	CCDC126	28311	biofsci
rs444414	7	23435103	A	G	5.1366e-14	0.391286149162861	-0.0615999636973785	0.00818234468112461	CCDC126	31355	biofsci
rs55733027	7	22716508	G	A	1.1445e-08	0.0376126029970542	0.125662269720525	0.0220158852308289	CCDC126	28498	biofsci
rs59376676	7	23940721	C	T	5.9106e-28	0.368648526758869	-0.0902519111300103	0.00823436290007758	CCDC126	31683	biofsci
rs59651169	7	23986967	A	G	4.1554e-13	0.252510570824524	0.0664225465726077	0.00916122511483611	CCDC126	31563	biofsci
rs62466493	7	23966216	G	A	1.3983e-08	0.269738420926326	0.052122289181773	0.00918664877976857	CCDC126	30077	biofsci
rs62468257	7	23484260	A	G	1.4027e-18	0.0748828745111705	0.13444711778326	0.0152827705981677	CCDC126	30902	biofsci
rs62468595	7	23764154	T	C	1.3621e-51	0.681490113525299	-0.12886161467427	0.00852750025969107	CCDC126	31677	biofsci
rs6461714	7	23576252	G	A	3.4061e-50	0.664766722029292	0.125598717456105	0.00843063233449716	CCDC126	31567	biofsci
rs6461717	7	23585396	A	G	2.4194e-18	0.170261941448382	-0.0923269403232256	0.010569043949268	CCDC126	31684	biofsci
rs73077108	7	23613703	A	G	7.7965e-09	0.884632811025109	-0.0719238317115372	0.0124593053010787	CCDC126	31560	biofsci
rs73287817	7	23614710	G	A	1.6769846438804e-308	0.238256174004985	0.37764925921569	0.00934352160322651	CCDC126	31557	biofsci
rs75733834	7	23415381	T	C	8.1389e-29	0.107538802660754	0.142830921219033	0.0128229435409009	CCDC126	31684	biofsci
rs77975668	7	23049393	G	A	3.8154e-10	0.0461907880375464	0.126104646756138	0.0201396864578995	CCDC126	27980	biofsci
rs78009084	7	23754383	A	G	3.2979e-20	0.0205725291079401	0.274531748157567	0.029811891685949	CCDC126	27921	biofsci
rs79194065	7	23951899	T	C	1.3412e-43	0.0369577862722287	0.304003868835223	0.0219554446524168	CCDC126	29143	biofsci
rs963829	7	24244569	C	T	6.1643e-12	0.547303138507799	-0.0548779576576108	0.00798131965118397	CCDC126	31680	biofsci
