## Supplementary material for "Multi-level Regulatory Roles of Lactate Metabolism Gene Network in Oral Cancer: Machine Learning Insights": CCDC127.csv

SNP	CHR	BP	effect_allele	other_allele	P	EAF	BETA	SE	gene	samplesize	source
rs111665216	5	162674	T	C	1.1418e-36	0.0886808272778088	-0.236632854185877	0.0187086686895375	CCDC127	17676	biofsci
rs113913999	5	455273	T	C	1.9642e-12	0.0284707859358842	-0.242208798913352	0.034419815389355	CCDC127	15258	biofsci
rs116314028	5	187612	T	C	1.5226e-75	0.10024069802427	0.308311396514859	0.0167632514239733	CCDC127	19728	biofsci
rs116325023	5	668488	G	T	1.7425e-08	0.149793197110933	0.0883249962314263	0.0156718529838049	CCDC127	15985	biofsci
rs11741126	5	141659	T	C	3.4013e-21	0.143205628594906	-0.137456505238	0.0145465855226787	CCDC127	19258	biofsci
rs117470105	5	182587	A	C	3.0979e-10	0.0168562708102109	0.413383149583056	0.0656799678391865	CCDC127	6994	biofsci
rs11750039	5	435631	A	G	1.6315e-09	0.021431870669746	-0.285857108329414	0.0474003197521703	CCDC127	10611	biofsci
rs12652313	5	197173	A	G	5.6053e-23	0.103843508825552	-0.201641846429967	0.0204297716747687	CCDC127	12873	biofsci
rs12654859	5	197180	G	A	6.9367e-23	0.0897290280707448	-0.180251538309347	0.018302249894335	CCDC127	18275	biofsci
rs13167406	5	169301	A	G	1.6769846438804e-308	0.554280537520761	-0.340459637223712	0.00877593169231137	CCDC127	26278	biofsci
rs141378816	5	474212	C	A	9.753e-10	0.0243569935472144	-0.26996832113015	0.0441608167651104	CCDC127	10789	biofsci
rs142659509	5	241129	G	A	4.7259e-18	0.0292549358697219	0.436216691720327	0.0503714424619315	CCDC127	6939	biofsci
rs143970447	5	334104	T	G	1.0292e-10	0.0133825276718154	-0.314488138930482	0.0486635418074247	CCDC127	15991	biofsci
rs149951156	5	197207	T	C	5.0574e-19	0.0157761292140107	-0.490004547479355	0.0549899613367324	CCDC127	10649	biofsci
rs151191270	5	266041	T	C	4.1045e-10	0.0221760419038943	-0.227839505077586	0.0364554873880102	CCDC127	17350	biofsci
rs186081958	5	537106	T	G	2.3959e-16	0.0311758725855642	0.252271693682992	0.030763340042314	CCDC127	17492	biofsci
rs2162871	5	214603	G	A	3.5461e-292	0.129030807285811	-0.519255528562883	0.0142140677002029	CCDC127	22021	biofsci
rs35839513	5	310925	G	T	3.9577e-18	0.0382070790605359	0.336211310724205	0.0387340219728347	CCDC127	9069	biofsci
rs3734137	5	478440	G	A	1.6461e-08	0.430995113485866	-0.0547436257322475	0.00969686046094191	CCDC127	21683	biofsci
rs4334924	5	477634	A	G	2.1883e-29	0.358434688248858	0.112138113668548	0.00996340414647251	CCDC127	21903	biofsci
rs56141483	5	723000	C	T	3.0213e-23	0.178601600159022	0.129951639605283	0.0130840043500653	CCDC127	19909	biofsci
rs56167047	5	242792	A	G	5.9208e-97	0.0904934651890871	0.365003785395677	0.0174682242128937	CCDC127	19909	biofsci
rs58053486	5	85576	A	G	1.0911e-53	0.0317788758492897	-0.491986733294922	0.0318929310714837	CCDC127	15976	biofsci
rs62344138	5	161702	G	A	9.2937e-21	0.0432231850408392	-0.210135998362318	0.0224893510522826	CCDC127	23905	biofsci
rs732111	5	407230	C	T	4.2281e-31	0.0993460859107821	-0.168749186781271	0.0145502286471689	CCDC127	26395	biofsci
rs7378861	5	73821	G	A	5.021e-51	0.103136644235582	-0.262075053958329	0.0174424831753751	CCDC127	17767	biofsci
rs74573945	5	31679	A	G	4.5348e-09	0.0221218361788348	-0.231404521411638	0.0394666009604896	CCDC127	14839	biofsci
rs75808692	5	445362	T	C	4.8358e-23	0.0335564399421129	0.262293576836654	0.0265342360559482	CCDC127	21898	biofsci
rs7709758	5	20747	C	T	2.4676e-10	0.0604261458217734	-0.197852694928078	0.0312622764075462	CCDC127	9011	biofsci
rs7724374	5	359546	A	G	2.5804e-54	0.296650810979414	-0.150636542123134	0.0097066507370454	CCDC127	25434	biofsci
rs7731089	5	290422	C	A	3.4881e-114	0.876700744193039	-0.300661126723732	0.0132386266825063	CCDC127	26392	biofsci
rs77465551	5	86641	G	A	3.5782e-10	0.117263751763047	-0.104157304441219	0.0166085667152295	CCDC127	17511	biofsci
rs79441432	5	328270	G	T	1.8167e-16	0.0366160030146966	0.347424985328799	0.0421954874878608	CCDC127	7961	biofsci
rs80318212	5	400239	A	C	1.288e-13	0.0137339770268021	-0.337247314191081	0.0455296622463389	CCDC127	17807	biofsci
