## Supplementary material for "Multi-level Regulatory Roles of Lactate Metabolism Gene Network in Oral Cancer: Machine Learning Insights": CCDC130.csv

SNP	CHR	BP	effect_allele	other_allele	P	EAF	BETA	SE	gene	samplesize	source
rs111651055	19	13900269	T	C	2e-08	0.0227211252366784	0.188960725215082	0.0336696349408579	CCDC130	19863	biofsci
rs118090426	19	13733678	C	T	1.5335e-10	0.0165712061391314	0.233529276976489	0.0364775502931098	CCDC130	23058	biofsci
rs12610062	19	13729619	G	A	2.0525e-09	0.333124681225947	-0.0550879196962943	0.00919127716631255	CCDC130	26642	biofsci
rs138232524	19	13839470	G	A	3.9249e-08	0.0240952289526735	-0.157396435191091	0.0286477440193461	CCDC130	25909	biofsci
rs142035802	19	13847476	T	C	7.2168e-09	0.0182882941830792	0.213998035298996	0.0369861275340044	CCDC130	20358	biofsci
rs346157	19	13888292	G	A	2.2213e-36	0.427609351772602	0.109012631104358	0.00865447488542942	CCDC130	27274	biofsci
rs419728	19	13849946	A	G	7.2613e-63	0.608573370078146	-0.136470327915973	0.00815468759954906	CCDC130	31564	biofsci
rs452960	19	13871411	T	A	5.6745e-213	0.456958162691721	0.255338516766809	0.00819798426040834	CCDC130	29981	biofsci
rs62111131	19	13839473	T	G	5.4767e-10	0.0428616522366522	0.131224145583529	0.0211481298281272	CCDC130	27251	biofsci
rs73009850	19	13871350	T	C	9.5251e-13	0.0380278802788028	0.168278176292155	0.02357761815448	CCDC130	24587	biofsci
rs74183034	19	13852033	G	A	9.9932e-13	0.0759768451519537	0.12008347797912	0.0168401130278679	CCDC130	25114	biofsci
rs7507592	19	13859032	A	G	4.2015e-14	0.0730532336119666	0.123108462596708	0.0162958280513473	CCDC130	27805	biofsci
rs75450630	19	13868171	A	G	7.8863e-10	0.0303262465683458	0.176020732528405	0.0286338282706888	CCDC130	20738	biofsci
rs78922032	19	13888528	C	A	1.1063e-14	0.0600942655145326	0.156327545284791	0.0202329086359483	CCDC130	21624	biofsci
