## Supplementary material for "Multi-level Regulatory Roles of Lactate Metabolism Gene Network in Oral Cancer: Machine Learning Insights": CCDC132.csv

SNP	CHR	BP	effect_allele	other_allele	P	EAF	BETA	SE	gene	samplesize	source
rs2285504	7	92987321	A	G	2.3969e-08	0.275650180396873	0.0496143392296268	0.00889034336725264	CCDC132	31683	biofsci
rs59874704	7	92946010	G	T	1.8993e-21	0.233416392947484	0.0894871452219833	0.00940929974470147	CCDC132	31562	biofsci
rs73219909	7	92938116	G	A	1.2615e-33	0.0598696608040201	0.206095215395251	0.0170530979599728	CCDC132	30547	biofsci
rs77647440	7	92891126	A	G	2.8234e-35	0.0562978900086815	-0.213992683822396	0.0172662468691671	CCDC132	31568	biofsci
