## Supplementary material for "Multi-level Regulatory Roles of Lactate Metabolism Gene Network in Oral Cancer: Machine Learning Insights": CCDC134.csv

SNP	CHR	BP	effect_allele	other_allele	P	EAF	BETA	SE	gene	samplesize	source
rs1081004	22	42525625	T	C	1.2722e-21	0.0592265282957678	0.165918706855261	0.0173696851882562	CCDC134	29743	biofsci
rs112622778	22	41917920	T	C	1.3837e-33	0.0658052627067798	-0.204356590842104	0.0169202979765933	CCDC134	28409	biofsci
rs112779734	22	41434198	C	T	2.6461e-35	0.282269369198712	0.109802992543259	0.00885572279788522	CCDC134	31470	biofsci
rs116434743	22	41783206	A	G	3.074e-10	0.0250183008224605	0.169427002517665	0.0269141081980691	CCDC134	28298	biofsci
rs11704524	22	41683144	C	G	1.4905e-37	0.18003332197357	0.132840305402135	0.0103720714739126	CCDC134	31484	biofsci
rs13056537	22	41947716	C	T	3.6954e-32	0.0953312524728536	0.170405395025765	0.0144353854842364	CCDC134	27822	biofsci
rs149567399	22	42311204	T	G	2.5743e-12	0.0389518983268983	-0.147833098315123	0.0211217296959785	CCDC134	29939	biofsci
rs150687600	22	42341046	C	T	4.6193e-18	0.0275181507135108	-0.219716192617418	0.025364648259402	CCDC134	29041	biofsci
rs17478318	22	42658821	T	C	9.7657e-17	0.0540989871966367	-0.14692050991092	0.0176852855745916	CCDC134	31240	biofsci
rs183413369	22	41808162	A	G	5.8707e-09	0.0177068057139753	-0.203626907528192	0.0349856377726565	CCDC134	23486	biofsci
rs2255957	22	42241372	A	G	3.6948e-38	0.148690292758089	-0.144204121128669	0.011165544295334	CCDC134	31684	biofsci
rs34344173	22	42228156	C	T	1.8138e-42	0.0744763738026491	0.224304617585702	0.0164230677912199	CCDC134	26894	biofsci
rs4239895	22	42198093	G	C	4.9891e-304	0.555377297950247	-0.298500278330073	0.00800913008666684	CCDC134	31566	biofsci
rs5751241	22	42600589	A	G	2.5116e-46	0.439920724801812	0.114583110155646	0.00801807552906428	CCDC134	31565	biofsci
rs5758387	22	41940872	A	G	1.0818e-19	0.0565311296835384	0.171201426023377	0.0188537443999094	CCDC134	26373	biofsci
rs62238690	22	41474285	A	G	1.3517e-39	0.0905670059009664	-0.192303105041703	0.0146045966175072	CCDC134	28461	biofsci
rs7286414	22	42716632	A	G	3.2488e-14	0.284703196347032	-0.0671441470325239	0.00884896109972902	CCDC134	31355	biofsci
rs7293137	22	41628119	G	A	2.3866e-12	0.185931414971874	0.082999341755459	0.0118403032504685	CCDC134	23563	biofsci
rs73161324	22	42038786	T	C	5.3205e-29	0.0616772772964434	-0.203864596979035	0.0182407949839424	CCDC134	25966	biofsci
rs73169175	22	42721374	G	T	3.3514e-22	0.111357467793111	0.123236790906721	0.0127188538807469	CCDC134	31234	biofsci
rs74538360	22	42419459	A	G	4.8312e-14	0.131638587188916	0.0934303043204423	0.0123970416400773	CCDC134	28461	biofsci
rs75274740	22	42544551	G	C	1.3622e-16	0.803443120991465	-0.0915699442372	0.0110752230572327	CCDC134	25812	biofsci
rs80033951	22	42243582	A	G	1.2366e-08	0.0211554306208501	0.174520431275039	0.0306466531933831	CCDC134	25708	biofsci
rs80094991	22	42248289	T	C	2.6297e-16	0.0440516707920792	0.160446813997586	0.0195924893759569	CCDC134	30931	biofsci
rs9611788	22	42810301	T	C	9.8786e-09	0.379702356345597	-0.0469248078759773	0.00818546372145364	CCDC134	31684	biofsci
