## Supplementary material for "Multi-level Regulatory Roles of Lactate Metabolism Gene Network in Oral Cancer: Machine Learning Insights": CCDC135.csv

SNP	CHR	BP	effect_allele	other_allele	P	EAF	BETA	SE	gene	samplesize	source
rs11076198	16	57701250	T	C	1.6671e-14	0.518080888183981	0.0712350167885697	0.00928264487732208	CCDC135	23241	biofsci
rs12927110	16	57722866	T	C	8.5227e-97	0.770420569164265	0.21549743781057	0.0103217471889343	CCDC135	26534	biofsci
rs12930180	16	57697236	T	C	5.9853e-12	0.0194836824159766	0.291389763057255	0.0423525476457109	CCDC135	14591	biofsci
rs2923131	16	57729576	T	C	2.8329e-09	0.176783273426821	-0.0709643684834673	0.0119450535244605	CCDC135	24079	biofsci
rs2923151	16	57768367	A	G	2.8679e-11	0.335615821245157	0.0611756049431272	0.00919463807123084	CCDC135	26524	biofsci
rs72793600	16	57710077	A	G	1.5096e-10	0.110389007520193	-0.0898487954099581	0.0140294482472648	CCDC135	25868	biofsci
rs8047307	16	57708151	T	C	8.9112e-24	0.323614489514167	-0.10870169080088	0.0108129684768455	CCDC135	19537	biofsci
rs8051879	16	57708416	T	C	6.8408e-23	0.245217276970613	-0.115825927441538	0.0117589774052323	CCDC135	19537	biofsci
