## Supplementary material for "Multi-level Regulatory Roles of Lactate Metabolism Gene Network in Oral Cancer: Machine Learning Insights": CCDC136.csv

SNP	CHR	BP	effect_allele	other_allele	P	EAF	BETA	SE	gene	samplesize	source
rs10243219	7	128377517	T	C	9.0881e-28	0.240940724742021	-0.104124542430212	0.00953399220156869	CCDC136	30077	biofsci
rs117927520	7	128486579	T	C	2.9119e-10	0.0143850054121803	0.24884848924936	0.0394778280716046	CCDC136	22628	biofsci
rs11982744	7	128527093	G	T	1.5751e-20	0.784629779271042	-0.094487873327747	0.0101734415762511	CCDC136	28588	biofsci
rs2270593	7	128456234	T	C	1.3369e-129	0.128302454056898	-0.287709951081529	0.0118785821782646	CCDC136	31684	biofsci
rs28582084	7	128516037	G	A	7.8506e-14	0.90293351455431	-0.10046434123673	0.013444362234929	CCDC136	31562	biofsci
rs339087	7	128423341	C	G	1.6252e-35	0.445252867080278	-0.0994390887362523	0.00799484549130097	CCDC136	31670	biofsci
rs62483361	7	128325041	T	C	2.0515e-08	0.0178517321482679	-0.189856981942501	0.0338576873727153	CCDC136	24877	biofsci
rs6968225	7	128563607	G	C	8.7562e-11	0.846692547765852	-0.071907228860608	0.0110848202344085	CCDC136	31349	biofsci
rs73236091	7	128381347	G	A	5.662e-11	0.0250512480405161	-0.201437617073789	0.0307425702145457	CCDC136	21661	biofsci
rs73238117	7	128422617	G	C	3.2216e-23	0.0645660077729951	-0.167687197621046	0.0168945844160038	CCDC136	29004	biofsci
rs76600480	7	128549878	T	C	5.9237e-28	0.0295490991415904	-0.282329776577681	0.0257595460463934	CCDC136	26277	biofsci
rs902840	7	128500020	T	C	1.6201e-12	0.244011650654262	0.0694038603353907	0.00982514762884394	CCDC136	28078	biofsci
