## Supplementary material for "Multi-level Regulatory Roles of Lactate Metabolism Gene Network in Oral Cancer: Machine Learning Insights": CCDC137.csv

SNP	CHR	BP	effect_allele	other_allele	P	EAF	BETA	SE	gene	samplesize	source
rs3208787	17	79525660	G	A	1.4793e-09	0.138340654581451	-0.0858426512131815	0.0141973159587823	CCDC137	20810	biofsci
rs55840826	17	79627189	C	T	3.5745e-100	0.0503363400091729	-0.390729876995533	0.0183906635568661	CCDC137	30926	biofsci
rs7406566	17	79644737	G	A	6.4921e-15	0.142151058023992	0.101483975471495	0.0130206150128295	CCDC137	24185	biofsci
rs79137602	17	79518598	G	A	1.5748e-18	0.0331795302013423	-0.267241065838583	0.0304232722576681	CCDC137	16840	biofsci
rs9911460	17	79538841	A	T	4.2351e-17	0.46302049622438	-0.0714679927849788	0.00850181922687764	CCDC137	27822	biofsci
