## Supplementary material for "Multi-level Regulatory Roles of Lactate Metabolism Gene Network in Oral Cancer: Machine Learning Insights": CCDC138.csv

SNP	CHR	BP	effect_allele	other_allele	P	EAF	BETA	SE	gene	samplesize	source
rs10211606	2	109413810	A	G	4.7297e-31	0.0610804058146578	-0.192815791799112	0.0166389768729494	CCDC138	31491	biofsci
rs1997120	2	109434315	C	T	3.7684e-15	0.181150910158544	0.0848881067371848	0.0107965795532191	CCDC138	28917	biofsci
rs260704	2	109570113	G	C	6.3054e-10	0.137942852246926	-0.0752017103702052	0.0121638377281	CCDC138	28418	biofsci
