## Supplementary material for "Multi-level Regulatory Roles of Lactate Metabolism Gene Network in Oral Cancer: Machine Learning Insights": CCDC141.csv

SNP	CHR	BP	effect_allele	other_allele	P	EAF	BETA	SE	gene	samplesize	source
rs10930856	2	180051514	G	A	2.1634e-08	0.123135029501297	-0.0676793594836543	0.0120894858139499	CCDC141	31684	biofsci
rs116289242	2	179914204	C	T	2.619e-10	0.0388742384286624	0.140519969411141	0.0222345241872721	CCDC141	27069	biofsci
rs145486629	2	179908993	T	A	4.0993e-10	0.0360243931989823	-0.13729773129024	0.0219676370064384	CCDC141	29836	biofsci
rs16866609	2	179893432	A	T	1.1604e-12				CCDC141	5075	biofsci
rs4459764	2	179877461	G	A	6.5081e-51	0.334931843069139	-0.126573208847244	0.00843371594131422	CCDC141	31558	biofsci
rs62177297	2	179751771	A	G	1.0207e-13	0.133192389006343	0.0871301561615164	0.0117137190166458	CCDC141	31563	biofsci
rs76615398	2	179724162	C	G	2.8567e-08				CCDC141	5075	biofsci
rs79301999	2	179906311	C	T	6.6034e-11	0.0423062015503876	-0.130536747630059	0.019992456715124	CCDC141	30875	biofsci
