## Supplementary material for "Multi-level Regulatory Roles of Lactate Metabolism Gene Network in Oral Cancer: Machine Learning Insights": CCDC144A.csv

SNP	CHR	BP	effect_allele	other_allele	P	EAF	BETA	SE	gene	samplesize	source
rs111313095	17	17632351	A	C	4.7721e-08	0.0362423991155334	0.320115014113915	0.0586323450215058	CCDC144A	4164	biofsci
rs4924813	17	17616619	A	G	2.3551e-09	0.155437285320651	-0.15711764847607	0.02631301577198	CCDC144A	5501	biofsci
rs74453149	17	16674703	A	G	1.6422e-08	0.0328877945831868	0.919301789304997	0.162817787061209	CCDC144A	593	biofsci
rs76023355	17	17541701	T	C	2.963e-11	0.066296673839997	-0.25489123809122	0.0383398872012304	CCDC144A	5495	biofsci
