## Supplementary material for "Multi-level Regulatory Roles of Lactate Metabolism Gene Network in Oral Cancer: Machine Learning Insights": CCDC144B.csv

SNP	CHR	BP	effect_allele	other_allele	P	EAF	BETA	SE	gene	samplesize	source
rs12946916	17	18271522	T	C	1.4338e-21	0.301121556217424	0.111188771656653	0.0116554962112303	CCDC144B	17489	biofsci
rs144872336	17	17507653	T	C	1.61e-15	0.022530477384072	-0.528335571733859	0.0663063430094827	CCDC144B	5164	biofsci
rs61020881	17	18554510	C	G	7.1387e-15	0.85	-0.124094835022373	0.0159468034416681	CCDC144B	15421	biofsci
rs6587216	17	19224397	G	C	1.2004e-14	0.21277318536972	-0.0888864351202163	0.0115197557180166	CCDC144B	22494	biofsci
rs75220059	17	18070278	G	A	6.2181e-10	0.0250451846114123	0.201780454467237	0.0326241640205719	CCDC144B	19239	biofsci
rs9901160	17	18275143	A	G	3.0629e-08	0.142113570596415	-0.0747733082377273	0.0135023489901635	CCDC144B	22495	biofsci
rs9912852	17	18565423	A	G	1.9294e-15	0.3834446310787	0.0809169523592376	0.0101834848612791	CCDC144B	20394	biofsci
