## Supplementary material for "Multi-level Regulatory Roles of Lactate Metabolism Gene Network in Oral Cancer: Machine Learning Insights": CCDC146.csv

SNP	CHR	BP	effect_allele	other_allele	P	EAF	BETA	SE	gene	samplesize	source
rs10234515	7	76741276	T	G	1.6769846438804e-308	0.207495219885277	0.4085437467882	0.00986799192259588	CCDC146	31225	biofsci
rs10276738	7	77053294	C	T	1.6097e-10	0.0428717948717949	-0.130072307781431	0.0203409607765038	CCDC146	29450	biofsci
rs10953244	7	77069360	G	T	3.0012e-90	0.547972490510729	0.160791835484517	0.00798184313911435	CCDC146	31684	biofsci
rs112434208	7	76856843	T	C	2.9644e-162	0.0142422840526072	-1.13957722293228	0.0419826563119761	CCDC146	20206	biofsci
rs112668281	7	76780177	G	A	2.6539e-11	0.0229382126756828	0.203494865743294	0.0305332371664582	CCDC146	23930	biofsci
rs113683318	7	77667065	T	G	1.5333e-08	0.0197033330354749	-0.173719977122031	0.0307050527815244	CCDC146	27457	biofsci
rs115480544	7	76202016	A	G	9.334e-14	0.0440910733646549	-0.14820079160524	0.0198929907254111	CCDC146	29978	biofsci
rs116853748	7	76725577	T	C	3.2192e-159	0.307746085011186	0.295879530659555	0.0110050074819721	CCDC146	19379	biofsci
rs117332052	7	77220495	T	C	5.5017e-24	0.0645450470640968	0.183267622673286	0.0181442313004461	CCDC146	25154	biofsci
rs11770551	7	76913070	A	G	6.6349e-21	0.0828489469313807	0.135414670164346	0.0144374555050798	CCDC146	31569	biofsci
rs12333877	7	76968398	T	C	1.8971e-31	0.0919019712306873	-0.161265833619721	0.0138234571638955	CCDC146	31353	biofsci
rs12537122	7	77014264	G	T	1.1596e-136	0.0866827987859897	-0.364333200894804	0.0146424403542643	CCDC146	29457	biofsci
rs12705137	7	77608933	A	G	1.4905e-23	0.39100553684129	-0.0824480583690929	0.0082431572054682	CCDC146	30902	biofsci
rs13234575	7	76346239	A	G	9.5815e-124	0.0489700553118444	-0.480324380586528	0.020302230493921	CCDC146	26047	biofsci
rs138577071	7	76994053	C	A	3.6664e-27	0.015863405182853	-0.636732818993442	0.0589889679541084	CCDC146	9204	biofsci
rs138892335	7	76725452	G	A	6.2564e-14	0.022817931427486	-0.219768125295583	0.0292930429323394	CCDC146	26133	biofsci
rs139277930	7	76457927	C	T	3.4797e-27	0.0186720909612476	-0.362262189492985	0.0335462120672462	CCDC146	24248	biofsci
rs139659407	7	76518957	A	G	1.1662e-95	0.155251449373062	0.245123999128971	0.0118117816710744	CCDC146	27326	biofsci
rs140461163	7	76044648	C	A	2.6977e-08	0.0566537499386864	0.10657895396365	0.0191685318544001	CCDC146	25462	biofsci
rs141685172	7	77018845	A	G	3.261e-58	0.0351966373562663	0.384462149351093	0.0239019054616781	CCDC146	25773	biofsci
rs141787650	7	77476576	C	T	5.7181e-09	0.0250903678503083	0.170395050830513	0.0292528714365076	CCDC146	23887	biofsci
rs143132638	7	76835987	C	T	2.3616e-122	0.0717118947419339	-0.401762103324849	0.0170795435669281	CCDC146	25748	biofsci
rs143345136	7	76517263	C	T	6.6155e-28	0.0199146514935989	-0.368266809035453	0.0336304435486789	CCDC146	22650	biofsci
rs144455686	7	76782251	C	A	1.6769846438804e-308	0.0823744873989728	-0.949368573394696	0.0148016441281754	CCDC146	30192	biofsci
rs144548814	7	76808915	T	C	1.9759e-17	0.0139608048764502	0.359067804245403	0.042266144530617	CCDC146	20332	biofsci
rs148925039	7	76896748	T	C	7.2424e-14	0.0167981826877092	0.278859185629977	0.0372627058674939	CCDC146	21803	biofsci
rs151144316	7	76797360	A	G	5.2804e-301	0.0327478729677365	0.867911126422422	0.0234044922463985	CCDC146	28817	biofsci
rs151149682	7	77363887	T	C	4.3356e-16	0.0975261425251743	0.120784334903885	0.0148586321524296	CCDC146	25731	biofsci
rs151184302	7	76839222	A	G	7.0992e-16	0.0152969613259669	0.332445595989229	0.0412003465100049	CCDC146	19555	biofsci
rs17147219	7	76351568	T	G	4.2065e-19	0.283018501243781	0.0798824743918466	0.00894390353152848	CCDC146	30803	biofsci
rs17148511	7	76550045	C	T	1.6769846438804e-308	0.205517753793211	-0.380491989223915	0.0099959539631026	CCDC146	30647	biofsci
rs17517584	7	77612051	T	G	1.388e-10	0.0313965989053948	0.162825006162283	0.0253728213052659	CCDC146	25539	biofsci
rs181857635	7	77519338	T	C	8.6638e-11	0.0326147660002234	-0.170387601390201	0.0262599370255376	CCDC146	22981	biofsci
rs184237564	7	76339520	C	A	4.1e-41	0.0209071205793731	-0.428479376636062	0.0319074955793564	CCDC146	23992	biofsci
rs192702333	7	76233000	C	T	4.254e-09	0.0231943276048552	0.238424665338428	0.0405884486974274	CCDC146	13396	biofsci
rs2009836	7	75931160	T	C	7.0307e-11	0.661400859565571	-0.0554179783363496	0.0084999506635709	CCDC146	30902	biofsci
rs2230602	7	77265140	A	G	1.3368e-36	0.0641083931981449	-0.221709781611865	0.0175460221758534	CCDC146	27069	biofsci
rs2471574	7	77656852	T	C	4.8261e-08	0.0742633677933945	0.083727923922415	0.015341247031243	CCDC146	30902	biofsci
rs2538116	7	76459631	C	T	9.0305e-09	0.0357467709659814	0.133080659354691	0.0231517099882905	CCDC146	27063	biofsci
rs2906510	7	77634980	T	C	4.8479e-08	0.530609944003908	0.0434358576933692	0.00795995046425912	CCDC146	31684	biofsci
rs2908621	7	76729549	A	C	3.5135e-20	0.0521045569746062	0.18444668038213	0.0200439769598385	CCDC146	25198	biofsci
rs3114346	7	76782037	T	G	7.4716e-177	0.558527763424619	0.232208965213661	0.008189608036004	CCDC146	30234	biofsci
rs35889416	7	77173709	T	C	5.4767e-09	0.0796350149618578	-0.0897550963770341	0.0153901056887919	CCDC146	28802	biofsci
rs3807707	7	77769423	T	C	1.1883e-08	0.514656695103161	0.0453180061017407	0.00794843569266697	CCDC146	31684	biofsci
rs38580	7	76453904	G	A	9.3684e-19	0.686195254172809	0.0833984238488368	0.00943143689060195	CCDC146	26104	biofsci
rs38583	7	76451625	A	G	6.2042e-55	0.598798117330644	0.132539835147751	0.00849048295673082	CCDC146	28871	biofsci
rs3960541	7	76451062	C	T	2.2595e-15	0.480449553437887	-0.0664763704162309	0.00838702141232522	CCDC146	28476	biofsci
rs4394326	7	76851490	A	C	6.8372e-214	0.0224084177708496	-0.982516668010553	0.0314765929612341	CCDC146	23037	biofsci
rs4728973	7	76392226	T	C	2.4852e-49	0.193977936939162	0.15406592376547	0.010434960023128	CCDC146	29369	biofsci
rs4729346	7	76981658	T	C	1.0086e-261	0.588467346168365	0.279507689921752	0.00808758336699696	CCDC146	31565	biofsci
rs55884262	7	76419847	G	A	2.281e-13	0.052915986949429	-0.134603784423821	0.0183606531658034	CCDC146	29595	biofsci
rs56081419	7	76905528	T	A	6.1441e-299	0.100614796445547	0.55575101643431	0.0150387099999272	CCDC146	24431	biofsci
rs59981859	7	76922981	T	C	1.7110428938804e-308	0.193032121692523	0.379211472792504	0.0100836683230959	CCDC146	31568	biofsci
rs6465643	7	77049697	T	C	4.6855e-11	0.640829653115917	0.0545890359235715	0.00829544964343244	CCDC146	31568	biofsci
rs6465688	7	77105869	A	G	3.1811e-32	0.211644254278729	0.122297937765229	0.0103491468169472	CCDC146	27979	biofsci
rs6956966	7	76610621	T	C	3.201e-20	0.788590369853454	-0.114523335947969	0.0124319730729449	CCDC146	19405	biofsci
rs6961318	7	77165499	C	G	8.1171e-19	0.560234171725932	-0.0752335381079314	0.00849309544918058	CCDC146	28135	biofsci
rs71535580	7	76148449	A	G	3.4032e-10	0.236565048880662	0.0698693205025319	0.0111267510434965	CCDC146	22362	biofsci
rs73145977	7	77090847	G	A	1.6461e-16	0.0798325722983257	-0.121481264750933	0.0147335740492569	CCDC146	31355	biofsci
rs74338692	7	76946200	T	C	2.9801e-28	0.0242579386847077	0.345650534937452	0.0313583487505173	CCDC146	21482	biofsci
rs74602913	7	76784311	G	A	1.6769846438804e-308	0.0370991194765328	-0.950260044639108	0.0216602739534479	CCDC146	29833	biofsci
rs77064876	7	77032063	G	A	9.3594e-90	0.0145631067961165	0.750617764279803	0.0373657316799647	CCDC146	24954	biofsci
rs7791207	7	77684370	G	T	5.0487e-12	0.166427546628407	0.0737810778713162	0.010686250289141	CCDC146	31561	biofsci
rs78095786	7	76890406	G	A	1.1652e-18	0.0295539220622294	0.233157600740898	0.026440498144848	CCDC146	24937	biofsci
rs78295070	7	76022061	A	G	3.2425e-15	0.0161299309115222	0.291552504560632	0.0369929459049436	CCDC146	23023	biofsci
rs79313675	7	76823047	A	G	3.7261e-12	0.0325620745287845	0.158514501804105	0.0228167060302715	CCDC146	30488	biofsci
rs79561762	7	76719186	T	C	2.4059e-15	0.0686906932174076	0.136071118453445	0.0171841683235811	CCDC146	26468	biofsci
rs80139701	7	76877202	T	C	4.124e-118	0.220816451341641	0.222854144838268	0.00964527785493478	CCDC146	31237	biofsci
rs804025	7	76200250	C	T	2.194e-65	0.403144809417963	0.143646353750843	0.00841153775777451	CCDC146	29369	biofsci
