## Supplementary material for "Multi-level Regulatory Roles of Lactate Metabolism Gene Network in Oral Cancer: Machine Learning Insights": CCDC147.csv

SNP	CHR	BP	effect_allele	other_allele	P	EAF	BETA	SE	gene	samplesize	source
rs10883969	10	105884116	T	C	2.6902e-18	0.477693191000723	-0.0809058107808778	0.00927425413309464	CCDC147	23299	biofsci
rs112318075	10	106048190	G	A	1.5127e-09	0.0215767448139315	0.198235347001892	0.0328041282478723	CCDC147	22009	biofsci
rs12769490	10	106115547	C	T	1.8562e-55	0.279706377121884	0.153433421866899	0.00978086592594543	CCDC147	25942	biofsci
rs1330865	10	106147425	G	A	1.1481e-11	0.487618436450115	0.0592268939671843	0.0087269061498496	CCDC147	26277	biofsci
rs61861166	10	106129938	T	C	2.9976e-19	0.118030557555396	-0.124845990545508	0.0139200328411279	CCDC147	24788	biofsci
rs61861335	10	105990723	G	A	1.184e-09	0.0830564156785741	0.0961586982004051	0.0158093348350002	CCDC147	26268	biofsci
