## Supplementary material for "Multi-level Regulatory Roles of Lactate Metabolism Gene Network in Oral Cancer: Machine Learning Insights": CCDC149.csv

SNP	CHR	BP	effect_allele	other_allele	P	EAF	BETA	SE	gene	samplesize	source
rs112648965	4	24986703	G	T	5.384e-15	0.961378229628497	-0.162310514929145	0.0207621923517633	CCDC149	31239	biofsci
rs114429962	4	24909469	A	G	2.186e-08	0.0172600270392069	0.184027189023409	0.0328807870610722	CCDC149	27265	biofsci
rs11943001	4	24910944	C	T	1.2325e-155	0.136532752076365	0.307497109775542	0.0115697411655464	CCDC149	31684	biofsci
rs12506067	4	24952125	C	A	4.5622e-09	0.101226261098061	-0.0790911529852891	0.0134917186355445	CCDC149	30192	biofsci
rs13131918	4	24873604	G	A	8.1436e-43	0.493647810561924	0.108989569831704	0.00794616286320387	CCDC149	31680	biofsci
rs142678321	4	24864965	T	C	7.0554e-09	0.0283706402915148	0.397811651790607	0.0687102357273446	CCDC149	3842	biofsci
rs16867752	4	24977230	G	A	4.7411e-51	0.264609513530183	-0.136788809898045	0.00910171801649121	CCDC149	31017	biofsci
rs17552548	4	24804722	G	A	4.7074e-09	0.0597687861271676	0.0991909443977994	0.0169345849449063	CCDC149	31025	biofsci
rs3857116	4	24812406	T	C	4.1564e-17	0.115846430346832	0.105132019666148	0.0125032134135089	CCDC149	31226	biofsci
rs4510458	4	25023642	A	C	4.1021e-08	0.226883561643836	-0.052311250027468	0.00953471311378463	CCDC149	31355	biofsci
rs4697526	4	25026315	G	A	3.0333e-27	0.0282483482974759	0.272434590667653	0.0251981270908046	CCDC149	28687	biofsci
rs61793778	4	24908022	G	A	1.2448e-64	0.123450742174105	0.255401980251522	0.015045151613867	CCDC149	20413	biofsci
rs62410905	4	24987078	T	G	3.7371e-26	0.0407019254204241	0.21969406094689	0.0207669969701191	CCDC149	29693	biofsci
rs72619166	4	24951588	A	G	1.02e-19	0.0380640496746481	-0.19859737834689	0.0218555903449938	CCDC149	28588	biofsci
rs73250663	4	24970010	T	C	1.0229e-09	0.020387669313405	0.187722649931204	0.0307449719825746	CCDC149	26485	biofsci
rs7688709	4	25010090	A	G	4.6974e-08	0.428477021260526	0.0439402792444901	0.00804383979139789	CCDC149	31556	biofsci
rs78017329	4	24889832	T	C	6.7429e-12	0.0237777586503701	-0.189302025905132	0.0275833868925866	CCDC149	28311	biofsci
