## Supplementary material for "Multi-level Regulatory Roles of Lactate Metabolism Gene Network in Oral Cancer: Machine Learning Insights": CCDC151.csv

SNP	CHR	BP	effect_allele	other_allele	P	EAF	BETA	SE	gene	samplesize	source
rs117673751	19	11598657	G	A	2.4284e-09	0.0377968139464983	0.155139035774589	0.026002989469778	CCDC151	20333	biofsci
rs118060147	19	11760318	G	A	6.0394e-10	0.026575884032506	0.200208117492194	0.0323469346773829	CCDC151	18472	biofsci
rs150360353	19	11481952	C	T	3.8201e-09	0.0252	0.178152892674362	0.0302374304413527	CCDC151	22262	biofsci
rs184627088	19	11535671	C	T	5.1206e-16	0.154990403071017	0.137911013036198	0.0170077833729449	CCDC151	13198	biofsci
rs188723	19	11578842	C	T	1.0242e-09	0.111530568784605	0.0860345438442747	0.0140906259366954	CCDC151	25414	biofsci
rs318695	19	11539007	T	C	4.1959e-90	0.0322081058378832	0.590540248622839	0.0293390955243088	CCDC151	18635	biofsci
rs651774	19	11431901	A	G	1.9271e-14	0.187294805486845	0.0939263781609266	0.0122689767178179	CCDC151	21822	biofsci
rs7248896	19	11420294	A	G	1.0063e-10	0.217997651203758	-0.0723458944348861	0.0111886629190978	CCDC151	23429	biofsci
rs77877763	19	11357723	A	G	3.3962e-09	0.0220559818914592	-0.209331764020049	0.0354133349156755	CCDC151	18484	biofsci
