## Supplementary material for "Multi-level Regulatory Roles of Lactate Metabolism Gene Network in Oral Cancer: Machine Learning Insights": CCDC152.csv

SNP	CHR	BP	effect_allele	other_allele	P	EAF	BETA	SE	gene	samplesize	source
rs10941565	5	42204561	G	A	4.928e-27	0.363650907927366	-0.113295452624101	0.0105225694140468	CCDC152	19514	biofsci
rs114546810	5	42373980	A	G	4.2975e-27	0.0551407989521938	0.251775804903434	0.0233564760525278	CCDC152	17592	biofsci
rs13162569	5	41915982	G	A	3.2408e-10	0.0353563005390836	-0.174261592650003	0.0277190883372839	CCDC152	19080	biofsci
rs145712863	5	42749550	T	C	6.1041e-71	0.0248501595703277	0.5690749407481	0.0319554222023371	CCDC152	20206	biofsci
rs146689548	5	42822945	C	T	8.0559e-13	0.0163204747774481	0.42257682697539	0.0590166371486377	CCDC152	8942	biofsci
rs148045357	5	42525929	T	C	2.1072e-12	0.024976104392636	0.232542790791532	0.0330913424489537	CCDC152	18750	biofsci
rs17240372	5	42898839	G	A	2.4723e-13	0.389657697941562	0.0742168167161822	0.0101383553789659	CCDC152	20454	biofsci
rs182501837	5	42703543	C	T	4.2865e-12	0.0148849434103953	0.34400998467296	0.0496578879659564	CCDC152	13828	biofsci
rs28918069	5	42799273	T	C	4.9146e-25	0.0262008733624454	0.334613443399679	0.0323773506405232	CCDC152	18694	biofsci
rs2972781	5	42716326	C	T	1.7104e-08	0.0407714951012697	-0.152639597469018	0.027069037838766	CCDC152	17448	biofsci
rs55730643	5	42626758	T	G	6.8893e-40	0.200332984860805	-0.16374136820587	0.012387662992856	CCDC152	20339	biofsci
rs55828406	5	42768362	T	C	6.1132e-34	0.0503567181926278	0.279214818214031	0.022990104422728	CCDC152	19782	biofsci
rs55928305	5	42716570	G	A	1.6769846438804e-308	0.298912838322449	0.416532006727139	0.0106582534787539	CCDC152	21003	biofsci
rs60301772	5	42409863	A	G	5.8727e-24	0.157207291862432	0.134941045173882	0.0133681762966735	CCDC152	21117	biofsci
rs62370561	5	42384787	T	G	5.1129e-10	0.0615185332801913	-0.130645677090217	0.0210193350639879	CCDC152	19602	biofsci
rs62370948	5	42832324	T	C	1.0627e-20	0.0222168184631709	0.334425077687613	0.035844828151473	CCDC152	17914	biofsci
rs68017592	5	42600274	G	C	1.5275e-10	0.165931002439308	-0.0853306459697162	0.0133277072971052	CCDC152	20339	biofsci
rs72754961	5	42654804	C	G	3.3889e-11	0.0414278622681529	-0.181211873336821	0.0273387051681885	CCDC152	16846	biofsci
rs72757019	5	42754808	T	G	9.3562e-18	0.0696751461648662	-0.167121457941184	0.0194743938124806	CCDC152	20339	biofsci
rs75407891	5	42754651	C	A	3.5937e-19	0.0193437028807238	0.327219415093789	0.0365653225640905	CCDC152	19714	biofsci
rs779850	5	43383398	T	C	2.4105e-13	0.197151339772258	0.089566897299678	0.0122295662497171	CCDC152	21121	biofsci
rs79798853	5	42132497	T	C	3.1745e-14	0.0652065894583954	0.151204038768465	0.0199185939809073	CCDC152	20675	biofsci
rs929828	5	42858719	T	A	1.4183e-13	0.236838600852273	-0.0907758553406857	0.0122761316303585	CCDC152	18356	biofsci
