## Supplementary material for "Multi-level Regulatory Roles of Lactate Metabolism Gene Network in Oral Cancer: Machine Learning Insights": CCDC153.csv

SNP	CHR	BP	effect_allele	other_allele	P	EAF	BETA	SE	gene	samplesize	source
rs11217175	11	119064394	T	C	6.6039e-29	0.162942553030875	0.131243966916191	0.0117629525620835	CCDC153	26494	biofsci
rs2301574	11	119063908	T	C	1.5427e-12	0.763778176131813	-0.0726904392145463	0.0102809514616636	CCDC153	26219	biofsci
