## Supplementary material for "Multi-level Regulatory Roles of Lactate Metabolism Gene Network in Oral Cancer: Machine Learning Insights": CCDC154.csv

SNP	CHR	BP	effect_allele	other_allele	P	EAF	BETA	SE	gene	samplesize	source
rs1033466	16	1521745	A	G	1.2031e-16	0.268948217165383	-0.0892619019377345	0.0107769087299714	CCDC154	21896	biofsci
rs113575698	16	1328386	G	C	3.8109e-08	0.0675636434033491	0.15403386174491	0.0280087029266134	CCDC154	10117	biofsci
rs118110600	16	1369419	G	C	4.9248e-25	0.0271072610473039	0.450866223610243	0.0436272895263673	CCDC154	9961	biofsci
rs12598718	16	1484392	G	C	7.163e-42	0.395316804407713	0.153182096092497	0.0112986145108645	CCDC154	16385	biofsci
rs140532679	16	1362890	G	A	8.9737e-18	0.0177600271923861	0.59927915443976	0.0697939945075655	CCDC154	5884	biofsci
rs17135323	16	1458847	A	G	1.6722e-12	0.0837837837837838	-0.122622883100283	0.0173704026036976	CCDC154	21587	biofsci
rs1883561	16	1380761	G	T	5.7642e-16	0.598319567074907	-0.0892084467547407	0.011021416433543	CCDC154	17127	biofsci
rs2281194	16	1508669	A	G	1.3966e-20	0.579726288987906	0.0907252470121735	0.00975466868216086	CCDC154	21567	biofsci
rs35397349	16	1333607	C	T	1.0484e-12	0.0971224934843891	0.125109306883142	0.0175616657612496	CCDC154	18488	biofsci
rs36105643	16	1492245	T	C	1.3768e-101	0.0691042047531993	0.406232580990486	0.0189839841200861	CCDC154	21567	biofsci
rs75740045	16	1533917	T	C	1.1587e-42	0.0523267039969106	0.35232942306231	0.0257353217970352	CCDC154	15224	biofsci
