## Supplementary material for "Multi-level Regulatory Roles of Lactate Metabolism Gene Network in Oral Cancer: Machine Learning Insights": CCDC157.csv

SNP	CHR	BP	effect_allele	other_allele	P	EAF	BETA	SE	gene	samplesize	source
rs17648231	22	30500234	G	A	1.1825e-09	0.0441991545326444	-0.143410669330036	0.0235779740447909	CCDC157	21290	biofsci
rs4339043	22	30735908	A	G	1.1599e-28	0.174564996805592	0.126838583761751	0.011419595012357	CCDC157	26609	biofsci
rs4820005	22	30744504	C	T	5.294e-40	0.222125764323998	-0.138348001620436	0.0104509814032872	CCDC157	26494	biofsci
rs5749118	22	30927975	C	T	7.0386e-09	0.16737413040915	0.0687559504583551	0.0118749482656917	CCDC157	25443	biofsci
rs7284531	22	30686254	C	T	6.1559e-17	0.188864669848547	-0.0926113172273637	0.0110751267298123	CCDC157	26609	biofsci
rs7289095	22	30658722	T	C	4.8784e-11	0.172303109134393	-0.0797399862392458	0.0121286768939457	CCDC157	23833	biofsci
rs9608852	22	30610570	T	C	6.5017e-12	0.279341576158443	0.0663561431251975	0.00966135859835145	CCDC157	26609	biofsci
