## Supplementary material for "Multi-level Regulatory Roles of Lactate Metabolism Gene Network in Oral Cancer: Machine Learning Insights": CCDC159.csv

SNP	CHR	BP	effect_allele	other_allele	P	EAF	BETA	SE	gene	samplesize	source
rs113183084	19	11501870	T	C	6.943e-26	0.0236530562937908	0.675108583578859	0.0641695498948605	CCDC159	5258	biofsci
rs117580409	19	11492555	A	G	3.5965e-08	0.0149405024239753	-0.427500093959272	0.0775918567517191	CCDC159	5643	biofsci
rs140842514	19	11301883	C	A	5.0288e-16	0.0272870859137953	0.367434633724236	0.04530189792921	CCDC159	9179	biofsci
rs148986241	19	11430514	A	G	4.7244e-09	0.0208345440808973	0.403131467142286	0.068832528069098	CCDC159	5173	biofsci
rs3745690	19	11466151	C	T	1.481e-88	0.446425506350841	-0.366414811079107	0.0183661968912612	CCDC159	5998	biofsci
rs448743	19	11442811	C	T	1.5056e-20	0.143764332333745	0.240127060164097	0.0258406753937646	CCDC159	6083	biofsci
rs56015835	19	11547506	T	C	2.8969e-10	0.122953268794072	0.187213457889466	0.029695682045788	CCDC159	5258	biofsci
rs62131132	19	11462944	G	A	1.1068e-09	0.0147743371787088	0.627688760828825	0.103012942219951	CCDC159	3237	biofsci
rs651774	19	11431901	A	G	5.6712e-152	0.187294805486845	0.656329396558602	0.0249945502880396	CCDC159	5258	biofsci
rs7255562	19	11701551	C	G	1.8042e-08	0.367977152037128	0.112004816838514	0.0198942836302866	CCDC159	5432	biofsci
rs8111456	19	11301147	G	A	8.5159e-10	0.373527171721697	0.0935739254122981	0.0152522249698127	CCDC159	9185	biofsci
