## Supplementary material for "Multi-level Regulatory Roles of Lactate Metabolism Gene Network in Oral Cancer: Machine Learning Insights": CCDC162P.csv

SNP	CHR	BP	effect_allele	other_allele	P	EAF	BETA	SE	gene	samplesize	source
rs57465888	6	109593038	G	A	6.402e-10	0.0376266004204089	0.145441382660231	0.023533061932306	CCDC162P	24933	biofsci
rs884366	6	109574095	A	G	7.4558e-27	0.68278360343184	-0.103348699645997	0.00963291914640141	CCDC162P	24878	biofsci
rs9487008	6	109531188	G	A	3.1303e-15	0.109530609944004	0.112333329069746	0.0142453749961634	CCDC162P	25262	biofsci
