## Supplementary material for "Multi-level Regulatory Roles of Lactate Metabolism Gene Network in Oral Cancer: Machine Learning Insights": CCDC163P.csv

SNP	CHR	BP	effect_allele	other_allele	P	EAF	BETA	SE	gene	samplesize	source
rs111921744	1	45070535	A	G	7.5325e-09	0.0442247447007608	0.127588934636089	0.0220787939773117	CCDC163P	24266	biofsci
rs11211080	1	45575286	A	G	2.8543e-36	0.119729739931303	0.16929361630208	0.013461428436418	CCDC163P	26180	biofsci
rs114747394	1	46079670	A	G	1.9182e-18	0.0228527378524892	-0.293957147510593	0.0335494752862499	CCDC163P	19893	biofsci
rs114777890	1	46138916	G	A	1.0639e-42	0.0256428537478017	0.425599328094067	0.0310731291547648	CCDC163P	20726	biofsci
rs114922447	1	46278997	G	A	1.574e-23	0.0486512323870485	-0.213222961494938	0.0213291214683637	CCDC163P	23746	biofsci
rs115600052	1	45655550	C	A	1.2429e-10	0.0221000050456633	-0.221246278438777	0.0343875842706254	CCDC163P	19565	biofsci
rs116407893	1	45555700	T	G	5.8604e-17	0.0216983545059255	0.266952184351374	0.031901170439093	CCDC163P	23145	biofsci
rs116512105	1	45128812	T	C	7.2082e-09	0.015415189601461	0.245067823771982	0.0423545780010685	CCDC163P	18364	biofsci
rs12042481	1	45964766	C	T	1.6769846438804e-308	0.165940095456425	0.461288862148432	0.0117467465118841	CCDC163P	26181	biofsci
rs12140660	1	46273400	T	G	1.1972e-62	0.12923744809362	0.217639583432287	0.0130280977068664	CCDC163P	26177	biofsci
rs12403530	1	46471515	T	C	1.4046e-12	0.0287433155080214	-0.192026331052662	0.0271089618200977	CCDC163P	24371	biofsci
rs12409747	1	46906144	T	C	2.3103e-08	0.221611929029823	0.0587928658737356	0.01052277811314	CCDC163P	26177	biofsci
rs12728796	1	45659627	C	T	2.0068e-17	0.0840267614467907	-0.140906732755511	0.0165905351052031	CCDC163P	23602	biofsci
rs12728857	1	45111360	G	A	1.2186e-10	0.439709340426352	0.0574123014811221	0.00891896995248203	CCDC163P	25513	biofsci
rs12728919	1	45976249	A	G	3.1881e-66	0.108451445873009	-0.260731503211919	0.0151682443852815	CCDC163P	22476	biofsci
rs12751934	1	45165414	A	G	9.6226e-13	0.903367579908676	0.106216749186677	0.014884842722947	CCDC163P	25852	biofsci
rs138750601	1	46430935	T	C	1.2797e-29	0.0681735492086593	-0.215371942611047	0.0190559225817367	CCDC163P	21675	biofsci
rs138987211	1	45776334	T	C	2.6375e-12	0.0144430095833617	0.342979461971533	0.0490264818850643	CCDC163P	14614	biofsci
rs139659615	1	46840910	T	C	3.2133e-08	0.0213478652134787	-0.192487351437137	0.0348122459329638	CCDC163P	19748	biofsci
rs140592207	1	46359202	T	C	1.2679e-23	0.0222049166526351	0.313995874981256	0.0313422312150022	CCDC163P	23443	biofsci
rs141228413	1	46841622	C	T	5.9497e-22	0.0175968716672592	0.692980111093735	0.0719568154398769	CCDC163P	5586	biofsci
rs141728107	1	45540547	T	C	3.141e-17	0.018699282606139	0.338477065331908	0.0400982165251278	CCDC163P	16947	biofsci
rs144395877	1	45892382	C	T	1.147e-28	0.0856982235214752	-0.189516132613391	0.0170613826747982	CCDC163P	21922	biofsci
rs1691218	1	45896048	G	A	1.6769846438804e-308	0.254397222012531	0.491412993965059	0.0100341813489442	CCDC163P	26181	biofsci
rs184061292	1	46607100	A	G	3.1706e-15	0.0158449551496104	0.363799242979208	0.0461434079957393	CCDC163P	15059	biofsci
rs2201941	1	45361200	A	C	3.0312e-26	0.585874609338006	0.10548173837315	0.00995251576856627	CCDC163P	20805	biofsci
rs2236560	1	46495434	A	G	1.3935e-28	0.540869630576121	-0.097258754662796	0.00876955544500212	CCDC163P	26181	biofsci
rs2983712	1	45165907	C	T	6.9007e-11	0.467445459349287	-0.0571318688599618	0.00875879512785335	CCDC163P	26181	biofsci
rs2997399	1	45576594	C	T	2.4601e-71	0.16599984902242	0.209757248018319	0.0117450528589365	CCDC163P	26181	biofsci
rs3219466	1	45806053	A	G	9.4479e-14	0.0305176998504238	0.198666497532995	0.0266723722588737	CCDC163P	23755	biofsci
rs34070850	1	46501359	G	A	5.5322e-81	0.0702906976744186	0.330221629607119	0.01732619219203	CCDC163P	25487	biofsci
rs35827425	1	46961529	G	A	2.2771e-22	0.444127751141983	-0.14447647645199	0.0148508481730987	CCDC163P	9183	biofsci
rs41269073	1	45241587	A	G	3.245e-11	0.0452036729510599	-0.159047798705287	0.0239710322087848	CCDC163P	20161	biofsci
rs41269113	1	46032543	A	G	3.818e-16	0.033895122294728	-0.219668186493412	0.0269723467613041	CCDC163P	20988	biofsci
rs41293281	1	46807711	T	C	1.5893e-16	0.110977488819572	-0.114774573596839	0.013912912733722	CCDC163P	26181	biofsci
rs41294480	1	46818502	G	A	9.7169e-32	0.0534409257003654	0.229266426789963	0.0195566421105128	CCDC163P	25844	biofsci
rs41294528	1	46900757	A	G	5.2958e-09	0.0555662234170227	-0.125789892928837	0.0215489589421381	CCDC163P	20518	biofsci
rs41302744	1	45962137	C	T	4.1005e-11	0.034730446423974	-0.184673884553681	0.0279791958902008	CCDC163P	19052	biofsci
rs5015340	1	45986269	A	G	1.2179e-111	0.208866493035896	-0.241378104326448	0.010750803012923	CCDC163P	26180	biofsci
rs5019033	1	46735072	T	C	9.958e-33	0.703872867280689	-0.114048819407475	0.00957243139819168	CCDC163P	26179	biofsci
rs55893155	1	45838756	T	C	7.9649e-09	0.0190791548407442	-0.201118972254044	0.0348614120493741	CCDC163P	21983	biofsci
rs561392	1	46872398	T	C	1.5867e-10	0.0398543353541929	0.148443172654108	0.0232058486515301	CCDC163P	24264	biofsci
rs71638008	1	46887090	C	T	7.3078e-11	0.0297591261320138	-0.186312920126754	0.0286019220335821	CCDC163P	21168	biofsci
rs7536272	1	46643093	G	A	6.4205e-18	0.166408697950092	-0.101207514711323	0.0117346127646554	CCDC163P	26176	biofsci
rs77789589	1	45440940	T	C	1.4166e-11	0.0598555211558308	-0.125256822208889	0.0185398117566183	CCDC163P	25850	biofsci
rs78640274	1	46391869	C	T	1.0935e-39	0.0905865478976372	0.200730498290249	0.0152257728003162	CCDC163P	26181	biofsci
