## Supplementary material for "Multi-level Regulatory Roles of Lactate Metabolism Gene Network in Oral Cancer: Machine Learning Insights": CCDC164.csv

SNP	CHR	BP	effect_allele	other_allele	P	EAF	BETA	SE	gene	samplesize	source
rs45442103	2	26683777	A	G	1.9096e-08	0.0595844321178503	0.115642892652223	0.0205766610295587	CCDC164	21075	biofsci
rs60687675	2	26678790	A	G	4.48e-17	0.934217907227616	-0.160596820740845	0.0191198072195779	CCDC164	22256	biofsci
