## Supplementary material for "Multi-level Regulatory Roles of Lactate Metabolism Gene Network in Oral Cancer: Machine Learning Insights": CCDC167.csv

SNP	CHR	BP	effect_allele	other_allele	P	EAF	BETA	SE	gene	samplesize	source
rs10155767	6	37158750	A	G	2.9179e-18	0.0565431815575181	-0.1679379601848	0.0192710953221413	CCDC167	25238	biofsci
rs10947698	6	37723353	A	G	3.8709e-13	0.395163996309034	0.0693550986236879	0.00955304388756032	CCDC167	22923	biofsci
rs112366513	6	37014978	A	G	1.5228e-30	0.0834933205343572	0.189220903114064	0.0164716090352346	CCDC167	24083	biofsci
rs113663673	6	37401196	T	G	5.9414e-09	0.0259426847662142	0.173369540548114	0.029796772402742	CCDC167	22286	biofsci
rs113730623	6	37308159	A	G	1.1187e-29	0.0214825692065046	-0.417492187924604	0.0369008200465448	CCDC167	17468	biofsci
rs114930695	6	36989799	C	T	4.3632e-09	0.0151242728714966	-0.253539299586288	0.0431945924981325	CCDC167	17991	biofsci
rs114993234	6	37338342	A	G	1.5987e-30	0.0220543675872219	0.371234439539844	0.0323273572346515	CCDC167	22183	biofsci
rs114996545	6	37173139	A	G	1.8601e-11	0.0353191855710043	0.172258637373745	0.025645938151165	CCDC167	22312	biofsci
rs1150792	6	37474021	A	C	1.6769846438804e-308	0.159760273972603	-0.595840205685088	0.0121189728182559	CCDC167	25361	biofsci
rs115321600	6	37361964	A	G	3.2737e-21	0.0162422617907971	0.435435140578272	0.0460597586741987	CCDC167	14750	biofsci
rs115615046	6	37493018	A	G	7.3319e-24	0.0461992266911149	0.218246410936375	0.0216679815867652	CCDC167	24168	biofsci
rs115736884	6	37593165	C	T	3.2366e-10	0.0270411203814064	-0.197705693304659	0.0314472463860821	CCDC167	19217	biofsci
rs115991377	6	37276411	T	G	3.5277e-08	0.0168907656406267	0.318896911355517	0.0578445331680604	CCDC167	8999	biofsci
rs116074949	6	37676504	A	G	1.9793e-08	0.0329876054398347	0.148778560280054	0.0265018187498982	CCDC167	22317	biofsci
rs116339570	6	37277736	C	T	2.8969e-10	0.015183346065699	-0.372972463776296	0.0591634751631947	CCDC167	9553	biofsci
rs116435403	6	37573419	G	A	1.3685e-12	0.0145275990518117	-0.355931246634768	0.0502231193219654	CCDC167	13846	biofsci
rs117222860	6	37060669	A	G	9.8005e-30	0.0456880803775308	-0.240850094749284	0.0212661776300634	CCDC167	25357	biofsci
rs11752757	6	37459576	T	C	8.0886e-210	0.0751609610552764	-0.529098104326588	0.0171160474219597	CCDC167	24553	biofsci
rs11753417	6	37696596	T	C	1.5084e-08	0.071374756248892	0.10567780511113	0.01866868145479	CCDC167	21645	biofsci
rs11755381	6	37368452	A	G	2.3429e-273	0.249120070394368	0.372165230072654	0.0105351349306222	CCDC167	24083	biofsci
rs12205098	6	37540603	A	G	2.7682e-11	0.0230154243721231	0.293251316437976	0.0440416484850906	CCDC167	11464	biofsci
rs12529844	6	37550530	T	G	1.5073e-32	0.0356102422569764	-0.285722036224626	0.024051283805536	CCDC167	25169	biofsci
rs12664695	6	36934392	T	C	1.1693e-09	0.224976613657624	-0.0655082527329951	0.0107667690174704	CCDC167	24737	biofsci
rs13192185	6	37710167	A	G	2.4331e-21	0.481732587615177	-0.0867575454965413	0.0091473941943129	CCDC167	23934	biofsci
rs13213436	6	37118688	T	C	3.3765e-14	0.116514459665145	0.104944325981865	0.0138392380400977	CCDC167	25361	biofsci
rs13217078	6	36966218	A	G	1.9634e-08	0.0353997008475985	-0.141222172323449	0.0251504287231659	CCDC167	23149	biofsci
rs13217855	6	36990915	A	G	2.0149e-09	0.052182319305607	-0.124662661558794	0.0207895840102052	CCDC167	23390	biofsci
rs13219089	6	37581200	A	G	1.093e-09	0.0940436092891331	0.100365164807921	0.0164659926185619	CCDC167	21645	biofsci
rs13220464	6	37451107	A	G	1.2496e-102	0.0475062105866616	-0.450012804864787	0.0209210001285343	CCDC167	25246	biofsci
rs1342980	6	37592964	A	G	1.5291e-13	0.439864812368891	-0.0667687006521142	0.00904173615710125	CCDC167	24823	biofsci
rs145505764	6	37027783	T	C	2.7247e-17	0.0305282136244031	-0.24829207621584	0.0293565792778075	CCDC167	19603	biofsci
rs146887946	6	36971358	T	C	3.6979e-14	0.0836168992544447	0.121745774333407	0.0160801160098012	CCDC167	25236	biofsci
rs148378433	6	37458991	C	T	1.949e-09	0.0150239016617346	0.526393661256868	0.0877001201654174	CCDC167	4393	biofsci
rs1738454	6	37602341	T	C	4.0923e-16	0.0951744186046512	0.124283689408928	0.0152759607921592	CCDC167	24881	biofsci
rs1738457	6	37553195	C	T	1.7164e-16	0.550133413506708	0.0730761002607017	0.00886802828269279	CCDC167	25690	biofsci
rs17432174	6	37290841	G	A	6.5541e-60	0.186316645371123	0.187852889617935	0.0115069977897799	CCDC167	24908	biofsci
rs17572815	6	37419699	T	G	1.1127e-12	0.0283458021612635	0.199304650565287	0.0280087482173877	CCDC167	23141	biofsci
rs1883901	6	37631031	A	G	1.4533e-10	0.92079747453869	-0.104716756073839	0.0163362125511052	CCDC167	25690	biofsci
rs195397	6	37315512	C	T	5.1523e-14	0.0547371190198805	-0.146002240901345	0.0193948167352575	CCDC167	25690	biofsci
rs195405	6	37296040	T	C	5.0967e-28	0.853340883352208	0.13717286450347	0.0124995776005058	CCDC167	25571	biofsci
rs195438	6	37367607	G	T	1.6769846438804e-308	0.472602739726027	-0.419879124421562	0.00889374683697225	CCDC167	25361	biofsci
rs236355	6	36809498	A	G	3.8109e-08	0.231106016761246	0.0575545154516261	0.0104655990565564	CCDC167	25690	biofsci
rs236363	6	36796928	T	C	1.5887e-10	0.225126443723107	0.0677180569879717	0.0105864050194587	CCDC167	25575	biofsci
rs2395672	6	37428577	A	G	6.8572e-271	0.194727347889812	0.391768809785792	0.01114084162382	CCDC167	25690	biofsci
rs2395673	6	37535343	C	T	5.5559e-31	0.559289913366337	-0.104390900919251	0.0090191977846825	CCDC167	24937	biofsci
rs2395679	6	37651885	C	G	5.8011e-17	0.436388920208968	0.0744530292814066	0.00889596851366381	CCDC167	25688	biofsci
rs262909	6	37129932	C	A	2.5597e-34	0.691871716892452	-0.119764988413588	0.00980418546735661	CCDC167	24400	biofsci
rs262911	6	37152917	A	G	2.6782e-09	0.0574020429943589	-0.223342219888158	0.0375352458552919	CCDC167	6559	biofsci
rs262944	6	37171459	A	T	9.7075e-35	0.312383630353004	0.117700654165565	0.0095734396816109	CCDC167	25398	biofsci
rs28581421	6	37483295	T	C	5.7116e-116	0.0375721438672935	-0.535737077164008	0.0234039324431983	CCDC167	25244	biofsci
rs34017527	6	37506927	A	G	3.9667e-101	0.234004001358952	0.22297872926477	0.0104442620993925	CCDC167	25572	biofsci
rs3734316	6	37597129	T	C	6.1398e-10	0.768670837194934	-0.065643016046103	0.010610344132753	CCDC167	24977	biofsci
rs4711500	6	37497349	T	C	5.9536e-33	0.670952273070533	0.112544324642781	0.00941210669901323	CCDC167	25565	biofsci
rs4714077	6	37541304	A	G	2.3726e-36	0.0380220236858508	-0.30598259615772	0.0243022704184612	CCDC167	23146	biofsci
rs4714090	6	37611200	G	C	1.5135e-49	0.387941581281542	0.135171963588459	0.00913453689972622	CCDC167	25237	biofsci
rs57149061	6	37515242	A	G	3.0051e-35	0.165898791540785	-0.147294769905553	0.0118895411834714	CCDC167	25561	biofsci
rs59135960	6	36760701	A	C	4.033e-08	0.102082255046383	0.0824203872285068	0.0150141884012217	CCDC167	24198	biofsci
rs62398405	6	37680492	T	A	4.2102e-08	0.142401479691982	-0.0693601724549603	0.0126530405631392	CCDC167	25573	biofsci
rs62406546	6	37035718	A	G	2.8956e-25	0.0813734901207903	0.173076377601922	0.0166655154499073	CCDC167	24083	biofsci
rs62408404	6	37493624	A	G	3.4537e-21	0.0160981065750579	0.492917950357407	0.0521711190988037	CCDC167	11598	biofsci
rs6458006	6	37596982	C	T	4.482e-11	0.455942503213743	-0.0594424459363539	0.00902406915582789	CCDC167	24752	biofsci
rs6903953	6	37522668	G	A	9.1415e-87	0.48086115180017	-0.176638613776416	0.0089467170688137	CCDC167	25023	biofsci
rs72849623	6	37146216	G	A	3.5802e-08	0.0189765001873561	-0.214272555095329	0.0388858238381447	CCDC167	17762	biofsci
rs72852483	6	37375043	A	G	6.5284e-28	0.0237865778868057	0.343330928055359	0.0313498418546476	CCDC167	21909	biofsci
rs72855432	6	37492664	G	A	1.1008e-33	0.0378651067839196	0.285997380178762	0.0236425951026943	CCDC167	24553	biofsci
rs75861260	6	37459115	T	C	7.3486e-23	0.0207775377969762	0.32726841128791	0.0332481724731703	CCDC167	22231	biofsci
rs76398645	6	37268406	A	G	2.2107e-39	0.0678557946394866	-0.230855831625358	0.0175823177170874	CCDC167	25571	biofsci
rs77385390	6	37579030	T	C	6.4791e-13	0.049461999744822	-0.155989998213653	0.0216954100436235	CCDC167	22594	biofsci
rs77465906	6	37077250	A	G	1.0049e-11	0.0345550513022889	-0.189393088670836	0.0278285978915961	CCDC167	19353	biofsci
rs7747233	6	37576543	G	A	7.3021e-10	0.0708006879419071	0.106869540807723	0.0173506414273668	CCDC167	25246	biofsci
rs7773994	6	37572144	G	T	5.2985e-10	0.412122764163581	-0.0570362723034997	0.00918488072135974	CCDC167	24463	biofsci
rs78770391	6	37524694	A	G	4.2263e-12	0.0143249176728869	-0.313491526877136	0.0452414424079107	CCDC167	17301	biofsci
rs79529318	6	37459693	A	C	3.3712e-80	0.052921426524178	0.390700928276667	0.0206018080338248	CCDC167	23504	biofsci
rs80339316	6	37260132	A	C	7.467e-13	0.0225601004664514	0.233534782960971	0.0325683740497268	CCDC167	21377	biofsci
rs804832	6	37610191	A	G	1.0836e-10	0.035418410041841	0.162894358691952	0.02523576797347	CCDC167	22981	biofsci
rs914352	6	37518083	T	C	1.1617e-93	0.0945204449789537	-0.309598001819499	0.0150802728601802	CCDC167	25689	biofsci
rs9349050	6	37663624	T	C	3.3506e-14	0.458405709538554	0.0673155453772599	0.00887599490733912	CCDC167	25563	biofsci
rs9357239	6	37060809	C	T	3.391e-22	0.356157691006802	-0.089253685971424	0.0092128082134005	CCDC167	25690	biofsci
rs9394394	6	36973168	G	T	6.9839e-16	0.327357212003872	-0.0770611758827362	0.00954838250969398	CCDC167	24906	biofsci
rs9470487	6	37092695	T	C	5.1521e-10	0.932292462926158	0.110080124556839	0.0177134322241272	CCDC167	25245	biofsci
rs9470501	6	37113884	C	T	2.5154e-08	0.0643579941533618	0.109979193490383	0.0197367682088873	CCDC167	21316	biofsci
