## Supplementary material for "Multi-level Regulatory Roles of Lactate Metabolism Gene Network in Oral Cancer: Machine Learning Insights": CCDC170.csv

SNP	CHR	BP	effect_allele	other_allele	P	EAF	BETA	SE	gene	samplesize	source
rs115429675	6	151819857	T	C	3.8437e-132	0.941394122400374	0.490334971686884	0.0200454996581055	CCDC170	22554	biofsci
rs116862879	6	152020913	A	G	2.6156e-15	0.0154211490043488	0.343676713230469	0.0434588223758512	CCDC170	17436	biofsci
rs117104636	6	152048895	A	C	1.8325e-09	0.038626346718903	0.143771871211588	0.0239137524677879	CCDC170	23545	biofsci
rs13198669	6	151799924	T	C	1.2334e-24	0.118531323988124	-0.139949522389244	0.0136590755706423	CCDC170	25650	biofsci
rs149449864	6	151875607	T	C	5.2115e-10	0.0136372491720242	-0.392606817570496	0.0631972856819419	CCDC170	9307	biofsci
rs1825167	6	151918021	G	A	1.3714e-14	0.741035029442851	0.0777749607723609	0.0101016937827775	CCDC170	25533	biofsci
rs4455680	6	151863505	A	G	1.2892e-27	0.200915564598169	-0.133677732775567	0.0122756120715509	CCDC170	20667	biofsci
rs6557139	6	151745522	T	C	2.4772e-10	0.730615326538316	0.0631268589689059	0.00997516891614088	CCDC170	25531	biofsci
rs6916386	6	151853773	C	G	6.5706e-101	0.89278973197433	0.30504194686833	0.014304026469048	CCDC170	25531	biofsci
rs6929137	6	151936677	A	G	9.1887e-28	0.301796384681875	0.105037343920923	0.00961818783786048	CCDC170	25650	biofsci
rs72997904	6	151724270	T	G	2.8216e-18	0.0455849837700522	-0.207244567759975	0.0237712131677018	CCDC170	20338	biofsci
rs851993	6	152006011	G	A	7.7965e-09	0.608384381224398	-0.0522148160361438	0.00904528566610259	CCDC170	25650	biofsci
