## Supplementary material for "Multi-level Regulatory Roles of Lactate Metabolism Gene Network in Oral Cancer: Machine Learning Insights": CCDC171.csv

SNP	CHR	BP	effect_allele	other_allele	P	EAF	BETA	SE	gene	samplesize	source
rs111429154	9	15710546	A	G	2.0163e-08	0.910859284375837	-0.09496124513428	0.0169259313300799	CCDC171	21495	biofsci
rs117786641	9	15618789	C	G	1.7827e-11	0.0846216806111313	-0.117658800285558	0.0175017181021848	CCDC171	21073	biofsci
rs12376686	9	16054406	G	T	4.051e-11	0.0773948818600438	-0.109245059774597	0.0165467661952981	CCDC171	25575	biofsci
rs276452	9	15574495	T	G	4.1701e-107	0.0625825689804854	0.40131313738782	0.0182554467678873	CCDC171	25574	biofsci
rs2821545	9	15564904	A	G	9.7096e-41	0.490097335487993	0.117946172548486	0.00882506958888475	CCDC171	25690	biofsci
rs3008716	9	16056571	T	C	9.264e-10	0.0708872540329729	0.114644406347499	0.0187278499652866	CCDC171	21645	biofsci
rs72704710	9	15386674	G	T	2.5565e-14	0.883644654213831	0.108269143689067	0.014210413924277	CCDC171	24082	biofsci
rs7871956	9	15530283	G	A	7.9739e-16	0.565635687173513	-0.0716888243637194	0.00890035810142271	CCDC171	25690	biofsci
