## Supplementary material for "Multi-level Regulatory Roles of Lactate Metabolism Gene Network in Oral Cancer: Machine Learning Insights": CCDC174.csv

SNP	CHR	BP	effect_allele	other_allele	P	EAF	BETA	SE	gene	samplesize	source
rs11128715	3	14720791	A	G	1.381e-90	0.099609154797249	-0.298564238617253	0.0147929305807021	CCDC174	25476	biofsci
rs11709154	3	14582923	G	A	3.3387e-11	0.403021534067421	0.0598891848218083	0.00903183351005267	CCDC174	25476	biofsci
rs11717438	3	14713058	T	G	3.9084e-114	0.328723364275245	0.214139995235606	0.00943090412467108	CCDC174	25476	biofsci
rs12493810	3	14657598	C	T	5.9485e-09	0.323537149084896	-0.0550955484524906	0.00946968055765466	CCDC174	25476	biofsci
rs13325687	3	14739159	G	C	2.9282e-18	0.28237890579626	0.0871070046497742	0.00999598410063737	CCDC174	24694	biofsci
rs1813957	3	14805536	A	G	1.2311e-20	0.0476315215018555	-0.209564481178772	0.0225001858704486	CCDC174	21772	biofsci
rs28711478	3	14682950	T	A	4.033e-08	0.192170737274595	0.0683570209004903	0.0124520950343359	CCDC174	20772	biofsci
rs56407373	3	14703937	C	T	6.4556e-39	0.0155349794238683	0.756781116125257	0.0579957786576077	CCDC174	9720	biofsci
rs7614428	3	14808765	G	A	2.087e-19	0.494656754559182	-0.0810767924164196	0.00900003246005657	CCDC174	24694	biofsci
rs829182	3	14815753	G	A	8.8515e-14	0.648746664662332	-0.0692047218928586	0.00928050447805533	CCDC174	25476	biofsci
rs9681597	3	14671085	T	G	4.732e-29	0.393100078920666	0.101466554696873	0.00907004153900718	CCDC174	25476	biofsci
