## Supplementary material for "Multi-level Regulatory Roles of Lactate Metabolism Gene Network in Oral Cancer: Machine Learning Insights": CCDC176.csv

SNP	CHR	BP	effect_allele	other_allele	P	EAF	BETA	SE	gene	samplesize	source
rs117001163	14	74410422	A	G	3.9249e-08	0.0267769487531907	-0.176157187057803	0.0320623907134437	CCDC176	18664	biofsci
rs117847543	14	74651913	G	A	2.2501e-11	0.0197945799980712	0.246139958475588	0.0367988216833495	CCDC176	19030	biofsci
rs12879392	14	74634230	C	A	6.6394e-09	0.0231763234681117	-0.182589415255584	0.0314831049133705	CCDC176	22282	biofsci
rs139280577	14	74615261	G	A	1.382e-08	0.0167918692001768	-0.238532814993957	0.0420285111433279	CCDC176	17145	biofsci
rs7152352	14	74611271	A	G	7.9017e-45	0.328486411426304	-0.137977154816514	0.00982183619138056	CCDC176	23497	biofsci
rs72625702	14	74303395	G	A	3.4624e-15	0.0916345071554912	-0.126769747985764	0.0161020396532108	CCDC176	23168	biofsci
rs72627146	14	74476399	T	C	3.7032e-54	0.14510040767024	0.197618245117614	0.0127528552605584	CCDC176	24784	biofsci
