## Supplementary material for "Multi-level Regulatory Roles of Lactate Metabolism Gene Network in Oral Cancer: Machine Learning Insights": CCHCR1.csv

SNP	CHR	BP	effect_allele	other_allele	P	EAF	BETA	SE	gene	samplesize	source
rs1140546	6	31322888	A	G	2.6107e-40	0.22502894635276	-0.193234010704639	0.0145388205994056	CCHCR1	13564	biofsci
rs12198288	6	31321638	A	G	1.3804e-12	0.967605073584656	0.272530286072982	0.0384598419543871	CCHCR1	10784	biofsci
rs1265092	6	31107317	T	C	4.0948e-138	0.314950602037666	0.326960130552804	0.0130700403962586	CCHCR1	13566	biofsci
rs141661388	6	30719139	A	T	2.8203e-12	0.918336886993603	-0.15953085264381	0.0228351396530031	CCHCR1	12786	biofsci
rs142690169	6	31226268	C	A	6.6797e-15	0.0659207799186305	-0.188814353882398	0.0242371094672089	CCHCR1	13823	biofsci
rs146508039	6	31065037	T	C	1.2174e-16	0.0182930016202373	0.420624663403978	0.0507902655771806	CCHCR1	10793	biofsci
rs148366944	6	30616300	T	C	1.0781e-09	0.039511926237723	0.221138829836881	0.0362665359874182	CCHCR1	10017	biofsci
rs2074478	6	31105633	C	T	7.7855e-27	0.821443961295883	-0.17001215186568	0.0158525401288328	CCHCR1	13565	biofsci
rs2257269	6	31323353	A	G	8.1489e-10	0.393825838686652	-0.0855550645017937	0.0139297390875452	CCHCR1	10794	biofsci
rs2395040	6	31461711	A	G	4.1405e-15	0.505790835038412	-0.0953585517765941	0.012146812531252	CCHCR1	13557	biofsci
rs2442727	6	31319667	A	G	3.6117e-18	0.144471582538575	0.150087129059448	0.0172702524664228	CCHCR1	13563	biofsci
rs2844484	6	31536224	A	G	6.3396e-15	0.399390243902439	-0.0966452630885479	0.0123955036795285	CCHCR1	13566	biofsci
rs3094214	6	31085382	A	C	3.2639e-36	0.478446279715962	-0.193025988498788	0.0153617066308106	CCHCR1	8491	biofsci
rs3095309	6	31091475	T	C	6.1516e-15	0.572086678002294	-0.124774745477031	0.0159953267626022	CCHCR1	7983	biofsci
rs36001311	6	31319815	A	G	1.6628e-30	0.196764896898847	0.17753681691047	0.0154647448114973	CCHCR1	13228	biofsci
rs3823403	6	31081746	T	C	7.5553e-10	0.852031256229319	-0.10858981811604	0.0176456910440599	CCHCR1	12737	biofsci
rs3909111	6	31096128	C	G	1.009e-10	0.0767019141710404	0.147502906179353	0.02281313797104	CCHCR1	13566	biofsci
rs41541124	6	31323810	G	A	1.8772e-15	0.0391629955947137	-0.27884510523417	0.0350792684909007	CCHCR1	10798	biofsci
rs542418	6	31836442	G	A	1.1855e-20	0.315664556962025	0.121714885763394	0.0130620598144914	CCHCR1	13566	biofsci
rs7746553	6	31895973	G	C	7.4888e-10	0.175681421950079	0.0985092064485109	0.0160034451220065	CCHCR1	13481	biofsci
rs9263687	6	31091834	A	G	1.3244e-84	0.064606617484649	-0.776245483376157	0.0398272722008464	CCHCR1	5216	biofsci
rs9267659	6	31846234	A	G	3.2799e-08	0.202334856346318	-0.0837702011178249	0.0151598322628081	CCHCR1	13480	biofsci
