## Supplementary material for "Multi-level Regulatory Roles of Lactate Metabolism Gene Network in Oral Cancer: Machine Learning Insights": CCL2.csv

SNP	CHR	BP	effect_allele	other_allele	P	EAF	BETA	SE	gene	samplesize	source
rs112571888	17	32520058	C	G	4.4639e-11	0.0659633096783935	0.105630357678297	0.0160337519244531	CCL2	31567	biofsci
rs16969454	17	32635553	C	T	3.5051e-09	0.19848547483934	-0.0588198173377545	0.00995966970397821	CCL2	31684	biofsci
