## Supplementary material for "Multi-level Regulatory Roles of Lactate Metabolism Gene Network in Oral Cancer: Machine Learning Insights": CCL3.csv

SNP	CHR	BP	effect_allele	other_allele	P	EAF	BETA	SE	gene	samplesize	source
rs149813784	17	34423080	C	T	7.2431e-36	0.78911581086967	0.356953641950731	0.0285505812398105	CCL3	3686	biofsci
rs9916257	17	33797371	T	G	1.2649e-11	0.427148709083393	-0.100998058524189	0.0149129654520767	CCL3	9188	biofsci
