## Supplementary material for "Multi-level Regulatory Roles of Lactate Metabolism Gene Network in Oral Cancer: Machine Learning Insights": CCL3L1.csv

SNP	CHR	BP	effect_allele	other_allele	P	EAF	BETA	SE	gene	samplesize	source
rs111887239	17	34991417	T	C	3.1016e-08	0.0216823846412934	-0.691836990025009	0.124981842656492	CCL3L1	1509	biofsci
rs113121180	17	34424215	G	C	2.0801e-08	0.0923497476678391	-0.193894911264572	0.0345919701820759	CCL3L1	4985	biofsci
rs117553620	17	34891080	G	T	1.6828e-14	0.0381695139060824	0.462650536399276	0.0602966983017211	CCL3L1	3746	biofsci
rs17692864	17	34945214	C	T	3.5608e-12	0.0383232047624954	-0.375350066450002	0.0539800196232116	CCL3L1	4656	biofsci
rs1974503	17	34470333	C	T	1.4738e-09	0.379053736487545	-0.159461677021185	0.0263695060558911	CCL3L1	3055	biofsci
rs211981	17	35002667	C	T	8.4243e-22	0.127513247397497	0.287829338379551	0.029998784576855	CCL3L1	4994	biofsci
rs211991	17	34996191	T	C	8.8695e-13	0.714212328767123	-0.158286188855254	0.0221475309372251	CCL3L1	4994	biofsci
rs28415667	17	34992969	C	T	3.4924e-09	0.0146078512056621	0.583618737647658	0.0988062264289126	CCL3L1	3558	biofsci
rs34845581	17	34471570	G	A	4.805e-53	0.064826238947152	0.622998476466575	0.0406386398394395	CCL3L1	4994	biofsci
rs4796221	17	34831963	A	G	1.4012e-19	0.543143297380586	0.181832897316714	0.0200869278875771	CCL3L1	4994	biofsci
rs56353010	17	34472065	C	T	2.8391e-17	0.0196434256606176	-0.644295220101742	0.0762217960820242	CCL3L1	4469	biofsci
rs62069151	17	34986068	A	G	1.858e-20	0.0944139412747673	0.328537306691256	0.0354401530378262	CCL3L1	4656	biofsci
rs757121	17	34455382	T	C	1.2653e-16	0.247614460042206	0.19187812538574	0.0231820859472925	CCL3L1	4994	biofsci
rs77385900	17	34476927	T	C	6.9782e-17	0.0240558094779889	-0.638057442408911	0.0764387816909553	CCL3L1	3645	biofsci
rs77846814	17	34812734	T	C	3.3731e-26	0.0241921548297909	-0.700226717817986	0.0661314946373377	CCL3L1	4843	biofsci
rs79146532	17	34934676	G	A	7.9649e-09	0.0258664093312075	-0.398158602825603	0.0690157221794738	CCL3L1	4166	biofsci
rs9330240	17	34974689	T	C	7.1645e-41	0.0467637606281274	-0.634765062446992	0.0474158197716469	CCL3L1	4989	biofsci
rs975577	17	34986640	A	G	2.1059e-17	0.674203494347379	-0.187672148860199	0.0221110723588486	CCL3L1	4656	biofsci
rs9911791	17	34820996	G	A	1.0932e-111	0.164370266052602	-0.606734213773759	0.0270175986896629	CCL3L1	4987	biofsci
