## Supplementary material for "Multi-level Regulatory Roles of Lactate Metabolism Gene Network in Oral Cancer: Machine Learning Insights": CCL3L3.csv

SNP	CHR	BP	effect_allele	other_allele	P	EAF	BETA	SE	gene	samplesize	source
rs1015673	17	34477386	T	C	7.1481e-78	0.539313545223711	0.432976077326214	0.0231780945443467	CCL3L3	3746	biofsci
rs117302385	17	34857165	C	T	2.66e-10	0.0312708570531192	-0.375325591461177	0.0594123425294313	CCL3L3	4676	biofsci
rs12936550	17	34482233	A	G	1.077e-113	0.0412130159315987	1.22376675364887	0.0540022573031175	CCL3L3	4339	biofsci
rs17138293	17	34981606	T	C	2.2382e-36	0.893607426058852	0.422364770943715	0.0335329896346882	CCL3L3	4677	biofsci
rs17680784	17	34469021	T	A	5.0602e-24	0.179296653431651	0.282882636588247	0.0279840767446108	CCL3L3	4339	biofsci
rs211982	17	35002616	A	G	4.5605e-46	0.125822090270209	0.444223210020862	0.0311761839608151	CCL3L3	4677	biofsci
rs28415667	17	34992969	C	T	3.1103e-15	0.0146078512056621	0.779245185354262	0.0988062264289126	CCL3L3	3558	biofsci
rs4796166	17	34470246	G	A	6.0702e-11	0.0859576968272621	-0.250535080348339	0.0382969902242986	CCL3L3	4339	biofsci
rs4796238	17	35020061	C	T	2.826e-09	0.0490225118483412	0.2845211271032	0.047887086948279	CCL3L3	4677	biofsci
rs56673427	17	34471393	A	G	1.61e-15	0.0963940144014401	-0.289821346504776	0.0363727044721798	CCL3L3	4339	biofsci
rs57447586	17	34994891	C	T	4.3256e-10	0.091532874617737	-0.223916635091177	0.0358748774498809	CCL3L3	4672	biofsci
rs7208788	17	34823204	A	G	2.6421e-156	0.153667706583473	0.792846785517034	0.0297665441053118	CCL3L3	4339	biofsci
rs7222903	17	34850623	T	G	1.1256e-41	0.466590251418693	0.280294513653275	0.020725404360574	CCL3L3	4677	biofsci
rs72820259	17	35064809	A	G	9.9133e-10	0.0208758937691522	0.458824749740469	0.0750842360640945	CCL3L3	4339	biofsci
rs77385900	17	34476927	T	C	3.1158e-08	0.0240558094779889	0.396361383893957	0.0716112999139924	CCL3L3	4153	biofsci
rs78832109	17	34967803	T	C	7.2697e-33	0.0435991657562817	0.627717936693651	0.0525691692929829	CCL3L3	4339	biofsci
rs9889382	17	35018201	A	G	7.2653e-10	0.145635879328502	0.180590092829776	0.0293151458256539	CCL3L3	4676	biofsci
