## Supplementary material for "Multi-level Regulatory Roles of Lactate Metabolism Gene Network in Oral Cancer: Machine Learning Insights": CCL4.csv

SNP	CHR	BP	effect_allele	other_allele	P	EAF	BETA	SE	gene	samplesize	source
rs11651338	17	34816489	C	T	2.6463e-10	0.418322723498478	-0.089095266613994	0.0141018149119965	CCL4	10333	biofsci
rs117394484	17	34363701	T	C	4.1468e-10	0.0152436706454801	-0.354751705307013	0.0567757158438316	CCL4	10333	biofsci
rs11871113	17	34257559	T	G	1.1707e-09	0.0502952110212115	0.1719896619186	0.028267781325477	CCL4	13100	biofsci
rs12452943	17	34461454	C	A	1.967e-12	0.354218408971175	-0.135404494507603	0.019242886409289	CCL4	5903	biofsci
rs140993591	17	34409652	A	G	3.1087e-08	0.983187134502924	-0.349313578524873	0.063107670639701	CCL4	7595	biofsci
rs1719153	17	34433229	T	A	2.8774e-180	0.233359761392381	0.400862731828987	0.014001590364899	CCL4	14256	biofsci
rs62081560	17	34442541	G	T	1.1023e-44	0.776290588392499	-0.225281185155529	0.01606340227142	CCL4	11158	biofsci
rs76020764	17	34402156	G	A	2.3162e-31	0.0246311280342694	0.46011646152063	0.0394970094185649	CCL4	13341	biofsci
rs8082120	17	34445325	A	G	2.1715e-11	0.239866129938214	-0.10338590614125	0.015444793937951	CCL4	11496	biofsci
