## Supplementary material for "Multi-level Regulatory Roles of Lactate Metabolism Gene Network in Oral Cancer: Machine Learning Insights": CCL4L1.csv

SNP	CHR	BP	effect_allele	other_allele	P	EAF	BETA	SE	gene	samplesize	source
rs113308217	17	34823005	C	T	2.5068e-08	0.0199069438718417	-0.456806382053391	0.081970711680554	CCL4L1	3814	biofsci
rs113435750	17	34822168	A	G	7.2903e-46	0.103209019947962	-0.459789180420512	0.0323435318744293	CCL4L1	5164	biofsci
rs116875005	17	34999067	T	C	1.9614e-13	0.0257173447537473	0.480456416471649	0.0653548821970549	CCL4L1	4672	biofsci
rs117491547	17	34983448	T	C	7.2512e-09	0.0323663228073337	-0.311808057848565	0.053901268470572	CCL4L1	5495	biofsci
rs12936550	17	34482233	A	G	2.0283e-79	0.0412130159315987	1.01900639463264	0.0540022573031175	CCL4L1	4339	biofsci
rs147023990	17	34946502	T	C	5.1546e-11	0.0262807994349109	-0.391341010049929	0.0595974978755375	CCL4L1	5501	biofsci
rs17138296	17	34980351	T	C	6.7273e-35	0.253009745843684	-0.270238226307348	0.021927979479495	CCL4L1	5502	biofsci
rs17692864	17	34945214	C	T	1.0096e-22	0.0383232047624954	0.50287457997429	0.051256200180847	CCL4L1	5164	biofsci
rs2306589	17	34848874	T	C	5.88e-43	0.466721785861926	0.262540314769025	0.0191081548191755	CCL4L1	5502	biofsci
rs28415667	17	34992969	C	T	1.5039e-14	0.0146078512056621	0.759543223804337	0.0988062264289126	CCL4L1	3558	biofsci
rs3815052	17	35002528	A	G	9.5807e-25	0.524367515266873	-0.202356492305777	0.0197032669573891	CCL4L1	5164	biofsci
rs4796236	17	35014385	G	A	9.9631e-10	0.0498761636348108	0.269909709710089	0.0441743522544784	CCL4L1	5407	biofsci
rs60775791	17	35015953	T	C	7.5921e-16	0.0978637283561952	0.291220116995013	0.0361279422631765	CCL4L1	4339	biofsci
rs7208788	17	34823204	A	G	7.3431e-106	0.153667706583473	0.650476381715738	0.0297665441053118	CCL4L1	4339	biofsci
rs72833539	17	34444424	T	C	1.2337e-09	0.16120644825793	0.162586228329691	0.0267592008311018	CCL4L1	5164	biofsci
rs77385900	17	34476927	T	C	3.0687e-31	0.0240558094779889	0.832510006020127	0.0716112999139924	CCL4L1	4153	biofsci
rs78832109	17	34967803	T	C	2.4568e-23	0.0435991657562817	0.523205171222271	0.0525691692929829	CCL4L1	4339	biofsci
rs8072092	17	34483342	G	A	2.7391e-105	0.113333701718517	0.737968108442203	0.0338633983454034	CCL4L1	4339	biofsci
rs854477	17	34403158	A	G	1.85e-11	0.312225186966816	0.138189575686843	0.0205715780702409	CCL4L1	5502	biofsci
rs975576	17	34986690	G	A	9.9366e-88	0.892598934550989	0.611320114205631	0.0307887624062911	CCL4L1	5502	biofsci
