## Supplementary material for "Multi-level Regulatory Roles of Lactate Metabolism Gene Network in Oral Cancer: Machine Learning Insights": CCL4L2.csv

SNP	CHR	BP	effect_allele	other_allele	P	EAF	BETA	SE	gene	samplesize	source
rs11651338	17	34816489	C	T	2.8405e-76	0.418322723498478	-0.402215510567169	0.021761729107066	CCL4L2	4339	biofsci
rs117010890	17	34916971	C	T	1.3606e-12	0.0486490966351732	0.353681428125344	0.0498979173721229	CCL4L2	4339	biofsci
rs12936550	17	34482233	A	G	2.3586e-08	0.0412130159315987	-0.301505402974765	0.0540022573031175	CCL4L2	4339	biofsci
rs143612763	17	34376917	T	C	2.8567e-08	0.0868144467800497	-0.203803180860586	0.0367219555056102	CCL4L2	4677	biofsci
rs1542611	17	34848436	T	G	1.8754e-28	0.0955647434692727	-0.38927260119075	0.0351843490654884	CCL4L2	4673	biofsci
rs1564708	17	34825482	T	C	1.6282e-31	0.235148224817404	-0.295624254141543	0.0253122461612233	CCL4L2	4339	biofsci
rs211991	17	34996191	T	C	7.2945e-09	0.714212328767123	-0.132371407082429	0.0228857896062291	CCL4L2	4677	biofsci
rs211996	17	34994548	G	A	7.1221e-14	0.694157277267975	-0.17439457689646	0.0232976523807975	CCL4L2	4339	biofsci
rs4141331	17	34471480	T	G	8.1208e-12	0.407910916791911	-0.16090456848006	0.0235367916095052	CCL4L2	3737	biofsci
rs4796170	17	34478866	C	T	3.7469e-22	0.103982937116564	-0.340347960220322	0.0351682693429557	CCL4L2	4339	biofsci
rs62069151	17	34986068	A	G	1.2954e-12	0.0944139412747673	0.260467491796218	0.0367119327680753	CCL4L2	4339	biofsci
rs76842834	17	34883848	T	C	4.9028e-08	0.0349826957253765	-0.318694686084255	0.0584246326325906	CCL4L2	4339	biofsci
rs77385900	17	34476927	T	C	2.061e-08	0.0240558094779889	-0.40149591409779	0.0716112999139924	CCL4L2	4153	biofsci
rs79587763	17	34478559	T	C	1.8023e-14	0.0260579466217841	-0.516427093688695	0.0673834934353726	CCL4L2	4339	biofsci
rs9330240	17	34974689	T	C	4.062e-21	0.0467637606281274	-0.462090599111823	0.0489980276447197	CCL4L2	4672	biofsci
