## Supplementary material for "Multi-level Regulatory Roles of Lactate Metabolism Gene Network in Oral Cancer: Machine Learning Insights": CCL5.csv

SNP	CHR	BP	effect_allele	other_allele	P	EAF	BETA	SE	gene	samplesize	source
rs34254270	17	33840760	A	G	1.6055e-09	0.801464482524345	-0.0603993787970939	0.0100108361449753	CCL5	31355	biofsci
rs4251785	17	34171590	G	A	1.4714e-25	0.116132187818986	-0.136918482281637	0.0131027486489087	CCL5	28373	biofsci
rs60404557	17	34278818	A	G	3.5211e-13	0.0615677321156773	-0.121235660274158	0.0166701950161095	CCL5	31141	biofsci
rs8069014	17	34199998	A	G	5.0419e-60	0.190494167390237	-0.166184826998074	0.010169869896889	CCL5	31350	biofsci
rs9912354	17	33805730	T	C	1.9446e-12	0.392141756548536	0.057463760763624	0.00816420554999275	CCL5	31470	biofsci
