## Supplementary material for "Multi-level Regulatory Roles of Lactate Metabolism Gene Network in Oral Cancer: Machine Learning Insights": CCL8.csv

SNP	CHR	BP	effect_allele	other_allele	P	EAF	BETA	SE	gene	samplesize	source
rs11655679	17	32548533	C	A	4.9806e-08	0.291705813822391	0.0485057588668089	0.00889671115108104	CCL8	30574	biofsci
