## Supplementary material for "Multi-level Regulatory Roles of Lactate Metabolism Gene Network in Oral Cancer: Machine Learning Insights": CCL23.csv

SNP	CHR	BP	effect_allele	other_allele	P	EAF	BETA	SE	gene	samplesize	source
rs117503347	17	34363897	C	T	9.2495e-14	0.0183481496795534	-0.25120657803067	0.0337140258526486	CCL23	24423	biofsci
rs1719124	17	34413542	T	C	4.2277e-33	0.226966893493386	-0.114486427655432	0.00955207773187868	CCL23	31233	biofsci
rs2107539	17	34322610	T	C	4.4649e-08	0.22731475061249	0.0564868900109081	0.0103240285869993	CCL23	26708	biofsci
rs41389847	17	34324617	T	C	1.7823e-49	0.941113367303935	-0.251547307529021	0.0170116122169111	CCL23	31176	biofsci
rs62079735	17	34425004	G	A	1.0069e-13	0.114312688821752	0.0930782240758901	0.0125101776935956	CCL23	31555	biofsci
rs78876505	17	34137179	T	G	1.496e-09	0.0231905522859259	-0.161993162963427	0.0267996497639922	CCL23	30732	biofsci
rs8064426	17	34819750	A	G	9.0733e-09	0.149268460119277	0.0676923391456964	0.0117783162489032	CCL23	28382	biofsci
rs854658	17	34352666	G	A	1.9224e-12	0.538952985831861	0.0561050493487061	0.00796924083814467	CCL23	31684	biofsci
rs854669	17	34361806	G	A	4.5499e-85	0.477026869838316	0.157496756325253	0.00805811974997583	CCL23	30866	biofsci
rs854675	17	34359900	T	C	4.2083e-102	0.103047840956067	-0.280325828852097	0.013066549306278	CCL23	31684	biofsci
rs854682	17	34314334	A	T	5.6177e-10	0.781166552224002	-0.0599516595269447	0.00966853089601895	CCL23	31289	biofsci
