## Supplementary material for "Multi-level Regulatory Roles of Lactate Metabolism Gene Network in Oral Cancer: Machine Learning Insights": CCL25.csv

SNP	CHR	BP	effect_allele	other_allele	P	EAF	BETA	SE	gene	samplesize	source
rs34557377	19	8129359	G	A	3.5279e-10	0.631531463799714	0.0539168187159266	0.00859410215916072	CCL25	29092	biofsci
