## Supplementary material for "Multi-level Regulatory Roles of Lactate Metabolism Gene Network in Oral Cancer: Machine Learning Insights": CCL28.csv

SNP	CHR	BP	effect_allele	other_allele	P	EAF	BETA	SE	gene	samplesize	source
rs10045432	5	43865891	T	G	1.9976e-11	0.0766094178661355	-0.100500073247676	0.0149865901055288	CCL28	31470	biofsci
rs1054428	5	43039793	C	T	2.5826e-11	0.303755958055291	0.0581568148480192	0.0087208623641818	CCL28	31086	biofsci
rs113695404	5	43361773	C	T	9.4638e-10	0.0915222504920551	0.0933971479932031	0.0152649627342448	CCL28	25807	biofsci
rs13171654	5	43255604	G	A	6.8668e-12	0.610191184705224	-0.0574479214762967	0.00837384430591463	CCL28	29978	biofsci
rs35890297	5	43567491	A	G	6.0389e-13	0.0290541834194907	-0.188871120821516	0.0262342863046248	CCL28	25753	biofsci
rs72754515	5	43303508	C	T	2.3675e-15	0.117938231022093	0.0984046087895971	0.0124240399961615	CCL28	31138	biofsci
rs7706402	5	43381580	G	A	1.4078e-60	0.44974333811429	-0.131553509600343	0.00801256575551474	CCL28	31470	biofsci
