## Supplementary material for "Multi-level Regulatory Roles of Lactate Metabolism Gene Network in Oral Cancer: Machine Learning Insights": CCM2.csv

SNP	CHR	BP	effect_allele	other_allele	P	EAF	BETA	SE	gene	samplesize	source
rs10236266	7	45293636	T	C	1.7848e-10	0.527367785285569	0.050852155900653	0.0079718068507059	CCM2	31566	biofsci
rs1050327	7	44808017	A	G	1.0195e-35	0.52398135618704	-0.0992361543355591	0.00795480195074622	CCM2	31679	biofsci
rs10951779	7	44981418	A	G	2.5664e-36	0.244547545404076	0.118950987972207	0.00945210717640661	CCM2	30293	biofsci
rs112805045	7	45068122	A	G	8.3201e-16	0.0432981775568756	-0.161937051904786	0.0201184033077556	CCM2	29822	biofsci
rs113603134	7	45168406	T	C	7.1941e-17	0.0132593277829171	0.640476725271225	0.0767598755103998	CCM2	6486	biofsci
rs114090108	7	45042941	T	C	3.6244e-22	0.0612048465632431	-0.160735695648144	0.016602869029474	CCM2	31568	biofsci
rs11555636	7	45009723	G	A	4.6352e-106	0.434834078695178	-0.175280462480155	0.00801337063022174	CCM2	31684	biofsci
rs117007240	7	45198369	A	G	2.0228e-10	0.0357127264789347	-0.144864698980734	0.022779617413708	CCM2	27980	biofsci
rs117122752	7	45198733	T	C	5.6058e-63	0.0198360489828965	0.539003326174679	0.0321779583047084	CCM2	24837	biofsci
rs117271190	7	45120160	A	G	1.0008e-08	0.012739965095986	-0.280980073613494	0.0490323834941967	CCM2	16535	biofsci
rs117472450	7	45101563	G	T	1.5016e-82	0.0200507760660089	0.648628827202229	0.0337004310929152	CCM2	22406	biofsci
rs11763677	7	45093439	T	G	2.3247e-142	0.0446190729888119	0.491345556662623	0.0193418003433658	CCM2	31353	biofsci
rs117827793	7	44830617	T	C	6.5766e-17	0.0244089046843378	-0.240513979696115	0.0287888992262897	CCM2	25334	biofsci
rs118134200	7	44904995	A	C	2.8294e-52	0.0258568395511071	0.429956903397328	0.0282593086552695	CCM2	24857	biofsci
rs13221435	7	45225067	C	A	7.1993e-57	0.192972972972973	-0.176937000303999	0.0111337851549531	CCM2	25900	biofsci
rs13244341	7	45236751	A	G	4.9965e-15	0.048763011012219	0.189790270477844	0.0242481500546625	CCM2	18333	biofsci
rs143273554	7	45067893	G	A	7.2226e-41	0.026952621997247	-0.351858430580901	0.0262841798636633	CCM2	27596	biofsci
rs145145931	7	44719100	T	C	2.3397e-08	0.0244860437907404	0.168396848962931	0.0301521690563719	CCM2	23024	biofsci
rs147795249	7	45097051	T	C	8.2942e-32	0.0182310044695366	0.64234144521459	0.0547302385902603	CCM2	9326	biofsci
rs150485819	7	44691238	A	G	2.2943e-18	0.0309493623685584	0.308239707729428	0.0352604392378489	CCM2	13409	biofsci
rs1866572	7	45184555	T	C	1.5994e-147	0.495584200834304	-0.205515491634302	0.00794532987583419	CCM2	31684	biofsci
rs217437	7	44549707	G	A	1.3284e-16	0.355667290302463	0.0696919914831542	0.00842596407771085	CCM2	30731	biofsci
rs35435922	7	44609825	G	A	1.2527e-11	0.0160104011887073	0.280317596196714	0.0413801771717271	CCM2	18535	biofsci
rs369719	7	44586599	G	A	1.4081e-08	0.525110353906916	0.0456932025995075	0.00805521420881578	CCM2	30901	biofsci
rs3757577	7	45213469	A	G	3.1656e-15	0.0821156773211568	0.114680010680522	0.0145453636569539	CCM2	31355	biofsci
rs62457146	7	45234927	T	C	3.1462e-10	0.0421529556883955	0.13690624258011	0.0217601631667796	CCM2	26153	biofsci
rs62460464	7	44678283	G	A	1.8033e-09	0.0199766938571666	0.28874195379555	0.0480060441577386	CCM2	11082	biofsci
rs62461364	7	44976894	T	C	1.8837e-13	0.0499553083722316	-0.150380992417507	0.0204413653428177	CCM2	25213	biofsci
rs6463255	7	44989199	G	A	1.6769846438804e-308	0.154242770167428	0.489621002577765	0.0110562113456287	CCM2	31355	biofsci
rs6945353	7	44998168	T	C	1.3486e-16	0.0363306374578106	-0.216790796103145	0.0262169759832564	CCM2	20778	biofsci
rs73105967	7	45427142	T	G	6.2027e-09	0.0840232623884334	0.0857523452835668	0.0147561380901979	CCM2	29836	biofsci
rs73113148	7	44891158	G	A	1.4584e-17	0.0274610597920612	0.209814809898393	0.024595551297493	CCM2	30948	biofsci
rs74552514	7	45046969	A	G	5.9104e-17	0.0345253523408391	-0.187820308722634	0.0224480164365098	CCM2	29767	biofsci
rs75907938	7	44913506	G	T	1.2381e-15	0.0151913718269104	0.324783446738164	0.0405943788341225	CCM2	20281	biofsci
rs7791415	7	44433778	T	C	2.6639e-08	0.0434486643819539	-0.118791339433876	0.0213568982477933	CCM2	26376	biofsci
rs7793315	7	44974296	C	T	6.7207e-13	0.467642078526828	-0.0657627311644561	0.00915303573717516	CCM2	23973	biofsci
rs7802604	7	44960843	A	C	3.6271e-26	0.038492306244412	0.239709176762643	0.0226531820749637	CCM2	26326	biofsci
rs7804	7	45115773	C	T	4.3348e-295	0.358669557809959	0.307924764737411	0.00838707542959974	CCM2	30901	biofsci
rs79504581	7	45208943	C	T	2.1678e-18	0.101331893448524	-0.118196271034992	0.0135112335430947	CCM2	30077	biofsci
rs79825773	7	45140515	T	G	1.4616e-16	0.0532081676353625	-0.147248868747569	0.017828034572435	CCM2	31227	biofsci
