## Supplementary material for "Multi-level Regulatory Roles of Lactate Metabolism Gene Network in Oral Cancer: Machine Learning Insights": CCNA1.csv

SNP	CHR	BP	effect_allele	other_allele	P	EAF	BETA	SE	gene	samplesize	source
rs140549809	13	36872162	C	A	2.3857e-28	0.0358873608382449	0.366760126108149	0.0332135047415123	CCNA1	13100	biofsci
rs143731290	13	36998383	T	C	1.2689e-08	0.0212942719720157	0.234829928071044	0.0412684617807575	CCNA1	14087	biofsci
rs150071093	13	37072579	A	G	1.0099e-13	0.0317131374026626	-0.252982439803146	0.0340053014050871	CCNA1	14081	biofsci
rs188423699	13	36989284	A	G	1.9888e-10	0.0149792367016017	0.396612632414428	0.0623389130197774	CCNA1	8720	biofsci
rs4941839	13	37025916	G	A	2.7031e-218	0.262892483349191	0.424251071408924	0.0134524439916455	CCNA1	14258	biofsci
rs4943369	13	36973489	A	T	3.8144e-40	0.558684737060667	0.158172058137672	0.011926082783873	CCNA1	14258	biofsci
rs61550523	13	36736455	G	C	3.1936e-24	0.850972248442515	-0.168863912546132	0.0166312676094837	CCNA1	14254	biofsci
rs73173318	13	37183796	C	T	4.7927e-18	0.0636537359067457	0.20997954225219	0.0242521011586924	CCNA1	14263	biofsci
rs73534366	13	37038562	C	T	1.3993e-16	0.2146901185174	0.119176494109088	0.0144195929907305	CCNA1	14263	biofsci
rs77428873	13	36646988	A	G	3.6164e-11	0.0230131622792403	0.26137330058518	0.0394877401134867	CCNA1	14262	biofsci
rs77569358	13	36952383	C	T	2.4163e-08	0.0216455827457487	0.277265120672276	0.0496962146315378	CCNA1	9560	biofsci
rs9315411	13	36910974	T	C	2.8354e-24	0.0251838591058641	0.427871737581918	0.0420909888033838	CCNA1	11496	biofsci
rs9531889	13	36932762	A	G	1.8229e-12	0.0828112025364233	-0.151400881657015	0.0214835300976281	CCNA1	14263	biofsci
rs9546522	13	36719430	A	G	3.1372e-08	0.367951234241715	-0.067937419922362	0.0122774771703916	CCNA1	14263	biofsci
rs9546860	13	36817847	A	G	5.1947e-17	0.461366416883315	-0.100757113190137	0.0120203661556795	CCNA1	13925	biofsci
rs9547591	13	37080033	C	T	7.6226e-30	0.418944427665358	0.136205785754094	0.0120028362990266	CCNA1	14257	biofsci
rs9602618	13	36838074	A	C	4.9305e-08	0.276522980946296	0.0721965939970965	0.013237365969398	CCNA1	14263	biofsci
rs9603040	13	37024227	A	G	5.4257e-20	0.12208140177774	0.184430322644756	0.0201446509283973	CCNA1	11496	biofsci
