## Supplementary material for "Multi-level Regulatory Roles of Lactate Metabolism Gene Network in Oral Cancer: Machine Learning Insights": CCNA2.csv

SNP	CHR	BP	effect_allele	other_allele	P	EAF	BETA	SE	gene	samplesize	source
rs3762840	4	122746596	T	A	1.1708e-31	0.366801969406547	-0.0965041829045284	0.00824314805457568	CCNA2	31682	biofsci
