## Supplementary material for "Multi-level Regulatory Roles of Lactate Metabolism Gene Network in Oral Cancer: Machine Learning Insights": CCNB1.csv

SNP	CHR	BP	effect_allele	other_allele	P	EAF	BETA	SE	gene	samplesize	source
rs11744640	5	68623784	T	C	1.5067e-08	0.0568419616049495	-0.105096573502697	0.0185660030566355	CCNB1	27057	biofsci
rs28654130	5	68535315	A	G	1.7384e-08	0.0293285141961331	0.14106665913146	0.0250277941827159	CCNB1	28039	biofsci
rs337250	5	68424240	A	G	3.916e-08	0.226334301881022	0.0525383317821643	0.00956181192118886	CCNB1	31231	biofsci
rs352626	5	68462203	T	C	8.9718e-58	0.579972941485963	-0.128954504222415	0.00804863993798583	CCNB1	31684	biofsci
rs74933205	5	68373991	A	G	5.684e-09	0.302091298363664	-0.050764989899624	0.00871412213327795	CCNB1	31231	biofsci
