## Supplementary material for "Multi-level Regulatory Roles of Lactate Metabolism Gene Network in Oral Cancer: Machine Learning Insights": CCNB1IP1.csv

SNP	CHR	BP	effect_allele	other_allele	P	EAF	BETA	SE	gene	samplesize	source
rs11628038	14	20757728	A	G	4.9285e-14	0.042955812262703	-0.152662076589372	0.0202638911277821	CCNB1IP1	29619	biofsci
rs1188579	14	20660360	T	C	1.1362e-09	0.598528942752352	0.0507582044779274	0.00833591244649085	CCNB1IP1	29945	biofsci
rs12884139	14	20798659	C	T	2.2808e-51	0.053117148241206	-0.272951443173421	0.0181034696645567	CCNB1IP1	30333	biofsci
rs144147784	14	20803940	T	C	7.8925e-51	0.0695821679803373	0.247024174279599	0.0164735498212494	CCNB1IP1	28459	biofsci
rs1760890	14	20881789	C	A	1.8575e-09	0.122426952432349	-0.0738688145455307	0.012291597674681	CCNB1IP1	30803	biofsci
rs185072105	14	20783167	A	G	5.6544e-11	0.0184694429421309	-0.22519246310317	0.0343679358865714	CCNB1IP1	23351	biofsci
rs188715140	14	20798350	A	G	6.9683e-19	0.0195952812265276	-0.273064812343555	0.0307671728348155	CCNB1IP1	27494	biofsci
rs2104978	14	20837033	C	T	1.4114e-29	0.0609501168176415	-0.195147720825836	0.0172794964250404	CCNB1IP1	29258	biofsci
rs2228036	14	20863677	A	C	8.3335e-32	0.327990529520087	-0.0996410700521964	0.00849020705966227	CCNB1IP1	31470	biofsci
rs28500547	14	20785555	C	T	1.0166e-296	0.497966912497508	0.300876410044036	0.0081723917743829	CCNB1IP1	29946	biofsci
rs3093926	14	20823052	A	G	9.2294e-54	0.0540289136079997	-0.275735576822887	0.0178621081190451	CCNB1IP1	30662	biofsci
rs3737220	14	20757804	A	C	2.3996e-68	0.188603500761035	-0.178951402184202	0.0102430026549862	CCNB1IP1	31141	biofsci
rs61993913	14	20713436	C	T	1.3256e-10	0.0703138110421212	-0.104879482940434	0.0163259418347214	CCNB1IP1	28697	biofsci
rs71410228	14	20794216	T	C	5.8211e-10	0.0146278573907869	0.230648578033149	0.037229005073627	CCNB1IP1	25028	biofsci
rs7156806	14	20709688	A	C	3.7107e-09	0.432999447905986	-0.0482352067635636	0.00818045023464547	CCNB1IP1	30433	biofsci
rs72671237	14	20756550	A	G	1.6217e-36	0.118587695892367	-0.1556003982863	0.0123289832011141	CCNB1IP1	31470	biofsci
rs73581370	14	20719421	G	A	5.3736e-11	0.0193519125132288	0.214246207986632	0.0326574916143272	CCNB1IP1	24704	biofsci
rs8003943	14	20791225	A	G	8.7254e-29	0.0770210057288351	0.180162594060492	0.0161834802659324	CCNB1IP1	26855	biofsci
rs8003958	14	20731036	C	T	9.0069e-39	0.494286847847649	0.106226589510116	0.00815653161670181	CCNB1IP1	30066	biofsci
rs8005679	14	20874028	T	C	3.2345e-23	0.176439494053238	-0.103987986941309	0.0104772734724395	CCNB1IP1	31346	biofsci
