## Supplementary material for "Multi-level Regulatory Roles of Lactate Metabolism Gene Network in Oral Cancer: Machine Learning Insights": CCNC.csv

SNP	CHR	BP	effect_allele	other_allele	P	EAF	BETA	SE	gene	samplesize	source
rs116995071	6	100172879	G	A	3.1649e-12	0.0638821719059134	0.120836067843731	0.017336097650531	CCNC	27820	biofsci
rs17059457	6	99806408	G	A	5.7113e-09	0.0526966848095002	0.10412136120208	0.0178749117943485	CCNC	31348	biofsci
rs2236383	6	100016115	T	C	1.6214e-13	0.837085196737946	0.0793549077450629	0.0107572161402571	CCNC	31684	biofsci
rs6921721	6	100094947	C	T	3.0862e-11	0.252264271487091	-0.0607549331803954	0.00914667105978282	CCNC	31684	biofsci
rs9376239	6	99959762	T	C	1.9114e-18	0.448017342606811	-0.0755227544095048	0.00861895763826175	CCNC	27217	biofsci
