## Supplementary material for "Multi-level Regulatory Roles of Lactate Metabolism Gene Network in Oral Cancer: Machine Learning Insights": CCND1.csv

SNP	CHR	BP	effect_allele	other_allele	P	EAF	BETA	SE	gene	samplesize	source
rs1385875	11	69452559	C	T	1.9308e-25	0.521905931097982	-0.0836157008687436	0.00802169103761078	CCND1	31141	biofsci
rs17136641	11	69328512	A	G	1.483e-09	0.849747667839119	-0.0677036030298516	0.0111978966655946	CCND1	31231	biofsci
rs17136730	11	69397684	C	T	1.8707e-12	0.144247524331676	0.0838205232257149	0.0118999010797744	CCND1	28604	biofsci
rs1960217	11	69383728	C	T	1.8023e-91	0.644509894509894	-0.185918884026946	0.00916615149616166	CCND1	25974	biofsci
rs3212870	11	69461182	T	C	2.1485e-24	0.100882070949185	0.135585376494739	0.0133027262241828	CCND1	31150	biofsci
rs491193	11	69335991	C	T	1.1844e-21	0.794581838776666	-0.0941779682850992	0.00985207635420319	CCND1	31560	biofsci
rs61882188	11	69188754	G	A	2.8567e-08	0.28183745300376	0.050298823103782	0.00906268771801986	CCND1	30077	biofsci
rs642338	11	69292391	G	A	5.0535e-09	0.166240649550803	0.062377991643402	0.0106712956587063	CCND1	31678	biofsci
rs71465435	11	69381477	A	C	2.1715e-12	0.0386864941320387	-0.14570326720582	0.0207471759420488	CCND1	31234	biofsci
rs79241527	11	69396083	T	C	4.8588e-08	0.0375909837990138	-0.124914959100774	0.0228932921158225	CCND1	26370	biofsci
