## Supplementary material for "Multi-level Regulatory Roles of Lactate Metabolism Gene Network in Oral Cancer: Machine Learning Insights": CCND2.csv

SNP	CHR	BP	effect_allele	other_allele	P	EAF	BETA	SE	gene	samplesize	source
rs113045419	12	4406576	C	T	1.9629e-18	0.0986370852208929	0.118579623873964	0.0135372594182276	CCND2	30688	biofsci
rs3217795	12	4386064	G	A	1.1159e-12	0.0783573639314562	0.105732799627135	0.0148597126833537	CCND2	31355	biofsci
rs3217860	12	4399050	G	A	1.1722e-32	0.265367769219151	-0.107650065016627	0.00904569185145641	CCND2	31345	biofsci
rs3217907	12	4406836	A	C	7.1326e-23	0.650870006388816	-0.0823278797264042	0.0083617257842333	CCND2	31470	biofsci
rs75008139	12	4390674	T	C	2.831e-13	0.0259466418076086	-0.196252283623701	0.0268765110413176	CCND2	27388	biofsci
