## Supplementary material for "Multi-level Regulatory Roles of Lactate Metabolism Gene Network in Oral Cancer: Machine Learning Insights": CCND3.csv

SNP	CHR	BP	effect_allele	other_allele	P	EAF	BETA	SE	gene	samplesize	source
rs12206672	6	41966300	G	A	1.7965e-10	0.235937378603061	0.0605078171601721	0.00948695784888243	CCND3	30817	biofsci
rs141366706	6	41974909	C	T	1.115e-14	0.0249872643912379	-0.222660626305345	0.0288222627348251	CCND3	24705	biofsci
rs34226811	6	42000671	T	C	5.0804e-10	0.723744292237443	0.0555183202765885	0.00893065667351744	CCND3	31355	biofsci
rs6939861	6	41703041	A	G	1.2855e-09	0.267772511848341	-0.0552096840303735	0.00909669874618954	CCND3	30817	biofsci
rs72853854	6	41959793	A	G	3.398e-77	0.208923805585836	-0.18173806268435	0.00977243978514543	CCND3	31678	biofsci
rs77943040	6	41706629	C	T	4.3949e-08	0.0463913242198861	0.107807863014804	0.0196934517682268	CCND3	29142	biofsci
rs79986923	6	41996956	C	T	4.4586e-22	0.0740515471755493	-0.147252870574407	0.0152437261849923	CCND3	31381	biofsci
rs9349205	6	41925159	A	G	1.7342e-24	0.236320305052431	0.0960878617044674	0.00940820327658984	CCND3	31300	biofsci
rs9394830	6	41744015	A	T	3.8554e-28	0.527794769842484	0.0881582813644377	0.00801482638729728	CCND3	31231	biofsci
