## Supplementary material for "Multi-level Regulatory Roles of Lactate Metabolism Gene Network in Oral Cancer: Machine Learning Insights": CCNDBP1.csv

SNP	CHR	BP	effect_allele	other_allele	P	EAF	BETA	SE	gene	samplesize	source
rs11629629	15	43403415	G	A	5.503e-09	0.397328213742901	0.0485867664061314	0.00833206427488405	CCNDBP1	30077	biofsci
rs117242112	15	43068074	C	T	7.5854e-11	0.0640681003584229	-0.118479074789132	0.0182037450701593	CCNDBP1	25163	biofsci
