## Supplementary material for "Multi-level Regulatory Roles of Lactate Metabolism Gene Network in Oral Cancer: Machine Learning Insights": CCNE1.csv

SNP	CHR	BP	effect_allele	other_allele	P	EAF	BETA	SE	gene	samplesize	source
rs10403515	19	30271856	T	C	1.2152e-23	0.256849186365515	0.0914397688765376	0.00912344912711775	CCNE1	31470	biofsci
rs10853847	19	30233294	T	C	1.017e-10	0.0199181610302082	0.223235798757099	0.0345320358192462	CCNE1	21479	biofsci
rs34725	19	30370237	A	G	7.7875e-10	0.372223683716036	-0.0507049996617991	0.00824578801499367	CCNE1	31470	biofsci
rs36193392	19	30317537	T	C	1.8122e-09	0.0582737662933374	-0.103060675849212	0.0171376483444821	CCNE1	31022	biofsci
rs4804903	19	30293066	T	C	6.0757e-45	0.669453944154234	0.119194331285503	0.008473450343042	CCNE1	31470	biofsci
rs62107101	19	30247106	G	C	3.9577e-13	0.201838430987184	-0.0747080876770147	0.0102949079038991	CCNE1	29284	biofsci
rs74933367	19	30282528	A	G	1.1591e-10	0.0889238364454354	-0.0924669355229659	0.0143481938898232	CCNE1	29978	biofsci
