## Supplementary material for "Multi-level Regulatory Roles of Lactate Metabolism Gene Network in Oral Cancer: Machine Learning Insights": CCNE2.csv

SNP	CHR	BP	effect_allele	other_allele	P	EAF	BETA	SE	gene	samplesize	source
rs2515226	8	95965743	A	G	6.8523e-21	0.583374046375287	-0.0755502465904113	0.00805783346740735	CCNE2	31684	biofsci
rs28756805	8	95847357	A	G	4.2323e-12	0.0254299573717478	0.194967051298896	0.0281366157186002	CCNE2	25484	biofsci
