## Supplementary material for "Multi-level Regulatory Roles of Lactate Metabolism Gene Network in Oral Cancer: Machine Learning Insights": CCNF.csv

SNP	CHR	BP	effect_allele	other_allele	P	EAF	BETA	SE	gene	samplesize	source
rs113069306	16	2644710	A	G	1.2154e-09	0.0316549676025918	0.203153804667856	0.033422799905871	CCNF	14602	biofsci
rs12932220	16	2500604	C	G	1.3825e-52	0.327221135029354	0.144496176263836	0.00946801928144914	CCNF	25336	biofsci
rs34302539	16	2437837	C	A	2.6424e-09	0.0989774114774115	-0.124138779178175	0.0208555985380735	CCNF	12890	biofsci
