## Supplementary material for "Multi-level Regulatory Roles of Lactate Metabolism Gene Network in Oral Cancer: Machine Learning Insights": CCNG1.csv

SNP	CHR	BP	effect_allele	other_allele	P	EAF	BETA	SE	gene	samplesize	source
rs140225802	5	162860763	A	G	5.4898e-09	0.0200183521684536	0.183361082093556	0.031442132155899	CCNG1	25781	biofsci
rs186179	5	162750722	T	C	2.3667e-09	0.520891522608893	0.0478547425534926	0.00801533273373519	CCNG1	31185	biofsci
rs299302	5	162876836	T	C	1.1264e-47	0.309579733243855	0.131337572414977	0.00905457890086775	CCNG1	28533	biofsci
rs78904805	5	162799754	T	C	7.1547e-18	0.104866502556334	0.112719661672359	0.0130879142725525	CCNG1	31096	biofsci
