## Supplementary material for "Multi-level Regulatory Roles of Lactate Metabolism Gene Network in Oral Cancer: Machine Learning Insights": CCNG2.csv

SNP	CHR	BP	effect_allele	other_allele	P	EAF	BETA	SE	gene	samplesize	source
rs116558488	4	78180636	G	A	4.5677e-09	0.0287277701778386	0.155924789539859	0.0265983401350788	CCNG2	25329	biofsci
rs12508668	4	78045960	G	A	3.1877e-08	0.155741570384343	-0.0619506402988323	0.0112014320867234	CCNG2	30307	biofsci
rs12646781	4	78047615	G	A	1.8051e-14	0.287077033837293	0.0693191539217426	0.0090447747810207	CCNG2	29863	biofsci
rs139017596	4	78138026	T	G	1.784e-12	0.013075793723619	0.347249718288104	0.0492510876078779	CCNG2	15973	biofsci
rs1477312	4	78129898	T	C	6.155e-19	0.0256493506493507	0.231495874207922	0.0260417884455556	CCNG2	29501	biofsci
rs2306410	4	78078427	A	G	1.7553e-21	0.0638398606166199	-0.155710232551886	0.0163586943900705	CCNG2	31263	biofsci
rs4150031	4	78077235	T	G	2.8335e-19	0.936217008797654	0.148037059990279	0.0164941961638621	CCNG2	30777	biofsci
rs6833978	4	77962359	A	G	1.8203e-12	0.612434411686988	0.0577693377420054	0.0081969064718994	CCNG2	31352	biofsci
rs7668440	4	78066827	C	T	8.6391e-28	0.188432267884323	-0.111954072913926	0.0102465744933119	CCNG2	31141	biofsci
rs78574157	4	78011185	T	C	5.8242e-27	0.938961136585733	0.179020762675598	0.0166506159711669	CCNG2	31467	biofsci
