## Supplementary material for "Multi-level Regulatory Roles of Lactate Metabolism Gene Network in Oral Cancer: Machine Learning Insights": CCNH.csv

SNP	CHR	BP	effect_allele	other_allele	P	EAF	BETA	SE	gene	samplesize	source
rs2230641	5	86695274	G	A	4.6601e-18	0.224480457578646	0.0907123003467968	0.0104730474336774	CCNH	26185	biofsci
