## Supplementary material for "Multi-level Regulatory Roles of Lactate Metabolism Gene Network in Oral Cancer: Machine Learning Insights": CCNI.csv

SNP	CHR	BP	effect_allele	other_allele	P	EAF	BETA	SE	gene	samplesize	source
rs138984073	4	77850154	C	T	2.146e-08	0.037763253449528	-0.117523502497699	0.0209878388630793	CCNI	31238	biofsci
rs4241599	4	77974545	T	C	1.2973e-29	0.614604081325867	-0.0922415848635751	0.00816232201537711	CCNI	31684	biofsci
rs4252750	4	77997549	T	G	5.5332e-43	0.0466115634509417	-0.26890028107879	0.0195650638522391	CCNI	29393	biofsci
