## Supplementary material for "Multi-level Regulatory Roles of Lactate Metabolism Gene Network in Oral Cancer: Machine Learning Insights": CCNJ.csv

SNP	CHR	BP	effect_allele	other_allele	P	EAF	BETA	SE	gene	samplesize	source
rs10786256	10	97766027	A	G	5.8658e-15	0.492856605759832	0.0620430787873906	0.0079472106453766	CCNJ	31673	biofsci
