## Supplementary material for "Multi-level Regulatory Roles of Lactate Metabolism Gene Network in Oral Cancer: Machine Learning Insights": CCNJL.csv

SNP	CHR	BP	effect_allele	other_allele	P	EAF	BETA	SE	gene	samplesize	source
rs11950948	5	159866968	G	A	3.0875e-08	0.412736292231952	-0.0448232492712308	0.0080962464590486	CCNJL	31470	biofsci
rs150714453	5	159682039	T	C	2.085e-08	0.02596881736602	-0.15820819675206	0.0282277725394865	CCNJL	24808	biofsci
rs2961926	5	159810644	T	C	1.1485e-08	0.163400543724513	-0.0616496775975437	0.0108022774434553	CCNJL	31345	biofsci
rs35250544	5	159756451	A	G	5.0101e-20	0.542107097223836	0.0742431770556122	0.0081017009194352	CCNJL	30688	biofsci
rs4921119	5	159658403	C	T	1.828e-09	0.0960235412552755	0.0823750331561043	0.0137004013498494	CCNJL	30688	biofsci
rs72814367	5	159809884	G	A	6.2681e-11	0.114516742770167	-0.0822581964380809	0.0125832856217713	CCNJL	31141	biofsci
rs7379159	5	159676837	A	C	2.9413e-44	0.122998768472906	0.171068032485039	0.0122586354961368	CCNJL	30845	biofsci
rs754111	5	159721672	A	G	1.2023e-08	0.129749332932466	0.0676068995210019	0.0118621082080573	CCNJL	31470	biofsci
rs76214179	5	159818407	T	G	9.5953e-10	0.0867439699406085	0.0892899720848361	0.0145994068157024	CCNJL	29612	biofsci
