## Supplementary material for "Multi-level Regulatory Roles of Lactate Metabolism Gene Network in Oral Cancer: Machine Learning Insights": CCNK.csv

SNP	CHR	BP	effect_allele	other_allele	P	EAF	BETA	SE	gene	samplesize	source
rs8011858	14	99936321	G	A	2.617e-21	0.533259423503326	-0.0754612941963136	0.007962655952507	CCNK	31684	biofsci
