## Supplementary material for "Multi-level Regulatory Roles of Lactate Metabolism Gene Network in Oral Cancer: Machine Learning Insights": CCNL1.csv

SNP	CHR	BP	effect_allele	other_allele	P	EAF	BETA	SE	gene	samplesize	source
rs10222436	3	157299727	T	C	6.807e-46	0.40000754944889	0.117000563663842	0.00822730916699542	CCNL1	30778	biofsci
rs114888977	3	156968353	T	G	1.2405e-28	0.0168595315873983	0.407859764193947	0.0367404819516937	CCNL1	22347	biofsci
rs115111756	3	157156412	A	G	1.1567e-25	0.0172260962061222	0.390441614763729	0.0372825604930751	CCNL1	21248	biofsci
rs115228394	3	156958220	A	G	2.1501e-16	0.0137816979051819	0.530415810232747	0.0645785365840077	CCNL1	8821	biofsci
rs115558260	3	157009528	A	G	4.9181e-20	0.016776750330251	0.462678851338305	0.0504782783292753	CCNL1	11896	biofsci
rs115745037	3	157030486	G	A	5.9495e-11	0.0775537956963443	-0.101104644471729	0.015447851681726	CCNL1	29288	biofsci
rs11710600	3	156829677	C	T	1.7974e-11	0.260195821447845	-0.0623080860042931	0.00926982950551849	CCNL1	30228	biofsci
rs138859050	3	157058595	T	G	9.003e-15	0.0134319863403529	0.322116819204671	0.0415495213482795	CCNL1	21856	biofsci
rs140690074	3	156892766	G	A	3.8984e-28	0.0314334748441875	0.274168458740585	0.0249282578889997	CCNL1	26428	biofsci
rs1500920	3	157055830	T	C	3.2368e-60	0.64286523430125	-0.137703582718375	0.00841302688300729	CCNL1	30769	biofsci
rs150479458	3	156879971	C	A	1.6828e-08	0.0172060237103492	-0.217517989575976	0.0385553981204205	CCNL1	19891	biofsci
rs1994125	3	156817040	A	C	2.978e-29	0.633999238964992	0.0942720039973264	0.00839615283196708	CCNL1	30566	biofsci
rs28441483	3	156891626	G	A	6.1476e-10	0.0631543958783447	-0.106805610717318	0.0172640239739628	CCNL1	28354	biofsci
rs344044	3	156481263	C	T	1.8861e-17	0.885837768467142	0.107739292153602	0.0126741670866637	CCNL1	30779	biofsci
rs62274129	3	156856967	T	C	1.6769846438804e-308	0.233325779892741	0.37674603150444	0.00953184140428691	CCNL1	30764	biofsci
rs71312217	3	157239944	A	G	8.368e-14	0.0702928706030151	-0.119686040052215	0.0160344627161575	CCNL1	29758	biofsci
rs73154612	3	156814194	G	A	1.1068e-10	0.01338199513382	0.287412424013412	0.0445490148201085	CCNL1	19082	biofsci
rs73154660	3	156947527	G	A	3.1934e-21	0.0202529144437858	0.340203094580849	0.0359759627956569	CCNL1	19469	biofsci
