## Supplementary material for "Multi-level Regulatory Roles of Lactate Metabolism Gene Network in Oral Cancer: Machine Learning Insights": CCNT1.csv

SNP	CHR	BP	effect_allele	other_allele	P	EAF	BETA	SE	gene	samplesize	source
rs11168706	12	49125910	T	C	8.613e-09	0.93828814627995	0.121979351406107	0.0211916871796571	CCNT1	19228	biofsci
rs35000511	12	48359676	T	G	3.049e-08	0.0788560533841754	-0.090443471291275	0.0163302526526208	CCNT1	25812	biofsci
rs61942008	12	49013277	A	G	3.2575e-08	0.25940968825756	-0.058664923671674	0.0106144355193099	CCNT1	23100	biofsci
rs7309823	12	49117584	G	A	8.0869e-41	0.700389936435019	0.152624349608115	0.0114081810074459	CCNT1	18308	biofsci
