## Supplementary material for "Multi-level Regulatory Roles of Lactate Metabolism Gene Network in Oral Cancer: Machine Learning Insights": CCNT2.csv

SNP	CHR	BP	effect_allele	other_allele	P	EAF	BETA	SE	gene	samplesize	source
rs10170556	2	135096370	G	T	1.0804e-16	0.26859851211903	-0.0763098484192988	0.00919894502070987	CCNT2	30077	biofsci
rs114361366	2	135889881	T	C	8.2358e-17	0.040172565755903	0.183760444661307	0.0220659051203568	CCNT2	26632	biofsci
rs115220505	2	135752713	T	C	1.5424e-48	0.0475457670477256	0.280441348477029	0.0191546522739059	CCNT2	30093	biofsci
rs116470115	2	136175761	G	T	2.5055e-14	0.0224464346445981	0.241385789430314	0.0316712749856085	CCNT2	22717	biofsci
rs13020595	2	135283833	G	A	8.927e-18	0.226902587519026	0.0818740631291235	0.0095344306792812	CCNT2	31355	biofsci
rs13389642	2	135716598	C	T	2.7901e-42	0.758700083037669	-0.126741511989121	0.00930124186236333	CCNT2	31569	biofsci
rs17257172	2	135631807	C	T	1.6382e-36	0.0301632713461254	0.32770828035348	0.025967169860261	CCNT2	25348	biofsci
rs36084664	2	136413650	G	A	1.2737e-11	0.270688373978248	-0.0764349827352427	0.0112877475795972	CCNT2	19878	biofsci
rs4953937	2	135682792	A	T	1.6827696438804e-308	0.283815923590925	0.332245744761487	0.00882791769436247	CCNT2	31564	biofsci
rs56770457	2	135529817	A	G	2.215e-09	0.136322153775953	-0.0750236609789855	0.012543665102656	CCNT2	26990	biofsci
rs58663889	2	135756265	T	G	1.8494e-30	0.92953195948306	0.189468990358587	0.0165173604824893	CCNT2	27979	biofsci
rs637993	2	135278886	A	G	4.19e-11	0.779946727549467	0.0635928120756037	0.00963907176699968	CCNT2	31355	biofsci
rs6730778	2	135338640	T	G	2.4825e-11	0.0664678795198913	0.106635738812931	0.0159765883306511	CCNT2	31569	biofsci
rs74666785	2	135873466	G	A	1.6258e-11	0.016820987654321	0.27580764710589	0.0409434922889257	CCNT2	18035	biofsci
rs75004950	2	135755899	G	A	1.6884e-47	0.0384211841119161	0.336236169415465	0.0232250605717547	CCNT2	25090	biofsci
rs7560738	2	135419163	A	G	4.7051e-12	0.896426021270999	-0.0901401132165261	0.0130371434050023	CCNT2	31684	biofsci
rs76748722	2	135699044	C	T	1.7663e-10	0.0161627045592296	-0.253465688290516	0.0397262963011952	CCNT2	19924	biofsci
rs79257136	2	135659621	C	T	1.6943e-11	0.0186659218917283	-0.215765560985077	0.032059308933624	CCNT2	26558	biofsci
rs79519922	2	136402646	T	C	1.8126e-08	0.0355496453900709	0.129313650419707	0.0229719410253157	CCNT2	27635	biofsci
rs80076499	2	135418183	C	T	1.0353e-15	0.0393286324361903	0.183800222783176	0.0229103062327894	CCNT2	25213	biofsci
rs842352	2	135343204	C	A	2.3159e-29	0.235131096973202	0.116731885425311	0.01037607536158	CCNT2	25823	biofsci
rs999925	2	135157953	A	G	2.0958e-09	0.169937481886308	0.0659692101764352	0.0110124883440897	CCNT2	29228	biofsci
