## Supplementary material for "Multi-level Regulatory Roles of Lactate Metabolism Gene Network in Oral Cancer: Machine Learning Insights": CCNY.csv

SNP	CHR	BP	effect_allele	other_allele	P	EAF	BETA	SE	gene	samplesize	source
rs111671353	10	35514327	T	C	2.8266e-10	0.184726261221393	-0.0677239736552513	0.0107363740159564	CCNY	28802	biofsci
rs12354495	10	35866658	G	A	1.7164e-08	0.129378292939937	0.0700014263309986	0.0124149022490022	CCNY	28800	biofsci
rs12761884	10	35310496	C	A	4.5022e-09	0.125213636772511	0.0758230216746699	0.0129287127516616	CCNY	27309	biofsci
rs142962074	10	35354501	T	C	2.9295e-08	0.0135603000577034	-0.334498243464931	0.0603177732733935	CCNY	10274	biofsci
rs7909877	10	35584385	T	C	3.5525e-29	0.301551171809138	-0.101796203345902	0.0090792189926777	CCNY	28799	biofsci
