## Supplementary material for "Multi-level Regulatory Roles of Lactate Metabolism Gene Network in Oral Cancer: Machine Learning Insights": CCNYL1.csv

SNP	CHR	BP	effect_allele	other_allele	P	EAF	BETA	SE	gene	samplesize	source
rs10169826	2	208567830	A	C	5.8718e-30	0.0862760989541122	-0.162935725618156	0.014329940777126	CCNYL1	30887	biofsci
rs2709362	2	208459822	T	C	4.4554e-25	0.193122192442716	-0.104453180526233	0.010098046242349	CCNYL1	31467	biofsci
