## Supplementary material for "Multi-level Regulatory Roles of Lactate Metabolism Gene Network in Oral Cancer: Machine Learning Insights": CCP110.csv

SNP	CHR	BP	effect_allele	other_allele	P	EAF	BETA	SE	gene	samplesize	source
rs11643839	16	19414696	G	A	2.9848e-29	0.157063479981732	0.13702125970333	0.0122039669834453	CCP110	25357	biofsci
rs12929106	16	19589739	A	G	3.9332e-16	0.0226866925743094	0.287159952867743	0.035275035361981	CCP110	18123	biofsci
rs17676607	16	19699108	A	G	3.479e-15	0.291746974018965	0.077415974329872	0.00983372173132702	CCP110	25023	biofsci
rs226860	16	19608404	T	C	1.0035e-11	0.610769288841915	-0.0617225644779378	0.00906884579458386	CCP110	25573	biofsci
rs3830052	16	19501531	C	A	3.4835e-23	0.123022285692811	-0.133207213240329	0.0134312605987607	CCP110	25690	biofsci
rs7191012	16	19548290	A	G	3.6061e-69	0.141174038859033	0.22271644760978	0.0126698930283632	CCP110	25690	biofsci
rs727187	16	19451190	A	G	4.48e-17	0.205539687312087	-0.0917024392810719	0.0109176069148249	CCP110	25689	biofsci
