## Supplementary material for "Multi-level Regulatory Roles of Lactate Metabolism Gene Network in Oral Cancer: Machine Learning Insights": CCPG1.csv

SNP	CHR	BP	effect_allele	other_allele	P	EAF	BETA	SE	gene	samplesize	source
rs10162990	15	55605930	A	G	8.5723e-09	0.804035908846774	0.0581150991350946	0.0100946845813956	CCPG1	31141	biofsci
rs117472050	15	55554943	A	G	2.5722e-09	0.0477703843479988	-0.124371527257006	0.0208796171065719	CCPG1	25213	biofsci
rs12900922	15	55146382	G	A	3.6838e-09	0.310647390434624	-0.0547722981178975	0.00928706073857563	CCPG1	27071	biofsci
rs140777955	15	56050289	A	G	1.7709e-10	0.140271150496099	0.0732177690023916	0.0114761393420676	CCPG1	31481	biofsci
rs145393776	15	55682279	A	G	5.4076e-23	0.0524604329634346	-0.190352221725891	0.0192789075642006	CCPG1	27063	biofsci
rs184946170	15	55738128	A	G	3.1729e-30	0.0873402862431713	0.173408061926622	0.0151791442587707	CCPG1	27224	biofsci
rs3985771	15	55534295	A	T	1.9558e-12	0.48157825482161	-0.0559598980619954	0.00795167290401356	CCPG1	31674	biofsci
rs4286057	15	55717269	G	C	2.2947e-10				CCPG1	5075	biofsci
rs60439248	15	55638143	G	A	4.326e-08	0.0152980521534777	-0.191314958713009	0.0349312491944364	CCPG1	27202	biofsci
rs71476712	15	55565614	T	A	3.6322e-12	0.134311121376602	0.0817983130687279	0.0117680175327983	CCPG1	31052	biofsci
rs7176557	15	55738326	A	G	8.4215e-81	0.349720023170496	-0.160399300263124	0.00842566056958155	CCPG1	30970	biofsci
