## Supplementary material for "Multi-level Regulatory Roles of Lactate Metabolism Gene Network in Oral Cancer: Machine Learning Insights": CCR1.csv

SNP	CHR	BP	effect_allele	other_allele	P	EAF	BETA	SE	gene	samplesize	source
rs111863112	3	46449863	A	G	7.156e-10	0.0139577222615556	-0.303663130569953	0.0492759643926902	CCR1	14962	biofsci
rs111940625	3	46258834	C	T	1.7081e-47	0.0195773227517867	0.442492884158334	0.0305660779574164	CCR1	27882	biofsci
rs113009771	3	45850000	A	G	1.2914e-29	0.0701497676019969	-0.185956917195349	0.0164546169606191	CCR1	28311	biofsci
rs115897987	3	45807750	G	T	2.5798e-08	0.0315982749049917	0.133331404845117	0.0239468739619091	CCR1	28494	biofsci
rs12636651	3	46282391	C	T	1.6841e-196	0.739580593032433	-0.270695373226324	0.00905181300936375	CCR1	31684	biofsci
rs12638598	3	45969992	A	G	3.1265e-36	0.0748947390805087	-0.199695903037253	0.0158880970520294	CCR1	28588	biofsci
rs13067466	3	45821244	G	T	7.3642e-09	0.15402683302642	0.0636361877233155	0.0110049611281134	CCR1	31684	biofsci
rs13091906	3	45788031	C	T	3.1313e-18	0.12560869729342	0.104558910251657	0.0120091551526035	CCR1	31566	biofsci
rs138943053	3	45888567	T	C	7.0601e-15	0.0194949627109774	-0.455340524438507	0.0585014934910845	CCR1	7643	biofsci
rs139383727	3	46254032	T	C	1.9277e-11	0.0150020195026254	0.296551587107087	0.0441855899734913	CCR1	17331	biofsci
rs140847751	3	46255447	G	A	1.1064e-18	0.0207863139839307	-0.265025394262223	0.0300359710619501	CCR1	27229	biofsci
rs141766416	3	46052724	A	G	8.3065e-16	0.017503385325242	0.274439466548639	0.0340931297500079	CCR1	25014	biofsci
rs141769722	3	46490187	T	C	1.4859e-12	0.0155455059355568	-0.279116736023981	0.0394472258609015	CCR1	20996	biofsci
rs144255175	3	46434090	A	C	3.5283e-17	0.0194740012045774	-0.430039971745044	0.0510287836990108	CCR1	10056	biofsci
rs1474197	3	46659538	T	C	2.1498e-17	0.0847805007052186	0.12927773684455	0.0152349553177796	CCR1	27763	biofsci
rs148179364	3	46031551	G	A	3.2575e-08	0.0198947368421053	-0.164848252859963	0.0298259911090941	CCR1	28825	biofsci
rs148870990	3	46658775	T	C	1.3401e-35	0.021710969480284	0.387025716675301	0.0310776662524833	CCR1	24374	biofsci
rs188695955	3	46601024	A	G	5.388e-11	0.0145237078171721	0.25130696817264	0.0383095730381011	CCR1	23803	biofsci
rs2037389	3	46596094	C	T	7.1156e-111	0.351612050739958	0.186503193749544	0.0083357853270139	CCR1	31563	biofsci
rs2139637	3	46654132	G	A	4.3543e-25	0.160565973918599	0.111950445390222	0.0108204408758986	CCR1	31684	biofsci
rs2242118	3	46900585	C	T	7.1494e-25	0.0925632314080785	0.141428544753367	0.0137326599234241	CCR1	31565	biofsci
rs2531743	3	45838300	G	A	2.0565e-68	0.401283618581907	0.150750632473857	0.00862447409372501	CCR1	27979	biofsci
rs28800005	3	46857505	G	A	1.1446e-18	0.43665289789596	-0.0876760437042348	0.00994081993970779	CCR1	20569	biofsci
rs2888523	3	46368307	T	C	4.1525e-30	0.148004026793666	0.129142053814726	0.0113275547830156	CCR1	30902	biofsci
rs3136671	3	46243175	T	C	2.9829e-98	0.861531812544628	-0.241959273957507	0.0115014961096299	CCR1	31684	biofsci
rs34390431	3	46464940	G	A	1.6769846438804e-308	0.3511460554371	0.343078127374283	0.00836806535298324	CCR1	31339	biofsci
rs35053471	3	47124761	A	T	5.2888e-12	0.392356881851401	-0.0564174938605433	0.00817941194063694	CCR1	31347	biofsci
rs3747519	3	46711135	C	T	2.8266e-18	0.525108062394287	-0.0693581502200582	0.00795555851208486	CCR1	31680	biofsci
rs41289618	3	45999910	C	T	8.0724e-22	0.0396169187302643	0.203836178250564	0.0212351472289367	CCR1	29143	biofsci
rs4683140	3	45822918	T	C	5.7673e-22	0.41523509017958	-0.078839094041927	0.00818376246075476	CCR1	30746	biofsci
rs4683222	3	46439225	A	T	2.3955e-137	0.405951379863925	0.203233150645775	0.00814708667478203	CCR1	31237	biofsci
rs4683315	3	46752153	A	G	2.4823e-14	0.0878479376237224	0.110255292930694	0.0144635042543217	CCR1	29828	biofsci
rs57093591	3	46350716	C	T	3.5365e-132	0.135887636155169	-0.285620238205665	0.0116749332992293	CCR1	31240	biofsci
rs62242840	3	46085411	G	A	2.2507e-75	0.0328749181401441	0.435529841153764	0.0237075941382166	CCR1	27980	biofsci
rs71327077	3	46539186	A	G	5.8234e-45	0.0264961551320629	0.363740115560332	0.0258525434306338	CCR1	29003	biofsci
rs72871708	3	45308668	A	G	2.6869e-12	0.163071256764883	0.0752005577622907	0.0107532291997041	CCR1	31683	biofsci
rs73062389	3	45835417	A	G	8.8417e-12	0.0413592056117336	-0.147401311594489	0.0216001101382583	CCR1	27029	biofsci
rs73062396	3	45841239	G	A	6.0624e-10	0.0227151256012827	0.190452091841112	0.0307726760124595	CCR1	23785	biofsci
rs751552	3	46016851	T	A	1.8808e-229	0.583655905896501	-0.260619605717665	0.00805861398919822	CCR1	31684	biofsci
rs7618618	3	45963497	G	T	1.6769846438804e-308	0.244214142787028	0.352867636165533	0.00926441409258787	CCR1	31562	biofsci
rs762787	3	46488936	T	C	5.1772e-33	0.0638948884089273	-0.199535125849971	0.0166714117531537	CCR1	30077	biofsci
rs77116118	3	46326848	C	T	8.3573e-51	0.024011073843369	-0.448310637076821	0.0299047205430363	CCR1	23858	biofsci
rs77352951	3	46074275	A	G	3.7174e-161	0.0630920724613595	0.46085951214931	0.0170365644462837	CCR1	29143	biofsci
rs77820188	3	45709360	G	A	6.2921e-23	0.0149412767569615	0.395433911786945	0.0401101475637706	CCR1	21116	biofsci
rs79179998	3	45947066	A	G	3.3283e-13	0.108932461873638	0.0934911770263155	0.0128413126881829	CCR1	31238	biofsci
rs9817414	3	46663372	T	C	3.6066e-40	0.240745612386786	0.123271196091043	0.00929163527960888	CCR1	31684	biofsci
rs9825692	3	45476362	A	G	1.8168e-08	0.275076102070728	0.0500717473157541	0.00889595055888748	CCR1	31684	biofsci
rs9838450	3	46123333	C	A	2.5945e-48	0.156225337291894	-0.159803580737576	0.0109414788287523	CCR1	31684	biofsci
rs9843503	3	45849270	G	T	1.6442e-15	0.0555220049822601	0.138438057071913	0.0173790525837848	CCR1	31569	biofsci
rs9857669	3	45806066	T	C	4.2474e-26	0.153371337964361	-0.116712307451968	0.0110452939377448	CCR1	31563	biofsci
rs9880442	3	46636120	C	T	2.2014e-09	0.410218347175768	0.0483147813802359	0.00807628861478626	CCR1	31684	biofsci
