## Supplementary material for "Multi-level Regulatory Roles of Lactate Metabolism Gene Network in Oral Cancer: Machine Learning Insights": CCR2.csv

SNP	CHR	BP	effect_allele	other_allele	P	EAF	BETA	SE	gene	samplesize	source
rs1029732	3	45904714	A	G	1.5028e-25	0.284215294028837	-0.0933906517483689	0.00893904300056175	CCR2	30758	biofsci
rs112313229	3	46364860	A	G	1.1287e-41	0.0390469618865933	0.290394925431051	0.0214725617739612	CCR2	28901	biofsci
rs13060579	3	46188270	T	C	1.3656e-17	0.0228135717785399	0.27804556015089	0.0325652733220377	CCR2	21149	biofsci
rs140505982	3	46459749	T	C	6.7962e-33	0.0210815765352887	0.368295619355144	0.0308295206304217	CCR2	25491	biofsci
rs140597534	3	46301608	T	C	3.9882e-12	0.0175546222452928	0.233862878921508	0.0337089927384447	CCR2	25514	biofsci
rs1520484	3	46513681	A	C	5.951e-13	0.280393851704311	0.0646411845174642	0.00897582300254998	CCR2	30758	biofsci
rs1980247	3	46710700	A	G	1.2511e-10	0.380069594432445	0.0547806698943608	0.00851530651842952	CCR2	29266	biofsci
rs2201150	3	46258902	T	C	2.9024e-148	0.38058189325585	-0.216532817116318	0.00835005599729744	CCR2	30420	biofsci
rs3213480	3	46479830	G	A	7.4776e-14	0.387514608492404	-0.0628639555664151	0.00840517108332643	CCR2	29819	biofsci
rs35074966	3	46194690	G	C	2.1254e-15	0.0505975833990018	-0.183333791978329	0.0231082334822755	CCR2	19492	biofsci
rs35359910	3	46462904	A	C	3.3187e-39	0.152562779497764	-0.147681284046183	0.0112739828881072	CCR2	30427	biofsci
rs4076927	3	46730749	G	A	4.3652e-08	0.313014393626217	-0.0476055845750507	0.0086946075237979	CCR2	30758	biofsci
rs41338844	3	46272951	A	G	8.3462e-10	0.0224865905652592	-0.181085346426637	0.0295013760429177	CCR2	26136	biofsci
rs4683191	3	46292635	T	C	3.1843e-14	0.901223902087833	-0.113550909066306	0.0149594115177069	CCR2	25099	biofsci
rs4683222	3	46439225	A	T	4.7959e-42	0.405951379863925	-0.112157559616538	0.00825495224127548	CCR2	30426	biofsci
rs55691981	3	47155864	T	C	5.6968e-10	0.193345663169019	0.0632842474469736	0.0102092773399219	CCR2	30758	biofsci
rs56004364	3	45813265	C	T	5.3391e-10	0.461385245593596	0.0502160620343913	0.00808788526517062	CCR2	30758	biofsci
rs59018603	3	46896258	G	C	2.9564e-08	0.0856558473831097	-0.0803105239722466	0.0144865478502555	CCR2	30421	biofsci
rs61222471	3	46276075	A	C	8.5023e-18	0.102439299406149	-0.114255314126507	0.0132972527031454	CCR2	30755	biofsci
rs6441959	3	46342429	A	G	1.8597e-151	0.212236732845172	0.258480508080553	0.00986047456227457	CCR2	30758	biofsci
rs73064426	3	45902495	C	T	7.0461e-25	0.0631789063225327	0.186361385686534	0.0180929870960306	CCR2	25806	biofsci
rs73064431	3	45909528	T	C	4.4751e-09	0.900435086628856	-0.0799648670802217	0.0136333186279234	CCR2	30006	biofsci
rs7372175	3	46140667	G	T	4.9416e-08	0.0185546469635964	-0.168221511570134	0.0308482196820461	CCR2	28853	biofsci
rs7631598	3	46106614	G	A	3.4163e-50	0.608900800241582	0.1230907675039	0.00826234527943049	CCR2	30756	biofsci
rs7649184	3	46652461	A	G	3.9344e-13	0.321765601217656	-0.0629767814706446	0.00867723679273663	CCR2	30429	biofsci
