## Supplementary material for "Multi-level Regulatory Roles of Lactate Metabolism Gene Network in Oral Cancer: Machine Learning Insights": CCR3.csv

SNP	CHR	BP	effect_allele	other_allele	P	EAF	BETA	SE	gene	samplesize	source
rs10510749	3	46180416	T	C	7.6281e-166	0.0969033033935886	-0.369815918486284	0.0134741138541406	CCR3	31470	biofsci
rs111300180	3	46605588	A	G	8.0913e-13	0.0229675187391889	0.210922985760164	0.0294601633834521	CCR3	25673	biofsci
rs111863112	3	46449863	A	G	5.6034e-10	0.0139577222615556	-0.305565182795511	0.0492759643926902	CCR3	14962	biofsci
rs113234727	3	46483960	T	C	1.6296e-16	0.0231395779340985	-0.227087106778138	0.0275373924426287	CCR3	29170	biofsci
rs114474876	3	45808513	A	G	4.8578e-24	0.0350895416960984	-0.228481992609556	0.0225940165744926	CCR3	28928	biofsci
rs115668329	3	46109969	G	T	1.5687e-11	0.0153349240528429	-0.261275311019816	0.0387574074762756	CCR3	22044	biofsci
rs115897987	3	45807750	G	T	4.8442e-13	0.0315982749049917	-0.173777721200474	0.0240373084169685	CCR3	28280	biofsci
rs116131395	3	45619639	A	G	6.4754e-10	0.0337339236769977	0.351360281496142	0.05686913788297	CCR3	4743	biofsci
rs116271348	3	46320863	T	G	1.2278e-26	0.014770960411434	0.544553336762788	0.0509757303243394	CCR3	13222	biofsci
rs11718494	3	46628788	T	C	8.9266e-66	0.413060100932864	-0.13967746793416	0.00815420578149744	CCR3	31017	biofsci
rs12493471	3	45951678	T	C	1.6769846438804e-308	0.63140711104401	-0.377367424393009	0.00827758004419937	CCR3	31355	biofsci
rs12637726	3	45366412	A	G	1.1166e-08	0.0413617122285081	-0.116837362268912	0.0204550783922884	CCR3	30138	biofsci
rs13059329	3	45415318	T	C	2.4033e-13	0.384927525290654	0.0601108703197262	0.00820715850464572	CCR3	31353	biofsci
rs13086080	3	45762725	T	C	3.2889e-32	0.167217858619264	0.126195813292117	0.010681434956377	CCR3	31470	biofsci
rs138744593	3	46378348	T	C	1.2582e-14	0.0178707951070336	0.285535466351777	0.0370339510968441	CCR3	20771	biofsci
rs139028709	3	46357584	A	G	5.2538e-99	0.0257047714624578	0.576621690569709	0.0273025511995771	CCR3	26783	biofsci
rs139885889	3	46404897	A	G	1.6022e-15	0.043962888192088	-0.163835898120953	0.02056018599515	CCR3	28142	biofsci
rs140597534	3	46301608	T	C	6.027e-36	0.0175546222452928	0.417562710291717	0.0333591146815356	CCR3	26052	biofsci
rs141766416	3	46052724	A	G	3.3753e-24	0.017503385325242	-0.347473446008732	0.03423990914731	CCR3	24800	biofsci
rs143497157	3	46582680	A	G	2.2065e-22	0.0170167874506926	0.423799732276362	0.0435479286746915	CCR3	15762	biofsci
rs147225361	3	46428929	G	A	2.0476e-22	0.0144031022066291	-0.458300269181954	0.0470572808014985	CCR3	15906	biofsci
rs149914088	3	46649343	G	A	1.9004e-12	0.0224640224640225	0.629515110005583	0.089398172317137	CCR3	2849	biofsci
rs1546079	3	46150119	C	T	3.422e-86	0.464303496878471	-0.158526498234671	0.0080566410812223	CCR3	30970	biofsci
rs17279465	3	45814748	G	A	4.0681e-29	0.416000761035008	0.0910531924086539	0.00812953156689141	CCR3	31141	biofsci
rs17283264	3	46253566	G	A	1.3855e-121	0.0857482477353773	-0.346195254102553	0.0147644460315232	CCR3	29258	biofsci
rs17288483	3	46700287	T	C	1.036e-22	0.0332839017960125	0.226515846845153	0.0230938315588676	CCR3	29137	biofsci
rs188695955	3	46601024	A	G	7.3316e-18	0.0145237078171721	-0.331318987316119	0.0384829534021858	CCR3	23589	biofsci
rs190690619	3	46290244	A	G	2.6215e-08	0.020377358490566	-0.187404701830265	0.0336762029560756	CCR3	22086	biofsci
rs190899837	3	46176816	T	C	2.5636e-20	0.0149227080251008	-0.34439319877083	0.0372889407274768	CCR3	24462	biofsci
rs1979671	3	46274215	C	T	1.6769846438804e-308	0.300781690405502	-0.546262674510221	0.00869169617415481	CCR3	31470	biofsci
rs2088694	3	46116771	A	G	5.6052e-168	0.0784949791313691	-0.426052779895059	0.0154229483827841	CCR3	29060	biofsci
rs2108918	3	45809829	A	G	3.0739e-09	0.260399143599939	0.0542316533157292	0.00914885255929435	CCR3	31017	biofsci
rs2139637	3	46654132	G	A	1.1429e-50	0.160565973918599	-0.162536158752794	0.0108571687298131	CCR3	31470	biofsci
rs35636998	3	46272723	G	A	1.6769846438804e-308	0.149695585996956	0.526465776343951	0.0112312219754572	CCR3	31141	biofsci
rs35892324	3	46094849	G	A	5.4936e-12	0.258840032893146	-0.0696314510364704	0.0101030819396803	CCR3	25534	biofsci
rs3774642	3	45937782	G	C	6.8134e-21	0.0642032158224504	0.152760987066564	0.0162915510858366	CCR3	31355	biofsci
rs41526948	3	46416686	G	A	5.4722e-33	0.016902828636629	0.426268813022737	0.0356283955620251	CCR3	23704	biofsci
rs4465978	3	46638223	T	G	3.9947e-20	0.0292094017094017	-0.229507862364857	0.0249785444771399	CCR3	28261	biofsci
rs4521278	3	46509069	C	T	1.4788e-21	0.0512747336377473	0.173256825240695	0.0181675676069768	CCR3	31141	biofsci
rs4683305	3	46861027	T	A	7.5686e-15	0.0466156896063438	-0.173787037198647	0.0223531805107204	CCR3	22516	biofsci
rs55735067	3	45780446	T	C	7.4789e-09	0.0162374020156775	-0.243901514610675	0.0421996841723056	CCR3	17577	biofsci
rs59647542	3	45858710	T	C	6.5842e-09	0.0682736230133263	0.0918588245980687	0.0158341793387807	CCR3	31350	biofsci
rs62243914	3	46273184	A	G	9.4578e-98	0.105764840182648	0.273390592820589	0.0130293333470235	CCR3	31141	biofsci
rs62246202	3	46744930	T	C	1.8499e-29	0.935668319875395	-0.189888111985542	0.0168495875617184	CCR3	29258	biofsci
rs6441987	3	46473953	C	T	1.6769846438804e-308	0.405381645835722	-0.319761435612802	0.00817682890038824	CCR3	31024	biofsci
rs6442013	3	46700713	C	T	2.2466e-31	0.0815425717272622	-0.171857419317696	0.0147495575167311	CCR3	30688	biofsci
rs73062396	3	45841239	G	A	3.3007e-17	0.0227151256012827	-0.260749342874178	0.0309120522185815	CCR3	23571	biofsci
rs73064426	3	45902495	C	T	2.0489e-29	0.0631789063225327	0.201426721430829	0.0178872666865729	CCR3	26403	biofsci
rs7426833	3	46728904	A	C	6.6166e-15	0.312806673209028	-0.0671081401971658	0.00861299367222816	CCR3	31355	biofsci
rs7429588	3	46835250	C	T	4.3771e-35	0.2618275034071	0.139618946176557	0.0112972194629336	CCR3	20270	biofsci
rs74349719	3	46650701	T	C	1.4094e-09	0.0196305943641961	0.19147969254229	0.0316254901301969	CCR3	25976	biofsci
rs74937902	3	46054157	G	T	5.3382e-37	0.0143889752077282	0.538098751630657	0.0423429742943994	CCR3	19664	biofsci
rs75012616	3	46270240	T	C	1.518e-49	0.0194457841890648	-0.455549874034909	0.0307855971640418	CCR3	27668	biofsci
rs75719572	3	46183180	G	C	1.6769846438804e-308	0.124757187257187	0.516769851857362	0.0134127691368235	CCR3	25453	biofsci
rs79038106	3	46679628	G	A	6.6331e-10	0.0154735949612403	-0.240762247351706	0.0389923634489208	CCR3	21587	biofsci
rs79179998	3	45947066	A	G	1.413e-08	0.108932461873638	0.0730854122410319	0.0128855255277829	CCR3	31024	biofsci
rs79291761	3	45860640	T	C	1.9088e-27	0.0222836009550115	-0.321098868721362	0.0295837319969193	CCR3	26222	biofsci
rs79939301	3	45553090	A	G	9.0647e-29	0.068129858253315	-0.183656656858831	0.0165026783292896	CCR3	28918	biofsci
rs79944106	3	46057602	A	G	2.1447e-38	0.016053643194129	0.437587926429892	0.0337720575151764	CCR3	27753	biofsci
rs854195	3	45342242	C	T	8.1719e-16	0.628439847495376	0.0665408194061177	0.00826429770556383	CCR3	31352	biofsci
rs869701	3	46659860	T	C	8.7434e-51	0.47718312222129	-0.125243010827503	0.008356107526421	CCR3	28703	biofsci
rs9818843	3	46137117	T	C	2.0713e-12	0.0539259071943356	-0.130153618196814	0.0185153450738763	CCR3	28588	biofsci
rs9862186	3	46504226	G	A	3.1751e-73	0.248036378668871	-0.167054854023135	0.00922954994602954	CCR3	31470	biofsci
rs9883208	3	46588700	G	A	3.2858e-101	0.437059875908797	-0.172559339092469	0.0080794150685446	CCR3	31132	biofsci
