## Supplementary material for "Multi-level Regulatory Roles of Lactate Metabolism Gene Network in Oral Cancer: Machine Learning Insights": CCR4.csv

SNP	CHR	BP	effect_allele	other_allele	P	EAF	BETA	SE	gene	samplesize	source
rs113216280	3	33272521	G	A	4.5871e-12	0.128923723953355	0.0828830256200732	0.0119811248691886	CCR4	31016	biofsci
rs114440331	3	33486734	G	T	4.3534e-10	0.0281899109792285	0.15713826949649	0.0251791868825294	CCR4	28788	biofsci
rs116135711	3	33072469	C	T	1.1283e-58	0.0383322418685876	0.356960101866946	0.0221021084094576	CCR4	27766	biofsci
rs13081593	3	33053754	T	C	1.7207e-125	0.230023024949987	0.22609958724825	0.00948885916292455	CCR4	31354	biofsci
rs143358256	3	32962850	T	C	2.0159e-21	0.0626699909338169	0.168996962284343	0.0177812927215698	CCR4	26921	biofsci
rs34316087	3	32916527	A	G	7.3694e-13	0.337373010159187	-0.0620707514377227	0.00865423245510125	CCR4	29863	biofsci
rs4575832	3	33020555	G	A	9.7352e-13	0.151638560666896	0.0798675031968709	0.0111950188103601	CCR4	31012	biofsci
rs6809680	3	33018951	T	C	1.4637e-29	0.276412353795581	-0.101349227937663	0.00897674336483523	CCR4	31023	biofsci
rs6810039	3	33194990	A	C	3.3242e-21	0.411515729265968	0.0770326491711813	0.00814970580089093	CCR4	31086	biofsci
rs73826337	3	33049177	A	G	6.2718e-17	0.131459280694502	0.0986194508784478	0.0117963028251056	CCR4	31470	biofsci
rs7646643	3	33046637	G	A	2.7742e-62	0.302698335149761	0.14450108753721	0.00867603436387494	CCR4	31470	biofsci
rs76839463	3	33097445	T	C	2.4917e-09	0.157393598715154	-0.0657353367395129	0.0110259039466467	CCR4	31012	biofsci
rs9824154	3	33230762	C	G	1.5382e-12	0.576780113834359	0.0577688037470772	0.00816982092307697	CCR4	30688	biofsci
rs9846740	3	32887426	A	T	1.0668e-12	0.790071725179313	0.0698351789071299	0.00980597033111896	CCR4	31351	biofsci
