## Supplementary material for "Multi-level Regulatory Roles of Lactate Metabolism Gene Network in Oral Cancer: Machine Learning Insights": CCR5.csv

SNP	CHR	BP	effect_allele	other_allele	P	EAF	BETA	SE	gene	samplesize	source
rs113234727	3	46483960	T	C	1.7058e-09	0.0231395779340985	-0.182505718885102	0.030298948930871	CCR5	24095	biofsci
rs12639314	3	46141504	C	A	6.8458e-29	0.177508872611946	-0.127348381823286	0.0114172836492098	CCR5	26272	biofsci
rs139303584	3	46486611	C	G	1.0476e-45	0.144686574146265	0.178842436585102	0.012602791728745	CCR5	25438	biofsci
rs139885889	3	46404897	A	G	2.7358e-13	0.043962888192088	0.165934305038746	0.022709572595219	CCR5	23067	biofsci
rs140004982	3	46464908	A	G	1.2251e-08	0.0145923065498292	-0.289449867834214	0.0508154470311642	CCR5	13466	biofsci
rs140058837	3	46354619	G	A	1.5108e-13	0.0257684093230569	0.225740030061324	0.0305615766897709	CCR5	21324	biofsci
rs146193482	3	46440095	G	A	3.8824e-13	0.0209456568249893	-0.235564341720495	0.0324491138123142	CCR5	23156	biofsci
rs151208729	3	46374174	A	G	1.4244e-11	0.0222905457340507	-0.317161704341236	0.0469500546742908	CCR5	10408	biofsci
rs17220622	3	46579125	C	T	1.5677e-23	0.274643917471532	-0.097484952441286	0.00975132312783567	CCR5	26395	biofsci
rs1799987	3	46411935	G	A	1.3011e-142	0.548241607672985	-0.223786205351899	0.00880154037835186	CCR5	26060	biofsci
rs2108917	3	45809843	A	G	1.9466e-09	0.255778032036613	0.0603230174686533	0.0100499837510043	CCR5	26006	biofsci
rs4465978	3	46638223	T	G	2.7698e-08	0.0292094017094017	-0.153198845219817	0.0275770606843585	CCR5	23186	biofsci
rs6804118	3	46703814	A	G	1.8382e-15	0.652432712215321	0.0748258202366349	0.00940980397598497	CCR5	24902	biofsci
rs73065695	3	46504389	A	G	8.9747e-15	0.100456621004566	0.117487315923514	0.0151537876852204	CCR5	24095	biofsci
rs7648466	3	46187522	A	G	6.4674e-09	0.278979353036651	0.0564518314441901	0.0097256962725157	CCR5	26279	biofsci
rs9855761	3	46349659	A	C	3.4443e-76	0.745630591521649	-0.185023178282707	0.0100161959616892	CCR5	26277	biofsci
