## Supplementary material for "Multi-level Regulatory Roles of Lactate Metabolism Gene Network in Oral Cancer: Machine Learning Insights": CCR6.csv

SNP	CHR	BP	effect_allele	other_allele	P	EAF	BETA	SE	gene	samplesize	source
rs111430388	6	167374924	G	A	5.1368e-39	0.126453268911369	-0.158455020605078	0.0121270928506435	CCR6	30778	biofsci
rs113556095	6	167526525	A	G	3.1087e-08	0.0356017770597738	0.123944370532505	0.0223912220494463	CCR6	29046	biofsci
rs142493912	6	167487498	G	A	3.921e-12	0.0252358954196973	0.19919484013128	0.0287015993964554	CCR6	24674	biofsci
rs17860840	6	167533636	A	G	1.7561e-12	0.0682049326214086	-0.11846124870126	0.0167972957718309	CCR6	27884	biofsci
rs1967748	6	167403006	C	T	2.0272e-12	0.0262767954163785	0.198327474142299	0.0282007584771566	CCR6	24572	biofsci
rs2018773	6	167646957	T	C	9.9835e-11	0.563307152027792	-0.0525643124685447	0.00812783159149937	CCR6	30768	biofsci
rs3093009	6	167549477	G	A	2.8649e-13	0.783494306437671	-0.0713084381665002	0.0097676101864941	CCR6	30895	biofsci
rs3093025	6	167532731	A	G	4.9804e-148	0.430094742007323	0.210942239961485	0.00814093619237496	CCR6	30779	biofsci
rs41401944	6	167541838	T	C	1.0091e-11	0.0541757277478921	0.121727788270359	0.0178874666828835	CCR6	30497	biofsci
rs431159	6	167409842	T	C	9.4416e-26	0.0705407989358607	-0.172091803778839	0.0164031305430008	CCR6	28343	biofsci
rs67132351	6	167573370	A	C	3.681e-13	0.112576103500761	0.0929878520003134	0.0127960825111552	CCR6	30566	biofsci
rs6902381	6	167556465	T	G	2.565e-08	0.0216327991410506	-0.157763473143221	0.0283309042027117	CCR6	29433	biofsci
rs6927645	6	167530302	G	C	3.8884e-64	0.115302805313641	-0.219057984646808	0.0129554948485559	CCR6	29203	biofsci
rs73033171	6	167680770	C	A	3.0694e-11	0.0307023471640312	-0.167200140255415	0.025168614561569	CCR6	26523	biofsci
rs73039151	6	167505427	A	G	1.9981e-18	0.0310302902151504	0.234245381994326	0.0267479739645248	CCR6	23243	biofsci
rs79329822	6	167515542	C	T	1.2093e-09	0.0426225290510698	0.128073894723432	0.0210675573633754	CCR6	27607	biofsci
rs9457250	6	167426681	G	A	3.0462e-15	0.0522734661650643	0.155860376635809	0.0197566708880478	CCR6	25857	biofsci
