## Supplementary material for "Multi-level Regulatory Roles of Lactate Metabolism Gene Network in Oral Cancer: Machine Learning Insights": CCR7.csv

SNP	CHR	BP	effect_allele	other_allele	P	EAF	BETA	SE	gene	samplesize	source
rs112425105	17	38706103	T	C	1.0592e-15	0.038285827788261	0.186120516617358	0.0232076257035534	CCR7	25213	biofsci
rs9894823	17	38772965	C	T	2.2043e-25	0.511969634334248	-0.0827409046945766	0.00794729759245587	CCR7	31684	biofsci
