## Supplementary material for "Multi-level Regulatory Roles of Lactate Metabolism Gene Network in Oral Cancer: Machine Learning Insights": CCR8.csv

SNP	CHR	BP	effect_allele	other_allele	P	EAF	BETA	SE	gene	samplesize	source
rs11713992	3	39414605	T	C	2.0806e-17	0.287456046476074	-0.138376749238993	0.0163007125973604	CCR8	9187	biofsci
rs144741041	3	39389936	G	A	5.514e-16	0.164575831494173	0.164191668337507	0.02027107685838	CCR8	8850	biofsci
rs56239258	3	39319288	G	A	1.1368e-19	0.0191797415782187	0.645216188932517	0.0710982026371919	CCR8	5258	biofsci
rs75486731	3	39336039	A	G	8.5723e-09	0.029291581536922	-0.253021871596952	0.0439518259444399	CCR8	9103	biofsci
