## Supplementary material for "Multi-level Regulatory Roles of Lactate Metabolism Gene Network in Oral Cancer: Machine Learning Insights": CCR9.csv

SNP	CHR	BP	effect_allele	other_allele	P	EAF	BETA	SE	gene	samplesize	source
rs113341849	3	46384204	A	G	3.0364e-15	0.109215825633736	-0.102938766020486	0.0130480614029922	CCR9	30187	biofsci
rs12631342	3	46338435	C	G	9.1255e-10	0.303743235117258	0.0530829286089923	0.00866773270124953	CCR9	31469	biofsci
rs17764831	3	45918215	A	G	1.3868e-09	0.874311164792028	0.0729638615124067	0.0120462046413087	CCR9	31355	biofsci
rs2531743	3	45838300	G	A	3.5924e-08	0.401283618581907	0.0477027695304156	0.00865764705900571	CCR9	27765	biofsci
rs2531756	3	45856364	A	C	9.867e-09	0.106843549175091	0.0739755537932211	0.0129032380026898	CCR9	31470	biofsci
rs4683147	3	45948264	A	G	5.7166e-51	0.380498477929985	-0.123933808135356	0.00825317538276939	CCR9	31141	biofsci
rs62244094	3	45470723	T	G	3.2608e-12	0.101754314055007	-0.0952502083771838	0.0136737834848596	CCR9	29258	biofsci
rs74363724	3	46150334	A	G	2.2424e-09	0.173061746025781	0.063001355371511	0.0105365770861992	CCR9	31470	biofsci
