## Supplementary material for "Multi-level Regulatory Roles of Lactate Metabolism Gene Network in Oral Cancer: Machine Learning Insights": CCR10.csv

SNP	CHR	BP	effect_allele	other_allele	P	EAF	BETA	SE	gene	samplesize	source
rs112629880	17	40615761	T	C	1.295e-11	0.0432929393325433	0.133081269376829	0.0196595319127279	CCR10	31234	biofsci
