## Supplementary material for "Multi-level Regulatory Roles of Lactate Metabolism Gene Network in Oral Cancer: Machine Learning Insights": CCR12P.csv

SNP	CHR	BP	effect_allele	other_allele	P	EAF	BETA	SE	gene	samplesize	source
rs112025338	13	100114811	A	G	3.947e-25	0.106610261165199	-0.319900757945656	0.03089186982238	CCR12P	5501	biofsci
rs113367329	13	99438541	T	C	1.3179e-09	0.0569741150787463	-0.25747155152191	0.0424513283411502	CCR12P	5164	biofsci
rs17472050	13	99955398	G	A	4.0523e-10	0.101454762853727	0.197401922505581	0.0315731938366625	CCR12P	5502	biofsci
rs1970474	13	100368730	T	C	2.0508e-14	0.0948578547966927	-0.248951208333118	0.0325541313055742	CCR12P	5495	biofsci
rs2230343	13	99948097	G	A	2.0458e-33	0.0602549467275495	-0.482552486801942	0.0400611425774106	CCR12P	5502	biofsci
rs2282401	13	100386455	C	T	1.6537e-08	0.578131459280695	-0.108957218792964	0.0193029123043198	CCR12P	5502	biofsci
rs4771332	13	100070457	T	C	3.9285e-102	0.669370726619539	-0.448804163801071	0.0209164451601375	CCR12P	5164	biofsci
rs4772194	13	100053991	T	C	2.5342e-12	0.198614362304614	-0.167414572932533	0.0239119267753892	CCR12P	5494	biofsci
rs76892638	13	100156876	T	C	2.4947e-09	0.0801345771524698	-0.209497188354956	0.0351405116585799	CCR12P	5493	biofsci
rs7987271	13	99767321	T	G	1.9908e-08	0.101639697950378	-0.182770776086663	0.0325637885664052	CCR12P	5164	biofsci
rs913429	13	99775027	A	G	1.0995e-25	0.407637420718816	-0.203362980839468	0.0194102357369375	CCR12P	5496	biofsci
rs9585171	13	100317406	T	C	2.9218e-15	0.565877295523964	-0.153086130498907	0.0193927198503809	CCR12P	5412	biofsci
