## Supplementary material for "Multi-level Regulatory Roles of Lactate Metabolism Gene Network in Oral Cancer: Machine Learning Insights": CCRL2.csv

SNP	CHR	BP	effect_allele	other_allele	P	EAF	BETA	SE	gene	samplesize	source
rs1126477	3	46501268	T	C	7.4984e-51	0.251096282173499	0.152229055754757	0.0101494156702374	CCRL2	25812	biofsci
rs138169253	3	46369761	T	C	6.6394e-09	0.0221530744937767	0.330855292850329	0.0570449995431524	CCRL2	7093	biofsci
rs140253702	3	46401606	G	A	2.9899e-12	0.0164684786711967	0.264029796349595	0.0378363756197293	CCRL2	21563	biofsci
rs1488369	3	45885360	C	T	2.6327e-09	0.530422037656432	-0.0521112469229425	0.00875392614069487	CCRL2	26196	biofsci
rs2201150	3	46258902	T	C	1.0877e-53	0.38058189325585	-0.140023583330134	0.00907693895037268	CCRL2	25743	biofsci
rs6441948	3	46295777	A	G	2.0561e-35	0.439700853094818	-0.109311411856489	0.00880194958180928	CCRL2	26196	biofsci
rs6766188	3	46493428	T	C	4.0292e-11	0.167641840625118	0.0774015050118255	0.0117219949738495	CCRL2	26078	biofsci
