## Supplementary material for "Multi-level Regulatory Roles of Lactate Metabolism Gene Network in Oral Cancer: Machine Learning Insights": CCRN4L.csv

SNP	CHR	BP	effect_allele	other_allele	P	EAF	BETA	SE	gene	samplesize	source
rs13104571	4	139940209	T	A	4.4776e-10	0.238587524683471	0.0876801796134885	0.0140589711723517	CCRN4L	13925	biofsci
rs17050680	4	139946648	G	A	8.1253e-17	0.286989259641478	-0.10902921191311	0.0130896837603081	CCRN4L	14261	biofsci
rs72722761	4	139860494	T	C	7.4986e-20	0.187533026345588	0.138338220257931	0.0151683318631095	CCRN4L	14263	biofsci
