## Supplementary material for "Multi-level Regulatory Roles of Lactate Metabolism Gene Network in Oral Cancer: Machine Learning Insights": CCS.csv

SNP	CHR	BP	effect_allele	other_allele	P	EAF	BETA	SE	gene	samplesize	source
rs10791902	11	67093360	T	C	1.0943e-28	0.429271546224336	0.106264998204219	0.00956282661593179	CCS	22317	biofsci
rs10896109	11	66080023	A	G	3.1824e-35	0.67535789272762	0.105760406460799	0.00853987762415307	CCS	31270	biofsci
rs11227341	11	65668164	A	G	1.4039e-14	0.0206334603758707	0.229178424116726	0.0297789012625684	CCS	27902	biofsci
rs11227481	11	66186744	T	C	2.3642e-13	0.0308326937835764	-0.169842385420529	0.0231822430416752	CCS	31135	biofsci
rs11227644	11	66759734	G	A	9.9477e-21	0.018390240912156	-0.335985761404114	0.0359862648105943	CCS	21388	biofsci
rs11227845	11	67361567	G	T	1.1173e-32	0.375684246290913	-0.097835720924634	0.00821817425951163	CCS	31564	biofsci
rs117420699	11	67342203	A	G	6.6743e-11	0.0225261827374503	0.244772384410667	0.0374963440632771	CCS	16151	biofsci
rs117581002	11	65579533	T	C	2.6366e-08	0.0254412397761515	-0.14851133018602	0.0266919481273962	CCS	28305	biofsci
rs117997966	11	66679115	T	C	3.6927e-50	0.0335285187594882	-0.348789275845551	0.0234206223204823	CCS	28130	biofsci
rs118011160	11	66782152	A	G	1.4608e-64	0.0694344452443804	-0.27213775343292	0.0160400889675836	CCS	30077	biofsci
rs12577917	11	66182417	C	T	1.6769846438804e-308	0.495053272450533	-0.341076991988612	0.0079869846686527	CCS	31355	biofsci
rs12807979	11	66422246	C	A	1.4482e-128	0.0803165258610803	0.355118801260689	0.0147214148251303	CCS	31234	biofsci
rs138397091	11	65663983	T	G	1.354e-44	0.0334160186996136	-0.341598517234444	0.0243828261098976	CCS	26038	biofsci
rs138514398	11	66788802	G	T	1.3645e-26	0.0128633271490414	-0.526670500177893	0.0493474472418313	CCS	16170	biofsci
rs139251290	11	66733354	T	C	2.6037e-11	0.0164683782091421	-0.255356823819737	0.0382993106487892	CCS	21045	biofsci
rs139324001	11	66660407	A	G	5.6626e-63	0.0274069249972864	-0.473217612556986	0.0282517977645962	CCS	23501	biofsci
rs141096511	11	66418966	A	C	3.3733e-88	0.0703832586519211	0.340979014542619	0.0171265339258149	CCS	26053	biofsci
rs142423301	11	65997088	C	T	2.2533e-20	0.0268063741541148	0.24208363603871	0.0261723356727545	CCS	27980	biofsci
rs143961416	11	65670548	A	G	6.101e-10	0.0204342878816613	-0.191176155791521	0.0308966571516453	CCS	26167	biofsci
rs144303584	11	66116966	A	G	4.0882e-08	0.0147222664332325	0.406422438067348	0.0740687135403671	CCS	6283	biofsci
rs146108774	11	66731687	C	T	2.5255e-09	0.0175424795468848	-0.300237481494573	0.0503779521611109	CCS	11431	biofsci
rs147050590	11	66966006	A	C	3.4829e-26	0.0453557078704798	-0.222099796273289	0.0209821067408541	CCS	26230	biofsci
rs17491607	11	65460957	G	A	2.0907e-09	0.0804614979894021	0.0874895748241415	0.0146044761499919	CCS	31684	biofsci
rs189367618	11	66208394	T	C	2.827e-65	0.0902502720348205	-0.25140473986918	0.0147344300842308	CCS	28050	biofsci
rs2376441	11	66351086	G	T	3.8848e-30	0.0283582973180984	0.327845153876137	0.028741958872234	CCS	21966	biofsci
rs35313216	11	66224195	A	G	2.2287e-54	0.0463524555639794	0.307652043954406	0.0198120902826677	CCS	28817	biofsci
rs35611816	11	65804605	C	T	6.4333e-17	0.26877925411445	0.075024277451802	0.0089773100060789	CCS	31567	biofsci
rs3741364	11	66451178	T	C	3.424e-154	0.185332030515991	-0.270433964501585	0.0102234961364871	CCS	31684	biofsci
rs473661	11	65616443	C	T	7.7281e-11	0.0352119437376986	-0.155066468147053	0.0238354778343688	CCS	25906	biofsci
rs4930321	11	65577138	A	G	2.7722e-18	0.158815023402717	0.0952770641240468	0.0109256423512467	CCS	31354	biofsci
rs555373	11	65917458	A	G	1.7502e-10	0.289003812615605	0.0560324740776539	0.00877990474273396	CCS	31566	biofsci
rs56317637	11	66263435	A	G	9.3646e-25	0.0240607972469171	0.315950974408276	0.0307560718020672	CCS	22510	biofsci
rs58752760	11	66186997	T	C	1.6769846438804e-308	0.217445459349287	-0.409652299071179	0.00964766267333262	CCS	31569	biofsci
rs62000969	11	66358274	C	A	1.0427e-61	0.0405544996281299	0.347273604651916	0.0209503863810278	CCS	29277	biofsci
rs642803	11	65560620	T	C	2.4209e-12	0.559810590401744	0.056080586371321	0.00800248096738267	CCS	31684	biofsci
rs6591195	11	65782768	T	C	2.0762e-32	0.368238664963023	-0.098849644869376	0.00833970124352488	CCS	30902	biofsci
rs71457768	11	67040775	T	C	1.7855e-15	0.0192526884384756	0.257610250318904	0.0323814028431782	CCS	25254	biofsci
rs72923011	11	66218267	C	A	4.0841e-76	0.0579323019061458	0.331187481962925	0.0179377075459793	CCS	28473	biofsci
rs72927000	11	66913020	G	A	7.6666e-11	0.0161900259985819	0.24580929640596	0.0377749717860154	CCS	21999	biofsci
rs72936674	11	65997457	A	G	5.9281e-37	0.0635951790751346	0.218086203032622	0.0171721419710726	CCS	28473	biofsci
rs74956044	11	65577619	T	C	4.3894e-17	0.0346186262115466	0.191484901670099	0.0227901240963686	CCS	28805	biofsci
rs75898802	11	66314603	A	C	3.445e-42	0.0363602021060585	0.317338913262946	0.0233148859938981	CCS	26252	biofsci
rs77708031	11	66723133	C	T	1.6088e-18	0.0159001710777901	-0.40516207780455	0.046136564007897	CCS	15012	biofsci
rs78094475	11	66451508	A	G	7.6702e-60	0.0691709844559586	0.261780197074087	0.0160448773910752	CCS	30165	biofsci
rs78407319	11	65384129	A	G	3.2828e-10	0.0157386102162908	-0.218083713391881	0.0347007356583259	CCS	26805	biofsci
rs79351784	11	66690486	A	G	2.7673e-113	0.121086850313804	-0.275443347753807	0.0121770903259006	CCS	31684	biofsci
