## Supplementary material for "Multi-level Regulatory Roles of Lactate Metabolism Gene Network in Oral Cancer: Machine Learning Insights": CCSAP.csv

SNP	CHR	BP	effect_allele	other_allele	P	EAF	BETA	SE	gene	samplesize	source
rs10916454	1	229388785	G	C	2.9837e-46	0.325292563231408	-0.123107023770553	0.0086219060798516	CCSAP	30646	biofsci
rs115374932	1	229421530	A	G	1.1319e-09	0.0155760188087774	0.361379252127894	0.0593417274997363	CCSAP	9260	biofsci
rs11576187	1	229517623	G	C	1.2234e-38	0.374347764772247	0.119114033692562	0.00916254749521634	CCSAP	25429	biofsci
rs11811547	1	229528993	A	G	2.8718e-11	0.150955700472228	-0.0808868904949281	0.0121581401336151	CCSAP	26391	biofsci
rs12045205	1	229468922	G	A	9.0172e-15	0.0218863079257616	0.256774813555057	0.0331219768787803	CCSAP	21290	biofsci
rs12736493	1	229454553	T	C	3.3659e-26	0.0247570569180935	0.31363450012377	0.0296194564184582	CCSAP	23605	biofsci
rs12741764	1	229420544	T	C	2.3696e-12	0.0306388206388206	0.183754308925002	0.0262101770019116	CCSAP	24506	biofsci
rs145348772	1	229400151	T	C	4.9741e-28	0.0174493842621582	0.353537351182743	0.0322091552875507	CCSAP	28111	biofsci
rs163771	1	229469350	A	G	1.6659e-83	0.369084332762231	-0.162652085972871	0.00840136393078951	CCSAP	30421	biofsci
rs184782065	1	229838959	G	T	2.5656e-15	0.0337031957777501	0.184515478646207	0.0233250927421697	CCSAP	28219	biofsci
rs2069374	1	229441648	A	G	6.5553e-33	0.0350133809099019	0.270780807155807	0.0226608091817769	CCSAP	28818	biofsci
rs237785	1	229471679	T	C	3.8276e-18	0.0572484827763057	0.159230727062525	0.0183363151421049	CCSAP	27554	biofsci
rs422460	1	229359199	G	A	1.2368e-12	0.929080095472865	0.113485130593	0.0159808951308915	CCSAP	29713	biofsci
rs451401	1	229407839	G	C	1.6769846438804e-308	0.65785805552329	0.35953796532682	0.0086075231942107	CCSAP	29983	biofsci
rs4925496	1	229633371	G	A	3.9249e-08	0.76077765194413	0.0520221898074013	0.00946822033477746	CCSAP	30646	biofsci
rs577008	1	229517696	T	C	1.0289e-11	0.0878272501433212	-0.097590928350474	0.0143469654450728	CCSAP	30321	biofsci
rs646535	1	229352355	T	G	2.5509e-13	0.56758243917777	0.0606968168179191	0.00829622164756555	CCSAP	29599	biofsci
rs67413306	1	229407536	T	C	2.9208e-13	0.0405418183537421	-0.164476513572489	0.022537203832898	CCSAP	25307	biofsci
rs74639636	1	229461326	C	A	5.5824e-72	0.0371493231991118	0.447198141636419	0.0249252096600314	CCSAP	22500	biofsci
rs79031500	1	229446832	A	G	1.3458e-19	0.0344533668296622	-0.215903419299639	0.0238393458140626	CCSAP	26447	biofsci
rs79565254	1	229513940	A	C	3.0814e-09	0.0863310992568276	-0.0923906049503737	0.0155875632592748	CCSAP	26089	biofsci
rs79617726	1	229512663	T	C	9.3155e-17	0.0581984308272917	-0.161087985674874	0.0193776071110506	CCSAP	24294	biofsci
