## Supplementary material for "Multi-level Regulatory Roles of Lactate Metabolism Gene Network in Oral Cancer: Machine Learning Insights": CCSER2.csv

SNP	CHR	BP	effect_allele	other_allele	P	EAF	BETA	SE	gene	samplesize	source
rs10788343	10	86254577	A	G	2.5829e-40	0.326235511760486	0.125471184080056	0.00943967258857319	CCSER2	25528	biofsci
rs10887291	10	86206701	G	A	1.6769846438804e-308	0.391296177984892	-0.345780139000717	0.00904660233217737	CCSER2	25650	biofsci
rs10887299	10	86216974	C	T	5.7869e-12	0.0764829030006978	-0.158412604611069	0.0230090350643546	CCSER2	13371	biofsci
rs11200710	10	85624169	C	A	6.711e-09	0.348682062999837	-0.0560616215868066	0.00966913100841784	CCSER2	23549	biofsci
rs11200781	10	85766081	T	C	8.5478e-14	0.525322909585316	-0.0661404298685108	0.00886422701447575	CCSER2	25519	biofsci
rs11200930	10	85988326	G	A	1.7093e-24	0.247234909969424	0.104778171026023	0.0102578879842206	CCSER2	25532	biofsci
rs115207529	10	86620129	G	T	3.276e-11	0.0169783096484667	-0.314002609110641	0.0473358874064432	CCSER2	13370	biofsci
rs11597254	10	86121731	A	G	1.6769846438804e-308	0.0541279069767442	-0.937188792433857	0.0198277594582602	CCSER2	24841	biofsci
rs11599824	10	86515366	A	G	5.5168e-12	0.0218730890446399	-0.23359880890878	0.0338966565927273	CCSER2	20340	biofsci
rs116233729	10	86299306	T	C	9.5668e-13	0.0588812561334642	0.134152163779174	0.0187977697754076	CCSER2	25535	biofsci
rs117192200	10	85351365	T	C	1.4542e-11	0.0434755306233516	-0.154623936424684	0.022899786206671	CCSER2	22928	biofsci
rs117281217	10	86134193	G	A	1.6786e-09	0.0296698704554952	0.165704927190456	0.0274965032507726	CCSER2	22971	biofsci
rs117343574	10	85910333	A	G	1.9421e-18	0.0147837495899911	-0.359523644765661	0.0410396380034772	CCSER2	20382	biofsci
rs117621724	10	86977262	C	A	2.8367e-65	0.040608025232171	-0.413334439267022	0.0242251549780815	CCSER2	21869	biofsci
rs117664955	10	86115339	C	A	2.1263e-20	0.0440208392229716	0.206798912770136	0.022342147014924	CCSER2	23802	biofsci
rs117845140	10	86662956	A	G	2.4933e-10	0.0485434987437186	0.132973708401553	0.0210148726849916	CCSER2	24513	biofsci
rs117854943	10	86416616	T	G	6.0431e-22	0.0322403928093171	-0.250461642145379	0.0260119893802257	CCSER2	23684	biofsci
rs117985513	10	85687286	C	T	1.5662e-20	0.0390089500109146	-0.22898221231203	0.0246527580194471	CCSER2	21946	biofsci
rs118147485	10	86638263	G	T	1.0224e-32	0.0426821647294088	-0.274502782751634	0.0230438359624279	CCSER2	23044	biofsci
rs11817115	10	86018811	G	A	1.0905e-26	0.136427115573337	-0.137859626526382	0.0128919087788266	CCSER2	25535	biofsci
rs12266096	10	86721181	T	C	5.7843e-10	0.194013303769401	-0.0691810346050872	0.0111650744980935	CCSER2	25650	biofsci
rs12360029	10	86250150	T	G	4.0245e-20	0.0329338909441853	0.235427272863201	0.025624458276721	CCSER2	23909	biofsci
rs12412745	10	85852709	C	A	7.6504e-19	0.352042541997069	0.0819519014664466	0.00924422477399794	CCSER2	25650	biofsci
rs12763546	10	86431056	T	C	4.8061e-26	0.0784328527213709	-0.173726842150003	0.0164590427518454	CCSER2	25535	biofsci
rs12770832	10	85917630	T	C	6.2311e-43	0.165186785057195	-0.168674595487059	0.0122802827356363	CCSER2	24043	biofsci
rs12780894	10	86009815	C	T	2.0308e-26	0.175745272734108	0.123397586922567	0.0116020973431775	CCSER2	25642	biofsci
rs12782958	10	87143002	T	A	3.5565e-09	0.47575390210638	-0.0524077464528621	0.00887755301230852	CCSER2	25437	biofsci
rs139404063	10	87177602	A	G	2.5445e-08	0.0790670999808832	-0.0919555808706968	0.016508488181878	CCSER2	25196	biofsci
rs140937702	10	85791527	T	G	1.1597e-14	0.0365378302970622	-0.190154917561157	0.0246301898296924	CCSER2	23413	biofsci
rs141790173	10	86159273	C	T	1.6769846438804e-308	0.0357886241026295	-0.965454881074849	0.0253305823308596	CCSER2	22582	biofsci
rs142322790	10	86612076	A	T	1.5917e-18	0.0172239341397231	-0.330782445832365	0.0376625274209096	CCSER2	20824	biofsci
rs144656005	10	85944485	A	G	7.1941e-25	0.0159219430796329	-0.405162456237946	0.0393441824292279	CCSER2	20615	biofsci
rs145220930	10	86420226	T	C	1.9139e-15	0.0214496004486191	-0.271287742599217	0.0341384150149392	CCSER2	20440	biofsci
rs150707320	10	85929580	A	C	9.4345e-16	0.0182939258051366	-0.450528216496947	0.0560783948638827	CCSER2	8853	biofsci
rs150741241	10	85943332	G	A	7.8727e-85	0.0178467507274491	-0.742650915975964	0.0380514892645367	CCSER2	19701	biofsci
rs150947136	10	85598388	G	A	2.8567e-08	0.021675479613687	-0.182005468167218	0.0327943689376777	CCSER2	21924	biofsci
rs151282344	10	86285455	T	C	3.8229e-64	0.0160233800262018	-0.692890842998404	0.0409764240810434	CCSER2	18887	biofsci
rs1514461	10	86994750	G	C	6.9719e-27	0.323895809739524	-0.101518141753112	0.00945674352613988	CCSER2	25531	biofsci
rs1591324	10	86620814	G	T	6.915e-12	0.0723159381751703	0.123186607456819	0.0179588021484122	CCSER2	23109	biofsci
rs17103053	10	85809029	A	G	8.8308e-13	0.0195272615887278	-0.267608488550804	0.0374413756821788	CCSER2	18629	biofsci
rs17103863	10	86439050	T	C	4.1318e-12	0.0512681299930195	0.141068420617525	0.0203482655556313	CCSER2	24827	biofsci
rs17351977	10	86455178	A	C	1.0868e-08	0.0403185664509706	-0.141200470755751	0.0247005109342693	CCSER2	21180	biofsci
rs1763968	10	86300989	A	C	3.1091e-118	0.52129459083562	-0.204339144929823	0.00883926880979629	CCSER2	25644	biofsci
rs1891655	10	86387167	G	A	1.3075e-20	0.165038144988538	0.110701509774784	0.0118936685906984	CCSER2	25650	biofsci
rs1981098	10	86464139	A	G	5.5224e-114	0.161543086925476	-0.27221035859723	0.0119965606436659	CCSER2	25650	biofsci
rs2488639	10	86378211	A	C	4.009e-87	0.344452379162595	-0.183836466342593	0.0092918031186867	CCSER2	25647	biofsci
rs2488650	10	86386200	T	G	4.218e-55	0.757863880641888	0.161143877449855	0.0103066119251586	CCSER2	25650	biofsci
rs2505760	10	86351705	A	G	1.3866e-123	0.288513079913933	0.23093218431334	0.00976734145882091	CCSER2	25532	biofsci
rs2991919	10	86543448	A	G	1.5476e-08	0.0671591293560393	-0.0997842835741077	0.0176422000661435	CCSER2	25642	biofsci
rs34513579	10	87133621	A	G	1.4313e-08	0.0478032762134823	-0.11758980175633	0.0207407711008607	CCSER2	25535	biofsci
rs35412535	10	85957058	T	C	2.8106e-32	0.340974324696261	-0.112775165904933	0.00953499606044669	CCSER2	24474	biofsci
rs35574049	10	87128712	T	C	2.7832e-20	0.0590522028878193	-0.181134536363816	0.0196309240667407	CCSER2	23350	biofsci
rs4032709	10	87026972	A	C	4.9039e-23	0.0274208216361552	-0.274121483917367	0.0277355448446251	CCSER2	24372	biofsci
rs4934045	10	86649575	A	G	3.2898e-16	0.562929835769852	-0.0726499289074846	0.00890099594553842	CCSER2	25650	biofsci
rs60870345	10	85929605	A	G	1.1152e-08	0.0475430372585468	0.123070064675596	0.0215451252889598	CCSER2	23787	biofsci
rs6585485	10	85425929	T	C	3.7127e-08	0.198856344832792	-0.06101755341216	0.0110864408975908	CCSER2	25535	biofsci
rs6585851	10	86022637	A	G	1.6769846438804e-308	0.358412567176519	-0.351068610863793	0.00920707707161478	CCSER2	25650	biofsci
rs7082800	10	86295618	A	T	1.6823e-16	0.0477129941771376	0.172439576922112	0.0209197705809985	CCSER2	25145	biofsci
rs72841167	10	86113355	A	G	1.073e-12	0.0310275352585628	0.198619192978155	0.0278928200452414	CCSER2	21376	biofsci
rs75294934	10	86983113	A	G	1.3556e-10	0.0847304566335545	0.104139376655185	0.0162188130410355	CCSER2	24510	biofsci
rs75918902	10	86139718	G	A	1.2292e-13	0.0490892936472679	0.157271498457843	0.0212136313120093	CCSER2	23802	biofsci
rs78852956	10	86304430	C	T	1.0403e-201	0.0234710656128998	-1.05687717027755	0.0348768664023664	CCSER2	17934	biofsci
rs7907449	10	86561175	C	A	7.9637e-12	0.466784932437533	-0.0606605584293116	0.00886966975615382	CCSER2	25535	biofsci
rs868446	10	86195513	A	G	2.1778e-12	0.0361683563237494	0.174960394685445	0.0249131962586782	CCSER2	23109	biofsci
