## Supplementary material for "Multi-level Regulatory Roles of Lactate Metabolism Gene Network in Oral Cancer: Machine Learning Insights": CCT2.csv

SNP	CHR	BP	effect_allele	other_allele	P	EAF	BETA	SE	gene	samplesize	source
rs2601007	12	69979115	C	G	1.4335e-55	0.649901530071201	0.13165378772966	0.00838372259239404	CCT2	31265	biofsci
rs71454237	12	70013415	A	G	8.5025e-13	0.208564328044351	-0.0706861442265392	0.00988244218638266	CCT2	31016	biofsci
rs73140579	12	69904574	G	A	3.0307e-10	0.0318170878459687	0.158457292250726	0.0251623356068737	CCT2	25636	biofsci
rs73146541	12	70005011	G	T	1.2592e-13	0.0599052487221045	-0.129829493957712	0.0175201400695939	CCT2	28924	biofsci
rs78705800	12	70054768	G	A	4.8238e-14	0.0921613394216134	0.104403597880043	0.0138528776742885	CCT2	31141	biofsci
