## Supplementary material for "Multi-level Regulatory Roles of Lactate Metabolism Gene Network in Oral Cancer: Machine Learning Insights": CCT3.csv

SNP	CHR	BP	effect_allele	other_allele	P	EAF	BETA	SE	gene	samplesize	source
rs10159384	1	156160822	T	C	8.1284e-10	0.268243268830234	0.0552524106080878	0.00899510144209814	CCT3	31482	biofsci
rs114416960	1	156247665	T	C	4.5742e-12	0.0192867116592972	0.238392410882538	0.0344582355322171	CCT3	22263	biofsci
rs115132002	1	156194636	A	G	1.0251e-10	0.0397507200317807	-0.147315729556255	0.0227933545135082	CCT3	25213	biofsci
rs115617321	1	156214733	A	G	3.3467e-23	0.0205859872611465	-0.314382228037767	0.0316860073815	CCT3	24700	biofsci
rs115851838	1	156277781	A	G	7.2111e-35	0.0327810929648241	-0.279883562354282	0.022720956816629	CCT3	30547	biofsci
rs11585523	1	156342801	A	G	3.1156e-11	0.389894284178463	-0.058165920511117	0.00875874060912181	CCT3	27399	biofsci
rs12039851	1	156343846	C	G	7.0678e-18	0.15155022924327	0.103175543752406	0.0119777967880294	CCT3	27104	biofsci
rs12117947	1	156244058	T	A	1.6769846438804e-308	0.286140258171661	-0.335664843915942	0.00880559409005739	CCT3	31569	biofsci
rs12756315	1	156160266	T	G	2.3416e-21	0.0717635443662841	0.151652799903435	0.0159826317795497	CCT3	29384	biofsci
rs139838650	1	156224978	T	C	2.1986e-32	0.0330278048031133	-0.298873680505813	0.0252252393195433	CCT3	24604	biofsci
rs141748979	1	156294514	T	G	2.6424e-09	0.0166993504105895	0.224572001011231	0.0377273416230543	CCT3	21393	biofsci
rs150088840	1	156181384	A	G	6.4613e-15	0.0166501899162287	-0.310698161517404	0.0398617162985482	CCT3	19219	biofsci
rs1800247	1	156211825	C	T	8.1665e-40	0.208970438328237	0.129276269182666	0.00978957776552697	CCT3	31562	biofsci
rs2842856	1	156336133	C	T	5.5246e-12	0.400514792532407	-0.0683030659945389	0.00991149217049598	CCT3	21198	biofsci
rs4661037	1	156238479	T	C	1.9339e-121	0.778535723681738	0.224198223099029	0.00956726038342015	CCT3	31682	biofsci
rs56410778	1	156316741	C	T	2.9632e-08	0.0225861877840594	0.173523493488682	0.0313010252157733	CCT3	23117	biofsci
rs61813324	1	156049877	T	C	1.895e-12	0.124761491760624	0.0898380345988942	0.0127572790217256	CCT3	28135	biofsci
rs6688660	1	156597892	T	C	3.368e-13	0.256135780093641	-0.0663726685060848	0.00911887842525827	CCT3	31559	biofsci
rs72708269	1	156116861	T	C	2.0911e-32	0.147968255344985	-0.140721265386394	0.0118729078226499	CCT3	28134	biofsci
rs74761653	1	156265750	A	G	3.6453e-16	0.0192242041478194	0.248563431280414	0.0304989547455078	CCT3	28509	biofsci
rs76381440	1	156146546	T	C	4.5568e-09	0.0169389181974194	-0.222699684272068	0.037987152967517	CCT3	20808	biofsci
rs79549100	1	155811448	A	G	2.7014e-17	0.166747412464215	-0.0962718865401143	0.0113815390892245	CCT3	27780	biofsci
rs955383	1	156082030	G	A	3.1408e-08	0.247640440954394	0.0510237381153638	0.00922087975338643	CCT3	31563	biofsci
