## Supplementary material for "Multi-level Regulatory Roles of Lactate Metabolism Gene Network in Oral Cancer: Machine Learning Insights": CCT4.csv

SNP	CHR	BP	effect_allele	other_allele	P	EAF	BETA	SE	gene	samplesize	source
rs10181456	2	61951567	G	C	1.8757e-26	0.190831194322814	0.107796455535634	0.0101280094270284	CCT4	31567	biofsci
rs11125891	2	62024080	C	T	5.745e-13	0.728035632359688	-0.0648004616893552	0.00899207117136923	CCT4	31231	biofsci
rs115210889	2	62015958	T	C	3.9138e-16	0.0172428694900605	0.263275751415184	0.0323382938124358	CCT4	28215	biofsci
rs12464738	2	62294076	G	A	2.2234e-21	0.451225499452396	0.0759490575236413	0.00799952155248902	CCT4	31554	biofsci
rs138638050	2	61965895	C	T	9.4479e-14	0.0323332485803882	0.175842498577741	0.023608090137176	CCT4	28673	biofsci
rs145203804	2	61967964	C	A	1.6789e-08	0.0270287115136909	-0.144115641074825	0.0255424552612146	CCT4	29142	biofsci
rs188819373	2	62050235	T	C	2.8177e-08	0.0139797739440809	0.364071395617346	0.0655689141138849	CCT4	8437	biofsci
rs28470360	2	61854539	G	A	3.2515e-12	0.165376920463554	0.0746289312662168	0.010712543065559	CCT4	31566	biofsci
rs41281525	2	62115776	A	G	2.1232e-138	0.147655835794895	0.281320999893493	0.0112338323514011	CCT4	31481	biofsci
rs62149891	2	62105134	G	A	2.8363e-09	0.105384322678843	-0.0772627701182086	0.0130054487810074	CCT4	31355	biofsci
rs75170663	2	62394002	A	G	1.0535e-11	0.0587472615907364	0.123418882801398	0.0181522382082038	CCT4	27442	biofsci
rs79696630	2	62176256	G	T	6.5195e-14	0.0144614222147595	0.261225399652961	0.0348430613633037	CCT4	28897	biofsci
