## Supplementary material for "Multi-level Regulatory Roles of Lactate Metabolism Gene Network in Oral Cancer: Machine Learning Insights": CCT5.csv

SNP	CHR	BP	effect_allele	other_allele	P	EAF	BETA	SE	gene	samplesize	source
rs1026428	5	10275854	G	C	7.3279e-59	0.783659812090055	0.167106029449168	0.0103297889887043	CCT5	27639	biofsci
rs112640890	5	10521480	T	C	9.4017e-26	0.0233856153737459	-0.354017585243761	0.0337419900345754	CCT5	19229	biofsci
rs116635866	5	10234842	C	T	1.3379e-10	0.0305958132045089	0.155740982773198	0.0242473895022884	CCT5	28673	biofsci
rs11746374	5	10216350	T	C	3.7785e-14	0.188300950806118	-0.0769013254299212	0.0101611116817633	CCT5	31684	biofsci
rs13164729	5	10304701	G	T	1.3985e-35	0.0644795896559094	-0.212430013823596	0.0170629258159646	CCT5	28470	biofsci
rs13174542	5	10409243	G	A	3.7378e-10	0.0541736722381565	-0.123035414124785	0.0196404147443945	CCT5	25297	biofsci
rs139048077	5	10317410	T	C	2.2603e-16	0.0749619714024947	-0.150267413850817	0.0183089949009804	CCT5	21510	biofsci
rs151226407	5	10210607	G	A	1.3179e-18	0.0171730515191546	-0.283641933035698	0.0322166617109673	CCT5	28542	biofsci
rs1983173	5	10201767	T	G	4.6853e-14	0.61325364606826	-0.0615112725520064	0.00815766913146776	CCT5	31679	biofsci
rs2578621	5	10246705	A	G	1.6769846438804e-308	0.160865297493204	-0.417499580292875	0.0108330024258912	CCT5	31563	biofsci
rs2607322	5	10240165	T	C	1.5387e-17	0.535652047632878	0.0753425752377342	0.00883846079932127	CCT5	25733	biofsci
rs4701869	5	10245786	C	G	7.179e-56	0.0867040080804371	-0.241456866645867	0.0153334180036875	CCT5	26856	biofsci
rs77589409	5	10138511	C	T	2.5993e-16	0.0699099433664469	-0.139212613320008	0.016997046947647	CCT5	26617	biofsci
rs78835418	5	10293636	C	A	2.9201e-36	0.0181103575832306	-0.425643041010441	0.0338502374693177	CCT5	24539	biofsci
rs9333	5	10279430	A	G	1.9914e-34	0.0394968793177379	-0.275152305037358	0.0224871122129256	CCT5	26064	biofsci
