## Supplementary material for "Multi-level Regulatory Roles of Lactate Metabolism Gene Network in Oral Cancer: Machine Learning Insights": CCT6A.csv

SNP	CHR	BP	effect_allele	other_allele	P	EAF	BETA	SE	gene	samplesize	source
rs10255049	7	56121304	G	A	4.6971e-202	0.683130756454779	0.25944195178511	0.00855414059576221	CCT6A	31567	biofsci
rs10260993	7	55884295	G	T	2.8241e-32	0.783298218732044	0.114957616196441	0.0097196837990447	CCT6A	31180	biofsci
rs111566729	7	56280509	A	T	1.0031e-08				CCT6A	5075	biofsci
rs113507530	7	55893744	A	G	4.1937e-15	0.0550107469102633	-0.147036732335278	0.0187334189931427	CCT6A	27407	biofsci
rs116892720	7	56080817	T	C	5.8828e-37	0.231906702898551	-0.12912503137794	0.0101670851379841	CCT6A	27155	biofsci
rs11769621	7	56271507	T	C	2.4189e-11	0.141488705573973	-0.0769314878865146	0.0115199664405317	CCT6A	31017	biofsci
rs12154256	7	55975542	T	C	7.8367e-32	0.0854531637469002	0.171243139400681	0.0145848072940314	CCT6A	30077	biofsci
rs144750702	7	55884273	T	A	2.4723e-19				CCT6A	5075	biofsci
rs147091392	7	56251547	G	A	8.7049e-14	0.0147379912663755	0.445469263001617	0.05971918156978	CCT6A	9655	biofsci
rs149010462	7	56158942	A	G	3.6216e-13	0.0196111087979348	0.217334459199254	0.0298983999668809	CCT6A	29092	biofsci
rs190415510	7	56449890	T	C	4.4248e-08	0.0203579858379229	-0.192208549575252	0.0351194134067699	CCT6A	20327	biofsci
rs2961475	7	55765203	T	A	1.4042e-09	0.457342106743153	-0.0568470859558531	0.00938860855767281	CCT6A	22856	biofsci
rs34822782	7	56119171	A	G	1.6376e-09	0.023707349909546	0.165027933085626	0.0273669087402782	CCT6A	28844	biofsci
rs4298454	7	55668163	G	A	6.4984e-09	0.369423879138637	-0.0477640666488997	0.0082306428606458	CCT6A	31684	biofsci
rs4947517	7	55729222	G	A	5.4948e-28	0.520055060604902	-0.0878383862679456	0.00800926281951889	CCT6A	31228	biofsci
rs4948128	7	56403795	G	A	2.4469e-23	0.584480908521864	0.0862110126532874	0.00866172475442701	CCT6A	27441	biofsci
rs4948150	7	56549467	T	G	6.9043e-16	0.0438823267216403	0.168010530994635	0.0208132169263574	CCT6A	27510	biofsci
rs56355538	7	56177908	T	C	1.0286e-15	0.192547296006115	-0.0814057837964138	0.0101461722478798	CCT6A	31240	biofsci
rs62455661	7	55667992	T	C	3.0268e-13	0.0897334089619966	0.101637644305114	0.0139357553240801	CCT6A	31520	biofsci
rs71550950	7	56879383	A	G	2.2491e-21	0.0816756938120117	0.152184775964174	0.0160314314871298	CCT6A	25938	biofsci
rs73142188	7	56304003	A	C	1.4783e-14	0.195028458589848	-0.0780629400438417	0.0101520196691344	CCT6A	30902	biofsci
rs76453364	7	55716776	T	A	5.5666e-15	0.0492744504306107	0.146156893448988	0.0187054486343028	CCT6A	30504	biofsci
rs78973292	7	56346947	G	C	1.3747e-23				CCT6A	5075	biofsci
