## Supplementary material for "Multi-level Regulatory Roles of Lactate Metabolism Gene Network in Oral Cancer: Machine Learning Insights": CCT6B.csv

SNP	CHR	BP	effect_allele	other_allele	P	EAF	BETA	SE	gene	samplesize	source
rs10083888	17	33402980	T	C	1.4487e-44	0.109060844075313	-0.266015734167711	0.0189942045517498	CCT6B	14263	biofsci
rs11080311	17	33196952	C	T	4.5656e-32	0.242414558032861	0.16291713798702	0.0138218817489773	CCT6B	14251	biofsci
rs112123574	17	33384195	T	C	1.6654e-10	0.0194232987312572	0.28245347667736	0.0442058810043602	CCT6B	13434	biofsci
rs11868737	17	33252341	A	G	8.0672e-10	0.137545766806326	-0.10561511453223	0.0171910792584527	CCT6B	14262	biofsci
rs1680529	17	33405262	C	T	5.6529e-73	0.40180054356032	0.218224669929283	0.0120776306793194	CCT6B	14261	biofsci
rs17629188	17	33457028	A	G	3.9698e-11	0.133716929194066	0.116295634213434	0.0176061456101725	CCT6B	13925	biofsci
rs56302451	17	33476389	A	G	2.6521e-09	0.258465180953813	0.080493552175988	0.0135242367310709	CCT6B	14263	biofsci
rs75223909	17	33224788	T	C	1.6672e-19	0.858664066681961	-0.153583999655964	0.0170023579564008	CCT6B	14252	biofsci
rs78510313	17	33162431	T	C	8.4014e-09	0.021721078624186	0.233965930699571	0.0406169697237247	CCT6B	14263	biofsci
