## Supplementary material for "Multi-level Regulatory Roles of Lactate Metabolism Gene Network in Oral Cancer: Machine Learning Insights": CCT6P1.csv

SNP	CHR	BP	effect_allele	other_allele	P	EAF	BETA	SE	gene	samplesize	source
rs10245591	7	64310105	A	G	9.3113e-21	0.342889999206916	-0.178459320941011	0.0190998363505123	CCT6P1	6083	biofsci
rs10250008	7	65231637	G	A	1.8193e-101	0.108862648698477	0.606270002583385	0.0283493176554139	CCT6P1	6413	biofsci
rs111341359	7	64777224	C	T	6.4227e-85	0.071477770820288	-0.687205520803937	0.0351920399033116	CCT6P1	6083	biofsci
rs117644527	7	64943335	G	T	1.4927e-08	0.0211640211640212	0.371977568997407	0.0656914029134493	CCT6P1	5593	biofsci
rs12667394	7	66070740	A	C	4.9869e-25	0.788825647578116	-0.229535483736959	0.0222133979538728	CCT6P1	6083	biofsci
rs138106135	7	64975928	C	A	4.5677e-09	0.0249010000671186	-0.386015185536103	0.0658493006833904	CCT6P1	4749	biofsci
rs142687206	7	64332973	A	G	7.9735e-15	0.0142276422764228	0.78736244286612	0.101359737753105	CCT6P1	3470	biofsci
rs146201004	7	64522852	A	C	2.284e-09	0.0152621967127576	0.633903137705844	0.106069497465965	CCT6P1	2957	biofsci
rs184106707	7	64269999	C	T	3.363e-13	0.105749888243183	-0.552099778362604	0.0758503844538391	CCT6P1	919	biofsci
rs189896130	7	65372018	C	T	7.753e-25	0.0391435857896922	0.52684755290252	0.0511959762994636	CCT6P1	5072	biofsci
rs34725314	7	64311835	C	T	3.2948e-15	0.0730403348554033	0.267214184000427	0.0339134420570897	CCT6P1	6421	biofsci
rs4072879	7	65373851	G	A	3.0385e-10	0.968988773637256	-0.320761624503544	0.0509412270718859	CCT6P1	6412	biofsci
rs6950807	7	64504812	A	G	1.6367e-187	0.442443954001626	-0.533116106458087	0.0182537751562391	CCT6P1	6083	biofsci
rs6957746	7	65092316	G	A	3.0641e-23	0.119795311406578	-0.26986280722082	0.0271751480006868	CCT6P1	6421	biofsci
rs6960292	7	64272388	A	G	1.7688e-13	0.0630897746609601	-0.29540978845011	0.0401094063149326	CCT6P1	5258	biofsci
rs7800276	7	64893207	A	G	1.1836e-47	0.163031066661417	0.363625467896335	0.0250746786856945	CCT6P1	5828	biofsci
