## Supplementary material for "Multi-level Regulatory Roles of Lactate Metabolism Gene Network in Oral Cancer: Machine Learning Insights": CCT6P3.csv

SNP	CHR	BP	effect_allele	other_allele	P	EAF	BETA	SE	gene	samplesize	source
rs111341359	7	64777224	C	T	8.8872e-62	0.071477770820288	0.362667745222939	0.0218665548354249	CCT6P3	15756	biofsci
rs112591628	7	64383222	G	T	3.2e-19	0.0269994327850255	-0.421558034081119	0.0470410125627539	CCT6P3	8601	biofsci
rs113890316	7	64684674	A	G	5.0846e-15	0.0380956614509246	-0.272528134170324	0.0348292118765351	CCT6P3	11248	biofsci
rs117307916	7	65509053	G	A	4.6091e-22	0.018028564738937	0.640788578739545	0.0663575770705575	CCT6P3	6414	biofsci
rs117332501	7	64693037	T	C	2.7942e-25	0.0301323459902316	-0.384643008748763	0.0370258467294376	CCT6P3	12480	biofsci
rs117477965	7	64550672	A	G	5.9162e-25	0.054093023255814	-0.311047510753068	0.0301499036274262	CCT6P3	10750	biofsci
rs117655648	7	63744138	C	A	4.0012e-08	0.0350551270142563	-0.143039754452069	0.0260512784257142	CCT6P3	21780	biofsci
rs117884631	7	63866047	A	C	2.3439e-14	0.0532746339533043	0.169870380726085	0.0222626083805466	CCT6P3	20002	biofsci
rs117927769	7	64888850	A	C	3.8129e-27	0.0352776626605885	-0.420981315742906	0.039014430951856	CCT6P3	9652	biofsci
rs11980936	7	63704092	G	A	1.809e-13	0.661366763491821	0.0724030740811487	0.00983430097675302	CCT6P3	23084	biofsci
rs12535964	7	64415409	A	G	2.0986e-20	0.417163019551988	-0.107912310286004	0.0116572479811177	CCT6P3	15133	biofsci
rs13235618	7	65083582	C	T	1.413e-46	0.0519990480723465	0.315614437414548	0.0220239654872159	CCT6P3	20911	biofsci
rs13246774	7	64371858	T	C	1.4903e-18	0.0419018299982897	0.204226063103187	0.0232323235163911	CCT6P3	23075	biofsci
rs138942104	7	64634221	G	A	5.602e-26	0.0369258051598879	0.298943296366141	0.0283600508838005	CCT6P3	17481	biofsci
rs141016227	7	64552826	T	C	4.6352e-17	0.0196416831032216	0.548485994587329	0.0653293941645519	CCT6P3	6084	biofsci
rs141701498	7	63717296	A	G	2.6814e-09	0.0242408646423057	0.197344536135632	0.0331671489303582	CCT6P3	19216	biofsci
rs1431260	7	64907154	A	T	3.752e-49	0.7147612922751	-0.151387088591941	0.0102728640657914	CCT6P3	23239	biofsci
rs143861822	7	65516669	G	A	4.3043e-29	0.0482666254571679	-0.473557755520009	0.0423004489035389	CCT6P3	6083	biofsci
rs147674120	7	64496066	T	C	6.2331e-19	0.0310755874043961	-0.30063274503267	0.0338260885990222	CCT6P3	14513	biofsci
rs188753473	7	64382659	G	A	1.7243e-18	0.0689190921913066	-0.161197634631214	0.0183724039060411	CCT6P3	23084	biofsci
rs2099420	7	63666944	A	G	3.9484e-11	0.391741201068649	-0.0634470023677389	0.00960459624997939	CCT6P3	22747	biofsci
rs2460421	7	65491123	T	A	1.2345e-98	0.488333459185985	-0.194904432490289	0.00924633558787089	CCT6P3	23406	biofsci
rs28854574	7	64218674	T	G	1.4427e-81	0.581662472603296	-0.186756777152469	0.009762967267277	CCT6P3	21558	biofsci
rs35079894	7	64410459	T	G	1.6769846438804e-308	0.446736627533879	0.354251723284687	0.00929572525419616	CCT6P3	23411	biofsci
rs35222285	7	64702961	T	C	1.2332e-31	0.0307815845824411	0.55424750858215	0.047359843165553	CCT6P3	7472	biofsci
rs62456514	7	64478925	G	A	2.9739e-22	0.0535131552110952	-0.218848922419108	0.0225589537808836	CCT6P3	19398	biofsci
rs62461467	7	63838722	G	A	8.8483e-15	0.138305903669032	-0.103808717988851	0.0133865549910185	CCT6P3	23412	biofsci
rs76178499	7	64899109	T	C	8.3501e-26	0.0322653429602888	-0.3992918695996	0.0380162112117831	CCT6P3	11080	biofsci
rs77293332	7	65425712	C	T	8.0774e-10	0.0295488758315933	-0.179695820586585	0.0292506992311274	CCT6P3	20379	biofsci
rs77642604	7	65504568	C	T	1.2805e-34	0.0218654354930746	0.740498501410017	0.0603399989740971	CCT6P3	6421	biofsci
rs7789282	7	64331585	C	T	3.2238e-14	0.0295177530471648	0.232494489754846	0.0306357214066209	CCT6P3	18597	biofsci
rs79479544	7	64139031	G	A	5.1269e-09	0.0561744045887194	0.12388559624333	0.0212020325244014	CCT6P3	20979	biofsci
rs79871749	7	65473238	T	C	3.6358e-14	0.0299591917985468	-0.31339902952651	0.0413815498358082	CCT6P3	10047	biofsci
