## Supplementary material for "Multi-level Regulatory Roles of Lactate Metabolism Gene Network in Oral Cancer: Machine Learning Insights": CCT7.csv

SNP	CHR	BP	effect_allele	other_allele	P	EAF	BETA	SE	gene	samplesize	source
rs10175529	2	73606093	G	A	6.6951e-09	0.293653483992467	-0.0507938146384117	0.00876027295340135	CCT7	31411	biofsci
rs12998069	2	73541524	C	T	5.2013e-09	0.170515369322526	-0.0623518291804501	0.0106757690575208	CCT7	31017	biofsci
rs1960233	2	73421378	G	A	6.5433e-19	0.466367458243381	-0.071204556474679	0.00801636454952254	CCT7	31264	biofsci
rs3813223	2	73308302	G	A	6.8143e-14	0.242719950433705	-0.0705348796812832	0.00941544700340167	CCT7	30685	biofsci
rs41285977	2	73461553	T	C	3.885e-63	0.0788235821162978	-0.266948111406327	0.0159161059018093	CCT7	27183	biofsci
rs62150705	2	74055962	G	A	2.0586e-08	0.021553634751773	-0.179535032894496	0.0320209447268489	CCT7	23123	biofsci
