## Supplementary material for "Multi-level Regulatory Roles of Lactate Metabolism Gene Network in Oral Cancer: Machine Learning Insights": CCT8.csv

SNP	CHR	BP	effect_allele	other_allele	P	EAF	BETA	SE	gene	samplesize	source
rs10154242	21	30118805	C	A	4.9378e-11	0.0214393857467287	-0.209005732974918	0.031799067806977	CCT8	23569	biofsci
rs117070221	21	31076610	C	T	7.5452e-11	0.941544676425886	0.113131325377187	0.0173794186000748	CCT8	30077	biofsci
rs117142268	21	29852053	A	G	2.1027e-50	0.0286355838126955	0.401201062454554	0.0268721408208007	CCT8	24893	biofsci
rs117509087	21	30218619	T	C	5.3233e-11	0.0415617750135742	0.146056329753717	0.0222589160970048	CCT8	25334	biofsci
rs118146085	21	30523382	T	C	2.1505e-222	0.0204307482761556	0.941412368289405	0.029571800931352	CCT8	28569	biofsci
rs12053703	21	29859911	G	A	6.8618e-60	0.348390426670745	0.137072154513864	0.00839779410588298	CCT8	31231	biofsci
rs1236428	21	29973269	C	T	7.8584e-52	0.208934098286404	0.148282633633971	0.00978911871993579	CCT8	31569	biofsci
rs138390207	21	31093996	A	G	3.4745e-20	0.0274530207504438	0.27217290019946	0.0295737243784184	CCT8	21412	biofsci
rs138909709	21	30763860	G	A	3.3462e-17	0.0195510278777527	-0.293978257580089	0.0348571530721726	CCT8	21468	biofsci
rs141163522	21	31138448	G	A	5.3527e-10	0.0637977794728367	0.106083418264862	0.0170868032962652	CCT8	28673	biofsci
rs143463318	21	30064721	C	T	2.5567e-99	0.0163034705407587	0.893755032119583	0.042250330064555	CCT8	17465	biofsci
rs148952441	21	30209517	T	C	1.9831e-15	0.0196706076720533	-0.258669237978359	0.0325689655232	CCT8	24444	biofsci
rs150147747	21	30528808	A	G	9.1255e-10	0.0130340333091962	-0.33030123711433	0.0539355383922812	CCT8	13361	biofsci
rs17758671	21	29613809	T	C	3.1873e-21	0.0978896662461291	0.127327399962858	0.0134643952332612	CCT8	31232	biofsci
rs186575081	21	30608401	C	T	1.0082e-25	0.0276124672180754	0.286731901512253	0.0273455630644464	CCT8	24903	biofsci
rs2776213	21	30269162	T	C	1.6769846438804e-308	0.401841995998943	0.339807010288469	0.00811756636387994	CCT8	31568	biofsci
rs2831908	21	29955491	G	A	2.5334e-46	0.348986742047219	0.122003392963547	0.00853767620458693	CCT8	30192	biofsci
rs2832321	21	30812118	T	C	1.6769846438804e-308	0.87729861987231	0.477065194006472	0.0121951362628286	CCT8	31232	biofsci
rs2832339	21	30843684	C	T	7.0005e-94	0.368708798799984	-0.172758434056456	0.00840493685325069	CCT8	30408	biofsci
rs432440	21	31146840	C	G	8.5419e-09	0.16052621645087	-0.0624191043218629	0.0108417321178092	CCT8	31566	biofsci
rs56060916	21	31133154	G	A	7.1741e-10	0.0296048531183779	0.150595640265999	0.024438219539133	CCT8	29142	biofsci
rs56355437	21	29489051	T	C	2.3505e-08	0.11967755270773	0.0683425137796385	0.0122387696817103	CCT8	31684	biofsci
rs57955839	21	29965252	A	G	1.4372e-14	0.0258278434623271	0.204960802638085	0.0266425065173645	CCT8	27996	biofsci
rs60511655	21	30514546	T	C	4.0101e-186	0.0242905468896824	0.823150791797391	0.028290565872547	CCT8	26359	biofsci
rs6516915	21	30882991	C	T	1.0518e-25	0.0142320789312844	0.37406852673107	0.0356887941239787	CCT8	27981	biofsci
rs6516918	21	30886865	C	T	4.2433e-89	0.774380848585065	0.190202513909964	0.00950385315241759	CCT8	31684	biofsci
rs71319485	21	30459990	T	C	3.9113e-11	0.0137809441565918	-0.290958575595461	0.044036592746619	CCT8	18971	biofsci
rs71319490	21	30650578	A	G	1.0942e-15	0.0159704251386322	-0.331522560829906	0.041358636796066	CCT8	18600	biofsci
rs73186477	21	31196650	T	C	4.0829e-09	0.750626398210291	0.05803878641681	0.00986903134159908	CCT8	27425	biofsci
rs73188543	21	31409225	T	C	2.8597e-10	0.0483214649033571	0.120764415571579	0.0191495013909011	CCT8	29650	biofsci
rs73190125	21	30312595	T	C	3.8076e-37	0.0420214735283228	0.261817044731145	0.0205596642766614	CCT8	29384	biofsci
rs73192202	21	30520578	G	A	3.2438e-43	0.0898727965877779	-0.191789264499469	0.0139154191546867	CCT8	31568	biofsci
rs73193604	21	29554849	A	G	3.9548e-10	0.0211872404681012	0.245384077078575	0.0392237974869845	CCT8	15671	biofsci
rs73195632	21	30780976	G	A	2.8068e-64	0.0145312715725528	0.715186531279824	0.0422489813432159	CCT8	19561	biofsci
rs74414496	21	31149627	G	A	5.3743e-17	0.0280715197956577	0.228445354071105	0.0272663134610965	CCT8	24650	biofsci
rs74466281	21	29810501	C	A	2.1612e-09	0.29821966896081	0.061462549296393	0.0102689170628695	CCT8	22656	biofsci
rs75975285	21	30864820	A	G	1.3972e-11	0.0477373490292004	-0.126810007986093	0.018764150868749	CCT8	31239	biofsci
rs76653885	21	30265008	A	C	3.1726e-44	0.096660513508978	-0.220333339149305	0.0157951839612675	CCT8	22952	biofsci
rs78711674	21	30874625	C	T	1.3943e-69	0.0166577428758403	0.658521846404027	0.0373474728993964	CCT8	21884	biofsci
rs78899176	21	29998177	A	G	5.9973e-18	0.0145805293853746	1.07863465647185	0.124948990625287	CCT8	2229	biofsci
rs8128905	21	30222707	T	C	5.7198e-13	0.0373194872626967	0.17515322760011	0.0243025346320499	CCT8	23564	biofsci
rs8132105	21	30464141	A	G	2.3774e-25	0.285129091660716	-0.0915424259729369	0.00879894134575222	CCT8	31684	biofsci
rs8133807	21	29482488	T	C	4.5256e-16	0.164850238641061	0.0869734224282855	0.0107062659939295	CCT8	31684	biofsci
rs9976799	21	29996304	C	A	1.6769846438804e-308	0.0871119437222817	0.704532945017882	0.0141887599869071	CCT8	31231	biofsci
rs9977503	21	30689800	A	G	1.5001e-101	0.0194402704733283	0.674745078829602	0.0315379546724003	CCT8	26371	biofsci
rs9979320	21	30255674	C	T	1.542e-35	0.0539059386209645	-0.224308148681742	0.0180280134286333	CCT8	30165	biofsci
