## Supplementary material for "Multi-level Regulatory Roles of Lactate Metabolism Gene Network in Oral Cancer: Machine Learning Insights": CCT8P1.csv

SNP	CHR	BP	effect_allele	other_allele	P	EAF	BETA	SE	gene	samplesize	source
rs2354433	1	146680262	A	G	3.2893e-11	0.0687754793900045	-0.203834182523796	0.0307303154717015	CCT8P1	8267	biofsci
