## Supplementary material for "Multi-level Regulatory Roles of Lactate Metabolism Gene Network in Oral Cancer: Machine Learning Insights": CCZ1.csv

SNP	CHR	BP	effect_allele	other_allele	P	EAF	BETA	SE	gene	samplesize	source
rs10227793	7	6076622	A	G	7.7457e-24	0.157871890688106	0.243652995866709	0.0242033789812861	CCZ1	6420	biofsci
rs10241403	7	6717892	G	T	3.2233e-19	0.206250469818838	0.195480035505853	0.0218145335906543	CCZ1	6418	biofsci
rs10257181	7	6176998	T	C	1.0965e-37	0.0529196391499641	0.50581264154089	0.0394199106520637	CCZ1	6420	biofsci
rs111330915	7	6504307	G	A	9.7822e-17	0.0802688638334779	-0.277189489044782	0.0333673787852444	CCZ1	6083	biofsci
rs112063207	7	6373667	C	T	6.6995e-36	0.073015516078255	0.468856136062835	0.0374827027855104	CCZ1	5258	biofsci
rs112732318	7	5838229	C	G	1.4088e-17	0.0775216028141011	-0.281863932887269	0.0330268012850662	CCZ1	6410	biofsci
rs113038340	7	6354677	C	G	6.8945e-15	0.073410577621959	-0.263634332012569	0.0338583083340913	CCZ1	6412	biofsci
rs117164804	7	5928869	A	G	1.4634e-08	0.0162008649067321	0.439115978982551	0.0775001727819539	CCZ1	5223	biofsci
rs117382189	7	6162419	T	G	2.0249e-09	0.0239984882842026	-1.22906783309633	0.204991549459835	CCZ1	508	biofsci
rs11762330	7	6871412	G	A	3.7308e-27	0.0906761925380674	-0.331668196872049	0.0307310747060068	CCZ1	6421	biofsci
rs118006357	7	5941753	T	C	1.8641e-13	0.0227154859454413	0.48851794075911	0.0663900548712488	CCZ1	5110	biofsci
rs12112241	7	6521144	A	G	1.7658e-16	0.416487374023327	-0.147453549955227	0.0179015831144274	CCZ1	6420	biofsci
rs12154986	7	6398651	G	A	1.1947e-10	0.742227735799406	-0.130001038934371	0.0201868101887251	CCZ1	6413	biofsci
rs12531066	7	6326147	G	A	2.2944e-16	0.0680936073059361	0.287444956769994	0.0350303398618009	CCZ1	6421	biofsci
rs12657	7	6063674	A	G	4.5055e-15	0.0457746478873239	-0.331051507056319	0.0422259575326937	CCZ1	6420	biofsci
rs13226346	7	6610274	C	A	7.6772e-29	0.690104851741892	0.212643468462015	0.0190817735836981	CCZ1	6421	biofsci
rs138393587	7	6854506	T	C	2.9781e-33	0.0497703459164633	-0.508070374371291	0.0422880997437506	CCZ1	5912	biofsci
rs139491350	7	6688582	A	G	3.1192e-09	0.0147007955724663	0.766078904040407	0.129291653284346	CCZ1	2065	biofsci
rs139666956	7	6526003	C	A	2.5706e-12	0.889397224631396	0.202330900495217	0.0289064791049671	CCZ1	6083	biofsci
rs139892438	7	6253986	C	T	1.1795e-09	0.0221774193548387	-0.402803015514684	0.066219999920215	CCZ1	5258	biofsci
rs141057271	7	6882345	T	C	6.5068e-22	0.0274580879021296	0.574147757508319	0.0596740347047538	CCZ1	5258	biofsci
rs143069936	7	6332308	T	C	9.2904e-09	0.0310353681237563	-0.322983234085473	0.0562384834123511	CCZ1	5257	biofsci
rs143979452	7	6567721	G	A	1.9543e-11	0.0286272866918028	-0.392339835921533	0.0584778864725352	CCZ1	5258	biofsci
rs144936080	7	5936794	T	C	7.8346e-52	0.0461061991108447	-0.68868508712119	0.0454646637523314	CCZ1	5500	biofsci
rs145943349	7	5762107	A	G	2.9159e-14	0.0260871699224502	0.484598544972113	0.0637461911302437	CCZ1	4843	biofsci
rs146432047	7	6471747	T	C	3.9577e-13	0.0146998072156431	-0.647293449734596	0.0891969642319167	CCZ1	4339	biofsci
rs147300691	7	6862495	T	G	4.8944e-13	0.0436447672499175	0.345012770150729	0.0477308316133433	CCZ1	5258	biofsci
rs147505326	7	6881367	T	C	4.8312e-14	0.0387393302692055	-0.507918842901911	0.0673963142260673	CCZ1	2956	biofsci
rs147530872	7	5915842	T	C	3.568e-08	0.0346328034810408	-0.28521722167406	0.0517560466128439	CCZ1	5583	biofsci
rs148986708	7	5854684	C	T	1.052e-11	0.0226001511715797	0.491091678248561	0.0722267995600372	CCZ1	4339	biofsci
rs149167553	7	6896774	A	G	8.738e-16	0.212034118301502	0.211238591450638	0.0262623506788967	CCZ1	4339	biofsci
rs149326944	7	6697805	G	A	4.8578e-16	0.0284639135468931	-0.461432116676329	0.0568623293788376	CCZ1	5592	biofsci
rs150114436	7	6240446	A	G	3.1158e-08	0.0200107520458754	-0.416849923061035	0.075314360602196	CCZ1	4495	biofsci
rs150237635	7	6556950	A	G	3.6998e-12	0.0429912941406632	-0.334072033740249	0.0480803709939623	CCZ1	5257	biofsci
rs17765559	7	5702039	T	C	8.9669e-20	0.049594119785146	0.369916012470509	0.0406456447061322	CCZ1	6421	biofsci
rs192296305	7	5913017	A	T	4.1867e-18	0.0477759024337126	0.376762266506423	0.0434373181579284	CCZ1	5825	biofsci
rs2108071	7	5925222	A	T	2.8545e-107	0.242083695517199	-0.500852584471676	0.0227657161253108	CCZ1	5258	biofsci
rs2161015	7	5849585	T	C	5.8011e-22	0.191018500099463	-0.23895974864892	0.0248066261093669	CCZ1	5258	biofsci
rs2228007	7	6026865	C	T	3.0835e-26	0.0266334415435965	0.622613522682686	0.0587548620982454	CCZ1	5587	biofsci
rs2250465	7	6688697	C	G	4.8148e-69	0.150953317177998	0.433189155351338	0.0246661364729354	CCZ1	6412	biofsci
rs3807572	7	5667645	T	C	3.4591e-13	0.17327570005638	0.169676112851332	0.0233222152834016	CCZ1	6417	biofsci
rs4720664	7	6319917	C	T	7.3438e-12	0.447425230492467	-0.13435502067984	0.0196118674996482	CCZ1	5258	biofsci
rs4720686	7	6868354	A	C	1.6769846438804e-308	0.544336810730253	0.766875351784949	0.0195802794737474	CCZ1	5258	biofsci
rs4724880	7	6898392	A	G	1.5421e-54	0.150502300253497	0.466953681173521	0.0300253138614661	CCZ1	4338	biofsci
rs61065270	7	5921820	G	C	4.4031e-12	0.0743255901086549	-0.257396179173394	0.0371771761642802	CCZ1	5258	biofsci
rs62453569	7	5926312	G	C	2.5279e-28	0.797242339832869	-0.267700887263787	0.0242544202572923	CCZ1	5258	biofsci
rs6463598	7	6937338	G	A	1.185e-15	0.738496527636762	0.177654960429094	0.0221902273830994	CCZ1	5258	biofsci
rs6943749	7	6334480	C	A	4.3934e-40	0.0707935819601041	0.468444079506707	0.0353486677210938	CCZ1	6083	biofsci
rs6946362	7	6574807	C	T	2.5722e-21	0.318274538036957	0.198436868772462	0.0209348091290525	CCZ1	5258	biofsci
rs6954012	7	6755724	C	A	5.5704e-64	0.872648917831833	0.447192506699739	0.0264808381811137	CCZ1	6416	biofsci
rs6973597	7	6331637	A	G	5.2201e-09	0.117785905669204	0.159868483610361	0.0273747403442398	CCZ1	6421	biofsci
rs6975026	7	5930582	A	G	9.9861e-147	0.232816010651577	0.600069462712738	0.0232625637306018	CCZ1	5173	biofsci
rs71531372	7	6307605	A	G	1.7249e-50	0.0624759485877011	0.567779802784211	0.03799561025906	CCZ1	5913	biofsci
rs73061400	7	6881507	T	C	1.5567e-51	0.0650079617834395	-0.59736025607004	0.039553733227614	CCZ1	5258	biofsci
rs7784978	7	5877317	G	A	4.5231e-18	0.218930691542672	0.189972849960406	0.0219244134335545	CCZ1	6083	biofsci
rs7793170	7	6868946	C	T	2.7013e-20	0.0383118327402135	0.424568760168174	0.0459977855483276	CCZ1	6414	biofsci
rs7793254	7	6036802	G	A	3.9213e-93	0.239316723291808	0.423513697491697	0.0206885724365659	CCZ1	6417	biofsci
rs7799622	7	5539958	T	C	1.9394e-09	0.69409226304132	-0.118939080877114	0.0198142637275082	CCZ1	5998	biofsci
rs7804194	7	5890090	A	G	1.1929e-09	0.0291230366492147	-0.358685489314562	0.0589826825814909	CCZ1	5083	biofsci
rs7811724	7	6061669	T	C	3.613e-20	0.554870624048706	0.163337269596084	0.0177559810409918	CCZ1	6421	biofsci
rs79918364	7	6753091	G	A	8.3684e-19	0.0292204412989176	0.51270137778507	0.0578989935500525	CCZ1	5258	biofsci
