## Supplementary material for "Multi-level Regulatory Roles of Lactate Metabolism Gene Network in Oral Cancer: Machine Learning Insights": CCZ1B.csv

SNP	CHR	BP	effect_allele	other_allele	P	EAF	BETA	SE	gene	samplesize	source
rs10257181	7	6176998	T	C	3.2802e-23	0.0529196391499641	-0.422606287281355	0.0425855565244168	CCZ1B	5501	biofsci
rs10270779	7	6408927	A	G	9.8593e-28	0.0657193265063476	-0.423437253096542	0.0387972671220295	CCZ1B	5410	biofsci
rs111330915	7	6504307	G	A	6.0955e-12	0.0802688638334779	0.249068314593722	0.0362149494138455	CCZ1B	5164	biofsci
rs112841654	7	5934952	A	G	1.8168e-19	0.0760138166158263	-0.335040667946449	0.0371289679340457	CCZ1B	5164	biofsci
rs117281565	7	6867971	T	G	1.3505e-36	0.0263672318952584	-0.751750165365067	0.0594969699776865	CCZ1B	5502	biofsci
rs117419850	7	5917073	T	C	1.1396e-15	0.0216495479426779	-0.641237033747574	0.080048564869994	CCZ1B	3684	biofsci
rs11762330	7	6871412	G	A	4.0203e-60	0.0906761925380674	0.542955238839745	0.0331985251326672	CCZ1B	5502	biofsci
rs11772943	7	6358005	T	C	9.1487e-09	0.0732791791363831	0.210342204599443	0.036607992725024	CCZ1B	5494	biofsci
rs117780162	7	6580222	A	G	1.4771e-41	0.50918192377897	-0.265801575863611	0.0196831735680992	CCZ1B	5164	biofsci
rs118082197	7	6899812	A	G	6.5395e-14	0.0244020685197156	0.671480093781235	0.0895677004870327	CCZ1B	2618	biofsci
rs11978762	7	6591309	A	G	5.9485e-09	0.0386465932019246	0.297023528502964	0.0510498820107186	CCZ1B	5164	biofsci
rs12112241	7	6521144	A	G	2.3343e-27	0.416487374023327	0.20955358898577	0.0193391833463246	CCZ1B	5501	biofsci
rs12657	7	6063674	A	G	4.6009e-09	0.0457746478873239	0.267365477110581	0.0456169451315591	CCZ1B	5501	biofsci
rs13227377	7	6925943	A	G	2.7963e-16	0.646141901576684	-0.183677181164625	0.0224497575277296	CCZ1B	4339	biofsci
rs13247186	7	6769155	G	A	8.7935e-121	0.799244855578629	-0.556607332633208	0.0238180902402407	CCZ1B	5493	biofsci
rs138393587	7	6854506	T	C	2.3271e-40	0.0497703459164633	0.611992985706413	0.0460155481481848	CCZ1B	4993	biofsci
rs139491350	7	6688582	A	G	1.2615e-08	0.0147007955724663	-0.735811728006542	0.129291653284346	CCZ1B	2065	biofsci
rs139666956	7	6526003	C	A	4.9871e-17	0.889397224631396	-0.263125205745907	0.031373356752305	CCZ1B	5164	biofsci
rs141057271	7	6882345	T	C	1.4394e-21	0.0274580879021296	-0.626619227899089	0.0656902429918323	CCZ1B	4339	biofsci
rs143979452	7	6567721	G	A	2.6586e-09	0.0286272866918028	0.383112457769775	0.0643735016583955	CCZ1B	4339	biofsci
rs144052202	7	6338540	T	C	2.5062e-10	0.0469286336390184	0.324326051745272	0.0512630679098537	CCZ1B	4254	biofsci
rs144531193	7	6906591	C	T	8.6525e-13	0.0176483095896236	-0.737893707195929	0.103199030404175	CCZ1B	2708	biofsci
rs144936080	7	5936794	T	C	8.4702e-24	0.0461061991108447	0.501061612269051	0.0498167260485629	CCZ1B	4581	biofsci
rs146432047	7	6471747	T	C	1.91e-16	0.0146998072156431	0.733894782307364	0.0891969642319167	CCZ1B	4339	biofsci
rs146835138	7	6933746	G	T	9.1966e-11	0.0753433703116746	0.263527297422497	0.0406703033246646	CCZ1B	4339	biofsci
rs147300691	7	6862495	T	G	5.4506e-22	0.0436447672499175	-0.506472020615703	0.0525429517611112	CCZ1B	4339	biofsci
rs147427745	7	5942490	G	A	2.0992e-14	0.848614013859861	0.209869203694628	0.0274532616087994	CCZ1B	5164	biofsci
rs147505326	7	6881367	T	C	1.5755e-22	0.0387393302692055	0.658199144363195	0.0673963142260673	CCZ1B	2956	biofsci
rs149326944	7	6697805	G	A	2.127e-09	0.0284639135468931	0.37245827151729	0.0622028577302665	CCZ1B	4673	biofsci
rs150237635	7	6556950	A	G	3.9995e-12	0.0429912941406632	0.367188237634805	0.0529287971912827	CCZ1B	4338	biofsci
rs2108071	7	5925222	A	T	5.6465e-39	0.242083695517199	0.327272888438083	0.025060906834168	CCZ1B	4339	biofsci
rs2228007	7	6026865	C	T	1.4848e-15	0.0266334415435965	-0.512816222490806	0.0642787944962154	CCZ1B	4668	biofsci
rs2248342	7	6658555	G	A	8.0495e-21	0.286555668818666	-0.19744496034175	0.021096800976787	CCZ1B	5495	biofsci
rs2345660	7	5925367	G	A	4.0731e-78	0.203064760138597	-0.481516454123271	0.0257353679055531	CCZ1B	4665	biofsci
rs2464879	7	6703846	A	G	2.8519e-42	0.610701524266136	-0.26883263852663	0.0197311254863653	CCZ1B	5402	biofsci
rs34567477	7	6969134	T	C	2.1386e-08	0.111576727587326	-0.190943419605029	0.0340952126859326	CCZ1B	4339	biofsci
rs3750040	7	6370406	T	C	1.5763e-10	0.526095331959502	-0.122165847261442	0.0190952759994125	CCZ1B	5500	biofsci
rs4446655	7	6975316	T	G	1.8926e-17	0.450772753291357	-0.193305251364328	0.022741526730783	CCZ1B	3905	biofsci
rs4724880	7	6898392	A	G	1.0288e-97	0.150502300253497	-0.629886046842767	0.0300253138614661	CCZ1B	4338	biofsci
rs58221038	7	6659190	T	C	5.0883e-34	0.912862508227824	-0.424237967017203	0.034888851453342	CCZ1B	5164	biofsci
rs62439673	7	6702843	A	C	9.5184e-22	0.0310706673225119	-0.592822940672288	0.0618683928900321	CCZ1B	4339	biofsci
rs6463581	7	6853738	T	C	1.6769846438804e-308	0.579478097441087	-0.906516916169959	0.0217458983699866	CCZ1B	4339	biofsci
rs66482438	7	6069653	C	G	3.6632e-12	0.219812780734534	-0.159989636986917	0.0230217478936494	CCZ1B	5501	biofsci
rs6952131	7	6754391	G	T	3.7115e-73	0.881058075145302	-0.599918982285071	0.0331604509482445	CCZ1B	4339	biofsci
rs6960890	7	6987533	G	A	5.3405e-09	0.187505319601668	-0.14273504902543	0.0244568467539547	CCZ1B	5487	biofsci
rs6973597	7	6331637	A	G	2.3668e-08	0.117785905669204	-0.165095539968207	0.0295727049578532	CCZ1B	5502	biofsci
rs73052599	7	5892016	A	G	5.9842e-09	0.0213573664077895	-0.389813434567347	0.0670127960404586	CCZ1B	5327	biofsci
rs73061400	7	6881507	T	C	1.4824e-49	0.0650079617834395	0.644383067428886	0.0435414558410794	CCZ1B	4339	biofsci
rs75578478	7	6708088	G	A	2.0275e-22	0.0260167992926614	-0.583721759332088	0.0599291348567881	CCZ1B	5494	biofsci
rs7783531	7	6955160	C	T	1.1841e-18	0.284059945504087	-0.192366741821513	0.0218196889614021	CCZ1B	5164	biofsci
rs7787992	7	6295464	G	T	8.1626e-20	0.165074873246079	-0.241484307185009	0.0265049893188388	CCZ1B	5164	biofsci
rs7790126	7	5913176	C	A	2.0881e-15	0.797839993681883	0.2046666399525	0.0257893222051763	CCZ1B	4661	biofsci
rs7793254	7	6036802	G	A	3.2452e-49	0.239316723291808	-0.329592439710607	0.0223508568054771	CCZ1B	5498	biofsci
rs836543	7	6477888	T	C	3.5484e-19	0.157767734027884	-0.234102749027018	0.0261564394841419	CCZ1B	5500	biofsci
rs940241	7	6568410	C	T	7.1825e-09	0.114229310211349	-0.184861572297861	0.0319464922921683	CCZ1B	4842	biofsci
