## Supplementary material for "Multi-level Regulatory Roles of Lactate Metabolism Gene Network in Oral Cancer: Machine Learning Insights": CD1A.csv

SNP	CHR	BP	effect_allele	other_allele	P	EAF	BETA	SE	gene	samplesize	source
rs10489843	1	158720758	C	T	2.2845e-46	0.15369101978691	-0.158300293718436	0.0110724283558863	CD1A	31355	biofsci
rs10797009	1	158446048	T	A	2.8498e-46	0.537283101453806	0.115664838763637	0.00809875777308444	CD1A	30663	biofsci
rs10908619	1	158072400	A	G	3.4582e-28	0.539856811455084	0.0900611968789714	0.00818053962858077	CD1A	30077	biofsci
rs11583390	1	158297864	A	C	1.9126e-10	0.0444702242846094	0.126879416517922	0.0199239057375589	CD1A	29642	biofsci
rs115871114	1	158721920	T	C	3.059e-09	0.0232512272089762	-0.166562058975544	0.0280956175318036	CD1A	27891	biofsci
rs11802995	1	158053024	C	A	2.3946e-35	0.230072531850126	-0.117104744063973	0.00943860272942474	CD1A	31684	biofsci
rs12033891	1	158043445	A	G	2.1495e-15	0.183979104814161	0.0813269930673859	0.0102525078245406	CD1A	31684	biofsci
rs1320489	1	157977491	T	C	8.1186e-16	0.362677493063489	-0.0688563364042152	0.00855113897944876	CD1A	29583	biofsci
rs140858978	1	158186978	A	G	2.219e-08	0.0764658472697965	0.0942784045805768	0.0168534866965636	CD1A	24927	biofsci
rs1652290	1	158734966	G	A	1.1077e-20	0.379326543650644	-0.076344946362379	0.00818703781861631	CD1A	31684	biofsci
rs1690781	1	158267777	G	A	2.8339e-08	0.0967393748594558	0.0803574817794433	0.014474913407087	CD1A	27310	biofsci
rs1946517	1	158738301	A	T	1.949e-09	0.243714609286523	-0.0556400130597023	0.00927039988332067	CD1A	31565	biofsci
rs2038778	1	158093235	A	G	2.2869e-48	0.653706779405103	-0.122242152646075	0.00836478644619674	CD1A	31567	biofsci
rs34673951	1	158159779	G	A	1.6769846438804e-308	0.0856328564418104	-0.660114653857882	0.0142231144472669	CD1A	31566	biofsci
rs34849848	1	158018889	T	G	9.2075e-14	0.200134922419609	-0.0796900096955183	0.0106943488238121	CD1A	27310	biofsci
rs35104010	1	158057008	G	T	4.3407e-08	0.825418569254186	0.0576100895112855	0.0105195087211331	CD1A	31355	biofsci
rs381929	1	158163430	G	A	4.8559e-80	0.496338655493904	-0.150797149711314	0.00795981745446318	CD1A	31568	biofsci
rs4657207	1	158134852	C	A	1.0216e-09	0.162853726584297	0.0673283118232645	0.0110264017659823	CD1A	30165	biofsci
rs61818748	1	158368392	T	C	1.3557e-19	0.0636114342695696	0.153692914869477	0.016971578183226	CD1A	29143	biofsci
rs66499917	1	158778206	T	C	1.0857e-19	0.21753129874805	-0.0897349584034235	0.00988281351153906	CD1A	30076	biofsci
rs6656207	1	158367771	G	A	6.0104e-94	0.667405764966741	-0.173369938433781	0.00843165182200884	CD1A	31684	biofsci
rs6660005	1	158223481	G	A	1.3534e-32	0.0683173548728014	0.187541221096552	0.0157744804899151	CD1A	31569	biofsci
rs6675810	1	158618991	A	G	9.7951e-16	0.0962080499079259	0.108170329647691	0.0134717824056207	CD1A	31684	biofsci
rs71632628	1	158639742	T	C	6.6355e-47	0.0214507352610514	-0.424749829891319	0.0295322007071961	CD1A	27312	biofsci
rs7529510	1	158725913	C	T	9.3452e-25	0.586815068493151	0.0833108938570418	0.00810977366245576	CD1A	31355	biofsci
rs76685968	1	158186835	A	G	7.3417e-47	0.224634680234278	-0.164295363951988	0.0114287656829619	CD1A	21978	biofsci
rs79403124	1	158258557	C	T	5.5542e-13	0.0395875763747454	0.166342756391254	0.0230672781771764	CD1A	24715	biofsci
rs877872	1	158026290	G	A	2.3379e-09	0.183246270059003	-0.0613258363783178	0.010268378410046	CD1A	31684	biofsci
rs9427292	1	157565223	G	T	9.9756e-10	0.269866961430658	-0.0558157147900448	0.00913544056925674	CD1A	30406	biofsci
rs989203	1	158417540	G	A	1.4247e-127	0.276522980946296	-0.213402358805494	0.00888151420258677	CD1A	31684	biofsci
