## Supplementary material for "Multi-level Regulatory Roles of Lactate Metabolism Gene Network in Oral Cancer: Machine Learning Insights": CD1B.csv

SNP	CHR	BP	effect_allele	other_allele	P	EAF	BETA	SE	gene	samplesize	source
rs116173943	1	158512316	C	T	2.6907e-12	0.0306018825918838	-0.163909316808164	0.0234393909262486	CD1B	30678	biofsci
rs116638372	1	158396503	C	T	1.0932e-08	0.030944156591825	-0.136129906589838	0.0238176723978371	CD1B	29393	biofsci
rs12047022	1	158751408	T	A	2.3023e-08	0.889700607845358	-0.0709923867586103	0.0127055725742479	CD1B	31562	biofsci
rs12092311	1	158290577	G	A	1.2462e-10	0.0234281616065025	0.186561259399801	0.0289975067845564	CD1B	25990	biofsci
rs1321640	1	158375629	A	G	1.1286e-15	0.615430869254763	-0.065421978130645	0.0081656009349399	CD1B	31684	biofsci
rs16840439	1	158622819	T	G	1.9347e-09	0.0694689766620316	0.0937965648048511	0.0156244277726631	CD1B	31684	biofsci
rs1690769	1	158158597	T	C	3.5949e-13	0.532770866999887	-0.0578839614139199	0.00796213997632979	CD1B	31684	biofsci
rs2479864	1	158565669	A	G	5.38e-10	0.0767102512604009	0.0960745176927164	0.0154769182442033	CD1B	29472	biofsci
rs326007	1	158701762	C	T	1.4989e-21	0.127813897553459	-0.113446754723035	0.0118979291791332	CD1B	31684	biofsci
rs34167592	1	158883393	A	C	1.9093e-13	0.7120422801057	-0.0646459948758938	0.00878951377665146	CD1B	31565	biofsci
rs34535082	1	158061687	A	G	1.2594e-10	0.200947047991281	-0.0637640198076877	0.00991371442461601	CD1B	31684	biofsci
rs4656417	1	158729909	T	G	1.9363e-08	0.685263157894737	0.0480598875428056	0.00855508260370002	CD1B	31675	biofsci
rs61820485	1	158435078	C	A	1.8753e-16	0.0510497375656086	0.155044516181398	0.0188391737665582	CD1B	29081	biofsci
rs61820499	1	158568688	G	A	1.6048e-15	0.123114119922631	0.0975184307706783	0.0122378373579648	CD1B	30925	biofsci
rs6699757	1	158415517	C	T	6.1468e-131	0.452384531549476	-0.194324539629519	0.00798129334139107	CD1B	31684	biofsci
rs7534052	1	158380428	G	A	1.0801e-35	0.262797779662324	-0.113752599008532	0.0091218083628859	CD1B	31017	biofsci
rs76291980	1	158256088	T	C	4.6003e-20	0.0272412466333205	-0.226068430581307	0.0246452518376203	CD1B	31065	biofsci
rs76670631	1	158392840	G	T	4.3428e-16	0.0631676091737355	-0.135204092486474	0.0166333385601862	CD1B	30539	biofsci
rs857836	1	158748559	T	C	1.181e-09	0.421706304265761	0.0490253435944757	0.00805940220195227	CD1B	31565	biofsci
