## Supplementary material for "Multi-level Regulatory Roles of Lactate Metabolism Gene Network in Oral Cancer: Machine Learning Insights": CD1C.csv

SNP	CHR	BP	effect_allele	other_allele	P	EAF	BETA	SE	gene	samplesize	source
rs113892954	1	158263861	A	G	8.3989e-10	0.0177590626144269	0.285259810260692	0.0464796914377155	CD1C	13268	biofsci
rs116004089	1	158456055	T	C	3.284e-12	0.019084467243403	-0.214816290030183	0.0308422526963651	CD1C	28078	biofsci
rs34535082	1	158061687	A	G	1.0476e-11	0.200947047991281	-0.0674102839730615	0.00991371442461601	CD1C	31684	biofsci
rs3754471	1	158150119	T	C	8.8298e-09	0.426265549250254	0.0462041244950575	0.00803284558060077	CD1C	31684	biofsci
rs406229	1	158235258	A	T	9.3732e-16	0.631690625477902	-0.066651284796131	0.00829532593171342	CD1C	31231	biofsci
rs61818748	1	158368392	T	C	3.1502e-10	0.0636114342695696	0.106774986981948	0.016971578183226	CD1C	29143	biofsci
rs6699757	1	158415517	C	T	3.2362e-47	0.452384531549476	-0.115188419890958	0.00798129334139107	CD1C	31684	biofsci
rs7534052	1	158380428	G	A	3.2841e-14	0.262797779662324	-0.0692025991450339	0.0091218083628859	CD1C	31017	biofsci
rs75936247	1	158155907	C	T	4.0448e-32	0.883791301732887	-0.146245841138623	0.0123968670966028	CD1C	31678	biofsci
rs78211927	1	158638675	C	T	6.8457e-11	0.0453474676089517	-0.125134321594713	0.0191806133652227	CD1C	31394	biofsci
