## Supplementary material for "Multi-level Regulatory Roles of Lactate Metabolism Gene Network in Oral Cancer: Machine Learning Insights": CD1D.csv

SNP	CHR	BP	effect_allele	other_allele	P	EAF	BETA	SE	gene	samplesize	source
rs111887029	1	158748632	A	G	1.4997e-08	0.202567006417516	-0.0560637523445127	0.00990263222547252	CD1D	31565	biofsci
rs113938860	1	158377657	A	G	1.1811e-16	0.0978900695665469	-0.111540688723625	0.0134632928644777	CD1D	31237	biofsci
rs145918480	1	158400391	T	C	5.9672e-14	0.65476052193441	0.0635273553727579	0.0084603871953918	CD1D	30902	biofsci
rs16840748	1	158701420	A	G	4.7606e-10	0.237268388018191	-0.0581474717506274	0.00933840906911002	CD1D	31682	biofsci
rs4657080	1	158436299	T	C	5.0474e-26	0.608816565823594	0.0858849233727996	0.00814013376926864	CD1D	31684	biofsci
