## Supplementary material for "Multi-level Regulatory Roles of Lactate Metabolism Gene Network in Oral Cancer: Machine Learning Insights": CD1E.csv

SNP	CHR	BP	effect_allele	other_allele	P	EAF	BETA	SE	gene	samplesize	source
rs10489836	1	158532183	T	C	5.0718e-09	0.0231408143169071	0.163644382626931	0.0279973280798855	CD1E	28218	biofsci
rs11265079	1	158793852	T	G	6.0394e-18	0.204217578318298	-0.0858082541390229	0.00994117592787234	CD1E	31132	biofsci
rs11810954	1	158343965	A	G	2.2182e-29	0.0188507782645167	0.35922181354622	0.0319197623531594	CD1E	26533	biofsci
rs140862762	1	158520634	T	C	1.2093e-09	0.0156394929403277	0.222392775858967	0.0365837762557933	CD1E	24267	biofsci
rs147818173	1	158187544	T	C	1.8829e-09	0.0543610772470354	0.123796869839322	0.0206060238089354	CD1E	22907	biofsci
rs16840439	1	158622819	T	G	2.8862e-13	0.0694689766620316	0.114440767998283	0.0156774618132639	CD1E	31470	biofsci
rs1690781	1	158267777	G	A	4.8534e-08	0.0967393748594558	-0.0792936468271019	0.0145319612988366	CD1E	27096	biofsci
rs17630381	1	158460250	G	A	7.32e-14	0.0766966105533328	-0.112273534131362	0.0150062196438507	CD1E	31355	biofsci
rs178989	1	158702404	T	G	7.6535e-32	0.458111526409182	-0.0941279451148745	0.00801566423527842	CD1E	31348	biofsci
rs2188107	1	158396670	G	A	3.1795e-233	0.452365740914728	-0.261135935034757	0.00800841319794885	CD1E	31470	biofsci
rs2325694	1	158744060	A	G	1.6896e-11	0.0308509391963135	0.157683890030364	0.0234279098491017	CD1E	30468	biofsci
rs3754471	1	158150119	T	C	4.1151e-10	0.426265549250254	0.0503724727785427	0.0080601114917023	CD1E	31470	biofsci
rs4656417	1	158729909	T	G	3.9027e-08	0.685263157894737	0.0471723665028584	0.00858412943840344	CD1E	31461	biofsci
rs4656995	1	158402215	A	G	9.1289e-17	0.0898333782275753	0.1170836394091	0.0140796603344357	CD1E	30848	biofsci
rs61820485	1	158435078	C	A	3.1685e-27	0.0510497375656086	0.204363340703711	0.0189088751368189	CD1E	28867	biofsci
rs703135	1	158678095	A	G	7.6369e-12	0.400557786702365	-0.0598138382628154	0.00873832553145586	CD1E	27271	biofsci
rs716221	1	158303872	T	C	7.9863e-10	0.755222466296248	0.0603145064829727	0.00981473752021426	CD1E	28078	biofsci
rs72711995	1	158142365	T	G	9.9473e-14	0.885464071283797	-0.0938305146615069	0.0126089167197252	CD1E	31010	biofsci
rs75775105	1	158518390	A	T	8.6729e-22	0.122673571775368	0.12021188773818	0.0125329073822346	CD1E	29577	biofsci
rs76670631	1	158392840	G	T	1.2895e-33	0.0631676091737355	-0.201698546749541	0.0166919251505793	CD1E	30325	biofsci
rs78033455	1	158510359	C	T	1.5447e-16	0.051904420369182	-0.148571664320823	0.0180021403514871	CD1E	31352	biofsci
rs78528262	1	158429573	C	A	1.593e-20	0.0329203063069997	-0.209534633424652	0.0225636019797394	CD1E	30848	biofsci
rs79432733	1	158337244	A	G	9.5473e-10	0.0345014621262145	0.146796844524944	0.0239981763159953	CD1E	26063	biofsci
rs80171817	1	158381070	A	C	4.0044e-63	0.0973003586936002	-0.226002728598917	0.0134761265905165	CD1E	31346	biofsci
rs857836	1	158748559	T	C	4.5936e-12	0.421706304265761	0.0559432933502274	0.00808686191422524	CD1E	31351	biofsci
