## Supplementary material for "Multi-level Regulatory Roles of Lactate Metabolism Gene Network in Oral Cancer: Machine Learning Insights": CD2.csv

SNP	CHR	BP	effect_allele	other_allele	P	EAF	BETA	SE	gene	samplesize	source
rs798034	1	117312119	G	A	1.5917e-18	0.0909246901811249	-0.122096996385849	0.0139018304397059	CD2	31300	biofsci
