## Supplementary material for "Multi-level Regulatory Roles of Lactate Metabolism Gene Network in Oral Cancer: Machine Learning Insights": CD2AP.csv

SNP	CHR	BP	effect_allele	other_allele	P	EAF	BETA	SE	gene	samplesize	source
rs113603633	6	47698981	T	A	1.5805e-13				CD2AP	5075	biofsci
rs113967660	6	47581403	G	C	5.2917e-10				CD2AP	5075	biofsci
rs12203319	6	47499816	G	A	2.6215e-49	0.580027359781122	-0.12697913379241	0.00860257264558417	CD2AP	27736	biofsci
rs12216201	6	47627423	A	T	6.0213e-13				CD2AP	5075	biofsci
rs4236095	6	47368687	G	A	1.6389e-12	0.141090690419814	0.0805927333803507	0.0114118452295815	CD2AP	31682	biofsci
rs72858778	6	47629936	A	T	5.1499e-18				CD2AP	5075	biofsci
rs72868252	6	47444982	A	G	1.1483e-61	0.0783193656281709	0.244998088776863	0.0147856420505047	CD2AP	31684	biofsci
rs75609829	6	47717723	A	G	1.7204e-08	0.0274691981417895	0.141229095972577	0.0250486140918337	CD2AP	29830	biofsci
rs7745848	6	47391480	T	C	1.4861e-13	0.173406127509799	0.0795693318524977	0.0107693485622924	CD2AP	30077	biofsci
