## Supplementary material for "Multi-level Regulatory Roles of Lactate Metabolism Gene Network in Oral Cancer: Machine Learning Insights": CD2BP2.csv

SNP	CHR	BP	effect_allele	other_allele	P	EAF	BETA	SE	gene	samplesize	source
rs11574945	16	30510036	G	A	6.4427e-10	0.0265284690196795	-0.166198152983777	0.026897257320566	CD2BP2	26762	biofsci
rs11574947	16	30524676	T	C	4.8534e-08	0.194594479649556	0.0578605075220261	0.0106035713017073	CD2BP2	28374	biofsci
rs144319982	16	30674572	T	C	9.3871e-12	0.0180780209324453	-0.39876338824522	0.0585091686834551	CD2BP2	8228	biofsci
rs192847025	16	30097467	T	C	3.5921e-15	0.0199980394079012	-0.3215499050944	0.0408670223296815	CD2BP2	15276	biofsci
rs73532550	16	30190487	T	A	1.9201e-15	0.0568613590174074	-0.146329596714074	0.0184145772568804	CD2BP2	27495	biofsci
rs7404540	16	30423878	T	C	3.2537e-31	0.719466254262828	-0.10545366152872	0.00907518601796215	CD2BP2	30079	biofsci
rs78144809	16	30339372	C	A	3.2866e-24	0.0214501510574018	-0.407357363936854	0.0401309627845226	CD2BP2	14791	biofsci
