## Supplementary material for "Multi-level Regulatory Roles of Lactate Metabolism Gene Network in Oral Cancer: Machine Learning Insights": CD3D.csv

SNP	CHR	BP	effect_allele	other_allele	P	EAF	BETA	SE	gene	samplesize	source
rs12420093	11	118272963	G	A	3.6211e-08	0.0419365764850332	0.115149652188005	0.0209036147456713	CD3D	28480	biofsci
rs1970750	11	118149122	T	C	1.9811e-10	0.665751982859076	-0.0537677672613635	0.0084505968096947	CD3D	31464	biofsci
rs2276423	11	118210106	G	C	1.0522e-52	0.256136259366876	0.140541147970534	0.00919820068920718	CD3D	31017	biofsci
rs6589664	11	118404804	A	G	7.8763e-10	0.267616220800247	0.0559450229624364	0.00910045107156347	CD3D	30803	biofsci
