## Supplementary material for "Multi-level Regulatory Roles of Lactate Metabolism Gene Network in Oral Cancer: Machine Learning Insights": CD3E.csv

SNP	CHR	BP	effect_allele	other_allele	P	EAF	BETA	SE	gene	samplesize	source
rs11216853	11	118200201	T	A	8.4211e-26	0.279512250368077	0.0931468024872237	0.00886901237678873	CD3E	31564	biofsci
rs11216857	11	118235246	A	G	4.1126e-09	0.0266436300809312	-0.156912179761726	0.026688014246403	CD3E	27069	biofsci
rs12286604	11	118084728	A	G	1.0007e-11	0.190690069909043	0.0688316113822661	0.0101126293076127	CD3E	31681	biofsci
rs12798851	11	118135973	G	T	7.392e-21	0.142639708369349	0.106416746761273	0.0113596014903152	CD3E	31684	biofsci
rs894678	11	118172520	A	G	4.3857e-73	0.63995621650185	-0.149918583586807	0.0082909023512942	CD3E	31569	biofsci
