## Supplementary material for "Multi-level Regulatory Roles of Lactate Metabolism Gene Network in Oral Cancer: Machine Learning Insights": CD3EAP.csv

SNP	CHR	BP	effect_allele	other_allele	P	EAF	BETA	SE	gene	samplesize	source
rs2336219	19	45912406	A	G	4.1337e-35	0.144777485413568	-0.153418455579632	0.0124094843953436	CD3EAP	26223	biofsci
rs7250092	19	45961936	C	G	2.3009e-09	0.165357453076023	-0.0698880151283797	0.0116969346982175	CD3EAP	26479	biofsci
rs7255770	19	45840020	A	G	2.7953e-08	0.048922820411566	-0.12059300136372	0.0217139927190377	CD3EAP	22791	biofsci
