## Supplementary material for "Multi-level Regulatory Roles of Lactate Metabolism Gene Network in Oral Cancer: Machine Learning Insights": CD3G.csv

SNP	CHR	BP	effect_allele	other_allele	P	EAF	BETA	SE	gene	samplesize	source
rs112563022	11	118262135	T	C	1.3886e-09	0.0320108550242709	0.20373674556371	0.0336376874857532	CD3G	14261	biofsci
rs117527146	11	118150882	A	C	3.5317e-08	0.0223186880645444	-0.2305624631396	0.0418231140508634	CD3G	13100	biofsci
rs67859744	11	118200657	A	T	1.1104e-18	0.277157092171813	-0.11671472381069	0.0132280126268732	CD3G	14263	biofsci
