## Supplementary material for "Multi-level Regulatory Roles of Lactate Metabolism Gene Network in Oral Cancer: Machine Learning Insights": CD4.csv

SNP	CHR	BP	effect_allele	other_allele	P	EAF	BETA	SE	gene	samplesize	source
rs10843440	12	7263438	G	T	1.1634e-08	0.47713179751212	0.0453738209243206	0.00795334284387741	CD4	31684	biofsci
rs11064393	12	6899582	C	T	7.513e-22	0.144274493592394	-0.108606196961856	0.0113058438260556	CD4	31684	biofsci
rs11575107	12	6930269	G	A	9.8132e-20	0.0709688419078471	-0.148200992713131	0.0163019461789826	CD4	28536	biofsci
rs12226953	12	6927470	C	T	1.8901e-51	0.456148299165628	0.120585706077127	0.00799115342561097	CD4	31562	biofsci
rs12229492	12	6867152	A	G	7.4523e-09	0.168687041147345	-0.0646497662986191	0.0111845001641124	CD4	28503	biofsci
rs147267038	12	6871886	T	C	2.4616e-46	0.015844061083025	-0.519561955391603	0.036354358881553	CD4	24262	biofsci
rs189055457	12	6849252	G	A	1.967e-12	0.0422250780246007	-0.150959281776606	0.0214531359552925	CD4	26863	biofsci
rs2071081	12	6935631	C	A	4.133e-16	0.198233340044292	-0.0913543383700931	0.0112304798537209	CD4	24943	biofsci
rs3213426	12	6926671	G	A	3.5149e-41	0.0414825940978972	0.286308940812997	0.0213022730752288	CD4	27711	biofsci
rs34996300	12	6856049	G	A	3.2997e-10	0.0254482509171705	-0.180525638597151	0.0287282799849061	CD4	24428	biofsci
rs35837895	12	7151943	T	C	4.121e-18	0.0630369589884908	-0.14633892593015	0.0168684571058235	CD4	29751	biofsci
rs36012471	12	6895192	T	C	3.8887e-18	0.026405827492964	0.251396576898913	0.0289560673691446	CD4	23196	biofsci
rs3759343	12	6833104	C	T	1.1192e-08	0.11896350858732	0.0700852388771252	0.0122704691908057	CD4	31684	biofsci
rs4963520	12	6930110	A	G	2.7198e-14	0.905148539778449	-0.108029726040043	0.0141938938431274	CD4	28907	biofsci
rs61916277	12	6910565	T	C	1.0684e-12	0.335675675675676	0.0756413022863853	0.0106213915814403	CD4	19875	biofsci
rs6489726	12	6741987	G	A	5.1201e-11	0.0895185839377654	-0.0913818005241218	0.0139146682082624	CD4	31684	biofsci
rs7296859	12	6894164	C	G	1.5467e-166	0.691350137453053	0.239505213088269	0.00870782389448563	CD4	30902	biofsci
rs73053728	12	6896546	G	A	7.4236e-27	0.310885817852288	-0.0922649140465536	0.00859958188522263	CD4	31559	biofsci
rs7309525	12	6831976	T	C	3.1462e-10	0.307659062723139	-0.0541515051815845	0.00860736337189205	CD4	31684	biofsci
rs7310161	12	7057134	T	A	1.38e-09	0.475415965601047	-0.0527176454438587	0.00870272805135016	CD4	26471	biofsci
rs77365023	12	6840121	T	C	6.7435e-15	0.0701884690372296	0.132151936636181	0.016965829617062	CD4	26617	biofsci
