## Supplementary material for "Multi-level Regulatory Roles of Lactate Metabolism Gene Network in Oral Cancer: Machine Learning Insights": CD5.csv

SNP	CHR	BP	effect_allele	other_allele	P	EAF	BETA	SE	gene	samplesize	source
rs10736712	11	60827967	C	T	2.1006e-10	0.962480938108009	-0.15232109785054	0.0239732282807989	CD5	24092	biofsci
rs10792298	11	60595190	A	G	4.1084e-12	0.574486076139652	0.055709228223526	0.00803467581393879	CD5	31684	biofsci
rs11230540	11	60740615	G	A	1.0659e-16	0.0351340996168582	-0.18047432930856	0.0217512328627199	CD5	31175	biofsci
rs11230548	11	60751569	A	C	1.4578e-27	0.269330289193303	0.0979285764239973	0.00900178111777009	CD5	31355	biofsci
rs117453032	11	60779449	T	C	1.7705e-11	0.0202196858124693	-0.231062438113444	0.0343653699768646	CD5	21371	biofsci
rs117645775	11	60820889	T	C	1.9299e-09	0.0155336257309942	0.250673594615886	0.0417531846387871	CD5	18755	biofsci
rs2074203	11	60833321	C	A	4.0245e-14	0.182610350076103	-0.0781415241852857	0.010336043727634	CD5	31355	biofsci
rs3016368	11	60711599	T	C	2.467e-14	0.653693225263802	0.0641121541359728	0.008409585127428	CD5	31231	biofsci
rs3019567	11	60858179	G	C	1.6382e-112	0.0864132281324323	0.319302947715841	0.0141652410338286	CD5	31564	biofsci
rs3794035	11	60872718	C	G	2.0309e-31	0.200064189699441	0.116018784055021	0.00994972634578453	CD5	31559	biofsci
rs483398	11	60924920	T	C	2.5204e-51	0.334535090037374	-0.127128192435872	0.00843539775167024	CD5	31564	biofsci
rs4939481	11	60762756	G	A	8.5219e-14	0.116216726448933	-0.0926729315155714	0.0124196482773019	CD5	31560	biofsci
rs4939489	11	60793648	T	C	3.3067e-135	0.633701594097634	-0.205512909710718	0.00830445784835992	CD5	31234	biofsci
rs55951851	11	61200387	G	A	8.6399e-13	0.0850009095870475	-0.110209085895994	0.0154125648051903	CD5	27063	biofsci
rs73478347	11	60783631	A	G	1.0699e-12	0.0347615043571319	-0.155533170569549	0.0218408653835798	CD5	31239	biofsci
rs75148619	11	60827675	T	C	1.8471e-15	0.106605561356693	0.103586253537682	0.0130277509731465	CD5	30932	biofsci
rs77696239	11	60875201	T	C	4.4298e-08	0.0265591225682491	0.138827653545724	0.0253659151371686	CD5	30057	biofsci
rs916812	11	60764021	T	C	1.6672e-08	0.115650747940165	0.0719498916585788	0.0127491612755522	CD5	30077	biofsci
