## Supplementary material for "Multi-level Regulatory Roles of Lactate Metabolism Gene Network in Oral Cancer: Machine Learning Insights": CD6.csv

SNP	CHR	BP	effect_allele	other_allele	P	EAF	BETA	SE	gene	samplesize	source
rs10736712	11	60827967	C	T	2.8023e-11	0.962480938108009	-0.159580191373966	0.0239732282807989	CD6	24092	biofsci
rs11230540	11	60740615	G	A	2.0674e-20	0.0351340996168582	-0.201385964582779	0.0217512328627199	CD6	31175	biofsci
rs11230586	11	60846825	T	C	2.9745e-09	0.0862940953344291	-0.0880332938318091	0.0148381556796523	CD6	28802	biofsci
rs2237999	11	60779828	A	C	2.5698e-53	0.484862783586879	0.122406261648483	0.00796350647317221	CD6	31566	biofsci
rs2905509	11	60756588	C	T	5.5575e-30	0.288718102897516	-0.0997154234024439	0.00876611400360823	CD6	31684	biofsci
rs2905687	11	60725599	T	C	1.2687e-15	0.159281346720012	0.0869784968180756	0.0108754387909118	CD6	31569	biofsci
rs3019567	11	60858179	G	C	8.2356e-34	0.0864132281324323	0.171688387426417	0.0141652410338286	CD6	31564	biofsci
rs34383631	11	60793330	T	C	3.2329e-201	0.633904109589041	-0.250884084765508	0.00828938649248185	CD6	31355	biofsci
rs3862662	11	60635830	T	A	1.0127e-21	0.731890075874825	0.0860323623105693	0.00898454011347271	CD6	31566	biofsci
rs415740	11	60821967	T	C	1.3374e-14	0.063842861380684	0.131568380334686	0.0170814785436598	CD6	28672	biofsci
rs477537	11	60859624	A	C	8.8858e-17	0.370087169291941	-0.0689366313082496	0.00828704725653952	CD6	31231	biofsci
rs495790	11	60678830	G	C	4.5685e-25	0.205372649701729	-0.101892003809894	0.00985272966299798	CD6	31561	biofsci
rs511580	11	60835596	C	T	7.0819e-19	0.455863079176625	-0.0715325750681075	0.00806146179233524	CD6	31017	biofsci
rs55753183	11	60789643	C	A	5.1421e-36	0.663300362428269	-0.105524466025458	0.00842208117047429	CD6	31563	biofsci
rs666886	11	60901112	T	C	4.0983e-25	0.931646074133121	-0.167011430050293	0.0161334083646763	CD6	30165	biofsci
rs7119502	11	60819594	A	G	1.2656e-32	0.0441590563165906	-0.231189327120696	0.019436984700293	CD6	31355	biofsci
rs75064517	11	60783062	G	A	5.9567e-16	0.0254076696753603	-0.229332718090439	0.0283473279799309	CD6	25128	biofsci
rs75644984	11	60778265	C	T	1.368e-27	0.0619147716415058	0.180682335995396	0.0166001190690709	CD6	31240	biofsci
rs7940551	11	60592783	T	C	7.4983e-10	0.541032292019097	0.0490756884575251	0.00797291577299645	CD6	31676	biofsci
