## Supplementary material for "Multi-level Regulatory Roles of Lactate Metabolism Gene Network in Oral Cancer: Machine Learning Insights": CD7.csv

SNP	CHR	BP	effect_allele	other_allele	P	EAF	BETA	SE	gene	samplesize	source
rs116065945	17	80269470	T	C	4.0321e-35	0.164388867371217	-0.155055647181287	0.0125397810920483	CD7	23148	biofsci
rs3176835	17	80268746	T	C	8.2344e-21	0.0354526358932322	0.228142963428546	0.0243828447453211	CD7	24594	biofsci
rs36030932	17	80182647	T	C	6.8134e-18	0.216412192852843	0.0968483064148201	0.0112376489771437	CD7	23348	biofsci
rs4550503	17	80191272	T	C	9.5949e-11	0.278170594837262	-0.0675067796230672	0.0104289787769299	CD7	22895	biofsci
rs77560416	17	80305021	A	G	4.8983e-14	0.114252645502646	-0.109908079507834	0.0145873089797377	CD7	23219	biofsci
