## Supplementary material for "Multi-level Regulatory Roles of Lactate Metabolism Gene Network in Oral Cancer: Machine Learning Insights": CD8A.csv

SNP	CHR	BP	effect_allele	other_allele	P	EAF	BETA	SE	gene	samplesize	source
rs116486540	2	86971871	T	C	6.7779e-22	0.0260461144321093	-0.291389249493105	0.0302997067135049	CD8A	21469	biofsci
rs12478916	2	86086396	C	G	1.0404e-08	0.446017365043413	-0.0458308351027085	0.00800678460913846	CD8A	31565	biofsci
rs139353584	2	86895711	A	G	2.3465e-09	0.821215596330275	-0.0623546462127081	0.0104416910113884	CD8A	31235	biofsci
rs139452702	2	86112726	T	C	7.7194e-19	0.0915178571428571	-0.125160233162329	0.0141200624054974	CD8A	30163	biofsci
rs151005447	2	87067223	C	T	1.9036e-13	0.0407764212132774	-0.162957897016835	0.0221551666168389	CD8A	26043	biofsci
rs1515950	2	87020817	T	C	5.0214e-104	0.25386147544064	-0.197691159465165	0.00912760563772196	CD8A	31684	biofsci
rs308913	2	86857147	G	A	2.1809e-12	0.196568830095081	0.0701970560001855	0.00999616313513692	CD8A	31684	biofsci
rs55992759	2	87091565	C	T	4.3659e-12	0.0327412580335003	-0.174592718290345	0.025213037141009	CD8A	24836	biofsci
rs56304923	2	86846399	C	T	3.3069e-24	0.200842168584104	-0.100662333071135	0.00991737353042185	CD8A	31673	biofsci
rs59909368	2	87064302	C	A	1.0607e-09	0.336169425691297	0.055879236263845	0.00916038036488664	CD8A	26701	biofsci
rs62146078	2	87032596	T	C	2.7371e-12	0.027015363369584	-0.236205782083889	0.0337890570314263	CD8A	16661	biofsci
rs6547705	2	87044316	G	A	1.2068e-67	0.220667302192564	0.167490308234396	0.00963789946280107	CD8A	31300	biofsci
rs7571424	2	86539160	C	T	8.7579e-14	0.436506445187718	-0.0597407766487712	0.00800986493735536	CD8A	31684	biofsci
