## Supplementary material for "Multi-level Regulatory Roles of Lactate Metabolism Gene Network in Oral Cancer: Machine Learning Insights": CD8B.csv

SNP	CHR	BP	effect_allele	other_allele	P	EAF	BETA	SE	gene	samplesize	source
rs2367377	2	87009712	G	T	4.885e-11	0.832137733142037	-0.0700129516063717	0.0106496534340865	CD8B	31561	biofsci
