## Supplementary material for "Multi-level Regulatory Roles of Lactate Metabolism Gene Network in Oral Cancer: Machine Learning Insights": CD9.csv

SNP	CHR	BP	effect_allele	other_allele	P	EAF	BETA	SE	gene	samplesize	source
rs1005251	12	6140184	A	G	2.0476e-12	0.237735702946529	0.0666699558007607	0.00948201669711581	CD9	30688	biofsci
rs11063961	12	6074016	G	A	2.6437e-13	0.790969111058713	0.0730346708720619	0.00998914994010202	CD9	30307	biofsci
rs11064024	12	6202049	G	A	1.0816e-11	0.623473260926754	-0.0559017823941401	0.00822677847186062	CD9	31470	biofsci
rs11064031	12	6225131	C	T	1.6769846438804e-308	0.62760934878458	0.330636911304109	0.00837649248338337	CD9	30490	biofsci
rs11064098	12	6343123	T	C	2.9128e-08	0.0271896892054031	-0.13763871342508	0.0248149701483936	CD9	30698	biofsci
rs11064124	12	6381507	A	G	8.4625e-10	0.147981805672349	-0.069374499201218	0.011306143937617	CD9	31023	biofsci
rs11610292	12	6429103	T	C	4.2643e-25	0.0645857961262162	0.181663111641984	0.0175550445142135	CD9	26855	biofsci
rs12299946	12	6204200	A	G	4.7402e-24	0.137394974251752	0.118597403500877	0.0117249039546097	CD9	30688	biofsci
rs12318717	12	6252704	T	C	1.1791e-16	0.412154377880184	0.144220234564077	0.0174067607164589	CD9	6811	biofsci
rs12367882	12	6359872	G	A	1.1854e-09	0.0515366811992034	-0.12705485391715	0.0208899646367456	CD9	23440	biofsci
rs12369903	12	6263534	C	T	1.0161e-203	0.0382143037910614	0.71593508437199	0.023507502212138	CD9	24618	biofsci
rs12370455	12	6297585	A	G	5.1175e-85	0.121236608792021	-0.259936835394446	0.0133036233235637	CD9	26517	biofsci
rs12828469	12	6428621	A	T	2.2451e-09	0.609325024815264	-0.0571431983575006	0.00955731700242525	CD9	22995	biofsci
rs12832334	12	6263535	A	C	2.4745e-262	0.0306445033652866	0.907420214412533	0.0262254871841475	CD9	24473	biofsci
rs138465852	12	6117077	C	T	2.8196e-45	0.0352417608852538	0.313679033480773	0.0222134984867165	CD9	29803	biofsci
rs146754766	12	6761146	T	C	1.5244e-08	0.0166870042708969	0.213214382632308	0.0376777081468674	CD9	21465	biofsci
rs149227306	12	6088702	A	G	3.8195e-08	0.0284288409971199	-0.147975739552564	0.0269095725682058	CD9	24999	biofsci
rs149569604	12	6262030	G	A	3.1273e-13	0.0176334106728538	-0.263401475704418	0.0361388299130722	CD9	22101	biofsci
rs188613052	12	6251548	A	G	1.2441e-13	0.0175795142770044	0.253469158589825	0.0341966728173966	CD9	24757	biofsci
rs191369707	12	6275141	C	A	2.2798e-10	0.0177067216778408	0.325776549364621	0.0513737797241293	CD9	10892	biofsci
rs216304	12	6159537	A	G	5.4442e-15	0.103571293744573	-0.102442167403754	0.0131065579257883	CD9	31350	biofsci
rs216313	12	6129264	G	A	1.176e-10	0.933929211291157	-0.105914678616562	0.0164407622577011	CD9	29978	biofsci
rs216319	12	6141791	G	A	5.1309e-19	0.419815772584847	-0.072092917863572	0.00809196312391371	CD9	31350	biofsci
rs216855	12	6085513	A	G	2.4209e-12	0.742834303985383	-0.0642555575261301	0.00916914830990183	CD9	31132	biofsci
rs2239154	12	6185891	T	C	1.2557e-27	0.452437392467979	0.0878649296509232	0.00806670121562233	CD9	31016	biofsci
rs2239159	12	6172348	A	C	4.0898e-25	0.369339135565718	0.111113200941542	0.0107332934971834	CD9	18633	biofsci
rs4149574	12	6449211	T	C	1.2032e-12	0.0857962480655267	-0.101307324776	0.0142587967143802	CD9	31354	biofsci
rs4764535	12	6187232	C	T	4.6853e-37	0.0704475398962113	0.201263715921125	0.0158247341170695	CD9	30490	biofsci
rs4764540	12	6306129	A	G	1.0559e-34	0.0133209417596035	0.926665763998795	0.0754134803625381	CD9	6689	biofsci
rs56004481	12	6031363	T	C	5.4725e-26	0.014037955789324	0.460570362110928	0.0436845294183806	CD9	18930	biofsci
rs56211736	12	6243293	T	C	5.7019e-69	0.0696452965283339	-0.301864346487793	0.0171979937949895	CD9	26090	biofsci
rs56366473	12	6374276	A	G	5.6785e-21	0.0244753410283316	0.276768228992072	0.0294562765665952	CD9	24135	biofsci
rs5742912	12	6458350	G	A	4.0534e-09	0.0171193573068095	0.223705981753625	0.0380310057042645	CD9	20545	biofsci
rs61918194	12	6378605	A	G	1.3229e-14	0.11144658895471	0.0982757372699594	0.0127569527980009	CD9	31026	biofsci
rs71579337	12	6103823	C	T	4.1912e-08	0.0188523024011209	-0.197754037615824	0.0360707058251539	CD9	20776	biofsci
rs7305522	12	6160481	G	A	2.2935e-14	0.0308538261799297	0.199404993368111	0.0261237234371501	CD9	24502	biofsci
rs749930	12	6420513	T	C	1.1799e-08	0.119553145619651	-0.0875158676710064	0.0153469298853146	CD9	20168	biofsci
rs76350379	12	6250284	G	A	1.226e-48	0.066766638103399	-0.25814188147177	0.0176131522135185	CD9	25867	biofsci
rs76609522	12	6247923	T	C	5.0293e-09	0.0166056602089099	-0.25524196345498	0.0436609585109443	CD9	16062	biofsci
rs79676955	12	6331208	T	C	6.7367e-30	0.0303482284183611	0.32090612638787	0.0282522605239968	CD9	21287	biofsci
rs797769	12	6300301	A	G	3.2234e-29	0.615431378270596	0.102287497804539	0.00911580156712378	CD9	25423	biofsci
rs797770	12	6303157	C	T	4.1584e-109	0.0657033805888768	0.373829634289354	0.0168455467063823	CD9	28703	biofsci
rs797773	12	6307566	T	C	5.4546e-25	0.412665334070514	-0.0880343044879936	0.0085267378069634	CD9	28374	biofsci
