## Supplementary material for "Multi-level Regulatory Roles of Lactate Metabolism Gene Network in Oral Cancer: Machine Learning Insights": CD14.csv

SNP	CHR	BP	effect_allele	other_allele	P	EAF	BETA	SE	gene	samplesize	source
rs114216104	5	140131486	T	C	1.4529e-25	0.0167447901959677	-0.381558801582009	0.036510358309205	CD14	22782	biofsci
rs114294512	5	140848779	A	G	2.9267e-12	0.0344318842988945	-0.158601894207918	0.0227190795312875	CD14	29137	biofsci
rs11743532	5	139432852	T	C	4.6205e-31	0.253529100928512	0.106030038214228	0.00914817029880396	CD14	31569	biofsci
rs11746363	5	139353857	A	G	5.1269e-09	0.186966815739036	0.059534939568773	0.0101889304596486	CD14	31684	biofsci
rs13179861	5	139527721	A	G	2.0925e-45	0.808391897478297	-0.14274301011828	0.0100936232131666	CD14	31684	biofsci
rs139907207	5	139285648	G	A	2.7177e-09	0.0155900008959771	-0.2051027454584	0.0344843797532492	CD14	27397	biofsci
rs143443534	5	139962344	T	C	4.7112e-24	0.0164071967931388	-0.384405028600823	0.0380019602389251	CD14	21454	biofsci
rs144796203	5	139747767	T	C	6.0216e-11	0.0186428627853701	-0.256863266458811	0.039256520732793	CD14	17734	biofsci
rs145618551	5	139710804	A	G	5.5028e-14	0.0218396528420004	0.263009637857032	0.0349765463398361	CD14	19132	biofsci
rs148099171	5	140009337	A	G	1.1752e-16	0.0218696159617629	0.263748672431911	0.031831791210388	CD14	23068	biofsci
rs151194218	5	139852858	T	C	8.689e-10	0.0132316481621214	-0.246843427674219	0.0402575881783253	CD14	23629	biofsci
rs155805	5	140351845	T	C	2.3477e-18	0.058786804688444	0.151926163090538	0.0173840496018649	CD14	29902	biofsci
rs2563332	5	140025754	T	C	2.5012e-117	0.210565054920168	0.224775717564535	0.00976135586176876	CD14	31568	biofsci
rs2907302	5	140621948	A	G	1.2975e-08	0.323405614641663	0.0482925021805025	0.00849233323611692	CD14	31684	biofsci
rs31872	5	140372222	G	A	5.3801e-26	0.58677515126461	-0.0850663503831224	0.00806744341860347	CD14	31684	biofsci
rs35066128	5	140403321	A	G	7.7769e-12	0.0663309406591755	0.109228995091703	0.0159628502041158	CD14	31684	biofsci
rs4912711	5	139718525	T	G	2.0198e-21	0.0991442448539049	0.12768213954517	0.0134345685548369	CD14	31017	biofsci
rs57599368	5	139992113	G	A	1.5246e-302	0.759228504567072	-0.346063128480001	0.00930820205550014	CD14	31569	biofsci
rs702401	5	139953923	T	C	5.3271e-35	0.027075011096316	-0.353813651181902	0.0286658228087778	CD14	23099	biofsci
rs72798872	5	139805682	C	T	8.8417e-26	0.0257921515288902	-0.296611102742235	0.0282545964623288	CD14	24926	biofsci
rs72800961	5	140144582	C	T	3.5966e-10	0.0419867613663816	0.13771619695194	0.0219618538523514	CD14	25772	biofsci
rs73257091	5	139664664	T	C	2.0003e-11	0.224503661206311	0.0639630995917663	0.00953790516115927	CD14	31569	biofsci
rs76148587	5	140006718	T	C	2.1382e-124	0.108365584995534	0.319160382728977	0.0134540802593763	CD14	28588	biofsci
rs78145741	5	140156557	A	G	6.5718e-38	0.0416424237386751	-0.266892480011546	0.0207362774661673	CD14	29137	biofsci
rs79196920	5	140244096	A	G	9.1598e-17	0.0251191879838007	-0.239643311511278	0.0288202561017038	CD14	24582	biofsci
rs79412572	5	139754227	A	G	7.9987e-15	0.0155838758830863	-0.317455410544205	0.04086917587726	CD14	19513	biofsci
rs990983	5	139788288	C	T	3.8484e-11	0.0203191284226764	0.206162067232996	0.0311903638889219	CD14	25819	biofsci
