## Supplementary material for "Multi-level Regulatory Roles of Lactate Metabolism Gene Network in Oral Cancer: Machine Learning Insights": CD22.csv

SNP	CHR	BP	effect_allele	other_allele	P	EAF	BETA	SE	gene	samplesize	source
rs10422744	19	35847153	T	C	4.1398e-16	0.390243339336011	0.0801254886764215	0.00985008158785684	CD22	21657	biofsci
rs10432275	19	35789895	T	C	7.6316e-09	0.576538316345791	0.0507911040228507	0.00879271254615263	CD22	26490	biofsci
rs11666282	19	35807845	T	C	1.5085e-20	0.773197038595964	-0.0961898328599403	0.0103514520317615	CD22	26609	biofsci
rs12327820	19	35814384	C	A	7.3264e-60	0.114434965613138	0.222207492115291	0.0136169901531579	CD22	26609	biofsci
rs1978014	19	35841858	G	A	4.9727e-15	0.417137768140633	0.0698511299182746	0.00892346890802967	CD22	25826	biofsci
rs4805119	19	35836751	G	A	2.7226e-08	0.688154039347007	-0.0523371024320888	0.00941602692047726	CD22	26279	biofsci
