## Supplementary material for "Multi-level Regulatory Roles of Lactate Metabolism Gene Network in Oral Cancer: Machine Learning Insights": CD27-AS1.csv

SNP	CHR	BP	effect_allele	other_allele	P	EAF	BETA	SE	gene	samplesize	source
rs1059501	12	6560573	G	T	1.6769846438804e-308	0.452644596651446	-0.475509570541332	0.0108616897420505	CD27-AS1	17106	biofsci
rs10849485	12	6640267	A	G	7.4256e-144	0.616765004321846	0.281301383467801	0.0110149260115357	CD27-AS1	17435	biofsci
rs113454556	12	6478477	T	C	1.117e-10	0.0219551190544167	-0.275661680254773	0.04273824500074	CD27-AS1	12748	biofsci
rs12229492	12	6867152	A	G	4.6669e-17	0.168687041147345	-0.12149950573611	0.0144733588735881	CD27-AS1	17021	biofsci
rs12826388	12	6748035	T	C	9.5036e-19	0.0752867101416685	-0.188319774417866	0.0213014551356641	CD27-AS1	15828	biofsci
rs138821224	12	6555345	G	T	1.0967e-93	0.016577743902439	1.05861318160487	0.0515569248184556	CD27-AS1	11538	biofsci
rs144116100	12	6763566	G	A	2.8432e-59	0.0183412123750823	0.784098741750745	0.0482956220204458	CD27-AS1	11906	biofsci
rs146094919	12	6662485	A	G	2.7688e-40	0.0282220548491427	-0.476388272674725	0.0358553312164864	CD27-AS1	14181	biofsci
rs147714617	12	6605299	T	C	6.9118e-27	0.035050505050505	-0.330737868281547	0.0308075811581604	CD27-AS1	15576	biofsci
rs150807305	12	6543669	A	G	3.5504e-67	0.019337172538392	0.822246845057472	0.0474839801260934	CD27-AS1	11694	biofsci
rs189051492	12	6758444	A	G	5.8873e-53	0.0133228840125392	0.826831272430374	0.0539812804354883	CD27-AS1	13053	biofsci
rs2267965	12	6556946	C	T	8.9159e-17	0.347656793213739	-0.110920755579324	0.0133345461908472	CD27-AS1	12399	biofsci
rs2286729	12	6873818	A	G	3.1165e-47	0.0652606980040608	0.315996183579604	0.0218909721911745	CD27-AS1	17104	biofsci
rs2302256	12	6493901	A	G	7.6921e-16	0.113317441755869	-0.142897165834884	0.0177318168753268	CD27-AS1	15827	biofsci
rs2364485	12	6514963	A	C	7.174e-09	0.171823701371711	0.0862228809822737	0.0148994091899557	CD27-AS1	15828	biofsci
rs2532503	12	6557759	G	A	6.6068e-52	0.304335190118673	0.211956131361451	0.0139821974643084	CD27-AS1	12080	biofsci
rs2886089	12	6535981	C	A	3.9817e-67	0.369808970099668	-0.19268414909685	0.0111316993036685	CD27-AS1	17314	biofsci
rs28866502	12	6681209	T	C	4.7979e-125	0.182405566600398	0.334198046405779	0.0140508493374275	CD27-AS1	16982	biofsci
rs34470255	12	6870284	G	A	2.3037e-09	0.173020134228188	-0.0859110673028001	0.0143791432712605	CD27-AS1	16901	biofsci
rs36018751	12	6667090	T	C	5.1306e-50	0.044669195111673	-0.419377129371675	0.0282025211074279	CD27-AS1	14731	biofsci
rs41480749	12	6494240	G	A	1.8231e-08	0.0157546066915326	-0.276770964127435	0.0491792466198932	CD27-AS1	13332	biofsci
rs58347998	12	6540085	A	G	1.1589e-13	0.0247065065994561	0.362233348072334	0.0488093012197609	CD27-AS1	8710	biofsci
rs60889510	12	6852716	C	A	2.622e-21	0.101405505865954	-0.17202170549577	0.0181520682828168	CD27-AS1	16653	biofsci
rs61753197	12	6604331	T	G	9.4982e-15	0.0304915262194263	0.259507124518809	0.0335025141712144	CD27-AS1	15069	biofsci
rs6489711	12	6468303	C	T	3.3962e-09	0.603179263484607	-0.0647026326922483	0.0109459546771749	CD27-AS1	17435	biofsci
rs71445108	12	6558207	A	G	2.1995e-23	0.0199931938063638	-0.44945701823137	0.045110807378141	CD27-AS1	12540	biofsci
rs71579348	12	6634954	G	A	2.3938e-18	0.0157544637647333	-0.625154697958322	0.0715533768222507	CD27-AS1	6298	biofsci
rs7303580	12	7156200	A	C	1.0246e-08	0.405062100112909	0.0750452823766194	0.0131044549874482	CD27-AS1	12082	biofsci
rs73042327	12	6577518	A	G	2.3352e-18	0.0309955127139771	-0.290487202750267	0.033237662934685	CD27-AS1	15069	biofsci
rs73052493	12	6539703	T	C	1.6769846438804e-308	0.854528158295282	0.648570824132935	0.0153340936290177	CD27-AS1	17106	biofsci
rs740852	12	6650326	A	G	1.2501e-23	0.0796815523164052	0.211446175366503	0.0211032551565434	CD27-AS1	15310	biofsci
rs7485433	12	6816284	G	T	5.3136e-60	0.209053379416283	0.225829020519449	0.0138224019316711	CD27-AS1	15827	biofsci
rs75100764	12	6569856	C	T	7.6189e-27	0.0166871596697699	0.848598541475635	0.0791093924130583	CD27-AS1	4869	biofsci
rs76894370	12	6549836	G	A	1.604e-79	0.0830576648372303	-0.366478371715433	0.0194088746804064	CD27-AS1	17428	biofsci
rs78187632	12	6675870	C	T	3.5966e-10	0.0296976007635906	-0.201179069933119	0.0320834175796377	CD27-AS1	16857	biofsci
rs79160386	12	6637752	C	T	3.2946e-09	0.0209704757775237	-0.227906567686154	0.0385237605960369	CD27-AS1	16410	biofsci
rs7980991	12	6545417	C	A	1.9091e-61	0.242563832587523	-0.206730461900732	0.0124993477293919	CD27-AS1	17419	biofsci
rs80106965	12	6807536	G	T	3.1922e-62	0.0462889066241022	0.456385551497924	0.0274154833602405	CD27-AS1	15069	biofsci
rs9634156	12	6520494	G	C	1.1213e-29	0.294011472653546	-0.146206218091223	0.0129229357408472	CD27-AS1	14424	biofsci
