## Supplementary material for "Multi-level Regulatory Roles of Lactate Metabolism Gene Network in Oral Cancer: Machine Learning Insights": CD27.csv

SNP	CHR	BP	effect_allele	other_allele	P	EAF	BETA	SE	gene	samplesize	source
rs1059501	12	6560573	G	T	3.6757e-36	0.452644596651446	0.100734888029163	0.00802265699522657	CD27	31355	biofsci
rs11064196	12	6556686	A	T	4.2015e-32	0.362269678513607	-0.0985146134017012	0.00835315578670826	CD27	31017	biofsci
rs12227716	12	6522914	G	C	6.7869e-20	0.291176705863531	-0.0819480798827205	0.00897471031461182	CD27	30077	biofsci
rs12319859	12	6539491	C	T	6.1031e-18	0.0790645448561583	0.128656651744163	0.0149068617544536	CD27	30902	biofsci
rs12369647	12	6533032	T	C	4.3639e-22	0.0488720094605658	0.192638913300111	0.0199371695455649	CD27	27061	biofsci
rs144943071	12	6713367	A	G	9.0841e-09	0.017051763337387	0.228242237352183	0.0397150230297865	CD27	18913	biofsci
rs185627928	12	6582890	C	T	3.0385e-10	0.0841516143370914	-0.0928738609972963	0.0147493744437327	CD27	29822	biofsci
rs2072373	12	6631888	A	G	1.9496e-26	0.187774813033184	0.118097072133951	0.0110997661692123	CD27	26609	biofsci
rs2886088	12	6531991	T	C	2.8242e-08	0.0295557570262919	0.140722392064562	0.0253462521730118	CD27	27135	biofsci
rs61753197	12	6604331	T	G	5.4825e-22	0.0304915262194263	-0.24408079669886	0.0253229996471371	CD27	26376	biofsci
rs75100764	12	6569856	C	T	2.3379e-09	0.0166871596697699	0.317708840528318	0.0531961758302053	CD27	10768	biofsci
