## Supplementary material for "Multi-level Regulatory Roles of Lactate Metabolism Gene Network in Oral Cancer: Machine Learning Insights": CD28.csv

SNP	CHR	BP	effect_allele	other_allele	P	EAF	BETA	SE	gene	samplesize	source
rs12614091	2	204632861	T	A	2.1717e-18	0.219586305816631	-0.125120526837161	0.0143030849856148	CD28	14262	biofsci
rs62183994	2	204614872	T	C	4.8479e-08	0.0471628441308005	0.152432343757657	0.0279338715676771	CD28	14259	biofsci
