## Supplementary material for "Multi-level Regulatory Roles of Lactate Metabolism Gene Network in Oral Cancer: Machine Learning Insights": CD33.csv

SNP	CHR	BP	effect_allele	other_allele	P	EAF	BETA	SE	gene	samplesize	source
rs10409348	19	51739226	A	G	1.4891e-65	0.390993317755094	-0.144345239740425	0.00844139018464797	CD33	29468	biofsci
rs10421385	19	51701891	G	A	5.5007e-104	0.287853733699124	0.189996075965555	0.00877393606742009	CD33	31684	biofsci
rs113464261	19	51737053	C	A	2.3862e-11	0.0199298009423983	-0.210118600412952	0.0314544094269476	CD33	25873	biofsci
rs116953977	19	51749497	T	C	4.2859e-88	0.0300490238991508	0.493205549348909	0.0247873124437195	CD33	27921	biofsci
rs11880489	19	51859287	A	G	5.0714e-22	0.157039080102556	-0.106797479693562	0.0110708822388549	CD33	30817	biofsci
rs145673783	19	51681482	T	C	7.4951e-11	0.022121546961326	0.188062673074864	0.0288865005337405	CD33	27700	biofsci
rs147421020	19	51704352	T	C	4.1618e-11	0.030820564604645	0.161758263452009	0.0245151423021095	CD33	27852	biofsci
rs1710398	19	51726911	C	A	1.0388e-212	0.58143353212048	0.251108258784523	0.00806719092959264	CD33	31569	biofsci
rs1968243	19	51867402	A	G	1.7793e-08	0.316633351762855	0.0506385645852996	0.00899058386927413	CD33	28588	biofsci
rs273650	19	51749365	A	C	3.2151e-23	0.489842540497678	-0.0790334682965218	0.00796250826606907	CD33	31558	biofsci
rs273659	19	51677132	C	T	3.0658e-15	0.0466716054608953	-0.170786716229647	0.0216509110100716	CD33	23973	biofsci
rs56251123	19	51838119	A	G	5.7181e-23	0.0764442524447237	0.150279130249161	0.0152286263198112	CD33	30538	biofsci
rs62115989	19	51683579	A	G	2.722e-34	0.053552898714189	-0.232371225024199	0.0190301313621823	CD33	27240	biofsci
rs62115999	19	51761614	A	G	2.4642e-130	0.0203008257963036	-0.763904384773048	0.031448689190138	CD33	25419	biofsci
rs66613646	19	51580319	T	G	1.3379e-10	0.172915014912976	-0.0675961868549931	0.0105247387125141	CD33	31562	biofsci
rs7254595	19	51872417	A	G	7.6953e-09	0.0895217391304348	-0.085363171537612	0.0147817575261237	CD33	28075	biofsci
rs75353720	19	51781385	T	C	5.0033e-10	0.0334181266155172	-0.142580554731903	0.0229269733766265	CD33	29448	biofsci
rs8106173	19	51711600	C	T	9.5377e-19	0.0252919155004902	0.240029550240039	0.0271511283569978	CD33	27513	biofsci
