## Supplementary material for "Multi-level Regulatory Roles of Lactate Metabolism Gene Network in Oral Cancer: Machine Learning Insights": CD34.csv

SNP	CHR	BP	effect_allele	other_allele	P	EAF	BETA	SE	gene	samplesize	source
rs7572	1	208060009	T	C	1.9195e-31	0.763219211544966	-0.109378242752125	0.00937645670473929	CD34	31470	biofsci
