## Supplementary material for "Multi-level Regulatory Roles of Lactate Metabolism Gene Network in Oral Cancer: Machine Learning Insights": CD36.csv

SNP	CHR	BP	effect_allele	other_allele	P	EAF	BETA	SE	gene	samplesize	source
rs10230880	7	80390802	T	C	1.5904e-11	0.0240580847723705	-0.177916463257324	0.0263998431969677	CD36	30555	biofsci
rs10247306	7	80385604	T	C	5.5822e-21	0.401775486827033	-0.0788901343324605	0.00839480014178883	CD36	29519	biofsci
rs10441382	7	80060495	A	G	1.6019e-37	0.514643410465291	0.114359953682	0.00893311516208659	CD36	25084	biofsci
rs1093834	7	80201420	T	A	1.6769846438804e-308	0.511287704330099	-0.309165024927371	0.00796213757944679	CD36	31564	biofsci
rs112246038	7	80033858	T	A	3.7444e-15	0.0526709935097354	0.556184296763722	0.0707307649062393	CD36	2003	biofsci
rs113283702	7	79880799	G	A	3.7667e-10	0.0858851386603524	0.0912710487995951	0.0145721251715674	CD36	29992	biofsci
rs113783893	7	80104435	G	A	1.6568e-21	0.109821029082774	-0.13006859542069	0.0136562124437702	CD36	27425	biofsci
rs114829292	7	80559346	A	G	1.703e-18	0.0178349700869173	-0.310540182112146	0.035387984697064	CD36	22793	biofsci
rs115361454	7	79763962	A	G	1.2809e-08	0.103018730678305	-0.0804216901630924	0.0141378401946228	CD36	27071	biofsci
rs116863312	7	80135079	T	C	9.8015e-125	0.0637991455042965	0.427017900064939	0.0179759923243179	CD36	25906	biofsci
rs116891398	7	80445036	C	A	4.482e-11	0.0146618561449298	-0.33952356903548	0.0515437095285452	CD36	13027	biofsci
rs116966875	7	80293106	A	G	1.3782e-09	0.0142383190489356	0.286518558950467	0.0472951187584337	CD36	15926	biofsci
rs117158507	7	79671968	G	T	2.3379e-09	0.0428876092983579	-0.123423312059958	0.0206663058939684	CD36	28520	biofsci
rs117215851	7	80006591	C	A	6.1731e-09	0.0165853919939982	-0.208862608820699	0.0359376800338448	CD36	23736	biofsci
rs117669986	7	80389464	C	T	4.0888e-10	0.0171391261766146	-0.222357068539112	0.035574285023456	CD36	23454	biofsci
rs11767522	7	80060813	T	C	4.4824e-31	0.115707162284678	0.155572920216808	0.0134196724043861	CD36	27135	biofsci
rs117767855	7	80207726	A	G	1.6834e-13	0.0203699075231192	-0.254156994199648	0.0344773924874382	CD36	21079	biofsci
rs118172066	7	80357198	T	C	4.0971e-33	0.029529629815158	0.316462784833971	0.0263976364316851	CD36	25038	biofsci
rs12666211	7	80109838	G	A	1.8594e-27	0.858410086063717	-0.123934043296452	0.0114157587502719	CD36	31567	biofsci
rs1356253	7	80084626	G	A	1.4465e-103	0.263546423135464	-0.195876847492928	0.0090642181358048	CD36	31355	biofsci
rs138548709	7	80202057	T	C	5.4837e-23	0.0183481496795534	-0.332838348827688	0.0337140258526486	CD36	24423	biofsci
rs138692558	7	80427171	A	G	2.5358e-13	0.0612554025124207	0.124921411605797	0.0170725303201811	CD36	29832	biofsci
rs141422799	7	80495066	T	C	4.2844e-38	0.0266490765171504	0.351891942156474	0.0272704119837934	CD36	25920	biofsci
rs141547391	7	80609672	T	C	1.2746e-21	0.0273801117031521	0.331622263003649	0.0347179370600246	CD36	15577	biofsci
rs143337214	7	80312064	G	C	1.5747e-61	0.0364173709149529	-0.390882643831794	0.0236170023280785	CD36	25546	biofsci
rs150561669	7	79543738	C	A	3.7593e-08	0.0314615690959777	0.444759998575685	0.0808375285947919	CD36	2511	biofsci
rs1527478	7	80330299	A	C	1.6769846438804e-308	0.140768993341858	0.55848208157485	0.0122043242406165	CD36	27754	biofsci
rs17236824	7	80048404	G	A	5.8727e-18	0.0386942930426419	-0.182699413678791	0.0211580096906533	CD36	30027	biofsci
rs1880959	7	80427495	A	C	2.8852e-41	0.0980221937042349	-0.180081240518511	0.0133842627868709	CD36	31569	biofsci
rs192757316	7	80387225	G	T	5.0901e-09	0.0188578408917392	-0.193221886828993	0.0330621619432931	CD36	24722	biofsci
rs3212004	7	80285132	A	G	5.5436e-39	0.0233117681655349	0.396912598708537	0.030390073864029	CD36	23778	biofsci
rs3212013	7	80296054	T	C	4.0736e-56	0.0314827688946271	-0.402503265880655	0.025502491042879	CD36	25213	biofsci
rs36083430	7	80342389	C	T	6.2656e-43	0.0820816483728096	0.220081498020263	0.0160234072093384	CD36	25847	biofsci
rs3800556	7	80407390	A	C	4.1449e-91	0.215289177323917	0.196934332171433	0.00972870738795575	CD36	31270	biofsci
rs518079	7	79909969	C	T	1.8927e-10	0.0689201223525768	-0.101146536078326	0.015879075650464	CD36	30902	biofsci
rs540306	7	79919490	T	C	1.0752e-18	0.368675426672708	0.0728270954447718	0.00825039882235069	CD36	31559	biofsci
rs55709220	7	80134800	G	A	7.489e-12	0.0289679398377202	0.18156181272008	0.0265131151752453	CD36	25287	biofsci
rs56021711	7	80130230	A	C	6.3778e-10	0.0169074700276668	-0.420277511720708	0.0679972676224288	CD36	6506	biofsci
rs5956	7	80292449	A	G	6.4053e-42	0.0310573190226079	-0.336707283711646	0.0248206702034297	CD36	26970	biofsci
rs60550187	7	80162635	T	C	2.3006e-10	0.018883547008547	-0.213508730795284	0.0336775183436833	CD36	23795	biofsci
rs62460682	7	80333345	G	T	1.87e-17	0.018460867940975	-0.307177423958785	0.0361321442049974	CD36	21136	biofsci
rs6467215	7	80122756	G	C	1.5614e-23	0.169148610366741	0.106765956229408	0.0106790518048559	CD36	31197	biofsci
rs6467465	7	80552555	G	A	4.3168e-12	0.201035638135851	-0.0690318914549637	0.00996648929529968	CD36	31339	biofsci
rs6953157	7	80330631	C	T	3.2533e-10	0.407583170254403	0.0731448155484812	0.011635590975372	CD36	15295	biofsci
rs73134054	7	80320179	A	G	1.6769846438804e-308	0.300564135762508	0.40676340487332	0.00943797257621639	CD36	26701	biofsci
rs73139750	7	80468187	C	T	1.4771e-18	0.585073194144468	-0.0727486699848442	0.00827516948594551	CD36	30077	biofsci
rs73141842	7	80513700	T	C	2.4932e-18	0.0200777202072539	0.26945618637708	0.0308567061410913	CD36	26691	biofsci
rs73159440	7	80138614	C	T	7.1109e-16	0.0237372005291265	-0.234762565233499	0.0290961845737745	CD36	25486	biofsci
rs73374826	7	80492446	C	G	9.9951e-18	0.056308517064331	-0.14803766137301	0.0172660821065104	CD36	31563	biofsci
rs7456677	7	80100568	C	T	3.6129e-08	0.951642510229837	0.102764878747217	0.0186539986834665	CD36	31224	biofsci
rs74732536	7	80223923	C	A	1.8478e-14	0.0241204519094463	0.209684727581147	0.027370769437161	CD36	28354	biofsci
rs75759440	7	80249402	G	A	6.5542e-30	0.0238688252386883	0.619077863797229	0.0544924533305074	CD36	7227	biofsci
rs77227986	7	80555925	C	T	5.9557e-10	0.0495698719174154	-0.114138695822344	0.0184344427647691	CD36	31230	biofsci
rs7794830	7	80558275	G	T	4.9291e-18	0.207998776477785	0.0853266582065661	0.00985854099970723	CD36	31229	biofsci
rs78003904	7	80056940	T	G	8.361e-16	0.0210251688152241	-0.237575176252068	0.0295172110094883	CD36	27881	biofsci
rs78419472	7	80333822	G	A	1.9849e-120	0.0447932070791394	-0.494336921924448	0.0211848996299218	CD36	26038	biofsci
rs79500916	7	80326745	T	C	3.7609e-18	0.0116941067856593	0.424972162389535	0.0489261066531816	CD36	18073	biofsci
rs79957681	7	80219147	C	G	1.6769846438804e-308	0.0840160066442674	-0.551139414877485	0.0143470966811529	CD36	31564	biofsci
