## Supplementary material for "Multi-level Regulatory Roles of Lactate Metabolism Gene Network in Oral Cancer: Machine Learning Insights": CD37.csv

SNP	CHR	BP	effect_allele	other_allele	P	EAF	BETA	SE	gene	samplesize	source
rs11083962	19	49663476	G	T	7.1109e-10	0.486414052963965	-0.0566350012216024	0.00918892189726489	CD37	23704	biofsci
rs112803379	19	49789688	A	G	2.3561e-12	0.0138744137571652	-0.375362068054145	0.0535352018903437	CD37	12751	biofsci
rs11667393	19	49662027	G	A	2.204e-13	0.684777048341717	-0.0663443730035755	0.00904404119628331	CD37	28319	biofsci
rs117203652	19	49857801	A	G	2.2541e-27	0.0209419904204364	-0.348039278876341	0.0321104992135975	CD37	23651	biofsci
rs117646304	19	49705678	A	G	3.3247e-18	0.0197557666214383	-0.28968948568756	0.0332984075136853	CD37	23286	biofsci
rs117880896	19	49641651	T	C	2.2759e-08	0.0521119148582356	0.104583905499866	0.0187101106499215	CD37	28915	biofsci
rs117932964	19	49897213	G	A	4.7587e-28	0.0219727304982513	-0.337746285506811	0.0307601352920593	CD37	24590	biofsci
rs12971873	19	49835004	A	C	4.3926e-29	0.0173899067823851	-0.42155504830757	0.0376613731703403	CD37	20630	biofsci
rs12974629	19	49925667	T	G	5.1133e-27	0.785485779394364	0.111447510463753	0.0103539187335098	CD37	27680	biofsci
rs145602134	19	49932053	T	C	3.435e-23	0.0197109382502641	-0.31482546312031	0.0317393173897138	CD37	25687	biofsci
rs146977886	19	49784300	T	C	2.7857e-08	0.0196477900552486	0.203493437903651	0.0366351200633081	CD37	19341	biofsci
rs150843864	19	49776170	T	G	1.3861e-20	0.0249084602042783	-0.263671819583268	0.0283481507314398	CD37	25617	biofsci
rs185636541	19	49802303	A	C	4.259e-35	0.0212156218065491	-0.366636029036444	0.0296614292909337	CD37	27368	biofsci
rs30002	19	49845244	T	A	1.4415e-115	0.25411977915455	0.21950314376227	0.00960592818467056	CD37	28588	biofsci
rs35272309	19	49896382	T	C	1.3567e-54	0.0407595147083264	-0.327154141762681	0.0210251953241098	CD37	28929	biofsci
rs353994	19	49770755	T	C	1.9151e-10	0.0196272239480373	0.216093908444333	0.033933812038808	CD37	22566	biofsci
rs391940	19	49755822	A	G	3.0118e-31	0.276596964715777	0.104355219120715	0.00897532610762238	CD37	31020	biofsci
rs55708249	19	49916435	A	G	4.8584e-22	0.0160512699905927	-0.466005978979148	0.0482847706999283	CD37	13579	biofsci
rs6509439	19	50105239	T	C	3.7667e-10	0.313328299037191	-0.0539290495414933	0.0086103251547097	CD37	31346	biofsci
rs66967196	19	49808894	A	G	1.6769846438804e-308	0.220508098763576	-0.364572114762068	0.00961431959540997	CD37	31470	biofsci
rs7247894	19	49676871	A	G	6.8298e-13	0.0244859020563918	-0.21237755563912	0.0295679278877191	CD37	23943	biofsci
rs73050610	19	49721561	C	T	6.2847e-09	0.458024024834661	0.0500931928097106	0.00862307939298193	CD37	27088	biofsci
rs75984280	19	49934835	T	C	1.904e-11	0.0967485637452634	0.110227784013652	0.0164193144971403	CD37	21223	biofsci
