## Supplementary material for "Multi-level Regulatory Roles of Lactate Metabolism Gene Network in Oral Cancer: Machine Learning Insights": CD38.csv

SNP	CHR	BP	effect_allele	other_allele	P	EAF	BETA	SE	gene	samplesize	source
rs10000290	4	15753299	G	A	1.3132e-18	0.856199033524615	0.10021193547913	0.011381641109763	CD38	31349	biofsci
rs34298782	4	15774701	A	G	3.0487e-11	0.0958016288762284	-0.0906408489386551	0.0136423065484648	CD38	31014	biofsci
rs59055524	4	15561096	G	A	3.9296e-10	0.556077765194413	-0.0502902067041245	0.00803781653333618	CD38	31351	biofsci
