## Supplementary material for "Multi-level Regulatory Roles of Lactate Metabolism Gene Network in Oral Cancer: Machine Learning Insights": CD40.csv

SNP	CHR	BP	effect_allele	other_allele	P	EAF	BETA	SE	gene	samplesize	source
rs11569323	20	44752304	C	T	1.3078e-17	0.0902514186929234	-0.118437080662817	0.013863640484937	CD40	31684	biofsci
rs11696784	20	44663111	T	C	5.1718e-10	0.0183746763551324	-0.19203897608728	0.030906234081254	CD40	29021	biofsci
rs11696969	20	44891011	C	A	5.8656e-10	0.0457542021392709	0.125310287608271	0.0202309150158655	CD40	27980	biofsci
rs117728211	20	44460740	T	C	3.6358e-14	0.0156003159557662	0.324503466061173	0.0428466602489137	CD40	17735	biofsci
rs117778079	20	44595302	C	T	5.6748e-25	0.0200638850069874	0.328442964600613	0.0318234017324832	CD40	25111	biofsci
rs118172957	20	44435036	T	G	3.4829e-10	0.0475329796723159	-0.12841222639723	0.0204624693486145	CD40	26376	biofsci
rs11908352	20	44656140	A	C	1.688e-113	0.211522287636669	0.221826999597936	0.00979727668849671	CD40	31233	biofsci
rs13037894	20	44483140	A	G	2.4924e-08	0.097281174716072	-0.0752613439349404	0.0135031835680602	CD40	31226	biofsci
rs1321001	20	44816736	G	T	2.6123e-36	0.151839847473785	-0.140142115650671	0.0111373282935581	CD40	31300	biofsci
rs139931236	20	44483984	A	C	5.1953e-18	0.0259517021633406	0.226165330461577	0.026149304019144	CD40	28927	biofsci
rs139943611	20	44535705	C	T	3.5886e-26	0.026536312849162	0.394032103181285	0.0372332561497227	CD40	13962	biofsci
rs144858460	20	44647851	T	C	7.2326e-23	0.0319896529424445	-0.235270017996747	0.0238988681886907	CD40	28270	biofsci
rs145937699	20	44867668	T	C	1.0114e-13	0.0177558773330397	0.261302010592055	0.0351240705691394	CD40	23238	biofsci
rs149074578	20	44625065	A	C	1.9219e-35	0.023302234758082	0.347286472541943	0.0279510714491938	CD40	28120	biofsci
rs17344810	20	44680493	A	G	1.484e-08	0.111942543430849	-0.0713705884314699	0.012602296970224	CD40	31669	biofsci
rs17346952	20	44137743	T	C	1.4422e-21	0.0533142479630037	0.180138387811654	0.0188840141533519	CD40	27780	biofsci
rs1736493	20	44530634	G	A	3.6919e-13	0.0701454395129467	0.113027219681247	0.0155545612992839	CD40	31684	biofsci
rs17382396	20	44888133	C	A	1.1307e-11	0.0419019376853394	-0.152697533580772	0.0224928975475087	CD40	24617	biofsci
rs202396	20	45174026	C	A	9.7053e-09	0.867569963765323	-0.0679400766024741	0.0118451238039776	CD40	31017	biofsci
rs2297198	20	44674283	T	C	2.1277e-17	0.205926566199406	-0.0833684977217869	0.00982377659806124	CD40	31684	biofsci
rs2745015	20	44076853	T	C	9.6788e-12	0.298924562367533	0.0601909614099831	0.00883679734121959	CD40	30553	biofsci
rs34244905	20	44617847	C	T	1.4085e-44	0.0726478934730408	0.228129649363208	0.0162864827170981	CD40	27980	biofsci
rs35284046	20	44961719	C	A	6.8189e-12	0.142000348948792	-0.0830658872308038	0.0121062592518733	CD40	28001	biofsci
rs377770	20	44400431	A	G	2.6905e-14	0.805292213972968	0.0767881849794479	0.010087117895494	CD40	31340	biofsci
rs389877	20	44532484	G	C	4.0826e-35	0.806597746544314	-0.125921086517035	0.0101843294767988	CD40	30902	biofsci
rs41283032	20	45131155	A	G	6.6394e-09	0.0242914979757085	0.164207366597873	0.028312591226917	CD40	26317	biofsci
rs4239702	20	44749251	T	C	1.3697e-256	0.277230514719705	-0.303712328426161	0.00887619506454959	CD40	31672	biofsci
rs4810502	20	44973290	G	A	7.2945e-09	0.311634018155757	-0.0508191492472767	0.00878646378631293	CD40	30191	biofsci
rs4813006	20	44769385	T	C	7.6024e-27	0.0408943244792662	-0.216688030931309	0.0202006218938835	CD40	31240	biofsci
rs55931834	20	44472163	T	C	3.0028e-14	0.426889106967615	0.0611355970917425	0.00804595726567028	CD40	31569	biofsci
rs56202576	20	45050895	G	T	6.6488e-16	0.0736646013040133	0.126720449577265	0.0156890490995747	CD40	29768	biofsci
rs6073889	20	44380155	T	C	9.3575e-10	0.0438006421036539	-0.11963721755522	0.0195488843862187	CD40	31239	biofsci
rs6074009	20	44698616	T	C	1.6769846438804e-308	0.816845323469465	0.4592573061954	0.0102890592957489	CD40	31569	biofsci
rs6074051	20	44792583	C	T	2.031e-33	0.712385844748858	0.106272893491352	0.00882203610165381	CD40	31355	biofsci
rs6104487	20	44785212	A	C	8.8772e-92	0.17383644389375	-0.21566436814827	0.01061439643216	CD40	30901	biofsci
rs6124769	20	44781537	G	C	2.3432e-57	0.257434368465887	-0.146854776565048	0.00920021654826422	CD40	30901	biofsci
rs6124780	20	44950640	G	A	1.4253e-09	0.348668714797747	0.0572552092608202	0.00945944937975121	CD40	24605	biofsci
rs62215622	20	44763201	A	C	2.7426e-130	0.0618914886934673	0.407776187097952	0.0167903100952777	CD40	30547	biofsci
rs73122315	20	44886022	G	A	2.8632e-08	0.0142945753919026	-0.218886363610543	0.0394432485693126	CD40	22809	biofsci
rs75912772	20	44624271	T	C	5.6282e-13	0.0176920940933793	-0.222200991910654	0.0308222929229244	CD40	30284	biofsci
rs78852634	20	43994992	A	G	2.6916e-08	0.0165843490869546	0.186871964303618	0.0336070433061088	CD40	27144	biofsci
rs79629788	20	44562148	T	C	1.8373e-11	0.0267578593712503	-0.169745185602578	0.0252657158851182	CD40	30077	biofsci
rs8125325	20	44862501	A	G	7.1455e-17	0.0609667492948115	-0.146145991030882	0.0175138402117396	CD40	28473	biofsci
