## Supplementary material for "Multi-level Regulatory Roles of Lactate Metabolism Gene Network in Oral Cancer: Machine Learning Insights": CD44.csv

SNP	CHR	BP	effect_allele	other_allele	P	EAF	BETA	SE	gene	samplesize	source
rs10400232	11	35257906	C	G	2.315e-14	0.123744998867668	0.0922388476127352	0.0120858028842682	CD44	31569	biofsci
rs10836345	11	35245783	A	G	4.4215e-09	0.0797780871274157	-0.0891536148598796	0.0151947395541261	CD44	29499	biofsci
rs11032996	11	35112681	A	G	3.4484e-08	0.0919729243948143	-0.07639489175968	0.0138471799455646	CD44	31224	biofsci
rs117145986	11	35248598	T	C	2.7164e-08	0.0284301093146016	-0.138558091193041	0.0249263481017218	CD44	29134	biofsci
rs138768880	11	34877323	T	C	2.2668e-15	0.0160742519177842	-0.299408505014415	0.0377773928805914	CD44	22152	biofsci
rs1885936	11	35099819	G	A	6.6037e-13	0.887285446691387	-0.0909316969217412	0.0126517185760635	CD44	31234	biofsci
rs2785157	11	35058947	G	A	3.8017e-29	0.240453998797354	0.104169614117001	0.00929562961164707	CD44	31683	biofsci
rs286899	11	34672161	A	G	1.2903e-09	0.104212860310421	0.0789037418675707	0.0130017535662614	CD44	31684	biofsci
rs353628	11	35188507	C	G	5.3527e-10	0.246893233310601	0.0573914698932753	0.00924401544548205	CD44	31469	biofsci
rs3829280	11	35276723	T	A	3.0667e-20	0.125226483466707	0.110826388413593	0.0120246499157599	CD44	31567	biofsci
rs507230	11	35129172	G	A	1.7729e-33	0.464847169883141	0.0965510940533147	0.00800755497021063	CD44	31346	biofsci
rs55751484	11	35402085	T	C	4.2172e-13	0.314780713292495	0.0619995167946196	0.00855354516784665	CD44	31684	biofsci
rs61881625	11	35148685	A	G	6.711e-09	0.0611751059915207	-0.0986413031549733	0.0170132812147456	CD44	30077	biofsci
rs76490475	11	35216801	C	T	5.6462e-21	0.0596840257460503	0.164692586485302	0.0175272004688287	CD44	29001	biofsci
rs77767603	11	35397432	T	C	1.8729e-11	0.836859709120974	-0.0722009437900062	0.0107512275582236	CD44	31684	biofsci
rs79039406	11	35310671	G	A	3.3364e-08	0.0200282419392798	-0.171813566827182	0.0311109924360233	CD44	26320	biofsci
rs79250895	11	35198730	T	A	4.0192e-09	0.908828321730114	0.101555904315441	0.0172611378117517	CD44	20253	biofsci
rs79713903	11	35160602	T	G	4.6279e-23	0.022927135678392	-0.267315107159352	0.0270310143549885	CD44	30547	biofsci
rs927335	11	35250518	T	A	6.2397e-60	0.623640893989731	-0.134139810831951	0.00821537434893351	CD44	31563	biofsci
