## Supplementary material for "Multi-level Regulatory Roles of Lactate Metabolism Gene Network in Oral Cancer: Machine Learning Insights": CD46.csv

SNP	CHR	BP	effect_allele	other_allele	P	EAF	BETA	SE	gene	samplesize	source
rs61821293	1	208007277	G	T	1.057e-14	0.216952287483014	-0.0746602740647404	0.00965588573152707	CD46	31567	biofsci
