## Supplementary material for "Multi-level Regulatory Roles of Lactate Metabolism Gene Network in Oral Cancer: Machine Learning Insights": CD47.csv

SNP	CHR	BP	effect_allele	other_allele	P	EAF	BETA	SE	gene	samplesize	source
rs112314746	3	108531829	C	T	2.0499e-09	0.0471521383873411	0.1151316679109	0.0192078191376209	CD47	30164	biofsci
rs114095733	3	108048120	C	A	1.5546e-09	0.0308765322983515	0.139975239864569	0.0231800814534112	CD47	31098	biofsci
rs114111032	3	108126438	T	C	9.574e-16	0.0259606922851276	-0.223540510228631	0.0278305458316067	CD47	25529	biofsci
rs114135256	3	108728342	T	C	8.852e-20	0.107258795107957	-0.117065979282136	0.0128614253064827	CD47	31567	biofsci
rs114191371	3	108433755	T	C	2.036e-10	0.014558449657025	0.233155725776973	0.036667200178806	CD47	25922	biofsci
rs114304068	3	107626267	T	G	1.4622e-11	0.0241231715425532	0.182280276765355	0.0269980859004318	CD47	29139	biofsci
rs115370659	3	108609766	T	C	3.1072e-11	0.0259578131726216	0.175548314836572	0.0264320281316828	CD47	28305	biofsci
rs116495417	3	107567716	T	C	4.8278e-09	0.0475270479134467	0.112950647819563	0.0192972472868795	CD47	29661	biofsci
rs12489680	3	107737151	C	T	2.7468e-81	0.213238083196359	0.194247399075997	0.0101723109954596	CD47	28802	biofsci
rs139032508	3	107995261	T	C	8.8318e-33	0.0207422324510932	0.394813859210355	0.0331094686746073	CD47	22455	biofsci
rs140185570	3	108089518	G	A	3.7208e-37	0.0382984913345248	0.274917468543256	0.021585348063665	CD47	29136	biofsci
rs142271704	3	107773642	G	A	2.7332e-10	0.0220787289752807	0.182845794301183	0.0289619999526686	CD47	27608	biofsci
rs142292571	3	108090508	A	G	1.1151e-17	0.0159256972316559	0.308897196560008	0.0360793772846207	CD47	24509	biofsci
rs144021968	3	108123397	G	T	9.6651e-14	0.0194745214758557	0.243099557055385	0.0326505348271285	CD47	24562	biofsci
rs144398114	3	107800806	A	C	1.6965e-12	0.0227112053729233	0.201237811073105	0.0285140362838265	CD47	27707	biofsci
rs147707050	3	107819276	C	A	7.3224e-28	0.0150454468469486	-0.420996294559689	0.0384787765798089	CD47	22788	biofsci
rs148505370	3	107976132	G	A	6.7896e-18	0.0148934679001962	-0.421202152960496	0.0488724302608948	CD47	14268	biofsci
rs17827366	3	107751529	T	C	1.4876e-18	0.2112793972144	-0.0859941408436808	0.00978262224488718	CD47	31353	biofsci
rs2163725	3	107754929	G	A	1.6769846438804e-308	0.468057042361217	0.325201392940001	0.00801881387505305	CD47	31231	biofsci
rs2715687	3	108639423	C	T	3.142e-09	0.701334604385129	-0.0517318647570272	0.00873288510027806	CD47	31300	biofsci
rs2715689	3	108637430	G	T	2.8567e-08	0.411514939036267	0.04548192101728	0.00819464542129654	CD47	30746	biofsci
rs35887155	3	107705359	A	C	7.2111e-11	0.382901593535231	0.0533610151279358	0.00818872615676382	CD47	31557	biofsci
rs3804641	3	107799729	A	G	1.0339e-155	0.925263277092062	-0.402329713741709	0.0151342805349725	CD47	31568	biofsci
rs4597706	3	107175934	A	G	1.3414e-10	0.329618492764518	-0.0542778915745721	0.00845134086549765	CD47	31680	biofsci
rs4855556	3	108029109	G	A	3.7359e-13	0.0633886255924171	-0.119280305746257	0.0164191646931404	CD47	31239	biofsci
rs4855616	3	107773640	A	T	1.7012e-105	0.102064814445729	-0.293379472336666	0.013449136900003	CD47	30162	biofsci
rs4855678	3	108637571	C	T	1.0404e-08	0.293629676005635	-0.0507794326135079	0.00887131946427461	CD47	30631	biofsci
rs62264095	3	107841077	C	T	5.5792e-210	0.102408959374648	0.405194618193642	0.0131025784546268	CD47	31684	biofsci
rs73205988	3	108119035	T	G	1.3015e-18	0.0177880087893691	-0.302878687582667	0.034396144224433	CD47	24189	biofsci
rs74423809	3	107763036	A	G	3.0665e-09	0.0245887916963127	0.159027223469641	0.0268264547013564	CD47	28968	biofsci
rs75035086	3	107777733	C	T	6.5158e-11	0.0180682201958798	0.330645392697039	0.0506231941662771	CD47	10997	biofsci
rs75179661	3	107160554	T	C	3.9812e-13	0.10880947831072	0.0932236441578593	0.0128472698424623	CD47	31240	biofsci
rs7634311	3	108537892	T	A	3.7678e-16	0.293925551192993	0.0711698993722437	0.00873679098603532	CD47	31563	biofsci
rs7640727	3	108583871	T	C	2.9312e-15	0.87513623210192	0.0948638114696912	0.0120173566259632	CD47	31684	biofsci
rs77927280	3	107890501	A	G	5.0163e-18	0.0261899287192458	0.233947296065659	0.0270365533416918	CD47	26820	biofsci
rs78113376	3	107987143	A	G	1.178e-14	0.0292442371650292	0.183285863676529	0.0237463061056591	CD47	31234	biofsci
rs79269403	3	108036819	A	G	5.2094e-52	0.208495832377457	0.149469866661842	0.00984987391345137	CD47	31229	biofsci
rs80003826	3	107823224	A	G	3.2706e-46	0.0786003669163736	-0.212169000494601	0.0148662056554909	CD47	31239	biofsci
rs80066018	3	107622282	A	G	2.7771e-18	0.035818654111535	-0.192483825574998	0.0220738332081419	CD47	29713	biofsci
rs9810676	3	108132759	T	C	8.4471e-17	0.463658912398061	-0.0663153019259554	0.00796608909942164	CD47	31684	biofsci
rs9823579	3	107721213	A	G	1.056e-12	0.637859604290084	-0.0596147348893041	0.00836932962084853	CD47	30902	biofsci
rs9878317	3	108113650	G	A	1.2278e-34	0.315494393476045	-0.105134921177796	0.00856482347968228	CD47	31562	biofsci
rs9881040	3	107730020	A	G	9.2495e-29	0.66600844077903	-0.0948999725657077	0.00852872469607604	CD47	30902	biofsci
