## Supplementary material for "Multi-level Regulatory Roles of Lactate Metabolism Gene Network in Oral Cancer: Machine Learning Insights": CD48.csv

SNP	CHR	BP	effect_allele	other_allele	P	EAF	BETA	SE	gene	samplesize	source
rs1091950	1	160662917	A	G	3.0151e-10	0.132339396730371	0.0881420001073942	0.0139947921798917	CD48	22233	biofsci
rs113625742	1	160627411	A	G	3.7103e-12	0.0171430094913085	0.246295165982289	0.0354488645464513	CD48	23615	biofsci
rs114458235	1	160749332	C	T	2.3009e-09	0.0146055714657641	-0.227016083723891	0.0379943236357976	CD48	24066	biofsci
rs114515215	1	161254302	T	C	3.7764e-08	0.0188054533650725	-0.171231676460935	0.0311279384211556	CD48	27966	biofsci
rs114628928	1	160639508	G	A	1.1371e-12	0.0273266022827041	0.185554882665389	0.0260874596031645	CD48	27641	biofsci
rs1577544	1	160630974	T	A	3.5578e-15	0.472504315016257	0.0645969840735803	0.00820831595531981	CD48	29774	biofsci
rs1980606	1	160654786	A	G	1.4239e-238	0.202157285742302	-0.33330991084089	0.0101055368339622	CD48	30356	biofsci
rs34297043	1	160677613	T	C	7.2552e-18	0.0890119671644743	0.135007603971412	0.0156788688590389	CD48	25083	biofsci
rs352683	1	160680439	A	G	3.7445e-30	0.233008918027446	-0.111266291754508	0.00975207430251178	CD48	29418	biofsci
rs352684	1	160681775	A	G	5.3914e-62	0.381557981705518	-0.162986694620548	0.00980949339282992	CD48	22020	biofsci
rs352686	1	160683550	A	G	2.3678e-30	0.4523445686343	-0.0976164288423711	0.00852604800705474	CD48	27765	biofsci
rs71628190	1	160672406	A	G	5.7059e-62	0.0227427515080755	-0.494215329907341	0.0297506805306642	CD48	25417	biofsci
rs71639026	1	160694817	T	G	4.5622e-09	0.0481547132078902	-0.118131520801833	0.0201513972231982	CD48	26863	biofsci
rs7512169	1	160647787	C	T	7.3374e-65	0.229337899543379	0.162094716609524	0.0095312269052505	CD48	31141	biofsci
rs77136108	1	160676788	A	G	4.8875e-40	0.0270301732166139	-0.355833573252664	0.026867530447951	CD48	26337	biofsci
rs790624	1	160779195	C	T	5.8704e-17	0.313063998489711	0.0720668792971971	0.00861230168826075	CD48	31346	biofsci
