## Supplementary material for "Multi-level Regulatory Roles of Lactate Metabolism Gene Network in Oral Cancer: Machine Learning Insights": CD52.csv

SNP	CHR	BP	effect_allele	other_allele	P	EAF	BETA	SE	gene	samplesize	source
rs10794513	1	26154138	A	G	1.4328e-14	0.219298576767715	-0.0742537694969703	0.00965174495950636	CD52	31350	biofsci
rs11247928	1	26678875	A	G	9.6263e-62	0.219533746944914	-0.159699356998863	0.0096317576067587	CD52	31456	biofsci
rs112801638	1	26577384	G	A	1.132e-23	0.0180190883529365	-0.306144032633181	0.0305252694764469	CD52	30326	biofsci
rs113565903	1	26512556	T	C	1.175e-19	0.0270761623115334	-0.247544725010143	0.0272887816531415	CD52	25488	biofsci
rs114304327	1	26557959	G	A	5.4659e-25	0.0330084551626473	-0.240490700776952	0.0232936567880584	CD52	28870	biofsci
rs11577318	1	26601570	G	A	1.0038e-124	0.178698936450073	-0.247147215276219	0.0104045776142756	CD52	31470	biofsci
rs11582191	1	26351472	T	C	8.3619e-23	0.188101619417916	0.100453068602639	0.0102189264201421	CD52	31352	biofsci
rs12033185	1	26886114	A	G	1.8168e-08	0.161841310584327	-0.0610281636461648	0.0108427047430336	CD52	31353	biofsci
rs12405542	1	26631107	A	G	6.4267e-56	0.1098044397463	0.201242454332467	0.0127738112345497	CD52	31349	biofsci
rs12410656	1	27397604	T	C	2.5827e-08	0.0634092900964067	-0.0970946210904845	0.0174398500360104	CD52	27681	biofsci
rs148831186	1	26507978	T	C	6.9055e-15	0.0204911367702065	-0.254542136910684	0.0326922857578582	CD52	23308	biofsci
rs149176316	1	26633185	A	G	2.7008e-08	0.018608720325357	-0.180386514834255	0.0324459520170974	CD52	26007	biofsci
rs2490273	1	26489758	G	T	2.8754e-88	0.23561576910068	-0.187073055599488	0.00939244357192645	CD52	31470	biofsci
rs6675432	1	26665991	C	G	1.5033e-27	0.378684935643378	0.0895391088747312	0.00823272424372298	CD52	31354	biofsci
rs74444587	1	26678037	A	G	2.9127e-18	0.0329877474081056	-0.205445896428888	0.0235746378451224	CD52	28203	biofsci
rs7529342	1	26709504	C	T	1.4155e-28	0.356456754854469	0.096115413545425	0.00866740132789491	CD52	29014	biofsci
rs80073646	1	26697722	T	C	2.1665e-20	0.0209507115729727	-0.269117157611834	0.0290817996511524	CD52	28822	biofsci
