## Supplementary material for "Multi-level Regulatory Roles of Lactate Metabolism Gene Network in Oral Cancer: Machine Learning Insights": CD53.csv

SNP	CHR	BP	effect_allele	other_allele	P	EAF	BETA	SE	gene	samplesize	source
rs10494124	1	111439544	T	C	2.2299e-30	0.0822466082904281	0.180730914881277	0.0157778828674061	CD53	26609	biofsci
rs10857846	1	111550437	A	G	8.9112e-24	0.265637386282134	0.0988872432156908	0.00983639470175574	CD53	26491	biofsci
rs11102187	1	111542962	C	T	3.0595e-08	0.418187805796011	-0.0544527842521385	0.00983257209319945	CD53	21256	biofsci
rs1117114	1	111339638	C	T	9.7356e-11	0.809119390027554	0.0715347466396861	0.0110543247990614	CD53	26493	biofsci
rs114365050	1	111149260	A	C	2.0415e-15	0.141260701568301	-0.0992003038816189	0.0124956295512696	CD53	26398	biofsci
rs116228017	1	111346608	A	G	3.6893e-12	0.0181495713863435	-0.28299854929886	0.0407280059435649	CD53	16915	biofsci
rs12026259	1	111403793	A	C	3.0641e-23	0.847833439813597	0.119849356135243	0.0120685708092322	CD53	26609	biofsci
rs1418747	1	111229552	G	A	5.048e-13	0.509057085948363	-0.0626388403991145	0.00867105585613235	CD53	26609	biofsci
rs147647026	1	111705595	T	G	1.2051e-08	0.0368241910023678	-0.150285115671285	0.0263704361592008	CD53	20272	biofsci
rs17026570	1	111414262	G	A	3.4384e-10	0.0410613243615232	0.138320962337112	0.0220337006128219	CD53	26156	biofsci
rs1774781	1	111588341	A	G	5.4244e-09	0.246973684210526	0.0586486282173629	0.0100534186223774	CD53	26600	biofsci
rs2363537	1	111443786	G	T	2.0245e-111	0.494130746584132	0.194891403785759	0.00868902716881975	CD53	26494	biofsci
rs343757	1	111348951	G	A	1.8828e-101	0.253944587045146	-0.21343299164817	0.00998096668762487	CD53	26492	biofsci
rs343790	1	111301539	T	G	1.6566e-38	0.321845154958288	0.120676361740381	0.00929924957543196	CD53	26491	biofsci
rs420033	1	111295674	A	G	3.9204e-08	0.250930136420008	-0.0549355434386581	0.00999846087628461	CD53	26609	biofsci
rs61803939	1	111361635	T	G	2.2144e-18	0.0866651564918639	0.135061286485068	0.0154429882326451	CD53	26487	biofsci
rs76847789	1	111410064	A	G	1.4373e-16	0.0404648616783865	-0.192376391361707	0.0232858913468144	CD53	23749	biofsci
rs79852923	1	111287957	C	T	5.6468e-11	0.0215407789972025	-0.209378402205618	0.0319529968113324	CD53	23235	biofsci
