## Supplementary material for "Multi-level Regulatory Roles of Lactate Metabolism Gene Network in Oral Cancer: Machine Learning Insights": CD55.csv

SNP	CHR	BP	effect_allele	other_allele	P	EAF	BETA	SE	gene	samplesize	source
rs10159299	1	208258102	C	T	3.0945e-11	0.445176266324451	0.0531883456940555	0.00800776045137163	CD55	31569	biofsci
rs10779386	1	207884105	C	A	2.0359e-33	0.415793699342407	0.0977957667613444	0.00811839142313298	CD55	31231	biofsci
rs10863691	1	208173420	A	C	1.0295e-08	0.973883533346449	-0.159269919732667	0.0278161863377461	CD55	25407	biofsci
rs11119265	1	206840713	A	C	4.6567e-14	0.652936976211056	0.0629311479231018	0.0083449779773911	CD55	31684	biofsci
rs11119597	1	206977937	C	T	1.8316e-08	0.0508983165999849	0.101895333387006	0.0181070002820141	CD55	31569	biofsci
rs11120132	1	207242337	A	G	1.4384e-17	0.107786148609889	0.11009832512077	0.0129040125081481	CD55	31224	biofsci
rs111393278	1	207786780	A	G	1.136e-36	0.0167764627065654	-0.459317947279614	0.0363134509696343	CD55	22987	biofsci
rs112301835	1	207403260	T	G	2.7522e-20	0.0400438955114688	0.197800590918679	0.0214341309795606	CD55	28312	biofsci
rs112517105	1	207901518	A	G	1.3476e-13	0.0450491698849385	0.145219488454522	0.0196202781131558	CD55	30192	biofsci
rs113897038	1	207100454	A	G	4.5375e-27	0.0198351365275631	-0.523409455248645	0.0485785377742489	CD55	10898	biofsci
rs114070305	1	207447379	A	G	6.3827e-106	0.0228556633085397	-0.637553822408289	0.0291669177817762	CD55	26317	biofsci
rs114895372	1	207230003	T	C	1.6274e-59	0.0284665991902834	-0.438957482839819	0.0269808892164224	CD55	24835	biofsci
rs114958511	1	207443904	A	G	1.6737e-28	0.0226161369193154	0.306057920673188	0.0276367734911632	CD55	29615	biofsci
rs115432412	1	207259661	T	C	1.3472e-15	0.0132251985462377	-0.350300500515181	0.0438418168127034	CD55	19933	biofsci
rs116308267	1	207396963	T	C	1.5673e-27	0.0385688700070807	0.234098062636063	0.021531802453603	CD55	29084	biofsci
rs116366678	1	208028930	A	G	2.5525e-14	0.0560099369386585	-0.132559607633672	0.0173985572429022	CD55	31240	biofsci
rs116740900	1	207667835	C	T	8.6904e-13	0.0162389146649439	0.269054208147522	0.0376310117971862	CD55	22102	biofsci
rs116825053	1	207187779	A	C	1.0998e-11	0.0131481328826972	-0.321461858610512	0.047324607094456	CD55	17206	biofsci
rs12040406	1	207449304	C	T	3.2027e-88	0.0902137749053501	0.278131072343957	0.0139680128738427	CD55	31224	biofsci
rs13376708	1	206932503	A	G	2.2341e-09	0.138261490473148	0.0688209326126674	0.0115087096126469	CD55	31684	biofsci
rs138523101	1	207812981	A	G	1.5749e-08	0.0230399408284024	0.229153917844614	0.0405338235123313	CD55	13520	biofsci
rs138528754	1	207101507	A	G	2.3451e-08	0.0154499151103565	0.212293449706041	0.0380154447579044	CD55	22745	biofsci
rs140865840	1	207371307	A	G	1.2245e-17	0.0150068212824011	0.411518906464697	0.0481269260370142	CD55	14604	biofsci
rs141334189	1	207375090	G	A	4.2084e-31	0.0388289119877995	0.245131242358899	0.0211351010371261	CD55	29992	biofsci
rs141801747	1	207764944	A	T	1.138e-14	0.199467582977759	-0.076925120071842	0.00996103903760935	CD55	31558	biofsci
rs142478061	1	207483392	A	G	4.6187e-23	0.0223640683967758	0.290315378333034	0.0293553270911185	CD55	26538	biofsci
rs143985185	1	207157899	T	G	4.7362e-11	0.0203498593530239	0.197518913610674	0.0300217220346962	CD55	27827	biofsci
rs145944507	1	207810624	A	G	9.2937e-21	0.0617190744026273	0.154536798157393	0.0165386128165018	CD55	31566	biofsci
rs147774007	1	207829241	A	G	2.3025e-37	0.0193528409970584	-0.419287938516943	0.0328245708740639	CD55	24452	biofsci
rs149342796	1	207859609	T	C	5.312e-10	0.0172363636363636	0.210446494805928	0.0338899616416136	CD55	25700	biofsci
rs17186575	1	207285151	A	G	2.2751e-21	0.0719120541500648	0.161412805883411	0.0170055001036063	CD55	25906	biofsci
rs17186582	1	207285631	A	C	7.0438e-19	0.239146476448161	0.0856961391983893	0.00965666466069315	CD55	29468	biofsci
rs17258906	1	207472845	T	C	9.7767e-76	0.09034970380279	0.256997508557402	0.0139549694593565	CD55	31240	biofsci
rs1932817	1	208078560	C	A	1.8637e-08	0.121805760012079	0.0684385407633182	0.0121683659768003	CD55	31568	biofsci
rs1971353	1	207545307	C	G	4.3194e-118	0.0437580437580438	-0.467659758487882	0.0202424699274932	CD55	29162	biofsci
rs2745956	1	208075993	A	G	5.6862e-19	0.0619799660715728	0.151076604533193	0.0169787148272862	CD55	29833	biofsci
rs2785631	1	208141633	T	C	7.6101e-13	0.0252172195892575	0.185432331647881	0.0258691050135854	CD55	30395	biofsci
rs2785642	1	208053282	G	A	7.0683e-24	0.3856589875606	-0.0822306541246957	0.00816128448888869	CD55	31684	biofsci
rs2791713	1	207153881	A	G	5.278e-33	0.438066067871773	0.0958183619195684	0.00800668170093241	CD55	31684	biofsci
rs2808470	1	207287187	T	C	8.4958e-23	0.168366361494186	0.105552487506409	0.0107393207075687	CD55	30962	biofsci
rs28371583	1	207494679	G	A	2.1451e-230	0.273120187226332	0.289474086765667	0.0089322350411218	CD55	31567	biofsci
rs2842704	1	207289436	G	A	6.2064e-39	0.143821827027934	0.154662247960231	0.0118498787876179	CD55	28917	biofsci
rs28739007	1	207521506	A	G	1.6978e-17	0.0183092224231465	0.313140495820948	0.0367842328490817	CD55	20559	biofsci
rs34550158	1	207871407	T	C	1.2093e-209	0.0675457372480918	-0.504026548301844	0.0163118027250229	CD55	29836	biofsci
rs35366573	1	207958446	T	C	2.8088e-09	0.0238165994481002	0.162866072919849	0.0274074570745572	CD55	28630	biofsci
rs3813981	1	206636879	C	T	6.7754e-09	0.438066067871773	0.0464107304794547	0.00800668170093241	CD55	31684	biofsci
rs4348726	1	207323356	T	C	1.6769846438804e-308	0.646590136696624	-0.595241685437978	0.00832689860749617	CD55	31557	biofsci
rs4403634	1	207268091	A	C	9.9733e-133	0.492411042707244	0.197253577757666	0.00804584632845491	CD55	30902	biofsci
rs4845144	1	207016648	G	A	2.4313e-12	0.240388590326581	0.065141364014347	0.00929634718779926	CD55	31684	biofsci
rs55673562	1	206732939	T	C	8.8065e-15	0.0800877463054187	-0.114639328074245	0.0147820623411403	CD55	31059	biofsci
rs55931023	1	208101691	A	G	2.1954e-11	0.0721954831543873	0.106668127052328	0.0159384575349015	CD55	29384	biofsci
rs56394126	1	207234107	T	G	2.5562e-08	0.0561927956947009	0.0978682042695516	0.0175721706202624	CD55	30532	biofsci
rs57461190	1	206980130	T	C	2.4136e-15	0.221485211770454	0.0757495717101269	0.00956663488843622	CD55	31684	biofsci
rs61729352	1	207134104	T	G	1.4081e-08	0.0219664760787763	-0.171235452716167	0.0301880106334585	CD55	25538	biofsci
rs61814960	1	206978249	G	A	1.6733e-57	0.219562837404206	-0.153673469453029	0.00961480757386153	CD55	31564	biofsci
rs61815600	1	206793648	A	G	7.8475e-18	0.624401695765146	0.076420024524755	0.008884086600025	CD55	27012	biofsci
rs61821114	1	207610967	T	C	1.2881e-14	0.0224827882960413	0.218467106219211	0.0283458462501571	CD55	28315	biofsci
rs61821115	1	207611154	T	G	2.1104e-242	0.100406565848469	-0.441511152966156	0.0132789702205533	CD55	31393	biofsci
rs6666666	1	208093056	A	G	1.3455e-13	0.0543780204726207	-0.13034302402109	0.0176103524989651	CD55	31354	biofsci
rs6685242	1	207836062	G	A	3.4865e-41	0.37799884381925	-0.121948202964578	0.00907312195620566	CD55	25833	biofsci
rs6699517	1	207501965	G	A	6.3937e-94	0.0179026098026735	-0.708769955941482	0.0344750913687737	CD55	23927	biofsci
rs672588	1	208040605	T	A	1.0465e-21	0.104057516539829	0.125452765861086	0.0131058121727366	CD55	31224	biofsci
rs71515116	1	207616607	T	G	2.1021e-40	0.193839953943581	0.158886180274334	0.011939686210254	CD55	22445	biofsci
rs71635168	1	208173765	T	C	2.86e-08	0.244738262277388	0.0518287324082142	0.0093386786083018	CD55	31017	biofsci
rs72740739	1	208326875	G	A	2.5779e-19	0.0621675026599787	-0.148516768921797	0.0165286763996925	CD55	31391	biofsci
rs73085231	1	207476715	A	G	1.8985e-15	0.0216137157715121	0.224292241577668	0.0282206700694114	CD55	29689	biofsci
rs74810716	1	207506941	G	T	2.9998e-92	0.0920526357891369	0.287303006261185	0.014103252906584	CD55	30077	biofsci
rs75202466	1	207303477	C	T	7.0662e-10	0.0188062142273099	0.321435382507745	0.0521404396748873	CD55	9967	biofsci
rs7542064	1	207440518	T	C	1.7914e-27	0.037012987012987	0.232959511088429	0.0214513495601643	CD55	30485	biofsci
rs7549621	1	206798399	C	T	7.9739e-16	0.628855665043229	0.0663598212065638	0.00823864590941485	CD55	31562	biofsci
rs75777457	1	207342740	C	T	2.3347e-74	0.0203450175899631	-0.539664802109526	0.0295815341582678	CD55	28668	biofsci
rs75891531	1	207017652	G	T	7.1458e-19	0.11318755826765	0.116946976449184	0.0131805399088422	CD55	28673	biofsci
rs75942788	1	206970835	C	T	6.5829e-10	0.125889928805696	0.0759071020492348	0.0122910557416423	CD55	30077	biofsci
rs76346969	1	207187153	C	A	1.2946e-10	0.0154362416107383	-0.303457558254358	0.0472116432656604	CD55	14760	biofsci
rs78042401	1	207403141	C	T	5.1705e-20	0.0265346695338175	0.233777559819225	0.0255198960569422	CD55	29722	biofsci
rs78692538	1	207048528	G	A	8.2513e-25	0.0510844748858447	-0.18653518495451	0.0181373300813362	CD55	31355	biofsci
rs80018811	1	208164457	C	T	6.6764e-27	0.0935744005490499	-0.154750761261463	0.0144102991238826	CD55	28388	biofsci
rs80133820	1	207650437	T	G	3.8306e-16	0.0197389512250973	0.252364158736701	0.0309881210153245	CD55	26910	biofsci
rs901107	1	207193177	A	G	8.1299e-14	0.366154308692548	0.0615841177860508	0.00824595867736741	CD55	31684	biofsci
