## Supplementary material for "Multi-level Regulatory Roles of Lactate Metabolism Gene Network in Oral Cancer: Machine Learning Insights": CD58.csv

SNP	CHR	BP	effect_allele	other_allele	P	EAF	BETA	SE	gene	samplesize	source
rs10924108	1	117062474	C	T	8.1852e-16	0.871550205519671	0.100435036619532	0.0124740777022334	CD58	28703	biofsci
rs74764799	1	117141746	G	A	4.7172e-11	0.0463215258855586	0.408520683505867	0.062088984665613	CD58	2936	biofsci
rs766429	1	117038040	A	C	1.525e-12	0.196092467051244	-0.074463074181899	0.0105291319667283	CD58	28610	biofsci
