## Supplementary material for "Multi-level Regulatory Roles of Lactate Metabolism Gene Network in Oral Cancer: Machine Learning Insights": CD59.csv

SNP	CHR	BP	effect_allele	other_allele	P	EAF	BETA	SE	gene	samplesize	source
rs11032349	11	33729672	A	T	7.2457e-39				CD59	5075	biofsci
rs113008246	11	33736963	C	T	3.7508e-08	0.0383733506381138	-0.176950516320696	0.0321611261942377	CD59	13100	biofsci
rs11585	11	33727705	A	G	3.6967e-99	0.0674395881092863	-0.499011470499874	0.0236093276227455	CD59	14263	biofsci
rs116898444	11	33789892	C	A	1.2655e-44	0.0419807018386059	0.486127080210389	0.0346864465825934	CD59	10333	biofsci
rs117494948	11	33735359	C	T	2.9909e-18	0.0971572032618544	-0.174190827570476	0.0199952738383852	CD59	14257	biofsci
rs139019597	11	33749895	A	G	3.8846e-32	0.0363621573253071	-0.373242307337244	0.0316298998616344	CD59	14263	biofsci
rs145951489	11	33797563	G	T	1.5031e-11	0.0162349507479022	0.323842869406228	0.0479923633489772	CD59	13592	biofsci
rs146753940	11	33869839	G	A	4.4605e-13	0.0181475217900351	0.386977296783971	0.0534425213069978	CD59	9825	biofsci
rs147514117	11	34229358	T	C	3.9661e-09	0.0263694380429002	-0.224149985188783	0.0380844748519748	CD59	13427	biofsci
rs1533800	11	33824498	T	G	4.2554e-181	0.662783268818821	-0.359388044912252	0.0125238897454106	CD59	14263	biofsci
rs34439695	11	33901483	T	C	8.2926e-09	0.0375584156898797	0.17945568217651	0.0311414434762972	CD59	14263	biofsci
rs3824848	11	33886547	T	C	1.0639e-42	0.669754594310196	0.172431295358543	0.0125893503028885	CD59	14263	biofsci
rs704704	11	33715779	G	A	6.2701e-26	0.358950138317253	0.144772234131088	0.0137482891237667	CD59	11496	biofsci
rs7107237	11	33814590	G	A	4.1471e-75	0.525743169604269	-0.217433306969799	0.0118573037202344	CD59	14263	biofsci
rs74420979	11	33870773	C	T	1.2194e-16	0.0188253705237964	-0.385473688808799	0.0465486093404015	CD59	12493	biofsci
rs75281580	11	33802101	A	G	2.3476e-25	0.0384195590482427	-0.334449682578549	0.0321425520488361	CD59	13100	biofsci
rs75447850	11	33833033	C	T	1.3132e-18	0.0230898232984293	0.357721496690333	0.0406280093460764	CD59	13429	biofsci
rs7936114	11	33907232	T	G	3.0073e-09	0.498458904109589	-0.0702327289563705	0.0118416336126067	CD59	14263	biofsci
rs831593	11	33763972	T	C	3.5963e-12	0.0287651733818354	-0.249443961978282	0.0358798598973392	CD59	13902	biofsci
rs831610	11	33719536	G	A	3.0808e-55	0.252395495323535	-0.214015639420659	0.0136710150575009	CD59	14178	biofsci
rs831611	11	33719821	T	C	1.6769846438804e-308	0.363793304108314	0.493235794462795	0.0126824850534646	CD59	13431	biofsci
rs831627	11	33746047	A	G	6.5033e-49	0.0370553604116163	0.541312641207449	0.0368252417570291	CD59	10333	biofsci
rs932662	11	33898583	T	G	4.9911e-11	0.241562853907135	-0.0909083280457811	0.0138345677353535	CD59	14259	biofsci
