## Supplementary material for "Multi-level Regulatory Roles of Lactate Metabolism Gene Network in Oral Cancer: Machine Learning Insights": CD63.csv

SNP	CHR	BP	effect_allele	other_allele	P	EAF	BETA	SE	gene	samplesize	source
rs117539839	12	55998115	C	A	2.8567e-08	0.0204423773727759	-0.180653561766752	0.0325507778098257	CD63	23566	biofsci
rs1316899	12	55966101	A	G	1.9086e-09	0.155304596189259	-0.0658654233798188	0.0109678822673004	CD63	31684	biofsci
rs140633285	12	56071314	G	A	4.9711e-12	0.0237714639302841	-0.204943326464165	0.0296744072837027	CD63	24468	biofsci
rs143714898	12	56110276	T	C	1.459e-10	0.0388648718058468	-0.13905569631473	0.0216952486644402	CD63	28438	biofsci
rs1852334	12	56108688	G	A	4.781e-11	0.551874455100262	-0.0537205015194336	0.00816731303982267	CD63	30309	biofsci
rs3138136	12	56117570	T	C	7.1362e-13	0.0796972899524421	0.105462559206982	0.0146949279911635	CD63	31569	biofsci
rs4759185	12	56059947	C	T	1.3765e-12	0.2426405887529	-0.0673991686704502	0.00951119324195282	CD63	30077	biofsci
rs55927117	12	56070774	A	G	4.4084e-66	0.292739726027397	-0.152475277303137	0.00888007205981988	CD63	30625	biofsci
rs60169753	12	56102702	T	G	3.0495e-14	0.0487977369165488	0.141070767475465	0.0185709842259343	CD63	31234	biofsci
rs772254	12	56124332	T	C	5.8211e-10	0.08963958743771	0.0871531811804018	0.0140674018110859	CD63	30962	biofsci
