## Supplementary material for "Multi-level Regulatory Roles of Lactate Metabolism Gene Network in Oral Cancer: Machine Learning Insights": CD68.csv

SNP	CHR	BP	effect_allele	other_allele	P	EAF	BETA	SE	gene	samplesize	source
rs11078698	17	7479892	T	C	4.7945e-13	0.0223125178214999	-0.215093857033074	0.0297464848128275	CD68	25903	biofsci
rs11657418	17	7314885	C	G	1.7944e-09	0.241433754367106	0.0707346833104409	0.0117587371474426	CD68	19745	biofsci
rs12600850	17	7566133	A	G	1.7146e-27	0.542721836497171	0.089360197374971	0.0082254252501377	CD68	29778	biofsci
rs12942267	17	7372637	C	T	8.3883e-16	0.619744340058525	0.066764858204304	0.00829531691673033	CD68	30833	biofsci
rs150836621	17	7516177	T	G	1.4667e-10	0.13785193847261	-0.0798570016333846	0.0124607177170697	CD68	27095	biofsci
rs2241235	17	7381366	C	T	6.3073e-09	0.147920171280012	0.065689394410802	0.0113091838531122	CD68	31017	biofsci
rs2543553	17	7538963	A	C	4.2339e-14	0.0825452396108029	0.118438748821075	0.0156795674730364	CD68	26855	biofsci
rs34121192	17	7340864	A	G	1.777e-49	0.0831865089353134	0.223493422314422	0.0151141828845893	CD68	28699	biofsci
rs34399703	17	7629803	G	T	8.6539e-09	0.0392175896714071	0.131382246928283	0.022828044920036	CD68	25464	biofsci
rs35721044	17	7314656	T	C	3.4348e-33	0.169637859019076	-0.134939566298707	0.0112424343105057	CD68	28084	biofsci
rs4578723	17	7437845	T	C	4.3335e-48	0.591592672586193	0.121291845437755	0.00832453779153317	CD68	29863	biofsci
rs4968214	17	7477477	A	G	6.4038e-100	0.295027437420131	-0.185463646248712	0.00874057535328327	CD68	31467	biofsci
rs56319762	17	7491978	T	C	2.7428e-33	0.151565137333129	0.134787059688163	0.0112122597774106	CD68	30929	biofsci
rs77697176	17	7576501	A	G	4.6211e-14	0.0481151005422021	-0.148174665938218	0.0196463406661564	CD68	28284	biofsci
rs78496430	17	7565681	G	A	1.4764e-11	0.0480513629195765	-0.135678250280553	0.0200998859708679	CD68	27056	biofsci
