## Supplementary material for "Multi-level Regulatory Roles of Lactate Metabolism Gene Network in Oral Cancer: Machine Learning Insights": CD69.csv

SNP	CHR	BP	effect_allele	other_allele	P	EAF	BETA	SE	gene	samplesize	source
rs10743806	12	9819531	T	C	6.132e-10	0.694061685982861	-0.0536187069517525	0.00866663007560491	CD69	31350	biofsci
rs117372141	12	9833199	A	G	4.8261e-08	0.0200804222166373	-0.174846471408406	0.0320378325988833	CD69	24756	biofsci
rs12307489	12	9922216	G	C	1.5932e-23	0.1440703555522	-0.11366692726545	0.0113716962729051	CD69	31355	biofsci
rs1861090	12	9929679	G	A	2.0257e-62	0.693790874238894	0.144202826478795	0.00864836430843196	CD69	31467	biofsci
rs61914581	12	9918800	G	A	9.973e-15	0.143227600721587	-0.0880675581400299	0.0113788255387914	CD69	31469	biofsci
rs7310410	12	10057441	T	A	1.0714e-09	0.657251821923498	-0.0513172176293997	0.00841500379276187	CD69	31344	biofsci
rs7962025	12	9835014	C	T	2.3914e-08	0.0939352223624336	0.0768150045756127	0.0137634166339275	CD69	31012	biofsci
