## Supplementary material for "Multi-level Regulatory Roles of Lactate Metabolism Gene Network in Oral Cancer: Machine Learning Insights": CD70.csv

SNP	CHR	BP	effect_allele	other_allele	P	EAF	BETA	SE	gene	samplesize	source
rs17516272	19	6604087	T	G	6.0923e-13	0.0913051750380517	-0.099795475399605	0.0138635634862754	CD70	31355	biofsci
rs2029745	19	6580892	C	T	2.4242e-33	0.598558427653717	-0.0982135906055944	0.00816310575706854	CD70	31227	biofsci
rs344607	19	6600954	T	C	4.3456e-28	0.146291398571034	0.126086681368546	0.0114743171439989	CD70	30408	biofsci
rs378303	19	6633246	A	G	1.3093e-19	0.506366625879474	0.0725101649701234	0.00800359448658602	CD70	31227	biofsci
