## Supplementary material for "Multi-level Regulatory Roles of Lactate Metabolism Gene Network in Oral Cancer: Machine Learning Insights": CD72.csv

SNP	CHR	BP	effect_allele	other_allele	P	EAF	BETA	SE	gene	samplesize	source
rs10814260	9	35618523	A	G	8.4695e-28	0.207223119996993	-0.159632634472677	0.0146078052025254	CD72	14263	biofsci
rs11794854	9	35306297	G	A	3.4784e-10	0.0295898084568124	-0.21932308729781	0.0349479878416448	CD72	14257	biofsci
rs62545496	9	35576092	G	T	1.0957e-09	0.23013326286383	0.08574815928066	0.0140688377628279	CD72	14258	biofsci
