## Supplementary material for "Multi-level Regulatory Roles of Lactate Metabolism Gene Network in Oral Cancer: Machine Learning Insights": CD79B.csv

SNP	CHR	BP	effect_allele	other_allele	P	EAF	BETA	SE	gene	samplesize	source
rs11653059	17	62067353	G	A	8.4412e-10	0.65564450104612	-0.05573126543669	0.00908237434188748	CD79B	26847	biofsci
rs12603821	17	62006432	A	G	6.3441e-40	0.36695206125297	-0.109535039117131	0.00828279839668576	CD79B	31374	biofsci
rs7215551	17	61664740	G	A	9.49e-09	0.359295727009658	0.047684645055728	0.00830771891977559	CD79B	31470	biofsci
rs73326393	17	62071159	C	T	5.3376e-11	0.150976423609212	0.0851843886692208	0.0129828522806792	CD79B	23142	biofsci
rs76174487	17	62010309	A	G	1.1182e-11	0.0277342451441326	0.181629063347993	0.0267475242394511	CD79B	25918	biofsci
