## Supplementary material for "Multi-level Regulatory Roles of Lactate Metabolism Gene Network in Oral Cancer: Machine Learning Insights": CD81.csv

SNP	CHR	BP	effect_allele	other_allele	P	EAF	BETA	SE	gene	samplesize	source
rs10831706	11	2306026	G	A	2.2453e-16	0.886586695747001	0.109061860239541	0.0132866161784929	CD81	28168	biofsci
rs11022157	11	2322829	A	C	4.3549e-160	0.334713387782754	-0.229836953517672	0.00852510955184242	CD81	30895	biofsci
rs11022774	11	2449571	G	T	2.7857e-08	0.234397597063077	0.0620812386684807	0.0111767465421695	CD81	22304	biofsci
rs11043063	11	2217400	G	A	3.084e-08	0.0579045185271228	0.0965310528213555	0.0174347630937843	CD81	30153	biofsci
rs2521259	11	2306339	T	C	6.7549e-11	0.508151411976767	0.0539327654119847	0.0082642913594828	CD81	29291	biofsci
rs61873113	11	2315975	A	G	3.6174e-09	0.0408625730994152	0.133712417951413	0.0226596651275929	CD81	24846	biofsci
rs708152	11	2384348	G	A	4.9985e-123	0.834402838592783	0.255612247454105	0.010835986275673	CD81	30818	biofsci
rs72636997	11	2310033	G	A	5.5048e-11	0.0426796116504854	-0.174877812505207	0.0266728406603024	CD81	17201	biofsci
rs800343	11	2429617	A	G	1.2633e-17	0.909155759568265	0.147067280402021	0.0172068890139255	CD81	20447	biofsci
