## Supplementary material for "Multi-level Regulatory Roles of Lactate Metabolism Gene Network in Oral Cancer: Machine Learning Insights": CD82.csv

SNP	CHR	BP	effect_allele	other_allele	P	EAF	BETA	SE	gene	samplesize	source
rs11038081	11	44640477	G	A	1.3772e-08	0.0809552162633437	-0.0876855356242555	0.0154482013396972	CD82	28160	biofsci
rs111689312	11	44641651	G	A	1.4479e-42	0.0219986434546688	-0.399771169749806	0.0292356476660113	CD82	27190	biofsci
rs12295769	11	44560201	G	A	1.0667e-11	0.205251141552511	0.0676687893595143	0.00995539183185934	CD82	30927	biofsci
rs17613255	11	44601260	A	G	4.4442e-16	0.098382800608828	0.109701243213665	0.0135003622060185	CD82	30927	biofsci
rs2863099	11	44568837	G	A	4.2926e-13	0.177258995831899	0.0763102778572632	0.0105312206369306	CD82	30913	biofsci
rs4755258	11	44521492	C	T	1.6932e-09	0.581248069199876	-0.049408925492557	0.00820105988556393	CD82	30543	biofsci
rs61879027	11	44501290	A	C	4.1777e-09	0.0439417683932695	-0.119036048258101	0.0202549045003489	CD82	29010	biofsci
rs7108648	11	44619277	C	T	1.9114e-18	0.389698315550019	-0.0833649999212743	0.00951416310073661	CD82	23225	biofsci
rs72640898	11	44591823	T	C	7.756e-13	0.0327488635309398	-0.175523261588062	0.02449663116006	CD82	26304	biofsci
rs745773	11	44542734	C	T	4.1537e-15	0.131440490059754	-0.0929230775893367	0.0118373347247563	CD82	31256	biofsci
rs77438864	11	44698374	T	G	4.306e-14	0.0186741787450588	-0.239675120857522	0.0317395840262633	CD82	27084	biofsci
rs7949696	11	44583607	T	A	9.4283e-48	0.702733702924871	-0.127730607580563	0.00879869171182498	CD82	30917	biofsci
rs80034024	11	44574863	A	G	3.2509e-09	0.0175637945587949	-0.224362560292632	0.0379093268945378	CD82	20163	biofsci
rs883752	11	44636839	T	C	3.4249e-08	0.334240854303235	-0.0538844022823505	0.0097652051979613	CD82	23563	biofsci
rs919445	11	44632954	C	T	3.9628e-19	0.171324473150333	0.0988398342707319	0.0110582600631825	CD82	28800	biofsci
