## Supplementary material for "Multi-level Regulatory Roles of Lactate Metabolism Gene Network in Oral Cancer: Machine Learning Insights": CD83.csv

SNP	CHR	BP	effect_allele	other_allele	P	EAF	BETA	SE	gene	samplesize	source
rs114869554	6	14122916	T	C	8.5915e-59	0.0248888519549591	-0.429860913078526	0.0265886221448823	CD83	29142	biofsci
rs115470478	6	14100750	A	G	1.1445e-08	0.0659008696990687	0.0923037176026012	0.0161709386129294	CD83	31061	biofsci
rs12192405	6	14127511	A	G	5.5621e-14	0.0837134169517294	0.108346044042837	0.0144115514821545	CD83	31385	biofsci
rs138419919	6	14211585	G	A	3.0073e-10	0.0210288631454938	-0.177612731062382	0.0282005542952561	CD83	30540	biofsci
rs142946697	6	13985410	C	A	1.2174e-14	0.0168788360991134	-0.281229035528324	0.0364564933729566	CD83	22671	biofsci
rs6910905	6	14459629	C	T	8.332e-09	0.037882455460883	-0.133032915256703	0.0230899792166454	CD83	25731	biofsci
rs6926225	6	14113803	G	A	7.6889e-189	0.259687300334498	-0.265559333660998	0.00906036621156596	CD83	31682	biofsci
rs72836532	6	14071733	A	G	5.0934e-10	0.0448642935336529	-0.119511655226432	0.0192261474600524	CD83	31566	biofsci
rs75943492	6	14084571	C	T	3.9607e-79	0.0406425734397735	-0.386165048353966	0.0205033953315759	CD83	30504	biofsci
rs76400061	6	13868578	A	G	1.2251e-08	0.0620779553808018	0.0989257081561487	0.0173666604912221	CD83	28473	biofsci
rs7743206	6	14131804	A	G	7.4576e-12	0.133188019091285	0.0800726960280405	0.011691492820354	CD83	31684	biofsci
rs9382936	6	14065118	A	G	1.7675e-25	0.734131308955617	0.0938038001241514	0.00899175630491665	CD83	31684	biofsci
