## Supplementary material for "Multi-level Regulatory Roles of Lactate Metabolism Gene Network in Oral Cancer: Machine Learning Insights": CD84.csv

SNP	CHR	BP	effect_allele	other_allele	P	EAF	BETA	SE	gene	samplesize	source
rs11265403	1	160414093	G	T	9.1005e-31	0.207674304480767	0.113218061228572	0.00981764476795831	CD84	31526	biofsci
rs113598169	1	160592493	T	C	2.0533e-44	0.0252862595419847	0.356289484346279	0.0254849277807701	CD84	31235	biofsci
rs12033630	1	160505002	C	T	3.7901e-14	0.0269934444492052	0.196030905506396	0.0259022615328016	CD84	28374	biofsci
rs138483354	1	160378695	A	G	3.3977e-08	0.0300126929533636	0.133277080583754	0.0241461483773741	CD84	29458	biofsci
rs150093794	1	160459448	G	A	1.5565e-14	0.025660256066856	0.222979958517345	0.0290228896012372	CD84	23742	biofsci
rs2147474	1	160377783	G	C	1.0216e-09	0.0514190509019878	0.110778474321854	0.0181425604850728	CD84	31144	biofsci
rs2369721	1	160546656	C	T	1.6769846438804e-308	0.091001736242168	0.54002486419851	0.0138459748322153	CD84	31529	biofsci
rs349249	1	160541458	T	C	2.3612e-20	0.348136111642133	0.0776993057939895	0.0084047406399331	CD84	31190	biofsci
rs4656256	1	160331019	G	A	2.5684e-14	0.221539768996021	0.0737694629032714	0.00968293796722077	CD84	30922	biofsci
rs4656258	1	160408563	G	A	1.8641e-13	0.741403284602954	-0.0667984284438699	0.00907821699132519	CD84	31644	biofsci
rs66847543	1	160509344	C	T	9.186e-56	0.141009030231645	-0.183000324602084	0.0116327320727257	CD84	30505	biofsci
