## Supplementary material for "Multi-level Regulatory Roles of Lactate Metabolism Gene Network in Oral Cancer: Machine Learning Insights": CD86.csv

SNP	CHR	BP	effect_allele	other_allele	P	EAF	BETA	SE	gene	samplesize	source
rs112948116	3	122076008	C	T	1.5837e-09	0.0260767160161507	-0.157660101637883	0.0261225604993676	CD86	28851	biofsci
rs114973994	3	122040880	T	C	1.0762e-13	0.0263726671931502	0.192124246173823	0.025853035252284	CD86	29134	biofsci
rs115108280	3	120989502	A	G	1.257e-09	0.0186122001601956	0.187235723662753	0.0308318607006246	CD86	28796	biofsci
rs116290266	3	121675042	T	C	1.21e-19	0.0385159010600707	-0.19065357052089	0.021024411737819	CD86	30545	biofsci
rs12629986	3	121360721	G	A	1.7935e-50	0.484543086853131	0.118979718013332	0.00796341012618679	CD86	31568	biofsci
rs13075144	3	121511425	T	C	1.726e-15	0.681691785773872	-0.0795721062772707	0.00999712372350911	CD86	23056	biofsci
rs13082681	3	121775134	T	C	5.6602e-49	0.0964335375248976	0.197947989233251	0.0134577017474625	CD86	31684	biofsci
rs13088702	3	121714019	C	T	1.4855e-105	0.0760845049244418	0.32697566608548	0.0149847238886868	CD86	31677	biofsci
rs139805151	3	121698565	G	A	4.536e-08	0.0389257294429708	-0.120133358995656	0.0219678453343921	CD86	27695	biofsci
rs142721530	3	121766198	C	A	8.613e-09	0.0194960410338131	0.185610351587368	0.032245292308705	CD86	25156	biofsci
rs1501892	3	121938903	G	A	1.393e-14	0.255641305259626	-0.0733688885899818	0.00953238860175421	CD86	28917	biofsci
rs190065942	3	121330603	A	C	3.077e-08	0.0157170923379175	0.229470424732365	0.041443096393781	CD86	18818	biofsci
rs28760466	3	121601510	G	A	1.9913e-42	0.589421225506852	-0.110446738862384	0.00809080272087435	CD86	31562	biofsci
rs34982378	3	121999155	T	C	3.5179e-09	0.090190231750585	-0.082041605676864	0.0138931121176021	CD86	31569	biofsci
rs4974394	3	121756249	G	A	4.0222e-12	0.516048030812219	0.055249801822353	0.00796496869105224	CD86	31558	biofsci
rs62271274	3	121616837	T	C	2.1554e-14	0.0174284140969163	0.306392134020136	0.0400973844448693	CD86	18160	biofsci
rs6772887	3	121332837	T	C	3.6164e-11	0.596593515828108	0.0539858940024972	0.00815607771487017	CD86	31231	biofsci
rs6780894	3	121803149	T	C	2.9207e-73	0.123806818181818	-0.219088131214095	0.0121012411881011	CD86	31475	biofsci
rs73186075	3	122074196	A	G	3.9636e-13	0.104853812344735	-0.0947596783956839	0.0130584128098123	CD86	31240	biofsci
rs7618747	3	121855727	G	A	1.1176e-27	0.624504270896888	0.0899902743751848	0.00825371680961064	CD86	31299	biofsci
rs76573393	3	121714173	G	T	4.6348e-13	0.0167668825161887	-0.411015609257506	0.056805419011472	CD86	9399	biofsci
rs76754842	3	121665836	A	G	1.2586e-09	0.0389059469941823	0.128577195841308	0.0211733352832901	CD86	29827	biofsci
