## Supplementary material for "Multi-level Regulatory Roles of Lactate Metabolism Gene Network in Oral Cancer: Machine Learning Insights": CD93.csv

SNP	CHR	BP	effect_allele	other_allele	P	EAF	BETA	SE	gene	samplesize	source
rs11087423	20	23247605	A	C	2.0211e-67	0.343375351759763	0.146695197456895	0.00845568817588033	CD93	31016	biofsci
rs112057812	20	23692385	T	A	2.2314e-12	0.605366516862419	-0.057165375146412	0.00814425996871565	CD93	31554	biofsci
rs11696919	20	23028063	C	T	1.1225e-20	0.0564214463840399	0.167405074117266	0.0179542121532889	CD93	29135	biofsci
rs117550728	20	23000886	C	A	2.9295e-08	0.0256175049221407	0.149879732949286	0.0270267839276699	CD93	27423	biofsci
rs117611766	20	23120871	T	G	1.8566e-16	0.0674303355268503	0.134692142850936	0.0163640071499133	CD93	29693	biofsci
rs118116788	20	23088318	T	C	3.9025e-21	0.0309800976342471	0.225956229054476	0.0239477106486716	CD93	29042	biofsci
rs118155041	20	22978383	T	C	8.456e-12	0.0193884642112578	-0.214529599343	0.0314075981762682	CD93	26660	biofsci
rs11906944	20	22772010	G	A	5.5791e-11	0.142390729976598	-0.0746463481142954	0.0113885648202449	CD93	31569	biofsci
rs13433363	20	23081250	T	C	2.8316e-18	0.088683803268788	-0.122044061431914	0.0139992499835871	CD93	31568	biofsci
rs139981939	20	22373990	G	A	9.423e-09	0.0150104272758136	-0.208263942313513	0.0362791245363748	CD93	25694	biofsci
rs1419008	20	23351889	T	C	6.7832e-14	0.281070314555226	0.0662100115824974	0.00883719222424621	CD93	31684	biofsci
rs143990199	20	23666588	A	G	3.5874e-57	0.0180580466329692	-0.642592030086615	0.0403245602639776	CD93	17341	biofsci
rs146534644	20	23146671	T	C	1.1984e-11	0.0241916938784896	0.190554028596953	0.0281032414419221	CD93	26818	biofsci
rs147871541	20	24057130	T	C	5.1456e-10	0.0189440737995223	-0.245660034128859	0.0395307727421567	CD93	17216	biofsci
rs17669463	20	22610490	C	T	2.8017e-18	0.0335728589939922	-0.195854783485935	0.0224624717274446	CD93	30542	biofsci
rs17682830	20	23128010	A	G	8.0041e-63	0.125243646092108	0.202205815921511	0.0120867095400673	CD93	31240	biofsci
rs185174555	20	22756439	A	G	1.2097e-17	0.0143628213338212	-0.309666756607694	0.0362102873756351	CD93	26937	biofsci
rs1973942	20	23485923	A	G	2.3581e-55	0.0998960819028558	-0.209701147580039	0.0133808806689791	CD93	31057	biofsci
rs2007363	20	23025295	T	G	3.7396e-22	0.178003682964411	0.100508128823245	0.0103852168653901	CD93	31684	biofsci
rs2066451	20	23324651	A	G	6.4733e-21	0.215805299755685	0.0906034718730184	0.00965715965391371	CD93	31680	biofsci
rs2424473	20	22764291	T	A	2.915e-11	0.773929946402959	0.0632794452543165	0.00951441838763423	CD93	31569	biofsci
rs2424488	20	22958865	A	G	3.5309e-14	0.0383329153080846	0.163879507248189	0.0216276915587596	CD93	28997	biofsci
rs2424504	20	23035400	C	T	1.6769846438804e-308	0.904672932472729	-0.518298494548519	0.0135521298202244	CD93	31568	biofsci
rs2424525	20	23240969	G	A	7.9741e-13	0.837573753241384	-0.0771299939849682	0.0107702396158528	CD93	31684	biofsci
rs2983303	20	23489197	C	T	1.0069e-19	0.480848744549692	0.072265452615323	0.00795148186298021	CD93	31679	biofsci
rs2995100	20	23903973	A	G	7.6996e-13	0.0903453718666617	-0.099303076343697	0.0138571455365043	CD93	31684	biofsci
rs34298198	20	23088131	G	A	5.6251e-19	0.0205961152042867	0.260342763192446	0.0292542967640652	CD93	28963	biofsci
rs4514952	20	23814086	A	G	4.0994e-14	0.561839978954489	0.0605114696761573	0.00800649258728165	CD93	31684	biofsci
rs4815178	20	23142730	G	A	3.3363e-19	0.0962323014158867	0.123835831167563	0.0138254380511061	CD93	30077	biofsci
rs4815179	20	23142966	C	T	2.3952e-34	0.278698425880488	-0.108482535202119	0.00887665882793848	CD93	31566	biofsci
rs59699012	20	22914329	C	T	6.5403e-31	0.0511586881565231	-0.214147974847298	0.0185244305811526	CD93	30017	biofsci
rs6036237	20	22838125	T	A	1.3163e-09	0.648302492735892	0.0508259111874245	0.00837950889249436	CD93	31231	biofsci
rs6036346	20	23227505	C	T	1.9196e-16	0.100505832169416	0.108901151829397	0.0132367210994502	CD93	31566	biofsci
rs6048644	20	23231190	T	C	2.3352e-30	0.135074597016119	0.136592558995536	0.0119288560420883	CD93	30076	biofsci
rs6076051	20	23306826	T	C	9.6117e-12	0.950304414003044	0.125178201724897	0.0183755911049143	CD93	31355	biofsci
rs6083315	20	23863795	G	A	1.8122e-09	0.692408675799087	0.0520378698521459	0.00865293234874972	CD93	31355	biofsci
rs6106592	20	22998634	T	C	4.211e-13	0.126874365816077	0.0865154802491895	0.0119354744708205	CD93	31684	biofsci
rs6137761	20	22798082	T	C	4.0319e-16	0.105148918500623	0.10558294605413	0.0129747033589916	CD93	31566	biofsci
rs6137821	20	23067799	C	T	1.8171778938804e-308	0.437784208350558	-0.300856436011749	0.0080072508453344	CD93	31684	biofsci
rs62202850	20	22319536	G	A	2.7414e-08	0.0418848167539267	-0.113792983325893	0.0204770443803231	CD93	29714	biofsci
rs62203682	20	22610442	A	G	3.383e-13	0.0188753559958795	-0.257446954290894	0.0353728245408683	CD93	21578	biofsci
rs62208777	20	23129853	C	T	6.8935e-19	0.0306551486889382	0.206018455017005	0.023209162857063	CD93	31237	biofsci
rs71338673	20	23559318	A	G	1.4754e-08	0.0652393068023619	0.10077060032155	0.01779016318084	CD93	25906	biofsci
rs7273411	20	22869909	G	A	1.3479e-22	0.228897792502986	0.0934601690467384	0.00955439833230133	CD93	31032	biofsci
rs73102333	20	23623917	A	G	3.2614e-17	0.224632971402355	0.0808880829928041	0.00958741753402365	CD93	31231	biofsci
rs74397626	20	23080733	T	C	1.0762e-13	0.0311994954471993	0.173226296365203	0.0233100487613644	CD93	30444	biofsci
rs74533782	20	23813723	A	G	5.5091e-12	0.0859075229642262	-0.0989683855964544	0.0143603101651897	CD93	30876	biofsci
rs75383128	20	23033945	A	G	3.9807e-48	0.0519753377316997	-0.265697506141296	0.0182284238571142	CD93	30539	biofsci
rs75567123	20	23174374	T	C	8.7957e-185	0.0217271619017657	-0.805048092484731	0.0277699506547015	CD93	30504	biofsci
rs76725003	20	23800617	C	T	5.9079e-26	0.0336709975776261	-0.247792214085492	0.0235195161248996	CD93	27780	biofsci
rs77614501	20	22607471	T	G	1.4904e-09	0.0167785234899329	-0.26727874680536	0.044212652276208	CD93	15505	biofsci
rs77697231	20	23211123	G	A	5.2736e-11	0.0238433640462654	0.190569193782349	0.029036902907565	CD93	25479	biofsci
rs78865134	20	23134866	A	G	1.2455e-25	0.0119432694700174	-1.07453601339877	0.102677064308256	CD93	4019	biofsci
rs80182235	20	23103659	A	G	1.0116e-263	0.0287154843029897	-0.841613301219986	0.0242590891230716	CD93	30462	biofsci
rs844811	20	23077857	T	C	7.2788e-143	0.0177565949900244	-0.819726641320686	0.0322110702089972	CD93	27630	biofsci
rs844910	20	23137436	C	T	3.1255e-267	0.271167650043218	-0.312078378893501	0.00893577532437025	CD93	31684	biofsci
