## Supplementary material for "Multi-level Regulatory Roles of Lactate Metabolism Gene Network in Oral Cancer: Machine Learning Insights": CD96.csv

SNP	CHR	BP	effect_allele	other_allele	P	EAF	BETA	SE	gene	samplesize	source
rs10934116	3	111574943	T	C	1.4081e-29	0.203220714795746	0.111495138986967	0.00987215567580437	CD96	31684	biofsci
rs114859474	3	111524513	A	G	5.6028e-12	0.0337295520562605	0.152673339699643	0.0221606148140103	CD96	31239	biofsci
rs115318197	3	110989678	A	G	3.1694e-12	0.0242169373549884	0.199748403372041	0.0286583075139226	CD96	25763	biofsci
rs115356426	3	111113815	A	G	8.438e-20	0.0949391171993912	0.124072078020328	0.0136229169067952	CD96	31355	biofsci
rs11718920	3	110767076	A	C	1.0528e-08	0.0304277341314378	0.162121484980086	0.0283325151570378	CD96	21113	biofsci
rs12494356	3	111261830	A	G	5.9306e-31	0.0842329759927525	-0.165773680283877	0.0143296233151701	CD96	31567	biofsci
rs13099137	3	111075307	G	A	8.7488e-35	0.207166748092751	-0.120591864831411	0.0098019853067116	CD96	31684	biofsci
rs140120156	3	111024926	A	T	2.918e-24	0.0160558541097701	-0.343030245810777	0.0337551780414647	CD96	27777	biofsci
rs142283796	3	110762438	T	C	1.8412e-17	0.014436958614052	0.699382867217443	0.0822455039297994	CD96	5195	biofsci
rs144507087	3	111829704	G	A	1.0983e-08	0.0157470820873927	-0.202037436303596	0.0353546068497526	CD96	25809	biofsci
rs146816263	3	111008341	T	C	3.875e-18	0.0242987606001305	0.244767297330075	0.028190877895776	CD96	26537	biofsci
rs2046756	3	111041087	T	C	8.5521e-09	0.451151377878445	-0.0460466929996774	0.00799824442856255	CD96	31565	biofsci
rs28679522	3	110929426	A	G	5.0113e-11	0.370567048393055	-0.0588402205454023	0.00895507572297847	CD96	26731	biofsci
rs4284954	3	111468099	C	T	1.2753e-45	0.456209592542475	0.113078361053574	0.00797629655871382	CD96	31679	biofsci
rs4640528	3	111421705	T	C	1.2929e-10	0.0621973077069748	-0.106378604823875	0.0165495114771348	CD96	31298	biofsci
rs4682289	3	111303494	G	A	1.8056e-41	0.0316920253842037	0.30809810894365	0.0228400157859987	CD96	31233	biofsci
rs4682290	3	111307046	A	G	8.0828e-60	0.472916666666667	0.130721642232011	0.00801368551534797	CD96	31235	biofsci
rs58464317	3	111262942	G	T	1.2342e-52	0.134984146157331	0.177836064153551	0.0116470229588148	CD96	31567	biofsci
rs62275482	3	111316801	A	G	4.5981e-11	0.0600222820536626	-0.12012518377011	0.0182469557471344	CD96	26617	biofsci
rs62275509	3	111416451	C	A	1.5946e-16	0.0715977443609023	0.127125094592054	0.0154102231182939	CD96	31675	biofsci
rs62280161	3	111723118	C	G	6.4093e-18	0.0694979237448094	-0.134985322977824	0.0156508351472294	CD96	31565	biofsci
rs6798476	3	111511944	T	G	2.5094e-39	0.120431728899647	0.163826522117751	0.0124862065848933	CD96	30276	biofsci
rs71315880	3	111338312	A	G	9.073e-71	0.056883809216106	-0.314348340118155	0.0176741186855894	CD96	29836	biofsci
rs73222608	3	111144971	G	A	1.6547e-49	0.0321834770653668	0.347549474822778	0.0234957730410207	CD96	29078	biofsci
rs73226214	3	111249860	A	T	9.2196e-133	0.286267034087048	0.215888617895652	0.00880484426128203	CD96	31566	biofsci
rs7431849	3	111322854	G	A	1.6769846438804e-308	0.190149579073963	0.434977609858968	0.0101232919814506	CD96	31683	biofsci
rs74363754	3	111262303	A	G	7.4217e-18	0.0704072179482016	-0.137588513449839	0.0159837957074627	CD96	29902	biofsci
rs7636871	3	111176167	G	A	6.1913e-37	0.0161363636363636	0.679363775141341	0.053507956928393	CD96	11000	biofsci
rs76759735	3	111383862	A	G	8.9439e-10	0.954913424780751	-0.126347429044348	0.0206214181564139	CD96	27310	biofsci
rs77161710	3	111231240	C	A	2.3458e-23	0.0230388898121988	0.274906932943048	0.027608859211731	CD96	29143	biofsci
rs774764	3	111719493	A	G	3.2038e-09	0.531111361756523	0.0471419792219234	0.00796182726261162	CD96	31673	biofsci
rs77512773	3	111069599	T	C	2.484e-12	0.0462622672751504	-0.136500078511667	0.0194888747161147	CD96	29836	biofsci
rs9816238	3	111679072	A	G	7.4701e-09	0.428332519072494	0.046402147917549	0.00802791438168007	CD96	31684	biofsci
