## Supplementary material for "Multi-level Regulatory Roles of Lactate Metabolism Gene Network in Oral Cancer: Machine Learning Insights": CD97.csv

SNP	CHR	BP	effect_allele	other_allele	P	EAF	BETA	SE	gene	samplesize	source
rs12609652	19	14491320	C	T	6.8723e-10	0.0953223487780604	-0.0980569625083695	0.0158956300266453	CD97	22947	biofsci
rs138968912	19	14510113	A	G	1.5822e-08	0.0289218442507731	0.172621108153489	0.0305388957370171	CD97	19089	biofsci
rs62122578	19	14493302	A	G	2.5361e-35	0.239320280342641	0.136008178798493	0.0109661905904852	CD97	22839	biofsci
rs8112107	19	14404588	C	T	3.2316e-08	0.182666452622707	-0.0586262244184127	0.0106049391155191	CD97	29778	biofsci
