## Supplementary material for "Multi-level Regulatory Roles of Lactate Metabolism Gene Network in Oral Cancer: Machine Learning Insights": CD101.csv

SNP	CHR	BP	effect_allele	other_allele	P	EAF	BETA	SE	gene	samplesize	source
rs10159095	1	117487710	A	G	6.4475e-60	0.123076923076923	0.19871673785496	0.0121717212227635	CD101	31270	biofsci
rs10801937	1	117746211	C	T	3.0542e-14	0.320382648228831	0.0648874312010368	0.00854220339398333	CD101	31470	biofsci
rs10802189	1	117056730	T	C	4.9571e-12	0.669553728714034	0.0610588202149049	0.00884026411485687	CD101	28917	biofsci
rs10923211	1	117700052	T	G	6.5096e-71	0.0636704119850187	-0.306482183773897	0.0172138451042381	CD101	28304	biofsci
rs10923260	1	117818497	A	G	2.0638e-22	0.237043857341501	0.0909698310616822	0.00934116105617668	CD101	31684	biofsci
rs10924102	1	117030982	T	C	6.2024e-10	0.30414521402533	0.0534112801457738	0.00863505677009956	CD101	31684	biofsci
rs112102088	1	117229559	T	C	7.6031e-10	0.0795337282629467	0.0909780856789513	0.0147859719939788	CD101	31240	biofsci
rs113374882	1	118326544	A	G	2.8184e-13	0.0299245147375988	-0.183326133063117	0.0251038839145955	CD101	27331	biofsci
rs11583252	1	117473588	G	A	1.3498e-51	0.0995319695025289	0.200892609532945	0.013293493924269	CD101	31569	biofsci
rs116798444	1	117194727	G	C	9.0736e-32	0.0157095527332965	-0.438013791041911	0.0373454680435096	CD101	23185	biofsci
rs12117281	1	117781325	C	T	4.1325e-09	0.0944681807960423	-0.086003911541584	0.0146295011807825	CD101	27310	biofsci
rs12133076	1	117277777	G	A	2.829e-50	0.501491185020197	0.118688131710324	0.00796014377378888	CD101	31564	biofsci
rs12404797	1	117525316	T	C	2.2483e-59	0.0295342416149912	0.411764114992477	0.0253397979650379	CD101	27168	biofsci
rs1289667	1	117637634	A	G	2.0555e-16	0.13328796835793	0.101129814129747	0.0123043939809888	CD101	28588	biofsci
rs137912070	1	118220499	A	G	4.6395e-08	0.0296272605687038	-0.152697818852322	0.0279441144228683	CD101	22272	biofsci
rs139521464	1	117291573	C	A	1.28e-30	0.0188998817077105	-0.388207917006195	0.0337498732454853	CD101	23673	biofsci
rs140682785	1	117711225	C	A	9.6714e-11	0.0153565575936988	-0.270581141764811	0.0418092558121096	CD101	18917	biofsci
rs142842026	1	117633476	C	T	3.3037e-13	0.0336421136510782	0.180049406148862	0.0247269664421976	CD101	25154	biofsci
rs144808268	1	117184101	A	G	9.0836e-18	0.0274903378631093	-0.255483038654081	0.029759929020371	CD101	21117	biofsci
rs145849284	1	117666413	A	G	7.5854e-11	0.0253106000528681	0.175826170538188	0.0270140228522113	CD101	27773	biofsci
rs148323671	1	117852197	A	G	1.0652e-10	0.0235315802408454	0.175414199856819	0.0271644134505334	CD101	29489	biofsci
rs148853734	1	117628151	A	G	6.443e-18	0.0157472613458529	0.306617709402775	0.0355519403330946	CD101	25523	biofsci
rs151293510	1	117273514	A	G	9.7408e-10	0.0168463611859838	-0.551472949501178	0.090205765846271	CD101	3710	biofsci
rs17229354	1	117554104	T	C	4.0849e-18	0.0264234742252607	0.241371848461297	0.027819354624187	CD101	25114	biofsci
rs17229389	1	117577291	G	A	8.2857e-25	0.0457191780821918	-0.196616079164753	0.0191180808771382	CD101	31355	biofsci
rs17547064	1	118099298	G	A	1.0545e-23	0.658032573788041	-0.0846544174473875	0.00843482333602896	CD101	31231	biofsci
rs17579863	1	117527628	C	T	1.2035e-13	0.0210034547738693	0.209249184053121	0.0282140071533905	CD101	30547	biofsci
rs1775823	1	118124573	T	C	8.2593e-11	0.207153729071537	0.0640073811479373	0.00985350469495178	CD101	31355	biofsci
rs182606953	1	117435516	C	T	2.8597e-10	0.0171069727154612	-0.249943767300116	0.0396352368817679	CD101	18929	biofsci
rs190501764	1	117332308	A	G	2.0233e-08	0.015244208203791	0.263958778256284	0.047049798270344	CD101	15046	biofsci
rs2148634	1	117472999	G	A	6.274e-28	0.436919839152167	-0.0877395394702592	0.00800901310533534	CD101	31684	biofsci
rs2236323	1	117297784	G	A	6.4597e-09	0.363987423962819	0.0607689901701188	0.0104691090118387	CD101	19706	biofsci
rs2801936	1	117630134	C	T	2.1509e-106	0.36644439334713	-0.182111687781152	0.00831241385866391	CD101	31169	biofsci
rs35460124	1	117417525	C	A	2.4091e-11	0.211663479923518	0.0654284200428073	0.00979614014714887	CD101	31225	biofsci
rs41276574	1	117644599	G	A	6.0614e-12	0.0294058711551949	0.181944577314027	0.0264519688460851	CD101	25037	biofsci
rs4638114	1	117487099	T	G	8.9885e-28	0.877250934350108	-0.132476858522837	0.0121288037100331	CD101	31564	biofsci
rs4659052	1	118108684	A	G	2.3506e-21	0.322521419828641	0.0823180865153952	0.00867574660533449	CD101	30402	biofsci
rs4659352	1	117574650	G	A	1.3582e-19	0.118042767484686	0.111493196760481	0.0123117998145366	CD101	31684	biofsci
rs532777	1	117236913	C	T	8.62e-17	0.0767951147610023	-0.130186375837345	0.0156430765338122	CD101	28820	biofsci
rs559241	1	117166918	G	C	6.5553e-33	0.388270598990421	-0.0997069573513523	0.00834430688096612	CD101	30234	biofsci
rs56209138	1	117487270	A	G	2.6611e-27	0.231362269678514	0.103052314077738	0.00952089969121177	CD101	31017	biofsci
rs60100902	1	117782001	G	A	4.5415e-15	0.15978743383985	0.0896066049739596	0.0114307261004401	CD101	28503	biofsci
rs60689130	1	117559598	A	C	1.4996e-25	0.053290208309268	-0.18666657923722	0.0178669339596864	CD101	31046	biofsci
rs61789098	1	117536200	G	A	1.9558e-35	0.0400604867745187	0.278316050725185	0.0224029276454686	CD101	25906	biofsci
rs624988	1	117263790	T	C	7.8972e-12	0.418204366943515	-0.0550884608941493	0.00805351532741974	CD101	31684	biofsci
rs6657819	1	117526905	G	C	1.6769846438804e-308	0.457630317442343	0.349329172956741	0.00798833688064095	CD101	31568	biofsci
rs6689079	1	117694145	A	C	2.2896e-09	0.0338374612345469	0.138157687178848	0.0231191430878777	CD101	28614	biofsci
rs72695717	1	117035170	A	C	1.3158e-08	0.0325994068265219	-0.143226667924317	0.0251991041071672	CD101	24968	biofsci
rs74111952	1	117637496	A	G	1.3922e-29	0.07588255406445	-0.178734559204594	0.0158246398049168	CD101	28473	biofsci
rs7530629	1	117516341	G	A	8.0665e-150	0.0827765824934888	-0.376531392867996	0.0144434238175023	CD101	31568	biofsci
rs75641997	1	117534544	G	A	8.3027e-56	0.0768158308972341	0.252875591736401	0.0160677331911985	CD101	27310	biofsci
rs77524075	1	117395328	T	C	1.6769846438804e-308	0.926388432467959	-0.634628629541313	0.0166728921287142	CD101	26376	biofsci
rs78406129	1	118089046	G	A	3.5881e-21	0.0143525133134173	-0.392396792499028	0.0415498509634718	CD101	20473	biofsci
rs78459243	1	118041401	G	T	3.9966e-08	0.0172191984166254	-0.242246691068595	0.0441178479062804	CD101	15180	biofsci
rs798042	1	117304100	A	G	4.1473e-48	0.63164918970448	0.120754947155757	0.00828598317178952	CD101	31300	biofsci
rs9728670	1	117645744	G	A	1.3787e-61	0.332749016399829	0.141716949476589	0.00855830360991539	CD101	30746	biofsci
