## Supplementary material for "Multi-level Regulatory Roles of Lactate Metabolism Gene Network in Oral Cancer: Machine Learning Insights": CD109.csv

SNP	CHR	BP	effect_allele	other_allele	P	EAF	BETA	SE	gene	samplesize	source
rs12197545	6	74489261	A	G	2.0651e-09	0.108167728074887	0.0773126956672378	0.0129011456717736	CD109	31141	biofsci
rs148432766	6	74427593	T	C	2.111e-27	0.0393663866916741	0.229202684816363	0.0211344107714488	CD109	29601	biofsci
rs61840520	6	74427436	A	G	1.0018e-54	0.446208146162848	-0.124735335741804	0.0080063246644204	CD109	31566	biofsci
rs62437152	6	74899865	T	C	2.6487e-08	0.611029328501868	-0.0454130919373377	0.00816341756917808	CD109	31568	biofsci
rs72950536	6	74905201	C	T	1.0371e-09	0.0312625518811086	0.149602467687946	0.0245101279040494	CD109	27482	biofsci
rs7453832	6	74670362	G	T	2.7868e-10	0.15755231229119	0.0734258814814834	0.0116358780852707	CD109	27823	biofsci
rs7770133	6	74739390	A	G	6.3105e-13	0.0314904399907855	0.177985523675927	0.0247422046924943	CD109	26780	biofsci
rs79317699	6	74405123	T	C	1.9952e-09	0.0509703196347032	0.108910172694091	0.0181565371922665	CD109	31355	biofsci
rs79876683	6	74491753	T	C	1.7143e-09	0.0389065448405999	-0.138697881954186	0.0230291865698418	CD109	25213	biofsci
