## Supplementary material for "Multi-level Regulatory Roles of Lactate Metabolism Gene Network in Oral Cancer: Machine Learning Insights": CD151.csv

SNP	CHR	BP	effect_allele	other_allele	P	EAF	BETA	SE	gene	samplesize	source
rs1033198	11	1346802	T	G	5.0406e-13	0.469159056316591	0.0580067122062541	0.00802927747719591	CD151	31141	biofsci
rs10466744	11	870524	A	G	1.0085e-131	0.202260131001224	0.313926622451358	0.0128544131838225	CD151	18754	biofsci
rs10751670	11	944466	A	G	1.663e-67	0.120878874753628	0.228386533070812	0.0131559062828809	CD151	27185	biofsci
rs10794285	11	1069195	T	C	7.6164e-23	0.642617132933137	-0.0819984579126162	0.00833368476864607	CD151	31348	biofsci
rs10794339	11	900929	C	G	1.6845581438804e-308	0.465835769039872	0.351795640382156	0.00934811229518282	CD151	22994	biofsci
rs10837376	11	1623879	C	A	1.895e-13	0.788555530491014	-0.0718181238982236	0.00976333608371833	CD151	31459	biofsci
rs10902081	11	1079809	T	C	1.5222e-09	0.445338920746949	-0.0632627735093049	0.0104706753685604	CD151	18463	biofsci
rs10902136	11	356042	A	G	2.8731e-08	0.158175594039468	0.0764984095166938	0.0137854843070521	CD151	19759	biofsci
rs10902198	11	701283	G	A	4.0654e-69	0.744491495011842	-0.207802934861097	0.0118261352110575	CD151	18794	biofsci
rs10902204	11	716325	T	G	3.4865e-41	0.473952095808383	0.129629027266305	0.00964429932790009	CD151	21561	biofsci
rs10902225	11	835065	T	C	1.6769846438804e-308	0.390454615266472	0.537565368393215	0.0107744076979687	CD151	18097	biofsci
rs111452409	11	1064929	G	A	3.5956e-09	0.0703082625203399	0.0993671809844079	0.0168364731670154	CD151	26985	biofsci
rs111839787	11	1009599	A	G	1.9208e-33	0.172913656069364	0.137116184028994	0.0113781810360303	CD151	27005	biofsci
rs112108388	11	417770	T	C	1.7307e-25	0.0395771390815989	-0.267615231192953	0.0256483832847376	CD151	19996	biofsci
rs11246096	11	345735	C	T	6.2278e-14	0.0424248228308753	-0.149586538273152	0.0199363655871032	CD151	30966	biofsci
rs11246132	11	368778	C	T	5.2486e-16	0.50708952667991	-0.0821811868229839	0.0101388159819118	CD151	19460	biofsci
rs11246200	11	583107	A	G	8.477e-25	0.142341995155252	0.137136119574213	0.0133371054700031	CD151	23025	biofsci
rs11246235	11	648304	G	C	6.7711e-47	0.172180678298965	0.152154084111536	0.0105799215731108	CD151	31339	biofsci
rs11246272	11	701511	C	T	9.2463e-92	0.0763993948562784	-0.388243182634084	0.0191101236277673	CD151	19403	biofsci
rs112511283	11	993684	A	C	1.1922e-36	0.118210136932961	0.194522787713555	0.015383254202304	CD151	20270	biofsci
rs113587098	11	825754	T	C	4.928e-17	0.013934045517882	-0.595193650909342	0.0709552174945271	CD151	7228	biofsci
rs113952795	11	871092	A	G	5.6821e-12	0.0298997995991984	0.215853607914923	0.0313403618077828	CD151	17550	biofsci
rs115173821	11	816233	G	A	2.6698e-14	0.0256683152820384	0.235847310933022	0.0309775150631145	CD151	20834	biofsci
rs11603080	11	1568000	A	C	5.6934e-20	0.051892762628006	-0.165842729107884	0.0181252846081755	CD151	30934	biofsci
rs11603404	11	656940	A	G	3.1983e-35	0.143315467653054	0.141134126803519	0.0113965815941278	CD151	31355	biofsci
rs11605284	11	1644905	C	T	5.6028e-09	0.289737265955305	0.0577712719847217	0.00991219943803882	CD151	24729	biofsci
rs116968968	11	697479	T	C	5.0433e-104	0.0326380521045415	0.506761453416784	0.0233974852446481	CD151	28928	biofsci
rs117333818	11	817705	A	G	1.1968e-20	0.0273208919816543	0.305441231469924	0.0327828649976842	CD151	17507	biofsci
rs117415867	11	866184	C	T	1.905e-34	0.0491480073229123	0.289973179292239	0.0236908127756141	CD151	19063	biofsci
rs117647460	11	1291891	G	A	9.7329e-17	0.937081296396886	-0.165267196243465	0.019892776302491	CD151	21430	biofsci
rs117691319	11	686888	A	G	3.1463e-57	0.0195862302865864	-0.756026438525189	0.0474188036908345	CD151	11580	biofsci
rs117854205	11	956075	G	C	1.6769846438804e-308	0.0964847655633321	-0.655135863424903	0.0155030186382157	CD151	23864	biofsci
rs117854409	11	887560	T	C	5.2479e-14	0.0308139534883721	0.23105794640192	0.0307025188888636	CD151	17761	biofsci
rs141016101	11	314873	A	G	8.5867e-12	0.0630913303726588	0.159864364784552	0.0234113443339755	CD151	15433	biofsci
rs142190989	11	754164	C	T	2.352e-24	0.0182616441842708	-0.4768472024009	0.0468263924661848	CD151	12719	biofsci
rs143261221	11	715058	C	T	3.1651e-09	0.108533283540286	-0.107892478363143	0.018217080059964	CD151	15572	biofsci
rs143912793	11	726824	A	G	2.6424e-09	0.0280903391737663	0.193659834882009	0.0325336550216727	CD151	17303	biofsci
rs144863586	11	878253	G	A	8.0864e-28	0.0294100735970561	0.306715916622432	0.0280559366850921	CD151	22253	biofsci
rs148795111	11	817056	G	A	5.2977e-25	0.0332669322709163	0.288509932228999	0.0279363568980575	CD151	19921	biofsci
rs182028321	11	704291	T	C	2.8408e-77	0.0203119701593761	-0.662487881813951	0.0356051853822025	CD151	19820	biofsci
rs184719181	11	431600	C	T	8.3795e-13	0.185196607555898	0.0975330314236222	0.0136318319762428	CD151	17831	biofsci
rs186373656	11	302039	T	C	4.9431e-12	0.0292172424525366	-0.217898402012354	0.0315470171290923	CD151	17713	biofsci
rs2272426	11	1459699	C	G	2.5562e-08	0.0853601496725912	-0.100094972753538	0.017972308103842	CD151	19827	biofsci
rs2292961	11	1709921	T	C	2.0399e-09	0.39163211458726	0.0698128969400621	0.0116459641911157	CD151	15473	biofsci
rs28407517	11	827993	T	C	1.2973e-87	0.106863431079448	-0.316554717578977	0.0159539314769314	CD151	20582	biofsci
rs35705950	11	1241221	T	G	1.7384e-08	0.073567846295119	-0.110078026825226	0.0195308860426937	CD151	19232	biofsci
rs3740650	11	566393	G	C	7.8206e-78	0.492132065453492	-0.165161082427334	0.00884373015058949	CD151	25578	biofsci
rs3758653	11	636399	C	T	1.941e-13	0.834124708833542	-0.0847736412812071	0.0115295933849072	CD151	27185	biofsci
rs3932434	11	751726	C	T	1.6769846438804e-308	0.719320176605139	-0.431222367908157	0.0102308310673761	CD151	23660	biofsci
rs41386948	11	1103313	G	T	1.8507e-17	0.0274043847015522	-0.279513845600939	0.0328735396522209	CD151	17359	biofsci
rs41480348	11	1082605	A	G	4.366e-14	0.0651266656904378	0.15898489891321	0.0210581603371229	CD151	18519	biofsci
rs45511891	11	536911	A	G	5.9218e-14	0.122551153678711	0.106233018484647	0.0141457301008865	CD151	23237	biofsci
rs4963155	11	786234	T	C	6.8879e-44	0.128789519272412	0.192011979632072	0.0138196773905523	CD151	23333	biofsci
rs4963160	11	772633	G	C	4.2587e-30	0.119165056442591	0.158851957594022	0.0139360936951925	CD151	24527	biofsci
rs55794317	11	372784	A	G	1.9927e-47	0.0357846696400788	-0.457272394365963	0.0316108030973933	CD151	14502	biofsci
rs58512066	11	266315	C	T	6.4881e-18	0.240155651062841	0.0814874375518008	0.00944913350863898	CD151	30688	biofsci
rs60218802	11	1059587	T	G	1.8574e-70	0.0331415871355733	-0.493714126119208	0.0278216202302083	CD151	20159	biofsci
rs61045021	11	725601	A	G	7.9586e-21	0.0163237924865832	-0.485602556070094	0.0518800606906009	CD151	11569	biofsci
rs61732115	11	619322	T	C	4.3352e-12	0.0224503706228167	0.256601058814886	0.0370489544924756	CD151	16598	biofsci
rs61867549	11	849703	C	G	1.6769846438804e-308	0.120626349892009	-0.658968326777123	0.0158549533297513	CD151	18751	biofsci
rs61876259	11	335885	T	G	1.1244e-10	0.267951092997406	-0.0759959660164647	0.0117841473122135	CD151	18356	biofsci
rs61876728	11	765248	A	G	1.1963e-10	0.0346028621185735	0.185350314123103	0.0287819985283865	CD151	18068	biofsci
rs6421979	11	365894	G	A	2.6566e-10	0.149995091783646	-0.101986249410421	0.0161434506387687	CD151	15048	biofsci
rs66670048	11	999764	C	T	1.0788e-25	0.0778723404255319	0.179765066981621	0.0171546284491627	CD151	23661	biofsci
rs7106722	11	423617	T	C	1.8157e-47	0.213270552891559	-0.167785937921619	0.0115937519725278	CD151	22170	biofsci
rs7113424	11	267778	C	G	4.116e-08	0.193205656126175	-0.0561621485392402	0.0102379183220446	CD151	30603	biofsci
rs7121162	11	701660	T	C	1.5235e-83	0.0253235790658413	-0.662650357061518	0.0342191468616682	CD151	17300	biofsci
rs71469806	11	547544	G	A	7.0468e-42	0.182767901409448	0.180064904906079	0.0132804939231247	CD151	18980	biofsci
rs72842487	11	1123507	C	T	1.8342e-33	0.0476425399957714	-0.289927403272501	0.0240513835723174	CD151	19050	biofsci
rs72844728	11	637933	A	G	5.7382e-65	0.726426114608346	-0.18963024430171	0.011141023347867	CD151	20270	biofsci
rs7396050	11	340363	A	G	1.5345e-11	0.939606501283148	-0.15461971940869	0.0229253049757121	CD151	16765	biofsci
rs7396263	11	412867	A	G	7.1554e-27	0.205991102894448	0.126030085214499	0.0117426262929644	CD151	22170	biofsci
rs7396314	11	710724	G	T	1.7202e-23	0.650875267202034	-0.0995032230665206	0.00996237678255896	CD151	22170	biofsci
rs74045443	11	965671	T	C	1.9802e-25	0.0414975315414153	-0.243151963000618	0.0233322102809264	CD151	23091	biofsci
rs7479605	11	1120324	C	T	1.2592e-13	0.130234533220095	0.109631899375599	0.0147941298664867	CD151	20168	biofsci
rs7480563	11	1101649	C	T	1.8192e-14	0.46089559685668	0.0752002446491171	0.00981354900222071	CD151	20895	biofsci
rs7483870	11	976019	A	G	3.6209e-64	0.217542254279255	0.189335165827338	0.0111947191686428	CD151	23439	biofsci
rs79584372	11	363748	T	C	2.4613e-13	0.309386697379787	0.0906006630523728	0.0123752800880158	CD151	15280	biofsci
