## Supplementary material for "Multi-level Regulatory Roles of Lactate Metabolism Gene Network in Oral Cancer: Machine Learning Insights": CD160.csv

SNP	CHR	BP	effect_allele	other_allele	P	EAF	BETA	SE	gene	samplesize	source
rs10910844	1	145709869	C	T	9.6635e-88	0.541855422619739	-0.238805830466911	0.0120266428187844	CD160	13925	biofsci
rs11589437	1	145594220	T	C	1.2323e-08	0.0337106708839687	-0.186828714551251	0.0328051683993698	CD160	14263	biofsci
rs1284300	1	145747463	T	C	2.4753e-08	0.0846398494893388	0.118588067163161	0.0212714021817329	CD160	14263	biofsci
rs71582802	1	145507085	T	A	7.4346e-09	0.180411712057282	0.113852295400407	0.0196945623346551	CD160	8718	biofsci
rs72704275	1	145736652	A	G	1.4575e-09	0.0928215353938185	0.166392102132242	0.0275064640171002	CD160	7848	biofsci
