## Supplementary material for "Multi-level Regulatory Roles of Lactate Metabolism Gene Network in Oral Cancer: Machine Learning Insights": CD163.csv

SNP	CHR	BP	effect_allele	other_allele	P	EAF	BETA	SE	gene	samplesize	source
rs114771876	12	7680897	C	G	4.6584e-10	0.0763036355741523	-0.0951587785635562	0.0152740371043091	CD163	30408	biofsci
rs6488453	12	7709996	T	A	3.7354e-31	0.0704710838759096	0.181614828877862	0.0156449867664092	CD163	31185	biofsci
rs7486933	12	7600979	G	A	7.4126e-13	0.377315945732647	0.0587760859966803	0.00819555837481772	CD163	31684	biofsci
rs79284771	12	7605102	G	A	3.0544e-31	0.909227549467275	-0.161597133457159	0.0139001112593896	CD163	31355	biofsci
