## Supplementary material for "Multi-level Regulatory Roles of Lactate Metabolism Gene Network in Oral Cancer: Machine Learning Insights": CD163L1.csv

SNP	CHR	BP	effect_allele	other_allele	P	EAF	BETA	SE	gene	samplesize	source
rs1001653	12	7376438	T	C	1.7221e-16	0.107632755834492	0.107561155357135	0.0130535382714969	CD163L1	30551	biofsci
rs11046698	12	7399633	T	G	3.6917e-08	0.0349371373307544	-0.135096290192434	0.0245415437785994	CD163L1	24622	biofsci
rs11054074	12	7624073	C	T	7.7457e-75	0.555582697583524	0.149019709789995	0.00814146296342809	CD163L1	30551	biofsci
rs117214950	12	7573056	T	C	3.4049e-28	0.0297366360301694	0.272919339640382	0.0247874136852777	CD163L1	28205	biofsci
rs12813377	12	7389622	A	C	6.1583e-09	0.109485882530575	0.0754503940040757	0.0129809362748737	CD163L1	30434	biofsci
rs140593502	12	7592960	C	G	1.3629e-11	0.0559895332281525	0.120215202377569	0.0177785800197535	CD163L1	29929	biofsci
rs150492193	12	7758065	A	G	4.2981e-10	0.0150432968838885	0.256586096018527	0.0410998071469689	CD163L1	19977	biofsci
rs58842727	12	7697510	G	A	1.6385e-13	0.127878444696112	0.0895208173531057	0.0121375930246228	CD163L1	30432	biofsci
rs7296261	12	7309199	G	A	3.0627e-09	0.434813670592779	-0.0489525733456638	0.00825771720208224	CD163L1	29837	biofsci
rs76845915	12	7567882	C	T	4.7636e-15	0.931808668518589	0.126396864111137	0.0161362505407995	CD163L1	30221	biofsci
rs77534107	12	7593164	C	T	7.8471e-13	0.0467125382262997	-0.138355377328342	0.019313396335461	CD163L1	30102	biofsci
rs7976661	12	7519133	G	T	1.0615e-08	0.553912191480427	0.0499821640463363	0.0087370713455235	CD163L1	26508	biofsci
rs8815	12	7507726	G	T	3.2255e-33	0.340419447092469	-0.103168832888078	0.00859167495736829	CD163L1	30167	biofsci
