## Supplementary material for "Multi-level Regulatory Roles of Lactate Metabolism Gene Network in Oral Cancer: Machine Learning Insights": CD164.csv

SNP	CHR	BP	effect_allele	other_allele	P	EAF	BETA	SE	gene	samplesize	source
rs1054607	6	109814411	T	C	1.3158e-81	0.725243338719982	-0.185805359019987	0.00971079387997149	CD164	26609	biofsci
rs11153164	6	109596309	A	G	5.0195e-102	0.683305654110365	-0.200270842694816	0.00933863871482071	CD164	26494	biofsci
rs117439052	6	109632891	A	G	1.0491e-08	0.0170318941201996	-0.265953453691513	0.0464750465166471	CD164	13827	biofsci
rs13437492	6	109686627	A	C	3.0462e-15	0.0663121500244278	0.137436085901015	0.0174210094815651	CD164	26609	biofsci
rs150353891	6	109762007	T	C	1.8707e-12	0.0360810810810811	0.165956567796942	0.0235599897497078	CD164	25900	biofsci
rs2145367	6	109536287	A	G	9.0755e-11	0.0239096054602963	0.193545862800988	0.0298603549687564	CD164	24028	biofsci
rs2227263	6	109802651	T	C	5.9588e-19	0.0238625774824778	-0.262243972360825	0.0294898031374976	CD164	24683	biofsci
rs2492977	6	110133864	C	T	8.3476e-11	0.536528993949416	0.0564549303580562	0.00869286313717298	CD164	26609	biofsci
rs34780834	6	109624766	A	C	3.7546e-24	0.119008077300521	0.13601579377471	0.0134164326074877	CD164	26494	biofsci
rs351738	6	109504745	C	T	3.7891e-23	0.302225584265637	0.0962785913667567	0.0097157870091081	CD164	25117	biofsci
rs351741	6	109500213	A	G	2.3485e-15	0.713617504305621	-0.0775160341452606	0.00978589533722928	CD164	25548	biofsci
rs61731700	6	109771691	A	G	3.0313e-13	0.0183189655172414	-0.252471029127794	0.0346182680827909	CD164	23200	biofsci
rs6568602	6	110053276	C	T	2.7826e-25	0.376043989267223	0.0932316757578415	0.00897398963893326	CD164	26461	biofsci
rs6938859	6	109562699	C	T	6.9223e-09	0.0272823542525917	-0.187713840080995	0.0324052410932718	CD164	17942	biofsci
