## Supplementary material for "Multi-level Regulatory Roles of Lactate Metabolism Gene Network in Oral Cancer: Machine Learning Insights": CD164L2.csv

SNP	CHR	BP	effect_allele	other_allele	P	EAF	BETA	SE	gene	samplesize	source
rs111694663	1	27404094	T	C	9.5069e-21	0.0146838757949869	0.537951874711092	0.0575866955030286	CD164L2	10421	biofsci
rs113292031	1	28033096	T	C	2.656e-16	0.0320603381488402	0.20884626352618	0.0255063829416439	CD164L2	24766	biofsci
rs12751422	1	27493679	T	C	6.8479e-16	0.285235920852359	0.074111182981339	0.00917978806452616	CD164L2	29103	biofsci
rs57778433	1	27712608	A	G	1.7805e-107	0.0834808632608329	0.345515734111469	0.0156896423156707	CD164L2	26547	biofsci
rs61786519	1	27183044	A	G	6.0606e-18	0.0903086230663195	0.12517362695722	0.0145021232890632	CD164L2	28939	biofsci
