## Supplementary material for "Multi-level Regulatory Roles of Lactate Metabolism Gene Network in Oral Cancer: Machine Learning Insights": CD177.csv

SNP	CHR	BP	effect_allele	other_allele	P	EAF	BETA	SE	gene	samplesize	source
rs10407242	19	43631322	T	C	1.1449e-11	0.630041530229215	-0.0633391144239508	0.00933255454242007	CD177	24629	biofsci
rs10411716	19	43789914	C	T	1.1485e-08	0.0197396306388132	0.218449372240562	0.0382754318575442	CD177	17638	biofsci
rs113094109	19	43865802	A	G	4.449e-10	0.0188668682118464	0.235275324636964	0.0377194909237617	CD177	18985	biofsci
rs11553724	19	44111890	T	C	2.4836e-10	0.0159249406858868	0.267796893665378	0.0423193574060331	CD177	17815	biofsci
rs115777064	19	43687613	C	T	9.9642e-13	0.109804185150334	0.107492635849138	0.0150735690836238	CD177	22513	biofsci
rs11670708	19	43895780	A	G	1.2352e-09	0.064836003051106	0.114582585911999	0.0188594683507801	CD177	23185	biofsci
rs117626043	19	43738346	A	G	3.4846e-15	0.0292910552650812	-0.241174404029013	0.0306369923817344	CD177	18735	biofsci
rs117809901	19	43727385	A	C	3.5442e-16	0.0172224151904596	0.333223726777751	0.0408702996096933	CD177	17685	biofsci
rs118177040	19	43858759	T	C	3.2167e-13	0.0149031836971499	-0.311312210455012	0.0427333164660278	CD177	18650	biofsci
rs12426	19	43696975	G	A	2.1293e-19	0.229096916299559	0.100151291957328	0.0111197668329145	CD177	22896	biofsci
rs138167853	19	43177980	A	G	2.9564e-09	0.0217354147675479	0.21494616310417	0.0362215906279145	CD177	17923	biofsci
rs140974442	19	43795683	A	C	1.0546e-22	0.0371175280802169	0.241657298556958	0.0246420608927527	CD177	23039	biofsci
rs141475477	19	43867860	T	C	3.8105e-10	0.0239890527256479	0.212179444153911	0.0338858189845903	CD177	18598	biofsci
rs147350421	19	43442729	A	G	9.7273e-19	0.0629020322195025	-0.185556561732499	0.0209948362486139	CD177	19244	biofsci
rs151085761	19	43586028	A	G	4.9639e-08	0.0139581601551676	-0.25366074975561	0.046521063301106	CD177	16786	biofsci
rs1806750	19	43873824	T	C	2.0098e-12	0.0449973989942778	0.181383274964873	0.0257873802162235	CD177	17497	biofsci
rs184035676	19	43697965	C	T	4.1435e-12	0.0145943461273271	0.471392276653055	0.06799940519785	CD177	7519	biofsci
rs1962260	19	43859549	T	C	1.4996e-25	0.38740301232314	-0.143352898849934	0.0137208693552646	CD177	11191	biofsci
rs2159134	19	43840088	C	T	2.2815e-87	0.763978249138683	0.21441491412455	0.0108217122818168	CD177	23678	biofsci
rs2355984	19	43908629	A	C	8.0165e-10	0.0673530455951717	-0.124768102624224	0.0203059863655074	CD177	19304	biofsci
rs28464741	19	43865840	T	G	1.6606e-80	0.37686831258587	0.178174652998636	0.00937687303626743	CD177	24215	biofsci
rs34627620	19	43842722	C	A	1.9792e-138	0.515811258278146	-0.227065055752971	0.0090662829208613	CD177	24356	biofsci
rs35033974	19	43920612	T	G	2.3982e-10	0.875819753577107	0.0962877196482263	0.0152031641216766	CD177	19890	biofsci
rs35961424	19	43864140	C	A	3.3843e-11	0.0340349917987972	0.20376869157049	0.0307394426783464	CD177	16095	biofsci
rs62115672	19	43896450	A	G	1.4533e-10	0.134132420091324	-0.0826959338111267	0.0129008804560189	CD177	25867	biofsci
rs62117066	19	43797806	G	T	4.6421e-41	0.0768312308570835	-0.25923635747842	0.0193178849792034	CD177	18890	biofsci
rs6509075	19	43779743	T	A	1.0481e-34	0.687885462555066	-0.12392954823493	0.0100853303793857	CD177	22896	biofsci
rs6509085	19	43847904	T	C	3.2285e-12	0.0755875047764616	-0.13009630114555	0.0186726807247603	CD177	20523	biofsci
rs75281107	19	43899831	A	G	1.9992e-10	0.0262152409254935	0.610309750844765	0.0959380257556811	CD177	2128	biofsci
rs767540	19	44090509	T	C	3.8745e-10	0.130425795783382	-0.0811965153290469	0.0129727616758343	CD177	26196	biofsci
rs78530667	19	43900697	C	T	2.8443e-33	0.130459972794599	-0.180173588434799	0.0149917282483899	CD177	19611	biofsci
