## Supplementary material for "Multi-level Regulatory Roles of Lactate Metabolism Gene Network in Oral Cancer: Machine Learning Insights": CD180.csv

SNP	CHR	BP	effect_allele	other_allele	P	EAF	BETA	SE	gene	samplesize	source
rs10066724	5	66532398	G	T	3.9854e-09	0.106971652889442	-0.075773756874728	0.0128764009847109	CD180	31568	biofsci
rs137972514	5	66530695	A	C	8.1175e-09	0.023240512776976	-0.159916942290494	0.027735429999392	CD180	28633	biofsci
rs16896218	5	66357798	C	G	4.83e-22	0.195002264834667	0.0969546188281862	0.0100450288881254	CD180	31567	biofsci
rs1812071	5	66497665	T	C	7.0952e-39	0.0220764677651576	0.361884739055106	0.027748279676354	CD180	30079	biofsci
rs3733912	5	66492725	C	G	5.3763e-89	0.206063422000232	-0.198907990505113	0.00994485255836494	CD180	30902	biofsci
rs5744463	5	66492412	C	G	1.1344e-16				CD180	5075	biofsci
rs874551	5	66531177	T	C	1.0535e-11	0.0651386160227025	-0.116466369783906	0.0171304303382811	CD180	27980	biofsci
