## Supplementary material for "Multi-level Regulatory Roles of Lactate Metabolism Gene Network in Oral Cancer: Machine Learning Insights": CD200.csv

SNP	CHR	BP	effect_allele	other_allele	P	EAF	BETA	SE	gene	samplesize	source
rs721363	3	112177130	G	A	1.6652e-40	0.254951332256004	-0.12145019495443	0.00911473477285851	CD200	31684	biofsci
