## Supplementary material for "Multi-level Regulatory Roles of Lactate Metabolism Gene Network in Oral Cancer: Machine Learning Insights": CD200R1.csv

SNP	CHR	BP	effect_allele	other_allele	P	EAF	BETA	SE	gene	samplesize	source
rs10511312	3	112642196	C	G	2.9594e-18	0.0453578871262706	-0.175768378850432	0.020173349728613	CD200R1	28374	biofsci
rs10934211	3	112696331	G	A	1.6254e-49	0.275386081982841	-0.132810243485699	0.00897797210051439	CD200R1	31086	biofsci
rs112494805	3	112501459	A	G	4.5107e-16	0.0217638238902267	-0.240177114276974	0.0295638988524095	CD200R1	26870	biofsci
rs113697309	3	112720537	C	A	1.5084e-08	0.0231778495972216	-0.166281281786471	0.0293757233082716	CD200R1	25592	biofsci
rs115100027	3	112704093	C	T	2.5937e-35	0.020627802690583	0.389049636138813	0.0313731995886372	CD200R1	25145	biofsci
rs115276130	3	113185875	A	G	2.3066e-09	0.03004862640788	0.145509846483372	0.0243547428251886	CD200R1	28922	biofsci
rs116314632	3	111701405	A	G	4.2822e-08	0.0283562822719449	0.139232082700006	0.025412415393602	CD200R1	28101	biofsci
rs116334653	3	112991704	A	G	3.7958e-10	0.0335849870578085	0.146782618460077	0.023438716539997	CD200R1	28041	biofsci
rs11721116	3	112538394	G	A	1.9482e-14	0.0312661377400122	-0.192259267022304	0.0251194526930811	CD200R1	26162	biofsci
rs12233479	3	112567789	A	G	2.4925e-15	0.0450532724505327	-0.152882064934217	0.019318169920547	CD200R1	31141	biofsci
rs12490566	3	112867990	A	G	1.6418e-26	0.652579954150851	0.0892019430292647	0.00837128889038399	CD200R1	31470	biofsci
rs1249892	3	112495168	A	G	3.5516e-30	0.56494043368785	-0.0917712015524679	0.0080400905497072	CD200R1	31470	biofsci
rs13061485	3	112669524	G	A	1.2663e-20	0.0322245812691673	-0.230022520284401	0.0247043840924069	CD200R1	26270	biofsci
rs13091125	3	112142564	C	A	4.4268e-09	0.516621540312876	0.0468149498940354	0.0079785516896236	CD200R1	31453	biofsci
rs137959124	3	112593402	A	G	4.4741e-25	0.0211330095273678	0.313735432267261	0.0303310645385366	CD200R1	26273	biofsci
rs138433213	3	112693983	G	T	8.2464e-12	0.0124758012475801	-0.284264090130745	0.0415949561947798	CD200R1	23457	biofsci
rs141250987	3	112847700	A	C	4.4398e-08	0.0146036161335188	-0.232539887319296	0.0424947712655415	CD200R1	19241	biofsci
rs147565442	3	112294880	C	T	1.9729e-23	0.0502758675835599	0.186747088531877	0.0187226388085375	CD200R1	29873	biofsci
rs150062416	3	112721963	C	T	6.1895e-30	0.0163723737147966	0.419817119558272	0.0369365487606148	CD200R1	22757	biofsci
rs150898426	3	112645482	T	C	1.0177e-22	0.0155196264914404	0.335430717848112	0.0341913395833108	CD200R1	27993	biofsci
rs1795169	3	112826512	A	T	4.8133e-11	0.123480788102967	-0.0798250876659238	0.0121381132026525	CD200R1	31355	biofsci
rs34958128	3	112811861	A	G	1.6809e-73	0.558119335347432	-0.145858753798805	0.00804289768453466	CD200R1	31341	biofsci
rs34969227	3	112881360	T	C	9.3741e-12	0.0476327281084808	-0.128585187412606	0.0188660280547274	CD200R1	30967	biofsci
rs3872613	3	112788912	C	G	1.071e-53	0.156332428609656	0.170550210654309	0.011054876367958	CD200R1	31020	biofsci
rs4682435	3	112554871	G	A	7.0144e-14	0.0739815093205051	-0.114027326879528	0.0152290252927583	CD200R1	31469	biofsci
rs56281019	3	112533011	A	G	1.6769846438804e-308	0.329816548391967	0.323940866257948	0.00849400240859279	CD200R1	31353	biofsci
rs57916867	3	112701126	C	T	3.3835e-12	0.0317041213372509	-0.161485814536067	0.023199651548848	CD200R1	30261	biofsci
rs62263753	3	112617222	G	A	4.6293e-19	0.0163442615081841	0.310369091875585	0.0347908409231683	CD200R1	25694	biofsci
rs6797478	3	112716179	T	C	6.6326e-17	0.0164787510841284	0.337393733724554	0.0403899889535464	CD200R1	18911	biofsci
rs73214316	3	112691515	G	T	2.4354e-50	0.026042316165773	0.389557431823164	0.0261090474667679	CD200R1	28918	biofsci
rs74433330	3	112634966	G	A	1.2977e-13	0.0487557806650517	-0.146467191229393	0.0197760273320542	CD200R1	27566	biofsci
rs7614868	3	112526080	A	T	7.8204e-12	0.159368039563592	-0.074648372710918	0.0109109525127043	CD200R1	31350	biofsci
rs78763794	3	112785401	G	T	8.0756e-12	0.0479863425068905	-0.132434749182742	0.0193703011822059	CD200R1	29170	biofsci
rs79036657	3	112650299	G	A	9.3997e-21	0.0126290639133032	0.456509618705637	0.0488632306537406	CD200R1	16794	biofsci
rs79264518	3	112795420	A	G	2.6578e-08	0.0585120617807853	0.0951554492785791	0.0171059825765508	CD200R1	31018	biofsci
rs79922131	3	112805454	A	G	9.1449e-57	0.0486691076644588	0.305499402358515	0.0192415115076755	CD200R1	29168	biofsci
rs972554	3	112914615	G	A	8.1435e-12	0.557480551693036	-0.0548594298808349	0.00802519490935135	CD200R1	31470	biofsci
rs9815847	3	112439054	A	G	5.3057e-18	0.322139826459233	0.0742853552421192	0.00859127925914454	CD200R1	31022	biofsci
rs9816697	3	112816192	G	A	6.3486e-12	0.248694050885039	0.063366498518445	0.00922137149736527	CD200R1	31470	biofsci
rs9848225	3	112730765	C	T	5.6737e-14	0.044630432189575	-0.1485514270832	0.0197667962373855	CD200R1	30012	biofsci
