## Supplementary material for "Multi-level Regulatory Roles of Lactate Metabolism Gene Network in Oral Cancer: Machine Learning Insights": CD200R1L.csv

SNP	CHR	BP	effect_allele	other_allele	P	EAF	BETA	SE	gene	samplesize	source
rs112653127	3	112510876	A	T	3.8768e-12	0.0459017071053611	0.153491411593612	0.0221111832080458	CD200R1L	23352	biofsci
rs112997911	3	112620915	C	T	4.3356e-16	0.0606379570729028	0.164488623191382	0.0202350408039688	CD200R1L	21438	biofsci
rs11721116	3	112538394	G	A	9.479e-12	0.0312661377400122	0.195325858897195	0.0286645327253668	CD200R1L	20091	biofsci
rs13072467	3	112671025	G	A	1.1693e-09	0.034025629695095	0.16281278480391	0.0267590534488052	CD200R1L	21245	biofsci
rs1387024	3	112547601	G	A	1.3653e-187	0.351084219624939	-0.272483050595352	0.00932777798833876	CD200R1L	25224	biofsci
rs16860075	3	112530890	T	C	1.4421e-15	0.105682501503307	0.115594427754749	0.0144820691507972	CD200R1L	25224	biofsci
rs16860279	3	112668337	G	A	7.2561e-10	0.0572761336698019	-0.119085014953694	0.0193310415002019	CD200R1L	24780	biofsci
rs4682431	3	112528441	C	T	3.3981e-17	0.0519786910197869	-0.170228654046732	0.0201886471669175	CD200R1L	24895	biofsci
rs62263675	3	112498957	T	C	1.5574e-20	0.0748580388168489	-0.163914605148442	0.0176464780325168	CD200R1L	23185	biofsci
rs717706	3	112460195	A	C	3.6133e-19	0.487147205832613	0.0797053062388478	0.00890741224367446	CD200R1L	25224	biofsci
rs73218113	3	112812893	A	G	8.057e-10	0.17791095890411	-0.0719943073782576	0.0117183956538011	CD200R1L	24895	biofsci
rs73223868	3	112532821	A	G	1.5306e-18	0.0518532868397262	-0.186130488131709	0.0211817609654512	CD200R1L	22667	biofsci
rs74433330	3	112634966	G	A	1.8361e-12	0.0487557806650517	0.157806358318168	0.0223953165188136	CD200R1L	21495	biofsci
rs79347539	3	112869665	T	C	9.307e-11	0.0347859327217125	-0.15879672237778	0.0245143681210583	CD200R1L	24780	biofsci
rs9844028	3	112726479	C	A	4.6395e-46	0.640967341876809	0.132231464785646	0.00928096414734032	CD200R1L	25224	biofsci
