## Supplementary material for "Multi-level Regulatory Roles of Lactate Metabolism Gene Network in Oral Cancer: Machine Learning Insights": CD207.csv

SNP	CHR	BP	effect_allele	other_allele	P	EAF	BETA	SE	gene	samplesize	source
rs10171452	2	71021324	G	A	5.8736e-19	0.108200152207002	0.114341926784518	0.0128553518224204	CD207	31355	biofsci
rs17718987	2	71060936	C	G	4.491e-12	0.728719723183391	-0.099241449347829	0.0143397993480181	CD207	12300	biofsci
rs35094940	2	71150980	T	C	4.422e-11	0.0539245863793767	0.117037685169925	0.0177620477705829	CD207	31065	biofsci
rs3755349	2	71063410	G	A	4.1205e-28	0.197142210827929	0.109918612864318	0.00999860032968129	CD207	31599	biofsci
rs72836215	2	71060450	A	G	5.1801e-20	0.0795031756172724	0.134516652930604	0.0146845828709013	CD207	31684	biofsci
rs7561215	2	71053852	A	G	3.0177e-36	0.335882596114097	0.105743380643072	0.00841102295920078	CD207	31684	biofsci
