## Supplementary material for "Multi-level Regulatory Roles of Lactate Metabolism Gene Network in Oral Cancer: Machine Learning Insights": CD209.csv

SNP	CHR	BP	effect_allele	other_allele	P	EAF	BETA	SE	gene	samplesize	source
rs10422720	19	7789796	C	T	1.7263e-107	0.264846912706835	-0.202021269799706	0.00917319483266157	CD209	30518	biofsci
rs11671206	19	7770047	T	C	6.1859e-16	0.263660877151241	0.0745528633824797	0.00922044911725533	CD209	30293	biofsci
rs117726621	19	7744183	T	C	3.1961e-15	0.0264892637293393	-0.21649528953816	0.0274639142369129	CD209	25706	biofsci
rs11881682	19	7815376	A	G	1.0462e-09	0.150717521221118	-0.0681174195042187	0.0111631300400227	CD209	31346	biofsci
rs12981234	19	7763878	T	C	1.2545e-20	0.320190268783311	-0.0940368622579955	0.0100986771900165	CD209	22524	biofsci
rs15282	19	7834274	T	C	4.8016e-13	0.314611597579766	0.0618588177707554	0.00855478816893546	CD209	31684	biofsci
rs1688067	19	7838081	A	G	3.3736e-23	0.807884550340111	-0.10003691141474	0.0100834512407886	CD209	31684	biofsci
rs2335859	19	7871837	G	T	4.8262e-11	0.369264484317217	0.0586627917398266	0.00892046953253043	CD209	26978	biofsci
rs475896	19	7831429	G	C	2.0682e-08	0.427972530543799	0.0461639015875127	0.00823443715663242	CD209	30121	biofsci
rs4804795	19	7798603	G	A	1.1885e-11	0.0402035115722267	-0.140622106055516	0.0207361359663077	CD209	30135	biofsci
rs6952	19	7747293	G	T	8.5909e-17	0.298317341778135	-0.0794198636200564	0.00954244528524732	CD209	26232	biofsci
rs73491778	19	7772999	A	G	8.8544e-10	0.0376056580990167	-0.151982802020703	0.0247981337326562	CD209	22466	biofsci
rs7359874	19	7813577	A	T	8.1586e-31	0.474813471289006	0.0954216830100973	0.00826763039873997	CD209	29334	biofsci
rs8110128	19	7763977	C	A	1.9037e-16	0.526903336184773	-0.0899977829772751	0.0109381230906155	CD209	16765	biofsci
