## Supplementary material for "Multi-level Regulatory Roles of Lactate Metabolism Gene Network in Oral Cancer: Machine Learning Insights": CD226.csv

SNP	CHR	BP	effect_allele	other_allele	P	EAF	BETA	SE	gene	samplesize	source
rs10432228	18	67568249	G	A	4.0706e-18	0.270585140366042	-0.0778479055257389	0.00897216715369371	CD226	31470	biofsci
rs117116857	18	67466489	C	T	1.0817e-08	0.0177275118358759	0.198296928310219	0.0346824535741528	CD226	23871	biofsci
rs12956387	18	67493292	G	T	8.0298e-17	0.0567325895194748	-0.147789067253794	0.0177402940033603	CD226	29688	biofsci
rs149948169	18	67546819	T	C	9.869e-12	0.0243451888613179	-0.205991474340912	0.0302554894455249	CD226	22996	biofsci
rs17082031	18	67725298	T	C	9.8499e-37	0.0339785113067763	0.282272140725453	0.0222962015091076	CD226	30642	biofsci
rs1790584	18	67470469	G	A	6.864e-11	0.478303257378804	-0.0524322366996684	0.00803756272797443	CD226	31017	biofsci
rs1790969	18	67548786	A	T	2.7231e-31	0.0765371316897174	-0.174453239682454	0.0149933169192682	CD226	31469	biofsci
rs1790974	18	67511645	T	C	1.6769846438804e-308	0.428824200913242	-0.322269138289399	0.00809644150280625	CD226	31141	biofsci
rs2852142	18	67478877	T	A	2.5997e-29	0.133639214775235	-0.133334624507171	0.0118627221576159	CD226	30688	biofsci
rs4891370	18	67360455	C	T	8.3127e-21	0.174358299823368	-0.0982837840809295	0.0105055672746146	CD226	31470	biofsci
rs4891776	18	67483134	A	G	3.3749e-17	0.0340485279276908	-0.197722641453696	0.0234474114097308	CD226	27652	biofsci
rs4891836	18	67937825	C	T	3.5197e-08	0.0656467854376452	0.0985433728734152	0.017873430709438	CD226	25517	biofsci
rs71370384	18	67655473	G	A	6.5378e-25	0.076170847219786	-0.16518482345459	0.0160261587486989	CD226	27665	biofsci
rs7238367	18	67595638	A	G	5.1415e-15	0.769046073977936	0.0781807255925797	0.00999306264364794	CD226	28190	biofsci
rs72953846	18	67495513	C	T	1.4331e-40	0.123409039802114	0.1741737731513	0.0130605188364715	CD226	27096	biofsci
rs72957817	18	67570511	A	G	5.7801e-09	0.0306413535313791	0.150520492929958	0.0258493032680677	CD226	25193	biofsci
rs76888481	18	67521736	G	A	1.9228e-16	0.0197329845293401	-0.254394823384407	0.0309226945330392	CD226	27032	biofsci
rs77116169	18	67520110	A	G	5.2835e-13	0.0150622623219745	0.308198778582024	0.0426986393158803	CD226	18486	biofsci
rs77587466	18	67489098	C	T	3.946e-13	0.0310144472361809	-0.169965870234378	0.0234199868042354	CD226	30333	biofsci
rs79145499	18	67533828	T	C	1.5398e-38	0.0412191859354099	-0.26215876122996	0.020193552855038	CD226	31026	biofsci
rs9947980	18	67506379	T	C	7.1844e-19	0.119496261611661	0.109242968398628	0.0123132290800978	CD226	31343	biofsci
rs9956173	18	67497029	A	G	3.7925e-61	0.326751032267931	-0.141226905047932	0.00856029585874152	CD226	31017	biofsci
rs999146	18	67551346	C	T	7.4898e-29	0.141531060919238	-0.127455829078439	0.0114353235369771	CD226	31470	biofsci
