## Supplementary material for "Multi-level Regulatory Roles of Lactate Metabolism Gene Network in Oral Cancer: Machine Learning Insights": CD244.csv

SNP	CHR	BP	effect_allele	other_allele	P	EAF	BETA	SE	gene	samplesize	source
rs1092415	1	160895391	A	G	3.6724e-66	0.77160167604092	0.162888617524864	0.00948052065168518	CD244	31566	biofsci
rs111356348	1	160882892	A	G	1.4927e-08	0.0288548435684469	0.142150645554938	0.0251043101078938	CD244	28312	biofsci
rs114657146	1	160917957	T	G	1.2497e-08	0.0353197991704868	-0.13037029531075	0.022901311383131	CD244	27980	biofsci
rs12022775	1	160711499	T	C	7.1074e-19	0.0913051750380517	0.123016944239116	0.0138635634862754	CD244	31355	biofsci
rs12117773	1	160925074	A	G	1.7057e-30	0.283660943205656	-0.102561793183928	0.00893574437247256	CD244	30817	biofsci
rs12739089	1	161062264	C	T	2.0044e-10	0.532229832572298	0.0509093972569801	0.00800323800238639	CD244	31355	biofsci
rs139140888	1	160898704	G	T	3.5966e-10	0.0335705866352344	-0.149444748330391	0.0238326074586788	CD244	27133	biofsci
rs141410828	1	160845456	T	C	1.2251e-08	0.0144459344142387	0.23032717772362	0.0404338139392635	CD244	21481	biofsci
rs1467742	1	161050851	A	G	8.9582e-19	0.108252846781164	0.11312019201869	0.012785698851492	CD244	31684	biofsci
rs147829393	1	160840794	G	A	4.3291e-38	0.0221012883163039	0.373668801512405	0.0289596144734525	CD244	27585	biofsci
rs186663604	1	161210533	T	C	2.4586e-25	0.0205008865248227	0.31220355504788	0.030016974977923	CD244	27635	biofsci
rs192166793	1	160840639	T	C	2.1345e-12	0.016686756064487	0.336607081974927	0.047912870722653	CD244	13274	biofsci
rs2307420	1	161202556	C	T	9.5013e-09	0.026572974719328	0.146088915494316	0.0254528042885073	CD244	29837	biofsci
rs2483139	1	160933065	C	T	1.0697e-13	0.768518170543801	0.0699998105611484	0.00941845087069083	CD244	31684	biofsci
rs36013429	1	161139738	A	G	1.43e-32	0.0620624926674749	0.198963680155145	0.0167415839382001	CD244	30646	biofsci
rs3905346	1	160874287	A	T	4.4217e-53	0.252560966286981	-0.141214766811696	0.00920829747852684	CD244	31237	biofsci
rs4656940	1	160830268	G	A	1.6769846438804e-308	0.209453110317609	0.368586106070847	0.00976304276381465	CD244	31680	biofsci
rs549103	1	160715091	A	G	1.803e-30	0.467484779299848	-0.0918237568404723	0.00800353501211309	CD244	31355	biofsci
rs76985633	1	160684763	C	T	1.1205e-08	0.14863480468576	-0.0684286264040713	0.0119810600560408	CD244	27526	biofsci
rs78252885	1	160929936	C	T	1.6576e-08	0.0209221232080589	0.316921751646316	0.0561460070946242	CD244	7743	biofsci
rs78600824	1	160841013	G	A	3.442e-27	0.120756711852887	-0.131927644638956	0.0122157488693268	CD244	31558	biofsci
rs78714351	1	160805118	G	A	1.7375e-30	0.0195633994982615	0.351453285766954	0.0306240010601717	CD244	27796	biofsci
