## Supplementary material for "Multi-level Regulatory Roles of Lactate Metabolism Gene Network in Oral Cancer: Machine Learning Insights": CD247.csv

SNP	CHR	BP	effect_allele	other_allele	P	EAF	BETA	SE	gene	samplesize	source
rs10918694	1	167431996	T	C	1.0765e-10	0.103420933393747	-0.0843855726412455	0.0130714829749284	CD247	31559	biofsci
rs114473227	1	167422599	A	G	4.1398e-16	0.0198073777939306	0.280983418737425	0.0345421868261632	CD247	21584	biofsci
rs116312494	1	167437779	T	C	6.343e-14	0.0169075754378561	0.265380387819305	0.0353802778129407	CD247	24031	biofsci
rs12124119	1	167431225	A	G	5.4722e-33	0.0776241121425082	-0.177620357819418	0.014846111100661	CD247	31684	biofsci
rs1214609	1	167449608	T	C	2.465e-20	0.179300236761998	-0.0956862831918752	0.0103557704295366	CD247	31684	biofsci
rs12737372	1	167451115	T	C	8.4625e-10	0.716167462136871	0.0540644722201839	0.00881102871906517	CD247	31684	biofsci
rs1773539	1	167404989	A	G	6.6301e-28	0.0300261096605744	0.27088209145024	0.0247371869018702	CD247	28055	biofsci
rs2949669	1	167417884	T	C	2.924e-242	0.63452533796541	0.274748031043442	0.00826578350391834	CD247	31557	biofsci
rs35870957	1	167203290	C	A	4.6346e-20	0.026631216493048	-0.240658390655905	0.0262380905851337	CD247	28018	biofsci
rs59164061	1	167165647	A	G	1.6058e-11	0.0916440503038875	-0.0934332995788709	0.013866827880923	CD247	31236	biofsci
rs6663642	1	167161112	C	T	2.2446e-10	0.58173096718409	0.0530704438668623	0.00836571831817875	CD247	29362	biofsci
rs6670535	1	167267370	C	A	3.0779e-34	0.702608390517779	0.107677270415015	0.00882535472096446	CD247	30723	biofsci
rs72693654	1	167361963	A	G	1.9468e-13	0.0497648118494796	0.151031430697891	0.020541227687878	CD247	25059	biofsci
rs74524218	1	167413475	C	T	1.2596e-11	0.0190682442425523	0.226017266094075	0.0333688550771522	CD247	24007	biofsci
rs77440112	1	167405402	T	C	3.1767e-23	0.0415359330643956	0.221821668324729	0.0223450623369089	CD247	25154	biofsci
rs79939937	1	167408071	C	G	5.9385e-95	0.0205724058145969	-0.651912209803983	0.0315332551250367	CD247	24956	biofsci
rs942081	1	167429658	T	A	3.9728e-34	0.0395360136037896	-0.256137491233015	0.0210295233321304	CD247	29774	biofsci
