## Supplementary material for "Multi-level Regulatory Roles of Lactate Metabolism Gene Network in Oral Cancer: Machine Learning Insights": CD248.csv

SNP	CHR	BP	effect_allele	other_allele	P	EAF	BETA	SE	gene	samplesize	source
rs1625595	11	66078129	T	C	4.8316e-08	0.502149923896499	0.043587238460299	0.00798666760610151	CD248	31355	biofsci
