## Supplementary material for "Multi-level Regulatory Roles of Lactate Metabolism Gene Network in Oral Cancer: Machine Learning Insights": CD274.csv

SNP	CHR	BP	effect_allele	other_allele	P	EAF	BETA	SE	gene	samplesize	source
rs11790878	9	5420266	C	T	1.8869e-12	0.356235722306114	0.0593627339765321	0.00842885414558586	CD274	30688	biofsci
rs2890658	9	5465130	A	C	4.5881e-99	0.0863584474885845	0.301368406277072	0.014265217256241	CD274	31141	biofsci
rs62559127	9	5440428	C	A	2.9309e-11	0.206170971995966	0.0663993395773419	0.00998486309433713	CD274	30643	biofsci
rs7048841	9	5460801	C	T	2.8452e-64	0.502217294900222	0.134943961874233	0.00797206620592024	CD274	31470	biofsci
rs911760	9	5438435	A	C	3.6917e-08	0.18748097412481	-0.0565172052358071	0.0102665222953328	CD274	31141	biofsci
