## Supplementary material for "Multi-level Regulatory Roles of Lactate Metabolism Gene Network in Oral Cancer: Machine Learning Insights": CD300A.csv

SNP	CHR	BP	effect_allele	other_allele	P	EAF	BETA	SE	gene	samplesize	source
rs117056610	17	72498108	T	C	5.0353e-10	0.0280024262029923	0.189479493783	0.0304717593166833	CD300A	19784	biofsci
rs117393174	17	72744911	A	G	2.9431e-14	0.0221266452482122	-0.371961805794847	0.0489378354355318	CD300A	9649	biofsci
rs117575774	17	72315245	G	A	1.5071e-09	0.0118858954041204	-0.593321830084064	0.0981752014700197	CD300A	4417	biofsci
rs141806103	17	72788244	T	C	3.5099e-10	0.0229372937293729	0.310854242696049	0.049541682767993	CD300A	9090	biofsci
rs142543731	17	72671431	A	G	2.3871e-09	0.0648077364115893	0.105997227790841	0.0177576565631069	CD300A	26162	biofsci
rs148598381	17	72500486	T	C	1.6847e-26	0.0325287207951465	-0.278533214197622	0.0261459883786372	CD300A	23241	biofsci
rs148959521	17	72672010	A	G	6.5996e-14	0.01585179526356	-0.586430179296918	0.078237633152814	CD300A	5236	biofsci
rs1719476	17	72570276	G	A	6.1052e-16	0.721414073071719	0.0782065619610899	0.00967029317090869	CD300A	26604	biofsci
rs4351086	17	72434609	A	G	3.3137e-08	0.0355251646175807	-0.143188959194015	0.0259221838578542	CD300A	21717	biofsci
rs4788839	17	72475064	C	T	2.8173e-46	0.412003457476794	0.125786519641674	0.00880709962202947	CD300A	26609	biofsci
rs55981110	17	72557854	G	A	3.3881e-25	0.130951933556316	0.133256492226364	0.0128496964655524	CD300A	26609	biofsci
rs61108724	17	72472491	T	C	2.0566e-66	0.0270032510996366	0.464444670917772	0.0269790688886304	CD300A	26145	biofsci
rs7210928	17	72491326	C	T	4.0166e-13	0.0534817351598173	0.140650893210127	0.0193867530268955	CD300A	26280	biofsci
rs72844326	17	72459091	G	T	1.6769846438804e-308	0.0430461044422356	-0.86708150241836	0.0215412201673041	CD300A	26158	biofsci
rs74627195	17	72439067	A	G	3.7925e-09	0.0500808080808081	0.121442188701251	0.020607172453209	CD300A	24750	biofsci
rs8077324	17	72506390	T	C	3.0121e-14	0.0332600571554188	0.198664046829704	0.0261472310545945	CD300A	22745	biofsci
rs905711	17	72561673	A	G	1.3587e-12	0.679022021715859	-0.0663818918672513	0.00936525893642179	CD300A	26156	biofsci
rs9898593	17	72657833	T	C	7.6986e-24	0.135849132069434	-0.131397595514689	0.0130519201290007	CD300A	25002	biofsci
