## Supplementary material for "Multi-level Regulatory Roles of Lactate Metabolism Gene Network in Oral Cancer: Machine Learning Insights": CD300C.csv

SNP	CHR	BP	effect_allele	other_allele	P	EAF	BETA	SE	gene	samplesize	source
rs111328673	17	72783483	T	C	4.1521e-10	0.0135892116182573	-0.383618053193102	0.06139755336712	CD300C	9895	biofsci
rs112743758	17	72478717	T	G	1.0063e-09	0.028924753720394	-0.259725247227014	0.0425200542257279	CD300C	9846	biofsci
rs112853399	17	72379840	C	A	1.2889e-16	0.0647538677918425	-0.157285194141377	0.0190084227616626	CD300C	22850	biofsci
rs11652030	17	72876317	C	T	1.4522e-11	0.310483257229833	-0.0582788700833768	0.00863058230657476	CD300C	31355	biofsci
rs117005964	17	72555756	A	G	5.4959e-16	0.0379142203204299	-0.189014260139206	0.0233350938443465	CD300C	25173	biofsci
rs117412025	17	72555806	T	C	6.6764e-27	0.0216782147951905	0.331757978108605	0.0308928185220789	CD300C	24703	biofsci
rs117693204	17	72472674	A	G	5.5538e-40	0.014264207753105	-0.582432429236856	0.0440093113528374	CD300C	18360	biofsci
rs118104009	17	72310416	A	G	2.4311e-43	0.0183034008406572	-0.636536601000398	0.0461151472847164	CD300C	13085	biofsci
rs1184584	17	72502422	G	A	1.6769846438804e-308	0.68456568282612	0.42675694823588	0.00861053278982532	CD300C	31231	biofsci
rs11867747	17	72632567	T	C	4.6065e-79	0.0261267145656434	-0.528047396947114	0.02804868756392	CD300C	24978	biofsci
rs12451499	17	72677430	T	C	4.8646e-53	0.0251577840112202	-0.464680745944974	0.0303132397399082	CD300C	22187	biofsci
rs12940507	17	72544187	A	G	1.8478e-26	0.0240924598459003	0.278074303490628	0.0261232635481158	CD300C	31162	biofsci
rs1320040	17	72370401	T	C	4.0559e-08	0.779695993557479	-0.0592890719626918	0.0108028117928487	CD300C	24943	biofsci
rs140445622	17	72530289	A	G	4.6882e-19	0.0155565293602103	0.351283725541644	0.0393837911925157	CD300C	21049	biofsci
rs141431154	17	72392632	A	G	8.0835e-18	0.0284839611340343	0.219946906368682	0.0255796832434358	CD300C	27614	biofsci
rs146122126	17	72576461	T	C	9.7611e-192	0.0228512960436562	-0.827468096589231	0.0280150083824554	CD300C	28531	biofsci
rs148495771	17	72703939	A	G	1.4296e-08	0.0127333122429611	0.318002271218747	0.0560860458242204	CD300C	12644	biofsci
rs148946155	17	72209253	T	C	1.2997e-13	0.0233156699470098	-0.219968790179975	0.0297010289058986	CD300C	24890	biofsci
rs149522213	17	72618486	A	G	3.1714e-20	0.0256367501771645	0.241777814532582	0.0262431145699101	CD300C	29064	biofsci
rs149967200	17	72703021	C	T	1.1544e-17	0.0175021607605877	0.31637772853666	0.0369708125663639	CD300C	21273	biofsci
rs1522874	17	72572758	A	G	1.6769846438804e-308	0.212756720024162	-0.37368795146412	0.00972522684592996	CD300C	31563	biofsci
rs16978166	17	72673549	A	G	2.1877e-36	0.0249160510409671	-0.345173148574006	0.0274012184308967	CD300C	27410	biofsci
rs183685373	17	72380033	T	C	1.0138e-08	0.0273611111111111	-0.197065776962289	0.0344021397207355	CD300C	15875	biofsci
rs2292107	17	72541052	T	C	1.6769846438804e-308	0.126840039254171	0.465931267722731	0.0119585768663068	CD300C	31569	biofsci
rs2706529	17	72441075	C	T	6.68e-107	0.89647577092511	-0.291890428235205	0.0132908244422226	CD300C	30499	biofsci
rs2891035	17	72379999	A	G	1.3533e-08	0.174983167502057	0.0778284918662701	0.0137041294313055	CD300C	18442	biofsci
rs35788618	17	72735718	A	G	4.9512e-36	0.0214226156115708	-0.425755893084673	0.0339721438727048	CD300C	20666	biofsci
rs4006798	17	72554021	A	G	1.6769846438804e-308	0.0733637747336377	-0.917026011413946	0.0153156745121327	CD300C	31355	biofsci
rs4789054	17	72311453	A	G	4.4851e-08	0.554375569735643	-0.0473494634376254	0.00865557608906577	CD300C	27015	biofsci
rs4789063	17	72477090	G	A	6.0402e-57	0.573795373893711	-0.134780096791635	0.0084751898579275	CD300C	28464	biofsci
rs4789084	17	72609867	C	T	7.4651e-215	0.62717501597204	-0.257011698806237	0.00821519962685631	CD300C	31684	biofsci
rs481923	17	72638572	G	A	2.4344e-22	0.144030357951971	-0.110207055597145	0.0113361917768647	CD300C	31559	biofsci
rs533419	17	72609256	T	C	3.3335e-152	0.135426179604262	0.306681854356316	0.0116702254407061	CD300C	31355	biofsci
rs55830946	17	72383377	A	G	3.1044e-16	0.109620210096542	0.109356599822646	0.0133862876651177	CD300C	28588	biofsci
rs62084787	17	72491666	T	C	4.5134e-24	0.315562094250619	0.0946104923709639	0.00934904764629379	CD300C	26486	biofsci
rs62084828	17	72552768	A	G	3.7679e-08	0.0836815172996573	-0.0864983588308155	0.0157232579264566	CD300C	26376	biofsci
rs62084904	17	72710798	A	C	1.0371e-09	0.0755910254479747	0.103264545909065	0.0169186293186095	CD300C	24998	biofsci
rs62086287	17	72894089	G	T	2.8088e-09	0.0870392721195804	-0.0913642619078831	0.0153752354993661	CD300C	26617	biofsci
rs62086681	17	72625639	A	G	1.9426e-49	0.0416978963673612	0.330103738828434	0.0223328263003724	CD300C	25088	biofsci
rs6501732	17	72703427	C	T	6.1993e-66	0.605210693248754	-0.15058558845572	0.00878019360580506	CD300C	27145	biofsci
rs7210928	17	72491326	C	T	3.9752e-145	0.0534817351598173	-0.455292677855875	0.0177486103723984	CD300C	31355	biofsci
rs7214092	17	72445204	A	G	2.3959e-16	0.0473173515981735	-0.154231009921131	0.0188082010098694	CD300C	31355	biofsci
rs7224429	17	72473774	C	A	1.0515e-105	0.0538282571912014	0.403756472858048	0.0184901504768687	CD300C	28715	biofsci
rs72844393	17	72478509	G	T	3.2642e-28	0.0605764252430536	0.217856174833855	0.0197795731722553	CD300C	22458	biofsci
rs72847170	17	72610568	A	G	6.3549e-163	0.0335587334947686	-0.650424542177306	0.0239121395181469	CD300C	26962	biofsci
rs72852259	17	72380431	A	G	1.5546e-71	0.0615006455457344	-0.331507010448586	0.0185359954401066	CD300C	25213	biofsci
rs73359298	17	72657097	G	C	6.6323e-36	0.122772912577382	0.151705386857253	0.0121272142657383	CD300C	31567	biofsci
rs75440066	17	72508712	C	T	2.2356e-40	0.0342311434277229	0.329818216373588	0.0247933289011696	CD300C	24604	biofsci
rs76205068	17	72551532	T	C	3.1274e-35	0.0231070031994312	0.351014047639373	0.0283400384019904	CD300C	27579	biofsci
rs76624186	17	72654959	C	T	3.9001e-26	0.0744346733668342	-0.162996242666132	0.0154137935512243	CD300C	30547	biofsci
rs76652174	17	72476176	A	G	7.2333e-59	0.0191942319871389	-0.521057046241045	0.0322085504797402	CD300C	25602	biofsci
rs76652315	17	72476143	G	C	3.7382e-25	0.0270840819259792	-0.272953127227967	0.0263450468817712	CD300C	27339	biofsci
rs77428389	17	72190739	G	T	2.3854e-13	0.0205941446613088	-0.264506849473696	0.0361101500987981	CD300C	19011	biofsci
rs78064575	17	72698235	A	G	1.2474e-27	0.0640318328288253	0.196810862036295	0.0180676454637194	CD300C	25557	biofsci
rs80154108	17	72378272	T	C	1.4622e-11	0.0485520077683212	0.147817974130325	0.0218931209648279	CD300C	22582	biofsci
rs9635673	17	72498003	C	A	1.6769846438804e-308	0.0784056316590563	-0.576401877362286	0.0148555270515144	CD300C	31355	biofsci
rs9893602	17	72455928	A	C	3.6043e-09	0.130536176998206	0.0713235880593952	0.0120858759039203	CD300C	30160	biofsci
rs9896550	17	72574710	C	A	1.5771e-53	0.24923535708824	0.14247102295175	0.00924986352551532	CD300C	31231	biofsci
