## Supplementary material for "Multi-level Regulatory Roles of Lactate Metabolism Gene Network in Oral Cancer: Machine Learning Insights": CD300E.csv

SNP	CHR	BP	effect_allele	other_allele	P	EAF	BETA	SE	gene	samplesize	source
rs117005964	17	72555756	A	G	3.9251e-26	0.0379142203204299	-0.385129901201138	0.0364220029317992	CD300E	10333	biofsci
rs11870257	17	72611189	T	C	4.4807e-67	0.377860874140328	0.211295987088422	0.0122115232669723	CD300E	14263	biofsci
rs12942311	17	72710796	C	T	4.5301e-19	0.80414521402533	-0.133123926595568	0.0149191893528597	CD300E	14263	biofsci
rs2655607	17	72568248	C	G	9.5234e-103	0.32486504850704	-0.272129235215839	0.0126438242049482	CD300E	14260	biofsci
rs566915	17	72591657	C	T	7.4718e-105	0.681258730698078	0.276377278304471	0.012708987993731	CD300E	14256	biofsci
rs72847193	17	72653890	C	A	8.7434e-125	0.853874900909743	-0.398294978420758	0.0167635388819996	CD300E	14260	biofsci
rs72852302	17	72534096	A	G	9.4133e-12	0.0182247979258807	-0.351652983479665	0.0515983365828832	CD300E	10496	biofsci
rs76005857	17	72564128	A	C	2.9313e-09	0.0766617597101121	0.132091531445088	0.0222548659643981	CD300E	14262	biofsci
rs76314686	17	72613003	T	C	2.6396e-19	0.0156132430398796	0.523877370180939	0.0583194035535227	CD300E	9565	biofsci
rs76698216	17	72750455	C	A	3.1921e-09	0.0516895540811603	0.186048794800234	0.0314192003377918	CD300E	10333	biofsci
rs8071012	17	72671350	C	T	2.7063e-26	0.248196615185425	-0.170839378941357	0.0161035535537815	CD300E	10333	biofsci
rs8078359	17	72460945	G	A	1.1587e-12	0.0393158596179476	0.216620421012807	0.0304652932342494	CD300E	14263	biofsci
rs9898593	17	72657833	T	C	4.5049e-61	0.135849132069434	0.297292243014896	0.0180312624648158	CD300E	13100	biofsci
