## Supplementary material for "Multi-level Regulatory Roles of Lactate Metabolism Gene Network in Oral Cancer: Machine Learning Insights": CD300LB.csv

SNP	CHR	BP	effect_allele	other_allele	P	EAF	BETA	SE	gene	samplesize	source
rs112731040	17	72552231	T	G	5.4461e-11	0.0360984610552764	-0.14224096695794	0.021689025488387	CD300LB	30547	biofsci
rs112853399	17	72379840	C	A	1.6139e-10	0.0647538677918425	-0.121543656822623	0.0190084227616626	CD300LB	22850	biofsci
rs113259385	17	72488162	T	C	1.0069e-24	0.0327765585629521	0.236642886435223	0.0230515777080425	CD300LB	29681	biofsci
rs11651807	17	72558850	G	A	4.9806e-08	0.110900818230481	0.0694735242017044	0.0127427593913618	CD300LB	31229	biofsci
rs11655431	17	72400013	C	T	5.996e-48	0.115481470345035	0.180838615986265	0.0124301377461621	CD300LB	31681	biofsci
rs117005964	17	72555756	A	G	5.2871e-18	0.0379142203204299	-0.201778556472064	0.0233350938443465	CD300LB	25173	biofsci
rs117056610	17	72498108	T	C	1.7329e-192	0.0280024262029923	0.804514791131526	0.0271839619644918	CD300LB	24859	biofsci
rs12937352	17	72413580	C	T	1.322e-53	0.803748474679683	0.155119253801333	0.0100635954431606	CD300LB	31299	biofsci
rs12940226	17	72271426	T	C	1.1351e-08	0.548893231613364	0.0455789435230531	0.00798328052879567	CD300LB	31684	biofsci
rs1320040	17	72370401	T	C	4.0021e-11	0.779695993557479	0.0713417690799731	0.0108028117928487	CD300LB	24943	biofsci
rs138150901	17	72626467	A	G	4.3392e-14	0.0321529049256464	0.182613849331037	0.024185663112514	CD300LB	27468	biofsci
rs147405067	17	72744943	A	C	3.2324e-10	0.0135785493296666	0.429906560556875	0.0683780634554134	CD300LB	7984	biofsci
rs1699597	17	72566351	C	T	2.7567e-12	0.468798165482501	-0.0556463900785662	0.00796154034374427	CD300LB	31676	biofsci
rs2134848	17	72529262	T	C	8.4703e-137	0.539499509322866	0.19877163043399	0.00798443176851443	CD300LB	31569	biofsci
rs2455940	17	72618245	C	T	5.2978e-61	0.126992181626823	0.196609081596273	0.0119316831390088	CD300LB	31679	biofsci
rs34560178	17	72379861	C	T	2.4555e-08	0.284861638632664	0.0651610625291894	0.0116849390350918	CD300LB	17976	biofsci
rs4006798	17	72554021	A	G	2.5585e-13	0.0733637747336377	0.112047943163312	0.0153156745121327	CD300LB	31355	biofsci
rs4789084	17	72609867	C	T	3.966e-15	0.62717501597204	-0.0645369652286578	0.00821519962685631	CD300LB	31684	biofsci
rs550009	17	72636649	A	G	3.936e-23	0.61761058288549	0.0809729336570518	0.00817437774786757	CD300LB	31684	biofsci
rs55888334	17	72552067	A	G	8.4584e-112	0.0557240644341517	0.40344594684773	0.017955989551985	CD300LB	29472	biofsci
rs57063902	17	72428746	G	A	6.1055e-14	0.0660654827968923	0.140597463901784	0.0187318425619899	CD300LB	23095	biofsci
rs62065686	17	72266744	C	T	2.6707e-15	0.061995210844596	0.134479993872225	0.0170107257984499	CD300LB	29714	biofsci
rs62084828	17	72552768	A	G	1.0942e-14	0.0836815172996573	-0.121504620278278	0.0157232579264566	CD300LB	26376	biofsci
rs62084856	17	72571697	C	T	9.7007e-87	0.462907287008155	-0.157271239507797	0.00796697328867687	CD300LB	31684	biofsci
rs62084905	17	72717820	G	A	9.738e-18	0.796466611641709	0.0862285108726855	0.0100532237644786	CD300LB	30518	biofsci
rs62087213	17	72466997	G	C	5.3233e-11	0.0222279477209912	-0.193611067356373	0.0295075848685301	CD300LB	26422	biofsci
rs76048770	17	72560345	T	C	6.4769e-27	0.017050123253903	-0.67708246146115	0.0630324956209527	CD300LB	7509	biofsci
rs76840885	17	72445887	A	G	5.1579e-15	0.0340423784494087	-0.23225346948291	0.0296885426924338	CD300LB	17251	biofsci
rs77064723	17	72592517	G	A	8.4757e-17	0.0512427847803039	-0.152751282194183	0.018350265754569	CD300LB	30542	biofsci
rs77381205	17	72404192	T	C	4.9086e-10	0.021501946021821	0.21057897258309	0.0338437139523778	CD300LB	20748	biofsci
rs8077324	17	72506390	T	C	1.4861e-10	0.0332600571554188	0.151476351614438	0.023642321150997	CD300LB	27820	biofsci
rs9635673	17	72498003	C	A	7.4807e-84	0.0784056316590563	0.288223964748073	0.0148555270515144	CD300LB	31355	biofsci
rs9902865	17	72467868	A	G	3.8659e-12	0.813062885131932	0.0722259954238593	0.010404055750257	CD300LB	30391	biofsci
