## Supplementary material for "Multi-level Regulatory Roles of Lactate Metabolism Gene Network in Oral Cancer: Machine Learning Insights": CD300LD.csv

SNP	CHR	BP	effect_allele	other_allele	P	EAF	BETA	SE	gene	samplesize	source
rs1112201	17	72483553	A	G	2.2703e-20	0.0631140334110631	0.167615381145956	0.0181227368817866	CD300LD	25746	biofsci
rs112853399	17	72379840	C	A	4.5258e-08	0.0647538677918425	0.118666299085425	0.0216975917583194	CD300LD	17537	biofsci
rs11654726	17	72534875	G	A	2.3704e-128	0.550058250967718	0.211662300089478	0.00878182995355124	CD300LD	26196	biofsci
rs11655431	17	72400013	C	T	3.0981e-08	0.115481470345035	0.075676868370953	0.0136704484213579	CD300LD	26193	biofsci
rs11658490	17	72367692	A	G	3.4587e-09	0.630563408059957	0.067677168215411	0.0114543985199734	CD300LD	16359	biofsci
rs117056610	17	72498108	T	C	3.7754e-32	0.0280024262029923	0.356329605783528	0.0301900046415312	CD300LD	20155	biofsci
rs12937352	17	72413580	C	T	6.4507e-13	0.803748474679683	0.0796858328051489	0.0110819448731885	CD300LD	25811	biofsci
rs138878301	17	72701832	C	T	7.8249e-24	0.0375821732405259	0.25789680804465	0.0256208394723423	CD300LD	21059	biofsci
rs144515512	17	72604596	T	C	6.5501e-44	0.0133234274393264	0.829361354307547	0.0596765883539278	CD300LD	10680	biofsci
rs1719476	17	72570276	G	A	2.4674e-45	0.721414073071719	0.137718259646751	0.00974623928882064	CD300LD	26191	biofsci
rs4006798	17	72554021	A	G	4.2684e-18	0.0733637747336377	0.146223015479767	0.0168622878684172	CD300LD	25867	biofsci
rs524216	17	72595488	C	T	1.6619e-14	0.683077154346274	-0.0720600617681269	0.00938978952713952	CD300LD	26196	biofsci
rs55981110	17	72557854	G	A	1.6769846438804e-308	0.130951933556316	0.646814777031435	0.0129505929952955	CD300LD	26196	biofsci
rs56396656	17	72636916	A	G	2.6602e-41	0.0218222363810131	0.453874044791724	0.0337179568076224	CD300LD	20603	biofsci
rs58951578	17	72663728	T	C	8.7273e-18	0.0614417306883767	0.157620260588124	0.0183499145008701	CD300LD	25750	biofsci
rs59699829	17	72576570	A	G	1.5087e-62	0.167912278715132	0.195526665889397	0.0117140055170772	CD300LD	26080	biofsci
rs62084828	17	72552768	A	G	4.535e-31	0.0836815172996573	-0.203956603624345	0.0175949036063722	CD300LD	21063	biofsci
rs6501732	17	72703427	C	T	1.0523e-15	0.605210693248754	0.0777580928489176	0.00969455576113574	CD300LD	22266	biofsci
rs72847170	17	72610568	A	G	5.1743e-15	0.0335587334947686	0.208752768256954	0.026685513730164	CD300LD	21649	biofsci
rs75700992	17	72582489	T	C	3.0721e-13	0.041711656729731	-0.177678616520176	0.0243695811987622	CD300LD	21063	biofsci
rs75838240	17	72429917	T	G	1.6911e-09	0.031245142235349	0.177369205734601	0.0294383837172165	CD300LD	19061	biofsci
rs77064723	17	72592517	G	A	3.1797e-11	0.0512427847803039	-0.134020669070171	0.020190221164852	CD300LD	25229	biofsci
rs9891898	17	72635296	A	G	7.2122e-31	0.483424579950916	0.101234265241254	0.00876327812616356	CD300LD	26072	biofsci
