## Supplementary material for "Multi-level Regulatory Roles of Lactate Metabolism Gene Network in Oral Cancer: Machine Learning Insights": CD300LF.csv

SNP	CHR	BP	effect_allele	other_allele	P	EAF	BETA	SE	gene	samplesize	source
rs112607667	17	72737755	T	C	7.6208e-61	0.0281635802469136	-0.46371066964798	0.0281795054357167	CD300LF	23005	biofsci
rs12939882	17	72748536	A	G	2.4455e-11	0.0390873243750239	-0.138394616992646	0.0207286178375864	CD300LF	30982	biofsci
rs12949223	17	72589264	T	G	7.3292e-17	0.455785636438799	-0.0667590673808332	0.00800334085175548	CD300LF	31470	biofsci
rs149316908	17	72749966	C	T	5.2173e-11	0.021128144654088	0.320185704099968	0.0487731087161784	CD300LF	10163	biofsci
rs3785533	17	72792071	A	G	3.7359e-13	0.27537675222669	0.0648264860265857	0.0089231226464674	CD300LF	31470	biofsci
rs4788849	17	72762901	T	A	8.8963e-45	0.536323884776188	-0.113193370233663	0.00806232070497179	CD300LF	30932	biofsci
rs495713	17	72672203	C	A	3.4461e-09	0.870469798657718	-0.0754296890087943	0.0127658688051169	CD300LF	27211	biofsci
rs57078316	17	72694947	T	C	2.1424e-17	0.0301938582947332	0.208900212755655	0.0246170413334497	CD300LF	28177	biofsci
rs59728170	17	72566044	A	G	2.9204e-14	0.0776053215077605	0.11325577346276	0.0148981548885503	CD300LF	31470	biofsci
rs62084904	17	72710798	A	C	1.287e-21	0.0755910254479747	0.16228596115197	0.0169915151452173	CD300LF	24784	biofsci
rs67406906	17	72709195	C	T	1.6769846438804e-308	0.805161217246847	-0.391119751267138	0.0100834205913917	CD300LF	31347	biofsci
rs7208253	17	72440847	C	T	1.2677e-10	0.790162059103908	0.0633414132966163	0.0098492347027128	CD300LF	31086	biofsci
rs72851708	17	72762883	T	C	7.093e-10	0.0651736945597553	-0.106008029719056	0.0171982072582385	CD300LF	27746	biofsci
rs76742798	17	72631492	T	G	1.5075e-12	0.0271420041795204	0.1948456813235	0.0275439187621573	CD300LF	24959	biofsci
rs77064723	17	72592517	G	A	9.3722e-34	0.0512427847803039	-0.22299883448799	0.0184148933902566	CD300LF	30328	biofsci
rs78064575	17	72698235	A	G	1.345e-15	0.0640318328288253	0.144977778403216	0.0181437680249316	CD300LF	25343	biofsci
rs78700881	17	72681667	A	G	1.517e-18	0.0386129753914989	-0.195522580607703	0.0222483080275487	CD300LF	27211	biofsci
rs80155227	17	72792288	A	G	5.1683e-13	0.0305510721697026	-0.182091244200599	0.0252179489800987	CD300LF	26546	biofsci
rs9891542	17	72622966	A	G	1.3688e-28	0.418789869022006	0.0980694195621375	0.0088412956457815	CD300LF	26279	biofsci
rs9944466	17	72479833	C	T	2.1361e-08	0.0915722489523514	0.0784522512636029	0.0140075796353318	CD300LF	30633	biofsci
