## Supplementary material for "Multi-level Regulatory Roles of Lactate Metabolism Gene Network in Oral Cancer: Machine Learning Insights": CD302.csv

SNP	CHR	BP	effect_allele	other_allele	P	EAF	BETA	SE	gene	samplesize	source
rs10192318	2	161135991	C	T	2.3982e-10	0.204508024053009	-0.0687669557011174	0.010857997521216	CD302	26069	biofsci
rs10196882	2	160891055	T	C	3.6295e-36	0.867657559472359	0.160757010238166	0.0128018770148173	CD302	26569	biofsci
rs10207442	2	160285473	C	T	7.0633e-21	0.579744064021743	-0.0825578208229673	0.00880823455349173	CD302	26451	biofsci
rs111456791	2	160654790	T	G	2.7595e-16	0.0571069031639501	0.157742256808731	0.0192756469491942	CD302	24992	biofsci
rs112267135	2	160104086	A	G	1.153e-10	0.0242406846884459	0.214301112548064	0.0332486909343197	CD302	19122	biofsci
rs114480399	2	160639289	G	A	1.0783e-15	0.037751167038766	-0.189666954097367	0.0236566204050349	CD302	24595	biofsci
rs116109668	2	160226277	T	C	6.7619e-20	0.0168717116974564	0.315577756752511	0.0345592462084554	CD302	25239	biofsci
rs116806864	2	161560603	A	G	2.281e-13	0.0323415874211468	0.201249992977791	0.0274507922166315	CD302	21202	biofsci
rs138937208	2	159684153	T	C	9.9517e-12	0.0247123264404908	0.202209315104706	0.0297047750363149	CD302	23511	biofsci
rs143386795	2	160531581	A	G	7.4881e-27	0.016908570300158	-0.413417321217326	0.0385352125888841	CD302	20256	biofsci
rs145365565	2	160360210	A	C	1.892e-08	0.0825333973282137	-0.0914281240361466	0.0162642978681728	CD302	24962	biofsci
rs1543063	2	160879888	T	C	3.287e-38	0.260318719081606	-0.128076072123259	0.00990994058521039	CD302	26441	biofsci
rs1554514	2	159778008	A	G	4.0021e-11	0.190778406484172	0.0735428399648418	0.0111361053853485	CD302	26116	biofsci
rs1563575	2	161131694	G	A	3.6093e-16	0.735915360619386	0.0802139289604105	0.00984075092752116	CD302	26567	biofsci
rs16822530	2	160322468	C	T	1.266e-10	0.0516740271014985	-0.12630420858339	0.0196395964272659	CD302	26453	biofsci
rs2556088	2	160664907	G	T	2.9732e-23	0.0619903040324702	-0.178705746871552	0.0179900284762374	CD302	26569	biofsci
rs264589	2	159973968	T	C	8.9309e-17	0.096352654199094	0.124131676316995	0.0149229011465215	CD302	25787	biofsci
rs34442850	2	160709785	A	G	9.8784e-11	0.0167618962592626	-0.238262539497729	0.0368331410480822	CD302	22362	biofsci
rs35089301	2	160665664	T	C	5.6751e-136	0.085094738431343	-0.386699571618768	0.0155811644432666	CD302	26454	biofsci
rs36008321	2	160832422	G	A	7.6476e-12	0.0302514905977679	-0.174835380330983	0.0255424301788168	CD302	26124	biofsci
rs41265133	2	160698700	A	C	1.311e-80	0.352991760659147	-0.178062503889574	0.00936500735734286	CD302	24962	biofsci
rs4477859	2	160595127	A	G	7.6083e-268	0.530891803525123	-0.303944223343367	0.00869276375777537	CD302	26569	biofsci
rs60285288	2	160290938	A	G	7.102e-10	0.0427090779127949	0.144204249061611	0.0233949689420027	CD302	22344	biofsci
rs62175468	2	160855617	G	T	3.7539e-25	0.134569234461243	0.135874191183464	0.0131146364734775	CD302	24962	biofsci
rs62175972	2	161362830	C	T	4.1394e-08	0.0384389425094419	0.130789966395189	0.0238458952733352	CD302	23790	biofsci
rs6732881	2	160707466	T	C	8.2813e-21	0.0571697816868227	-0.178695846598835	0.0190998029691248	CD302	25428	biofsci
rs72955271	2	160203081	T	C	6.3308e-12	0.0584272273202463	-0.129012906200333	0.0187737057916666	CD302	25787	biofsci
rs72960217	2	160417575	G	A	1.6769846438804e-308	0.0621578768545434	0.693194041996607	0.0180080803771184	CD302	26449	biofsci
rs72975471	2	160951068	A	G	9.0314e-15	0.142327150084317	0.101957696742284	0.013151928684685	CD302	23680	biofsci
rs731062	2	160071154	G	C	3.166e-08	0.204637311210381	-0.0817608348154384	0.0147798830086297	CD302	14063	biofsci
rs7422004	2	161313637	A	T	1.694e-12	0.864570373640486	0.0924681519938747	0.0131017402261182	CD302	24877	biofsci
rs75670576	2	161357857	C	T	1.1998e-13	0.0442381536756265	-0.160598402986378	0.0216536199369501	CD302	25221	biofsci
rs77012951	2	160392467	C	T	3.2218e-15	0.909203652899395	-0.119004543883992	0.0150984589862841	CD302	26569	biofsci
rs77015125	2	160069101	A	G	8.3384e-19	0.0161105705946317	0.376689414424376	0.0425373400061404	CD302	17433	biofsci
rs77532579	2	160254658	A	G	1.2741e-51	0.103156027030088	0.2160770457316	0.0142946861074498	CD302	26449	biofsci
rs77997015	2	161532291	G	A	1.7659e-09	0.0933805179396964	-0.0936197972220289	0.015556888154012	CD302	24403	biofsci
rs78712300	2	160141997	T	A	1.714e-13	0.0507645259938838	-0.146876262148012	0.0199311000038013	CD302	26120	biofsci
rs78884767	2	160771956	T	C	6.8572e-12	0.0224523645778551	-0.208272363181892	0.0303577475996111	CD302	24719	biofsci
rs79164888	2	161490004	A	G	4.6868e-08	0.0597306509269266	0.105175617193559	0.0192527077547747	CD302	24018	biofsci
rs79872675	2	160647188	C	T	2.8726e-78	0.0153093434343434	0.783186634898338	0.0418163421234403	CD302	18968	biofsci
rs967997	2	160239112	C	T	1.1412e-23	0.0274144109139576	-0.285594505447773	0.0284780034548963	CD302	23123	biofsci
