## Supplementary material for "Multi-level Regulatory Roles of Lactate Metabolism Gene Network in Oral Cancer: Machine Learning Insights": CD320.csv

SNP	CHR	BP	effect_allele	other_allele	P	EAF	BETA	SE	gene	samplesize	source
rs113664350	19	8302754	C	T	4.9402e-19	0.0230116974000102	0.268897214756297	0.0301670721993692	CD320	24438	biofsci
rs113953267	19	8266144	A	G	6.5363e-13	0.0326867119301649	0.179089455500965	0.0249119413958972	CD320	25481	biofsci
rs11666229	19	8303199	A	G	5.5402e-12	0.525221826311745	0.0704693778619888	0.0102261435564698	CD320	19174	biofsci
rs117760119	19	8432737	T	C	7.4346e-09	0.0686530245109062	0.0982086605963322	0.0169881786189815	CD320	27096	biofsci
rs12460596	19	8267857	A	G	3.0413e-15	0.334074587889669	0.0690151408625006	0.00874794225881898	CD320	29369	biofsci
rs12980486	19	8256974	G	A	3.4848e-13	0.668870803662258	0.0671567958393724	0.00923206299429119	CD320	26487	biofsci
rs144725143	19	8307305	G	A	1.4822e-10	0.0193572636722421	0.226718637454715	0.0353838744974115	CD320	21038	biofsci
rs147793891	19	8264421	A	G	1.4005e-12	0.793766762230648	-0.076070321797315	0.0107384804694187	CD320	26487	biofsci
rs150057594	19	8465523	C	T	7.5839e-10	0.0395212147186677	-0.153403282865451	0.0249298408790995	CD320	21194	biofsci
rs150460081	19	8198612	C	A	9.0755e-11	0.920639561032653	-0.103007560640465	0.0158925496629585	CD320	27095	biofsci
rs2081196	19	8513430	T	C	4.2468e-11	0.0313872585221751	0.15292984044362	0.0231877003993177	CD320	30588	biofsci
rs2232767	19	8373533	C	A	1.5726e-214	0.035987847147931	-0.706339089954811	0.0225948974746429	CD320	28230	biofsci
rs2336166	19	8315507	G	A	3.2602e-59	0.399382601429765	0.14417846551995	0.00888515153972415	CD320	26403	biofsci
rs2972570	19	8381163	C	T	1.0522e-78	0.373367264210431	-0.166904803526545	0.00888632873287184	CD320	27063	biofsci
rs3097188	19	8462639	C	A	1.9359e-29	0.693768165175707	0.0976058662218588	0.00866375521230772	CD320	31354	biofsci
rs35725629	19	8396464	A	G	1.3036e-13	0.0198091505495442	0.350095035525109	0.0472730880559979	CD320	11523	biofsci
rs422783	19	8335926	G	C	1.1807e-110	0.517076128628433	-0.181327786872747	0.00811273709779191	CD320	30423	biofsci
rs60517522	19	8326067	T	C	1.1807e-17	0.188507393951799	-0.0990040132980032	0.0115730549637045	CD320	24404	biofsci
rs61229509	19	8335472	G	T	4.2975e-27	0.0496282946609597	-0.213371480174474	0.0197943744711648	CD320	27056	biofsci
rs62126390	19	8291763	T	A	4.5877e-24	0.108185293456263	-0.139931097790191	0.0138296433941009	CD320	27096	biofsci
rs6603084	19	8549217	T	C	1.7552e-14	0.0260627731426301	-0.196366213819353	0.0256108687307596	CD320	30031	biofsci
rs7254886	19	8417774	T	G	2.4126e-35	0.0803339115351258	-0.19315268693885	0.0155687940852182	CD320	27921	biofsci
rs7259480	19	8302932	C	A	3.2799e-08	0.0396372341405027	-0.122831241289323	0.0222286802434622	CD320	26583	biofsci
rs73922239	19	8208067	C	G	1.299e-08	0.0394024532310012	0.148176027457498	0.0260584259461334	CD320	19454	biofsci
rs76153862	19	8332701	C	A	1.8757e-26	0.0298200289004685	-0.26585740240191	0.024979320160659	CD320	27698	biofsci
rs76880079	19	8234031	T	C	7.5567e-15	0.87062759214336	-0.0939202266046041	0.0120802380290692	CD320	30419	biofsci
rs77195150	19	8388169	A	G	2.0052e-18	0.0535205245153934	0.200158532735853	0.0228569753038544	CD320	18893	biofsci
rs77351341	19	8412984	C	T	6.4427e-10	0.116681096681097	0.0913746580527079	0.0147872183018639	CD320	22186	biofsci
