## Supplementary material for "Multi-level Regulatory Roles of Lactate Metabolism Gene Network in Oral Cancer: Machine Learning Insights": CDA.csv

SNP	CHR	BP	effect_allele	other_allele	P	EAF	BETA	SE	gene	samplesize	source
rs10916718	1	20501442	C	T	4.5409e-10	0.610564094855124	-0.050787301578324	0.00814669344064485	CDA	31684	biofsci
rs111426636	1	21012097	A	G	4.834e-10	0.0377265731874145	-0.136906719712012	0.0219958741222988	CDA	28467	biofsci
rs112379629	1	20427721	T	C	4.2434e-10	0.0186964424824721	0.194203954644179	0.03109751075167	CDA	28181	biofsci
rs112612435	1	20939213	A	G	4.8453e-09	0.0225827314864719	-0.181197938193282	0.0309623625633578	CDA	23629	biofsci
rs113125381	1	20908490	C	T	1.6236e-11	0.017673144645885	-0.412859534921112	0.0612896788873716	CDA	7667	biofsci
rs114357855	1	20504874	A	G	6.1945e-10	0.0273380050177351	0.15974408453667	0.0258255734438073	CDA	28193	biofsci
rs114446864	1	20858391	A	G	2.3571e-188	0.0283117932148627	0.722487254654361	0.0246816861955836	CDA	29835	biofsci
rs115037254	1	20971999	A	G	2.1394e-16	0.0153133903133903	-0.587618866741526	0.0715395691135181	CDA	6479	biofsci
rs11587627	1	20561158	A	G	1.6574e-11	0.0390723204558787	0.159055849260145	0.0236219219502992	CDA	23866	biofsci
rs11588781	1	21707870	C	T	3.5855e-16	0.11432777232581	0.101951993382213	0.0125066848281623	CDA	31569	biofsci
rs115992625	1	21777696	G	A	9.977e-20	0.0481827200577201	0.181803302879225	0.0200019036536615	CDA	27251	biofsci
rs11809335	1	20635722	G	A	4.2986e-12	0.184067407123707	0.0715727982606151	0.0103322888742208	CDA	31185	biofsci
rs12402391	1	20926406	T	A	1.6769846438804e-308	0.424418386138986	0.317816838455724	0.00803763270257337	CDA	31682	biofsci
rs1253799	1	20894685	C	A	1.0671e-77	0.0586298824574868	-0.325154776642469	0.0174262564589804	CDA	29832	biofsci
rs1253907	1	20906143	G	A	5.3108e-17	0.106158261196839	0.118542090808296	0.0141463406575767	CDA	26331	biofsci
rs12564872	1	20873847	C	T	1.8189e-08	0.0285898538263113	-0.136383489371569	0.0242317377132649	CDA	30661	biofsci
rs12565699	1	20883290	G	A	7.8024e-26	0.381925891508886	-0.0870089517584453	0.00827907624134785	CDA	30902	biofsci
rs126686	1	21646997	A	G	4.6352e-17	0.601978030274433	0.0682626465417664	0.00813076451257401	CDA	31566	biofsci
rs141505625	1	21350702	A	G	2.7909e-11	0.958382771713337	0.159162705866857	0.0239083557451868	CDA	21931	biofsci
rs141856780	1	20991284	C	A	6.8031e-10	0.016806113072496	-0.211517668913721	0.0342788540497076	CDA	25752	biofsci
rs142824840	1	20908577	G	A	1.3844e-12	0.0152194066749073	-0.261510886522707	0.0369073736201178	CDA	24491	biofsci
rs143786694	1	20921151	G	A	5.8609e-64	0.061933881138926	-0.280239341707885	0.0165977269700599	CDA	31240	biofsci
rs144719866	1	20975278	T	C	4.6327e-12	0.0195175531240759	-0.208515103427344	0.0301483601676249	CDA	28746	biofsci
rs144948382	1	21360604	G	T	2.9119e-10	0.0167460947842203	0.399664474498043	0.0634025754327754	CDA	7554	biofsci
rs147202062	1	21407267	T	C	5.2213e-17	0.031683025404157	-0.21041350535266	0.0251048160632662	CDA	25859	biofsci
rs148645028	1	20961907	C	T	1.1155e-16	0.0174397370343316	-0.272691331292034	0.0328868679046811	CDA	26979	biofsci
rs2157511	1	20596449	C	A	3.8019e-11	0.0798293953347928	-0.0970805941216683	0.014683817969215	CDA	31569	biofsci
rs2298295	1	20834598	A	G	3.1926e-209	0.0278583183136118	0.758256358571948	0.0245642409388255	CDA	30597	biofsci
rs2985313	1	21084999	T	C	1.9437e-19	0.281218139938829	-0.0798257884421007	0.00885339918837903	CDA	31558	biofsci
rs41265083	1	21054639	A	C	5.2273e-23	0.0155955902124227	0.60109391746282	0.0608560960447511	CDA	8794	biofsci
rs4518869	1	20769658	T	C	1.8632e-63	0.0713668145252237	0.259516767246587	0.0154327287848827	CDA	31677	biofsci
rs477155	1	20936248	G	A	1.6769846438804e-308	0.801251456274193	0.699534384459728	0.0099547098541764	CDA	31684	biofsci
rs501108	1	20835636	G	A	2.5489e-148	0.400018875047188	-0.210712906129613	0.00812405900973568	CDA	31565	biofsci
rs55841684	1	20765245	A	G	1.2034e-66	0.1069940760558	-0.223204671726096	0.0129426275376526	CDA	31240	biofsci
rs59786108	1	21022790	T	C	5.8103e-15	0.327248700949651	0.0710871679232645	0.00910440162951645	CDA	27399	biofsci
rs60962147	1	21022092	T	C	2.8126e-26	0.21105403348554	0.103787818714374	0.00978613361944388	CDA	31355	biofsci
rs61781231	1	20918862	G	A	3.3001e-15	0.104344394753655	-0.102382446243847	0.0129945101783049	CDA	31684	biofsci
rs61781636	1	21739882	A	G	2.3559e-08	0.0561776337732882	-0.10620887256629	0.019021916820326	CDA	26062	biofsci
rs622179	1	20905098	T	C	2.1217e-50	0.887876282460822	-0.187967334196602	0.0125904144973409	CDA	31684	biofsci
rs657624	1	20888348	A	G	1.6769846438804e-308	0.304427073546544	0.58311071414986	0.00863280693794679	CDA	31684	biofsci
rs6659296	1	20531422	C	T	2.7686e-16	0.326063687449826	0.0698447421340921	0.00853513810417589	CDA	31234	biofsci
rs6684954	1	20951557	A	G	3.587e-145	0.842286059416406	-0.280159978938103	0.0109196917314238	CDA	31566	biofsci
rs675397	1	20883422	C	T	1.1345e-34	0.398380247284753	-0.108747496666714	0.00885443356104722	CDA	26609	biofsci
rs67923632	1	20513452	G	A	1.4764e-16	0.014752078842008	0.331810263677819	0.0401785168649882	CDA	21310	biofsci
rs710317	1	21002917	A	C	1.7579e-236	0.662891547605219	-0.279411211931933	0.00850913955561577	CDA	30902	biofsci
rs721360	1	20772487	T	C	3.5774e-11	0.0717990153707392	0.101881472260108	0.0153880909044387	CDA	31684	biofsci
rs72647030	1	20623275	A	C	3.9916e-19	0.0166492596915894	0.387126114282292	0.0433157792937791	CDA	16277	biofsci
rs72650882	1	21040310	C	T	4.9411e-103	0.0426446617766911	0.438304574958323	0.0203357509700708	CDA	29615	biofsci
rs72659199	1	21909424	G	A	1.1945e-12	0.0561385529821685	0.127155575173955	0.0178941141533852	CDA	29470	biofsci
rs72663004	1	20492852	T	C	2.9596e-15	0.0989360471839944	0.106134631373424	0.0134473597259996	CDA	31016	biofsci
rs76012596	1	21528289	T	C	1.8158e-22	0.0201172332942556	0.302268008677075	0.0309964425358732	CDA	26400	biofsci
rs76594585	1	20920129	A	G	1.259e-62	0.0577803203661327	-0.298922535042838	0.0178970881281523	CDA	28673	biofsci
rs78865488	1	20883983	C	T	6.5206e-45	0.0414865666581914	0.294469006147928	0.0209409116938627	CDA	28673	biofsci
rs79187867	1	20840790	A	C	1.8632e-144	0.591468866850919	-0.234697166259381	0.00917072390822838	CDA	24604	biofsci
rs80074940	1	20968562	C	T	1.8191e-158	0.014879488440728	1.07236830839773	0.0399815189398742	CDA	21339	biofsci
rs9426720	1	20876868	A	G	9.5219e-17	0.0161263553883603	-0.30661593918706	0.0368945610650327	CDA	23151	biofsci
