## Supplementary material for "Multi-level Regulatory Roles of Lactate Metabolism Gene Network in Oral Cancer: Machine Learning Insights": CDADC1.csv

SNP	CHR	BP	effect_allele	other_allele	P	EAF	BETA	SE	gene	samplesize	source
rs118028554	13	49926706	G	A	3.5678e-11	0.0389750316203682	-0.148816831402245	0.022477167623587	CDADC1	26422	biofsci
rs11839149	13	49903334	G	C	3.2388e-14	0.152284162606821	0.0860562798548867	0.0113403544646355	CDADC1	30117	biofsci
rs12867475	13	49679157	G	A	6.8572e-12	0.899996225560504	0.0910097976193045	0.0132655740925436	CDADC1	31569	biofsci
rs61948294	13	49986796	G	C	1.2898e-12	0.391814852569185	-0.0578523860590893	0.00815350594174949	CDADC1	31562	biofsci
rs76381049	13	49628859	A	G	3.4537e-11	0.081480187837156	-0.0975158540603433	0.0147178191074669	CDADC1	30842	biofsci
rs77464415	13	49594192	G	A	2.4175e-12	0.029481672991118	-0.17186088819025	0.024523878507149	CDADC1	29056	biofsci
rs9591249	13	49832383	T	C	7.421e-78	0.301920475045099	-0.161626583198907	0.00865312784815117	CDADC1	31683	biofsci
