## Supplementary material for "Multi-level Regulatory Roles of Lactate Metabolism Gene Network in Oral Cancer: Machine Learning Insights": CDAN1.csv

SNP	CHR	BP	effect_allele	other_allele	P	EAF	BETA	SE	gene	samplesize	source
rs148614920	15	42504159	T	C	4.4911e-15	0.0401365348399247	-0.43335640635329	0.0552736417888944	CDAN1	4248	biofsci
rs4509988	15	43272456	G	T	3.0511e-15	0.118925014095095	0.0968213937801724	0.0122729615642252	CDAN1	31680	biofsci
rs9919994	15	43011537	T	G	5.2022e-33	0.217321858087793	-0.11528283328771	0.00963226774570622	CDAN1	31683	biofsci
