## Supplementary material for "Multi-level Regulatory Roles of Lactate Metabolism Gene Network in Oral Cancer: Machine Learning Insights": CDC5L.csv

SNP	CHR	BP	effect_allele	other_allele	P	EAF	BETA	SE	gene	samplesize	source
rs78372022	6	44406469	A	G	2.6035e-08	0.0218252097671349	-0.166135149776818	0.0298476760706451	CDC5L	26289	biofsci
rs9357444	6	44375648	A	T	4.9321e-35	0.0941758200279319	-0.168266662977457	0.0136260446661206	CDC5L	31568	biofsci
rs9369483	6	44388505	G	A	2.1323e-15	0.0266357713132055	0.21254907587421	0.0267909997824708	CDC5L	26869	biofsci
