## Supplementary material for "Multi-level Regulatory Roles of Lactate Metabolism Gene Network in Oral Cancer: Machine Learning Insights": CDC7.csv

SNP	CHR	BP	effect_allele	other_allele	P	EAF	BETA	SE	gene	samplesize	source
rs10783002	1	92195601	A	G	1.7883e-14	0.587132173324815	0.0618448725473608	0.00806847652281288	CDC7	31684	biofsci
rs10874792	1	92032395	C	A	2.5872e-272	0.497256464221287	0.280134948040842	0.00794526500409387	CDC7	31683	biofsci
rs11164948	1	92023663	G	A	2.3253e-182	0.392142313546423	-0.235536135046149	0.00817916161857094	CDC7	31355	biofsci
rs11165096	1	92090470	T	C	5.9387e-52	0.571380374011953	0.134851842234247	0.00889166247316365	CDC7	25823	biofsci
rs11165115	1	92101035	G	A	2.4124e-33	0.324119658762073	-0.102120191316543	0.00848745346259049	CDC7	31684	biofsci
rs11165133	1	92107671	T	C	4.9211e-10	0.183517064331018	0.0639714459986063	0.0102821534651225	CDC7	31563	biofsci
rs11166334	1	91886640	C	A	6.9235e-136	0.241556620310857	0.23375190160837	0.00942149096585598	CDC7	30746	biofsci
rs112440771	1	91761717	T	C	8.4286e-23	0.0236093143596378	0.288530030495298	0.0293537785109262	CDC7	25173	biofsci
rs114122602	1	91995517	A	G	2.1089e-22	0.019106714996621	0.394177957331697	0.0404849798007166	CDC7	16277	biofsci
rs114472848	1	91997846	T	C	4.4651e-35	0.0283855283855284	-0.325955517237964	0.0263786350218474	CDC7	26054	biofsci
rs11466597	1	92185351	C	T	8.9667e-09	0.0143370367906327	-0.241168483698033	0.0419496405806285	CDC7	20106	biofsci
rs114922093	1	91723805	A	G	1.2029e-23	0.0192268924503578	-0.326974108945577	0.0326210775730368	CDC7	24917	biofsci
rs114972003	1	92051196	T	C	1.0394e-13	0.013986013986014	-0.324056632956499	0.0435817732202511	CDC7	19089	biofsci
rs115362331	1	91314868	T	C	6.9072e-10	0.0238924969639368	-0.184299670943701	0.0298794881638918	CDC7	24014	biofsci
rs115586578	1	91941143	C	T	2.7467e-40	0.020944980350125	0.395888240096604	0.0297944834613958	CDC7	27467	biofsci
rs11576124	1	92124328	T	C	1.4592e-16	0.023458904109589	-0.217917191419938	0.026383504215693	CDC7	31355	biofsci
rs11585309	1	91965132	T	G	1.6769846438804e-308	0.861903139081374	-0.435586384779543	0.0115509822295881	CDC7	31484	biofsci
rs116080660	1	92061432	A	G	1.4297e-19	0.022396293027361	-0.259681139445786	0.0286946826941795	CDC7	27735	biofsci
rs116519622	1	91820444	G	A	6.6673e-37	0.0318079262311163	-0.320450173736006	0.0252511858268788	CDC7	25463	biofsci
rs116653814	1	92137521	T	C	1.0493e-17	0.0179936305732484	-0.294732427639627	0.0343980051631743	CDC7	23915	biofsci
rs12022829	1	92120209	A	C	1.1344e-16	0.0456988237062648	0.157695409529888	0.0190225949082484	CDC7	31684	biofsci
rs12039658	1	92093342	G	C	1.1114e-51	0.792095278246206	0.155310549211183	0.0102684660635493	CDC7	28795	biofsci
rs12717799	1	91964984	T	C	5.1071e-43	0.0305914343983685	-0.342704617587725	0.0249245159958199	CDC7	27140	biofsci
rs13447479	1	91970464	G	T	1.6769846438804e-308	0.191420196174227	0.465987056282775	0.0100974026913311	CDC7	31684	biofsci
rs13447514	1	91980282	A	G	1.3061e-38	0.0308139799118302	0.323133667605671	0.0248656171206038	CDC7	27078	biofsci
rs13447530	1	91983799	A	G	7.9693e-24	0.0251063212835879	0.283375411524374	0.0281567746591258	CDC7	25767	biofsci
rs13447533	1	91984350	C	T	1.611e-20	0.0133636092912448	0.420326248212762	0.0452664607793531	CDC7	18507	biofsci
rs13447562	1	91991771	G	A	2.4254e-93	0.0491160707143429	0.386656461111282	0.0188665366034108	CDC7	30077	biofsci
rs138370064	1	91902355	C	T	1.3044e-43	0.0344947583626952	-0.320292327851983	0.0231289727725813	CDC7	28064	biofsci
rs142165697	1	91626421	G	A	3.9397e-16	0.018527954050674	-0.261405907309018	0.0321121698330571	CDC7	26664	biofsci
rs144145844	1	92450998	T	C	6.914e-09	0.0251792742761633	-0.170110539788636	0.0293658575798639	CDC7	23622	biofsci
rs145175566	1	91968741	A	G	1.5518e-21	0.0132765671390958	0.388899097126545	0.0408018860950695	CDC7	22926	biofsci
rs1508588	1	91964229	T	C	1.6769846438804e-308	0.277813885915278	0.406553206342077	0.00893285975250707	CDC7	31231	biofsci
rs164894	1	91568432	A	G	6.71e-11	0.0994992546156492	0.0872419992907485	0.0133661196075973	CDC7	31236	biofsci
rs164896	1	91569387	C	T	1.485e-18	0.333063970532962	-0.0740965799371131	0.00842906968092201	CDC7	31681	biofsci
rs165277	1	91528186	C	A	1.0821e-09	0.145264505119454	-0.0696455350234355	0.0114234807393238	CDC7	30859	biofsci
rs17131455	1	91919610	G	A	3.7316e-24	0.0245413981160139	0.261914908301003	0.0258336941659026	CDC7	31296	biofsci
rs17485896	1	91887372	C	T	1.6769846438804e-308	0.357762557077626	-0.333387507640802	0.00833079304527139	CDC7	31355	biofsci
rs180807938	1	91899488	A	G	2.7308e-11	0.0195970020887087	0.232522642597704	0.034910688776774	CDC7	21353	biofsci
rs183433879	1	91932646	A	G	3.3685e-30	0.0158126695079427	-0.403555413574318	0.035341315512516	CDC7	25723	biofsci
rs185336662	1	92115081	A	G	4.9648e-15	0.0206588627215102	0.238208690165732	0.0304303385495315	CDC7	26688	biofsci
rs2765890	1	92164336	C	T	1.1009e-08	0.255133625245357	0.0521703258515593	0.00912946466909778	CDC7	31567	biofsci
rs2810901	1	92135620	A	G	5.9105e-10	0.362101676540055	-0.0518299454076759	0.00836952305257414	CDC7	30902	biofsci
rs282004	1	91865536	C	T	4.7788e-15	0.604744717647943	0.0636541922695231	0.00812672415253018	CDC7	31673	biofsci
rs41522844	1	92144933	T	G	6.3939e-10	0.216133942161339	0.0599615420517455	0.00970172996549558	CDC7	31355	biofsci
rs4515769	1	91685424	C	T	1.5918e-53	0.383140957040208	-0.126744762776037	0.00822932440629788	CDC7	31239	biofsci
rs565451	1	91965131	T	C	1.496e-21	0.0256548647092689	0.361770529797697	0.0379401308608746	CDC7	13896	biofsci
rs58824926	1	92142942	G	A	1.6896e-11	0.0258097819073429	0.241097861309769	0.0358206221209932	CDC7	15498	biofsci
rs645813	1	91659435	C	T	4.2141e-19	0.0626141552511416	0.147212929800739	0.0164829955437947	CDC7	31355	biofsci
rs6689719	1	92035303	G	A	1.0428e-35	0.2243038069826	-0.118791590501163	0.00952359344694812	CDC7	31684	biofsci
rs683263	1	91632461	G	A	1.2748e-25	0.771505680745857	0.0991797200089349	0.00947881834688243	CDC7	31568	biofsci
rs72724422	1	91514432	C	T	4.5467e-10	0.0290222740879801	0.166802560529485	0.0267564781651699	CDC7	24784	biofsci
rs72726281	1	91770899	G	T	4.975e-08	0.0187926057851747	-0.19426502395792	0.0356312290599805	CDC7	21358	biofsci
rs72728206	1	91819087	T	C	4.2447e-34	0.0405749864192888	-0.256185141557558	0.0210429377675744	CDC7	29006	biofsci
rs72728233	1	91897660	A	G	4.1969e-37	0.0268970041548218	0.332787101837566	0.0261481183183441	CDC7	27940	biofsci
rs74320120	1	91958879	A	G	5.863e-19	0.0233441681793237	-0.245593598925337	0.0276121603396898	CDC7	28764	biofsci
rs75564621	1	91546448	T	G	9.7286e-10	0.0642748382185002	0.0995690918664377	0.0162856919260108	CDC7	31345	biofsci
rs76989403	1	92017120	A	C	3.253e-38	0.0354395491381793	-0.288368565223725	0.0223110867568589	CDC7	29384	biofsci
rs78894438	1	91658794	A	G	3.1966e-12	0.179076160607117	-0.0731093892214912	0.0104911087034154	CDC7	30902	biofsci
rs79419456	1	91882111	A	G	8.6625e-35	0.0440819971930421	0.250663688956604	0.0203728676471175	CDC7	28588	biofsci
rs988203	1	91859104	C	T	8.6578e-72	0.09539115070862	0.242331775613667	0.0135249408738805	CDC7	31676	biofsci
