## Supplementary material for "Multi-level Regulatory Roles of Lactate Metabolism Gene Network in Oral Cancer: Machine Learning Insights": CDC14A.csv

SNP	CHR	BP	effect_allele	other_allele	P	EAF	BETA	SE	gene	samplesize	source
rs1000792	1	100040100	G	A	1.0536e-13	0.148236234255489	-0.0835968347026706	0.0112455049507211	CDC14A	31314	biofsci
rs1070281	1	100372858	A	G	4.5673e-11	0.0634129770127958	0.10759608122163	0.0163408126997691	CDC14A	31528	biofsci
rs11166420	1	100702216	T	A	1.694e-12	0.0913119224359945	-0.0977080551837371	0.0138445703413017	CDC14A	31439	biofsci
rs11166437	1	100799044	T	C	1.6769846438804e-308	0.46434852423918	-0.358140958145134	0.00802799632707114	CDC14A	31191	biofsci
rs11166439	1	100808286	C	G	1.0898e-79	0.7957042014269	0.186707589713646	0.00987745417056281	CDC14A	31526	biofsci
rs111819360	1	100965313	C	T	3.5774e-11	0.0147106500243151	0.295017050030807	0.0445604703547725	CDC14A	17373	biofsci
rs113340984	1	100887999	T	C	1.825e-32	0.031602264336697	0.300950553067587	0.025366915859674	CDC14A	25390	biofsci
rs114024103	1	100541420	T	G	3.489e-28	0.0358013080836148	-0.248482291639209	0.02257247248771	CDC14A	28428	biofsci
rs114132197	1	101138519	A	G	3.2954e-35	0.0290187795582901	-0.318274445156561	0.0257060603617198	CDC14A	26854	biofsci
rs114227935	1	101026303	C	T	3.6822e-17	0.0251642859953567	0.217920921644033	0.025873048030208	CDC14A	30448	biofsci
rs114323737	1	100065823	G	A	2.6539e-11	0.02076662702406	-0.201502799843205	0.0302347927622371	CDC14A	26897	biofsci
rs116604714	1	100844734	C	T	7.9547e-52	0.0185876418663304	-0.502938120461293	0.0332044683304808	CDC14A	24860	biofsci
rs116776070	1	100839167	C	T	5.0844e-12	0.0258168616377572	0.27561425154756	0.0399249998620311	CDC14A	12472	biofsci
rs12023333	1	100267478	C	T	3.5194e-71	0.215366903216065	-0.172817992705971	0.00968770455050318	CDC14A	31527	biofsci
rs12079288	1	100297201	G	A	6.6226e-24	0.489110201042442	0.0875722119254818	0.00868573757232792	CDC14A	26523	biofsci
rs12131154	1	101148289	A	G	1.1568e-112	0.181660039761431	0.234233676227816	0.0103842173823217	CDC14A	31191	biofsci
rs140393098	1	100622008	T	C	3.9829e-17	0.0332612086750868	0.210219911233478	0.0249857268272176	CDC14A	24908	biofsci
rs141070614	1	101133651	T	C	5.6141e-21	0.0172444656602423	-0.345429923199047	0.0367595959560548	CDC14A	21834	biofsci
rs144987088	1	100806957	A	G	3.0735e-08	0.0150674068199841	-0.219351809078467	0.0396156418779965	CDC14A	21468	biofsci
rs145749780	1	100249515	G	A	4.6439e-15	0.0285961871750433	-0.206948481189282	0.0264096273898089	CDC14A	25807	biofsci
rs146713872	1	100148504	A	G	3.675e-08	0.02107965152458	0.173797274381538	0.0315650698113944	CDC14A	24319	biofsci
rs149914664	1	100724197	T	C	1.0504e-31	0.0310517356991799	-0.305376961560596	0.026064283225984	CDC14A	24462	biofsci
rs3119190	1	100770004	T	A	8.4286e-18	0.0811692048026391	-0.126163446663973	0.0146812645213211	CDC14A	31104	biofsci
rs35373323	1	101552751	A	G	5.8783e-11	0.0473079345088161	-0.124972315607451	0.0190896519731542	CDC14A	30443	biofsci
rs35405605	1	100860393	A	G	1.6896e-51	0.0297057714070162	-0.388150055179124	0.0257102393955875	CDC14A	26243	biofsci
rs3917010	1	101190866	C	A	4.5173e-168	0.760570526553163	-0.257403629699944	0.00931524942368386	CDC14A	31642	biofsci
rs3917012	1	101195659	G	T	2.9356e-21	0.292296807287521	-0.088496012914499	0.0093499152568436	CDC14A	27649	biofsci
rs41286542	1	100545960	C	T	5.7716e-17	0.0187267962437213	0.285465852083729	0.034106244051151	CDC14A	23391	biofsci
rs4488055	1	101108849	T	C	1.5775e-25	0.0192379629134826	-0.34855390297231	0.0333767981396448	CDC14A	23788	biofsci
rs56088358	1	100765463	A	G	1.6149e-28	0.108694824961948	-0.142209622809074	0.0128378159865198	CDC14A	31315	biofsci
rs61811382	1	100861729	A	G	2.17e-10	0.0229848193286295	0.303993844190163	0.0478805865790145	CDC14A	9712	biofsci
rs61811383	1	100864133	G	A	3.5559e-16	0.0193099003519905	0.263869527796934	0.0323651127570477	CDC14A	25206	biofsci
rs6577168	1	100806404	T	C	1.1983e-77	0.0733210567852982	0.284448954985684	0.0152496651969508	CDC14A	31644	biofsci
rs674357	1	100878326	T	A	1.6769846438804e-308	0.39043177530916	-0.390258775960976	0.0093330075155262	CDC14A	24119	biofsci
rs72721781	1	100081772	A	G	6.4328e-20	0.175589802130898	-0.0959570387332468	0.0105023738038074	CDC14A	31315	biofsci
rs72728160	1	100652729	A	G	3.166e-59	0.15670182777121	0.19201101108532	0.0118315706794334	CDC14A	27029	biofsci
rs72730151	1	100877778	C	T	5.125e-81	0.0745745936274696	-0.290006610516012	0.0152131423086735	CDC14A	31304	biofsci
rs72967671	1	100490145	C	A	3.8495e-12	0.024258450218441	-0.23702759073075	0.0341415326943825	CDC14A	18122	biofsci
rs74320375	1	100894096	C	G	2.0218e-15				CDC14A	5075	biofsci
rs74377130	1	100864027	A	G	1.3868e-66	0.0428509059157389	-0.360061163256682	0.0208882473245356	CDC14A	27940	biofsci
rs7529831	1	100991834	G	A	2.2931e-283	0.564583411627645	0.288395556153041	0.0080172010016941	CDC14A	31644	biofsci
rs7539720	1	101140900	T	C	1.0767e-09	0.0280682979033906	0.163052241600819	0.0267403964839968	CDC14A	25632	biofsci
rs78993796	1	100924682	C	G	2.8734e-13				CDC14A	5075	biofsci
rs80150064	1	101052567	T	C	1.6459e-17	0.029038112522686	0.224931828015444	0.026411609132432	CDC14A	25422	biofsci
rs80175205	1	100871131	T	C	1.095e-12	0.0248802156118986	0.20408317629012	0.0286710184304969	CDC14A	25071	biofsci
rs844331	1	100091662	C	T	3.209e-16	0.424110427072444	0.0665013884702477	0.00814448984351243	CDC14A	30862	biofsci
