## Supplementary material for "Multi-level Regulatory Roles of Lactate Metabolism Gene Network in Oral Cancer: Machine Learning Insights": CDC14B.csv

SNP	CHR	BP	effect_allele	other_allele	P	EAF	BETA	SE	gene	samplesize	source
rs7856709	9	99274238	G	A	1.8613e-13	0.17130346155298	-0.0779918164461928	0.010599162367149	CDC14B	31352	biofsci
