## Supplementary material for "Multi-level Regulatory Roles of Lactate Metabolism Gene Network in Oral Cancer: Machine Learning Insights": CDC16.csv

SNP	CHR	BP	effect_allele	other_allele	P	EAF	BETA	SE	gene	samplesize	source
rs111688874	13	114182279	T	G	1.5472e-11	0.0237210508123056	0.187240008032899	0.0277659980770964	CDC16	28005	biofsci
rs11259844	13	114620051	C	T	1.2966e-101	0.5508696994648	-0.194344158246831	0.00908090864367897	CDC16	24507	biofsci
rs113984751	13	114874197	A	G	1.5356e-22	0.0265793910542497	-0.348797686503512	0.0357060056204074	CDC16	15158	biofsci
rs11618053	13	114587398	A	G	7.3148e-25	0.692108064945435	-0.111237095948403	0.010803598957723	CDC16	20103	biofsci
rs11618091	13	114589708	G	A	4.1843e-11	0.159090909090909	0.0988536303013732	0.0149837254526591	CDC16	16647	biofsci
rs116953185	13	114552343	G	A	2.1535e-17	0.0369483763530391	-0.204080695302796	0.024051371246735	CDC16	24291	biofsci
rs117010555	13	114200982	A	G	1.393e-13	0.0321809947230648	0.174254744371596	0.0235574887618759	CDC16	28928	biofsci
rs117346217	13	114979741	T	C	7.2187e-157	0.0166332291326459	0.909832728676644	0.0340965645584112	CDC16	26294	biofsci
rs117452887	13	114969681	G	A	5.1285e-46	0.047808849859323	-0.280449755167827	0.0196938137823691	CDC16	28319	biofsci
rs117640639	13	114908740	A	G	4.6865e-20	0.0139138240574506	0.647850938011854	0.0706404834765572	CDC16	7303	biofsci
rs117975777	13	114892576	T	C	1.4557e-74	0.052785642305293	-0.360374084468876	0.0197258805561783	CDC16	25700	biofsci
rs118017348	13	114127188	T	C	2.4246e-08	0.0294104822534229	-0.139503391682993	0.0250073302290925	CDC16	28009	biofsci
rs12856707	13	114278335	A	C	2.4498e-08	0.0534656114997897	0.0995326336910892	0.0178473047196631	CDC16	31018	biofsci
rs137909119	13	114926061	T	C	3.8275e-29	0.0165463058487422	0.467201808430975	0.0416932283062169	CDC16	17676	biofsci
rs137968415	13	114462263	A	G	1.6436e-12	0.0166934541203974	0.284540445431625	0.0402917651418331	CDC16	18763	biofsci
rs139451472	13	114838633	A	G	3.026e-32	0.0456194795894008	-0.249377703872057	0.021095445875451	CDC16	25806	biofsci
rs139914589	13	114900657	T	C	2.8534e-08	0.0217717717717718	-0.293320316157545	0.0528505074157739	CDC16	8405	biofsci
rs145382741	13	114471603	G	A	1.2541e-08	0.0195133149678604	0.341686300386007	0.0600260528057213	CDC16	7253	biofsci
rs150962066	13	114296324	T	C	2.8993e-09	0.0201216658867571	0.646775693505538	0.108934312483037	CDC16	2137	biofsci
rs17291675	13	115039393	T	C	1.2968e-11	0.0134899912967798	-0.449444171458564	0.0663984061603161	CDC16	8522	biofsci
rs191742056	13	114866533	A	G	2.3216e-10	0.0131048387096774	-0.527998893176412	0.0833042335641683	CDC16	5571	biofsci
rs35658637	13	115058091	A	G	6.7288e-92	0.0835399107585523	-0.340917271996911	0.016767770132203	CDC16	23228	biofsci
rs35825707	13	114586276	A	G	4.5509e-69	0.255569338915594	0.182214720567478	0.0103735615427848	CDC16	24422	biofsci
rs4129616	13	114569444	G	A	1.1583e-15	0.0877287821453394	0.149107417035713	0.0186177149216138	CDC16	18024	biofsci
rs56156154	13	114947468	G	A	5.8208e-17	0.0218054949847362	-0.370587521690827	0.0442825673869092	CDC16	11954	biofsci
rs56332614	13	114611180	G	T	9.923e-24	0.0807445376410894	-0.166897885912757	0.0166193226631838	CDC16	24389	biofsci
rs60088253	13	114630504	T	C	1.4993e-15	0.0745359798583055	-0.144289844851046	0.0180882342799356	CDC16	22154	biofsci
rs61973886	13	114805598	A	G	2.7728e-111	0.049045549045549	0.509701724081798	0.0227386039285768	CDC16	20734	biofsci
rs71449096	13	115095705	A	C	4.5796e-65	0.123294474358304	-0.264887785147204	0.0155503507735734	CDC16	19129	biofsci
rs72661519	13	115084660	A	G	6.5466e-42	0.0313720098982678	-0.360759892733486	0.0265968661702658	CDC16	23260	biofsci
rs7321838	13	114916259	G	A	1.6769846438804e-308	0.465800996527253	0.327227964370779	0.00800559669554613	CDC16	31353	biofsci
rs7491589	13	114504372	T	C	1.5635e-29	0.104325273989793	0.153905435515822	0.0136385370784806	CDC16	28767	biofsci
rs75358517	13	115012701	G	A	5.9804e-30	0.0408935420337929	-0.334542755503632	0.0294266499690934	CDC16	14722	biofsci
rs75933195	13	114992760	C	G	3.736e-117	0.0211652714015663	0.805923940414848	0.0350253997407549	CDC16	19673	biofsci
rs76680734	13	114747406	C	G	1.6769846438804e-308	0.0678115923727743	0.737848298110672	0.0195481876617275	CDC16	20699	biofsci
rs76876194	13	115100470	T	C	7.0006e-301	0.0655478775913129	0.668472186079737	0.01802997621292	CDC16	25111	biofsci
rs77004648	13	114617714	T	C	6.1448e-40	0.018825203777979	0.608173096680345	0.0459800177426566	CDC16	12804	biofsci
rs77155217	13	115018848	A	G	1.6769846438804e-308	0.039121158659172	1.10411704840093	0.0213304840656718	CDC16	29234	biofsci
rs7994957	13	115039281	T	A	9.4141e-61	0.0837727708533078	-0.242731214761343	0.014762068416237	CDC16	29893	biofsci
rs79990119	13	114786026	A	G	1.2261e-15	0.0276543209876543	-0.21773988606111	0.0272120433489689	CDC16	25111	biofsci
rs8000665	13	114834589	G	A	4.3109e-20	0.501736548044496	0.0825601613782689	0.00899338366447739	CDC16	24728	biofsci
rs9525256	13	114857345	C	G	5.2033e-11	0.0441587184486484	-0.146342500688753	0.0222919968146406	CDC16	23838	biofsci
rs9525275	13	114886976	C	T	7.9365e-11	0.124257243518957	-0.0901911283471569	0.0138719301639813	CDC16	23878	biofsci
rs9525282	13	114910774	A	G	1.6769846438804e-308	0.154537044175468	0.466490918899466	0.0111461504747532	CDC16	30803	biofsci
rs9525353	13	114816539	C	G	1.4714e-14				CDC16	5075	biofsci
rs9577581	13	114252002	A	G	4.1687e-19	0.754987637479751	-0.0872660718103271	0.00976972020759794	CDC16	28319	biofsci
rs9590435	13	114867975	A	G	1.6769846438804e-308	0.399217485159201	0.427931790232317	0.00822668890723923	CDC16	30803	biofsci
