## Supplementary material for "Multi-level Regulatory Roles of Lactate Metabolism Gene Network in Oral Cancer: Machine Learning Insights": CDC20.csv

SNP	CHR	BP	effect_allele	other_allele	P	EAF	BETA	SE	gene	samplesize	source
rs839764	1	43833374	A	T	2.1165e-08	0.347510680597267	-0.0778807288270519	0.0139018115788533	CDC20	11410	biofsci
