## Supplementary material for "Multi-level Regulatory Roles of Lactate Metabolism Gene Network in Oral Cancer: Machine Learning Insights": CDC23.csv

SNP	CHR	BP	effect_allele	other_allele	P	EAF	BETA	SE	gene	samplesize	source
rs13436575	5	137600933	G	T	8.8673e-16	0.354533063665142	-0.0712665834523548	0.00886234949354658	CDC23	27819	biofsci
rs2863	5	137523438	A	C	1.4509e-17	0.0430799308902428	0.180583721330963	0.0211676948261024	CDC23	27069	biofsci
rs76873180	5	137289590	G	A	1.2658e-12	0.018521931441209	-0.227475309710222	0.032048255076885	CDC23	26779	biofsci
