## Supplementary material for "Multi-level Regulatory Roles of Lactate Metabolism Gene Network in Oral Cancer: Machine Learning Insights": CDC25A.csv

SNP	CHR	BP	effect_allele	other_allele	P	EAF	BETA	SE	gene	samplesize	source
rs4858821	3	48549948	A	G	4.1275e-09	0.376915708812261	0.0485852548730476	0.00826392279103409	CDC25A	31175	biofsci
rs9847953	3	48282695	G	A	1.5968e-24	0.277658760520275	0.0913418546491956	0.00893668473233496	CDC25A	31215	biofsci
