## Supplementary material for "Multi-level Regulatory Roles of Lactate Metabolism Gene Network in Oral Cancer: Machine Learning Insights": CDC25B.csv

SNP	CHR	BP	effect_allele	other_allele	P	EAF	BETA	SE	gene	samplesize	source
rs1056720	20	3784110	T	C	1.6769846438804e-308	0.236653447223917	-0.366439932378189	0.00940378041019493	CDC25B	31299	biofsci
rs116956581	20	3745405	A	G	4.8082e-19	0.0164787777983121	0.339280247364655	0.0380504056887889	CDC25B	21308	biofsci
rs13037046	20	4054634	A	T	1.0197e-10	0.244971842316975	0.0627441151659177	0.00970655082160204	CDC25B	28692	biofsci
rs147424791	20	3793231	A	G	5.4816e-30	0.0161825726141079	-0.45614014114248	0.0400956498283695	CDC25B	19535	biofsci
rs149630687	20	3737868	A	G	4.0316e-10	0.0354056740842701	0.13538969407259	0.0216519581117208	CDC25B	31229	biofsci
rs150745419	20	3751898	T	C	5.8523e-12	0.0160202360876897	-0.514896940726714	0.0748070522630704	CDC25B	5668	biofsci
rs151132251	20	3774007	A	G	3.5316e-13	0.0211384495215778	0.223617390557095	0.0307479292903631	CDC25B	25559	biofsci
rs17218621	20	4073165	A	C	1.903e-08	0.243526626329437	0.0520217977529809	0.00925539483569323	CDC25B	31684	biofsci
rs17513902	20	3659269	T	C	8.6709e-12	0.0166719392597279	-0.260920007225182	0.0382188380291756	CDC25B	20880	biofsci
rs191351179	20	3767511	A	C	4.8133e-11	0.937910342393223	0.138929221315659	0.0211247789611135	CDC25B	19240	biofsci
rs2281479	20	3762095	C	T	1.917e-134	0.240038587366832	0.240245711630193	0.0097358098445968	CDC25B	28917	biofsci
rs2474437	20	3731622	T	C	5.6556e-15	0.302091384405547	-0.073114127559962	0.00935992620528484	CDC25B	27070	biofsci
rs2853210	20	3658211	T	C	1.0292e-14	0.198380885011397	-0.0785127282875842	0.0101496643122725	CDC25B	30521	biofsci
rs2853213	20	3661840	G	C	1.1854e-13	0.606675331909758	0.0658223895491366	0.00887261606625732	CDC25B	26617	biofsci
rs34924243	20	3682126	T	C	6.2324e-09	0.0584170854271357	0.100235710280267	0.017250492252137	CDC25B	30547	biofsci
rs472910	20	3744964	T	A	1.4669e-46	0.431392084050358	0.12413210245676	0.00866366337402972	CDC25B	27157	biofsci
rs4815607	20	3788479	T	C	1.6663e-247	0.488211038274477	0.306869294348519	0.00913296034989432	CDC25B	23991	biofsci
rs56348528	20	3811102	T	C	2.538e-21	0.109819516671765	0.121327310875891	0.0127979695445129	CDC25B	31227	biofsci
rs6037680	20	3855398	C	T	9.235e-20	0.137006673021926	0.105746278532975	0.01162353571634	CDC25B	31300	biofsci
rs6052090	20	3795615	T	C	1.0186e-08	0.0515039142974866	-0.117085029142271	0.020442963498668	CDC25B	24491	biofsci
rs6084282	20	3164110	T	C	8.4614e-09	0.101211595078131	0.0759902376924361	0.0131950404050071	CDC25B	31569	biofsci
rs6084498	20	3830793	G	A	1.2334e-30	0.575713540502273	-0.121046876706302	0.0105205093697354	CDC25B	18494	biofsci
rs6084506	20	3870932	T	C	2.0449e-09	0.394077191927543	-0.0487292451304049	0.00812953489771691	CDC25B	31684	biofsci
rs6139155	20	3560444	A	G	2.2396e-09	0.097147581645308	-0.0802030647329613	0.0134134538713497	CDC25B	31684	biofsci
rs75732600	20	3797243	T	C	8.7179e-23	0.0167037861915367	-0.430592146536947	0.0438234964314594	CDC25B	15851	biofsci
rs78080229	20	3762658	A	G	1.1889e-15	0.0627477630535734	-0.131390461936476	0.0164125241317189	CDC25B	31562	biofsci
rs910652	20	3727970	C	T	4.9512e-36	0.304201585929573	0.108214931675367	0.00863460640367735	CDC25B	31684	biofsci
