## Supplementary material for "Multi-level Regulatory Roles of Lactate Metabolism Gene Network in Oral Cancer: Machine Learning Insights": CDC26.csv

SNP	CHR	BP	effect_allele	other_allele	P	EAF	BETA	SE	gene	samplesize	source
rs10981621	9	115815398	G	A	5.5706e-13	0.584275996843173	0.0964875893272571	0.0133813537468806	CDC26	11496	biofsci
rs10981710	9	116027892	A	G	1.6769846438804e-308	0.356263918770996	-0.527797301719971	0.0137717987637144	CDC26	11495	biofsci
rs117306464	9	116085278	A	C	4.3103e-11	0.0135197730299346	-0.412150067895591	0.0625142301408471	CDC26	9593	biofsci
rs12555702	9	115974275	T	C	5.312e-10	0.0332652465713452	0.228383114908563	0.0367790380875681	CDC26	11494	biofsci
rs146405552	9	115998319	A	G	1.8708e-25	0.0301277624309392	-0.417844269284114	0.0400744501408992	CDC26	10655	biofsci
rs34000674	9	116143097	C	T	9.335e-12	0.0899826539462272	0.159458997107538	0.0233930898712738	CDC26	11158	biofsci
rs34381175	9	115952644	C	T	1.2323e-36	0.033637259733859	-0.484224192915599	0.0383019065293181	CDC26	10485	biofsci
rs35007123	9	116101297	T	C	1.9145e-11	0.0167021215431495	-0.377014334615915	0.0561685192062089	CDC26	9650	biofsci
rs35236147	9	115908107	A	G	2.0958e-23	0.266088892769822	0.148766907223478	0.0149237003785402	CDC26	11496	biofsci
rs3789253	9	116131508	G	C	3.666e-19	0.707183571779095	0.129679768594331	0.0144945420255657	CDC26	11493	biofsci
rs41276775	9	116028948	T	C	2.1636e-22	0.134929024463908	0.187946095285473	0.0193084062180085	CDC26	11490	biofsci
rs41280225	9	116023979	C	A	9.5111e-31	0.113925953768089	0.23933494748274	0.0207606453234857	CDC26	11492	biofsci
rs4344146	9	115920099	T	C	3.9686e-32	0.448645195234695	-0.156447147197778	0.0132600307836468	CDC26	11496	biofsci
rs4979222	9	115973620	G	T	9.1521e-77	0.369109846284896	-0.25723705348801	0.013871937827295	CDC26	11158	biofsci
rs56183903	9	116142333	G	A	9.107e-23	0.141309192200557	-0.196126894099512	0.01996954518236	CDC26	10333	biofsci
rs56314830	9	115908151	C	T	1.1562e-40	0.0851782203607146	-0.315441561647304	0.0236253959501568	CDC26	11496	biofsci
rs72758264	9	116026884	A	G	1.1276e-11	0.0602133272164239	0.188289817377823	0.0277333182180524	CDC26	11488	biofsci
rs74930331	9	116089710	T	C	1.943e-08	0.0539231984041227	0.164053735861825	0.0292061269804392	CDC26	11490	biofsci
rs75284673	9	116097227	A	G	1.5267e-16	0.0327025753768844	0.306081206326064	0.037080077329739	CDC26	11496	biofsci
rs7854808	9	115920913	G	A	4.6798e-19	0.440307239374953	-0.11849615151212	0.0132849176546168	CDC26	11496	biofsci
rs7873862	9	116113396	T	C	2.5089e-21	0.7959106968353	-0.155163409648511	0.0163653767084874	CDC26	11493	biofsci
rs79777720	9	115897911	T	G	1.2399e-09	0.04825373318524	0.197196484496805	0.0324597923485712	CDC26	10333	biofsci
