## Supplementary material for "Multi-level Regulatory Roles of Lactate Metabolism Gene Network in Oral Cancer: Machine Learning Insights": CDC34.csv

SNP	CHR	BP	effect_allele	other_allele	P	EAF	BETA	SE	gene	samplesize	source
rs12608452	19	563639	C	T	4.3205e-36	0.129148431801605	-0.208801646934714	0.0166466011013708	CDC34	16043	biofsci
rs12608630	19	541260	C	T	8.7152e-21	0.0626479289940828	-0.250801987975556	0.0268223076814669	CDC34	11835	biofsci
rs12609463	19	541133	A	G	2.516e-25	0.0707437536316095	-0.231085991953473	0.0222227984491636	CDC34	15401	biofsci
rs142016537	19	528079	A	G	4.7862e-34	0.914198726819817	-0.243459085308598	0.0200137353721945	CDC34	15914	biofsci
rs2288952	19	538930	G	A	9.1117e-171	0.46383636229858	0.289100344861416	0.0103783496204212	CDC34	18666	biofsci
rs34244885	19	552656	C	T	3.5961e-22	0.537265547877591	-0.0941171480124081	0.00972093783373182	CDC34	21283	biofsci
rs34717489	19	527269	A	G	1.6171e-20	0.626356738065508	-0.109056900655932	0.0117456193018699	CDC34	15486	biofsci
rs4919812	19	587162	T	C	5.704e-10	0.278793668122271	-0.0695843905454621	0.0112263669950571	CDC34	19731	biofsci
rs62132579	19	553755	G	C	2.8491e-68	0.10683215839208	-0.346137686789134	0.0198238150125215	CDC34	13334	biofsci
rs80248732	19	544801	T	C	4.6369e-36	0.875647120972002	-0.222808447418512	0.0177709364815608	CDC34	14540	biofsci
rs8110592	19	512016	T	C	3.1059e-10	0.708903381300064	-0.0707289952178685	0.011238955573932	CDC34	19182	biofsci
rs892203	19	536742	T	C	1.1166e-08	0.0178660669665167	-0.266611262160621	0.0466764582994487	CDC34	13079	biofsci
