## Supplementary material for "Multi-level Regulatory Roles of Lactate Metabolism Gene Network in Oral Cancer: Machine Learning Insights": CDC37.csv

SNP	CHR	BP	effect_allele	other_allele	P	EAF	BETA	SE	gene	samplesize	source
rs115959341	19	10409032	C	G	7.9084e-09	0.0370602253907986	0.125055751776007	0.0216715625640772	CDC37	29832	biofsci
rs117212300	19	10507506	G	A	1.3748e-09	0.0490656672297297	-0.127965883086747	0.0211224077854756	CDC37	24019	biofsci
rs12975591	19	10627814	G	A	3.9516e-08	0.228979238754325	0.0617439116456387	0.0112404718087818	CDC37	22415	biofsci
rs12978105	19	10520514	C	A	2.8339e-59	0.324214620148014	0.138060156073401	0.00850359742991599	CDC37	31559	biofsci
rs7256672	19	10579474	G	T	3.5966e-10	0.345046764649742	0.0527464165053207	0.00841156752919462	CDC37	31270	biofsci
