## Supplementary material for "Multi-level Regulatory Roles of Lactate Metabolism Gene Network in Oral Cancer: Machine Learning Insights": CDC37L1.csv

SNP	CHR	BP	effect_allele	other_allele	P	EAF	BETA	SE	gene	samplesize	source
rs6476893	9	4671409	A	C	9.8483e-15	0.647506482768988	0.0649850176491344	0.00839469560909605	CDC37L1	31086	biofsci
