## Supplementary material for "Multi-level Regulatory Roles of Lactate Metabolism Gene Network in Oral Cancer: Machine Learning Insights": CDC40.csv

SNP	CHR	BP	effect_allele	other_allele	P	EAF	BETA	SE	gene	samplesize	source
rs35265701	6	110468410	A	G	4.1865e-08	0.0416242621616121	-0.220489267411894	0.0402154535925537	CDC40	7750	biofsci
