## Supplementary material for "Multi-level Regulatory Roles of Lactate Metabolism Gene Network in Oral Cancer: Machine Learning Insights": CDC42-IT1.csv

SNP	CHR	BP	effect_allele	other_allele	P	EAF	BETA	SE	gene	samplesize	source
rs12740705	1	22421113	T	C	3.7593e-08	0.138012380161546	-0.182225185259619	0.0331222163115492	CDC42-IT1	3831	biofsci
