## Supplementary material for "Multi-level Regulatory Roles of Lactate Metabolism Gene Network in Oral Cancer: Machine Learning Insights": CDC42.csv

SNP	CHR	BP	effect_allele	other_allele	P	EAF	BETA	SE	gene	samplesize	source
rs10157126	1	21973835	C	T	2.5241e-08	0.185206854899592	0.0570815904235206	0.0102450984319622	CDC42	31567	biofsci
rs10799745	1	22623933	A	G	1.1589e-13	0.154990185716443	0.0816152304205002	0.010997282240615	CDC42	31567	biofsci
rs10917051	1	22141206	A	C	1.855e-11	0.670906361570919	-0.0586295911298265	0.0087286681549266	CDC42	29723	biofsci
rs12030578	1	22048664	T	C	1.7438e-29	0.171107520012026	0.118932830280952	0.01054827276751	CDC42	31684	biofsci
rs12035094	1	22384713	T	G	4.3656e-65	0.0238474742520844	0.459381331290632	0.0269635871885845	CDC42	29543	biofsci
rs12035401	1	22267926	G	A	5.9412e-29	0.879768638625441	-0.143586356645059	0.0128587867750626	CDC42	28588	biofsci
rs12093861	1	22485677	G	A	3.7791e-93	0.594779961667105	0.165659559192465	0.0080917299228956	CDC42	31684	biofsci
rs12118516	1	22279260	A	C	3.5007e-12	0.060748492373182	-0.123883300008199	0.0178098161284951	CDC42	27627	biofsci
rs12125201	1	21992949	T	A	3.2241e-10	0.211764261713293	-0.0612538308066731	0.00974200502682631	CDC42	31562	biofsci
rs12131703	1	22448217	T	C	3.5738e-09	0.124103570619763	-0.0712503142774843	0.0120708005281455	CDC42	31569	biofsci
rs1256341	1	21866829	C	T	2.1193e-12	0.280393851704311	-0.0621392766935153	0.00884368619684551	CDC42	31684	biofsci
rs12740670	1	22293056	T	G	1.7356e-19	0.0582998156527568	0.160161509897098	0.0177387621855484	CDC42	28943	biofsci
rs139286514	1	22346653	A	G	1.3799e-11	0.0602043034123017	-0.131145979700201	0.0194005798458855	CDC42	23479	biofsci
rs141779913	1	22449062	A	G	2.4765e-09	0.0130511076990568	0.550238886697597	0.0922739660072105	CDC42	4559	biofsci
rs146131710	1	22335723	G	A	1.1281e-38	0.0376886626886627	0.289288050957685	0.0222421481095842	CDC42	27867	biofsci
rs148963741	1	22384471	T	C	1.2687e-15	0.0216690743415935	-0.255692928158717	0.0319720069220893	CDC42	23073	biofsci
rs149413568	1	22173449	T	C	4.857e-09	0.0396032256468609	-0.133424022688332	0.0228001200786636	CDC42	25288	biofsci
rs16826249	1	22383521	T	C	4.4974e-19	0.0632788477099854	-0.15016460509627	0.0168270512210073	CDC42	29791	biofsci
rs17427572	1	22287866	T	C	1.4988e-16	0.0723562929445282	-0.132460295487984	0.0160429590252627	CDC42	28943	biofsci
rs2035449	1	21975923	G	T	6.7369e-11	0.243055555555556	0.0607613148028707	0.0093099386812029	CDC42	31355	biofsci
rs2473290	1	22358457	T	C	1.6769846438804e-308	0.75735099837693	0.351199762775075	0.00928375375765144	CDC42	31568	biofsci
rs2501299	1	22345647	C	T	3.1581e-235	0.36291096712263	0.277691780018718	0.00847944901855086	CDC42	30077	biofsci
rs2744751	1	22574682	A	C	2.9559e-31	0.375443630597297	0.0955817836042529	0.00821961418964207	CDC42	31561	biofsci
rs28462103	1	22421399	T	C	9.9605e-27	0.0563608909022273	-0.184695009687088	0.0172579900660707	CDC42	31565	biofsci
rs28468423	1	22310411	A	G	1.3214e-13	0.192596383486865	-0.11273923580582	0.0152268011623204	CDC42	13868	biofsci
rs28617726	1	22586280	A	G	9.4561e-13	0.0739845991242639	0.108538390135217	0.015205075457072	CDC42	31567	biofsci
rs35182048	1	22287622	C	T	4.1176e-09	0.0303602752664957	0.146632346368895	0.0249391704144662	CDC42	27308	biofsci
rs4654773	1	22252262	A	G	9.2637e-22	0.163393708293613	0.103613814094369	0.0108102218193774	CDC42	31300	biofsci
rs4654995	1	22234654	T	C	4.1386e-19	0.352984693877551	-0.0841449902519712	0.0094193559141149	CDC42	24675	biofsci
rs4655022	1	22432419	T	C	1.0227e-37	0.77249565939458	0.121860156227926	0.00949318014333439	CDC42	31569	biofsci
rs60718161	1	21961797	G	A	3.1158e-08	0.871800679501699	-0.0658907919906905	0.0119050340561712	CDC42	31565	biofsci
rs67504988	1	22533161	T	G	4.6091e-22	0.652566897173782	-0.0805644564055412	0.00834302867555959	CDC42	31683	biofsci
rs72647442	1	22534751	A	G	7.8592e-19	0.114496036240091	-0.110767809882926	0.0124994707489366	CDC42	31565	biofsci
rs72649403	1	22617251	T	G	7.4566e-16	0.233637804785989	-0.0758318902716859	0.0094051558108456	CDC42	31569	biofsci
rs72665339	1	22430920	A	G	1.3827e-76	0.198801369863014	-0.185322423197919	0.0100057999189007	CDC42	31355	biofsci
rs74778002	1	22430386	A	G	8.9349e-09	0.0201329534662868	0.284673934240764	0.0495093713352865	CDC42	10340	biofsci
rs7519770	1	22236549	A	G	5.2928e-17	0.0194862371272157	0.24271638285247	0.0289630775939082	CDC42	31196	biofsci
rs7556412	1	22168216	C	T	6.1283e-37	0.653682465728877	0.114005084266639	0.00897868714345878	CDC42	27397	biofsci
rs760916	1	22616286	G	T	1.0695e-16	0.0426288423306316	0.164327685781257	0.0198061524661626	CDC42	31231	biofsci
rs78665342	1	22735745	A	G	7.1156e-11	0.0174517325954342	0.24303106366093	0.0372844244144838	CDC42	20976	biofsci
rs79364962	1	22531542	A	G	4.1762e-19	0.0522181506315297	0.161967600308255	0.0181325959773694	CDC42	30727	biofsci
