## Supplementary material for "Multi-level Regulatory Roles of Lactate Metabolism Gene Network in Oral Cancer: Machine Learning Insights": CDC42BPA.csv

SNP	CHR	BP	effect_allele	other_allele	P	EAF	BETA	SE	gene	samplesize	source
rs12126205	1	227619332	A	G	7.51e-32	0.661862527716186	-0.0986234243549077	0.00839719913109697	CDC42BPA	31684	biofsci
rs12405723	1	227224365	T	C	1.8767e-39	0.124782936957342	-0.158279475130472	0.01204333080696	CDC42BPA	31565	biofsci
rs144562716	1	227465624	A	G	1.0737e-29	0.0750151011778919	0.171006402756315	0.0151096426620528	CDC42BPA	31563	biofsci
rs188480614	1	227445518	G	T	4.6584e-10	0.0202618453865337	-0.183177036423977	0.0294024135512002	CDC42BPA	29135	biofsci
rs3000799	1	227602623	C	T	2.0979e-10	0.0664436844676613	0.101347979782812	0.0159502643661964	CDC42BPA	31684	biofsci
rs4653801	1	227355262	G	C	5.5324e-12	0.085825050521714	-0.101590960772586	0.0147423431342727	CDC42BPA	29322	biofsci
rs7555621	1	227215537	C	T	1.442e-13	0.221370587124788	0.0708723122626892	0.00958718579388144	CDC42BPA	31560	biofsci
rs953537	1	227655222	C	T	3.4086e-09	0.303863354504115	-0.0510508302479153	0.00863731160611036	CDC42BPA	31684	biofsci
