## Supplementary material for "Multi-level Regulatory Roles of Lactate Metabolism Gene Network in Oral Cancer: Machine Learning Insights": CDC42BPB.csv

SNP	CHR	BP	effect_allele	other_allele	P	EAF	BETA	SE	gene	samplesize	source
rs10130370	14	103559895	C	T	1.8447e-18	0.175513996979905	0.0926990700491562	0.010574118820199	CDC42BPB	30902	biofsci
rs10143668	14	103526930	C	A	2.7172e-228	0.396388650042992	-0.271509796198058	0.00841684660805749	CDC42BPB	29498	biofsci
rs112432193	14	103548232	G	A	4.0307e-14	0.0622348782403771	0.126633794373489	0.0167502803367004	CDC42BPB	30535	biofsci
rs112886056	14	103756033	A	G	1.5067e-08	0.0195726590106007	-0.189754710750921	0.0335220137001238	CDC42BPB	23187	biofsci
rs11627044	14	103016070	T	C	2.2226e-11	0.807949718992664	0.0712875400679867	0.0106548799910302	CDC42BPB	28384	biofsci
rs11627664	14	103485147	G	A	2.9238e-50	0.0931263858093126	0.203786132203455	0.0136695822513721	CDC42BPB	31684	biofsci
rs1190222	14	103519963	G	A	4.7186e-08	0.0524739502090223	0.119229459622342	0.0218301004490071	CDC42BPB	21102	biofsci
rs146208229	14	103514270	A	G	7.2866e-14	0.0187865108868826	0.274612034442872	0.0366995916504566	CDC42BPB	20139	biofsci
rs147733561	14	103401852	C	T	4.0234e-21	0.0460572052835435	-0.200385630521547	0.0212452958568222	CDC42BPB	25213	biofsci
rs186792801	14	103833704	A	G	2.2473e-08	0.0144469647872111	0.215746081304574	0.0385818918980264	CDC42BPB	23591	biofsci
rs192018318	14	103443352	T	C	3.7287e-09	0.0206855485942112	0.187568446135635	0.0318128300772787	CDC42BPB	24388	biofsci
rs2269326	14	103476438	T	C	4.1211e-17	0.0187051053367401	-0.273151570116828	0.0324820817567251	CDC42BPB	25818	biofsci
rs2281823	14	103783597	G	A	1.1786e-08	0.493517231012064	-0.045311079801598	0.00794568789702908	CDC42BPB	31684	biofsci
rs2295828	14	103388999	C	T	3.9577e-20	0.469959560947429	-0.0946407641026744	0.0102992419391099	CDC42BPB	18923	biofsci
rs34644161	14	103453393	C	T	1.1346e-17	0.13691098462849	0.10015973406601	0.0117015870162988	CDC42BPB	30902	biofsci
rs34873665	14	103461307	A	G	1.053e-12	0.0512921721788267	-0.133754167152598	0.0187769948131622	CDC42BPB	29143	biofsci
rs34881794	14	103237334	T	C	6.9283e-33	0.622142554257739	0.0989141466416279	0.0082810071949591	CDC42BPB	31016	biofsci
rs35202201	14	103453067	C	T	3.7338e-139	0.0649228097988148	-0.405609650498188	0.0161524752003356	CDC42BPB	31568	biofsci
rs3818287	14	103430547	A	C	9.1257e-39	0.140436507936508	0.152321650035073	0.0116967157123058	CDC42BPB	30275	biofsci
rs4145823	14	103271541	C	G	1.2611e-13	0.174581005586592	-0.077689540370783	0.0104841354309982	CDC42BPB	31567	biofsci
rs4906289	14	103636697	A	G	7.1919e-11	0.956947065249777	-0.142968974463675	0.0219395341768857	CDC42BPB	25213	biofsci
rs56077261	14	103509779	T	C	1.4848e-15	0.041452642695982	-0.175833409986868	0.0220395094053557	CDC42BPB	25906	biofsci
rs57687948	14	103388952	T	C	1.2476e-09	0.0523049246683157	-0.116729073091404	0.0192184584759795	CDC42BPB	27310	biofsci
rs62007496	14	103588382	A	G	6.2497e-10	0.0966809808564434	0.08543988759566	0.0138162819527264	CDC42BPB	29992	biofsci
rs7141040	14	103558970	A	G	3.2115e-32	0.0521031435283589	-0.248159326825457	0.0210016186951353	CDC42BPB	22953	biofsci
rs72635194	14	103214445	A	G	2.7099e-12	0.0350126137145478	-0.15218521675798	0.0217659315433545	CDC42BPB	31237	biofsci
rs72706615	14	103525341	T	G	1.6939e-30	0.125614623705675	-0.163769085805756	0.0142678369261518	CDC42BPB	22362	biofsci
rs72706640	14	103569748	C	T	6.7896e-18	0.231791338582677	0.101326983142323	0.0117567798879544	CDC42BPB	20315	biofsci
rs8012557	14	103326936	G	C	6.4657e-46	0.426919992872416	0.122572558438598	0.00861700294833545	CDC42BPB	27523	biofsci
rs8015723	14	103895909	G	A	2.801e-14	0.270791837348266	-0.0680049585125414	0.00893966932372934	CDC42BPB	31684	biofsci
