## Supplementary material for "Multi-level Regulatory Roles of Lactate Metabolism Gene Network in Oral Cancer: Machine Learning Insights": CDC42BPG.csv

SNP	CHR	BP	effect_allele	other_allele	P	EAF	BETA	SE	gene	samplesize	source
rs2957160	11	64612369	C	A	6.6663e-17	0.139490705142702	0.143249870813514	0.0171497169621945	CDC42BPG	14163	biofsci
