## Supplementary material for "Multi-level Regulatory Roles of Lactate Metabolism Gene Network in Oral Cancer: Machine Learning Insights": CDC42EP1.csv

SNP	CHR	BP	effect_allele	other_allele	P	EAF	BETA	SE	gene	samplesize	source
rs1004764	22	38474852	G	A	1.7937e-19	0.372899595967224	0.0747464719347848	0.00828179049513426	CDC42EP1	31174	biofsci
rs112061003	22	37964905	A	G	1.4231e-20	0.0178271812080537	0.35694523745913	0.038386987015156	CDC42EP1	19379	biofsci
rs117627369	22	37950656	G	A	1.3557e-13	0.0384445181989158	-0.229095534076406	0.0309567642830088	CDC42EP1	14114	biofsci
rs117924720	22	37946839	T	C	1.8832e-54	0.0305609284332689	0.444935938537733	0.028632946048904	CDC42EP1	20585	biofsci
rs12167035	22	37977282	T	G	8.2749e-75	0.181774713106503	0.21410771481248	0.0116997472602747	CDC42EP1	24559	biofsci
rs12483880	22	38051999	T	C	3.1217e-42	0.408677515126461	0.110722619245635	0.00813036915097481	CDC42EP1	31300	biofsci
rs13055131	22	38067238	G	A	1.1064e-18	0.0748505768428856	-0.146276325839764	0.0165774752192665	CDC42EP1	26274	biofsci
rs133705	22	37836819	G	T	6.6791e-09	0.0191253131135333	0.212508153844932	0.0366469189909865	CDC42EP1	19846	biofsci
rs139417008	22	38398980	T	C	9.7043e-10	0.0176125935338134	0.239358855017302	0.0391467445730247	CDC42EP1	18857	biofsci
rs139853	22	38290052	A	G	2.7368e-10	0.0731313407033347	0.104987843019214	0.0166301568198213	CDC42EP1	26672	biofsci
rs140057	22	37969191	C	T	1.3151e-16	0.0424361900809297	0.209699557348341	0.0253496074064458	CDC42EP1	19148	biofsci
rs145785903	22	37875779	T	C	1.3328e-08	0.0155264434740417	0.506158545579841	0.0890826212323063	CDC42EP1	4122	biofsci
rs149275361	22	37942118	A	C	4.2209e-14	0.0143825577134482	0.43713888155304	0.0578677647308137	CDC42EP1	10533	biofsci
rs1969639	22	37976976	A	G	4.1564e-17	0.490031735698592	0.0912748250132035	0.0108550663035266	CDC42EP1	16980	biofsci
rs2072867	22	38519335	G	A	3.2133e-08	0.082105540103736	-0.0805061484877588	0.0145596535768363	CDC42EP1	31297	biofsci
rs56014332	22	37904695	A	G	3.0198e-11	0.039971501572327	0.150436889031387	0.0226370664848	CDC42EP1	25427	biofsci
rs56309037	22	37898451	A	G	2.754e-08	0.0478373750207148	-0.121930783622745	0.021944995432624	CDC42EP1	22794	biofsci
rs5750410	22	37715105	A	G	1.0766e-08	0.325718230228124	0.0611592055108236	0.0106953474827875	CDC42EP1	19902	biofsci
rs5756636	22	37735969	A	G	9.0332e-20	0.3119884778931	0.0852193897218301	0.00936456228674426	CDC42EP1	26562	biofsci
rs6000688	22	37755604	T	C	1.4016e-17	0.0680066846160988	0.148008765418606	0.0173411870298656	CDC42EP1	26233	biofsci
rs6000788	22	37932060	T	C	9.1026e-10	0.0194905441914319	-0.235816046563319	0.0385056083346917	CDC42EP1	17646	biofsci
rs6000845	22	38007812	A	G	3.6262e-11	0.296012522656121	0.0671898212514195	0.0101516667046535	CDC42EP1	23282	biofsci
rs6001054	22	38614095	G	A	9.4677e-09	0.675333436126744	0.049526695545175	0.00862804354293839	CDC42EP1	30633	biofsci
rs62235029	22	37920253	A	G	5.3162e-11	0.0341205678273601	-0.177280351111477	0.0270178540464943	CDC42EP1	20784	biofsci
rs62235032	22	37961091	A	G	2.2379e-33	0.0767550868222009	0.208752385497571	0.0173405423891523	CDC42EP1	23465	biofsci
rs71317046	22	37842287	C	A	7.79e-11	0.0840575165740907	-0.100851121497794	0.015504584678196	CDC42EP1	27015	biofsci
rs7286403	22	37948293	A	T	1.6769846438804e-308	0.715733793167731	0.375668426683304	0.00969454398480803	CDC42EP1	26148	biofsci
rs73166459	22	37951581	C	T	2.16e-68	0.0191915687209958	0.537030907438493	0.030728217261655	CDC42EP1	28132	biofsci
rs74405184	22	37943481	A	G	5.274e-12	0.0276635929341184	-0.250668464541548	0.036339822923143	CDC42EP1	14076	biofsci
rs77974576	22	37820271	A	G	3.3823e-08	0.018767238277971	0.315007015014492	0.0570613196294705	CDC42EP1	8339	biofsci
rs80046278	22	38061115	A	G	1.8896e-20	0.0877544529262086	-0.162129665228253	0.017492923753898	CDC42EP1	20411	biofsci
rs8140025	22	37910395	G	A	3.3659e-26	0.411306217523741	0.0925758692183461	0.00874289282143663	CDC42EP1	27015	biofsci
rs8142615	22	37770066	T	G	3.9854e-10	0.367320655450211	-0.0605748385328535	0.00968484611851333	CDC42EP1	22938	biofsci
rs9610742	22	37803719	A	G	2.3367e-10	0.108263904526008	0.0976334826129479	0.0154059208213065	CDC42EP1	21821	biofsci
rs9610749	22	37812911	G	A	5.9588e-19	0.547000270245924	0.0770310899700694	0.00866208885403743	CDC42EP1	26893	biofsci
rs9610774	22	37900983	G	C	3.1459e-13	0.128893470174338	0.0935923046502359	0.0128416213400066	CDC42EP1	27004	biofsci
rs9622641	22	37973296	T	C	1.6769846438804e-308	0.457760830977582	-0.457471486050533	0.0100605537069246	CDC42EP1	19902	biofsci
