## Supplementary material for "Multi-level Regulatory Roles of Lactate Metabolism Gene Network in Oral Cancer: Machine Learning Insights": CDC42EP2.csv

SNP	CHR	BP	effect_allele	other_allele	P	EAF	BETA	SE	gene	samplesize	source
rs112310647	11	64819864	T	C	2.5844e-14	0.0210911738255321	0.222349007415202	0.0291880867724542	CDC42EP2	28426	biofsci
rs1195967	11	64945180	T	C	3.8955e-11	0.395492808878487	-0.0537851128631424	0.0081396399502319	CDC42EP2	31566	biofsci
rs2458589	11	64806498	T	C	4.13e-08	0.910561617306693	0.0838967434742826	0.0152945534462906	CDC42EP2	26246	biofsci
rs482842	11	65045278	G	T	3.833e-63	0.873905363250272	0.200732046450108	0.011967355645586	CDC42EP2	31682	biofsci
rs61895419	11	65078806	T	C	5.6163e-09	0.364594686008493	-0.0480985072637002	0.00825342884220192	CDC42EP2	31684	biofsci
