## Supplementary material for "Multi-level Regulatory Roles of Lactate Metabolism Gene Network in Oral Cancer: Machine Learning Insights": CDC42EP3.csv

SNP	CHR	BP	effect_allele	other_allele	P	EAF	BETA	SE	gene	samplesize	source
rs11688493	2	37887646	G	A	3.4062e-16	0.237012369172217	-0.0766126266873056	0.00939121914797994	CDC42EP3	31350	biofsci
rs11693090	2	37920270	G	A	1.011e-12	0.310442525634107	0.0618657192516085	0.00867779263474282	CDC42EP3	31017	biofsci
rs12328524	2	38056497	T	C	2.804e-20	0.0731574397714887	-0.140753733806607	0.0152562035342085	CDC42EP3	31682	biofsci
rs12478800	2	37821212	G	A	5.6677e-21	0.16828988219283	-0.105029641631931	0.0111783607177602	CDC42EP3	28588	biofsci
rs12615921	2	37902590	A	G	1.5804e-58	0.182844200829812	0.166657363118133	0.0103323928130972	CDC42EP3	31346	biofsci
rs12996442	2	38002857	G	T	2.2691e-29	0.249890381472476	0.105814128876321	0.00940411209451922	CDC42EP3	30162	biofsci
rs13019317	2	38062895	A	G	1.3536e-28	0.475158780863618	-0.0882438769504646	0.00795484372722364	CDC42EP3	31684	biofsci
rs13426677	2	37904096	C	T	1.1534e-26	0.303919330289193	-0.092796433748592	0.0086820573663344	CDC42EP3	31355	biofsci
rs1346747	2	38008662	A	G	2.5328e-08	0.420571944848175	0.0456697274982213	0.00819761402563611	CDC42EP3	30532	biofsci
rs145449471	2	37979279	G	C	6.0852e-09	0.0335611490804023	0.150299184254531	0.0258485853290907	CDC42EP3	23072	biofsci
rs1860766	2	37920867	T	A	2.4619e-31	0.642362895891819	-0.0985775832836607	0.00846602798750081	CDC42EP3	30366	biofsci
rs539892	2	37963500	A	G	4.5794e-19	0.681827704684488	0.0796199594366381	0.00892400352349676	CDC42EP3	28941	biofsci
rs727805	2	37862717	C	A	6.4547e-113	0.228569281070315	0.213637604723202	0.00946035871843567	CDC42EP3	31684	biofsci
rs72795753	2	37921925	G	A	1.0652e-11	0.0295582948125321	-0.181140477232277	0.0266488866509169	CDC42EP3	24545	biofsci
rs79334855	2	37860965	C	T	3.8276e-18	0.022547508988187	0.264010490749765	0.0304022951381021	CDC42EP3	24545	biofsci
rs80180084	2	37743104	G	A	3.947e-09	0.03508503726352	0.127991505172276	0.0217432269043194	CDC42EP3	31240	biofsci
