## Supplementary material for "Multi-level Regulatory Roles of Lactate Metabolism Gene Network in Oral Cancer: Machine Learning Insights": CDC42EP4.csv

SNP	CHR	BP	effect_allele	other_allele	P	EAF	BETA	SE	gene	samplesize	source
rs11652381	17	71366025	C	T	2.8197e-17	0.520100372516556	0.0765952273710675	0.00906034225281438	CDC42EP4	24403	biofsci
rs11655934	17	71587577	A	G	1.3399e-20	0.137290715372907	-0.10796686466397	0.0116032267583714	CDC42EP4	31355	biofsci
rs11870739	17	71304503	T	C	4.7251e-12	0.0786149162861492	0.10258150431726	0.0148374248690657	CDC42EP4	31355	biofsci
rs150441797	17	71322560	A	G	3.2628e-09	0.0497960108794198	-0.116781667317231	0.01973396656143	CDC42EP4	27135	biofsci
rs34609096	17	71230680	A	G	3.738e-14	0.489433610442079	-0.0609951754759435	0.00805780618464979	CDC42EP4	30817	biofsci
rs4641812	17	71279681	T	C	1.3803e-40	0.400496099371355	-0.108486535340394	0.0081332775059147	CDC42EP4	31481	biofsci
rs4969076	17	71153724	G	C	6.703e-09	0.220675088179805	-0.057603384660691	0.00993470122808648	CDC42EP4	29457	biofsci
rs56348003	17	71307073	C	A	3.9657e-12	0.257536321964105	-0.063912535405984	0.00921155548275284	CDC42EP4	30817	biofsci
rs59747253	17	71287617	T	C	4.5953e-29	0.0232637264491983	-0.310432894217924	0.0277437278666158	CDC42EP4	28588	biofsci
rs77562969	17	71359213	G	T	4.0422e-08	0.0457251212135759	0.115444111619774	0.0210315191233125	CDC42EP4	25906	biofsci
rs77740419	17	71202431	A	G	1.7522e-24	0.0609005812636823	-0.169937954061944	0.0166413319945498	CDC42EP4	31569	biofsci
rs904382	17	71264918	A	C	2.3129e-08	0.135663430420712	0.068639455979027	0.0122857856734552	CDC42EP4	28250	biofsci
