## Supplementary material for "Multi-level Regulatory Roles of Lactate Metabolism Gene Network in Oral Cancer: Machine Learning Insights": CDC42SE1.csv

SNP	CHR	BP	effect_allele	other_allele	P	EAF	BETA	SE	gene	samplesize	source
rs10847	1	150782797	T	C	2.1222e-36	0.25967735784295	-0.125483357351894	0.00995939182919119	CDC42SE1	26221	biofsci
rs11204849	1	151538412	A	G	1.3327e-09	0.111151278016416	0.0889561632557346	0.0146710036045345	CDC42SE1	23513	biofsci
rs115538422	1	151112730	G	A	1.5929e-10	0.0141448778396914	-0.323713717756636	0.0506111095443529	CDC42SE1	13998	biofsci
rs115709258	1	150312332	T	C	1.1971e-22	0.0159266685763392	0.418697245670122	0.0427512554544837	CDC42SE1	17455	biofsci
rs116798874	1	151753428	G	A	1.1017e-28	0.039091810772349	0.266222383040546	0.0239585290448483	CDC42SE1	23189	biofsci
rs12029359	1	150432802	A	G	7.7439e-14	0.196869480251043	0.0814847654260837	0.0109015553241757	CDC42SE1	26609	biofsci
rs12079532	1	151109917	A	G	6.1012e-249	0.0315609310816979	0.920798531035917	0.0273245336908927	CDC42SE1	21910	biofsci
rs12117015	1	151339944	A	G	1.0417e-08	0.139807367689405	-0.0822332927507194	0.0143671563413036	CDC42SE1	20142	biofsci
rs12117163	1	151067353	A	G	1.8519478938804e-308	0.205343280190858	0.40467626854901	0.010771977601624	CDC42SE1	26407	biofsci
rs12135409	1	151008911	T	C	6.5026e-58	0.213109115230269	-0.171245615122491	0.0106749626053492	CDC42SE1	26165	biofsci
rs12739135	1	151208845	C	G	4.4405e-44	0.117536663700035	0.190192085139333	0.0136577300180483	CDC42SE1	25843	biofsci
rs140086081	1	151123254	T	C	1.3943e-17	0.0248706725029845	0.257713316772117	0.0301920519192246	CDC42SE1	22617	biofsci
rs140520803	1	150602502	A	C	1.0234e-08	0.0147241960295949	-0.287748121617282	0.0502467601964974	CDC42SE1	13651	biofsci
rs144850201	1	150051013	T	C	2.7344e-09	0.0512125902992776	-0.137028630608517	0.0230428019924524	CDC42SE1	19380	biofsci
rs145376937	1	151091866	T	C	3.0584e-16	0.0144927536231884	0.355523423829748	0.0435098608302123	CDC42SE1	18492	biofsci
rs145402324	1	150495327	A	C	9.2333e-11	0.247692662667282	0.0930765730190251	0.0143656639068737	CDC42SE1	13002	biofsci
rs146551579	1	150883922	A	T	1.4077e-13	0.0473880069715955	0.168930191926366	0.0228416771808438	CDC42SE1	21229	biofsci
rs146842632	1	151352026	T	C	1.0153e-17	0.0592352941176471	0.196936910422172	0.0229736372294684	CDC42SE1	17000	biofsci
rs16832604	1	150957730	G	A	4.647e-30	0.089785210071345	0.173108948950781	0.0151971265616221	CDC42SE1	26491	biofsci
rs16833376	1	151512802	T	G	8.4614e-09	0.759903781102007	-0.0584470751843071	0.0101489998409952	CDC42SE1	26606	biofsci
rs1815302	1	150257933	T	C	3.6404e-23	0.191764113683884	0.11079880770771	0.0111764452577984	CDC42SE1	25826	biofsci
rs267731	1	150955582	G	A	1.2016e-33	0.03773363388748	0.307437146397518	0.0254298857197523	CDC42SE1	21294	biofsci
rs28730723	1	151144057	T	C	3.8861e-57	0.827215219097751	-0.202466539239172	0.0127093650066961	CDC42SE1	21657	biofsci
rs35025291	1	151603336	C	T	7.9219e-16	0.47108619173263	-0.075670891646916	0.009393925942785	CDC42SE1	22740	biofsci
rs4970996	1	150506589	G	C	3.8173e-44	0.74038	-0.142154247181327	0.0102004324869459	CDC42SE1	25000	biofsci
rs4971020	1	150522242	T	C	1.4069e-67	0.637857687522575	-0.161889212364415	0.00932042237536429	CDC42SE1	24917	biofsci
rs4971040	1	151366494	A	C	1.8695e-37	0.815035433824938	0.144163192918551	0.0112717316078868	CDC42SE1	26105	biofsci
rs55717234	1	150999863	A	G	1.7853e-26	0.428992194786707	-0.106583239594458	0.0100099777035846	CDC42SE1	20371	biofsci
rs61819222	1	151119532	T	C	3.8288e-19	0.0476732422862924	-0.192653074478833	0.0215457048491135	CDC42SE1	23724	biofsci
rs6680733	1	151362511	G	A	1.4923e-34	0.691724758263998	-0.125894498490716	0.0102690543321736	CDC42SE1	22235	biofsci
rs6691701	1	151001583	G	A	1.6769846438804e-308	0.220400200873025	0.425209515239732	0.0106023536907865	CDC42SE1	25887	biofsci
rs72656914	1	150552202	T	C	5.1579e-15	0.0369214304824757	-0.195890017264027	0.0250402680894832	CDC42SE1	22426	biofsci
rs72708423	1	151091290	C	T	5.2893e-94	0.202540213409779	-0.228345154827422	0.011101962020003	CDC42SE1	25116	biofsci
rs72708455	1	151142070	T	C	1.0728e-08	0.0429304934867358	-0.137554339507754	0.024053007537902	CDC42SE1	21034	biofsci
rs72992015	1	150842696	T	C	2.4679e-75	0.191185352963382	0.202910455618028	0.0110482173821064	CDC42SE1	26490	biofsci
rs7521416	1	151146276	T	C	6.4881e-18	0.0205581353410577	0.288540572479966	0.0334590225170132	CDC42SE1	22181	biofsci
rs75694492	1	151062383	G	T	3.293e-47	0.0384802727715538	-0.337987913525733	0.0234208004605147	CDC42SE1	24636	biofsci
rs77503411	1	151026635	A	G	1.263e-13	0.0172147375537206	0.279934127127918	0.0377768652840569	CDC42SE1	20709	biofsci
rs77604525	1	150593391	G	T	3.3712e-22	0.112630747977107	-0.136144599693856	0.0140521855492446	CDC42SE1	25335	biofsci
rs77893380	1	150918099	T	G	4.1488e-08	0.0204441123091705	-0.200209319712126	0.0365065679063721	CDC42SE1	18734	biofsci
rs79227017	1	150870629	T	G	2.1232e-13	0.04730042868729	-0.186106045951927	0.0253529746821686	CDC42SE1	17262	biofsci
rs79585366	1	151206557	G	T	3.0322e-11	0.0254642052162713	-0.218505806046821	0.0328827398114102	CDC42SE1	18634	biofsci
rs949969	1	151792814	A	G	8.3518e-09	0.218572663384569	-0.060427401193049	0.01048886518079	CDC42SE1	26609	biofsci
