## Supplementary material for "Multi-level Regulatory Roles of Lactate Metabolism Gene Network in Oral Cancer: Machine Learning Insights": CDC42SE2.csv

SNP	CHR	BP	effect_allele	other_allele	P	EAF	BETA	SE	gene	samplesize	source
rs10478937	5	130065353	G	A	1.7571e-09	0.0197425450762829	-0.183041702356233	0.0304126711122575	CDC42SE2	27933	biofsci
rs11242079	5	130835654	C	G	2.6032e-41	0.229662756030511	0.129193508318667	0.00959654657891675	CDC42SE2	30688	biofsci
rs114059527	5	131603104	T	C	2.6708e-33	0.0343690723511878	-0.283998993502363	0.0236205227724573	CDC42SE2	27003	biofsci
rs114509062	5	129951526	A	G	1.6878e-69	0.0257224437552306	-0.493984935339127	0.0280332400001775	CDC42SE2	25388	biofsci
rs11739484	5	131656760	G	A	5.5821e-10	0.0209156785243742	-0.189636243869511	0.0305781066271362	CDC42SE2	26113	biofsci
rs137940585	5	130777789	C	A	1.1008e-65	0.0183711138028494	-0.602058301230961	0.0351725039130564	CDC42SE2	22412	biofsci
rs139611045	5	131225852	T	C	1.4597e-60	0.0223085402341084	-0.508298103558137	0.0309628239783471	CDC42SE2	23912	biofsci
rs145363301	5	130905334	A	G	7.6608e-10	0.0235062177737337	-0.50002014077099	0.0812829411488051	CDC42SE2	3297	biofsci
rs147439588	5	130700748	T	C	1.7637e-47	0.0199658874285141	-0.462661649925523	0.0319647957334496	CDC42SE2	25009	biofsci
rs17515610	5	130706434	C	T	7.3158e-13	0.0864736014606685	0.115115672854077	0.0160475747698548	CDC42SE2	24578	biofsci
rs2419945	5	130436415	C	T	2.5055e-28	0.0359662576687117	-0.238290433141343	0.0215885804364405	CDC42SE2	30941	biofsci
rs34237476	5	130584805	A	G	3.0759e-31	0.170328547340453	0.139896031523475	0.0120339637098584	CDC42SE2	24432	biofsci
rs34914000	5	131148950	C	T	2.5743e-12	0.776008371385084	0.0672704350566448	0.00961102325327458	CDC42SE2	31141	biofsci
rs39897	5	131436896	C	T	5.0915e-65	0.481265737156601	-0.135840800453615	0.00797758961542979	CDC42SE2	31470	biofsci
rs56401053	5	130721603	T	G	3.1824e-35	0.0202401704435406	-0.389312442112469	0.0314367282067563	CDC42SE2	25513	biofsci
rs76384963	5	130996562	A	G	5.3597e-09	0.0771446401997024	0.096483236375257	0.0165335589100104	CDC42SE2	25692	biofsci
rs7724716	5	130130195	C	T	7.6553e-36	0.310807718709481	-0.108304863170166	0.00866577557770568	CDC42SE2	31083	biofsci
rs78135519	5	130573786	C	G	1.6769846438804e-308	0.159018303453978	-0.4110751538956	0.010900178292607	CDC42SE2	31468	biofsci
rs79984943	5	131278828	A	G	6.2064e-25	0.0178035178035178	-0.399399188921075	0.0387311206176313	CDC42SE2	19061	biofsci
