## Supplementary material for "Multi-level Regulatory Roles of Lactate Metabolism Gene Network in Oral Cancer: Machine Learning Insights": CDC45.csv

SNP	CHR	BP	effect_allele	other_allele	P	EAF	BETA	SE	gene	samplesize	source
rs9618586	22	19486600	T	C	1.8809e-13	0.213443125239372	-0.0721423335988558	0.00980621106987492	CDC45	30971	biofsci
