## Supplementary material for "Multi-level Regulatory Roles of Lactate Metabolism Gene Network in Oral Cancer: Machine Learning Insights": CDC123.csv

SNP	CHR	BP	effect_allele	other_allele	P	EAF	BETA	SE	gene	samplesize	source
rs111537113	10	12295011	A	G	3.6483e-09	0.0212291425739303	-0.28029833070288	0.0475138288784907	CDC123	10659	biofsci
rs111605101	10	12270490	T	C	5.1014e-26	0.0306185527180002	0.364455903762027	0.0345465656617749	CDC123	14115	biofsci
rs11257676	10	12314473	A	G	1.0652e-10	0.411142986561981	-0.0777069041319327	0.0120339622027678	CDC123	14261	biofsci
rs117274893	10	12240035	A	G	2.3982e-23	0.0576794518258544	-0.260478960976737	0.026166167173297	CDC123	13436	biofsci
rs140626287	10	12308237	G	A	1.5855e-12	0.0597449985320639	-0.181980804985056	0.0257515148277942	CDC123	13422	biofsci
rs145631093	10	12304195	T	C	3.2988e-13	0.0817207558601886	0.15786554774367	0.0216797654041872	CDC123	14176	biofsci
rs17476117	10	12329402	A	G	4.6003e-23	0.886654625727473	-0.184708944915536	0.018676711856209	CDC123	14263	biofsci
rs182253934	10	12268937	T	C	8.2436e-09	0.0299795688612767	0.200706150492422	0.0348236575852211	CDC123	14178	biofsci
rs35080995	10	12360417	C	T	4.88e-13	0.533293881541707	0.0868257536558224	0.0120110880997984	CDC123	13925	biofsci
rs36062557	10	12307827	C	T	1.7146e-196	0.457965350069525	0.355376884686789	0.0118836465400686	CDC123	14263	biofsci
rs41291291	10	12191526	T	C	7.7553e-16	0.117548086115254	0.148208173683601	0.0183924465672554	CDC123	14249	biofsci
rs4294490	10	12183859	A	G	1.2997e-13	0.109854179194227	0.140237150673028	0.0189345904451593	CDC123	14262	biofsci
rs4750197	10	12343300	G	A	9.2685e-09	0.0363251022721672	0.21354767113035	0.0371794611714312	CDC123	10333	biofsci
rs61848358	10	12328554	C	A	3.0981e-08	0.0133044554455446	0.45724534139319	0.0825963874696418	CDC123	5583	biofsci
rs6602551	10	11957153	G	A	1.5526e-09	0.0250759499975098	0.268672197526009	0.044489517722472	CDC123	10333	biofsci
rs72781580	10	12244217	T	C	1.3374e-20	0.0521158307335413	-0.258644509893935	0.0277962933792514	CDC123	13100	biofsci
rs74474517	10	12182121	A	G	5.2686e-18	0.0348958806947349	-0.310754899333029	0.0359366391050419	CDC123	11496	biofsci
rs76853719	10	12314817	G	A	2.9148e-16	0.0309038047019901	0.323643423332416	0.0395802105116139	CDC123	10657	biofsci
