## Supplementary material for "Multi-level Regulatory Roles of Lactate Metabolism Gene Network in Oral Cancer: Machine Learning Insights": CDCA2.csv

SNP	CHR	BP	effect_allele	other_allele	P	EAF	BETA	SE	gene	samplesize	source
rs66649651	8	25317324	C	G	6.7541e-18	0.345864945457291	0.0721159557825031	0.00836709082057119	CDCA2	31568	biofsci
