## Supplementary material for "Multi-level Regulatory Roles of Lactate Metabolism Gene Network in Oral Cancer: Machine Learning Insights": CDCA4.csv

SNP	CHR	BP	effect_allele	other_allele	P	EAF	BETA	SE	gene	samplesize	source
rs10144833	14	105474840	A	G	1.5822e-163	0.3202476219236	-0.23245753160967	0.00853001947069983	CDCA4	31567	biofsci
rs11160835	14	105587644	T	C	2.035e-16	0.229790672328911	0.0776196206552126	0.00944266136120151	CDCA4	31684	biofsci
rs112839640	14	105510614	A	G	2.4953e-08	0.111045630577538	0.0963435468421897	0.0172850742477645	CDCA4	16953	biofsci
rs118100422	14	105489558	A	G	1.1006e-27	0.0251657421187931	-0.29822033254479	0.0273493761561972	CDCA4	27248	biofsci
rs2816666	14	105599946	A	G	5.0804e-10	0.236291540785498	-0.0582508107056955	0.00937050555075213	CDCA4	31555	biofsci
rs2841244	14	105360746	T	C	3.8481e-13	0.238588548601864	-0.0779971658289076	0.0107425234593432	CDCA4	23850	biofsci
rs7146872	14	105671418	C	G	1.1044e-11	0.290358895843653	-0.0640566203904708	0.00943104789247373	CDCA4	27282	biofsci
rs74921260	14	105482378	G	A	3.7055e-11	0.0340052104757987	0.157208469028854	0.0237636564173311	CDCA4	26954	biofsci
rs75836410	14	105442910	A	G	2.2316e-28	0.0503581963758955	-0.210490027620959	0.0190518023244263	CDCA4	28805	biofsci
rs78333034	14	105549187	T	C	9.839e-10	0.0660458778105837	-0.10572339713252	0.0172979592487639	CDCA4	27090	biofsci
