## Supplementary material for "Multi-level Regulatory Roles of Lactate Metabolism Gene Network in Oral Cancer: Machine Learning Insights": CDCA5.csv

SNP	CHR	BP	effect_allele	other_allele	P	EAF	BETA	SE	gene	samplesize	source
rs475089	11	64832939	T	C	3.2464e-08	0.620502850239722	-0.0453350114152543	0.00820186912748387	CDCA5	31564	biofsci
