## Supplementary material for "Multi-level Regulatory Roles of Lactate Metabolism Gene Network in Oral Cancer: Machine Learning Insights": CDCA7.csv

SNP	CHR	BP	effect_allele	other_allele	P	EAF	BETA	SE	gene	samplesize	source
rs11553741	2	174232978	C	G	5.0311e-95	0.927182433975188	0.317862582791686	0.0153689704039573	CDCA7	31353	biofsci
rs11678658	2	174255712	G	A	3.3188e-18	0.539288035789393	0.0698412531548221	0.00802763797597983	CDCA7	31228	biofsci
rs11691325	2	174226867	G	A	1.4882e-61	0.503532639332557	-0.131526733132096	0.0079452183211569	CDCA7	31684	biofsci
rs17742906	2	174127886	T	C	1.9271e-14	0.106073133150438	-0.0987582807836788	0.0129006414880774	CDCA7	31684	biofsci
rs4972399	2	174091200	G	A	3.2687e-08	0.176350107106618	0.0576034014072909	0.0104233138041566	CDCA7	31684	biofsci
rs72901215	2	174262271	G	A	2.5534e-09	0.064836003051106	0.101042531087449	0.0169588511584983	CDCA7	28673	biofsci
rs920112	2	174219135	A	G	1.9228e-09	0.0734715904710508	-0.092394034866041	0.0153884903426061	CDCA7	31017	biofsci
