## Supplementary material for "Multi-level Regulatory Roles of Lactate Metabolism Gene Network in Oral Cancer: Machine Learning Insights": CDCA7L.csv

SNP	CHR	BP	effect_allele	other_allele	P	EAF	BETA	SE	gene	samplesize	source
rs112718330	7	22028296	G	T	2.4058e-11	0.0138071855705187	-0.253795118869212	0.0379995386769097	CDCA7L	25430	biofsci
rs11769167	7	22031934	A	G	1.1685e-26	0.441286377533688	0.0859511387549123	0.00804236231367252	CDCA7L	31354	biofsci
rs11773662	7	21907427	C	T	4.0284e-37	0.0602032682343563	-0.218665739353741	0.0171771986923598	CDCA7L	29951	biofsci
rs117923990	7	21936410	T	C	3.8387e-55	0.037334829219646	0.343004904216647	0.0219299979039983	CDCA7L	28927	biofsci
rs12154480	7	21971149	T	G	4.7171e-237	0.49329885231048	0.262623957449396	0.00798807547675872	CDCA7L	31349	biofsci
rs12700340	7	22047593	T	G	3.4744e-17	0.115326086956522	0.111799080127796	0.0132626791458427	CDCA7L	27861	biofsci
rs13227426	7	22043590	T	C	4.509e-14	0.0595545182819473	-0.131741360716609	0.0174600560238307	CDCA7L	29284	biofsci
rs17145802	7	21910108	G	C	3.8081e-19	0.0684441896024465	0.142179985377868	0.0158995331653547	CDCA7L	31021	biofsci
rs28672970	7	21892321	A	G	1.1349e-25	0.0982374384606712	0.140275288424977	0.0133922027443078	CDCA7L	31470	biofsci
rs2893060	7	21915605	A	C	1.8151e-12	0.0796926330098554	0.10394664456935	0.0147479703426903	CDCA7L	31344	biofsci
rs5010832	7	21872713	G	A	1.2211e-19	0.844554715988121	0.0997624607098133	0.0110024440252129	CDCA7L	31462	biofsci
rs62445935	7	21978308	G	A	1.1752e-119	0.225963526978755	0.221722348351513	0.00953308288481107	CDCA7L	31456	biofsci
rs62447167	7	21808905	T	G	1.3528e-09	0.0708170106215419	-0.0970723428805288	0.0160161597915374	CDCA7L	29622	biofsci
rs62447491	7	22036317	C	T	4.9169e-29	0.0903857115713471	0.156197479047699	0.0139667795455537	CDCA7L	31176	biofsci
rs6461617	7	21945687	G	A	3.6046e-139	0.400071404412041	-0.204321106434332	0.00813613402067201	CDCA7L	31470	biofsci
rs6461626	7	22000699	G	A	1.2738e-19	0.665162897806637	-0.0766890668761773	0.00846224186219887	CDCA7L	31350	biofsci
rs6948461	7	21850684	C	A	2.8934e-14	0.110111016883818	-0.0978566136721749	0.0128707896451631	CDCA7L	30803	biofsci
rs6954950	7	21814927	G	C	1.2726e-13	0.25313278478146	0.0680448557865558	0.00918408095377997	CDCA7L	31355	biofsci
rs7788469	7	21845020	C	G	1.6935e-13	0.0737775773292743	0.112399115657416	0.0152486217331763	CDCA7L	31468	biofsci
rs7789150	7	21899743	G	A	3.5003e-13	0.160512704345528	0.0791348397345711	0.0108797348953161	CDCA7L	31348	biofsci
rs78172873	7	21868516	A	G	2.8635e-21	0.0867009132420091	0.134815640135727	0.0142396848341425	CDCA7L	31141	biofsci
rs80002696	7	21866211	G	A	4.1635e-17	0.0953441847776666	-0.123532575942693	0.0146920916666896	CDCA7L	26855	biofsci
rs9692142	7	22030379	T	C	7.1125e-29	0.897359833877188	-0.154006504993582	0.0138114993806236	CDCA7L	28458	biofsci
