## Supplementary material for "Multi-level Regulatory Roles of Lactate Metabolism Gene Network in Oral Cancer: Machine Learning Insights": CDCA8.csv

SNP	CHR	BP	effect_allele	other_allele	P	EAF	BETA	SE	gene	samplesize	source
rs1010805	1	38189142	C	A	3.0112e-12	0.222446591681135	0.0667663706508225	0.0095692212708282	CDCA8	31569	biofsci
rs768659	1	38162707	C	A	4.3663e-35	0.800511124473842	-0.122856489770737	0.0099409714507094	CDCA8	31683	biofsci
