## Supplementary material for "Multi-level Regulatory Roles of Lactate Metabolism Gene Network in Oral Cancer: Machine Learning Insights": CDCP1.csv

SNP	CHR	BP	effect_allele	other_allele	P	EAF	BETA	SE	gene	samplesize	source
rs1863837	3	45187671	C	T	1.9453e-70	0.408196350475041	0.143600814208605	0.00809328724292151	CDCP1	31599	biofsci
rs2037358	3	45137087	G	T	4.9786e-17	0.47816528242324	0.0667001014052315	0.00795260652008196	CDCP1	31684	biofsci
rs57747443	3	45211032	C	T	1.5804e-08	0.106533232628399	-0.0729318801553463	0.0129023600034226	CDCP1	31555	biofsci
rs57815892	3	45222258	A	T	1.425e-12	0.445054119061936	-0.056605580901192	0.00799355789832406	CDCP1	31683	biofsci
rs854216	3	45379777	G	A	2.96e-09	0.341106392573941	-0.0497216266078368	0.00837939037511154	CDCP1	31684	biofsci
rs9878362	3	45198852	G	T	5.7436e-21	0.238641061295051	0.0875549299478595	0.00931960892288838	CDCP1	31684	biofsci
