## Supplementary material for "Multi-level Regulatory Roles of Lactate Metabolism Gene Network in Oral Cancer: Machine Learning Insights": CDH1.csv

SNP	CHR	BP	effect_allele	other_allele	P	EAF	BETA	SE	gene	samplesize	source
rs111839434	16	68655194	A	G	5.8277e-12	0.0964406065711879	0.097503594593826	0.0141640050834303	CDH1	28601	biofsci
rs11641710	16	69509506	A	G	8.8417e-12	0.266155949652149	-0.0633244163965638	0.00927966242622564	CDH1	29728	biofsci
rs11642362	16	68811307	T	C	2.0926e-183	0.430654739532436	-0.232493637966515	0.00805016647737633	CDH1	31467	biofsci
rs11649335	16	68436154	T	C	1.1319e-09	0.213353885484417	0.059260961523153	0.00973118354020706	CDH1	31460	biofsci
rs117752475	16	69122402	A	G	7.2168e-09	0.0199053802405758	0.186265375257899	0.0321924257272553	CDH1	24730	biofsci
rs118073306	16	68745511	A	G	2.3191e-43	0.031953213534078	0.322820097045189	0.0233809007782421	CDH1	29569	biofsci
rs144585107	16	68645349	T	C	5.5305e-61	0.0868196964087375	-0.242246464674316	0.0147037932804242	CDH1	29170	biofsci
rs145118278	16	67924388	G	A	1.1521e-12	0.0337300653902244	-0.172338294086335	0.024235792105969	CDH1	26118	biofsci
rs1868157	16	68403654	G	C	1.0332e-19	0.419076017211444	-0.073529232839607	0.00809329820362865	CDH1	31355	biofsci
rs34494880	16	68719113	A	G	7.2184e-17	0.0754234332002636	0.12758759264675	0.0152918550544436	CDH1	30662	biofsci
rs36085011	16	68827720	A	G	1.2527e-11	0.0334073924459705	0.154894783460797	0.0228653986390713	CDH1	29616	biofsci
rs4783573	16	68840588	G	A	6.3226e-35	0.668190588037916	0.109284408085787	0.00886394044056634	CDH1	28703	biofsci
rs55643128	16	69511518	G	A	1.3256e-10	0.168414154652687	0.069163701627006	0.010765783828374	CDH1	30803	biofsci
rs55817359	16	68775687	G	A	1.1227e-13	0.0360966347513433	0.163577572906948	0.022028572781953	CDH1	29614	biofsci
rs7200932	16	68418648	G	C	9.5473e-10	0.175136081610902	-0.0644930036322449	0.0105439302279444	CDH1	31132	biofsci
rs73596542	16	68004558	T	A	1.9952e-09	0.0419071278425377	0.120171792126093	0.0200343084083979	CDH1	31026	biofsci
rs74025341	16	68979418	G	A	2.5165e-11	0.115152315880865	0.0834776782816225	0.0125107048754773	CDH1	31352	biofsci
rs75130703	16	68592332	T	C	3.6325e-15	0.0572874580019564	-0.142106666394889	0.0180636413365818	CDH1	28374	biofsci
rs75158225	16	68754197	A	G	1.726e-12	0.0306662815328327	-0.180721127066993	0.0256163981157767	CDH1	25633	biofsci
rs79172247	16	69163660	G	C	2.9651e-19	0.0486691383985391	-0.194654234989514	0.0217005836108711	CDH1	22932	biofsci
rs8059087	16	68844836	C	T	1.0114e-08	0.0225501113585746	-0.16720558725665	0.029187862175165	CDH1	26627	biofsci
