## Supplementary material for "Multi-level Regulatory Roles of Lactate Metabolism Gene Network in Oral Cancer: Machine Learning Insights": CDH2.csv

SNP	CHR	BP	effect_allele	other_allele	P	EAF	BETA	SE	gene	samplesize	source
rs111940404	18	25741028	T	C	2.7204e-28	0.019122133092306	-0.4280450310293	0.0388059391345101	CDH2	17702	biofsci
rs112725245	18	25862251	T	C	6.6157e-09	0.0556093959112096	0.1094409481175	0.0188678277562755	CDH2	26744	biofsci
rs11564420	18	25537909	A	C	2.0535e-12	0.0167017052090633	0.260375424277075	0.0370335415994019	CDH2	22199	biofsci
rs11661167	18	25800369	A	C	2.7191e-25	0.0262216924910608	0.311331198641955	0.0299610438295823	CDH2	21814	biofsci
rs11664087	18	25608335	A	G	1.3663e-21	0.0186225718413871	-0.323857736971403	0.0339317020421821	CDH2	23762	biofsci
rs116943962	18	26025147	C	T	8.2582e-13	0.0279848055007934	0.190767041603276	0.026654609697258	CDH2	25872	biofsci
rs117269593	18	24944088	T	A	1.0919e-08	0.0325457711676943	0.140393721091664	0.0245619624366529	CDH2	26322	biofsci
rs117491578	18	25924082	A	G	3.3512e-09	0.937598380930965	0.104609167024404	0.0176895912852415	CDH2	27310	biofsci
rs117920494	18	25721142	C	T	1.4983e-18	0.0263524674788354	0.248164515336045	0.028233237995864	CDH2	24447	biofsci
rs1219964	18	25713221	C	T	2.1401e-141	0.271430718929685	0.226148361163455	0.0089330563465433	CDH2	31684	biofsci
rs12454718	18	25656824	T	C	3.6729e-34	0.0294352377822637	-0.313913454478795	0.0257593263374577	CDH2	26376	biofsci
rs12454769	18	25674631	A	G	1.6769846438804e-308	0.155172413793103	-0.417448418559159	0.0110506252265766	CDH2	31233	biofsci
rs137947188	18	25644755	A	G	6.6387e-11	0.0256875973015049	0.21417645674884	0.0328048732920046	CDH2	18564	biofsci
rs142670635	18	25828829	G	T	3.7814e-11	0.0147426286856572	-0.433625819269143	0.0655796587019665	CDH2	8004	biofsci
rs147895573	18	25517671	G	A	6.6553e-09	0.0122536634663972	-0.286307582358288	0.0493693346366438	CDH2	16949	biofsci
rs148401983	18	25819827	T	C	7.4605e-10	0.0142268813178585	-0.270751300284856	0.0439824071678968	CDH2	18430	biofsci
rs1504104	18	26226268	G	A	1.7219e-34	0.884878642815151	0.159650840752535	0.0130346369876827	CDH2	28889	biofsci
rs1662731	18	25561071	T	C	2.1391e-13	0.300650155962268	-0.0635865630053193	0.00866337357185161	CDH2	31684	biofsci
rs16943776	18	25162618	C	T	6.0274e-12	0.0525320084081789	-0.123352483030524	0.0179322676964768	CDH2	31240	biofsci
rs17445133	18	25466733	G	A	1.8809e-13	0.883192276612938	-0.0957896649083819	0.0130205612370028	CDH2	28588	biofsci
rs17445798	18	25566390	T	G	2.5086e-19	0.0178990723276493	-0.272029057474675	0.0302644583546209	CDH2	31054	biofsci
rs17446847	18	25724679	C	T	3.6346e-66	0.0300435664064185	-0.423375808619089	0.0246412329829055	CDH2	28258	biofsci
rs17447122	18	25783668	A	G	1.6472e-97	0.17169925266098	-0.221149938413942	0.0105530102649797	CDH2	31569	biofsci
rs17468143	18	25560107	A	C	1.236e-24	0.226160578386606	0.0978010675947078	0.00954547888839405	CDH2	31355	biofsci
rs17468839	18	25671793	A	G	1.9201e-10	0.0436513352440744	0.133976586070942	0.0210400279647192	CDH2	27056	biofsci
rs17469469	18	25779565	G	A	2.5771e-22	0.0147249330684861	-0.441980742466206	0.0454904581630324	CDH2	16654	biofsci
rs1822424	18	25482325	T	C	2.9666e-56	0.339034243213652	0.132871250356029	0.00840797635613673	CDH2	31562	biofsci
rs187658973	18	26521860	C	T	3.3107e-09	0.0354451248233632	-0.12942177057818	0.0218791558463949	CDH2	30551	biofsci
rs1910556	18	26223349	A	G	8.1123e-63	0.455027553408319	-0.133691216111713	0.0079918710762364	CDH2	31569	biofsci
rs1941384	18	25734936	A	G	5.9059e-92	0.176444060280356	0.211949165450381	0.0104211327071147	CDH2	31684	biofsci
rs1941896	18	26593982	A	T	1.0449e-09	0.264791260838012	-0.0818885306091432	0.0134190696462282	CDH2	14263	biofsci
rs242511	18	26299350	A	G	3.5068e-31	0.234873362775073	-0.109031570371028	0.00938810470053113	CDH2	31568	biofsci
rs28370576	18	25934563	G	A	1.5243e-19	0.178101217656012	0.0943846821416624	0.010437319710457	CDH2	31355	biofsci
rs4146287	18	25331428	G	A	2.5097e-08	0.461079652699132	0.0444927968599627	0.0079842078850021	CDH2	31565	biofsci
rs45524231	18	25752866	A	G	1.3851e-150	0.0584368707017744	-0.444681657283024	0.0170134926457904	CDH2	31394	biofsci
rs45611632	18	25754835	A	G	3.5294e-15	0.0235673109528654	0.228775288633617	0.0290663323465997	CDH2	25718	biofsci
rs4800874	18	26028868	A	G	2.2081e-159	0.279191251080461	-0.238205348896296	0.00885531618926217	CDH2	31684	biofsci
rs528438	18	25673875	C	T	2.7252e-55	0.684411289413356	0.133878101432349	0.00854762947609907	CDH2	31684	biofsci
rs71353461	18	25819732	A	C	2.4788e-43	0.176301133090071	-0.177455027568273	0.012857289762154	CDH2	20828	biofsci
rs74796897	18	26093761	T	C	2.1734e-08	0.0513416192356836	-0.10202071123542	0.0182264464278807	CDH2	30902	biofsci
rs75484099	18	25418684	T	C	5.3277e-09	0.0295748156214424	-0.153225668906391	0.0262525560953964	CDH2	25278	biofsci
rs76442281	18	25630580	A	G	2.1253e-10	0.0382980569049271	0.139542970413077	0.0219676600883279	CDH2	28131	biofsci
rs77951520	18	26096532	C	T	1.3795e-32	0.0306624793107839	-0.288101007242525	0.0242366456837322	CDH2	28638	biofsci
rs78646007	18	25407843	T	C	1.7855e-08	0.0515716528197864	0.101948582583862	0.0181026302153634	CDH2	31194	biofsci
rs78683587	18	25746196	T	C	5.0033e-10	0.0211633408763629	0.1951223220083	0.031375192476009	CDH2	24519	biofsci
rs79486960	18	26048640	A	G	3.6549e-34	0.0236155063291139	-0.325721882587388	0.0267276524889747	CDH2	30355	biofsci
rs79694916	18	25964007	T	C	1.2245e-09	0.0252259410070513	-0.17257834791285	0.0283986091678213	CDH2	25213	biofsci
rs79789279	18	25937960	G	A	2.5369e-15	0.0416305290546401	0.174276787207359	0.0220271726396136	CDH2	25829	biofsci
rs79917480	18	26304014	A	G	3.5501e-16	0.0623429648241206	0.136427659244553	0.0167334305463697	CDH2	30547	biofsci
rs8086650	18	25263608	G	A	5.0657e-09	0.045758971041516	-0.111696872244541	0.0191104695189812	CDH2	31354	biofsci
rs8097440	18	25298934	G	A	1.6045e-08	0.593370664061032	0.0456931457821119	0.00808728243931183	CDH2	31684	biofsci
rs949966	18	25926100	G	A	6.3252e-17	0.0923150449244886	-0.115544565578743	0.013822773726372	CDH2	31230	biofsci
rs9958671	18	25760167	A	G	7.2804e-20	0.0355339805825243	0.207332362529557	0.0227253395148253	CDH2	28250	biofsci
rs9965582	18	25697512	A	G	1.1971e-16	0.287120898943966	0.0727350556179083	0.0087806093507543	CDH2	31684	biofsci
