## Supplementary material for "Multi-level Regulatory Roles of Lactate Metabolism Gene Network in Oral Cancer: Machine Learning Insights": CDH4.csv

SNP	CHR	BP	effect_allele	other_allele	P	EAF	BETA	SE	gene	samplesize	source
rs113985575	20	60644293	T	C	4.9028e-08	0.023605884365378	0.332291839347731	0.0609162109933694	CDH4	5846	biofsci
rs147000978	20	60550536	G	A	4.799e-08	0.0186747929363963	0.183015162811449	0.0335272432651454	CDH4	24272	biofsci
rs2427150	20	60088364	T	C	1.3181e-12	0.523696131954931	0.0571219719858623	0.00805396931727798	CDH4	30902	biofsci
rs6142906	20	60552554	G	C	1.3533e-22	0.646044931093072	0.0814172697104097	0.00832359757812296	CDH4	31560	biofsci
rs62206301	20	60392226	G	A	2.2733e-32	0.459947522765859	-0.10734197192175	0.00906198846139399	CDH4	24512	biofsci
