## Supplementary material for "Multi-level Regulatory Roles of Lactate Metabolism Gene Network in Oral Cancer: Machine Learning Insights": CDH13.csv

SNP	CHR	BP	effect_allele	other_allele	P	EAF	BETA	SE	gene	samplesize	source
rs12444506	16	83837231	A	G	2.4755e-74	0.453800056687047	0.164849175737629	0.00903763511223108	CDH13	24697	biofsci
rs152213	16	83860931	T	C	5.9481e-10	0.428310502283105	-0.0503766138634224	0.00813615224630108	CDH13	30847	biofsci
rs17783087	16	83910506	C	T	1.5456e-10	0.073615608476452	0.101839488063262	0.0159101826404509	CDH13	28964	biofsci
rs2113148	16	83815587	A	G	2.5357e-08	0.872965760889991	-0.0669945550540402	0.0120262363893299	CDH13	31174	biofsci
rs62045432	16	83865202	T	C	2.188e-09	0.0672590398617796	0.0994034386836471	0.016613480635042	CDH13	28876	biofsci
rs7206133	16	83762106	G	A	6.9636e-12	0.181348415949491	-0.0712828159469903	0.010393656729363	CDH13	31176	biofsci
rs72802862	16	83809334	G	A	3.1036e-17	0.0611704381727265	-0.14843524029967	0.0175819058690755	CDH13	28165	biofsci
rs824561	16	83887296	G	A	2.1961e-08	0.0788817999924497	-0.0832938270595135	0.0148855935126731	CDH13	31056	biofsci
