## Supplementary material for "Multi-level Regulatory Roles of Lactate Metabolism Gene Network in Oral Cancer: Machine Learning Insights": CDH23.csv

SNP	CHR	BP	effect_allele	other_allele	P	EAF	BETA	SE	gene	samplesize	source
rs10740384	10	73388217	A	G	2.7082e-53	0.172933182332956	-0.161722411900863	0.0105238013119327	CDH23	31565	biofsci
rs10740391	10	73589418	C	T	8.3136e-45	0.636005560704356	0.117284878993656	0.00835082835472855	CDH23	30971	biofsci
rs10762491	10	73664284	T	A	2.2188e-41	0.506939485897894	0.114955822630665	0.00853148754522795	CDH23	27483	biofsci
rs10823808	10	73394626	T	C	8.7305e-236	0.317109534234166	-0.28040646145563	0.00855213238589937	CDH23	31569	biofsci
rs10823909	10	73989184	C	T	5.908e-16	0.0765045834994021	-0.123932489563113	0.0153169479883222	CDH23	30165	biofsci
rs11000109	10	73708902	G	A	2.1721e-25	0.0592170655248872	0.176513335584462	0.0169515726398723	CDH23	31233	biofsci
rs112043649	10	73897542	A	G	9.0456e-15	0.0153109370576578	0.275446816824674	0.0355314384077648	CDH23	26269	biofsci
rs113357181	10	73946831	C	A	3.5234e-10	0.0143047534429143	0.292360019732887	0.046599407024799	CDH23	16330	biofsci
rs114278565	10	73511040	A	G	6.3476e-13	0.0213657598241275	-0.251032716031544	0.0349015260172321	CDH23	19631	biofsci
rs11592980	10	73836595	A	G	5.1133e-11	0.2186801326035	-0.0637919812216585	0.00971328225681896	CDH23	31017	biofsci
rs11593767	10	73428885	T	C	2.0831e-73	0.0480392552804814	-0.346933889949197	0.0191428699884788	CDH23	29836	biofsci
rs117381701	10	73729855	T	C	1.3692e-14	0.0209259259259259	0.232877897945288	0.0302470253981307	CDH23	26675	biofsci
rs118101522	10	73565256	A	G	3.4928e-18	0.0315797295289047	-0.22117682998128	0.0254398764657964	CDH23	25262	biofsci
rs118185529	10	73645820	G	T	1.1484e-10	0.0334126343515018	-0.149932791108471	0.0232605403686852	CDH23	28614	biofsci
rs1227079	10	73452627	G	A	1.0632e-36	0.267357910906298	-0.12888483847652	0.0101854651153424	CDH23	24605	biofsci
rs12357473	10	73527042	C	A	4.5625e-30	0.0709382151029748	0.185312640933707	0.0162661962636565	CDH23	28673	biofsci
rs12569990	10	73534820	G	C	1.6769846438804e-308	0.827405897232605	0.402318450155047	0.0105324756113568	CDH23	31562	biofsci
rs12777161	10	73346499	A	G	8.0953e-21	0.0240490171049272	0.275062915671233	0.0293917738602589	CDH23	24660	biofsci
rs139889371	10	73703975	T	C	2.8632e-08	0.0289774107359728	-0.146038067362468	0.0263155360595492	CDH23	25660	biofsci
rs140220074	10	73440305	A	G	3.6791e-08	0.0151810042818217	0.281624010723424	0.0511513541826514	CDH23	12782	biofsci
rs141285231	10	73911953	T	G	8.6753e-11	0.0283154345654346	-0.190458238864739	0.0293536524974938	CDH23	21091	biofsci
rs141430971	10	74219021	A	G	2.6945e-12	0.0375094304036213	-0.160518079523785	0.0229550931004884	CDH23	26283	biofsci
rs144285502	10	73417653	A	G	1.6499e-08	0.0150359623015873	0.258289034930317	0.0457529334012927	CDH23	16128	biofsci
rs149022885	10	73496174	A	C	5.7301e-78	0.0272103539685015	-0.463453805192564	0.0247941004591546	CDH23	30727	biofsci
rs149222180	10	73838001	T	C	8.0756e-12	0.0295409421815775	0.193855899273381	0.0283526975960367	CDH23	21696	biofsci
rs16929427	10	73620063	T	G	1.7778e-62	0.966408625933094	0.375527981294832	0.0225111037288817	CDH23	30394	biofsci
rs181412591	10	73311758	A	G	3.1843e-14	0.0161841058983114	-0.2615221266155	0.0344538734754627	CDH23	26454	biofsci
rs184990136	10	73628414	C	T	6.9661e-39	0.0146806578549087	0.48599788969393	0.0372606331033742	CDH23	24897	biofsci
rs188216248	10	73489823	T	C	2.7851e-13	0.0226667532636228	0.242534440682551	0.0332038826847587	CDH23	20472	biofsci
rs190144328	10	73533220	G	A	1.6437e-09	0.0326353735235466	-0.135953662014495	0.0225480822646148	CDH23	31151	biofsci
rs190580417	10	74159639	T	C	1.3423e-11	0.0191889034023761	-0.27495111805692	0.04065039150432	CDH23	16077	biofsci
rs34332602	10	73609528	C	T	1.2824e-16	0.0177457677457677	0.27877038440257	0.0336870426936268	CDH23	25277	biofsci
rs3747865	10	73527676	A	G	3.3231e-183	0.10855859257022	0.369304337860156	0.0127943244814655	CDH23	31563	biofsci
rs3849960	10	73432144	T	C	2.1359e-25	0.438654172831388	-0.0971692493108493	0.00933054698061756	CDH23	23324	biofsci
rs41281308	10	73467333	A	G	2.2214e-10	0.0238579338985984	-0.175100932101633	0.0275966796062463	CDH23	28191	biofsci
rs41281324	10	73521338	A	G	2.6551e-24	0.0269051223820338	-0.307270904836801	0.0302090060302611	CDH23	20927	biofsci
rs41281330	10	73537449	A	G	7.364e-21	0.0144153577661431	0.399024128331743	0.0425916495881714	CDH23	19400	biofsci
rs4148914	10	73729806	A	G	2.5782e-64	0.230361927444392	-0.168177596354868	0.00993217794992312	CDH23	28588	biofsci
rs4537679	10	73622501	T	C	6.7808e-109	0.464617234770191	-0.176577421288707	0.0079649884203628	CDH23	31684	biofsci
rs55684121	10	73515863	T	C	7.9157e-25	0.0142431972789116	0.397235586530089	0.0386081686604097	CDH23	23891	biofsci
rs57630255	10	73787939	T	G	8.9773e-09	0.0223749363691055	0.168264434769942	0.0292679610321515	CDH23	26684	biofsci
rs59557452	10	73384390	A	G	4.5005e-10	0.962511948002294	0.131353511170436	0.0210644201498503	CDH23	31230	biofsci
rs61853675	10	73570889	G	A	1.1548e-169	0.209748947684907	-0.270914594730514	0.00975751925036157	CDH23	31683	biofsci
rs61853874	10	73338733	A	C	3.429e-14	0.0440342322619166	-0.164672810332838	0.0217220660255165	CDH23	25173	biofsci
rs68064289	10	74252831	C	T	1.4668e-14	0.0794214876033058	0.131964356592403	0.0171596219432543	CDH23	23225	biofsci
rs7070702	10	73907630	C	A	3.2655e-32	0.604118907136683	0.0959751517152187	0.00812309262851933	CDH23	31684	biofsci
rs7071125	10	73393262	G	A	2.481e-08	0.014259103206635	-0.200048761833306	0.0358864044906819	CDH23	27622	biofsci
rs7089309	10	73545185	A	G	3.1744e-164	0.0431301356774317	-0.537828584422744	0.019693034368441	CDH23	31240	biofsci
rs72817951	10	73483773	A	G	2.3409e-52	0.0632674853176722	0.298649744285627	0.0196131703083751	CDH23	21932	biofsci
rs74459528	10	73693830	A	G	5.4901e-11	0.112576907107538	0.082561320875063	0.0125913254346596	CDH23	31568	biofsci
rs75221477	10	73593828	A	G	6.9163e-31	0.0215558219319638	0.32887769284676	0.0284602138206046	CDH23	29268	biofsci
rs75401737	10	73858236	A	G	1.3379e-10	0.0272876794258373	0.175822080452294	0.0273738253856911	CDH23	25139	biofsci
rs77252019	10	73365744	T	C	2.4233e-29	0.0366912262872629	0.249718219076987	0.0222048727182745	CDH23	28691	biofsci
rs78042865	10	73714791	T	G	6.0934e-15	0.0158091908091908	0.279191939045849	0.0357846627846512	CDH23	25095	biofsci
rs7906594	10	73643868	T	C	4.3389e-26	0.28801985149848	-0.0935923537829374	0.00885896937754384	CDH23	31068	biofsci
rs7922471	10	74177228	A	G	8.1182e-10	0.594492815554725	-0.0573453932118838	0.00933599134082505	CDH23	23796	biofsci
rs79450314	10	73590185	C	A	1.9894e-11	0.0344234079173838	0.1545888812276	0.0230492300806035	CDH23	28315	biofsci
rs79996393	10	73736157	A	G	3.0067e-18	0.114902612109316	-0.108711598177626	0.0124798069311935	CDH23	31567	biofsci
rs874692	10	73730073	A	G	5.0663e-21	0.152587870145122	0.108791191565571	0.0115638124943474	CDH23	28917	biofsci
rs9415040	10	73522768	A	G	1.6769846438804e-308	0.457913411089722	-0.409257137289886	0.00798795215880544	CDH23	31568	biofsci
rs9415055	10	73582034	A	G	2.3208e-66	0.0635390789222244	-0.282217866779982	0.0164007686591961	CDH23	31240	biofsci
