## Supplementary material for "Multi-level Regulatory Roles of Lactate Metabolism Gene Network in Oral Cancer: Machine Learning Insights": CDH24.csv

SNP	CHR	BP	effect_allele	other_allele	P	EAF	BETA	SE	gene	samplesize	source
rs74565147	14	23530454	A	G	7.8525e-11	0.0852698364164501	0.093162121568595	0.0143249206686546	CDH24	31239	biofsci
rs8021195	14	23487086	A	G	1.4629e-09	0.460363402476282	0.0495822156949382	0.0081974399760169	CDH24	29951	biofsci
