## Supplementary material for "Multi-level Regulatory Roles of Lactate Metabolism Gene Network in Oral Cancer: Machine Learning Insights": CDH26.csv

SNP	CHR	BP	effect_allele	other_allele	P	EAF	BETA	SE	gene	samplesize	source
rs2426859	20	58547876	C	T	2.2982e-16	0.034437540348612	-0.184798095170629	0.0225217962988104	CDH26	29645	biofsci
rs35858953	20	58587484	G	A	7.5569e-22	0.54749055585537	-0.0777534905060665	0.00809443154199197	CDH26	30803	biofsci
rs6027418	20	58797821	G	C	6.8373e-20	0.233965208785353	-0.0864294788353942	0.00946632919710348	CDH26	31132	biofsci
rs6128738	20	58584712	T	C	2.5534e-09	0.142419457915116	0.067963776554676	0.0114069546591491	CDH26	31462	biofsci
