## Supplementary material for "Multi-level Regulatory Roles of Lactate Metabolism Gene Network in Oral Cancer: Machine Learning Insights": CDHR1.csv

SNP	CHR	BP	effect_allele	other_allele	P	EAF	BETA	SE	gene	samplesize	source
rs10736316	10	85824570	C	G	8.4902e-13	0.296201649436636	-0.0634110859887801	0.00886521166379322	CDHR1	30518	biofsci
rs10887292	10	86207587	G	A	1.9353e-18	0.134507228324463	-0.102817783480888	0.0117358501861532	CDHR1	31184	biofsci
rs113709161	10	85938991	T	C	2.7825e-08	0.0285211806086558	0.134352745197531	0.0241867835381168	CDHR1	30847	biofsci
rs117288353	10	85755106	C	T	9.4677e-09	0.0146442529547488	-0.208300266877141	0.0362892451005473	CDHR1	26312	biofsci
rs12763512	10	86343824	A	T	1.895e-13	0.0919110636512719	-0.101770617548127	0.0138354247733934	CDHR1	31296	biofsci
rs12783404	10	85941308	A	G	5.0772e-12	0.0645642245121353	-0.112477742206295	0.0162935656226526	CDHR1	31184	biofsci
rs141443144	10	86780626	A	G	2.2681e-08	0.082686426723124	-0.0825936497312702	0.0147749860881326	CDHR1	30197	biofsci
rs2488629	10	86347139	T	C	4.6933e-34	0.435128911705862	0.0982686602961287	0.00807698683237815	CDHR1	31182	biofsci
rs2488635	10	86356211	T	C	1.1894e-12	0.267720599480043	0.0646200388862138	0.00909283336657152	CDHR1	30847	biofsci
rs41291356	10	85974511	T	C	5.4732e-13	0.0640546559468539	0.117959908759373	0.0163537929792559	CDHR1	31184	biofsci
rs4933974	10	85959325	A	G	3.9325e-38	0.730346270928463	-0.116888755547556	0.00905398487611004	CDHR1	30971	biofsci
rs55798570	10	85964130	T	C	6.961e-13	0.151253208515778	-0.0802444818115712	0.0111759560189372	CDHR1	31183	biofsci
rs6585852	10	86026202	C	T	9.3351e-15	0.615852971022663	-0.0636691513727745	0.0082174950145553	CDHR1	31298	biofsci
rs6585876	10	86450858	T	G	1.3212e-15	0.33528346040613	0.0677916023267185	0.00848179595209549	CDHR1	31185	biofsci
rs7099098	10	85950406	T	C	1.1092e-124	0.339227329099177	0.200493135928278	0.00844192288442709	CDHR1	31300	biofsci
rs72841141	10	86067516	T	C	1.8281e-35	0.0727389400573758	0.19163166142749	0.0154184799236839	CDHR1	31183	biofsci
rs74322543	10	85916001	G	A	8.0123e-09	0.0318301803783546	-0.139335253929201	0.0241561786254054	CDHR1	27805	biofsci
rs79535664	10	85937758	T	C	2.9564e-08	0.140550586595423	-0.0645648081314662	0.0116460989793225	CDHR1	30518	biofsci
rs79777002	10	85990982	T	G	4.5927e-08	0.0399694389871207	0.117965767978313	0.0215801565890372	CDHR1	27980	biofsci
