## Supplementary material for "Multi-level Regulatory Roles of Lactate Metabolism Gene Network in Oral Cancer: Machine Learning Insights": CDHR3.csv

SNP	CHR	BP	effect_allele	other_allele	P	EAF	BETA	SE	gene	samplesize	source
rs10248057	7	105563314	G	A	1.001e-18	0.554154609342704	-0.0714593201866338	0.00808820828371633	CDHR3	30935	biofsci
rs10279381	7	105551648	A	G	2.1616e-10	0.264079722180281	0.0580139654924846	0.0091369208889792	CDHR3	30818	biofsci
rs11771868	7	105593180	A	G	1.2081e-41	0.498097412480974	-0.109283906387582	0.00808378687523258	CDHR3	30606	biofsci
rs193843	7	105583256	G	A	5.8605e-12	0.0918144918821407	-0.0958286831106763	0.013922719073454	CDHR3	30934	biofsci
rs2240474	7	105437643	T	C	1.2754e-11	0.808147619226578	0.0691378514931566	0.0102101235314416	CDHR3	30935	biofsci
rs41266	7	105619169	G	A	2.087e-10	0.430080048104025	-0.0516028176999665	0.00812041759641942	CDHR3	30935	biofsci
rs73410249	7	105564642	C	T	4.4094e-10	0.0420233909188198	-0.125914977754177	0.0201828871005461	CDHR3	30490	biofsci
rs74928390	7	105668723	A	T	3.9852e-21	0.129105322763307	-0.113316150331441	0.0120127372343307	CDHR3	30816	biofsci
rs76617483	7	105629683	C	T	1.6388e-14	0.0838684982775486	0.117363157216073	0.0152890269030748	CDHR3	27839	biofsci
