## Supplementary material for "Multi-level Regulatory Roles of Lactate Metabolism Gene Network in Oral Cancer: Machine Learning Insights": CDHR5.csv

SNP	CHR	BP	effect_allele	other_allele	P	EAF	BETA	SE	gene	samplesize	source
rs12576773	11	543376	A	G	1.352e-10	0.124945864010394	0.103146424305503	0.0160634187232142	CDHR5	17723	biofsci
rs2740373	11	621634	A	G	6.6122e-11	0.114936550863324	-0.106481989042009	0.016309080876399	CDHR5	18479	biofsci
