## Supplementary material for "Multi-level Regulatory Roles of Lactate Metabolism Gene Network in Oral Cancer: Machine Learning Insights": CDIP1.csv

SNP	CHR	BP	effect_allele	other_allele	P	EAF	BETA	SE	gene	samplesize	source
rs4785965	16	4514655	G	A	5.0396e-24	0.732243644737436	0.110802498125643	0.0109605604919917	CDIP1	21228	biofsci
