## Supplementary material for "Multi-level Regulatory Roles of Lactate Metabolism Gene Network in Oral Cancer: Machine Learning Insights": CDIPT.csv

SNP	CHR	BP	effect_allele	other_allele	P	EAF	BETA	SE	gene	samplesize	source
rs7189550	16	29911260	A	G	3.9281e-23	0.344751255134642	0.0897152120078121	0.00905665374599355	CDIPT	26985	biofsci
