## Supplementary material for "Multi-level Regulatory Roles of Lactate Metabolism Gene Network in Oral Cancer: Machine Learning Insights": CDK2.csv

SNP	CHR	BP	effect_allele	other_allele	P	EAF	BETA	SE	gene	samplesize	source
rs7297871	12	56330572	G	A	4.0057e-08	0.190664988462345	0.0581284887225106	0.0105867173079044	CDK2	28910	biofsci
rs75639074	12	56367901	G	C	6.6163e-10	0.0676276771004942	0.113956994639648	0.018453976331074	CDK2	23285	biofsci
