## Supplementary material for "Multi-level Regulatory Roles of Lactate Metabolism Gene Network in Oral Cancer: Machine Learning Insights": CDK2AP1.csv

SNP	CHR	BP	effect_allele	other_allele	P	EAF	BETA	SE	gene	samplesize	source
rs10744287	12	123077485	T	A	8.2107e-10	0.628057526800544	-0.0554054242757973	0.00902250916424526	CDK2AP1	26293	biofsci
rs10848148	12	123442823	G	A	2.3656e-20	0.0245683161432379	0.488831720137689	0.0528775414985709	CDK2AP1	7462	biofsci
rs11057219	12	123750073	T	C	4.9011e-202	0.677101515847497	0.31227455777036	0.0102965081267718	CDK2AP1	21571	biofsci
rs11057250	12	123787811	T	C	3.004e-270	0.0646985868911606	0.621267551528735	0.0176882892321217	CDK2AP1	26409	biofsci
rs11059476	12	123192599	T	C	4.8606e-19	0.0433359582636086	0.218287292935642	0.0244837467961374	CDK2AP1	20119	biofsci
rs11060725	12	123399478	T	G	1.6769846438804e-308	0.0796986518636003	0.612386157962099	0.0161051687599502	CDK2AP1	26282	biofsci
rs112158505	12	123382660	C	T	1.2964e-34	0.0655438311688312	0.236506158070993	0.0192732705905692	CDK2AP1	21977	biofsci
rs11516178	12	123969457	T	C	2.5329e-15	0.153234439516746	-0.0964003826852405	0.0121842266314337	CDK2AP1	25957	biofsci
rs117433475	12	122970947	A	G	5.6826e-15	0.0470847225784389	0.171207087240277	0.0219189961771725	CDK2AP1	23195	biofsci
rs12827129	12	123680597	A	T	9.035e-35				CDK2AP1	5075	biofsci
rs138170286	12	123914773	A	G	5.8357e-09	0.0242251863475873	-0.295208368608952	0.0507117600207774	CDK2AP1	8225	biofsci
rs144354883	12	123688283	T	A	2.7077e-19				CDK2AP1	5075	biofsci
rs148934935	12	123734798	G	A	2.2742e-13	0.017050123253903	0.910138663758859	0.124137466584675	CDK2AP1	1936	biofsci
rs149003910	12	123665289	A	G	2.5125e-08	0.0408865112724494	-0.129715755716504	0.0232786741052176	CDK2AP1	23529	biofsci
rs149161181	12	123163208	C	T	1.0691e-21				CDK2AP1	5075	biofsci
rs149348176	12	123843755	A	C	4.3593e-24	0.0357551020408163	0.273968644987304	0.0270631755442696	CDK2AP1	19801	biofsci
rs150489571	12	123769703	T	C	4.5074e-20	0.0952588639745497	-0.155823056257482	0.0169832542705237	CDK2AP1	20114	biofsci
rs191591509	12	123032875	G	C	5.0248e-11				CDK2AP1	5075	biofsci
rs2292137	12	123339358	C	G	7.3249e-34				CDK2AP1	5075	biofsci
rs28531860	12	123917593	G	A	4.056e-41	0.312630726671615	-0.159679315892622	0.0118901021543919	CDK2AP1	16458	biofsci
rs28780730	12	123915711	C	A	6.961e-13	0.0389937106918239	0.254726010958025	0.0354756780298909	CDK2AP1	10602	biofsci
rs34165714	12	123794759	C	G	3.6337e-29				CDK2AP1	5075	biofsci
rs4759404	12	123162656	T	C	7.7208e-25	0.169637052051861	0.120367421329372	0.0116960365871535	CDK2AP1	25948	biofsci
rs78273934	12	123098893	G	C	1.243e-22	0.0398266611638465	0.936789079329846	0.0956883635679107	CDK2AP1	1428	biofsci
rs7953894	12	123404966	A	C	6.4853e-28	0.498091523006585	0.100735230907965	0.00919763254366342	CDK2AP1	23642	biofsci
rs7980541	12	123379477	C	T	5.0508e-71	0.134994337485844	0.227401147428663	0.0127618665358309	CDK2AP1	26291	biofsci
rs9777989	12	124003583	A	G	6.2622e-09	0.230663132842925	-0.0721089029472746	0.0124120254315744	CDK2AP1	18289	biofsci
