## Supplementary material for "Multi-level Regulatory Roles of Lactate Metabolism Gene Network in Oral Cancer: Machine Learning Insights": CDK2AP2.csv

SNP	CHR	BP	effect_allele	other_allele	P	EAF	BETA	SE	gene	samplesize	source
rs1272686	11	67282222	G	A	3.7208e-12	0.0460806697108067	-0.14453504398682	0.020804491527186	CDK2AP2	26280	biofsci
rs183088220	11	66279026	A	G	2.1508e-11	0.015488288679963	0.282645209781102	0.0422135745536026	CDK2AP2	18401	biofsci
