## Supplementary material for "Multi-level Regulatory Roles of Lactate Metabolism Gene Network in Oral Cancer: Machine Learning Insights": CDK3.csv

SNP	CHR	BP	effect_allele	other_allele	P	EAF	BETA	SE	gene	samplesize	source
rs11652227	17	73963667	C	T	2.7371e-12	0.179625071009279	-0.0792429235940364	0.0113358019589495	CDK3	26405	biofsci
rs139825167	17	73989277	T	C	5.8469e-11	0.0350160993560258	0.155938313319377	0.023816102590167	CDK3	26088	biofsci
