## Supplementary material for "Multi-level Regulatory Roles of Lactate Metabolism Gene Network in Oral Cancer: Machine Learning Insights": CDK4.csv

SNP	CHR	BP	effect_allele	other_allele	P	EAF	BETA	SE	gene	samplesize	source
rs111566142	12	58065943	G	A	4.9436e-14	0.060312783318223	0.150654703792343	0.019997969574878	CDK4	22060	biofsci
