## Supplementary material for "Multi-level Regulatory Roles of Lactate Metabolism Gene Network in Oral Cancer: Machine Learning Insights": CDK5R1.csv

SNP	CHR	BP	effect_allele	other_allele	P	EAF	BETA	SE	gene	samplesize	source
rs1015308	17	30831245	T	C	1.5725e-115	0.0698821265335579	-0.36598260596457	0.0160191278336632	CDK5R1	29977	biofsci
rs10491098	17	30128117	C	T	2.352e-10	0.0310952706163565	-0.153000443178048	0.0241466539112807	CDK5R1	28463	biofsci
rs113388073	17	31045480	G	C	1.5701e-09	0.178437595594983	0.0631339717768419	0.0104576653984267	CDK5R1	31187	biofsci
rs113989474	17	30789781	T	C	2.7299e-88	0.0883365200764818	-0.281069706251874	0.0141099250126443	CDK5R1	31185	biofsci
rs11655481	17	30622552	T	C	1.6769846438804e-308	0.57972585766282	0.517218975860004	0.00815459382026818	CDK5R1	30861	biofsci
rs11656878	17	30749457	C	T	9.9735e-231	0.926583725326417	0.527508060950936	0.016265399812864	CDK5R1	27782	biofsci
rs11657397	17	30157875	A	G	2.0986e-17	0.110234250625426	0.116592884663993	0.0137355549531117	CDK5R1	27020	biofsci
rs117117721	17	30778483	T	C	2.3233e-41	0.0268024544059997	0.34909272330667	0.0259147729389992	CDK5R1	28543	biofsci
rs117190032	17	30876400	T	C	5.3731e-10	0.0141953713670614	0.331806075536492	0.0534490045806943	CDK5R1	12507	biofsci
rs117302602	17	30543712	G	A	4.9412e-15	0.0197541452258433	-0.264812307384228	0.0338275624828159	CDK5R1	22565	biofsci
rs117496668	17	30685101	G	A	3.7201e-101	0.0559879166453331	0.418669371735947	0.0196077861642335	CDK5R1	24606	biofsci
rs117799892	17	30045599	T	C	5.0284e-15	0.0286993264443794	-0.194710352602227	0.0248792967982197	CDK5R1	28978	biofsci
rs117942720	17	30650503	G	A	1.1787e-54	0.0244014935207555	-0.427939470139323	0.0274864616541305	CDK5R1	27800	biofsci
rs118075579	17	30816798	T	C	8.8148e-72	0.0262332729761957	-0.476097887159065	0.026573597479324	CDK5R1	27718	biofsci
rs118182196	17	30113843	T	C	4.7816e-09	0.0162225051587127	0.196504976712613	0.0335630553926031	CDK5R1	27812	biofsci
rs11868101	17	30702319	A	G	2.1907e-91	0.12069225833239	-0.247832072999593	0.0122243742107762	CDK5R1	31528	biofsci
rs12326023	17	30054623	G	A	1.2386e-12	0.291830262760495	-0.062208650872612	0.00876067130541368	CDK5R1	31523	biofsci
rs12452958	17	30581859	T	G	1.295e-19	0.0565866646087359	-0.157616383075285	0.0173956077428108	CDK5R1	30951	biofsci
rs12936499	17	30879433	C	T	6.2287e-29	0.275184853765365	0.109044354571263	0.00976889867512929	CDK5R1	26268	biofsci
rs12937437	17	30021126	G	A	3.5631e-13	0.294937802998985	-0.0633812056874639	0.00871686618083425	CDK5R1	31644	biofsci
rs12949671	17	30850398	A	G	1.2342e-243	0.661964105489491	0.298722496295997	0.00896141500784468	CDK5R1	27824	biofsci
rs12950887	17	30637761	A	G	2.3606e-36	0.0231806615776081	-0.3765841800917	0.0299087593690543	CDK5R1	24685	biofsci
rs12951007	17	30899045	G	A	7.1613e-15	0.866465725898525	-0.0985693634476409	0.0126671417397213	CDK5R1	26932	biofsci
rs141505848	17	31028474	G	A	1.7958e-08	0.0130912773036308	0.421285871711755	0.0748207778410392	CDK5R1	6913	biofsci
rs141988744	17	30649442	C	T	5.8315e-21	0.0172561936130603	0.464471450574304	0.0494486799291285	CDK5R1	12058	biofsci
rs144564229	17	30453956	A	C	6.1294e-25	0.0383230452674897	0.335102758414107	0.032491662230485	CDK5R1	12851	biofsci
rs145657264	17	30787668	C	G	4.6605e-08	0.0172705798457904	-0.178788807445094	0.0327230278831366	CDK5R1	27512	biofsci
rs145884108	17	30850035	G	A	2.2286e-09	0.0157783393077511	-0.228300093093909	0.038175996303453	CDK5R1	22092	biofsci
rs146748689	17	30481778	A	G	4.8186e-63	0.0629792119398089	-0.284393318379385	0.0169691825709384	CDK5R1	29424	biofsci
rs151170126	17	30100787	T	G	2.4248e-22	0.0213863060016906	0.280336310771347	0.0288340647135838	CDK5R1	28735	biofsci
rs16967261	17	30626677	C	T	1.0218e-11	0.0255162311581534	-0.188486986077174	0.0277048220121077	CDK5R1	26198	biofsci
rs16967291	17	30680345	G	T	4.664e-59	0.045190810887306	-0.340571026369418	0.0210169350906173	CDK5R1	26234	biofsci
rs17182658	17	30549444	T	C	6.5409e-39	0.039420053569349	0.270006717257296	0.020693341298076	CDK5R1	30836	biofsci
rs17732011	17	30117382	G	T	8.6491e-17	0.0448104255408882	0.16764389098399	0.0201446636606573	CDK5R1	28786	biofsci
rs17806303	17	30831628	C	T	1.6685e-159	0.12294712315382	-0.32574980580342	0.012105068182452	CDK5R1	31644	biofsci
rs184879992	17	30826504	G	T	1.4838e-16	0.0166930067167128	0.6405922839233	0.0775732672862713	CDK5R1	5062	biofsci
rs185231044	17	30637986	A	G	1.2963e-10	0.0173504134911626	0.443250642913283	0.0689594478449964	CDK5R1	6167	biofsci
rs2044205	17	30607903	G	C	1.4525e-37	0.15486928604189	0.141743206276262	0.0110654753328593	CDK5R1	31199	biofsci
rs2106356	17	30911594	A	G	7.2639e-15	0.327878444696112	-0.0659985474274003	0.0084835399541622	CDK5R1	31525	biofsci
rs225186	17	30880899	C	A	9.0552e-14	0.38406178360705	-0.0609199558449568	0.00817278720753378	CDK5R1	31644	biofsci
rs2640828	17	30887000	T	C	7.5772e-38	0.264816415498516	0.11585280510236	0.00900884183410135	CDK5R1	31644	biofsci
rs28905	17	31321864	A	G	5.8471e-13	0.852168949771689	-0.0811007288126495	0.0112580483651197	CDK5R1	31315	biofsci
rs2905171	17	30843673	C	T	1.6769846438804e-308	0.281183409436834	-0.411334784162392	0.00888801751442624	CDK5R1	31315	biofsci
rs2952464	17	30849027	T	C	4.3603e-136	0.117472225638503	-0.317855930080679	0.012801853085746	CDK5R1	29428	biofsci
rs315461	17	29956115	A	T	1.8277e-14	0.173894991129732	-0.0805051091055617	0.0105069248777178	CDK5R1	31528	biofsci
rs400459	17	30012719	T	C	7.2048e-18	0.920008267879289	-0.126181202335007	0.0146528093382036	CDK5R1	31644	biofsci
rs425083	17	30004134	A	C	7.4374e-25	0.688958623022286	-0.0883981422028789	0.00858684574465048	CDK5R1	31644	biofsci
rs440428	17	30906960	G	A	2.3734e-10	0.0162240336576387	-0.22862980518439	0.03609108498838	CDK5R1	24050	biofsci
rs4795687	17	30610925	T	G	6.5475e-27	0.0614707385135401	-0.181119925978765	0.0168629536230194	CDK5R1	30478	biofsci
rs550088	17	30310930	G	A	1.6643e-11	0.153800214993829	0.0760001024156876	0.0112878703702249	CDK5R1	30152	biofsci
rs55861514	17	30130648	T	C	1.1024e-16	0.0354397421061332	-0.185508952287518	0.0223693418892461	CDK5R1	29231	biofsci
rs60460098	17	30008316	T	A	5.7993e-43	0.211745384528259	0.133950265712341	0.00974850193676701	CDK5R1	31522	biofsci
rs60954363	17	30852118	G	A	6.2173e-23	0.136274934952298	-0.121236677771672	0.0122963079406539	CDK5R1	28095	biofsci
rs7209350	17	29879685	G	A	6.9553e-09	0.0918628650053509	-0.0802767921086164	0.0138601826876528	CDK5R1	31199	biofsci
rs7225669	17	30906715	T	C	4.6792e-11	0.109530609944004	0.0837633338708435	0.0127280555950226	CDK5R1	31644	biofsci
rs72817027	17	31258686	C	G	2.9295e-08	0.0733018739507237	-0.091437178904668	0.0164885364538217	CDK5R1	27074	biofsci
rs74490335	17	30845428	C	A	3.4581e-54	0.0255049267788121	-0.454432926504956	0.0293182533229004	CDK5R1	23404	biofsci
rs74735947	17	29998199	A	G	4.4434e-10	0.0210443300680724	-0.180052276778087	0.0288660964774488	CDK5R1	29127	biofsci
rs74871721	17	30164975	C	G	5.4321e-12	0.0153596475975193	0.265512511797789	0.0385141228909309	CDK5R1	22288	biofsci
rs74947943	17	30828685	T	C	4.3422e-09	0.0217721793897274	-0.296408257969292	0.0504902834410949	CDK5R1	9209	biofsci
rs75173009	17	30829882	T	C	1.0594e-96	0.0289180009704027	0.549416214520667	0.0263289252384421	CDK5R1	25685	biofsci
rs757289	17	30124080	G	A	6.3011e-31	0.393853383458647	-0.0940880037976572	0.0081366371598268	CDK5R1	31635	biofsci
rs76448549	17	29924655	T	C	2.5857e-08	0.0809602508687177	-0.0852890210542097	0.0153196380748675	CDK5R1	28633	biofsci
rs77028931	17	30898292	C	T	3.9433e-12	0.0338342021874681	0.173029632411471	0.0249347387216969	CDK5R1	24601	biofsci
rs770513	17	30051595	C	T	5.5723e-18	0.828363259943465	0.0933212243768837	0.0107996926753404	CDK5R1	30152	biofsci
rs77155771	17	30865166	G	A	3.2408e-10	0.0300047892720307	-0.161742460148718	0.0257273112153589	CDK5R1	25955	biofsci
rs77763382	17	30694572	A	C	3.5778e-40	0.0168063903827903	0.548278253355696	0.0413245992761084	CDK5R1	17719	biofsci
rs80014185	17	30821161	T	G	5.2788e-60	0.0248859285676824	0.47770599379445	0.0292384148775852	CDK5R1	24102	biofsci
rs80053238	17	31285968	T	G	1.692e-11	0.0686217008797654	0.117899245552228	0.0175171600255892	CDK5R1	25495	biofsci
rs80172337	17	30843201	A	G	4.9884e-24	0.0150267454954955	-0.423151204258651	0.0418555465250204	CDK5R1	19283	biofsci
rs8066534	17	30897335	C	T	3.9168e-26	0.164643541658837	-0.113340932556929	0.0107184268191981	CDK5R1	31644	biofsci
rs894723	17	30584017	T	C	5.9014e-60	0.516460596038934	0.12990728826884	0.00795435158030078	CDK5R1	31644	biofsci
rs9890602	17	30880382	T	C	1.3993e-16	0.108725212464589	0.105761465648703	0.0127964604107374	CDK5R1	31510	biofsci
rs9901789	17	29917619	G	A	3.0044e-13	0.729207896896269	0.0723311576541219	0.00991598454350212	CDK5R1	25752	biofsci
rs9912387	17	30848513	G	A	4.3378e-19	0.653334944417593	-0.100306448429367	0.0112351671086557	CDK5R1	17489	biofsci
