## Supplementary material for "Multi-level Regulatory Roles of Lactate Metabolism Gene Network in Oral Cancer: Machine Learning Insights": CDK5RAP1.csv

SNP	CHR	BP	effect_allele	other_allele	P	EAF	BETA	SE	gene	samplesize	source
rs6059298	20	31984124	A	G	1.7593e-09	0.167687624487955	0.0640001850758023	0.0106333795899186	CDK5RAP1	31684	biofsci
rs6141962	20	32110312	C	T	3.5618e-16	0.2957496602748	-0.0710940891937675	0.00872052612005735	CDK5RAP1	31567	biofsci
