## Supplementary material for "Multi-level Regulatory Roles of Lactate Metabolism Gene Network in Oral Cancer: Machine Learning Insights": CDK5RAP2.csv

SNP	CHR	BP	effect_allele	other_allele	P	EAF	BETA	SE	gene	samplesize	source
rs10760109	9	123397576	T	C	6.6632e-09	0.0320087296535419	0.141597156498481	0.0244162496333146	CDK5RAP2	27069	biofsci
rs10818449	9	123137705	G	A	2.9438e-197	0.728689732053987	-0.274234956914582	0.00915239216487497	CDK5RAP2	30192	biofsci
rs10818451	9	123142848	T	C	1.6769846438804e-308	0.177158104400767	-0.663712891726099	0.0104046215833482	CDK5RAP2	31684	biofsci
rs10818456	9	123209476	T	C	7.6454e-22	0.0742700214046282	0.149949508647795	0.015612259609749	CDK5RAP2	29836	biofsci
rs10984796	9	122775371	A	G	8.9243e-09	0.0893494682250366	-0.080077588435135	0.0139265371191539	CDK5RAP2	31684	biofsci
rs10984964	9	123359800	C	T	1.6933e-194	0.0722257653061224	-0.467926556690151	0.0157282536777337	CDK5RAP2	30163	biofsci
rs10985174	9	123946526	C	T	3.6047e-08	0.0236361771944217	-0.163564516769252	0.0296898797932968	CDK5RAP2	24579	biofsci
rs112281448	9	123913860	A	G	1.0044e-23	0.0607496036838529	-0.16729300760517	0.0166606588460712	CDK5RAP2	31569	biofsci
rs112458996	9	123861888	T	C	1.9076e-10	0.0360817853801951	0.14555352766109	0.022854152691416	CDK5RAP2	27524	biofsci
rs112790836	9	122981351	T	C	2.9835e-08	0.0131922888416925	-0.261013133683574	0.0470947320938192	CDK5RAP2	17317	biofsci
rs113475997	9	123327031	G	A	1.4889e-31	0.012292260792605	-0.607436707425704	0.051976307237713	CDK5RAP2	15244	biofsci
rs116889228	9	123031965	A	G	1.9388e-15	0.0761169332597904	-0.139075267815108	0.0175043130210829	CDK5RAP2	23205	biofsci
rs117312751	9	122632633	A	G	1.2478e-10	0.0901158764599972	-0.097156114964868	0.0151022997831356	CDK5RAP2	26736	biofsci
rs117351867	9	123205698	T	C	7.4785e-12	0.0319143551326179	0.174831928192006	0.0255292449501345	CDK5RAP2	24831	biofsci
rs13291676	9	123311300	G	T	7.2012e-54	0.768566295914077	0.146591181934308	0.00948613762420132	CDK5RAP2	31238	biofsci
rs1332251	9	123130706	C	T	2.465e-13	0.054926750953241	0.131200821289623	0.0179214060142364	CDK5RAP2	29990	biofsci
rs1359328	9	123370822	T	C	8.5161e-20	0.230069535801541	0.0859584543270665	0.00943924167650211	CDK5RAP2	31680	biofsci
rs138548833	9	123651590	A	G	4.4413e-22	0.0157352606419303	-0.364738692824234	0.0377560652586057	CDK5RAP2	22647	biofsci
rs141552479	9	123289296	T	C	1.8591e-61	0.0162027420024927	-0.625658255307573	0.037824922181234	CDK5RAP2	21924	biofsci
rs144907464	9	123114640	T	C	1.858e-20	0.0258773484579936	-0.77731399175868	0.0838526420451651	CDK5RAP2	2821	biofsci
rs145702693	9	123597985	T	C	8.7482e-21	0.0174891061123543	-0.339606147105811	0.0363211245982194	CDK5RAP2	22057	biofsci
rs147314277	9	123545484	T	G	2.0207e-139	0.0337113451184066	-0.609998697036755	0.0242683165325974	CDK5RAP2	26062	biofsci
rs17220750	9	123787999	A	G	1.409e-46	0.0888202471104026	-0.205087736724395	0.0143111758561676	CDK5RAP2	30165	biofsci
rs3761854	9	124135043	C	T	3.2194e-12	0.590972510275651	-0.056378335601269	0.00809138390017782	CDK5RAP2	31594	biofsci
rs3764912	9	123751800	A	G	7.408e-16	0.460677338971532	-0.0643896169677243	0.00798521962494721	CDK5RAP2	31561	biofsci
rs3780673	9	123166583	G	C	2.8322e-205	0.0278170882717141	-0.790035777304529	0.0258414706501462	CDK5RAP2	27687	biofsci
rs55905400	9	123940584	C	T	6.1731e-09	0.0276110179217798	0.150619874130444	0.0259153258999388	CDK5RAP2	27729	biofsci
rs62580492	9	123086642	T	C	2.0525e-56	0.0399951136086001	-0.357364177467401	0.0225805422317045	CDK5RAP2	25540	biofsci
rs62580495	9	123138979	C	T	1.1488e-14	0.0230096640589047	0.255681581103297	0.0331120842694351	CDK5RAP2	20286	biofsci
rs7021880	9	123673890	C	G	5.5578e-22	0.30711842748149	-0.0829940839914653	0.00861184617850261	CDK5RAP2	31682	biofsci
rs71509530	9	123388523	G	C	2.0446e-11	0.0231447688564477	0.214899566776041	0.0320606851923856	CDK5RAP2	21515	biofsci
rs74959736	9	123434594	A	G	1.6682e-09	0.177718993578612	0.0645457519635413	0.0107087221627138	CDK5RAP2	29836	biofsci
rs75524760	9	122917206	T	C	2.8651e-22	0.0213620595216359	-0.323647764273249	0.0333482152964162	CDK5RAP2	21506	biofsci
rs75830612	9	123627662	C	T	4.6211e-14	0.0863697974804656	0.109325109191793	0.0144947376421024	CDK5RAP2	30159	biofsci
rs7852998	9	123133385	T	C	2.8676e-42	0.405952873088053	0.110214139314951	0.00808940800139093	CDK5RAP2	31684	biofsci
rs7870808	9	122839274	A	G	5.5714e-12	0.902720883911459	-0.0923642636362033	0.0134053589405384	CDK5RAP2	31684	biofsci
rs7872790	9	123748153	T	A	1.3261e-17	0.203322008305021	0.0844671283683137	0.00988891172243066	CDK5RAP2	31565	biofsci
rs7873274	9	123559492	C	T	3.4848e-13	0.106570934516202	0.0936614188221275	0.0128754837267854	CDK5RAP2	31677	biofsci
rs79503601	9	123194639	C	T	1.841e-24	0.0222178139258084	0.344567434372559	0.0337566309121382	CDK5RAP2	20198	biofsci
rs79625944	9	123444243	C	T	1.333e-17	0.0383375275243787	-0.180075792006767	0.0210844300826358	CDK5RAP2	30507	biofsci
rs80248187	9	123219022	T	G	2.7756e-15	0.031440571867049	0.185341178186143	0.023458830000651	CDK5RAP2	29836	biofsci
rs9697195	9	123067042	G	A	1.7955e-13	0.0622305887488405	0.140888363799411	0.0191341215503329	CDK5RAP2	23402	biofsci
