## Supplementary material for "Multi-level Regulatory Roles of Lactate Metabolism Gene Network in Oral Cancer: Machine Learning Insights": CDK5RAP3.csv

SNP	CHR	BP	effect_allele	other_allele	P	EAF	BETA	SE	gene	samplesize	source
rs117010525	17	46605689	C	T	6.0378e-11	0.0141725719049604	0.495406821062114	0.0757178610170133	CDK5RAP3	6242	biofsci
rs11868161	17	46356583	G	A	9.8173e-15	0.0345558935687047	0.19793954348102	0.0255679687253471	CDK5RAP3	22926	biofsci
rs11871380	17	46595974	T	C	1.2727e-10	0.143822356448678	-0.081280166136134	0.012640182594301	CDK5RAP3	25414	biofsci
rs1317850	17	46121839	T	C	4.9241e-97	0.797906723289113	0.227429601576425	0.0108796648301733	CDK5RAP3	26196	biofsci
rs144043117	17	46166407	G	A	9.8786e-09	0.0144993203443589	0.247035297146791	0.0430908086913762	CDK5RAP3	18845	biofsci
rs1476579	17	46070431	C	G	6.0272e-09	0.252511450675494	-0.0661247159493989	0.0113694490972144	CDK5RAP3	20493	biofsci
rs17623939	17	46467900	A	G	2.1042e-12	0.021099116781158	-0.217650322240902	0.0309716712071182	CDK5RAP3	25237	biofsci
rs2525105	17	46039543	G	T	5.1591e-98	0.125271749494641	-0.279392299195649	0.0132972400182592	CDK5RAP3	25806	biofsci
rs2923063	17	46045621	T	C	1.4347e-25	0.0229347117444351	0.33848960700704	0.0323848419941486	CDK5RAP3	21275	biofsci
rs2938470	17	46330060	T	C	1.0452e-24	0.60005261970984	0.0915225885241793	0.00891859174860449	CDK5RAP3	26193	biofsci
rs3110609	17	46753543	C	T	8.0408e-09	0.363356164383562	-0.0527202557439715	0.00914107843117722	CDK5RAP3	25867	biofsci
rs4413003	17	45961829	C	T	6.104e-12	0.0182774965855226	-0.231832777947181	0.0337103440276829	CDK5RAP3	24521	biofsci
rs56273045	17	46029215	C	T	1.1889e-17	0.0146386333771353	-0.407515413544282	0.0476403335918029	CDK5RAP3	15273	biofsci
rs75222374	17	46104404	A	G	1.2496e-56	0.0189098306210561	-0.527575132598872	0.033270174153158	CDK5RAP3	24348	biofsci
rs78423437	17	46766398	T	G	1.1432e-13	0.0222416593777333	-0.23085922317275	0.0311001095462475	CDK5RAP3	23771	biofsci
rs8071778	17	46080233	C	G	1.66e-21	0.168490401726553	0.111593927353811	0.0117163899117875	CDK5RAP3	25998	biofsci
