## Supplementary material for "Multi-level Regulatory Roles of Lactate Metabolism Gene Network in Oral Cancer: Machine Learning Insights": CDK6.csv

SNP	CHR	BP	effect_allele	other_allele	P	EAF	BETA	SE	gene	samplesize	source
rs2282990	7	92326468	T	C	4.0974e-08	0.0960013529257018	-0.0739826529441937	0.0134847355176789	CDK6	31684	biofsci
