## Supplementary material for "Multi-level Regulatory Roles of Lactate Metabolism Gene Network in Oral Cancer: Machine Learning Insights": CDK7.csv

SNP	CHR	BP	effect_allele	other_allele	P	EAF	BETA	SE	gene	samplesize	source
rs10042124	5	68658499	A	G	1.9165e-26	0.658989257999159	0.165648629641261	0.0155665782978829	CDK7	9182	biofsci
