## Supplementary material for "Multi-level Regulatory Roles of Lactate Metabolism Gene Network in Oral Cancer: Machine Learning Insights": CDK8.csv

SNP	CHR	BP	effect_allele	other_allele	P	EAF	BETA	SE	gene	samplesize	source
rs7986383	13	26991074	C	T	6.4103e-15	0.541866435124014	0.0926549517243176	0.0118853921680308	CDK8	14258	biofsci
rs9553795	13	26923916	G	A	2.3061e-39	0.0729107135006814	0.348151878961661	0.0265218160251132	CDK8	10516	biofsci
