## Supplementary material for "Multi-level Regulatory Roles of Lactate Metabolism Gene Network in Oral Cancer: Machine Learning Insights": CDK9.csv

SNP	CHR	BP	effect_allele	other_allele	P	EAF	BETA	SE	gene	samplesize	source
rs3217738	9	130549763	T	C	2.1388e-34	0.0211622862331635	-0.382449549156894	0.0312709153698953	CDK9	24684	biofsci
rs41307463	9	130570638	T	C	4.177e-08	0.0250038349440098	0.158915844269584	0.0289817891177911	CDK9	24418	biofsci
rs7039798	9	130557226	A	G	5.0791e-11	0.425744035072928	-0.0555601803060042	0.00845870840783207	CDK9	28583	biofsci
