## Supplementary material for "Multi-level Regulatory Roles of Lactate Metabolism Gene Network in Oral Cancer: Machine Learning Insights": CDK10.csv

SNP	CHR	BP	effect_allele	other_allele	P	EAF	BETA	SE	gene	samplesize	source
rs1048150	16	90111042	A	G	5.3162e-11	0.031076011846002	0.165575088963193	0.0252327967453318	CDK10	26081	biofsci
rs111430511	16	89605896	A	G	4.422e-11	0.0338039781510873	0.18216419946049	0.0276450358849805	CDK10	20031	biofsci
rs112451628	16	89366661	A	G	7.5327e-13	0.0385709381589917	0.184465671849506	0.0257295829287675	CDK10	20367	biofsci
rs113146860	16	89036214	A	G	1.6912e-44	0.150525548332219	-0.216749950269397	0.0154885559924395	CDK10	16300	biofsci
rs113165822	16	89220880	A	C	1.6769846438804e-308	0.0651683187751497	-0.775173556531669	0.0197866975490835	CDK10	20963	biofsci
rs113548871	16	89812582	T	C	1.0076e-09	0.0268235793044953	0.250672433904934	0.0410386748804777	CDK10	11373	biofsci
rs113849132	16	89570919	A	G	2.9496e-08	0.0513247691690084	-0.112622213564918	0.0203135192750835	CDK10	24886	biofsci
rs113984953	16	88938898	A	G	8.4946e-25	0.29297403299973	-0.125700105921693	0.0122254961117404	CDK10	16150	biofsci
rs115841388	16	90029660	T	C	8.2464e-12	0.0581030496531983	0.149484205529927	0.021872643215827	CDK10	19097	biofsci
rs11646394	16	88812279	A	C	5.674e-26	0.115308891608578	-0.166897116407774	0.0158353922299705	CDK10	19546	biofsci
rs11648295	16	88904521	T	G	2.2215e-08	0.850224689399947	0.0790359843280376	0.0141292116858017	CDK10	19668	biofsci
rs11649642	16	89819932	A	G	3.3688e-232	0.273478898117178	-0.317592026173907	0.00976145989660174	CDK10	26410	biofsci
rs117109583	16	89684741	T	C	7.02e-23	0.0702022128958413	0.185478538187386	0.0188347063971675	CDK10	21593	biofsci
rs12444102	16	89241415	T	C	1.9767e-15	0.902431564459397	0.117481523936307	0.0147909457541807	CDK10	25957	biofsci
rs12444726	16	88982789	T	G	1.2706e-13	0.339445240983787	-0.0805062677694368	0.0108658632991101	CDK10	18887	biofsci
rs12447947	16	89199651	A	G	1.1842e-12	0.30937944688486	0.0844546576179998	0.0118828046681581	CDK10	16573	biofsci
rs12595968	16	89760474	T	G	1.0455e-160	0.0966864803338814	0.421420202906492	0.0156007597474713	CDK10	23522	biofsci
rs12599577	16	89219591	A	T	9.8393e-33	0.356611602599233	-0.109179323421075	0.00916287522207184	CDK10	25956	biofsci
rs12922903	16	89309079	C	T	4.2683e-12	0.0386054702548016	-0.189465611752756	0.0273482024499136	CDK10	18012	biofsci
rs141193302	16	88855017	C	T	1.4557e-09	0.0755965104858744	0.120401728723744	0.019903086045516	CDK10	18062	biofsci
rs142128970	16	89978451	C	T	1.0998e-11	0.0536128416170251	0.144453889192598	0.0212651095528629	CDK10	21792	biofsci
rs142314514	16	90130996	G	A	3.4419e-09	0.0283505154639175	0.255206841972643	0.043188783735703	CDK10	9731	biofsci
rs1466540	16	89344477	C	T	8.1749e-26	0.365483672794291	0.106542212622454	0.0101417582194182	CDK10	20962	biofsci
rs147256394	16	89920603	T	C	7.472e-27	0.0229630249288941	0.454758867776978	0.0423871361653302	CDK10	12404	biofsci
rs147634472	16	89602780	C	T	2.4953e-08	0.044390118373649	0.135124403841411	0.0242432143533758	CDK10	20055	biofsci
rs147981183	16	89536474	T	C	3.3719e-18	0.0322764227642276	0.245919562031702	0.0282721407667823	CDK10	20027	biofsci
rs149705807	16	89787083	T	C	2.7005e-16	0.0414439876670092	0.202895656231354	0.024785386964654	CDK10	20488	biofsci
rs16966444	16	90133137	G	T	2.542e-199	0.109783753138414	-0.477301841677511	0.0158459907665841	CDK10	20375	biofsci
rs2016979	16	88807092	C	T	3.206e-08	0.259415689228452	0.0641504785502729	0.0116006579775896	CDK10	19339	biofsci
rs2241038	16	90088904	G	C	2.7543e-86	0.582236195716251	0.17438376365593	0.00885749801428962	CDK10	26201	biofsci
rs2287353	16	89262431	A	G	9.2794e-09	0.108626443174408	-0.0811383717764486	0.0141277287533864	CDK10	25872	biofsci
rs258337	16	89720710	T	A	1.6769846438804e-308	0.459700252935181	-0.34629307566175	0.00875054204063157	CDK10	26290	biofsci
rs2883067	16	89316109	G	A	5.9973e-32	0.25	0.119247772121664	0.0101367549980588	CDK10	25952	biofsci
rs2911266	16	89509001	T	C	5.0661e-33	0.296385025904717	0.114774857909311	0.00958798214885601	CDK10	26081	biofsci
rs3114901	16	89389632	C	A	6.8147e-17	0.110823596005337	0.120087559120368	0.0143810546944299	CDK10	24534	biofsci
rs3212363	16	89985441	T	A	3.4122e-121	0.275491412034427	-0.227999336353957	0.00973960726858569	CDK10	26408	biofsci
rs369230	16	89645437	G	T	1.3874e-100	0.273105875016703	-0.223470453619191	0.0104963013198057	CDK10	22861	biofsci
rs4265805	16	89339437	A	G	1.0908e-10	0.071347918136909	0.122178671315952	0.0189312763512895	CDK10	21056	biofsci
rs457372	16	89608235	A	G	1.3109e-85	0.357056600833626	0.17918941475972	0.00913835401788612	CDK10	26081	biofsci
rs461227	16	89662422	G	A	2.9715e-42	0.228179673678003	0.159153179695431	0.0116836256098952	CDK10	20798	biofsci
rs466598	16	89714812	G	A	7.4235e-13	0.497878359264498	-0.115659648511023	0.0161281285835236	CDK10	7689	biofsci
rs4782459	16	89168429	T	C	7.2808e-21	0.0222572730459166	-0.519976516385319	0.0554967198233971	CDK10	7460	biofsci
rs57027421	16	89917258	G	T	1.4762e-17	0.636566700334084	0.0784545146604238	0.00919845173118193	CDK10	25543	biofsci
rs60040102	16	89071089	C	T	6.6892e-25	0.313049319823098	-0.113325188058493	0.010997213758357	CDK10	19225	biofsci
rs60640544	16	89157040	T	C	1.1324e-18	0.129056266746055	0.121851119363113	0.0138131270958252	CDK10	23314	biofsci
rs62052672	16	90160820	A	C	4.6566e-09	0.0661663968115581	-0.148699096219636	0.0253796033827678	CDK10	12563	biofsci
rs62054606	16	89812631	A	G	2.7383e-11	0.0184509326845093	0.330726608831088	0.0496579043604582	CDK10	11196	biofsci
rs7187116	16	89147812	C	A	4.2182e-09	0.756012353804871	0.0691820242574498	0.0117744612052301	CDK10	19552	biofsci
rs7195623	16	88962188	A	C	1.3952e-18	0.831824845433106	0.129714892422628	0.0147438471024481	CDK10	16442	biofsci
rs74622129	16	89541473	A	T	2.6946e-10	0.0195791472193656	0.201090071767986	0.0318407207296312	CDK10	25692	biofsci
rs80164364	16	89734917	T	C	8.3284e-21	0.0597208329544421	0.189095952645594	0.02021227648395	CDK10	21795	biofsci
rs8053979	16	89871168	A	G	3.1235e-34	0.180503751810084	0.14725936365735	0.0120707364654336	CDK10	23199	biofsci
rs8056069	16	90074058	C	T	2.2597e-33	0.147672711400341	0.148917021213053	0.0123709893345063	CDK10	25957	biofsci
rs8061010	16	89714978	A	T	1.3344e-09	0.101720344068814	0.0987710124684532	0.0162899761628904	CDK10	20621	biofsci
rs9923267	16	89494760	G	C	9.7099e-11	0.356741573033708	-0.0694466230429221	0.0107316452965327	CDK10	18919	biofsci
rs9939542	16	90053048	C	A	2.3216e-202	0.247807189286553	-0.306570972455495	0.0101003199875956	CDK10	26294	biofsci
