## Supplementary material for "Multi-level Regulatory Roles of Lactate Metabolism Gene Network in Oral Cancer: Machine Learning Insights": CDK11A.csv

SNP	CHR	BP	effect_allele	other_allele	P	EAF	BETA	SE	gene	samplesize	source
rs141694617	1	1776991	T	G	5.3198e-25	0.016905530884134	0.929218192999274	0.089977747404841	CDK11A	3716	biofsci
rs59997390	1	1861126	G	C	1.5655e-17	0.0433304605956143	-0.276237769292734	0.0324142839549799	CDK11A	11480	biofsci
rs6700884	1	1611432	A	G	2.2927e-21	0.479559486067078	0.149131060567771	0.0157130578309508	CDK11A	8114	biofsci
rs7407	1	1684472	C	T	5.7436e-21	0.499883077402759	0.123985313266702	0.0131973680124647	CDK11A	11483	biofsci
