## Supplementary material for "Multi-level Regulatory Roles of Lactate Metabolism Gene Network in Oral Cancer: Machine Learning Insights": CDK11B.csv

SNP	CHR	BP	effect_allele	other_allele	P	EAF	BETA	SE	gene	samplesize	source
rs11486028	1	1674677	C	G	7.4935e-49	0.435248084343242	-0.261537891702989	0.0178041683426475	CDK11B	6417	biofsci
rs12753729	1	1584918	C	T	3.7444e-15	0.279368890413308	-0.225825185324137	0.0287199777850867	CDK11B	3011	biofsci
rs141640281	1	1709634	A	G	6.0301e-13	0.056124963043264	-0.349246252969698	0.0485091189746233	CDK11B	4011	biofsci
rs16825265	1	1653028	C	T	4.1978e-62	0.915148374427231	0.472874866714989	0.0284343651815343	CDK11B	7964	biofsci
rs2474455	1	1885055	C	T	2.0067e-14	0.764643475347591	0.167871615523617	0.0219434283448298	CDK11B	5770	biofsci
rs7532034	1	1603163	T	C	3.9463e-16	0.77510820108756	0.230996364460473	0.0283772345225514	CDK11B	3562	biofsci
rs9442411	1	1619767	T	C	9.7144e-49	0.160172204437576	-0.418806970659926	0.028544251759104	CDK11B	4562	biofsci
