## Supplementary material for "Multi-level Regulatory Roles of Lactate Metabolism Gene Network in Oral Cancer: Machine Learning Insights": CDK12.csv

SNP	CHR	BP	effect_allele	other_allele	P	EAF	BETA	SE	gene	samplesize	source
rs112005308	17	37400109	G	A	1.0652e-206	0.0891686877547861	-0.486780488081588	0.0158666369426356	CDK12	24454	biofsci
rs1136201	17	37879588	G	A	2.3485e-15	0.205916428516259	0.0787136830240269	0.00993671438793498	CDK12	30969	biofsci
rs11653687	17	37385168	G	T	4.4093e-12	0.369462100369984	0.0811680763048864	0.0117235612486295	CDK12	15616	biofsci
rs117620922	17	37306474	G	A	1.0195e-14	0.0256800812356368	0.224255080750573	0.0289851336776452	CDK12	23786	biofsci
rs12451585	17	37633831	T	A	1.8069e-53	0.234967644419253	-0.158470965568664	0.0102946007151455	CDK12	26246	biofsci
rs12939565	17	38038389	T	A	7.9358e-15	0.454602568875652	0.0676896557011866	0.00871312519484427	CDK12	26563	biofsci
rs144485976	17	37166040	T	C	2.3764e-11	0.016681455190772	-0.491348268208638	0.0735485238165191	CDK12	5635	biofsci
rs16542	17	37366429	A	G	5.5295e-09	0.404986258343149	0.0588630583851137	0.0100958867976663	CDK12	20357	biofsci
rs2302778	17	38179667	A	G	3.3203e-32	0.240838876987259	-0.109756612018081	0.00929069987286521	CDK12	31682	biofsci
rs28431963	17	37486160	C	T	1.2516e-13	0.0976613447267821	-0.106821997383301	0.0144137843752346	CDK12	27310	biofsci
rs34554211	17	37776812	G	A	1.9596e-11	0.0168099614586422	-0.249127912344448	0.0371333898262704	CDK12	21940	biofsci
rs511902	17	37344586	G	T	1.8301e-19	0.171155066028487	-0.113141143686062	0.0125393325522905	CDK12	22416	biofsci
rs62065227	17	38360067	T	C	6.4948e-31	0.0857376026114925	-0.181407554736335	0.0156914733918929	CDK12	25906	biofsci
rs633506	17	37363277	G	C	4.5934e-10	0.0768544772706485	-0.100797522530893	0.0161736662062985	CDK12	26941	biofsci
rs7225411	17	38620130	C	T	6.395e-11	0.114767595031991	-0.0893303036381222	0.0136714013617977	CDK12	26331	biofsci
rs73302601	17	37741866	A	G	3.3167e-70	0.0250714285714286	-0.496122618045728	0.0280089548944689	CDK12	26075	biofsci
rs750409	17	37317211	A	G	6.1191e-11	0.0803369977437473	-0.105715068365568	0.0161626535945033	CDK12	25906	biofsci
rs80266845	17	37580084	G	A	1.2603e-22	0.0441716605451382	0.209855673195414	0.0214383451695217	CDK12	25767	biofsci
