## Supplementary material for "Multi-level Regulatory Roles of Lactate Metabolism Gene Network in Oral Cancer: Machine Learning Insights": CDK13.csv

SNP	CHR	BP	effect_allele	other_allele	P	EAF	BETA	SE	gene	samplesize	source
rs112188584	7	40312398	C	A	3.4452e-24	0.0239365796090102	0.300799724405717	0.0296459556498577	CDK13	24350	biofsci
rs117388386	7	40188320	G	A	1.4824e-15	0.0140800235075175	0.301162321987266	0.0377462614979151	CDK13	25280	biofsci
rs11764497	7	40309696	C	T	6.1419e-15	0.343764155216669	-0.0655879904780652	0.00840785438391771	CDK13	31353	biofsci
rs117708232	7	40227761	A	G	8.6391e-14	0.0201938971540902	-0.227206052779979	0.0304557589313931	CDK13	27244	biofsci
rs12111962	7	39839156	T	C	2.5802e-25	0.796441397322886	0.106543549065838	0.0102482180262053	CDK13	29365	biofsci
rs13239106	7	40020954	C	T	1.8657e-122	0.352861241129398	0.196665236007908	0.0083568915540068	CDK13	31353	biofsci
rs138259136	7	40328812	C	A	4.6974e-08	0.0196262071262071	-0.163839374054788	0.0299940271775755	CDK13	28885	biofsci
rs139442831	7	39571135	A	C	1.9059e-12	0.0405529508434434	-0.157909524553342	0.0224268260006735	CDK13	25550	biofsci
rs142237061	7	40175244	C	T	7.4097e-14	0.0245323770324789	0.199418625862543	0.0266584621165087	CDK13	29400	biofsci
rs2077124	7	40133044	A	G	7.6451e-60	0.230692622796798	0.154374491511548	0.00946171426978604	CDK13	31470	biofsci
rs2091092	7	39920947	G	A	2.1474e-39	0.771696742621196	-0.125617406318061	0.00956545690948048	CDK13	31017	biofsci
rs4723908	7	39846236	C	G	2.486e-35	0.568591009408758	-0.101092253336594	0.00814997205228906	CDK13	30688	biofsci
rs73138943	7	40508020	T	C	7.6587e-17	0.150962627406569	0.0929918592837152	0.0111547842960133	CDK13	31351	biofsci
rs77873980	7	40000089	T	C	1.0851e-115	0.838228631833283	-0.247953645955009	0.0108452878018007	CDK13	31349	biofsci
rs7795004	7	39648010	C	A	6.6163e-10	0.097508268190018	-0.0829719166194488	0.0134369652333558	CDK13	31469	biofsci
rs79688422	7	40682539	T	C	2.9709e-09	0.0388274887817849	-0.127681988390412	0.0215202825488213	CDK13	28929	biofsci
