## Supplementary material for "Multi-level Regulatory Roles of Lactate Metabolism Gene Network in Oral Cancer: Machine Learning Insights": CDK14.csv

SNP	CHR	BP	effect_allele	other_allele	P	EAF	BETA	SE	gene	samplesize	source
rs6960011	7	90302199	G	A	3.2628e-09	0.350053525003823	-0.0498117761569859	0.00841742165993306	CDK14	31017	biofsci
rs9690523	7	90214383	G	T	2.2906e-16	0.770585140366042	0.0777932227845253	0.00948015729956803	CDK14	31470	biofsci
