## Supplementary material for "Multi-level Regulatory Roles of Lactate Metabolism Gene Network in Oral Cancer: Machine Learning Insights": CDK15.csv

SNP	CHR	BP	effect_allele	other_allele	P	EAF	BETA	SE	gene	samplesize	source
rs191720364	2	202635982	T	C	1.0245e-30	0.0308244712161049	0.275343218187841	0.0238973796151538	CDK15	29307	biofsci
rs4140880	2	202795537	C	T	7.7875e-10	0.195309818875119	0.0633226403159935	0.0102973689003795	CDK15	30003	biofsci
