## Supplementary material for "Multi-level Regulatory Roles of Lactate Metabolism Gene Network in Oral Cancer: Machine Learning Insights": CDK17.csv

SNP	CHR	BP	effect_allele	other_allele	P	EAF	BETA	SE	gene	samplesize	source
rs3759366	12	96704979	A	C	3.1757e-18	0.76640241600604	-0.0823827289343626	0.00946405763881567	CDK17	31181	biofsci
