## Supplementary material for "Multi-level Regulatory Roles of Lactate Metabolism Gene Network in Oral Cancer: Machine Learning Insights": CDK18.csv

SNP	CHR	BP	effect_allele	other_allele	P	EAF	BETA	SE	gene	samplesize	source
rs6691512	1	205468015	A	G	7.5107e-13	0.180929372239629	-0.0741233328238246	0.0103385590303259	CDK18	31566	biofsci
