## Supplementary material for "Multi-level Regulatory Roles of Lactate Metabolism Gene Network in Oral Cancer: Machine Learning Insights": CDK19.csv

SNP	CHR	BP	effect_allele	other_allele	P	EAF	BETA	SE	gene	samplesize	source
rs117005936	6	111111594	A	C	1.3402e-36	0.963764013135545	0.269101231838041	0.0212963937826877	CDK19	31568	biofsci
rs12189554	6	110777005	G	T	1.7942e-15	0.249220188657973	0.0730543972370874	0.00918368748894849	CDK19	31684	biofsci
rs13218908	6	111187349	A	C	3.2464e-24	0.204273472007248	-0.100217631419231	0.00987190758478603	CDK19	31564	biofsci
rs145622127	6	111086833	A	G	1.1651e-14	0.0362839904124308	0.170620418127122	0.0221013767182376	CDK19	29273	biofsci
rs1794591	6	111099067	G	T	3.2649e-75	0.725617120857553	0.163673106928365	0.00891912651919073	CDK19	31569	biofsci
rs189700708	6	111338634	G	A	8.5723e-09	0.0586400320531166	0.115388884289557	0.0200435797546521	CDK19	22546	biofsci
rs2003727	6	110738291	C	T	1.1854e-09	0.467789417342101	0.048773711444123	0.0080190903692945	CDK19	31231	biofsci
rs2691167	6	110884140	A	G	5.5949e-12	0.728569281070315	0.061546971616414	0.0089330563465433	CDK19	31684	biofsci
rs2691175	6	110909830	T	G	3.618e-18	0.293450833460774	0.0763647537507285	0.00878725418286022	CDK19	31231	biofsci
rs56963124	6	110905844	C	T	2.9028e-08	0.05640589569161	0.233727442674731	0.042132790618079	CDK19	5292	biofsci
rs6568662	6	111330500	A	G	8.0194e-12	0.277171355980051	-0.0665760106878877	0.00973589697404108	CDK19	26329	biofsci
rs6901868	6	110807024	A	G	2.27e-18	0.3125	-0.0750749377566099	0.0085868623763708	CDK19	31563	biofsci
rs9481064	6	110734064	T	C	1.9126e-10	0.082039911308204	0.0921857987994666	0.0144757311683599	CDK19	31684	biofsci
