## Supplementary material for "Multi-level Regulatory Roles of Lactate Metabolism Gene Network in Oral Cancer: Machine Learning Insights": CDK20.csv

SNP	CHR	BP	effect_allele	other_allele	P	EAF	BETA	SE	gene	samplesize	source
rs28364935	9	90588970	A	C	3.6458e-11	0.0463652554035457	0.129421863391982	0.0195566296037932	CDK20	29567	biofsci
