## Supplementary material for "Multi-level Regulatory Roles of Lactate Metabolism Gene Network in Oral Cancer: Machine Learning Insights": CDKAL1.csv

SNP	CHR	BP	effect_allele	other_allele	P	EAF	BETA	SE	gene	samplesize	source
rs10456241	6	21205350	T	C	1.3505e-36	0.785649581037216	-0.122533044953359	0.00969790620920923	CDKAL1	31569	biofsci
rs115370304	6	20909046	G	A	1.544e-08	0.0266433471130696	-0.150905911580739	0.026678790676179	CDKAL1	27088	biofsci
rs115980775	6	21153045	T	C	1.5887e-10	0.0191973808224614	-0.207502129710965	0.0324399483640999	CDKAL1	25234	biofsci
rs142810366	6	21354770	T	C	2.3216e-10	0.0174807585894663	0.216499846796704	0.0341557831061598	CDKAL1	24954	biofsci
rs143009143	6	21203624	T	C	1.1706e-12	0.0286865070485567	-0.181854024835594	0.0255818961041532	CDKAL1	27420	biofsci
rs1466340	6	21146266	G	T	4.1347e-08	0.432372505543237	0.0439825986347036	0.0080187053117053	CDKAL1	31684	biofsci
rs181439522	6	21099807	T	C	1.3051e-08	0.0246764641368721	-0.383778053744462	0.0675047586266907	CDKAL1	4559	biofsci
rs1883641	6	20529845	G	A	1.4663e-11	0.101102594116981	0.0891418124257579	0.01320365150797	CDKAL1	31558	biofsci
rs55961446	6	21263371	T	G	8.5382e-11	0.117337582954942	0.0852624759185016	0.0131356939590044	CDKAL1	27979	biofsci
rs57582226	6	21075671	C	T	1.2854e-08	0.132577187287688	0.0667520114701028	0.0117355857014949	CDKAL1	31569	biofsci
rs59633892	6	21233345	C	T	4.7715e-198	0.28542517924601	-0.266921565172974	0.00889027328713608	CDKAL1	31017	biofsci
rs6456356	6	20541519	T	C	6.0889e-19	0.354099041292368	-0.0739819315552564	0.00832164623862597	CDKAL1	31569	biofsci
rs66854710	6	21329751	T	A	1.6461e-11	0.582401688687358	-0.0551470080307673	0.00818897406274851	CDKAL1	30657	biofsci
rs6900284	6	21234067	T	A	2.5471e-38	0.938055822906641	0.215480571354428	0.0166471393197178	CDKAL1	31050	biofsci
rs6902505	6	21208216	T	G	3.1244e-20	0.326036303506332	0.0780899182819493	0.00847449382855104	CDKAL1	31684	biofsci
rs75908196	6	21179278	T	C	2.2562e-09	0.0277056083139222	-0.155598480224865	0.0260276471554758	CDKAL1	27399	biofsci
rs7738425	6	21219916	A	G	2.9564e-09	0.0214627069465779	-0.171472855601308	0.0288966726662131	CDKAL1	28511	biofsci
rs807858	6	21308903	G	A	3.1202e-12	0.360458971842681	0.0577912783100891	0.0082888153395039	CDKAL1	31569	biofsci
rs9348463	6	21272568	G	A	2.6037e-59	0.785598857529407	-0.157198266415369	0.00967945779755232	CDKAL1	31684	biofsci
