## Supplementary material for "Multi-level Regulatory Roles of Lactate Metabolism Gene Network in Oral Cancer: Machine Learning Insights": CDKL1.csv

SNP	CHR	BP	effect_allele	other_allele	P	EAF	BETA	SE	gene	samplesize	source
rs10132003	14	50726393	G	A	1.9286e-31	0.85943194422437	-0.201718248729719	0.0172929024697997	CDKL1	13840	biofsci
rs10142191	14	50486912	G	A	7.8734e-11	0.0969509764846552	0.130129246219985	0.0200100329407038	CDKL1	14263	biofsci
rs11157720	14	50509491	C	T	5.7593e-09	0.522488440521227	0.10158213457997	0.0174425863834559	CDKL1	6587	biofsci
rs11157763	14	51234277	T	A	2.276e-23	0.228934087781006	-0.142054329920158	0.014262196534222	CDKL1	13925	biofsci
rs112724011	14	50854706	T	C	1.4873e-101	0.195930386198044	-0.319205426259844	0.0149196273082423	CDKL1	14258	biofsci
rs113265146	14	50790161	T	G	6.3765e-30	0.125929701362933	-0.202834533380488	0.0178504385620424	CDKL1	14256	biofsci
rs11570779	14	50864159	C	G	2.6256e-36	0.262309649796017	0.169384464823206	0.0134615876293994	CDKL1	14259	biofsci
rs11570792	14	50847010	A	G	3.3684e-24	0.0500174411844502	0.275650374386022	0.0271619540406391	CDKL1	14263	biofsci
rs11570887	14	50796495	G	A	4.6816e-22	0.0394018773193626	0.306606462608885	0.0317555786114099	CDKL1	13100	biofsci
rs117179687	14	50579357	G	A	3.2906e-09	0.0159232905241236	-0.414458280868974	0.0700536282590426	CDKL1	6502	biofsci
rs117829263	14	50853596	T	C	3.8823e-17	0.0198833763502533	0.383462898332445	0.0455608505117857	CDKL1	12360	biofsci
rs12432673	14	50732042	A	G	1.6769846438804e-308	0.456665539143834	0.455914496258964	0.0118871369639086	CDKL1	14261	biofsci
rs12587025	14	51158479	G	A	4.6673e-33	0.838543939694505	0.192734418869657	0.0160912385511001	CDKL1	14263	biofsci
rs146712806	14	50692356	G	A	3.1706e-10	0.0300132348546301	-0.227751209572042	0.0362084593914216	CDKL1	13100	biofsci
rs150602160	14	50783255	G	T	4.5705e-15	0.018510900863842	0.364272196816818	0.046473960452249	CDKL1	12742	biofsci
rs2105229	14	51337150	A	G	6.4696e-13	0.179756468797565	0.110871249188008	0.0154193437344247	CDKL1	14263	biofsci
rs2224558	14	51308898	A	G	1.4813e-16	0.432726792253388	0.0987035574534749	0.0119523325527028	CDKL1	14258	biofsci
rs2355662	14	50522082	T	C	1.1315e-55	0.770919870100446	-0.221548888466254	0.0140949650067917	CDKL1	14251	biofsci
rs34760140	14	51015672	A	G	1.1261e-13	0.0997986603167228	0.148446246887656	0.0199919527679226	CDKL1	13925	biofsci
rs36060549	14	50621600	G	T	4.2949e-20	0.0284933304176689	0.340899150878557	0.0371325567913379	CDKL1	13100	biofsci
rs3783418	14	50806101	A	G	7.2872e-33	0.0896350799591698	0.275678329132433	0.0230878638179988	CDKL1	11495	biofsci
rs4901046	14	51116853	C	T	3.834e-09	0.027363081491257	-0.213805109101519	0.0362929010034662	CDKL1	14263	biofsci
rs56075103	14	50721266	G	A	1.0282e-18	0.0475344291426033	-0.245759229690158	0.027825999738469	CDKL1	14263	biofsci
rs56246200	14	50523448	A	G	4.3687e-11	0.0219217769193626	-0.278982124558488	0.0423290229651162	CDKL1	13015	biofsci
rs58530709	14	50513384	T	C	1.5404e-12	0.214679210102551	0.106391151139741	0.0150463379682559	CDKL1	13100	biofsci
rs61984263	14	50878681	C	A	7.6369e-12	0.627556512378902	-0.0838499867875715	0.0122498154547219	CDKL1	14256	biofsci
rs72680099	14	50512111	T	C	3.6736e-12	0.0870836511568777	0.152267286289572	0.0219111689363781	CDKL1	13100	biofsci
rs72683634	14	51272255	T	C	1.0673e-09	0.106561689653877	0.117034116400796	0.019188751848764	CDKL1	14263	biofsci
rs73281055	14	50446256	T	C	6.6865e-12	0.852513776704159	-0.114613752742326	0.0166975645375688	CDKL1	14263	biofsci
rs75183459	14	50645628	G	T	4.9993e-21	0.0718902759261504	-0.215732084019241	0.0229280254242426	CDKL1	14255	biofsci
rs764350	14	50661932	A	G	3.2319e-11	0.473276704502744	-0.0786955301746945	0.0118597739695116	CDKL1	14260	biofsci
rs76882263	14	50618994	A	G	5.0353e-09	0.0201308077805147	-0.274503795661502	0.0469566355328525	CDKL1	11496	biofsci
rs78262502	14	50742341	C	A	3.5754e-23	0.0282690634966657	0.354318442693448	0.0357345156166175	CDKL1	14254	biofsci
rs80325445	14	50704435	A	G	2.4058e-20	0.0356128421415046	0.304299093040586	0.0329231818668339	CDKL1	13431	biofsci
