## Supplementary material for "Multi-level Regulatory Roles of Lactate Metabolism Gene Network in Oral Cancer: Machine Learning Insights": CDKL3.csv

SNP	CHR	BP	effect_allele	other_allele	P	EAF	BETA	SE	gene	samplesize	source
rs28548942	5	133754606	G	C	5.8935e-12	0.0882852612503775	-0.0978702774636541	0.0142211969578108	CDKL3	30715	biofsci
