## Supplementary material for "Multi-level Regulatory Roles of Lactate Metabolism Gene Network in Oral Cancer: Machine Learning Insights": CDKN1A.csv

SNP	CHR	BP	effect_allele	other_allele	P	EAF	BETA	SE	gene	samplesize	source
rs12199346	6	36641546	A	C	5.3983e-114	0.243583452857251	-0.21038618634813	0.00927150395731172	CDKN1A	31569	biofsci
rs13202984	6	36581149	G	A	5.877e-12	0.350704638872578	0.0599756991780173	0.00871397840644184	CDKN1A	28917	biofsci
rs143000423	6	36591128	A	C	3.5528e-14	0.0209750566893424	-0.243372246674492	0.0321224125804462	CDKN1A	23597	biofsci
rs1894559	6	36670400	C	T	6.5158e-37	0.484760795219663	-0.100886652393376	0.00794871278370775	CDKN1A	31684	biofsci
rs236439	6	36727349	T	G	1.0275e-19	0.0890373708336571	0.128509629293665	0.0141433854959901	CDKN1A	30817	biofsci
rs2395650	6	36369250	A	T	4.8555e-15	0.179181339694801	-0.0813691059169825	0.0103913039929739	CDKN1A	31484	biofsci
rs3176329	6	36647463	T	G	1.6823e-37	0.0824738130593571	0.189959280790906	0.0148427720357636	CDKN1A	29992	biofsci
rs3176332	6	36647625	T	G	1.5315e-08	0.0137579617834395	-0.264584157510036	0.0467644945933113	CDKN1A	16850	biofsci
rs3176344	6	36650547	A	G	3.6877e-16	0.0373393679786632	-0.175985203106904	0.0215975164580658	CDKN1A	29821	biofsci
rs35915709	6	36717025	T	C	4.887e-19	0.228202044497895	-0.0843853408338177	0.00946586434022656	CDKN1A	31683	biofsci
rs4714010	6	36747406	T	C	1.0165e-09	0.413826149047315	0.0492565084015071	0.00806571393039138	CDKN1A	31684	biofsci
rs59022372	6	36722196	G	A	2.0424e-66	0.155605246345222	-0.18866317810105	0.0109592319547517	CDKN1A	31684	biofsci
rs72846855	6	36908158	T	C	4.4549e-08	0.148253796931617	-0.0618217696293599	0.0112986639427882	CDKN1A	31017	biofsci
rs80017742	6	36714658	T	C	2.1327e-13	0.0296965918536991	-0.179131673892227	0.0244045277165471	CDKN1A	29135	biofsci
rs9394429	6	37294875	G	A	4.5054e-08	0.214138073584126	0.0529693101137228	0.00968378034584231	CDKN1A	31684	biofsci
