## Supplementary material for "Multi-level Regulatory Roles of Lactate Metabolism Gene Network in Oral Cancer: Machine Learning Insights": CDKN1B.csv

SNP	CHR	BP	effect_allele	other_allele	P	EAF	BETA	SE	gene	samplesize	source
rs10772592	12	12835874	G	A	2.4769e-12	0.337573753241384	-0.0590419466829291	0.00842914507572691	CDKN1B	31470	biofsci
rs10845620	12	12886027	A	G	1.61e-15	0.11786410736818	0.0992244511625136	0.0124522427541933	CDKN1B	31014	biofsci
rs17820108	12	12745873	T	C	6.4602e-13	0.0900319707695821	-0.100669087598485	0.0140006797488958	CDKN1B	31135	biofsci
rs78710806	12	12610207	C	T	4.614e-14	0.0866422586245943	-0.107064206996911	0.0141953550684033	CDKN1B	31355	biofsci
rs7956514	12	12879254	G	T	1.4415e-45	0.729463705515844	-0.128040424722554	0.00903723327210808	CDKN1B	31022	biofsci
