## Supplementary material for "Multi-level Regulatory Roles of Lactate Metabolism Gene Network in Oral Cancer: Machine Learning Insights": CDKN1C.csv

SNP	CHR	BP	effect_allele	other_allele	P	EAF	BETA	SE	gene	samplesize	source
rs115096036	11	2855254	A	G	6.2089e-14	0.0152726527265273	-0.476566086648739	0.0635116592900393	CDKN1C	8242	biofsci
rs11606985	11	2843676	C	T	1.0491e-08	0.230918568161268	0.08040164780744	0.0140496003298163	CDKN1C	14263	biofsci
rs2237896	11	2858440	A	G	3.3197e-14	0.0469418365646353	-0.23650111578922	0.0311796964824748	CDKN1C	11496	biofsci
rs234854	11	2850970	G	A	7.3292e-17	0.237350359138069	-0.116106785069735	0.0139191734184182	CDKN1C	14257	biofsci
