## Supplementary material for "Multi-level Regulatory Roles of Lactate Metabolism Gene Network in Oral Cancer: Machine Learning Insights": CDKN2A.csv

SNP	CHR	BP	effect_allele	other_allele	P	EAF	BETA	SE	gene	samplesize	source
rs2188127	9	21965232	G	C	2.4755e-21	0.117590016021587	0.122678049594991	0.0129366286612877	CDKN2A	28793	biofsci
rs7041637	9	21961866	A	C	1.0942e-14	0.702882483370288	-0.0671761925787898	0.00869279647231939	CDKN2A	31684	biofsci
