## Supplementary material for "Multi-level Regulatory Roles of Lactate Metabolism Gene Network in Oral Cancer: Machine Learning Insights": CDKN2AIP.csv

SNP	CHR	BP	effect_allele	other_allele	P	EAF	BETA	SE	gene	samplesize	source
rs116613009	4	184447946	T	C	2.4455e-11	0.0146481331421804	-0.270404644364692	0.0405015643707226	CDKN2AIP	21118	biofsci
rs12502465	4	184340020	A	G	7.4323e-10	0.32925122463261	0.0554213202842157	0.00900193617974462	CDKN2AIP	27939	biofsci
rs13112903	4	184387264	C	T	2.1144e-20	0.643124808810034	0.0773136494045524	0.00835245337329333	CDKN2AIP	31227	biofsci
rs183057124	4	184430009	G	A	2.589e-12	0.0160394818013572	-0.395139334881766	0.0564613818703941	CDKN2AIP	9938	biofsci
rs4862200	4	184375868	G	A	3.2351e-09	0.0369307808669344	0.142529568246851	0.0240791945274448	CDKN2AIP	24246	biofsci
rs66526131	4	184369964	G	A	1.895e-13	0.170882271340054	0.0845692070452001	0.011496473273229	CDKN2AIP	26701	biofsci
rs6842529	4	184356197	A	G	2.1993e-51	0.80087564357924	-0.150007497473474	0.00994764467950116	CDKN2AIP	31684	biofsci
rs7677714	4	184412581	T	C	1.366e-13	0.132380021797136	-0.0867343999723287	0.0117216568649677	CDKN2AIP	31684	biofsci
