## Supplementary material for "Multi-level Regulatory Roles of Lactate Metabolism Gene Network in Oral Cancer: Machine Learning Insights": CDKN2AIPNL.csv

SNP	CHR	BP	effect_allele	other_allele	P	EAF	BETA	SE	gene	samplesize	source
rs62379458	5	133582711	C	T	1.5855e-46	0.0275664434976669	0.39317610865307	0.0274516396336582	CDKN2AIPNL	24751	biofsci
