## Supplementary material for "Multi-level Regulatory Roles of Lactate Metabolism Gene Network in Oral Cancer: Machine Learning Insights": CDKN2B.csv

SNP	CHR	BP	effect_allele	other_allele	P	EAF	BETA	SE	gene	samplesize	source
rs10757264	9	22019732	G	A	4.2105e-44	0.506881786205842	0.122316999647692	0.00878121093856818	CDKN2B	25942	biofsci
rs10965165	9	21858450	G	A	1.7154e-11	0.216209071339552	-0.0713123215428342	0.0105988617545047	CDKN2B	26265	biofsci
rs10965197	9	21948666	T	C	2.6033e-47	0.395749558420083	-0.128585545719195	0.00890031671794697	CDKN2B	26395	biofsci
rs1333050	9	22125913	C	T	9.4708e-18	0.367375699951144	0.0774628429626083	0.00902809293053872	CDKN2B	26395	biofsci
rs1333053	9	22162238	T	C	1.2051e-08	0.107173565900995	0.083728920878694	0.014691604091645	CDKN2B	24209	biofsci
rs16905769	9	22237321	A	G	1.1404e-09	0.0388585190565389	0.138303029071851	0.0227154519293507	CDKN2B	25945	biofsci
rs188175753	9	22294134	T	C	1.2871e-09	0.0174688953123036	-0.261424591664604	0.0430753981981553	CDKN2B	15700	biofsci
rs4339728	9	21787178	C	A	2.6862e-20	0.0139097744360902	-0.509388912632389	0.0551848105900363	CDKN2B	11970	biofsci
rs56018935	9	21966527	G	C	1.6769846438804e-308	0.096968438538206	-0.572131058237071	0.0147419603407672	CDKN2B	26274	biofsci
rs7019437	9	22134302	G	C	1.8508e-08	0.43120101337978	-0.0507477918124785	0.00902150889079116	CDKN2B	25048	biofsci
rs75883022	9	22067910	T	C	1.4328e-39	0.0187762664377062	-0.46321274922479	0.0351905150212558	CDKN2B	21915	biofsci
rs78091538	9	21855672	A	G	3.1361e-20	0.0188228194773244	-0.328277661898036	0.0356273644915495	CDKN2B	21329	biofsci
