## Supplementary material for "Multi-level Regulatory Roles of Lactate Metabolism Gene Network in Oral Cancer: Machine Learning Insights": CDKN2D.csv

SNP	CHR	BP	effect_allele	other_allele	P	EAF	BETA	SE	gene	samplesize	source
rs117717044	19	10744243	T	C	2.0748e-26	0.0132398753894081	-1.49898609502386	0.140964292635169	CDKN2D	1926	biofsci
rs11883423	19	10699338	G	A	2.46e-27	0.664504016350587	-0.100371949843516	0.0092673557427974	CDKN2D	26114	biofsci
rs190740393	19	10595363	C	T	3.5924e-08	0.088612772920182	-0.0873501156438642	0.0158538787309407	CDKN2D	24632	biofsci
rs34457396	19	10752352	G	T	1.2916e-12	0.0594362475225721	-0.127308555976932	0.0179431658436007	CDKN2D	27780	biofsci
rs4804510	19	10703280	A	G	5.1835e-13	0.631023117630675	-0.064854255629067	0.00898221066009266	CDKN2D	26617	biofsci
rs62131898	19	10626428	G	A	1.2547e-16	0.867679324894515	0.114278189314969	0.0138053817819915	CDKN2D	22850	biofsci
rs8106542	19	10727237	C	T	5.1546e-11	0.200392704753993	0.065295745907751	0.00994376698511399	CDKN2D	31558	biofsci
rs8108051	19	10661775	C	T	3.7074e-80	0.458452786239025	0.162544464036659	0.00857338200117404	CDKN2D	27399	biofsci
