## Supplementary material for "Multi-level Regulatory Roles of Lactate Metabolism Gene Network in Oral Cancer: Machine Learning Insights": CDKN3.csv

SNP	CHR	BP	effect_allele	other_allele	P	EAF	BETA	SE	gene	samplesize	source
rs2235961	14	54863577	G	A	2.0094e-38	0.269359825064093	-0.116225698485733	0.00896664854850589	CDKN3	31599	biofsci
rs7157721	14	54900521	C	A	2.7809e-13	0.208132257578043	0.0715739018954641	0.00979833557784223	CDKN3	31599	biofsci
