## Supplementary material for "Multi-level Regulatory Roles of Lactate Metabolism Gene Network in Oral Cancer: Machine Learning Insights": CDO1.csv

SNP	CHR	BP	effect_allele	other_allele	P	EAF	BETA	SE	gene	samplesize	source
rs1002429	5	115191842	G	A	6.7366e-16	0.049609439920226	-0.154610277570912	0.0191463093881157	CDO1	28929	biofsci
rs10037359	5	114813639	T	C	5.4898e-09	0.414558983802473	0.0471834420304315	0.00809099424350633	CDO1	31470	biofsci
rs10050876	5	115194717	C	A	3.2689e-122	0.608631626642501	-0.19238547890775	0.00818334278661941	CDO1	31345	biofsci
rs10463669	5	114700028	C	A	2.1321e-14	0.373593808984522	0.0630917504839528	0.00825527313793118	CDO1	31351	biofsci
rs113413657	5	115501710	T	C	5.8947e-14	0.0214252445272473	0.23584674562499	0.0314022695725971	CDO1	24184	biofsci
rs113498740	5	115032189	T	C	1.7119e-21	0.0186887959174291	0.304753326326531	0.0320075332492969	CDO1	26612	biofsci
rs113995997	5	115196388	C	T	5.3711e-44	0.0148483792262112	0.583654412404326	0.0419536089537968	CDO1	19420	biofsci
rs114437646	5	115159471	C	T	2.6152e-74	0.015452478891535	0.684393080915291	0.0375271054879446	CDO1	23337	biofsci
rs1366200	5	115321819	G	T	7.5837e-12	0.671577285880717	-0.0581043882519319	0.00848734856148582	CDO1	31470	biofsci
rs1428088	5	115349547	A	C	7.1823e-11	0.0510729452440903	-0.117990170504415	0.0181060937458821	CDO1	31470	biofsci
rs143814795	5	114983127	C	A	4.2643e-09	0.145432919231205	-0.0665438186742311	0.0113293071837086	CDO1	31344	biofsci
rs147728612	5	115002398	A	G	1.6764e-19	0.0148722627737226	0.411544576943452	0.0455616346101888	CDO1	16440	biofsci
rs149269960	5	115268877	C	A	1.0048e-24	0.014990213395713	0.37186103712835	0.0362229358486202	CDO1	25808	biofsci
rs17139693	5	115732822	C	A	5.3865e-12	0.0324056866753392	0.169507826080474	0.024583809673605	CDO1	26385	biofsci
rs17398582	5	115113683	C	T	2.2011e-08	0.0399006306134149	-0.114763893714571	0.0205104002778302	CDO1	31026	biofsci
rs1864122	5	115114515	T	G	1.5866e-16	0.139219812845278	-0.0949889021289973	0.0115143645908889	CDO1	31470	biofsci
rs188705202	5	115487803	C	T	3.7265e-17	0.0149210903873745	0.480353737619994	0.057041008124732	CDO1	10455	biofsci
rs251891	5	115050362	T	G	2.7975e-13	0.21402532977564	0.0709840104929308	0.00971851184185799	CDO1	31470	biofsci
rs2650482	5	115122414	A	G	1.6769846438804e-308	0.172583713850837	0.699469911056564	0.0106036842536711	CDO1	31141	biofsci
rs2662464	5	115356017	G	T	2.1935e-08	0.734056146416626	-0.0504841115932783	0.00902146383010691	CDO1	31470	biofsci
rs34849	5	115120408	G	A	6.361e-11	0.160137572351313	-0.0743720249260126	0.0113807441469667	CDO1	28703	biofsci
rs34851	5	115162792	G	C	2.0014e-114	0.601434503586259	-0.185445360683956	0.00815671491838488	CDO1	31351	biofsci
rs36104350	5	115352683	A	G	4.432e-10	0.0588844209101405	-0.10821995758697	0.0173485023384049	CDO1	29978	biofsci
rs372867	5	115085606	A	G	8.1389e-29	0.835602450646698	0.126178247806168	0.0113278133915833	CDO1	28365	biofsci
rs3763104	5	114539183	C	T	8.5723e-09	0.913206058100643	0.0815072457365621	0.0141581833515542	CDO1	31470	biofsci
rs3912130	5	115123178	A	C	1.239e-216	0.298439878234399	-0.275107117607329	0.00875705042438698	CDO1	31141	biofsci
rs40102	5	115814496	G	C	1.762e-21	0.566942211150115	0.0767114431547012	0.00805927920183027	CDO1	31354	biofsci
rs442756	5	115085884	T	G	7.0121e-13	0.109616826138719	-0.0979128977454646	0.0136387933898126	CDO1	27540	biofsci
rs4920895	5	115265620	G	T	1.0818e-19	0.582841460205271	0.0734158138799114	0.00808499684818142	CDO1	31460	biofsci
rs4921028	5	115119694	T	C	1.0001e-09	0.167271010387158	0.0653893032743555	0.0107028894793936	CDO1	31336	biofsci
rs72800501	5	115112816	T	C	4.9932e-09	0.0174177053371684	0.399530638639478	0.0683262028661418	CDO1	6258	biofsci
rs72808916	5	115618563	A	G	3.4397e-11	0.100758662338643	0.0879096343823264	0.0132663750671284	CDO1	31355	biofsci
rs73263189	5	115353369	C	T	5.0631e-29	0.147031890751284	0.128940179273484	0.011532182496354	CDO1	29978	biofsci
rs73265494	5	115164484	A	G	2.3732e-14	0.0345730448742451	-0.167630766637964	0.021974276284717	CDO1	31023	biofsci
rs73781084	5	115778332	C	G	8.2418e-10	0.13395675043834	-0.07295926953526	0.0118822301448259	CDO1	30526	biofsci
rs74561168	5	115254983	G	A	1.9756e-09	0.0158876534752595	-0.219752916919967	0.0366267070435627	CDO1	23838	biofsci
rs75955993	5	115135973	G	A	8.6739e-19	0.0294723463931984	-0.222426190981677	0.0251303473072429	CDO1	27679	biofsci
rs76201878	5	114959323	T	G	7.1512e-12	0.0298170540201005	0.163627610307469	0.023870863831746	CDO1	30333	biofsci
rs7714138	5	115358190	T	C	6.1109e-11	0.195084369950017	0.065797234565189	0.0100588935616078	CDO1	31470	biofsci
rs78347435	5	115371671	C	T	1.7424e-62	0.0404271548436308	0.355037126940186	0.0212813718719766	CDO1	28459	biofsci
rs79790545	5	115363281	G	T	3.1016e-08	0.0747679356608666	-0.0838885345223146	0.0151549182574547	CDO1	31470	biofsci
