## Supplementary material for "Multi-level Regulatory Roles of Lactate Metabolism Gene Network in Oral Cancer: Machine Learning Insights": CDON.csv

SNP	CHR	BP	effect_allele	other_allele	P	EAF	BETA	SE	gene	samplesize	source
rs646725	11	125917325	A	G	2.2043e-25	0.147538508003624	0.116845165142214	0.0112229179009551	CDON	31563	biofsci
rs7945668	11	125886740	T	C	2.6981e-10	0.462324777330978	0.0503182338830936	0.00796767119267391	CDON	31684	biofsci
