## Supplementary material for "Multi-level Regulatory Roles of Lactate Metabolism Gene Network in Oral Cancer: Machine Learning Insights": CDPF1.csv

SNP	CHR	BP	effect_allele	other_allele	P	EAF	BETA	SE	gene	samplesize	source
rs45550937	22	46638128	G	C	1.9814e-16	0.101650952326858	0.122333170128677	0.0148764085134529	CDPF1	24741	biofsci
