## Supplementary material for "Multi-level Regulatory Roles of Lactate Metabolism Gene Network in Oral Cancer: Machine Learning Insights": CDR2.csv

SNP	CHR	BP	effect_allele	other_allele	P	EAF	BETA	SE	gene	samplesize	source
rs11074510	16	22292935	G	C	1.6769846438804e-308	0.0780701423232285	-0.583247015476928	0.0148353418817116	CDR2	31564	biofsci
rs117115217	16	21651809	T	C	1.2973e-12	0.0149994633465708	-0.268036589165977	0.0377808991706219	CDR2	23709	biofsci
rs12930464	16	22309875	C	T	4.4407e-31	0.188099126606547	0.151562174704161	0.0130726918442755	CDR2	19158	biofsci
rs139030402	16	22114756	T	C	1.1571e-12	0.0117792932424055	-0.569828689665699	0.0801401735015891	CDR2	6688	biofsci
rs140957036	16	22165336	G	A	9.6023e-28	0.0133739630946335	0.64125872926291	0.0587405402006916	CDR2	10982	biofsci
rs4783356	16	22122943	C	T	1.3164e-44	0.59978317432784	-0.120562060397849	0.00860432352715916	CDR2	28135	biofsci
rs55638849	16	21569395	A	G	7.6528e-15	0.123423478049964	0.113787922290577	0.0146384915209408	CDR2	21567	biofsci
rs56164610	16	22809232	G	A	7.2593e-11	0.0430154786929104	0.128469215041978	0.0197180812920323	CDR2	31240	biofsci
rs7192583	16	22175354	T	A	5.9493e-41	0.0779322049447273	-0.215627041912199	0.0160902494505824	CDR2	26876	biofsci
rs8055349	16	22334084	G	A	4.2505e-128	0.0329806348572569	-0.549324581577619	0.0228144722578638	CDR2	30120	biofsci
