## Supplementary material for "Multi-level Regulatory Roles of Lactate Metabolism Gene Network in Oral Cancer: Machine Learning Insights": CDRT4.csv

SNP	CHR	BP	effect_allele	other_allele	P	EAF	BETA	SE	gene	samplesize	source
rs11078296	17	15308683	A	G	3.8498e-10	0.57258822203014	-0.0502675764796899	0.00803009257011932	CDRT4	31684	biofsci
rs12709321	17	15421624	T	C	4.0362e-79	0.219549776391447	-0.180736306148082	0.0095967878802146	CDRT4	31684	biofsci
rs12942402	17	15371906	A	G	6.8352e-74	0.252903153068511	-0.166188432041366	0.00913901575745093	CDRT4	31684	biofsci
rs140158564	17	15677195	T	C	4.2443e-12	0.05675905543326	-0.133749242401134	0.0193036561549979	CDRT4	25063	biofsci
rs149188782	17	15409162	A	G	4.6356e-18	0.0384038162619928	0.206898560157032	0.0238854966067157	CDRT4	23732	biofsci
rs150326636	17	15791219	T	C	1.2899e-08	0.0475343413380769	0.118795109720652	0.0208874195099081	CDRT4	25313	biofsci
rs236801	17	15477358	G	C	5.3792e-40	0.0441433566433566	-0.298002167847397	0.0225134980166657	CDRT4	23379	biofsci
rs236815	17	15468444	A	C	1.541e-224	0.333838923306986	-0.284221915027961	0.00888498905961302	CDRT4	28480	biofsci
rs28431306	17	15570295	C	T	6.7431e-09	0.31426977633746	-0.0571208357821062	0.00985317666840995	CDRT4	23898	biofsci
rs2906968	17	15329214	A	G	9.4454e-32	0.610405031004002	-0.101943964305257	0.00869435872048113	CDRT4	27814	biofsci
rs4792603	17	15312672	C	T	1.2744e-10	0.0342898512570752	-0.149678428399749	0.0232777761465217	CDRT4	27866	biofsci
rs62070379	17	15509123	G	T	4.8628e-09	0.0251247046468889	0.170242595355527	0.0290918497164215	CDRT4	24120	biofsci
rs7220539	17	15517760	G	A	2.7077e-19	0.277455170491499	-0.0869508585589746	0.00968293932592871	CDRT4	26601	biofsci
rs72819884	17	15571244	T	C	6.0743e-20	0.125245747499786	0.115753087040746	0.0126602960779553	CDRT4	28473	biofsci
rs75400394	17	15325986	A	G	7.8986e-21	0.0510636529832142	-0.176141219553226	0.0188166970647295	CDRT4	29143	biofsci
rs77771429	17	15382554	T	C	1.7911e-14	0.0303512653105272	0.205620437598388	0.0268262387765513	CDRT4	23608	biofsci
rs78131047	17	15374402	A	G	3.5892e-24	0.0585809376808798	0.190100404196624	0.0187433229343072	CDRT4	25807	biofsci
rs78511149	17	15350887	A	G	4.0183e-26	0.0315090174517889	-0.250923681931256	0.0237351900273611	CDRT4	29084	biofsci
