## Supplementary material for "Multi-level Regulatory Roles of Lactate Metabolism Gene Network in Oral Cancer: Machine Learning Insights": CDRT15.csv

SNP	CHR	BP	effect_allele	other_allele	P	EAF	BETA	SE	gene	samplesize	source
rs11650811	17	14139888	T	C	4.5546e-23	0.0660058933833378	-0.521273878693415	0.05270237073405	CDRT15	2920	biofsci
rs118053740	17	14000030	T	G	1.7995e-12	0.0379888546123992	-0.421254396243411	0.0597600255697055	CDRT15	3831	biofsci
rs12601910	17	14048833	G	A	1.8151e-12	0.500883425435134	0.161039219508512	0.022848600262271	CDRT15	3831	biofsci
rs144675725	17	13988029	A	G	6.4224e-13	0.0233978141515727	-0.543480297008482	0.0755757449394373	CDRT15	3831	biofsci
rs150504790	17	14184762	A	G	1.8126e-08	0.838482982924846	-0.17473844828581	0.0310436413242272	CDRT15	3831	biofsci
rs3785686	17	14005267	G	A	2.5131e-11	0.0631871289025091	0.313316510948477	0.0469556860816588	CDRT15	3831	biofsci
rs55904946	17	14020066	G	T	4.1362e-10	0.218302891933029	-0.172810291885082	0.0276553990246102	CDRT15	3831	biofsci
rs56167424	17	13815110	G	T	6.9223e-09	0.0415856361087242	0.339341601923579	0.0585778701749661	CDRT15	3656	biofsci
rs58585945	17	14118153	C	A	4.1394e-11	0.16615296803653	-0.202536466006435	0.0306924587440991	CDRT15	3831	biofsci
rs6502329	17	13969185	G	A	2.1963e-19	0.420018475039452	0.208391366983761	0.0231466236056204	CDRT15	3831	biofsci
rs72814674	17	13895324	T	C	1.7902e-13	0.0319255279270274	-0.478502147879593	0.0649838590704828	CDRT15	3831	biofsci
rs8069644	17	13895922	A	G	1.064e-29	0.61423560249788	-0.265635062789522	0.0234693121633378	CDRT15	3831	biofsci
rs9895568	17	13961692	A	C	1.3761e-11	0.0185863022612657	0.592306281993312	0.0876127922481048	CDRT15	3571	biofsci
rs9901316	17	14101238	A	G	9.3058e-14	0.0743169604269232	0.324518322672689	0.0435565831384053	CDRT15	3831	biofsci
rs9916425	17	13941931	T	C	1.5753e-165	0.727372235223069	0.703457277679366	0.0256546163856474	CDRT15	3831	biofsci
