## Supplementary material for "Multi-level Regulatory Roles of Lactate Metabolism Gene Network in Oral Cancer: Machine Learning Insights": CDRT15P1.csv

SNP	CHR	BP	effect_allele	other_allele	P	EAF	BETA	SE	gene	samplesize	source
rs10445254	17	13896570	C	A	1.6769846438804e-308	0.214269608027359	-1.15640700643865	0.0243861740770605	CDRT15P1	4994	biofsci
rs10521250	17	13943003	C	T	4.5673e-11	0.0223150820660837	0.466751434853193	0.0708853134363808	CDRT15P1	4561	biofsci
rs111609623	17	13948569	C	T	1.2475e-32	0.0141061024225698	-1.31122317123434	0.110228504159921	CDRT15P1	2959	biofsci
rs114638934	17	13932251	T	C	5.7917e-70	0.0993146706934603	0.612649018938105	0.0346485662623774	CDRT15P1	4656	biofsci
rs11650808	17	14116814	G	C	3.7775e-25	0.345211118664552	0.218383631545478	0.0210797045864804	CDRT15P1	4978	biofsci
rs11651575	17	13909626	G	A	3.0525e-08	0.193618700439701	-0.140246921144585	0.0253230993526145	CDRT15P1	4994	biofsci
rs12950714	17	13960438	T	C	1.0232e-76	0.358055545116314	0.386898762298784	0.0208706899000849	CDRT15P1	4994	biofsci
rs144675725	17	13988029	A	G	4.4893e-38	0.0233978141515727	-0.974934667293235	0.0755757449394373	CDRT15P1	3831	biofsci
rs150504790	17	14184762	A	G	2.1222e-14	0.838482982924846	-0.215218908475336	0.0281593254491536	CDRT15P1	4656	biofsci
rs150528786	17	13974515	G	T	1.1402e-24	0.0145979743695742	-1.01316251921623	0.0988113833536089	CDRT15P1	3560	biofsci
rs16949314	17	14163828	A	C	1.268e-09	0.721682715847886	-0.154765634109703	0.0254909302812701	CDRT15P1	3831	biofsci
rs2855513	17	14091027	T	A	8.4338e-55	0.421300240068148	-0.327237223152606	0.0209895271577311	CDRT15P1	4655	biofsci
rs3785682	17	14028667	T	C	3.6713e-10	0.0534766505021192	0.281320016016336	0.0448855230979395	CDRT15P1	4903	biofsci
rs4792416	17	13831093	C	T	1.1725e-14	0.606145357686454	-0.158075803498089	0.0204787930428927	CDRT15P1	4994	biofsci
rs56007978	17	13833616	T	C	1.8106e-10	0.804333120372806	-0.160829777632522	0.025222265762177	CDRT15P1	4994	biofsci
rs62054166	17	14165881	G	A	3.304e-10	0.0447580840059935	0.304178177437802	0.048405954492879	CDRT15P1	4991	biofsci
rs7213412	17	14014511	G	C	1.5525e-19	0.349543897463531	-0.189893033198125	0.0210035431034316	CDRT15P1	4985	biofsci
rs72816686	17	14103692	A	G	2.4699e-58	0.0368322521659628	-0.85540159891903	0.0531245946986691	CDRT15P1	4994	biofsci
rs76632184	17	14022401	C	T	3.7146e-27	0.0879185692541857	0.381372892852514	0.0353348799559454	CDRT15P1	4994	biofsci
rs78628149	17	14051097	G	A	1.7399e-09	0.014526103840069	-0.649069162920084	0.107811634263518	CDRT15P1	3005	biofsci
rs8073593	17	13953325	C	T	8.9636e-23	0.062086186674738	0.407482307193848	0.0414816258646722	CDRT15P1	4990	biofsci
