## Supplementary material for "Multi-level Regulatory Roles of Lactate Metabolism Gene Network in Oral Cancer: Machine Learning Insights": CDS1.csv

SNP	CHR	BP	effect_allele	other_allele	P	EAF	BETA	SE	gene	samplesize	source
rs11099650	4	85483950	C	A	1.5829e-13	0.400680425547912	0.0598339814458827	0.00810758556177273	CDS1	31676	biofsci
rs17369165	4	85789940	C	T	8.9035e-12	0.150870006388816	-0.0757294069983787	0.0110988109682229	CDS1	31684	biofsci
