## Supplementary material for "Multi-level Regulatory Roles of Lactate Metabolism Gene Network in Oral Cancer: Machine Learning Insights": CDS2.csv

SNP	CHR	BP	effect_allele	other_allele	P	EAF	BETA	SE	gene	samplesize	source
rs113049081	20	5157713	A	G	5.5164e-134	0.0414117647058824	0.622310553166995	0.0252625692919454	CDS2	19736	biofsci
rs11700061	20	5130157	G	A	1.9759e-281	0.0999077258619243	-0.49893276186122	0.0139180471341758	CDS2	28703	biofsci
rs117556296	20	5172569	T	C	2.1821e-221	0.0495997378399888	-0.63879700426954	0.0201121792684126	CDS2	26222	biofsci
rs117577090	20	5090905	T	C	4.1622e-39	0.0325659998173015	0.318620523809959	0.0243550846418412	CDS2	26755	biofsci
rs1292244	20	5179693	C	A	1.0123e-262	0.0935882800608828	0.476378965938626	0.0137576810161792	CDS2	31141	biofsci
rs145029582	20	5039207	C	T	1.5603e-08	0.0194704049844237	-0.659411116713807	0.116610864524618	CDS2	1926	biofsci
rs148223195	20	5031149	T	C	3.1019e-10	0.0129521586931155	0.336943582698508	0.0535374956620229	CDS2	13645	biofsci
rs150040846	20	5057691	T	C	4.0962e-26	0.0269412293516125	-0.305225057482479	0.0288765428081815	CDS2	22873	biofsci
rs189824994	20	5180604	C	A	1.5003e-109	0.0301272037491631	-0.776406566815524	0.0349149199677801	CDS2	14037	biofsci
rs2423089	20	5116199	C	T	1.8281e-35	0.0758439992580226	0.204206683898401	0.0164302528742669	CDS2	26425	biofsci
rs261343	20	5117464	A	G	1.6769846438804e-308	0.286877049836013	0.615464954938307	0.00904665805710386	CDS2	29863	biofsci
rs261351	20	5041677	T	C	3.4821e-32	0.281668023729208	-0.106036584703883	0.00897892245259181	CDS2	30652	biofsci
rs6076810	20	5305638	G	A	4.5513e-09	0.0245740067458058	-0.160913860672436	0.0274465887754036	CDS2	27690	biofsci
rs6116658	20	5111998	C	A	2.544e-262	0.416803535116534	-0.284454670759057	0.00822128078078651	CDS2	30433	biofsci
rs6139617	20	5043873	G	A	4.5642e-73	0.453347411231034	-0.14721164739129	0.00814219210022566	CDS2	30433	biofsci
rs6139646	20	5154911	T	C	2.4967e-125	0.0415461346633416	0.534615654707217	0.0224511453993389	CDS2	24911	biofsci
rs62200264	20	5196731	A	G	2.3397e-71	0.0180791419517348	-0.719007137373829	0.0402539014754296	CDS2	17382	biofsci
rs62200433	20	5063333	A	G	7.1452e-90	0.0684489000278474	0.372660719046893	0.0185386741011697	CDS2	22816	biofsci
rs62200436	20	5076373	G	T	2.0876e-58	0.0204800417427602	-0.518951828458168	0.0322086262867993	CDS2	24026	biofsci
rs7269901	20	5202396	A	G	1.6769846438804e-308	0.0664763023057216	-0.725376081871056	0.0184782358197932	CDS2	23597	biofsci
rs7269951	20	5214997	C	G	3.0293e-09				CDS2	5075	biofsci
rs73063720	20	5147244	A	G	3.6746e-250	0.0451883267696658	-0.732206828304363	0.0216747873334329	CDS2	24667	biofsci
rs73066453	20	4940292	T	C	1.3222e-10	0.0328892396249188	-0.156761508307588	0.0244001974142496	CDS2	26403	biofsci
rs73588554	20	5210299	G	A	6.0937e-110	0.0216106894514384	0.660967115887264	0.0296694504319236	CDS2	26864	biofsci
rs78085324	20	5132251	G	A	2.2067e-93	0.0353130439369165	0.508843111835712	0.0248229471745172	CDS2	23820	biofsci
