## Supplementary material for "Multi-level Regulatory Roles of Lactate Metabolism Gene Network in Oral Cancer: Machine Learning Insights": CDT1.csv

SNP	CHR	BP	effect_allele	other_allele	P	EAF	BETA	SE	gene	samplesize	source
rs2926775	16	88858246	T	C	2.6007e-09	0.689330654541609	-0.0587486239269994	0.00986542803140208	CDT1	23989	biofsci
