## Supplementary material for "Multi-level Regulatory Roles of Lactate Metabolism Gene Network in Oral Cancer: Machine Learning Insights": CDV3.csv

SNP	CHR	BP	effect_allele	other_allele	P	EAF	BETA	SE	gene	samplesize	source
rs114946023	3	133320891	C	G	1.069e-08	0.0171908315565032	-0.293259976520992	0.0512755016384859	CDV3	11256	biofsci
rs150159691	3	133308436	C	T	5.1294e-41	0.0345567979257819	-0.300983374590664	0.022441181812741	CDV3	29759	biofsci
rs1880666	3	133552883	T	G	6.7618e-12	0.822097235462345	-0.0717203249378439	0.0104510491712705	CDV3	31300	biofsci
rs2589277	3	133392256	C	A	5.7239e-71	0.0171614808779345	0.616911459989972	0.0346347924696395	CDV3	24712	biofsci
rs2715634	3	133487807	T	C	8.1112e-36	0.411335069641037	-0.10104229685252	0.00808778350242691	CDV3	31568	biofsci
rs34519945	3	133409835	T	C	1.1024e-16	0.0894622120335225	-0.115429904330968	0.013918620596509	CDV3	31684	biofsci
rs4241357	3	133475563	T	G	2.4321e-13	0.537385844748858	0.0586476036918822	0.0080090135731195	CDV3	31355	biofsci
rs4854739	3	133361561	G	A	4.5869e-131	0.134690873405299	-0.283966069225092	0.0116573507239543	CDV3	31569	biofsci
rs60142346	3	133524591	G	A	1.7598e-15	0.833307786633967	0.0855096226214993	0.0107460599225239	CDV3	31171	biofsci
rs62282385	3	133316022	C	T	5.1073e-44	0.200354810704714	0.138360375531941	0.009942896448704	CDV3	31568	biofsci
rs75367191	3	133583013	A	G	4.8587e-10	0.190052850132125	0.0631342784548323	0.0101441712252892	CDV3	31565	biofsci
rs8177313	3	133464102	G	T	3.4484e-08	0.0644977168949772	-0.0896891662583924	0.0162568726225109	CDV3	31355	biofsci
rs9289449	3	133283239	A	G	1.0244e-44	0.590495696944643	0.113339677351519	0.00807843800394292	CDV3	31684	biofsci
