## Supplementary material for "Multi-level Regulatory Roles of Lactate Metabolism Gene Network in Oral Cancer: Machine Learning Insights": CEACAM3.csv

SNP	CHR	BP	effect_allele	other_allele	P	EAF	BETA	SE	gene	samplesize	source
rs7251931	19	42305985	C	T	1.306e-39	0.658279220779221	0.123195289086155	0.00935409402181858	CEACAM3	25403	biofsci
