## Supplementary material for "Multi-level Regulatory Roles of Lactate Metabolism Gene Network in Oral Cancer: Machine Learning Insights": CEACAM4.csv

SNP	CHR	BP	effect_allele	other_allele	P	EAF	BETA	SE	gene	samplesize	source
rs10417924	19	41833167	T	C	3.1355e-14	0.169350870129289	-0.13399842894913	0.0176490212514001	CEACAM4	11411	biofsci
rs1076976	19	42293949	A	G	6.2147e-45	0.357470511140236	-0.175859838257799	0.0125031878862582	CEACAM4	13925	biofsci
rs111867059	19	41900809	T	C	2.2868e-16	0.10645575032065	0.17553228201248	0.0213904634372576	CEACAM4	11488	biofsci
rs112563718	19	42312304	A	G	6.0946e-11	0.0143182557761145	-0.436977819421811	0.0668018802430384	CEACAM4	7939	biofsci
rs117353233	19	41965499	T	C	1.1115e-14	0.0152395209580838	-0.456159482412459	0.0590436566326411	CEACAM4	9557	biofsci
rs117607126	19	41905873	C	T	2.7198e-14	0.0187019281424507	-0.531298161680437	0.069806616959721	CEACAM4	5591	biofsci
rs117851693	19	42291502	A	G	3.8017e-09	0.0419643625720926	0.179324231824976	0.0304321066804086	CEACAM4	13429	biofsci
rs117901655	19	42231759	C	T	2.7257e-08	0.0226240842018368	0.261614377288231	0.0470673366475776	CEACAM4	10207	biofsci
rs12986356	19	41947728	A	G	1.1589e-13	0.204397567303194	0.121370055912295	0.0163540647199039	CEACAM4	11496	biofsci
rs139957498	19	42176563	G	A	2.5086e-31	0.0417861447034867	-0.344548876614088	0.0295943170320628	CEACAM4	14258	biofsci
rs140867211	19	41930638	T	C	1.4066e-12	0.0151164374233964	-0.440478472485153	0.0621846108486254	CEACAM4	8685	biofsci
rs143285855	19	42108344	A	G	5.4569e-39	0.0233754778006469	-0.592041388898146	0.0453275597484302	CEACAM4	10660	biofsci
rs144967704	19	42076152	C	T	1.1319e-10	0.0263143975457527	0.296675879906545	0.0460083866920809	CEACAM4	9219	biofsci
rs17710677	19	42042403	C	T	3.1704e-26	0.0999157184997893	0.21169040331637	0.0199815375547577	CEACAM4	13925	biofsci
rs1800470	19	41858921	G	A	1.084e-16	0.38905290964183	-0.102266277719679	0.0123285165603404	CEACAM4	13840	biofsci
rs1800472	19	41847860	A	G	1.9387e-18	0.0252053862233241	-0.372369628305394	0.0425045519542267	CEACAM4	11264	biofsci
rs2191241	19	42103552	G	A	3.1514e-74	0.154402645721372	-0.298664218695347	0.016385903181306	CEACAM4	14263	biofsci
rs34982882	19	42108221	C	A	5.8523e-12	0.0646549616080599	0.194704201709883	0.0282868726333512	CEACAM4	10333	biofsci
rs3859459	19	42114936	C	T	1.6769846438804e-308	0.309412754243768	-0.603344359439864	0.0129631043727089	CEACAM4	13925	biofsci
rs3928916	19	42207625	T	C	2.3159e-120	0.485136049308479	-0.276358907128022	0.0118468133218458	CEACAM4	14263	biofsci
rs4803482	19	42066641	A	G	9.6639e-52	0.0363963263521065	-0.562140206217118	0.0371444377336389	CEACAM4	10333	biofsci
rs4803523	19	42542999	T	C	1.368e-17	0.186835281295802	0.129691620288411	0.0151901076714896	CEACAM4	14263	biofsci
rs56265953	19	42080434	G	A	1.3498e-11	0.01437578814628	0.717666450462085	0.10611187592774	CEACAM4	3134	biofsci
rs58969690	19	41973660	A	C	1.1405e-18	0.433281168492436	0.123822961372089	0.0140379295481134	CEACAM4	10333	biofsci
rs62117966	19	42154735	G	T	3.1692e-49	0.0374590700720367	-0.479834465966995	0.0325357824481448	CEACAM4	13100	biofsci
rs73045039	19	42146348	G	A	1.2401e-49	0.0518180741442615	-0.407749483242089	0.0275301791399696	CEACAM4	13427	biofsci
rs73932877	19	42686873	G	C	2.5621e-08	0.137274889568468	-0.0958349250020654	0.0172089506010281	CEACAM4	14256	biofsci
rs75582708	19	42224864	C	T	3.8287e-21	0.0331890938117044	-0.3148633391564	0.0333644169455024	CEACAM4	13998	biofsci
rs75641598	19	42035850	A	G	8.9551e-10	0.04764162123726	0.197034514019861	0.0321583995462479	CEACAM4	10656	biofsci
rs78813119	19	42896139	T	G	2.9228e-08	0.0345756969043585	0.210666476485139	0.037983930706635	CEACAM4	10382	biofsci
rs79020302	19	42137398	T	C	1.1404e-12	0.020941235059761	0.327588296987831	0.0460581085395896	CEACAM4	11496	biofsci
rs79435047	19	42176658	C	T	8.0672e-10	0.0605559793202814	0.159134881755481	0.0259021244128914	CEACAM4	13100	biofsci
