## Supplementary material for "Multi-level Regulatory Roles of Lactate Metabolism Gene Network in Oral Cancer: Machine Learning Insights": CEACAM6.csv

SNP	CHR	BP	effect_allele	other_allele	P	EAF	BETA	SE	gene	samplesize	source
rs4803507	19	42263550	A	G	4.3158e-15	0.297568491863655	-0.0681677706865268	0.00868899477222372	CEACAM6	31684	biofsci
rs6508997	19	42278288	T	A	1.3344e-18	0.591324373301118	0.0712712606274851	0.00809643075242935	CEACAM6	31563	biofsci
