## Supplementary material for "Multi-level Regulatory Roles of Lactate Metabolism Gene Network in Oral Cancer: Machine Learning Insights": CEACAM19.csv

SNP	CHR	BP	effect_allele	other_allele	P	EAF	BETA	SE	gene	samplesize	source
rs12150959	19	45191157	T	G	4.475e-08	0.0558903284121723	0.100096195144058	0.018295776849581	CEACAM19	28308	biofsci
rs12150984	19	45202027	A	G	1.2112e-16	0.247380312414787	0.0774026024200759	0.00934588292925331	CEACAM19	30746	biofsci
rs12459810	19	45249661	T	C	3.0069e-12	0.259643601411985	0.0665545125626508	0.00953858350713028	CEACAM19	28588	biofsci
rs12973704	19	45043897	G	C	5.0276e-14	0.192685948813257	0.0768105975032472	0.0101987143828833	CEACAM19	30902	biofsci
rs2965159	19	45196062	G	A	2.5013e-40	0.59944003908452	-0.107774007561287	0.00810696611714209	CEACAM19	31684	biofsci
rs59135122	19	45120905	C	T	9.5125e-09	0.197146118721461	-0.0576063803603686	0.0100373537009285	CEACAM19	31355	biofsci
rs62118205	19	45068587	A	G	1.2165e-08	0.129381300286692	-0.0734595390350695	0.0128935196817969	CEACAM19	26701	biofsci
rs62120576	19	45216443	C	A	4.5458e-09	0.0758181126331811	-0.0884476468202387	0.0150857320177791	CEACAM19	31355	biofsci
rs714948	19	45165912	A	C	3.3858e-31	0.113033080908729	0.149371277199334	0.0128581013178502	CEACAM19	30165	biofsci
rs79572806	19	45122146	T	C	3.1033e-26	0.0743970105310837	-0.160699046955681	0.0151660104714685	CEACAM19	31568	biofsci
