## Supplementary material for "Multi-level Regulatory Roles of Lactate Metabolism Gene Network in Oral Cancer: Machine Learning Insights": CEACAM21.csv

SNP	CHR	BP	effect_allele	other_allele	P	EAF	BETA	SE	gene	samplesize	source
rs1076976	19	42293949	A	G	4.9205e-18	0.357470511140236	-0.0792854945727456	0.00916044627192272	CEACAM21	25942	biofsci
rs111403605	19	41807845	A	G	4.3422e-09	0.0242791727469431	-0.191314835224986	0.0325891892044947	CEACAM21	19873	biofsci
rs112335177	19	41781294	T	C	9.9382e-10	0.0159415363698165	-0.284428276179776	0.046548225350186	CEACAM21	14710	biofsci
rs112864784	19	41702971	G	A	3.6087e-09	0.0859863209171874	-0.1044078220605	0.0176929423430378	CEACAM21	20323	biofsci
rs113034598	19	42266760	T	C	5.7423e-17	0.0145138609883487	-0.35071717395175	0.0418996910484266	CEACAM21	19912	biofsci
rs11466345	19	41843461	C	T	4.8133e-11	0.0761671314203472	0.11757195196056	0.0178770434960634	CEACAM21	22234	biofsci
rs117388669	19	42275422	A	G	3.1668e-11	0.0423246233997011	-0.14817166459178	0.0223200519080786	CEACAM21	24761	biofsci
rs117653620	19	41969528	T	C	9.7053e-09	0.0178092684795098	0.245011548978133	0.0427154498819946	CEACAM21	15666	biofsci
rs118067262	19	41642537	A	G	1.6682e-09	0.0239287972374885	-0.194477829149345	0.0322672311973163	CEACAM21	20561	biofsci
rs12463118	19	42575370	C	G	1.4531e-14	0.23893599721222	0.0793641961499866	0.0103180264892466	CEACAM21	25827	biofsci
rs138696824	19	42398822	A	C	4.556e-15	0.093202614379085	-0.308267348906192	0.0393278410015043	CEACAM21	3825	biofsci
rs139957498	19	42176563	G	A	3.0875e-08	0.0417861447034867	-0.126119533921889	0.0227804732261418	CEACAM21	24063	biofsci
rs140840878	19	42068659	G	A	7.4972e-15	0.0337421789651405	0.214582562559796	0.0275958490412423	CEACAM21	20138	biofsci
rs141950045	19	42146707	T	C	1.9377e-10	0.0184406850898392	0.242523288137704	0.0380954553953228	CEACAM21	19034	biofsci
rs143285855	19	42108344	A	G	1.111e-12	0.0233754778006469	0.233129879733689	0.0327613658984948	CEACAM21	20406	biofsci
rs144967704	19	42076152	C	T	3.0542e-10	0.0263143975457527	0.202278955640805	0.0321276592876233	CEACAM21	18906	biofsci
rs1593086	19	42220409	T	C	2.8827e-46	0.298677139313766	0.135258097054915	0.00947132492961982	CEACAM21	26609	biofsci
rs17267725	19	42194145	A	G	1.908e-18	0.113870890328774	0.123360395779035	0.0140780585418751	CEACAM21	25002	biofsci
rs17710677	19	42042403	C	T	2.0394e-48	0.0999157184997893	0.223809478693645	0.0153065613463216	CEACAM21	23730	biofsci
rs2215324	19	42120283	A	G	1.5089e-184	0.345052425870946	-0.264176630331273	0.00911853173582475	CEACAM21	26609	biofsci
rs34982882	19	42108221	C	A	2.3363e-23	0.0646549616080599	0.200236105165982	0.0201086701915083	CEACAM21	20447	biofsci
rs35845187	19	42475074	A	G	1.6082e-08	0.113250763488293	0.0948050349080521	0.0167802461871309	CEACAM21	17682	biofsci
rs4803482	19	42066641	A	G	3.6634e-16	0.0363963263521065	0.214496645546669	0.0263205445243415	CEACAM21	20579	biofsci
rs4803513	19	42362725	C	T	3.0367e-09	0.0523307481014703	-0.119661921415775	0.0201807777073573	CEACAM21	24756	biofsci
rs55702269	19	42219428	A	G	4.0559e-08	0.027276882167193	0.153574381126073	0.0279816305528156	CEACAM21	24068	biofsci
rs61088131	19	42700947	C	T	1.4789e-16	0.835528857297381	-0.0979054988108391	0.011855693054194	CEACAM21	25886	biofsci
rs6509018	19	43044329	G	T	5.3539e-13	0.665285065479078	-0.0718006116339736	0.00995019562555066	CEACAM21	22679	biofsci
rs7245945	19	41986607	T	C	7.4829e-53	0.109706454385092	0.232838394015333	0.0152166044083843	CEACAM21	22109	biofsci
rs7256981	19	41963987	T	C	3.2645e-19	0.148297575506203	-0.109458204230416	0.012217408276455	CEACAM21	26521	biofsci
rs73033671	19	42068752	C	T	1.6769846438804e-308	0.0795175720055868	-0.63272951369837	0.0160581873062834	CEACAM21	26491	biofsci
rs73035509	19	42105383	G	A	4.7012e-76	0.0388966866573093	-0.440183668703898	0.0238510833466391	CEACAM21	23511	biofsci
rs73047262	19	41905677	T	C	1.4369e-26	0.072534086721533	-0.186099146459486	0.0174447779281288	CEACAM21	24423	biofsci
rs73047370	19	42271084	T	C	3.8956e-17	0.0139299282397636	-0.737674672168782	0.0876514581949598	CEACAM21	4738	biofsci
rs75955910	19	41737414	A	G	2.2344e-08	0.0860566984939463	-0.0989268272121564	0.0176885631648678	CEACAM21	20318	biofsci
rs76378187	19	42018663	A	C	1.1966e-14	0.0290726943213854	0.230428403503578	0.0298617771662772	CEACAM21	19864	biofsci
rs78331856	19	42109491	A	C	1.1061e-119	0.0322888962765957	-0.599824790145672	0.0257870481174544	CEACAM21	24064	biofsci
rs79020302	19	42137398	T	C	3.5077e-08	0.020941235059761	0.192164101726796	0.0348495859209655	CEACAM21	20080	biofsci
rs8107333	19	41987873	A	G	1.6769846438804e-308	0.19202451622851	-0.423547391428028	0.0111456613473828	CEACAM21	25942	biofsci
rs8110782	19	42073623	G	A	1.3894e-42	0.0167013603136951	-0.525085388104825	0.038391292669905	CEACAM21	20657	biofsci
