## Supplementary material for "Multi-level Regulatory Roles of Lactate Metabolism Gene Network in Oral Cancer: Machine Learning Insights": CEACAM22P.csv

SNP	CHR	BP	effect_allele	other_allele	P	EAF	BETA	SE	gene	samplesize	source
rs10409076	19	45057224	T	G	1.2316e-184	0.17131421699425	0.342166029385156	0.0118075417509871	CEACAM22P	25262	biofsci
rs11668972	19	45131677	A	T	5.1718e-10	0.381168120209914	0.0569295747967391	0.00916150222026699	CEACAM22P	25255	biofsci
rs117242328	19	44447572	C	T	2.8184e-13	0.0525921684358895	0.157879301383911	0.02161871330347	CEACAM22P	21471	biofsci
rs1727742	19	45041938	T	A	3.4739e-32	0.174089367349948	0.269417210154575	0.0228128273867327	CEACAM22P	6682	biofsci
rs35051225	19	45096855	C	A	1.8536e-19	0.0948097284026393	0.138178661556222	0.0153160856543286	CEACAM22P	24836	biofsci
rs62118205	19	45068587	A	G	2.3783e-13	0.129381300286692	-0.108075497808649	0.0147531257246708	CEACAM22P	20394	biofsci
rs73035576	19	45166466	A	G	4.3466e-42	0.0548446069469835	0.279387436435023	0.0205521098443459	CEACAM22P	22836	biofsci
rs73048313	19	45085050	A	T	2.1552e-13	0.450929983009926	-0.0717362955720322	0.00977520175129209	CEACAM22P	21134	biofsci
rs79572806	19	45122146	T	C	1.8231e-08	0.0743970105310837	-0.0954148535532802	0.0169538999543844	CEACAM22P	25261	biofsci
rs846876	19	45080065	C	G	1.2583e-50	0.377970259083244	0.138243466829324	0.0092381563463503	CEACAM22P	24919	biofsci
