## Supplementary material for "Multi-level Regulatory Roles of Lactate Metabolism Gene Network in Oral Cancer: Machine Learning Insights": CEACAMP3.csv

SNP	CHR	BP	effect_allele	other_allele	P	EAF	BETA	SE	gene	samplesize	source
rs10414129	19	42009134	A	G	1.6769846438804e-308	0.780394555742468	0.977343689676819	0.0237691263157633	CEACAMP3	5164	biofsci
rs111403605	19	41807845	A	G	1.5992e-11	0.0242791727469431	0.469980809002369	0.0697445773606341	CEACAMP3	4339	biofsci
rs111736398	19	42032383	G	A	1.2664e-48	0.0163092640876922	1.19662825426413	0.0816571418808222	CEACAMP3	4674	biofsci
rs113529432	19	42243091	G	A	2.0141e-11	0.01602388653894	0.680580881909718	0.10150197340975	CEACAMP3	3078	biofsci
rs11670739	19	41881545	T	C	4.6746e-25	0.393341879052933	0.203349832818413	0.0196674693713768	CEACAMP3	5417	biofsci
rs116952381	19	41884017	A	C	4.3932e-16	0.0867217128318372	-0.309995184186519	0.0381438641794658	CEACAMP3	4339	biofsci
rs117875851	19	42269570	T	G	8.3865e-15	0.0391882585865542	-0.41397460686881	0.0533362459890757	CEACAMP3	4668	biofsci
rs118165977	19	42127025	A	G	3.1987e-08	0.0283953985358978	-0.317415696084213	0.0573978221160942	CEACAMP3	5501	biofsci
rs12611144	19	41721725	A	G	1.1544e-11	0.787402653308809	-0.158149142241763	0.0233058949927441	CEACAMP3	5499	biofsci
rs143285855	19	42108344	A	G	9.5713e-10	0.0233754778006469	-0.419034955174478	0.0685123042370227	CEACAMP3	4666	biofsci
rs144967704	19	42076152	C	T	3.7551e-08	0.0263143975457527	-0.427991002237288	0.0777882592216082	CEACAMP3	3225	biofsci
rs17267725	19	42194145	A	G	2.4593e-12	0.113870890328774	-0.236744911860935	0.0337936667610105	CEACAMP3	4339	biofsci
rs17710677	19	42042403	C	T	2.7825e-30	0.0999157184997893	-0.375215656149889	0.0328120518176077	CEACAMP3	5164	biofsci
rs34982882	19	42108221	C	A	5.2595e-11	0.0646549616080599	-0.286500629380433	0.043651917386137	CEACAMP3	4339	biofsci
rs35647840	19	43088125	T	C	1.6697e-10	0.185820787142373	-0.182508554726079	0.0285660595908717	CEACAMP3	4050	biofsci
rs45563938	19	41932063	G	A	4.8921e-09	0.103012002140509	-0.183532821868519	0.0313693783425092	CEACAMP3	5499	biofsci
rs4803491	19	42142472	A	G	8.14e-28	0.291079989430373	-0.22946587497686	0.0209912523420263	CEACAMP3	5499	biofsci
rs58969690	19	41973660	A	C	2.6607e-49	0.433281168492436	-0.319743644499261	0.021663142081821	CEACAMP3	4339	biofsci
rs60408420	19	42020151	C	G	1.483e-09	0.0514601930767056	-0.260976652957156	0.0431637479668479	CEACAMP3	5498	biofsci
rs62119458	19	42109374	C	T	7.4323e-16	0.0654147668186545	-0.350066258718956	0.0434153014583485	CEACAMP3	4339	biofsci
rs6509018	19	43044329	G	T	1.5032e-08	0.665285065479078	0.133300637842305	0.0235459413636982	CEACAMP3	4050	biofsci
rs73033671	19	42068752	C	T	4.9885e-296	0.0795175720055868	1.29608677312561	0.0352455129734945	CEACAMP3	5499	biofsci
rs73047370	19	42271084	T	C	3.1877e-08	0.0139299282397636	0.552718134400486	0.0999327658067378	CEACAMP3	3645	biofsci
rs75968818	19	41976809	G	A	2.0276e-17	0.0308721485851997	0.468075103614341	0.0551175893002298	CEACAMP3	5501	biofsci
rs78331856	19	42109491	A	C	5.6743e-80	0.0322888962765957	1.02162628490036	0.0539489718433512	CEACAMP3	5498	biofsci
rs8110782	19	42073623	G	A	1.0561e-24	0.0167013603136951	1.16009521137378	0.113056485730107	CEACAMP3	2382	biofsci
rs887499	19	42053936	T	G	3.7843e-14	0.259736288935601	-0.164534798589453	0.0217402815186507	CEACAMP3	5502	biofsci
rs929503	19	42130978	A	G	6.7837e-89	0.303111729114209	0.4146158156566	0.0207415764025593	CEACAMP3	5502	biofsci
