## Supplementary material for "Multi-level Regulatory Roles of Lactate Metabolism Gene Network in Oral Cancer: Machine Learning Insights": CEBPA.csv

SNP	CHR	BP	effect_allele	other_allele	P	EAF	BETA	SE	gene	samplesize	source
rs10422799	19	33798509	T	C	1.9046e-18	0.306614243135265	-0.093078374988598	0.0106221113342461	CEBPA	20844	biofsci
rs10422861	19	33894846	C	T	2.6283e-17	0.646980344996054	-0.0703384889246903	0.00831227711234818	CEBPA	31684	biofsci
rs12981849	19	33775519	G	A	1.6107e-16	0.165708340178523	0.102682061013223	0.0124491775091503	CEBPA	23336	biofsci
rs144779324	19	33740029	A	G	1.2318e-16	0.0148055654655726	0.373817764137857	0.0451465277155901	CEBPA	16818	biofsci
rs35310199	19	33468410	A	C	8.2632e-09	0.161263588004009	-0.0629147997816988	0.0109170223462951	CEBPA	31017	biofsci
rs3786893	19	33880000	G	C	1.304e-30	0.247735165332931	0.106029018486957	0.00921911298904072	CEBPA	31567	biofsci
rs60969446	19	33759573	T	C	5.6096e-20	0.553132237785376	-0.0854358861529894	0.00933582688473778	CEBPA	23209	biofsci
rs73024215	19	33784657	C	T	8.5198e-19	0.0464700817907878	-0.176758454216168	0.0199663896412624	CEBPA	28305	biofsci
rs76857407	19	34026368	A	G	7.778e-09	0.0267714549886526	0.148850346738588	0.0257825414820965	CEBPA	28869	biofsci
rs78744187	19	33754548	T	C	4.1521e-10	0.0806295399515738	-0.105493642804396	0.0168843858521761	CEBPA	23660	biofsci
rs877567	19	33782911	A	G	4.8671e-12	0.0909966202939558	0.0972381894233662	0.014073115192614	CEBPA	30521	biofsci
