## Supplementary material for "Multi-level Regulatory Roles of Lactate Metabolism Gene Network in Oral Cancer: Machine Learning Insights": CEBPB.csv

SNP	CHR	BP	effect_allele	other_allele	P	EAF	BETA	SE	gene	samplesize	source
rs11698901	20	48788145	T	C	2.7623e-19	0.829121425294387	-0.0954331882281257	0.0106301448302582	CEBPB	31231	biofsci
rs12480012	20	48910946	A	C	1.2958e-33	0.254830100736731	0.110162912113113	0.00911688035760735	CEBPB	31679	biofsci
rs1889236	20	48905967	T	C	1.7842e-57	0.247876797644661	-0.147282569135955	0.00921720053920152	CEBPB	31568	biofsci
rs4239659	20	48930936	G	A	5.8131e-24	0.703779114020399	-0.0882939602814199	0.00874647940339778	CEBPB	31351	biofsci
rs45592436	20	48896185	C	T	9.6839e-16	0.0429563641854145	0.157633141111254	0.0196285726342648	CEBPB	31567	biofsci
rs55740746	20	49059697	T	G	6.2777e-12	0.265041903115487	-0.0618618329251431	0.00900070317549005	CEBPB	31684	biofsci
rs6067417	20	48983697	T	C	1.8073e-12	0.448250591904995	0.0563036424535949	0.00798791851624363	CEBPB	31684	biofsci
rs62208621	20	48884195	G	A	1.6964e-16	0.0347822557733674	-0.184516408757594	0.0223878774973421	CEBPB	29714	biofsci
rs62208624	20	48886471	A	G	2.6989e-14	0.904833836858006	-0.103255354510415	0.0135651691466427	CEBPB	31555	biofsci
rs73121316	20	48819241	T	C	4.4953e-08	0.103253424657534	0.0717873148013318	0.0131233437171094	CEBPB	31355	biofsci
rs913678	20	48955424	C	T	6.3045e-50	0.693079122974261	-0.128742457104465	0.00866579097927255	CEBPB	31300	biofsci
