## Supplementary material for "Multi-level Regulatory Roles of Lactate Metabolism Gene Network in Oral Cancer: Machine Learning Insights": CEBPE.csv

SNP	CHR	BP	effect_allele	other_allele	P	EAF	BETA	SE	gene	samplesize	source
rs2239630	14	23589349	A	G	4.5159e-14	0.519173421012387	0.06042600275246	0.00800832331651867	CEBPE	31231	biofsci
