## Supplementary material for "Multi-level Regulatory Roles of Lactate Metabolism Gene Network in Oral Cancer: Machine Learning Insights": CEBPG.csv

SNP	CHR	BP	effect_allele	other_allele	P	EAF	BETA	SE	gene	samplesize	source
rs10403561	19	33790502	G	A	7.8763e-10	0.421964843108263	-0.0580956856471884	0.00945060199554088	CEBPG	22952	biofsci
rs145425997	19	33826756	G	C	1.35e-20	0.0335429769392034	-0.221925499306861	0.0238521849602181	CEBPG	27110	biofsci
rs150219059	19	33897790	A	G	6.8403e-09	0.0480565371024735	0.112248072322001	0.019370148289358	CEBPG	29130	biofsci
rs4805872	19	33849884	C	T	4.4101e-11	0.280431432973806	-0.0586294551477837	0.00889740574365031	CEBPG	31300	biofsci
rs55741859	19	33874012	C	T	2.1616e-10	0.0271981340330709	0.161848571096022	0.0254903724912624	CEBPG	29084	biofsci
rs8108871	19	33850000	C	A	5.7279e-15	0.296234356796573	0.0683647332563098	0.00875348697263889	CEBPG	31300	biofsci
