## Supplementary material for "Multi-level Regulatory Roles of Lactate Metabolism Gene Network in Oral Cancer: Machine Learning Insights": CEBPZ.csv

SNP	CHR	BP	effect_allele	other_allele	P	EAF	BETA	SE	gene	samplesize	source
rs10188177	2	37390994	T	C	1.6769846438804e-308	0.578511606562392	-0.308288631043309	0.00810385916280626	CEBPZ	31224	biofsci
rs1024816	2	37601208	G	A	3.1993e-10	0.0998867544669071	-0.0872087032213184	0.0138677453203127	CEBPZ	28917	biofsci
rs10724	2	37600292	C	A	1.4196e-25	0.0413283186597145	0.220066874351417	0.0210527857144213	CEBPZ	28473	biofsci
rs112168902	2	37122774	A	G	9.9968e-11	0.0785912951965722	-0.0954703090235397	0.0147629171664228	CEBPZ	31681	biofsci
rs114055987	2	37436185	T	C	1.2246e-25	0.0290668312664834	-0.291158689101715	0.0278170890236569	CEBPZ	22896	biofsci
rs115627072	2	37413459	T	C	9.7735e-12	0.0151336312283956	-0.30307305870716	0.0445060808416171	CEBPZ	16936	biofsci
rs115907036	2	37537677	T	C	1.9352e-13	0.0273847973434017	0.193684179498126	0.0263397630313093	CEBPZ	27058	biofsci
rs12712516	2	36935406	C	T	1.6202e-10	0.294729832572298	0.0560007764867874	0.00875874321391173	CEBPZ	31355	biofsci
rs13423928	2	37277811	G	A	3.7274e-75	0.536142514559781	0.146907420600237	0.0080086908496327	CEBPZ	31346	biofsci
rs138255475	2	37481714	C	T	4.4459e-11	0.0158233982746923	-0.23282134145153	0.0353391429300157	CEBPZ	25709	biofsci
rs138765346	2	37485025	C	A	1.5945e-15	0.0178410117434508	-0.296790693186661	0.0372422191922226	CEBPZ	20573	biofsci
rs143354126	2	37154981	C	T	1.9531e-37	0.106467323592706	0.165003986108043	0.012904445756342	CEBPZ	31562	biofsci
rs143503814	2	37389626	A	G	6.7351e-09	0.0261855581375334	0.15256811901992	0.0263161912927847	CEBPZ	28313	biofsci
rs147408352	2	37518585	G	A	4.7692e-28	0.0309509418756926	0.283939031572442	0.0258596567916614	CEBPZ	24929	biofsci
rs149321780	2	37802754	T	C	1.9635e-09	0.0158499019882386	0.2243651519872	0.0373885837103101	CEBPZ	22930	biofsci
rs149897418	2	37461129	T	C	4.9173e-27	0.0241080255235014	-0.300254955539111	0.0278863348105906	CEBPZ	27329	biofsci
rs17038876	2	37472527	G	A	6.1353e-27	0.970433789954338	-0.253352935777565	0.0235749519180367	CEBPZ	31355	biofsci
rs187485016	2	37391075	C	T	2.942e-09	0.0203827500327697	0.177607789280478	0.0299254910329365	CEBPZ	27962	biofsci
rs2302653	2	37553484	T	C	3.858e-23	0.188546423135464	0.101149434496444	0.0102091741268351	CEBPZ	31355	biofsci
rs2372708	2	36938060	G	T	6.9223e-09	0.395469133471776	-0.0471562762379567	0.0081404979004897	CEBPZ	31560	biofsci
rs2373000	2	37592628	T	C	8.1914e-102	0.416137397121275	0.172650376774289	0.00805918819081954	CEBPZ	31684	biofsci
rs35118709	2	37282559	C	A	4.725e-26	0.0282364597093791	-0.263269992433157	0.0249386638280104	CEBPZ	29299	biofsci
rs35448037	2	37451241	G	A	6.5711e-33	0.0321779719932466	-0.301522653377963	0.0252345552170899	CEBPZ	25213	biofsci
rs4648178	2	37368366	T	C	2.141e-19	0.0441605989551195	-0.180816091805556	0.0200779608254279	CEBPZ	29384	biofsci
rs4648220	2	37346860	A	G	3.2795e-20	0.0345423854419696	-0.208097068313056	0.0225961591757396	CEBPZ	29364	biofsci
rs4670618	2	37031701	A	G	4.1878e-21	0.272967464331547	0.0842233641385483	0.00893351196870408	CEBPZ	31569	biofsci
rs55823009	2	37319211	G	A	4.9285e-14	0.0571636141169273	0.129853829402179	0.017235937482868	CEBPZ	31228	biofsci
rs56868575	2	37456832	T	C	6.9831e-12	0.0219709208400646	0.202305691318255	0.0294987957770016	CEBPZ	26740	biofsci
rs58748187	2	37805091	G	A	4.8961e-10	0.672117851214728	0.0527393334210278	0.00847572213631843	CEBPZ	31583	biofsci
rs6709930	2	37530724	G	A	7.8891e-73	0.247166756610901	-0.168001468436816	0.0093076637102248	CEBPZ	31017	biofsci
rs6748659	2	36978577	C	G	1.2137e-12	0.440602468762976	-0.0569476887225842	0.00801662355147096	CEBPZ	31566	biofsci
rs71437577	2	37562807	G	A	2.0746e-15	0.015699111497094	-0.318882946515034	0.0401782789465438	CEBPZ	20044	biofsci
rs72792854	2	37593044	A	G	2.2689e-27	0.051844066501051	0.195571358010711	0.0180443015584137	CEBPZ	31240	biofsci
rs72875755	2	37452045	T	C	4.8876e-24	0.0372362510851923	0.212551551312253	0.0210193183790128	CEBPZ	31568	biofsci
rs74417714	2	37447030	A	G	2.2416e-16	0.0317305294655473	0.193996948905602	0.0236333782746877	CEBPZ	29137	biofsci
rs7561725	2	36889100	T	G	1.1981e-08	0.455219546193758	0.0460418092783494	0.00807751039971042	CEBPZ	30901	biofsci
rs7568641	2	37887798	T	G	1.2331e-10	0.476940639269406	-0.0514484738791426	0.0079951008359196	CEBPZ	31355	biofsci
rs77321436	2	37629491	C	T	1.3195e-57	0.077089206147131	-0.257770082087505	0.0161128456467455	CEBPZ	27069	biofsci
rs77651312	2	37697437	G	A	1.4287e-10	0.0598828323993887	-0.121586278292526	0.0189605274448002	CEBPZ	24705	biofsci
rs77741235	2	37382738	C	T	4.0699e-37	0.0394239347465908	-0.273430873514064	0.0214807703226515	CEBPZ	28614	biofsci
rs78304212	2	37502056	G	A	2.9866e-39	0.0814503313825046	0.192839768841519	0.014712170043221	CEBPZ	30876	biofsci
rs79889719	2	37631671	A	G	1.1398e-14	0.0264546965918537	0.19935043139147	0.0258135666789425	CEBPZ	29135	biofsci
