## Supplementary material for "Multi-level Regulatory Roles of Lactate Metabolism Gene Network in Oral Cancer: Machine Learning Insights": CECR1.csv

SNP	CHR	BP	effect_allele	other_allele	P	EAF	BETA	SE	gene	samplesize	source
rs112144326	22	17706567	T	C	2.7175e-45	0.944526970569121	-0.267423556664113	0.0189346519392582	CECR1	26617	biofsci
rs138632530	22	17676901	T	C	6.2548e-09	0.0886440296829323	-0.0880813620324961	0.0151610861201949	CECR1	26926	biofsci
rs2058120	22	17722055	G	A	1.0032e-19	0.485856497851276	0.0846494936522137	0.00931381000948592	CECR1	23074	biofsci
rs2231496	22	17669151	C	T	1.6373e-10	0.25766429044447	0.0593120419285754	0.00927881510725186	CECR1	30362	biofsci
rs2401072	22	17655898	A	T	7.1941e-25	0.580697516418812	-0.0835637419254385	0.00811471789367035	CECR1	31185	biofsci
rs34526805	22	17665287	C	T	2.0087e-18	0.0643920059680396	0.144347576804726	0.0164838672138229	CECR1	30544	biofsci
rs35221892	22	17673438	C	T	2.2563e-10	0.050303497010328	0.125422271536244	0.0197739596922879	CECR1	26767	biofsci
rs4528870	22	17703658	T	C	1.3801e-123	0.0369819097778796	0.5040282010029	0.0213178336964874	CECR1	30893	biofsci
rs5747022	22	17684355	A	G	5.8195e-12	0.051991458546096	0.134396142363554	0.0195224052705548	CECR1	26617	biofsci
rs5747032	22	17713763	A	G	9.2037e-15	0.0602282138584706	0.141697572345016	0.0182837936418555	CECR1	26425	biofsci
rs5748950	22	17696942	T	C	9.803e-51	0.591274800812373	-0.16292006279948	0.0108753304451381	CECR1	17493	biofsci
rs5748952	22	17697781	C	A	1.6769846438804e-308	0.403773159457326	0.361341745315833	0.00814588639268495	CECR1	31300	biofsci
rs7288243	22	17666839	A	G	5.2103e-11	0.0200795339979836	-0.218542094095935	0.0332904921924741	CECR1	22929	biofsci
rs7410520	22	17678307	G	A	2.2182e-25	0.10549483264577	0.142691593753226	0.0137063755934553	CECR1	28204	biofsci
rs74276417	22	17660686	T	C	2.2259e-09	0.0332555649047655	-0.134302441372047	0.0224574756069172	CECR1	30837	biofsci
rs77656474	22	17688213	A	G	8.6969e-18	0.0505501443001443	-0.169145812425626	0.019691472726446	CECR1	26867	biofsci
rs8136981	22	17608604	C	T	1.6437e-09	0.0402334509636639	0.124282799565787	0.0206117716579244	CECR1	30478	biofsci
rs9606649	22	17691887	T	C	4.2579e-59	0.475760819697201	0.130682029700399	0.0080615668671786	CECR1	30847	biofsci
rs9606659	22	17705196	G	C	4.5631e-72	0.0923685646716391	0.268420424783636	0.0149514518506103	CECR1	26679	biofsci
