## Supplementary material for "Multi-level Regulatory Roles of Lactate Metabolism Gene Network in Oral Cancer: Machine Learning Insights": CECR5.csv

SNP	CHR	BP	effect_allele	other_allele	P	EAF	BETA	SE	gene	samplesize	source
rs1125471	22	17656724	A	C	1.7982e-49	0.289507309556917	0.129513470002955	0.00875901814537476	CECR5	31684	biofsci
rs2159068	22	17653955	C	G	3.9602e-129	0.806431605458031	-0.24310459662937	0.0100555338154619	CECR5	31678	biofsci
rs34902370	22	17632194	T	C	3.6505e-27	0.253997754288148	0.0997510048796203	0.0092407389626039	CECR5	30902	biofsci
rs35294820	22	17639299	C	A	2.7488e-102	0.0510669271731219	0.390643050499003	0.0181916973087545	CECR5	31178	biofsci
rs4819956	22	17561913	C	A	2.8588e-24	0.295012965537976	0.0885400786667211	0.00871071657894841	CECR5	31684	biofsci
rs5747009	22	17623837	G	A	1.4739e-65	0.281164267728964	0.151105028392831	0.00883629299686157	CECR5	31684	biofsci
rs5992628	22	17595070	T	G	4.8585e-13	0.582062509436811	-0.0583327029052177	0.00806915147185925	CECR5	31567	biofsci
rs5994211	22	17707865	T	G	1.1185e-10	0.773413612170171	0.0613223599656835	0.00950719523196283	CECR5	31566	biofsci
rs78315277	22	17679377	C	G	3.0737e-16	0.0717787272318417	-0.135437372636117	0.0165767930964735	CECR5	27310	biofsci
rs917867	22	17570785	A	G	3.96e-12	0.164762761412188	-0.0800304555959705	0.0115342589314651	CECR5	27310	biofsci
rs9605219	22	17597955	T	C	5.6549e-38	0.0550788764909581	-0.226543922907366	0.0175856735914679	CECR5	31065	biofsci
