## Supplementary material for "Multi-level Regulatory Roles of Lactate Metabolism Gene Network in Oral Cancer: Machine Learning Insights": CECR6.csv

SNP	CHR	BP	effect_allele	other_allele	P	EAF	BETA	SE	gene	samplesize	source
rs11089413	22	17623675	C	T	1.357e-35	0.21651888090506	0.120956952603942	0.00971346738437597	CECR6	31239	biofsci
rs11704657	22	17632885	C	T	4.3069e-73	0.247885258844317	-0.166395443919154	0.00920165921513638	CECR6	31674	biofsci
rs117052967	22	17520701	G	A	2.4105e-13	0.0224042027194067	-0.240019492841679	0.0327725351377262	CECR6	21255	biofsci
rs117861234	22	17557046	A	G	2.5923e-22	0.0348788318935861	0.211857387738389	0.0218061229724038	CECR6	31237	biofsci
rs11913443	22	17594977	G	A	5.5978e-283	0.0485878217301709	-0.684569977601999	0.0190438165415847	CECR6	29824	biofsci
rs12168065	22	17696224	T	C	2.0947e-20	0.14840357085411	-0.106411186360785	0.011494716265991	CECR6	29943	biofsci
rs13054753	22	17591011	A	G	3.843e-14	0.0154610712313639	-0.423025502603711	0.0559099022764018	CECR6	10508	biofsci
rs141244800	22	17707974	T	C	4.3687e-11	0.0166300768386389	-0.238780780785461	0.0362283084183676	CECR6	23295	biofsci
rs141611354	22	17669497	C	T	2.3423e-29	0.0403217158176944	-0.262518317166956	0.0233372433897498	CECR6	23725	biofsci
rs145618343	22	17641180	C	A	7.4785e-12	0.0176650877681806	0.242281965658092	0.0353789266753441	CECR6	23020	biofsci
rs147858017	22	17636281	A	G	7.6316e-09	0.0143725652225239	0.231280839173757	0.0400389237541993	CECR6	22017	biofsci
rs149924853	22	17561345	C	T	2.1177e-19	0.0202010549652167	0.256144267358746	0.0284377239717943	CECR6	31237	biofsci
rs17806741	22	17494101	A	G	1.1183e-18	0.0776599149558777	0.142002295344277	0.0160951064123541	CECR6	26946	biofsci
rs190889458	22	17495242	C	T	2.6384e-16	0.021031135628282	0.260877284108542	0.0318578160546774	CECR6	23928	biofsci
rs192498589	22	17516047	G	A	7.7965e-09	0.0151563753007217	0.216666514698835	0.0375316590792903	CECR6	23780	biofsci
rs2080095	22	17465175	G	A	1.2256e-19	0.374679148422165	0.0745488872597482	0.00822218282743065	CECR6	31567	biofsci
rs2241045	22	17582061	G	A	1.6769846438804e-308	0.28336947094536	-0.526603861003741	0.00935486145462482	CECR6	28135	biofsci
rs2241048	22	17587515	T	C	1.5364e-84	0.77665451538953	0.185830107081454	0.0095381132727394	CECR6	31684	biofsci
rs2845401	22	17538980	C	G	2.2106e-13	0.40457496602748	0.0594819257110471	0.00810877591316844	CECR6	31567	biofsci
rs3827295	22	17600497	A	G	1.009e-220	0.0559398900803259	0.553392145321175	0.0174496241473299	CECR6	31094	biofsci
rs41409548	22	17579495	A	G	6.4847e-19	0.0330347661480216	0.214954275954255	0.0241970254915579	CECR6	26734	biofsci
rs41512644	22	17578558	T	G	1.4958e-10	0.0126424006668519	-0.675795728497001	0.105497475490493	CECR6	3599	biofsci
rs4819956	22	17561913	C	A	2.7247e-40	0.295012965537976	0.115747130829409	0.00871071657894841	CECR6	31684	biofsci
rs55889570	22	17584725	A	T	5.2151e-45	0.105275498241501	0.335612429776843	0.0238398350436036	CECR6	9340	biofsci
rs5748965	22	17705622	C	T	3.7207e-21	0.357773685595099	0.0782352635868144	0.00828737048471069	CECR6	31684	biofsci
rs68056250	22	17442720	A	G	8.1053e-16	0.151926924093157	-0.0892819330197114	0.0110873423515028	CECR6	31568	biofsci
rs7284498	22	17669199	A	G	4.042e-217	0.202416286149163	-0.312576680121445	0.00993849754448796	CECR6	31355	biofsci
rs7288243	22	17666839	A	G	3.0146e-09	0.0200795339979836	0.197445909193564	0.0332904921924741	CECR6	22929	biofsci
rs75626246	22	17676932	T	C	2.1289e-26	0.0947724182065435	0.147993423788431	0.0139202768930471	CECR6	30077	biofsci
rs76132423	22	17571781	A	G	1.0445e-21	0.0232840348881304	0.390896321007563	0.0408349164289287	CECR6	13185	biofsci
rs78194508	22	17470606	A	G	9.9105e-15	0.0207744180987601	-0.229083153577607	0.0295961595258074	CECR6	28060	biofsci
rs79290744	22	17537520	G	A	5.0567e-21	0.0408369959870055	-0.19017309683965	0.0202141919917994	CECR6	31240	biofsci
rs79403391	22	17597501	T	C	1.1834e-27	0.0134579326196093	-0.454943657790821	0.0417475253765378	CECR6	21608	biofsci
rs80318002	22	17609582	G	A	9.1459e-15	0.0155354781842221	0.379813772595661	0.0490038025721111	CECR6	13614	biofsci
rs9605216	22	17594216	G	A	9.885e-214	0.157021517553794	0.341336142079754	0.0109394194702893	CECR6	31565	biofsci
rs9605230	22	17654391	T	C	3.8639e-92	0.286453025327445	0.17921905610379	0.00880285355533568	CECR6	31568	biofsci
rs9606620	22	17601748	T	C	1.0094e-285	0.323420868619377	-0.311043189925712	0.0086108595247718	CECR6	30817	biofsci
rs9606642	22	17669870	A	G	1.5281e-17	0.820438335458882	0.0969444917625536	0.011371654498194	CECR6	26246	biofsci
rs9617964	22	17664346	A	C	1.6769846438804e-308	0.201432206172029	-0.430083507720621	0.0112941801024845	CECR6	24368	biofsci
