## Supplementary material for "Multi-level Regulatory Roles of Lactate Metabolism Gene Network in Oral Cancer: Machine Learning Insights": CECR7.csv

SNP	CHR	BP	effect_allele	other_allele	P	EAF	BETA	SE	gene	samplesize	source
rs10439907	22	17491584	G	A	1.0593e-11	0.28009967153698	-0.133664348990214	0.0196620157088325	CECR7	6414	biofsci
rs112010533	22	17550694	G	A	6.855e-10	0.0207811485295482	-0.409132462229965	0.066316410385121	CECR7	5587	biofsci
rs112718040	22	17548504	C	T	6.0584e-115	0.0397672969042177	1.02929098360709	0.0451683122888503	CECR7	6418	biofsci
rs117861234	22	17557046	A	G	3.1594e-83	0.0348788318935861	0.929798714161406	0.0481075521490832	CECR7	6418	biofsci
rs12167026	22	17414892	T	G	7.8162e-38	0.304155834225417	0.253381660744763	0.0197070683610033	CECR7	6083	biofsci
rs13053889	22	17580394	T	C	2.8756e-14	0.829036424696461	-0.178227924879738	0.023439323085791	CECR7	6421	biofsci
rs137855788	22	17540407	T	G	3.8548e-14	0.0361387057840498	-0.395303135976036	0.0522493802260249	CECR7	5258	biofsci
rs142018998	22	17439144	T	C	7.0532e-13	0.0214979928163955	0.452648342474365	0.0630561179180003	CECR7	5978	biofsci
rs147179316	22	17498466	T	C	5.8214e-13	0.0286181520850368	-0.421369184338282	0.0584869434850832	CECR7	5258	biofsci
rs148317883	22	17439118	T	C	5.9101e-12	0.0177539223781998	0.567938503204807	0.0825252111602451	CECR7	4210	biofsci
rs1541529	22	17446157	T	G	1.1675e-08	0.0663733963799853	-0.202209891019421	0.0354486774923164	CECR7	6421	biofsci
rs17806741	22	17494101	A	G	1.003e-17	0.0776599149558777	-0.312380417355396	0.036436001744395	CECR7	5258	biofsci
rs2270243	22	17566504	C	T	2.4867e-42	0.369748854123262	0.25110891130276	0.0184166302138453	CECR7	6326	biofsci
rs2845395	22	17523190	G	A	1.6769846438804e-308	0.278301886792453	0.976555601516908	0.0196946961767825	CECR7	6418	biofsci
rs3996083	22	17511898	G	C	1.0214e-48	0.291264955279359	0.292708012191457	0.0199544620003993	CECR7	6083	biofsci
rs5992590	22	17412806	C	T	1.403e-11	0.267578638806419	0.134700723154294	0.0199332193610592	CECR7	6421	biofsci
rs60711371	22	17484650	C	A	4.6941e-25	0.092834491090305	-0.314530714308597	0.0304220675612103	CECR7	6415	biofsci
rs7286144	22	17495757	A	G	2.5615e-59	0.743489416292495	-0.328516489471973	0.0202271041580143	CECR7	6408	biofsci
rs78509666	22	17544899	C	T	9.529e-37	0.111077869903411	-0.355593705884447	0.0280826467245109	CECR7	6421	biofsci
rs79558288	22	17395705	A	G	6.4136e-09	0.021517272522014	0.367930220939301	0.0633739636804005	CECR7	5913	biofsci
rs887796	22	17593685	G	A	1.8325e-09	0.82334924273742	0.139108235587986	0.0231384290731847	CECR7	6421	biofsci
rs9605180	22	17412690	C	T	2.3695e-08	0.283801905114214	0.120752121026823	0.021629699075147	CECR7	5258	biofsci
rs9606606	22	17568213	T	C	9.9136e-09	0.0192598187311178	-0.394483300922335	0.0688200312140987	CECR7	5589	biofsci
rs9606615	22	17580813	C	T	6.568e-18	0.561039962053836	-0.165625946847958	0.0192094671655348	CECR7	5502	biofsci
