## Supplementary material for "Multi-level Regulatory Roles of Lactate Metabolism Gene Network in Oral Cancer: Machine Learning Insights": CEL.csv

SNP	CHR	BP	effect_allele	other_allele	P	EAF	BETA	SE	gene	samplesize	source
rs12553972	9	135917018	G	A	5.1072e-17	0.885758262431057	-0.110464690580735	0.0131754977374715	CEL	28464	biofsci
rs2905095	9	135902793	T	C	6.2369e-13	0.3046324844886	-0.0624360567004523	0.00867758011708695	CEL	31346	biofsci
rs603098	9	135917030	G	A	4.431e-61	0.370141640671107	0.142295895707544	0.00862990385582514	CEL	28797	biofsci
rs6597597	9	135914998	C	T	2.5912e-09	0.0373514817681067	0.13505725306234	0.0226765930794082	CEL	27042	biofsci
