## Supplementary material for "Multi-level Regulatory Roles of Lactate Metabolism Gene Network in Oral Cancer: Machine Learning Insights": CELA1.csv

SNP	CHR	BP	effect_allele	other_allele	P	EAF	BETA	SE	gene	samplesize	source
rs10783420	12	51604820	T	C	2.2778e-40	0.200251889168766	-0.196857166936354	0.0148001779517596	CELA1	14253	biofsci
rs10783436	12	51774298	C	T	1.0172e-65	0.426923221466421	0.204953479557067	0.0119701134532018	CELA1	14263	biofsci
rs11169822	12	51778607	C	T	3.3977e-08	0.159895052473763	-0.104758010274468	0.0189796195804815	CELA1	10333	biofsci
rs113479053	12	51637009	G	T	2.5853e-13	0.0466817898763455	-0.232098267483766	0.0317321230307434	CELA1	11158	biofsci
rs11608645	12	51650863	T	C	6.8225e-27	0.0213403606675968	0.516828094493252	0.0481343454991294	CELA1	10333	biofsci
rs117053853	12	51720047	A	G	4.1628e-23	0.0182374866879659	0.589321912943427	0.0595262634031057	CELA1	7881	biofsci
rs117101860	12	51743259	T	A	7.421e-14				CELA1	5075	biofsci
rs117592339	12	51674306	G	A	1.0361e-11	0.0214946760871729	-0.3262197756348	0.0479650319994706	CELA1	10333	biofsci
rs118128842	12	51105080	A	G	5.5467e-10	0.0543166987465377	-0.180486970761588	0.0290985990974088	CELA1	11496	biofsci
rs12422846	12	51588677	C	T	4.791e-10	0.0889958474896187	0.129478469926734	0.0207967474464309	CELA1	14259	biofsci
rs139885911	12	51676458	A	C	4.6558e-23	0.0156642702671109	0.591978569084869	0.0598629341064091	CELA1	9049	biofsci
rs141333373	12	51482302	T	C	7.4355e-11	0.019927787807249	0.337270488166526	0.051794537243197	CELA1	9543	biofsci
rs146901527	12	51769428	A	G	2.7758e-11	0.0300270607826811	-0.271376873473902	0.0407601305928149	CELA1	10333	biofsci
rs150590240	12	51035164	G	T	1.7955e-13	0.0260101322130236	0.385999104823652	0.052422026105639	CELA1	7182	biofsci
rs181244677	12	51731844	A	G	4.7871e-35	0.0139968360960176	0.737643479681865	0.0597209634199785	CELA1	10158	biofsci
rs190426900	12	51699698	G	A	5.8619e-31	0.0180430500844119	0.537008935112796	0.0464139096899564	CELA1	13100	biofsci
rs2288369	12	51748326	G	A	1.8115e-101	0.716862715622534	-0.2810518857298	0.0131420475238033	CELA1	14263	biofsci
rs2730654	12	51550854	A	G	2.1005e-16	0.669801344512425	-0.103497139984328	0.0125968695590764	CELA1	14247	biofsci
rs3830069	12	51740118	A	G	7.5004e-14	0.0420004712535344	-0.220812462660784	0.0295251193588254	CELA1	14255	biofsci
rs4761898	12	51761234	G	C	1.3679e-31	0.121354995076876	0.212691927582013	0.0181881244725512	CELA1	14175	biofsci
rs4761998	12	51682159	A	G	1.6769846438804e-308	0.27704911871923	0.507569555983853	0.0132296019930004	CELA1	14263	biofsci
rs61932889	12	51584913	G	A	2.4838e-08	0.0615514011545667	-0.137362286841804	0.0246420692897411	CELA1	14255	biofsci
rs61932927	12	51612365	T	C	3.0979e-10	0.0271643109540636	-0.229231029695906	0.0364217213282765	CELA1	14263	biofsci
rs73095163	12	51809376	C	T	1.8637e-08	0.0207217443055781	0.274646490867141	0.0488321197068331	CELA1	10333	biofsci
rs73100384	12	51426817	A	G	7.3753e-33	0.110460371561615	0.264954943701401	0.0221914605889192	CELA1	10333	biofsci
rs766903	12	51703834	G	A	7.6384e-58	0.173600932085541	-0.250624816409732	0.0156328829651964	CELA1	14261	biofsci
rs78034831	12	51506593	A	T	1.1231e-08	0.142274734815598	0.0968053603097613	0.0169506846979095	CELA1	14260	biofsci
rs7959477	12	51625525	C	T	4.4415e-49	0.124617648197623	0.267154739270343	0.0181425668251474	CELA1	13925	biofsci
