## Supplementary material for "Multi-level Regulatory Roles of Lactate Metabolism Gene Network in Oral Cancer: Machine Learning Insights": CELF2.csv

SNP	CHR	BP	effect_allele	other_allele	P	EAF	BETA	SE	gene	samplesize	source
rs11256974	10	11142182	G	A	7.0722e-09	0.21332614804265	0.0567074843179109	0.00979505377377809	CELF2	31054	biofsci
rs11256991	10	11166455	G	T	2.4394e-13	0.159570070276974	0.0794302711029229	0.0108477214950115	CELF2	31684	biofsci
rs11592621	10	11258948	T	C	1.3756e-08	0.912032259297481	0.0801783685515348	0.0141246135033092	CELF2	31238	biofsci
rs618208	10	11212703	C	G	5.502e-41	0.557640042276914	0.107433151576618	0.00801315359597659	CELF2	31567	biofsci
rs7899913	10	11224830	T	C	2.0901e-16	0.08613366411066	0.116352089104628	0.0141602678785693	CELF2	31679	biofsci
