## Supplementary material for "Multi-level Regulatory Roles of Lactate Metabolism Gene Network in Oral Cancer: Machine Learning Insights": CELSR1.csv

SNP	CHR	BP	effect_allele	other_allele	P	EAF	BETA	SE	gene	samplesize	source
rs11912939	22	46763094	G	C	1.1565e-131	0.0910125588697017	0.44971645635696	0.0184188488889282	CELSR1	17815	biofsci
rs12172608	22	46758573	T	G	7.1505e-40	0.138012380161546	0.152484382470786	0.0115383857068864	CELSR1	31569	biofsci
rs141093207	22	46530732	A	G	3.2654e-12	0.0408902350694673	0.174733880677413	0.0250841787389158	CELSR1	20262	biofsci
rs1800246	22	46615625	A	G	3.5857e-14	0.022463066117704	0.313054386841335	0.0413256751338343	CELSR1	13333	biofsci
rs4253709	22	46594750	T	G	4.2354e-11	0.128272148416005	0.0798383857454591	0.0121047949762659	CELSR1	30517	biofsci
rs5767203	22	46821309	C	T	4.2437e-08	0.744083231852597	-0.0573666842157644	0.0104679909886071	CELSR1	23962	biofsci
rs6007908	22	46831847	T	C	4.5198e-15	0.0832571533046896	0.122219585648499	0.0155900282729347	CELSR1	26953	biofsci
