## Supplementary material for "Multi-level Regulatory Roles of Lactate Metabolism Gene Network in Oral Cancer: Machine Learning Insights": CELSR2.csv

SNP	CHR	BP	effect_allele	other_allele	P	EAF	BETA	SE	gene	samplesize	source
rs1051137	1	110208089	T	A	2.5303e-11	0.367638517830178	-0.0556572816004095	0.00834254389573701	CELSR2	30902	biofsci
rs1051868	1	109472773	A	G	1.4887e-11	0.360892930963208	-0.0558249611771687	0.00827159003958641	CELSR2	31684	biofsci
rs12036884	1	109727529	A	G	6.9092e-18	0.0734150545872438	-0.132291693356226	0.0153536545101988	CELSR2	31180	biofsci
rs1277932	1	109739557	C	T	9.3136e-36	0.371297479382042	-0.103920025287952	0.00832545747447981	CELSR2	30902	biofsci
rs143238579	1	109797954	A	G	5.9218e-14	0.0194058559521265	-0.22814375764568	0.0303794718428826	CELSR2	28470	biofsci
rs17035630	1	109810981	A	G	4.0317e-34	0.144580588309345	-0.144029335530125	0.0118262337447142	CELSR2	28906	biofsci
rs17035949	1	109820919	G	T	3.1844e-09	0.0430365296803653	0.116528914434339	0.0196772905157614	CELSR2	31355	biofsci
rs2282292	1	109835383	C	G	8.1182e-10	0.15090223171674	-0.0737425758942575	0.0120051079175361	CELSR2	27076	biofsci
rs2485323	1	109762333	T	C	3.8875e-24	0.238299174059345	-0.0951841049486484	0.00939217960102703	CELSR2	31227	biofsci
rs41279736	1	110043057	G	A	7.4258e-09	0.0207658078338735	0.187893806226461	0.0325008313544699	CELSR2	23278	biofsci
rs4970764	1	110009106	G	C	1.5599e-10	0.441967048267327	0.0518094756939157	0.00809586306647639	CELSR2	30931	biofsci
rs56218586	1	109843746	C	G	3.8768e-12	0.0705848623853211	-0.108431862611533	0.0156208114401113	CELSR2	31235	biofsci
rs586254	1	109784781	A	G	3.1676e-159	0.568247585403435	0.215631936754361	0.00802008207666898	CELSR2	31684	biofsci
rs608196	1	109808117	T	C	8.9323e-15	0.0875235938089845	-0.109197351483554	0.0140834388520886	CELSR2	31565	biofsci
rs61761209	1	109810183	T	C	1.6496e-15	0.0500794517826994	0.162632338154117	0.0204173472963212	CELSR2	25213	biofsci
rs72699216	1	109442759	G	A	2.9064e-09	0.0492615117289314	-0.115728013151181	0.0194933319551242	CELSR2	28095	biofsci
rs74845072	1	109789092	A	C	6.344e-11	0.0381368556956997	0.15195529226291	0.0232511081590889	CELSR2	25213	biofsci
rs7539230	1	109775560	T	G	2.821e-08	0.0174581705239956	0.189448814241813	0.0341207813413924	CELSR2	25037	biofsci
rs78852738	1	109800086	C	A	7.24e-11	0.0196001920998919	0.225452195819324	0.0346013775679242	CELSR2	21733	biofsci
