## Supplementary material for "Multi-level Regulatory Roles of Lactate Metabolism Gene Network in Oral Cancer: Machine Learning Insights": CELSR3.csv

SNP	CHR	BP	effect_allele	other_allele	P	EAF	BETA	SE	gene	samplesize	source
rs11720964	3	49336232	T	C	3.9206e-14	0.439174715321884	-0.0612695307598669	0.00810079207233081	CELSR3	30935	biofsci
rs11797	3	48508585	T	C	3.7304e-13	0.427841058606819	-0.0590407884991828	0.00812674308316349	CELSR3	30927	biofsci
rs143643909	3	48475754	T	C	3.2438e-14	0.0171898355754858	-0.340273940824345	0.0448425108489952	CELSR3	14718	biofsci
rs2286652	3	48689192	A	G	6.8648e-85	0.112951933562621	-0.259869543458588	0.0133102613941092	CELSR3	28168	biofsci
rs73078367	3	48708347	T	C	1.6224e-12	0.109437107321451	0.0960923211069199	0.0136034883641836	CELSR3	27723	biofsci
rs9881877	3	48613396	A	G	2.5871e-21	0.0374720357941834	-0.216065592160682	0.0227962980091666	CELSR3	26676	biofsci
