## Supplementary material for "Multi-level Regulatory Roles of Lactate Metabolism Gene Network in Oral Cancer: Machine Learning Insights": CEND1.csv

SNP	CHR	BP	effect_allele	other_allele	P	EAF	BETA	SE	gene	samplesize	source
rs12223324	11	772701	G	A	3.4367e-12	0.494365655233069	0.0654183559860772	0.00940094500209481	CEND1	22633	biofsci
