## Supplementary material for "Multi-level Regulatory Roles of Lactate Metabolism Gene Network in Oral Cancer: Machine Learning Insights": CENPB.csv

SNP	CHR	BP	effect_allele	other_allele	P	EAF	BETA	SE	gene	samplesize	source
rs11087604	20	3785978	A	G	4.8196e-67	0.0772834630425524	0.260571993691088	0.0150630968622548	CENPB	30902	biofsci
rs139364623	20	3770039	T	C	3.4911e-61	0.025393077811825	-0.469312241286494	0.0284379955939219	CENPB	24982	biofsci
rs144293771	20	3372351	T	C	2.2344e-08	0.014619552946489	-0.350081911484781	0.0625962257022156	CENPB	8858	biofsci
rs145660462	20	3808444	C	T	1.1333e-09	0.0324510797536447	-0.138620390236151	0.0227645854591088	CENPB	30729	biofsci
rs148475795	20	3645358	G	A	2.2573e-13	0.0245711374058767	-0.222097969717525	0.0302899418631724	CENPB	22738	biofsci
rs6052090	20	3795615	T	C	1.4447e-08	0.0515039142974866	-0.1158686728141	0.020442963498668	CENPB	24491	biofsci
rs6107343	20	3754079	A	G	1.4204e-44	0.630195388674339	-0.11609640473893	0.00828875198935709	CENPB	31228	biofsci
rs67144530	20	3665785	T	C	3.6377e-13	0.0800158814187401	-0.12236489539155	0.0168351900544205	CENPB	23965	biofsci
rs910656	20	3787496	A	G	1.2546e-47	0.39659597460489	-0.12686617515941	0.00875090016619489	CENPB	27284	biofsci
