## Supplementary material for "Multi-level Regulatory Roles of Lactate Metabolism Gene Network in Oral Cancer: Machine Learning Insights": CENPBD1.csv

SNP	CHR	BP	effect_allele	other_allele	P	EAF	BETA	SE	gene	samplesize	source
rs112557149	16	90018090	C	T	1.4542e-11	0.126433798723205	-0.100542719348416	0.0148901440025497	CENPBD1	20418	biofsci
rs115841388	16	90029660	T	C	2.9044e-10	0.0581030496531983	-0.138657665115277	0.0219962347693064	CENPBD1	18883	biofsci
rs11644935	16	89917235	T	G	1.0791e-08	0.0781745708940047	-0.0958861530650865	0.0167700566775253	CENPBD1	24671	biofsci
rs117158547	16	89385251	T	C	1.9468e-13	0.0151168699186992	-0.403165810605285	0.0548345860678534	CENPBD1	11169	biofsci
rs11866038	16	89764237	T	C	1.5387e-15	0.054274838544117	-0.164208682144374	0.0205940456185881	CENPBD1	22968	biofsci
rs12920022	16	89564055	A	T	4.13e-08	0.860776491962558	-0.0709930892487245	0.012942897895886	CENPBD1	24906	biofsci
rs142128970	16	89978451	C	T	1.762e-21	0.0536128416170251	0.203408906006624	0.0213702978480006	CENPBD1	21578	biofsci
rs148176774	16	89938663	G	A	1.5264e-30	0.0302537257121298	-0.32285615528484	0.0281054865185761	CENPBD1	21575	biofsci
rs148866908	16	90053004	G	A	1.3326e-10	0.0270612438677006	0.199572422412126	0.0310686254455641	CENPBD1	19674	biofsci
rs149676234	16	89933045	T	C	3.4027e-14	0.0200244064788107	0.322438557483152	0.0425262865806507	CENPBD1	14089	biofsci
rs149716164	16	90076484	T	C	2.481e-08	0.967350633675317	-0.168697854025902	0.0302618760136874	CENPBD1	17287	biofsci
rs3212363	16	89985441	T	A	3.5237e-24	0.275491412034427	0.0992013379756645	0.00977931170895747	CENPBD1	26194	biofsci
rs35096708	16	89887249	A	G	9.9756e-39	0.22396285530935	0.136705547714108	0.0105031268171599	CENPBD1	26078	biofsci
rs3751695	16	89764549	A	G	8.1755e-19	0.175904261439914	0.102699316764323	0.0115943548284908	CENPBD1	25658	biofsci
rs3785183	16	90095561	T	C	1.1931e-31	0.674804882929758	-0.110589518224087	0.00944765436966275	CENPBD1	25527	biofsci
rs4424910	16	90038786	C	A	1.4828e-184	0.194791462698257	0.320329561623289	0.011056484052702	CENPBD1	26077	biofsci
rs56866896	16	89223425	C	T	1.8073e-11	0.262220656725764	0.0673357902367311	0.0100190141406873	CENPBD1	25747	biofsci
rs57932945	16	90146288	C	T	9.7875e-26	0.104863022676629	-0.178673655619451	0.0170358459224694	CENPBD1	18354	biofsci
rs62052254	16	90054079	C	G	4.0137e-90	0.177153849900161	0.294739595001371	0.0146416625270177	CENPBD1	16000	biofsci
rs7203994	16	90112866	A	T	1.6922e-40	0.148952214637244	0.164936006425198	0.0123793302379403	CENPBD1	25738	biofsci
rs72805550	16	89643676	A	G	9.0155e-11	0.353612825096592	0.072402390580126	0.0111685548583346	CENPBD1	17537	biofsci
rs74548542	16	90132357	G	A	1.4002e-18	0.0279949482800096	0.286337410589088	0.0325479585546966	CENPBD1	17345	biofsci
rs76393429	16	89791270	T	C	1.8231e-27	0.0276401564537158	-0.402485047474549	0.037067382022301	CENPBD1	13540	biofsci
rs77463543	16	90012231	T	C	7.8679e-48	0.149759940908531	0.18242084712166	0.0125551183185813	CENPBD1	24911	biofsci
rs8054492	16	89802719	A	G	2.0914e-17	0.850911836450226	-0.105711124724927	0.0124533049884465	CENPBD1	25414	biofsci
rs8057380	16	90033910	A	C	1.5506e-78	0.973169031931069	-0.632962430781944	0.0337371242741527	CENPBD1	16824	biofsci
rs9926774	16	90107735	T	C	1.6082e-08	0.191205211726384	0.10441751619133	0.0184822847973891	CENPBD1	9465	biofsci
