## Supplementary material for "Multi-level Regulatory Roles of Lactate Metabolism Gene Network in Oral Cancer: Machine Learning Insights": CENPC1.csv

SNP	CHR	BP	effect_allele	other_allele	P	EAF	BETA	SE	gene	samplesize	source
rs10000695	4	68457695	A	G	6.6795e-44	0.424429223744292	-0.20740319028171	0.0149252804946503	CENPC1	9188	biofsci
rs10022379	4	68111831	C	A	4.1769e-20	0.54406403848322	0.136020950315724	0.0148114499173217	CENPC1	9188	biofsci
rs10030901	4	68712708	C	T	1.6457e-09	0.174814481673038	-0.154799623297138	0.025674985619508	CENPC1	5258	biofsci
rs116264298	4	68361955	C	T	2.1509e-08	0.0253424657534247	0.262833705247116	0.0469379429329089	CENPC1	9188	biofsci
rs116697167	4	68397139	T	C	4.6919e-12	0.0532034236330397	0.227273982502197	0.032868234703197	CENPC1	9188	biofsci
rs11727787	4	68067658	C	T	7.9855e-18	0.523032774505362	-0.127083921026763	0.0147775437831999	CENPC1	9178	biofsci
rs12504877	4	68058681	G	T	8.3883e-10	0.483761299096072	-0.0969391023425013	0.0157950731335443	CENPC1	8025	biofsci
rs13111765	4	68429084	T	C	1.8289e-40	0.0221653878942881	-0.699663816105531	0.0525367796078521	CENPC1	8358	biofsci
rs13121047	4	68020256	G	A	2.3732e-14	0.0269963057686843	-0.420192382275279	0.0550811921289987	CENPC1	6274	biofsci
rs142292058	4	68312193	T	C	8.4214e-09	0.0524157711884948	0.190724950150856	0.033113120273422	CENPC1	9181	biofsci
rs1425656	4	68072920	A	G	7.8239e-15	0.669409633096784	0.121865190099492	0.0156830564441788	CENPC1	9186	biofsci
rs147398707	4	68520259	C	A	5.4682e-24	0.0202721543695276	-0.678090453682791	0.0671323512675027	CENPC1	5586	biofsci
rs17793243	4	67705419	C	T	2.7521e-13	0.0571136774294917	-0.232423280993338	0.031813093663113	CENPC1	9174	biofsci
rs1970813	4	68173477	C	T	3.1814e-43	0.454910916503095	-0.204217907999012	0.01481579158135	CENPC1	9186	biofsci
rs2083497	4	68216846	G	A	4.4049e-08	0.335162104297293	0.0871615387568218	0.015923114919312	CENPC1	8850	biofsci
rs28692777	4	69141288	T	C	1.0766e-08	0.107412011498718	-0.139479006144225	0.0243925440520845	CENPC1	8765	biofsci
rs34058514	4	68916080	C	T	9.0918e-13	0.0790451058007135	-0.250559944514018	0.0350747444585388	CENPC1	5583	biofsci
rs35187774	4	67596218	T	C	2.2589e-09	0.044411582311692	-0.263086426950808	0.0440091045417878	CENPC1	6083	biofsci
rs356339	4	68256155	T	C	5.0581e-27	0.379519891296142	0.163640652400239	0.0152017401854448	CENPC1	9188	biofsci
rs35928800	4	68608588	G	A	1.2812e-50	0.123239436619718	-0.342145539178389	0.0228664113119462	CENPC1	8850	biofsci
rs6858084	4	68148459	C	G	3.3599e-20	0.561995168717445	0.136891813350715	0.0148685551278094	CENPC1	9188	biofsci
rs72638304	4	68021278	A	G	4.9577e-11	0.0697728621069582	-0.203623957037618	0.0309830886684039	CENPC1	8025	biofsci
rs72640777	4	68377314	T	G	1.6769846438804e-308	0.0897384787115293	-1.00636274666399	0.0258192673322864	CENPC1	9182	biofsci
