## Supplementary material for "Multi-level Regulatory Roles of Lactate Metabolism Gene Network in Oral Cancer: Machine Learning Insights": CENPE.csv

SNP	CHR	BP	effect_allele	other_allele	P	EAF	BETA	SE	gene	samplesize	source
rs17033423	4	104014400	C	G	9.3204e-15	0.212411267180184	0.0765809203386359	0.00988357708641068	CENPE	30596	biofsci
