## Supplementary material for "Multi-level Regulatory Roles of Lactate Metabolism Gene Network in Oral Cancer: Machine Learning Insights": CENPF.csv

SNP	CHR	BP	effect_allele	other_allele	P	EAF	BETA	SE	gene	samplesize	source
rs149570692	1	215211904	T	G	4.7545e-10	0.0260841130898481	0.174885467466608	0.0280850276965807	CENPF	24953	biofsci
rs61732045	1	214813695	C	A	1.5897e-42	0.0213876937215423	0.392180634127584	0.0286941843577208	CENPF	29014	biofsci
