## Supplementary material for "Multi-level Regulatory Roles of Lactate Metabolism Gene Network in Oral Cancer: Machine Learning Insights": CENPH.csv

SNP	CHR	BP	effect_allele	other_allele	P	EAF	BETA	SE	gene	samplesize	source
rs11745591	5	68594708	T	C	1.3274e-10	0.542434037435165	-0.0513999317478544	0.00800123470545678	CENPH	31467	biofsci
