## Supplementary material for "Multi-level Regulatory Roles of Lactate Metabolism Gene Network in Oral Cancer: Machine Learning Insights": CENPJ.csv

SNP	CHR	BP	effect_allele	other_allele	P	EAF	BETA	SE	gene	samplesize	source
rs143639540	13	25426348	T	C	9.5198e-14	0.022542735042735	0.213058915414245	0.0286081121737825	CENPJ	27726	biofsci
rs9553434	13	25333210	G	C	3.2155e-09				CENPJ	5075	biofsci
