## Supplementary material for "Multi-level Regulatory Roles of Lactate Metabolism Gene Network in Oral Cancer: Machine Learning Insights": CENPK.csv

SNP	CHR	BP	effect_allele	other_allele	P	EAF	BETA	SE	gene	samplesize	source
rs10055645	5	64371037	T	C	1.01e-17	0.272652110188282	-0.0764728194918974	0.00892050573237106	CENPK	31684	biofsci
rs10074627	5	64934262	A	C	1.6769846438804e-308	0.0874239791485665	-0.623421019567603	0.0149355311725603	CENPK	28095	biofsci
rs10078250	5	65029354	G	A	1.4126e-38	0.0192713539931134	0.43975374906231	0.0338553374389731	CENPK	23081	biofsci
rs10079471	5	64677660	C	T	7.6582e-51	0.0723259509385242	-0.257832787171331	0.0171920616629325	CENPK	25213	biofsci
rs10471636	5	63979856	G	A	7.605e-21	0.490900727941765	0.0763796123547872	0.00815585823329281	CENPK	30077	biofsci
rs112064550	5	64448454	T	C	7.4576e-12	0.0164071594877765	0.325171288892024	0.0474792718168447	CENPK	13744	biofsci
rs112215476	5	64191458	T	C	2.9673e-23	0.0212831840138723	0.284350369811886	0.0286242432289318	CENPK	29296	biofsci
rs112485154	5	65087557	T	A	9.8059e-18	0.0140774258421317	-0.373459001296995	0.0435459762245511	CENPK	18998	biofsci
rs114236321	5	65283267	G	A	4.6271e-27	0.723758082626708	0.0969140771588798	0.00899601570211453	CENPK	30902	biofsci
rs114255839	5	65304092	G	A	5.4157e-20	0.0137506784874254	-0.437717282959994	0.0478107832663398	CENPK	16129	biofsci
rs114661361	5	65139351	A	G	3.1368e-18	0.0218020451475979	0.26242055704825	0.0301407634581347	CENPK	25807	biofsci
rs114986679	5	65441515	T	C	1.6659e-17	0.0464640672782875	-0.161851472700079	0.0190080297713512	CENPK	31235	biofsci
rs115060149	5	65043093	T	C	2.2858e-10	0.0130364728284752	-0.362305378913468	0.0571405511960174	CENPK	11902	biofsci
rs115191842	5	64119833	A	G	3.0351e-08	0.0133914546025762	-0.255367742020627	0.0461002530997268	CENPK	17807	biofsci
rs115403394	5	64031625	T	C	3.7279e-18	0.0229047146616055	-0.244252047588877	0.0281179328846255	CENPK	28258	biofsci
rs115767233	5	64395207	T	C	1.5295e-22	0.0175902123202894	-0.32537353051038	0.0333074206156724	CENPK	26081	biofsci
rs116412643	5	65024934	A	G	1.4305e-14	0.0221201165009541	-0.23399345266271	0.030414039287552	CENPK	24989	biofsci
rs116543258	5	64190873	A	C	2.0904e-41	0.100898381218747	0.186874460937836	0.0138644276479064	CENPK	28673	biofsci
rs116694915	5	65544029	G	A	1.7946e-33	0.0210788101216921	0.369606002442436	0.0306564150527882	CENPK	25783	biofsci
rs11738728	5	64238731	A	G	5.8822e-55	0.646529369762111	-0.129746978430736	0.00830986950035456	CENPK	31684	biofsci
rs11739182	5	65537197	G	A	1.0754e-09	0.165806735461163	-0.066849686392659	0.0109630986097478	CENPK	30077	biofsci
rs11948255	5	64818025	T	C	1.6769846438804e-308	0.0452359193881968	0.843655373321379	0.0211558568066527	CENPK	25866	biofsci
rs11957647	5	63917912	A	G	2.8714e-25	0.0480783866057839	-0.193865352798661	0.0186662063758231	CENPK	31355	biofsci
rs12109840	5	65205733	C	T	9.6798e-14	0.113222397121655	-0.100534546592095	0.0135036328532028	CENPK	27310	biofsci
rs12152909	5	64362074	C	T	1.44e-10	0.0155964384692494	0.246501173167089	0.0384449254760113	CENPK	22034	biofsci
rs12519035	5	65377258	A	G	2.4025e-11	0.0264459665144597	-0.166224982383358	0.0248869598729426	CENPK	31355	biofsci
rs12654881	5	65784131	T	C	3.6851e-15	0.346519704061603	-0.0657797744307112	0.00836350134527358	CENPK	31567	biofsci
rs13160146	5	64512431	T	C	4.8457e-11	0.013508064516129	0.402091574017614	0.0611481019538017	CENPK	10035	biofsci
rs13183791	5	64534641	A	C	3.8295e-118	0.0497809008724488	0.430852106630303	0.0186449877805413	CENPK	30406	biofsci
rs13184919	5	65780931	C	T	1.5809e-12	0.134239335598339	0.0825069751311947	0.0116746342442827	CENPK	31565	biofsci
rs1363953	5	64064943	A	G	1.8269e-20	0.179834011651105	-0.0983369961905114	0.0106059163915175	CENPK	30137	biofsci
rs138007557	5	64813962	C	T	1.5274e-188	0.0227763496143959	0.886369602239267	0.0302650537352628	CENPK	24525	biofsci
rs140796023	5	64733914	T	C	9.9768e-69	0.0291978387364921	0.431110126571562	0.0246057592774011	CENPK	29135	biofsci
rs140993397	5	65627449	A	G	7.9062e-10	0.0180454077379493	-0.204597605313192	0.0332857639567886	CENPK	25468	biofsci
rs141030341	5	65248797	G	T	2.6341e-16	0.0210791462282911	0.328200417958977	0.0400772258534383	CENPK	15086	biofsci
rs141844080	5	63934568	T	C	2.0349e-15	0.0204282380930594	0.241823959602013	0.0304591033972785	CENPK	26932	biofsci
rs142049006	5	64832284	A	C	6.5612e-49	0.0154822490649335	0.575696527221608	0.0391662263056582	CENPK	21384	biofsci
rs142632417	5	64410092	T	C	5.4525e-14	0.0207365534225108	-0.279182273616204	0.0371228340690385	CENPK	17867	biofsci
rs143767275	5	64473017	A	G	2.9246e-29	0.0193237985066779	-0.371606394063305	0.0330925698007271	CENPK	24093	biofsci
rs144513499	5	65064483	C	A	1.3314e-44	0.0124197888635893	0.736906685772011	0.0525941165476198	CENPK	14737	biofsci
rs145484791	5	64581513	A	G	1.746e-12	0.0175141242937853	-0.492489365375851	0.0698239640134194	CENPK	5960	biofsci
rs146903077	5	64796549	A	G	6.7707e-19	0.982692489819112	-0.297444445545668	0.0335016551833833	CENPK	26193	biofsci
rs147917190	5	64458819	A	C	4.7314e-13	0.0220651339265549	-0.211044972069114	0.0291796825580171	CENPK	27214	biofsci
rs148694869	5	64244270	A	C	4.99e-18	0.0292880744968459	0.628990904896368	0.072683781101524	CENPK	3329	biofsci
rs149014020	5	64416336	T	G	4.4677e-14	0.0240894625176803	-0.209112490600655	0.0277098642550394	CENPK	27699	biofsci
rs149340040	5	64223937	A	G	1.7502e-10	0.0335833545215696	0.147929296459308	0.0231795071153274	CENPK	28673	biofsci
rs149362970	5	64874066	T	C	3.2938e-11	0.0163965864416531	-0.296596991585287	0.0447173838082963	CENPK	15504	biofsci
rs150584544	5	65342789	G	A	1.5458e-29	0.0215486859329373	-0.348019595957426	0.0308377649158146	CENPK	24937	biofsci
rs151038142	5	65525593	T	C	4.0316e-23	0.0181892179575481	0.361205917833403	0.0364736567809802	CENPK	21046	biofsci
rs153388	5	65422308	T	G	4.5629e-18	0.108439646712463	0.110891587232873	0.012799269062763	CENPK	31569	biofsci
rs154845	5	65426672	A	C	3.0487e-11	0.0162940057088487	0.319590879718808	0.0481000074829264	CENPK	13483	biofsci
rs166125	5	65201373	C	T	2.0787e-129	0.365384615384615	-0.201106194427233	0.00830924625877415	CENPK	31231	biofsci
rs16893338	5	64361357	T	C	1.225e-10	0.159639918472107	-0.0699316728084088	0.0108655354653297	CENPK	31569	biofsci
rs16893879	5	64779214	G	T	1.6769846438804e-308	0.737553315970256	-0.340675320739985	0.00904574234468141	CENPK	31568	biofsci
rs17233185	5	64872697	G	A	2.477e-278	0.045087542235289	0.727774622818622	0.0204151798752443	CENPK	27864	biofsci
rs17240173	5	64905256	C	T	1.8285e-17	0.016511204031307	-0.306333473304287	0.0360222804920375	CENPK	23729	biofsci
rs17808841	5	64265913	G	T	1.3534e-32	0.966628775576486	0.27156743770629	0.0228422917120559	CENPK	29707	biofsci
rs187371916	5	65741319	C	A	1.3228e-09	0.0270346889335601	-0.169002547919067	0.0278679750542621	CENPK	24476	biofsci
rs190399920	5	64492206	T	C	1.542e-35	0.0141801715919924	0.503304725511614	0.0404511003200063	CENPK	21859	biofsci
rs2248915	5	65083148	C	T	1.6769846438804e-308	0.268299645997488	-0.394447861800584	0.00901399380250194	CENPK	31346	biofsci
rs2561076	5	65629265	C	A	1.8711e-15	0.0353416026776925	-0.174404904657935	0.0219391036741852	CENPK	30470	biofsci
rs2707790	5	65174899	A	G	1.4041e-33	0.131398157934471	-0.142267081130808	0.0117804894738383	CENPK	31567	biofsci
rs28427109	5	65581798	T	C	1.8012e-10	0.366170706343493	0.0539755490601717	0.00846330109448252	CENPK	30077	biofsci
rs34570932	5	65060471	T	C	2.9874e-63	0.0509597806215722	-0.316197304862187	0.0188348337113151	CENPK	29143	biofsci
rs34975	5	65071273	T	C	2.0407e-35	0.0317880794701987	0.31848817660553	0.0256433768875377	CENPK	24705	biofsci
rs34986	5	65029301	A	G	4.6302e-198	0.0991642426973657	-0.413688084918572	0.0137781669520489	CENPK	29484	biofsci
rs36050966	5	64279634	T	G	6.2954e-12	0.0124876185085609	0.315767829323778	0.0459432313871349	CENPK	19209	biofsci
rs3843449	5	63875810	A	T	2.3742e-41	0.346204657834145	0.112672811117189	0.00836515714381514	CENPK	31568	biofsci
rs3855589	5	65030515	A	G	1.6769846438804e-308	0.342721232256116	0.680172499994624	0.00838591695849191	CENPK	31563	biofsci
rs39566	5	65420699	T	C	1.5698e-32	0.177062763774345	0.125151731235269	0.0105376733438247	CENPK	30902	biofsci
rs41268433	5	64890129	C	A	9.7668e-26	0.0274144098109351	-0.28931591625528	0.0275846339497611	CENPK	24645	biofsci
rs434882	5	64353312	A	G	9.2088e-11	0.232155856097468	0.0614605783569726	0.00948524266266013	CENPK	31176	biofsci
rs4700063	5	63933908	T	C	5.5686e-22	0.285467323086174	-0.0847660833236467	0.00879580821239239	CENPK	31684	biofsci
rs4700098	5	65527911	A	G	1.0814e-51	0.171013566838288	0.159595337518189	0.010550572003027	CENPK	31684	biofsci
rs4700638	5	63857953	G	A	3.64e-20	0.322935848772972	0.0781447004528071	0.00849555901120936	CENPK	31684	biofsci
rs55783710	5	65650050	T	C	8.6904e-13	0.0518120860586614	0.133067757952719	0.0186108752381425	CENPK	29384	biofsci
rs57202672	5	64551505	T	C	2.7853e-111	0.204929790125321	-0.221006820629736	0.00985968542014953	CENPK	31567	biofsci
rs62368976	5	64761334	T	C	1.6769846438804e-308	0.129908675799087	-0.508462699134624	0.0118776384806399	CENPK	31355	biofsci
rs62369456	5	63855663	G	C	4.4067e-22	0.112741210679355	-0.121591748493948	0.0125857043705114	CENPK	31556	biofsci
rs62370060	5	65083734	G	A	2.6062e-86	0.0240927571148923	-0.57429783828846	0.0291665357200479	CENPK	24998	biofsci
rs6449781	5	64607483	T	C	1.6769846438804e-308	0.470437913811128	-0.420139156566492	0.00805901767345111	CENPK	30902	biofsci
rs6891430	5	64479934	A	G	2.5094e-14	0.159727464895063	-0.0827937436970089	0.0108634673476978	CENPK	31567	biofsci
rs6896574	5	65088175	A	G	2.2832e-101	0.84159494907738	-0.232560016921678	0.0108800007916575	CENPK	31684	biofsci
rs71594460	5	64343896	A	G	4.3843e-09	0.119786910197869	0.0721791753150793	0.0122979580377359	CENPK	31355	biofsci
rs71626589	5	64917662	T	A	3.0246e-203	0.0389404623761492	0.670728154420098	0.0220492101940886	CENPK	27481	biofsci
rs71632546	5	65205679	C	A	7.9108e-15	0.211693439342312	-0.0876029551217892	0.011276107958886	CENPK	23564	biofsci
rs72755263	5	65587747	T	C	4.078e-09	0.0191261171797418	-0.174557587403487	0.0296826260718757	CENPK	30250	biofsci
rs72758825	5	64295711	T	C	6.0359e-12	0.0273453194053837	-0.188677357690985	0.0274288186443835	CENPK	24987	biofsci
rs72762428	5	64829224	C	A	3.1944e-174	0.0316941820429063	-0.682089425526015	0.0242393993370937	CENPK	27729	biofsci
rs73094676	5	65719073	G	A	2.0196e-11	0.0227722772277228	0.632459238208473	0.0943307289227666	CENPK	2525	biofsci
rs75288462	5	64478225	T	C	1.7037e-17	0.0141284082964344	-0.389283391817828	0.0457318693910962	CENPK	17164	biofsci
rs76937110	5	65418331	G	A	2.1519e-26	0.0223768930806203	-0.308551745829319	0.0290256856184039	CENPK	27129	biofsci
rs77356506	5	64899907	T	C	1.6769846438804e-308	0.0726561374873986	0.819644818761388	0.016924984022941	CENPK	25906	biofsci
rs77484444	5	64038082	C	T	6.6162e-16	0.0683023079682704	0.130369710683317	0.0161398589518189	CENPK	30162	biofsci
rs77515126	5	64501175	G	A	1.5033e-26	0.078227054781591	-0.158060833360157	0.0148221865901608	CENPK	31562	biofsci
rs77971737	5	63964299	T	C	1.2364e-10	0.0189434873816032	-0.231385042162791	0.0359595067545443	CENPK	20806	biofsci
rs78899905	5	64827996	T	C	1.6769846438804e-308	0.0418690372940156	0.84194616457927	0.021047601734395	CENPK	28135	biofsci
rs79033050	5	64684040	C	A	3.8209e-73	0.0252245862884161	-0.50372871645999	0.0278460080520509	CENPK	26225	biofsci
rs79290490	5	64776703	G	C	2.0526e-215	0.0576033342255191	-0.537995403567802	0.0171740307145735	CENPK	31228	biofsci
rs79305418	5	65596264	A	G	3.1539e-11	0.0151505214140487	0.269603392091678	0.0406072013753977	CENPK	20322	biofsci
rs79749035	5	65114159	C	T	1.7164e-09	0.0444457221711132	-0.117057573375455	0.0194367079079212	CENPK	31163	biofsci
rs80294431	5	64620483	G	A	1.4562e-51	0.0360760750819347	0.360761304410369	0.0238804067260455	CENPK	25213	biofsci
rs9291848	5	65120027	A	G	1.7739e-65	0.15011838099891	-0.190063272229307	0.0111216403188687	CENPK	31684	biofsci
