## Supplementary material for "Multi-level Regulatory Roles of Lactate Metabolism Gene Network in Oral Cancer: Machine Learning Insights": CENPM.csv

SNP	CHR	BP	effect_allele	other_allele	P	EAF	BETA	SE	gene	samplesize	source
rs139568	22	42210985	C	T	2.4791e-11	0.338344169266038	0.0562306315321594	0.00842444327567672	CENPM	31470	biofsci
rs4820451	22	42371333	T	C	1.5734e-13	0.210624224886317	0.0721522526877014	0.00977553586794312	CENPM	31470	biofsci
rs5758511	22	42336172	A	G	1.6829e-53	0.722840800762631	-0.137970601889541	0.00896017728627637	CENPM	31086	biofsci
rs7293137	22	41628119	G	A	2.3182e-08	0.185931414971874	0.0664482851863787	0.0118944393066103	CENPM	23349	biofsci
rs75274740	22	42544551	G	C	2.9976e-19	0.803443120991465	-0.0997458032809565	0.0111214212916953	CENPM	25598	biofsci
rs76277210	22	42447531	A	G	1.9498e-08	0.0256349952963311	-0.155473082056282	0.0276829674969343	CENPM	26121	biofsci
