## Supplementary material for "Multi-level Regulatory Roles of Lactate Metabolism Gene Network in Oral Cancer: Machine Learning Insights": CENPN.csv

SNP	CHR	BP	effect_allele	other_allele	P	EAF	BETA	SE	gene	samplesize	source
rs10492892	16	81054297	G	A	4.0316e-10	0.821525628444176	-0.120458282403255	0.0192653108152217	CENPN	9188	biofsci
rs11860711	16	81132493	T	C	1.9983e-12	0.136622572258755	0.15117413704304	0.0214894719171888	CENPN	9179	biofsci
rs145608261	16	81044831	C	T	1.2696e-09	0.018028789796971	0.362102007090511	0.0596406112413135	CENPN	7940	biofsci
rs62051533	16	81152279	C	A	2.8193e-10	0.461878168567807	-0.0955690694298764	0.0151497343864237	CENPN	8765	biofsci
rs62054591	16	81073092	T	A	4.7529e-09	0.0168212502058065	0.47901082796014	0.0818024878255613	CENPN	4518	biofsci
rs7202885	16	81038289	A	G	3.493e-14	0.0908715096395956	0.19451035185239	0.0256653980039307	CENPN	9188	biofsci
rs76424306	16	81155867	T	C	1.0423e-09	0.151772567674708	0.125520987817024	0.0205677701738586	CENPN	9181	biofsci
rs78895138	16	81048425	G	A	4.6665e-76	0.220030950403865	0.328648396993924	0.0178071303095971	CENPN	9188	biofsci
