## Supplementary material for "Multi-level Regulatory Roles of Lactate Metabolism Gene Network in Oral Cancer: Machine Learning Insights": CENPO.csv

SNP	CHR	BP	effect_allele	other_allele	P	EAF	BETA	SE	gene	samplesize	source
rs56139148	2	24973767	T	A	1.0324e-16	0.329677589852008	0.0703275560995305	0.00847197466625675	CENPO	31523	biofsci
rs6755824	2	24986268	T	C	9.6021e-40	0.119745029594779	-0.204583985638978	0.0155067751295348	CENPO	19727	biofsci
rs72792176	2	25043097	T	C	3.22e-10	0.0425001887219748	0.124130258312507	0.0197408171616582	CENPO	31529	biofsci
