## Supplementary material for "Multi-level Regulatory Roles of Lactate Metabolism Gene Network in Oral Cancer: Machine Learning Insights": CENPP.csv

SNP	CHR	BP	effect_allele	other_allele	P	EAF	BETA	SE	gene	samplesize	source
rs10761157	9	95174372	A	T	4.495e-24	0.181943153655514	-0.15720247905445	0.0155336883088556	CENPP	13922	biofsci
rs10761173	9	95602370	G	C	2.5062e-61	0.235170851425335	0.23074600727092	0.0139650554236747	CENPP	14254	biofsci
rs10992071	9	94494471	T	C	5.0844e-12	0.155165933776826	0.112895483989231	0.0163540798454675	CENPP	14261	biofsci
rs10992257	9	94930334	C	T	8.5481e-10	0.0294185554315619	-0.216297751052604	0.0352598055315278	CENPP	14085	biofsci
rs10992403	9	95438564	A	G	1.4096e-65	0.721186152742648	-0.225864061528737	0.0132061077897876	CENPP	14258	biofsci
rs10992543	9	95695171	T	C	7.1828e-33	0.048546042003231	0.328998393498683	0.0275501510240234	CENPP	14262	biofsci
rs111311457	9	95358695	A	G	6.0455e-39	0.0223155292211944	0.523255210479261	0.0400845125924452	CENPP	14263	biofsci
rs111699171	9	95556314	T	G	2.3236e-09	0.0323144670379484	-0.222781548619282	0.0372962263102945	CENPP	11495	biofsci
rs112195415	9	95750106	A	G	2.9101e-12	0.0134333565945569	0.452990279816252	0.064878801480393	CENPP	8963	biofsci
rs117546367	9	96172992	A	G	3.7813e-10	0.0432750238916359	0.182243108701788	0.0290993020217456	CENPP	14262	biofsci
rs117680593	9	95566636	A	G	6.103e-15	0.0317511613815391	-0.263503794564161	0.0337751765082176	CENPP	14257	biofsci
rs12345822	9	94942156	A	G	1.6769846438804e-308	0.17608424866946	0.749467458722723	0.0155450859989157	CENPP	14262	biofsci
rs140359079	9	95414623	T	C	3.6805e-11	0.0470485521656885	-0.217359415578026	0.0328521100279651	CENPP	10333	biofsci
rs147795430	9	95368953	A	C	4.4073e-60	0.0162242963395071	0.85367097003219	0.0522148465999676	CENPP	11490	biofsci
rs148793963	9	94626301	T	C	2.1885e-08	0.0125814701757281	0.380409339393874	0.067972722128808	CENPP	8711	biofsci
rs150357744	9	95204636	T	C	2.5154e-08	0.0262445037688442	-0.206373685105121	0.0370369672305092	CENPP	14263	biofsci
rs17587223	9	94600207	A	G	2.1588e-10	0.8	-0.0939836391537988	0.0148019717065863	CENPP	14263	biofsci
rs2131302	9	94440240	C	T	2.4999e-28	0.195438640866743	0.183629469154706	0.0166356657415278	CENPP	11490	biofsci
rs35777567	9	95706549	T	C	2.786e-27	0.336719281021071	0.135608478786773	0.0125337103181083	CENPP	14251	biofsci
rs3802384	9	95768448	A	G	2.4328e-42	0.0330614165816927	0.457014672232466	0.0335140741563059	CENPP	13925	biofsci
rs4110696	9	95579816	A	G	1.7969e-26	0.477844471631748	-0.127723682385651	0.0119962132418194	CENPP	13925	biofsci
rs56217921	9	94723782	C	G	4.0855e-16	0.202155367658161	-0.119953745109485	0.0147437585404793	CENPP	14261	biofsci
rs62573568	9	95827255	T	C	6.0701e-10	0.0392899003711662	0.188600287184991	0.0304749442023351	CENPP	14263	biofsci
rs6479415	9	95018529	T	C	1.2225e-12	0.894567336214933	-0.142882393936899	0.0201166308498035	CENPP	13100	biofsci
rs7021755	9	94771542	T	G	3.7062e-09	0.0146086198124864	0.401943625984811	0.0681618521570335	CENPP	7476	biofsci
rs7036134	9	94692350	C	T	4.4941e-11	0.0200376157407407	0.283436264540165	0.0430302971868656	CENPP	13752	biofsci
rs7042414	9	95137751	G	T	4.949e-80	0.0303291575797535	0.75666116924785	0.039941574162427	CENPP	10657	biofsci
rs7048339	9	94883880	G	A	4.091e-12	0.439024390243902	0.0827293497660439	0.0119306264264146	CENPP	14263	biofsci
rs72741006	9	95597796	T	G	2.4947e-12	0.0155910795342412	0.417972139151447	0.0596787611050513	CENPP	9147	biofsci
rs72756417	9	95403488	G	A	6.5858e-11	0.0277559673366834	-0.23534607656084	0.0360424026464983	CENPP	14263	biofsci
rs75001842	9	95813766	T	C	9.8593e-28	0.109345361042027	0.23068971470212	0.0211364645192198	CENPP	11492	biofsci
rs75615453	9	94878479	A	G	6.7245e-20	0.0193126362786834	0.437619043699819	0.0479209649149504	CENPP	11496	biofsci
rs75764672	9	94838130	T	C	2.6336e-08	0.0719507502885725	-0.142050721480057	0.0255294061105022	CENPP	11489	biofsci
rs77401124	9	94932822	C	T	4.1878e-23	0.0352325270358057	0.318047780176684	0.0321276610108272	CENPP	14251	biofsci
rs78398569	9	94939380	A	G	8.5219e-24	0.148714463699173	-0.167399182129392	0.0166445449702596	CENPP	14256	biofsci
rs78644801	9	94466599	C	T	3.4165e-32	0.0312941567616989	0.401736268429993	0.0340128748258018	CENPP	14257	biofsci
