## Supplementary material for "Multi-level Regulatory Roles of Lactate Metabolism Gene Network in Oral Cancer: Machine Learning Insights": CENPQ.csv

SNP	CHR	BP	effect_allele	other_allele	P	EAF	BETA	SE	gene	samplesize	source
rs10948536	6	49878539	A	G	1.8396e-25	0.159332466738033	-0.114008473634963	0.0109327087738021	CENPQ	31231	biofsci
rs112629596	6	48904398	C	T	1.557e-27	0.0505263680603834	-0.221057704614562	0.0203316322328203	CENPQ	25213	biofsci
rs112674720	6	49459179	T	G	4.6604e-36	0.0509236269738802	-0.253960698713115	0.0202564107673195	CENPQ	25213	biofsci
rs113467801	6	49630428	G	A	7.3861e-11	0.0156203657933762	0.233461888775746	0.0358471737951611	CENPQ	25305	biofsci
rs114388959	6	49396171	G	T	1.3582e-19	0.0162759625895785	0.344793697989752	0.0380751908200177	CENPQ	21541	biofsci
rs114405501	6	49361145	G	A	1.685e-11	0.0301931158695217	0.175691789981899	0.0261018853041003	CENPQ	25063	biofsci
rs116374860	6	49202572	A	G	7.8387e-14	0.0286865906409752	0.181248870796845	0.0242538298938639	CENPQ	30505	biofsci
rs12525746	6	49886845	G	A	5.5706e-14	0.0426136363636364	0.156428797872686	0.0208075124533029	CENPQ	28307	biofsci
rs145128315	6	49570523	G	C	2.0771e-17	0.129852714882392	0.107068454678534	0.0126120167124336	CENPQ	27820	biofsci
rs149722581	6	49819300	T	G	1.4639e-13	0.0206303724928367	0.22793974492002	0.0308422630295677	CENPQ	26015	biofsci
rs150626922	6	49403990	G	A	5.4757e-17	0.0137187941592087	-0.342819270799832	0.0409292459078823	CENPQ	22059	biofsci
rs16878779	6	49107758	C	T	8.4016e-24	0.0273129302980049	0.276131786104251	0.0274517622484045	CENPQ	24974	biofsci
rs2205868	6	48916714	A	G	1.5855e-58	0.462614176794746	-0.128740397405062	0.00798182162816891	CENPQ	31569	biofsci
rs243109	6	48646694	C	T	9.449e-30	0.14148201275905	0.129370072554112	0.011419574231526	CENPQ	31566	biofsci
rs34272273	6	49429307	T	C	1.6749e-42	0.045808918462608	0.291034975620586	0.0213000216356294	CENPQ	25213	biofsci
rs41273696	6	49665730	T	A	1.8164e-14	0.0612785941524012	-0.127335825083356	0.0166169679085679	CENPQ	31479	biofsci
rs4715135	6	49496175	T	C	3.0404e-32	0.0943873668188737	0.161458650960612	0.0136585132483958	CENPQ	31355	biofsci
rs493184	6	49241936	A	G	1.6769846438804e-308	0.329905628454337	0.31949628828406	0.00845053899682235	CENPQ	31672	biofsci
rs56339058	6	49642659	A	C	1.2243e-12	0.0437882312397691	-0.145923617791146	0.0205456772064578	CENPQ	28289	biofsci
rs56398872	6	50341167	A	G	3.3739e-12	0.0515164344546224	-0.126357655439841	0.0181517059472276	CENPQ	31057	biofsci
rs579712	6	49293185	T	G	3.8095e-48	0.157579062159215	-0.166388110030928	0.0114128616524404	CENPQ	28917	biofsci
rs62411931	6	49429418	A	G	9.0576e-27	0.0252259410070513	-0.304168983213784	0.0283986091678213	CENPQ	25213	biofsci
rs6942364	6	49462920	C	T	1.1703e-104	0.643437051582207	0.180547627349458	0.00831028672589537	CENPQ	31557	biofsci
rs699955	6	49677205	C	T	1.6944e-71	0.439625690555827	-0.14310083185554	0.00800358128009241	CENPQ	31684	biofsci
rs72855821	6	49448209	G	A	9.4191e-16	0.0213484551557353	0.230572932118454	0.0286982141937735	CENPQ	29058	biofsci
rs72864060	6	48574342	A	T	2.9328e-08	0.132770920620541	-0.065039313268944	0.0117285161158697	CENPQ	31568	biofsci
rs72864831	6	49926491	T	C	2.8433e-09	0.0192846546893028	0.200209056968723	0.0337018242212442	CENPQ	23276	biofsci
rs72868379	6	49527513	T	G	1.5126e-56	0.301990165330855	-0.138824143730261	0.00876121901953647	CENPQ	30902	biofsci
rs72869243	6	49385476	T	C	9.2581e-51	0.0483761299096072	0.284752517500563	0.0190028841084948	CENPQ	30077	biofsci
rs74348444	6	49531351	G	T	6.8611e-18	0.0603705569983333	-0.145597442155988	0.0168965350070777	CENPQ	30874	biofsci
rs75843067	6	48957283	A	G	8.7769e-10	0.019597516354363	-0.205690672398199	0.0335547589556605	CENPQ	23113	biofsci
rs77462779	6	49125152	G	A	1.6255e-09	0.0587163920208153	-0.108153292592035	0.0179317061697177	CENPQ	28135	biofsci
rs78611176	6	48984293	A	G	2.6635e-13	0.0211538461538462	0.229157159448895	0.0313463045549408	CENPQ	24575	biofsci
rs79147733	6	49317852	A	G	3.1079e-64	0.0614509881815473	-0.313778958843383	0.0185429926569661	CENPQ	25213	biofsci
rs9473398	6	48461020	A	C	2.5768e-08	0.176697144288577	-0.0711587032269108	0.0127801690452254	CENPQ	21043	biofsci
