## Supplementary material for "Multi-level Regulatory Roles of Lactate Metabolism Gene Network in Oral Cancer: Machine Learning Insights": CENPT.csv

SNP	CHR	BP	effect_allele	other_allele	P	EAF	BETA	SE	gene	samplesize	source
rs116908316	16	67804955	T	C	1.3428e-21	0.0368753694357295	0.24383131164872	0.0255417028040644	CENPT	21580	biofsci
