## Supplementary material for "Multi-level Regulatory Roles of Lactate Metabolism Gene Network in Oral Cancer: Machine Learning Insights": CENPV.csv

SNP	CHR	BP	effect_allele	other_allele	P	EAF	BETA	SE	gene	samplesize	source
rs111423934	17	16303006	A	G	1.2614e-25	0.029687183640413	-0.306991146635511	0.0293375585703033	CENPV	20167	biofsci
rs113691771	17	15913940	T	C	3.9087e-50	0.065647035455358	-0.301334795401317	0.0202392968715203	CENPV	19900	biofsci
rs115597167	17	16266448	T	C	1.3015e-18	0.016432056530761	0.357412259929785	0.0405882781723166	CENPV	18779	biofsci
rs116960068	17	16386254	A	G	4.0095e-09	0.0580175147214253	0.110207518732223	0.0187300337750209	CENPV	26079	biofsci
rs117525311	17	16003294	A	G	1.3021e-33	0.0344438425424341	0.312172688166485	0.0258361214425866	CENPV	22523	biofsci
rs118044664	17	16249455	C	T	8.1505e-13	0.015383649378375	0.309565648754105	0.0432426731790391	CENPV	17653	biofsci
rs140622231	17	16106801	G	T	3.0631e-12	0.0176496223126089	0.258080820516997	0.0370018954689735	CENPV	21063	biofsci
rs141137935	17	16065811	C	T	3.3545e-19	0.0222641941391941	0.314229153005014	0.0350835309163091	CENPV	18661	biofsci
rs142705321	17	16305208	A	G	1.2138e-10	0.0152798960628142	-0.269540324906465	0.0418703417330432	CENPV	18955	biofsci
rs142981177	17	16122620	T	C	4.3823e-18	0.0281461906661348	0.257713942660157	0.02972959216715	CENPV	20681	biofsci
rs147333060	17	15974555	T	C	5.8217e-09	0.0146651380529283	0.29868810496878	0.05130423143111	CENPV	13146	biofsci
rs150326636	17	15791219	T	C	1.4177e-20	0.0475343413380769	0.219477962054115	0.0236020649368342	CENPV	19825	biofsci
rs180798492	17	16216133	T	G	2.2708e-21	0.0240163003540651	-0.342372567370436	0.0360707320469922	CENPV	16395	biofsci
rs181387571	17	16249665	A	G	1.9538e-09	0.0148324275362319	-0.256404113031495	0.042722626138279	CENPV	18747	biofsci
rs187783402	17	15526176	A	G	3.5208e-16	0.0521287190339848	-0.202065782475613	0.024781792842063	CENPV	16477	biofsci
rs188969848	17	15766803	T	G	1.6682e-09	0.0170913928973493	-0.231774569852573	0.0384547666997234	CENPV	20127	biofsci
rs2535605	17	15854588	G	T	9.0968e-27	0.0445379444815024	-0.260250964445771	0.0242989024168818	CENPV	19900	biofsci
rs2875253	17	15868152	C	A	7.4273e-44	0.156071036038642	-0.242925006534199	0.0174912161612712	CENPV	12408	biofsci
rs3785628	17	15970682	C	T	1.6769846438804e-308	0.560092449922958	0.331845786656782	0.00880150508461546	CENPV	26196	biofsci
rs4792723	17	16032006	C	T	2.5988e-15	0.0364031513175767	-0.187520902710012	0.023710711331826	CENPV	25354	biofsci
rs4792741	17	16324530	C	T	5.683e-87	0.37785177837608	-0.200092005634868	0.0101224253123795	CENPV	20758	biofsci
rs505162	17	16407478	T	C	6.9135e-20	0.361605783866058	0.083536789231629	0.00915060512335597	CENPV	25867	biofsci
rs55999599	17	16567741	A	G	1.2279e-08	0.22101223812487	0.0695471605111467	0.0122100388895779	CENPV	19480	biofsci
rs571877	17	16411387	G	A	1.5825e-10	0.278571160133789	0.0623446803159437	0.00974546766853887	CENPV	26196	biofsci
rs58052641	17	15747636	A	G	5.587e-13	0.132646438422846	-0.111798317448209	0.0155055778547348	CENPV	18076	biofsci
rs597985	17	16370773	A	G	3.2494e-11	0.721334886692472	0.0646535123960494	0.00974445920753129	CENPV	26196	biofsci
rs62072372	17	15632450	T	C	5.4628e-12	0.17933998368781	-0.100018950922948	0.0145104311571252	CENPV	16135	biofsci
rs62074230	17	16316254	T	C	1.1192e-16	0.0158028511437728	-0.344956458147485	0.0416051305175952	CENPV	18572	biofsci
rs7225951	17	16016809	C	T	1.6571e-53	0.927513554017719	0.281383312834847	0.0182724742575862	CENPV	22274	biofsci
rs72838726	17	16181246	C	A	3.9897e-33	0.0239532076873085	0.379901438106946	0.0316838002157514	CENPV	21304	biofsci
rs72838754	17	16254642	C	T	2.6538e-31	0.0691395357970388	-0.204231904113522	0.0175494654447709	CENPV	25225	biofsci
rs74718949	17	16094233	G	A	1.286e-41	0.0464963822658185	-0.313150842940775	0.0231719852407671	CENPV	21004	biofsci
rs78754942	17	16287907	T	C	3.6405e-41	0.097947410225325	0.208492143658754	0.0155154634839857	CENPV	23508	biofsci
rs8075381	17	15675151	A	G	2.033e-12	0.616178120275082	0.071069544707284	0.0101063031067495	CENPV	20699	biofsci
rs9891709	17	16295950	T	C	3.5904e-83	0.176524988675827	0.22188928530684	0.0114844771079272	CENPV	26079	biofsci
rs9913234	17	15796721	G	A	2.2673e-09	0.938736681887367	0.109585258896567	0.0183332651146932	CENPV	25867	biofsci
