## Supplementary material for "Multi-level Regulatory Roles of Lactate Metabolism Gene Network in Oral Cancer: Machine Learning Insights": CENPW.csv

SNP	CHR	BP	effect_allele	other_allele	P	EAF	BETA	SE	gene	samplesize	source
rs12525327	6	127107248	G	A	1.8508e-08	0.216305873346659	0.0630052787176727	0.0112001419841563	CENPW	23513	biofsci
rs1591805	6	126717064	A	G	7.422e-24	0.497811274789692	0.0878734676738259	0.00872530981460078	CENPW	26271	biofsci
rs17054178	6	127201350	C	T	8.8507e-09	0.0706860309573858	-0.0980923349178159	0.0170559769992029	CENPW	26165	biofsci
