## Supplementary material for "Multi-level Regulatory Roles of Lactate Metabolism Gene Network in Oral Cancer: Machine Learning Insights": CEP19.csv

SNP	CHR	BP	effect_allele	other_allele	P	EAF	BETA	SE	gene	samplesize	source
rs1046745	3	196556141	A	G	1.5541e-14	0.0684939783300439	-0.139097565725924	0.0181048257462578	CEP19	23908	biofsci
rs111320857	3	196582902	T	C	4.5037e-12	0.0155290718671	-0.315908522111111	0.0456488818725957	CEP19	15695	biofsci
rs112359194	3	197001305	A	C	2.688e-09	0.0278377929200598	-0.168075838664265	0.0282508889407781	CEP19	23149	biofsci
rs113397764	3	196385777	G	A	2.5474e-08	0.0283134687196276	-0.173966786794107	0.0312333770434131	CEP19	18630	biofsci
rs115207387	3	196469040	G	A	5.1878e-87	0.0238474559394603	0.661882435473105	0.0334755759617393	CEP19	19167	biofsci
rs115445889	3	196437607	G	A	1.7483e-47	0.0353976138526531	-0.385713662389645	0.0266476215155959	CEP19	20622	biofsci
rs116167439	3	196434746	T	C	1.0089e-09	0.0169074195666448	-0.465768170769995	0.0762566791810598	CEP19	5173	biofsci
rs116666327	3	196440638	A	G	3.1673e-120	0.0470540595262199	0.504902090071872	0.0216562334896833	CEP19	23776	biofsci
rs13080831	3	196578330	G	T	3.219e-53	0.383968502733076	-0.14052447301866	0.00915111181418728	CEP19	25242	biofsci
rs13092962	3	196699543	G	A	2.1449e-19	0.599392109033182	0.0823413131754728	0.00914324407602661	CEP19	24908	biofsci
rs13317039	3	196400255	T	C	1.0393e-12	0.268010727827615	0.079048752850678	0.0110942503860492	CEP19	20707	biofsci
rs13320440	3	196906125	C	T	1.0985e-09	0.211349739563675	0.0660053752259876	0.0108301406533632	CEP19	25575	biofsci
rs141913099	3	196535209	A	G	2.2517e-32	0.0148871830658293	0.745960949631981	0.0629704841748393	CEP19	8598	biofsci
rs143150871	3	196386312	A	G	8.7363e-09	0.0334430546412113	-0.189418862555372	0.0329223711750016	CEP19	14271	biofsci
rs143607709	3	196652844	A	G	5.7788e-14	0.0171848614284295	0.294904107550716	0.0392514650948619	CEP19	19215	biofsci
rs148086140	3	196484603	A	G	2.1559e-08	0.0150412297668737	-0.237685620817144	0.0424521996851424	CEP19	18727	biofsci
rs150170213	3	196586784	T	C	1.5629e-16	0.0172497807231264	0.463660821120498	0.0561890522213939	CEP19	9342	biofsci
rs1718411	3	196399094	C	T	1.3901e-08	0.804677310546436	-0.0693210077435794	0.0122164471562772	CEP19	21316	biofsci
rs17595582	3	196662783	A	G	1.4536e-18	0.0321526893207873	0.230327066679805	0.0261937709457086	CEP19	23418	biofsci
rs181621248	3	196518774	T	C	2.1006e-10	0.015735214324471	0.594641762583982	0.0935868934959603	CEP19	3686	biofsci
rs1979542	3	196390928	A	G	3.5135e-21	0.287135799048806	-0.102519630469061	0.0108531172091193	CEP19	20738	biofsci
rs2030534	3	196432167	G	A	1.6769846438804e-308	0.744616483144801	0.408049233353145	0.0101167308394918	CEP19	25690	biofsci
rs2630784	3	196356025	T	C	1.0254e-09	0.111710880122005	-0.0884680983217153	0.0144901396012899	CEP19	23998	biofsci
rs548853	3	196668359	T	C	1.3197e-21	0.385320756135142	0.0865561793321953	0.00906499301790827	CEP19	25690	biofsci
rs55755506	3	196386399	C	T	6.2461e-13	0.147172370617696	0.10630618359045	0.0147748027950202	CEP19	18249	biofsci
rs59650684	3	197065964	T	C	1.6542e-14	0.190122411271076	-0.0873662818981718	0.0113835255509162	CEP19	25059	biofsci
rs62283662	3	197051834	A	G	1.3548e-12	0.0790877136277322	0.120309960332926	0.0169723161601622	CEP19	23832	biofsci
rs62410627	3	196323379	A	G	4.0485e-09	0.0477192034578574	-0.123418170695284	0.0209819912438217	CEP19	24993	biofsci
rs6421306	3	196591029	A	C	1.7664e-22	0.0362707279194429	-0.267343216742056	0.0274077295902378	CEP19	19042	biofsci
rs73221641	3	196383352	G	A	6.8915e-11	0.133870372647891	-0.0884094093592237	0.0135536968770369	CEP19	23474	biofsci
rs7432972	3	196549596	G	A	1.9362e-21	0.291849004908863	0.0928700710100892	0.00976716072210774	CEP19	25360	biofsci
rs74926223	3	196581368	C	T	5.9075e-13	0.0916371335205044	-0.122375279117378	0.0169904311106236	CEP19	20808	biofsci
rs75160102	3	196580388	G	A	4.7654e-26	0.0258013474887709	0.34453423217094	0.0326387108915252	CEP19	18673	biofsci
rs75391517	3	196415355	C	G	4.6316e-122	0.198487584650113	-0.285853940642814	0.0121668450336383	CEP19	21231	biofsci
rs7632943	3	196409886	A	G	2.3496e-26	0.124739809193409	0.152767064938464	0.0143818667449741	CEP19	22141	biofsci
rs76418138	3	196377442	A	G	5.9272e-09	0.0593160978094753	0.14325410943346	0.0246187611805428	CEP19	14785	biofsci
rs76998438	3	196500248	T	C	4.9444e-22	0.0302899347843168	-0.254166119950406	0.026340368726271	CEP19	24535	biofsci
rs77848930	3	196337920	G	A	8.5521e-09	0.0386582247656155	-0.137110770711067	0.0238159439146561	CEP19	23720	biofsci
rs79390411	3	196520050	T	C	3.2597e-24	0.125761313699792	0.136857885064409	0.0134811447294479	CEP19	25023	biofsci
rs79602589	3	196326882	T	C	4.822e-09	0.0210205712003196	0.28831879397438	0.0492574776577964	CEP19	10014	biofsci
rs79762230	3	196425558	T	C	8.0099e-43	0.0322815313267255	-0.37801752688138	0.0275581228453084	CEP19	21075	biofsci
rs80064395	3	196372546	T	C	5.7052e-28	0.0810696421700654	-0.179383266588381	0.0163617120825624	CEP19	25071	biofsci
rs965140	3	196379993	T	G	1.286e-23	0.150053469916137	-0.152799173038576	0.0152542900964955	CEP19	16848	biofsci
rs965666	3	196735624	A	G	2.9261e-08	0.0896792493999564	-0.0925376537843976	0.0166866802121317	CEP19	21996	biofsci
rs9810317	3	196627356	C	T	2.0683e-12	0.484675775647316	0.0621957045854502	0.00884731000234003	CEP19	25575	biofsci
rs9843349	3	196435138	G	A	1.6769846438804e-308	0.356034126357725	-0.472439923622123	0.00921388135345477	CEP19	25688	biofsci
rs9876053	3	196328849	G	A	4.5256e-16	0.396593286636951	0.0809011019973429	0.00995877468084875	CEP19	21067	biofsci
