## Supplementary material for "Multi-level Regulatory Roles of Lactate Metabolism Gene Network in Oral Cancer: Machine Learning Insights": CEP41.csv

SNP	CHR	BP	effect_allele	other_allele	P	EAF	BETA	SE	gene	samplesize	source
rs137902837	7	129941049	T	C	8.989e-10	0.0177036530572377	0.236205444243975	0.0385540828916488	CEP41	19343	biofsci
rs17133175	7	130036801	A	G	2.1757e-95	0.806362508925552	0.232329168948368	0.0112113908944036	CEP41	25476	biofsci
rs17164872	7	130009353	T	G	6.2188e-28	0.345332531298169	-0.102100420790319	0.00931913296735295	CEP41	25466	biofsci
rs2287371	7	130080812	G	T	6.8263e-17	0.39103415930587	-0.0773751651523375	0.00926648684459131	CEP41	24453	biofsci
rs73152846	7	129980067	A	G	9.7987e-17	0.933322009587438	0.147866057933168	0.0177993184309372	CEP41	25360	biofsci
