## Supplementary material for "Multi-level Regulatory Roles of Lactate Metabolism Gene Network in Oral Cancer: Machine Learning Insights": CEP44.csv

SNP	CHR	BP	effect_allele	other_allele	P	EAF	BETA	SE	gene	samplesize	source
rs142741415	4	175215900	T	C	2.6742e-81	0.349973382374292	0.202591163721463	0.0106084223719427	CEP44	19530	biofsci
rs17358230	4	175238508	T	C	1.5265e-22	0.041143216080402	-0.222926758489847	0.0228195799500309	CEP44	24339	biofsci
rs66773185	4	175355289	T	G	4.4207e-10	0.682200830502076	0.0594954488641893	0.00953681956627223	CEP44	25357	biofsci
rs68189257	4	175136937	A	G	1.3423e-11	0.110597412480974	-0.0961650832646513	0.0142174016861058	CEP44	25147	biofsci
