## Supplementary material for "Multi-level Regulatory Roles of Lactate Metabolism Gene Network in Oral Cancer: Machine Learning Insights": CEP55.csv

SNP	CHR	BP	effect_allele	other_allele	P	EAF	BETA	SE	gene	samplesize	source
rs10736075	10	95272721	A	G	4.0829e-09	0.349806456462099	-0.0489853451861063	0.00832970772447733	CEP55	31684	biofsci
