## Supplementary material for "Multi-level Regulatory Roles of Lactate Metabolism Gene Network in Oral Cancer: Machine Learning Insights": CEP57.csv

SNP	CHR	BP	effect_allele	other_allele	P	EAF	BETA	SE	gene	samplesize	source
rs11021322	11	95529591	T	C	1.345e-20	0.0344664138678223	-0.218570596308447	0.023491100587727	CEP57	27227	biofsci
rs1150347	11	95383570	A	G	3.3667e-19	0.124745225334038	0.10786841900874	0.0120441284720738	CEP57	31569	biofsci
rs117232211	11	95507955	G	A	4.1787e-11	0.0153766275261602	0.285848710514405	0.0433248523014345	CEP57	17594	biofsci
rs11742	11	95555088	A	G	4.8293e-46	0.0332699619771863	0.351106598165589	0.0246478808672289	CEP57	25589	biofsci
rs12287206	11	95470346	T	C	5.1607e-13	0.0720438830300923	-0.112227568572339	0.0155420471925022	CEP57	30962	biofsci
rs139510268	11	95657026	A	G	3.965e-10	0.0184406535319558	0.223066190910204	0.0356597804952847	CEP57	21723	biofsci
rs142209973	11	95604361	G	A	8.4187e-24	0.03323303422707	0.257833541692548	0.0256326342796902	CEP57	23686	biofsci
rs143404430	11	95549948	A	G	1.1885e-10	0.0120349144771645	0.325986112997859	0.0506111027787392	CEP57	16417	biofsci
rs1569058	11	95414695	C	T	7.147e-10	0.202891933028919	-0.0611943934278911	0.00992980242878789	CEP57	31355	biofsci
rs1893057	11	95701595	G	T	4.1523e-47	0.689724508587966	-0.123789782986616	0.00858750775135905	CEP57	31682	biofsci
rs1944079	11	95575207	T	C	5.0836e-72	0.0328385740637467	-0.422647492984859	0.023550019668401	CEP57	28386	biofsci
rs2049621	11	95428288	G	C	7.5567e-15	0.0894126006631928	-0.110491090391812	0.0142114382867485	CEP57	30407	biofsci
rs2509098	11	95616189	T	C	5.2079e-14	0.0895056448853917	-0.110512188307005	0.0146828831486999	CEP57	28459	biofsci
rs543530	11	95545170	G	A	2.8706e-257	0.351211595078131	0.285650599921443	0.00833716942299387	CEP57	31569	biofsci
rs623543	11	95724563	C	T	1.7384e-08	0.602793955311941	-0.0460023755191361	0.00816209356099716	CEP57	31346	biofsci
rs6483461	11	95651386	T	G	1.3146e-17	0.0637903349135954	-0.139864648816734	0.0163729922289678	CEP57	31231	biofsci
rs680664	11	95717152	G	A	2.6947e-14	0.12615129095576	-0.0912461529670298	0.0119868307410512	CEP57	31567	biofsci
rs76306724	11	95493046	A	G	4.5787e-14	0.0333909151584155	0.169881811337715	0.0225199919584436	CEP57	30546	biofsci
rs77860716	11	95456770	G	A	2.5912e-09	0.049854688434909	-0.114668964648805	0.0192539735121239	CEP57	28473	biofsci
rs79308893	11	95440431	C	T	4.2909e-18	0.0244255022182344	0.250526767014764	0.028892488411344	CEP57	25136	biofsci
