## Supplementary material for "Multi-level Regulatory Roles of Lactate Metabolism Gene Network in Oral Cancer: Machine Learning Insights": CEP57L1.csv

SNP	CHR	BP	effect_allele	other_allele	P	EAF	BETA	SE	gene	samplesize	source
rs7771058	6	109495729	A	G	4.9134e-14	0.132178292242934	-0.0964306165658881	0.012799221747241	CEP57L1	26608	biofsci
