## Supplementary material for "Multi-level Regulatory Roles of Lactate Metabolism Gene Network in Oral Cancer: Machine Learning Insights": CEP63.csv

SNP	CHR	BP	effect_allele	other_allele	P	EAF	BETA	SE	gene	samplesize	source
rs112481630	3	134118746	G	A	3.4339e-58	0.0251586357326988	-0.456978901399148	0.0284164351210489	CEP63	25247	biofsci
rs113576457	3	134907717	T	C	2.1986e-08	0.0491432022344682	-0.103015886864974	0.018410488225355	CEP63	31569	biofsci
rs113726992	3	134421344	T	C	4.7652e-12	0.0166499120382006	0.263663378472221	0.0381424324381884	CEP63	20991	biofsci
rs115578093	3	134305508	T	G	3.7355e-282	0.0618600281822452	-0.648870045125567	0.018077244719233	CEP63	26365	biofsci
rs115793307	3	133797805	A	G	9.221e-11	0.0367241530245995	-0.145772723583767	0.0224992627849618	CEP63	27921	biofsci
rs115847948	3	135113957	A	C	5.7524e-09	0.0315718569379862	0.140527960876721	0.0241299427996704	CEP63	28086	biofsci
rs115984427	3	134527775	A	G	2.2407e-14	0.0278709403523668	-0.193866368039398	0.025388471456181	CEP63	28630	biofsci
rs116512357	3	134058313	G	T	6.3415e-34	0.0200368022899203	0.39034138829643	0.0321480306618703	CEP63	24639	biofsci
rs116722511	3	134242767	A	G	9.2234e-80	0.0165647434193034	-0.677987497087016	0.0358511092414557	CEP63	23880	biofsci
rs11714471	3	134440232	C	G	7.1731e-43	0.700449175253841	-0.119248633656646	0.00868836173555354	CEP63	31568	biofsci
rs11715463	3	134109877	T	C	3.6295e-21	0.125273646863441	-0.113524452303101	0.0120223294259225	CEP63	31569	biofsci
rs12488908	3	133989729	G	A	8.1042e-28	0.438417972437229	0.0876930858936783	0.00802168733019377	CEP63	31560	biofsci
rs13060247	3	134281531	T	C	1.8015e-290	0.0748264692272096	-0.599230414316546	0.0164517526958295	CEP63	26685	biofsci
rs13071145	3	133918794	C	T	2.8048e-10	0.130671658471167	-0.0873332940961705	0.0138424330088555	CEP63	22971	biofsci
rs13074733	3	133718619	T	C	7.9083e-12	0.543557031780781	0.0546537880531071	0.00798985264796021	CEP63	31569	biofsci
rs1399710	3	134599532	T	C	7.2905e-29	0.508458256239852	0.0887644056926254	0.00796200436763918	CEP63	31558	biofsci
rs140509999	3	134082996	C	T	5.5002e-25	0.0278158978148422	0.286428783073027	0.0277439735638345	CEP63	24021	biofsci
rs141474682	3	134148776	G	A	1.558e-52	0.0161339537722176	-0.634850413117712	0.0416199831591249	CEP63	18184	biofsci
rs142696481	3	134030720	T	G	1.4802e-10	0.0138600138600139	-0.277482735276411	0.0433072800206657	CEP63	19505	biofsci
rs143146952	3	134093273	T	C	4.0865e-19	0.0151985618565125	-0.3003922464619	0.0336219831731174	CEP63	29551	biofsci
rs143343477	3	134366115	C	A	5.6317e-11	0.0162504844692985	0.240945525007225	0.0367676135334226	CEP63	23136	biofsci
rs143886824	3	134101862	G	A	1.7477e-13	0.0236298339665851	0.220060557843283	0.0298711222808854	CEP63	24288	biofsci
rs144402477	3	133669267	C	A	8.6778e-13	0.0198174884227731	-0.220353830540785	0.0308187175581517	CEP63	27101	biofsci
rs146417428	3	134441491	A	G	2.9496e-79	0.0288159511995266	0.484515191154993	0.0257038600287	CEP63	27042	biofsci
rs147229516	3	134075815	G	A	1.9133e-09	0.0129998030332874	0.303768367333199	0.0505850639178696	CEP63	15229	biofsci
rs150876653	3	134431631	A	C	6.0548e-15	0.0135330319015323	-0.329527587038901	0.0422325075985109	CEP63	20999	biofsci
rs182928917	3	134260601	T	C	2.3779e-45	0.0193634969325153	-0.538829290619724	0.0381258829129	CEP63	18115	biofsci
rs2400398	3	134655266	A	G	4.5997e-15	0.146888248940085	0.0902711155129942	0.0115178456794889	CEP63	30077	biofsci
rs28695561	3	133770120	G	A	9.9102e-21	0.0183082777119331	-0.338979498222612	0.0363053581191415	CEP63	21106	biofsci
rs3772658	3	134658128	G	C	9.5142e-33	0.234567901234568	-0.111949496117452	0.00939323349505814	CEP63	31562	biofsci
rs3923812	3	133803719	C	G	7.2647e-27	0.775183115608246	0.102316422301756	0.00953439213345598	CEP63	31561	biofsci
rs4264700	3	134068462	T	C	6.9295e-60	0.622980217456962	0.134042357747231	0.00821252429264301	CEP63	31563	biofsci
rs4955471	3	134398090	T	C	2.2574e-112	0.222414311485268	-0.215186916733007	0.00955248489501424	CEP63	31683	biofsci
rs4974479	3	134225715	A	G	1.2118e-228	0.934657136304564	-0.522632356783327	0.0161891891900122	CEP63	31237	biofsci
rs4974502	3	134116235	A	C	4.3529e-50	0.0252243442245743	-0.447786818887041	0.0300903691109063	CEP63	22459	biofsci
rs4997841	3	134326610	A	G	3.8789e-213	0.17244237144399	0.331165215913184	0.01062830455323	CEP63	31017	biofsci
rs56281326	3	134253731	C	T	5.8728e-82	0.0583722316019466	0.364242190383423	0.0189945917252947	CEP63	25213	biofsci
rs57403737	3	133684820	A	G	8.5927e-09	0.238039760983126	0.0536957788040871	0.00932768974813033	CEP63	31684	biofsci
rs59427173	3	134770097	T	C	1.0169e-15	0.0947987523018528	0.10882551886463	0.0135609813037707	CEP63	31684	biofsci
rs60931664	3	134564547	C	T	2.6375e-12	0.885376622388003	-0.0877022295604059	0.0125365909859494	CEP63	31348	biofsci
rs62269275	3	133757194	C	T	4.4298e-08	0.163641552511416	0.059076400804904	0.0107941532623614	CEP63	31355	biofsci
rs62270313	3	134649766	C	T	3.0779e-24	0.113533015145252	0.127189397744454	0.012521969198946	CEP63	31684	biofsci
rs62271221	3	134011248	A	T	2.42e-10	0.128653201787044	-0.0820492601127301	0.0129580789514569	CEP63	26563	biofsci
rs6771205	3	134362858	G	A	1.6769846438804e-308	0.373814225423007	-0.373189063170527	0.0083140416777062	CEP63	30902	biofsci
rs6781469	3	134423690	G	A	2.3229e-18	0.0258602401459544	0.23007929354837	0.0263233560492386	CEP63	28644	biofsci
rs6795013	3	134139460	T	G	1.6769846438804e-308	0.536834094368341	-0.358147205724914	0.00800835401438037	CEP63	31355	biofsci
rs73221216	3	133780139	T	C	1.3528e-09	0.0480966882375333	0.113135345847754	0.0186658108012991	CEP63	31345	biofsci
rs73221255	3	133828291	G	A	9.1907e-17	0.0705329153605016	-0.134838663535608	0.0162170956553061	CEP63	29000	biofsci
rs73227021	3	134501883	G	A	1.7204e-15	0.0256037392884965	0.228464341137889	0.0287008292678437	CEP63	24330	biofsci
rs73230327	3	134383242	G	A	1.2615e-171	0.0385716727925464	-0.607708504227292	0.0217608419264465	CEP63	28473	biofsci
rs7431009	3	134128643	T	C	1.7287e-26	0.45059942124845	0.0850376864030743	0.00798408457530108	CEP63	31684	biofsci
rs74317669	3	134256220	T	C	1.1086e-15	0.0218558915881672	0.29573087829041	0.0368999398944911	CEP63	17177	biofsci
rs74482203	3	134232254	C	T	1.8309e-13	0.0186885600086421	0.321040164581381	0.0436154393714431	CEP63	14332	biofsci
rs74730619	3	134469076	T	G	3.0119e-29	0.0377699301834713	-0.241582756192988	0.0215185901638939	CEP63	29711	biofsci
rs75578493	3	134666772	G	A	1.9544e-20	0.0238264580369844	-0.258700247764184	0.0279232190750034	CEP63	27571	biofsci
rs75858178	3	134225406	T	G	4.3402e-106	0.0822506197110864	0.333672599846028	0.0152523495139156	CEP63	28473	biofsci
rs7630597	3	134625555	T	C	1.7526e-27	0.810289751587809	0.110053847616631	0.0101320991370415	CEP63	31684	biofsci
rs77039092	3	134377556	A	G	2.2681e-08	0.0128093790707772	0.25574379489972	0.045747776487795	CEP63	18893	biofsci
rs77180717	3	134483656	A	G	2.4013e-19	0.0178017162680299	-0.292764750314261	0.032554375055794	CEP63	26983	biofsci
rs78342003	3	134299792	T	C	9.9366e-84	0.141886397955628	0.223491897977872	0.0115278663636063	CEP63	30902	biofsci
rs78938390	3	134559630	A	G	2.1756e-46	0.0247140029927113	-0.405552480223443	0.0283599166601476	CEP63	25792	biofsci
rs9828197	3	134478522	A	T	1.2654e-59	0.707590970859127	-0.142483392014242	0.00874947140979574	CEP63	31567	biofsci
rs9832075	3	134387525	G	T	3.0945e-11	0.477038342882327	-0.056430044038639	0.00849619742218058	CEP63	27765	biofsci
rs9837519	3	134742090	G	T	8.6437e-09	0.238227667330602	0.0536718922589305	0.00932516023680077	CEP63	31684	biofsci
rs9882640	3	134025588	G	A	6.4213e-09	0.629568042813456	-0.0480973152424438	0.00828492700631202	CEP63	31235	biofsci
