## Supplementary material for "Multi-level Regulatory Roles of Lactate Metabolism Gene Network in Oral Cancer: Machine Learning Insights": CEP68.csv

SNP	CHR	BP	effect_allele	other_allele	P	EAF	BETA	SE	gene	samplesize	source
rs12467928	2	65344235	G	T	1.8562e-24	0.039874603356654	0.22806122565512	0.0223449233476172	CEP68	26157	biofsci
rs12475176	2	65205008	A	G	2.2164e-08	0.0370975686204272	0.14005330320679	0.0250350004838478	CEP68	22333	biofsci
rs13407501	2	65451450	T	C	1.6692e-08	0.025424071082391	-0.161100556654206	0.0285482370778839	CEP68	24760	biofsci
rs145062433	2	65376962	A	G	2.5143e-16	0.0740528858377829	0.144049275419288	0.0175785609327226	CEP68	23598	biofsci
rs149702806	2	65363237	A	G	5.7222e-12	0.0277265247095198	-0.209430209012932	0.0304125886198586	CEP68	20053	biofsci
rs2422443	2	65387918	T	C	1.2314e-12	0.191299820674495	-0.0971024844569943	0.013673324948884	CEP68	17287	biofsci
rs35271462	2	65388235	G	A	3.8046e-27	0.154528158295282	-0.13021725975198	0.0120675451779754	CEP68	26280	biofsci
rs35925158	2	65356904	C	T	1.4017e-14	0.028689379091781	-0.210514694592581	0.0273534250584817	CEP68	23981	biofsci
rs4671633	2	65167875	G	A	5.6998e-14	0.669102812987705	-0.0696740669004281	0.00927157966950925	CEP68	26271	biofsci
rs55952639	2	65299766	C	T	5.0819e-51	0.0612449799196787	-0.275326890969732	0.0183255608265154	CEP68	25896	biofsci
rs62140404	2	65338759	C	A	1.7285e-22	0.236920579797675	0.0996883290500416	0.0102174228017713	CEP68	26492	biofsci
rs73934901	2	65261429	A	G	9.5812e-28	0.0446780049684693	-0.230990561109333	0.0211593761035233	CEP68	26165	biofsci
rs74181299	2	65283972	C	T	1.0744e-219	0.387954254426635	-0.305084546266739	0.0096426734810436	CEP68	22647	biofsci
rs75186963	2	65311725	T	C	5.9502e-15	0.038505637301739	-0.177319479034572	0.0227189943541329	CEP68	26165	biofsci
rs7592468	2	65224648	G	A	3.7256e-11	0.162820996978852	0.077853539327045	0.0117695983744097	CEP68	26480	biofsci
rs77299340	2	65342538	T	C	2.5021e-18	0.0504583499402152	0.178083985604804	0.0203944097119564	CEP68	25090	biofsci
