## Supplementary material for "Multi-level Regulatory Roles of Lactate Metabolism Gene Network in Oral Cancer: Machine Learning Insights": CEP70.csv

SNP	CHR	BP	effect_allele	other_allele	P	EAF	BETA	SE	gene	samplesize	source
rs114255409	3	138260038	T	C	1.1641e-11	0.967325558410753	-0.154842450078796	0.0228229714907209	CEP70	30370	biofsci
rs1199330	3	138101529	G	A	2.4013e-10	0.123135029501297	0.0765663405054889	0.0120894858139499	CEP70	31684	biofsci
rs12632793	3	138266596	A	G	1.4809e-64	0.0361076851103645	0.380314721799717	0.022417079573704	CEP70	28588	biofsci
rs361079	3	138415095	C	G	1.9004e-12	0.42896783449109	-0.0566255235049959	0.00804179900374867	CEP70	31563	biofsci
rs4678265	3	138206062	G	A	3.8968e-56	0.746338793689137	-0.144385439690537	0.00914659721713554	CEP70	31569	biofsci
