## Supplementary material for "Multi-level Regulatory Roles of Lactate Metabolism Gene Network in Oral Cancer: Machine Learning Insights": CEP72.csv

SNP	CHR	BP	effect_allele	other_allele	P	EAF	BETA	SE	gene	samplesize	source
rs116325023	5	668488	G	T	5.2783e-10	0.149793197110933	-0.0966850069193317	0.015567990809006	CEP72	16199	biofsci
rs16900955	5	664952	A	G	3.6093e-16	0.0244668353515272	-0.250766961353043	0.0307655548900175	CEP72	22132	biofsci
rs1709542	5	662543	G	A	8.047e-39	0.405135135135135	-0.125981605908414	0.00966717101177984	CEP72	22200	biofsci
rs2672028	5	527100	A	G	1.2118e-17	0.199930799838533	-0.114815848833002	0.013425927738371	CEP72	17341	biofsci
rs3762953	5	662906	C	T	1.4547e-27	0.111123046350502	0.179377893007779	0.0164886057421043	CEP72	18619	biofsci
