## Supplementary material for "Multi-level Regulatory Roles of Lactate Metabolism Gene Network in Oral Cancer: Machine Learning Insights": CEP76.csv

SNP	CHR	BP	effect_allele	other_allele	P	EAF	BETA	SE	gene	samplesize	source
rs566326	18	12526238	T	C	2.1934e-12	0.34557856364388	0.0642625712480811	0.00915212647374972	CEP76	26395	biofsci
