## Supplementary material for "Multi-level Regulatory Roles of Lactate Metabolism Gene Network in Oral Cancer: Machine Learning Insights": CEP78.csv

SNP	CHR	BP	effect_allele	other_allele	P	EAF	BETA	SE	gene	samplesize	source
rs10121107	9	80915403	A	T	5.556e-09	0.316313656522404	0.0616576699211672	0.0105766553316123	CEP78	20668	biofsci
rs11137591	9	80912823	A	G	1.0384e-145	0.13650527325024	-0.378689162486487	0.014732407262794	CEP78	19544	biofsci
rs11137603	9	80934819	A	G	6.5659e-37	0.0545993281244102	-0.272547281525653	0.0214744503514622	CEP78	21005	biofsci
rs113353292	9	80687926	T	C	1.173e-08	0.050085992738391	0.128584911311532	0.0225445177276689	CEP78	20677	biofsci
rs117002515	9	81308621	A	G	3.6093e-15	0.0162972170430219	-0.402816393489136	0.0511987484892835	CEP78	11898	biofsci
rs11793634	9	80254265	C	T	6.2697e-15	0.0332841328413284	-0.250895023295681	0.0321734532707139	CEP78	15012	biofsci
rs117940272	9	80760580	G	A	6.1413e-46	0.0317952098439903	-0.426789537385526	0.0299964532882714	CEP78	18051	biofsci
rs12336074	9	80235875	T	G	3.8547e-10	0.0628843253277642	-0.127757340899478	0.0204094990014661	CEP78	20369	biofsci
rs148450498	9	81097227	G	A	1.8764e-17	0.0247913598429062	-0.291476518912924	0.034286918035657	CEP78	17592	biofsci
rs17724210	9	80183769	A	G	3.2981e-12	0.0334049104610647	-0.197814678946911	0.0284036929163907	CEP78	19194	biofsci
rs17786980	9	80548797	C	T	1.2442e-16	0.544590176256154	-0.0808823591641281	0.00976993479219299	CEP78	21121	biofsci
rs2989585	9	80997705	A	G	1.1644e-22	0.362734413168477	-0.0991378874828845	0.0101198284556454	CEP78	21121	biofsci
rs56265977	9	80838917	C	T	1.6769846438804e-308	0.0282223932281647	-1.17617595386026	0.0296934647256103	CEP78	20677	biofsci
rs72736172	9	81211517	G	A	1.8964e-08	0.0507670141537418	-0.13454571381408	0.0239358335226344	CEP78	18110	biofsci
rs76079577	9	80604634	A	G	3.589e-49	0.0617550595952324	-0.309956119533744	0.0210289439623965	CEP78	19514	biofsci
rs77321910	9	80902904	G	A	4.7002e-68	0.227622786817169	-0.202857995082568	0.0116370371373826	CEP78	21001	biofsci
rs990001	9	80086725	A	G	3.6704e-09	0.107398049820378	-0.0956254996605811	0.0162126580415349	CEP78	19843	biofsci
