## Supplementary material for "Multi-level Regulatory Roles of Lactate Metabolism Gene Network in Oral Cancer: Machine Learning Insights": CEP85.csv

SNP	CHR	BP	effect_allele	other_allele	P	EAF	BETA	SE	gene	samplesize	source
rs114302836	1	26475719	G	A	1.5603e-08	0.0306968920830307	0.145908492316081	0.0258025911289667	CEP85	25240	biofsci
rs116012799	1	26480725	G	A	7.334e-23	0.0385173013725111	0.257209121303242	0.0261306405745329	CEP85	19773	biofsci
rs12117236	1	26523507	C	T	1.3042e-48	0.253746838310242	0.148895656298435	0.010161930638769	CEP85	25570	biofsci
rs12118436	1	26900920	T	A	2.7296e-21	0.142344858825306	0.119879601410667	0.012655139072995	CEP85	25573	biofsci
rs12122817	1	26690180	A	G	7.0209e-60	0.0961161017588888	0.244832770209563	0.0150010887941648	CEP85	25575	biofsci
rs139697447	1	26744941	A	G	7.5837e-12	0.0425924260142125	0.164206363956841	0.0239843368714713	CEP85	21315	biofsci
rs140163689	1	26446880	C	T	1.9569e-11	0.0367030920762483	-0.180731653565557	0.0269382858454274	CEP85	19488	biofsci
rs193084249	1	26987646	G	A	2.7966e-14	0.0280541386798647	0.237076860868762	0.0311631606378835	CEP85	18882	biofsci
rs2783682	1	26512233	G	C	4.1639e-21	0.27134745577637	0.0990909891976635	0.0105097299886157	CEP85	22895	biofsci
rs3795686	1	26582091	A	G	6.1221e-73	0.290786362596293	-0.176821454350492	0.00978866437206205	CEP85	25303	biofsci
rs56299762	1	26441638	A	G	2.0316e-16	0.157575871961347	-0.0997610486665674	0.0121362329736338	CEP85	25573	biofsci
rs57564009	1	26557618	T	A	4.4285e-231	0.178870687702876	0.374454872133152	0.0115372370189102	CEP85	25575	biofsci
rs6598962	1	26704330	A	T	6.4685e-20	0.575305393722984	-0.0815473799427383	0.00892584143592323	CEP85	25686	biofsci
rs72649339	1	26593199	G	A	1.4377e-09	0.0201692966872191	-0.225494609846066	0.0372650608725796	CEP85	18219	biofsci
rs7512569	1	26628293	A	G	5.3698e-14	0.0183653479893345	0.299838211788071	0.0398577919879925	CEP85	17458	biofsci
rs75649658	1	26362992	A	G	3.4943e-51	0.0424809539582643	0.346160743227099	0.0230017836860917	CEP85	23233	biofsci
rs76790951	1	25863521	T	C	2.6292e-10	0.0224402564600738	0.215121662463438	0.0340414695166373	CEP85	19669	biofsci
rs807252	1	26117323	G	A	3.3403e-14	0.220643074581431	0.0812121759902605	0.0107075094257127	CEP85	25361	biofsci
rs807273	1	26107688	C	A	1.9068e-16	0.203409264638434	0.0909679917728586	0.0110559056602891	CEP85	25245	biofsci
