## Supplementary material for "Multi-level Regulatory Roles of Lactate Metabolism Gene Network in Oral Cancer: Machine Learning Insights": CEP85L.csv

SNP	CHR	BP	effect_allele	other_allele	P	EAF	BETA	SE	gene	samplesize	source
rs11153775	6	119064836	C	T	6.2828e-13	0.381841076529845	-0.0653335609836261	0.00908142128153597	CEP85L	25685	biofsci
rs111959925	6	118882131	C	T	1.6765e-09	0.0174277726001864	0.314379575991739	0.0521653297036039	CEP85L	10730	biofsci
rs11753485	6	119042259	G	A	1.4718e-18	0.332420694864048	0.0825435917696606	0.00938859538548671	CEP85L	25561	biofsci
rs11757666	6	119431895	T	C	9.1857e-19	0.655476826576838	0.0833893886285051	0.0094281760408499	CEP85L	24908	biofsci
rs138084158	6	119126468	A	G	2.2686e-11	0.940208075895882	0.128292622212019	0.0191836566499221	CEP85L	24168	biofsci
rs141427142	6	119151828	G	A	3.0981e-12	0.0896826643625795	-0.110153021446754	0.0157968509625208	CEP85L	24543	biofsci
rs142219152	6	119104221	C	T	6.3865e-11	0.973274366244869	-0.190105138490274	0.0290934206403554	CEP85L	22710	biofsci
rs147571494	6	119208213	C	T	3.2373e-15	0.019521750878141	-0.276087831851567	0.0350307477004513	CEP85L	21287	biofsci
rs149348043	6	119174173	C	T	1.0577e-08	0.0172654025564912	-0.248749871626997	0.0434793783760111	CEP85L	15588	biofsci
rs1538996	6	119028576	G	C	1.5077e-19	0.288089983350757	-0.089476523181292	0.00989324906363105	CEP85L	24908	biofsci
rs34536823	6	119264642	A	G	1.3344e-08	0.0142451062730151	-0.280963567085888	0.0494523571391161	CEP85L	14560	biofsci
rs544160	6	118904622	C	T	6.223e-37	0.0365691236348415	-0.300335254188451	0.0236560822146087	CEP85L	25360	biofsci
rs58406342	6	119012950	T	C	2.1986e-08	0.0207668430026669	0.187264001836049	0.0334656972025035	CEP85L	21954	biofsci
rs7743694	6	119276427	T	C	8.0073e-14	0.188657972866323	0.0842355878846314	0.0112762158823902	CEP85L	25690	biofsci
rs79476754	6	119100146	C	T	2.773e-44	0.0931263858093126	0.211909589975575	0.0151807487571244	CEP85L	25690	biofsci
rs79477297	6	118847551	A	G	1.2084e-11	0.129951672438068	0.0895225832482571	0.0132052842105021	CEP85L	25360	biofsci
rs9489520	6	119080379	A	G	9.7086e-125	0.695704460896689	-0.227772586914888	0.00958832537359768	CEP85L	25690	biofsci
