## Supplementary material for "Multi-level Regulatory Roles of Lactate Metabolism Gene Network in Oral Cancer: Machine Learning Insights": CEP89.csv

SNP	CHR	BP	effect_allele	other_allele	P	EAF	BETA	SE	gene	samplesize	source
rs10420808	19	33501959	A	C	1.5494e-08	0.042115928729831	0.12534675105584	0.0221617310919094	CEP89	25235	biofsci
rs10426357	19	33471539	T	G	5.787e-09	0.0305337228920621	0.156507347445838	0.026877442460216	CEP89	23382	biofsci
rs139097962	19	33407828	T	C	4.9448e-17	0.0342791943645203	-0.235020584366159	0.0280190017008023	CEP89	19239	biofsci
rs149081277	19	33316907	T	C	2.005e-09	0.0140573770491803	-0.339142148465518	0.0565500814489292	CEP89	11281	biofsci
rs150936907	19	33167865	A	G	2.6762e-08	0.0301321724535823	0.170769707379357	0.0307051401358165	CEP89	18147	biofsci
rs3764635	19	33439485	A	G	2.909e-45	0.227693062580207	0.148870338522574	0.0105440465278863	CEP89	25575	biofsci
rs56364109	19	33355892	A	G	6.2992e-29	0.0435576319095477	-0.246766367689423	0.0221091062590758	CEP89	24553	biofsci
rs62125010	19	33397193	A	G	2.8251e-15	0.929207715245537	0.136171563686361	0.0172399619788774	CEP89	25574	biofsci
rs62127400	19	33496177	A	G	2.9752e-21	0.257992963132936	-0.0962894770370057	0.0101748271820157	CEP89	25229	biofsci
rs6510257	19	33041245	A	G	3.5965e-08	0.456947419851919	0.0487970707982971	0.0088565749130256	CEP89	25688	biofsci
rs7253864	19	33480989	A	T	2.0994e-08	0.615910727141829	0.0524964109855377	0.00936816942119273	CEP89	24083	biofsci
rs73041748	19	33366562	C	T	3.2448e-111	0.330922759045149	-0.227924655496254	0.010171302780908	CEP89	21828	biofsci
rs76026953	19	33312335	G	A	1.191e-14	0.0308484575771211	-0.22845345383712	0.0296046876732739	CEP89	19082	biofsci
rs77688533	19	33313849	C	T	5.7306e-11	0.0314841018811387	-0.174492383583481	0.026637618475175	CEP89	23109	biofsci
rs8110351	19	33514686	G	A	4.6853e-14	0.748211025020974	0.088325754824616	0.0117133589932652	CEP89	19344	biofsci
