## Supplementary material for "Multi-level Regulatory Roles of Lactate Metabolism Gene Network in Oral Cancer: Machine Learning Insights": CEP95.csv

SNP	CHR	BP	effect_allele	other_allele	P	EAF	BETA	SE	gene	samplesize	source
rs117024269	17	62600791	T	C	5.5627e-09	0.0288130733944954	0.523825752035522	0.0898562083222729	CEP95	2213	biofsci
rs146140350	17	62486119	A	G	1.4896e-15	0.0193632818759682	0.624166236031717	0.0782359283068083	CEP95	4302	biofsci
rs1991401	17	62502435	G	A	4.0944e-197	0.323254411099382	0.500553291880123	0.0167115697147191	CEP95	8184	biofsci
rs75980081	17	62525311	G	T	2.4178e-28	0.0348145107496537	0.646577985272097	0.0585604812223397	CEP95	4339	biofsci
rs76237288	17	62490936	G	A	2.544e-17	0.043943759936407	0.440894316058543	0.0520788476191005	CEP95	4388	biofsci
rs77672322	17	62497964	T	C	2.4892e-11	0.0176508344030809	0.645993046723984	0.0967910350045674	CEP95	3078	biofsci
