## Supplementary material for "Multi-level Regulatory Roles of Lactate Metabolism Gene Network in Oral Cancer: Machine Learning Insights": CEP97.csv

SNP	CHR	BP	effect_allele	other_allele	P	EAF	BETA	SE	gene	samplesize	source
rs111826021	3	101181262	G	A	4.5535e-13	0.0933509214651679	0.0995523750093667	0.0137539374987036	CEP97	31229	biofsci
rs112403820	3	101537799	A	G	3.8109e-08	0.0277126310247451	0.147011989757088	0.0267318828542754	CEP97	25968	biofsci
rs114771599	3	101649131	T	C	2.1348e-09	0.0629995491248924	-0.101498141329892	0.0169528054199683	CEP97	29472	biofsci
rs187001	3	100908384	A	G	9.6758e-37	0.299199667786628	0.110052489492587	0.0086918311660917	CEP97	31564	biofsci
rs2625289	3	101504624	A	C	8.7074e-31	0.928681965728089	0.178390977055892	0.0154639843493695	CEP97	31569	biofsci
rs3773920	3	100991546	T	G	1.1591e-09	0.166203164342892	-0.0649430842923582	0.0106712485281078	CEP97	31684	biofsci
rs683403	3	101584469	A	C	2.6038e-12	0.277462512683678	-0.0620834091862951	0.00887222710772349	CEP97	31684	biofsci
rs79781120	3	101202993	A	C	6.8753e-20	0.122227745487917	-0.111528607873424	0.0122164225330716	CEP97	31227	biofsci
rs9845802	3	101467239	G	T	9.2868e-54	0.621706941260476	-0.126446494183525	0.00819139663677162	CEP97	31684	biofsci
