## Supplementary material for "Multi-level Regulatory Roles of Lactate Metabolism Gene Network in Oral Cancer: Machine Learning Insights": CEP104.csv

SNP	CHR	BP	effect_allele	other_allele	P	EAF	BETA	SE	gene	samplesize	source
rs113006428	1	3705273	C	G	7.7288e-10	0.0226199223260208	-0.319236442764107	0.0519066766550856	CEP104	8394	biofsci
rs1141070	1	3786189	A	G	2.5863e-156	0.360312066242282	0.279087455872064	0.010477750425063	CEP104	19760	biofsci
rs114196787	1	3801611	C	T	2.1869e-20	0.0318847425602267	0.467295413278902	0.0505020440158762	CEP104	6351	biofsci
rs115065436	1	3759760	A	C	3.253e-38	0.0322654462242563	0.782404309009071	0.0605337141692576	CEP104	4370	biofsci
rs1181876	1	3681681	A	G	1.6769846438804e-308	0.394600330110823	0.656871102705061	0.00927824668460145	CEP104	24313	biofsci
rs1181877	1	3680729	T	C	1.9983e-12	0.304275348107472	-0.0692643378222389	0.00984637683164957	CEP104	24362	biofsci
rs12130391	1	3790130	A	G	1.3124e-73	0.110178564600619	0.259114472361158	0.0142771447504343	CEP104	25020	biofsci
rs140149208	1	3791570	A	G	2.942e-09	0.0187684911242604	-0.420499039786727	0.0708543043096916	CEP104	5408	biofsci
rs144128055	1	3777591	T	C	3.806e-22	0.0230396952067137	-0.335255349598102	0.0346477764386583	CEP104	18504	biofsci
rs149454939	1	3762557	G	T	7.6493e-57	0.0374507227332457	0.63222081871026	0.0397915962507165	CEP104	8760	biofsci
rs151126664	1	3805963	G	A	2.7274e-23	0.0188961581291759	-0.448799684219627	0.0451417908086529	CEP104	13235	biofsci
rs181158643	1	3769533	T	C	8.0218e-09	0.018340348767288	-0.372685364981486	0.0646137008237809	CEP104	6652	biofsci
rs189694996	1	3817323	T	G	2.2651e-10	0.0133055307318042	-0.394219643907572	0.0621591655614973	CEP104	9857	biofsci
rs2017435	1	3702950	A	G	1.2027e-146	0.118250132165244	-0.354691199550383	0.0137540648419381	CEP104	25349	biofsci
rs3765692	1	3584771	C	T	5.8078e-09	0.256896662594045	-0.0778948919935577	0.0133791745235495	CEP104	14632	biofsci
rs4075974	1	3806074	G	A	7.9422e-39	0.289601063829787	-0.152858678496404	0.0117287673022224	CEP104	17667	biofsci
rs45555931	1	3811848	T	C	2.4696e-08	0.0171633847791378	0.255519946338303	0.0458282420436012	CEP104	14113	biofsci
rs61759320	1	3724447	A	G	5.4309e-09	0.014087382605145	0.707258213404601	0.121242879522166	CEP104	2449	biofsci
rs6667526	1	3774603	A	G	1.6769846438804e-308	0.237717337777946	-0.407443187779055	0.0104502891293902	CEP104	25266	biofsci
rs6669358	1	3681063	G	A	2.3662e-12	0.1960911208905	-0.142052553739085	0.02026167164545	CEP104	7726	biofsci
rs6681372	1	3761058	T	C	6.455e-236	0.131029667094436	-0.431567410029105	0.0131587465325824	CEP104	25361	biofsci
rs6681383	1	3718487	G	A	1.2673e-65	0.0178939768976898	0.974112312308831	0.0569350006025315	CEP104	8777	biofsci
rs72640988	1	3995772	A	G	4.2746e-09	0.0791618160651921	-0.158745194935505	0.0270287398582554	CEP104	9389	biofsci
rs7533397	1	3773156	A	G	1.1027e-42	0.0288748137108793	0.684681119502157	0.0499978910416203	CEP104	7133	biofsci
rs7544191	1	3805255	G	A	1.1924e-22	0.173416622631539	-0.114863511157896	0.0117277073326965	CEP104	25361	biofsci
rs77488694	1	3760672	G	A	4.3816e-25	0.0223197252956887	0.698400271153906	0.0675063331774463	CEP104	5028	biofsci
rs9286792	1	3737036	A	G	7.198e-264	0.865168024906144	-0.499251665878904	0.0143866195772323	CEP104	20709	biofsci
