## Supplementary material for "Multi-level Regulatory Roles of Lactate Metabolism Gene Network in Oral Cancer: Machine Learning Insights": CEP112.csv

SNP	CHR	BP	effect_allele	other_allele	P	EAF	BETA	SE	gene	samplesize	source
rs4791084	17	64169087	C	T	9.3091e-12	0.638036002856176	-0.0628403047946424	0.0092185815416026	CEP112	25476	biofsci
rs8178859	17	64211137	G	A	1.0486e-27	0.0471181499428752	-0.233765557906968	0.0214296702486105	CEP112	24250	biofsci
rs9905551	17	64164314	C	A	6.3912e-26	0.314987410274719	-0.100410154175721	0.009537257477605	CEP112	25476	biofsci
