## Supplementary material for "Multi-level Regulatory Roles of Lactate Metabolism Gene Network in Oral Cancer: Machine Learning Insights": CEP120.csv

SNP	CHR	BP	effect_allele	other_allele	P	EAF	BETA	SE	gene	samplesize	source
rs12521390	5	122767863	T	G	3.8662e-36	0.862753203803225	0.144909671535758	0.0115443796832285	CEP120	31684	biofsci
rs62377766	5	122758167	T	A	4.7636e-15	0.222929094616024	-0.0749053713929564	0.00956303893792212	CEP120	31561	biofsci
rs72797892	5	123138442	G	C	6.6236e-09				CEP120	5075	biofsci
rs77922790	5	122618401	T	C	2.7377e-09	0.0251436781609195	0.156544205892618	0.0263249934235727	CEP120	29435	biofsci
rs80116414	5	122691568	T	A	1.4552e-10				CEP120	5075	biofsci
