## Supplementary material for "Multi-level Regulatory Roles of Lactate Metabolism Gene Network in Oral Cancer: Machine Learning Insights": CEP128.csv

SNP	CHR	BP	effect_allele	other_allele	P	EAF	BETA	SE	gene	samplesize	source
rs117384881	14	81347309	C	T	1.6299e-36	0.0634715025906736	-0.237322217424824	0.0188046509955963	CEP128	23787	biofsci
rs117934147	14	81269502	C	T	5.3934e-13	0.0206901421711703	0.251415267816175	0.034845708003517	CEP128	20323	biofsci
rs1197473	14	81278783	T	A	1.0772e-282	0.603257587196135	-0.327203355339847	0.0091069683552752	CEP128	25189	biofsci
rs12435724	14	81470936	C	T	1.4858e-08	0.0312015879163439	-0.165561757086915	0.0292351816296577	CEP128	19353	biofsci
rs138025570	14	80695204	A	G	8.8507e-09	0.026307966706302	-0.168913317925121	0.0293695891233496	CEP128	22629	biofsci
rs140883838	14	81514164	A	G	3.8735e-23	0.0268931068931069	-0.281158197804223	0.0283797514690848	CEP128	23722	biofsci
rs144386241	14	81136570	A	G	4.7424e-10	0.0187609281224895	-0.228109569013336	0.0366305732843023	CEP128	20242	biofsci
rs146018728	14	80640387	C	T	6.0426e-24	0.0153797504743288	-0.451767469095109	0.0447689022103744	CEP128	16474	biofsci
rs149825948	14	81224603	T	C	7.0872e-11	0.0160370956797105	-0.254414129826921	0.0390283537863256	CEP128	20802	biofsci
rs150259843	14	81439610	G	T	7.5549e-19	0.0574365544167887	0.216623400978734	0.0244313943313935	CEP128	15473	biofsci
rs151276106	14	80803862	C	T	3.3074e-12	0.034113273562213	0.183124948680471	0.0262955656409975	CEP128	21946	biofsci
rs1530768	14	80998547	T	A	1.5826e-40	0.178971381169639	-0.161447877341288	0.0121130726374725	CEP128	23191	biofsci
rs17110799	14	81038804	G	C	3.3341e-24	0.834442761479592	-0.125199164442272	0.0123356222478444	CEP128	23785	biofsci
rs17613144	14	81209904	C	T	1.3609e-23	0.0799841301329101	0.16879300555699	0.0168604168887836	CEP128	23902	biofsci
rs179253	14	81437253	G	A	5.4676e-38	0.0911372815460688	-0.199459529890334	0.0154800991773575	CEP128	25190	biofsci
rs1852394	14	81799798	C	T	4.6868e-08	0.188047464940669	-0.0668419392855482	0.0122360626220639	CEP128	21872	biofsci
rs189758133	14	81259750	C	T	3.4428e-10	0.0140073081607795	0.365606812260397	0.058240830308307	CEP128	10673	biofsci
rs2110698	14	81510740	T	C	9.3787e-32	0.180416068866571	-0.135877276690341	0.0115876920254427	CEP128	25183	biofsci
rs2284730	14	81464901	C	T	1.2307e-89	0.548204721285459	-0.184488043376565	0.00919021457062554	CEP128	23902	biofsci
rs2288493	14	81611606	T	C	9.5668e-13	0.822982075579404	0.0836632207004842	0.0117229560862141	CEP128	24974	biofsci
rs2619665	14	81136974	T	G	2.5226e-71	0.300180390093577	0.173186709308618	0.00969815313890469	CEP128	25306	biofsci
rs34540535	14	81171138	C	T	5.5714e-12	0.0326958513870213	0.197923576688687	0.0287249577941	CEP128	19160	biofsci
rs4899774	14	81026491	T	C	1.634e-19	0.0409293060316872	0.226429706035363	0.0250597310677059	CEP128	20283	biofsci
rs55670336	14	81029145	C	T	9.925e-95	0.802411319250698	-0.237758876218913	0.0115142488640625	CEP128	23787	biofsci
rs55893992	14	81618618	A	G	4.8397e-12	0.0429223744292237	-0.152540001552971	0.0220749340173038	CEP128	24977	biofsci
rs61978721	14	81477335	T	C	4.6541e-11	0.0233474556967792	0.214486945672844	0.032587885635061	CEP128	20648	biofsci
rs6574553	14	80818058	C	T	3.761e-11	0.462362358600474	0.0589597190765492	0.00891532503841489	CEP128	25306	biofsci
rs67231034	14	81410653	T	G	1.5442e-130	0.624915049460092	-0.223734918838117	0.00920356233085351	CEP128	25183	biofsci
rs7141675	14	81573148	G	C	2.341e-11	0.422676364838616	-0.0626994140518572	0.00938206677518101	CEP128	23278	biofsci
rs7145603	14	80936957	G	A	3.5093e-24	0.328588688363664	0.0962377732369434	0.00948660107219046	CEP128	25183	biofsci
rs7148483	14	81750224	G	A	5.4242e-11	0.312275799569535	-0.0630655178090723	0.00961569813818075	CEP128	25180	biofsci
rs7148681	14	81028156	C	T	2.1179e-34	0.201422934353701	0.139824745399053	0.0114317157946459	CEP128	23786	biofsci
rs7155573	14	80904346	C	T	1.2506e-19	0.544507361268403	0.081097535696968	0.00894652174886846	CEP128	25187	biofsci
rs7157900	14	81600351	A	C	1.3903e-21	0.23386824006915	-0.100208050486864	0.0105011265783815	CEP128	25306	biofsci
rs72691643	14	81616471	G	T	1.292e-21	0.115353535353535	0.138058323165557	0.0144557634408566	CEP128	23447	biofsci
rs74701350	14	81243857	G	A	8.6811e-16	0.0480964776702188	-0.174214577504257	0.0216577048115685	CEP128	23283	biofsci
rs76226857	14	80970832	G	A	5.2276e-125	0.0302526468677139	-0.622666339105168	0.0261832437988641	CEP128	24860	biofsci
rs76339876	14	81428254	C	A	4.0155e-68	0.0646948618806553	-0.325092807593952	0.0186393601124895	CEP128	23784	biofsci
rs77103557	14	81733847	T	G	5.3776e-13	0.0263019463440295	-0.208368753486083	0.02887873733401	CEP128	23410	biofsci
rs79412679	14	81282840	A	G	3.8852e-33	0.0917716342221495	0.193057959782271	0.0160978220083943	CEP128	23149	biofsci
rs80271469	14	80613768	T	C	3.5222e-09	0.0183882898369537	-0.22988328084421	0.0389296169149058	CEP128	18278	biofsci
