## Supplementary material for "Multi-level Regulatory Roles of Lactate Metabolism Gene Network in Oral Cancer: Machine Learning Insights": CEP135.csv

SNP	CHR	BP	effect_allele	other_allele	P	EAF	BETA	SE	gene	samplesize	source
rs149794109	4	56998881	C	T	1.3238e-19	0.0144819719287804	0.37759164215858	0.0416832228113152	CEP135	20163	biofsci
rs1992814	4	56775651	C	A	8.139e-17	0.307778681225075	0.0793999057740654	0.0095324880272367	CEP135	25827	biofsci
rs2593087	4	56835309	C	T	2.0886e-18	0.0339992389649924	-0.21065230848176	0.0240684980326958	CEP135	26280	biofsci
rs35189551	4	56901072	C	T	4.1076e-20	0.0703066002114484	0.156105654787986	0.0169951612672407	CEP135	26484	biofsci
rs41326146	4	56886162	T	C	6.2471e-16	0.108006879419071	-0.113855815996562	0.0140837455773685	CEP135	26165	biofsci
rs59902381	4	56860838	G	A	6.1805e-09	0.0803766890616743	0.0928649554845423	0.0159786908504323	CEP135	26494	biofsci
rs62308560	4	56773674	C	T	1.6533e-13	0.210342483857569	-0.0786179399051277	0.0106615052759869	CEP135	26483	biofsci
rs62308564	4	56782701	C	T	1.0257e-56	0.437050772289341	-0.139883823628059	0.00881452224226413	CEP135	26156	biofsci
rs62308613	4	56867087	A	C	9.2946e-11	0.120860420650096	-0.0868998710842168	0.0134146142457883	CEP135	26150	biofsci
rs6841695	4	56872528	C	T	2.2597e-17	0.0769965974691287	0.139070208527806	0.0164003689432181	CEP135	26157	biofsci
rs75972913	4	56868219	C	G	4.0605e-08	0.0981093510475217	-0.294903184262844	0.0537350238266146	CEP135	1957	biofsci
