## Supplementary material for "Multi-level Regulatory Roles of Lactate Metabolism Gene Network in Oral Cancer: Machine Learning Insights": CEP152.csv

SNP	CHR	BP	effect_allele	other_allele	P	EAF	BETA	SE	gene	samplesize	source
rs10519188	15	49055162	C	T	6.4748e-258	0.135179564997471	-0.462704738730478	0.0134877713116112	CEP152	23510	biofsci
rs117234455	15	48925467	G	A	1.2677e-33	0.0212063861794536	-0.415348073854737	0.0343688931613353	CEP152	20393	biofsci
rs11854518	15	49220815	A	G	8.0313e-09	0.891221804511278	0.0806416950981024	0.0139808764039706	CEP152	26386	biofsci
rs12594187	15	49011935	C	T	3.7558e-74	0.540147251561175	0.1611398311836	0.00884538030583947	CEP152	25728	biofsci
rs145529911	15	49468740	G	A	4.7936e-08	0.0196804970046594	0.185122628192099	0.0339120753617211	CEP152	22535	biofsci
rs150018293	15	48779939	T	C	9.6997e-16	0.0132349750488175	-0.517529834755465	0.0644463332779768	CEP152	9218	biofsci
rs17458021	15	48748466	T	G	1.0232e-28	0.0281726363041242	0.324903364926759	0.0292221331240789	CEP152	21386	biofsci
rs17468485	15	49206714	C	T	5.2318e-38	0.305939520656677	0.123577869720854	0.009588227467964	CEP152	25613	biofsci
rs28730798	15	48892110	G	T	1.5711e-14	0.0151714582611708	0.369862221422627	0.0481484855465101	CEP152	14435	biofsci
rs4453417	15	49230112	C	G	9.84e-18	0.171089886367926	-0.0993395974316191	0.0115837120072319	CEP152	26275	biofsci
rs62010860	15	49161934	C	A	5.5607e-49	0.219568567026194	-0.154661219095473	0.0105140904489815	CEP152	26395	biofsci
rs7175415	15	48990589	C	T	2.8875e-35	0.18466206776109	-0.149915999085904	0.0120979025884573	CEP152	22690	biofsci
rs7183535	15	49148477	A	G	2.8421e-54	0.695967529783156	0.146778582356072	0.00946171137286204	CEP152	26395	biofsci
rs72741927	15	49248127	A	G	2.1138e-19	0.918930499614363	-0.153452245022472	0.0170366201508206	CEP152	23124	biofsci
rs77379665	15	49082509	T	C	8.7533e-174	0.0394060283687943	0.683290009867328	0.0243127365257623	CEP152	22346	biofsci
rs79414126	15	49053578	C	T	6.9223e-09	0.0344740226838679	0.140759076467183	0.0242981316187094	CEP152	25443	biofsci
rs80313172	15	49115233	C	T	5.8419e-19	0.0199653144960027	-0.293767704493473	0.0330269038644458	CEP152	23427	biofsci
