## Supplementary material for "Multi-level Regulatory Roles of Lactate Metabolism Gene Network in Oral Cancer: Machine Learning Insights": CEP164.csv

SNP	CHR	BP	effect_allele	other_allele	P	EAF	BETA	SE	gene	samplesize	source
rs10892095	11	117213893	G	A	2.1343e-20	0.176511663018042	-0.0966116858270783	0.0104385255828637	CEP164	31569	biofsci
rs112206105	11	117262867	G	A	9.8279e-12	0.023202822560886	0.200351099224054	0.0294235885601911	CEP164	25482	biofsci
rs116006647	11	117200974	T	C	7.4588e-46	0.0241274964696389	0.379069652600494	0.0266678147385061	CEP164	29860	biofsci
rs116942283	11	117010325	C	T	4.4643e-09	0.0157511793395698	0.251237193427792	0.0428293885829854	CEP164	17582	biofsci
rs117619191	11	117248283	C	T	2.0281e-10	0.0186882725175942	0.223947415459061	0.0352162874982798	CEP164	21984	biofsci
rs12417440	11	117241429	T	C	4.4534e-36	0.210001548826764	0.123853988592367	0.00987584730146218	CEP164	30901	biofsci
rs187929675	11	117111368	T	C	4.8261e-08	0.0143384885104251	0.22376610028933	0.0410000733439599	CEP164	21046	biofsci
rs2305830	11	117266312	G	C	8.0442e-13	0.307353504404443	-0.062138730449361	0.00867835122613348	CEP164	31185	biofsci
rs2509209	11	117102307	G	A	4.8973e-08	0.306297564687976	0.0472589312096721	0.00866309781670188	CEP164	31355	biofsci
rs548893	11	117193619	G	C	2.6011e-95	0.634547857277704	0.171210711835779	0.0082654986185981	CEP164	31560	biofsci
rs558229	11	117178225	G	A	2.908e-17	0.190362037071992	-0.0856673296759933	0.0101380255471525	CEP164	31564	biofsci
rs71480312	11	116554088	T	C	2.7849e-09	0.961595667594676	0.123630527099249	0.0207995637711349	CEP164	31296	biofsci
rs73010424	11	117124050	A	G	1.0069e-26	0.0178833376477694	0.339687347277916	0.0317429211002426	CEP164	28253	biofsci
