## Supplementary material for "Multi-level Regulatory Roles of Lactate Metabolism Gene Network in Oral Cancer: Machine Learning Insights": CEP170.csv

SNP	CHR	BP	effect_allele	other_allele	P	EAF	BETA	SE	gene	samplesize	source
rs113422653	1	244142080	A	G	3.1914e-08	0.0546000706797031	0.160573529658767	0.0290336545146578	CEP170	11491	biofsci
rs114417969	1	243569429	A	G	8.6847e-09	0.0203189547506965	0.285319665963137	0.0495802849780417	CEP170	10218	biofsci
rs116434918	1	243331684	C	T	1.3886e-09	0.0347206565360509	0.221469837076803	0.0365654862430331	CEP170	11158	biofsci
rs12021907	1	243995640	T	C	8.8732e-11	0.845606552426965	-0.118361267894649	0.0182521076817556	CEP170	11496	biofsci
rs12133844	1	242982327	T	C	2.4868e-10	0.0438954427925016	-0.203784911211881	0.0322047016675433	CEP170	11487	biofsci
rs12566301	1	243079435	G	A	2.2868e-16	0.471281358222823	0.110045146769501	0.013410327415245	CEP170	11158	biofsci
rs12741781	1	243428152	G	T	9.3572e-135	0.642921567890563	0.340051320136653	0.0137641950228351	CEP170	11496	biofsci
rs12760694	1	243435805	T	C	5.6679e-10	0.0347556941687931	0.231798748672876	0.0373899102625819	CEP170	10661	biofsci
rs2046846	1	243410818	A	G	4.3987e-59	0.138382313083208	-0.314216520497459	0.0193862687095087	CEP170	11158	biofsci
rs2907127	1	243152761	A	G	1.0512e-10	0.340033578957187	-0.0952406504865204	0.0147449607515668	CEP170	10248	biofsci
rs4658403	1	243832560	C	T	8.5836e-11	0.197433199293472	0.107527368588736	0.01656765101056	CEP170	11496	biofsci
rs4658605	1	244080080	A	G	1.0079e-08	0.634379756468798	0.0784582421616685	0.0136937328146729	CEP170	11496	biofsci
rs72757686	1	243409313	C	G	1.0846e-11	0.0506099798202165	0.207510879716055	0.0305387608117814	CEP170	11158	biofsci
rs72759858	1	243551844	T	C	2.5133e-14	0.102691378529367	0.165590284518977	0.0217275867998448	CEP170	11494	biofsci
rs72759896	1	243703179	G	A	3.0367e-09	0.103229505064017	-0.128524854237982	0.0216754961190627	CEP170	11496	biofsci
