## Supplementary material for "Multi-level Regulatory Roles of Lactate Metabolism Gene Network in Oral Cancer: Machine Learning Insights": CEP170B.csv

SNP	CHR	BP	effect_allele	other_allele	P	EAF	BETA	SE	gene	samplesize	source
rs10138660	14	105385241	T	C	3.7979e-08	0.16093023255814	0.0737741977388485	0.0134132466207612	CEP170B	20581	biofsci
rs10150848	14	105500760	T	A	6.6016e-31	0.254166336005079	0.120474916375602	0.0104220661939516	CEP170B	24283	biofsci
rs111712356	14	105364430	A	G	5.2928e-17	0.0168590921018105	0.527199216116195	0.0629108502423831	CEP170B	7622	biofsci
rs112687109	14	105429644	A	G	1.6013e-10	0.0186561725695963	0.403500356759713	0.0630912918082579	CEP170B	6861	biofsci
rs118109748	14	105291862	A	G	9.7627e-09	0.0317885117493473	0.192613507515662	0.0335867872490168	CEP170B	14401	biofsci
rs11846918	14	105415469	C	T	1.1192e-16	0.780761579994317	0.137922631706452	0.016634018971785	CEP170B	10557	biofsci
rs143837018	14	105414737	T	C	1.4514e-10	0.0184732986516615	0.365127176542396	0.056957675148958	CEP170B	8500	biofsci
rs2494744	14	105255814	A	G	3.7741e-09	0.0902565880721221	0.125171622279233	0.0212374866012712	CEP170B	13501	biofsci
rs2841215	14	105318852	G	A	7.7787e-13	0.959181946403385	0.197511493756403	0.0275661540483466	CEP170B	16806	biofsci
rs2841218	14	105323581	C	G	1.0816e-79	0.0405451614479019	0.484656187328313	0.0256393860871571	CEP170B	19552	biofsci
rs2841277	14	105391005	T	C	1.3085e-16	0.483239516792107	0.0959257370908238	0.0115953168323692	CEP170B	14892	biofsci
rs45449696	14	105350178	T	C	2.6341e-16	0.331650703253085	-0.119067011862231	0.0145398720066224	CEP170B	10670	biofsci
rs55752802	14	105315567	G	T	1.9217e-20	0.0726666155380014	-0.22927638283754	0.0247427677239856	CEP170B	12120	biofsci
rs61995986	14	105330871	C	G	3.6987e-230	0.598651090744804	0.38703876245947	0.0119490337521602	CEP170B	14575	biofsci
rs7144934	14	105279202	A	G	5.8557e-13	0.11768105889833	0.123512001791208	0.0171449197378134	CEP170B	16382	biofsci
rs78277917	14	105355072	A	G	4.9886e-15	0.0511089318044659	-0.226271611245608	0.0289083722462194	CEP170B	12337	biofsci
