## Supplementary material for "Multi-level Regulatory Roles of Lactate Metabolism Gene Network in Oral Cancer: Machine Learning Insights": CEP192.csv

SNP	CHR	BP	effect_allele	other_allele	P	EAF	BETA	SE	gene	samplesize	source
rs11080623	18	13055915	C	A	1.6361e-57	0.0289840735977842	-0.423634184555572	0.0265028111330084	CEP192	25293	biofsci
rs11080656	18	13462057	C	G	6.0073e-20	0.76722972972973	0.0902302820353837	0.00986737990172935	CEP192	28755	biofsci
rs111450972	18	12941995	A	G	1.3425e-188	0.0577985094632996	0.576212474074108	0.0196717287010559	CEP192	23726	biofsci
rs111953564	18	12782498	C	T	3.1165e-47	0.0129545166603319	0.624968384008112	0.0432950505371013	CEP192	20861	biofsci
rs112424833	18	13225109	G	A	4.8327e-11	0.0194020926756353	-0.228322542285906	0.0347205812478567	CEP192	21800	biofsci
rs113236865	18	13233992	G	T	2.0198e-21	0.0261804400788894	-0.23929660213105	0.0251790443960363	CEP192	30934	biofsci
rs113341624	18	12958200	G	A	2.4444e-73	0.0315363307053058	-0.433847522326455	0.0239502896754785	CEP192	28540	biofsci
rs11662567	18	12989279	G	A	3.1285e-32	0.0169266888821569	-0.563782992298385	0.0477038340467733	CEP192	13204	biofsci
rs11662766	18	12929721	G	C	1.6769846438804e-308	0.265486391604696	-0.475240658588701	0.00901268454488511	CEP192	31566	biofsci
rs116911343	18	13202820	A	G	7.9817e-53	0.0160814003436426	0.558590131013462	0.0365156028196781	CEP192	23699	biofsci
rs117224312	18	13248380	A	C	3.8008e-18	0.0173233082706767	-0.319506141352254	0.0367903899305952	CEP192	21700	biofsci
rs117413185	18	12739049	A	G	1.1748e-42	0.027854180309976	0.351674604598228	0.0256891804434189	CEP192	27980	biofsci
rs117543610	18	13282729	C	T	1.0841e-45	0.0182156695013335	0.474967418329324	0.0334762280154864	CEP192	24948	biofsci
rs117674582	18	12731444	A	G	2.6526e-12	0.017283481658346	0.247564024819102	0.0353910630039746	CEP192	23503	biofsci
rs117734358	18	13088666	T	C	2.9988e-20	0.01276631251043	-0.382439173471636	0.0414847022900633	CEP192	23052	biofsci
rs12373272	18	13276063	G	A	3.4096e-47	0.0970991679784124	-0.208506964122933	0.0144509490957496	CEP192	27310	biofsci
rs12455948	18	12414326	T	C	1.5761e-14	0.528618136720658	-0.061126700621833	0.00795806598297548	CEP192	31684	biofsci
rs12605163	18	12209572	A	G	3.0899e-10	0.328580060422961	0.0548006899507732	0.00870626111317572	CEP192	29900	biofsci
rs12960302	18	12284839	T	G	2.2371e-22	0.128331103039572	-0.116408180754769	0.0119634729406872	CEP192	31230	biofsci
rs12965248	18	13417315	C	A	4.1965e-12	0.0988546029575177	0.0973054294120483	0.0140401745057425	CEP192	28473	biofsci
rs12966216	18	12273893	T	C	9.4342e-09	0.338184931506849	-0.0484538514355966	0.00844084931983774	CEP192	31355	biofsci
rs1377813	18	13309360	A	G	2.7196e-13	0.0265910881554758	-0.192211147324068	0.0263029103021605	CEP192	27921	biofsci
rs139367404	18	12173531	A	G	2.6916e-08	0.0328358208955224	-0.140939209794282	0.0253474110739136	CEP192	24505	biofsci
rs140485817	18	13070712	T	C	9.9982e-96	0.0236793405114401	0.568395819297259	0.0273793747253015	CEP192	28851	biofsci
rs142698268	18	12766331	G	A	5.1407e-30	0.034601856168157	-0.260054294548727	0.0228482572658742	CEP192	28672	biofsci
rs143397118	18	13042953	A	G	2.8246e-26	0.0171727887548071	-0.406551470990056	0.0383365524092916	CEP192	20157	biofsci
rs143411712	18	13111404	A	G	1.302e-21	0.0162710056014937	0.871719226856689	0.0912814118470219	CEP192	3749	biofsci
rs143640963	18	12950840	G	A	1.0145e-27	0.0339247133122819	-0.249651840114771	0.0228799090964286	CEP192	29143	biofsci
rs144983510	18	13113035	T	C	1.0274e-48	0.0251869038411962	-0.423155248172942	0.0288482815440741	CEP192	24470	biofsci
rs146913182	18	13078102	G	A	1.6769846438804e-308	0.0620190042406157	0.642825321395871	0.0167752786130374	CEP192	30543	biofsci
rs147195511	18	13270107	G	A	4.5328e-36	0.0157473707764601	0.470125733298118	0.037490987288222	CEP192	22951	biofsci
rs148579984	18	12442413	T	C	7.1923e-10	0.0140134529147982	0.29509298400624	0.047889156768296	CEP192	15779	biofsci
rs149534248	18	12981942	C	T	4.6812e-35	0.0147422043840692	-0.539757162892676	0.0436937119849655	CEP192	18031	biofsci
rs149702151	18	13346532	T	C	2.862e-23	0.0400595020616942	0.230183750339844	0.0231631446882862	CEP192	24234	biofsci
rs1551365	18	13301095	G	A	2.1161e-61	0.515297301360595	0.131425141936114	0.00794911735322734	CEP192	31681	biofsci
rs184217717	18	12586854	G	T	4.7307e-23	0.0181670721816707	0.340974306886615	0.0344860889106849	CEP192	23570	biofsci
rs186792842	18	12756506	A	G	2.5821e-22	0.0291696492483894	0.460225830088695	0.0473683168917645	CEP192	7869	biofsci
rs190623597	18	12419104	T	C	2.4256e-11	0.0175025244025581	0.255067541753862	0.03819577138829	CEP192	19930	biofsci
rs1941078	18	12789879	A	G	3.0982e-17	0.161699392239364	0.10885994928488	0.0128938206856588	CEP192	22187	biofsci
rs1981358	18	13177803	G	A	1.6769846438804e-308	0.458894802400634	0.39139561916039	0.0079866388435852	CEP192	31568	biofsci
rs2155865	18	13168795	C	A	7.5621e-25	0.0220798794272796	-0.313392902644155	0.0304465960677102	CEP192	24980	biofsci
rs2542145	18	12772318	A	C	2.1905e-86	0.434495847269721	0.157871988682693	0.00801409129678178	CEP192	31684	biofsci
rs34381968	18	13284031	T	C	2.3421e-89	0.0960723142148628	0.277306574936538	0.0138357203053734	CEP192	30077	biofsci
rs35508931	18	12563178	A	G	8.2113e-18	0.0462057540003233	-0.167668150408757	0.0195044612173418	CEP192	29823	biofsci
rs35580406	18	12873079	A	G	5.0545e-50	0.04632539716709	-0.297384692287593	0.0199970878523604	CEP192	28302	biofsci
rs3760552	18	12429709	T	C	2.414e-12	0.0667585217621079	-0.111742644981796	0.0159450121263979	CEP192	31566	biofsci
rs478582	18	12835976	C	T	1.4229e-18	0.43759395670475	-0.0704330794576655	0.00800776291073553	CEP192	31683	biofsci
rs4796966	18	12650900	C	A	1.4965e-42	0.171145101281521	0.144203419483919	0.0105473536778759	CEP192	31684	biofsci
rs55737069	18	13497492	T	G	5.2527e-21	0.228134556574924	-0.0896624354360713	0.00953449972735765	CEP192	31235	biofsci
rs55982321	18	12230434	T	C	3.909e-09	0.0181115441129496	0.216856609478938	0.0368296410521115	CEP192	20728	biofsci
rs56078702	18	13277341	A	G	1.8628e-16	0.744009194053208	-0.0834736305397405	0.0101418645712026	CEP192	25523	biofsci
rs56207957	18	13363310	A	G	1.104e-09	0.0609217171717172	-0.109123051472514	0.0179084011344264	CEP192	27251	biofsci
rs56946650	18	12916943	T	A	9.9441e-93	0.213670857401744	-0.198333628017264	0.00971019412284097	CEP192	31562	biofsci
rs576144	18	13094801	T	C	1.6769846438804e-308	0.622834379345334	-0.52218003974441	0.00819620216205321	CEP192	31684	biofsci
rs57636234	18	13110271	T	C	1.1423e-62	0.039117199391172	-0.344143505947431	0.0205974052075	CEP192	31355	biofsci
rs58299713	18	13545855	G	A	1.0491e-11	0.109859817078383	-0.0911164366549663	0.0134004613067088	CEP192	28473	biofsci
rs58560225	18	12925452	G	A	1.6769846438804e-308	0.132629375951294	0.488812910814772	0.011773602844444	CEP192	31355	biofsci
rs62097354	18	13311378	A	G	1.4231e-20	0.0226538507557931	-0.254491583304157	0.0273691007478794	CEP192	30148	biofsci
rs62097486	18	12257822	A	G	5.6364e-13	0.229688565583087	0.0736578544057074	0.0102173439688321	CEP192	27070	biofsci
rs6505795	18	13283715	A	G	6.8372e-18	0.141728661707063	0.100743716365537	0.0116903253032174	CEP192	30077	biofsci
rs6505813	18	13422042	T	C	2.541e-09	0.0514591710793487	-0.109758575541699	0.018419577019148	CEP192	30192	biofsci
rs66767699	18	13137678	T	C	1.6769846438804e-308	0.790020672805864	-0.38071905194514	0.00975404866135494	CEP192	31680	biofsci
rs67894943	18	12276600	C	T	2.1599e-15	0.159374759077943	0.0870064308864476	0.0109691789970181	CEP192	31017	biofsci
rs7229273	18	12441166	C	T	7.0194e-50	0.640357408786299	-0.134247326030752	0.009040650133727	CEP192	26563	biofsci
rs7233724	18	12773291	T	C	4.9234e-57	0.27943983483308	0.143035095387966	0.00898693101791077	CEP192	30746	biofsci
rs72867726	18	12743985	A	T	1.8447e-22	0.125903130853626	-0.117590791409493	0.0120607176903858	CEP192	31234	biofsci
rs72869817	18	13243626	T	C	4.4518e-240	0.357191392978482	0.274827366025496	0.00830597789601323	CEP192	31565	biofsci
rs72872121	18	12869439	T	C	6.6009e-28	0.0351451648111766	-0.25137804809971	0.0229560607922734	CEP192	27980	biofsci
rs72874121	18	12931877	A	G	1.2556e-46	0.0320652381498033	-0.325523049442594	0.022702726885141	CEP192	31256	biofsci
rs72874131	18	12936017	T	C	1.7368e-132	0.163787172234539	-0.264789685118285	0.0108106545076749	CEP192	31237	biofsci
rs72879665	18	13203130	A	G	2.5644e-14	0.017511420491625	-0.245180652776286	0.0321822737778153	CEP192	28060	biofsci
rs74470541	18	12525417	C	T	1.3441e-26	0.080143085470736	0.156997120651235	0.0147079546809847	CEP192	31353	biofsci
rs75805552	18	12833413	T	G	2.6738e-10	0.0392829017464215	-0.140801967860459	0.0222914900671995	CEP192	26662	biofsci
rs75825321	18	12689637	C	T	3.0509e-17	0.0811108056090184	0.125170303353152	0.014822526034762	CEP192	30534	biofsci
rs76200776	18	13286691	A	G	1.6009e-14	0.0128776812485585	-0.358152322387844	0.0466398825888247	CEP192	18082	biofsci
rs76351595	18	13030273	A	G	1.4461e-97	0.0261010201542672	0.586004260521437	0.0279548842228473	CEP192	25170	biofsci
rs76460744	18	13316953	T	C	1.1924e-22	0.0271240526525728	0.256447857871077	0.0261833778698913	CEP192	27638	biofsci
rs76517863	18	12447618	C	T	1.2162e-18	0.0207230471271788	0.305052576136777	0.0346131457514611	CEP192	20565	biofsci
rs76696964	18	12804846	A	G	1.1432e-13	0.0309573858207529	-0.171459369717647	0.0230980816259577	CEP192	31240	biofsci
rs77283156	18	13449659	C	T	2.2013e-10	0.0280389974283192	0.154084355367055	0.0242774871379365	CEP192	31128	biofsci
rs77315112	18	13424452	T	C	2.8157e-10	0.0219159511974695	0.192736072719439	0.0305503539055666	CEP192	24992	biofsci
rs77487924	18	12713112	G	A	1.3063e-15	0.0131911414982164	-0.36395023896171	0.0455279258145747	CEP192	18531	biofsci
rs77665194	18	12455794	T	C	1.1869e-09	0.0157328342496198	0.232095300882242	0.0381603888265964	CEP192	22173	biofsci
rs77689926	18	12772360	A	C	9.2929e-46	0.0252910635619887	0.366169358802309	0.0257882090274953	CEP192	30499	biofsci
rs77867604	18	13409138	A	G	2.5089e-21	0.0382449246889325	-0.208984688198636	0.0220415432529623	CEP192	27980	biofsci
rs77991961	18	12551289	C	T	6.0319e-17	0.0565546060662973	-0.157669486444419	0.0188500653297809	CEP192	26373	biofsci
rs78191925	18	13174467	A	G	1.7654e-123	0.0364892502618846	0.562302060028587	0.0237928871261017	CEP192	25122	biofsci
rs78192788	18	13405988	T	C	1.727e-09	0.0411534267598239	-0.124091442043813	0.0206080614537596	CEP192	29836	biofsci
rs80042716	18	13054974	T	C	5.2147e-65	0.0281078610603291	-0.426700226790632	0.0250608005585749	CEP192	29143	biofsci
rs80279676	18	12788266	A	G	3.4714e-34	0.0146485643757308	0.501517941212581	0.0411380385045304	CEP192	20469	biofsci
rs8083969	18	13291880	C	T	1.1593e-48	0.0983236895847515	0.205944373889501	0.0140477598609511	CEP192	28579	biofsci
rs8083974	18	12580502	C	T	3.2552e-20	0.0731341492680586	-0.144232636505268	0.0156602682387018	CEP192	30077	biofsci
rs8089696	18	12903976	T	C	1.6769846438804e-308	0.112382390521547	0.483410165995478	0.0127358994110489	CEP192	30902	biofsci
rs8095897	18	13225200	G	A	5.6456e-17	0.030964067139308	-0.232661888342002	0.0277894829786322	CEP192	21578	biofsci
rs9947722	18	13428216	T	C	1.9096e-08	0.0243844584657716	-0.159312046935911	0.0283478437224703	CEP192	26154	biofsci
rs9954682	18	13217574	A	G	4.8863e-41	0.0405741749989272	0.285421450219311	0.0212747055917793	CEP192	28378	biofsci
rs9959699	18	13428038	T	C	3.6885e-17	0.495376712328767	-0.0672683645004769	0.00798693521965222	CEP192	31355	biofsci
rs9963214	18	12230928	C	T	3.2116e-09	0.0442425225809941	-0.132618185303283	0.0224009637011052	CEP192	23564	biofsci
rs9965010	18	13539069	G	A	2.0449e-09	0.076203007518797	0.0897601545509558	0.0149745011095652	CEP192	31675	biofsci
rs9966378	18	12872675	A	G	8.4286e-18	0.0499052806062041	-0.160019829428229	0.0186208142604065	CEP192	30413	biofsci
