## Supplementary material for "Multi-level Regulatory Roles of Lactate Metabolism Gene Network in Oral Cancer: Machine Learning Insights": CEP250.csv

SNP	CHR	BP	effect_allele	other_allele	P	EAF	BETA	SE	gene	samplesize	source
rs11699996	20	34201820	A	C	3.1501e-14	0.0628734638656094	-0.124247708469978	0.0163656096509455	CEP250	31684	biofsci
rs146430075	20	34064910	A	G	1.8621e-09	0.0292828607997518	-0.143471180922812	0.0238752547631651	CEP250	30858	biofsci
rs146931109	20	34774370	A	G	1.5853e-13	0.0264675592173018	-0.207710624621682	0.0281458338466736	CEP250	24495	biofsci
rs2425191	20	34820813	C	T	6.5529e-09	0.256437813461457	-0.0553607191518258	0.00954166134984933	CEP250	28802	biofsci
rs58280688	20	34094530	C	G	2.9613e-14	0.0292825768667643	-0.189486091911616	0.0249323805146863	CEP250	28297	biofsci
rs6060442	20	34093757	T	C	2.074e-87	0.266305578621575	-0.178429506001988	0.00900340629740579	CEP250	31569	biofsci
rs6120777	20	33560172	A	G	3.5965e-08	0.171182682551017	-0.0581055832657397	0.0105464349334313	CEP250	31684	biofsci
rs6120880	20	33829406	G	C	3.8475e-15	0.478474880850066	-0.0695368865767154	0.00884738238290948	CEP250	25598	biofsci
rs78087894	20	34201081	C	T	1.0063e-11	0.0404758165829146	-0.139712410566438	0.0205293381186449	CEP250	30547	biofsci
