## Supplementary material for "Multi-level Regulatory Roles of Lactate Metabolism Gene Network in Oral Cancer: Machine Learning Insights": CEP290.csv

SNP	CHR	BP	effect_allele	other_allele	P	EAF	BETA	SE	gene	samplesize	source
rs56867754	12	88986900	C	T	1.1606e-10	0.0206215851007579	-0.582125571538702	0.0903318547458532	CEP290	3034	biofsci
