## Supplementary material for "Multi-level Regulatory Roles of Lactate Metabolism Gene Network in Oral Cancer: Machine Learning Insights": CEP350.csv

SNP	CHR	BP	effect_allele	other_allele	P	EAF	BETA	SE	gene	samplesize	source
rs116675675	1	180039613	G	A	3.3348e-17	0.0529002866904921	-0.152569018348907	0.0180893289640876	CEP350	30498	biofsci
rs2477110	1	179956622	A	G	3.3685e-76	0.646339849093236	-0.164166334167518	0.00888663343875617	CEP350	27698	biofsci
rs2777912	1	179787605	G	A	5.4474e-12	0.662456643040265	-0.0580230765245899	0.00841743697043317	CEP350	31559	biofsci
rs72710642	1	180016515	T	G	2.4166e-09	0.0989851119953503	0.0853519685996475	0.0143035206796567	CEP350	27402	biofsci
rs79811033	1	180055610	C	T	1.8927e-10	0.0210549843540456	-0.189510145968648	0.0297518165641471	CEP350	27405	biofsci
