## Supplementary material for "Multi-level Regulatory Roles of Lactate Metabolism Gene Network in Oral Cancer: Machine Learning Insights": CEPT1.csv

SNP	CHR	BP	effect_allele	other_allele	P	EAF	BETA	SE	gene	samplesize	source
rs11102218	1	111735181	G	A	1.1809e-63	0.440377315945733	0.135237935614671	0.00802927819787751	CEPT1	31470	biofsci
rs12137755	1	111877332	A	T	2.3668e-08	0.135545751007098	-0.0655772886257992	0.0117465184634315	CEPT1	30926	biofsci
rs145990774	1	111544777	T	C	1.6601e-20	0.0559048242741759	-0.171453648681942	0.0184712297388488	CEPT1	27766	biofsci
rs146651270	1	111697607	A	G	3.0665e-09	0.0152532617037606	-0.212422054382753	0.0358342843811052	CEPT1	25923	biofsci
rs150099025	1	111252378	T	C	1.1499e-10	0.0279288612621946	0.16523341648429	0.025634276037775	CEPT1	28027	biofsci
rs325937	1	111676509	T	C	1.4791e-100	0.156619229172172	0.233907792077608	0.0109879832427144	CEPT1	31352	biofsci
rs36126117	1	111525606	C	T	6.9636e-09	0.179719936589416	-0.0602363226912271	0.0104004562893843	CEPT1	31355	biofsci
rs4838885	1	111570567	C	T	2.5451e-12	0.623353089961871	0.0577013323221521	0.00824198779044867	CEPT1	31350	biofsci
rs526295	1	111323242	G	A	2.2558e-17	0.43203427411778	-0.0682333907337784	0.00804667508682836	CEPT1	31470	biofsci
rs599134	1	111740345	C	G	5.2064e-13				CEPT1	5075	biofsci
rs6696299	1	111505594	A	T	1.2498e-20	0.550939906386834	0.0747673612612331	0.00802862372068306	CEPT1	31353	biofsci
rs6700898	1	111664885	C	T	2.8649e-13	0.0371437850125842	-0.158940165481336	0.0217714324531993	CEPT1	29495	biofsci
rs68022491	1	111543860	G	A	1.153e-10	0.0891328693704504	-0.0925582133045588	0.0143605748847313	CEPT1	29863	biofsci
rs72691222	1	111588621	G	A	3.5782e-09	0.0400416348032968	-0.126326578286939	0.0214018531303052	CEPT1	28399	biofsci
rs74567324	1	111327241	C	T	3.0183e-09	0.0327179890023566	0.135376106269946	0.0228267133628884	CEPT1	30321	biofsci
rs79149881	1	111700992	A	T	3.7764e-08	0.0171428571428571	0.413588151000795	0.0751828090746932	CEPT1	5250	biofsci
rs80286857	1	111820618	A	G	1.332e-15	0.0444116815446136	0.159390445970549	0.0199444981631629	CEPT1	29618	biofsci
