## Supplementary material for "Multi-level Regulatory Roles of Lactate Metabolism Gene Network in Oral Cancer: Machine Learning Insights": CERK.csv

SNP	CHR	BP	effect_allele	other_allele	P	EAF	BETA	SE	gene	samplesize	source
rs10483234	22	47264769	G	C	1.0747e-58	0.597160871370861	-0.131084040421524	0.00811505091384516	CERK	31562	biofsci
rs111842169	22	47167951	C	T	1.9026e-25	0.0619431837283577	0.201990902680579	0.0193752544488911	CERK	22922	biofsci
rs112112324	22	47113332	T	C	7.5863e-22	0.0238095238095238	0.258114564466561	0.0268715386462507	CERK	29792	biofsci
rs112666442	22	47164761	T	C	2.264e-13	0.0317035512094699	0.189031345716794	0.0257809860228572	CERK	24505	biofsci
rs11703936	22	47158335	A	C	2.5304e-53	0.0848836716531763	0.230320888958814	0.0149832414313659	CERK	28672	biofsci
rs117056025	22	47119300	T	C	8.6523e-11	0.0206672571597284	0.236333182202285	0.0364211472209905	CERK	18623	biofsci
rs117910767	22	47057121	A	G	1.3112e-08	0.0167041366906475	0.189777825552196	0.0333833777005692	CERK	27315	biofsci
rs118017896	22	47288975	A	G	1.4397e-16	0.027540500736377	0.223777154551452	0.0270870741704132	CERK	25445	biofsci
rs12389	22	47158179	A	G	3.1992e-114	0.652958479466003	-0.189831392446993	0.00835724126539729	CERK	31592	biofsci
rs12483805	22	47181396	C	T	2.1809e-12	0.0228227475076807	0.229323435335586	0.0326555265696812	CERK	21024	biofsci
rs12628080	22	47171343	A	G	2.754e-40	0.0548135464231355	-0.233107281366847	0.0175440115426241	CERK	31355	biofsci
rs13057352	22	47095235	A	C	6.6301e-28	0.032275480024412	-0.269765490849287	0.0246358929004564	CERK	26376	biofsci
rs135684	22	47096274	T	G	2.5474e-08	0.793898382842069	0.055095628419005	0.00989149522782854	CERK	31232	biofsci
rs137909653	22	47084009	C	T	2.7778e-24	0.0500484966052376	-0.187719019773025	0.0184633789156224	CERK	30850	biofsci
rs141197067	22	47134405	G	C	1.7729e-11	0.0545041635124905	-0.15487748199931	0.0230352468207496	CERK	18285	biofsci
rs186125775	22	47098424	A	G	2.3439e-14	0.0357467893619173	0.184343924914263	0.0241591430218945	CERK	24853	biofsci
rs2097360	22	47262389	T	G	7.2014e-10	0.0231106065520597	-0.168140702210091	0.0272893664118693	CERK	29739	biofsci
rs2337060	22	47020584	G	A	2.7326e-28	0.338783372155528	0.0995570556242039	0.00902577950048538	CERK	27399	biofsci
rs2430745	22	47065450	C	T	1.8302e-09	0.210890353727602	-0.0638766064296924	0.0106244979258329	CERK	26617	biofsci
rs35582799	22	47147721	A	C	9.8761e-10	0.0469252556286304	0.126957606801674	0.0207738990741359	CERK	25906	biofsci
rs56265531	22	47236840	C	T	8.032e-11	0.113170946324294	-0.083652766407871	0.0128700523720531	CERK	30077	biofsci
rs5768966	22	46964908	A	G	4.1723e-08	0.186384225952571	0.0562400176269131	0.0102560393950896	CERK	31346	biofsci
rs5769113	22	47119457	C	A	1.0099e-13	0.0446930056166291	0.158181184237689	0.0212614834051573	CERK	25906	biofsci
rs5769126	22	47135205	C	A	1.6769846438804e-308	0.519275072953463	0.359952726646404	0.0090219368794136	CERK	24608	biofsci
rs6008006	22	47339506	A	G	1.8637e-08	0.370507722893409	-0.0465954524747223	0.00828510890375574	CERK	31231	biofsci
rs73182605	22	47144956	T	G	2.0097e-28	0.0331150403841956	-0.261231716114408	0.0236244170229259	CERK	27980	biofsci
rs73182615	22	47192094	A	G	3.373e-13	0.0523200191341784	-0.133088098419973	0.0182850997348318	CERK	30161	biofsci
rs74281201	22	47142013	G	A	3.4452e-24	0.0511237672960783	-0.184301551972118	0.0181649469714289	CERK	31237	biofsci
rs801588	22	47121095	C	A	3.5709e-12	0.0480455706148104	-0.131572557994828	0.0189228628949429	CERK	30530	biofsci
rs8142399	22	47026852	T	C	2.5798e-08	0.205561700110602	-0.05588295282657	0.0100371709222232	CERK	30391	biofsci
