## Supplementary material for "Multi-level Regulatory Roles of Lactate Metabolism Gene Network in Oral Cancer: Machine Learning Insights": CERKL.csv

SNP	CHR	BP	effect_allele	other_allele	P	EAF	BETA	SE	gene	samplesize	source
rs114532090	2	182454625	A	C	2.1984e-11	0.0144834930777423	0.400717235380043	0.0598782516033656	CERKL	9770	biofsci
rs115713449	2	182352982	C	T	4.2988e-19	0.0581523233434149	0.155693355306922	0.0174366235462614	CERKL	30026	biofsci
rs115795818	2	182582686	T	C	1.1409e-10	0.0235945351758794	0.173294931036934	0.0268795165325393	CERKL	30039	biofsci
rs11694175	2	182338027	T	C	2.4228e-75	0.473204554849863	0.14732118498068	0.0080210152492081	CERKL	31176	biofsci
rs12617685	2	182487154	C	T	3.8538e-13	0.222593859220564	0.0698992837506489	0.00962707228650804	CERKL	31176	biofsci
rs1375493	2	182323766	G	A	3.4709e-111	0.434922972360671	0.181361760762512	0.00809444742911456	CERKL	31051	biofsci
rs147942246	2	182450001	T	C	5.4607e-11	0.0144212876814291	-0.240918441338441	0.036738813184464	CERKL	26063	biofsci
rs155125	2	182307817	G	A	4.1614e-20	0.0321995031530671	0.209847577173727	0.0228492570964424	CERKL	30732	biofsci
rs155135	2	182300596	T	C	1.8393e-09	0.32698865889444	0.0525038940665043	0.00873390901879801	CERKL	29785	biofsci
rs2290517	2	182403387	G	T	3.1842e-94	0.124793295249549	-0.249542268826138	0.0121179966117186	CERKL	31175	biofsci
rs2368201	2	182246484	A	T	3.0081e-16	0.708336479649626	-0.072152911172159	0.00882820398533696	CERKL	31053	biofsci
rs2368210	2	182300964	G	A	2.1117e-15	0.0962267764796016	0.10863424787685	0.0136910340500397	CERKL	30672	biofsci
rs34493447	2	182238050	T	C	3.8195e-08	0.0326348265085343	0.127363735491459	0.0231608327710824	CERKL	29525	biofsci
rs59395276	2	182020696	C	T	6.9388e-29	0.304325670931944	0.0972514102233372	0.00871990981846149	CERKL	31060	biofsci
rs62178847	2	181973555	A	G	1.3628e-08	0.0272190093034951	0.146342746379723	0.02577273544076	CERKL	28429	biofsci
rs62191452	2	182385915	T	G	5.1138e-23	0.923132815786455	-0.149632614846018	0.0151460746050852	CERKL	30716	biofsci
rs72885307	2	182436852	A	C	4.3065e-08	0.0142721217887726	-0.41122875139095	0.0750732518011118	CERKL	6306	biofsci
rs73974604	2	181705430	C	T	9.721e-13	0.820825940885584	-0.0746425596954212	0.0104624924232821	CERKL	31058	biofsci
rs76053290	2	182352013	T	C	2.1016e-15	0.0255429919466363	0.208297485941419	0.0262498091971745	CERKL	29153	biofsci
rs7609199	2	182628209	G	T	8.2241e-09	0.57869894560542	0.0470049130544517	0.00815491204969669	CERKL	30838	biofsci
rs77119398	2	182235454	T	C	1.6735e-11	0.978874261930113	-0.208402651258053	0.0309574787590507	CERKL	25229	biofsci
rs79363547	2	182428812	C	G	2.7203e-36				CERKL	5075	biofsci
rs80175556	2	182303829	G	A	2.3628e-12	0.0408752592833611	0.146644800955462	0.0209154936966699	CERKL	29154	biofsci
