## Supplementary material for "Multi-level Regulatory Roles of Lactate Metabolism Gene Network in Oral Cancer: Machine Learning Insights": CERS2.csv

SNP	CHR	BP	effect_allele	other_allele	P	EAF	BETA	SE	gene	samplesize	source
rs11204666	1	150543128	T	C	2.4964e-17	0.822221804652561	0.0977136388060655	0.0115390275039342	CERS2	25690	biofsci
rs112312596	1	150527715	T	C	1.524e-09	0.0516227550369222	0.133180719925421	0.0220428540567406	CERS2	21019	biofsci
rs113543611	1	150575754	T	C	1.4413e-09	0.0362711563235751	0.155740086954645	0.0257383342898817	CERS2	21592	biofsci
rs114686710	1	151192466	T	G	3.9854e-10	0.0631442163686019	0.123207295294115	0.019698039152989	CERS2	21783	biofsci
rs12119409	1	150983560	C	G	3.4858e-12	0.493003517357394	-0.0619349353586991	0.00890304679853651	CERS2	25237	biofsci
rs150793953	1	150554398	A	G	4.612e-09	0.0276327548092752	0.177259865763439	0.0302455109054275	CERS2	20342	biofsci
rs1780582	1	151335153	T	C	5.084e-09	0.241072776687302	0.0604181433066587	0.0103376068622908	CERS2	25573	biofsci
rs2089082	1	150800090	G	T	4.974e-114	0.639145277531926	0.221266245267369	0.00974934437520074	CERS2	22808	biofsci
rs34090972	1	150932273	T	C	5.0831e-39	0.0934883720930233	-0.201213986590446	0.0153987546082427	CERS2	24881	biofsci
rs75056606	1	150718602	G	T	4.6343e-08	0.125826819001804	-0.0726942946800988	0.0133022790733602	CERS2	25689	biofsci
rs75999286	1	150744443	T	C	1.8724e-08	0.023433242506812	-0.189374299283164	0.0336761210803364	CERS2	19266	biofsci
rs79227017	1	150870629	T	G	2.5133e-14	0.04730042868729	0.198583583847672	0.0260560505743921	CERS2	16343	biofsci
rs79228431	1	150924786	A	G	5.5949e-12	0.0410285714285714	0.16965973472304	0.0246254840227358	CERS2	20956	biofsci
