## Supplementary material for "Multi-level Regulatory Roles of Lactate Metabolism Gene Network in Oral Cancer: Machine Learning Insights": CERS3.csv

SNP	CHR	BP	effect_allele	other_allele	P	EAF	BETA	SE	gene	samplesize	source
rs12440806	15	101081978	A	G	5.4332e-13	0.465454895172148	-0.0645795493227122	0.00895209932529036	CERS3	25076	biofsci
rs141700227	15	101125247	A	G	2.3092e-11	0.0196440309450372	-0.248041813505057	0.037104790423949	CERS3	18858	biofsci
rs145677757	15	101048031	T	C	6.6951e-09	0.0215810762377758	-0.206815317202889	0.0356688829641766	CERS3	18612	biofsci
rs1875719	15	101107962	A	G	1.4078e-60	0.176315789473684	-0.190100778492949	0.011578520348691	CERS3	25681	biofsci
rs28465970	15	101140674	A	G	5.8321e-114	0.313474534677389	0.216277347609731	0.00953250769599138	CERS3	25568	biofsci
rs28496973	15	101136663	C	T	1.5386e-24	0.0328006088280061	0.254890371216026	0.02492888507399	CERS3	25361	biofsci
rs4965668	15	101077349	G	T	6.7395e-48	0.0589145805465316	0.274812297501197	0.0189000431560007	CERS3	25246	biofsci
rs57158572	15	101198562	A	G	1.0068e-14	0.0584750621058666	0.14677234751941	0.0189665112773032	CERS3	25246	biofsci
rs61491331	15	100984861	A	G	7.5954e-09	0.0402367810575154	-0.133950990179121	0.0231865451834174	CERS3	24083	biofsci
rs71405376	15	100974591	A	G	1.1652e-10	0.0219063458240216	0.229970518631598	0.0356880955060752	CERS3	18322	biofsci
rs77716430	15	100840700	T	C	4.5772e-08	0.0780554087717974	-0.0901065693720062	0.0164825070190982	CERS3	25575	biofsci
rs8036653	15	101175333	A	G	6.951e-10	0.315239726027397	0.0589395940842734	0.00955679050545188	CERS3	25361	biofsci
rs8040700	15	101026637	T	C	1.0145e-13	0.107495833494826	-0.107657502318645	0.0144724286603544	CERS3	24882	biofsci
