## Supplementary material for "Multi-level Regulatory Roles of Lactate Metabolism Gene Network in Oral Cancer: Machine Learning Insights": CERS4.csv

SNP	CHR	BP	effect_allele	other_allele	P	EAF	BETA	SE	gene	samplesize	source
rs10409055	19	8220233	T	C	4.3823e-18	0.0494610829463639	0.188232840459618	0.0217148309330001	CERS4	22554	biofsci
rs10421669	19	8109362	T	C	1.7724e-09	0.471763263198658	-0.070599041883944	0.0117328727454537	CERS4	14575	biofsci
rs112147548	19	8289207	T	C	1.4848e-102	0.108690834958341	0.332032408192383	0.0154417159184079	CERS4	21645	biofsci
rs113075345	19	8145467	T	C	5.6908e-09	0.0282908238053357	0.163974057723755	0.0281466703956185	CERS4	22958	biofsci
rs113664350	19	8302754	C	T	8.4243e-22	0.0230116974000102	-0.331253382944034	0.0345249810251636	CERS4	18658	biofsci
rs11666971	19	8308312	C	T	2.7595e-16	0.237382088766959	-0.08485041068942	0.0103687278591057	CERS4	25690	biofsci
rs11669485	19	8300805	T	C	9.2496e-28	0.567967602898688	0.109693401093146	0.0100450912622729	CERS4	20194	biofsci
rs118050938	19	8182174	A	G	7.6503e-14	0.0224939684942523	-0.250716301915651	0.033535258810044	CERS4	20220	biofsci
rs12891	19	8327196	C	G	3.6945e-12	0.387851239669421	-0.0768163192301872	0.0110552528970968	CERS4	17231	biofsci
rs12980486	19	8256974	G	A	4.5244e-38	0.668870803662258	-0.134687118995057	0.0104413475816749	CERS4	20707	biofsci
rs13344097	19	8228355	T	C	9.9818e-73	0.107826086956522	0.27672963084941	0.0153422463061917	CERS4	22081	biofsci
rs142392712	19	8266342	C	T	7.4785e-12	0.0267551369863014	-0.225117342101407	0.03287296361055	CERS4	17769	biofsci
rs142974377	19	8288795	T	C	4.2684e-18	0.0374993892607612	-0.230834350164548	0.0266208079809655	CERS4	19548	biofsci
rs144725143	19	8307305	G	A	9.6864e-47	0.0193572636722421	0.583183166878054	0.0406209760514641	CERS4	15963	biofsci
rs147793891	19	8264421	A	G	2.023e-70	0.793766762230648	0.215467200717878	0.0121450868727349	CERS4	20707	biofsci
rs147899629	19	8269444	T	C	1.6499e-08	0.0135958233630629	0.508407865890225	0.0900570138325407	CERS4	4597	biofsci
rs173665	19	8366914	A	G	6.6256e-18	0.0883714947260098	0.157840746139486	0.018308230329473	CERS4	18516	biofsci
rs2100943	19	8231331	G	A	1.1291e-14	0.460170463858384	0.0715053720968706	0.00925767709277315	CERS4	23485	biofsci
rs2967701	19	8332604	G	T	1.3298e-31	0.18937554206418	0.14186466223502	0.0121287093886274	CERS4	22141	biofsci
rs34100431	19	8201873	A	G	6.0272e-09	0.543773694954797	0.0648204248079049	0.0111449983335749	CERS4	16226	biofsci
rs3810213	19	7994233	A	G	2.4593e-12	0.114021474708498	-0.102939839747275	0.0146941459920455	CERS4	22923	biofsci
rs59453733	19	8217866	A	G	7.5091e-15	0.0859628869505729	-0.130851425791505	0.0168288995796364	CERS4	22469	biofsci
rs62123339	19	8224978	C	T	2.0576e-13	0.72900010951703	-0.0887279449742915	0.0120802114357298	CERS4	17343	biofsci
rs62123342	19	8226830	C	T	1.212e-12	0.0380324762027824	0.175874795880463	0.0247568018299944	CERS4	22298	biofsci
rs7258249	19	8271721	G	A	1.6769846438804e-308	0.542168941677008	-0.364427742597653	0.00964686639942116	CERS4	21645	biofsci
rs72995498	19	8261856	A	C	2.2982e-45	0.0873792631848876	0.236077857755519	0.0167011798573453	CERS4	22479	biofsci
rs73008745	19	8301703	C	T	8.8496e-18	0.110523948729481	-0.132655053489608	0.0154467394228634	CERS4	21316	biofsci
rs77460574	19	8292095	G	A	1.2932e-11	0.0192034543491847	-0.270038422784409	0.0398916317469175	CERS4	16682	biofsci
rs79077917	19	8216085	T	C	1.7512e-26	0.0821326199120963	0.17261327918276	0.0162084284088379	CERS4	25246	biofsci
rs8100055	19	8142769	C	T	3.7146e-27	0.54257149411225	-0.0964295563091473	0.00893461903390661	CERS4	25237	biofsci
