## Supplementary material for "Multi-level Regulatory Roles of Lactate Metabolism Gene Network in Oral Cancer: Machine Learning Insights": CERS5.csv

SNP	CHR	BP	effect_allele	other_allele	P	EAF	BETA	SE	gene	samplesize	source
rs1095996	12	51370725	G	T	3.1262e-57	0.189826953329837	-0.232564816694462	0.0145861703123682	CERS5	15281	biofsci
rs111377377	12	51022701	A	G	1.7576e-37	0.0138665440894813	0.677186007057075	0.0529270719170496	CERS5	13053	biofsci
rs111377985	12	50652543	A	G	9.2125e-109	0.0340850242455628	0.620551407225639	0.0280086572406035	CERS5	19359	biofsci
rs11168924	12	49612779	A	C	4.7606e-10	0.238499886698391	-0.0658756104353196	0.0105797080967654	CERS5	24596	biofsci
rs11169263	12	50445237	C	T	1.6769846438804e-308	0.319273211567732	-0.440881532513264	0.00971046947677702	CERS5	24398	biofsci
rs11169621	12	51320749	G	A	4.9532e-17	0.342019349444599	-0.0820219010419188	0.00977871444740203	CERS5	23235	biofsci
rs111838971	12	50950883	T	G	2.9036e-103	0.0778769589694173	-0.426336636146006	0.0197582973150863	CERS5	17835	biofsci
rs112499285	12	50881639	C	T	7.9238e-63	0.0557962642018101	-0.374996271821824	0.0224147348054575	CERS5	18890	biofsci
rs116955799	12	51372591	G	T	4.3693e-13	0.0253164556962025	-0.247789531110389	0.0342090083538655	CERS5	17315	biofsci
rs117092595	12	50396501	C	T	1.0594e-09	0.0123956158663883	-0.445316358944822	0.0730014850485766	CERS5	7664	biofsci
rs117109315	12	50385930	C	A	3.7499e-20	0.0145183370559839	0.47748116729135	0.0519277840688356	CERS5	12960	biofsci
rs117644523	12	50454908	A	C	1.1494e-25	0.0474972688449697	-0.257680593212098	0.0246045119510449	CERS5	18256	biofsci
rs117683375	12	50182568	G	A	1.0319e-08	0.0649637662537904	-0.123904125171893	0.0216415078986066	CERS5	17575	biofsci
rs12227831	12	50371621	A	G	1.2113e-73	0.0814518305298192	-0.328952548320977	0.0181209124738876	CERS5	20352	biofsci
rs1247807	12	50431871	G	A	4.1055e-87	0.114058876704791	-0.286699205510333	0.0144917611309536	CERS5	23561	biofsci
rs12582683	12	50954191	C	A	1.6769846438804e-308	0.662831736719072	-0.447131581604549	0.0105938029470193	CERS5	19935	biofsci
rs139136212	12	50796058	G	A	3.0922e-14	0.0161700703046535	-0.362397981943172	0.0477197347936179	CERS5	13802	biofsci
rs141046422	12	50369109	T	G	9.5113e-13	0.011440305074802	-0.574738384238026	0.0805260230392482	CERS5	6818	biofsci
rs142370576	12	50853671	T	C	4.3248e-49	0.0201531739407924	-0.545023522982394	0.0370084554208185	CERS5	18487	biofsci
rs145581505	12	50525216	T	C	4.667e-161	0.0337952638844643	0.812759545300926	0.0300546744704089	CERS5	16952	biofsci
rs147625105	12	50937839	T	C	2.0739e-18	0.0154902587032897	0.545888171227469	0.0623636995450252	CERS5	8430	biofsci
rs148032724	12	50409871	C	T	2.6079e-16	0.0168405758816537	-0.375148140982387	0.0458056338195832	CERS5	14393	biofsci
rs149073362	12	50212343	A	C	6.6921e-11	0.0588688052438177	-0.145129172993495	0.0222338408851142	CERS5	18256	biofsci
rs186163585	12	50993271	G	A	7.9272e-09	0.0131855309218203	-0.546410249354876	0.0946984834237221	CERS5	4285	biofsci
rs2160994	12	50650057	T	C	1.6769846438804e-308	0.365228108615698	0.55339417742064	0.00954420800557136	CERS5	23676	biofsci
rs2232204	12	50499998	A	G	7.8475e-18	0.0261941448382126	-0.287159218233561	0.0333840076070499	CERS5	17588	biofsci
rs296767	12	50351641	T	C	2.7382e-08	0.0345222513089005	0.211661328381155	0.0380857091104193	CERS5	10342	biofsci
rs35246492	12	50661755	A	G	2.8494e-212	0.938635346756152	0.640360710598866	0.0205939523453868	CERS5	20468	biofsci
rs3759129	12	50354437	C	A	4.4157e-97	0.16099430828203	0.259972423927674	0.0124333988831554	CERS5	23945	biofsci
rs41439649	12	51398511	A	G	8.2986e-71	0.129931946780853	-0.240147274906997	0.0134983207655036	CERS5	24274	biofsci
rs416594	12	50326176	A	G	9.7193e-12	0.543851735634438	-0.0629218553321877	0.0092388123413778	CERS5	23613	biofsci
rs427908	12	50325914	G	T	2.3236e-08	0.0184125470248503	-0.225396545225511	0.0403509810819224	CERS5	16991	biofsci
rs467323	12	50349765	C	T	4.8948e-29	0.312674765069906	-0.120824947973471	0.010803664974335	CERS5	19933	biofsci
rs4898510	12	50232691	A	G	6.6096e-14	0.0545745388067143	0.156652533191031	0.020899544151962	CERS5	22186	biofsci
rs611042	12	50416221	T	C	1.5482e-257	0.0731348582441548	0.69714209277277	0.0203365818394516	CERS5	17835	biofsci
rs61926335	12	51204177	C	T	9.5777e-37	0.051885168287854	-0.276260870395494	0.0218179346550331	CERS5	21352	biofsci
rs7297504	12	51170116	A	T	1.6769846438804e-308	0.352548832777513	-0.457457101108918	0.010706912073589	CERS5	19108	biofsci
rs7302163	12	51113602	T	C	1.6141e-13	0.972115106526559	0.230692770953012	0.0312697757984428	CERS5	18864	biofsci
rs73099091	12	51219751	C	T	1.7977e-134	0.0285674931129477	0.821309064649603	0.0332794038967877	CERS5	16268	biofsci
rs7314734	12	50340041	T	C	9.9835e-11	0.0254866860595211	-0.202842686272214	0.031365323912142	CERS5	20463	biofsci
rs74493606	12	50569262	G	A	1.7637e-29	0.0384514710501518	-0.309282354240022	0.0274334839088533	CERS5	17969	biofsci
rs74701444	12	51161387	G	A	4.7108e-29	0.0204506354403685	0.437090694038071	0.0390702577063341	CERS5	16351	biofsci
rs78972052	12	50403996	T	C	1.6413e-14	0.0185592447567452	-0.310632216474394	0.0404690346901162	CERS5	16761	biofsci
rs79776349	12	50593297	C	T	7.7809e-159	0.0389493381384711	0.817033285383501	0.0304259188991815	CERS5	14429	biofsci
rs9788162	12	51308140	C	A	7.5766e-103	0.0516800105000656	0.590433450180024	0.0274192978466122	CERS5	13570	biofsci
rs99114	12	50305515	A	G	4.0706e-18	0.178348997848488	-0.102163537529749	0.0117744692716989	CERS5	24611	biofsci
