## Supplementary material for "Multi-level Regulatory Roles of Lactate Metabolism Gene Network in Oral Cancer: Machine Learning Insights": CERS6.csv

SNP	CHR	BP	effect_allele	other_allele	P	EAF	BETA	SE	gene	samplesize	source
rs1124893	2	169300048	A	G	1.9093e-13	0.351084219624939	0.0689939366498462	0.00938054883070648	CERS6	24941	biofsci
rs11681757	2	169411809	G	A	4.401e-19	0.525915439788599	-0.0802337506217574	0.00898836604025781	CERS6	24822	biofsci
rs13387736	2	169186745	A	C	5.9699e-09	0.0732135442225662	0.100234255956178	0.0172294856910372	CERS6	24823	biofsci
rs1453407	2	169291389	A	C	1.2208e-08	0.89291217257319	-0.0824868308126953	0.0144795026703931	CERS6	24941	biofsci
rs148164545	2	169762314	C	A	1.088e-08	0.0123501042752868	-0.312961736837569	0.0547480471691221	CERS6	13676	biofsci
rs16854729	2	168963731	G	A	3.7936e-08	0.348002555526326	0.0517011597596996	0.00939969815459149	CERS6	24941	biofsci
rs183752450	2	169182329	C	T	3.0181e-16	0.0234254453640062	0.272089313972978	0.0332924631973495	CERS6	19719	biofsci
rs2044958	2	169220101	A	C	6.0297e-39	0.212822729151791	-0.142798312591997	0.0109391302669698	CERS6	24941	biofsci
rs2601079	2	169280713	G	A	8.7862e-71	0.276009815024538	0.178592284836551	0.0100400994404371	CERS6	24822	biofsci
rs4233817	2	169250199	A	G	3.0945e-11	0.134937712344281	0.0872532605714311	0.0131363967075821	CERS6	24822	biofsci
rs4254475	2	169180526	C	G	3.4397e-11	0.353566067510873	0.0628568434377018	0.00948567772394202	CERS6	24313	biofsci
rs62175810	2	169396411	C	T	4.607e-27	0.0866800030195516	-0.171830943845816	0.0159499998928643	CERS6	24826	biofsci
rs6717927	2	169222490	T	C	3.1205e-27	0.581609286165509	-0.100727586615765	0.0093190351024873	CERS6	23660	biofsci
rs6758101	2	169525971	G	A	8.6391e-14	0.457479334163741	0.06720608606531	0.00900837569906573	CERS6	24825	biofsci
rs73973087	2	169220908	A	C	1.8199e-13	0.064661013667867	0.136179573127925	0.0184986379493487	CERS6	24159	biofsci
rs77061090	2	169184350	G	A	6.0354e-16	0.0272447575095134	-0.231483306930469	0.0286191715210015	CERS6	23034	biofsci
rs78016211	2	169386575	T	C	8.9561e-09	0.087690158921898	-0.0912275960739305	0.0158676005903206	CERS6	24823	biofsci
