## Supplementary material for "Multi-level Regulatory Roles of Lactate Metabolism Gene Network in Oral Cancer: Machine Learning Insights": CES1.csv

SNP	CHR	BP	effect_allele	other_allele	P	EAF	BETA	SE	gene	samplesize	source
rs114002469	16	55865188	A	G	1.5458e-29	0.0659166713776923	0.443523480083636	0.0392992503928509	CES1	5258	biofsci
rs117927625	16	55870840	T	C	3.3746e-08	0.0222707162501495	0.418562279456637	0.0758141389006569	CES1	3995	biofsci
rs12599795	16	55906063	T	C	1.6611e-18	0.62890012201499	-0.173218365133221	0.019732788627876	CES1	5502	biofsci
rs12925824	16	55889889	C	T	3.387e-14	0.260117789187557	-0.152592353334309	0.0201242800309013	CES1	6415	biofsci
rs12935076	16	55756724	T	C	5.9289e-43	0.0366113332174518	-0.645651105926509	0.0469940392988215	CES1	6419	biofsci
rs139112589	16	55895530	C	T	1.145e-13	0.0149818900230491	0.599303433385404	0.0807349265651013	CES1	5198	biofsci
rs140539372	16	55663462	T	C	3.947e-09	0.0159604519774011	-0.549291412998357	0.0933153392563123	CES1	3656	biofsci
rs140975062	16	55762817	C	T	1.7453e-17	0.0225085221576098	-0.559440465912483	0.0657422753023037	CES1	5258	biofsci
rs143970995	16	55887666	T	G	5.6087e-30	0.014532005358495	1.01996331730941	0.0896718347613424	CES1	4342	biofsci
rs1502014	16	55657825	A	G	4.7506e-08	0.595514854892364	-0.0982690452104852	0.0179966751905511	CES1	6409	biofsci
rs150672119	16	55680674	T	C	1.8525e-11	0.0149592266565858	-0.549408682723021	0.0817925418295129	CES1	5072	biofsci
rs16955708	16	55741456	C	T	1.6576e-15	0.156488406178361	0.193446566095909	0.0242882964738855	CES1	6421	biofsci
rs1814270	16	55717077	C	T	2.0396e-29	0.40919645236192	0.207649553440851	0.0184390531764124	CES1	6083	biofsci
rs2432539	16	56420987	A	G	2.474e-10	0.597984068858772	0.11394827557689	0.0180047205752891	CES1	6416	biofsci
rs28544888	16	55741204	T	C	3.6827e-100	0.0916795069337442	-0.649645650182933	0.030579330756189	CES1	6421	biofsci
rs28620993	16	55819500	C	T	7.3119e-09	0.974246816440625	-0.378007101364141	0.065359574887895	CES1	4665	biofsci
rs28811645	16	55708192	G	A	2.5826e-11	0.15737209741363	0.161716433077355	0.0242497050559853	CES1	6412	biofsci
rs3785152	16	55716550	T	C	9.3579e-16	0.0862490134916758	-0.252564987785955	0.0314334948519527	CES1	6421	biofsci
rs3859101	16	55867581	A	G	2.0347e-112	0.0334799824021117	-1.1052936189939	0.0490552654491427	CES1	6421	biofsci
rs4783911	16	55876266	G	C	4.7981e-204	0.213951491736424	-0.656072164065821	0.0215246772987474	CES1	6417	biofsci
rs4783912	16	55881911	T	G	1.8741e-36	0.285662939297125	-0.246565746066605	0.0195544321659269	CES1	6408	biofsci
rs56308156	16	55846761	T	C	2.176e-34	0.867957846767303	0.358275721420793	0.0292967423397109	CES1	5083	biofsci
rs62028588	16	55801344	T	C	1.1621e-08	0.0180502412244219	0.448109715783282	0.0785413320333862	CES1	4573	biofsci
rs7199544	16	55872095	C	A	5.2515e-10	0.0215591969129243	-0.44960344932443	0.0723835929620424	CES1	4524	biofsci
rs72808062	16	55877327	A	G	4.2859e-17	0.0169585253456221	-0.634770834893531	0.0755256981086215	CES1	5258	biofsci
rs74518148	16	55867653	G	A	4.5514e-08	0.0175244010647737	0.386464316766089	0.0706748686525893	CES1	5814	biofsci
rs75609019	16	55716159	G	A	2.0373e-08	0.0677240588572521	-0.196974448740594	0.0351188219834178	CES1	6421	biofsci
rs77868656	16	55741245	A	G	4.6967e-31	0.0706993478749719	0.440887061745974	0.0380442376903539	CES1	5258	biofsci
rs78100619	16	56040124	C	A	1.3187e-14	0.018911681729068	-0.591967762182699	0.0768410086168772	CES1	4564	biofsci
rs78818085	16	55743961	T	C	2.664e-12	0.0497783754171024	0.313616260176919	0.0448375523878646	CES1	5258	biofsci
rs8192935	16	55861794	A	G	1.6769846438804e-308	0.64800684764001	-0.783792415319657	0.0199603339993546	CES1	5502	biofsci
rs837541	16	55497341	C	G	4.8698e-08	0.230579042729881	-0.114320942003035	0.0209536358809793	CES1	6419	biofsci
