## Supplementary material for "Multi-level Regulatory Roles of Lactate Metabolism Gene Network in Oral Cancer: Machine Learning Insights": CES1P1.csv

SNP	CHR	BP	effect_allele	other_allele	P	EAF	BETA	SE	gene	samplesize	source
rs11076121	16	55880854	G	T	1.6206e-33	0.254329869437783	0.12095751254664	0.0100254879856311	CES1P1	26231	biofsci
rs116962391	16	55782157	A	G	4.0222e-12	0.0192120858836102	-0.249033822660044	0.0359024598725628	CES1P1	20586	biofsci
rs117222957	16	55890052	G	A	5.9842e-09	0.0546329014526894	-0.113498723503787	0.0195112209698624	CES1P1	25430	biofsci
rs12443580	16	55866337	C	T	1.2035e-90	0.715548142985164	-0.223278277801182	0.0110589643186749	CES1P1	20086	biofsci
rs139112589	16	55895530	C	T	8.5481e-10	0.0149818900230491	0.289763904643312	0.047235899948375	CES1P1	15185	biofsci
rs142660626	16	55895788	T	C	4.3999e-08	0.0129358830146232	-0.574420940182699	0.104938150163996	CES1P1	3556	biofsci
rs28571928	16	55811997	G	A	4.7011e-18	0.791597001240494	-0.110725413223889	0.0127854015708335	CES1P1	18541	biofsci
rs4122231	16	55871840	T	G	2.0728e-11	0.054389190575961	-0.136736230839644	0.0204059561305581	CES1P1	23347	biofsci
rs4122238	16	55856717	A	G	1.5296e-52	0.847455621301775	-0.206608474478461	0.0135438337099445	CES1P1	21085	biofsci
rs76800383	16	55879052	G	A	4.1865e-08	0.0154127212844792	0.225775974042509	0.0411774528620297	CES1P1	19432	biofsci
rs77871385	16	55846666	C	A	2.5379e-26	0.0480010804970286	0.258084634088297	0.0243129724720726	CES1P1	18510	biofsci
