## Supplementary material for "Multi-level Regulatory Roles of Lactate Metabolism Gene Network in Oral Cancer: Machine Learning Insights": CES2.csv

SNP	CHR	BP	effect_allele	other_allele	P	EAF	BETA	SE	gene	samplesize	source
rs11075646	16	66969176	G	C	5.842e-18	0.0754341126061791	-0.129903312074713	0.0150429404290097	CES2	31681	biofsci
