## Supplementary material for "Multi-level Regulatory Roles of Lactate Metabolism Gene Network in Oral Cancer: Machine Learning Insights": CES4A.csv

SNP	CHR	BP	effect_allele	other_allele	P	EAF	BETA	SE	gene	samplesize	source
rs12926574	16	67111953	C	T	6.2921e-23	0.659482200647249	-0.0966295858049967	0.00980175138004105	CES4A	23175	biofsci
