## Supplementary material for "Multi-level Regulatory Roles of Lactate Metabolism Gene Network in Oral Cancer: Machine Learning Insights": CETN3.csv

SNP	CHR	BP	effect_allele	other_allele	P	EAF	BETA	SE	gene	samplesize	source
rs10474324	5	89589385	C	T	5.2318e-14	0.269737096836644	-0.0689239759552422	0.00915823701553864	CETN3	30264	biofsci
rs2963698	5	89776900	A	G	5.83e-13	0.250865973887557	0.0670607595807674	0.00930804757804284	CETN3	30708	biofsci
rs3112539	5	89687267	C	T	5.1578e-09	0.131252583712278	0.0694317165457385	0.0118845155156856	CETN3	31046	biofsci
rs4873	5	89703641	G	C	4.6136e-36	0.254996186117468	-0.115453273956862	0.00920812189603468	CETN3	31041	biofsci
