## Supplementary material for "Multi-level Regulatory Roles of Lactate Metabolism Gene Network in Oral Cancer: Machine Learning Insights": CETP.csv

SNP	CHR	BP	effect_allele	other_allele	P	EAF	BETA	SE	gene	samplesize	source
rs1532624	16	57005479	A	C	1.0958e-58	0.437102001906578	-0.130595440465535	0.0080853035788026	CETP	31086	biofsci
rs1651666	16	57056508	T	C	5.7743e-36	0.311548724115901	0.107760279755947	0.00860670738037198	CETP	31470	biofsci
rs1800776	16	56995234	A	C	8.5692e-56	0.0602491506228766	0.264103758714333	0.0167833045490517	CETP	31351	biofsci
rs1968905	16	57010948	T	G	5.0726e-17	0.186789531326712	-0.0859321438909677	0.0102484399206869	CETP	31340	biofsci
rs289726	16	57074451	T	C	3.9378e-11	0.36940508850389	-0.0545592327865322	0.00825866714901415	CETP	31470	biofsci
rs4783966	16	57068360	A	G	7.5839e-10	0.229076628208501	-0.0583654422666831	0.00948507203605862	CETP	31470	biofsci
rs72786737	16	56873814	G	A	3.6438e-09	0.0261478793944702	0.153942990873784	0.0260929168571449	CETP	28840	biofsci
