## Supplementary material for "Multi-level Regulatory Roles of Lactate Metabolism Gene Network in Oral Cancer: Machine Learning Insights": CFD.csv

SNP	CHR	BP	effect_allele	other_allele	P	EAF	BETA	SE	gene	samplesize	source
rs10413889	19	850299	A	G	1.6769846438804e-308	0.0766470550203659	0.828672840499799	0.0185452218919969	CFD	20542	biofsci
rs10419707	19	1038445	C	T	3.4507e-17	0.140967954345917	0.112226265093316	0.0133122504647896	CFD	23299	biofsci
rs10426084	19	795716	A	G	3.9598e-24	0.0717137154262903	0.184679132975615	0.0182260535667309	CFD	22610	biofsci
rs111940149	19	875380	A	G	8.3269e-22	0.0204081632653061	0.664091227361385	0.0692057261290119	CFD	5222	biofsci
rs112556341	19	882869	C	T	1.5727e-26	0.0161466553356805	-0.518314920602162	0.048624693522413	CFD	13312	biofsci
rs112837932	19	983609	T	G	1.0038e-13	0.0275671069450362	0.247843680975002	0.0333100841307711	CFD	16810	biofsci
rs112863118	19	831402	A	G	1.2855e-09	0.0626286386356954	-0.129597705979868	0.0213533424470883	CFD	18679	biofsci
rs113187151	19	1156220	T	C	2.3129e-08	0.0282059431113936	0.179555451806888	0.032138079793608	CFD	17661	biofsci
rs113509162	19	787119	C	T	8.9323e-15	0.0782395164336985	0.150878619587147	0.0194589189144727	CFD	18310	biofsci
rs113743551	19	985464	T	C	4.3149e-24	0.840532661984895	-0.13768346473273	0.0135997100684246	CFD	20169	biofsci
rs11549878	19	806208	A	G	3.6393e-28	0.0566387103801329	0.281945207169028	0.0256206683722287	CFD	14256	biofsci
rs117052778	19	1097461	A	G	7.1569e-09	0.0450588157107729	-0.139069604139577	0.0240309661384074	CFD	20122	biofsci
rs117097731	19	880081	A	G	1.0961e-38	0.0162090894989918	0.90719226124053	0.0697389579994873	CFD	6447	biofsci
rs117764461	19	882778	A	G	3.3535e-84	0.0325240868760547	0.506161405533638	0.0260332257808063	CFD	23446	biofsci
rs118137024	19	990657	T	C	2.0658e-08	0.0250130730346871	0.197333256305311	0.0351978553626768	CFD	16549	biofsci
rs12460153	19	776185	A	G	1.6147e-11	0.0777970246586509	-0.145755191087933	0.0216350291061204	CFD	14889	biofsci
rs12980170	19	1027286	T	G	1.0983e-08	0.0657693289104363	-0.113167092383258	0.019802805463674	CFD	20751	biofsci
rs12985692	19	864120	C	T	5.7869e-23	0.016147859922179	-0.446698005042997	0.0452728346619975	CFD	15355	biofsci
rs143864614	19	885396	A	C	1.0592e-15	0.023705613965483	-0.370619383898578	0.0462130456992166	CFD	10116	biofsci
rs145774765	19	876613	A	G	3.095e-13	0.0252525252525253	-0.66043855694664	0.0905938954124965	CFD	2475	biofsci
rs146182779	19	863060	T	C	3.4155e-17	0.0190286335628851	-0.423977922574202	0.0502855898871127	CFD	10593	biofsci
rs146302316	19	870512	A	G	1.7999e-68	0.962893338782182	-0.497203599440184	0.028432918324013	CFD	17310	biofsci
rs149747442	19	759261	A	G	3.5438e-08	0.0545630352702827	-0.135945943975856	0.0246636327967809	CFD	15934	biofsci
rs150509359	19	866950	G	A	3.9327e-14	0.082010582010582	-0.180270143659297	0.0238354832885057	CFD	11690	biofsci
rs1629038	19	860852	G	C	1.6769846438804e-308	0.437756714060032	0.706676282589287	0.0118080091063456	CFD	14570	biofsci
rs1637992	19	958847	T	C	4.9779e-10	0.0360373295046662	-0.17116465705251	0.0275197609293872	CFD	19005	biofsci
rs1683581	19	834405	A	G	1.3348e-84	0.746390607647152	0.238220925675347	0.0122226630789656	CFD	17681	biofsci
rs1683585	19	961873	T	C	7.7639e-29	0.697002541486022	-0.126212211914887	0.0113269983589905	CFD	18453	biofsci
rs17223066	19	856530	A	G	1.6769846438804e-308	0.413197729422895	-0.428878193228082	0.0107758340007056	CFD	17759	biofsci
rs180910667	19	832883	C	T	3.2494e-11	0.0337820005278438	-0.23084620988038	0.0347942920267055	CFD	12653	biofsci
rs193077512	19	832854	T	C	4.2858e-16	0.0179375938595028	-0.559509048349812	0.0688194546622812	CFD	5993	biofsci
rs2062422	19	898657	A	G	8.3206e-15	0.816257475605918	-0.106283457963236	0.0136919108487261	CFD	17783	biofsci
rs2240166	19	1016206	T	G	2.529e-10	0.159831863850728	0.0869465003269862	0.013745830288996	CFD	19706	biofsci
rs2384942	19	1099842	C	G	7.6435e-13	0.298546937735007	0.0768547405422397	0.0107226704628168	CFD	20766	biofsci
rs28468554	19	893793	A	C	9.2672e-287	0.47594525003388	0.363826684725404	0.0100536547446123	CFD	19833	biofsci
rs2965285	19	896506	G	A	1.6769846438804e-308	0.0876724390959789	0.898319151211274	0.0168144895997079	CFD	22110	biofsci
rs2965298	19	903723	G	A	1.6842e-101	0.22972368774032	0.281980984822027	0.0131833348055106	CFD	16258	biofsci
rs350151	19	933525	C	T	2.8292e-11	0.414285714285714	-0.0828375805076852	0.0124470459952646	CFD	13300	biofsci
rs35705888	19	924912	A	G	6.7407e-62	0.233827869506261	0.208993306791169	0.0125883657363327	CFD	17612	biofsci
rs3746173	19	757412	G	A	1.0607e-09	0.11065422287932	-0.10904950305084	0.0178775538625593	CFD	15897	biofsci
rs4019962	19	839897	T	C	1.3581e-115	0.426545660805445	-0.235930971932889	0.0103238060452582	CFD	19179	biofsci
rs4807004	19	1191854	A	G	1.6545e-10	0.176256394823954	-0.0805220457186099	0.0126004703490564	CFD	21690	biofsci
rs56003700	19	771356	T	A	1.1644e-22	0.290103248552002	0.117116961008924	0.0119547358813605	CFD	16988	biofsci
rs56236063	19	859374	C	T	6.0351e-37	0.018331151053446	-0.576597441754296	0.0454074515292831	CFD	13476	biofsci
rs62132266	19	822788	G	A	6.4881e-17	0.0574466056445462	0.203543297000349	0.0243586478142135	CFD	15563	biofsci
rs62132332	19	923456	T	C	2.2487e-33	0.0374024782010096	0.354982634962437	0.029488995909754	CFD	15970	biofsci
rs629631	19	846041	T	C	2.5086e-15	0.907363819771352	-0.148148374559044	0.0187219136064304	CFD	16971	biofsci
rs66531020	19	975405	C	T	1.1841e-08	0.777115784940062	0.0702735588088009	0.0123241540500519	CFD	19006	biofsci
rs71335273	19	847674	A	G	9.0693e-26	0.192252681764005	-0.141714628260497	0.0135025466643003	CFD	17660	biofsci
rs7258800	19	822661	G	C	5.7974e-68	0.354676836611802	-0.171603467335268	0.00985083221405425	CFD	22512	biofsci
rs7260167	19	790696	T	C	1.6475e-30	0.50474320017787	0.119160328938318	0.0103789155072135	CFD	18568	biofsci
rs72982114	19	782441	T	C	1.2654e-26	0.11391683433937	-0.168136027558728	0.0157435159750488	CFD	19985	biofsci
rs72984030	19	871604	A	G	1.3655e-40	0.0349738818152138	-0.390045167499172	0.029240302527057	CFD	17327	biofsci
rs72986024	19	977627	T	C	2.8486e-10	0.0262896825396825	-0.21270364766426	0.0337271505508927	CFD	17171	biofsci
rs732138	19	931800	A	G	1.8993e-21	0.122496849180787	-0.147425765901437	0.0155016945734033	CFD	19357	biofsci
rs7508374	19	903120	A	G	1.9158e-94	0.157090986757796	-0.289731362683587	0.0140528276099968	CFD	19121	biofsci
rs78302854	19	857105	C	T	3.9204e-08	0.0551340632813174	0.131825122882829	0.0239921963568713	CFD	16674	biofsci
rs78940050	19	811320	T	C	4.1843e-11	0.0486053488223655	-0.150624962800206	0.022831650215274	CFD	20742	biofsci
rs8103046	19	906312	T	C	2.0487e-54	0.146438978112082	-0.220614382718679	0.0142022159882758	CFD	19832	biofsci
rs8110452	19	998126	A	G	3.3839e-09	0.348316566843054	0.0587941901579001	0.0099448900808356	CFD	22272	biofsci
rs891206	19	872255	A	G	4.8085e-155	0.39016713091922	-0.253414292561708	0.00955332227116892	CFD	23025	biofsci
