## Supplementary material for "Multi-level Regulatory Roles of Lactate Metabolism Gene Network in Oral Cancer: Machine Learning Insights": CFDP1.csv

SNP	CHR	BP	effect_allele	other_allele	P	EAF	BETA	SE	gene	samplesize	source
rs112809268	16	75319587	T	C	2.0787e-38	0.0812320700588857	0.188794752482808	0.0145680583728391	CFDP1	31567	biofsci
rs11645180	16	75613074	T	C	1.2777e-10	0.181461159757977	-0.0662741585958418	0.0103075040197586	CFDP1	31684	biofsci
rs117388600	16	75290273	T	C	1.8012e-10	0.0469766426544423	-0.127410504272341	0.0199787534336381	CFDP1	27980	biofsci
rs117413308	16	75372573	T	C	1.9301e-10	0.0566421378776143	-0.121414294965456	0.019069908739941	CFDP1	25731	biofsci
rs117423433	16	75615595	C	T	6.0561e-28	0.0247495724407525	0.312089947048056	0.0284795177259505	CFDP1	25540	biofsci
rs117489711	16	75485490	C	T	3.2447e-17	0.015897315120113	0.517620771138382	0.0613476469497342	CFDP1	8492	biofsci
rs12051137	16	75506065	G	C	2.5435e-47	0.368141867038371	-0.120505284530603	0.00834015866581326	CFDP1	30902	biofsci
rs12716785	16	75366957	T	C	3.5389e-36	0.813967534918837	-0.128453567311463	0.0102278463048174	CFDP1	31565	biofsci
rs138137743	16	76101954	C	T	4.9715e-10	0.0158190260231077	0.259010910389234	0.0416402865485409	CFDP1	18522	biofsci
rs148528453	16	75566418	A	C	5.0585e-14	0.0148484848484848	0.299741305870848	0.0398031107575556	CFDP1	21575	biofsci
rs247445	16	75521030	G	A	1.7746e-09	0.325473122609221	0.0574983163725901	0.00955550103411665	CFDP1	24943	biofsci
rs4887811	16	75307251	C	T	1.6769846438804e-308	0.163936282651366	0.406946960846685	0.0107500656670713	CFDP1	31567	biofsci
rs4888354	16	75213254	T	G	2.3155e-19	0.0648841831664246	0.146135454869285	0.0162423259313214	CFDP1	31237	biofsci
rs55881293	16	75199864	T	C	5.2228e-21	0.013338966682762	0.394031329990243	0.0418968324674892	CFDP1	21643	biofsci
rs57181022	16	75384376	A	G	1.6144e-51	0.191819863349817	-0.152636026188254	0.0101082122215768	CFDP1	31566	biofsci
rs6564229	16	75236409	C	G	3.0982e-17	0.331175204801993	0.0713995608836853	0.00845675785378073	CFDP1	31564	biofsci
rs7191341	16	75923089	T	C	2.4871e-13	0.168510477628847	0.0778337475350614	0.010633461417143	CFDP1	31560	biofsci
rs7204848	16	75311786	G	A	9.0039e-29	0.0782550033730605	0.177316871683752	0.0159317212963173	CFDP1	27310	biofsci
rs72789478	16	75814540	A	G	6.9001e-13	0.0227505986999658	0.213123165470103	0.0296762790283646	CFDP1	25536	biofsci
rs72800346	16	75085739	C	T	7.3051e-13	0.0896543446951512	0.110318305506262	0.0153781598765299	CFDP1	25905	biofsci
rs75046013	16	75406468	C	T	9.3289e-80	0.0254901181055394	0.48803611245877	0.0258074059901945	CFDP1	30222	biofsci
rs8060989	16	75294025	C	G	2.6978e-103	0.308454799486444	0.185997319273991	0.00861848828026204	CFDP1	31557	biofsci
rs9921061	16	75822155	C	A	4.6484e-13	0.380148458317472	-0.0595285005781555	0.00822773708423595	CFDP1	31345	biofsci
