## Supplementary material for "Multi-level Regulatory Roles of Lactate Metabolism Gene Network in Oral Cancer: Machine Learning Insights": CFH.csv

SNP	CHR	BP	effect_allele	other_allele	P	EAF	BETA	SE	gene	samplesize	source
rs203683	1	196678432	G	C	4.5436e-37	0.406148561938552	-0.103146078217272	0.00810864967707812	CFH	31529	biofsci
rs34231058	1	196715335	A	G	1.2719e-08	0.0468532442216653	0.116688412722288	0.0205079900740413	CFH	26621	biofsci
rs3753394	1	196620917	T	C	1.0462e-11	0.268555751813296	0.0609874371016147	0.00896874075023746	CFH	31644	biofsci
rs4086175	1	196894326	C	T	7.4689e-16	0.123810602628002	0.0974992718443273	0.0120926329696413	CFH	31519	biofsci
rs79172097	1	196472985	G	T	4.9812e-09	0.0202234812716399	0.189085945195399	0.0323334379609095	CFH	24137	biofsci
