## Supplementary material for "Multi-level Regulatory Roles of Lactate Metabolism Gene Network in Oral Cancer: Machine Learning Insights": CFL1.csv

SNP	CHR	BP	effect_allele	other_allele	P	EAF	BETA	SE	gene	samplesize	source
rs10791865	11	66035608	A	C	4.7259e-18	0.539178473448833	-0.102860766539597	0.0118780981488501	CFL1	14263	biofsci
rs11227315	11	65590389	A	C	4.2385e-18	0.319676153091266	-0.110099630877312	0.0126959906454465	CFL1	14263	biofsci
rs117581002	11	65579533	T	C	3.3478e-11	0.0254412397761515	-0.250978348806972	0.0378532417548184	CFL1	14074	biofsci
rs1466462	11	65419364	C	G	1.0019e-08	0.395869515970702	0.0693976755566175	0.0121104417765981	CFL1	14255	biofsci
rs149199066	11	65631203	A	G	2.4611e-08	0.0193313262557439	-0.286219192423096	0.0513305581820474	CFL1	10010	biofsci
rs1783563	11	65789980	T	C	1.9096e-08	0.56538069533049	0.0671342727140396	0.011945387575673	CFL1	14260	biofsci
rs2306363	11	65405600	T	G	2.0572e-14	0.193867888796303	0.114901440026403	0.0150254920200341	CFL1	14171	biofsci
rs555903	11	65466911	A	G	4.2883e-15	0.888984929910932	-0.147873276787083	0.0188469636486213	CFL1	14263	biofsci
rs601100	11	65679835	A	G	5.5949e-12	0.145499713357539	0.115690847100048	0.0167916118174763	CFL1	14263	biofsci
rs630303	11	65631973	G	A	2.3837e-135	0.329857006673022	-0.311810416978052	0.0125931090361243	CFL1	14263	biofsci
rs630394	11	65637984	C	G	3.6841e-12	0.316237549332832	-0.0884880629063419	0.0127344773707804	CFL1	14259	biofsci
rs74956044	11	65577619	T	C	5.748e-19	0.0346186262115466	-0.291613142207238	0.0327780435455386	CFL1	13925	biofsci
rs76584642	11	65659199	G	T	5.6028e-09	0.0860404997845756	0.137148711346357	0.0235311082537845	CFL1	11483	biofsci
rs77503508	11	65611251	C	T	2.3783e-13	0.0305902223890401	-0.264664949535876	0.0361292675634258	CFL1	12917	biofsci
