## Supplementary material for "Multi-level Regulatory Roles of Lactate Metabolism Gene Network in Oral Cancer: Machine Learning Insights": CFL1P5.csv

SNP	CHR	BP	effect_allele	other_allele	P	EAF	BETA	SE	gene	samplesize	source
rs10940215	5	68604365	T	C	1.6251e-42	0.541149156253539	0.300520166003751	0.0219905140535018	CFL1P5	4164	biofsci
