## Supplementary material for "Multi-level Regulatory Roles of Lactate Metabolism Gene Network in Oral Cancer: Machine Learning Insights": CFL2.csv

SNP	CHR	BP	effect_allele	other_allele	P	EAF	BETA	SE	gene	samplesize	source
rs10130939	14	35209580	C	G	1.9128e-54	0.285989353267641	0.137327118873961	0.00883797576787431	CFL2	31348	biofsci
rs10483454	14	35976276	A	C	1.3114e-09	0.209960317460317	-0.0607414945423574	0.0100135997201334	CFL2	30061	biofsci
rs113406323	14	35344250	G	C	6.829e-10				CFL2	5075	biofsci
rs117082853	14	34891068	T	C	6.5414e-10	0.0336923370186809	0.15057193254229	0.0243766181324434	CFL2	25845	biofsci
rs117264282	14	35244860	A	T	1.0793e-12				CFL2	5075	biofsci
rs117282717	14	35313631	C	T	2.077e-29	0.0316383952066718	0.264554439674502	0.0234959003583166	CFL2	29562	biofsci
rs117586007	14	35253300	T	C	5.5636e-12	0.0175756854814727	0.251857109338686	0.0365518851356504	CFL2	21674	biofsci
rs11845203	14	35157104	G	A	1.1369e-61	0.681430745814307	-0.142507895051106	0.00860014815883178	CFL2	31141	biofsci
rs12891443	14	35857138	T	G	1.2539e-09	0.662709284627093	-0.0514713354495252	0.00847529852127006	CFL2	31141	biofsci
rs138699889	14	36002741	A	G	4.9211e-10	0.0178797622527526	0.208365195091542	0.0334900742709456	CFL2	25387	biofsci
rs139413716	14	35382090	T	C	7.0002e-52	0.0252823299651864	0.404977232422974	0.026721645909905	CFL2	28415	biofsci
rs148336586	14	34920131	G	A	4.9892e-14	0.0196099912357581	0.25264049915367	0.0335413954958272	CFL2	23117	biofsci
rs149004792	14	35214683	T	C	1.2321e-55	0.0273677226737436	0.400061258798786	0.0254603648419972	CFL2	28977	biofsci
rs17102670	14	35147154	A	G	1.2269e-44	0.0501712328767123	0.257294171889854	0.0183556039644047	CFL2	31141	biofsci
rs1741177	14	35383219	G	A	5.347e-17	0.324466679252407	0.071477165503776	0.00853071627247051	CFL2	31346	biofsci
rs186513323	14	34959939	T	C	1.5585e-08	0.0212418300653595	0.262112212691127	0.0463488846886276	CFL2	11195	biofsci
rs35131788	14	35151639	A	G	4.2994e-14	0.0840134130575307	-0.111855708836336	0.0148123828161737	CFL2	29613	biofsci
rs35805982	14	35018881	T	C	1.1284e-08	0.154959518748021	-0.0679423174936823	0.0118986213014977	CFL2	26970	biofsci
rs3923104	14	35104759	G	C	1.6195e-08	0.370667522464698	-0.0467059731960777	0.00826903195582347	CFL2	31347	biofsci
rs4982271	14	35893625	T	G	1.9999e-17	0.497688535134266	-0.069657515415291	0.00820108026128671	CFL2	29737	biofsci
rs55765924	14	35289500	C	T	6.4205e-15	0.0287750353195379	0.19386947266662	0.0248694083338619	CFL2	28927	biofsci
rs55784448	14	35124467	T	C	2.5277e-44	0.167537299409974	0.149058958535249	0.0106732942755949	CFL2	31470	biofsci
rs61981526	14	34996456	T	C	1.7105e-36	0.0214031609027818	0.41352173807087	0.0327757446932137	CFL2	22222	biofsci
rs72677067	14	35159171	A	G	5.3255e-10	0.0703856591369491	-0.0974460563209657	0.0156943237753206	CFL2	31024	biofsci
rs75841719	14	34843649	A	G	1.2586e-09	0.0325612772655723	0.146980235643242	0.0242030423599069	CFL2	27096	biofsci
rs78840120	14	35157435	C	T	1.6769846438804e-308	0.864709383058917	0.551716829697202	0.0119227997885902	CFL2	30066	biofsci
rs8007644	14	35218831	A	G	1.3972e-26	0.386148877636458	-0.0895621527226911	0.00839335676744429	CFL2	29942	biofsci
rs8009551	14	35132687	G	T	1.3584e-37	0.378070071023291	-0.107771274610866	0.00841016938841198	CFL2	30064	biofsci
rs8020659	14	35863415	T	C	2.8955e-16	0.112121629690873	0.112303384937278	0.013732881487127	CFL2	26632	biofsci
rs810193	14	35482022	A	G	4.1423e-29	0.136049671623764	-0.130436254054475	0.0116476540656762	CFL2	31355	biofsci
rs9972241	14	34935962	A	G	1.1973e-09	0.161719049036703	0.0693270801254633	0.01140116764936	CFL2	28374	biofsci
