## Supplementary material for "Multi-level Regulatory Roles of Lactate Metabolism Gene Network in Oral Cancer: Machine Learning Insights": CFLAR-AS1.csv

SNP	CHR	BP	effect_allele	other_allele	P	EAF	BETA	SE	gene	samplesize	source
rs13413479	2	202012578	A	G	2.6822e-14	0.144092110230276	-0.216990054648755	0.028503691810889	CFLAR-AS1	4990	biofsci
