## Supplementary material for "Multi-level Regulatory Roles of Lactate Metabolism Gene Network in Oral Cancer: Machine Learning Insights": CFLAR.csv

SNP	CHR	BP	effect_allele	other_allele	P	EAF	BETA	SE	gene	samplesize	source
rs10804105	2	201598754	C	T	1.608e-16	0.254049381788117	-0.082132642932766	0.00995764444760868	CFLAR	26609	biofsci
rs10804116	2	202382936	G	A	5.8754e-20	0.340943683409437	-0.0841645916846741	0.00920173525514116	CFLAR	26280	biofsci
rs10931932	2	202080310	A	C	1.3615e-31	0.906211773700306	-0.1753699044626	0.0149960583238644	CFLAR	26160	biofsci
rs112313977	2	201720172	A	G	1.914e-29	0.0997055826067263	0.163371279502802	0.0144999804298218	CFLAR	26493	biofsci
rs112850887	2	201384378	G	A	4.3702e-08	0.0286642461303268	0.143442419756346	0.0261980932106635	CFLAR	26165	biofsci
rs1135266	2	202006677	T	C	6.3375e-46	0.079496652043408	0.25269788486805	0.0177631017058941	CFLAR	21655	biofsci
rs114707766	2	202044050	A	G	8.9421e-19	0.0324806912900512	0.218224686681426	0.0246645666875489	CFLAR	26154	biofsci
rs115856102	2	201688940	A	G	2.6292e-10	0.0350983480754473	-0.154308133155293	0.0244193212886792	CFLAR	24759	biofsci
rs13028496	2	201645349	C	A	7.5133e-67	0.548949603517607	-0.15047165492556	0.00871148018419481	CFLAR	26609	biofsci
rs13028648	2	201806791	C	T	2.7009e-62	0.0622273010596302	0.314301875490653	0.0188691698629789	CFLAR	24065	biofsci
rs1406121	2	202195030	C	T	3.3318e-22	0.487973993761509	0.0840321880772129	0.00867214192893765	CFLAR	26609	biofsci
rs144674279	2	202314700	A	G	5.9842e-09	0.0275184998318197	-0.163040700363049	0.0280278317998743	CFLAR	23784	biofsci
rs145051925	2	201916075	A	G	8.3041e-12	0.0173402658662093	0.271000699325584	0.0396594127678956	CFLAR	18656	biofsci
rs189399585	2	202265363	A	G	6.2264e-11	0.0180145858278002	0.256438560528712	0.039220984128705	CFLAR	18374	biofsci
rs190173879	2	202008630	A	G	1.3825e-13	0.0207574969665453	-0.341577850765613	0.0461728960995989	CFLAR	11538	biofsci
rs41271463	2	202254521	C	T	3.1841e-08	0.0132547281791564	0.304219171916733	0.055001567846673	CFLAR	12637	biofsci
rs4622700	2	201793113	T	C	1.159e-18	0.168623084471956	-0.102317156015127	0.0116025578063307	CFLAR	26494	biofsci
rs4672912	2	201588986	A	G	2.5117e-23	0.807940922244353	-0.109496358924377	0.0110043273996138	CFLAR	26609	biofsci
rs56365779	2	202166955	G	T	2.2234e-14	0.084448608137045	-0.120093009251886	0.0157251550676818	CFLAR	26152	biofsci
rs58679595	2	202031698	A	G	1.6769846438804e-308	0.49205443170921	0.36155225879786	0.00955779472342868	CFLAR	21899	biofsci
rs62191500	2	202081043	G	A	6.1068e-23	0.0442874375323109	0.222470371725919	0.0225592572935344	CFLAR	23212	biofsci
rs6728298	2	202408890	G	T	3.9882e-12	0.582800949164917	0.0672050097828395	0.00968706898391943	CFLAR	21914	biofsci
rs7579792	2	202200450	A	G	3.2167e-13	0.100030590394616	-0.10616365280424	0.0145731105168554	CFLAR	26152	biofsci
rs76313353	2	202112133	C	T	6.2597e-11	0.0569486711300467	-0.1270582589574	0.0194361896465459	CFLAR	24645	biofsci
