## Supplementary material for "Multi-level Regulatory Roles of Lactate Metabolism Gene Network in Oral Cancer: Machine Learning Insights": CGGBP1.csv

SNP	CHR	BP	effect_allele	other_allele	P	EAF	BETA	SE	gene	samplesize	source
rs1040319	3	88098062	T	G	1.6769846438804e-308	0.152909336941813	-0.417164029272699	0.0110386844858366	CGGBP1	31679	biofsci
rs10865624	3	88022535	T	C	1.9721e-51	0.106050228310502	-0.195666451927664	0.0129693806458403	CGGBP1	31355	biofsci
rs114009635	3	87701121	T	G	1.5619e-10	0.0238204516247476	-0.181047937610239	0.0282922767861981	CGGBP1	26863	biofsci
rs114048391	3	88317005	G	A	2.4195e-57	0.0235281195079086	-0.44627393070483	0.0279618505338206	CGGBP1	27835	biofsci
rs114300641	3	88375159	G	A	6.621e-11	0.0350995158687466	0.151600045727134	0.0232194893133917	CGGBP1	27383	biofsci
rs114526154	3	88455314	C	T	9.5112e-48	0.0302539584618548	0.382655170434933	0.0263598342886718	CGGBP1	24527	biofsci
rs114828199	3	88462802	C	T	2.4978e-09	0.0145302360575567	-0.341628942527144	0.0573058697521	CGGBP1	10633	biofsci
rs115177700	3	88808807	T	C	1.244e-12	0.0124134573777585	-0.295405492196451	0.0416040634607136	CGGBP1	23563	biofsci
rs115485219	3	87795146	G	A	1.3663e-09	0.015412950756107	0.280361527805752	0.0462680960154718	CGGBP1	15391	biofsci
rs116572795	3	88205293	G	A	8.613e-09	0.0133953910773073	-0.300458244809477	0.0522009529187042	CGGBP1	13884	biofsci
rs116656811	3	87522835	C	T	1.3355e-28	0.0185543278084715	0.355148603437926	0.0320112310999077	CGGBP1	26795	biofsci
rs116709292	3	88449405	A	C	5.8386e-13	0.0528291930508199	0.132117694948837	0.0183389821144384	CGGBP1	29711	biofsci
rs12492805	3	88298205	G	T	1.7557e-65	0.0613227291753872	0.284457102415817	0.0166444571986177	CGGBP1	31354	biofsci
rs13074174	3	88318714	G	T	1.7256e-54	0.469879972824036	-0.1239528056171	0.00797395933128977	CGGBP1	31569	biofsci
rs13090049	3	87914396	A	G	9.0003e-10	0.303224472922695	0.0529461871893614	0.00864244114544855	CGGBP1	31684	biofsci
rs138553921	3	87805630	C	T	5.0392e-19	0.026112747334799	0.231311733380749	0.0259565430489535	CGGBP1	29182	biofsci
rs140223374	3	88608522	A	G	8.0213e-11	0.426536932252638	0.0525881301367487	0.00809023262926506	CGGBP1	31231	biofsci
rs143765161	3	87640116	T	C	6.3236e-14	0.0219505666101544	0.218342759915059	0.0291073227194032	CGGBP1	27489	biofsci
rs144210206	3	87336061	G	A	8.1053e-14	0.0196754422621535	0.272780235132414	0.0365231211766993	CGGBP1	19433	biofsci
rs1458001	3	88431461	C	T	2.599e-23	0.112781389755346	-0.124916184153196	0.0125583030042723	CGGBP1	31684	biofsci
rs2173038	3	89095662	T	G	1.0704e-14	0.113735436316081	0.0988982090694232	0.0127929177266513	CGGBP1	30309	biofsci
rs2175182	3	87579758	T	G	3.9757e-09	0.421266233766234	-0.0474378061068133	0.00806079967830303	CGGBP1	31563	biofsci
rs28474897	3	88460493	A	T	2.8667e-14	0.0372111767866738	0.171597624726997	0.0225658673023154	CGGBP1	27407	biofsci
rs6766576	3	87995763	A	G	7.5179e-50	0.709310850439883	-0.15786321463667	0.0106343149162105	CGGBP1	21443	biofsci
rs6792716	3	87708654	G	A	3.0989e-32	0.212316567932784	0.116257061252141	0.00983612207490573	CGGBP1	30902	biofsci
rs72921637	3	88103776	A	G	1.6769846438804e-308	0.120936525235822	0.588356477456554	0.0121836142175436	CGGBP1	31684	biofsci
rs73132924	3	87406369	A	G	3.5113e-18	0.285234392692685	0.0766269370106083	0.00881397513292327	CGGBP1	31569	biofsci
rs73142631	3	87176975	G	A	1.3836e-08	0.0546660670114684	-0.106824062383011	0.0188222966457009	CGGBP1	27310	biofsci
rs75559589	3	88274630	T	C	6.6871e-51	0.0995302013422819	-0.214026477242813	0.0142626316793046	CGGBP1	27425	biofsci
rs76260828	3	88805135	C	T	7.5023e-28	0.102247528845792	0.143435147675438	0.0131121525240136	CGGBP1	31682	biofsci
rs78298002	3	88349137	C	T	1.9776e-30	0.0160546226241004	0.441629146463971	0.0385197685533337	CGGBP1	21332	biofsci
rs79486546	3	88052331	C	T	8.9191e-64	0.0213857428381079	-0.496121992444756	0.0294266763413578	CGGBP1	27590	biofsci
rs9856402	3	87594697	G	A	6.8681e-23	0.367275494672755	-0.0815935273116511	0.00828377503214798	CGGBP1	31355	biofsci
rs9882872	3	87656101	A	G	5.2003e-12	0.0946476427735628	-0.093808144396134	0.0135955802832119	CGGBP1	31568	biofsci
