## Supplementary material for "Multi-level Regulatory Roles of Lactate Metabolism Gene Network in Oral Cancer: Machine Learning Insights": CGN.csv

SNP	CHR	BP	effect_allele	other_allele	P	EAF	BETA	SE	gene	samplesize	source
rs10788806	1	151460261	C	T	7.3206e-09	0.138410931174089	-0.069795469684069	0.0120684504839917	CGN	28787	biofsci
