## Supplementary material for "Multi-level Regulatory Roles of Lactate Metabolism Gene Network in Oral Cancer: Machine Learning Insights": CGREF1.csv

SNP	CHR	BP	effect_allele	other_allele	P	EAF	BETA	SE	gene	samplesize	source
rs2304681	2	27315252	A	G	2.683e-17	0.380143385577546	0.0714527210857248	0.00844614779140462	CGREF1	29745	biofsci
