## Supplementary material for "Multi-level Regulatory Roles of Lactate Metabolism Gene Network in Oral Cancer: Machine Learning Insights": CHAC2.csv

SNP	CHR	BP	effect_allele	other_allele	P	EAF	BETA	SE	gene	samplesize	source
rs111607747	2	53986698	T	G	1.5376e-10	0.256246697365441	-0.0583560601364854	0.00911614024064819	CHAC2	31569	biofsci
rs2287347	2	54039565	G	C	2.2944e-08	0.891589913936283	0.0715382666250014	0.0128012072552075	CHAC2	31567	biofsci
rs2287645	2	54335433	A	C	8.7321e-24	0.746908940584013	0.0918720658724488	0.00913677160796889	CHAC2	31684	biofsci
rs56939249	2	54059287	T	G	3.0553e-09	0.118229656079684	0.0729475874691613	0.0123041455073054	CHAC2	31680	biofsci
rs805442	2	54173533	C	T	3.5354e-26	0.0222052383706519	0.296823659158087	0.0280440334799122	CHAC2	29281	biofsci
