## Supplementary material for "Multi-level Regulatory Roles of Lactate Metabolism Gene Network in Oral Cancer: Machine Learning Insights": CHADL.csv

SNP	CHR	BP	effect_allele	other_allele	P	EAF	BETA	SE	gene	samplesize	source
rs112603305	22	42140353	C	T	7.645e-18	0.0204476969436074	0.630754357047509	0.0733009130793153	CHADL	4646	biofsci
