## Supplementary material for "Multi-level Regulatory Roles of Lactate Metabolism Gene Network in Oral Cancer: Machine Learning Insights": CHAF1A.csv

SNP	CHR	BP	effect_allele	other_allele	P	EAF	BETA	SE	gene	samplesize	source
rs112142866	19	4411995	A	G	1.5743e-10	0.0365528421272813	0.154976188784713	0.0242225990598177	CHAF1A	24198	biofsci
rs112274685	19	4369401	A	G	1.1795e-09	0.0246908048037283	-0.217545629477451	0.035764060872863	CHAF1A	16233	biofsci
rs11322	19	4360627	A	G	1.367e-15	0.0269258524264839	0.274510163669055	0.0343631675119303	CHAF1A	16161	biofsci
rs114339428	19	4387104	C	T	1.5802e-39	0.0257076716890712	-0.341074651838838	0.025926589221068	CHAF1A	29698	biofsci
rs116905541	19	4461794	A	G	8.2686e-20	0.0257770195089385	-0.298391919315507	0.0327564844353642	CHAF1A	18556	biofsci
rs145155089	19	4369219	T	C	8.9657e-12	0.0253035540193211	0.240173595494628	0.0352041973373537	CHAF1A	16358	biofsci
rs1882930	19	4379805	A	G	1.8681e-15	0.0308440476983545	0.229412681941466	0.0288573041096701	CHAF1A	20086	biofsci
rs45503199	19	4446240	T	C	5.7113e-10	0.0200796159700269	-0.267755688062458	0.0432003368929425	CHAF1A	13616	biofsci
rs55637375	19	4386845	G	A	1.9446e-240	0.246272037449507	-0.305892418950064	0.00923791835006098	CHAF1A	31564	biofsci
rs59121637	19	4452183	A	G	2.1487e-14	0.95907105081628	0.202590869395616	0.0265119242813081	CHAF1A	18122	biofsci
rs6510808	19	4458911	A	T	2.6639e-101	0.717659813373601	0.190943929372729	0.00893605936842957	CHAF1A	30902	biofsci
rs67305248	19	4311105	C	T	8.6652e-13	0.786533538146441	-0.0786614566571691	0.0110014484632619	CHAF1A	24605	biofsci
rs72990657	19	4468042	C	G	2.4065e-14	0.183675099866844	-0.0901821966819264	0.0118245370451082	CHAF1A	23850	biofsci
