## Supplementary material for "Multi-level Regulatory Roles of Lactate Metabolism Gene Network in Oral Cancer: Machine Learning Insights": CHAF1B.csv

SNP	CHR	BP	effect_allele	other_allele	P	EAF	BETA	SE	gene	samplesize	source
rs117646692	21	37791997	G	A	2.0924e-10	0.0212424471299094	0.290638519385607	0.0457374332182874	CHAF1B	11496	biofsci
