## Supplementary material for "Multi-level Regulatory Roles of Lactate Metabolism Gene Network in Oral Cancer: Machine Learning Insights": CHAMP1.csv

SNP	CHR	BP	effect_allele	other_allele	P	EAF	BETA	SE	gene	samplesize	source
rs10161566	13	114961483	A	G	3.2408e-10	0.379299928255862	-0.0573008489088169	0.00911461480726246	CHAMP1	25564	biofsci
