## Supplementary material for "Multi-level Regulatory Roles of Lactate Metabolism Gene Network in Oral Cancer: Machine Learning Insights": CHCHD2.csv

SNP	CHR	BP	effect_allele	other_allele	P	EAF	BETA	SE	gene	samplesize	source
rs10257154	7	56028490	T	C	1.6769846438804e-308	0.213985457850489	-0.651868121862974	0.0112651708239232	CHCHD2	23425	biofsci
rs10270973	7	55786510	C	T	1.6769846438804e-308	0.318119239741481	-0.391419697581322	0.00997450939252133	CHCHD2	23168	biofsci
rs10274227	7	56879194	C	A	6.9788e-32	0.18224509307688	-0.162393196588684	0.0138196390564709	CHCHD2	17567	biofsci
rs1107616	7	55280152	A	G	2.3804e-08	0.773892292081626	0.0613840626671159	0.0109969835839259	CHCHD2	23628	biofsci
rs111390369	7	55423882	T	C	8.0119e-29	0.246212266503011	0.120332447218847	0.0108017385139134	CHCHD2	23090	biofsci
rs112939825	7	56276466	G	C	7.7093e-10	0.0781594895051571	-0.109400457299548	0.017786378568568	CHCHD2	21936	biofsci
rs113059350	7	56811356	C	T	2.5505e-28	0.197222621959994	0.235274766946336	0.021318071739547	CHCHD2	6949	biofsci
rs113443778	7	55760322	C	T	2.8157e-54	0.0453729609882278	-0.385138089662487	0.0248263161069848	CHCHD2	18729	biofsci
rs113816940	7	55701798	A	G	2.4686e-15	0.015667206915181	0.331266042421689	0.0418518852867507	CHCHD2	18510	biofsci
rs115074419	7	56173229	A	G	1.2863e-196	0.0303720875407646	-0.822279628755084	0.0274880283463345	CHCHD2	22470	biofsci
rs117088740	7	55745134	T	C	2.4325e-61	0.282342103748057	-0.198186487010864	0.0119934211424702	CHCHD2	17155	biofsci
rs117206106	7	55312371	T	C	5.3213e-09	0.0351081721580919	0.14728473843804	0.0252333838917987	CHCHD2	23181	biofsci
rs117378606	7	56817507	C	T	6.2882e-16	0.0230575052333456	0.298833585709926	0.0369678838277408	CHCHD2	16242	biofsci
rs11766564	7	55525434	T	C	3.3074e-12	0.139292213574941	0.0940922012198415	0.0135110353412274	CHCHD2	22846	biofsci
rs11769478	7	57166202	G	A	3.4809e-20	0.50759446776982	0.0891623831464977	0.00968819357902661	CHCHD2	21313	biofsci
rs117710618	7	56612503	T	C	2.0006e-30	0.0242119111470931	-0.377192306462349	0.032902616601885	CHCHD2	19549	biofsci
rs117816214	7	56508152	G	A	3.1371e-29	0.0129374442351542	-0.706767681455773	0.0629743726292889	CHCHD2	9873	biofsci
rs12154256	7	55975542	T	C	6.1191e-11	0.0854531637469002	-0.111486855077639	0.0170450953380585	CHCHD2	22021	biofsci
rs12532752	7	56437045	T	C	1.8174e-266	0.261237989474192	-0.392080196493706	0.0112426685695113	CHCHD2	20497	biofsci
rs12533857	7	55841701	A	G	1.6769846438804e-308	0.117697324038678	0.659398415049704	0.0147868065455368	CHCHD2	22021	biofsci
rs12534045	7	56180008	T	C	2.9249e-14	0.0335173327445352	-0.199401409540147	0.0262318502322104	CHCHD2	22431	biofsci
rs12538793	7	56416358	C	T	5.466e-199	0.395632368703108	-0.292236623555124	0.00971018057460066	CHCHD2	22178	biofsci
rs13221297	7	56847879	A	G	1.5523e-13	0.10015275921329	0.120763847051767	0.0163579019656716	CHCHD2	20734	biofsci
rs13237324	7	55653455	T	C	7.1241e-42	0.266641180174507	-0.146097806911805	0.0107759228570863	CHCHD2	22020	biofsci
rs138769384	7	56885209	A	C	3.142e-09	0.0347786259541985	-0.179841091866882	0.0303585630862914	CHCHD2	16161	biofsci
rs139424532	7	55926588	A	G	7.7483e-10	0.0241808992680376	-0.200323670460208	0.0325734841965248	CHCHD2	19971	biofsci
rs139744314	7	55780038	T	C	1.0377e-105	0.0319844749514842	-0.74975056682969	0.0343344263020369	CHCHD2	13699	biofsci
rs142672632	7	56028485	T	C	6.8013e-238	0.0269061446234545	0.989958188596441	0.0300572991798092	CHCHD2	21138	biofsci
rs143794730	7	56159005	T	C	1.8177e-10	0.0325096819942181	-0.188858494615151	0.0296202155920877	CHCHD2	18119	biofsci
rs143906171	7	55758666	G	A	9.4999e-22	0.0163404404054526	0.504319856714681	0.0526309048772392	CHCHD2	11230	biofsci
rs144891999	7	56168248	A	G	1.6769846438804e-308	0.0294674236280076	1.07294866522899	0.0276234144799183	CHCHD2	22912	biofsci
rs145375102	7	55573684	C	T	2.8591e-29	0.0175412229474407	-0.424530512304434	0.037798539122855	CHCHD2	20307	biofsci
rs145778936	7	56060752	A	G	1.6769846438804e-308	0.024787892685164	1.29761892079598	0.0309513272858585	CHCHD2	21591	biofsci
rs145807300	7	56859204	G	A	1.3636e-155	0.0184166809875695	1.06430135992559	0.0400506271162906	CHCHD2	17243	biofsci
rs149138592	7	56412609	T	C	8.5426e-34	0.0163131536308735	-0.580464367355663	0.0479037712490128	CHCHD2	13578	biofsci
rs151156869	7	56810764	A	C	2.4127e-23	0.0168276563294357	0.557908963942115	0.0560464682896121	CHCHD2	9621	biofsci
rs1613797	7	56241034	C	T	1.3935e-53	0.785624163639839	0.174423862110242	0.0113185076480479	CHCHD2	23174	biofsci
rs17289533	7	55204109	A	G	1.9586e-21	0.130421652636745	-0.130189974371639	0.0136939733853266	CHCHD2	23510	biofsci
rs17289575	7	55210733	C	G	1.7465e-08	0.0521020903468253	0.119368965681476	0.0211816104483144	CHCHD2	22565	biofsci
rs181098715	7	56738070	A	G	5.678e-13	0.0125472093999161	-0.423296323256956	0.058727534512189	CHCHD2	11701	biofsci
rs181820885	7	56153958	G	A	2.6835e-29	0.013804347826087	1.00409477760246	0.0893545347241712	CHCHD2	4600	biofsci
rs186502754	7	56720192	G	T	1.6397e-44	0.0183604861649858	-0.838252686339354	0.0598914481315896	CHCHD2	7734	biofsci
rs1917041	7	56337021	T	G	1.6769846438804e-308	0.471380026430055	-0.381473881388858	0.00923967595676209	CHCHD2	23504	biofsci
rs2002651	7	56109770	G	C	1.6769846438804e-308	0.520081534048014	0.617998926743869	0.00923060153968896	CHCHD2	23511	biofsci
rs34001575	7	55363606	A	G	6.7707e-19	0.0398967929034459	-0.224217524309905	0.0252539870822667	CHCHD2	20467	biofsci
rs35319011	7	55290266	A	G	9.8514e-10	0.020891987308397	-0.216966593094219	0.0354996225488758	CHCHD2	19396	biofsci
rs3978772	7	56217876	C	A	2.2205e-103	0.640002382512359	-0.247041700052918	0.0114424131566891	CHCHD2	16575	biofsci
rs4051	7	55279078	A	G	1.7502e-10	0.0599885189437428	0.321950029913527	0.0504481541122453	CHCHD2	3484	biofsci
rs4463371	7	55931851	G	T	2.645e-33	0.796426205230134	-0.140219599706805	0.0116613524036165	CHCHD2	22678	biofsci
rs4621761	7	55716877	G	T	1.5256e-107	0.699631703558946	-0.2210531112186	0.0100348234213068	CHCHD2	23628	biofsci
rs4947984	7	55211316	A	G	8.7927e-15	0.0591588643914225	0.151612056060844	0.0195487204163242	CHCHD2	23507	biofsci
rs4948003	7	55354501	A	T	1.1191e-24	0.27893326287181	0.105455298623739	0.0102828042146886	CHCHD2	23511	biofsci
rs56261278	7	55335482	G	A	1.723e-10	0.0790936725061995	0.11272004954409	0.0176558196739016	CHCHD2	22021	biofsci
rs62455671	7	55679994	A	G	4.3136e-18	0.0652916241463223	-0.165455040199948	0.0190834062121484	CHCHD2	22497	biofsci
rs62456621	7	55915723	T	C	6.1895e-100	0.0146999866363758	1.0265318970525	0.0483745386325724	CHCHD2	14752	biofsci
rs62457264	7	56108260	A	G	9.4972e-135	0.0151524190180755	1.21811485797921	0.0493064099566571	CHCHD2	13782	biofsci
rs62459518	7	56754765	G	A	5.063e-23	0.439019785530887	-0.0918276074610246	0.00929410411338076	CHCHD2	23503	biofsci
rs62461816	7	56842127	A	G	4.7121e-79	0.158271084721956	-0.293412271648028	0.0155864748442495	CHCHD2	15449	biofsci
rs6948102	7	55654430	G	A	1.132e-23	0.228212259010109	0.109932992625905	0.0109610737058952	CHCHD2	23628	biofsci
rs6957551	7	55659185	G	A	3.6576e-46	0.555411338041611	-0.133219507850447	0.00933949620729289	CHCHD2	23214	biofsci
rs73113980	7	56665798	A	G	7.8789e-31	0.016308717124153	0.488395381954231	0.0423054599120128	CHCHD2	17414	biofsci
rs73118692	7	56567274	T	C	5.5142e-164	0.0395696477525475	-0.715893281129197	0.0262324216988097	CHCHD2	19119	biofsci
rs73127096	7	55721662	T	C	6.1138e-79	0.219286506328146	0.211189617414124	0.0112266826187378	CHCHD2	23172	biofsci
rs73132810	7	55884326	T	C	7.8351e-43	0.202154319630688	-0.17181565908786	0.0125241026247092	CHCHD2	19764	biofsci
rs73141737	7	55635091	C	T	2.3015e-13	0.0811580355436652	0.124658090008042	0.0170060966969581	CHCHD2	23184	biofsci
rs74514735	7	55691748	C	A	2.8416e-18	0.129069674426046	0.12389808380715	0.014212244491913	CHCHD2	22021	biofsci
rs75388495	7	55375659	A	G	4.0245e-14	0.058291167880209	0.156238933257431	0.0206657054954739	CHCHD2	21328	biofsci
rs75449432	7	55555266	C	T	7.2985e-30	0.0163140141061024	0.499498574871667	0.0440032572961632	CHCHD2	16091	biofsci
rs75695345	7	56095113	T	C	9.2936e-80	0.0529907084785134	1.01715853082416	0.0537868917303863	CHCHD2	3444	biofsci
rs759159	7	55179400	T	G	1.1391e-08	0.380199290405375	0.0542296142924638	0.00949946823137733	CHCHD2	23513	biofsci
rs75938227	7	56100538	A	G	1.6533e-207	0.0253419804894	1.02704132203618	0.0334102569602829	CHCHD2	18135	biofsci
rs7796139	7	55175876	G	A	3.5438e-08	0.248395863214313	0.0588297584777226	0.0106724522391239	CHCHD2	23513	biofsci
rs7796462	7	55924219	A	G	1.6769846438804e-308	0.237540996720262	0.968423656420335	0.0111966717933815	CHCHD2	22021	biofsci
