## Supplementary material for "Multi-level Regulatory Roles of Lactate Metabolism Gene Network in Oral Cancer: Machine Learning Insights": CHCHD3.csv

SNP	CHR	BP	effect_allele	other_allele	P	EAF	BETA	SE	gene	samplesize	source
rs10266231	7	132747418	G	T	2.544e-17	0.395057320052622	0.102547819969953	0.0121130440909948	CHCHD3	14259	biofsci
