## Supplementary material for "Multi-level Regulatory Roles of Lactate Metabolism Gene Network in Oral Cancer: Machine Learning Insights": CHCHD4.csv

SNP	CHR	BP	effect_allele	other_allele	P	EAF	BETA	SE	gene	samplesize	source
rs34299675	3	14014214	G	C	7.8336e-09	0.24443888546798	0.0809827753582882	0.0140302798611033	CHCHD4	13753	biofsci
rs9856296	3	14155453	C	T	8.9102e-10	0.288379871472058	-0.0800898646062809	0.0130699214410198	CHCHD4	14263	biofsci
