## Supplementary material for "Multi-level Regulatory Roles of Lactate Metabolism Gene Network in Oral Cancer: Machine Learning Insights": CHCHD4P3.csv

SNP	CHR	BP	effect_allele	other_allele	P	EAF	BETA	SE	gene	samplesize	source
rs10973340	9	37444994	A	G	3.5094e-09	0.788154383855087	0.155150623131916	0.0262708901642311	CHCHD4P3	4339	biofsci
rs117823615	9	37044437	G	C	2.9389e-11	0.919522205443915	0.26240953813876	0.0394612677281662	CHCHD4P3	4339	biofsci
rs12378421	9	37624135	G	A	5.3341e-09	0.147934913923286	0.176473045707131	0.0302355901907156	CHCHD4P3	4339	biofsci
rs139657600	9	37673839	T	C	2.5916e-08	0.0546000076443833	-0.263021740124851	0.0472482826982918	CHCHD4P3	4339	biofsci
rs1571234	9	37486603	A	G	2.1273e-21	0.593347808922227	0.207602986965514	0.021856166905177	CHCHD4P3	4338	biofsci
rs16934059	9	37395138	C	A	5.8009e-09	0.356830289193303	0.130468607297564	0.022407661193227	CHCHD4P3	4339	biofsci
rs2768659	9	37426152	A	G	1.9362e-21	0.324533052726521	0.218007115746099	0.022927603275606	CHCHD4P3	4339	biofsci
rs4878690	9	37422656	T	C	1.9304e-104	0.688696252541138	0.50815709588854	0.0234142485975856	CHCHD4P3	4254	biofsci
rs61745128	9	37405297	A	G	7.8339e-18	0.0223840120160214	0.624225565118711	0.0725666482741088	CHCHD4P3	4339	biofsci
rs62533710	9	37003857	T	G	7.269e-11	0.130407005148634	-0.207677503325298	0.0318773125182732	CHCHD4P3	4339	biofsci
rs730283	9	37483926	G	T	1.6828e-09	0.306344910539768	-0.14032264646604	0.0232869737571842	CHCHD4P3	4339	biofsci
rs7865834	9	37518761	G	A	1.3609e-18	0.162450921171851	-0.256112810839534	0.0291020749775052	CHCHD4P3	4339	biofsci
