## Supplementary material for "Multi-level Regulatory Roles of Lactate Metabolism Gene Network in Oral Cancer: Machine Learning Insights": CHCHD5.csv

SNP	CHR	BP	effect_allele	other_allele	P	EAF	BETA	SE	gene	samplesize	source
rs10864900	2	112929485	G	A	2.101e-09	0.511955980254517	-0.0570219607489816	0.00951984385939122	CHCHD5	22081	biofsci
rs116216275	2	113236252	C	T	5.5821e-18	0.0263639778382947	0.261321901901586	0.0302420902559409	CHCHD5	21298	biofsci
rs13020314	2	113345588	T	C	4.3926e-29	0.0766260084885099	0.183996409557596	0.016437937495095	CHCHD5	26153	biofsci
rs34137042	2	113305565	G	C	4.3969e-17	0.861634424916761	-0.111700523857616	0.0132949907587293	CHCHD5	23727	biofsci
rs41278942	2	113346480	A	G	3.8273e-23	0.101359756359113	0.152042058252458	0.0153447638622238	CHCHD5	23313	biofsci
rs6542066	2	113377547	C	G	3.1583e-36	0.234360252199192	0.128911285995978	0.0102568593999171	CHCHD5	26487	biofsci
rs75726191	2	112914684	T	C	5.1565e-12	0.0998654873028166	0.103915219619651	0.0150573398663514	CHCHD5	24533	biofsci
rs7580213	2	113284344	T	A	2.9969e-24	0.589406494960806	-0.0977364715594091	0.00962001550827377	CHCHD5	22325	biofsci
rs7604926	2	113523122	C	G	1.7617e-10	0.143525285004385	-0.127028593057054	0.0199079414896336	CHCHD5	10263	biofsci
