## Supplementary material for "Multi-level Regulatory Roles of Lactate Metabolism Gene Network in Oral Cancer: Machine Learning Insights": CHCHD6.csv

SNP	CHR	BP	effect_allele	other_allele	P	EAF	BETA	SE	gene	samplesize	source
rs9814583	3	126422362	T	G	9.1317e-16	0.84589800443459	-0.0900641084583174	0.011204930200465	CHCHD6	30551	biofsci
rs9871908	3	126248625	G	C	2.0515e-08	0.0818061296108555	-0.084107817142778	0.0149991648939417	CHCHD6	29588	biofsci
