## Supplementary material for "Multi-level Regulatory Roles of Lactate Metabolism Gene Network in Oral Cancer: Machine Learning Insights": CHCHD7.csv

SNP	CHR	BP	effect_allele	other_allele	P	EAF	BETA	SE	gene	samplesize	source
rs118084978	8	57064434	A	C	1.4162e-13	0.0174248747913189	-0.256652007274028	0.034707561804269	CHCHD7	24243	biofsci
rs17768461	8	57436790	C	T	4.9692e-09	0.0407752379402912	-0.121408321602119	0.0207603019103844	CHCHD7	29661	biofsci
rs2610035	8	57445348	A	G	3.6047e-08	0.430626344999434	-0.0442827331645899	0.00803810661715886	CHCHD7	31562	biofsci
rs4409393	8	57214372	A	G	1.0197e-10	0.363413242009132	0.0536665618611704	0.00830237652555235	CHCHD7	31355	biofsci
rs55724634	8	57190095	T	C	7.8815e-13	0.236766673036499	0.0674145563337333	0.00941110330905215	CHCHD7	31240	biofsci
rs62516703	8	57263085	C	G	2.2756e-09	0.845628209000302	0.0658412627934139	0.0110159552265244	CHCHD7	31563	biofsci
rs6474049	8	57054900	T	C	2.7963e-16	0.123026759613222	-0.106578457766952	0.0130266033253828	CHCHD7	27310	biofsci
rs6474051	8	57125270	T	C	4.8965e-76	0.199194356641739	-0.185505620161673	0.0100527071126396	CHCHD7	31017	biofsci
rs72656096	8	57312857	T	C	1.0626e-15	0.29126561733288	-0.0702443773545399	0.00875941508043593	CHCHD7	31568	biofsci
