## Supplementary material for "Multi-level Regulatory Roles of Lactate Metabolism Gene Network in Oral Cancer: Machine Learning Insights": CHCHD10.csv

SNP	CHR	BP	effect_allele	other_allele	P	EAF	BETA	SE	gene	samplesize	source
rs1807627	22	24078893	T	C	1.0944e-09	0.379761620977354	0.0550217304185499	0.00902705906591251	CHCHD10	26050	biofsci
rs2154603	22	24204873	T	C	2.2204e-09	0.19756212460252	-0.0715164988512933	0.0119578809924078	CHCHD10	22057	biofsci
rs2844006	22	24355870	A	G	1.5779e-09	0.134961065424642	0.0910688996470724	0.0150868743513531	CHCHD10	18816	biofsci
rs34383331	22	24238079	A	T	9.3539e-22	0.825656031716066	-0.100540754809681	0.0104909172763555	CHCHD10	31560	biofsci
rs5751740	22	24147323	G	A	9.8356e-21	0.0776125759863708	-0.140379676863102	0.0150338070663878	CHCHD10	30902	biofsci
rs5751776	22	24266954	A	C	1.7862e-32	0.406708951561143	0.09614440251743	0.00810264815835679	CHCHD10	31562	biofsci
rs5759992	22	24096268	T	G	3.472e-52	0.641592751185197	-0.12683787470173	0.00834399317823905	CHCHD10	31231	biofsci
rs62240638	22	24063486	A	G	4.8838e-29	0.0682851384918217	-0.192918121480136	0.0172496286161479	CHCHD10	26412	biofsci
rs9624257	22	23988477	T	C	3.3072e-11	0.863270938324934	-0.0787072671330486	0.0118676236988358	CHCHD10	30077	biofsci
rs9624334	22	24166256	C	G	5.3713e-12	0.852086571804376	-0.07907775633108	0.0114681898557125	CHCHD10	30164	biofsci
