## Supplementary material for "Multi-level Regulatory Roles of Lactate Metabolism Gene Network in Oral Cancer: Machine Learning Insights": CHD1.csv

SNP	CHR	BP	effect_allele	other_allele	P	EAF	BETA	SE	gene	samplesize	source
rs76887708	5	98125372	A	G	1.5162e-12	0.100332594235033	0.0941932529626606	0.0133172985950319	CHD1	31233	biofsci
