## Supplementary material for "Multi-level Regulatory Roles of Lactate Metabolism Gene Network in Oral Cancer: Machine Learning Insights": CHD1L.csv

SNP	CHR	BP	effect_allele	other_allele	P	EAF	BETA	SE	gene	samplesize	source
rs10399633	1	146885842	T	C	1.3132e-18	0.0183698094366314	-0.271737626627627	0.0308634932849823	CHD1L	29109	biofsci
rs114532473	1	146771515	C	A	3.109e-21	0.0146695236525466	-0.424085522416521	0.0448340757391395	CHD1L	17209	biofsci
rs11585592	1	146494510	C	T	5.9685e-12	0.382376816300024	0.0759097737778611	0.011032595563965	CHD1L	17394	biofsci
rs11807358	1	146822939	C	T	3.0445e-11	0.0146616993149862	0.337734091988234	0.050829120624311	CHD1L	13396	biofsci
rs12049533	1	146498532	T	C	4.2678e-31	0.107860709256177	0.183752279446941	0.0158446749141545	CHD1L	20697	biofsci
rs12733689	1	146957598	A	C	2.742e-11	0.0371437158743676	0.157370368882456	0.0236298941233154	CHD1L	25038	biofsci
rs143766704	1	146499081	C	T	1.848e-18	0.0166078265625777	-0.30562723266557	0.0348646755872703	CHD1L	25186	biofsci
rs145302529	1	146733534	C	T	4.6395e-08	0.0155609533930469	-0.231101827783039	0.0422914864640935	CHD1L	18249	biofsci
rs1692190	1	147058842	A	C	2.2195e-11	0.101272093207577	-0.0900752046575374	0.0134629487127518	CHD1L	30309	biofsci
rs17358767	1	147276251	T	C	1.6477e-09	0.159056316590563	-0.0658291074386279	0.0109187439772148	CHD1L	31355	biofsci
rs35689359	1	146998343	A	G	8.6129e-10	0.211529565954822	0.0602977448293014	0.00983120747873108	CHD1L	31017	biofsci
rs3737846	1	146727593	A	G	2.1206e-91	0.91248872519543	-0.285033250622105	0.0140580827318872	CHD1L	31683	biofsci
rs511131	1	146518713	A	T	3.2206e-205	0.697806967878307	0.264926695573095	0.00866665670782326	CHD1L	31568	biofsci
rs60408196	1	146548033	A	G	2.1018e-46	0.189845224613062	-0.145150766770629	0.0101484161682068	CHD1L	31565	biofsci
rs61841174	1	146938450	C	T	1.1981e-08	0.012760260123504	0.234891606278898	0.0412076078521627	CHD1L	23374	biofsci
rs6681716	1	146707824	A	C	1.593e-35	0.0406978956581301	-0.251409257411059	0.0202103972323113	CHD1L	31354	biofsci
rs6686200	1	146503462	A	G	1.4893e-76	0.170399352401511	-0.197743080130351	0.010678655988376	CHD1L	31017	biofsci
rs72698253	1	147022059	T	G	1.7949e-11	0.0600189230326217	0.116739529136049	0.0173670434157082	CHD1L	29384	biofsci
rs74363403	1	146616915	G	T	5.7285e-33	0.042641305252643	0.245373576513311	0.0205153276629999	CHD1L	29101	biofsci
rs75167093	1	146704522	G	A	6.4556e-148	0.529075273705345	-0.206826679606257	0.00798524694342159	CHD1L	31472	biofsci
rs75167738	1	146806700	A	G	3.767e-71	0.0712772268836342	0.289472941180651	0.01623042865685	CHD1L	28673	biofsci
rs7541090	1	146887062	C	T	2.1314e-25	0.510973730692623	-0.0827625518185178	0.0079469342274656	CHD1L	31684	biofsci
rs75435090	1	146694601	C	T	3.6271e-12	0.0729409516529715	-0.106937768898873	0.0153847370698576	CHD1L	31240	biofsci
rs75609763	1	147006971	G	A	8.1777e-12	0.0216217592828401	-0.211409685224551	0.0309291011695977	CHD1L	24708	biofsci
rs76327000	1	146638960	C	T	8.3619e-23	0.0163987708308711	0.369016708566801	0.0375394663906573	CHD1L	21997	biofsci
rs77884192	1	146518899	A	G	5.5234e-44	0.10321594383422	-0.181954121879388	0.0130810960609782	CHD1L	31568	biofsci
rs78768873	1	146755545	C	T	3.6417e-08	0.0136928104575163	0.234771939111521	0.0426269044795411	CHD1L	20375	biofsci
