## Supplementary material for "Multi-level Regulatory Roles of Lactate Metabolism Gene Network in Oral Cancer: Machine Learning Insights": CHD2.csv

SNP	CHR	BP	effect_allele	other_allele	P	EAF	BETA	SE	gene	samplesize	source
rs11074128	15	93574479	A	G	4.5561e-33	0.301533543894364	-0.105876537422934	0.00883836461724775	CHD2	30391	biofsci
rs11632851	15	93598936	T	C	4.1959e-08	0.16669761396342	-0.0649387985883868	0.0118451742130834	CHD2	25654	biofsci
rs11636816	15	93592577	G	A	2.5896e-11	0.123251198141066	0.0911407777306781	0.0136677680564279	CHD2	24769	biofsci
rs12592212	15	93528015	T	C	3.1049e-31	0.199988725619151	-0.117240012281574	0.0100859431940171	CHD2	30721	biofsci
rs149318045	15	93454919	T	C	6.2294e-17	0.0141206675224647	0.321198817691415	0.0384167754298478	CHD2	24336	biofsci
rs28880667	15	93393284	A	G	2.9771e-12	0.200109549023188	0.0764650445191006	0.0109567611221271	CHD2	26020	biofsci
rs4078927	15	93579496	T	C	3.5364e-14	0.0796042617960426	0.113541054057246	0.0149847638354048	CHD2	30392	biofsci
rs4777727	15	93135885	G	T	6.8976e-09	0.110639257394115	0.0745087434460581	0.0128609699737733	CHD2	30721	biofsci
rs6497014	15	93544696	T	C	4.5298e-83	0.248075035857175	0.180700962271869	0.00935842861436274	CHD2	30606	biofsci
rs7166038	15	93408762	G	A	1.1629e-29	0.105191726879994	0.149835879541977	0.0132473855977558	CHD2	30269	biofsci
rs920389	15	93421733	G	A	1.2483e-08	0.764572137246796	0.0541349794995014	0.00950887556858327	CHD2	30721	biofsci
