## Supplementary material for "Multi-level Regulatory Roles of Lactate Metabolism Gene Network in Oral Cancer: Machine Learning Insights": CHD3.csv

SNP	CHR	BP	effect_allele	other_allele	P	EAF	BETA	SE	gene	samplesize	source
rs11651567	17	7789775	C	T	1.3361e-09	0.0366775369269135	0.129697597807488	0.0213913011178255	CHD3	30926	biofsci
rs12946592	17	7670857	A	G	7.7385e-10	0.798274104006949	-0.0612154204114409	0.00995356504958308	CHD3	31340	biofsci
rs4290529	17	7767731	T	C	2.4449e-28	0.804797493677575	-0.111229912653572	0.0100751732476061	CHD3	31354	biofsci
rs62062552	17	7879846	A	G	2.3237e-21	0.176256929841331	-0.0999891141554668	0.0105371489857382	CHD3	31016	biofsci
rs62062593	17	7618026	C	T	1.3629e-09	0.285007739645864	-0.053610790346416	0.00884710304906447	CHD3	31348	biofsci
rs62062617	17	7658034	T	C	2.7132e-08	0.0545993342534708	-0.100739093351661	0.0181221272826748	CHD3	29495	biofsci
rs77697176	17	7576501	A	G	2.2172e-13	0.0481151005422021	-0.144101979518124	0.0196463406661564	CHD3	28284	biofsci
