## Supplementary material for "Multi-level Regulatory Roles of Lactate Metabolism Gene Network in Oral Cancer: Machine Learning Insights": CHD4.csv

SNP	CHR	BP	effect_allele	other_allele	P	EAF	BETA	SE	gene	samplesize	source
rs10774442	12	6829472	C	T	3.5802e-08	0.28017503805175	-0.0491652119873016	0.00892258211812668	CHD4	31141	biofsci
rs11569377	12	6557541	T	C	3.7235e-10	0.0770644796380091	0.0965338875387405	0.0154074580296135	CHD4	29613	biofsci
rs12964	12	6572191	C	T	3.6323e-13	0.495546619564809	0.057949083657695	0.0079723040471185	CHD4	31470	biofsci
rs61919661	12	6746443	G	A	2.06e-09	0.159513698372731	0.06524039718802	0.0108860999813149	CHD4	31470	biofsci
rs6489722	12	6662333	G	A	7.4553e-11	0.274542270945149	0.0584698338667958	0.00897988602205367	CHD4	31132	biofsci
rs7969177	12	6712980	A	G	6.25e-42	0.156356871735127	-0.148899138774112	0.0109748541547775	CHD4	31470	biofsci
