## Supplementary material for "Multi-level Regulatory Roles of Lactate Metabolism Gene Network in Oral Cancer: Machine Learning Insights": CHD5.csv

SNP	CHR	BP	effect_allele	other_allele	P	EAF	BETA	SE	gene	samplesize	source
rs112872761	1	6296534	T	C	7.4082e-09	0.0287458836443469	0.220047703959592	0.0380600013767109	CHD5	12363	biofsci
rs17436816	1	6204161	A	G	2.2219e-12	0.111625079297949	-0.101765446843205	0.0144971219344424	CHD5	23991	biofsci
rs2843493	1	6184092	A	G	6.0313e-14	0.392024898914663	0.0703793601399258	0.00937454014517825	CHD5	23871	biofsci
rs3789530	1	6153406	T	C	2.2473e-08	0.102358041662261	-0.0842175241474861	0.0150614357513925	CHD5	23989	biofsci
