## Supplementary material for "Multi-level Regulatory Roles of Lactate Metabolism Gene Network in Oral Cancer: Machine Learning Insights": CHD6.csv

SNP	CHR	BP	effect_allele	other_allele	P	EAF	BETA	SE	gene	samplesize	source
rs1015773	20	40294607	T	C	2.4389e-10	0.0601598173515982	0.106685137041768	0.0168514961603828	CHD6	31141	biofsci
rs73263444	20	40106631	G	A	6.2204e-21	0.0532283778397768	0.170836056475691	0.0182005749310901	CHD6	29951	biofsci
rs742432	20	40045618	G	C	1.2927e-31	0.179174059114416	-0.121823364750729	0.0104133214304654	CHD6	31352	biofsci
