## Supplementary material for "Multi-level Regulatory Roles of Lactate Metabolism Gene Network in Oral Cancer: Machine Learning Insights": CHD7.csv

SNP	CHR	BP	effect_allele	other_allele	P	EAF	BETA	SE	gene	samplesize	source
rs11778514	8	61835467	T	C	5.5186e-10	0.0452792609543182	-0.137966785059654	0.0222401523429764	CHD7	23384	biofsci
rs1356827	8	61087024	A	G	9.7743e-09	0.0687351375835126	0.0988701690343098	0.0172406872258897	CHD7	26279	biofsci
rs138006596	8	61439507	A	G	1.1786e-08	0.0387659539201061	-0.13507136439819	0.0236855111435268	CHD7	23918	biofsci
rs143313110	8	61613464	G	A	1.3952e-11	0.0148044842568256	-0.289805560526853	0.0428814288396273	CHD7	18643	biofsci
rs149557590	8	61822911	A	C	2.6306e-08	0.0231974062742591	0.177504071551415	0.0318993748856887	CHD7	21685	biofsci
rs34586685	8	61867143	A	G	1.2502e-17	0.150164206711713	0.104382127517988	0.0122108638580757	CHD7	26277	biofsci
rs4288413	8	61652144	G	A	5.9862e-141	0.587057010785824	-0.223425049839108	0.00883972960894748	CHD7	26395	biofsci
rs4361789	8	61794157	T	A	3.4238e-25	0.464233827802416	-0.0912793396444426	0.00880292979636255	CHD7	25942	biofsci
rs4413811	8	61725042	T	C	8.1195e-22	0.0681145508359331	0.171106462955532	0.017826375262336	CHD7	24788	biofsci
rs4738842	8	61814858	T	C	1.2475e-11	0.782928762882706	-0.0716839967286045	0.0105816008397208	CHD7	26275	biofsci
rs60296501	8	61646204	T	C	3.2322e-18	0.118063484813884	0.11814090656983	0.0135744216575317	CHD7	26060	biofsci
rs663747	8	61581424	G	T	4.0575e-10	0.225280919989477	-0.065131033085993	0.010418131561974	CHD7	26395	biofsci
rs6999971	8	61765419	A	G	1.5785e-14	0.0350322815313267	-0.200160128777478	0.0260594629245893	CHD7	21780	biofsci
rs7004557	8	61944202	T	C	4.696e-09	0.148592085235921	-0.0721262617743341	0.0123134889926307	CHD7	26066	biofsci
rs74752268	8	61660407	A	G	2.188e-09	0.0724311634958674	0.114751886698204	0.0191786951512049	CHD7	20233	biofsci
rs75493684	8	61747982	A	G	3.9713e-12	0.0228217871995131	-0.235235032476886	0.0339048201203335	CHD7	19504	biofsci
rs75602294	8	61648553	A	G	4.167e-12	0.0573171710684756	-0.134160926875668	0.0193558101475435	CHD7	24700	biofsci
rs7823786	8	61340105	G	C	5.723e-11	0.185313101574001	0.0735404861566746	0.0112261840014463	CHD7	26279	biofsci
