## Supplementary material for "Multi-level Regulatory Roles of Lactate Metabolism Gene Network in Oral Cancer: Machine Learning Insights": CHD9.csv

SNP	CHR	BP	effect_allele	other_allele	P	EAF	BETA	SE	gene	samplesize	source
rs12917995	16	53089604	C	T	1.0504e-14	0.361938861938862	0.0649774662762702	0.00840262075213633	CHD9	30665	biofsci
rs143948970	16	53366238	G	C	3.0293e-09				CHD9	5075	biofsci
rs4784291	16	53124193	G	C	1.1949e-64	0.360696893049945	-0.141581434978679	0.00833916061342562	CHD9	31180	biofsci
rs8062703	16	53223446	A	C	3.4221e-19	0.172602739726027	-0.0952025205175721	0.0106322824759129	CHD9	30971	biofsci
rs9930191	16	53270844	A	G	1.7146e-14	0.794680610087587	0.0760452262690051	0.00991385631749865	CHD9	31179	biofsci
