## Supplementary material for "Multi-level Regulatory Roles of Lactate Metabolism Gene Network in Oral Cancer: Machine Learning Insights": CHDH.csv

SNP	CHR	BP	effect_allele	other_allele	P	EAF	BETA	SE	gene	samplesize	source
rs2680671	3	53780081	T	C	7.8802e-09	0.591853779815088	-0.0521680287743313	0.00903984279303597	CHDH	25329	biofsci
