## Supplementary material for "Multi-level Regulatory Roles of Lactate Metabolism Gene Network in Oral Cancer: Machine Learning Insights": CHEK1.csv

SNP	CHR	BP	effect_allele	other_allele	P	EAF	BETA	SE	gene	samplesize	source
rs76045215	11	125495746	G	C	4.0133e-19	0.0609824851537247	0.148362223938886	0.0166014551164173	CHEK1	31681	biofsci
