## Supplementary material for "Multi-level Regulatory Roles of Lactate Metabolism Gene Network in Oral Cancer: Machine Learning Insights": CHEK2.csv

SNP	CHR	BP	effect_allele	other_allele	P	EAF	BETA	SE	gene	samplesize	source
rs9620808	22	28993331	C	A	3.0613e-17	0.135143806144787	0.0982988010086606	0.0116408466076123	CHEK2	31569	biofsci
