## Supplementary material for "Multi-level Regulatory Roles of Lactate Metabolism Gene Network in Oral Cancer: Machine Learning Insights": CHERP.csv

SNP	CHR	BP	effect_allele	other_allele	P	EAF	BETA	SE	gene	samplesize	source
rs8103548	19	16714966	C	T	3.3054e-15	0.0708594836333571	-0.121977540735601	0.0154819374688212	CHERP	31684	biofsci
