## Supplementary material for "Multi-level Regulatory Roles of Lactate Metabolism Gene Network in Oral Cancer: Machine Learning Insights": CHFR.csv

SNP	CHR	BP	effect_allele	other_allele	P	EAF	BETA	SE	gene	samplesize	source
rs1043124	12	133346171	T	C	2.0001e-09	0.0718553872749822	-0.0922597444781678	0.0153825207126345	CHFR	31684	biofsci
rs10870513	12	133375589	T	C	3.34e-23	0.0514348044973989	-0.186803991369361	0.0188274414546972	CHFR	28911	biofsci
rs11147163	12	133493519	A	G	4.6757e-81	0.474933200489108	0.163843473281683	0.00859267840451878	CHFR	27156	biofsci
rs112239823	12	133349325	T	C	7.5217e-13	0.0876854259061018	-0.101424975586941	0.0141467292819501	CHFR	31231	biofsci
rs112876721	12	133369370	A	G	8.0835e-18	0.841753002658843	-0.101588639276921	0.0118151054030985	CHFR	26889	biofsci
rs11778	12	133088370	C	T	4.459e-09	0.406016713091922	0.0556660471874952	0.00948912384083583	CHFR	23025	biofsci
rs139465823	12	133406698	A	G	9.9046e-11	0.0653657089583863	0.109283897145876	0.0168947819658152	CHFR	28673	biofsci
rs141315477	12	133445574	A	G	3.9875e-14	0.0268718274111675	0.229063999374941	0.0302938608425611	CHFR	20835	biofsci
rs145828280	12	133341612	T	C	1.7825e-10	0.0314280288644132	0.15991242745422	0.0250677870977897	CHFR	26139	biofsci
rs36174733	12	133781163	G	A	1.4973e-13	0.15579437494121	0.0987812580642309	0.0133715864937909	CHFR	21262	biofsci
rs71452544	12	133450198	C	T	1.6926e-08	0.0745390693590869	0.102018162552908	0.0180854407191952	CHFR	22160	biofsci
rs7313956	12	133313372	A	C	3.3631e-08	0.207123558735112	-0.0544089355432447	0.00985419197001569	CHFR	31354	biofsci
rs74590803	12	133336071	A	G	3.8325e-08	0.0728542464519036	-0.0905877396866481	0.0164755905801153	CHFR	27270	biofsci
rs75449706	12	133435861	T	C	6.5494e-14	0.0754540240871726	0.113571529712877	0.0151493343443706	CHFR	31230	biofsci
