## Supplementary material for "Multi-level Regulatory Roles of Lactate Metabolism Gene Network in Oral Cancer: Machine Learning Insights": CHGB.csv

SNP	CHR	BP	effect_allele	other_allele	P	EAF	BETA	SE	gene	samplesize	source
rs111373546	20	5760131	A	G	7.9796e-38	0.0230197470601287	0.451461319486899	0.0351170528307547	CHGB	18028	biofsci
rs112219086	20	5776349	T	C	8.1149e-13	0.0349777117384844	-0.212422993834452	0.0296717455873576	CHGB	16825	biofsci
rs117974719	20	5802212	T	G	8.3815e-09	0.0259402654867257	0.190581633227323	0.0330830685901579	CHGB	18080	biofsci
rs11907016	20	5711136	T	C	1.0553e-08	0.366247688068546	0.0515946750483792	0.00901721050165669	CHGB	26493	biofsci
rs13039463	20	5698148	A	G	5.2832e-16	0.0400062059488452	0.194703987069397	0.024022996837641	CHGB	22559	biofsci
rs148430859	20	5762269	G	A	1.7729e-11	0.0152480655439235	0.585327550703869	0.0870530876444672	CHGB	4394	biofsci
rs182167532	20	5798632	A	G	1.4532e-08	0.0156198072449319	0.416589367773718	0.0735088523033805	CHGB	6018	biofsci
rs237077	20	5811207	A	G	1.6731e-08	0.283656638401673	-0.0550779650171187	0.00976092385154601	CHGB	25827	biofsci
rs415023	20	5785540	A	G	1.7317453938804e-308	0.233826806148268	0.385978325365694	0.0102665277867659	CHGB	26479	biofsci
rs6085261	20	5727571	G	C	5.5558e-12	0.798528845742633	-0.0794390208668697	0.0115287745253421	CHGB	23383	biofsci
rs6085281	20	5785872	T	C	8.683e-12	0.0296883396023643	-0.32964315210116	0.0482873353305639	CHGB	7444	biofsci
rs6133267	20	5791066	T	C	3.8142e-21	0.437859370889549	0.08246071221384	0.0087373737471884	CHGB	26609	biofsci
rs6139837	20	5782976	T	C	5.3644e-75	0.735766094178661	0.180143974645564	0.00983120082983043	CHGB	26609	biofsci
rs62203876	20	5754173	G	A	4.8776e-24	0.0919271418934113	-0.165970101456641	0.0164128578802477	CHGB	22235	biofsci
rs73071265	20	5779574	T	A	5.1258e-34	0.211554431526499	-0.129340849534278	0.0106372828421506	CHGB	26492	biofsci
rs77756708	20	5750896	C	A	4.3969e-12	0.0510174835196331	0.142379565152694	0.0205634924179573	CHGB	24423	biofsci
