## Supplementary material for "Multi-level Regulatory Roles of Lactate Metabolism Gene Network in Oral Cancer: Machine Learning Insights": CHI3L1.csv

SNP	CHR	BP	effect_allele	other_allele	P	EAF	BETA	SE	gene	samplesize	source
rs10920549	1	203003214	G	T	4.5076e-09	0.0734699953217369	0.105456345727071	0.0179818479908385	CHI3L1	22716	biofsci
rs112477835	1	203198472	A	G	6.6473e-09	0.0562639821029083	0.121226109860253	0.0209021345690731	CHI3L1	21553	biofsci
rs115244097	1	202951387	A	G	9.839e-10	0.0254123513617185	-0.188491235245478	0.0308395345624146	CHI3L1	21227	biofsci
rs115802062	1	202994673	T	C	2.9028e-09	0.0261246368099389	-0.187210624912547	0.0315333970443408	CHI3L1	19764	biofsci
rs11580795	1	203240724	G	C	6.4136e-29				CHI3L1	5075	biofsci
rs11588424	1	203056002	T	C	3.8344e-18	0.0139630390143737	-0.563330159805075	0.0648736292744947	CHI3L1	8629	biofsci
rs12123883	1	203164842	C	T	2.0676e-29	0.0658461152672713	0.211090650932437	0.0187466164839379	CHI3L1	23130	biofsci
rs1340239	1	203202885	A	G	9.5027e-36	0.0515390534821085	-0.250614598653273	0.0200800107888335	CHI3L1	25368	biofsci
rs138360992	1	203053787	T	C	3.2119e-13	0.0145462138084633	0.413853439888695	0.0568066434997454	CHI3L1	10809	biofsci
rs141464605	1	203162875	A	G	1.2122e-19	0.0357460505696497	0.227785842282271	0.0251197444069553	CHI3L1	22989	biofsci
rs148541330	1	203209474	G	A	2.4836e-10	0.0180139882888744	0.276286368616314	0.0436602406119236	CHI3L1	14828	biofsci
rs17511046	1	203110045	T	C	9.9148e-123	0.0722801450589302	-0.439386323535819	0.0186498324916094	CHI3L1	21438	biofsci
rs1845466	1	203120143	G	T	7.946e-09	0.739505430493442	-0.0578551908876494	0.0100277651248201	CHI3L1	25812	biofsci
rs2298261	1	202826538	C	T	1.5538e-10	0.0578187831184937	-0.120682880496956	0.0188569947181919	CHI3L1	25812	biofsci
rs2486933	1	203247959	A	T	2.073e-13	0.406451734682321	-0.0659599456797659	0.00898159638336115	CHI3L1	25692	biofsci
rs2486958	1	203188692	A	C	1.1236e-141	0.523807734225262	-0.223316493938209	0.00881245783269044	CHI3L1	25812	biofsci
rs2791720	1	203144198	T	C	3.658e-73	0.482618662858431	-0.159352220107576	0.00880778568154098	CHI3L1	25812	biofsci
rs35534609	1	203161576	A	C	3.4385e-124	0.0294725545530426	-0.624554904702646	0.0263504151440452	CHI3L1	25175	biofsci
rs3820224	1	203312556	T	C	4.3527e-09	0.100342465753425	0.0865444109347493	0.0147427577695772	CHI3L1	25483	biofsci
rs4950877	1	203055101	A	G	1.3952e-14	0.450488878501032	-0.0685226269275343	0.00890285796867934	CHI3L1	25483	biofsci
rs4950930	1	203161361	A	G	1.6827e-38	0.0439838455110946	0.306550945866783	0.0236251846440074	CHI3L1	21304	biofsci
rs60036187	1	203284355	A	G	2.1114e-09	0.884230899319779	0.0823852214912798	0.0137560897464151	CHI3L1	25812	biofsci
rs61821092	1	203052054	G	T	1.5226e-08	0.11400725294651	0.0859936904733037	0.0151953792891758	CHI3L1	21438	biofsci
rs61822683	1	202940589	A	G	3.9757e-09	0.0958979574540215	-0.0935956958353299	0.0159035709636597	CHI3L1	22801	biofsci
rs6427993	1	203104064	T	C	7.1185e-23	0.0352739726027397	-0.23642575410797	0.0240121219678827	CHI3L1	25483	biofsci
rs6671900	1	203301795	T	C	7.2731e-13	0.140307124342157	-0.0919674031482587	0.0128193645402571	CHI3L1	25224	biofsci
rs72739564	1	203162281	A	G	2.9047e-22	0.0326463028865164	0.272798705148516	0.0281119852791134	CHI3L1	20034	biofsci
rs72748790	1	202497857	G	T	1.0652e-08	0.0174943566591422	0.286453571777832	0.0500792957653553	CHI3L1	11599	biofsci
rs74969659	1	203189350	A	G	3.7842e-64	0.0869925267622702	0.274115059237798	0.0162099465555193	CHI3L1	23958	biofsci
rs7514834	1	203049929	G	A	6.78e-13	0.368654696022614	0.0675180876006737	0.0093985283203655	CHI3L1	24320	biofsci
rs76492247	1	203159916	A	G	7.0309e-18	0.0310358526169431	0.248999114938341	0.0289049864109329	CHI3L1	19900	biofsci
rs76499133	1	203189093	T	C	3.0903e-145	0.0314325720631548	-0.726827853505068	0.0283230076067457	CHI3L1	20473	biofsci
rs77190654	1	203177311	T	C	1.146e-38	0.0202683615819209	0.438888902380776	0.0337471859241516	CHI3L1	22109	biofsci
rs782800	1	203003870	G	A	3.9219e-11	0.59960655993144	0.0597301960930015	0.00904030453497018	CHI3L1	25483	biofsci
rs879446	1	203371570	T	C	1.0767e-09	0.395424213536702	0.0548896353213074	0.009001547332039	CHI3L1	25812	biofsci
rs884209	1	203147289	G	A	1.6769846438804e-308	0.457570746739825	-0.428602700839322	0.00883432753257349	CHI3L1	25812	biofsci
rs903364	1	203133868	T	C	5.1455e-13	0.975900261590694	-0.244892817583434	0.0339120970426004	CHI3L1	18486	biofsci
rs946256	1	203184652	A	T	1.6802e-43				CHI3L1	5075	biofsci
rs946260	1	203152320	G	A	1.747e-97	0.0560328247211181	-0.42853224785689	0.0204517783765273	CHI3L1	22600	biofsci
