## Supplementary material for "Multi-level Regulatory Roles of Lactate Metabolism Gene Network in Oral Cancer: Machine Learning Insights": CHI3L2.csv

SNP	CHR	BP	effect_allele	other_allele	P	EAF	BETA	SE	gene	samplesize	source
rs10857888	1	112054366	A	C	1.0462e-11	0.202435312024353	-0.0684003220897206	0.0100590188222945	CHI3L2	30606	biofsci
rs10857890	1	112054533	T	A	1.6711e-08	0.171906846833245	0.0602421200487861	0.0106753592969797	CHI3L2	30820	biofsci
rs11102174	1	111429343	T	C	2.8486e-10	0.164545695564898	0.0686143943140992	0.010879430822937	CHI3L2	30729	biofsci
rs11102233	1	111827749	T	G	4.5454e-173	0.261133451087978	-0.256688123643859	0.00915262534698715	CHI3L2	30935	biofsci
rs112503681	1	111799266	A	G	9.9511e-305	0.0476627298092726	0.709242175201425	0.0190076560816172	CHI3L2	30489	biofsci
rs114531477	1	111761623	A	G	3.3597e-51	0.030399826162538	-0.374945629062829	0.0249106825229762	CHI3L2	27336	biofsci
rs115179963	1	111416261	T	C	2.3722e-08	0.0242677648443081	0.152966001821933	0.0274014763940122	CHI3L2	28123	biofsci
rs115996540	1	111866709	A	G	3.5281e-96	0.0171996583791991	0.710118074243828	0.0341238863163781	CHI3L2	25402	biofsci
rs116107790	1	111769998	A	G	2.5261e-33	0.0324289513046369	-0.284944880418541	0.0236899327756288	CHI3L2	28394	biofsci
rs116235556	1	111773293	A	G	9.8916e-26	0.0178853710311187	-0.343920438388637	0.0327946179962656	CHI3L2	26467	biofsci
rs116683116	1	111240610	C	T	2.3871e-09	0.0359652484987863	0.13593425485772	0.0227729900416679	CHI3L2	27807	biofsci
rs12039127	1	111997063	T	G	2.4966e-23	0.121262911713116	-0.124488958169011	0.0125103214954437	CHI3L2	29981	biofsci
rs12065342	1	111776341	G	T	1.6769846438804e-308	0.270729247834258	0.538912546247499	0.00984227066888076	CHI3L2	26143	biofsci
rs12123858	1	111758030	T	C	4.8825e-49	0.0778737700983921	-0.226789238966378	0.0154082384290989	CHI3L2	29328	biofsci
rs12132712	1	111653789	A	G	2.8324e-12	0.0287830489405588	0.184443444741653	0.026402623141466	CHI3L2	25658	biofsci
rs12139324	1	111876463	A	G	3.8762e-08	0.0333333333333333	0.130420543196913	0.0237279256248363	CHI3L2	27561	biofsci
rs12140893	1	111812832	A	G	1.1885e-199	0.830715171558495	0.323194998369385	0.0107207421830378	CHI3L2	30935	biofsci
rs12737382	1	111936567	T	G	3.0801e-38	0.138116900493138	0.151763020558271	0.0117380054882182	CHI3L2	30485	biofsci
rs1337224	1	111906950	C	T	2.4976e-16	0.178135970707033	0.086275896099937	0.0105272278811466	CHI3L2	30817	biofsci
rs13721	1	111783982	A	C	2.7405e-82	0.366111317944899	-0.19585276614111	0.0101924366340251	CHI3L2	20739	biofsci
rs139086765	1	112082602	T	C	1.2402e-15	0.0137055837563452	0.313916950939083	0.0392366761166767	CHI3L2	24026	biofsci
rs141224898	1	111590513	A	G	5.0474e-20	0.0128588245947659	0.452982665307762	0.0494355256744728	CHI3L2	16118	biofsci
rs141465459	1	111929237	T	G	1.1009e-10	0.0173760959433062	-0.215141115673221	0.0333438386400331	CHI3L2	26339	biofsci
rs142366671	1	111938473	C	T	1.0553e-08	0.0253498701081036	0.153297439251979	0.026792288874282	CHI3L2	28192	biofsci
rs145308445	1	111806571	A	G	6.2734e-32	0.0206587179789871	-0.400876209987823	0.0340881130942026	CHI3L2	21268	biofsci
rs149825520	1	111877686	T	G	2.6523e-21	0.0199673049976646	-0.298563426301778	0.0315089891089417	CHI3L2	25736	biofsci
rs190299033	1	111922419	T	C	4.8499e-16	0.0220497291764405	-0.255196797964757	0.0314471538200092	CHI3L2	23447	biofsci
rs2297703	1	111731158	G	A	1.3097e-24	0.708669998872562	0.0906053311152876	0.00884800405414813	CHI3L2	30935	biofsci
rs2364815	1	112106247	T	G	3.1225e-25	0.32334924273742	-0.0891963388192731	0.00859491788425997	CHI3L2	30935	biofsci
rs2786143	1	111876886	C	A	5.5005e-84	0.505265541841241	-0.156429497696981	0.00805619203993247	CHI3L2	30819	biofsci
rs325937	1	111676509	T	C	4.8863e-08	0.156619229172172	-0.060459717266614	0.0110829515446939	CHI3L2	30817	biofsci
rs35758956	1	111648614	A	G	7.9366e-09	0.0285795593137653	-0.143971879829729	0.0249530963186525	CHI3L2	28924	biofsci
rs367075	1	111338334	C	T	4.5669e-13	0.29793809881231	-0.0681315279631828	0.00941355255377236	CHI3L2	26975	biofsci
rs41282516	1	112031278	T	G	1.7571e-09	0.126028069888293	-0.0756089357079159	0.0125623366687019	CHI3L2	28765	biofsci
rs41282518	1	112033250	A	G	2.2767e-30	0.0155221287490856	0.404754395695442	0.0353404693700727	CHI3L2	26198	biofsci
rs41301285	1	112019752	A	G	1.8665e-64	0.942091005457187	0.29730013786999	0.0175379687036179	CHI3L2	29797	biofsci
rs41312686	1	111741188	T	C	1.6769846438804e-308	0.118170546356291	0.621803057075702	0.0127907749113558	CHI3L2	29328	biofsci
rs610261	1	111740942	A	G	2.2728e-09	0.126590133416072	0.0732493718279568	0.0122552069312292	CHI3L2	30110	biofsci
rs61788177	1	112036025	A	C	6.8367e-16	0.0160553452551886	0.274851931395713	0.034043714794787	CHI3L2	27309	biofsci
rs623400	1	111748088	A	G	4.8716e-253	0.712578450900071	-0.301833673057997	0.00888349652434439	CHI3L2	30935	biofsci
rs6673086	1	112081943	C	T	6.4921e-15	0.498005962752159	-0.0634749612853309	0.00814428921518782	CHI3L2	30153	biofsci
rs6688184	1	111841367	C	A	6.8681e-23	0.297878364604175	-0.0867554669508322	0.008808019305437	CHI3L2	30815	biofsci
rs6688407	1	111796111	G	C	2.3496e-133	0.0220962923914953	0.718231599460874	0.029226226737886	CHI3L2	27090	biofsci
rs72695254	1	112127148	G	A	7.4553e-11	0.0250506618376234	-0.177588871217846	0.0272752067605355	CHI3L2	27519	biofsci
rs7513936	1	111924907	A	G	4.0674e-11	0.589067608703822	-0.0539437817102993	0.00817131933323729	CHI3L2	30935	biofsci
rs75328899	1	111755994	A	C	1.7679e-36	0.0720129375951294	-0.197221780157211	0.0156352737977319	CHI3L2	30606	biofsci
rs76904225	1	111700027	C	A	3.6483e-09	0.0219255399978292	-0.188845753950145	0.0320120955299269	CHI3L2	22752	biofsci
rs76943617	1	111727187	G	T	3.4073e-11	0.0224756474221905	0.198505369458717	0.029949964462155	CHI3L2	25371	biofsci
rs76984409	1	111668673	T	C	1.2151e-11	0.0466628496646491	-0.133955389006645	0.0197626787357477	CHI3L2	28778	biofsci
rs77415908	1	111706146	A	G	7.523e-46	0.0140001104545204	0.571154326486851	0.0401825190999614	CHI3L2	22433	biofsci
rs77887641	1	111856038	C	T	1.0506e-11	0.0180925871667155	-0.229038834773412	0.0336851538037785	CHI3L2	24804	biofsci
rs78254800	1	111518108	T	G	6.2598e-15	0.0615585003964209	-0.130703445839484	0.0167598602107409	CHI3L2	30813	biofsci
rs78549848	1	111048430	T	C	3.3107e-09	0.0183968952906933	0.276747449098314	0.046784232528369	CHI3L2	12650	biofsci
rs78846081	1	111779555	T	C	3.9203e-16	0.018317230273752	-0.262807696818838	0.0322819919934699	CHI3L2	26682	biofsci
rs79637166	1	111314451	A	G	7.7108e-13	0.0274063892706902	0.184388071320261	0.0257295254688911	CHI3L2	28335	biofsci
