## Supplementary material for "Multi-level Regulatory Roles of Lactate Metabolism Gene Network in Oral Cancer: Machine Learning Insights": CHID1.csv

SNP	CHR	BP	effect_allele	other_allele	P	EAF	BETA	SE	gene	samplesize	source
rs12421848	11	891338	A	G	1.3645e-10	0.587936355896126	0.059969386614197	0.00934102595236713	CHID1	23653	biofsci
