## Supplementary material for "Multi-level Regulatory Roles of Lactate Metabolism Gene Network in Oral Cancer: Machine Learning Insights": CHIT1.csv

SNP	CHR	BP	effect_allele	other_allele	P	EAF	BETA	SE	gene	samplesize	source
rs111467700	1	203181560	T	C	3.9397e-16	0.132189424846012	0.108381416750104	0.0133138525582095	CHIT1	24589	biofsci
rs115551220	1	203198845	T	C	1.0491e-08	0.0458429181728557	0.133312911144368	0.0232958639681906	CHIT1	21063	biofsci
rs12564942	1	203214009	T	C	3.2715e-11	0.0622858023027456	-0.120999261517972	0.0182400864552168	CHIT1	25731	biofsci
rs2486076	1	203178230	A	G	4.5479e-49	0.211880403186228	-0.157773521135746	0.0107157619544093	CHIT1	26076	biofsci
rs3737875	1	203140671	A	G	5.5694e-09	0.102333829081341	-0.084649707928458	0.0145219172648364	CHIT1	25810	biofsci
rs58592594	1	203058476	T	C	1.3177e-28	0.320561456752656	0.11011044416161	0.00992370415220399	CHIT1	23311	biofsci
rs75683960	1	203102206	C	T	4.5343e-15	0.0425091405664949	0.183324254499695	0.0233852836987607	CHIT1	22463	biofsci
