## Supplementary material for "Multi-level Regulatory Roles of Lactate Metabolism Gene Network in Oral Cancer: Machine Learning Insights": CHKA.csv

SNP	CHR	BP	effect_allele	other_allele	P	EAF	BETA	SE	gene	samplesize	source
rs2511468	11	67911189	A	G	8.0682e-23	0.381371290493091	0.0808564987377296	0.00822238818936205	CHKA	31347	biofsci
rs3808971	11	67772186	T	C	3.0069e-12	0.115789677469315	0.0880200514087588	0.0126150215565625	CHKA	30688	biofsci
