## Supplementary material for "Multi-level Regulatory Roles of Lactate Metabolism Gene Network in Oral Cancer: Machine Learning Insights": CHKB.csv

SNP	CHR	BP	effect_allele	other_allele	P	EAF	BETA	SE	gene	samplesize	source
rs116947359	22	51042336	G	C	1.7835e-18				CHKB	5075	biofsci
rs131756	22	51021599	C	T	1.5446e-80	0.534380807568846	-0.178296295882093	0.00938149738133936	CHKB	22832	biofsci
rs131822	22	50948310	G	A	1.405e-22	0.559230066255426	-0.0926660758095249	0.00947748154533622	CHKB	22583	biofsci
rs190070543	22	51032161	G	A	9.0755e-11	0.0279800689919509	0.317038185942265	0.0489135685544102	CHKB	7684	biofsci
rs34939255	22	51198027	G	A	1.9323e-09	0.202458885518122	-0.0796258683860726	0.0132639039822216	CHKB	17601	biofsci
rs36006314	22	51110524	C	G	5.8848e-09				CHKB	5075	biofsci
rs41281543	22	50945799	G	C	5.2064e-13	0.920250016362327	-0.132089125804269	0.0182953995684463	CHKB	20354	biofsci
rs6010011	22	51002551	G	A	5.0128e-23	0.694829726374872	-0.0987633870225587	0.009994979104223	CHKB	23604	biofsci
rs60335508	22	50942534	G	A	6.8321e-09	0.311828571428571	0.0752327774316216	0.0129821361894742	CHKB	13825	biofsci
rs6151406	22	51066552	C	G	4.149e-71				CHKB	5075	biofsci
rs7238	22	51007488	G	A	1.0985e-18	0.915473808424401	-0.143114735289633	0.0162180698166032	CHKB	24566	biofsci
