## Supplementary material for "Multi-level Regulatory Roles of Lactate Metabolism Gene Network in Oral Cancer: Machine Learning Insights": CHL1.csv

SNP	CHR	BP	effect_allele	other_allele	P	EAF	BETA	SE	gene	samplesize	source
rs11721252	3	260896	A	G	6.8032e-16	0.571761434101244	0.0648609224669491	0.00803320772184505	CHL1	31644	biofsci
rs11929364	3	320201	C	A	4.8908e-14	0.0871133826900673	-0.106207312672994	0.0140957586463952	CHL1	31644	biofsci
rs13072907	3	279924	G	A	1.9468e-36	0.394002029388553	-0.102550715072757	0.0081349427323664	CHL1	31644	biofsci
rs17033607	3	162346	A	G	5.7939e-09	0.0516883566085866	-0.110811003229791	0.019031189370692	CHL1	28164	biofsci
rs4684051	3	178525	G	A	3.9507e-18	0.631102258634297	0.0715115493092881	0.00823827811037373	CHL1	31644	biofsci
rs9990005	3	326537	A	G	3.3136e-24	0.0720298992034429	-0.156353277617685	0.015404263804698	CHL1	31524	biofsci
