## Supplementary material for "Multi-level Regulatory Roles of Lactate Metabolism Gene Network in Oral Cancer: Machine Learning Insights": CHML.csv

SNP	CHR	BP	effect_allele	other_allele	P	EAF	BETA	SE	gene	samplesize	source
rs115820281	1	241786956	A	G	2.5386e-08	0.0199068448764682	-0.163449481301024	0.029342503464926	CHML	29765	biofsci
rs12038871	1	241793326	G	A	3.5037e-46	0.730640435328589	0.128427852924772	0.00900161579880933	CHML	31354	biofsci
rs12130136	1	241817229	A	C	4.9511e-11	0.64167445846969	-0.0552755406853596	0.00841038003215915	CHML	30743	biofsci
rs12410921	1	241787421	T	C	3.7466e-08	0.121666160718158	-0.0709575834830823	0.0128959859482548	CHML	28134	biofsci
rs616593	1	241768617	C	T	2.4708e-10	0.304772107518504	-0.0554439543715148	0.00876085617222052	CHML	30745	biofsci
