## Supplementary material for "Multi-level Regulatory Roles of Lactate Metabolism Gene Network in Oral Cancer: Machine Learning Insights": CHMP1A.csv

SNP	CHR	BP	effect_allele	other_allele	P	EAF	BETA	SE	gene	samplesize	source
rs112126489	16	89770963	A	G	8.7769e-10	0.981935814489783	0.226300134461258	0.0369144157740536	CHMP1A	20686	biofsci
rs12444066	16	89393394	T	C	5.9313e-15	0.0559318330784357	-0.143639807773388	0.0184028554665916	CHMP1A	27960	biofsci
rs12709092	16	89797337	C	G	6.5154e-29	0.0980497337062723	0.150271339445538	0.0134671045531204	CHMP1A	31174	biofsci
rs2277907	16	89371953	G	T	1.0079e-08	0.308932834812379	0.0530918139287056	0.00926655739321842	CHMP1A	27274	biofsci
rs258322	16	89755903	A	G	2.0206e-17	0.09767397521449	-0.114333132290881	0.0134629942408367	CHMP1A	31300	biofsci
rs258341	16	89691142	T	C	9.9496e-91	0.439010543390105	0.187468737878091	0.00928090625850722	CHMP1A	23570	biofsci
rs28592777	16	89610346	T	C	8.2813e-15	0.0156358101563581	-0.520485520414924	0.0670452288250881	CHMP1A	7227	biofsci
rs57696383	16	89572665	G	A	5.3842e-21	0.501472198105017	-0.074833320432653	0.00795989069944082	CHMP1A	31566	biofsci
rs62068387	16	89791210	G	C	1.9155e-19	0.257351553357744	0.0820975924776455	0.00910374722528782	CHMP1A	31566	biofsci
rs62068703	16	89673135	T	C	1.0697e-13	0.337915234822451	0.0726205530924092	0.00977107089319571	CHMP1A	23408	biofsci
rs62068738	16	89715213	T	C	1.1925e-08	0.0405238352777563	0.152301004606008	0.0267152562939198	CHMP1A	18018	biofsci
rs76820443	16	89704797	T	G	6.2096e-13	0.0496494303242769	0.140253568330169	0.0194904903182558	CHMP1A	27895	biofsci
rs78321617	16	89712260	C	T	3.398e-11	0.0167649536647009	-0.280429316795743	0.0423091559867447	CHMP1A	16945	biofsci
rs78764795	16	89755078	T	A	2.7488e-31	0.0798245614035088	-0.271663399510457	0.0233500137102435	CHMP1A	12485	biofsci
rs900728	16	89331987	T	C	2.0681e-10	0.871720348767767	0.0773540047024922	0.0121694677337002	CHMP1A	30192	biofsci
rs9936896	16	90069059	C	T	3.0516e-09	0.19599282762922	0.0602469218867406	0.0101615682313314	CHMP1A	30729	biofsci
