## Supplementary material for "Multi-level Regulatory Roles of Lactate Metabolism Gene Network in Oral Cancer: Machine Learning Insights": CHMP1B.csv

SNP	CHR	BP	effect_allele	other_allele	P	EAF	BETA	SE	gene	samplesize	source
rs112960950	18	11917128	A	G	4.3005e-09	0.0999341774112363	0.0787586730326659	0.0134121237411304	CHMP1B	30902	biofsci
rs113373974	18	11917083	A	C	1.653e-78	0.122145249695493	-0.228785528127304	0.0121965608708354	CHMP1B	31347	biofsci
rs590081	18	11953557	A	G	3.3199e-23	0.278291787735128	-0.0885894786105978	0.00892814095344901	CHMP1B	31231	biofsci
rs60232438	18	12003859	A	T	4.3907e-12	0.154724602665257	-0.076201052399519	0.0110055102470456	CHMP1B	31564	biofsci
rs8094168	18	11899739	T	C	6.7464e-19	0.140854598068323	-0.101392379465682	0.011419475325286	CHMP1B	31684	biofsci
rs8097058	18	12021518	A	G	2.2241e-08	0.0617150627949764	0.094777217658783	0.0169435646636007	CHMP1B	30077	biofsci
rs871044	18	11907374	G	A	3.9009e-16	0.397056847197957	-0.0710829544139935	0.00873094078658644	CHMP1B	27398	biofsci
