## Supplementary material for "Multi-level Regulatory Roles of Lactate Metabolism Gene Network in Oral Cancer: Machine Learning Insights": CHMP2A.csv

SNP	CHR	BP	effect_allele	other_allele	P	EAF	BETA	SE	gene	samplesize	source
rs3794964	19	59070916	C	T	5.9243e-18	0.774626977862968	0.0820925107361392	0.00950783057331764	CHMP2A	31682	biofsci
