## Supplementary material for "Multi-level Regulatory Roles of Lactate Metabolism Gene Network in Oral Cancer: Machine Learning Insights": CHMP2B.csv

SNP	CHR	BP	effect_allele	other_allele	P	EAF	BETA	SE	gene	samplesize	source
rs112341592	3	87411172	C	A	1.0992e-13	0.032999702705381	-0.185809874189676	0.0250134449127236	CHMP2B	25043	biofsci
rs114002886	3	87902673	G	A	1.4282e-15	0.0653839012162288	0.140532861759884	0.017603795738483	CHMP2B	26403	biofsci
rs114250843	3	87246705	A	G	5.8471e-13	0.0128677977214982	-0.343862866272318	0.0477335387257167	CHMP2B	17276	biofsci
rs114580187	3	87033559	G	C	7.2183e-23	0.0456606964409255	0.249466000452325	0.0253396175128569	CHMP2B	17870	biofsci
rs114942782	3	87121228	A	G	2.7141e-18	0.0152238996114402	0.349505590149632	0.040067591070588	CHMP2B	20774	biofsci
rs115730960	3	87291702	G	A	4.4475e-33	0.0269467266056942	0.336236791529094	0.0280627621961252	CHMP2B	24214	biofsci
rs116448220	3	87254976	T	C	3.151e-30	0.0240780820777491	0.31007025404366	0.0271403410193406	CHMP2B	28887	biofsci
rs116607213	3	87344424	T	G	4.2118e-63	0.0237257281553398	-0.452948268886421	0.0270136257789771	CHMP2B	29581	biofsci
rs12186106	3	87135929	T	C	1.368e-09	0.0166741920918532	-0.233249339128184	0.0384957071393745	CHMP2B	20578	biofsci
rs13067078	3	87427186	T	C	7.856e-22	0.283507811880403	-0.0868586735835542	0.00904617657118575	CHMP2B	30079	biofsci
rs13089170	3	86421805	A	G	1.4702e-08	0.279908675799087	-0.0505602256671183	0.008925175319444	CHMP2B	31141	biofsci
rs140122579	3	87147060	A	C	6.4472e-12	0.0535638613441817	-0.127881014166037	0.0186163094006721	CHMP2B	28459	biofsci
rs143295143	3	87496872	T	C	2.7077e-19	0.0175322963353546	0.31344551757456	0.0349044573640116	CHMP2B	23826	biofsci
rs144210206	3	87336061	G	A	8.1284e-10	0.0196754422621535	0.225588824535507	0.0367258973602779	CHMP2B	19219	biofsci
rs145299125	3	87699990	C	T	3.4405e-08	0.0579686611999675	-0.0972093614723238	0.0176190095648821	CHMP2B	29495	biofsci
rs17189270	3	87303203	C	T	4.0552e-46	0.0140290037831021	-0.592422007033145	0.0415530621472361	CHMP2B	20935	biofsci
rs191469817	3	87461293	A	T	2.6521e-09	0.0372261792769789	0.134833428787755	0.0226538464671374	CHMP2B	27184	biofsci
rs2220932	3	86474672	C	G	2.3277e-10	0.169917436752007	0.0674893511978941	0.0106481991760771	CHMP2B	31265	biofsci
rs35450682	3	86661856	T	C	1.3629e-11	0.0619518776703396	-0.120489308665368	0.0178193810233178	CHMP2B	27096	biofsci
rs56405334	3	87001527	G	A	3.49e-13	0.029036301179092	0.18852090594717	0.0259170890771474	CHMP2B	26403	biofsci
rs59794336	3	87106868	G	A	1.5847e-38	0.273168630828863	-0.118135308259384	0.00910126333844759	CHMP2B	30402	biofsci
rs62267048	3	87960473	A	G	5.5962e-16	0.0964097270016059	-0.110157632232741	0.0136035704252739	CHMP2B	31015	biofsci
rs62267685	3	87427193	T	C	1.3189e-19	0.048319425667801	0.184150227310669	0.0203283246468262	CHMP2B	26312	biofsci
rs6775215	3	87171398	A	G	9.7797e-19	0.156358436606292	-0.0975870891680225	0.0110423863273576	CHMP2B	31086	biofsci
rs73124089	3	87367660	T	C	7.9461e-10	0.0588153374802711	-0.113675848068312	0.0184959075932822	CHMP2B	26403	biofsci
rs73134207	3	86997391	G	T	6.8728e-15	0.0318001619847393	0.186468641239855	0.0239464538185742	CHMP2B	28320	biofsci
rs73146571	3	87243683	G	C	1.6769846438804e-308	0.28587604740696	0.338880465765847	0.0088380390305984	CHMP2B	31355	biofsci
rs7641225	3	87373667	A	T	4.5119e-50	0.213622113473008	-0.145752892492385	0.00979594543228232	CHMP2B	31017	biofsci
rs76738852	3	87204685	C	A	2.3192e-21	0.0200797057020233	0.444178711488677	0.0468059086059429	CHMP2B	11599	biofsci
rs79693379	3	87006367	G	A	2.7844e-12	0.0413569189431258	-0.15049738850908	0.0215362385353788	CHMP2B	27191	biofsci
rs9828696	3	86698894	A	G	1.3585e-14	0.696801713770295	0.0667779680778125	0.00867212551170896	CHMP2B	31469	biofsci
rs9840394	3	87582728	T	G	5.4528e-15	0.285110301025969	-0.0690064444432218	0.00882898251554163	CHMP2B	31470	biofsci
rs9863011	3	86986820	T	C	4.179e-31	0.306719530985757	-0.100259259378906	0.00864393380167827	CHMP2B	31470	biofsci
