## Supplementary material for "Multi-level Regulatory Roles of Lactate Metabolism Gene Network in Oral Cancer: Machine Learning Insights": CHMP3.csv

SNP	CHR	BP	effect_allele	other_allele	P	EAF	BETA	SE	gene	samplesize	source
rs11127043	2	86738324	T	C	3.0883e-46	0.160715633728391	0.17259603294069	0.0120897740953959	CHMP3	25361	biofsci
rs112389749	2	87020594	T	C	1.0606e-16	0.0205439160142993	-0.285664369443908	0.034426519010329	CHMP3	20966	biofsci
rs148683372	2	86183020	T	C	5.6091e-11	0.0295278862937412	0.180794221450377	0.0275857461130589	CHMP3	22929	biofsci
rs1518990	2	86079341	C	T	1.013e-13	0.651601142599414	-0.0691729140337578	0.00929855950770359	CHMP3	25473	biofsci
rs308905	2	86792824	T	C	2.9061e-08	0.0222432445544074	-0.190557646930848	0.0343538998234776	CHMP3	19480	biofsci
rs308921	2	86877271	G	T	8.3761e-17	0.335197869101979	-0.0786440450331176	0.00944593788307501	CHMP3	25147	biofsci
rs55721077	2	86698472	G	A	1.842e-14	0.128187825763217	-0.113581009580882	0.0148256790253204	CHMP3	20355	biofsci
rs56003000	2	87028954	A	T	6.7222e-19	0.090767739590485	0.142186005738914	0.0160128392070402	CHMP3	23628	biofsci
rs6728029	2	86555381	T	C	3.6198e-10	0.516307425163263	0.0557093949232263	0.0088856378274892	CHMP3	25358	biofsci
rs6738956	2	86030038	A	T	2.833e-11	0.618809668901077	-0.0632270595174988	0.00950097065539141	CHMP3	23482	biofsci
rs74462826	2	86806219	T	C	1.3836e-08	0.0247492368076755	-0.269713539074752	0.047524102527576	CHMP3	9172	biofsci
rs7596717	2	86766212	C	A	6.7473e-120	0.354673230861739	-0.215593479169023	0.00926009273984293	CHMP3	25476	biofsci
rs78977558	2	86629594	T	C	6.3914e-51	0.0622157916494419	-0.275276644799083	0.0183407718568248	CHMP3	25476	biofsci
rs79242249	2	86671081	C	T	7.9861e-15	0.0287700282752121	-0.23184317471086	0.0298466972258374	CHMP3	20087	biofsci
rs918859	2	86449069	C	A	3.5525e-17	0.125601427906255	-0.114547111383449	0.0135931921231605	CHMP3	24639	biofsci
