## Supplementary material for "Multi-level Regulatory Roles of Lactate Metabolism Gene Network in Oral Cancer: Machine Learning Insights": CHMP4A.csv

SNP	CHR	BP	effect_allele	other_allele	P	EAF	BETA	SE	gene	samplesize	source
rs12431793	14	24794055	G	A	6.3983e-09	0.787066374197742	-0.0584067304839846	0.0100600658796349	CHMP4A	29479	biofsci
rs2224123	14	24782958	T	A	1.4979e-08	0.216406755009696	0.0564959836784316	0.00997844919962408	CHMP4A	29613	biofsci
rs2295318	14	24683125	G	A	4.1471e-75	0.0690445764113358	-0.288314087086263	0.0157227353434109	CHMP4A	31467	biofsci
rs35755034	14	24729687	T	C	2.036e-10	0.0206779267962741	-0.179600323790957	0.0282457063444141	CHMP4A	30948	biofsci
rs62001568	14	24628070	G	A	4.9029e-17	0.0848702576541119	-0.130232003255348	0.0155243241968968	CHMP4A	26712	biofsci
rs7146310	14	24653954	A	G	1.792e-29	0.299154455369782	0.0988760414847057	0.00877120515619063	CHMP4A	30998	biofsci
