## Supplementary material for "Multi-level Regulatory Roles of Lactate Metabolism Gene Network in Oral Cancer: Machine Learning Insights": CHMP4B.csv

SNP	CHR	BP	effect_allele	other_allele	P	EAF	BETA	SE	gene	samplesize	source
rs117487769	20	31485620	G	A	1.9529e-10	0.0222055302567955	-0.188066279939754	0.0295478695229628	CHMP4B	26376	biofsci
rs117572541	20	32473088	T	C	1.6725e-33	0.0190837926721942	0.381768926675608	0.0316500245954808	CHMP4B	26664	biofsci
rs117879275	20	33289805	C	A	2.3222e-13	0.0257637474541752	-0.20806021993698	0.0283901727392654	CHMP4B	24715	biofsci
rs117967773	20	32288264	A	G	1.0411e-50	0.183664992636786	-0.153956841715366	0.0102797573374219	CHMP4B	31558	biofsci
rs1205339	20	32924967	G	A	1.5499e-16	0.172065842384156	0.0868581475321115	0.0105249433550774	CHMP4B	31684	biofsci
rs137942933	20	33104122	T	G	3.9326e-31	0.0221027107684656	0.383685830990415	0.0330649630291637	CHMP4B	21159	biofsci
rs138440819	20	32318011	A	G	2.0753e-09	0.0305761665255714	0.155157635963585	0.0258949958215537	CHMP4B	25156	biofsci
rs141314118	20	33148607	A	G	3.0904e-13	0.0226512871949181	0.228357334505601	0.0313221592880696	CHMP4B	23021	biofsci
rs145989066	20	32077118	A	C	1.1151e-11	0.0376780555832254	-0.159001131695007	0.0234145421966818	CHMP4B	25153	biofsci
rs147017801	20	32471385	C	T	1.3668e-16	0.0278849379402885	-0.20878238756789	0.0252533882755234	CHMP4B	28923	biofsci
rs169797	20	31926490	G	A	2.751e-68	0.28159645232816	0.154235215005486	0.00883216504735673	CHMP4B	31684	biofsci
rs1891869	20	31554296	A	G	3.1826e-16	0.0666788528718824	0.134328560944748	0.0164493351797345	CHMP4B	29693	biofsci
rs2092478	20	32484400	G	C	1.2634e-79	0.60744569636427	-0.155639996402552	0.00823736114417777	CHMP4B	30902	biofsci
rs2626554	20	32385089	A	G	1.6769846438804e-308	0.485825722983257	0.337911220039443	0.00798980488497908	CHMP4B	31355	biofsci
rs34808007	20	32374698	T	C	9.225e-124	0.0820072017655941	0.346872597446453	0.0146604085901166	CHMP4B	30902	biofsci
rs6057927	20	32476110	A	G	1.8314e-37	0.218772413272432	-0.123141615471751	0.00962698204809139	CHMP4B	31566	biofsci
rs6087524	20	32390625	T	C	7.5222e-199	0.193000339789331	-0.30341903424994	0.0100852584393074	CHMP4B	31562	biofsci
rs6087546	20	32529304	A	G	4.3297e-26	0.801677972152803	0.113016302029569	0.0106971350985385	CHMP4B	27483	biofsci
rs6088092	20	31675943	C	T	4.8643e-08	0.590627231387876	0.0440797449253924	0.00807883598940516	CHMP4B	31684	biofsci
rs6088114	20	31710510	A	G	2.7439e-10	0.164769427343478	0.0684476388609151	0.0108430185440096	CHMP4B	30902	biofsci
rs6088181	20	31912567	A	C	3.4318e-18	0.623755508405419	0.0737999617358078	0.00848636336554716	CHMP4B	29583	biofsci
rs6088426	20	32794776	A	G	2.7946e-26	0.110780966831036	-0.140792707846937	0.0132750672129342	CHMP4B	28802	biofsci
rs6119406	20	32403459	G	A	1.59e-12	0.0161206278903146	-0.277585066767055	0.0392834998679708	CHMP4B	20428	biofsci
rs6119410	20	32442607	T	C	6.332e-22	0.0700271209424528	0.157487031483471	0.0163636490808037	CHMP4B	28673	biofsci
rs6142034	20	32437554	A	G	1.027e-104	0.843192153030929	-0.237416843639614	0.0109249089412984	CHMP4B	31684	biofsci
rs7268203	20	32465413	C	T	2.3646e-43	0.0655772171253823	-0.223132018879356	0.0161627794310414	CHMP4B	31235	biofsci
rs7268701	20	32901960	C	T	5.933e-10	0.507599392048636	-0.0504993593785647	0.00815544958553072	CHMP4B	30077	biofsci
rs73119166	20	32180688	G	A	3.2807e-26	0.0152116771992618	0.403848028587833	0.0381308861768686	CHMP4B	22956	biofsci
rs74404666	20	32383432	G	T	7.7973e-10	0.0173175745118191	0.212787610182063	0.0346052382797305	CHMP4B	24535	biofsci
rs74778497	20	32581570	A	G	1.8117e-15	0.0563795304979864	0.152882015259847	0.0192217379878101	CHMP4B	25437	biofsci
rs761239	20	32519934	A	C	1.2577e-36	0.137175293438522	-0.147419918143378	0.0116623223510864	CHMP4B	31060	biofsci
rs76625538	20	32081503	C	T	8.6211e-42	0.965744033591842	-0.312358841870322	0.0230632063757289	CHMP4B	28414	biofsci
rs79047848	20	31652409	T	C	3.343e-09	0.0311504038419559	-0.143899874200848	0.0243333064242095	CHMP4B	27980	biofsci
rs79881952	20	32453855	A	G	4.9803e-21	0.0443641209967287	0.18708239963952	0.0198816552572339	CHMP4B	29836	biofsci
