## Supplementary material for "Multi-level Regulatory Roles of Lactate Metabolism Gene Network in Oral Cancer: Machine Learning Insights": CHMP6.csv

SNP	CHR	BP	effect_allele	other_allele	P	EAF	BETA	SE	gene	samplesize	source
rs112742667	17	78874439	A	G	1.1167e-11	0.020599443815017	0.216005216580179	0.0318094449062202	CHMP6	24493	biofsci
rs1128687	17	78973474	C	T	4.9527e-41	0.408627500955779	-0.133894832329423	0.00998120213865559	CHMP6	20769	biofsci
rs11653897	17	78951177	T	C	1.1792e-15	0.22684719146366	-0.0855961033623347	0.0106908266236601	CHMP6	24943	biofsci
rs117766089	17	78937745	A	G	9.6482e-09	0.0352098600932712	-0.155296849518244	0.0270707635954895	CHMP6	20085	biofsci
rs148942008	17	78946095	T	C	4.2351e-17	0.014350228771763	0.337704965622178	0.0401728424660288	CHMP6	21904	biofsci
rs2289765	17	78865630	G	A	1.2108e-08	0.120783522424427	0.0698428789126827	0.0122567921858594	CHMP6	31341	biofsci
rs56239087	17	78970499	T	C	1.6429e-224	0.163023507796674	0.377561592879312	0.0118034473848863	CHMP6	26302	biofsci
rs72850551	17	78956093	A	G	2.2618e-20	0.0372970500800366	0.210288912320238	0.0227354111964276	CHMP6	26940	biofsci
rs7502314	17	78993447	C	G	1.8898e-08	0.186364846870839	0.0661027231966311	0.0117582843922998	CHMP6	23850	biofsci
rs75164129	17	78974431	A	C	2.3673e-10	0.106730769230769	-0.0996535133359243	0.0157301290150152	CHMP6	21195	biofsci
rs78794443	17	78930396	C	T	2.2022e-22	0.0257918789725272	0.279580954712298	0.0287277108447609	CHMP6	24112	biofsci
rs9911223	17	78912271	A	G	1.4395e-14	0.684245900170266	-0.0707062416055719	0.00919146213316328	CHMP6	27393	biofsci
rs9915393	17	78915828	G	C	3.848e-24	0.241004069315532	0.102082457339007	0.0100717732069466	CHMP6	26946	biofsci
