## Supplementary material for "Multi-level Regulatory Roles of Lactate Metabolism Gene Network in Oral Cancer: Machine Learning Insights": CHMP7.csv

SNP	CHR	BP	effect_allele	other_allele	P	EAF	BETA	SE	gene	samplesize	source
rs12544038	8	23107578	G	A	4.6339e-40	0.617779698598219	0.108672539250577	0.00820281542025158	CHMP7	31470	biofsci
rs139022785	8	23395869	A	G	2.5303e-20	0.0263054727928493	-0.234193956050153	0.0253533490722462	CHMP7	30369	biofsci
rs142839876	8	23101025	T	C	4.6416e-21	0.0146354443853113	-1.27916964718843	0.135837658591302	CHMP7	1879	biofsci
rs150623303	8	23033105	A	G	2.1435e-08	0.012711291413117	0.29278220813032	0.0522816035660648	CHMP7	14576	biofsci
rs4242392	8	23061633	C	T	4.0555e-15	0.224320667493517	0.0750468374184152	0.00955596778699865	CHMP7	31468	biofsci
rs4872077	8	23058188	C	T	5.704e-10	0.304765304972002	-0.0536736021022245	0.00865940695065171	CHMP7	31470	biofsci
rs75071042	8	23038171	G	A	3.8604e-12	0.0229566836534692	-0.20619130906524	0.0297015757573702	CHMP7	25269	biofsci
rs7819900	8	23123935	A	T	3.58e-18	0.494114686181128	-0.070169039738547	0.0080734803468465	CHMP7	30688	biofsci
rs79008064	8	23393533	C	T	3.2116e-09	0.0283165426984276	-0.156207178037132	0.0263850105631694	CHMP7	26103	biofsci
rs79743894	8	23552994	T	C	3.35e-12	0.0192910823125629	-0.242631651539194	0.0348503542809201	CHMP7	21760	biofsci
