## Supplementary material for "Multi-level Regulatory Roles of Lactate Metabolism Gene Network in Oral Cancer: Machine Learning Insights": CHN1.csv

SNP	CHR	BP	effect_allele	other_allele	P	EAF	BETA	SE	gene	samplesize	source
rs10497426	2	175582267	C	T	1.6507e-12	0.19219061219888	-0.0711896452643758	0.0100819483174542	CHN1	31684	biofsci
rs112149954	2	175647816	C	A	1.6769846438804e-308	0.332422308015749	-0.370174355301317	0.00849300357688323	CHN1	31236	biofsci
rs113717547	2	175697990	G	A	2.6327e-09	0.032199937323723	0.136309411497683	0.0228972151480209	CHN1	30603	biofsci
rs114566717	2	175696290	C	T	3.7616e-22	0.0234440486169321	0.29094298013898	0.0300638574155495	CHN1	24163	biofsci
rs114825460	2	176203442	A	G	7.7557e-14	0.235783963835356	-0.0715341414332139	0.00957080910775921	CHN1	30293	biofsci
rs115505348	2	176423975	T	C	5.7544e-12	0.0155859483476812	-0.281631765405808	0.0409021516819125	CHN1	19479	biofsci
rs115708526	2	175629960	T	C	1.0966e-12	0.0139235245220283	-0.387405560121719	0.054428475507779	CHN1	12293	biofsci
rs11681260	2	175554933	T	C	2.2113e-08	0.273092215935158	-0.0502419836131584	0.00898044250047517	CHN1	31231	biofsci
rs116813976	2	176206408	A	G	1.9026e-23	0.0376049198038727	0.217260912023076	0.0217737757712466	CHN1	29141	biofsci
rs11896446	2	175923056	G	A	7.893e-13	0.309893455098935	-0.0618532146208309	0.00863509906754585	CHN1	31355	biofsci
rs12613111	2	175902223	C	T	3.684e-152	0.364422238083908	0.221807595417596	0.00844164486240345	CHN1	30293	biofsci
rs13422317	2	176745937	G	A	4.47e-08	0.189823727022232	-0.0826046377062051	0.0150983600566989	CHN1	14262	biofsci
rs142641097	2	175571221	T	C	1.9016e-19	0.0274197689345314	-0.249237505462916	0.027635329030793	CHN1	24550	biofsci
rs142660176	2	176579605	T	G	2.1684e-08	0.0282472939217319	0.140071625857239	0.0250212796944033	CHN1	29095	biofsci
rs1430182	2	175457155	T	C	3.5357e-08	0.506365652240404	-0.0441169880368803	0.0080030817300463	CHN1	31231	biofsci
rs143686285	2	175756848	C	A	8.1254e-38	0.0179815828770533	-0.470365299801857	0.0365920586731177	CHN1	21147	biofsci
rs1530574	2	176615737	G	A	1.1109e-13	0.224533715925395	-0.0708417223185464	0.00953866030033748	CHN1	31561	biofsci
rs182273714	2	175459221	T	C	1.6181e-10	0.014546561168594	-0.294596134697845	0.0460752814754677	CHN1	16430	biofsci
rs2043348	2	176140636	C	T	6.8005e-21	0.0249177969584875	-0.271538338883003	0.0289588382781792	CHN1	24539	biofsci
rs2080408	2	175834133	A	G	1.0409e-13	0.0636466212545447	0.126463298416896	0.0170078135479176	CHN1	29004	biofsci
rs212352	2	175943281	C	T	1.0554e-14	0.263935958864088	0.0707471832749041	0.00914921026238316	CHN1	30746	biofsci
rs2166548	2	176523569	G	A	1.1871e-16	0.428889559900355	0.0666174653783158	0.00804121737924025	CHN1	31569	biofsci
rs2600699	2	175591029	G	A	1.938e-86	0.508249088654215	-0.156580314105442	0.00794610151103725	CHN1	31684	biofsci
rs2646186	2	175570795	A	G	1.332e-22	0.873112746140433	0.122919562451684	0.0125646082440646	CHN1	28588	biofsci
rs35453438	2	176142943	G	T	5.1139e-40	0.0918746794323816	-0.192095511067787	0.0145081765090282	CHN1	28471	biofsci
rs4972748	2	176098010	C	T	5.5783e-26	0.187856732426738	0.108071558337872	0.0102522040296617	CHN1	31180	biofsci
rs55910655	2	176610239	T	C	1.6138e-08	0.0246405032953865	0.162627619964208	0.0287882352877818	CHN1	25103	biofsci
rs62183316	2	175694829	T	C	1.9834e-26	0.0489888081680738	-0.19942023373851	0.0187460268601721	CHN1	30540	biofsci
rs67135408	2	175831847	A	G	9.3845e-30	0.0408539186411758	0.230369231865084	0.0203335744618107	CHN1	30862	biofsci
rs72916782	2	175594193	A	G	1.5626e-33	0.0385159415857481	-0.25090825607037	0.0207915490868568	CHN1	31233	biofsci
rs72918994	2	175726209	A	G	4.877e-129	0.0601978862154261	-0.434759265894063	0.0179893438278548	CHN1	27310	biofsci
rs72923167	2	175811222	A	G	5.5463e-25	0.0136790399801032	-0.432024392653995	0.0418514736945397	CHN1	21158	biofsci
rs73031935	2	175822270	G	A	3.8178e-130	0.111060136865849	0.309093369212192	0.0127341455955717	CHN1	31232	biofsci
rs74782114	2	175603773	A	G	5.5963e-10	0.0245421245421245	0.17730703215104	0.028590991236159	CHN1	25550	biofsci
rs74806339	2	175759415	C	T	2.3355e-35	0.0349823150346431	-0.297809164229589	0.0239998359413955	CHN1	25714	biofsci
rs7564145	2	175244482	T	C	1.3143e-08	0.102378157306775	-0.0747248745158212	0.0131462983613626	CHN1	31482	biofsci
rs75758548	2	175677472	G	A	2.4744e-45	0.0392213829169088	0.320899245247051	0.0227100093591113	CHN1	25727	biofsci
rs7583431	2	175922382	C	A	6.1829e-51	0.586810019087686	0.122938592603281	0.0081896820152205	CHN1	30746	biofsci
rs79044168	2	175760344	C	T	2.507e-09	0.0159124356144224	0.323051294819668	0.054193235278668	CHN1	10872	biofsci
rs79680225	2	175687437	A	C	3.0332e-16	0.0141774810591854	-0.360271105126679	0.0440865778003498	CHN1	18406	biofsci
rs79778756	2	175757044	C	A	5.2288e-150	0.0803455723542117	-0.388297566043558	0.0148852858254833	CHN1	30540	biofsci
rs79907460	2	175939762	G	A	1.3405e-11	0.0469684581952752	-0.134351970083546	0.0198622113603303	CHN1	28314	biofsci
rs79986039	2	176145982	T	G	4.0464e-13	0.0190029753550778	0.248324729057893	0.0342323277950252	CHN1	22888	biofsci
rs80127584	2	176425781	T	G	2.8437e-08	0.0345210550670986	-0.131609039703111	0.0237103499924535	CHN1	26685	biofsci
