## Supplementary material for "Multi-level Regulatory Roles of Lactate Metabolism Gene Network in Oral Cancer: Machine Learning Insights": CHN2.csv

SNP	CHR	BP	effect_allele	other_allele	P	EAF	BETA	SE	gene	samplesize	source
rs10951234	7	29594370	C	T	1.4141e-19	0.804051260851592	0.0905863694311575	0.0100081059550736	CHN2	31684	biofsci
rs117744081	7	29132279	G	A	6.8702e-36	0.0299161115223291	-0.302790060437718	0.0242106153150536	CHN2	29393	biofsci
rs11979388	7	28966292	T	G	1.4291e-12	0.801937423873325	0.0709634440090359	0.0100211037378253	CHN2	31347	biofsci
rs11980173	7	29142768	T	C	7.5483e-76	0.0792977001873331	-0.277697038614158	0.0150678270309042	CHN2	30164	biofsci
rs12666393	7	29228805	T	G	4.1639e-21	0.128922031338493	-0.111983285909213	0.0118774830730376	CHN2	31560	biofsci
rs138800252	7	29193387	C	T	1.6054e-140	0.0594186485466214	-0.424858956584981	0.0168353650756251	CHN2	31565	biofsci
rs138978539	7	29162155	C	T	2.2994e-53	0.016837416481069	-0.509410593880908	0.0331261481659334	CHN2	27525	biofsci
rs1420122	7	29636049	G	A	1.5335e-10	0.668943192136118	0.0551673254232955	0.00861706712224044	CHN2	30406	biofsci
rs1420132	7	29521228	A	G	2.9349e-09	0.54566124243677	0.0473547496981003	0.00797835861072553	CHN2	31684	biofsci
rs143333180	7	29262063	T	C	4.3981e-10	0.019103197166941	-0.20333157681923	0.0325893667167634	CHN2	25124	biofsci
rs16875105	7	29668519	A	G	1.4904e-09	0.243512176560122	-0.0562446166485144	0.00930401254689909	CHN2	31355	biofsci
rs1695516	7	28964506	C	G	3.4405e-08	0.262709567506873	0.0504276737863977	0.00913975310588279	CHN2	30902	biofsci
rs17157527	7	29164573	C	T	5.2591e-12	0.0282230642184009	0.183875472738715	0.0266540273010053	CHN2	25661	biofsci
rs184745435	7	29107793	G	T	9.264e-10	0.0269991223994631	0.191885646674241	0.0313456688895454	CHN2	19371	biofsci
rs2024421	7	29524353	G	A	2.9194e-10	0.404261715960765	-0.0510198836153189	0.00809479653730388	CHN2	31684	biofsci
rs2067018	7	29131435	C	G	4.1435e-37	0.105302166476625	0.165508549262435	0.0130037044314363	CHN2	31385	biofsci
rs2237362	7	28834073	C	T	6.9058e-09	0.218785385370273	-0.0557671920636437	0.00962631914376229	CHN2	31569	biofsci
rs2252521	7	29041190	T	C	4.8133e-11	0.724785510009533	-0.0588537123835626	0.00894895727025554	CHN2	31300	biofsci
rs245871	7	29184373	G	A	1.6769846438804e-308	0.140616743413603	-0.531548849049433	0.0114483428684226	CHN2	31569	biofsci
rs245891	7	29190881	A	C	2.7565e-284	0.372524333871998	0.296050328939028	0.00821654489020643	CHN2	31684	biofsci
rs323185	7	29151092	A	C	5.5746e-19	0.149958195644384	0.101446825368118	0.0113981354974685	CHN2	30192	biofsci
rs323198	7	29142791	G	T	1.4471e-55	0.38346245182388	-0.130199963936229	0.00829156539551983	CHN2	30762	biofsci
rs35040169	7	29370180	G	A	2.0841e-38	0.298403231286097	-0.112720917822748	0.00869820572591829	CHN2	31566	biofsci
rs3793313	7	29305773	T	C	2.4326e-10	0.964017390641089	-0.135870175970693	0.0214610923978349	CHN2	31296	biofsci
rs39050	7	29233445	A	G	7.9349e-16	0.865195986320418	-0.0936985064048314	0.0116320521408322	CHN2	31684	biofsci
rs39098	7	29289576	G	A	1.0512e-10	0.330846706001729	0.054536553007903	0.00844284433902051	CHN2	31684	biofsci
rs39752	7	29243078	T	C	1.5566e-08	0.0161904761904762	-0.245730543846761	0.0434529086747822	CHN2	16625	biofsci
rs4719974	7	29481888	A	G	1.8736e-09	0.237203096812989	-0.0561133313789991	0.00933914709057305	CHN2	31683	biofsci
rs4722887	7	29144408	C	T	1.2063e-09	0.901712328767123	0.0815484922796397	0.0134136840660646	CHN2	31355	biofsci
rs4722900	7	29369147	A	G	7.9209e-24	0.122386200649204	0.122218648197607	0.0121432976837468	CHN2	31569	biofsci
rs55677208	7	29441078	G	A	5.0122e-16	0.183528129580217	-0.0832372011456104	0.0102622612681063	CHN2	31684	biofsci
rs581846	7	29044798	T	C	6.132e-10	0.26386134838316	-0.0561071421960695	0.00906884693154288	CHN2	31299	biofsci
rs62444096	7	29197691	G	A	2.3131e-20	0.24321739746405	0.110011518002406	0.0118971242256763	CHN2	19192	biofsci
rs73090823	7	29185584	A	G	1.5026e-22	0.0321444939794175	0.229714937447138	0.0235103509893906	CHN2	29076	biofsci
rs74580045	7	29286743	T	G	7.9103e-40	0.0353453184739283	0.293679743459849	0.0222351580084532	CHN2	29661	biofsci
rs74616007	7	29561859	G	A	3.0025e-70	0.13240845602114	-0.208064719087752	0.0117426627849533	CHN2	31565	biofsci
rs7785072	7	29137502	A	G	2.7274e-19	0.502435708621276	0.0714869051080963	0.00796121178565341	CHN2	31556	biofsci
rs78014243	7	29191481	G	A	2.1567e-19	0.0146130121897489	-0.486753732127757	0.0540543184408219	CHN2	11884	biofsci
rs78257967	7	29192351	T	A	3.5843e-08				CHN2	5075	biofsci
rs79964329	7	29663032	A	G	2.4246e-17	0.0285903667697746	-0.215948428127957	0.0254914687215758	CHN2	27705	biofsci
