## Supplementary material for "Multi-level Regulatory Roles of Lactate Metabolism Gene Network in Oral Cancer: Machine Learning Insights": CHODL.csv

SNP	CHR	BP	effect_allele	other_allele	P	EAF	BETA	SE	gene	samplesize	source
rs11911436	21	19195454	T	C	4.9086e-10	0.111331093512519	0.0819165914451813	0.0131652135008809	CHODL	29158	biofsci
rs2824498	21	19177629	C	T	2.5538e-38	0.380735841256718	-0.109202633994679	0.00843680537058303	CHODL	29793	biofsci
rs78250590	21	19195407	G	A	1.1258e-08	0.023639521420301	0.169600406864942	0.0296987071400952	CHODL	24561	biofsci
