## Supplementary material for "Multi-level Regulatory Roles of Lactate Metabolism Gene Network in Oral Cancer: Machine Learning Insights": CHORDC1.csv

SNP	CHR	BP	effect_allele	other_allele	P	EAF	BETA	SE	gene	samplesize	source
rs10830452	11	89966202	G	A	6.7146e-12	0.335901676313613	-0.08604829554561	0.0125372695086415	CHORDC1	14260	biofsci
