## Supplementary material for "Multi-level Regulatory Roles of Lactate Metabolism Gene Network in Oral Cancer: Machine Learning Insights": CHP1.csv

SNP	CHR	BP	effect_allele	other_allele	P	EAF	BETA	SE	gene	samplesize	source
rs145592306	15	41370525	C	T	2.6814e-09	0.0129876692945219	-0.373578449927275	0.0627873493549934	CHP1	9894	biofsci
rs16970911	15	40916801	G	A	1.9074e-08	0.0769365036267018	-0.0945738949328857	0.0168280951837875	CHP1	24862	biofsci
rs4924514	15	41208890	G	T	4.5936e-12	0.271900484798376	0.0685905542411046	0.00991522532649646	CHP1	25690	biofsci
rs6492991	15	41500819	A	G	2.6134e-81	0.424046810117025	-0.17088287446873	0.00894768428467533	CHP1	25571	biofsci
rs72735651	15	41150263	A	G	9.4995e-10	0.0161803217358773	-0.46891397259924	0.0766512419451149	CHP1	5346	biofsci
rs72739605	15	41556395	A	G	5.2028e-98	0.088395182906112	-0.327302072889104	0.015577653271577	CHP1	25570	biofsci
rs78809244	15	41634774	A	G	2.1401e-09	0.105516356638871	0.0919343974015535	0.015355926673496	CHP1	22466	biofsci
rs8028543	15	41125696	A	G	2.0318e-14	0.343477755836915	0.0721644808663945	0.00943499213795917	CHP1	24908	biofsci
rs8034944	15	42223803	G	A	4.0513e-08	0.129989212513484	-0.0773583239895423	0.0140943635880812	CHP1	22256	biofsci
