## Supplementary material for "Multi-level Regulatory Roles of Lactate Metabolism Gene Network in Oral Cancer: Machine Learning Insights": CHPF2.csv

SNP	CHR	BP	effect_allele	other_allele	P	EAF	BETA	SE	gene	samplesize	source
rs10231467	7	150892864	T	C	1.2951e-09	0.197598134894817	0.0702653024605684	0.0115794569075276	CHPF2	23519	biofsci
rs116871367	7	151022988	G	A	1.3545e-09	0.0433995935160859	0.132371153355774	0.0218405414063778	CHPF2	25248	biofsci
rs17173770	7	150959944	C	G	9.0036e-11	0.313770617568086	0.0646852585361685	0.00997798151048443	CHPF2	23324	biofsci
rs185281032	7	150970995	T	C	1.7732e-10	0.0178228864599598	-0.205639792206719	0.0322339632902877	CHPF2	27490	biofsci
rs2072299	7	150971996	C	G	2.7713e-09	0.490358926704611	-0.0478311122409026	0.00804641549036112	CHPF2	30902	biofsci
rs219235	7	150955765	A	G	5.7436e-38	0.807940922244353	0.129902488959455	0.0100845791154196	CHPF2	31684	biofsci
rs310589	7	150892599	T	C	2.6336e-08	0.399688094734616	-0.0518578460831649	0.00931991051420957	CHPF2	23991	biofsci
rs3748098	7	150935430	C	G	4.7862e-34	0.0851430541192692	0.174533982085007	0.014347224174682	CHPF2	31184	biofsci
rs3823589	7	150924030	A	C	6.379e-17	0.0513774570601721	0.150401873913859	0.0179947444890416	CHPF2	31682	biofsci
rs441841	7	151008901	T	G	2.1844e-15	0.159295319594831	-0.0916095523128121	0.0115516937749435	CHPF2	27979	biofsci
rs73171826	7	151026905	A	T	1.868e-08	0.934277976593481	0.100005268830516	0.0177818756811018	CHPF2	25753	biofsci
rs80201289	7	150957474	A	G	1.5261e-08	0.0356496834488996	-0.159330240462013	0.0281581790721781	CHPF2	18343	biofsci
rs921987	7	150933283	A	G	2.0415e-117	0.411984666842046	-0.185922333661659	0.00807105204798028	CHPF2	31684	biofsci
