## Supplementary material for "Multi-level Regulatory Roles of Lactate Metabolism Gene Network in Oral Cancer: Machine Learning Insights": CHPF.csv

SNP	CHR	BP	effect_allele	other_allele	P	EAF	BETA	SE	gene	samplesize	source
rs3731912	2	220406722	T	C	1.2989e-33	0.248964218455744	0.128455772790191	0.0106311158479013	CHPF	23660	biofsci
