## Supplementary material for "Multi-level Regulatory Roles of Lactate Metabolism Gene Network in Oral Cancer: Machine Learning Insights": CHPT1.csv

SNP	CHR	BP	effect_allele	other_allele	P	EAF	BETA	SE	gene	samplesize	source
rs10860756	12	102020281	A	T	2.2433e-246	0.140950619148294	-0.384740843401198	0.0114770585635123	CHPT1	31349	biofsci
rs10860775	12	102095370	G	T	1.6769846438804e-308	0.0937075343499924	-0.626747535783549	0.0137032635602946	CHPT1	31353	biofsci
rs10860811	12	102279558	A	G	1.4844e-95	0.0961974171135111	-0.280943918695717	0.0135455369729911	CHPT1	31343	biofsci
rs11110833	12	101930143	G	A	9.6489e-15	0.337642814191221	-0.0652705344305086	0.00842885628711192	CHPT1	31469	biofsci
rs11111110	12	102367931	T	C	3.5989e-57	0.0228634500157679	-0.458298977619567	0.0287599842876863	CHPT1	27058	biofsci
rs111904439	12	102286162	T	C	1.7058e-24	0.0179008370895042	-0.32464019917154	0.0317822898009242	CHPT1	28156	biofsci
rs113896851	12	101959729	T	C	8.0408e-09	0.0227198829458625	0.159446259818085	0.0276451660687435	CHPT1	29465	biofsci
rs116908064	12	102313337	A	G	2.8017e-13	0.0154535620460516	0.313792806526927	0.0429641281733566	CHPT1	17803	biofsci
rs116918139	12	102318995	C	A	2.111e-21	0.0127689523426503	0.48815063920799	0.0513864414510074	CHPT1	15021	biofsci
rs117003905	12	102075093	A	G	1.7577e-30	0.0158045977011494	-0.415111345699232	0.0361752806709571	CHPT1	24563	biofsci
rs117557760	12	102343910	C	T	1.4231e-10	0.0208799854747927	0.215815931452026	0.0336507829625511	CHPT1	21598	biofsci
rs117817646	12	102019228	A	G	4.6233e-35	0.0153073356319106	0.480851175914505	0.0389217661797516	CHPT1	21897	biofsci
rs117916378	12	102054381	T	C	4.0491e-37	0.0260090960773167	0.377440638028635	0.0296501624557051	CHPT1	22451	biofsci
rs118102940	12	102176178	G	T	6.7468e-54	0.0176571250777847	0.534088819652262	0.0345525298501201	CHPT1	24145	biofsci
rs12315360	12	102305368	T	C	1.2177e-27	0.0300677097280135	-0.256207896712585	0.0235163146713219	CHPT1	31002	biofsci
rs12367076	12	101976753	C	T	5.0362e-27	0.0216481389801521	-0.317840193299251	0.0295258800255695	CHPT1	27080	biofsci
rs12578855	12	101878678	G	A	2.588e-17	0.0498451894040748	-0.156135463038605	0.0184476603658689	CHPT1	31022	biofsci
rs12822207	12	102288128	A	G	6.7911e-22	0.0118639222412807	0.503346692433914	0.0523398072595029	CHPT1	15569	biofsci
rs140061480	12	102373891	G	A	3.2548e-09	0.0148061886541341	-0.264987183251716	0.0447757191077738	CHPT1	17097	biofsci
rs140663520	12	102506276	G	A	1.1396e-15	0.0241506430396716	0.217684568943554	0.0271735471599388	CHPT1	28732	biofsci
rs140894072	12	102256524	A	G	1.4646e-12	0.0236387991490032	-0.189431802686811	0.0267642209001118	CHPT1	30243	biofsci
rs142821088	12	102322039	C	T	2.5905e-15	0.018354631319946	-0.240314597413335	0.0303841851784423	CHPT1	30059	biofsci
rs145371958	12	101894742	C	T	1.1621e-12	0.0304386750223814	0.505546103020942	0.0711045307277095	CHPT1	3351	biofsci
rs146423587	12	102191221	A	G	2.2041e-09	0.0153983264841313	0.216098532574102	0.0361241926036178	CHPT1	25272	biofsci
rs150983807	12	102106038	G	A	1.7304e-18	0.0199949379903822	0.282481363371681	0.0321960112347763	CHPT1	24616	biofsci
rs17725026	12	102165424	G	A	1.081e-45	0.055567791384019	0.263793653248345	0.0185919437610719	CHPT1	27563	biofsci
rs2005918	12	102080976	T	G	1.6769846438804e-308	0.530109145652992	-0.638272018064462	0.0087668224893272	CHPT1	26117	biofsci
rs222511	12	102167117	G	A	1.2708e-118	0.720965879683083	-0.210842157892279	0.00910537134939319	CHPT1	29978	biofsci
rs222512	12	102184071	C	T	1.037e-20	0.0421149363457056	0.199327282221639	0.0213586303867857	CHPT1	27169	biofsci
rs2303631	12	102074442	G	A	1.6769846438804e-308	0.640760644894585	-0.315870359212979	0.00830800523968908	CHPT1	31470	biofsci
rs2958100	12	101910661	T	C	1.6469e-15	0.163997038076308	0.0870730724563214	0.0109312751812594	CHPT1	30520	biofsci
rs4143665	12	102356979	A	C	5.1064e-10	0.0667962356792144	-0.251789854224829	0.0405093400837938	CHPT1	4888	biofsci
rs4301835	12	102321583	T	C	1.6769846438804e-308	0.270905399308167	-0.35164365323113	0.00897068443312951	CHPT1	31457	biofsci
rs4341597	12	102353420	T	A	2.9388e-37	0.181356635965575	0.132190912512062	0.0103640942171954	CHPT1	31353	biofsci
rs4764809	12	102096012	T	A	1.6769846438804e-308	0.513947606824702	-0.390013009690024	0.00798995777120441	CHPT1	31353	biofsci
rs57020170	12	102085995	A	G	2.0927e-43	0.957325129289193	-0.272934940064732	0.0197577069852348	CHPT1	31352	biofsci
rs61935737	12	102119646	A	G	1.5776e-18	0.0216454104544638	-0.259136972361012	0.0295010214436489	CHPT1	27129	biofsci
rs74804721	12	101237130	T	C	1.0273e-12	0.027898181200068	-0.181603416740344	0.0254821188965922	CHPT1	28393	biofsci
rs75127467	12	102340877	C	A	4.4812e-19	0.304713938766572	-0.0791817411365187	0.00887269908076004	CHPT1	29978	biofsci
rs75393305	12	101920428	T	C	3.5393e-09	0.0374300598109203	-0.13748851201806	0.0232861663563944	CHPT1	25593	biofsci
rs75939109	12	102014608	A	G	1.5512e-15	0.0706070137552228	0.13606368577166	0.0170657710207904	CHPT1	26162	biofsci
rs76186472	12	102134964	A	G	1.6804e-113	0.0287892696858425	0.609431531338746	0.0269162138760499	CHPT1	24683	biofsci
rs76933014	12	102025587	T	C	1.9872e-40	0.0181417531997102	0.481819416626965	0.036195998664826	CHPT1	21425	biofsci
rs77645232	12	102080547	A	G	3.5827e-80	0.0228891632633678	-0.556859541165128	0.029368989766525	CHPT1	25919	biofsci
rs78791244	12	102327177	C	T	1.9814e-21	0.0177540415704388	0.340132818027307	0.0357808560937626	CHPT1	22395	biofsci
rs79343017	12	101720099	C	T	1.6819e-12	0.0275321719338177	-0.183250349277928	0.0259616560569425	CHPT1	27707	biofsci
rs7957647	12	102700965	C	T	2.2243e-10	0.798629723302254	-0.0631829494739798	0.009958225550684	CHPT1	31352	biofsci
rs7964712	12	101384795	G	A	4.5076e-09	0.383516855199369	0.0480745015469446	0.00819754481148344	CHPT1	31470	biofsci
rs79685578	12	102231032	T	C	2.4306e-151	0.0569597481448167	0.485671443946351	0.0185346020167669	CHPT1	27096	biofsci
rs7974786	12	102235311	G	A	5.2963e-12	0.0526258856617448	0.14294833435241	0.0207243583786259	CHPT1	23350	biofsci
rs7978834	12	102323913	G	C	2.7939e-23				CHPT1	5075	biofsci
rs7979031	12	101861492	C	T	1.0008e-08	0.441112549708684	0.050146358897264	0.00875047706166157	CHPT1	26487	biofsci
rs79953763	12	102080944	G	T	3.4576e-250	0.0558550292464732	-0.59065104661212	0.0174834695919333	CHPT1	31018	biofsci
rs825037	12	101990975	C	A	3.4394e-47	0.486934820904287	0.120479965350281	0.00835025369241569	CHPT1	28703	biofsci
