## Supplementary material for "Multi-level Regulatory Roles of Lactate Metabolism Gene Network in Oral Cancer: Machine Learning Insights": CHRAC1.csv

SNP	CHR	BP	effect_allele	other_allele	P	EAF	BETA	SE	gene	samplesize	source
rs10109684	8	141713774	G	A	1.9538e-09	0.177947311060168	-0.0623346131032603	0.0103865055574873	CHRAC1	31684	biofsci
rs10875455	8	141546676	A	G	8.1511e-22	0.127581649990561	-0.114508103666152	0.011930537270252	CHRAC1	31560	biofsci
rs11595	8	141533818	A	G	1.3628e-08	0.419910242429326	-0.0478385425717449	0.0084252452574401	CHRAC1	28917	biofsci
rs13259761	8	141629306	C	T	1.0276e-34	0.489232156951178	-0.0976684401160617	0.00794711387622758	CHRAC1	31682	biofsci
rs2231524	8	141525327	G	A	8.126e-15	0.035240121341055	0.170642264373539	0.0219738419425859	CHRAC1	30458	biofsci
rs2292774	8	141572497	A	G	9.2317e-12	0.363986885851496	-0.0612838093229302	0.00898879540657253	CHRAC1	26731	biofsci
rs28807692	8	141487367	T	C	8.4915e-12	0.874904429952777	-0.0883371905100389	0.0129337028565211	CHRAC1	27310	biofsci
rs4246131	8	141526038	T	C	1.1981e-177	0.145897995134636	-0.334756080926147	0.0117795541243049	CHRAC1	28917	biofsci
rs55746798	8	141529227	C	T	7.4323e-10	0.069732403867776	-0.103427677066368	0.0167997526299631	CHRAC1	27310	biofsci
rs62521900	8	141901195	T	G	2.2996e-08	0.0134599036554265	-0.258124308581723	0.0461950907496327	CHRAC1	17645	biofsci
rs72694425	8	141539691	T	A	4.0234e-40	0.726100905167475	0.118909031207913	0.0089683101945812	CHRAC1	31258	biofsci
rs75402832	8	141600100	A	G	1.3757e-14	0.0388773388773389	0.172282377741629	0.0223784035722896	CHRAC1	26720	biofsci
rs75988915	8	141529376	T	C	4.0915e-24	0.0600215749730313	-0.179408317585929	0.0177118179524675	CHRAC1	28250	biofsci
rs78010741	8	141518496	T	C	9.5281e-15	0.0727250046778519	0.145165951258957	0.0187419729209163	CHRAC1	21108	biofsci
rs7833837	8	141653933	G	T	1.181e-09	0.0961567502265177	-0.0821212996607163	0.0135007972875066	CHRAC1	31563	biofsci
