## Supplementary material for "Multi-level Regulatory Roles of Lactate Metabolism Gene Network in Oral Cancer: Machine Learning Insights": CHRFAM7A.csv

SNP	CHR	BP	effect_allele	other_allele	P	EAF	BETA	SE	gene	samplesize	source
rs11631001	15	31449995	A	C	1.4941e-09	0.362884738246458	-0.0864369660613621	0.0142991556620229	CHRFAM7A	10577	biofsci
rs117320624	15	31067203	T	C	2.6125e-14	0.0158771473191046	0.776207798430298	0.101912688203127	CHRFAM7A	3081	biofsci
rs12439909	15	31157666	G	A	2.4375e-20	0.570859483633357	0.177989100473191	0.019260179896031	CHRFAM7A	5502	biofsci
rs12914747	15	31328495	A	G	1.4927e-08	0.130973050502	0.115397580062376	0.0203796234922251	CHRFAM7A	10577	biofsci
rs150286693	15	31020224	G	A	4.0583e-09	0.0163601161665053	-0.497707753025369	0.0846211495214515	CHRFAM7A	4339	biofsci
rs16956707	15	31641633	A	G	3.6833e-29	0.0462729357798165	-0.366942244894851	0.0327363944058213	CHRFAM7A	10572	biofsci
rs183130158	15	31263269	T	C	1.2854e-08	0.0131508113512266	0.522209714178262	0.0918074074257241	CHRFAM7A	4571	biofsci
rs34851373	15	31101436	A	G	7.6364e-105	0.110951780046652	0.660872306398616	0.0303912214664466	CHRFAM7A	5488	biofsci
rs76809586	15	31063665	T	C	3.8046e-27	0.93391178044492	-0.414169208550996	0.0383820520032061	CHRFAM7A	5499	biofsci
rs79213781	15	31282611	C	T	6.327e-11	0.0244875837603469	-0.416050391838505	0.0636590966152311	CHRFAM7A	5165	biofsci
