## Supplementary material for "Multi-level Regulatory Roles of Lactate Metabolism Gene Network in Oral Cancer: Machine Learning Insights": CHRM3-AS2.csv

SNP	CHR	BP	effect_allele	other_allele	P	EAF	BETA	SE	gene	samplesize	source
rs113826322	1	239766784	T	C	2.357e-11	0.0367284540416587	0.338663575305957	0.05068144852084	CHRM3-AS2	5502	biofsci
rs115468439	1	239502579	G	A	9.9855e-34	0.0182929642445213	-0.933931830657397	0.0771557545257877	CHRM3-AS2	4677	biofsci
rs12023414	1	239704254	A	T	1.8637e-26	0.176236269263268	-0.274872600727969	0.0258251532120682	CHRM3-AS2	5164	biofsci
rs12072543	1	239773109	A	C	1.1664e-09	0.0598829872662613	0.244791226839023	0.0402286321838986	CHRM3-AS2	5488	biofsci
rs12129185	1	239781867	A	G	5.2393e-32	0.443824494040477	-0.254415296040171	0.021606211075929	CHRM3-AS2	4339	biofsci
rs12408884	1	239940831	G	A	6.1419e-15	0.849205450496358	-0.207830691129097	0.0266418863373581	CHRM3-AS2	5501	biofsci
rs1867264	1	239845277	T	A	5.5845e-79	0.371020731845474	-0.371745849826774	0.0197570060335554	CHRM3-AS2	5489	biofsci
rs4145784	1	239857992	G	A	2.4039e-16	0.0940569463023122	0.267795495080471	0.0326571906880895	CHRM3-AS2	5502	biofsci
rs4319313	1	239507520	C	A	1.6595e-08	0.307785697501371	0.116581534387262	0.020654737414252	CHRM3-AS2	5501	biofsci
rs655725	1	239947942	A	G	1.4549e-08	0.4889916918429	-0.108205943278365	0.019094717173425	CHRM3-AS2	5488	biofsci
rs6703930	1	239924870	C	T	6.8143e-16	0.464805575027834	0.154319923579034	0.019113193408352	CHRM3-AS2	5502	biofsci
rs685550	1	239924408	G	A	2.8268e-13	0.211207668876545	-0.170548615738802	0.0233554655024858	CHRM3-AS2	5502	biofsci
rs77044591	1	239771577	A	G	1.6769846438804e-308	0.0727359208523592	-1.40950354591559	0.0367069686009873	CHRM3-AS2	5502	biofsci
rs78970939	1	239416305	A	G	1.4462e-24	0.0179565293807487	-0.827104781658075	0.0808469558338376	CHRM3-AS2	4338	biofsci
rs9428837	1	239680378	A	G	5.1421e-36	0.543247047782905	0.239810916898534	0.0191392453908709	CHRM3-AS2	5501	biofsci
rs9662820	1	239725880	G	T	4.787e-14	0.507050041470832	-0.156237317851578	0.0207277273736438	CHRM3-AS2	4656	biofsci
