## Supplementary material for "Multi-level Regulatory Roles of Lactate Metabolism Gene Network in Oral Cancer: Machine Learning Insights": CHRNA2.csv

SNP	CHR	BP	effect_allele	other_allele	P	EAF	BETA	SE	gene	samplesize	source
rs1367088	8	27262195	C	T	4.6484e-13	0.57991656958172	-0.0582316375500251	0.00804849104366562	CHRNA2	31684	biofsci
rs2435314	8	27380393	A	G	1.3375e-08	0.114148165831145	0.07268707309737	0.0127938664937111	CHRNA2	30209	biofsci
rs2565045	8	27330813	C	T	1.8557e-26	0.82524456625176	0.111944912934114	0.0105168881874913	CHRNA2	31346	biofsci
rs7819756	8	27330937	C	T	7.4745e-32	0.487335112180089	0.09334738859657	0.00794756999306708	CHRNA2	31684	biofsci
rs78875955	8	27389456	T	C	1.4209e-12	0.060735792246895	0.129210302545648	0.0182446311892868	CHRNA2	26331	biofsci
