## Supplementary material for "Multi-level Regulatory Roles of Lactate Metabolism Gene Network in Oral Cancer: Machine Learning Insights": CHRNA10.csv

SNP	CHR	BP	effect_allele	other_allele	P	EAF	BETA	SE	gene	samplesize	source
rs11029446	11	3740574	T	C	7.6166e-15	0.204212592480749	-0.0770065824752135	0.00990616734527291	CHRNA10	31353	biofsci
rs2231532	11	3693120	T	C	7.3994e-26	0.572494268856402	-0.0847158325552997	0.00805712475797951	CHRNA10	31470	biofsci
rs2231546	11	3687651	T	C	5.7039e-20	0.0617007043639082	-0.154540103028526	0.0168901825227631	CHRNA10	30274	biofsci
rs55719530	11	3690558	T	G	5.456e-20	0.0234229383258087	0.251322266622268	0.0274525130666173	CHRNA10	29004	biofsci
