## Supplementary material for "Multi-level Regulatory Roles of Lactate Metabolism Gene Network in Oral Cancer: Machine Learning Insights": CHRNB1.csv

SNP	CHR	BP	effect_allele	other_allele	P	EAF	BETA	SE	gene	samplesize	source
rs1142832	17	7479215	T	C	1.0806e-31	0.411101507008907	-0.0945739996289625	0.0080736560521229	CHRNB1	31684	biofsci
rs11652328	17	7326123	G	A	1.5791e-92	0.432147017926266	-0.163613421971533	0.00801920441762769	CHRNB1	31684	biofsci
rs12944480	17	7413810	A	G	1.8493e-12	0.0475220975270633	-0.147469816646786	0.0209313618313773	CHRNB1	25213	biofsci
rs144129583	17	7435823	A	G	1.3023e-14	0.0473481414324569	-0.155740776734067	0.0202116380162308	CHRNB1	27135	biofsci
rs1641549	17	7574775	T	C	7.1632e-11	0.265361830642351	0.0593749762408837	0.00911036414479672	CHRNB1	30902	biofsci
rs2004989	17	7648351	C	T	2.2073e-13	0.3565119302539	-0.0612824878709497	0.00835434848419305	CHRNB1	31227	biofsci
rs2111834	17	7657123	A	G	1.8165e-25	0.117744995547295	0.130165302072818	0.0124802537055542	CHRNB1	30902	biofsci
rs2241233	17	7318396	C	T	5.0518e-11	0.147491821155943	0.0770372629973659	0.0117266817361351	CHRNB1	28917	biofsci
rs2302764	17	7360110	C	T	8.892e-49	0.17657559472359	-0.152917657224851	0.0104180825328109	CHRNB1	31684	biofsci
rs35596387	17	7468277	T	C	3.8666e-37	0.0430758683729433	0.270116137793427	0.0212133647831612	CHRNB1	26955	biofsci
rs41556717	17	7399319	T	C	9.1752e-17	0.0165319174610836	0.313394816762521	0.0376898433888372	CHRNB1	21649	biofsci
rs55749333	17	7371932	C	T	3.0602e-291	0.624957523126298	0.299857812074141	0.00822149932755018	CHRNB1	31560	biofsci
rs62062590	17	7617378	A	G	2.4555e-11	0.288794079891263	-0.0586310433448494	0.00878249274926966	CHRNB1	31561	biofsci
rs78371599	17	7330290	T	C	2.3478e-08	0.0367494356659142	0.127194124115722	0.0227775015428749	CHRNB1	27225	biofsci
rs78766798	17	7517075	C	T	2.8319e-47	0.0627933008998149	0.250219071985199	0.0173261507983963	CHRNB1	28302	biofsci
rs8075459	17	7310822	C	T	4.2623e-24	0.0856231599607458	0.144016692642889	0.0142231684996187	CHRNB1	31569	biofsci
rs8075482	17	7390451	C	A	3.9676e-23	0.0594427768147804	-0.174757515079545	0.0176437197196859	CHRNB1	28728	biofsci
rs9630723	17	7428892	G	A	3.6474e-28	0.028941786471836	0.286261461105904	0.0260138366356395	CHRNB1	26290	biofsci
