## Supplementary material for "Multi-level Regulatory Roles of Lactate Metabolism Gene Network in Oral Cancer: Machine Learning Insights": CHRNB2.csv

SNP	CHR	BP	effect_allele	other_allele	P	EAF	BETA	SE	gene	samplesize	source
rs11264222	1	154554357	T	C	1.0443e-68	0.286820248788004	0.157766615535061	0.00900597188806146	CHRNB2	30137	biofsci
rs12748485	1	154560471	T	C	2.2156e-10	0.0349303549096554	0.147260399617343	0.02320632863472	CHRNB2	27542	biofsci
rs34693607	1	154661369	G	C	3.985e-15	0.211606661013029	-0.0792165712650331	0.0100846027173125	CHRNB2	29470	biofsci
rs6690912	1	154666691	A	G	4.1435e-12	0.028727352106527	0.177744830773127	0.0256400950295179	CHRNB2	27258	biofsci
