## Supplementary material for "Multi-level Regulatory Roles of Lactate Metabolism Gene Network in Oral Cancer: Machine Learning Insights": CHRNE.csv

SNP	CHR	BP	effect_allele	other_allele	P	EAF	BETA	SE	gene	samplesize	source
rs2243108	17	4834554	A	G	3.4516e-16	0.0222023505365355	0.279817442147916	0.0343056472240782	CHRNE	19570	biofsci
rs59399529	17	5414813	G	C	2.3992e-11	0.143262520131912	0.0763816159669056	0.011435229578098	CHRNE	31153	biofsci
rs6502824	17	4715650	T	C	9.9259e-18	0.240739342219537	0.079833520704028	0.009310248717641	CHRNE	31558	biofsci
rs72828873	17	4955701	T	G	3.2038e-09	0.22376673040153	-0.0568486669546713	0.00960151786155102	CHRNE	31225	biofsci
rs72835059	17	4805389	A	G	4.1715e-146	0.0955119530897609	0.347919860977117	0.0135166476034326	CHRNE	31679	biofsci
rs76400443	17	5141765	G	A	4.513e-09	0.0171730515191546	0.275711010737655	0.0470151613556017	CHRNE	13402	biofsci
rs8072531	17	4752260	G	A	2.7884e-25	0.549306625577812	0.0829435042728444	0.00798393503319386	CHRNE	31684	biofsci
rs9908838	17	4992114	G	A	2.0956e-11	0.487034462024127	-0.0532415924539026	0.0079476925591734	CHRNE	31684	biofsci
