## Supplementary material for "Multi-level Regulatory Roles of Lactate Metabolism Gene Network in Oral Cancer: Machine Learning Insights": CHST2.csv

SNP	CHR	BP	effect_allele	other_allele	P	EAF	BETA	SE	gene	samplesize	source
rs11712583	3	143319842	T	C	1.3302e-38	0.404397669610975	0.105181507881146	0.00809487038858712	CHST2	31680	biofsci
rs1449866	3	142876633	T	G	2.6947e-08	0.135405313991507	0.064557529037534	0.0116102311052323	CHST2	31684	biofsci
rs16853903	3	143312749	A	T	3.9902e-09	0.0833805156078964	-0.0847104179451873	0.0143957613257405	CHST2	31568	biofsci
rs1875460	3	143063734	A	T	4.4162e-09	0.188846665399962	0.0598364623309948	0.0101972532474982	CHST2	31390	biofsci
rs4683757	3	142880882	C	T	8.4408e-43	0.577936228781159	-0.111097691947595	0.00810145566330461	CHST2	31231	biofsci
rs4839600	3	143261328	C	A	3.9657e-12	0.611829492914333	0.0565654837013645	0.00815229062078294	CHST2	31678	biofsci
rs716944	3	142860017	T	C	1.6233e-08	0.0971322294216463	-0.0777608482097873	0.013768099330687	CHST2	30077	biofsci
rs924577	3	143094363	C	A	5.7614e-11	0.181878231985808	-0.0675756405507564	0.0103172067163511	CHST2	31568	biofsci
