## Supplementary material for "Multi-level Regulatory Roles of Lactate Metabolism Gene Network in Oral Cancer: Machine Learning Insights": CHST8.csv

SNP	CHR	BP	effect_allele	other_allele	P	EAF	BETA	SE	gene	samplesize	source
rs111786665	19	34112570	C	G	4.9211e-10	0.802799560556124	-0.0623237323044586	0.0100176378796507	CHST8	31472	biofsci
rs55678526	19	34096417	C	A	4.9393e-72	0.273266130554612	0.160306192711561	0.00893145347586491	CHST8	31562	biofsci
rs56339572	19	34073921	A	G	4.434e-11	0.0225996476547016	0.205637407846199	0.0312096720008195	CHST8	23239	biofsci
rs62102173	19	34079410	G	A	3.5843e-08	0.0230180244447615	0.160822220541651	0.0291857467908555	CHST8	26102	biofsci
