## Supplementary material for "Multi-level Regulatory Roles of Lactate Metabolism Gene Network in Oral Cancer: Machine Learning Insights": CHST10.csv

SNP	CHR	BP	effect_allele	other_allele	P	EAF	BETA	SE	gene	samplesize	source
rs115149080	2	100696977	T	C	6.1335e-14	0.0178369364540528	0.271157887555723	0.0361283725791727	CHST10	21866	biofsci
rs116002000	2	101179174	G	A	4.6354e-11	0.0511757981546501	-0.122832295604043	0.0186612827936014	CHST10	29569	biofsci
rs116012314	2	101040953	G	A	2.4249e-13	0.015333968639002	0.326907403772654	0.0446399666501876	CHST10	16618	biofsci
rs2309863	2	101083853	T	G	2.6007e-38	0.685780333784393	0.110764741396412	0.00855835063291778	CHST10	31679	biofsci
rs2946584	2	101202419	A	G	4.4801e-08	0.417255183352846	-0.0441640151282508	0.0080726795218708	CHST10	31554	biofsci
rs4851346	2	101223405	T	C	1.2424e-08	0.184599195760833	0.0583018039373379	0.0102391647238036	CHST10	31684	biofsci
