## Supplementary material for "Multi-level Regulatory Roles of Lactate Metabolism Gene Network in Oral Cancer: Machine Learning Insights": CHST11.csv

SNP	CHR	BP	effect_allele	other_allele	P	EAF	BETA	SE	gene	samplesize	source
rs11112069	12	104867018	A	T	2.5095e-10	0.192767461093151	-0.063714709036885	0.0100715609745005	CHST11	31677	biofsci
rs11112156	12	105064872	A	G	8.1658e-09	0.0230451866404715	-0.155499545545899	0.0269730347867994	CHST11	30525	biofsci
rs11615042	12	105021275	G	T	8.1949e-09	0.200277872939743	-0.0575247144502722	0.00997947963330712	CHST11	31346	biofsci
rs1164768	12	105030619	G	C	1.2938e-13	0.726551880380607	0.0661437906831291	0.00893002344882867	CHST11	31559	biofsci
rs12230274	12	105046850	T	C	5.614e-26	0.541276611807338	-0.0841876927128609	0.00798699245895498	CHST11	31567	biofsci
rs12313521	12	104876215	T	C	1.1758e-08	0.035489049420938	0.123332194274676	0.0216243283435628	CHST11	31238	biofsci
rs1650133	12	104981594	C	T	8.867e-55	0.480688639710046	-0.124173178412554	0.00796630451794432	CHST11	31562	biofsci
rs17207200	12	104943735	A	G	7.9259e-11	0.28796647750761	-0.0570406017198143	0.00877291279776901	CHST11	31684	biofsci
rs2036836	12	104954848	A	G	6.47e-14	0.146758550280755	-0.085733354146014	0.0114340105021291	CHST11	30542	biofsci
rs2453156	12	105154148	T	C	9.4283e-10	0.338410146076322	-0.0514641166305265	0.00841095602505867	CHST11	31568	biofsci
