## Supplementary material for "Multi-level Regulatory Roles of Lactate Metabolism Gene Network in Oral Cancer: Machine Learning Insights": CHST12.csv

SNP	CHR	BP	effect_allele	other_allele	P	EAF	BETA	SE	gene	samplesize	source
rs10280923	7	2454635	C	T	6.7101e-19	0.155126130038293	0.0994638421972223	0.0112012615513162	CHST12	30406	biofsci
rs117054853	7	2519517	T	C	8.2938e-10	0.0192236324500854	0.232137614339129	0.0378123557367619	CHST12	18548	biofsci
rs13245327	7	2554289	T	C	3.8674e-08	0.0284977392854869	0.162062209603344	0.0294819373482525	CHST12	20778	biofsci
rs145999729	7	2476646	T	C	2.507e-09	0.0219543013583237	0.238289638459626	0.0399747757858792	CHST12	14572	biofsci
rs187057512	7	2455340	T	C	6.6837e-10	0.0300062296670589	-0.18312601444322	0.0296642013903779	CHST12	19522	biofsci
rs7808353	7	2446680	T	A	6.2156e-27	0.164285437720215	-0.116651362849019	0.0108558338699008	CHST12	30902	biofsci
