## Supplementary material for "Multi-level Regulatory Roles of Lactate Metabolism Gene Network in Oral Cancer: Machine Learning Insights": CHST13.csv

SNP	CHR	BP	effect_allele	other_allele	P	EAF	BETA	SE	gene	samplesize	source
rs112011161	3	126358691	T	C	1.0811e-25	0.0253932199031415	0.279449040611401	0.0266680383833455	CHST13	28408	biofsci
rs112285869	3	126863240	T	C	2.748e-13	0.0348172146228302	0.162503772991743	0.0222415960187431	CHST13	30077	biofsci
rs114218365	3	126249588	A	G	9.0995e-136	0.0234771046289371	-0.678435736530361	0.0273570518736561	CHST13	29141	biofsci
rs115011151	3	126161897	T	C	1.1066e-32	0.0202521873391662	0.381785530152156	0.0320674576171208	CHST13	24505	biofsci
rs115042571	3	125959382	T	C	7.0601e-15	0.0331462905948952	-0.193612360562471	0.0248756758868423	CHST13	25213	biofsci
rs115445664	3	126486072	G	A	3.9296e-10	0.0144240747146316	0.265524175926348	0.0424370176806963	CHST13	19530	biofsci
rs115830029	3	126304771	A	G	4.9234e-57	0.029914126639615	0.407615959395029	0.0256106132480745	CHST13	26269	biofsci
rs115903688	3	126238638	A	G	2.3282e-108	0.0364125122189638	0.522410039813074	0.0236236050544261	CHST13	25535	biofsci
rs115911108	3	126961611	T	C	2.8668e-16	0.0265508787966926	-0.210726345137256	0.0257649465859608	CHST13	29142	biofsci
rs116102311	3	126222236	G	A	1.9399e-55	0.0227089870464237	0.430292905969187	0.0274346260890946	CHST13	29933	biofsci
rs116172093	3	126270319	A	G	9.9852e-62	0.0136249670097651	-0.710931170820387	0.0428832371727129	CHST13	20231	biofsci
rs116338998	3	126285461	T	G	3.6184e-73	0.024784696590864	0.472969320423244	0.0261410114642814	CHST13	30272	biofsci
rs116440444	3	126797128	A	G	2.3593e-28	0.0229615745079663	-0.389902128179222	0.035306668131738	CHST13	17879	biofsci
rs11712443	3	126297845	C	T	1.6769846438804e-308	0.571584988295703	-0.316413258586167	0.00804334833779039	CHST13	31561	biofsci
rs12492352	3	126265325	C	T	1.6769846438804e-308	0.790417084264899	0.524941160439951	0.00986458930408235	CHST13	31017	biofsci
rs13059200	3	126120534	A	G	4.2482e-33	0.0726141908647308	0.206540660588588	0.0172328319348358	CHST13	25002	biofsci
rs138056270	3	126476262	C	T	1.1168e-14	0.0125161290322581	-0.789320236702736	0.102176054252079	CHST13	3875	biofsci
rs140287690	3	126579328	C	T	2.1892e-22	0.0162483679094734	-0.655621531492214	0.0673648361649967	CHST13	6893	biofsci
rs144940627	3	126211947	A	G	3.947e-25	0.0170253072327197	0.353349726034868	0.0341209492298874	CHST13	25662	biofsci
rs146394421	3	126234095	T	C	2.3175e-88	0.014369310793238	-0.705789497664741	0.0354167982730286	CHST13	28145	biofsci
rs146622679	3	126036770	T	C	2.2717e-11	0.0261239368165249	-0.516687842708111	0.0772651995914749	CHST13	3292	biofsci
rs146937125	3	126394554	C	A	2.565e-08	0.0131733021077283	-0.835640193409398	0.150062887154652	CHST13	1708	biofsci
rs1471658	3	126812537	G	T	3.4821e-32	0.140769944341373	-0.141507167649021	0.0119824859349694	CHST13	28791	biofsci
rs147746577	3	126174612	A	G	1.2743e-09	0.0219852902269961	-0.189063448134458	0.0311441123010012	CHST13	23974	biofsci
rs147870359	3	126103210	A	C	7.4986e-20	0.0361498077797528	-0.201950602418381	0.0221434636043883	CHST13	29266	biofsci
rs148177079	3	126887253	A	C	4.5356e-12	0.0167339466766804	-0.234846063940425	0.0339407257873521	CHST13	26379	biofsci
rs149608085	3	126455888	A	G	2.2446e-10	0.0124213836477987	0.414644375352183	0.0653642057116121	CHST13	9540	biofsci
rs1606826	3	126003158	A	G	5.913e-09	0.311804732596812	0.0502625772706933	0.00863722050258506	CHST13	31234	biofsci
rs1687482	3	126215694	T	G	1.2626e-185	0.823127254424964	-0.316659279460528	0.0108979405667702	CHST13	28917	biofsci
rs17691504	3	126216150	G	C	1.6769846438804e-308	0.295112686756141	0.3946386420936	0.00984079821091558	CHST13	24820	biofsci
rs1799387	3	126204213	A	G	1.2194e-208	0.585485409116918	-0.250123523892789	0.00811435999236944	CHST13	31290	biofsci
rs186911353	3	126391756	A	G	1.0084e-13	0.0135313928313688	-0.499363381450816	0.067122342794077	CHST13	8314	biofsci
rs1877965	3	126013905	T	G	8.6583e-19	0.0946850097729665	-0.12010496317182	0.0135693423684721	CHST13	31679	biofsci
rs1877966	3	126097849	T	C	6.7903e-12	0.23386824006915	0.0643998247614137	0.00938485664175889	CHST13	31684	biofsci
rs2033427	3	126774168	C	G	5.0748e-61	0.865350771938245	-0.196848538833238	0.0119445479322604	CHST13	30077	biofsci
rs28537121	3	126271767	T	C	8.8171e-12	0.0314141539479671	-0.161750754383203	0.0237014806041765	CHST13	29252	biofsci
rs34663426	3	126220078	A	G	1.8188e-114	0.0223794705656678	-0.643538485784427	0.0283004677228799	CHST13	28534	biofsci
rs35011618	3	126955627	G	A	1.1944e-13	0.380679469352475	0.0606863396691261	0.00818139825133818	CHST13	31684	biofsci
rs4270463	3	125888822	T	C	2.5887e-08	0.957118287789031	-0.109935927779298	0.0197474318369166	CHST13	31240	biofsci
rs4399842	3	126107382	T	G	9.1936e-14	0.169310071371927	-0.0790941475679687	0.0106140996226373	CHST13	31556	biofsci
rs55678784	3	126356855	T	C	7.9863e-10	0.0182866352591123	-0.189551905529986	0.0308455226078868	CHST13	29273	biofsci
rs55746055	3	126115156	G	T	1.7485e-09	0.442951421962172	0.0609395133965787	0.0101233472426498	CHST13	19773	biofsci
rs55974254	3	126013801	G	A	6.1219e-19	0.073846908734053	0.135281692988237	0.0152176306540346	CHST13	31569	biofsci
rs57625566	3	126101559	T	C	1.5429e-20	0.0876329893608511	-0.133955386931222	0.0144194648953403	CHST13	30077	biofsci
rs60682013	3	126504265	G	A	4.52e-22	0.0248656728477356	-0.25395121144066	0.0262930280520433	CHST13	29828	biofsci
rs61516299	3	126238926	A	G	2.3754e-80	0.0901386748844376	-0.263314770433029	0.0138714484621641	CHST13	31684	biofsci
rs62263302	3	126663624	G	A	3.1038e-122	0.108233606402658	0.301206648391744	0.012810980468864	CHST13	31564	biofsci
rs62263316	3	126788677	A	G	6.6983e-70	0.729646859801226	-0.181660842073793	0.0102787134452029	CHST13	23991	biofsci
rs62264676	3	126123807	T	C	1.9969e-25	0.036288254402462	0.233517671919419	0.0224092347772124	CHST13	28471	biofsci
rs62264700	3	126162859	C	T	3.5262e-51	0.0510325047801147	-0.273638927983451	0.01818380090929	CHST13	31225	biofsci
rs62266270	3	126226006	T	C	2.8883e-24	0.0290762381747357	0.71347306698418	0.0701995441515403	CHST13	3594	biofsci
rs6414305	3	126988939	C	T	1.5133e-14	0.320801721209376	0.0655341719614622	0.00852599031555243	CHST13	31568	biofsci
rs6439010	3	126135365	T	G	1.0104e-89	0.790280753185252	-0.195986230492779	0.00975818079259814	CHST13	31682	biofsci
rs6439017	3	126280035	T	C	8.2946e-22	0.0148248710290524	0.366352917297939	0.0381760782478782	CHST13	23490	biofsci
rs66486621	3	126906151	C	T	3.6708e-08	0.0962531064805964	0.0746999319125283	0.0135665126425717	CHST13	31230	biofsci
rs67702765	3	126494760	G	A	1.1136e-37	0.179965275156639	0.132914011891318	0.0103596268036881	CHST13	31569	biofsci
rs6775019	3	126782635	C	T	4.3012e-110	0.52039627039627	-0.203884086312877	0.00914565497299048	CHST13	23951	biofsci
rs6803015	3	126560384	A	G	7.8886e-182	0.0982938103649141	-0.38368801172864	0.0133434886028593	CHST13	31684	biofsci
rs72960531	3	127072857	T	C	3.1202e-18	0.0601003076663716	-0.152636406995346	0.0175305110883719	CHST13	28802	biofsci
rs73194014	3	126196143	A	G	6.1968e-43	0.0322588246382959	-0.339003037880754	0.024680434042732	CHST13	26294	biofsci
rs73203216	3	126806044	C	T	6.7112e-14	0.0555443344778833	0.133946822380984	0.0178750680431019	CHST13	29830	biofsci
rs73861718	3	126584388	A	G	1.2575e-21	0.0246026669290951	0.273628499711683	0.0286420017702266	CHST13	25398	biofsci
rs74373917	3	126759199	T	C	1.35e-23	0.0480288624149724	0.186004221068365	0.0185781283528131	CHST13	31684	biofsci
rs74706547	3	126013970	G	T	1.0512e-10	0.0244180465562755	-0.17063147248592	0.02641681206433	CHST13	30077	biofsci
rs75067708	3	126237938	C	T	2.9949e-110	0.0170624400699419	-0.806640360227484	0.0361572965515341	CHST13	22804	biofsci
rs75329743	3	126222247	T	C	1.4081e-08	0.0162613325658368	0.289212517487013	0.0509850185080675	CHST13	12024	biofsci
rs75485965	3	126289511	A	G	3.3329e-61	0.0349216171617162	0.37131984800713	0.0224963254133171	CHST13	29315	biofsci
rs75529867	3	126115648	A	C	1.2309e-24	0.0713289858331459	-0.17034249774927	0.0166249436619693	CHST13	27310	biofsci
rs7624359	3	126103640	G	A	1.2465e-26	0.700043996480282	0.0950386831768994	0.00889767005672525	CHST13	30077	biofsci
rs7642729	3	126785931	T	C	1.3596e-08	0.012535004667289	0.321853917548903	0.0566793902525144	CHST13	12574	biofsci
rs76453411	3	126609971	A	G	6.9899e-64	0.0814248306247142	-0.25560222649607	0.0151477860184113	CHST13	29134	biofsci
rs76532098	3	126252425	T	C	2.7652e-44	0.0177668640762675	0.46478927302582	0.0332960301036456	CHST13	25844	biofsci
rs76609486	3	126444117	G	A	3.6193e-75	0.0331241428037072	-0.424646652102854	0.0231479404141126	CHST13	29136	biofsci
rs777490	3	126230104	T	C	1.6769846438804e-308	0.313202299973693	-0.907356580804892	0.00856521191564356	CHST13	31684	biofsci
rs79260346	3	126313987	C	T	2.5519e-22	0.0233625610545519	0.306205704801975	0.0315120462691518	CHST13	22068	biofsci
rs79419713	3	126141670	A	G	5.4205e-35	0.0807875479149727	0.182171105119335	0.014760856064444	CHST13	30902	biofsci
rs79906760	3	126039812	T	C	2.1139e-09	0.0852609443701013	0.0858055025866192	0.0143276620669615	CHST13	31230	biofsci
rs79955297	3	126233210	G	T	2.7247e-17	0.0172287390029325	0.421422277480198	0.0498252870040433	CHST13	11895	biofsci
rs79991645	3	126095305	T	C	1.8146e-15	0.141479846672087	-0.0917933192918226	0.0115416837614825	CHST13	30902	biofsci
rs9821733	3	126015667	A	G	2.2815e-22	0.576609417866136	0.0782166877050382	0.00803995350825289	CHST13	31684	biofsci
rs9823751	3	126128579	A	G	9.4975e-13	0.0216888219148593	-0.22527032124838	0.0315615161118571	CHST13	23656	biofsci
rs9854356	3	126130836	G	T	1.2052e-128	0.160549037828629	-0.264393704785233	0.0109569628426301	CHST13	30902	biofsci
rs9871908	3	126248625	G	C	1.6769846438804e-308	0.0818061296108555	-0.607364025509533	0.014719979678476	CHST13	30721	biofsci
