## Supplementary material for "Multi-level Regulatory Roles of Lactate Metabolism Gene Network in Oral Cancer: Machine Learning Insights": CHST14.csv

SNP	CHR	BP	effect_allele	other_allele	P	EAF	BETA	SE	gene	samplesize	source
rs2412534	15	40836119	C	T	9.4616e-26	0.4476107797992	-0.0839674626144814	0.00800353269990196	CHST14	31569	biofsci
