## Supplementary material for "Multi-level Regulatory Roles of Lactate Metabolism Gene Network in Oral Cancer: Machine Learning Insights": CHST15.csv

SNP	CHR	BP	effect_allele	other_allele	P	EAF	BETA	SE	gene	samplesize	source
rs111339893	10	125863987	T	C	3.9518e-09	0.0213905226944845	0.214297879061713	0.0364055923929249	CHST15	18022	biofsci
rs114249176	10	125694253	A	G	2.1264e-13	0.0957980691532344	0.115015762505914	0.0156682281670569	CHST15	23513	biofsci
rs12778619	10	125803672	A	G	3.6727e-90	0.240388418637766	0.209542389858472	0.0104070281582776	CHST15	25282	biofsci
rs3935216	10	125754169	T	C	1.908e-18	0.215052331113225	-0.0930345551095582	0.0106174741063588	CHST15	26275	biofsci
rs4929817	10	125834599	C	T	1.1828e-17	0.0170644243848151	-0.519376911429922	0.0607131731968674	CHST15	8087	biofsci
rs61863978	10	125825804	T	G	6.3276e-29	0.11632350833612	-0.170131289711369	0.0152436464869336	CHST15	20933	biofsci
rs7078438	10	125868602	C	T	4.8928e-34	0.69762923506811	-0.123732627522816	0.0101729544370846	CHST15	22904	biofsci
rs7095802	10	125723996	T	C	9.9775e-14	0.255890793746696	-0.0740960823808582	0.00995781244199143	CHST15	26482	biofsci
rs71484551	10	125837621	A	G	1.2107e-24	0.0292852080591273	0.305792347897641	0.0298392220821274	CHST15	19754	biofsci
rs7475538	10	125795653	A	G	1.0186e-08	0.273998080153588	0.0574285250941697	0.0100266298439433	CHST15	25002	biofsci
rs76434985	10	125726050	A	G	2.6523e-36	0.954676877393139	0.267350461513942	0.0212484769246741	CHST15	25594	biofsci
rs7893455	10	125772318	T	C	8.9697e-34	0.2766411234004	-0.117642168598584	0.00971181829877774	CHST15	26491	biofsci
