## Supplementary material for "Multi-level Regulatory Roles of Lactate Metabolism Gene Network in Oral Cancer: Machine Learning Insights": CHSY1.csv

SNP	CHR	BP	effect_allele	other_allele	P	EAF	BETA	SE	gene	samplesize	source
rs112333639	15	101706355	G	T	4.5437e-14	0.193832862204881	0.0776682060043957	0.0102946790382922	CHSY1	30192	biofsci
rs11247282	15	101892507	C	T	2.7023e-28	0.398833953434851	-0.0902629244932474	0.00818258600622308	CHSY1	31146	biofsci
rs113431455	15	101695287	T	C	2.2864e-08	0.117279701022817	0.0770494797121256	0.0137864084798392	CHSY1	25411	biofsci
rs11630223	15	101700543	T	A	1.6769846438804e-308	0.0749617542070372	-0.741068056024853	0.0153586051278699	CHSY1	30568	biofsci
rs116946064	15	101837609	A	G	5.2313e-11	0.113438285175879	0.083742941528152	0.0127575243789269	CHSY1	30547	biofsci
rs117756425	15	101919613	T	C	1.1166e-08	0.0731107134141381	0.0900898501225311	0.0157720325844767	CHSY1	29661	biofsci
rs117761888	15	101734767	C	T	9.1503e-74	0.0135336815684146	-0.789858618586409	0.0434738294962963	CHSY1	19816	biofsci
rs11857988	15	101746113	C	T	3.4703e-117	0.429589189607775	-0.186998764925723	0.00812589417694241	CHSY1	30902	biofsci
rs144156115	15	101803763	T	C	2.4584e-64	0.0140296180826189	-0.760923512079774	0.0449306788745401	CHSY1	17905	biofsci
rs144600577	15	101908090	T	C	1.5499e-96	0.021123872026251	-0.623739317265013	0.0299168461595471	CHSY1	27017	biofsci
rs146412277	15	101821017	A	G	1.3645e-10	0.0182050821585705	-0.205315765454541	0.0319821433173732	CHSY1	27349	biofsci
rs2101171	15	101807915	C	T	6.9813e-13	0.745556014882183	-0.0654830674650927	0.0091207125000129	CHSY1	31684	biofsci
rs2168188	15	101710986	A	G	7.8232e-55	0.218159269420121	0.150008385562453	0.00961875845200845	CHSY1	31684	biofsci
rs34576250	15	101843615	A	T	8.0856e-11	0.197569077457346	-0.0649608306954606	0.00999551172418227	CHSY1	31567	biofsci
rs34796373	15	101690526	G	A	3.1226e-13	0.017599907063197	-0.335081914104386	0.0459721647053542	CHSY1	13683	biofsci
rs34907403	15	101698654	A	G	2.0335e-11	0.0751085669166996	-0.103139256362305	0.0153858814592832	CHSY1	30405	biofsci
rs3784488	15	101920610	T	C	3.9195e-10	0.023489932885906	-0.242920781155676	0.0388232218049378	CHSY1	14462	biofsci
rs55784335	15	101888830	C	T	4.7367e-67	0.0168892380204242	-0.610620617824138	0.0352972136504236	CHSY1	24170	biofsci
rs56377826	15	101827491	C	T	5.4013e-53	0.205618151546831	-0.152502146590652	0.00995282405551653	CHSY1	30902	biofsci
rs62021260	15	101869519	C	T	1.4038e-31	0.0497336377473364	-0.214763993645471	0.018368927841586	CHSY1	31355	biofsci
rs6598451	15	101882380	A	G	5.5019e-35	0.672429344558028	-0.104452353119736	0.00846439710213256	CHSY1	31683	biofsci
rs7165568	15	101902382	T	C	5.4321e-12	0.805127794888205	0.0709620713949773	0.0102936075016649	CHSY1	30076	biofsci
rs7168504	15	101692828	C	T	1.6348e-11	0.958177791838026	-0.164648059858046	0.0244451791813472	CHSY1	20880	biofsci
rs7175522	15	101712353	A	G	7.4953e-257	0.645157653425533	-0.284232193529206	0.00830260452382874	CHSY1	31684	biofsci
rs8036374	15	101733079	A	T	6.5926e-193	0.556750839844487	-0.237357817360495	0.0080113751151121	CHSY1	31568	biofsci
