## Supplementary material for "Multi-level Regulatory Roles of Lactate Metabolism Gene Network in Oral Cancer: Machine Learning Insights": CHTF18.csv

SNP	CHR	BP	effect_allele	other_allele	P	EAF	BETA	SE	gene	samplesize	source
rs3765264	16	840409	C	T	6.5551e-19	0.81616791794438	-0.13577670275484	0.0152865541656635	CHTF18	14261	biofsci
