## Supplementary material for "Multi-level Regulatory Roles of Lactate Metabolism Gene Network in Oral Cancer: Machine Learning Insights": CHTOP.csv

SNP	CHR	BP	effect_allele	other_allele	P	EAF	BETA	SE	gene	samplesize	source
rs116601425	1	153673298	A	T	6.4873e-16				CHTOP	5075	biofsci
rs11680	1	153617773	G	C	6.3105e-13	0.0598872212329348	-0.128707941529444	0.0178920069964196	CHTOP	27742	biofsci
rs12068256	1	153743289	C	G	6.8204e-10				CHTOP	5075	biofsci
rs28693650	1	153765007	G	A	1.633e-10	0.462288047973532	-0.0667903961128572	0.0104484068757989	CHTOP	18425	biofsci
rs41313936	1	153617749	T	C	6.6331e-110	0.0271450936821373	0.626177260005024	0.0281124746343281	CHTOP	23957	biofsci
rs4845568	1	153704034	T	C	9.4671e-31	0.0521368962319818	0.219611063855846	0.0190492396176332	CHTOP	27882	biofsci
rs56367957	1	154283217	G	A	3.6117e-12	0.227542540561931	0.0714900526300381	0.0102836751100489	CHTOP	26899	biofsci
rs6694006	1	153604856	A	T	1.03e-13	0.466743953446081	0.0651821865608477	0.00876446283643459	CHTOP	26152	biofsci
