## Supplementary material for "Multi-level Regulatory Roles of Lactate Metabolism Gene Network in Oral Cancer: Machine Learning Insights": CHUK.csv

SNP	CHR	BP	effect_allele	other_allele	P	EAF	BETA	SE	gene	samplesize	source
rs148211064	10	102066889	T	C	1.6916e-35	0.0155501058967785	0.468420576298423	0.0376701335203158	CHUK	23017	biofsci
rs2804405	10	101528750	A	G	7.4058e-11	0.405864661654135	0.0526891398206856	0.00809083563476023	CHUK	31675	biofsci
rs6584351	10	101970997	G	A	1.9303e-24	0.469464070956103	0.0812135303811033	0.00796000376185748	CHUK	31683	biofsci
