## Supplementary material for "Multi-level Regulatory Roles of Lactate Metabolism Gene Network in Oral Cancer: Machine Learning Insights": CHURC1.csv

SNP	CHR	BP	effect_allele	other_allele	P	EAF	BETA	SE	gene	samplesize	source
rs10136659	14	65377610	A	G	5.0318e-192	0.0178256487780297	0.932837635418924	0.0315584977644346	CHURC1	28675	biofsci
rs10162474	14	66109131	A	G	3.172e-16	0.0222027290448343	0.224378433381646	0.0274744616473583	CHURC1	30511	biofsci
rs10873186	14	65625966	G	C	3.5255e-14	0.759520676316944	-0.072457801447026	0.00956235667208092	CHURC1	29938	biofsci
rs112541845	14	65428407	G	C	1.6769846438804e-308	0.0406401551891368	0.901819141814787	0.0204597595113808	CHURC1	30636	biofsci
rs113068812	14	65615988	C	A	8.9985e-09	0.0141296604132035	0.296456011213308	0.0515692262969555	CHURC1	13497	biofsci
rs113315353	14	65224681	T	C	6.4567e-25	0.0232478043740313	-0.288616225715843	0.0279984309455335	CHURC1	28089	biofsci
rs113322249	14	65493326	T	C	9.0789e-42	0.0408055778491172	-0.307320129166472	0.0226972030403598	CHURC1	24797	biofsci
rs113623067	14	65545254	G	T	3.0004e-27	0.0248194511314396	-0.306962786854523	0.0283898844710261	CHURC1	25631	biofsci
rs1152593	14	64675895	T	C	1.0493e-17	0.375500264290569	0.0706684599149432	0.00824737529058927	CHURC1	31347	biofsci
rs116928719	14	65416756	A	G	4.1581e-08	0.0186109170741443	-0.181817749068371	0.0331554303709783	CHURC1	24903	biofsci
rs117066193	14	65132952	T	A	2.353e-58	0.145108326413528	-0.18259573050362	0.0113378286559218	CHURC1	31355	biofsci
rs117195243	14	65511243	C	T	2.9159e-34	0.0493255244587394	-0.248642643738175	0.0203720283928993	CHURC1	25692	biofsci
rs117341395	14	64517880	G	A	3.8225e-11	0.0176347488770927	0.226137640603878	0.0342062684319888	CHURC1	24667	biofsci
rs117553394	14	65335469	A	G	1.4111e-16	0.0145354961028018	-0.351294038062233	0.0425099879065603	CHURC1	19316	biofsci
rs12147233	14	65994949	T	C	9.1887e-28	0.0753877447241292	0.173377000819557	0.0158761424115486	CHURC1	28459	biofsci
rs1255953	14	64551688	C	T	6.2497e-10	0.162917063870353	0.0671601338192263	0.0108601306284223	CHURC1	31086	biofsci
rs1273196	14	64739505	G	A	6.7035e-32	0.0660628662759723	0.18962661986626	0.0161322574219456	CHURC1	31139	biofsci
rs12879234	14	65093702	C	G	3.6955e-11	0.027393834682186	-0.174882655008383	0.0264348895048647	CHURC1	26855	biofsci
rs138497694	14	65312835	A	G	1.0388e-10	0.0126719768283852	-0.28844726252637	0.0446429862140733	CHURC1	20052	biofsci
rs138659219	14	64834342	C	T	1.685e-11	0.0144062642542192	0.297597484508982	0.0442123106934947	CHURC1	18015	biofsci
rs140845799	14	64908508	A	G	8.8907e-40	0.0197788801076173	0.396015068146355	0.0300031871980934	CHURC1	28649	biofsci
rs141619189	14	65331280	A	G	5.159e-60	0.0192715450219102	0.520363315305119	0.0318467597312737	CHURC1	26084	biofsci
rs141957563	14	65157042	A	G	1.0008e-13	0.210525115196861	-0.0788638965430324	0.0105988464335868	CHURC1	26780	biofsci
rs143767033	14	65441801	T	C	3.2788e-28	0.0304114060774807	-0.282948430356164	0.025690588118086	CHURC1	25692	biofsci
rs149632304	14	65348411	A	G	5.6447e-13	0.0341710758377425	-0.589170508119451	0.0817304795759916	CHURC1	2268	biofsci
rs150568035	14	64920244	A	G	9.4638e-10	0.0238002881524992	-0.186654223534681	0.0305085277348655	CHURC1	23121	biofsci
rs151061003	14	65231421	T	C	3.7256e-11	0.0185078719264108	-0.209369729757438	0.0316526667912554	CHURC1	27473	biofsci
rs1695777	14	65243885	G	T	3.4227e-60	0.413747272366594	0.135501846597696	0.00828013019472987	CHURC1	30066	biofsci
rs17102360	14	65410320	G	A	2.9781e-54	0.0624669736544123	0.255930518484985	0.0165011069371811	CHURC1	31355	biofsci
rs17179998	14	65161922	G	A	3.0702e-23	0.0845517041053447	-0.157999048485975	0.0159108031465288	CHURC1	25517	biofsci
rs17180630	14	65282277	A	G	2.5723e-34	0.0257739938080495	-0.350100841497402	0.0286608467657284	CHURC1	24241	biofsci
rs17767232	14	65199087	A	G	3.9956e-10	0.0273690406121248	-0.165113552776941	0.026400849487047	CHURC1	26948	biofsci
rs17826201	14	65282953	A	C	1.9229e-08	0.0234281734978114	0.166245235954295	0.0295867938483147	CHURC1	24965	biofsci
rs17880850	14	65405261	T	C	7.5913e-54	0.0456531131486727	-0.326523885407718	0.0211347792439751	CHURC1	25692	biofsci
rs185308975	14	65452526	A	G	1.6769846438804e-308	0.0288929742621485	1.0575265095115	0.0267053497621578	CHURC1	24987	biofsci
rs185719435	14	65021023	T	C	1.7103e-41	0.018585171127544	0.497792936348718	0.0368913133248392	CHURC1	20142	biofsci
rs188243787	14	65689604	C	T	3.9089e-17	0.0143723332584774	0.749244661606039	0.0890304507825989	CHURC1	4453	biofsci
rs188596757	14	65439084	A	C	1.0639e-57	0.0390729959695477	0.387597993874856	0.0242074754941671	CHURC1	22725	biofsci
rs229587	14	65263300	T	C	1.6769846438804e-308	0.348064823641563	0.318232749975679	0.00841918991430028	CHURC1	31086	biofsci
rs2412104	14	65447464	A	G	1.6769846438804e-308	0.559419677866924	0.414498521326805	0.00972772873332093	CHURC1	21438	biofsci
rs28513664	14	65369885	T	C	1.1837e-88	0.0151997272572305	0.766183869696832	0.0383821195119142	CHURC1	22674	biofsci
rs28648456	14	65523392	A	G	4.4958e-16	0.0840567675700159	-0.116923626105336	0.0143916629049944	CHURC1	31355	biofsci
rs34570361	14	65347894	A	G	4.3979e-30	0.0219964046739239	-0.348248976483059	0.0305599509006159	CHURC1	24887	biofsci
rs34858638	14	65072840	T	C	1.6144e-146	0.0610628390379723	0.474906689773257	0.0184238031785659	CHURC1	25692	biofsci
rs34957364	14	65519169	A	G	1.6769846438804e-308	0.326821032320309	0.340332005174988	0.008742107802554	CHURC1	29737	biofsci
rs41309246	14	65209802	A	G	1.1284e-18	0.0154249126891735	0.500477916358295	0.0567325930782383	CHURC1	10229	biofsci
rs4384522	14	65304423	C	G	1.6769846438804e-308	0.156306025411178	0.459167779841248	0.0111460123226756	CHURC1	30519	biofsci
rs444583	14	65302421	T	C	1.6769846438804e-308	0.0716880832186018	0.72193585196381	0.0155657723522103	CHURC1	31009	biofsci
rs45539331	14	65268404	T	G	3.6791e-08	0.0185979069474215	-0.252665811320905	0.0458941786829121	CHURC1	13006	biofsci
rs4902369	14	65614052	A	G	4.5458e-276	0.303262112019696	0.328690286027281	0.0092583075422729	CHURC1	27607	biofsci
rs56106602	14	65558123	A	G	4.3572e-15	0.0188693207044546	0.374778002150371	0.0477765032571479	CHURC1	11832	biofsci
rs57581750	14	65635090	G	C	1.348e-21	0.0385391209899531	-0.20032760126937	0.0209857217516808	CHURC1	30640	biofsci
rs58001647	14	64906530	G	T	4.258e-41	0.272677513117663	-0.120393871574555	0.00896735178347324	CHURC1	31352	biofsci
rs61984412	14	64737048	A	T	8.8048e-12	0.0956594523496353	-0.0948055678228466	0.0138917398562328	CHURC1	29950	biofsci
rs67357087	14	65329187	G	A	1.6769846438804e-308	0.234985466762297	0.435743406665788	0.00941883160767326	CHURC1	31352	biofsci
rs71420502	14	66011084	C	T	1.5899e-28	0.0164221122675311	0.574601494500952	0.0518640215272996	CHURC1	11508	biofsci
rs7158780	14	65235199	C	T	1.6522e-37	0.110276453765491	0.163880261227604	0.0128036455508109	CHURC1	31086	biofsci
rs72712463	14	65751426	T	C	1.6926e-23	0.0783210828253854	-0.159489020456655	0.0159656659949602	CHURC1	27173	biofsci
rs72714488	14	66021899	A	G	4.8093e-15	0.0157109004739336	0.276391068915244	0.0352908742454154	CHURC1	25961	biofsci
rs72716478	14	66314555	A	G	4.2383e-12	0.0843516209476309	-0.103663362839132	0.0149612289053129	CHURC1	28921	biofsci
rs72716489	14	66337317	A	G	1.9323e-09	0.962315107196277	0.131063123059268	0.0218311190237808	CHURC1	28929	biofsci
rs72724501	14	65268451	T	C	2.0138e-25	0.0196038390851542	-0.33841211354487	0.0324781052760511	CHURC1	24663	biofsci
rs72726297	14	65385437	G	A	1.6769846438804e-308	0.0631078048375031	1.10102906440937	0.0170992470070797	CHURC1	28923	biofsci
rs72728236	14	65471920	A	G	1.9723e-52	0.123782343987823	-0.185403122031589	0.0121669962352239	CHURC1	31141	biofsci
rs72730011	14	65616327	G	A	2.1288e-14	0.0382981381981757	0.165729325692353	0.0216846566910062	CHURC1	28870	biofsci
rs74578433	14	65346054	G	A	5.6679e-163	0.118139993427539	-0.368466806680801	0.013544133839154	CHURC1	26162	biofsci
rs74676435	14	65695733	C	T	2.5849e-09	0.0635677072816122	-0.100292566662198	0.016839195866653	CHURC1	29622	biofsci
rs7492731	14	65729537	T	C	1.5546e-09	0.1100311975042	0.0789603812286817	0.0130759416468522	CHURC1	29863	biofsci
rs76377123	14	65137378	T	C	1.7813e-08	0.0118528847829876	0.28605309199116	0.0507897750379362	CHURC1	16549	biofsci
rs76994618	14	65621022	T	G	3.5473e-13	0.026334285086756	-0.193195161989025	0.0265680875158525	CHURC1	27626	biofsci
rs77219633	14	65481018	A	G	2.4122e-17	0.0162731685789938	-0.312271581401799	0.0368596868945336	CHURC1	22989	biofsci
rs77512602	14	64996085	T	C	1.2602e-14	0.0221746371639305	0.230158101212208	0.0298522809909607	CHURC1	25876	biofsci
rs77734124	14	65435419	G	A	1.164e-277	0.0233139681737813	1.06255826284716	0.0298426993410295	CHURC1	24656	biofsci
rs8007878	14	65643588	A	G	3.9058e-19	0.345279885252708	0.0750849415198185	0.0083989509295307	CHURC1	31354	biofsci
rs8010241	14	65434147	G	A	3.664e-94	0.0676635783207719	-0.361568001554502	0.0175639519258179	CHURC1	25692	biofsci
rs8013633	14	64878761	T	C	7.4157e-11	0.760607259420433	0.0681366226130953	0.0104630798994326	CHURC1	25083	biofsci
rs8015571	14	65125120	T	C	1.2184e-18	0.353001325506533	-0.073744191584533	0.00836775540225498	CHURC1	31266	biofsci
