## Supplementary material for "Multi-level Regulatory Roles of Lactate Metabolism Gene Network in Oral Cancer: Machine Learning Insights": CIAO1.csv

SNP	CHR	BP	effect_allele	other_allele	P	EAF	BETA	SE	gene	samplesize	source
rs185209959	2	97152017	G	T	1.3678e-36	0.0489188231123715	-0.779795950866286	0.0617215275220463	CIAO1	2821	biofsci
rs4907309	2	96936254	T	A	3.3088e-26	0.65908691062632	0.094800019175842	0.00895150505890637	CIAO1	27771	biofsci
