## Supplementary material for "Multi-level Regulatory Roles of Lactate Metabolism Gene Network in Oral Cancer: Machine Learning Insights": CIAPIN1.csv

SNP	CHR	BP	effect_allele	other_allele	P	EAF	BETA	SE	gene	samplesize	source
rs178602	16	57481305	T	C	6.9422e-10	0.739225933499962	0.0834266467538332	0.0135270367989482	CIAPIN1	14175	biofsci
rs223878	16	57471142	G	A	1.7579e-14	0.119207200306396	-0.140094977803628	0.0182722251964404	CIAPIN1	14263	biofsci
