## Supplementary material for "Multi-level Regulatory Roles of Lactate Metabolism Gene Network in Oral Cancer: Machine Learning Insights": CIB1.csv

SNP	CHR	BP	effect_allele	other_allele	P	EAF	BETA	SE	gene	samplesize	source
rs1040083	15	90768156	A	G	3.1964e-178	0.178085753139749	-0.304436733268459	0.0106952377249175	CIB1	29863	biofsci
rs1104880	15	91147512	A	G	3.287e-10	0.520970348378368	-0.0501440791228918	0.00797900853256294	CIB1	31470	biofsci
rs112238703	15	90713642	T	C	1.1292e-50	0.0144108952702703	0.575731372041665	0.0384554131238004	CIB1	23805	biofsci
rs112369416	15	91381359	T	C	3.2409e-19	0.020124716553288	0.289645721163733	0.0323254490545777	CIB1	24265	biofsci
rs113549378	15	90978961	T	C	2.5746e-24	0.0220680958385876	0.44317625090808	0.0435566897213756	CIB1	12212	biofsci
rs113834429	15	90678047	G	T	3.4903e-26	0.0817404992129526	-0.165967065266784	0.0156794582207637	CIB1	27096	biofsci
rs1145323	15	90966936	G	A	1.5251e-25	0.940541758461847	-0.198211804499673	0.0189747182680304	CIB1	24833	biofsci
rs11630272	15	91166364	C	A	5.7524e-75	0.311986301369863	0.158444762851531	0.00864873159669928	CIB1	31141	biofsci
rs116867951	15	90613331	A	G	2.3442e-11	0.0206264046980352	-0.242040516411988	0.0362189708369354	CIB1	18868	biofsci
rs116876084	15	90793411	T	C	1.5351e-182	0.0191387559808612	-0.993119445423818	0.0344695501943258	CIB1	22417	biofsci
rs116893096	15	90688819	G	A	2.573e-23	0.975059788179023	-0.30123694065906	0.0302811560775091	CIB1	22423	biofsci
rs116910054	15	90903618	A	G	7.0748e-43	0.0143066064729446	-0.65621329639664	0.0478077018524301	CIB1	15513	biofsci
rs117076446	15	90875633	A	G	3.613e-20	0.0559874943436587	-0.165660243641725	0.0180087014362288	CIB1	29170	biofsci
rs117263174	15	90898089	T	C	9.0215e-25	0.0137744115244672	0.457849826659752	0.0445535232824483	CIB1	18542	biofsci
rs117555778	15	91019452	T	C	6.4104e-24	0.0225571394441347	0.277405545399595	0.027505383510941	CIB1	29975	biofsci
rs117741451	15	90767253	A	G	1.9732e-09	0.0177838978085081	-0.215731417181074	0.03595583546077	CIB1	22141	biofsci
rs11856281	15	91444375	G	A	8.3123e-09	0.306948504609849	-0.0536639471946711	0.00931358530947623	CIB1	27096	biofsci
rs1256842	15	90550845	A	G	4.1827e-09	0.0384191257553703	0.13030100796403	0.022171724542536	CIB1	27532	biofsci
rs12591576	15	90713606	A	C	1.6769846438804e-308	0.677339807309986	0.399840367539895	0.00858833769809167	CIB1	31017	biofsci
rs12904572	15	91589221	G	A	2.4978e-09	0.116131830008673	0.0787445043771224	0.0132083976679676	CIB1	27921	biofsci
rs12905843	15	90893461	C	T	1.6769846438804e-308	0.149378846807386	-0.437873432996995	0.0112045689215427	CIB1	31344	biofsci
rs12908178	15	90732532	A	G	3.1662e-66	0.0466407689625977	-0.364998777112284	0.0212336981146905	CIB1	24940	biofsci
rs137925307	15	90737139	G	A	7.3399e-29	0.0187202364661448	-0.382410996334344	0.034304026510791	CIB1	23130	biofsci
rs1399237	15	90753662	A	G	1.6769846438804e-308	0.476441273077359	-0.401161716732594	0.00799636654306718	CIB1	31348	biofsci
rs141264522	15	91205037	A	G	1.3992e-20	0.0116356382978723	-0.756046264464397	0.0812926749098843	CIB1	6579	biofsci
rs142490393	15	91041238	A	G	2.8945e-102	0.0235349940688019	-0.61932421616033	0.028844549937373	CIB1	26150	biofsci
rs142610209	15	90959319	C	T	8.5804e-10	0.0148923621350634	-0.263803253455178	0.043008828839881	CIB1	18425	biofsci
rs144922118	15	90633242	A	C	7.3649e-31	0.0318708219565013	0.287783578186131	0.0249158956716015	CIB1	26103	biofsci
rs145969980	15	90789533	G	A	5.8487e-38	0.014954128440367	0.593701681699407	0.0460952089456756	CIB1	15975	biofsci
rs147689790	15	90762399	T	C	6.3383e-20	0.0236905078436586	0.309843441833602	0.0339052844376651	CIB1	18805	biofsci
rs148014247	15	90709881	A	G	3.9645e-11	0.0136031402273958	-0.361183081357918	0.0546799711384501	CIB1	12463	biofsci
rs149095335	15	90949756	G	A	1.3708e-08	0.0244466327011174	-0.154738396386737	0.0272575519009912	CIB1	28218	biofsci
rs149151869	15	90876479	A	C	2.2128e-41	0.0143082173798897	-0.861631477191309	0.0639458140764197	CIB1	8670	biofsci
rs149611315	15	91200058	T	C	2.9183e-59	0.0293599378077222	-0.437502622345753	0.0269504375089785	CIB1	24156	biofsci
rs149661486	15	90726424	T	C	7.7675e-14	0.015933604146239	0.303401677167196	0.0405921113624098	CIB1	19353	biofsci
rs150160013	15	91397346	C	T	6.3214e-10	0.0203973859660704	-0.217454425205566	0.0351754165651191	CIB1	20224	biofsci
rs150553145	15	90963371	C	T	1.7942e-17	0.0135364414281499	0.450643034799314	0.0529763163227314	CIB1	13342	biofsci
rs151327518	15	90762005	A	G	2.2944e-23	0.01906974231538	-0.33680517896024	0.0338178182380705	CIB1	23372	biofsci
rs16944736	15	91243791	C	T	1.6817e-44	0.760513360141306	0.130708265399346	0.00933990720701885	CIB1	31470	biofsci
rs1810246	15	90837721	T	C	1.3015e-10	0.284130970203313	-0.0630186142503705	0.0098052923993108	CIB1	25568	biofsci
rs184089784	15	91089043	C	T	1.3461e-09	0.0155963302752294	-0.366879607017928	0.0605252090236783	CIB1	8890	biofsci
rs186834906	15	90707358	T	C	6.7052e-12	0.017937701396348	0.370720511120751	0.0540101853349774	CIB1	9730	biofsci
rs187608603	15	90586530	G	A	1.2445e-10	0.0132931380993397	0.264884623590458	0.0411701493014281	CIB1	22490	biofsci
rs191591515	15	91359263	G	A	1.6235e-14	0.0421299005266238	0.159280919769036	0.0207461862781385	CIB1	28787	biofsci
rs2589966	15	90907564	G	C	9.5496e-100	0.137796231546232	0.272602474801362	0.0128585466484291	CIB1	25453	biofsci
rs3892083	15	90795199	T	C	1.6769846438804e-308	0.0854865835945264	0.554854241546385	0.0143581697852278	CIB1	31023	biofsci
rs395184	15	91369534	C	T	2.0449e-09	0.0367078410311493	-0.147093085550958	0.0245396449093206	CIB1	23481	biofsci
rs4347600	15	91064464	T	G	3.5692e-15	0.0233112821205166	-0.224079958247836	0.0284762940968148	CIB1	27082	biofsci
rs4932276	15	90578453	A	G	9.233e-52	0.803886377736418	0.162775929001595	0.0107533710991197	CIB1	27427	biofsci
rs55690209	15	91234565	T	C	3.7242e-09	0.0156032435088869	-0.255870638015239	0.043398062724137	CIB1	17284	biofsci
rs56206947	15	91127551	T	C	5.7061e-12	0.0292514826093925	-0.167351873331786	0.0243010881032419	CIB1	29817	biofsci
rs57921317	15	90677712	A	C	4.799e-08	0.148639532268945	0.0659182528751346	0.0120755940637383	CIB1	27096	biofsci
rs60906349	15	90425673	T	C	1.7184e-08	0.0795291748944903	0.0841178840282586	0.0149187507144329	CIB1	30688	biofsci
rs60909729	15	91315709	A	T	7.5626e-12	0.901842105263158	0.0917372727868177	0.0133989531719127	CIB1	31461	biofsci
rs62022290	15	90827208	T	C	1.965e-122	0.095539551632013	0.323115948792019	0.0137313842384587	CIB1	30688	biofsci
rs62025068	15	91189400	T	C	7.2749e-26	0.0313910143221503	0.268379263314481	0.0255203125923073	CIB1	25249	biofsci
rs6496683	15	91062956	C	G	3.9047e-68	0.889970935718869	0.222595097161187	0.0127613583269518	CIB1	31354	biofsci
rs72753646	15	91349957	A	C	4.9638e-18	0.0313117256239899	0.213299829334281	0.0246466876967843	CIB1	27137	biofsci
rs72758611	15	90589801	A	G	6.2602e-35	0.0255047466238802	-0.39282242496026	0.0318598526290388	CIB1	19819	biofsci
rs72762338	15	90826185	A	G	1.6539e-09	0.0147378832838773	0.497570525931327	0.0825336351006564	CIB1	5055	biofsci
rs74363719	15	90769864	T	C	1.6066e-17	0.015764323365683	0.303600253182882	0.035637178747169	CIB1	25374	biofsci
rs74599937	15	90704117	A	G	1.6769846438804e-308	0.0789941425974551	-0.717282925525747	0.0152332707293741	CIB1	29616	biofsci
rs7498065	15	91089011	T	C	3.4843e-100	0.398888282635384	0.218399217054467	0.0102787711108298	CIB1	19737	biofsci
rs75097655	15	90614064	A	G	1.4424e-38	0.0560403832991102	-0.308390326049079	0.0237455303295588	CIB1	16763	biofsci
rs75261677	15	90886772	G	T	1.1143e-18	0.0278369905956113	-0.223524437709994	0.0253345768069448	CIB1	28786	biofsci
rs75583442	15	90550464	A	G	5.7387e-09	0.0163713080168776	0.215714365909539	0.0370363240693529	CIB1	22636	biofsci
rs77596332	15	90546687	G	T	4.7727e-10	0.0363764558416462	-0.151765536075313	0.0243749154514419	CIB1	24008	biofsci
rs78800137	15	90632670	A	G	7.0468e-42	0.0526848843875406	0.243640740339347	0.0179693289429921	CIB1	31026	biofsci
rs78861158	15	91442215	C	G	1.1771e-11	0.247678578606745	0.0644325031053523	0.00949911589346193	CIB1	29738	biofsci
rs78957421	15	90779022	C	G	7.1297e-18	0.0501646161843701	0.267902451693096	0.0311047906852624	CIB1	10846	biofsci
rs79810444	15	90842091	C	G	1.8753e-16				CIB1	5075	biofsci
rs8024587	15	90680136	A	G	1.6769846438804e-308	0.500695253485663	0.301139739351573	0.0079719955248241	CIB1	31470	biofsci
rs8038193	15	90670105	A	G	5.3855e-13	0.0138870606818481	0.500200149899937	0.0693258883883936	CIB1	7597	biofsci
rs8043146	15	90850373	T	C	1.6769846438804e-308	0.185350821150738	0.397060822418817	0.0102577960850367	CIB1	31470	biofsci
rs9282618	15	91361874	T	C	1.4642e-24	0.0437793019621462	-0.211657876438476	0.0206915376020095	CIB1	27897	biofsci
