## Supplementary material for "Multi-level Regulatory Roles of Lactate Metabolism Gene Network in Oral Cancer: Machine Learning Insights": CIB2.csv

SNP	CHR	BP	effect_allele	other_allele	P	EAF	BETA	SE	gene	samplesize	source
rs11547207	15	78423596	C	A	3.161e-71	0.727171577655003	0.162508239113382	0.00910660288333393	CIB2	30390	biofsci
rs12439733	15	78454951	C	G	1.219e-12	0.859328110994193	-0.0834241174764463	0.0117449130615861	CIB2	29985	biofsci
rs28559633	15	78272669	A	G	4.1481e-21	0.196623238500399	-0.102294626173377	0.0108491670385815	CIB2	26892	biofsci
rs28623350	15	78153398	A	G	3.2761e-08	0.0994123188730878	-0.0800448190732195	0.0144851283158197	CIB2	26617	biofsci
rs3825846	15	78500107	G	A	1.4622e-11	0.216364046464419	-0.0659275068835435	0.00976486808613546	CIB2	30927	biofsci
rs4372660	15	77971451	C	A	3.033e-09	0.334799682815391	0.0506194595571171	0.00853645309405327	CIB2	30809	biofsci
rs72732513	15	78228019	T	C	1.5537e-15	0.23681887861755	0.0824732258994725	0.0103444536856363	CIB2	25853	biofsci
rs76487698	15	78541632	T	C	4.4459e-11	0.0632068803016023	0.110925725262983	0.0168362639846677	CIB2	29790	biofsci
rs77176897	15	77913883	T	C	4.0346e-11	0.0651584936331617	0.116271114152638	0.0176090981466687	CIB2	26472	biofsci
