## Supplementary material for "Multi-level Regulatory Roles of Lactate Metabolism Gene Network in Oral Cancer: Machine Learning Insights": CIB3.csv

SNP	CHR	BP	effect_allele	other_allele	P	EAF	BETA	SE	gene	samplesize	source
rs2124902	19	16333998	A	G	1.0937e-11	0.0509893455098935	-0.125022832094197	0.0184033019936994	CIB3	30509	biofsci
rs7251209	19	16268832	G	A	1.0188e-29	0.0700677560781188	-0.183169286566135	0.0161780311573061	CIB3	29319	biofsci
rs7254495	19	16285790	G	A	1.526e-24	0.676313974869752	-0.088721427643027	0.00867657281309552	CIB3	30339	biofsci
