## Supplementary material for "Multi-level Regulatory Roles of Lactate Metabolism Gene Network in Oral Cancer: Machine Learning Insights": CICP16.csv

SNP	CHR	BP	effect_allele	other_allele	P	EAF	BETA	SE	gene	samplesize	source
rs13138385	4	119154201	C	T	1.1641e-13	0.0837480934414385	-0.277609505916269	0.0374096466575395	CICP16	4656	biofsci
