## Supplementary material for "Multi-level Regulatory Roles of Lactate Metabolism Gene Network in Oral Cancer: Machine Learning Insights": CIDECP.csv

SNP	CHR	BP	effect_allele	other_allele	P	EAF	BETA	SE	gene	samplesize	source
rs6771697	3	10150595	A	G	1.0506e-15	0.606503726684575	0.0687397943892936	0.00857008495172532	CIDECP	28525	biofsci
