## Supplementary material for "Multi-level Regulatory Roles of Lactate Metabolism Gene Network in Oral Cancer: Machine Learning Insights": CIITA.csv

SNP	CHR	BP	effect_allele	other_allele	P	EAF	BETA	SE	gene	samplesize	source
rs11074938	16	11006543	A	G	2.7138e-61	0.401425416583015	0.137617279413876	0.00833120111717766	CIITA	29980	biofsci
rs11867127	16	11003628	T	C	5.0353e-10	0.444039118286246	-0.0505626227293554	0.00813178448179536	CIITA	30629	biofsci
rs13336804	16	11001694	C	T	1.3274e-10	0.0719743457777426	0.101274698082126	0.0157648072231327	CIITA	30120	biofsci
rs140314435	16	10994535	G	T	4.012e-16	0.0545396135026936	0.159976449487968	0.0196572317914022	CIITA	25094	biofsci
rs142216545	16	11007732	G	A	8.0313e-09	0.0700718433225076	-0.100676922756292	0.017455600727563	CIITA	25183	biofsci
rs142525760	16	11072337	T	C	3.6526e-14	0.0140310333443381	0.347232368572186	0.0458519680138634	CIITA	17191	biofsci
rs1640926	16	11324843	C	T	5.8729e-13	0.338995206280904	0.0607691277416428	0.0084360557703398	CIITA	31354	biofsci
rs4073955	16	10930171	A	G	6.2997e-09	0.338795144499981	0.0489183156893904	0.00842170500454334	CIITA	31470	biofsci
rs45451491	16	11017870	A	G	3.0509e-17	0.034289217998302	0.203261298397232	0.0240696884906784	CIITA	26063	biofsci
rs4780336	16	11017728	C	G	8.5668e-55	0.0392455057199927	0.346207955302934	0.0222073378300513	CIITA	26889	biofsci
rs4781011	16	10975311	T	G	1.9963e-34	0.274674547069958	0.110547128317754	0.00903443293814695	CIITA	30748	biofsci
rs74894691	16	11100583	C	T	5.5246e-19	0.0454858191269781	0.171499343736615	0.0192669913872978	CIITA	31023	biofsci
rs8045041	16	10945881	T	A	3.3548e-12	0.075680917446665	0.110101022749685	0.0158145680479295	CIITA	28579	biofsci
