## Supplementary material for "Multi-level Regulatory Roles of Lactate Metabolism Gene Network in Oral Cancer: Machine Learning Insights": CILP.csv

SNP	CHR	BP	effect_allele	other_allele	P	EAF	BETA	SE	gene	samplesize	source
rs28444654	15	65517620	T	C	4.9272e-20	0.178138734951271	-0.095892673908218	0.010462350543693	CILP	31200	biofsci
rs509652	15	65621857	T	C	4.1726e-09	0.982193548387097	0.200968878920681	0.034194663942129	CILP	24450	biofsci
rs529251	15	65562432	T	G	1.9733e-39	0.300593784058026	0.113906074497967	0.00866931079214304	CILP	31644	biofsci
