## Supplementary material for "Multi-level Regulatory Roles of Lactate Metabolism Gene Network in Oral Cancer: Machine Learning Insights": CINP.csv

SNP	CHR	BP	effect_allele	other_allele	P	EAF	BETA	SE	gene	samplesize	source
rs10143509	14	102748278	G	A	7.8533e-12	0.788325581395349	-0.072641918688935	0.0106184559045965	CINP	26575	biofsci
rs142823227	14	102629924	T	C	1.189e-13	0.0388891451769156	0.165881753759426	0.0223617575604839	CINP	26752	biofsci
rs1543540	14	102798055	A	G	5.4607e-11	0.0591801715919924	0.111078411354943	0.0169383652070729	CINP	31300	biofsci
rs185597842	14	102668562	T	C	1.3901e-08	0.042805647341544	-0.343568042030458	0.0605448916276845	CINP	3329	biofsci
rs2031233	14	102810628	T	C	2.3658e-73	0.282557221783741	0.159848499118409	0.00882331668847407	CINP	31682	biofsci
rs34309737	14	102478044	A	G	1.7802e-11	0.0579482548780967	0.116416189418453	0.017316107306032	CINP	30546	biofsci
rs3950014	14	103069889	G	A	3.2575e-10	0.179915059946631	0.0650124923447781	0.0103422618705999	CINP	31682	biofsci
rs62006392	14	102998030	T	C	8.6179e-11	0.0917607223476298	0.0963349204626481	0.0148447369539484	CINP	27225	biofsci
