## Supplementary material for "Multi-level Regulatory Roles of Lactate Metabolism Gene Network in Oral Cancer: Machine Learning Insights": CIR1.csv

SNP	CHR	BP	effect_allele	other_allele	P	EAF	BETA	SE	gene	samplesize	source
rs10930659	2	175234490	C	A	2.516e-113	0.304690142433011	0.195262082320207	0.00863071160047061	CIR1	31684	biofsci
rs10930660	2	175263218	G	A	4.0068e-98	0.24650454784635	-0.19379102657862	0.00921791662482196	CIR1	31681	biofsci
rs11694217	2	175012011	A	G	1.5867e-15	0.106322840438301	-0.104001826351696	0.0130493263844836	CIR1	30902	biofsci
rs138570670	2	175357758	A	C	4.399e-35	0.2735083081571	0.110358437187201	0.00892997662986526	CIR1	31555	biofsci
rs1562311	2	174926587	A	G	2.0668e-14	0.214161696987997	0.0741797671501527	0.0097010131496551	CIR1	31569	biofsci
rs1991600	2	175495311	T	C	9.8483e-15	0.316340335976549	-0.0661248656898785	0.00854216066268938	CIR1	31684	biofsci
rs34006375	2	175158061	A	G	8.2156e-11	0.203682193053781	-0.0648850615399208	0.00998784889168167	CIR1	30902	biofsci
rs4468784	2	175563785	A	G	1.0023e-20	0.295104551974032	0.0814630138622639	0.0087257804670427	CIR1	31569	biofsci
rs62173686	2	175411426	T	C	1.8334e-19	0.0592985256117951	-0.152467014939391	0.0168979712438923	CIR1	31391	biofsci
rs6736532	2	175175807	C	T	1.3437e-32	0.66199406215942	0.0998488418789902	0.00839799840860838	CIR1	31684	biofsci
rs75611064	2	175197771	T	C	4.4647e-25	0.0424443557241242	0.228941137076085	0.0221331751460861	CIR1	25113	biofsci
rs78231297	2	175194999	T	C	1.1026e-09	0.0255493980508313	-0.15450167132626	0.0253547445395595	CIR1	31240	biofsci
rs78471818	2	175221654	C	T	1.2554e-09	0.043730264251288	0.123009852751006	0.0202552038121201	CIR1	29143	biofsci
rs78898772	2	175367843	G	T	1.7608e-11	0.194491558091126	-0.0682118265675744	0.0101437767220722	CIR1	31017	biofsci
rs79442226	2	175188114	A	G	1.7308e-16	0.0637283561951878	-0.14432861557694	0.0175168841877976	CIR1	27310	biofsci
rs80261931	2	175083597	A	G	2.9548e-15	0.038913433995242	0.180119494058614	0.0228204454710707	CIR1	25672	biofsci
rs9287970	2	174917307	C	T	4.0836e-10	0.746530722380695	-0.057693549177832	0.00922993411583214	CIR1	31017	biofsci
