## Supplementary material for "Multi-level Regulatory Roles of Lactate Metabolism Gene Network in Oral Cancer: Machine Learning Insights": CIRBP.csv

SNP	CHR	BP	effect_allele	other_allele	P	EAF	BETA	SE	gene	samplesize	source
rs12609287	19	1271274	C	T	1.3045e-21	0.221023542541319	-0.105280721486966	0.0110249674308029	CIRBP	23892	biofsci
