## Supplementary material for "Multi-level Regulatory Roles of Lactate Metabolism Gene Network in Oral Cancer: Machine Learning Insights": CIRH1A.csv

SNP	CHR	BP	effect_allele	other_allele	P	EAF	BETA	SE	gene	samplesize	source
rs117553228	16	69136812	G	T	2.0432e-21	0.0467036116950124	0.180173896707391	0.0189600851020111	CIRH1A	31240	biofsci
rs12927810	16	69519241	C	T	2.5685e-11	0.298603447619772	-0.0581955204227849	0.00872588134028833	CIRH1A	31354	biofsci
rs148419253	16	69749620	A	G	4.7128e-21	0.0246698041597085	-0.272342262130439	0.0289258074316466	CIRH1A	24836	biofsci
rs1593137	16	69036125	C	A	1.758e-19	0.485731541597463	-0.0718841472636231	0.0079629731219327	CIRH1A	31567	biofsci
rs16958480	16	68959981	G	T	1.8269e-20	0.167349693843113	0.109314942976839	0.0117895367848881	CIRH1A	25816	biofsci
rs246147	16	69468842	C	T	3.2864e-22	0.452706273118442	-0.077484289402162	0.00799532456271277	CIRH1A	31569	biofsci
rs28553470	16	69541402	A	G	4.3244e-13	0.18545869636118	-0.0809101759565804	0.0111678802960124	CIRH1A	26538	biofsci
rs3785079	16	69145476	A	C	2.3282e-49	0.751127480457005	-0.135696555671407	0.00918811782156904	CIRH1A	31683	biofsci
rs71397903	16	69196015	C	T	2.6726e-35	0.27087030394563	0.111044116936961	0.00895639861408106	CIRH1A	31560	biofsci
rs7203904	16	68862941	C	G	9.7987e-17	0.246006389776358	0.0766293750221871	0.00922434184659121	CIRH1A	31680	biofsci
rs72795267	16	69344186	G	A	3.2032e-27	0.0185233076873343	-0.455692384050314	0.0421679699489491	CIRH1A	15467	biofsci
rs74378158	16	69350869	T	C	1.6769846438804e-308	0.0305255023183926	-0.910245182249973	0.0238667071045938	CIRH1A	29661	biofsci
rs75842420	16	68449102	A	G	5.004e-16	0.0714679210102551	-0.131487621230335	0.016210425114388	CIRH1A	28673	biofsci
rs8057099	16	69509825	G	A	5.9913e-09	0.1148	0.0744054132220446	0.0127905888094005	CIRH1A	30075	biofsci
rs9932005	16	68822019	T	C	1.3909e-13	0.263278937684985	-0.0684800015339276	0.00925780742651448	CIRH1A	30077	biofsci
rs9941143	16	69532641	T	G	1.913e-27	0.0804448602900523	-0.166892527234043	0.0153764144570605	CIRH1A	28588	biofsci
