## Supplementary material for "Multi-level Regulatory Roles of Lactate Metabolism Gene Network in Oral Cancer: Machine Learning Insights": CISD1.csv

SNP	CHR	BP	effect_allele	other_allele	P	EAF	BETA	SE	gene	samplesize	source
rs10826151	10	59855400	C	A	1.6769846438804e-308	0.495659200240529	0.302176848524968	0.00797241492778814	CISD1	31469	biofsci
rs11006263	10	60555578	G	A	2.6701e-08	0.0520167135669822	0.105251453052825	0.018923650740363	CISD1	28315	biofsci
rs112325861	10	60262718	G	A	1.2462e-24	0.0334585018293857	-0.251610933589837	0.024559628067608	CISD1	25633	biofsci
rs112400228	10	59570003	G	A	2.1401e-09	0.0235699594196453	-0.183740629368574	0.0306914709887875	CISD1	23064	biofsci
rs112839958	10	59590682	A	G	1.0067e-08	0.0294250997461008	0.146129412468943	0.0255034054363055	CISD1	26917	biofsci
rs11599360	10	60110335	G	T	1.4603e-84	0.200384992828565	0.194388285388187	0.0099760481069609	CISD1	31355	biofsci
rs117162561	10	59913636	A	G	8.4728e-18	0.0180510713237452	0.306933686252476	0.0357186214814766	CISD1	22110	biofsci
rs117204172	10	60353902	G	T	4.3456e-08	0.0178644285131433	-0.197009493529338	0.035976241034557	CISD1	22018	biofsci
rs117283045	10	59908864	T	G	5.6523e-32	0.0207367200674536	0.37824684064078	0.0321395237142622	CISD1	23837	biofsci
rs117505220	10	60212777	A	G	1.6295e-12	0.0298592081640367	0.285245914587516	0.0403853710959092	CISD1	10583	biofsci
rs118028997	10	60371386	T	C	2.9913e-11	0.0138787436084733	0.331853309299353	0.0499237738144412	CISD1	14658	biofsci
rs1201754	10	59899585	A	G	8.1151e-37	0.0382696728126376	0.293672805648003	0.0231687209593388	CISD1	25308	biofsci
rs12220092	10	59930849	C	T	1.9803e-112	0.150107041822769	0.253282711283936	0.0112405731745108	CISD1	31019	biofsci
rs12259591	10	60158385	A	G	1.6769846438804e-308	0.730580508794444	-0.387716593647397	0.00900084023547895	CISD1	31355	biofsci
rs139675989	10	60147776	G	A	4.0528e-26	0.0145305514157973	0.44351955518067	0.0419550627813675	CISD1	19837	biofsci
rs140302296	10	59655931	C	T	1.2996e-34	0.109334893552771	-0.157029669349943	0.0127970197012373	CISD1	31353	biofsci
rs140427456	10	60171239	C	T	2.1632e-58	0.0267609476604065	-0.430759050726096	0.0267384467337941	CISD1	26852	biofsci
rs140813029	10	60104814	G	A	1.6653e-92	0.0551655154191673	-0.356829903379677	0.0174914904451759	CISD1	31354	biofsci
rs141398649	10	59598543	G	A	3.5103e-11	0.0407937147461724	0.150598979420518	0.0227370694376868	CISD1	24717	biofsci
rs142514938	10	59404852	G	A	7.931e-37	0.0367531788886954	-0.284511981214081	0.0224433403445701	CISD1	28039	biofsci
rs142878832	10	60225437	G	A	1.6778e-54	0.0150755471237889	-0.640585746687887	0.0412042341533124	CISD1	19834	biofsci
rs143185825	10	59882907	A	G	1.9938e-29	0.0319931773879142	0.284071976679233	0.0252210255146567	CISD1	25381	biofsci
rs143282188	10	59542651	G	A	1.6594e-14	0.0160556338930906	-0.301822380751087	0.0393279537104811	CISD1	20463	biofsci
rs144071912	10	59585547	G	A	3.0377e-26	0.0210180154418073	-0.324984348802349	0.0306641079430799	CISD1	25843	biofsci
rs147646995	10	60500970	C	T	1.1014e-15	0.0196369137670197	-0.277920590882908	0.0346759234020697	CISD1	21600	biofsci
rs148804182	10	60239869	T	C	6.6779e-67	0.0281324718929643	-0.47192032691806	0.0273108362993391	CISD1	24518	biofsci
rs1649078	10	60293320	A	C	1.2309e-14	0.505493624187986	0.063190594043141	0.00819295120360193	CISD1	29799	biofsci
rs1698413	10	59823529	A	G	5.3656e-37	0.161171737723111	-0.150156572228427	0.0118164669584988	CISD1	26487	biofsci
rs17635794	10	59907497	T	C	5.4059e-68	0.0731140579303714	0.273091507453055	0.0156729360811882	CISD1	30036	biofsci
rs1889066	10	59776781	A	G	4.0296e-118	0.0803299635461686	-0.338847836182235	0.0146649918930765	CISD1	31470	biofsci
rs189006564	10	59470287	G	A	5.4321e-12	0.0313142343268243	-0.195820326368306	0.0284052810305356	CISD1	20429	biofsci
rs1904757	10	59111940	G	T	9.4186e-11	0.156094219719167	-0.0714955043507149	0.0110404126672712	CISD1	31140	biofsci
rs2162464	10	60226124	T	C	5.9497e-22	0.0711961722488038	0.150440673217623	0.01562111116832	CISD1	30986	biofsci
rs2277256	10	60147934	C	T	7.4694e-22	0.0234888900398819	0.287258446998447	0.0299006408800207	CISD1	24382	biofsci
rs2393339	10	59353787	A	T	6.7003e-17	0.23053152039555	-0.0845378384705156	0.0101217464434712	CISD1	27513	biofsci
rs2393369	10	59305355	A	G	3.3024e-08	0.671653153667542	-0.0471449864622083	0.00853380151365884	CISD1	31132	biofsci
rs2393473	10	60462997	T	A	7.0298e-16	0.200720972369017	-0.0804577751510782	0.0099701080745831	CISD1	31353	biofsci
rs2658604	10	59703431	G	T	2.0209e-08	0.13976912197546	0.0649577239183942	0.0115780913871371	CISD1	31022	biofsci
rs2658633	10	59717489	A	C	4.6667e-42	0.435994714986787	-0.109434690671299	0.0080533598262747	CISD1	31351	biofsci
rs2790199	10	60066451	T	G	1.6769846438804e-308	0.0618724046810117	-0.695370009595372	0.016576004271601	CISD1	31351	biofsci
rs3125442	10	60611723	C	T	5.6091e-11	0.744046026224244	0.0602952467768028	0.00919990338223086	CISD1	31020	biofsci
rs34157994	10	60645762	G	A	7.7581e-10	0.0784917275875337	-0.0920540173430817	0.0149688630897575	CISD1	30851	biofsci
rs41305703	10	60577256	T	C	1.8411e-16	0.0537355537355537	0.157570658055914	0.0191410038818665	CISD1	26839	biofsci
rs4468302	10	60164572	T	C	1.1104e-18	0.0190418858120525	0.317734865424035	0.0360104795684243	CISD1	20642	biofsci
rs4948514	10	60210174	C	T	2.9768e-50	0.0578508292779819	0.285557439471747	0.0191561864029669	CISD1	24999	biofsci
rs55935031	10	59861006	A	C	9.5092e-24	0.0509005663355306	0.198911691871148	0.0197989062838321	CISD1	26403	biofsci
rs61847368	10	59166546	T	C	1.5416e-10	0.085887060107302	0.0985772748377445	0.0153995711555066	CISD1	26855	biofsci
rs61875518	10	60228964	A	G	8.6557e-27	0.785457672463214	-0.104782387556356	0.009779220102695	CISD1	31026	biofsci
rs7073798	10	60272208	G	A	1.7443e-14	0.0329994803231445	0.188144328188845	0.0245356574148881	CISD1	26028	biofsci
rs7096154	10	60244717	C	T	1.0804e-08	0.579052200383329	-0.0461604276869123	0.00807353348262567	CISD1	31470	biofsci
rs72791504	10	59843994	A	G	1.9624e-17	0.0398755918670504	0.188955985479023	0.0222403203209735	CISD1	26403	biofsci
rs72793687	10	59875060	C	T	1.6769846438804e-308	0.0966122961104141	-0.578461762548984	0.0137355188747999	CISD1	30365	biofsci
rs72797429	10	60145774	G	A	4.9557e-31	0.0164981746700365	-0.761968525834306	0.0657776697025471	CISD1	7122	biofsci
rs73285143	10	59893965	T	C	1.6769846438804e-308	0.0641233766233766	-0.633328164121147	0.0163025546514437	CISD1	31349	biofsci
rs74747644	10	59675829	A	G	8.9664e-10	0.912966680048173	-0.0890727102568762	0.014538448146127	CISD1	29771	biofsci
rs74761026	10	59305813	A	G	9.6522e-33	0.0424750917671736	-0.259944295695802	0.0218128971801462	CISD1	25838	biofsci
rs75340741	10	60082640	T	G	9.5717e-12	0.0129094805592407	0.349921198922026	0.0513615639334243	CISD1	14874	biofsci
rs75571036	10	60138020	T	C	7.6057e-42	0.016141370869033	-0.705741840906865	0.0520731239001885	CISD1	11611	biofsci
rs75943816	10	59907108	G	A	1.7005e-08	0.0311487723581053	0.141931770762205	0.0251652075819513	CISD1	26162	biofsci
rs76294626	10	60001515	A	G	2.6182e-37	0.040211157455683	0.321504179075259	0.0251887509264686	CISD1	20419	biofsci
rs76396599	10	59892719	C	T	1.6584e-22	0.0209844089920232	-0.29345731239314	0.0300651912663169	CISD1	26925	biofsci
rs76803034	10	60242252	A	G	7.0373e-28	0.0299166625081092	-0.287891005695803	0.0263041477332227	CISD1	24900	biofsci
rs77243728	10	59425598	C	T	5.3662e-09	0.0322981657831777	-0.144253941949146	0.0247204890751527	CISD1	26178	biofsci
rs78998841	10	59484971	T	C	7.2599e-09	0.0431530728068753	0.117144495001523	0.0202503967296229	CISD1	29529	biofsci
rs7905025	10	60376990	G	A	2.5348e-09	0.450875190258752	0.0479891418614795	0.0080529503727815	CISD1	31141	biofsci
rs7918059	10	59895793	C	T	1.6769846438804e-308	0.931697940851825	-0.604946346094955	0.0158859457596507	CISD1	31134	biofsci
rs7920220	10	59194128	A	G	3.5478e-08	0.228966141999774	-0.0523872228334118	0.00950421314103988	CISD1	31354	biofsci
rs79497150	10	60076961	G	A	1.769e-08	0.0154783467808332	0.245896012311405	0.0436496631361886	CISD1	17221	biofsci
rs79613400	10	60243002	G	A	1.1482e-23	0.0520524426408616	0.205704915266951	0.0205128504170232	CISD1	24082	biofsci
rs9415586	10	60577986	A	G	3.025e-19	0.0647402743422532	-0.1565507867091	0.0174573784188746	CISD1	27096	biofsci
rs9416603	10	59469568	A	C	1.0202e-15	0.736448739242035	0.0727386160628615	0.00906445381238461	CISD1	31353	biofsci
rs999845	10	60535920	T	C	6.7877e-21	0.207462066883068	-0.0923436153014857	0.00984809479795726	CISD1	31355	biofsci
