## Supplementary material for "Multi-level Regulatory Roles of Lactate Metabolism Gene Network in Oral Cancer: Machine Learning Insights": CISD2.csv

SNP	CHR	BP	effect_allele	other_allele	P	EAF	BETA	SE	gene	samplesize	source
rs111791762	4	104249083	A	G	5.5624e-13	0.065923961852628	-0.121798363625785	0.0168915712459137	CISD2	28458	biofsci
rs113360567	4	103811855	T	C	1.7701e-26	0.0669610840599404	-0.169546483404566	0.0159221001459892	CISD2	31568	biofsci
rs141190853	4	103623564	T	C	3.5416e-10	0.0663634187215705	0.110601639213852	0.0176310977369804	CISD2	25960	biofsci
rs1598858	4	103506095	G	A	4.3991e-15	0.332357827958613	-0.0662733597961495	0.008450108989806	CISD2	31557	biofsci
rs17254507	4	103700749	C	T	6.4299e-25	0.0210465937169079	-0.304906982782525	0.029577923557275	CISD2	27739	biofsci
rs230547	4	103536261	T	C	1.2791e-09	0.0914164380472772	0.083669324024263	0.0137838460691361	CISD2	31684	biofsci
rs28871712	4	103394414	C	T	1.3532e-19	0.462724596104484	-0.0722828715568409	0.00798194213176538	CISD2	31567	biofsci
rs6822658	4	103813121	G	T	1.007e-117	0.479885689162453	-0.195734759755408	0.00848570907273818	CISD2	27820	biofsci
rs74819220	4	103593829	C	T	4.7244e-09	0.0512055289405482	-0.107505233467381	0.0183568802450962	CISD2	30541	biofsci
rs9761205	4	104033912	C	T	5.6028e-09	0.0721390254805543	-0.105098243110595	0.018033019871072	CISD2	22971	biofsci
