## Supplementary material for "Multi-level Regulatory Roles of Lactate Metabolism Gene Network in Oral Cancer: Machine Learning Insights": CITED2.csv

SNP	CHR	BP	effect_allele	other_allele	P	EAF	BETA	SE	gene	samplesize	source
rs11155074	6	139846381	C	A	1.8306e-14	0.135939878234399	-0.090360462175746	0.0117933257864456	CITED2	30606	biofsci
rs117464653	6	139702011	T	C	1.9682e-10	0.0191672878287722	0.215894978829409	0.033925481446527	CITED2	23108	biofsci
rs11758389	6	139657287	G	A	3.465e-40	0.208694263702048	0.134715710164495	0.0101520527939	CITED2	29377	biofsci
rs12200642	6	139728876	C	A	3.785e-08	0.526674469531073	0.0443804722267102	0.00806814991304929	CITED2	30812	biofsci
rs12216501	6	139689848	G	A	9.9133e-10	0.0254904264066721	-0.187618249424896	0.0307032335779692	CITED2	21352	biofsci
rs17753593	6	140075039	G	A	2.2949e-17	0.10421227447724	-0.111759574122675	0.0131827705772409	CITED2	30820	biofsci
rs1936211	6	139960652	C	T	1.1236e-57	0.44191270860077	-0.129849448098615	0.00811158541086683	CITED2	30812	biofsci
rs34842919	6	140052222	A	G	2.0559e-11	0.0673973041078357	0.110380533875503	0.0164695444525601	CITED2	29327	biofsci
rs35391340	6	139662290	C	T	1.7547e-08	0.0417224240107054	0.125396949854825	0.0222548095436809	CITED2	25250	biofsci
rs4288221	6	139650821	T	G	8.0028e-09	0.225269461077844	0.0569682134736663	0.0098755700644292	CITED2	29376	biofsci
rs4428519	6	139691315	A	G	4.0158e-48	0.203258296065241	-0.14561311363983	0.0099902654207286	CITED2	30935	biofsci
rs56014449	6	139898448	T	C	3.7492e-16	0.144330289193303	-0.093692529294197	0.0115013784702312	CITED2	30606	biofsci
rs59350849	6	139686903	A	T	5.2828e-21	0.1462981840148	0.107185236074202	0.0113984405885258	CITED2	30813	biofsci
rs61322236	6	139648376	C	T	1.0606e-16	0.118147407816952	0.108948566528234	0.0131294970508838	CITED2	27839	biofsci
rs648510	6	140253132	C	T	4.0497e-19	0.685211746055711	-0.0774936086591493	0.00867255426771297	CITED2	30820	biofsci
rs6928244	6	139861491	C	G	8.7667e-13	0.772624774503909	0.0685696720015824	0.00959204207839051	CITED2	30934	biofsci
rs6936660	6	139661823	A	C	6.9164e-15	0.25791534271448	-0.0849398023481647	0.0109094391590137	CITED2	21950	biofsci
rs73556090	6	140021459	C	G	2.2139e-08	0.319487431116479	0.0483273255541835	0.00863820926503835	CITED2	30820	biofsci
rs7753700	6	140030502	G	C	2.8486e-10	0.8042219632317	-0.0639080380616892	0.010133516960278	CITED2	30925	biofsci
rs9484317	6	140156193	C	T	1.7151e-18	0.164250934209036	-0.095390743756243	0.0108713594798841	CITED2	30819	biofsci
