## Supplementary material for "Multi-level Regulatory Roles of Lactate Metabolism Gene Network in Oral Cancer: Machine Learning Insights": CITED4.csv

SNP	CHR	BP	effect_allele	other_allele	P	EAF	BETA	SE	gene	samplesize	source
rs11209523	1	41566458	A	G	4.6187e-68	0.114612413476615	0.218996812381972	0.0125619826643247	CITED4	31224	biofsci
rs112118500	1	41321659	T	C	9.4418e-39	0.0320231899936091	-0.318338268944537	0.0244506950247732	CITED4	26981	biofsci
rs112211598	1	41333757	A	G	2.9973e-32	0.886554267650158	-0.155323312163844	0.0131383859182247	CITED4	28800	biofsci
rs114104007	1	41364822	A	G	7.8565e-10	0.0398279730740464	-0.130219737617815	0.0211818627483148	CITED4	29141	biofsci
rs114348079	1	41476088	C	T	1.7029e-26	0.016106744969341	0.556051454858194	0.0522001309443213	CITED4	11579	biofsci
rs115083479	1	41359511	A	G	5.2666e-287	0.0323374130069594	0.83446800310516	0.0230490554387681	CITED4	30077	biofsci
rs11582127	1	41412547	T	C	2.5284e-59	0.20645270397234	-0.159409117695711	0.00981450281955098	CITED4	31684	biofsci
rs116204331	1	41505398	A	G	2.0251e-11	0.0250854931605472	-0.183464081288937	0.0273663605741254	CITED4	27299	biofsci
rs117112421	1	41327871	A	C	4.5918e-20	0.0726442135435328	-0.150967374734354	0.0164574384875893	CITED4	27403	biofsci
rs12044786	1	41452880	A	G	2.6903e-38	0.739261152241723	-0.117079452091931	0.00904822072660694	CITED4	31684	biofsci
rs12564627	1	41319146	C	T	2.3466e-13	0.136529680365297	0.0852228610246321	0.0116303920826235	CITED4	31355	biofsci
rs12738277	1	41353229	A	G	2.2102e-107	0.407170790258257	0.180219613410146	0.00818726040151123	CITED4	30902	biofsci
rs140114886	1	41818308	A	G	8.638e-26	0.0155700076511094	0.445208164114731	0.0424003737216532	CITED4	18145	biofsci
rs145607311	1	41467500	T	C	1.8084e-08	0.0183699540112417	0.211896479906528	0.037641041657464	CITED4	19570	biofsci
rs148652371	1	41379567	C	T	9.6331e-11	0.0199446749654219	0.215157359188731	0.0332407433047616	CITED4	23150	biofsci
rs148876012	1	40798538	T	C	4.1949e-16	0.0282551289863904	0.201421534399319	0.0247659577522832	CITED4	29690	biofsci
rs148909885	1	41399851	T	C	1.1389e-33	0.0164436727606986	0.428238607162589	0.0354091786970886	CITED4	24657	biofsci
rs192149038	1	41433353	T	C	5.6668e-34	0.0210727969348659	0.480273271395389	0.0395250859095381	CITED4	15515	biofsci
rs2769258	1	41260168	C	T	4.9385e-16	0.486449115044248	0.0678941747920067	0.00836856585628087	CITED4	28579	biofsci
rs28570583	1	41422196	G	A	7.3983e-131	0.220658423841557	0.233163945228487	0.00957945543255905	CITED4	31684	biofsci
rs28846486	1	41378896	C	A	6.1579e-168	0.646784372943044	0.232456035091482	0.00841573388549112	CITED4	30902	biofsci
rs34287852	1	41296828	G	T	6.1684e-11	0.213917211682983	-0.0654414347232343	0.0100071006534497	CITED4	29692	biofsci
rs3767944	1	41293489	C	T	1.5021e-19	0.13397372990111	0.105675277944098	0.011683668661658	CITED4	31569	biofsci
rs41268097	1	41328588	G	T	1.9809e-23	0.0591793118187647	0.177144063233662	0.0177604057743217	CITED4	28470	biofsci
rs4233486	1	41380440	C	T	3.2964e-223	0.644105377879665	0.264623254234984	0.0082970904489938	CITED4	31684	biofsci
rs56770595	1	41451206	G	A	3.6384e-10	0.177873563218391	0.0656520216071738	0.0104726541509952	CITED4	31175	biofsci
rs59830893	1	41843617	A	C	1.0944e-09	0.69280564677462	0.0525811378522877	0.00862678837956517	CITED4	31568	biofsci
rs61774717	1	41735943	T	C	2.6294e-25	0.205478159096915	-0.102391107025876	0.00985069769256957	CITED4	31562	biofsci
rs61780385	1	41423908	T	C	3.4165e-11	0.0487541317060768	-0.12851076634981	0.0193908269230483	CITED4	28673	biofsci
rs61781829	1	41600827	C	T	8.2498e-17	0.110093672337985	-0.106453593125541	0.0127833795407434	CITED4	31230	biofsci
rs6600373	1	41831554	C	T	3.8921e-20	0.191831778582993	-0.0937199367206592	0.0101970358420458	CITED4	31017	biofsci
rs6688337	1	41375091	T	G	7.5557e-37	0.143641716679878	-0.143892000819884	0.0113473231619614	CITED4	31568	biofsci
rs71648527	1	41346862	A	G	3.3292e-109	0.0293881007834004	0.548776412142094	0.0247178767360052	CITED4	28690	biofsci
rs74413961	1	41389394	A	G	1.6203e-66	0.0217005326494378	0.525129404330517	0.0304800972992882	CITED4	25351	biofsci
rs77082501	1	41344380	A	C	1.6769846438804e-308	0.136811506663143	0.436267817521823	0.0115817677242742	CITED4	31564	biofsci
rs77149744	1	40906905	G	T	6.2005e-13	0.0229511350519431	0.192790791585159	0.026791010628696	CITED4	31065	biofsci
rs77426366	1	41491928	G	A	3.2427e-08	0.0178629425138032	-0.180841309718849	0.0327154711215965	CITED4	26628	biofsci
rs77497182	1	41417958	A	G	6.28e-20	0.0750939924806016	0.141396540501735	0.0154709273485131	CITED4	30077	biofsci
rs77601443	1	41734462	T	C	3.0621e-10	0.0219105673728633	-0.18001877693143	0.028594833918105	CITED4	28534	biofsci
rs823673	1	41240519	C	T	2.9734e-16	0.19585478597467	0.0818271030020439	0.0100099213419671	CITED4	31684	biofsci
