## Supplementary material for "Multi-level Regulatory Roles of Lactate Metabolism Gene Network in Oral Cancer: Machine Learning Insights": CIZ1.csv

SNP	CHR	BP	effect_allele	other_allele	P	EAF	BETA	SE	gene	samplesize	source
rs10115483	9	130957137	T	C	4.9527e-08	0.367113460449311	-0.0670009675721559	0.0122872173654672	CIZ1	14254	biofsci
