## Supplementary material for "Multi-level Regulatory Roles of Lactate Metabolism Gene Network in Oral Cancer: Machine Learning Insights": CKAP2.csv

SNP	CHR	BP	effect_allele	other_allele	P	EAF	BETA	SE	gene	samplesize	source
rs10676	13	52343391	T	C	6.6936e-29	0.0800459594025278	0.165185113723974	0.0148065751531861	CKAP2	30971	biofsci
rs111611842	13	52697181	G	A	1.1913e-110	0.116913263380388	0.277771198902451	0.0124279079265188	CKAP2	31355	biofsci
rs111765612	13	52425757	C	T	1.3469e-17	0.0244334124757177	0.233628884501487	0.0273579732896339	CKAP2	28026	biofsci
rs112545748	13	53055526	A	G	4.6252e-36	0.0265949499477066	-0.34891142705771	0.0278285380372877	CKAP2	24940	biofsci
rs116886428	13	52890967	T	C	4.997e-55	0.0302323086002468	-0.418986233501518	0.0268171785034062	CKAP2	23714	biofsci
rs116894761	13	53352419	C	T	1.1163e-18	0.0635978444197622	0.14968582195078	0.0169654110790865	CKAP2	29170	biofsci
rs117133020	13	53286225	T	C	6.3384e-36	0.0238285343580019	-0.36765040905779	0.0293814759895941	CKAP2	24900	biofsci
rs117302555	13	52488978	A	C	6.3102e-11	0.0151624548736462	-0.470573012533679	0.071994891914825	CKAP2	6460	biofsci
rs117800452	13	52922949	T	G	2.2902e-18	0.0138772618970958	-0.368131224145711	0.0421106410599074	CKAP2	20604	biofsci
rs117841938	13	53401843	T	G	6.1953e-09	0.0246523388116308	-0.156723758370714	0.0269687949977998	CKAP2	28591	biofsci
rs117885099	13	53275523	A	G	3.4846e-15	0.0175646631586749	-0.31277954278977	0.0397326688926424	CKAP2	18354	biofsci
rs117913052	13	52295330	G	A	3.0041e-08	0.0254120879120879	-0.154483254368108	0.0278800314687075	CKAP2	25973	biofsci
rs118104941	13	52922793	C	T	4.0803e-23	0.0191073919107392	-0.337228132569003	0.0340572555059689	CKAP2	23000	biofsci
rs12429346	13	52786741	T	C	6.85e-232	0.0966176189566214	0.441800155830288	0.0135880812402822	CKAP2	31026	biofsci
rs12561532	13	52108978	G	A	8.1743e-13	0.091585553760006	-0.0989174292231524	0.0138191435070065	CKAP2	31470	biofsci
rs12585743	13	53480248	G	A	3.8294e-09	0.0738375458228825	-0.0908045983886249	0.015413338038909	CKAP2	30776	biofsci
rs12864768	13	52386280	A	C	8.3031e-28	0.034626256281407	0.2427107564317	0.0222063309879138	CKAP2	30333	biofsci
rs12873035	13	53597205	C	A	1.2594e-10	0.139910161558206	-0.0740448656199348	0.0115119505006117	CKAP2	31353	biofsci
rs141665002	13	53389615	T	G	6.2735e-10	0.049808282208589	-0.114258565846029	0.0184782750341284	CKAP2	30941	biofsci
rs142775794	13	52308839	A	G	1.677e-08	0.0366745626064913	-0.124805957549393	0.0221200874746363	CKAP2	28924	biofsci
rs144554212	13	53182485	G	A	4.9153e-12	0.0262644332411774	0.288317857490129	0.0417355979111966	CKAP2	11224	biofsci
rs145759404	13	53376834	T	C	4.1647e-18	0.0478011871917064	0.16946236333181	0.0195359175656887	CKAP2	28783	biofsci
rs146363569	13	52926544	C	T	3.3975e-57	0.0322007318348144	-0.412183812737174	0.0258604043426841	CKAP2	23991	biofsci
rs146509048	13	52733708	C	T	1.102e-35	0.0289725817959433	-0.335947553329312	0.0269428380474069	CKAP2	24483	biofsci
rs17069419	13	52725374	T	C	1.1662e-21	0.0189068135875382	0.286168620637502	0.0299301992048595	CKAP2	30090	biofsci
rs17075988	13	52408735	A	G	8.6786e-14	0.0401872730747181	0.152477565459795	0.020440173929219	CKAP2	31026	biofsci
rs17531362	13	52175931	C	T	1.0857e-14	0.0430087621868444	0.15772349942667	0.0204072429648418	CKAP2	29170	biofsci
rs17541412	13	53277672	G	T	1.1533e-67	0.048820395738204	0.32319086236727	0.018594598804853	CKAP2	31141	biofsci
rs17597090	13	52171121	A	G	9.21e-22	0.0486953631377763	-0.185146650360047	0.0193158880732846	CKAP2	28929	biofsci
rs17614236	13	53380880	G	A	1.2997e-13	0.0768749242760793	-0.114222227283651	0.015422514553165	CKAP2	29622	biofsci
rs1998610	13	52426514	C	T	1.5804e-77	0.342590852719005	0.156542590180537	0.00839906375545454	CKAP2	31470	biofsci
rs2296026	13	52351037	C	T	1.9074e-08	0.488888466075574	-0.0450504649088192	0.00801609695886463	CKAP2	31140	biofsci
rs35799542	13	53179115	C	T	1.6389e-111	0.0944326052210975	0.307479900031942	0.0137028624156915	CKAP2	31139	biofsci
rs4885982	13	53364587	A	G	1.2017e-27	0.0515030441400304	0.197545591450974	0.0181294364607553	CKAP2	31141	biofsci
rs55687930	13	52303809	A	G	3.7092e-10	0.0193374422187981	0.206270015790339	0.0329189300654866	CKAP2	24331	biofsci
rs55890540	13	53339742	T	C	1.472e-09	0.0825370746681655	-0.0928793328920044	0.0153590641771406	CKAP2	27990	biofsci
rs56219214	13	52567369	C	T	8.7679e-52	0.0427594546136847	-0.311576803823175	0.0205793018515601	CKAP2	28844	biofsci
rs60555177	13	53312146	T	C	1.3435e-118	0.150550565598106	-0.25807121604932	0.0111461958359854	CKAP2	31470	biofsci
rs61651420	13	52443236	C	G	4.8457e-11	0.0914392481032726	0.0911025645808938	0.0138546390566479	CKAP2	31354	biofsci
rs61959671	13	53020670	C	A	1.4345e-74	0.0416725659540328	-0.400527970242571	0.0219229531928412	CKAP2	26050	biofsci
rs6561654	13	52482429	C	T	7.7207e-68	0.152098231087693	0.212049659783498	0.0121839611459146	CKAP2	26117	biofsci
rs6650386	13	52795872	T	C	4.2952e-15	0.0169384278413239	0.301527569243413	0.0384307378592166	CKAP2	20331	biofsci
rs73184346	13	52625241	G	A	5.6239e-16	0.0179414542020774	-0.356908351547643	0.0440779962885495	CKAP2	14606	biofsci
rs73184399	13	52980068	T	G	8.6557e-27	0.0184093082562958	-0.427167504787606	0.0398670534949422	CKAP2	17409	biofsci
rs73196354	13	53637408	G	A	3.042e-08	0.0460056609353217	-0.110676659366377	0.0199820645927596	CKAP2	28532	biofsci
rs73202024	13	52467444	C	T	3.5875e-27	0.0200101200607204	-0.334250000888078	0.0309605410233492	CKAP2	26600	biofsci
rs74352196	13	52499146	A	G	1.8103e-38	0.0361674597211787	0.289353725020099	0.0223092902151949	CKAP2	28819	biofsci
rs74934774	13	52663662	T	G	4.0661e-28	0.0319118488838008	-0.322268035055664	0.029312016577136	CKAP2	18837	biofsci
rs75718065	13	53506865	G	A	9.4686e-11	0.0166650974484512	-0.221376549760815	0.0341889005205812	CKAP2	26103	biofsci
rs77755822	13	52297750	T	G	4.2341e-08	0.0289667484936398	-0.139937937317189	0.0255333243289402	CKAP2	27266	biofsci
rs7983468	13	53337952	A	G	1.9071e-307	0.562814974802016	0.309180201643311	0.0082490288799415	CKAP2	29863	biofsci
rs8000082	13	53501200	T	C	3.2206e-08	0.147516231315114	-0.0622617355125521	0.0112611433580915	CKAP2	31353	biofsci
rs9316560	13	52402022	C	T	3.969e-48	0.134127550828667	0.170490800702418	0.0116963585454857	CKAP2	31470	biofsci
rs9316594	13	53479113	C	T	2.5538e-38	0.584169579433984	-0.104681806024591	0.00808765904048328	CKAP2	31468	biofsci
rs932912	13	52441238	C	T	2.889e-50	0.0505397448478901	0.271782997402855	0.018229580814336	CKAP2	31355	biofsci
rs9535701	13	52078682	A	G	1.1279e-33	0.322635198617009	-0.103124286037429	0.00852647347059262	CKAP2	31470	biofsci
rs9535755	13	52339143	G	C	3.6212e-16	0.832094059032234	-0.0870766951343286	0.0106834705585268	CKAP2	31355	biofsci
rs9535769	13	52418266	A	G	2.0012e-49	0.460652410838438	0.118184530630917	0.00799678805270431	CKAP2	31470	biofsci
rs9536082	13	53033615	T	G	1.6769846438804e-308	0.339409139381492	-0.512131866580175	0.00859601842599382	CKAP2	30180	biofsci
rs9536293	13	53369630	A	G	1.4432e-24	0.103661831331311	-0.13955649998598	0.0136408198758631	CKAP2	28920	biofsci
rs9536301	13	53388617	A	G	3.1554e-15	0.639861063918149	0.0655975133188232	0.00831959533258376	CKAP2	31348	biofsci
rs9536339	13	53598124	T	G	3.5179e-09	0.559062370765818	0.0474172376976584	0.00802947094145332	CKAP2	31460	biofsci
rs9563078	13	52501251	G	A	1.6769846438804e-308	0.464688998829261	-0.321462826016243	0.00800850085490962	CKAP2	31340	biofsci
rs9568759	13	53340274	G	T	2.9044e-10	0.17791596232794	0.0676237662017517	0.0107272904395298	CKAP2	29707	biofsci
rs9596645	13	52932508	G	A	5.9573e-170	0.874938639882189	0.335524384323588	0.012074173737561	CKAP2	31344	biofsci
