## Supplementary material for "Multi-level Regulatory Roles of Lactate Metabolism Gene Network in Oral Cancer: Machine Learning Insights": CKAP4.csv

SNP	CHR	BP	effect_allele	other_allele	P	EAF	BETA	SE	gene	samplesize	source
rs11112903	12	106618117	C	T	2.1019e-08	0.139940594803925	0.0641756907091989	0.0114527867777637	CKAP4	31672	biofsci
rs1148435	12	106580922	T	C	4.287e-08	0.23402375761221	0.0514115624753008	0.00938372681523341	CKAP4	31677	biofsci
rs117304576	12	106401842	T	C	2.4028e-14	0.0204122877930477	-0.542189000951033	0.0710890402327332	CKAP4	4948	biofsci
rs1230230	12	107227105	T	C	2.3667e-09	0.162419781049453	-0.0644226104925977	0.0107906955365981	CKAP4	31565	biofsci
rs12317737	12	106930546	G	A	5.0779e-09	0.0777840694601736	-0.0868496010862792	0.0148600566492051	CKAP4	31565	biofsci
rs146062464	12	107437596	A	G	8.2389e-16	0.0349854227405248	-0.591440006167696	0.0734653325426299	CKAP4	2744	biofsci
rs17038857	12	107300921	C	A	4.1083e-24	0.0234159203147234	-0.278275124422869	0.0274731093319053	CKAP4	28969	biofsci
rs17218455	12	106716441	T	C	8.7269e-25	0.17633131647187	-0.107147813713184	0.0104237502639489	CKAP4	31684	biofsci
rs2264758	12	106792952	T	C	5.4751e-19	0.41976984248356	-0.0721736650208686	0.0081074875614595	CKAP4	31231	biofsci
rs2704895	12	106649988	A	G	7.1077e-20	0.23059866962306	-0.0860668365078782	0.0094310518971146	CKAP4	31684	biofsci
rs3759303	12	106643004	A	C	3.9708e-266	0.0170378554399023	-1.27601928360271	0.0366125124412576	CKAP4	22272	biofsci
rs4964495	12	107294338	A	G	1.7636e-12	0.258672756785323	-0.0640906810577762	0.00908855626333365	CKAP4	31566	biofsci
rs55748925	12	106492583	A	G	2.0451e-17	0.0219894592320298	-0.246198737412288	0.0289952582042501	CKAP4	27654	biofsci
rs61942134	12	106641297	A	G	8.3555e-18	0.0346636215839591	0.188969576643869	0.0219870123849707	CKAP4	30909	biofsci
rs6539250	12	106546801	G	C	1.823e-22	0.0493431465653688	-0.18275104620054	0.018741390413543	CKAP4	30347	biofsci
rs6539278	12	106958864	A	G	1.2321e-11	0.0965943683409437	-0.0916024151467008	0.0135180578112983	CKAP4	31355	biofsci
rs7137900	12	106614315	C	T	4.1798e-21	0.0441019786910198	-0.183363017869442	0.0194489778072998	CKAP4	31355	biofsci
rs7296978	12	106618786	T	C	5.6985e-25	0.420952426856895	0.0919841420867911	0.00891284660350288	CKAP4	25822	biofsci
rs73399148	12	106575858	A	G	1.0077e-11	0.0517714808741085	-0.122768248598012	0.0180400935444451	CKAP4	31296	biofsci
rs76727811	12	107555128	T	C	4.7775e-08	0.938386541770216	-0.090847974187145	0.0166406517542486	CKAP4	31230	biofsci
rs76997952	12	106619447	C	T	9.2378e-48	0.0159599809433063	-0.799631646733495	0.0550771191545552	CKAP4	10495	biofsci
rs7965616	12	106688149	G	A	3.5099e-47	0.708839114585291	0.126152150454187	0.00874429190493989	CKAP4	31684	biofsci
