## Supplementary material for "Multi-level Regulatory Roles of Lactate Metabolism Gene Network in Oral Cancer: Machine Learning Insights": CKB.csv

SNP	CHR	BP	effect_allele	other_allele	P	EAF	BETA	SE	gene	samplesize	source
rs10149470	14	104017953	A	G	2.3939e-159	0.512425447316103	-0.215304735187787	0.00800490527381849	CKB	31231	biofsci
rs11620689	14	103747674	T	C	3.0198e-12	0.0867326287384754	0.106069421452433	0.0152031621162184	CKB	27310	biofsci
rs11625345	14	104629917	C	G	3.8573e-09	0.390638831513721	0.0625420146338715	0.0106179781049661	CKB	18631	biofsci
rs138586555	14	103903885	G	A	1.0126e-08	0.0162105263157895	0.323612403436202	0.0564896753951512	CKB	9825	biofsci
rs139135370	14	104056286	T	C	1.0211e-10	0.0182346458270714	0.215891711531173	0.0333996057382034	CKB	25037	biofsci
rs140035001	14	103980671	T	C	1.5999e-16	0.0141341819146115	0.319426331392619	0.0387230369005478	CKB	23930	biofsci
rs148529916	14	103931079	A	G	1.0351e-19	0.0526126603352378	-0.162114904658931	0.0178440418552279	CKB	31504	biofsci
rs149132626	14	103937989	T	G	7.4951e-11	0.0221823025997093	-0.180929787265209	0.0277908864686055	CKB	29847	biofsci
rs3212028	14	104180393	T	C	5.1799e-49	0.119248586683417	0.183696883645958	0.0124838179007501	CKB	30547	biofsci
rs34329910	14	103817316	G	A	1.7296e-11	0.0448948774538274	-0.130673990396315	0.0194252995980846	CKB	30902	biofsci
rs61995846	14	104334932	T	C	8.7881e-09	0.284198498204375	-0.0553825416356045	0.0096277278415278	CKB	26516	biofsci
rs62007678	14	103870716	G	T	2.2172e-13	0.0397496617050068	-0.165382029787086	0.0225472780524733	CKB	25767	biofsci
rs6575976	14	103823243	T	C	3.4487e-20	0.468818231441048	0.0792841971813567	0.00861400866802368	CKB	27059	biofsci
rs7156555	14	103782962	A	G	5.3957e-20	0.278855996396839	-0.0840589617697776	0.00918095215817051	CKB	29498	biofsci
rs743211	14	104366179	C	T	3.769e-22	0.371400654063971	-0.0815607090774193	0.00842830516455712	CKB	30149	biofsci
rs79282068	14	103967967	A	G	7.2669e-20	0.106952181987001	-0.118704921909373	0.0130110399532381	CKB	30923	biofsci
rs861535	14	104167938	G	A	2.9171e-19	0.916062031573912	-0.131739026193384	0.0146836784361426	CKB	30159	biofsci
