## Supplementary material for "Multi-level Regulatory Roles of Lactate Metabolism Gene Network in Oral Cancer: Machine Learning Insights": CKLF.csv

SNP	CHR	BP	effect_allele	other_allele	P	EAF	BETA	SE	gene	samplesize	source
rs11553598	16	66613525	A	G	1.5216e-16	0.0862237973156387	0.118106954975002	0.0143074967564721	CKLF	31001	biofsci
rs37177	16	66566239	A	G	8.6386e-16	0.521336057358723	-0.0652910343701332	0.00811593008777511	CKLF	30419	biofsci
rs61744916	16	67578257	T	C	5.0225e-10	0.0521007099352136	0.11304139682705	0.018178241831157	CKLF	30638	biofsci
rs79532206	16	66524646	C	T	1.289e-48	0.0491552633590704	0.27380249751529	0.0186856363169084	CKLF	30639	biofsci
