## Supplementary material for "Multi-level Regulatory Roles of Lactate Metabolism Gene Network in Oral Cancer: Machine Learning Insights": CKM.csv

SNP	CHR	BP	effect_allele	other_allele	P	EAF	BETA	SE	gene	samplesize	source
rs11667752	19	45792376	A	G	7.0185e-19	0.0271784952636016	0.24293317349701	0.0273733688079743	CKM	25238	biofsci
rs117473794	19	45732931	T	C	7.0769e-26	0.0303580695381422	0.277848252497201	0.0264141927860519	CKM	24345	biofsci
rs117817038	19	45841318	A	G	5.2218e-22	0.0792651919654208	-0.149067712723431	0.0154575228100658	CKM	28673	biofsci
rs118164606	19	45819809	A	C	1.1481e-11	0.0194332939787485	-0.214559634362769	0.0316161196455807	CKM	26250	biofsci
rs140769970	19	45760831	A	G	6.2266e-16	0.0165498557041051	0.301746811486805	0.0373222688575993	CKM	22054	biofsci
rs140816487	19	45818063	A	G	4.7758e-09	0.0241583770274906	-0.168907660351236	0.0288499257607113	CKM	25482	biofsci
rs146160549	19	45828641	T	C	9.9865e-31	0.0883006293965198	-0.167542529128261	0.0145385742041185	CKM	29384	biofsci
rs150908522	19	45796329	T	C	2.0881e-09	0.0208421052631579	-0.191109496607897	0.0319010293634963	CKM	24075	biofsci
rs17875609	19	45820144	T	C	3.4208e-21	0.0248178114420153	0.286309441948316	0.0303005018465781	CKM	22502	biofsci
rs17875633	19	45808793	C	T	1.0759e-24	0.0930441429390407	-0.143188627666158	0.0139573669622924	CKM	30415	biofsci
rs181765708	19	45880690	T	C	1.53e-14	0.0254764088454092	0.219435214142752	0.0285537038572221	CKM	24701	biofsci
rs238417	19	45856468	G	C	5.6861e-26	0.605234107346783	0.0872732676720055	0.00828058899112914	CKM	30520	biofsci
rs344818	19	45823663	G	A	6.6926e-113	0.480330661710613	-0.184277947577741	0.00816082457564571	CKM	30077	biofsci
rs386569	19	45787046	G	A	5.9372e-230	0.693374422187982	0.282640593670783	0.00872983388118453	CKM	30859	biofsci
rs3916856	19	45860158	A	G	3.265e-08	0.0251371980066864	-0.172560396709537	0.0312241738368836	CKM	20928	biofsci
rs4564699	19	45694213	A	G	2.4348e-12	0.138881085202874	0.0827308504625675	0.0118067175382922	CKM	29992	biofsci
rs4803813	19	45818526	A	G	3.6621e-55	0.114660025985275	-0.209973347119513	0.0134222304901981	CKM	27340	biofsci
rs62118504	19	45734751	G	A	6.2619e-41	0.38861715448427	-0.112572633983944	0.0084026359030509	CKM	29806	biofsci
rs7250901	19	45986890	A	G	3.5277e-08	0.546112217670713	0.0445732966025086	0.00808497879641375	CKM	30859	biofsci
rs73034893	19	45724044	T	C	4.8261e-08	0.0459868364817506	-0.110803361298388	0.0203029521389625	CKM	27648	biofsci
