## Supplementary material for "Multi-level Regulatory Roles of Lactate Metabolism Gene Network in Oral Cancer: Machine Learning Insights": CKMT2.csv

SNP	CHR	BP	effect_allele	other_allele	P	EAF	BETA	SE	gene	samplesize	source
rs11953113	5	80582099	T	C	6.4939e-75	0.0987259949641099	-0.250361319513441	0.0136710853107835	CKMT2	30066	biofsci
rs4704715	5	80548329	A	G	3.0666e-17	0.193345663169019	0.0873608013605901	0.0103459025770476	CKMT2	29951	biofsci
rs7712754	5	80503596	C	G	2.1531e-10				CKMT2	5075	biofsci
