## Supplementary material for "Multi-level Regulatory Roles of Lactate Metabolism Gene Network in Oral Cancer: Machine Learning Insights": CKS2.csv

SNP	CHR	BP	effect_allele	other_allele	P	EAF	BETA	SE	gene	samplesize	source
rs10908898	9	92196724	G	T	4.6196e-12	0.434589800443459	-0.0580604024776381	0.00839435596646302	CKS2	28877	biofsci
rs11789781	9	91676380	C	T	3.1987e-08	0.0836038348305277	0.0833046839940251	0.0150633209760818	CKS2	28762	biofsci
rs146253402	9	91680100	A	G	3.272e-44	0.0193682380216383	-0.471733603058503	0.0338228177023706	CKS2	23012	biofsci
rs148670116	9	91744550	A	G	1.4788e-21	0.0159861325115562	-0.474785855499448	0.0497872188898679	CKS2	12823	biofsci
rs2988070	9	92132927	T	C	3.9876e-08	0.565183871713823	0.0466365853490005	0.00849250393316954	CKS2	28210	biofsci
rs3211652	9	91925362	A	C	4.9721e-70	0.12763302597073	0.22137425422072	0.0125137364246754	CKS2	28677	biofsci
rs3211663	9	91926088	T	C	4.6589e-280	0.0718141325683225	-0.577513303077514	0.0161498363542623	CKS2	28760	biofsci
rs35151892	9	91633811	T	C	3.7438e-14	0.0365029486462055	0.178738728551752	0.0236120807091009	CKS2	25499	biofsci
rs57007396	9	91807371	T	C	4.5999e-46	0.0428899082568807	0.294928263060383	0.0206991895917676	CKS2	28428	biofsci
rs62551536	9	91607378	C	A	2.1494e-25	0.0512355520127541	-0.201917815867487	0.0193900048847637	CKS2	27358	biofsci
rs7037220	9	92112000	T	C	8.0789e-16	0.4597651234801	-0.0673835162430598	0.00836771262704399	CKS2	28750	biofsci
rs72750948	9	92116545	C	T	6.7052e-12	0.0436776165669264	0.148731563272051	0.0216683512925483	CKS2	25495	biofsci
rs74487105	9	91998283	A	G	8.1993e-24	0.022843202483921	0.28673542160461	0.0284988442452377	CKS2	27580	biofsci
rs76354708	9	92267363	A	C	8.1986e-16	0.0176973684210526	-0.383525843240327	0.0476358608953108	CKS2	12675	biofsci
rs79747241	9	91985792	T	G	2.7061e-12	0.908516716511181	0.109187857795411	0.015615442385969	CKS2	24671	biofsci
rs79914228	9	91720287	C	T	1.3783e-16	0.0209903121636168	-0.265004641954684	0.0320580472702366	CKS2	23675	biofsci
rs9410352	9	91406863	A	C	4.612e-09	0.321150022939287	-0.0526433603052782	0.008982588865522	CKS2	28424	biofsci
rs9410469	9	91875864	G	A	1.091e-29	0.481677065323611	-0.0942423848992804	0.00832824186101806	CKS2	28874	biofsci
rs9410474	9	92012720	T	C	8.7962e-51	0.274117779698598	-0.139813166038034	0.00932840264733781	CKS2	28877	biofsci
rs944484	9	91629040	C	A	3.5644e-10	0.086535557904273	0.093016589757663	0.0148302147219692	CKS2	28760	biofsci
