## Supplementary material for "Multi-level Regulatory Roles of Lactate Metabolism Gene Network in Oral Cancer: Machine Learning Insights": CLASP1.csv

SNP	CHR	BP	effect_allele	other_allele	P	EAF	BETA	SE	gene	samplesize	source
rs11122868	2	122538302	C	T	4.7167e-68	0.113515350628753	-0.238779555119387	0.0136979287921722	CLASP1	26481	biofsci
rs114045009	2	122688186	T	C	1.779e-09	0.0252493146330804	0.170943756647994	0.028410602909803	CLASP1	25169	biofsci
rs114514102	2	122141771	C	T	8.8261e-73	0.042654028436019	0.390345214426178	0.0216330845563419	CLASP1	26164	biofsci
rs115499873	2	122294503	A	G	1.1612e-30	0.0232346347842331	-0.369234790406913	0.0320769696901991	CLASP1	21412	biofsci
rs115754067	2	122089055	C	A	2.0123e-10	0.0137700241386877	0.404270568218583	0.0635585586609097	CLASP1	9114	biofsci
rs148642781	2	122565479	C	T	3.2724e-08	0.0137609396591433	-0.359938820933174	0.0651343299855547	CLASP1	8684	biofsci
rs2580328	2	122090132	G	A	8.7788e-15	0.23529299847793	0.0797550307376265	0.010283010667564	CLASP1	26280	biofsci
rs4848721	2	122572514	G	A	5.2222e-26	0.441185580981144	0.0934649935858438	0.00886142495646736	CLASP1	25827	biofsci
rs6731977	2	122607245	G	A	7.766e-12	0.307726999398677	-0.0642665354473403	0.00939198495438062	CLASP1	26608	biofsci
rs79216324	2	122694586	G	A	3.966e-15	0.0220720245010033	0.274758052332487	0.0349738486440456	CLASP1	18938	biofsci
