## Supplementary material for "Multi-level Regulatory Roles of Lactate Metabolism Gene Network in Oral Cancer: Machine Learning Insights": CLASP2.csv

SNP	CHR	BP	effect_allele	other_allele	P	EAF	BETA	SE	gene	samplesize	source
rs149419621	3	33518831	C	G	4.746e-22	0.0256471146995963	-0.267127256971941	0.0276718313725673	CLASP2	26130	biofsci
rs4402882	3	33801280	C	A	1.4344e-23	0.737825594563986	-0.0905453724285436	0.00904919821590698	CLASP2	31565	biofsci
