## Supplementary material for "Multi-level Regulatory Roles of Lactate Metabolism Gene Network in Oral Cancer: Machine Learning Insights": CLASRP.csv

SNP	CHR	BP	effect_allele	other_allele	P	EAF	BETA	SE	gene	samplesize	source
rs1560725	19	45543787	C	T	4.2713e-17	0.466837899543379	-0.124280990382448	0.0147863785537886	CLASRP	9188	biofsci
