## Supplementary material for "Multi-level Regulatory Roles of Lactate Metabolism Gene Network in Oral Cancer: Machine Learning Insights": CLC.csv

SNP	CHR	BP	effect_allele	other_allele	P	EAF	BETA	SE	gene	samplesize	source
rs55913854	19	40258309	T	G	4.603e-08	0.193084553235741	-0.0564611333056475	0.010329515789544	CLC	30077	biofsci
rs978671	19	40248909	A	G	1.7965e-10	0.270528768461799	0.0570337454747739	0.00894240196220917	CLC	31684	biofsci
