## Supplementary material for "Multi-level Regulatory Roles of Lactate Metabolism Gene Network in Oral Cancer: Machine Learning Insights": CLCC1.csv

SNP	CHR	BP	effect_allele	other_allele	P	EAF	BETA	SE	gene	samplesize	source
rs11102668	1	109477765	T	C	2.1383e-20	0.0410089814637875	0.187355241366413	0.0202430219837729	CLCC1	31026	biofsci
rs112528071	1	109688226	T	C	6.9247e-10	0.0463982632721531	-0.119316129269065	0.0193453198548996	CLCC1	30196	biofsci
rs17565099	1	109476273	C	T	4.6089e-20	0.0678357911518533	-0.149039323044999	0.0162481410102803	CLCC1	29951	biofsci
rs41278492	1	109377436	T	C	4.2725e-08	0.0398576941630487	0.114849653887286	0.0209610260416277	CLCC1	29737	biofsci
