## Supplementary material for "Multi-level Regulatory Roles of Lactate Metabolism Gene Network in Oral Cancer: Machine Learning Insights": CLCF1.csv

SNP	CHR	BP	effect_allele	other_allele	P	EAF	BETA	SE	gene	samplesize	source
rs117216574	11	67190083	T	C	7.2808e-21	0.072081198868415	-0.144951910582499	0.0154707783403952	CLCF1	31233	biofsci
rs12421329	11	67372477	T	G	1.2843e-11	0.371998196099064	-0.0556444751623902	0.00821890834414873	CLCF1	31684	biofsci
rs2514039	11	67416963	A	G	1.1519e-09	0.358100366636114	-0.0598064265098724	0.00982559415618591	CLCF1	22531	biofsci
rs519380	11	66409409	A	G	7.5146e-09	0.225468826336954	-0.0549347909373638	0.00950609820854553	CLCF1	31684	biofsci
rs76788116	11	66148446	G	T	5.2705e-09	0.0636301311166338	-0.100336220924068	0.0171858624812133	CLCF1	28413	biofsci
rs77125470	11	66480791	G	T	2.1265e-24	0.112850877192982	-0.136437284064418	0.013385259054107	CLCF1	27875	biofsci
