## Supplementary material for "Multi-level Regulatory Roles of Lactate Metabolism Gene Network in Oral Cancer: Machine Learning Insights": CLCN1.csv

SNP	CHR	BP	effect_allele	other_allele	P	EAF	BETA	SE	gene	samplesize	source
rs10233455	7	143048215	A	C	1.0857e-30	0.0276577355229041	0.301896884579868	0.0262131531284074	CLCN1	27058	biofsci
rs1134309	7	142969558	G	A	1.0462e-11	0.178088307513728	0.0758244156238623	0.0111504853787242	CLCN1	27474	biofsci
rs113939114	7	142792407	G	A	1.399e-09	0.940109475273688	0.101574654773653	0.0167731191211158	CLCN1	31565	biofsci
rs118000386	7	143189828	A	G	8.9407e-12	0.0159574468085106	0.455499891347456	0.0667614309883708	CLCN1	7144	biofsci
rs16882516	7	143024485	T	C	1.8145e-09	0.365256501938349	0.0496466771797487	0.00825545864174876	CLCN1	31644	biofsci
rs2242493	7	143028536	G	A	3.6783e-21	0.670245784749602	0.0835088606962027	0.00884496586271132	CLCN1	28917	biofsci
rs3181165	7	142986684	A	G	3.3297e-11	0.0545818020273818	-0.11949722417811	0.0180209959550761	CLCN1	29836	biofsci
rs34219073	7	143036780	C	T	1.8231e-27	0.0646238251180198	-0.18469599168159	0.0170099733546007	CLCN1	28588	biofsci
rs34372369	7	143092269	A	G	2.191e-18	0.0599293257180425	0.151945158643339	0.0173709182064157	CLCN1	29412	biofsci
rs36056439	7	143064148	C	T	3.4873e-27	0.256202435312024	-0.098783423424957	0.00914771439385824	CLCN1	31355	biofsci
rs4565377	7	143024412	T	G	3.2827e-09	0.916795069337442	-0.0851008471338812	0.0143831607372152	CLCN1	31684	biofsci
rs4647329	7	143000034	A	G	2.4676e-10	0.0641720824528528	-0.105162806007958	0.0166160224376612	CLCN1	30156	biofsci
rs4726606	7	143030897	T	C	1.6769846438804e-308	0.408090456055572	0.326668731193155	0.00809822752057363	CLCN1	31563	biofsci
rs4726614	7	143076225	T	C	8.0789e-16	0.674830640958833	0.0701569477975308	0.00871190212312565	CLCN1	30022	biofsci
rs4987702	7	142576475	G	T	3.9854e-09	0.0542813455657492	0.109825456646774	0.0186625640033262	CLCN1	27965	biofsci
rs6954291	7	143027055	T	C	3.0897e-20	0.218178060054869	-0.0886408401555381	0.00961845981917142	CLCN1	31684	biofsci
rs6962934	7	143069938	C	G	9.9919e-19	0.784366008056781	0.0860853014927793	0.009743336558213	CLCN1	31140	biofsci
rs78571833	7	143122924	C	A	1.5759e-09	0.0925739989557814	-0.0850629694268015	0.0140916720937648	CLCN1	29974	biofsci
