## Supplementary material for "Multi-level Regulatory Roles of Lactate Metabolism Gene Network in Oral Cancer: Machine Learning Insights": CLCN2.csv

SNP	CHR	BP	effect_allele	other_allele	P	EAF	BETA	SE	gene	samplesize	source
rs4447797	3	183938857	A	G	4.3757e-10	0.304158438843071	-0.0812768516487858	0.0130251364821772	CLCN2	13925	biofsci
rs62287507	3	184079960	T	C	1.8486e-40	0.244386605547355	-0.186262337822368	0.0139871242742097	CLCN2	13840	biofsci
