## Supplementary material for "Multi-level Regulatory Roles of Lactate Metabolism Gene Network in Oral Cancer: Machine Learning Insights": CLCN3.csv

SNP	CHR	BP	effect_allele	other_allele	P	EAF	BETA	SE	gene	samplesize	source
rs13115372	4	170635636	G	A	4.0848e-20	0.272185105499566	-0.0821364268656069	0.00894167376446329	CLCN3	31568	biofsci
rs145399769	4	170372564	G	T	2.2858e-10	0.0633946356603511	0.112689893573666	0.0177719083369342	CLCN3	26662	biofsci
rs72621983	4	170647421	A	G	5.2831e-09	0.333097161211091	-0.0540621536669298	0.00926054808525837	CLCN3	26246	biofsci
rs7671546	4	170262104	A	G	4.6763e-08	0.164605960389342	0.0585274406889145	0.0107126406063833	CLCN3	31684	biofsci
