## Supplementary material for "Multi-level Regulatory Roles of Lactate Metabolism Gene Network in Oral Cancer: Machine Learning Insights": CLCN6.csv

SNP	CHR	BP	effect_allele	other_allele	P	EAF	BETA	SE	gene	samplesize	source
rs10864544	1	11935723	T	G	7.5355e-28	0.584855805526197	-0.0883491206065687	0.00807689542501885	CLCN6	31567	biofsci
rs11121818	1	11804289	A	G	8.6739e-19	0.362647736283654	0.0732816538229453	0.00827938378539903	CLCN6	31558	biofsci
rs111757225	1	11823327	C	T	7.1632e-11	0.0445966790672353	0.135579467775711	0.0208026924503194	CLCN6	27117	biofsci
rs11576403	1	12158567	T	C	8.4814e-09	0.0721461187214612	0.0888811722123322	0.0154342424874246	CLCN6	31355	biofsci
rs1208984	1	11995176	G	A	2.3755e-27	0.642339058213386	0.0897916408467311	0.00828794912744426	CLCN6	31684	biofsci
rs12131667	1	11830180	T	A	1.6769846438804e-308	0.115074327368033	0.506379921175849	0.0129025498114698	CLCN6	29494	biofsci
rs12562952	1	11927056	C	T	1.6826e-170	0.104344394753655	0.361690495753957	0.0129945101783049	CLCN6	31684	biofsci
rs12564559	1	11825544	C	T	1.2121e-97	0.115158760119123	0.273181820880695	0.0130267094345352	CLCN6	28916	biofsci
rs141672767	1	12165366	C	T	7.1229e-09	0.0192521545732555	0.213499953745281	0.0368860167836217	CLCN6	19463	biofsci
rs146093379	1	11976468	G	A	3.9741e-08	0.0458846363801783	-0.126394742735494	0.0230147567755228	CLCN6	21562	biofsci
rs17376426	1	11908167	T	C	1.0919e-08	0.0433297449486585	-0.116112909652805	0.0203150867192954	CLCN6	29227	biofsci
rs1801133	1	11856378	A	G	2.8957e-54	0.68750578650125	-0.144880900321577	0.00934022501509057	CLCN6	26677	biofsci
rs190201473	1	12134228	T	C	4.4202e-15	0.0135775469291052	0.326519663055372	0.04163517074561	CLCN6	21536	biofsci
rs41275450	1	11782092	C	T	2.3066e-09	0.23025844360579	-0.0622243128351968	0.0104148081604119	CLCN6	26008	biofsci
rs603879	1	12189489	T	C	4.2746e-09	0.517123287671233	-0.0469327953569768	0.00799128134802942	CLCN6	31355	biofsci
rs61736014	1	11938872	A	G	5.0603e-62	0.0538637228778074	0.29402791324285	0.0176919553316235	CLCN6	31345	biofsci
