## Supplementary material for "Multi-level Regulatory Roles of Lactate Metabolism Gene Network in Oral Cancer: Machine Learning Insights": CLCN7.csv

SNP	CHR	BP	effect_allele	other_allele	P	EAF	BETA	SE	gene	samplesize	source
rs111684211	16	1383716	T	C	1.1967e-08	0.592812696637069	0.0589359102718197	0.0103389078436285	CLCN7	19378	biofsci
rs111686679	16	1432575	A	T	1.6807e-10	0.106497369023107	0.108579260172509	0.0169971134097007	CLCN7	18188	biofsci
rs113575698	16	1328386	G	C	7.922e-17	0.0675636434033491	-0.189122863874363	0.0226972857609288	CLCN7	15406	biofsci
rs11643058	16	1665383	A	G	2.8391e-23	0.0374647631172138	-0.224919999770284	0.0226323203632807	CLCN7	27069	biofsci
rs117689831	16	1760486	G	A	1.7164e-09	0.0263983754845856	-0.181900994582726	0.0302030675427101	CLCN7	21326	biofsci
rs117959643	16	1803893	A	G	4.696e-09	0.027201750459993	0.160447347592717	0.027391311730524	CLCN7	25184	biofsci
rs11867045	16	1780958	T	C	3.7368e-16	0.0881919794577449	-0.114352928453327	0.0140368900465626	CLCN7	31557	biofsci
rs12926537	16	1488378	C	A	1.2245e-65	0.373844598497978	-0.1817936787463	0.0106243748902051	CLCN7	18923	biofsci
rs140532679	16	1362890	G	A	8.9037e-32	0.0177600271923861	-0.599903982535688	0.0511409655711389	CLCN7	10959	biofsci
rs145642207	16	1342378	T	C	1.1193e-09	0.0541817665032331	0.137504566133965	0.0225731865934441	CLCN7	19148	biofsci
rs150288155	16	1338331	A	G	1.5765e-15	0.0185473123056419	-0.352062999288584	0.0441696462404286	CLCN7	14079	biofsci
rs1599837	16	1309876	A	G	4.4948e-10	0.333767163402095	-0.065399390731426	0.0104878988295502	CLCN7	20442	biofsci
rs191245907	16	1475039	T	C	1.9489e-11	0.013275923932544	-0.467503506029448	0.0696768072656266	CLCN7	7862	biofsci
rs2235487	16	1730311	G	A	4.5106e-17	0.228343793453343	0.0794851592096915	0.00946364557800828	CLCN7	31684	biofsci
rs2369700	16	1374513	G	A	1.0554e-68	0.105896126011069	-0.260568377031468	0.0148748317119817	CLCN7	23867	biofsci
rs2402095	16	1490322	G	A	1.0177e-71	0.172303110522833	-0.236015399606028	0.0131791804651516	CLCN7	20185	biofsci
rs2667662	16	1551082	G	A	1.1318e-41	0.195932948612256	-0.137844444985297	0.0101928055920567	CLCN7	30548	biofsci
rs2745002	16	1518772	G	C	8.6923e-99	0.455210772833724	0.181362843455315	0.00859706594434536	CLCN7	27279	biofsci
rs2745145	16	1277472	A	G	3.862e-09	0.71679282689015	-0.0559769675555018	0.0095038909922922	CLCN7	27269	biofsci
rs35861311	16	1491427	T	C	1.6769846438804e-308	0.0638354802950958	-0.695341308240458	0.0163662861879965	CLCN7	31236	biofsci
rs3829557	16	1543167	G	A	1.7769e-36	0.282164058283864	-0.128989739318087	0.0102263241224154	CLCN7	23605	biofsci
rs4984811	16	1378069	G	A	2.3489e-10	0.402026135163675	0.0642550569696251	0.0101403050483895	CLCN7	20227	biofsci
rs67412457	16	1525710	A	G	8.5126e-16	0.200818367810866	0.0863245297060446	0.0107279418526905	CLCN7	27070	biofsci
rs7187090	16	1508521	T	C	2.3098e-16	0.0909013169146571	0.119626488925518	0.0145798838408168	CLCN7	28463	biofsci
rs75740045	16	1533917	T	C	2.19e-157	0.0523267039969106	-0.591164723714667	0.02211739243559	CLCN7	20612	biofsci
rs761068	16	1451519	G	A	3.6209e-15	0.265452334373182	-0.0813411723397401	0.0103391471457476	CLCN7	23988	biofsci
rs76640079	16	1532128	T	C	2.7287e-34	0.10488089937667	0.185638238987817	0.0152029153928781	CLCN7	23043	biofsci
rs77857647	16	1513506	T	C	1.0387e-116	0.0277434983317336	-0.602241517323021	0.0262242061790726	CLCN7	26954	biofsci
rs8045097	16	1522292	T	C	2.1813e-10	0.0777563884799758	-0.0943425298883543	0.0148617721941327	CLCN7	31568	biofsci
