## Supplementary material for "Multi-level Regulatory Roles of Lactate Metabolism Gene Network in Oral Cancer: Machine Learning Insights": CLDN4.csv

SNP	CHR	BP	effect_allele	other_allele	P	EAF	BETA	SE	gene	samplesize	source
rs1989670	7	73251919	T	A	7.1153e-22	0.293483311391621	0.138158536900666	0.0143733977903544	CLDN4	11672	biofsci
