## Supplementary material for "Multi-level Regulatory Roles of Lactate Metabolism Gene Network in Oral Cancer: Machine Learning Insights": CLDN5.csv

SNP	CHR	BP	effect_allele	other_allele	P	EAF	BETA	SE	gene	samplesize	source
rs111235086	22	19305320	G	A	2.8786e-38	0.0636190391774508	-0.225398118500908	0.0174262523581232	CLDN5	27639	biofsci
rs11703097	22	19524410	A	G	2.1134e-35	0.042887189292543	-0.245245815072063	0.0197509696520116	CLDN5	31225	biofsci
rs117222416	22	19555172	A	G	5.8823e-33	0.0229074038275662	-0.352091730747478	0.0294440316731458	CLDN5	25767	biofsci
rs117299378	22	19618220	T	C	1.0331e-08	0.032859010458568	0.14373255347487	0.0251052458385506	CLDN5	24963	biofsci
rs12710560	22	19593156	C	T	5.7973e-131	0.217576759742944	0.234443731781163	0.00962803979372417	CLDN5	31684	biofsci
rs13447275	22	19501788	A	G	5.6163e-09	0.0195582368395446	-0.240172874891779	0.0412122921378553	CLDN5	15352	biofsci
rs138358091	22	19399297	C	A	2.9767e-43	0.0251081815437255	0.394550147209643	0.0286136056690267	CLDN5	24949	biofsci
rs138697716	22	19601837	A	G	3.3175e-08	0.0180787911494873	-0.230371321428865	0.0417059799462072	CLDN5	16193	biofsci
rs144676659	22	19294275	A	G	3.2155e-09	0.0162007986309184	-0.220541510314028	0.0372530042252712	CLDN5	22605	biofsci
rs145091034	22	19279009	T	G	1.1259e-22	0.0465193069691555	0.187431822846752	0.0191256962088522	CLDN5	30817	biofsci
rs146079462	22	19174199	A	G	5.4244e-09	0.0145623425692695	0.258252913642221	0.0442691454209543	CLDN5	17779	biofsci
rs148240286	22	19180815	C	T	6.5333e-27	0.0371437084119575	0.252926357666288	0.0235477476646763	CLDN5	25213	biofsci
rs2106139	22	19565257	A	G	4.6543e-22	0.952587524843296	-0.181764033695458	0.0188251168978456	CLDN5	31239	biofsci
rs28360653	22	19362610	G	A	8.9284e-25	0.0896068543888616	-0.15347247930322	0.0149334422456938	CLDN5	27484	biofsci
rs2871031	22	19517490	C	T	5.309e-269	0.207143428525718	0.352545405225856	0.01006085405581	CLDN5	30077	biofsci
rs34323284	22	19600430	C	T	1.4492e-15	0.0365478327776353	-0.178242109411494	0.0223333052764684	CLDN5	28469	biofsci
rs36023975	22	19596801	T	C	6.1978e-17	0.0169757294791383	0.32573639102901	0.0389566933001268	CLDN5	19743	biofsci
rs4284914	22	19146562	T	C	1.7669e-08	0.0338872899452233	-0.134940937223442	0.0239537290487879	CLDN5	26617	biofsci
rs5748018	22	19150991	C	T	1.1548e-09	0.277597088318426	0.0546707462295286	0.00898244384685998	CLDN5	30902	biofsci
rs5748261	22	19518159	G	C	8.4796e-15	0.0249540978133867	0.206437797650209	0.026601780556191	CLDN5	29039	biofsci
rs5748284	22	19542551	G	T	6.9187e-85	0.201679882746439	-0.193288080989721	0.0099002274677683	CLDN5	31684	biofsci
rs5748286	22	19548329	A	G	2.1687e-23	0.043861347792409	0.214504746753579	0.0215255990159235	CLDN5	25731	biofsci
rs5992442	22	19600961	A	G	5.9557e-10	0.315768621236133	0.0607936297061878	0.00981856835863944	CLDN5	24005	biofsci
rs5993719	22	19582961	A	G	5.6641e-192	0.71267240407381	-0.259454288371522	0.00877872326996613	CLDN5	31684	biofsci
rs716989	22	19578158	C	T	2.5043e-112	0.116426772896388	0.278954833888746	0.0123856070102673	CLDN5	31684	biofsci
rs7289378	22	19475248	G	A	8.2537e-27	0.180895961590583	-0.112014479293456	0.010449794230356	CLDN5	30902	biofsci
rs7354796	22	19275951	A	G	2.9475e-30	0.228565965583174	0.108930030962485	0.00952968618991872	CLDN5	31225	biofsci
rs76641807	22	19520423	G	T	5.1034e-36	0.0480734360834089	0.251435880561312	0.0200662299036185	CLDN5	27135	biofsci
rs9618633	22	19612159	G	A	2.3681e-16	0.0531918909736117	0.145460293781172	0.0177351671317481	CLDN5	31564	biofsci
