## Supplementary material for "Multi-level Regulatory Roles of Lactate Metabolism Gene Network in Oral Cancer: Machine Learning Insights": CLDN7.csv

SNP	CHR	BP	effect_allele	other_allele	P	EAF	BETA	SE	gene	samplesize	source
rs11544290	17	7162533	T	C	1.2177e-27	0.0320573223400079	0.251121800739071	0.0230490588190169	CLDN7	30331	biofsci
rs117132056	17	7046023	A	C	1.6627e-16	0.0631303208906352	-0.143851039099781	0.0174489682439297	CLDN7	27766	biofsci
rs12449427	17	7173279	C	G	1.215e-45	0.252920304588765	0.133304024794218	0.00940058283223448	CLDN7	29944	biofsci
rs12945886	17	7073014	G	A	4.2172e-13	0.212517464198393	0.0751911155867452	0.0103733345639436	CLDN7	27765	biofsci
rs147340918	17	7176614	G	A	3.9402e-13	0.0193316831683168	-0.235438207061314	0.0324406761365917	CLDN7	25061	biofsci
rs17732672	17	7257455	T	G	5.514e-16	0.0698823706264798	-0.126631598134886	0.0156344957262653	CLDN7	31470	biofsci
rs222855	17	7110465	C	A	1.2718e-39	0.268375540457072	-0.12668885512707	0.00961811546755364	CLDN7	27527	biofsci
rs5412	17	7184046	A	G	9.0247e-48	0.170066730219256	-0.155002223788923	0.0106750842829837	CLDN7	31086	biofsci
rs58911388	17	7018792	A	G	2.1067e-08	0.178633446583616	-0.0584157597856657	0.0104258004257836	CLDN7	31351	biofsci
rs62058755	17	7011144	A	G	1.6735e-11	0.604242770167428	-0.0551623389009321	0.00819404915343615	CLDN7	31141	biofsci
rs72842811	17	7296899	T	C	3.4587e-09	0.0300336004135436	-0.157321935551553	0.0266281775107992	CLDN7	24206	biofsci
rs75921867	17	7241277	T	C	3.0157e-11	0.141496193595033	-0.0800415382517038	0.0120442906963561	CLDN7	28374	biofsci
