## Supplementary material for "Multi-level Regulatory Roles of Lactate Metabolism Gene Network in Oral Cancer: Machine Learning Insights": CLDN9.csv

SNP	CHR	BP	effect_allele	other_allele	P	EAF	BETA	SE	gene	samplesize	source
rs62032326	16	3014990	A	C	1.1258e-08	0.0235781544256121	0.196463857168166	0.0344027627380472	CLDN9	18350	biofsci
