## Supplementary material for "Multi-level Regulatory Roles of Lactate Metabolism Gene Network in Oral Cancer: Machine Learning Insights": CLDN10.csv

SNP	CHR	BP	effect_allele	other_allele	P	EAF	BETA	SE	gene	samplesize	source
rs11619109	13	96182760	C	T	1.7276e-43	0.502499154421436	0.111324822214171	0.00805062316689722	CLDN10	30859	biofsci
rs12873172	13	96131985	A	C	2.8731e-08	0.284009778053702	-0.050217131134359	0.00904992541483158	CLDN10	30022	biofsci
rs4439627	13	96142227	G	T	1.8622e-14	0.227890642700702	-0.0736543999608316	0.00961583351317043	CLDN10	30732	biofsci
rs72636506	13	96243589	T	C	2.6283e-17	0.222272986864649	-0.0823833160677924	0.00973579409680951	CLDN10	30515	biofsci
rs74698565	13	96476770	A	G	2.4947e-09	0.0342778793418647	-0.137686312517581	0.0230951427474681	CLDN10	28318	biofsci
