## Supplementary material for "Multi-level Regulatory Roles of Lactate Metabolism Gene Network in Oral Cancer: Machine Learning Insights": CLDN12.csv

SNP	CHR	BP	effect_allele	other_allele	P	EAF	BETA	SE	gene	samplesize	source
rs42623	7	89957004	A	C	7.2679e-18	0.206601743856868	0.0846422724142721	0.00982989448178105	CLDN12	31568	biofsci
rs73217902	7	89754241	G	A	9.6203e-11	0.0465085464422949	0.144445694853482	0.0223157976228961	CLDN12	22641	biofsci
rs74404813	7	89773972	A	G	8.689e-10	0.0993520518358531	0.0835789393835944	0.0136301863017326	CLDN12	30077	biofsci
