## Supplementary material for "Multi-level Regulatory Roles of Lactate Metabolism Gene Network in Oral Cancer: Machine Learning Insights": CLDN15.csv

SNP	CHR	BP	effect_allele	other_allele	P	EAF	BETA	SE	gene	samplesize	source
rs10255019	7	100932693	T	C	1.1783e-13	0.511490798113382	0.0642286633431143	0.00865697078472555	CLDN15	26701	biofsci
rs112620635	7	100922188	G	A	1.0714e-18	0.0550708342702946	0.165575663376397	0.0187570137726168	CLDN15	27310	biofsci
rs114665599	7	101053697	A	G	1.2921e-14	0.0148490749756573	0.281521019118464	0.0365289120151638	CLDN15	25615	biofsci
rs11772022	7	101043458	A	G	2.4463e-09	0.25152928582352	0.0550082844466375	0.00922168688649603	CLDN15	31231	biofsci
rs118149823	7	100964292	T	C	2.4103e-14	0.96024981962482	0.167210320929156	0.0219246218405523	CLDN15	27251	biofsci
rs140150861	7	100621276	G	A	1.2492e-26	0.0229284369114878	0.311060466389131	0.0291227849816619	CLDN15	26315	biofsci
rs2227710	7	100772379	G	A	2.3754e-09	0.0211782252050708	0.184728586847211	0.0309438485120459	CLDN15	25190	biofsci
rs4729678	7	100919252	T	G	5.2686e-18	0.619002299944484	0.0723431011920869	0.00836578215577761	CLDN15	30293	biofsci
rs60719606	7	100892604	T	C	4.6445e-195	0.0536354056902002	0.551019435781544	0.0184941225597361	CLDN15	28800	biofsci
rs740107	7	100817676	A	G	2.3777e-08	0.75338768731363	0.0515388428192553	0.00923304242552047	CLDN15	31568	biofsci
rs7777930	7	100853231	T	C	1.7526e-08	0.128106092317059	-0.067326323979629	0.01194873176084	CLDN15	31354	biofsci
rs7788294	7	100772630	C	T	1.9352e-10	0.155399388237116	0.0706885258282105	0.0111030260780025	CLDN15	30902	biofsci
