## Supplementary material for "Multi-level Regulatory Roles of Lactate Metabolism Gene Network in Oral Cancer: Machine Learning Insights": CLDN20.csv

SNP	CHR	BP	effect_allele	other_allele	P	EAF	BETA	SE	gene	samplesize	source
rs162982	6	155634614	T	C	2.3372e-15	0.717088203239505	0.0729141450092342	0.00920389101491198	CLDN20	29094	biofsci
rs192525559	6	155626623	A	T	3.8988e-19				CLDN20	5075	biofsci
rs745536	6	155540762	A	T	3.3333e-13				CLDN20	5075	biofsci
