## Supplementary material for "Multi-level Regulatory Roles of Lactate Metabolism Gene Network in Oral Cancer: Machine Learning Insights": CLDND1.csv

SNP	CHR	BP	effect_allele	other_allele	P	EAF	BETA	SE	gene	samplesize	source
rs1729996	3	98283773	A	G	2.7062e-35	0.393512574578959	-0.10135486918846	0.00817569183022323	CLDND1	31343	biofsci
rs4857414	3	98432559	T	C	7.4082e-09	0.455034011048893	-0.0462751671164287	0.00800442245838731	CLDND1	31470	biofsci
rs7646497	3	98265810	A	G	2.7727e-13	0.405660021144842	0.059419426221182	0.00813396479462047	CLDND1	31345	biofsci
rs9861799	3	98283647	A	G	1.0506e-15	0.0677839494349741	0.128216473119306	0.0159852975500637	CLDND1	30966	biofsci
