## Supplementary material for "Multi-level Regulatory Roles of Lactate Metabolism Gene Network in Oral Cancer: Machine Learning Insights": CLDND2.csv

SNP	CHR	BP	effect_allele	other_allele	P	EAF	BETA	SE	gene	samplesize	source
rs12609464	19	51867041	T	A	5.9785e-15	0.411362930766843	0.0640807074016399	0.00821073834347362	CLDND2	30629	biofsci
rs12983461	19	51880341	T	G	2.4106e-72	0.272520493649221	0.173651925968736	0.00965355039740811	CLDND2	27063	biofsci
rs147321547	19	51883001	T	C	3.0464e-10	0.166831839272039	-0.0725951513142269	0.0115296282501472	CLDND2	27060	biofsci
rs17659963	19	51878841	C	T	4.5415e-15	0.893092043447213	-0.101124868877001	0.0129002256508484	CLDND2	31468	biofsci
rs5026035	19	51874741	T	C	2.1815e-37	0.350654004658663	-0.114841520758581	0.00898758164618172	CLDND2	27185	biofsci
rs7256206	19	51837738	T	C	4.1506e-11	0.0823249619482496	0.0961967277070295	0.0145783541519458	CLDND2	31141	biofsci
