## Supplementary material for "Multi-level Regulatory Roles of Lactate Metabolism Gene Network in Oral Cancer: Machine Learning Insights": CLEC1A.csv

SNP	CHR	BP	effect_allele	other_allele	P	EAF	BETA	SE	gene	samplesize	source
rs11053623	12	10282736	C	T	1.5518e-21	0.966545340163566	-0.229892490289525	0.0241194882482663	CLEC1A	26580	biofsci
rs11053674	12	10353435	T	C	3.8875e-24	0.910468582785507	0.143744981254907	0.01418358704388	CLEC1A	30490	biofsci
rs113494945	12	10228558	G	A	2.4071e-12	0.0182485421274884	-0.237917330199257	0.0339469687093183	CLEC1A	24218	biofsci
rs138795348	12	10269119	C	A	1.3923e-36	0.0189029535864979	0.602575548842482	0.0476985315318991	CLEC1A	11850	biofsci
rs140646665	12	10229713	C	A	2.4823e-14	0.015903024911032	0.322823902096169	0.0423492243235736	CLEC1A	17814	biofsci
rs150910334	12	10020294	A	T	5.8357e-09	0.0209576178866006	-0.187049751422045	0.0321314033431898	CLEC1A	23603	biofsci
rs17734799	12	10222786	C	T	5.8287e-200	0.150563730173896	0.341627807312091	0.0113233148928612	CLEC1A	30491	biofsci
rs35243417	12	10177852	C	T	4.6824e-24	0.554649230230931	0.0872845735292201	0.008628197695698	CLEC1A	27190	biofsci
rs3912114	12	10483328	T	C	2.5212e-08	0.214163984093922	-0.0547829225195975	0.00983235323502656	CLEC1A	30731	biofsci
rs4415855	12	10347179	G	A	1.5795e-11	0.22757337742869	-0.0646323317522227	0.00958893992140152	CLEC1A	30935	biofsci
rs4764208	12	10186622	A	G	7.202e-27	0.881008304672427	-0.139648181986351	0.0130124378708664	CLEC1A	28168	biofsci
rs6488262	12	10268128	G	A	1.0918e-164	0.838451293759513	-0.300359956262661	0.0109822431137077	CLEC1A	30606	biofsci
rs7136826	12	10222356	T	C	4.5309e-08	0.139145205939099	-0.0665720637903773	0.0121732886774512	CLEC1A	28168	biofsci
rs7299320	12	10289511	C	T	1.1708e-45	0.223661284702056	-0.138598211160932	0.00977234314770332	CLEC1A	30153	biofsci
rs73058063	12	10361166	C	A	2.6198e-35	0.114596308458838	-0.156794538295847	0.012645026758377	CLEC1A	30819	biofsci
rs7970821	12	10426987	C	T	5.2878e-11	0.54310571611109	-0.0529638088129396	0.00807067562863842	CLEC1A	30935	biofsci
