## Supplementary material for "Multi-level Regulatory Roles of Lactate Metabolism Gene Network in Oral Cancer: Machine Learning Insights": CLEC1B.csv

SNP	CHR	BP	effect_allele	other_allele	P	EAF	BETA	SE	gene	samplesize	source
rs10505739	12	10043518	C	A	6.2301e-15	0.964982474704054	0.243976464000965	0.0312818411909998	CLEC1B	15121	biofsci
rs10505751	12	10209711	G	A	6.1945e-10	0.175155046043977	0.0646501801313343	0.0104518923500662	CLEC1B	31680	biofsci
rs10771925	12	9752730	C	T	1.4555e-20	0.582682070449655	0.0750341303942873	0.00807148408965892	CLEC1B	31562	biofsci
rs10844860	12	9966317	A	G	4.0165e-12	0.628115558912387	-0.0571304336363793	0.00823620466177169	CLEC1B	31555	biofsci
rs11053508	12	10063377	A	G	8.02e-94	0.426335671883432	-0.166819875232806	0.00811858512221717	CLEC1B	31017	biofsci
rs11053513	12	10078829	T	C	1.4583e-08	0.0165751764454267	-0.227062535320142	0.0400724520975138	CLEC1B	19102	biofsci
rs11053651	12	10316317	A	G	2.9938e-08	0.531323162903104	0.0442066442736224	0.00797665901725413	CLEC1B	31557	biofsci
rs111791571	12	9906324	G	A	2.1198e-10	0.0532657470500249	-0.117168485960345	0.0184450491885373	CLEC1B	29143	biofsci
rs112293142	12	10153099	T	A	6.998e-60	0.0287735090821411	-0.398849245544871	0.0244379443256727	CLEC1B	29959	biofsci
rs114957527	12	9976866	T	C	3.0981e-12	0.0129366106080207	0.442755415834667	0.0634929539579062	CLEC1B	9713	biofsci
rs11609005	12	9947200	T	C	1.9728e-20	0.384665144596651	0.0760384000330777	0.00820794473586763	CLEC1B	31355	biofsci
rs11609746	12	10267761	T	C	5.6028e-12	0.149545037467503	-0.077294605890025	0.0112196780308345	CLEC1B	31231	biofsci
rs116950613	12	10425669	C	T	4.4639e-11	0.0213868803902779	0.192320051663362	0.0291924790017246	CLEC1B	28033	biofsci
rs117321245	12	10392641	A	G	1.9453e-08	0.0267317760773258	-0.155918099679638	0.0277597343065568	CLEC1B	24939	biofsci
rs117569667	12	10448838	A	G	9.5053e-14	0.0282494842088557	0.205266485969893	0.0275610572351051	CLEC1B	23978	biofsci
rs118021813	12	10042176	C	T	6.2215e-49	0.0527085771610099	0.273215405751658	0.0185827952710172	CLEC1B	28999	biofsci
rs118068222	12	10133554	T	C	2.1059e-17	0.0180648098332161	-0.2635410061526	0.031049389259007	CLEC1B	29238	biofsci
rs118115181	12	10190464	T	C	5.074e-14	0.0203470643676886	0.24806998040862	0.0329442205057929	CLEC1B	23112	biofsci
rs118179644	12	10007732	A	G	5.5646e-19	0.063323392850402	0.145449658338309	0.0163417401649693	CLEC1B	31566	biofsci
rs12308159	12	10209475	G	A	1.1087e-08	0.0508295180426328	-0.115430367170203	0.0202041530438638	CLEC1B	25388	biofsci
rs12812403	12	10088104	C	T	2.9959e-73	0.0838145925338769	0.260000934760579	0.0143618360304348	CLEC1B	31568	biofsci
rs12819409	12	9187136	A	G	3.5709e-12	0.733220083050208	0.0625709983474101	0.00899887797667406	CLEC1B	31565	biofsci
rs138578496	12	10116770	T	C	8.8201e-39	0.0460820339656371	-0.276646897353524	0.021239848087396	CLEC1B	25213	biofsci
rs138865820	12	10242678	C	A	2.1198e-10	0.0143061982663104	0.264726111295993	0.0416720887976565	CLEC1B	20418	biofsci
rs140442265	12	9583043	T	C	3.3901e-10	0.0192978087649402	0.338539485178198	0.0539084197484352	CLEC1B	9091	biofsci
rs141143155	12	10017933	C	T	1.3895e-32	0.021455718578752	0.348511790896521	0.0293197206010568	CLEC1B	27703	biofsci
rs141697432	12	10068951	A	G	6.3757e-18	0.0298877313644179	-0.227228281826483	0.0263434754482568	CLEC1B	24849	biofsci
rs146180215	12	10140510	T	A	5.159e-18				CLEC1B	5075	biofsci
rs17205511	12	10165849	C	T	2.147e-199	0.152955766845804	0.332495947152409	0.0110364405187492	CLEC1B	31684	biofsci
rs191185915	12	10005407	T	C	7.4165e-17	0.0218083493379157	-0.256081849165957	0.0307045213743024	CLEC1B	24861	biofsci
rs2377748	12	9397601	A	T	9.9775e-14	0.45629199063939	0.0594572682026387	0.00799006479998907	CLEC1B	31569	biofsci
rs28588142	12	10097609	T	C	1.6769846438804e-308	0.191303040553238	0.464245182899778	0.0101000812126702	CLEC1B	31682	biofsci
rs2922163	12	10116919	T	C	1.6744e-119	0.116691842900302	-0.288179434809892	0.0123986539835946	CLEC1B	31555	biofsci
rs3176809	12	9903558	A	G	1.0536e-45	0.0521530100334448	0.265036822121507	0.0186773233914369	CLEC1B	28995	biofsci
rs34277830	12	9869758	T	G	3.9905e-10	0.0149265395436074	0.234123347279052	0.0374321854761379	CLEC1B	24269	biofsci
rs35243417	12	10177852	C	T	2.2472e-13	0.554649230230931	-0.062416720665579	0.00851175789793795	CLEC1B	27939	biofsci
rs35671537	12	9817395	G	A	2.6854e-08	0.0830376689061674	-0.0801993287035102	0.0144225239094916	CLEC1B	31569	biofsci
rs4764184	12	10157513	C	A	1.6769846438804e-308	0.366221665971353	-0.338864007989509	0.00899108246697326	CLEC1B	26648	biofsci
rs590429	12	10163583	G	A	2.2946e-51	0.889285580066895	0.190878588613081	0.0126602499577556	CLEC1B	31684	biofsci
rs61914643	12	10011285	A	G	4.9043e-25	0.156619229172172	-0.113170832211197	0.0109506736797938	CLEC1B	31566	biofsci
rs6488266	12	10321514	A	C	2.1927e-10	0.0545089320539824	0.112808938727714	0.0177730241252386	CLEC1B	30713	biofsci
rs7135187	12	10345341	G	A	5.0128e-23	0.311747396135827	0.0858111316060433	0.00868393090248981	CLEC1B	30902	biofsci
rs73058001	12	10357969	T	C	2.3466e-13	0.176455046425606	-0.0764958484521724	0.0104398412037411	CLEC1B	31569	biofsci
rs73062703	12	10484833	G	A	4.0193e-08	0.240669068056407	-0.0514328361933538	0.00936879962719111	CLEC1B	31171	biofsci
rs76877631	12	10181472	G	A	5.2812e-19	0.0464596620269075	0.183610836932793	0.0206156064103109	CLEC1B	26556	biofsci
rs78518265	12	10020581	C	T	1.3329e-31	0.0305987359070721	-0.284491106931513	0.0243235870872781	CLEC1B	28491	biofsci
rs7977466	12	10079896	A	G	5.1991e-15	0.0503491777427348	-0.153169034469904	0.0195823256117396	CLEC1B	27270	biofsci
