## Supplementary material for "Multi-level Regulatory Roles of Lactate Metabolism Gene Network in Oral Cancer: Machine Learning Insights": CLEC2A.csv

SNP	CHR	BP	effect_allele	other_allele	P	EAF	BETA	SE	gene	samplesize	source
rs10844769	12	9932885	G	T	1.1062e-12	0.477391107420548	0.0592851071081325	0.00833030394392599	CLEC2A	28880	biofsci
rs10845004	12	10070912	A	G	1.584e-19	0.492824502435893	0.0752283464732196	0.00832264038867349	CLEC2A	28880	biofsci
rs11053489	12	10020972	A	C	5.4505e-09	0.80135522046192	0.0612710322739616	0.0105043858584858	CLEC2A	28466	biofsci
rs11053685	12	10364170	G	A	8.4408e-13	0.0926080048422486	0.102996219746426	0.0143974139263645	CLEC2A	28705	biofsci
rs117331921	12	9108072	A	G	8.0266e-10	0.0586727126329618	0.112209653281887	0.0182618037727866	CLEC2A	27146	biofsci
rs1532087	12	10264994	C	G	1.7253e-14	0.089488089637771	0.118321263515357	0.0154271045171724	CLEC2A	25784	biofsci
rs253156	12	10006420	A	G	3.9378e-11	0.41346912698711	0.0558192878339883	0.00844927461764173	CLEC2A	28880	biofsci
rs4764194	12	10175605	C	G	5.3865e-12	0.453957335298694	-0.0594326295832547	0.00861992074944229	CLEC2A	27147	biofsci
rs571135	12	10046645	C	G	5.1331e-09	0.315644593974614	0.0523088090535941	0.0089525422399141	CLEC2A	28880	biofsci
rs57984884	12	9757679	T	C	7.5251e-11	0.120136075223607	0.0837923135787987	0.0128715208495981	CLEC2A	28551	biofsci
rs61913639	12	9749496	A	C	2.0482e-36	0.0905456555947774	0.193393691050938	0.0153456608649822	CLEC2A	25784	biofsci
rs659928	12	10148703	A	G	4.6552e-08	0.732090284592738	-0.0513339458647559	0.00939528274548042	CLEC2A	28880	biofsci
rs73054641	12	10177028	T	C	6.8843e-17	0.736187214611872	0.0792805667596927	0.00949581587731377	CLEC2A	28551	biofsci
rs7309256	12	10126249	T	G	1.5049e-88	0.253166023166023	0.192858421249707	0.00966718569858882	CLEC2A	28297	biofsci
rs74065411	12	10096086	C	G	3.4747e-129	0.0489649068800985	0.470395499791525	0.0194525405489079	CLEC2A	28375	biofsci
rs7975722	12	9415517	C	A	7.9272e-09	0.129727485468408	0.0714551672813786	0.0123834819038124	CLEC2A	28880	biofsci
