## Supplementary material for "Multi-level Regulatory Roles of Lactate Metabolism Gene Network in Oral Cancer: Machine Learning Insights": CLEC2B.csv

SNP	CHR	BP	effect_allele	other_allele	P	EAF	BETA	SE	gene	samplesize	source
rs10844994	12	10025452	C	T	2.3599e-27	0.358902127983555	-0.13378449538984	0.0123480082504813	CLEC2B	14252	biofsci
rs11053418	12	9993525	T	C	1.7093e-14	0.0808572512327728	-0.18556482362916	0.0241913806600649	CLEC2B	11496	biofsci
rs11053488	12	10018388	T	G	4.3089e-15	0.0241751299868798	0.355331030243387	0.0452899078786325	CLEC2B	10333	biofsci
rs151245688	12	10004123	T	G	1.4757e-09	0.055421270718232	-0.161306493699176	0.0266758990059661	CLEC2B	13422	biofsci
rs253150	12	10012967	G	C	1.2569e-111	0.570962140942891	0.268583303656541	0.0119630886667205	CLEC2B	14262	biofsci
rs2536882	12	9695776	T	G	4.5004e-08	0.450017078447	-0.100421073444093	0.0183585143407849	CLEC2B	5994	biofsci
rs33869	12	10007848	A	G	6.6155e-28	0.0645646209928971	-0.263818560276313	0.0240921391251747	CLEC2B	14263	biofsci
rs4763879	12	9910164	A	G	4.7663e-13	0.370200190657769	-0.0886748333927523	0.0122619623868181	CLEC2B	14263	biofsci
rs55927238	12	9998184	G	T	2.1114e-09	0.0354089448974549	0.223740273384649	0.0373585362138336	CLEC2B	10489	biofsci
rs61914581	12	9918800	G	A	1.0715e-12	0.143227600721587	-0.120354478932757	0.0169018198703456	CLEC2B	14263	biofsci
rs77802328	12	10015718	A	C	4.2628e-22	0.0245526678001781	0.369757236438221	0.0382585322294764	CLEC2B	14263	biofsci
