## Supplementary material for "Multi-level Regulatory Roles of Lactate Metabolism Gene Network in Oral Cancer: Machine Learning Insights": CLEC2D.csv

SNP	CHR	BP	effect_allele	other_allele	P	EAF	BETA	SE	gene	samplesize	source
rs10844860	12	9966317	A	G	1.7361e-14	0.628115558912387	-0.0632611213310675	0.0082491551913034	CLEC2D	31456	biofsci
rs111791571	12	9906324	G	A	1.7364e-08	0.0532657470500249	-0.104140710916955	0.0184764585403723	CLEC2D	29044	biofsci
rs11608493	12	9902666	G	A	7.0373e-28	0.0482839763797007	-0.217552232298549	0.0198772231834797	CLEC2D	27539	biofsci
rs117264303	12	9831164	A	C	2.7646e-09	0.0271684399492097	-0.155038246355312	0.0260792017284247	CLEC2D	27815	biofsci
rs117654404	12	9853039	C	T	1.98e-41	0.0268561780988653	-0.337979254774308	0.0250678099753985	CLEC2D	30445	biofsci
rs118069652	12	9042852	G	T	2.9866e-13	0.186685065194784	0.0764604264127413	0.0104809225809767	CLEC2D	29978	biofsci
rs12298946	12	10025342	G	A	1.749e-18	0.532325279094663	-0.070457872099952	0.00803195003533345	CLEC2D	31132	biofsci
rs138294875	12	9767054	G	A	3.6994e-21	0.0352918363389568	-0.226099803508813	0.0239494744572768	CLEC2D	25604	biofsci
rs140406150	12	9880557	A	C	4.6217e-15	0.0393630631453897	0.173745249470503	0.0221701501193716	CLEC2D	26902	biofsci
rs1468674	12	9748282	A	C	8.9907e-12	0.476892242395661	0.0554778387017336	0.00813219564669211	CLEC2D	30307	biofsci
rs147854754	12	9872103	G	A	7.2401e-16	0.0398801570913802	-0.169042900121784	0.0209564241944094	CLEC2D	29734	biofsci
rs149921256	12	9968595	A	G	5.2648e-10	0.0130049187658369	0.285066061158992	0.045895488981033	CLEC2D	18493	biofsci
rs151260982	12	9892018	G	A	3.7e-41	0.601382052252935	0.134479560695073	0.0100085260815743	CLEC2D	20822	biofsci
rs1597098	12	10018499	T	C	1.0091e-11	0.370129375951294	0.0564767799286682	0.00829881857475948	CLEC2D	31141	biofsci
rs252024	12	9422168	A	G	1.5945e-15	0.613758502762223	0.0652438347180489	0.00818669109957324	CLEC2D	31470	biofsci
rs4399400	12	9731829	G	A	4.967e-19	0.0656351467762242	0.179216265202742	0.0201070632218579	CLEC2D	20166	biofsci
rs4883219	12	9338655	A	G	4.4639e-11	0.575366864134433	-0.0536969398432523	0.0081509669150934	CLEC2D	30803	biofsci
rs61913330	12	9814375	T	C	9.6799e-10	0.0509457124670365	0.1197347841446	0.0195814650178422	CLEC2D	26970	biofsci
rs66661587	12	9559407	T	C	2.8661e-27	0.321241563881778	-0.109777783515914	0.0101489163530387	CLEC2D	22263	biofsci
rs71447602	12	9988724	C	T	1.3163e-09	0.0494467069809536	0.11560379007261	0.0190592350296941	CLEC2D	29285	biofsci
rs71450006	12	10082627	A	G	9.3871e-12	0.0153454784178566	0.256880983253306	0.037689596556965	CLEC2D	23295	biofsci
rs7302181	12	9478137	G	A	2.3787e-30	0.199713478143029	0.11538076229001	0.0100777146055157	CLEC2D	30803	biofsci
rs73046730	12	9972278	T	C	1.5502e-27	0.0276745826475429	0.288788666573285	0.0265601643128194	CLEC2D	26340	biofsci
rs73063559	12	9945250	T	C	1.0243e-12	0.398417828554249	0.0580281488055225	0.00814178763126088	CLEC2D	31470	biofsci
rs7310460	12	9840773	A	T	5.3737e-261	0.434963952742234	-0.277487009062298	0.00804042157142686	CLEC2D	31469	biofsci
rs7312271	12	9760883	T	C	6.0665e-48	0.0185281837160752	0.580896848424928	0.0399310430262883	CLEC2D	17244	biofsci
rs75867398	12	9875533	T	C	3.1162e-14	0.0606354642313546	0.127491223426435	0.0167895204354297	CLEC2D	31141	biofsci
rs77786813	12	9555300	C	A	1.9318e-18	0.0651288196524865	0.170179315032008	0.0194242015970424	CLEC2D	21765	biofsci
rs7979758	12	9849548	A	G	5.4558e-163	0.0751679625575602	0.411302627244523	0.0151178074079548	CLEC2D	31470	biofsci
