## Supplementary material for "Multi-level Regulatory Roles of Lactate Metabolism Gene Network in Oral Cancer: Machine Learning Insights": CLEC2L.csv

SNP	CHR	BP	effect_allele	other_allele	P	EAF	BETA	SE	gene	samplesize	source
rs10271313	7	139197892	C	T	2.6978e-19	0.299034161373971	0.0857202788465834	0.00954515660003155	CLEC2L	26181	biofsci
rs7802583	7	139216087	C	G	2.5132e-41	0.0314908560222557	0.370334522905869	0.0275030837199499	CLEC2L	21673	biofsci
