## Supplementary material for "Multi-level Regulatory Roles of Lactate Metabolism Gene Network in Oral Cancer: Machine Learning Insights": CLEC3B.csv

SNP	CHR	BP	effect_allele	other_allele	P	EAF	BETA	SE	gene	samplesize	source
rs114327077	3	45056771	T	C	1.8941e-16	0.0262105730786317	-0.227017369973016	0.0275894912708444	CLEC3B	25736	biofsci
rs115633446	3	44645282	A	G	3.2194e-09	0.0249781119637431	-0.173201471907768	0.029257499604346	CLEC3B	23984	biofsci
rs116440682	3	45067751	A	G	8.0107e-11	0.0222766908160167	0.198841751617241	0.0305891563007262	CLEC3B	24534	biofsci
rs13089380	3	45089262	A	G	8.7488e-43	0.108561054844258	-0.189172010585415	0.0137973998836978	CLEC3B	27140	biofsci
rs139877855	3	44996961	G	A	1.7144e-08	0.0133283592213254	-0.250197394412274	0.0443730414848406	CLEC3B	19310	biofsci
rs140846169	3	45541785	T	C	4.9157e-09	0.0798018261474839	0.0957842295860253	0.0163733725788077	CLEC3B	25398	biofsci
rs142742493	3	44619132	T	G	5.7406e-18	0.0433758446749786	0.202202134053999	0.0234092564055244	CLEC3B	21989	biofsci
rs145462922	3	44830641	C	A	1.0842e-08	0.0149760605723193	-0.221744294165348	0.0387875061948518	CLEC3B	22529	biofsci
rs184836486	3	44933339	T	C	4.2438e-09	0.023436526075213	-0.173511036769733	0.0295373128321218	CLEC3B	25040	biofsci
rs2372859	3	45138346	G	A	2.0349e-09	0.287177270848209	-0.0564130740630168	0.00941002069441481	CLEC3B	27584	biofsci
rs3749191	3	45134822	T	C	2.9431e-17	0.345357483317445	-0.0761822684099155	0.00901704030323191	CLEC3B	27200	biofsci
rs4579052	3	45145019	T	G	4.616e-16	0.338204674916519	0.0735242264908257	0.00905336975949684	CLEC3B	27255	biofsci
rs5007171	3	45149708	G	A	3.8013e-25	0.760832800932015	0.103393054992099	0.00998069898469002	CLEC3B	27584	biofsci
rs59298855	3	45121003	T	C	7.1586e-19	0.133738541251495	-0.114165444959702	0.0128677717995201	CLEC3B	26065	biofsci
rs59756259	3	45048807	C	T	6.5844e-13	0.0335203597508148	0.177836747171257	0.024740782856324	CLEC3B	25214	biofsci
rs6441873	3	45017904	T	A	1.6769846438804e-308	0.431535898212663	0.357441255349181	0.00862749074592826	CLEC3B	27383	biofsci
rs6800118	3	44141157	A	G	1.741e-12	0.42510962821735	0.0611768146574979	0.00867276466316476	CLEC3B	27200	biofsci
rs730004	3	44221458	C	T	6.5071e-11	0.219767884322679	-0.0675575927138858	0.010343508698577	CLEC3B	27255	biofsci
rs73076568	3	44833110	G	T	9.579e-21	0.0611916264090177	-0.172910311031565	0.0185118902662133	CLEC3B	25398	biofsci
rs73085698	3	45070361	T	C	1.7829e-20	0.0254795663052544	0.263462784656535	0.0284063036029387	CLEC3B	24955	biofsci
rs73089338	3	45155842	C	T	6.6415e-10	0.0900994963763665	-0.0956801548567864	0.0154962676303424	CLEC3B	25398	biofsci
rs73833125	3	45094109	T	C	3.8478e-32	0.0350189837628241	0.282984187345496	0.0239788658418066	CLEC3B	25733	biofsci
rs7619094	3	44341037	G	A	4.9416e-08	0.497800941197168	0.0500853165056406	0.00918406830579272	CLEC3B	23712	biofsci
rs7634877	3	44822675	A	G	3.2597e-24	0.0429577464788732	0.223719051924847	0.0220375948781827	CLEC3B	25042	biofsci
rs7643602	3	44655286	C	G	2.1044e-37	0.325469917717219	-0.116373831600928	0.0091055773718499	CLEC3B	27469	biofsci
rs7646971	3	45035756	G	A	9.5987e-158	0.439577989643324	0.251534456024697	0.00939981898109818	CLEC3B	22971	biofsci
rs77919914	3	45075715	T	C	1.1651e-14	0.0194696106077878	-0.267933191831842	0.0347077207445681	CLEC3B	21742	biofsci
rs78897691	3	44988139	A	G	1.0994e-37	0.0503365464517201	0.262228049568367	0.020436911065175	CLEC3B	25043	biofsci
rs9683355	3	44920035	T	C	1.2401e-49	0.218993729928124	-0.153743341213853	0.0103802783867406	CLEC3B	27131	biofsci
rs9839994	3	44125372	C	T	4.3326e-14	0.376065449010654	-0.0667621991396505	0.00884220692144131	CLEC3B	27255	biofsci
