## Supplementary material for "Multi-level Regulatory Roles of Lactate Metabolism Gene Network in Oral Cancer: Machine Learning Insights": CLEC4A.csv

SNP	CHR	BP	effect_allele	other_allele	P	EAF	BETA	SE	gene	samplesize	source
rs10492106	12	8246402	T	A	6.3369e-25				CLEC4A	5075	biofsci
rs112886298	12	8130780	A	G	4.2126e-11	0.211034675838899	-0.0659544383073347	0.00999870204619782	CLEC4A	30038	biofsci
rs116464922	12	8302982	C	A	3.8386e-12	0.0160959684154582	0.28881910418118	0.041597405257112	CLEC4A	18246	biofsci
rs117483937	12	8290194	T	C	7.6361e-36	0.0163592896174863	-0.496169585133402	0.0396996011500469	CLEC4A	19715	biofsci
rs138344492	12	8318546	C	A	8.4207e-12	0.0854021309968089	0.112691117565776	0.0164960502335943	CLEC4A	23524	biofsci
rs141762006	12	8303622	A	G	1.1117e-16	0.0678428227746592	-0.151200182951551	0.01823402510209	CLEC4A	23780	biofsci
rs142121828	12	8294272	C	T	7.2254e-09	0.0171269408557544	0.213033806334104	0.0368201124017602	CLEC4A	21909	biofsci
rs2889627	12	8252051	A	G	5.3205e-29	0.395798731692586	-0.0910159696051815	0.0081435855557408	CLEC4A	31527	biofsci
rs2965684	12	8378057	T	C	3.6417e-08	0.20963503649635	-0.103771091633122	0.0188421199900356	CLEC4A	8500	biofsci
rs34105195	12	8313763	A	G	9.2885e-33	0.0638049713193117	0.195292356523033	0.0163833120688439	CLEC4A	31185	biofsci
rs34625041	12	8294294	A	G	3.3725e-29	0.180403806454861	-0.130724994537041	0.0116546007290124	CLEC4A	24896	biofsci
rs61922164	12	8182013	C	T	5.4355e-15	0.335711064649695	-0.0682251519010597	0.0087285738650077	CLEC4A	29428	biofsci
rs6486847	12	8309235	A	G	5.4671e-202	0.615109941740274	0.247751975349231	0.00816999978068074	CLEC4A	31640	biofsci
rs7138214	12	8376205	G	A	4.1461e-23	0.119684407595614	0.192499843814539	0.0194434466758789	CLEC4A	12553	biofsci
rs7295783	12	8276432	C	T	1.5546e-49	0.971183995986454	0.43135807992083	0.0291534985517014	CLEC4A	21021	biofsci
rs73059361	12	8089858	T	C	2.7921e-08	0.0315109500551442	-0.14476124660061	0.0260647916960353	CLEC4A	24116	biofsci
rs7971603	12	8138804	G	A	1.7136e-12	0.779050002360829	0.0742202343883945	0.0105185916282925	CLEC4A	26254	biofsci
rs79927542	12	8201121	T	G	5.4976e-10	0.0250967888863585	-0.170591716679556	0.0274961665774082	CLEC4A	27030	biofsci
rs9739820	12	8376535	C	T	1.8424e-11	0.611909114651345	0.103305214392637	0.0153773763609165	CLEC4A	8904	biofsci
