## Supplementary material for "Multi-level Regulatory Roles of Lactate Metabolism Gene Network in Oral Cancer: Machine Learning Insights": CLEC4C.csv

SNP	CHR	BP	effect_allele	other_allele	P	EAF	BETA	SE	gene	samplesize	source
rs10743997	12	7798565	T	G	9.037e-36	0.093594292616639	-0.170592706374473	0.0136641414190548	CLEC4C	31567	biofsci
rs10772626	12	7849523	G	T	3.341e-37	0.502744773650173	-0.101277612586771	0.0079467701821783	CLEC4C	31671	biofsci
rs10772663	12	7869276	T	C	1.6769846438804e-308	0.212841519786538	0.365809447387956	0.0097052278305199	CLEC4C	31684	biofsci
rs10772677	12	7877962	T	C	1.6769846438804e-308	0.341789416257501	-0.363687125673999	0.00906089540047981	CLEC4C	27071	biofsci
rs10845427	12	7727131	C	T	5.7994e-59	0.84538008605722	-0.178229780110989	0.0110076818626548	CLEC4C	31569	biofsci
rs10845952	12	7962208	G	A	3.2639e-36	0.312254531722054	-0.107935036003424	0.00858979236826423	CLEC4C	31555	biofsci
rs11050598	12	7470064	A	G	7.2307e-17	0.0817377553637063	-0.127614822123882	0.0152958519164198	CLEC4C	28473	biofsci
rs11054180	12	7647187	A	G	9.929e-21	0.49434401894096	0.0741873985441546	0.00794552838643618	CLEC4C	31684	biofsci
rs11055461	12	7878785	C	T	1.6769846438804e-308	0.243853331784567	0.727869870501311	0.00936751376101247	CLEC4C	30902	biofsci
rs11056636	12	8108389	T	C	7.5684e-09	0.698869092072976	-0.0577011424115237	0.0099868706252529	CLEC4C	23821	biofsci
rs112299258	12	7944013	T	C	1.0917e-24	0.0436375593029264	0.218671455688686	0.021317578397774	CLEC4C	26364	biofsci
rs112605271	12	7926049	A	C	7.0849e-46	0.0303917038862365	-0.373752103716878	0.0262874337079933	CLEC4C	24554	biofsci
rs112886298	12	8130780	A	G	1.59e-17	0.211034675838899	0.0851372732642009	0.00999205131907762	CLEC4C	30078	biofsci
rs113507694	12	7866609	G	A	2.918e-17	0.0414214392986159	-0.173953792033055	0.0205869784765205	CLEC4C	29712	biofsci
rs11522839	12	7611130	G	A	2.0468e-08	0.345194050135911	-0.0469470346689758	0.00837158912765489	CLEC4C	31563	biofsci
rs117167446	12	7854529	T	C	1.4603e-99	0.0564780274770267	0.394420490386235	0.0186221324815741	CLEC4C	27057	biofsci
rs117402167	12	7847834	A	G	1.1456e-63	0.0236892379537253	0.462887827098321	0.0274792417392888	CLEC4C	28630	biofsci
rs117508279	12	7925928	A	G	4.9472e-64	0.0296605744125326	-0.45241721617708	0.026779440054994	CLEC4C	24225	biofsci
rs117774508	12	7938625	C	G	1.428e-08				CLEC4C	5075	biofsci
rs117774861	12	8021897	T	C	4.2214e-23	0.0491497681185778	0.196793279613911	0.0198807196514604	CLEC4C	27069	biofsci
rs12305278	12	7844548	G	A	6.1922e-80	0.0390148300804138	0.40035430261615	0.0211467395556855	CLEC4C	29822	biofsci
rs12319367	12	8017818	G	A	7.2742e-29	0.0567601796062478	-0.193092313277352	0.0173200263064405	CLEC4C	31132	biofsci
rs12366850	12	7824634	T	A	3.5843e-08				CLEC4C	5075	biofsci
rs12825559	12	7880743	T	C	1.6769846438804e-308	0.0953081982257571	0.70429915944536	0.0136271304523168	CLEC4C	31227	biofsci
rs141146249	12	7882578	G	A	2.1146e-16	0.0154565061107117	-0.48967295042663	0.0596057248060461	CLEC4C	9248	biofsci
rs141315956	12	7936550	G	T	2.6634e-10	0.0163612565445026	-0.373339238594038	0.0590997829057697	CLEC4C	8895	biofsci
rs141886408	12	7565349	T	C	6.1922e-24	0.0205586533951743	0.32274295204489	0.0319902220328374	CLEC4C	24264	biofsci
rs143167660	12	7878802	T	C	2.2358e-67	0.0340617237168961	-0.398197949706241	0.0229606835022569	CLEC4C	28826	biofsci
rs143647326	12	7863326	T	C	3.7035e-83	0.0330319888734353	0.468266256047184	0.0242383875133124	CLEC4C	26645	biofsci
rs145271606	12	7929899	T	G	1.3405e-11	0.015990159901599	-0.4398790741653	0.0650314268217945	CLEC4C	7514	biofsci
rs148099575	12	8133247	A	G	1.4217e-09	0.0629105862293767	-0.111451825192553	0.0184129632395302	CLEC4C	25016	biofsci
rs148103764	12	7450182	C	A	3.1162e-14	0.0397130940923049	-0.167656538206226	0.0220795356704235	CLEC4C	26894	biofsci
rs148308601	12	7837978	C	T	3.5599e-08	0.0433884297520661	-0.251149801989838	0.0455699747772464	CLEC4C	5801	biofsci
rs148391919	12	7933708	C	T	1.5976e-47	0.0154346060113729	0.744120121529333	0.0513852527089835	CLEC4C	12461	biofsci
rs148645626	12	7929105	A	G	1.3324e-27	0.0133339798293251	0.5410672722654	0.0496984726982089	CLEC4C	15387	biofsci
rs149190135	12	7937825	T	G	2.4328e-14	0.0156541185240403	0.319445444264258	0.0418917374944932	CLEC4C	18490	biofsci
rs149252370	12	8036852	A	G	3.2155e-09	0.0137002812374448	0.272077400605749	0.0459566914861998	CLEC4C	17520	biofsci
rs150676946	12	7858018	C	T	1.6521e-19	0.0274493030745232	0.247539587967293	0.0273996710315343	CLEC4C	24948	biofsci
rs151200494	12	8007607	C	T	3.6805e-11	0.0215679018871914	-0.207917529093461	0.0314255205546176	CLEC4C	23992	biofsci
rs17198992	12	7882569	C	T	1.6769846438804e-308	0.150826602249566	-0.429053221635577	0.0111203236062592	CLEC4C	31569	biofsci
rs17727996	12	7980058	G	A	4.1347e-08	0.0228497257053292	-0.162569513098346	0.0296394671002836	CLEC4C	25491	biofsci
rs181127345	12	7859814	G	T	2.1193e-12	0.0209796672828096	-0.212099159614261	0.0301864650832245	CLEC4C	26715	biofsci
rs189433695	12	7886164	A	G	1.9696e-14	0.0160622833790285	-0.275516057762161	0.0360038756157755	CLEC4C	24406	biofsci
rs2110089	12	7887972	A	G	3.6998e-46	0.0539914549134248	-0.270041852812846	0.0189327677388556	CLEC4C	27310	biofsci
rs2110222	12	7794912	T	C	4.6139e-37	0.238515834371343	0.118779764921468	0.00933839890887754	CLEC4C	31568	biofsci
rs2286947	12	7870217	C	T	1.6408e-79	0.580413110792236	-0.152290697938032	0.00806598825980274	CLEC4C	31557	biofsci
rs2290234	12	7282464	A	G	4.337e-09	0.19274801779153	0.0598411877395012	0.0101928473895827	CLEC4C	30930	biofsci
rs2376903	12	8001199	G	T	1.735e-86	0.568023932859495	0.16251130535909	0.00824461754530875	CLEC4C	29978	biofsci
rs2889504	12	8008132	A	C	2.0849e-18	0.0905332782141381	-0.12117125048593	0.0138441874305547	CLEC4C	31684	biofsci
rs34799606	12	7722979	T	C	2.9962e-18	0.029012654012654	0.215151006251701	0.0246970712901994	CLEC4C	29099	biofsci
rs35593549	12	8093083	A	G	1.516e-19	0.247500549329818	0.0971208812290029	0.0107389461541612	CLEC4C	23279	biofsci
rs4562898	12	7960852	A	G	4.0559e-08	0.0276693707520281	-0.141699995172267	0.025818558601437	CLEC4C	27880	biofsci
rs61922169	12	8203400	C	G	1.2182e-15	0.350722887018233	-0.0667418715836852	0.00834023187839713	CLEC4C	31566	biofsci
rs61922959	12	8019982	A	G	7.0432e-18	0.0588379805920649	-0.150706681919412	0.0174955516507328	CLEC4C	29498	biofsci
rs61937056	12	7855037	C	A	1.5385e-53	0.673671907228308	0.141662698673946	0.0091964878391292	CLEC4C	26892	biofsci
rs61938710	12	7918339	A	G	1.2394e-77	0.032376601449995	-0.469249397156762	0.0251596114480675	CLEC4C	25213	biofsci
rs6488757	12	8048642	A	G	4.9015e-12	0.64071671300587	-0.0650501355798944	0.00941622911279105	CLEC4C	24497	biofsci
rs7135562	12	7252765	C	T	6.2829e-22	0.6298808673757	-0.0791858736788425	0.00822744567866119	CLEC4C	31684	biofsci
rs7294582	12	7641535	A	G	6.4702e-25	0.0663194277759109	-0.181988480263416	0.0176549005406831	CLEC4C	25906	biofsci
rs7296016	12	7844475	C	T	2.7622e-14	0.0888007179632516	0.116754010802366	0.0153439974244479	CLEC4C	26246	biofsci
rs73056668	12	7927250	C	G	1.6769846438804e-308	0.291223527235735	-0.359906781922074	0.00952474513178182	CLEC4C	26701	biofsci
rs73064608	12	7793394	A	G	1.3487e-31	0.0198787061994609	-0.391650325362679	0.0334884118445057	CLEC4C	22883	biofsci
rs7313169	12	7936681	A	G	1.0061e-113	0.206408814931414	0.239610497387791	0.0105721085662003	CLEC4C	27310	biofsci
rs744167	12	7053908	T	C	3.9769e-12	0.133537602296087	-0.0821017668792225	0.0118338066099573	CLEC4C	30858	biofsci
rs74503359	12	8087088	T	C	9.9506e-10	0.0153741335387167	0.237010108137087	0.0387879857516835	CLEC4C	21954	biofsci
rs7485379	12	7502768	C	T	3.7925e-09	0.110685438212425	0.0747511854754324	0.0126847421475365	CLEC4C	31569	biofsci
rs7487547	12	7701104	C	A	1.5049e-08	0.0825333973282137	-0.0838785483823452	0.0148169136870421	CLEC4C	30077	biofsci
rs76757778	12	7905385	A	G	5.7371e-74	0.0180867931176229	0.649333159241233	0.0356888233810168	CLEC4C	22104	biofsci
rs78906659	12	8199770	T	C	6.4036e-11	0.0480473554735547	0.137778749266917	0.0210857869772761	CLEC4C	24587	biofsci
rs7971015	12	7929891	A	G	1.5488e-23	0.0144410465511383	0.661829603751448	0.0661928893085411	CLEC4C	8018	biofsci
rs80059568	12	7314819	T	C	6.2756e-14	0.0236153222018192	0.206971499209028	0.0275877396543765	CLEC4C	28492	biofsci
rs80260240	12	7557249	T	C	5.5427e-09	0.0373182552504039	0.125920358491375	0.0215983188095187	CLEC4C	29835	biofsci
