## Supplementary material for "Multi-level Regulatory Roles of Lactate Metabolism Gene Network in Oral Cancer: Machine Learning Insights": CLEC4D.csv

SNP	CHR	BP	effect_allele	other_allele	P	EAF	BETA	SE	gene	samplesize	source
rs10841847	12	8687812	A	G	1.6769846438804e-308	0.422582584839716	-0.337541264668879	0.00806930059475736	CLEC4D	31470	biofsci
rs11044341	12	8419693	A	T	8.3915e-09	0.674320440665789	0.0589003322198154	0.0102248645464483	CLEC4D	21777	biofsci
rs11044920	12	8519919	C	T	4.8694e-19	0.0881254061078623	0.168653510189603	0.0189170996466342	CLEC4D	17387	biofsci
rs112107231	12	8712424	A	G	7.5048e-17	0.0254508249136718	-0.222481571792961	0.0266809262697528	CLEC4D	28318	biofsci
rs112719587	12	8645250	A	C	1.6769846438804e-308	0.154544425152865	0.428434203212524	0.0110473860787366	CLEC4D	31355	biofsci
rs117450151	12	8395803	A	G	4.8133e-11	0.0151097548971355	0.308865950394658	0.0469629531679019	CLEC4D	15234	biofsci
rs117975231	12	8727049	T	G	1.2252e-33	0.0214172245546352	-0.393718778666208	0.0325715828079723	CLEC4D	22487	biofsci
rs118081544	12	8657925	T	C	4.4038e-10	0.0122324159021407	-0.51571483948519	0.0826625055275358	CLEC4D	6056	biofsci
rs12302604	12	8745960	A	G	3.6938e-16	0.147560182173064	-0.131958669810263	0.0161948246005576	CLEC4D	15156	biofsci
rs12825069	12	8637630	A	G	2.772e-11	0.0135790494665373	-0.450102704313124	0.0676022745697907	CLEC4D	8168	biofsci
rs12826177	12	8599009	T	C	1.8747e-73	0.15913714972718	-0.215326008790804	0.0118773689146623	CLEC4D	26487	biofsci
rs142338834	12	8418205	C	A	5.0901e-09	0.0182133950837193	0.242035869906593	0.0414140050830027	CLEC4D	16303	biofsci
rs142835510	12	8677439	C	T	7.8268e-14	0.0150398784656286	-0.321466765358861	0.0430170969301299	CLEC4D	18240	biofsci
rs143271300	12	8698700	T	G	6.6753e-30	0.0135427220533604	-0.495535714935845	0.0436249418906458	CLEC4D	19666	biofsci
rs149298993	12	8553875	A	G	4.7036e-13	0.021181001283697	0.31320029733047	0.0432967869350093	CLEC4D	12865	biofsci
rs180927543	12	8583663	A	C	4.7592e-18	0.276007802340702	-0.16843054052929	0.0194517248760569	CLEC4D	6613	biofsci
rs184309441	12	8564968	T	C	1.8464e-10	0.735502360080917	-0.113947558796303	0.0178783335367228	CLEC4D	8041	biofsci
rs28835914	12	8753841	C	T	6.5414e-10	0.0871835373612391	-0.0931041975643731	0.0150734530678798	CLEC4D	27652	biofsci
rs4268556	12	8702136	A	G	1.0481e-23	0.0240143369175627	-0.288692559857058	0.0287631200726377	CLEC4D	25786	biofsci
rs4272826	12	8712321	C	T	9.2858e-213	0.117618956621441	0.387923101596672	0.0124610707593981	CLEC4D	31026	biofsci
rs59780420	12	8532482	G	A	5.5993e-20	0.0622496481541626	0.223889659599571	0.0244637353554531	CLEC4D	14312	biofsci
rs61924786	12	8439187	A	G	2.1759e-08	0.022880720180045	0.512672940711724	0.0915896276394326	CLEC4D	2666	biofsci
rs714630	12	8766385	T	G	1.0031e-08	0.453918322295806	0.0514652284811105	0.00898124504495584	CLEC4D	25007	biofsci
rs73047825	12	9023610	G	A	4.4448e-08	0.0799521721801515	-0.0824367695068036	0.0150646484972778	CLEC4D	29951	biofsci
rs73049972	12	8693521	T	G	1.2143e-56	0.0152692948362021	0.5797266131669	0.0365543632548032	CLEC4D	24886	biofsci
rs73053808	12	8741836	G	A	5.9163e-80	0.315846666050125	0.176975102542728	0.00934660187606499	CLEC4D	26487	biofsci
rs7487692	12	8497669	G	A	6.5023e-15	0.679388651334797	-0.078929682109058	0.0101273698126767	CLEC4D	22381	biofsci
