## Supplementary material for "Multi-level Regulatory Roles of Lactate Metabolism Gene Network in Oral Cancer: Machine Learning Insights": CLEC4E.csv

SNP	CHR	BP	effect_allele	other_allele	P	EAF	BETA	SE	gene	samplesize	source
rs10770628	12	8552522	T	G	5.0584e-38	0.367448443186413	-0.143170057689835	0.0111062025979238	CLEC4E	17440	biofsci
rs10770847	12	8698471	T	C	1.6769846438804e-308	0.536528993949416	-0.327913967067679	0.00796630842239506	CLEC4E	31684	biofsci
rs10841692	12	8620790	C	T	3.2593e-82	0.187129747938204	-0.198087881436035	0.0103135855796754	CLEC4E	30902	biofsci
rs111334800	12	8562057	C	G	1.1159e-12	0.0111940298507463	-0.662610589999099	0.0931234491383617	CLEC4E	5209	biofsci
rs11613792	12	8760610	G	A	1.0557e-15	0.117852868060031	-0.107443737273671	0.013396807679913	CLEC4E	26797	biofsci
rs117476503	12	8713658	T	C	6.8945e-15	0.021294669009959	-0.256284562098108	0.0329143843237065	CLEC4E	22145	biofsci
rs117559210	12	8628326	T	C	4.9793e-16	0.0308304891922639	-0.220462880591287	0.027177711829693	CLEC4E	22655	biofsci
rs12302604	12	8745960	A	G	1.4964e-66	0.147560182173064	0.277140541763948	0.0160816873009782	CLEC4E	15370	biofsci
rs12815363	12	8667579	A	G	1.6769846438804e-308	0.0972122230221582	0.617130726317667	0.0137630431585775	CLEC4E	30077	biofsci
rs12824393	12	8515884	T	A	8.3906e-57	0.1342094782955	0.23214821240526	0.0146166039606649	CLEC4E	20141	biofsci
rs12825069	12	8637630	A	G	3.8956e-34	0.0135790494665373	0.82351062812682	0.0676022745697907	CLEC4E	8168	biofsci
rs141462116	12	8685558	A	C	6.7867e-134	0.0247639796659405	0.698524354942131	0.0283661256895198	CLEC4E	25730	biofsci
rs144969564	12	8862999	A	G	2.7729e-08	0.0335806409869301	-0.129709281514195	0.0233500056731224	CLEC4E	28258	biofsci
rs148956475	12	8761800	T	C	2.6352e-31	0.0132904077926366	0.548132326588402	0.0470972845336863	CLEC4E	17189	biofsci
rs149609928	12	8512652	A	G	1.5635e-29	0.0225063762321638	0.384450643078405	0.0340680067948395	CLEC4E	19582	biofsci
rs184309441	12	8564968	T	C	8.0494e-15	0.735502360080917	0.138857440913018	0.0178783335367228	CLEC4E	8041	biofsci
rs188543581	12	8771364	G	T	6.9713e-15	0.0263994133463701	0.536842520149193	0.0689576909929472	CLEC4E	4091	biofsci
rs188543677	12	8455220	A	G	1.6786e-09	0.0194093996949951	-0.278627265980395	0.0462375150979746	CLEC4E	12288	biofsci
rs2028373	12	8757481	G	A	2.2369e-08	0.646214498966547	0.0468243406140645	0.00837225372158213	CLEC4E	31201	biofsci
rs2953211	12	8403610	G	A	8.6588e-12	0.148026315789474	0.0965629588329427	0.0141436525175315	CLEC4E	19819	biofsci
rs4465408	12	8713941	G	A	6.9391e-20	0.0209882931246362	-0.314223913779178	0.0344226714187786	CLEC4E	20536	biofsci
rs7300097	12	8674062	C	T	3.2415e-109	0.0296961589910185	0.52327889772902	0.0235681489599969	CLEC4E	31240	biofsci
rs73049972	12	8693521	T	G	9.1867e-24	0.0152692948362021	-0.367371350710772	0.0365543632548032	CLEC4E	24886	biofsci
rs73244610	12	8623647	G	A	2.9573e-10	0.0174711282203139	0.312670803620661	0.049622409716023	CLEC4E	11829	biofsci
rs74059881	12	8700115	G	A	1.9468e-31	0.097289850149096	-0.156638070862366	0.0134293050233941	CLEC4E	31568	biofsci
rs76204349	12	8695481	C	T	4.3354e-164	0.152117660489364	-0.303549303757596	0.0111193886889163	CLEC4E	31354	biofsci
