## Supplementary material for "Multi-level Regulatory Roles of Lactate Metabolism Gene Network in Oral Cancer: Machine Learning Insights": CLEC4F.csv

SNP	CHR	BP	effect_allele	other_allele	P	EAF	BETA	SE	gene	samplesize	source
rs10166358	2	70831819	A	G	2.3473e-114	0.204547184170472	0.225008233431688	0.00989982768029955	CLEC4F	31355	biofsci
rs10178959	2	71171924	A	G	1.624e-133	0.393236733445481	-0.201423609003501	0.00819134799809275	CLEC4F	31231	biofsci
rs10469959	2	71202413	C	T	1.1722e-11	0.219597346677528	-0.0883836866153424	0.0130294080572194	CLEC4F	17186	biofsci
rs11126279	2	70825996	C	T	3.5749e-36	0.315225187813809	-0.107580979354174	0.00856652408002472	CLEC4F	31564	biofsci
rs11126331	2	71671116	C	T	2.6247e-14	0.31850439771998	0.0650572660281567	0.00854251953571657	CLEC4F	31566	biofsci
rs113882781	2	70818849	T	C	1.1513e-11	0.0718846786219554	0.105130040691666	0.0154915109399329	CLEC4F	31228	biofsci
rs114251224	2	71063805	G	T	1.5607e-31	0.0153705397987191	-0.458280345430455	0.0392272629983184	CLEC4F	21470	biofsci
rs114407619	2	71170305	T	C	4.0124e-28	0.0321982099978171	-0.263309819394635	0.0239470528302156	CLEC4F	27980	biofsci
rs114459318	2	70693895	G	T	9.1932e-12	0.0158415841584158	0.253219183371419	0.0371359912258083	CLEC4F	23255	biofsci
rs115141868	2	70816605	C	A	2.4838e-08	0.0155055113126945	0.205783302919313	0.0369151139867814	CLEC4F	24036	biofsci
rs115281254	2	71091357	T	C	9.8942e-22	0.0160649637972647	-0.340944605976644	0.0355970104069414	CLEC4F	24963	biofsci
rs115317473	2	71100392	A	G	1.1718e-40	0.0380081995216946	-0.29248988997309	0.0219082063092639	CLEC4F	28491	biofsci
rs115626622	2	70908836	A	G	3.2597e-26	0.0475464022374778	-0.207840061565164	0.0196231033616417	CLEC4F	28673	biofsci
rs116041644	2	70938760	C	T	1.1223e-43	0.0242850218128938	0.39708513115903	0.0286513746218418	CLEC4F	25705	biofsci
rs116495042	2	71021959	T	C	4.3109e-09	0.021551724137931	-0.311233276412158	0.053006552968894	CLEC4F	8439	biofsci
rs11679179	2	70769717	T	C	4.6229e-10	0.0277958317084796	-0.159741612364026	0.0256357703755338	CLEC4F	28154	biofsci
rs117945857	2	71027972	C	T	2.9381e-17	0.0224910749702499	-0.358879188959522	0.0424764394133582	CLEC4F	12605	biofsci
rs12469034	2	71193010	A	T	2.3236e-08	0.336279180562172	0.051787164521164	0.00927071919964985	CLEC4F	26065	biofsci
rs12615240	2	71132583	C	T	3.054e-42	0.0948729514358743	-0.184647751291506	0.0135573026983881	CLEC4F	31679	biofsci
rs12713729	2	71314074	T	C	1.585e-21	0.456161405733436	0.0820953994301405	0.00861505036363012	CLEC4F	27156	biofsci
rs13018047	2	71315236	G	T	8.9678e-11	0.0496565675573956	0.130058548317827	0.0200596193962964	CLEC4F	26331	biofsci
rs13404246	2	71018215	T	C	1.6769846438804e-308	0.107692888419145	0.487877058621802	0.0128385996774226	CLEC4F	31567	biofsci
rs138524651	2	70848052	T	C	1.4068e-11	0.0211613111925814	0.216005011584632	0.0319661716343261	CLEC4F	23623	biofsci
rs139028767	2	71265617	A	G	7.5532e-27	0.0202677488571695	0.330599108798187	0.0308176207910611	CLEC4F	26513	biofsci
rs145510434	2	71002542	C	T	4.0583e-09	0.012555210207754	-0.283982283245008	0.0482815266151532	CLEC4F	17301	biofsci
rs146652897	2	70853015	T	C	2.4995e-43	0.351548757170172	-0.115670424119926	0.00838112526500592	CLEC4F	31225	biofsci
rs148653024	2	71174096	T	C	3.592e-10	0.02507696891449	-0.1785908287228	0.0284806603391701	CLEC4F	25213	biofsci
rs148988655	2	71055966	G	T	1.8729e-138	0.0204076872842616	0.769299004212049	0.0307139721889892	CLEC4F	26513	biofsci
rs149909643	2	71070695	A	C	2.4492e-27	0.0184097859327217	-0.331151130913703	0.0305738173899201	CLEC4F	29600	biofsci
rs17655204	2	71367198	A	G	2.8081e-08	0.0813471502590674	-0.0827001514433781	0.0148931461836839	CLEC4F	30165	biofsci
rs17656758	2	71057629	A	G	2.1935e-119	0.0236880137295637	0.654759222699564	0.028184234385339	CLEC4F	27217	biofsci
rs184042928	2	71196346	T	C	2.5679e-08	0.0184060134891623	0.187162956783485	0.0336104149666856	CLEC4F	24498	biofsci
rs1871240	2	70580154	C	A	2.0985e-11	0.523759398496241	0.0532914509211364	0.00795513523229384	CLEC4F	31675	biofsci
rs189445194	2	70853003	A	G	1.3455e-31	0.0360733978962977	0.271638170327693	0.0232258706620233	CLEC4F	26656	biofsci
rs2075225	2	71063066	G	A	4.4894e-241	0.343832221163012	0.279003689039426	0.00841457327637515	CLEC4F	31300	biofsci
rs2160070	2	71211461	A	T	8e-11	0.94020693488392	0.11491058287917	0.0176766475732106	CLEC4F	28464	biofsci
rs2234500	2	71160222	G	C	2.2617e-166	0.0890271876057609	0.383574393594009	0.0139527768677638	CLEC4F	31668	biofsci
rs2429089	2	70818792	T	A	7.8935e-41	0.496200303975682	-0.109111277336278	0.00815474303901154	CLEC4F	30077	biofsci
rs2863792	2	70871146	T	C	4.4473e-13	0.0262111686390533	-0.196113461282894	0.0270830057563518	CLEC4F	26707	biofsci
rs34836829	2	71795460	A	G	1.0937e-10	0.031143601041458	0.151568692115234	0.0234866414781718	CLEC4F	30040	biofsci
rs35255055	2	71025360	G	A	5.1008e-34	0.305906040268456	-0.112674137518764	0.00926634627400502	CLEC4F	27425	biofsci
rs35893929	2	71055727	T	C	3.221e-197	0.0889380530973451	-0.438511418787039	0.0146363672977343	CLEC4F	28805	biofsci
rs36077964	2	71040259	C	A	1.6769846438804e-308	0.102690818895862	0.564951531483091	0.0130866393981735	CLEC4F	31684	biofsci
rs3771432	2	70951983	A	G	1.3829e-62	0.184626707933872	-0.17126149458282	0.0102572061894159	CLEC4F	31569	biofsci
rs3771442	2	70949016	A	G	1.5111e-29	0.0835024808299504	-0.162098072190715	0.0143609752636315	CLEC4F	31679	biofsci
rs3849387	2	70724011	G	C	4.8808e-08	0.871157669368405	0.0651575685941406	0.0119430263016919	CLEC4F	31231	biofsci
rs390514	2	70756336	C	A	1.0786e-11	0.603244666434352	0.0558750306389821	0.00822211554938889	CLEC4F	30902	biofsci
rs4852742	2	71244519	A	G	1.0714e-36	0.662879689110953	-0.108744637320867	0.0085941720595313	CLEC4F	30293	biofsci
rs55764725	2	71202989	C	T	2.8527e-29	0.0135979785890019	0.483527286761026	0.0430498483556533	CLEC4F	20114	biofsci
rs56112960	2	70940447	C	T	3.0839e-16	0.0467013309163765	-0.169675371808309	0.0207683535671561	CLEC4F	26038	biofsci
rs56881368	2	71030056	A	G	1.6769846438804e-308	0.300286521856971	-0.493118501239434	0.00877533426771034	CLEC4F	30902	biofsci
rs56988800	2	71688118	A	C	4.6997e-14	0.0151279245918196	0.257209296819427	0.0341126388354678	CLEC4F	28839	biofsci
rs57370006	2	71179135	G	T	1.8289e-16	0.0253648985404058	0.223081265261952	0.0270963166395744	CLEC4F	27547	biofsci
rs59875640	2	71268371	A	G	2.7774e-32	0.198991513958923	0.122042431661438	0.010317484733017	CLEC4F	29468	biofsci
rs61490593	2	70867256	T	C	2.9557e-13	0.0471050049067713	-0.13705887875699	0.0187844524364056	CLEC4F	31569	biofsci
rs62149791	2	70924058	T	C	2.4188e-32	0.0431657501963865	-0.235750926191315	0.0199112276240331	CLEC4F	30535	biofsci
rs62149818	2	70958693	A	G	5.2626e-70	0.123552871026445	0.216205343530073	0.0122236927716947	CLEC4F	30902	biofsci
rs6546634	2	71016498	A	C	1.4552e-261	0.552313127137435	-0.276009728356339	0.00798886600759896	CLEC4F	31684	biofsci
rs6546640	2	71029020	T	C	1.6769846438804e-308	0.221823443195911	0.743527249141945	0.00956141584966102	CLEC4F	31684	biofsci
rs67131611	2	71061610	T	C	5.3794e-173	0.714848079495509	-0.24845722426326	0.00886103519928314	CLEC4F	31240	biofsci
rs71414845	2	71161275	T	C	1.749e-78	0.0303205202200931	0.43883862798713	0.0233977387013548	CLEC4F	31064	biofsci
rs72828694	2	70820952	A	G	1.3357e-54	0.0883184264529368	0.220593709766328	0.0141756981869451	CLEC4F	30902	biofsci
rs72836234	2	71068148	C	T	7.6223e-10	0.0177094282711028	-0.200899836661396	0.0326538971233009	CLEC4F	26956	biofsci
rs72839794	2	71590079	C	T	1.5579e-11	0.0701327634809494	-0.113472980211775	0.0168297609474038	CLEC4F	27069	biofsci
rs75176658	2	71181548	C	T	3.1855e-28	0.0388803457877894	-0.236076090060828	0.0214297078021503	CLEC4F	29136	biofsci
rs7569452	2	71268321	T	C	2.156e-12	0.0775337972962163	-0.107082652897716	0.0152456865084023	CLEC4F	30077	biofsci
rs7575098	2	71025321	T	C	6.9055e-15	0.0903080728581066	0.116237116308609	0.0149284148194404	CLEC4F	27310	biofsci
rs7586340	2	71028273	T	C	1.7962e-84	0.429754326636165	-0.175291524230757	0.00900098713873676	CLEC4F	25183	biofsci
rs7587185	2	71028947	A	G	8.1103e-88	0.0187957193172582	0.734370835723284	0.0369671458419513	CLEC4F	19839	biofsci
rs7587617	2	71141557	A	G	1.0761e-50	0.793684903395671	-0.14885193156223	0.00994036071736822	CLEC4F	30902	biofsci
rs76000090	2	71198850	A	C	5.124e-55	0.0166496975504582	0.585098615508559	0.0374523037611496	CLEC4F	21772	biofsci
rs77331048	2	70917314	A	C	1.5533e-152	0.044769807064889	0.520210826504173	0.0197737141463184	CLEC4F	29902	biofsci
rs78081987	2	71270170	G	A	4.6644e-10	0.0994301885349344	-0.0833113141074471	0.0133728172374271	CLEC4F	31224	biofsci
rs78229678	2	70093656	G	A	8.9879e-09	0.0330798321073848	0.133158987299243	0.0231621129412495	CLEC4F	29138	biofsci
rs78576568	2	71065225	G	A	3.6916e-29	0.0330521604406955	0.263490564276986	0.0235074730815953	CLEC4F	28311	biofsci
rs79609475	2	71382806	T	C	4.5185e-09	0.127112164538573	0.0704379554511968	0.0120117248087851	CLEC4F	31233	biofsci
rs80222542	2	71139894	C	T	1.4063e-19	0.0148458317472402	-0.36664687621032	0.0405054106597936	CLEC4F	20837	biofsci
