## Supplementary material for "Multi-level Regulatory Roles of Lactate Metabolism Gene Network in Oral Cancer: Machine Learning Insights": CLEC4G.csv

SNP	CHR	BP	effect_allele	other_allele	P	EAF	BETA	SE	gene	samplesize	source
rs10405586	19	7748198	C	T	4.4497e-67	0.379666269368296	-0.15685020336908	0.00906480901619815	CLEC4G	25836	biofsci
rs113350535	19	7782413	T	C	1.3148e-15	0.0297356828193833	0.271129530811746	0.0339191746705715	CLEC4G	15063	biofsci
rs11465387	19	7808560	C	A	1.5674e-43	0.0590225995181829	-0.235720512028682	0.0170381073971393	CLEC4G	31012	biofsci
rs115915353	19	7801492	T	C	1.4665e-20	0.0326205807313814	-0.215226633467913	0.0231543504209561	CLEC4G	29554	biofsci
rs117133715	19	7801560	T	C	1.4481e-206	0.079320231021731	0.471833791193274	0.0153843627812882	CLEC4G	28928	biofsci
rs117726621	19	7744183	T	C	3.685e-66	0.0264892637293393	-0.473831185821174	0.027578950219207	CLEC4G	25492	biofsci
rs117728717	19	7760861	G	T	2.8572e-09	0.0217484926787252	0.197162547601764	0.0331940245469913	CLEC4G	21329	biofsci
rs12462321	19	7759030	G	A	1.514e-12	0.249988231417408	0.0714913649594738	0.0101073580500302	CLEC4G	26104	biofsci
rs12981582	19	7798829	T	C	2.1645e-39	0.0160045602034552	-0.580199251180336	0.0441827663519347	CLEC4G	16264	biofsci
rs141548697	19	7859385	A	G	2.9342e-16	0.0411764705882353	-0.174734133591756	0.0213721144832011	CLEC4G	27726	biofsci
rs147643216	19	7816078	C	T	1.9387e-18	0.0431415200052732	-0.215419553523339	0.0245895890148322	CLEC4G	20032	biofsci
rs151257815	19	7707311	T	C	4.2761e-10	0.0177982486068464	-0.360506212952004	0.0577401199551548	CLEC4G	8579	biofsci
rs2081172	19	8041418	G	C	2.2187e-12	0.649705571493281	-0.0587618255313917	0.00837086890387072	CLEC4G	31353	biofsci
rs2277996	19	7794526	C	T	1.9358e-106	0.33633357134804	-0.184878480381367	0.00843677751427744	CLEC4G	31470	biofsci
rs2303112	19	7766866	G	T	1.6161e-96	0.38831549785431	0.198280737747626	0.00951109917100181	CLEC4G	23270	biofsci
rs2335527	19	7829388	T	A	7.147e-10	0.683280242405408	-0.0535472310491801	0.00868892385629353	CLEC4G	30603	biofsci
rs4804765	19	7737840	T	G	3.3595e-12	0.273123546994354	0.0844430118459163	0.0121293054835485	CLEC4G	17119	biofsci
rs4804766	19	7743879	T	C	6.9398e-36	0.283838319133944	-0.136368384330236	0.0109044982951963	CLEC4G	20686	biofsci
rs4804806	19	7816625	A	G	1.0027e-29	0.347050520782634	0.105084625017269	0.00928006084736168	CLEC4G	25621	biofsci
rs55986535	19	7954069	G	C	2.5416e-08	0.333175892688456	0.0517924963394325	0.00929780560452256	CLEC4G	26033	biofsci
rs563959	19	7951933	C	G	9.1676e-12	0.182829327940554	0.0771803134196797	0.0113184210910221	CLEC4G	26124	biofsci
rs621025	19	7837743	T	G	9.3449e-23	0.623116238866549	-0.080761127628221	0.00822523629688462	CLEC4G	31470	biofsci
rs62111766	19	7764473	A	C	1.7251e-22	0.106207808794016	0.136820154670658	0.0140230561936965	CLEC4G	26785	biofsci
rs661589	19	7853086	A	C	6.3898e-31	0.862768007215185	-0.138917880928341	0.0120148311678003	CLEC4G	29254	biofsci
rs7246366	19	7958057	G	A	6.4997e-14	0.0418546103010595	0.171151842276913	0.0228272459923594	CLEC4G	23927	biofsci
rs73491778	19	7772999	A	G	2.084e-97	0.0376056580990167	-0.519396911030484	0.0247981337326562	CLEC4G	22466	biofsci
rs76634109	19	7827739	A	G	9.609e-54	0.0410188716143542	0.344400505767822	0.0223136807650278	CLEC4G	25529	biofsci
rs76638576	19	7815732	G	A	2.5768e-08	0.0680484817226484	0.108970254183524	0.0195701041958844	CLEC4G	20586	biofsci
rs78561775	19	7888546	A	C	7.3113e-10	0.0851000367107195	0.0956074271927377	0.0155224501473768	CLEC4G	26653	biofsci
rs80070390	19	7816166	A	G	6.0561e-09	0.0403897401732179	-0.198430733380684	0.0341233570154743	CLEC4G	11079	biofsci
rs8110128	19	7763977	C	A	3.7482e-93	0.526903336184773	-0.223935100221862	0.0109381230906155	CLEC4G	16765	biofsci
rs8182583	19	7773211	T	C	1.6769846438804e-308	0.149853519389407	-0.498971344462105	0.0112877696995812	CLEC4G	30803	biofsci
