## Supplementary material for "Multi-level Regulatory Roles of Lactate Metabolism Gene Network in Oral Cancer: Machine Learning Insights": CLEC5A.csv

SNP	CHR	BP	effect_allele	other_allele	P	EAF	BETA	SE	gene	samplesize	source
rs10231653	7	141442866	G	C	1.5524e-16	0.057235104197241	0.272764885618159	0.0330523945008372	CLEC5A	8482	biofsci
rs10252783	7	141573946	G	T	3.123e-08	0.051679141225133	-0.110951475373019	0.0200483313528638	CLEC5A	25383	biofsci
rs112216191	7	141147831	A	G	3.4258e-11	0.0526864634025226	0.132101096414008	0.0199331688215247	CLEC5A	25213	biofsci
rs112642559	7	141238647	G	T	9.671e-09	0.0196183489263488	-0.17075474931087	0.0297674022123791	CLEC5A	29338	biofsci
rs117020284	7	141190262	A	G	5.2173e-11	0.0236050297518805	0.20210238275663	0.0307862328448565	CLEC5A	22889	biofsci
rs11773885	7	141206941	T	C	3.9921e-35	0.243833972199636	0.115841790738805	0.0093677657074887	CLEC5A	30902	biofsci
rs117864055	7	141617799	T	C	1.0616e-13	0.0145008678125525	0.290316030996896	0.0390571943061301	CLEC5A	22936	biofsci
rs1181733	7	141127558	G	A	3.3263e-12	0.248990146853411	0.0640909087961299	0.00920396771636412	CLEC5A	31564	biofsci
rs12154456	7	141844888	G	C	2.7401e-21	0.688504919606431	-0.0833948983609591	0.00880417414760658	CLEC5A	30077	biofsci
rs12673939	7	141631746	G	A	1.4028e-68	0.0404882405477821	0.371343907675604	0.0212179544308229	CLEC5A	28588	biofsci
rs12703439	7	141860400	T	G	6.1335e-14	0.210854694429828	0.0730952706319033	0.00973902398698314	CLEC5A	31681	biofsci
rs1285897	7	141600196	G	A	1.5387e-11	0.173049458809381	0.0708256033079101	0.0105013942393556	CLEC5A	31683	biofsci
rs1285915	7	141616233	T	G	1.5855e-46	0.159439872251566	-0.161072594312644	0.0112462013568008	CLEC5A	29498	biofsci
rs13235900	7	141584184	G	A	1.6741e-277	0.321827201322861	0.30267383527719	0.00850322052628417	CLEC5A	31684	biofsci
rs139483732	7	141877095	C	A	3.225e-16	0.0300385234310236	0.211469029657889	0.025900086916751	CLEC5A	25582	biofsci
rs140322242	7	141743886	G	A	3.4957e-08	0.778253478561984	0.0648411797418368	0.0117576665956765	CLEC5A	20958	biofsci
rs141725912	7	141063172	G	A	4.7133e-08	0.0277363379396985	-0.134556295590973	0.0246367906091572	CLEC5A	30547	biofsci
rs145406421	7	141798167	A	C	9.7681e-14	0.0230257547330718	-0.233114214960452	0.0313161400556767	CLEC5A	22664	biofsci
rs146744961	7	141794328	A	G	2.0476e-22	0.0204057744830277	0.364180631181577	0.0373921280539634	CLEC5A	17890	biofsci
rs17634147	7	141631092	G	A	2.8238e-24	0.0395872010483783	0.241051643257126	0.0237122523050184	CLEC5A	23389	biofsci
rs188714176	7	141742493	A	G	4.3738e-09	0.0929965955672897	0.102420633250597	0.0174496351053066	CLEC5A	19468	biofsci
rs34231471	7	141865701	G	T	1.6568e-21	0.0723220765913845	0.15402798065839	0.0161712561584905	CLEC5A	28498	biofsci
rs35936127	7	141674316	C	T	1.8941e-16	0.0430269954195498	0.179223958676774	0.0217806137953934	CLEC5A	25597	biofsci
rs3800993	7	141801007	T	C	8.1826e-27	0.155210810402748	-0.117822761900689	0.0109907242309555	CLEC5A	31568	biofsci
rs4726480	7	141615154	T	G	3.885e-11	0.0222298613498338	-0.211159420498786	0.0319541509789028	CLEC5A	22529	biofsci
rs56352423	7	141399988	T	C	1.1345e-57	0.179477295505358	-0.167476212902608	0.0104624897954439	CLEC5A	31017	biofsci
rs62477617	7	141756502	G	A	1.7411e-53	0.15399021556337	0.170652599232047	0.0110841446361122	CLEC5A	31239	biofsci
rs62477625	7	141762625	A	G	5.702e-36	0.456307099840223	-0.103523571474611	0.00826773136187736	CLEC5A	29484	biofsci
rs62479376	7	141804540	G	A	3.2647e-281	0.324840399097825	0.30614661289695	0.00854344361647008	CLEC5A	31234	biofsci
rs62479379	7	141812481	T	C	1.8023e-11	0.0243338980440474	-0.19683454543037	0.0292864968651049	CLEC5A	24554	biofsci
rs67637690	7	141864164	T	C	4.337e-09	0.72794901065449	-0.0526800104823494	0.00897337804390437	CLEC5A	31355	biofsci
rs73169590	7	141220011	A	C	1.7115e-28	0.0739353161556694	-0.169300250359476	0.0152908463113688	CLEC5A	31233	biofsci
rs73171682	7	141511569	G	A	1.1635e-09	0.0196928541579607	-0.198993642513806	0.0327017867436535	CLEC5A	24219	biofsci
rs73171698	7	141540331	C	T	1.7384e-28	0.0273131014063657	0.301711999583944	0.0272527075110374	CLEC5A	25340	biofsci
rs75163906	7	141131849	G	A	3.6625e-08	0.122961648799638	-0.0667319913912636	0.0121192073427281	CLEC5A	31567	biofsci
