## Supplementary material for "Multi-level Regulatory Roles of Lactate Metabolism Gene Network in Oral Cancer: Machine Learning Insights": CLEC6A.csv

SNP	CHR	BP	effect_allele	other_allele	P	EAF	BETA	SE	gene	samplesize	source
rs11044920	12	8519919	C	T	1.3724e-08	0.0881254061078623	-0.127611809835953	0.0224803244611128	CLEC6A	12312	biofsci
rs113483994	12	8611225	T	G	1.1264e-21	0.022850650170433	-0.294938375823108	0.0308367793217741	CLEC6A	23549	biofsci
rs115492784	12	8661484	A	G	2.8764e-16	0.01743556421919	-0.292147133280362	0.0357226692035365	CLEC6A	22871	biofsci
rs145656638	12	8622267	T	C	1.7755e-10	0.0237380627557981	-0.200806041315052	0.031476767977906	CLEC6A	21776	biofsci
rs2953209	12	8401834	A	C	2.8157e-09	0.206726549997419	-0.0745448118654288	0.0125458298605522	CLEC6A	19371	biofsci
rs4883149	12	8614506	G	A	2.1329e-243	0.20600890767721	-0.359333596209387	0.0107850337119914	CLEC6A	26280	biofsci
rs61922366	12	8612928	G	T	1.0959e-13	0.0817638491286224	0.135864226564062	0.0182886061952728	CLEC6A	19911	biofsci
rs73045750	12	8632099	C	A	4.4859e-09	0.0227863692349802	0.229914182592625	0.0391983807741373	CLEC6A	14614	biofsci
rs73049972	12	8693521	T	G	6.8572e-12	0.0152692948362021	-0.281069040398426	0.0409697744152565	CLEC6A	19811	biofsci
rs7978532	12	8662809	C	T	5.2767e-69	0.380303656657522	-0.157402758748974	0.0089653954757428	CLEC6A	26395	biofsci
