## Supplementary material for "Multi-level Regulatory Roles of Lactate Metabolism Gene Network in Oral Cancer: Machine Learning Insights": CLEC7A.csv

SNP	CHR	BP	effect_allele	other_allele	P	EAF	BETA	SE	gene	samplesize	source
rs10772241	12	10358097	T	C	1.2431e-34	0.829470823582698	0.130326270420935	0.0106177304325209	CLEC7A	31355	biofsci
rs10844372	12	9815902	G	C	1.4533e-10	0.250160419733514	0.0591039662933487	0.00922029988040134	CLEC7A	31354	biofsci
rs10845049	12	10275088	T	C	7.4744e-54	0.578123065494614	-0.175218655183523	0.0113406462692808	CLEC7A	15940	biofsci
rs11053604	12	10274447	C	T	7.6491e-254	0.0771236816874401	-0.51282254620762	0.0150690993085098	CLEC7A	30936	biofsci
rs11053623	12	10282736	C	T	1.6769846438804e-308	0.966545340163566	-0.95628163925993	0.0238803546851376	CLEC7A	27115	biofsci
rs11053624	12	10283711	C	T	1.4581e-152	0.0995152016235108	-0.350333102405119	0.0133153848822184	CLEC7A	31470	biofsci
rs11053629	12	10291178	C	T	1.6191e-23	0.563564875491481	-0.0811871584878111	0.00812375257537784	CLEC7A	30803	biofsci
rs11053726	12	10426062	C	T	8.1079e-09	0.118517103000191	0.0716179495427195	0.0124200873250992	CLEC7A	31026	biofsci
rs111485318	12	10341339	T	C	7.6324e-13	0.640217305099532	0.0608913137899868	0.00849511897513697	CLEC7A	30079	biofsci
rs117038563	12	9955197	T	C	1.5016e-14	0.372381098027221	-0.0638427323971785	0.00830506977796577	CLEC7A	31017	biofsci
rs117312461	12	9976916	G	A	6.9191e-11	0.0336932020405742	0.147213566544808	0.0225697676608727	CLEC7A	30148	biofsci
rs117759834	12	10363143	C	T	5.8468e-58	0.111954101083305	-0.203252203063568	0.0126648722973218	CLEC7A	31354	biofsci
rs117782446	12	10608634	A	G	2.2707e-08	0.036341238065907	-0.127158069146151	0.0227482323421502	CLEC7A	27590	biofsci
rs12297153	12	10059479	C	G	3.9374e-09	0.390271446757833	0.0499274469561242	0.00848111008444584	CLEC7A	29212	biofsci
rs138795348	12	10269119	C	A	2.0156e-12	0.0189029535864979	0.335487621529612	0.0476985315318991	CLEC7A	11850	biofsci
rs139455560	12	9996338	G	A	1.1111e-10	0.0269615014839276	0.165999260847602	0.0257319311199023	CLEC7A	28784	biofsci
rs140646665	12	10229713	C	A	1.888e-28	0.015903024911032	0.458985078990577	0.0414860514652172	CLEC7A	18563	biofsci
rs145441190	12	10205612	C	A	2.8665e-08	0.0175741624170642	0.222456928491698	0.0400852184827191	CLEC7A	18023	biofsci
rs145764490	12	10648353	G	A	8.8403e-09	0.0266345374674798	-0.150124297112854	0.0261017642550385	CLEC7A	28308	biofsci
rs187320708	12	10490881	T	C	5.8287e-15	0.0188367061219295	-0.357105535461984	0.0457381955353737	CLEC7A	12932	biofsci
rs2084648	12	11180299	A	T	2.1114e-09	0.805764221811181	-0.0604537968069695	0.0100944758226973	CLEC7A	31352	biofsci
rs2537763	12	10482311	A	G	2.3527e-12	0.119095043030554	-0.0862864086190508	0.0123062366106239	CLEC7A	31470	biofsci
rs2900384	12	10373881	G	A	4.7504e-14	0.806601769227798	-0.0769671971673737	0.0102098822268851	CLEC7A	30748	biofsci
rs2908699	12	10004932	A	G	2.0531e-19	0.0458679394189936	-0.171678939604187	0.019053631910612	CLEC7A	31470	biofsci
rs3912640	12	10320212	T	C	6.7358e-140	0.146365754660253	-0.283943237871984	0.0112768519328172	CLEC7A	31469	biofsci
rs4514513	12	10023480	C	G	3.3309e-09	0.797080925946905	-0.0587360871701228	0.00993136640122464	CLEC7A	31342	biofsci
rs4764208	12	10186622	A	G	4.5163e-57	0.881008304672427	-0.205232483069964	0.0128905969480729	CLEC7A	28703	biofsci
rs4764308	12	10339178	T	C	1.9106e-24	0.0552047886515518	0.184717347551952	0.0181029771114353	CLEC7A	29252	biofsci
rs590429	12	10163583	G	A	3.2231e-11	0.889285580066895	-0.0842973153887412	0.0127032226809839	CLEC7A	31470	biofsci
rs6488262	12	10268128	G	A	1.6487e-17	0.838451293759513	-0.092720105110363	0.0108874973709357	CLEC7A	31141	biofsci
rs668453	12	10095622	T	C	1.9508e-19	0.223435194942044	0.0905247222088476	0.0100402300535533	CLEC7A	28586	biofsci
rs71450006	12	10082627	A	G	6.8299e-30	0.0153454784178566	-0.429475722045882	0.0378156150818327	CLEC7A	23140	biofsci
rs73048822	12	10071515	C	T	5.2482e-27	0.0219439783141861	-0.309840041435668	0.0287923318436297	CLEC7A	28102	biofsci
rs73057966	12	10352841	G	C	5.5344e-11	0.106182998641099	0.0849805129889089	0.0129626457471108	CLEC7A	31353	biofsci
rs7316627	12	10344690	G	T	2.0181e-16	0.033492326835338	0.18982464391037	0.0230902133451368	CLEC7A	28971	biofsci
rs73258637	12	10306661	G	A	1.4419e-20	0.0508154636061613	0.16906435678881	0.0181844379801241	CLEC7A	31349	biofsci
rs78064987	12	10192809	A	G	1.6769846438804e-308	0.140972405722698	0.514145395997889	0.0114757681121426	CLEC7A	31352	biofsci
rs7959482	12	10020127	A	G	9.5206e-19	0.489696436764031	-0.0710042203764738	0.00803169734477392	CLEC7A	31017	biofsci
