## Supplementary material for "Multi-level Regulatory Roles of Lactate Metabolism Gene Network in Oral Cancer: Machine Learning Insights": CLEC9A.csv

SNP	CHR	BP	effect_allele	other_allele	P	EAF	BETA	SE	gene	samplesize	source
rs10844837	12	9952802	T	G	1.4771e-08	0.150475403059115	0.0633590064619883	0.0111858702838862	CLEC9A	31260	biofsci
rs10845074	12	10368459	A	G	2.6225e-12	0.706227216355368	-0.0614318153865927	0.00878036380856038	CLEC9A	31260	biofsci
rs11053558	12	10178977	G	T	3.0632e-79	0.599879774345695	0.167815750031385	0.00890368423173856	CLEC9A	26277	biofsci
rs11053623	12	10282736	C	T	2.4449e-28	0.966545340163566	0.264476663870166	0.0239555685869194	CLEC9A	26945	biofsci
rs111554735	12	10202239	G	A	6.7317e-14	0.023972602739726	-0.220665684335688	0.0294499705502126	CLEC9A	24639	biofsci
rs111684656	12	10200875	T	C	6.612e-12	0.0194043764105583	-0.220582671941227	0.0321282129922989	CLEC9A	25457	biofsci
rs117440358	12	10241261	C	T	3.1258e-14	0.0547501320147857	-0.14784615302532	0.0194716317909258	CLEC9A	25482	biofsci
rs12231872	12	10118747	C	G	1.1991e-16	0.25038232145588	-0.0770249564550338	0.00929904944465644	CLEC9A	30807	biofsci
rs12308159	12	10209475	G	A	2.2369e-08	0.0508295180426328	-0.113082865142578	0.0202200881776951	CLEC9A	25348	biofsci
rs12368396	12	10052903	C	A	9.4686e-11	0.119357920886681	-0.0804497534187207	0.0124242885808501	CLEC9A	30816	biofsci
rs12371970	12	10348141	T	C	2.097e-08	0.198300228443102	-0.0569234756163201	0.0101583759755015	CLEC9A	30478	biofsci
rs12425490	12	10192719	G	A	2.0175e-10	0.0215849893883851	-0.194078572244072	0.0305164584175716	CLEC9A	25423	biofsci
rs1323461	12	10136297	A	C	4.106e-11	0.822804314329738	0.0691320346879133	0.0104740746159892	CLEC9A	31260	biofsci
rs139959032	12	10635946	T	G	3.2946e-09	0.014018691588785	0.44622376458525	0.0754227751441357	CLEC9A	6359	biofsci
rs141143155	12	10017933	C	T	1.4112e-09	0.021455718578752	0.177641609934721	0.0293409107318184	CLEC9A	27663	biofsci
rs141576216	12	10180911	T	C	5.7086e-34	0.0151496142023712	0.4856555141728	0.0399703313613378	CLEC9A	20976	biofsci
rs17805498	12	9787185	G	A	2.4107e-08	0.0257310224632068	0.156641762029661	0.0280735096922166	CLEC9A	25307	biofsci
rs17807926	12	10281421	T	G	4.3377e-30	0.0578055408771797	-0.195665809209168	0.017168637343193	CLEC9A	31145	biofsci
rs2010655	12	10318348	C	T	1.291e-25	0.355290476010721	-0.0875879454870637	0.00837216783794984	CLEC9A	31142	biofsci
rs4764308	12	10339178	T	C	2.2654e-42	0.0552047886515518	0.246225964605514	0.0180493750535496	CLEC9A	29426	biofsci
rs6488244	12	10186284	G	A	1.6769846438804e-308	0.739059327769005	0.38107704000097	0.00910870003778916	CLEC9A	31249	biofsci
rs71451800	12	10848741	T	C	4.2081e-09	0.0276440798560248	0.149000077068976	0.0253578306419401	CLEC9A	28928	biofsci
rs7309123	12	10272593	G	C	6.5105e-76	0.54953082822743	0.155565152127072	0.00843715741465075	CLEC9A	28374	biofsci
rs74060584	12	10292841	A	G	1.9802e-50	0.895643074581431	0.196397540561665	0.0131510339200258	CLEC9A	30931	biofsci
rs76833255	12	10177135	A	T	2.3156e-08	0.0350122594855172	-0.125988249609602	0.0225518651075076	CLEC9A	29098	biofsci
rs76877631	12	10181472	G	A	9.6681e-16	0.0464596620269075	-0.166899616022174	0.0207821808293185	CLEC9A	26132	biofsci
rs77140517	12	10138708	C	T	1.0228e-12	0.0259910341006397	0.200783434596644	0.0281706421130628	CLEC9A	24888	biofsci
rs80338457	12	10153213	G	A	6.7112e-14	0.0151904650619304	0.290820766802775	0.0388092194409596	CLEC9A	22191	biofsci
