## Supplementary material for "Multi-level Regulatory Roles of Lactate Metabolism Gene Network in Oral Cancer: Machine Learning Insights": CLEC10A.csv

SNP	CHR	BP	effect_allele	other_allele	P	EAF	BETA	SE	gene	samplesize	source
rs10459916	17	7017420	A	G	3.6781e-284	0.281070314555226	0.319420951827889	0.00886718833149808	CLEC10A	31470	biofsci
rs112776586	17	7033290	T	C	5.466e-18	0.0236850779300278	0.248790405512388	0.0287838588417044	CLEC10A	26098	biofsci
rs11657083	17	6857095	G	T	2.8572e-09	0.569281070314555	-0.0478116221119968	0.00804963669472638	CLEC10A	31470	biofsci
rs117135784	17	7045529	A	G	1.3887e-23	0.0270719971219139	0.264920307739505	0.0264676805078832	CLEC10A	27098	biofsci
rs12951743	17	6975139	A	G	5.6283e-50	0.731346661637118	0.133876576654055	0.00900664527213402	CLEC10A	31371	biofsci
rs142255067	17	6997201	A	G	1.315e-94	0.0389128855930584	0.428393940869947	0.0207597447576516	CLEC10A	31022	biofsci
rs142467156	17	6962940	C	T	5.3941e-12	0.0317808095410192	0.169152959615634	0.0245334106305671	CLEC10A	26997	biofsci
rs146995623	17	7059055	T	C	1.141e-19	0.106704288939052	-0.126460122765061	0.013935613995665	CLEC10A	27011	biofsci
rs148807665	17	6992727	T	C	1.3985e-35	0.0361806841438456	-0.295898790639668	0.0237671620366162	CLEC10A	25383	biofsci
rs220993	17	7055528	G	A	1.4859e-44	0.175303555941023	0.155851357147194	0.0111295369086932	CLEC10A	27921	biofsci
rs2246200	17	6912568	C	G	6.6586e-15	0.385857929346995	0.0642576143849518	0.00824777809815963	CLEC10A	31017	biofsci
rs34947586	17	6986021	T	C	3.7868e-163	0.201464791256047	-0.291041860790333	0.0106923636199772	CLEC10A	27185	biofsci
rs56093546	17	7063815	A	T	2.6579e-15	0.187247574393018	-0.0881922998478966	0.0111552511223133	CLEC10A	26402	biofsci
rs59919146	17	6885120	T	C	4.7775e-08	0.206012420022582	0.0590639749981997	0.0108185685499038	CLEC10A	26117	biofsci
rs62059189	17	7175844	T	C	1.596e-20	0.106525546333663	0.120641242339545	0.0129911744421461	CLEC10A	31127	biofsci
rs7215728	17	7009440	T	C	2.3077e-59	0.585479145786755	0.132880780407035	0.00817823501868126	CLEC10A	30803	biofsci
rs72837628	17	6993385	T	C	3.3922e-53	0.0250282121554087	0.403441832672665	0.0262780621562624	CLEC10A	29673	biofsci
rs7406627	17	6956302	G	A	2.6124e-13	0.343939393939394	0.0615704233517288	0.00841919614824476	CLEC10A	31261	biofsci
rs79769867	17	6897114	G	A	2.4953e-08	0.0666705942421743	0.0907329502161736	0.0162787645937481	CLEC10A	30322	biofsci
rs8079999	17	7021664	G	A	3.6307e-41	0.668403171007928	0.113989025531015	0.0084827148440232	CLEC10A	31351	biofsci
