## Supplementary material for "Multi-level Regulatory Roles of Lactate Metabolism Gene Network in Oral Cancer: Machine Learning Insights": CLEC11A.csv

SNP	CHR	BP	effect_allele	other_allele	P	EAF	BETA	SE	gene	samplesize	source
rs10424127	19	51211364	T	C	9.8263e-11	0.305593199457928	-0.0578901354419168	0.00894830052893881	CLEC11A	29426	biofsci
rs111619645	19	51249931	G	A	4.0674e-11	0.158683810178142	-0.0800805999430596	0.0121304835105216	CLEC11A	25452	biofsci
rs113502537	19	51196569	A	G	2.8351e-37	0.0198468510704798	0.603810111138047	0.0473298147080577	CLEC11A	11474	biofsci
rs11669904	19	51208645	C	T	9.5984e-12	0.168269230769231	-0.0939012677222386	0.0137840769963505	CLEC11A	18803	biofsci
rs118037554	19	51279475	T	C	2.7871e-16	0.0161029411764706	0.557421631079392	0.0681244660587837	CLEC11A	6800	biofsci
rs12608543	19	51254171	G	A	4.2581e-08	0.342911348740945	-0.0583492843597221	0.0106484568873133	CLEC11A	19570	biofsci
rs141369989	19	51226507	A	G	7.6722e-233	0.0246573184181503	1.11446486613038	0.034205974835959	CLEC11A	17769	biofsci
rs34205793	19	51240114	T	C	1.3681e-79	0.336550032398408	-0.173058884040449	0.00916125652003668	CLEC11A	26681	biofsci
rs34504112	19	51252887	G	A	4.2583e-11	0.0604036806173939	0.18009604463753	0.0273087955112407	CLEC11A	11813	biofsci
rs3810280	19	51220937	T	C	5.7139e-38	0.134504020330792	0.156559392672941	0.0121535338751526	CLEC11A	29078	biofsci
rs3810282	19	51220996	A	C	2.0137e-17	0.0600619520134404	0.162738434327162	0.0191614781970048	CLEC11A	24122	biofsci
