## Supplementary material for "Multi-level Regulatory Roles of Lactate Metabolism Gene Network in Oral Cancer: Machine Learning Insights": CLEC12A.csv

SNP	CHR	BP	effect_allele	other_allele	P	EAF	BETA	SE	gene	samplesize	source
rs10492109	12	9494051	T	C	1.2127e-23	0.0817392611522417	0.147587427942138	0.0147254632472749	CLEC12A	30721	biofsci
rs10505739	12	10043518	C	A	3.8306e-16	0.964982474704054	-0.254749930107145	0.0312818411909998	CLEC12A	15121	biofsci
rs10743893	12	10593996	G	C	3.1696e-08	0.334823202224871	-0.053226675423441	0.00962211895501221	CLEC12A	24248	biofsci
rs10771853	12	9688110	T	A	8.6581e-28	0.603255813953488	-0.126393515303112	0.0115681416166128	CLEC12A	15611	biofsci
rs10844860	12	9966317	A	G	1.6097e-111	0.628115558912387	-0.187704348230801	0.00836483322998083	CLEC12A	30592	biofsci
rs10844866	12	9971723	A	C	2.2759e-08	0.41244335347432	-0.0459044481429524	0.0082124746212524	CLEC12A	30592	biofsci
rs10845006	12	10078633	C	T	4.1692e-31	0.0228734153959214	-0.340992783150909	0.0293987173913828	CLEC12A	25884	biofsci
rs10845073	12	10364306	C	T	6.6256e-18	0.907831936562817	-0.120236700813457	0.0139467934269939	CLEC12A	30721	biofsci
rs10845080	12	10393338	T	C	2.618e-11	0.0683967617462359	-0.106849488361804	0.0160278239498693	CLEC12A	30546	biofsci
rs10845180	12	10760624	C	T	1.4478e-12	0.278345672516818	0.0637263730609041	0.00900140870400928	CLEC12A	30721	biofsci
rs11053509	12	10064017	A	G	1.6769846438804e-308	0.49881906531924	0.385823188740527	0.00817330233555399	CLEC12A	29939	biofsci
rs11053513	12	10078829	T	C	1.4854e-31	0.0165751764454267	-0.48059772695418	0.0411224203777	CLEC12A	18139	biofsci
rs11053524	12	10116064	A	T	4.1467e-221	0.225142116286028	-0.345677142106085	0.0108903845787403	CLEC12A	24166	biofsci
rs11053629	12	10291178	C	T	2.1321e-55	0.563564875491481	0.128943143839432	0.00822435890851196	CLEC12A	30054	biofsci
rs11053723	12	10424336	A	C	1.7129e-37	0.173105713043898	-0.151811044155905	0.0118634817454699	CLEC12A	24819	biofsci
rs111750052	12	10236808	A	G	9.5013e-09	0.0171868595186508	-0.244363380687015	0.0425779517505951	CLEC12A	16328	biofsci
rs111791571	12	9906324	G	A	5.0191e-24	0.0532657470500249	-0.189627723862901	0.0187575646292462	CLEC12A	28180	biofsci
rs112146908	12	10062649	T	C	1.6769846438804e-308	0.0260980400351038	1.04123970733492	0.0264866289173233	CLEC12A	28041	biofsci
rs112293142	12	10153099	T	A	3.8507e-50	0.0287735090821411	-0.369864213515196	0.0248404398718029	CLEC12A	28996	biofsci
rs112978215	12	9337506	A	G	1.5137e-08	0.0225869353266168	-0.188306602723492	0.033270893445615	CLEC12A	20460	biofsci
rs113247892	12	10387106	A	T	5.2985e-10				CLEC12A	5075	biofsci
rs11609005	12	9947200	T	C	5.5762e-171	0.384665144596651	0.232383006150458	0.00833696898702215	CLEC12A	30392	biofsci
rs11611335	12	9300001	C	T	2.3409e-19	0.0352983988355167	0.198304429686659	0.0220433776510553	CLEC12A	30218	biofsci
rs11615049	12	10016906	A	G	3.1159e-25	0.331457703927492	0.0891318598773678	0.00858820818983348	CLEC12A	30592	biofsci
rs116279712	12	9752621	A	C	6.3244e-27	0.0360928400854665	-0.243495676507781	0.0226634099504636	CLEC12A	27981	biofsci
rs116862200	12	9984303	T	A	5.2064e-13				CLEC12A	5075	biofsci
rs117117730	12	10449850	A	G	1.3827e-76	0.0211033424283765	0.548803442708699	0.0296304553984914	CLEC12A	27568	biofsci
rs117175831	12	10715260	T	G	6.9969e-09	0.016764758337792	0.253276264810233	0.0437354327865574	CLEC12A	15858	biofsci
rs117264303	12	9831164	A	C	4.963e-23	0.0271684399492097	0.261828912204579	0.0264939299581668	CLEC12A	26951	biofsci
rs117440358	12	10241261	C	T	3.2615e-48	0.0547501320147857	-0.287138298533034	0.019680891213187	CLEC12A	24943	biofsci
rs117569667	12	10448838	A	G	6.1626e-43	0.0282494842088557	0.38642344401027	0.0281317572553013	CLEC12A	23015	biofsci
rs117727468	12	10129381	A	G	6.0344e-19	0.0147029897718332	-0.334069866186134	0.0375730909422951	CLEC12A	24448	biofsci
rs118021813	12	10042176	C	T	1.8583e-227	0.0527085771610099	0.608525551860259	0.0188992481570593	CLEC12A	28036	biofsci
rs118145179	12	10044804	G	A	1.6769846438804e-308	0.040329321297225	0.847213084904181	0.0214646804772266	CLEC12A	28040	biofsci
rs118164708	12	9965258	A	G	7.9788e-11	0.019850514463211	-0.209619013276195	0.032245110336604	CLEC12A	24716	biofsci
rs118182007	12	10104003	C	T	1.6769846438804e-308	0.0585438042620363	1.1976587617541	0.0175504023492309	CLEC12A	29452	biofsci
rs12308159	12	10209475	G	A	3.7104e-46	0.0508295180426328	-0.293799826713396	0.0205985954465296	CLEC12A	24425	biofsci
rs12313003	12	10335576	C	A	4.6164e-25	0.417767130224767	-0.0859058278007409	0.00830778575304059	CLEC12A	29783	biofsci
rs12313969	12	10485630	T	C	2.2558e-17	0.195416874235768	0.0934376144122775	0.0110185866052214	CLEC12A	26193	biofsci
rs12370449	12	9536941	A	G	5.7754e-23	0.0816166634817504	-0.146457728473097	0.0148431872375694	CLEC12A	30277	biofsci
rs12371403	12	10429253	A	G	1.4588e-18	0.0223070883003783	0.310923825577757	0.0353607826289116	CLEC12A	18335	biofsci
rs12580472	12	9757689	T	C	6.3775e-74	0.518674975151005	0.147947900902091	0.0081341452512352	CLEC12A	30270	biofsci
rs12819071	12	10025401	A	G	7.646e-61	0.0378061981317404	-0.357909202164366	0.0217501262291858	CLEC12A	29055	biofsci
rs12819409	12	9187136	A	G	8.3807e-36	0.733220083050208	0.114159895530074	0.00913937199023889	CLEC12A	30602	biofsci
rs12822701	12	9934613	A	G	7.3188e-18	0.253785961770545	-0.0810413507337972	0.0094127961176112	CLEC12A	29799	biofsci
rs138578496	12	10116770	T	C	6.1747e-116	0.0460820339656371	-0.49568326470096	0.0216574737497907	CLEC12A	24250	biofsci
rs139501866	12	9953499	T	C	1.0554e-10	0.0139106477229755	-0.258035094979972	0.03995155294099	CLEC12A	22837	biofsci
rs139662442	12	10087186	A	G	1.4081e-08	0.0142382534409112	-0.277719156204695	0.0489605902728515	CLEC12A	14861	biofsci
rs140325041	12	10173920	T	G	2.1044e-37	0.0165920463523835	-0.465523514954629	0.0364242300795447	CLEC12A	23097	biofsci
rs140406150	12	9880557	A	C	1.1279e-33	0.0393630631453897	0.272765626020526	0.0225523056206408	CLEC12A	25998	biofsci
rs141697432	12	10068951	A	G	6.7112e-57	0.0298877313644179	-0.427119237392381	0.026869266704771	CLEC12A	23886	biofsci
rs142500709	12	10823749	G	A	3.0109e-08	0.0280737244324567	0.146100145419526	0.0263675838617419	CLEC12A	26357	biofsci
rs144190589	12	10277991	A	G	4.8875e-40	0.0120036934441367	0.706343025757796	0.0533330584232706	CLEC12A	14822	biofsci
rs145441190	12	10205612	C	A	8.2462e-13	0.0175741624170642	-0.29303958312029	0.0409450436809638	CLEC12A	17274	biofsci
rs146592792	12	10299059	G	A	6.78e-13	0.0431349734042553	-0.148954425982023	0.0207350565839363	CLEC12A	28176	biofsci
rs1468674	12	9748282	A	C	1.4465e-36	0.476892242395661	-0.103999527581874	0.00823458601870792	CLEC12A	29558	biofsci
rs146914931	12	9742327	T	C	2.2899e-26	0.0192834562697576	0.573601007424563	0.0539875015223548	CLEC12A	9071	biofsci
rs147326994	12	9648657	T	C	6.8002e-24	0.562214901165737	-0.101849626708032	0.010104630855502	CLEC12A	19896	biofsci
rs148685979	12	10082077	C	T	5.1205e-29	0.016647465437788	-0.421648171096669	0.0377155175091165	CLEC12A	21472	biofsci
rs149227788	12	10341859	C	T	9.3317e-11	0.0177738927738928	-0.228629046686728	0.0352969673608954	CLEC12A	22988	biofsci
rs149838911	12	10154579	T	C	3.7632e-49	0.020598229642992	-0.438825627270926	0.0297787507818112	CLEC12A	27949	biofsci
rs150910334	12	10020294	A	T	4.5924e-15	0.0209576178866006	-0.252979321777798	0.032278063384727	CLEC12A	23389	biofsci
rs151274886	12	9955440	A	G	6.9967e-21	0.0196106498711709	0.466981969846346	0.0498172553415703	CLEC12A	10479	biofsci
rs16914557	12	9821661	G	A	4.2819e-126	0.0286829189798053	0.594518855134548	0.0248896373276012	CLEC12A	28970	biofsci
rs16918162	12	9335752	G	A	8.404e-13	0.103031103729428	-0.0951226880886109	0.0132960621856547	CLEC12A	30604	biofsci
rs16931958	12	9908335	G	A	2.341e-11	0.0248421052631579	-0.174599279314861	0.026126665367041	CLEC12A	30237	biofsci
rs17806430	12	9984180	G	A	4.3607e-34	0.0298917111632317	-0.325240480857114	0.0267197227193804	CLEC12A	24151	biofsci
rs17806711	12	10081594	G	A	1.8281e-13	0.0167031045037167	-0.379791378801081	0.0515971821703209	CLEC12A	11435	biofsci
rs17807046	12	10144863	A	G	2.7964e-44	0.0427228934691621	-0.284455420762838	0.0203789444819812	CLEC12A	29438	biofsci
rs1805753	12	9140867	C	A	5.7846e-11	0.0481760013295662	-0.12882370868194	0.0196707449506703	CLEC12A	28180	biofsci
rs189537033	12	9969363	C	T	4.1294e-39	0.0136432269197584	0.683878984767628	0.0522723369844553	CLEC12A	13598	biofsci
rs193043900	12	10656929	C	T	6.9885e-09	0.134052302190434	0.0810205721684301	0.0139898076749025	CLEC12A	22008	biofsci
rs2168752	12	10829739	C	T	5.3789e-12	0.318034557235421	-0.0613558945206849	0.00889847783508359	CLEC12A	29114	biofsci
rs226385	12	9263231	A	G	3.0157e-11	0.136638244178488	-0.0786441315077152	0.0118340152142343	CLEC12A	30265	biofsci
rs2377748	12	9397601	A	T	5.1067e-35	0.45629199063939	0.1001876644765	0.00811479264852632	CLEC12A	30606	biofsci
rs2617165	12	10553930	A	G	5.986e-10	0.140635615611082	-0.0719744117262013	0.0116264032123221	CLEC12A	30606	biofsci
rs28409184	12	10270000	A	C	1.5303e-45	0.0820944913959882	0.236727991820079	0.016713239232996	CLEC12A	23754	biofsci
rs28735913	12	9504496	T	C	4.7549e-30	0.463955498759678	-0.0921356946719126	0.0080900265762778	CLEC12A	30718	biofsci
rs34086707	12	10098552	T	G	1.6769846438804e-308	0.0320105477024165	1.12502946295143	0.0243365903048036	CLEC12A	27245	biofsci
rs34925630	12	10308946	G	T	1.9759e-58	0.0515022269193025	0.294716952205746	0.0182873405894642	CLEC12A	30606	biofsci
rs34928694	12	10323009	T	C	5.38e-10	0.0256542391109518	-0.170091338704256	0.0274009405886839	CLEC12A	26642	biofsci
rs4326887	12	10375888	T	G	2.3183e-39	0.891916268931565	0.170562671398483	0.0129934691926809	CLEC12A	30721	biofsci
rs4764194	12	10175605	C	G	1.6769846438804e-308	0.453957335298694	-0.34479402423651	0.00840766223037369	CLEC12A	28535	biofsci
rs55927238	12	9998184	G	T	7.5156e-49	0.0354089448974549	-0.360200354743079	0.024520773522974	CLEC12A	24347	biofsci
rs60708109	12	10353096	A	C	1.0567e-09	0.057318145330836	0.10666165117821	0.0174835102821331	CLEC12A	30273	biofsci
rs613871	12	10145341	T	C	1.6769846438804e-308	0.522529971062422	0.813763821421997	0.00807678769572041	CLEC12A	30721	biofsci
rs61913639	12	9749496	A	C	2.7356e-202	0.0905456555947774	0.449915637615468	0.0148255085317183	CLEC12A	27625	biofsci
rs61914645	12	10018893	C	T	3.5599e-08	0.0135371179039301	0.544863076217093	0.0988611017558321	CLEC12A	3831	biofsci
rs61917158	12	10147722	G	A	2.3198e-34	0.0294439935064935	-0.30154251337685	0.0246684757094234	CLEC12A	28752	biofsci
rs61918589	12	10183123	A	C	3.01e-20	0.119217002237136	-0.123660321073608	0.0134143647094004	CLEC12A	26462	biofsci
rs61920074	12	10261138	T	C	3.6981e-73	0.0281514075703785	0.498095028454488	0.0275313830197208	CLEC12A	24111	biofsci
rs6488262	12	10268128	G	A	1.8807e-11	0.838451293759513	-0.074003838986617	0.0110208400700855	CLEC12A	30392	biofsci
rs673557	12	10082203	G	C	1.6769846438804e-308	0.75437006833541	-0.359512136732741	0.00939071191294337	CLEC12A	30599	biofsci
rs7135187	12	10345341	G	A	8.3005e-122	0.311747396135827	0.207062878584704	0.00882248661411867	CLEC12A	29939	biofsci
rs71441748	12	9722040	C	G	1.2429e-10	0.1412376633769	-0.213348617003959	0.0331600766259903	CLEC12A	3749	biofsci
rs7300492	12	10179487	T	A	6.6954e-18				CLEC12A	5075	biofsci
rs7301582	12	10601690	T	C	1.1405e-18	0.216454934977073	0.0864103974536194	0.00979654185744792	CLEC12A	30718	biofsci
rs7302086	12	10492214	G	A	2.0914e-17	0.157171922685656	0.102798534881864	0.0121099018567836	CLEC12A	25738	biofsci
rs73046779	12	10022969	C	T	1.5136e-94	0.859854179194227	-0.239742970921487	0.0116217603991259	CLEC12A	30720	biofsci
rs7305336	12	9375089	C	A	6.8376e-10	0.288906503604726	-0.0550196576724359	0.00891757555713894	CLEC12A	30605	biofsci
rs73058001	12	10357969	T	C	2.1507e-35	0.176455046425606	-0.131640259785224	0.0106028109624363	CLEC12A	30606	biofsci
rs73062703	12	10484833	G	A	3.0313e-13	0.240669068056407	-0.0694062516452097	0.00951696192806835	CLEC12A	30208	biofsci
rs7306327	12	9706810	C	A	3.4744e-18	0.61795195954488	-0.111965909295494	0.0128776377631511	CLEC12A	12771	biofsci
rs7314021	12	10268044	A	G	2.2412e-34	0.171925719030724	-0.130972101094368	0.0107121499279735	CLEC12A	30606	biofsci
rs73236758	12	9945431	T	C	1.8973e-16	0.0629946727549467	-0.137370202125649	0.0166948460952625	CLEC12A	30392	biofsci
rs73254218	12	10492393	C	T	1.0359e-16	0.0821156773211568	0.122636090179271	0.0147740085508952	CLEC12A	30392	biofsci
rs74734541	12	10861114	C	T	9.9384e-19	0.0727739402861133	0.137487671857352	0.0155599447552459	CLEC12A	30605	biofsci
rs75862176	12	9488339	C	T	7.1941e-17	0.0318894697535474	-0.215859712523809	0.0258712920710256	CLEC12A	24197	biofsci
rs76009523	12	9479498	C	A	6.8945e-15	0.130288553411045	-0.0939980816396956	0.0120722399136555	CLEC12A	30277	biofsci
rs76877631	12	10181472	G	A	1.232e-135	0.0464596620269075	0.52052826478919	0.0209998815836073	CLEC12A	25593	biofsci
rs78236500	12	9415446	C	T	9.8003e-11	0.0174413232304565	-0.217758140448412	0.0336571106892551	CLEC12A	25756	biofsci
rs78910408	12	10171128	C	T	1.812e-32	0.0338824338786118	-0.26648672804955	0.0224612263723566	CLEC12A	30276	biofsci
rs7956709	12	9888897	T	C	1.5371e-20	0.175935074100212	0.108325974907944	0.0116598649058656	CLEC12A	25367	biofsci
rs7963547	12	10063663	T	C	1.6769846438804e-308	0.0487338561785477	0.723566895586895	0.0190432386458284	CLEC12A	29741	biofsci
rs7973629	12	10004538	C	A	2.0261e-136	0.156534318017435	-0.27755008321832	0.0111646593972703	CLEC12A	30381	biofsci
rs7980228	12	9240336	C	A	1.7104e-08	0.0861731061515079	-0.0832757047122187	0.0147678142777476	CLEC12A	29114	biofsci
rs919209	12	9333749	A	G	1.4808e-25	0.215603743094442	-0.102505260277871	0.00981005457726773	CLEC12A	30721	biofsci
