## Supplementary material for "Multi-level Regulatory Roles of Lactate Metabolism Gene Network in Oral Cancer: Machine Learning Insights": CLEC12B.csv

SNP	CHR	BP	effect_allele	other_allele	P	EAF	BETA	SE	gene	samplesize	source
rs1054611	12	10170161	T	G	1.6769846438804e-308	0.585575766686711	0.431629545265601	0.00806413397326838	CLEC12B	31683	biofsci
rs10743780	12	9745878	C	T	1.905e-34	0.55310636370499	0.0979774306618893	0.00800475744588512	CLEC12B	31569	biofsci
rs10771853	12	9688110	T	A	2.5817e-09	0.603255813953488	-0.0684335516038146	0.0114896579311655	CLEC12B	15825	biofsci
rs10844790	12	9937526	G	A	4.575e-67	0.482387586363122	0.137813295659282	0.00796530373658553	CLEC12B	31562	biofsci
rs10844866	12	9971723	A	C	8.8624e-19	0.41244335347432	-0.0715506426356884	0.00808618891740842	CLEC12B	31555	biofsci
rs10845006	12	10078633	C	T	4.7118e-12	0.0228734153959214	-0.199578157929479	0.0288666374395382	CLEC12B	26847	biofsci
rs10845058	12	10340827	G	C	6.0343e-21	0.429098263145372	-0.0770712921401613	0.00820832983365937	CLEC12B	30293	biofsci
rs10845080	12	10393338	T	C	5.9267e-12	0.0683967617462359	-0.10859377211045	0.0157809966300626	CLEC12B	31509	biofsci
rs11053877	12	10754656	A	G	4.4859e-09	0.225425776972169	0.0558728662820425	0.00952600315108222	CLEC12B	31556	biofsci
rs111651956	12	9899171	A	C	1.7611e-52	0.0352490570439787	0.333144053050076	0.0218516731307894	CLEC12B	30792	biofsci
rs112222185	12	10360377	A	C	1.1798e-14	0.90897252000604	-0.106786686614588	0.0138358775624295	CLEC12B	31567	biofsci
rs112272247	12	10289126	G	A	8.7979e-14	0.0546071488787725	0.136765363082478	0.0183385667465576	CLEC12B	28799	biofsci
rs113230156	12	10003185	T	C	1.5531e-40	0.0670946324294057	0.217236076658677	0.0162969022017177	CLEC12B	30077	biofsci
rs116279712	12	9752621	A	C	3.8007e-12	0.0360928400854665	-0.154743467402247	0.0222832019184159	CLEC12B	28944	biofsci
rs116950613	12	10425669	C	T	1.68e-34	0.0213868803902779	0.357613706266926	0.0291924790017246	CLEC12B	28033	biofsci
rs117264303	12	9831164	A	C	1.2124e-09	0.0271684399492097	0.158246276190299	0.0260329143057395	CLEC12B	27914	biofsci
rs117440358	12	10241261	C	T	9.372e-20	0.0547501320147857	-0.17565858305877	0.0193116296238753	CLEC12B	25906	biofsci
rs117569667	12	10448838	A	G	3.8861e-34	0.0282494842088557	0.335748799238051	0.0275610572351051	CLEC12B	23978	biofsci
rs117727468	12	10129381	A	G	2.2219e-12	0.0147029897718332	-0.258709545452831	0.0368542615819298	CLEC12B	25411	biofsci
rs118115181	12	10190464	T	C	4.7974e-39	0.0203470643676886	0.430627083919421	0.0329442205057929	CLEC12B	23112	biofsci
rs12297897	12	9767310	T	A	7.2869e-15	0.162188503286959	0.0844326688976508	0.010853086135232	CLEC12B	31239	biofsci
rs12308159	12	10209475	G	A	1.2023e-14	0.0508295180426328	-0.15588918364054	0.0202041530438638	CLEC12B	25388	biofsci
rs12313969	12	10485630	T	C	6.9802e-09	0.195416874235768	0.0626724498772212	0.0108214538335874	CLEC12B	27156	biofsci
rs12582351	12	10219885	C	T	6.6786e-29	0.168189165820834	0.118502830715835	0.0106220548672799	CLEC12B	31676	biofsci
rs12812521	12	10143942	A	C	3.7565e-141	0.0782063863516268	-0.374908737274706	0.0148223352748614	CLEC12B	31569	biofsci
rs12819071	12	10025401	A	G	3.5839e-36	0.0378061981317404	-0.268723273960032	0.0213984021436389	CLEC12B	30018	biofsci
rs12819409	12	9187136	A	G	3.1425e-19	0.733220083050208	0.0806641424073109	0.00899887797667406	CLEC12B	31565	biofsci
rs138578496	12	10116770	T	C	1.5544e-25	0.0460820339656371	-0.22183534537919	0.021239848087396	CLEC12B	25213	biofsci
rs139110046	12	9983961	C	G	2.8734e-13				CLEC12B	5075	biofsci
rs140406150	12	9880557	A	C	1.5114e-16	0.0393630631453897	0.18282973204269	0.0221458788525128	CLEC12B	26961	biofsci
rs140442265	12	9583043	T	C	6.3535e-18	0.0192978087649402	0.465024810433951	0.0539084197484352	CLEC12B	9091	biofsci
rs141697432	12	10068951	A	G	9.3016e-19	0.0298877313644179	-0.232960622084024	0.0263434754482567	CLEC12B	24849	biofsci
rs143131208	12	10120851	A	G	2.142e-65	0.0737918509159823	-0.264923539387102	0.0155120173425868	CLEC12B	30403	biofsci
rs143861431	12	10156783	T	C	1.5763e-10	0.0145789372722041	-0.303148316877385	0.0473839531202439	CLEC12B	15501	biofsci
rs144190589	12	10277991	A	G	1.7039e-14	0.0120036934441367	0.409133891082436	0.0533330584232706	CLEC12B	14822	biofsci
rs144805170	12	9651113	A	G	2.7226e-08	0.0235614837893097	-0.209176760373943	0.0376325490022206	CLEC12B	15346	biofsci
rs145441190	12	10205612	C	A	5.4049e-09	0.0175741624170642	-0.232485015491273	0.0398493367428178	CLEC12B	18237	biofsci
rs146896221	12	9999085	A	G	2.1685e-11	0.431365490760739	-0.0551079361687851	0.00823243743184719	CLEC12B	30077	biofsci
rs147326994	12	9648657	T	C	1.3195e-09	0.562214901165737	-0.0598522168779162	0.00986862386484793	CLEC12B	20859	biofsci
rs149227788	12	10341859	C	T	4.8863e-08	0.0177738927738928	-0.188644783630884	0.0345800934194058	CLEC12B	23951	biofsci
rs16931958	12	9908335	G	A	1.2078e-09	0.0248421052631579	-0.156356277855941	0.0257203003497131	CLEC12B	31200	biofsci
rs17513986	12	10560704	C	A	1.828e-09	0.118503000792662	-0.0740332845931313	0.0123136378080155	CLEC12B	31568	biofsci
rs17805438	12	9755812	G	A	3.2715e-11	0.979342723004695	-0.216610860069682	0.0326530985829449	CLEC12B	23180	biofsci
rs17806430	12	9984180	G	A	1.5673e-12	0.0298917111632317	-0.185206632368416	0.0262024294906011	CLEC12B	25114	biofsci
rs17806711	12	10081594	G	A	8.4162e-13	0.0167031045037167	-0.369131400964693	0.0515971821703209	CLEC12B	11435	biofsci
rs192935699	12	10028545	G	C	1.8438e-09	0.0253713904189618	-0.158614163331647	0.0263877561316354	CLEC12B	29039	biofsci
rs2922162	12	10119273	T	C	1.6769846438804e-308	0.462773425116616	-0.346529797137191	0.00860575846190426	CLEC12B	27156	biofsci
rs3176809	12	9903558	A	G	1.1853e-118	0.0521530100334448	0.432544396957608	0.0186773233914369	CLEC12B	28995	biofsci
rs34086707	12	10098552	T	G	1.2244e-209	0.0320105477024165	0.739036061739446	0.0239175664736562	CLEC12B	28208	biofsci
rs4326887	12	10375888	T	G	7.9531e-24	0.891916268931565	0.128768809921374	0.0127944845118809	CLEC12B	31684	biofsci
rs4763394	12	10107191	T	C	1.6769846438804e-308	0.62852794167387	-0.399828973158128	0.0082212835861389	CLEC12B	31684	biofsci
rs4764299	12	10329751	C	T	7.8855e-26	0.533615528352973	0.0841948058427253	0.00801199073546669	CLEC12B	31298	biofsci
rs55898931	12	10054733	G	T	5.6842e-24	0.104271658267339	0.134711914080503	0.013341247655882	CLEC12B	30077	biofsci
rs55927238	12	9998184	G	T	5.085e-20	0.0354089448974549	-0.22034634398243	0.0240497641351251	CLEC12B	25310	biofsci
rs569872	12	10118376	T	C	5.3627e-28	0.0411769210153528	-0.221020322503158	0.0201489905922127	CLEC12B	31194	biofsci
rs571135	12	10046645	C	G	7.1459e-16	0.315644593974614	0.0694581641842478	0.00860898652523492	CLEC12B	31231	biofsci
rs61913469	12	10060228	C	T	2.5664e-36	0.0677391876718163	-0.201436870898965	0.0160067440819234	CLEC12B	30902	biofsci
rs61914669	12	9577013	A	C	1.1791e-12	0.0865657081804246	-0.109582003722135	0.0154175817043918	CLEC12B	26602	biofsci
rs61920074	12	10261138	T	C	3.2883e-19	0.0281514075703785	0.241865358565994	0.0269975173646018	CLEC12B	25074	biofsci
rs6488266	12	10321514	A	C	1.8228e-31	0.0545089320539824	0.207405859634297	0.0177730241252386	CLEC12B	30713	biofsci
rs652944	12	10096792	T	C	9.0626e-90	0.0869818482468338	-0.283192839338243	0.0140964896930871	CLEC12B	31684	biofsci
rs7135187	12	10345341	G	A	9.26e-61	0.311747396135827	0.142799428153633	0.00868393090248981	CLEC12B	30902	biofsci
rs7300492	12	10179487	T	A	1.2318e-16				CLEC12B	5075	biofsci
rs7302086	12	10492214	G	A	8.595e-11	0.157171922685656	0.0771617845810625	0.0118895182639274	CLEC12B	26701	biofsci
rs73048817	12	10060125	G	C	1.6769846438804e-308	0.160857779068642	0.506717930258552	0.0119977821405481	CLEC12B	25733	biofsci
rs73058001	12	10357969	T	C	9.2517e-19	0.176455046425606	-0.0923268236535255	0.0104398412037411	CLEC12B	31569	biofsci
rs73062703	12	10484833	G	A	3.862e-09	0.240669068056407	-0.0551803560442302	0.00936879962719111	CLEC12B	31171	biofsci
rs7314021	12	10268044	A	G	6.7802e-17	0.171925719030724	-0.0880790047628635	0.0105474995824139	CLEC12B	31569	biofsci
rs74065411	12	10096086	C	G	5.6008e-230	0.0489649068800985	0.601970581152345	0.0185918482544535	CLEC12B	31063	biofsci
rs74715174	12	10065926	T	A	6.4628e-24	0.0531346048587428	-0.187244911687245	0.0185677791130107	CLEC12B	28826	biofsci
rs76427726	12	10103208	C	T	8.8433e-10	0.0203542284866469	-0.188021291847857	0.030678320690487	CLEC12B	26643	biofsci
rs76877631	12	10181472	G	A	7.2725e-74	0.0464596620269075	0.374818524827786	0.0206156064103109	CLEC12B	26556	biofsci
rs77930894	12	10129826	T	G	2.4314e-215	0.0272077240042013	0.788210721334121	0.0251657276102182	CLEC12B	29829	biofsci
rs78910408	12	10171128	C	T	6.3057e-121	0.0338824338786118	-0.517058822848934	0.0221123118999001	CLEC12B	31239	biofsci
rs79147958	12	9404243	A	G	3.2503e-17	0.122485184765787	0.102423850191329	0.0121392668584314	CLEC12B	31568	biofsci
rs7964276	12	9948301	G	T	1.5375e-28	0.218385835651455	-0.106564100833358	0.00961622321785987	CLEC12B	31677	biofsci
rs7973629	12	10004538	C	A	1.9653e-32	0.156534318017435	-0.130336512898405	0.0109918122468632	CLEC12B	31344	biofsci
rs9971658	12	9997779	C	T	2.7049e-11	0.0146546922862712	-0.327071932771126	0.04909810447507	CLEC12B	14364	biofsci
