## Supplementary material for "Multi-level Regulatory Roles of Lactate Metabolism Gene Network in Oral Cancer: Machine Learning Insights": CLEC16A.csv

SNP	CHR	BP	effect_allele	other_allele	P	EAF	BETA	SE	gene	samplesize	source
rs117076721	16	11129473	G	A	1.0433e-11	0.0174156328619762	0.242098311740554	0.035600598750155	CLEC16A	23054	biofsci
rs117106892	16	11112283	G	A	6.6499e-10	0.0131956054454263	-0.295628967934931	0.0478821152775192	CLEC16A	16748	biofsci
rs17604868	16	11215027	T	G	1.3353e-12	0.309650870006389	-0.0667458644412269	0.00941355416354887	CLEC16A	26395	biofsci
rs741177	16	11145648	T	C	1.3494e-46	0.867794178715693	0.18460280465437	0.0128789359798496	CLEC16A	26275	biofsci
