## Supplementary material for "Multi-level Regulatory Roles of Lactate Metabolism Gene Network in Oral Cancer: Machine Learning Insights": CLEC17A.csv

SNP	CHR	BP	effect_allele	other_allele	P	EAF	BETA	SE	gene	samplesize	source
rs4072516	19	14725135	T	G	9.9855e-34	0.666879627193807	-0.102019677123179	0.00842831343339439	CLEC17A	31684	biofsci
rs9807907	19	14734995	T	C	1.1539e-08	0.103026351118101	0.0752111227548735	0.0131801350684974	CLEC17A	31146	biofsci
