## Supplementary material for "Multi-level Regulatory Roles of Lactate Metabolism Gene Network in Oral Cancer: Machine Learning Insights": CLEC18A.csv

SNP	CHR	BP	effect_allele	other_allele	P	EAF	BETA	SE	gene	samplesize	source
rs11075766	16	70563271	G	A	2.9035e-82	0.0731519410725694	0.651110754945576	0.0338896019271407	CLEC18A	6421	biofsci
rs11646091	16	70825649	C	T	3.3482e-18	0.0377679906930364	0.40268100395257	0.0462894293673636	CLEC18A	6421	biofsci
rs117282189	16	69540921	G	A	1.6159e-14	0.027591706539075	-0.514877569062318	0.0670596867714242	CLEC18A	4144	biofsci
rs117857165	16	70299655	A	G	1.5335e-09	0.0222593926917138	0.399301265546901	0.0661007259877667	CLEC18A	5258	biofsci
rs117869518	16	69814916	A	G	3.5631e-13	0.0150050352467271	0.840152733831438	0.115543676348306	CLEC18A	2534	biofsci
rs12935589	16	70691308	T	C	2.1781e-101	0.136605783866058	0.549287150182365	0.0256947594273562	CLEC18A	6421	biofsci
rs140052748	16	69538135	A	C	2.2259e-09	0.0223607296288471	0.448932107247016	0.0750659823170331	CLEC18A	4059	biofsci
rs141969033	16	69465137	T	C	2.9156e-10	0.0143048453859265	0.613276323284892	0.0972944843629356	CLEC18A	3746	biofsci
rs146024576	16	70750183	C	T	4.9083e-08	0.0148436319685753	0.462784102859906	0.0848429037619452	CLEC18A	4750	biofsci
rs147256627	16	69871027	T	C	8.4144e-11	0.0174603174603175	0.532158680804437	0.0819575673876017	CLEC18A	4339	biofsci
rs149498365	16	70091422	T	C	2.5675e-45	0.0215653666648785	0.948422489535293	0.0671321226763941	CLEC18A	5258	biofsci
rs149992071	16	70078484	G	A	4.445e-50	0.0290466151323495	-0.838658140599422	0.0563614341800687	CLEC18A	5581	biofsci
rs150182445	16	70761213	G	A	7.7629e-17	0.0179606025492468	0.598546120868849	0.0718120338418996	CLEC18A	5497	biofsci
rs150201155	16	70038981	T	C	5.6801e-28	0.0185894108486893	0.90790551721452	0.082805607035061	CLEC18A	3997	biofsci
rs153054	16	69446054	G	A	2.8894e-12	0.0187405077023215	0.510729092354643	0.0731378746337074	CLEC18A	5083	biofsci
rs153056	16	69445174	T	C	1.5546e-09	0.364500732834755	0.110718550595453	0.018334832098871	CLEC18A	6421	biofsci
rs1566451	16	69963098	T	C	1.6252e-21	0.0145939086294416	1.04965735184601	0.110180582137153	CLEC18A	2864	biofsci
rs17651821	16	70407540	A	G	1.1081e-111	0.0630544561211956	-0.816110224885629	0.0363419882476991	CLEC18A	6408	biofsci
rs185863815	16	69697201	A	G	1.9207e-08	0.0160239708181344	0.684991137398796	0.121901896604285	CLEC18A	2134	biofsci
rs2271047	16	70818759	G	A	1.1499e-10	0.428595587958961	0.114940104643298	0.0178315060182903	CLEC18A	6421	biofsci
rs2311380	16	69554585	T	A	5.9228e-84	0.259870159281347	-0.390622792825478	0.0201210900000761	CLEC18A	6421	biofsci
rs3752785	16	70696367	C	T	1.9022e-47	0.645432635508719	0.294945238356282	0.0203844909743026	CLEC18A	5258	biofsci
rs3785079	16	69145476	A	C	5.5595e-16	0.751127480457005	0.165307616663349	0.020411371643126	CLEC18A	6420	biofsci
rs4985376	16	69944335	G	A	1.6769846438804e-308	0.620419553502694	0.729622726494065	0.0189586261269083	CLEC18A	5907	biofsci
rs4985460	16	69964374	A	G	1.6769846438804e-308	0.37402537838251	-1.20857638078683	0.0182384778252661	CLEC18A	6420	biofsci
rs62048008	16	70799735	G	A	2.3561e-32	0.0680374658305194	0.415005420497995	0.0350437340509179	CLEC18A	6421	biofsci
rs62049416	16	70277564	A	G	2.7766e-70	0.0552104556974606	-0.756725980164211	0.0426969159160993	CLEC18A	5258	biofsci
rs62050280	16	70656781	A	G	4.6835e-40	0.0410927338829433	-0.650760860894906	0.0491251499128034	CLEC18A	5258	biofsci
rs6499215	16	69112398	C	A	5.1784e-10	0.214138073584126	-0.133657369744613	0.0215111484444287	CLEC18A	6421	biofsci
rs71399907	16	70032959	T	C	1.0587e-33	0.0192547691210554	1.00591169592935	0.0831345721358494	CLEC18A	3831	biofsci
rs7192723	16	70683202	T	C	2.1059e-44	0.66487003058104	0.26142348322001	0.0187015590305258	CLEC18A	6416	biofsci
rs72790630	16	70373620	A	C	2.1761e-99	0.0546171984023868	-0.90392029966656	0.0427161300530955	CLEC18A	5307	biofsci
rs72792847	16	70696009	T	C	3.9613e-09	0.151821324115927	0.148706143523021	0.0252648097186531	CLEC18A	6083	biofsci
rs72792875	16	70767681	A	G	2.7926e-19	0.0217960438829787	-0.542647286083963	0.0604526632150933	CLEC18A	6417	biofsci
rs76207439	16	69575357	A	G	5.5386e-112	0.0748659425271552	0.754012298237073	0.0335304347428815	CLEC18A	6421	biofsci
rs76428340	16	70342952	G	T	7.3356e-16	0.0798847815650504	0.290109444510645	0.0359718588588383	CLEC18A	5257	biofsci
rs76717380	16	69956730	A	G	7.0361e-30	0.0242628992628993	-0.651244278826219	0.0573561155874568	CLEC18A	6420	biofsci
rs77777813	16	70708159	T	C	1.1398e-14	0.084871550903901	-0.244576846728774	0.031671092759864	CLEC18A	6418	biofsci
rs78709419	16	70608181	T	C	3.6648e-40	0.0352813032771358	0.680464430636774	0.0512954129957766	CLEC18A	5583	biofsci
rs79083856	16	70342882	T	C	9.7978e-14	0.0343710780940043	0.360559259740609	0.0484375264973009	CLEC18A	6421	biofsci
rs998109	16	70115519	A	G	1.4109e-66	0.146419182665498	0.430248135850328	0.0249610215266365	CLEC18A	6421	biofsci
