## Supplementary material for "Multi-level Regulatory Roles of Lactate Metabolism Gene Network in Oral Cancer: Machine Learning Insights": CLEC18C.csv

SNP	CHR	BP	effect_allele	other_allele	P	EAF	BETA	SE	gene	samplesize	source
rs11649341	16	70733292	C	T	5.3044e-14	0.0859234418452478	-0.277596847519755	0.0368938687860177	CLEC18C	4677	biofsci
rs117001329	16	69855248	G	T	1.3725e-12	0.0240135575877726	-0.620249332605786	0.0875230124889986	CLEC18C	2785	biofsci
rs11859067	16	70666668	G	A	2.2996e-08	0.125216116665414	-0.174616570682882	0.0312507285208107	CLEC18C	4674	biofsci
rs12924872	16	69552215	T	C	2.9035e-13	0.465208747514911	0.157083839173516	0.0215215771107312	CLEC18C	4339	biofsci
rs139391794	16	70359664	C	A	3.3502e-16	0.0332220203309925	-0.471471465932268	0.0577797820942018	CLEC18C	4663	biofsci
rs149447225	16	70330994	C	T	7.1074e-19	0.0142644241004897	0.854873510479829	0.0963433158815117	CLEC18C	3831	biofsci
rs149557040	16	70688142	T	C	1.9513e-14	0.0197776012708499	0.628012465902747	0.0820502307163245	CLEC18C	3831	biofsci
rs150192343	16	70051119	T	C	4.4084e-66	0.0389975379755656	0.952126829943874	0.0554509935554887	CLEC18C	4339	biofsci
rs17241731	16	69893821	T	C	1.1445e-08	0.0358806621072455	0.364004728375724	0.0637720927794326	CLEC18C	3554	biofsci
rs181810147	16	69549233	T	C	3.0239e-11	0.0169384312622997	-0.577342750585395	0.0868811699550646	CLEC18C	3978	biofsci
rs2271047	16	70818759	G	A	1.9623e-11	0.428595587958961	-0.140164351610162	0.0208932342977912	CLEC18C	4677	biofsci
rs55704776	16	70688303	T	C	3.5256e-25	0.0601794751839408	-0.450694874510347	0.0434765081909194	CLEC18C	4677	biofsci
rs59057255	16	69910129	A	G	1.0693e-24	0.0359061652215543	-0.582820330531034	0.0568062077751061	CLEC18C	4476	biofsci
rs7206524	16	69975896	T	G	5.7064e-158	0.687721639656816	-0.597468672775797	0.0223112563959474	CLEC18C	4677	biofsci
rs77797599	16	70474193	T	C	1.7649e-08	0.0143377332726445	-0.555022028663502	0.0985217056294492	CLEC18C	3645	biofsci
rs7919	16	70514828	A	C	9.9835e-24	0.532434677541157	-0.208316349075769	0.0207449211372233	CLEC18C	4667	biofsci
rs79839225	16	69963886	A	G	7.4888e-13	0.016320652826113	-0.640658658248873	0.089351425816777	CLEC18C	3901	biofsci
rs9674396	16	69545220	T	C	7.6619e-14	0.669582227818501	-0.170616096763554	0.0228221480709418	CLEC18C	4339	biofsci
