## Supplementary material for "Multi-level Regulatory Roles of Lactate Metabolism Gene Network in Oral Cancer: Machine Learning Insights": CLECL1.csv

SNP	CHR	BP	effect_allele	other_allele	P	EAF	BETA	SE	gene	samplesize	source
rs10400563	12	9153257	C	T	4.5334e-13	0.260456988237063	-0.065518485913477	0.0090513899168995	CLECL1	31684	biofsci
rs10771168	12	9043671	C	T	2.8517e-18	0.399244332493703	-0.0707183751729685	0.00811269647504514	CLECL1	31674	biofsci
rs10771853	12	9688110	T	A	7.0627e-31	0.603255813953488	0.132751507736686	0.0114896579311655	CLECL1	15825	biofsci
rs10844009	12	9708491	A	G	4.4515e-16	0.378255372945638	0.103974355274041	0.0127957413237064	CLECL1	12985	biofsci
rs10845054	12	10303535	G	A	2.1842e-10	0.62915288634997	0.0522075392081926	0.00822425003279657	CLECL1	31683	biofsci
rs11052455	12	9843170	C	T	1.0962e-48	0.0237890922959573	-0.421559196195667	0.0287482914521248	CLECL1	26051	biofsci
rs11052658	12	9869953	T	C	2.0667e-70	0.0552934750223458	-0.345645703878394	0.0194844136214116	CLECL1	25213	biofsci
rs11053558	12	10178977	G	T	8.8879e-10	0.599879774345695	0.0541286015617231	0.00883270806463939	CLECL1	26701	biofsci
rs111262397	12	9605338	G	A	8.3317e-54	0.075965423282909	-0.253862002631549	0.016438113292424	CLECL1	26361	biofsci
rs111791571	12	9906324	G	A	4.5083e-56	0.0532657470500249	0.291002007532796	0.0184450491885373	CLECL1	29143	biofsci
rs114504560	12	10048327	T	C	4.2731e-14	0.0262443060721301	-0.196151997431643	0.025972484863107	CLECL1	29004	biofsci
rs114787328	12	9856938	A	G	1.588e-27	0.0404639488279827	0.226072923429761	0.0207963464905767	CLECL1	29776	biofsci
rs11608493	12	9902666	G	A	3.9897e-33	0.0482839763797007	0.238084930250427	0.019855964693212	CLECL1	27598	biofsci
rs117016846	12	9864472	C	T	5.2525e-22	0.0162841086058636	-0.382450055588982	0.0396600771101898	CLECL1	19844	biofsci
rs117103321	12	9878047	A	C	6.6442e-41	0.0193052061157345	-0.428968985351995	0.032029581744954	CLECL1	25743	biofsci
rs117264303	12	9831164	A	C	7.7629e-32	0.0271684399492097	0.305683686360854	0.0260329143057395	CLECL1	27914	biofsci
rs117372141	12	9833199	A	G	2.1817e-39	0.0200804222166373	-0.418882189547435	0.0319002505176632	CLECL1	24970	biofsci
rs117654404	12	9853039	C	T	3.3646e-22	0.0268561780988653	0.242488073666075	0.0250271517871891	CLECL1	30544	biofsci
rs117760487	12	9900391	G	A	1.6278e-26	0.0167605184870378	-0.379685595498752	0.0356304869933702	CLECL1	23899	biofsci
rs12308159	12	10209475	G	A	6.1353e-16	0.0508295180426328	0.163384924419814	0.0202041530438638	CLECL1	25388	biofsci
rs12322854	12	9805089	T	C	4.1334e-30	0.0328517371861025	-0.255892071683077	0.0224449009887883	CLECL1	31238	biofsci
rs12824889	12	10169041	C	T	2.3126e-10	0.0850569940363856	-0.0904308169235562	0.0142660109677635	CLECL1	31569	biofsci
rs139501866	12	9953499	T	C	2.923e-18	0.0139106477229755	-0.342577275456196	0.0393120819177898	CLECL1	23586	biofsci
rs140406150	12	9880557	A	C	1.0799e-54	0.0393630631453897	-0.344917633952116	0.0221458788525128	CLECL1	26961	biofsci
rs144330514	12	9837224	G	A	6.7931e-28	0.0263375763220532	0.309476614224904	0.0282676093774175	CLECL1	24401	biofsci
rs146610213	12	9559115	G	A	5.0802e-32	0.111094949965092	-0.177616164959182	0.0150805893256111	CLECL1	22263	biofsci
rs147326994	12	9648657	T	C	9.9473e-67	0.562214901165737	0.170300868310908	0.00986862386484793	CLECL1	20859	biofsci
rs148373579	12	10251498	T	C	8.0983e-09	0.0258602978941962	-0.163976217932822	0.0284364972830227	CLECL1	24545	biofsci
rs149921256	12	9968595	A	G	9.6566e-51	0.0130049187658369	0.687606215913836	0.0458954889810329	CLECL1	18493	biofsci
rs16916471	12	10491512	C	T	2.7008e-08	0.0618122354751828	0.0926246083891532	0.016659701498103	CLECL1	31065	biofsci
rs16917857	12	9020680	A	G	2.8708e-10	0.0545616089818666	-0.113649399187008	0.018024137911474	CLECL1	29836	biofsci
rs17732655	12	9752097	T	C	2.2776e-13	0.0300164678876191	0.191715807159598	0.0261496020131758	CLECL1	25114	biofsci
rs17806430	12	9984180	G	A	1.447e-16	0.0298917111632317	-0.21644778905006	0.0262024294906011	CLECL1	25114	biofsci
rs186720322	12	9783994	T	G	1.9004e-12	0.0248169243287225	0.198618659368502	0.0282064671904826	CLECL1	25968	biofsci
rs189537033	12	9969363	C	T	5.2076e-09	0.0136432269197584	-0.297205338522637	0.0508895822955784	CLECL1	14347	biofsci
rs2401402	12	9955716	A	C	1.4029e-28	0.372056124789723	0.0918042687530133	0.00827803795754892	CLECL1	31231	biofsci
rs2895990	12	9939813	G	A	2.8775e-241	0.463679604261796	-0.265619433370458	0.00800774890098847	CLECL1	31355	biofsci
rs34336	12	9423590	C	T	8.3755e-22	0.316114848359578	0.0819794492273017	0.00854379786010732	CLECL1	31684	biofsci
rs35237063	12	9823178	C	G	1.6769846438804e-308	0.0768969422423556	0.633484406470947	0.0149383446555712	CLECL1	31565	biofsci
rs3764024	12	9801373	A	G	1.6769846438804e-308	0.671064054655947	-0.319131855307426	0.00847078799682082	CLECL1	31568	biofsci
rs3867152	12	9710417	C	T	1.9462e-11	0.0543222854316102	0.143618724021343	0.021403046708197	CLECL1	21247	biofsci
rs4883195	12	9033626	T	C	7.3332e-15	0.0782041033839595	-0.115706468270369	0.0148751646551866	CLECL1	31346	biofsci
rs4883240	12	9486780	A	G	3.0985e-69	0.203536649807504	0.173838947123049	0.00988440156039896	CLECL1	31569	biofsci
rs55933766	12	9248332	C	T	4.5742e-12	0.813135114791118	0.0773391209129886	0.0111790813958817	CLECL1	26331	biofsci
rs58612462	12	9600451	G	C	4.659e-79	0.517705212702217	-0.180572797475137	0.00959197666318576	CLECL1	21765	biofsci
rs590429	12	10163583	G	A	2.9171e-19	0.889285580066895	0.113587762620983	0.0126602499577556	CLECL1	31684	biofsci
rs592206	12	10126427	G	A	2.6225e-12	0.453246606760161	-0.0558433263297957	0.00798149477314634	CLECL1	31672	biofsci
rs61913330	12	9814375	T	C	3.3818e-67	0.0509457124670365	-0.338510668534137	0.019545624374048	CLECL1	27069	biofsci
rs61914643	12	10011285	A	G	1.6168e-31	0.156619229172172	0.127903868579992	0.0109506736797938	CLECL1	31566	biofsci
rs71450006	12	10082627	A	G	4.7842e-51	0.0153454784178566	0.565705932991649	0.0376419581991435	CLECL1	23354	biofsci
rs7298621	12	9356159	A	G	3.1303e-15	0.108741601872122	-0.100805480705733	0.0127836510945067	CLECL1	31569	biofsci
rs7304779	12	10055211	C	T	8.4341e-27	0.573566422735897	-0.0871676799629281	0.00813343783478223	CLECL1	30902	biofsci
rs73048817	12	10060125	G	C	6.6106e-34	0.160857779068642	-0.145633878734829	0.0119977821405481	CLECL1	25733	biofsci
rs7485167	12	9947703	A	G	6.9844e-39	0.166004934083725	-0.140737675354204	0.010790532278915	CLECL1	31017	biofsci
rs75867398	12	9875533	T	C	2.4898e-107	0.0606354642313546	-0.368217237761903	0.0167321275327358	CLECL1	31355	biofsci
rs77786813	12	9555300	C	A	9.3317e-11	0.0651288196524865	-0.125814438584363	0.0194242015970424	CLECL1	21765	biofsci
rs79525982	12	9311177	T	G	5.7814e-17	0.0300942549371634	-0.209439982330398	0.0250241928825376	CLECL1	27355	biofsci
rs7956709	12	9888897	T	C	1.6769846438804e-308	0.175935074100212	-0.465595966252343	0.0114446533698194	CLECL1	26330	biofsci
rs7958717	12	9485106	A	G	2.9345e-53	0.45065011820331	0.132692028181719	0.00863751054085124	CLECL1	27071	biofsci
rs7971846	12	10090095	T	C	2.341e-11	0.0879444402506228	0.0939112685704855	0.0140520519774484	CLECL1	31569	biofsci
rs7980228	12	9240336	C	A	8.5481e-10	0.0861731061515079	0.0891325134077154	0.0145294743598141	CLECL1	30077	biofsci
