## Supplementary material for "Multi-level Regulatory Roles of Lactate Metabolism Gene Network in Oral Cancer: Machine Learning Insights": CLHC1.csv

SNP	CHR	BP	effect_allele	other_allele	P	EAF	BETA	SE	gene	samplesize	source
rs10186764	2	55089897	A	C	5.238e-20	0.30788455034011	0.0875341002819116	0.00955695915384658	CLHC1	25690	biofsci
rs10193022	2	55406954	G	T	1.6769846438804e-308	0.604748603351955	0.368823262899327	0.00904419711818575	CLHC1	25573	biofsci
rs11125543	2	54847675	C	A	3.3295e-34	0.39563280866644	0.110268909608864	0.00904251175602639	CLHC1	25574	biofsci
rs111510389	2	55453832	G	A	9.7522e-70	0.117532653646153	-0.252805675454814	0.0143214014861981	CLHC1	23504	biofsci
rs112519705	2	55702705	T	C	1.0168e-27	0.0159193589634302	0.410572116764852	0.0376271231317911	CLHC1	22543	biofsci
rs113048834	2	54891399	A	G	6.5742e-29	0.0137490793027253	0.485863218145035	0.0435451050077557	CLHC1	19446	biofsci
rs113278511	2	55483823	T	C	2.4789e-187	0.0354567048153746	0.74852191464005	0.0256416885213572	CLHC1	22236	biofsci
rs113526466	2	55024596	C	A	6.8198e-13	0.0182379349046016	-0.254486170780013	0.0354289531922613	CLHC1	22247	biofsci
rs115039184	2	55733511	G	T	3.8065e-08	0.0191710648866812	-0.203994034688847	0.0370931965976629	CLHC1	19326	biofsci
rs115058881	2	55045235	G	A	2.073e-08	0.0197037957640723	-0.205242175946516	0.0366124685052118	CLHC1	19311	biofsci
rs115804802	2	55472975	A	C	1.1182e-294	0.977684259295008	1.11120761188108	0.03028770979059	CLHC1	24982	biofsci
rs116364596	2	54853704	G	A	3.4e-38	0.0322958057395143	0.35060687384353	0.0271331847855568	CLHC1	21731	biofsci
rs11694920	2	55450484	G	A	8.3197e-40	0.0297025833431039	-0.350160715116379	0.0265196924458398	CLHC1	24668	biofsci
rs12992923	2	56409574	C	T	1.3422e-08	0.400992145514675	-0.0901266509902722	0.0158662507904852	CLHC1	8269	biofsci
rs13424210	2	55991004	A	G	3.4488e-23	0.0574726435016318	0.213527888268298	0.0215275928810237	CLHC1	19917	biofsci
rs138442190	2	56110346	T	C	2.8852e-09	0.022016450770822	0.20552472029929	0.0346117750588228	CLHC1	19384	biofsci
rs138571344	2	55633249	A	G	1.8507e-09	0.020951081660495	-0.246646082212902	0.0410379159117671	CLHC1	14474	biofsci
rs140480052	2	55464879	A	G	2.1777e-35	0.0603151747860171	-0.237604433535	0.0191392672709332	CLHC1	24083	biofsci
rs143247366	2	56038882	C	T	2.6283e-17	0.0140388164886179	0.390525989909887	0.0461505542318467	CLHC1	16960	biofsci
rs144792259	2	56061945	T	C	2.0396e-22	0.0959679855028692	0.146226987891669	0.0150131919107659	CLHC1	25569	biofsci
rs146003514	2	56150381	T	C	2.1685e-11	0.0142586750788644	0.326761698458633	0.0488112001760626	CLHC1	14931	biofsci
rs146215655	2	55368826	C	A	4.3394e-11	0.0179930640003603	-0.240354666905163	0.036462675885974	CLHC1	21284	biofsci
rs148616939	2	55970822	T	C	1.1112e-25	0.0180245301496992	0.38024880678936	0.03629609755251	CLHC1	21443	biofsci
rs149158347	2	54672389	A	G	1.5031e-11	0.0695589886552832	-0.118831335660344	0.0176114259804286	CLHC1	24908	biofsci
rs151296744	2	54953549	C	T	2.6001e-12	0.0181395348837209	-0.273103906372434	0.0390276671438378	CLHC1	18431	biofsci
rs1579494	2	55986569	G	A	1.9531e-22	0.168835616438356	-0.11549629456343	0.0118529463535298	CLHC1	25361	biofsci
rs17046269	2	54973519	C	G	1.9566e-50	0.0943389014181415	0.227401993714732	0.0152263166372989	CLHC1	25242	biofsci
rs17278665	2	56095994	G	C	2.2183e-43	0.145225238832459	0.173347419681304	0.0125523113454963	CLHC1	25564	biofsci
rs17738659	2	55897230	G	A	3.9149e-29	0.0769317881544676	-0.185903069957482	0.0165933029818791	CLHC1	25572	biofsci
rs1975485	2	55806355	G	T	3.9891e-66	0.935907598233496	0.310100962421687	0.0180536871337568	CLHC1	25574	biofsci
rs2576702	2	55550146	G	A	1.4323e-11	0.0568683409436834	-0.129501136610937	0.019172571857419	CLHC1	25361	biofsci
rs2589091	2	55575981	A	G	2.2048e-67	0.58882261900268	0.155861035330154	0.00898660812457286	CLHC1	25572	biofsci
rs2920861	2	55318116	A	C	6.9953e-32	0.10761070633093	-0.167678916969928	0.0142696960155504	CLHC1	25570	biofsci
rs2968811	2	55327091	T	A	5.2288e-150	0.585286679500245	0.234120716008945	0.00897485331415129	CLHC1	25574	biofsci
rs2971888	2	54945173	T	C	9.3317e-11	0.506285153448341	0.0572894148373619	0.0088443712601099	CLHC1	25572	biofsci
rs4671268	2	56358312	C	A	8.0028e-09	0.250967717689504	0.0586957489576828	0.0101752186803645	CLHC1	25690	biofsci
rs4671933	2	54687265	A	G	3.7194e-13	0.330344853953204	-0.0687550075935914	0.00946360837879086	CLHC1	25237	biofsci
rs56214913	2	55320565	G	C	1.6769846438804e-308	0.0547120114653136	0.745267817632305	0.0197051325356893	CLHC1	24898	biofsci
rs61736715	2	54483272	A	C	4.9779e-10	0.0938372047321464	-0.0963077326681987	0.0154845540980447	CLHC1	24524	biofsci
rs6545445	2	55056945	G	C	3.6332e-20	0.24881033310673	0.0941057923037855	0.0102306697147097	CLHC1	25559	biofsci
rs6545448	2	55069780	T	G	9.4622e-14	0.346302312249188	0.0696674161966076	0.00935346538090673	CLHC1	25246	biofsci
rs66483070	2	55376609	G	T	1.6769846438804e-308	0.76161890738853	0.536539133730611	0.0103784348127204	CLHC1	25568	biofsci
rs66624040	2	54973008	G	A	2.0706e-08	0.0261780104712042	-0.163182989727353	0.0291091510243409	CLHC1	23147	biofsci
rs67193352	2	54751059	A	G	6.4696e-13	0.0861811926605505	-0.114032949683041	0.0158597167887847	CLHC1	25241	biofsci
rs6725139	2	55369684	C	T	2.6e-142	0.591416438047277	0.227946237113142	0.00897461463495185	CLHC1	25690	biofsci
rs6730839	2	56048107	C	G	2.2864e-08	0.781987390040397	-0.0598569397949723	0.0107101595682387	CLHC1	25568	biofsci
rs6755779	2	55063552	A	G	4.0764e-13	0.281897102484122	0.0711193812798675	0.00980537718766699	CLHC1	25690	biofsci
rs72795413	2	55163560	T	C	1.9767e-15	0.0145726664040961	0.351561988908859	0.0442611626621082	CLHC1	17773	biofsci
rs74326105	2	55248063	G	T	6.8699e-13	0.030429416521258	-0.196763751305451	0.0273971722393031	CLHC1	22578	biofsci
rs7571327	2	55945981	T	C	1.0216e-24	0.590379523389232	0.100096319449901	0.00975188950536333	CLHC1	21741	biofsci
rs7575107	2	55305986	G	T	1.2338e-27	0.13898401826484	0.139830254430865	0.0128355291381371	CLHC1	25361	biofsci
rs7587874	2	54616058	G	A	2.4344e-09	0.250659947204224	-0.0627193998754304	0.0105135107743446	CLHC1	24083	biofsci
rs7594597	2	55073554	G	A	1.7558e-57	0.407848540903771	-0.143790619494808	0.00899816142020073	CLHC1	25570	biofsci
rs76402320	2	55128249	C	T	7.8708e-90	0.0243433193293808	0.58850467351985	0.0292833558170588	CLHC1	24550	biofsci
rs76502416	2	55393919	A	G	1.9787e-68	0.0791666666666667	-0.28748739926389	0.0164452363506501	CLHC1	25361	biofsci
rs76771294	2	56276759	A	G	9.0996e-11	0.0258064516129032	-0.207585085987393	0.0320297926226497	CLHC1	19386	biofsci
rs77005609	2	55500234	G	A	1.6769846438804e-308	0.057193103184616	0.820222802288619	0.0191678908729215	CLHC1	25238	biofsci
rs78583495	2	55172002	A	G	1.0649e-24	0.0996640748848796	0.151447252068096	0.0147606530153502	CLHC1	25575	biofsci
rs79272390	2	54615325	T	C	3.8917e-19	0.124441047200459	0.120534514387892	0.0134823062557764	CLHC1	25246	biofsci
rs79920062	2	56259760	G	A	1.9427e-10	0.0435736677115987	0.145376181663752	0.0228363464756129	CLHC1	23006	biofsci
rs80199362	2	54580502	A	T	2.0127e-12	0.861144669284204	0.0899482325783565	0.012788181551439	CLHC1	25569	biofsci
rs9808400	2	56295532	A	C	7.7288e-10	0.0198312060865589	0.205093605893404	0.0333453006037466	CLHC1	23134	biofsci
