## Supplementary material for "Multi-level Regulatory Roles of Lactate Metabolism Gene Network in Oral Cancer: Machine Learning Insights": CLIC3.csv

SNP	CHR	BP	effect_allele	other_allele	P	EAF	BETA	SE	gene	samplesize	source
rs10781534	9	139933589	C	T	5.0249e-58	0.315671879987233	-0.158114906400945	0.00984648813058571	CLIC3	23873	biofsci
rs112261926	9	140005256	A	G	1.8659e-08	0.0306004009707713	-0.191398508890115	0.0340336620950452	CLIC3	14552	biofsci
rs116915239	9	139831744	C	T	5.6034e-10	0.0414290240811153	-0.165394813564286	0.0266714206225064	CLIC3	17699	biofsci
rs140583651	9	139899877	A	G	9.3902e-22	0.0505224897773739	0.243992727550152	0.025459933588304	CLIC3	16080	biofsci
rs17250239	9	139796630	A	G	1.7125e-17	0.0664039325366556	0.186093493139546	0.0218624874459053	CLIC3	16874	biofsci
rs17250848	9	139810437	C	T	4.9571e-12	0.05	0.166037726380543	0.0240393992066692	CLIC3	18215	biofsci
rs2811740	9	139732462	T	C	1.8529e-09	0.172497464870346	-0.0818625757556766	0.0136206075930379	CLIC3	18881	biofsci
rs28560209	9	140073120	C	T	6.6398e-12	0.270301235119879	0.0721241628943216	0.0105057628174447	CLIC3	22968	biofsci
rs35240177	9	139876611	A	G	8.0408e-09	0.0197374589779653	-0.233697150799766	0.0405196620372373	CLIC3	15740	biofsci
rs55888789	9	139849843	A	G	1.8344e-10	0.0499792903493028	0.186385908342633	0.0292383811540359	CLIC3	12318	biofsci
rs7032104	9	139771907	C	T	3.822e-41	0.395748635149262	-0.110504132396819	0.00822570585058948	CLIC3	30902	biofsci
rs7038658	9	139675835	C	G	4.1618e-11	0.178330338497402	-0.0760787831649722	0.0115304077181268	CLIC3	25666	biofsci
rs72761083	9	139828171	C	T	7.1655e-09	0.0324422006769549	-0.153950358820835	0.0266037116922713	CLIC3	22506	biofsci
rs73574336	9	139830200	T	C	2.077e-29	0.123291116089799	-0.147522920614466	0.0131022008823264	CLIC3	26946	biofsci
rs7873815	9	139943429	A	G	1.8055e-23	0.67818541634952	0.111967323416611	0.0112154621634741	CLIC3	18213	biofsci
rs908839	9	139856639	G	C	1.8463e-182	0.505533975416378	-0.263694738785474	0.00915447799984287	CLIC3	23868	biofsci
