## Supplementary material for "Multi-level Regulatory Roles of Lactate Metabolism Gene Network in Oral Cancer: Machine Learning Insights": CLIC4.csv

SNP	CHR	BP	effect_allele	other_allele	P	EAF	BETA	SE	gene	samplesize	source
rs11249168	1	25030250	C	G	2.5297e-87	0.188559562016236	-0.202378149385913	0.0102168874196501	CLIC4	31306	biofsci
rs112498219	1	25050508	T	C	5.5144e-47	0.125816438252728	-0.17346709246036	0.0120500078121343	CLIC4	31308	biofsci
rs112545282	1	24945158	T	C	9.0578e-57	0.0500305763644703	0.292564442534104	0.0184262383820038	CLIC4	30985	biofsci
rs112836719	1	25173165	G	A	6.117e-24	0.0233243714919108	0.292814209385159	0.0290202387894112	CLIC4	26062	biofsci
rs115609657	1	25051823	T	G	2.8121e-10	0.02545293857711	0.170957905347462	0.0270978942997134	CLIC4	27451	biofsci
rs144413645	1	25172192	G	A	6.9686e-10	0.026981008513425	-0.161626105526388	0.02620907205137	CLIC4	27726	biofsci
rs17363576	1	24965942	G	A	1.1189e-17	0.0603973991357377	-0.147745584032941	0.017257982015295	CLIC4	29582	biofsci
rs187083534	1	25031587	A	G	2.9745e-09	0.0204669011832427	-0.181156755176044	0.0305342674199875	CLIC4	26750	biofsci
rs1929303	1	24895071	G	T	1.073e-12	0.302657406009361	0.0619382314916086	0.00869809033852584	CLIC4	31313	biofsci
rs2809962	1	24888751	G	C	2.6329e-35	0.678342266173473	0.106070601508813	0.00855435671383054	CLIC4	31315	biofsci
rs2809965	1	24879265	C	T	2.2215e-08	0.588554170216061	0.045915987286634	0.00820807781312727	CLIC4	30647	biofsci
rs3131519	1	25197685	C	G	1.0294e-43	0.812769010043042	0.142043417093658	0.0102445253325682	CLIC4	31307	biofsci
rs6657703	1	24908625	C	A	4.5195e-21	0.265900426527762	0.0851962359588017	0.0090443784325359	CLIC4	31314	biofsci
rs6681012	1	25188064	A	G	8.9407e-12	0.324720959073998	-0.0581120138275051	0.00851757597213748	CLIC4	31430	biofsci
rs74732003	1	25019853	G	T	2.0668e-13	0.0177261613691932	0.232952769148801	0.0317184207217473	CLIC4	28543	biofsci
rs7520844	1	25054223	G	C	1.6888e-237	0.280594141627661	0.292685027579544	0.00889398470835671	CLIC4	31313	biofsci
rs7528021	1	25185707	A	G	1.0842e-08	0.134860815684824	-0.0727732059471798	0.0127294873003166	CLIC4	26447	biofsci
rs7551188	1	25273200	C	T	1.1284e-08	0.519031141868512	0.0499197590689813	0.00874220851616078	CLIC4	26207	biofsci
rs80007720	1	24831663	T	C	3.0465e-24	0.0573946851879813	0.17451908065702	0.0171799494656606	CLIC4	31313	biofsci
