## Supplementary material for "Multi-level Regulatory Roles of Lactate Metabolism Gene Network in Oral Cancer: Machine Learning Insights": CLIC5.csv

SNP	CHR	BP	effect_allele	other_allele	P	EAF	BETA	SE	gene	samplesize	source
rs10948271	6	45978143	T	C	3.5037e-19	0.598983024927359	-0.0730809339556552	0.00816400799361625	CLIC5	31231	biofsci
rs13190980	6	46011392	A	G	1.461e-15	0.0745236574091473	-0.120710095165467	0.015126388787793	CLIC5	31684	biofsci
rs3224	6	45869630	C	G	1.3058e-53	0.365134546001203	-0.127183615929304	0.00825096117457082	CLIC5	31683	biofsci
rs3798269	6	45981962	C	T	7.8333e-66	0.4446239993987	0.136998999176997	0.00799419973840667	CLIC5	31684	biofsci
rs6903610	6	45862584	C	T	9.4804e-46	0.0652567400209584	0.251757230870751	0.0177322545814288	CLIC5	26069	biofsci
rs6930769	6	46009536	A	G	3.2737e-21	0.0725824715029818	0.145011645262554	0.015339141845262	CLIC5	31569	biofsci
rs74960891	6	46010848	T	C	9.8062e-13	0.0724126217256737	0.109535385099776	0.0153557148404329	CLIC5	31569	biofsci
rs9472630	6	45932535	C	T	6.7241e-12	0.906707433594496	0.0944100047036029	0.0137553733086039	CLIC5	31240	biofsci
