## Supplementary material for "Multi-level Regulatory Roles of Lactate Metabolism Gene Network in Oral Cancer: Machine Learning Insights": CLIC6.csv

SNP	CHR	BP	effect_allele	other_allele	P	EAF	BETA	SE	gene	samplesize	source
rs13051936	21	35954628	A	G	8.0875e-10	0.0676179604261796	0.0977008340403431	0.0159038992773055	CLIC6	31355	biofsci
rs2070439	21	36011213	T	G	2.7028e-19	0.68852643842309	0.0770344418000921	0.00857815905928444	CLIC6	31684	biofsci
rs2154444	21	36053643	T	G	5.8369e-27	0.22474529117636	-0.102335665783008	0.00951844574916596	CLIC6	31674	biofsci
rs62213788	21	36041577	A	G	1.262e-88	0.223068181818182	0.191084865709855	0.00957396565474152	CLIC6	31475	biofsci
rs73196818	21	36074415	T	C	3.2849e-11	0.144901812688822	-0.0750117158591577	0.0113085261802988	CLIC6	31555	biofsci
