## Supplementary material for "Multi-level Regulatory Roles of Lactate Metabolism Gene Network in Oral Cancer: Machine Learning Insights": CLINT1.csv

SNP	CHR	BP	effect_allele	other_allele	P	EAF	BETA	SE	gene	samplesize	source
rs11750888	5	157347103	C	T	1.5973e-16	0.440044355899711	-0.0660210440264357	0.00800352091483037	CLINT1	31678	biofsci
rs2080459	5	157314583	T	A	5.85e-16	0.283921020839626	0.0714339561338926	0.00882707116796736	CLINT1	31563	biofsci
