## Supplementary material for "Multi-level Regulatory Roles of Lactate Metabolism Gene Network in Oral Cancer: Machine Learning Insights": CLIP1.csv

SNP	CHR	BP	effect_allele	other_allele	P	EAF	BETA	SE	gene	samplesize	source
rs3817012	12	122839909	T	C	6.7188e-18	0.108540390181558	-0.11015927755585	0.0127800916000568	CLIP1	31638	biofsci
