## Supplementary material for "Multi-level Regulatory Roles of Lactate Metabolism Gene Network in Oral Cancer: Machine Learning Insights": CLIP2.csv

SNP	CHR	BP	effect_allele	other_allele	P	EAF	BETA	SE	gene	samplesize	source
rs138159272	7	73697883	T	C	7.8553e-17	0.931052448766933	0.132124448398896	0.0158546167155333	CLIP2	30986	biofsci
rs149231394	7	73714106	T	G	1.5288e-15	0.118302735106782	-0.107838282224481	0.0135228894883041	CLIP2	26213	biofsci
rs17146094	7	73609315	G	A	2.4704e-09	0.0279900162999185	-0.163347965857276	0.0273922099940093	CLIP2	24493	biofsci
rs2074766	7	73635555	G	C	1.9264e-22	0.586377726115355	-0.0924112449601581	0.00948245292290371	CLIP2	22927	biofsci
rs3135698	7	73649825	C	T	2.5872e-38	0.0808185200496073	-0.189278846457639	0.014624483987579	CLIP2	31470	biofsci
rs74624285	7	73676273	T	C	3.5222e-09	0.108234358694032	0.085034545426604	0.0143994556552653	CLIP2	24984	biofsci
rs7785855	7	73802670	A	C	9.3876e-13	0.233853568969474	0.0730638936898512	0.0102338983233677	CLIP2	26646	biofsci
rs810551	7	73492093	G	C	1.6258e-11	0.223681727248707	-0.0645532838776706	0.0095830414592308	CLIP2	31354	biofsci
rs9638321	7	73813280	G	C	5.3433e-23	0.324826539462272	-0.0986469327312116	0.00998956280822396	CLIP2	22846	biofsci
