## Supplementary material for "Multi-level Regulatory Roles of Lactate Metabolism Gene Network in Oral Cancer: Machine Learning Insights": CLIP3.csv

SNP	CHR	BP	effect_allele	other_allele	P	EAF	BETA	SE	gene	samplesize	source
rs112909578	19	36543975	T	A	1.4328e-53	0.268261765171922	-0.141232121777524	0.0091657984357777	CLIP3	30319	biofsci
rs11672980	19	36470049	C	A	6.2005e-15	0.179817099106763	-0.084941003108333	0.0108904306770005	CLIP3	28585	biofsci
rs117393797	19	36692195	T	C	6.7236e-21	0.0177645305514158	0.339617035587321	0.0362138424187545	CLIP3	21850	biofsci
rs118146634	19	36727212	A	G	1.3016e-24	0.0187933759362331	0.380629519321487	0.0371675848139799	CLIP3	19628	biofsci
rs118160850	19	36573702	G	A	8.2777e-17	0.0156628368282755	-0.303061273665148	0.0363945759826528	CLIP3	24484	biofsci
rs139141772	19	36329666	C	T	9.7858e-09	0.0563293732077018	-0.112122739662717	0.0195529950757228	CLIP3	24603	biofsci
rs139494942	19	36568276	A	G	1.6623e-35	0.0328048639704468	-0.280109815552371	0.022523927561886	CLIP3	31062	biofsci
rs146532427	19	36520734	A	C	5.6409e-148	0.0158372348419167	0.98090669564383	0.0378634891626714	CLIP3	22376	biofsci
rs146729768	19	36650344	C	T	1.784e-12	0.52058092575334	0.0639016837851102	0.00906329727755229	CLIP3	24389	biofsci
rs148937320	19	36596083	G	T	7.948e-22	0.0253204620984333	0.278760175478926	0.0290350986874975	CLIP3	24032	biofsci
rs150662411	19	36638922	G	A	8.9678e-11	0.0155436957971981	0.261637245951959	0.0403543218866289	CLIP3	20065	biofsci
rs17882574	19	36637605	G	A	1.0306e-09	0.0865438827288104	-0.0945586990980653	0.0154902527845595	CLIP3	26359	biofsci
rs17884776	19	36635239	T	G	4.9906e-10	0.03368431558461	-0.153816232019534	0.0247316834452735	CLIP3	25114	biofsci
rs2284151	19	36324075	T	C	1.5324e-14	0.829684896227844	0.0814770387550126	0.0106020870208214	CLIP3	31479	biofsci
rs2301736	19	36582270	A	G	1.3853e-92	0.460741937908742	-0.162661340617185	0.00797000081420072	CLIP3	31681	biofsci
rs2972641	19	36805572	G	C	1.4296e-08	0.0729805013927577	0.165587771753815	0.0292047076233823	CLIP3	8665	biofsci
rs4805149	19	36483832	T	C	1.6769846438804e-308	0.1394352372683	0.483715424606425	0.0114897594188658	CLIP3	31564	biofsci
rs4805189	19	37389799	G	A	1.6594e-14	0.102238411595953	0.100817642950547	0.0131365338845733	CLIP3	31567	biofsci
rs67276862	19	36930426	A	G	4.9842e-10	0.240598096964205	0.0579176441765995	0.00931196748663111	CLIP3	31559	biofsci
rs7249000	19	36665527	G	C	6.0952e-16	0.839022087974325	-0.0875891307701137	0.0108304540168058	CLIP3	31560	biofsci
rs7250679	19	36455761	T	C	7.9214e-39	0.690712840116933	0.120655049408147	0.0092575153767415	CLIP3	27310	biofsci
rs7251374	19	36628463	T	C	6.7335e-12	0.318894481314863	-0.0627638250041701	0.00914497974766436	CLIP3	27526	biofsci
rs73035054	19	37225483	A	G	8.8379e-11	0.0487254572512121	0.132348028093529	0.020405813946395	CLIP3	25906	biofsci
rs73036158	19	36627157	A	G	9.9572e-11	0.0611654917076634	-0.121204264382371	0.0187405124673168	CLIP3	24792	biofsci
rs79596668	19	36969880	A	C	1.7137e-33	0.0176187474932676	0.431867621420706	0.035809325004619	CLIP3	22528	biofsci
rs80109772	19	36557873	A	G	4.3819e-17	0.112164562430992	-0.116972498242049	0.0139216512630084	CLIP3	25906	biofsci
rs80303896	19	36273210	C	A	6.7945e-10	0.0350790735182116	0.143291362495569	0.0232204966043153	CLIP3	27396	biofsci
rs8105294	19	36574361	A	G	4.0213e-10	0.0895376644081307	-0.0891636612038934	0.0142593413087947	CLIP3	30165	biofsci
