## Supplementary material for "Multi-level Regulatory Roles of Lactate Metabolism Gene Network in Oral Cancer: Machine Learning Insights": CLIP4.csv

SNP	CHR	BP	effect_allele	other_allele	P	EAF	BETA	SE	gene	samplesize	source
rs116441165	2	29404114	A	T	5.746e-11				CLIP4	5075	biofsci
rs12476553	2	28965474	A	T	1.2316e-37	0.609749486970999	-0.105732083837603	0.00824601736344802	CLIP4	30902	biofsci
rs13430763	2	28834946	C	G	2.4699e-12	0.113587315569258	-0.0936564996453178	0.0133701408507356	CLIP4	27780	biofsci
rs143440720	2	28983471	G	A	3.909e-09	0.0158504088946063	0.225950183190701	0.0383746914386381	CLIP4	21766	biofsci
rs3100230	2	29371229	T	C	2.5039e-09	0.531557887584463	-0.0475442920113301	0.00797575816733993	CLIP4	31566	biofsci
rs34802071	2	29417204	G	C	2.7771e-18				CLIP4	5075	biofsci
rs61108956	2	29552649	A	C	4.0974e-08	0.645971136500301	-0.0455757085535032	0.00830703349254578	CLIP4	31683	biofsci
rs6547885	2	29077531	A	G	4.8133e-11	0.088007700437868	0.0923890404075072	0.0140479329158251	CLIP4	31567	biofsci
rs6710082	2	28989977	A	C	1.3831e-23	0.608336164911088	0.0816197484676057	0.00815406540331934	CLIP4	31562	biofsci
rs6739684	2	29247894	G	A	3.4359e-20	0.534217745875456	-0.073299400462846	0.00796369053941092	CLIP4	31684	biofsci
rs71444405	2	29303589	T	C	6.5989e-17	0.0256342921784098	-0.216422807000603	0.0259064887479773	CLIP4	29827	biofsci
rs72788132	2	29235002	C	T	1.497e-87	0.0771394058359443	0.295865731716897	0.0149165720538701	CLIP4	31566	biofsci
rs7583117	2	29298372	T	C	8.0325e-13	0.637509865083242	0.059173727622277	0.00826367919648595	CLIP4	31684	biofsci
rs7585179	2	28827236	A	G	2.7883e-09	0.104267387414824	0.0776785722495151	0.0130690600551029	CLIP4	31344	biofsci
rs7587493	2	29220027	T	C	2.7746e-106	0.517275735017671	0.174107856424645	0.00795114701535559	CLIP4	31673	biofsci
rs78042179	2	28927108	A	G	1.9878e-09	0.0308248851919244	-0.146250410500854	0.0243803508261546	CLIP4	28157	biofsci
rs78715213	2	29320004	T	A	9.0415e-14	0.103194381513367	0.0975320246870503	0.0130841706269017	CLIP4	31559	biofsci
