## Supplementary material for "Multi-level Regulatory Roles of Lactate Metabolism Gene Network in Oral Cancer: Machine Learning Insights": CLK4.csv

SNP	CHR	BP	effect_allele	other_allele	P	EAF	BETA	SE	gene	samplesize	source
rs10516147	5	178094484	G	A	1.6769846438804e-308	0.249520838813935	-0.482850909921953	0.0100172380797882	CLK4	26609	biofsci
rs11249802	5	177837312	T	G	1.2699e-17	0.215975539843302	0.0907916354955532	0.0106232534365592	CLK4	26165	biofsci
rs113929109	5	178160448	C	T	4.8327e-11	0.0181177911605594	0.249066973187832	0.037873996105324	CLK4	19594	biofsci
rs114565401	5	178155094	T	C	1.4562e-51	0.0292168674698795	-0.416070795607984	0.0275415897006675	CLK4	23240	biofsci
rs114599407	5	177866536	A	G	3.5325e-16	0.0197918792083248	-0.295630161264828	0.036258513168105	CLK4	19604	biofsci
rs116587918	5	178145550	C	T	8.8228e-51	0.0245014729209155	-0.51596058492875	0.0344253716308431	CLK4	17652	biofsci
rs11949196	5	178195305	C	T	3.1411e-11	0.645606223450535	-0.0702191220943372	0.0105756468054787	CLK4	19539	biofsci
rs12234109	5	178020340	A	G	6.799e-116	0.354090563165906	-0.208712271555712	0.00912072435163248	CLK4	26280	biofsci
rs13159176	5	177899270	C	T	2.0119e-13	0.588804539817355	0.0647345380012082	0.00880969747298052	CLK4	26609	biofsci
rs13170990	5	178208243	C	A	1.685e-11	0.348400073985018	-0.0679266831781939	0.010091768289262	CLK4	21626	biofsci
rs137904400	5	178232701	A	G	2.9781e-09	0.0150667731994065	-0.260159298296856	0.0438510144108779	CLK4	17522	biofsci
rs141774854	5	178119208	T	C	1.4128e-18	0.0128937007874016	-0.446598087084819	0.0507717067693799	CLK4	15240	biofsci
rs148146592	5	178082504	A	G	1.3334e-13	0.0228888257037248	-0.590200203494663	0.0797287714444469	CLK4	3517	biofsci
rs150117434	5	177929421	C	T	2.8855e-19	0.0319975589910496	-0.229950882270547	0.0256269789669617	CLK4	24580	biofsci
rs2335881	5	178088484	T	C	7.3391e-10	0.102601546865704	0.105545731961856	0.0171379423833106	CLK4	18489	biofsci
rs2910116	5	177796203	C	G	6.101e-10	0.0414449099762201	0.134871000720151	0.0217959244202639	CLK4	26493	biofsci
rs4639246	5	178069047	T	G	5.388e-11	0.0889172836258409	0.0999054836333511	0.0152299587843152	CLK4	26609	biofsci
rs4976733	5	177968251	T	C	1.4231e-27	0.519956101057158	0.103071832587169	0.00947273043472225	CLK4	22324	biofsci
rs547485	5	178002994	G	C	3.5072e-35	0.123233599115813	0.167272462217797	0.0135153284222354	CLK4	25334	biofsci
rs61047153	5	177980101	G	T	9.039e-13	0.0973787122004104	0.106031538280611	0.0148410019288419	CLK4	25827	biofsci
rs62389446	5	177892254	A	G	5.5169e-20	0.0637458471760797	-0.162785338812302	0.0177843333893025	CLK4	26488	biofsci
rs72810666	5	178089598	A	G	6.2811e-24	0.135308127418875	-0.13599332501283	0.0134815041549686	CLK4	23513	biofsci
rs72810672	5	178100294	C	T	1.2442e-16	0.0329301347141875	0.208649097862561	0.0252025145686699	CLK4	24719	biofsci
rs72812657	5	178180874	C	T	7.45e-70	0.113101306886644	-0.268522839210469	0.0151987751004941	CLK4	21578	biofsci
rs73330667	5	178195589	T	C	3.2037e-16	0.0942351598173516	0.121911930543264	0.0149299415282728	CLK4	26280	biofsci
rs752043	5	178031788	A	G	2.4358e-66	0.112615420578954	0.240213412846484	0.0139618374220566	CLK4	25667	biofsci
rs76301396	5	177838610	A	G	4.0835e-08	0.0458371246587807	0.125143968140683	0.0228061101344346	CLK4	21980	biofsci
rs76486454	5	178116603	A	G	3.6684e-12	0.0497815075975767	0.159215238502935	0.0229103156346406	CLK4	20138	biofsci
rs76893747	5	177929507	G	A	8.8695e-13	0.0443340340149054	0.151784257244443	0.0212374782768214	CLK4	26165	biofsci
rs77046396	5	178219386	T	C	2.882e-13	0.0548352124891587	-0.149307897552836	0.0204536970263344	CLK4	23060	biofsci
rs77106376	5	178186348	C	A	7.9948e-40	0.0568005516290295	-0.264866124764079	0.0200551321478984	CLK4	23204	biofsci
rs7714872	5	178120633	G	A	7.2912e-89	0.740457434258096	0.198870708967135	0.00995045101180994	CLK4	26277	biofsci
rs7720170	5	177962847	G	T	1.9898e-12	0.0712486844083596	0.118566549483523	0.016852851221469	CLK4	26604	biofsci
rs7724462	5	178194665	T	C	1.6887e-28	0.576340377226685	0.104704701700302	0.0094554297828421	CLK4	22904	biofsci
rs7728973	5	178172968	C	T	7.764e-53	0.343458396251984	0.141756463767337	0.00926573395433279	CLK4	25827	biofsci
rs78849751	5	178136625	A	G	1.8418e-21	0.0744123829543283	0.158470079543114	0.0166568647168443	CLK4	26165	biofsci
rs9329060	5	178381057	T	C	6.3348e-19	0.207421108259097	-0.0952097279761137	0.0107146972142511	CLK4	26492	biofsci
