## Supplementary material for "Multi-level Regulatory Roles of Lactate Metabolism Gene Network in Oral Cancer: Machine Learning Insights": CLMN.csv

SNP	CHR	BP	effect_allele	other_allele	P	EAF	BETA	SE	gene	samplesize	source
rs10467750	14	95744783	A	G	1.5644e-11	0.0880786327406499	-0.140845004403462	0.0208913056458902	CLMN	14263	biofsci
rs1057035	14	95554142	C	T	1.013e-13	0.340166860836559	-0.0929674795399013	0.012497308716212	CLMN	14263	biofsci
rs112277787	14	95748956	T	C	1.0741e-08	0.0286978928556585	0.202852938283475	0.0354718621860693	CLMN	14256	biofsci
rs112525367	14	95702686	T	C	1.9683e-09	0.0420974889217134	0.176948606903124	0.029489468519286	CLMN	14258	biofsci
rs11629061	14	95481996	A	T	1.7119e-14	0.201117318435754	-0.113308316359839	0.014772152216291	CLMN	14261	biofsci
rs116947628	14	95534064	T	C	2.4177e-14	0.0214493569886417	0.330526451484457	0.0433403421691327	CLMN	12682	biofsci
rs11852060	14	95463950	A	G	2.5525e-14	0.102403733955659	0.165738186831756	0.0217527019676286	CLMN	11496	biofsci
rs12884539	14	95811544	T	C	1.4813e-17	0.318037465830519	-0.108424573492845	0.0127133546143292	CLMN	14263	biofsci
rs145140220	14	95557284	G	A	1.295e-19	0.0163985926112088	-0.435205227578603	0.0480327161091543	CLMN	13436	biofsci
rs146795700	14	95825387	T	C	1.1806e-10	0.0218788839840569	0.26072617890134	0.0404734905697605	CLMN	14263	biofsci
rs17191093	14	95691363	G	A	4.495e-24	0.364037890463482	-0.124555389659953	0.0123078448280586	CLMN	14257	biofsci
rs17191128	14	95776179	A	G	3.3497e-21	0.045340711717898	0.269009887990878	0.0284624381563448	CLMN	14259	biofsci
rs2282272	14	95660582	G	C	8.6745e-50	0.0928827638285822	-0.302694758789592	0.0204040956379907	CLMN	14254	biofsci
rs61751177	14	95579534	T	C	5.0657e-09	0.0162538235470521	0.357317463986386	0.0611300663769223	CLMN	8368	biofsci
rs6575509	14	95839180	G	A	3.5963e-12	0.291594068223177	-0.0916585481039908	0.0131842965584486	CLMN	13925	biofsci
rs68179258	14	95789794	C	T	3.8654e-129	0.246714162879253	-0.336059720318825	0.0138998610392777	CLMN	13925	biofsci
rs7149908	14	95678338	A	C	6.8169e-60	0.0875281886633796	0.341993862289627	0.02095203993761	CLMN	14261	biofsci
rs7151227	14	95539416	T	C	2.0228e-10	0.233009893455099	0.0890705489660843	0.0140054639316453	CLMN	14263	biofsci
rs7161418	14	95479889	T	G	5.6911e-14	0.756736288265306	0.103714531610759	0.0138006349279805	CLMN	14261	biofsci
rs74476582	14	95528384	C	A	6.3295e-10	0.0886329093672506	0.134382032818906	0.0217372790506309	CLMN	13100	biofsci
rs75818346	14	95751746	T	C	1.064e-08	0.0176902839517373	-0.280200754349924	0.0489852894791916	CLMN	11991	biofsci
rs77681468	14	95788655	T	C	1.911e-70	0.130342902711324	0.312158713008796	0.017591956505083	CLMN	14253	biofsci
rs78505988	14	95837365	T	C	2.0186e-08	0.0445994231348745	-0.165871871622141	0.0295655974942767	CLMN	13424	biofsci
rs8005908	14	95652125	C	T	6.0024e-227	0.176738129387786	0.49921908682298	0.0155219197325736	CLMN	14263	biofsci
rs8017312	14	95830496	G	A	9.2227e-47	0.437178089401857	0.171464663653073	0.0119403530374491	CLMN	14253	biofsci
