## Supplementary material for "Multi-level Regulatory Roles of Lactate Metabolism Gene Network in Oral Cancer: Machine Learning Insights": CLN3.csv

SNP	CHR	BP	effect_allele	other_allele	P	EAF	BETA	SE	gene	samplesize	source
rs113394773	16	28328916	T	C	9.8205e-09	0.0563524079884456	0.124744699300833	0.0217560255503912	CLN3	19865	biofsci
rs12448270	16	28541124	T	C	1.3914e-11	0.0350407830342577	0.2114362585683	0.0312821805841545	CLN3	15111	biofsci
rs12922840	16	28280038	C	T	2.4442e-08	0.648473312096962	0.0516981982159277	0.00926939526579666	CLN3	25528	biofsci
rs140531733	16	28977988	A	G	7.7875e-10	0.0299594395280236	0.201281178832938	0.0327323726006111	CLN3	16058	biofsci
rs145348479	16	29012999	T	C	5.3708e-16	0.130728794528937	0.122091469176935	0.0150676263037844	CLN3	19380	biofsci
rs148579588	16	29120577	G	A	2.1192e-09	0.0810398866514963	-0.102142947402778	0.0170568010491581	CLN3	23077	biofsci
rs151228	16	28563026	A	G	1.6057e-119	0.471720094704799	0.202665341728317	0.00871866387301857	CLN3	26395	biofsci
rs151233	16	28506428	T	C	1.725e-62	0.868954036807546	-0.238910879707362	0.0143201035572276	CLN3	21412	biofsci
rs188596247	16	28852037	A	G	6.6951e-09	0.0242775702771771	0.373505112472452	0.0644152028960492	CLN3	5087	biofsci
rs205409	16	28063948	G	A	2.2014e-09	0.576759742944117	0.0526980011913406	0.00880913396264594	CLN3	26395	biofsci
rs28502521	16	28501532	A	G	1.3572e-11	0.0762672543788424	0.138058074411009	0.0204155439505219	CLN3	17028	biofsci
rs28533690	16	28335678	A	G	1.6074e-09	0.264434950937855	0.0796006504165068	0.0131937695446043	CLN3	14767	biofsci
rs2887714	16	29292113	G	A	1.2193e-08	0.64104954094235	0.0576202966597797	0.0101137921540019	CLN3	21243	biofsci
rs34395441	16	28508892	A	G	7.0144e-14	0.0300405692575182	0.250636359230784	0.0334730770771778	CLN3	15315	biofsci
rs4788117	16	29011464	T	C	4.7432e-14	0.223851211866351	-0.0793982222576345	0.0105320840804959	CLN3	25944	biofsci
rs62037425	16	28982630	A	G	4.6328e-21	0.160953561857526	0.115093690948065	0.0122216466622844	CLN3	24787	biofsci
rs74974765	16	28832565	A	G	3.3107e-15	0.0545049588166078	-0.224982861391188	0.028556197978218	CLN3	11898	biofsci
rs75556002	16	28979277	T	C	1.514e-15	0.0194442317997397	-0.360314847122681	0.045177146186203	CLN3	12849	biofsci
rs76081634	16	28854550	G	A	1.8229e-12	0.0205391133488886	-0.277129170966476	0.0393247205934947	CLN3	16072	biofsci
rs78018286	16	28609447	C	T	1.224e-21	0.0215654952076677	-0.399496690734723	0.0418062862456412	CLN3	13558	biofsci
