## Supplementary material for "Multi-level Regulatory Roles of Lactate Metabolism Gene Network in Oral Cancer: Machine Learning Insights": CLN5.csv

SNP	CHR	BP	effect_allele	other_allele	P	EAF	BETA	SE	gene	samplesize	source
rs115963414	13	77554018	C	A	8.058e-64	0.0183842568617297	-0.528207132173561	0.031318794709529	CLN5	28247	biofsci
rs12869198	13	77536808	T	A	6.0801e-85	0.0262238498126868	-0.508949032670235	0.0260597248693163	CLN5	28832	biofsci
rs188321547	13	77822823	C	G	6.4715e-15	0.0268512741757451	-0.211806651080651	0.0271745571867456	CLN5	25912	biofsci
rs2057493	13	78035392	C	T	3.9876e-08	0.460874981126378	0.0438444995002189	0.00798421158542792	CLN5	31567	biofsci
rs2073831	13	77498699	T	C	7.7953e-22	0.495107286017449	0.0777373574470046	0.00809536457944168	CLN5	30521	biofsci
rs34387661	13	77953555	C	A	6.3907e-09	0.0736338599797072	0.097922003825386	0.016864785461548	CLN5	25772	biofsci
rs4884060	13	77817790	C	T	5.7299e-155	0.0270689243978059	-0.716069118174028	0.0270015052328854	CLN5	26040	biofsci
rs56985807	13	77479955	A	C	8.4367e-11	0.0457496602747999	-0.12366739338623	0.0190477309797813	CLN5	31567	biofsci
rs591576	13	77590936	A	G	1.3654e-20	0.825435003194408	0.0973582291608832	0.0104651384120221	CLN5	31684	biofsci
rs700369	13	77515027	G	A	1.7548e-10	0.0283113336367774	-0.165427207659164	0.025923747145435	CLN5	27045	biofsci
rs7321248	13	77313601	T	C	8.5159e-10	0.865759705362847	-0.0714878696407321	0.0116526544264344	CLN5	31684	biofsci
rs73237460	13	77484364	A	G	9.6875e-59	0.969612554756943	-0.393713403145064	0.0243639054651426	CLN5	28588	biofsci
rs78015623	13	77662129	T	C	1.9983e-12	0.130257832749761	0.0898299913033189	0.0127695553901828	CLN5	27066	biofsci
rs78152703	13	77771740	C	T	4.4826e-158	0.0618677336554432	-0.442528509038	0.0165197779973719	CLN5	31567	biofsci
rs78941512	13	77998728	C	T	1.0371e-09	0.0468844403270633	0.118068433223189	0.019344064686937	CLN5	29902	biofsci
rs79678147	13	77682844	A	T	3.516e-35	0.0468152607174815	-0.240543515666511	0.0194361321956441	CLN5	29661	biofsci
rs7981338	13	78124682	C	A	4.5309e-08	0.139113695293471	0.0639556317347052	0.0116942094961977	CLN5	30529	biofsci
rs7982026	13	78135008	C	T	1.1306e-17	0.0799189726341538	-0.126286521374529	0.0147536153573757	CLN5	31239	biofsci
rs7988715	13	77552057	A	G	2.8215e-92	0.205838126386226	-0.200208712714673	0.00982658031798415	CLN5	31676	biofsci
rs9530639	13	77926477	A	G	6.0422e-31	0.6563479180037	-0.0969355714132337	0.00838035544335036	CLN5	31564	biofsci
