## Supplementary material for "Multi-level Regulatory Roles of Lactate Metabolism Gene Network in Oral Cancer: Machine Learning Insights": CLN6.csv

SNP	CHR	BP	effect_allele	other_allele	P	EAF	BETA	SE	gene	samplesize	source
rs10851784	15	68595130	A	G	7.8977e-44	0.0741628600551172	0.210886758614268	0.0151889744179908	CLN6	31564	biofsci
rs112251433	15	68416308	G	A	6.7111e-26	0.0312436434644644	0.24837803240917	0.0236015538502413	CLN6	29656	biofsci
rs112347331	15	68336649	T	G	1.2694e-76	0.0449500309542761	-0.379959515728018	0.0205094172938729	CLN6	27689	biofsci
rs112361806	15	68365650	T	C	4.5109e-21	0.0218097844680123	0.270329445363307	0.028697088710662	CLN6	28459	biofsci
rs112745290	15	68363897	A	G	1.0829e-08	0.0145041705282669	0.268456859296063	0.0469560028153751	CLN6	15865	biofsci
rs11630897	15	68696621	G	A	1.4941e-09	0.329964599748772	-0.0513461273838813	0.00849398302462883	CLN6	31346	biofsci
rs117204713	15	68513126	A	G	5.8917e-23	0.0205405405405405	-0.36631448588091	0.0371319877834114	CLN6	18025	biofsci
rs117391343	15	68662142	A	G	1.8669e-13	0.0231685973831153	-0.202828219870624	0.0275664220107402	CLN6	29073	biofsci
rs117608315	15	68557930	C	T	6.4145e-105	0.0487241182802507	0.494595874286268	0.0227362769512296	CLN6	20868	biofsci
rs118163714	15	68174342	A	G	4.4745e-14	0.0184273519714557	-0.240502716342124	0.0318698606411168	CLN6	27216	biofsci
rs12595533	15	67590874	T	C	1.0666e-10	0.0930525557955364	-0.0906254222116232	0.0140350036721784	CLN6	30077	biofsci
rs12912332	15	68713617	A	G	2.989e-09	0.211411201377307	0.066786050673314	0.0112582264039166	CLN6	23662	biofsci
rs140885182	15	67856769	G	A	2.9338e-13	0.0211702756434367	-0.23290805556228	0.0319170180151947	CLN6	23686	biofsci
rs141947059	15	67532856	A	C	6.5996e-10	0.0235132855335302	0.185854453258476	0.0300954502887986	CLN6	24043	biofsci
rs142858855	15	68441614	A	G	3.9786e-08	0.0159249724163295	0.227029354325288	0.0413389454151183	CLN6	18670	biofsci
rs144882330	15	68486862	T	C	5.9972e-67	0.040660553982046	-0.384506796778883	0.0222439558703269	CLN6	25906	biofsci
rs145072686	15	67766189	T	G	6.6892e-25	0.0150667759510149	-0.37227728192685	0.0361265897374865	CLN6	25816	biofsci
rs145252856	15	68359005	G	A	4.0931e-21	0.0158703548477228	-0.352047550501105	0.0373323242066473	CLN6	22970	biofsci
rs147663430	15	68432551	C	T	7.2996e-16	0.017123878536922	0.340515682786003	0.0422187939725997	CLN6	16667	biofsci
rs148243823	15	68502400	T	C	3.6295e-21	0.0174076286372557	0.39396425345463	0.0417206846895159	CLN6	16794	biofsci
rs150073640	15	67762759	A	G	2.8597e-10	0.0154769425142135	-0.240884037389875	0.0381991813177728	CLN6	22488	biofsci
rs16951524	15	68254541	A	G	4.1703e-53	0.100548686534631	0.202626545946717	0.0132095483491347	CLN6	31684	biofsci
rs2125997	15	68634539	T	C	2.9388e-37	0.549429745578797	-0.110865232332856	0.0086922444888358	CLN6	26732	biofsci
rs34106628	15	68443515	C	T	1.4137e-241	0.234748961872405	0.311680122858995	0.00939027479253897	CLN6	31565	biofsci
rs35619909	15	68381444	C	T	1.6769846438804e-308	0.219512195121951	-0.404448876404495	0.00959737827715356	CLN6	31684	biofsci
rs3784334	15	68610384	G	T	6.1557e-23	0.0438736076380996	-0.206913722357012	0.0209836748260278	CLN6	27070	biofsci
rs3784337	15	68616678	A	G	4.1664e-28	0.245167427701674	-0.102036503666367	0.00928271246316603	CLN6	31355	biofsci
rs4776990	15	68137364	T	C	1.8553e-27	0.787383967830433	-0.105405566847245	0.00970898234672731	CLN6	31684	biofsci
rs4777035	15	68605169	G	A	9.858e-293	0.374394661582459	0.301981259616996	0.00825843560254759	CLN6	31300	biofsci
rs58012457	15	68634757	G	T	3.9397e-10	0.0389339513325608	-0.129964927002449	0.0207734486841183	CLN6	30965	biofsci
rs62002430	15	68310695	A	C	5.1291e-16	0.0227572815533981	0.218984092418887	0.0270067327395803	CLN6	30825	biofsci
rs62004783	15	68402067	T	C	1.1067e-43	0.0268724575257239	-0.376068896592338	0.0271337895635101	CLN6	25970	biofsci
rs62014646	15	67555487	C	G	9.9968e-11	0.0167054838026678	0.210648304137718	0.0325722973415778	CLN6	28690	biofsci
rs71400382	15	68208912	T	C	1.8297e-24	0.0400683399096937	0.213714456528061	0.0209359773244574	CLN6	29658	biofsci
rs7177443	15	68321287	T	C	1.6769846438804e-308	0.493070890124115	0.320871209147973	0.00798914457311814	CLN6	31341	biofsci
rs7179545	15	68631017	T	C	1.2696e-16	0.0650762494337913	-0.133538107703094	0.0161350008703278	CLN6	31567	biofsci
rs72745470	15	67653682	G	C	6.2031e-49	0.349440507995509	0.124038274773261	0.0084364857081918	CLN6	30902	biofsci
rs72753486	15	68162795	T	C	3.7965e-46	0.0513721487181501	-0.261373307476692	0.0183271961207932	CLN6	30546	biofsci
rs72757557	15	68240546	A	T	1.2032e-43	0.0676231829337361	0.219609582054852	0.0158515949830629	CLN6	31560	biofsci
rs745212	15	68060179	A	G	2.4811e-16	0.370983501822692	-0.0673998039333491	0.0082234997478464	CLN6	31684	biofsci
rs74878760	15	68371166	C	T	6.2173e-23	0.014902451510153	-0.433964329668537	0.0440143950736883	CLN6	17581	biofsci
rs75021453	15	68186932	A	G	2.6876e-39	0.0608284943158583	0.225799412816926	0.0172160947891767	CLN6	29529	biofsci
rs75571734	15	68585795	A	G	5.7431e-42	0.0256481310425519	-0.415870960537221	0.0306384470134616	CLN6	21314	biofsci
rs76164334	15	68236749	A	G	1.8165e-33	0.0334344309647603	0.294955250994589	0.0244662439857485	CLN6	25847	biofsci
rs76688285	15	68111822	A	G	3.2906e-09	0.0128196291956717	-0.265734842874818	0.0449157146991901	CLN6	19584	biofsci
rs77868001	15	68385614	C	T	3.7777e-17	0.0168056193789798	0.32501326527744	0.038601525621749	CLN6	20308	biofsci
rs78025493	15	68593072	A	C	4.5098e-35	0.032826885344871	0.310425459863791	0.0251226457434035	CLN6	24952	biofsci
rs79624818	15	68410190	T	C	5.5948e-50	0.022909928452416	-0.440093531424957	0.0296072180124968	CLN6	25481	biofsci
rs80146165	15	68273646	T	C	5.2572e-16	0.0141119951959165	0.306965075124789	0.0378707406144874	CLN6	25058	biofsci
