## Supplementary material for "Multi-level Regulatory Roles of Lactate Metabolism Gene Network in Oral Cancer: Machine Learning Insights": CLN8.csv

SNP	CHR	BP	effect_allele	other_allele	P	EAF	BETA	SE	gene	samplesize	source
rs10090061	8	1772641	A	G	2.0812e-18	0.229700324489406	-0.0842203426738043	0.00962221287988898	CLN8	30521	biofsci
rs10102821	8	1716178	A	G	3.3547e-65	0.283550844060398	0.163486311039599	0.00958729041305616	CLN8	26777	biofsci
rs111944156	8	1708076	A	G	2.849e-14	0.0264800546181605	-0.212537263314427	0.0279477781551687	CLN8	24832	biofsci
rs117262040	8	1703990	A	G	9.0065e-19	0.0141673426816549	-0.360291931420846	0.0407261387207485	CLN8	21584	biofsci
rs117405040	8	1696210	T	C	5.164e-09	0.0189132216887223	0.207275393052483	0.0354814257681678	CLN8	21404	biofsci
rs117447719	8	1715310	T	G	5.2049e-10	0.0317630620290434	0.160491170008963	0.0258315097390896	CLN8	24365	biofsci
rs12674789	8	1815639	G	A	2.2779e-11	0.181456007817492	-0.0697587381325952	0.0104319931408098	CLN8	30933	biofsci
rs141691216	8	1693886	T	C	4.65e-08	0.013013698630137	-0.238775434536578	0.0436981506051348	CLN8	20386	biofsci
rs142696840	8	1691875	A	G	7.1362e-13	0.0233464819741308	0.207913064288424	0.0289701627868164	CLN8	26128	biofsci
rs2280902	8	2077072	A	G	1.4711e-17	0.442613401480702	0.0690379493317307	0.00809411556870715	CLN8	30935	biofsci
rs2957070	8	1686545	G	A	1.9421e-18	0.389192617214836	0.0770521517947797	0.00879520492595109	CLN8	27190	biofsci
rs2977195	8	1686410	T	C	1.3472e-48	0.113119621180803	-0.185949952718734	0.012692829537115	CLN8	30935	biofsci
rs3735867	8	1820678	G	C	4.6587e-15	0.152979883436736	0.0875341570977016	0.0111710555524262	CLN8	30921	biofsci
rs4875947	8	1822423	T	G	2.4404e-09	0.377477587363542	0.0604480725446017	0.0101329431807228	CLN8	20723	biofsci
rs62476925	8	1735334	C	A	3.1893e-53	0.906724307181152	0.212719225425658	0.0138517034965167	CLN8	30812	biofsci
rs7005715	8	1649960	A	G	7.4851e-11	0.512514562741929	-0.0523657137733756	0.00804314714056702	CLN8	30935	biofsci
rs73176704	8	1690640	T	C	1.4661e-13	0.0445058317986495	0.153845105827394	0.0208171665328057	CLN8	27132	biofsci
rs73176708	8	1696453	T	C	2.1707e-24	0.0388798599824978	-0.221503703798331	0.0217352275339349	CLN8	28323	biofsci
rs74621323	8	1727437	A	T	2.5207e-13	0.0676311192726295	0.126220893642861	0.0172482397467663	CLN8	26653	biofsci
rs9022	8	1710977	A	C	1.0547e-197	0.731857642151152	-0.272237243162059	0.00907536130338158	CLN8	30935	biofsci
