## Supplementary material for "Multi-level Regulatory Roles of Lactate Metabolism Gene Network in Oral Cancer: Machine Learning Insights": CLNK.csv

SNP	CHR	BP	effect_allele	other_allele	P	EAF	BETA	SE	gene	samplesize	source
rs11721652	4	10692788	T	C	1.4485e-13	0.461291292419858	0.0597797197321152	0.0080870832970935	CLNK	30765	biofsci
