## Supplementary material for "Multi-level Regulatory Roles of Lactate Metabolism Gene Network in Oral Cancer: Machine Learning Insights": CLNS1A.csv

SNP	CHR	BP	effect_allele	other_allele	P	EAF	BETA	SE	gene	samplesize	source
rs10793252	11	77232018	A	G	1.4566e-75	0.667537847988539	0.157061826044166	0.00853852108207158	CLNS1A	30902	biofsci
rs10899415	11	77623873	C	T	1.9587e-41	0.389398323875381	-0.109847046262715	0.00814683583240985	CLNS1A	31684	biofsci
rs112365406	11	77730264	G	T	2.7936e-20	0.224150302114804	-0.0880693370123714	0.0095453629814848	CLNS1A	31555	biofsci
rs112660184	11	77207434	T	C	9.6839e-16	0.0598203092352695	-0.140595755577456	0.0175072852400732	CLNS1A	29005	biofsci
rs113333791	11	77771951	C	T	1.3991e-17	0.0203443297866652	0.31259688462846	0.0366244358220616	CLNS1A	18703	biofsci
rs117059066	11	76989287	T	C	1.0066e-53	0.0265866957470011	0.405352922013398	0.0262678885405436	CLNS1A	28000	biofsci
rs12419340	11	78009631	A	G	5.5397e-10	0.0177805728660454	0.220947635497941	0.0356189059499188	CLNS1A	22566	biofsci
rs17753334	11	78173042	G	A	2.6163e-13	0.0750978380637562	0.110737734413477	0.0151425864096098	CLNS1A	31394	biofsci
rs2156568	11	76876278	T	C	1.699e-11	0.372129730542298	0.0553084473831201	0.00821831637663562	CLNS1A	31684	biofsci
rs2156844	11	77234218	C	T	2.3501e-13	0.674024521001352	0.0678685710516752	0.00926229918547851	CLNS1A	26526	biofsci
rs2233546	11	76813961	T	C	3.6647e-13	0.0595202653851061	0.128459145742684	0.0176760802684156	CLNS1A	28588	biofsci
rs3133293	11	77195100	T	G	5.3198e-25	0.31396499238965	0.0888579378035079	0.00860434563464166	CLNS1A	31355	biofsci
rs4945156	11	76892179	A	G	2.2156e-36	0.164023450712165	0.135130856029211	0.0107279065138066	CLNS1A	31684	biofsci
rs4945239	11	77737314	T	C	5.6023e-36	0.0858218942377548	0.178898558624779	0.0142855991874773	CLNS1A	31228	biofsci
rs506250	11	77769751	A	G	1.8965e-28	0.688634733703242	0.0950842887296699	0.00859472378715459	CLNS1A	31568	biofsci
rs56175172	11	77245728	G	A	1.6769846438804e-308	0.892725007550589	0.510477407724651	0.0128613858592731	CLNS1A	31563	biofsci
rs61749244	11	77930447	A	G	4.1757e-28	0.0259907230009075	0.309522944738377	0.0281589287425743	CLNS1A	24909	biofsci
rs675925	11	77573207	G	A	6.5824e-42	0.479593762978065	-0.108059587279912	0.00796699848709852	CLNS1A	31562	biofsci
rs75346522	11	77330747	C	A	9.6647e-13	0.0678847182937084	-0.113481089503566	0.0159048478631487	CLNS1A	31237	biofsci
rs7936118	11	77721537	T	C	9.0573e-46	0.512385794564012	-0.11367037563183	0.00800450507237831	CLNS1A	31234	biofsci
rs79950774	11	77327368	A	T	4.3526e-14				CLNS1A	5075	biofsci
