## Supplementary material for "Multi-level Regulatory Roles of Lactate Metabolism Gene Network in Oral Cancer: Machine Learning Insights": CLOCK.csv

SNP	CHR	BP	effect_allele	other_allele	P	EAF	BETA	SE	gene	samplesize	source
rs10011462	4	56111365	A	C	3.172e-16	0.168292391607278	-0.0906122229247	0.0110957365454423	CLOCK	29015	biofsci
rs11133386	4	56327487	T	A	3.5089e-159	0.361771516788885	0.228691511510553	0.00850701423259395	CLOCK	29923	biofsci
rs113513890	4	56268049	T	C	4.6484e-13	0.0254079129785646	-0.215188320852221	0.0297422732031652	CLOCK	22826	biofsci
rs114133173	4	56260561	T	C	1.0567e-09	0.0154217373059169	-0.289653077282954	0.0474802192087459	CLOCK	14607	biofsci
rs114136308	4	56418044	A	G	3.9478e-30	0.039719425079611	0.250143096238216	0.0219327572326362	CLOCK	27251	biofsci
rs13118189	4	56485369	C	T	1.4348e-62	0.44876418330548	-0.145114429887622	0.0086923495694763	CLOCK	26751	biofsci
rs2634472	4	56536659	T	C	1.2701e-14	0.102701674277017	0.103364013200706	0.0134085737340061	CLOCK	30178	biofsci
rs34086273	4	56256269	C	A	2.8836e-20	0.0401659026413447	0.202452474849117	0.0219501127415477	CLOCK	26918	biofsci
rs4864552	4	56547412	C	A	3.3669e-08	0.222413523243074	-0.0545940380905779	0.00988807471031259	CLOCK	29569	biofsci
rs55896308	4	56344347	G	A	6.3219e-12	0.0309493850712343	0.165775076195156	0.0241225628176066	CLOCK	28650	biofsci
rs62305108	4	56205124	C	T	4.9838e-46	0.207205637511132	-0.143843671862413	0.0100996083456144	CLOCK	29840	biofsci
rs62308720	4	56515275	C	A	3.183e-12	0.016032252015751	-0.275489588204326	0.0395284512589787	CLOCK	20285	biofsci
rs6554238	4	56030064	T	C	1.6695e-20	0.236843130380585	0.0897762755816934	0.0096722915363069	CLOCK	29569	biofsci
rs6818658	4	56204605	A	C	3.3857e-10	0.0782547953481347	-0.0946763118145602	0.0150763259681137	CLOCK	30497	biofsci
rs73236191	4	56548572	A	G	1.0008e-13	0.0931263858093126	0.1042331494618	0.0140081373841605	CLOCK	30171	biofsci
rs75371420	4	56026907	G	A	6.3044e-14	0.109180904330543	-0.0979116067823113	0.0130522704502181	CLOCK	30176	biofsci
rs78505792	4	56452946	T	C	2.408e-08	0.0285904792693769	-0.139603743869574	0.0250199372492381	CLOCK	28759	biofsci
rs78929565	4	56405202	T	C	3.875e-18	0.0345443578322197	0.210257826808343	0.0242162772022278	CLOCK	25565	biofsci
