## Supplementary material for "Multi-level Regulatory Roles of Lactate Metabolism Gene Network in Oral Cancer: Machine Learning Insights": CLP1.csv

SNP	CHR	BP	effect_allele	other_allele	P	EAF	BETA	SE	gene	samplesize	source
rs11570184	11	57557211	G	A	2.1373e-18	0.0362778247393632	-0.203765111214712	0.0232885058990939	CLP1	26369	biofsci
rs11605731	11	57524089	G	C	3.2397e-37	0.674473465690345	0.108264716678914	0.00849334876276095	CLP1	31569	biofsci
rs3851121	11	57787039	C	G	6.3295e-10	0.33456631690194	0.0521439759164373	0.00843453397114899	CLP1	31569	biofsci
rs588808	11	57683722	G	A	3.2793e-13	0.493272952760344	0.0578656401927898	0.00794573918556419	CLP1	31684	biofsci
