## Supplementary material for "Multi-level Regulatory Roles of Lactate Metabolism Gene Network in Oral Cancer: Machine Learning Insights": CLPB.csv

SNP	CHR	BP	effect_allele	other_allele	P	EAF	BETA	SE	gene	samplesize	source
rs78509017	11	72118567	C	T	3.4272e-17	0.0480221670170075	-0.157751785697151	0.0187109222745998	CLPB	31240	biofsci
