## Supplementary material for "Multi-level Regulatory Roles of Lactate Metabolism Gene Network in Oral Cancer: Machine Learning Insights": CLPP.csv

SNP	CHR	BP	effect_allele	other_allele	P	EAF	BETA	SE	gene	samplesize	source
rs4807876	19	6532982	T	C	1.5971e-10	0.0168157291743662	0.257878406967893	0.0403187002764061	CLPP	18604	biofsci
rs61354472	19	6346866	T	G	9.1294e-133	0.0268942332557538	0.637341371461815	0.0259931390178394	CLPP	28277	biofsci
rs62107574	19	6405756	C	T	2.4644e-09	0.500882206282843	0.0477908645391615	0.00801335779257894	CLPP	31146	biofsci
rs7247217	19	6353990	C	T	1.9184e-08	0.24095924833388	0.0607618982881558	0.0108130724980257	CLPP	23381	biofsci
