## Supplementary material for "Multi-level Regulatory Roles of Lactate Metabolism Gene Network in Oral Cancer: Machine Learning Insights": CLPTM1.csv

SNP	CHR	BP	effect_allele	other_allele	P	EAF	BETA	SE	gene	samplesize	source
rs10417743	19	45524862	A	T	9.0332e-20				CLPTM1	5075	biofsci
rs112293672	19	45508351	T	C	1.7485e-21	0.0269881556683587	0.382055526648848	0.0401356773905987	CLPTM1	11820	biofsci
rs118060185	19	45431674	A	G	9.5204e-18	0.0303550622432084	0.246180689908024	0.0286933913666007	CLPTM1	20633	biofsci
rs183336979	19	45712790	A	C	1.6558e-13	0.0333592395528188	0.200122724418037	0.0271385964955774	CLPTM1	21053	biofsci
rs190921611	19	45441475	A	G	1.4803e-19	0.221619750807568	0.117000154294953	0.0129333385982218	CLPTM1	17328	biofsci
