## Supplementary material for "Multi-level Regulatory Roles of Lactate Metabolism Gene Network in Oral Cancer: Machine Learning Insights": CLPTM1L.csv

SNP	CHR	BP	effect_allele	other_allele	P	EAF	BETA	SE	gene	samplesize	source
rs111277130	5	1634070	T	C	9.7053e-09	0.873727760080802	0.069557155464328	0.0121268446362021	CLPTM1L	30817	biofsci
rs13170453	5	1317481	G	A	5.6109e-15	0.199826369229608	0.0777548384061134	0.00995274671114041	CLPTM1L	31568	biofsci
rs145685051	5	1276736	G	A	1.8011e-09	0.0256298491849011	0.209230345556412	0.0347859189925537	CLPTM1L	16546	biofsci
