## Supplementary material for "Multi-level Regulatory Roles of Lactate Metabolism Gene Network in Oral Cancer: Machine Learning Insights": CLPX.csv

SNP	CHR	BP	effect_allele	other_allele	P	EAF	BETA	SE	gene	samplesize	source
rs117492305	15	65530167	A	G	5.2595e-11	0.01946227929374	0.202582279843787	0.0308649775034337	CLPX	27503	biofsci
rs1961279	15	65554740	A	G	1.1851e-16	0.546257501981656	-0.0662253610191058	0.00799388750306063	CLPX	31568	biofsci
