## Supplementary material for "Multi-level Regulatory Roles of Lactate Metabolism Gene Network in Oral Cancer: Machine Learning Insights": CLRN1-AS1.csv

SNP	CHR	BP	effect_allele	other_allele	P	EAF	BETA	SE	gene	samplesize	source
rs114246414	3	150558778	T	C	1.302e-08	0.0173521850899743	0.228455932780487	0.0401793793032742	CLRN1-AS1	18164	biofsci
rs11709676	3	150599744	C	T	2.5101e-16	0.105531557475402	-0.130448793180803	0.0159186783141302	CLRN1-AS1	20903	biofsci
rs13079392	3	150605848	A	C	1.2253e-11	0.058428323393976	-0.139112263908804	0.020526812930133	CLRN1-AS1	21570	biofsci
rs17217669	3	150579983	G	C	9.4061e-11	0.306276892881407	-0.0676420207165399	0.0104450309939067	CLRN1-AS1	21570	biofsci
rs628383	3	150609925	T	C	3.144e-132	0.275758638152	0.264936711676011	0.0108272663684443	CLRN1-AS1	21356	biofsci
rs73152578	3	150559423	G	T	2.5706e-12	0.081500830194792	0.125521355870297	0.0179331593951334	CLRN1-AS1	20769	biofsci
rs76948306	3	150582710	T	C	1.1109e-13	0.039781513443408	0.192429841333598	0.0259091491071345	CLRN1-AS1	19499	biofsci
