## Supplementary material for "Multi-level Regulatory Roles of Lactate Metabolism Gene Network in Oral Cancer: Machine Learning Insights": CLSTN1.csv

SNP	CHR	BP	effect_allele	other_allele	P	EAF	BETA	SE	gene	samplesize	source
rs10864439	1	9902900	G	T	9.0314e-15	0.725427961912691	-0.0804104314145608	0.0103727288624451	CLSTN1	23331	biofsci
rs116271223	1	10040552	A	G	2.3954e-14	0.015070259995927	0.364743957281101	0.0478195945304623	CLSTN1	14731	biofsci
rs2582976	1	9873551	A	T	1.0504e-14	0.343520350480497	-0.085199483455191	0.0110179344422707	CLSTN1	18264	biofsci
rs35632014	1	10181038	T	C	7.2048e-18	0.104924668315718	-0.122413587523321	0.0142151294807317	CLSTN1	26347	biofsci
rs4076986	1	9688512	A	G	6.3682e-17	0.190405501897854	-0.0858818458584501	0.0102752833608655	CLSTN1	30721	biofsci
rs41280772	1	9789111	T	C	3.0046e-126	0.0172444603288063	-1.04941094709915	0.043907121845768	CLSTN1	15304	biofsci
rs5017476	1	9898433	G	A	2.2341e-09	0.19231962418011	0.0656881457830414	0.0109848234557503	CLSTN1	26676	biofsci
rs57480158	1	9886636	A	G	8.4142e-48	0.0766151764573233	0.220317419903815	0.0151681528333091	CLSTN1	30719	biofsci
rs61783467	1	9339784	T	C	7.2082e-09	0.0327656423546835	-0.136320461419107	0.0235608049601802	CLSTN1	28421	biofsci
rs75932283	1	10721402	A	G	3.3511e-10	0.0576579620601438	-0.120930215079927	0.0192518053140058	CLSTN1	24829	biofsci
