## Supplementary material for "Multi-level Regulatory Roles of Lactate Metabolism Gene Network in Oral Cancer: Machine Learning Insights": CLSTN3.csv

SNP	CHR	BP	effect_allele	other_allele	P	EAF	BETA	SE	gene	samplesize	source
rs11054179	12	7645055	A	G	3.4444e-08	0.0273790039747487	-0.146969821643339	0.0266384799614548	CLSTN3	26460	biofsci
rs111748320	12	7273510	A	G	1.9744e-31	0.0293700914905676	-0.283053073849397	0.0242697357280753	CLSTN3	29777	biofsci
rs11608535	12	7035262	A	G	1.7334e-14	0.351801079804285	0.066935827747421	0.00872798995285249	CLSTN3	28783	biofsci
rs12227050	12	7272329	A	G	2.4318e-75	0.0860175123133453	-0.264537086778339	0.0144031604531235	CLSTN3	30657	biofsci
rs12822925	12	7255640	T	C	2.0699e-17	0.0734722379496471	-0.129497969665586	0.0152535389549202	CLSTN3	31568	biofsci
rs138259667	12	7247991	C	T	1.2109e-09	0.0201476661243899	0.342228952201533	0.0562978420769437	CLSTN3	7991	biofsci
rs151250036	12	7370912	T	C	2.7578e-09	0.0203435804701627	0.1884116731496	0.0316892614958289	CLSTN3	24983	biofsci
rs2167285	12	7284301	C	T	1.4068e-128	0.431188695554136	0.193506129694214	0.00802134520928264	CLSTN3	31684	biofsci
rs35359746	12	6939859	T	C	3.8424e-13	0.0417969392792496	-0.168048479872849	0.0231446231645066	CLSTN3	23306	biofsci
rs35587354	12	7449482	A	G	5.8852e-12	0.121368709835018	-0.0837212277860804	0.0121648931716719	CLSTN3	31684	biofsci
rs3759416	12	7283646	A	G	2.993e-161	0.109093993892094	-0.345263432109323	0.0127596523193512	CLSTN3	31598	biofsci
rs3782922	12	7306781	A	C	8.2685e-25	0.0794092224435341	0.151109604508935	0.0146925175510399	CLSTN3	31684	biofsci
rs4332595	12	7242950	G	A	5.9105e-10	0.661805798113867	-0.0553341921411547	0.00893553469320716	CLSTN3	27979	biofsci
rs5440	12	6948899	G	A	3.1784e-12	0.514585524210141	-0.0600686810731179	0.00861891713391653	CLSTN3	26946	biofsci
rs61573078	12	7355327	A	C	1.5131e-13	0.931910007230043	0.122625182565621	0.0166021557473661	CLSTN3	28588	biofsci
rs7135562	12	7252765	C	T	3.0954e-73	0.6298808673757	0.148930753441421	0.00822744567866119	CLSTN3	31684	biofsci
rs7311672	12	7165114	A	G	6.621e-11	0.162332293584877	-0.0703352960154241	0.010772751725444	CLSTN3	31684	biofsci
rs74926388	12	7342858	A	G	8.1463e-19	0.0477455556659053	0.18499940809088	0.0208847730428512	CLSTN3	25213	biofsci
