## Supplementary material for "Multi-level Regulatory Roles of Lactate Metabolism Gene Network in Oral Cancer: Machine Learning Insights": CLTA.csv

SNP	CHR	BP	effect_allele	other_allele	P	EAF	BETA	SE	gene	samplesize	source
rs2296818	9	36220134	C	T	1.6171e-20	0.0644345462781217	0.151020380643641	0.0162648092797752	CLTA	31353	biofsci
rs2381436	9	36153830	G	A	6.8159e-09	0.198746507588915	0.0580020308138467	0.0100081150571731	CLTA	31347	biofsci
rs7851602	9	36235621	A	C	4.7187e-09	0.56593053982635	0.0471917335533675	0.00805745933059597	CLTA	31351	biofsci
