## Supplementary material for "Multi-level Regulatory Roles of Lactate Metabolism Gene Network in Oral Cancer: Machine Learning Insights": CLTB.csv

SNP	CHR	BP	effect_allele	other_allele	P	EAF	BETA	SE	gene	samplesize	source
rs11134945	5	175328593	A	C	8.3337e-16	0.0391171412191859	0.166099691780446	0.0206352964581325	CLTB	31240	biofsci
rs112118738	5	175182917	A	G	2.6979e-09	0.0752462604888727	0.108706831823975	0.018272512577149	CLTB	21521	biofsci
rs113070993	5	175864652	G	T	3.1632e-60	0.112232966044524	0.221896186806817	0.0135554651520704	CLTB	27310	biofsci
rs114021239	5	176027636	T	C	2.9102e-27	0.023623393755802	-0.31507961851481	0.0291324979672328	CLTB	25542	biofsci
rs115026904	5	175554718	T	G	1.9223e-38	0.0419719827586207	0.297393156191301	0.022937091703531	CLTB	23635	biofsci
rs115075460	5	175597694	A	G	2.458e-10	0.0171012529630884	0.228668260801854	0.0361256691841533	CLTB	22793	biofsci
rs115496811	5	175952776	T	C	7.4694e-22	0.0453216374269006	0.192865651958902	0.0200755336690852	CLTB	28673	biofsci
rs11742622	5	175979310	T	C	1.3554e-11	0.0478805274761845	-0.131255090178582	0.0194092554792728	CLTB	29114	biofsci
rs12332175	5	175919709	A	G	4.379e-09	0.0670492298399275	-0.0933971692249993	0.0159136427372635	CLTB	31563	biofsci
rs12516902	5	175568516	G	A	2.2105e-18	0.0208333333333333	-0.300607075642815	0.0343715927236863	CLTB	20747	biofsci
rs12517427	5	175798239	G	A	8.7733e-28	0.564005739747753	-0.115104706374467	0.0105362856648726	CLTB	18316	biofsci
rs13169024	5	175821626	C	T	2.1894e-11	0.0577467955925343	-0.12276773483425	0.0183432546668434	CLTB	27310	biofsci
rs13169400	5	175830897	A	G	2.8141e-141	0.297423350409053	-0.221487951557005	0.00875273469895296	CLTB	31233	biofsci
rs13184338	5	175766433	C	T	6.5553e-41	0.0520576713379912	-0.246824592280405	0.0184281346195212	CLTB	29836	biofsci
rs13184620	5	176043333	T	C	5.2302e-17	0.696604551155707	-0.077880039955666	0.0092922302242717	CLTB	27399	biofsci
rs139531473	5	175635072	C	A	2.9601e-13	0.0134883720930233	-0.382455789171788	0.0524192087789077	CLTB	13675	biofsci
rs139718715	5	175498175	T	C	1.8051e-22	0.0354108713630554	-0.275241372873745	0.0282240948393914	CLTB	18376	biofsci
rs140018638	5	175600776	C	T	8.1386e-10	0.0157338148052618	0.270026562879637	0.0439617997948061	CLTB	16706	biofsci
rs140151490	5	175505334	G	C	1.6769846438804e-308	0.623731663477706	0.39378851462528	0.00976946357246509	CLTB	22322	biofsci
rs144433789	5	175689568	A	G	3.2782e-17	0.0156919398226562	0.390460723827679	0.0462828604413825	CLTB	15112	biofsci
rs145990597	5	175564469	A	G	2.3896e-18	0.0199251298152397	-0.300558178509676	0.0343998281497134	CLTB	21637	biofsci
rs1465552	5	175248280	A	G	5.7708e-18	0.105569753457607	0.111661083411722	0.0129279261116707	CLTB	31683	biofsci
rs17078486	5	175611712	C	T	1.4446e-16	0.0544185518650223	-0.145069913623031	0.0175608175309323	CLTB	31509	biofsci
rs17671074	5	175589090	A	G	1.0858e-157	0.0804074770052418	0.437430955941543	0.0163495031187271	CLTB	25297	biofsci
rs183852764	5	175661875	C	A	9.621e-16	0.0291330455995496	0.269224082315774	0.0335201865502663	CLTB	15733	biofsci
rs186101405	5	175645375	G	A	3.4183e-13	0.0148003792267987	0.353047306861462	0.0485161685417502	CLTB	14568	biofsci
rs188910200	5	175638377	A	G	1.0292e-14	0.0267125099180111	-0.23868797455312	0.0308561792454424	CLTB	20199	biofsci
rs190064539	5	175860744	A	G	3.8548e-14	0.0238095238095238	-0.261619528461815	0.0345801428124425	CLTB	17990	biofsci
rs1991473	5	175932011	A	G	1.1364e-10	0.0230332894058328	-0.202487010802259	0.0314055076854997	CLTB	22528	biofsci
rs2647	5	175801978	G	A	6.4307e-104	0.671670471841705	-0.18407814794421	0.00850351535499623	CLTB	31355	biofsci
rs2913913	5	175951390	T	C	1.2677e-10	0.0286159600997506	0.187704670676101	0.029187024097915	CLTB	21115	biofsci
rs2923746	5	175214508	C	T	3.1574e-09	0.201347474899977	0.0587839761447965	0.00992436118057748	CLTB	31569	biofsci
rs2963293	5	175967732	T	C	1.965e-11	0.571951629156869	0.0678594845717315	0.0101152974647067	CLTB	19960	biofsci
rs3860773	5	175224763	C	G	3.331e-12	0.146849671203548	-0.0787094190980973	0.0113042768854624	CLTB	31231	biofsci
rs4077095	5	175982193	G	T	9.5608e-25	0.255487367855223	-0.100598779101523	0.00979482981534895	CLTB	27399	biofsci
rs4576164	5	175337284	A	G	8.4732e-10	0.67109050207867	0.101970521225538	0.0166186739069311	CLTB	8202	biofsci
rs58884428	5	175821545	A	G	3.0216e-33	0.0392430727641361	-0.264921064029347	0.0220523140210722	CLTB	27270	biofsci
rs59092768	5	175235880	T	C	3.192e-12	0.110508740915341	-0.0899532118845476	0.0129078063804255	CLTB	30530	biofsci
rs6556278	5	176089056	T	C	1.0269e-13	0.257792232934526	0.0683944757896819	0.00919589590449505	CLTB	30902	biofsci
rs6885522	5	175329033	T	C	1.4616e-22	0.361867257990518	0.0813814354384503	0.00832648871866114	CLTB	31231	biofsci
rs7443309	5	175476562	A	G	1.4064e-17	0.0492602648639663	-0.183388117554578	0.0214878572329461	CLTB	23122	biofsci
rs74871338	5	175597002	T	C	3.9856e-16	0.0126297105406881	-0.366962905046459	0.0450880848585122	CLTB	19723	biofsci
rs767133	5	175572525	A	C	3.9659e-16	0.0180638227513228	-0.32979075240809	0.0405173232272363	CLTB	17171	biofsci
rs7710659	5	175204804	A	G	1.2775e-25	0.0188951808621287	0.363222215831578	0.0347145889680475	CLTB	22381	biofsci
rs7716378	5	175800588	A	G	1.2996e-34	0.0828052566665249	-0.18621139806443	0.0151751636457631	CLTB	28588	biofsci
rs78596722	5	175953949	T	C	3.4631e-11	0.0268042231114111	0.180529091723734	0.0272472065509138	CLTB	25818	biofsci
rs79444313	5	175859836	G	A	9.9968e-11	0.113341885824246	-0.0855047784567863	0.0132219113418773	CLTB	28460	biofsci
