## Supplementary material for "Multi-level Regulatory Roles of Lactate Metabolism Gene Network in Oral Cancer: Machine Learning Insights": CLTCL1.csv

SNP	CHR	BP	effect_allele	other_allele	P	EAF	BETA	SE	gene	samplesize	source
rs111235086	22	19305320	G	A	2.2283e-22	0.0636190391774508	-0.169569633821189	0.0174262523581232	CLTCL1	27639	biofsci
rs112788566	22	19158208	T	C	9.541e-25	0.0267388853487574	0.282060029720547	0.0274620558783112	CLTCL1	25476	biofsci
rs117053154	22	19257774	A	G	2.0276e-17	0.0167073501491728	0.305551005776255	0.035980194269595	CLTCL1	23510	biofsci
rs117099044	22	19229228	T	C	1.2786e-12	0.0239699403990671	0.210159298682102	0.0296136653207973	CLTCL1	24370	biofsci
rs117257025	22	19541645	G	T	7.7769e-12	0.962774597772277	-0.145318469978726	0.0212376280568105	CLTCL1	30931	biofsci
rs117870181	22	19190223	T	C	4.5927e-08	0.0185907897537785	-0.206692170153848	0.0378113877787663	CLTCL1	19168	biofsci
rs13447197	22	19469544	G	A	1.2309e-14	0.0230796258070183	0.217667167115908	0.0282211836165267	CLTCL1	27844	biofsci
rs13447258	22	19494074	A	G	2.1963e-19	0.0549250288350634	-0.1708390932039	0.0189760069759633	CLTCL1	26750	biofsci
rs144403691	22	19152899	G	A	9.0199e-09	0.0427099982241165	-0.157266645875483	0.0273597616387124	CLTCL1	16337	biofsci
rs1468269	22	19146873	A	G	2.628e-38	0.229284442035158	-0.123835636171867	0.00956895205865416	CLTCL1	30901	biofsci
rs148240286	22	19180815	C	T	1.2001e-11	0.0371437084119575	-0.159656083941272	0.0235477476646763	CLTCL1	25213	biofsci
rs1771546	22	19182813	T	C	3.8362e-29	0.0345094116577248	0.2638356393739	0.0235454012684866	CLTCL1	27069	biofsci
rs184519688	22	19277575	T	C	9.4008e-09	0.0235462293667062	-0.17422802021587	0.0303474979038634	CLTCL1	23613	biofsci
rs185544004	22	19401166	A	G	4.8279e-10	0.0135702746365105	0.3584350206868	0.0575826980716822	CLTCL1	11265	biofsci
rs2158336	22	19145322	T	C	7.6156e-12	0.0427302302302302	-0.164925008879075	0.024092470802582	CLTCL1	21059	biofsci
rs28727347	22	19594254	T	C	6.2602e-12	0.672967792852043	0.0582062323830204	0.00846783909671803	CLTCL1	31684	biofsci
rs35412563	22	19162357	A	G	7.5133e-47	0.037571203490486	0.309490827177527	0.0215308451317648	CLTCL1	29828	biofsci
rs4284914	22	19146562	T	C	4.0421e-35	0.0338872899452233	0.296190255061167	0.0239537290487879	CLTCL1	26617	biofsci
rs4819780	22	19145553	T	C	1.5049e-08	0.0374139908256881	0.152919855632058	0.0270123925795443	CLTCL1	19027	biofsci
rs56222076	22	19201358	A	G	2.4166e-09	0.0677095359039483	-0.09528680905845	0.0159689641458773	CLTCL1	31061	biofsci
rs5746723	22	19329351	G	A	2.316e-70	0.412464140117771	0.143368096331584	0.00808459110336845	CLTCL1	31567	biofsci
rs5748088	22	19261245	A	G	1.1604e-68	0.121730306674684	-0.212762113425885	0.0121495039644749	CLTCL1	31683	biofsci
rs62223883	22	19197381	T	C	1.1752e-16	0.0354349951124145	0.198319005787812	0.0239350936900699	CLTCL1	25535	biofsci
rs77580281	22	19551431	T	C	8.0525e-16	0.200988903147883	0.0799791542083126	0.00993098084166047	CLTCL1	31569	biofsci
rs807669	22	19154522	T	C	1.6769846438804e-308	0.348006644518272	0.344326525004334	0.00835565522423205	CLTCL1	31563	biofsci
rs885975	22	19430472	C	T	8.4848e-16	0.228569281070315	0.0761284526431237	0.00946035871843567	CLTCL1	31684	biofsci
