## Supplementary material for "Multi-level Regulatory Roles of Lactate Metabolism Gene Network in Oral Cancer: Machine Learning Insights": CLU.csv

SNP	CHR	BP	effect_allele	other_allele	P	EAF	BETA	SE	gene	samplesize	source
rs73231005	8	27470778	G	C	4.7068e-17	0.25794710961397	0.0776583207591836	0.00925175672323754	CLU	30518	biofsci
