## Supplementary material for "Multi-level Regulatory Roles of Lactate Metabolism Gene Network in Oral Cancer: Machine Learning Insights": CLUAP1.csv

SNP	CHR	BP	effect_allele	other_allele	P	EAF	BETA	SE	gene	samplesize	source
rs1124285	16	3589846	A	G	3.9223e-17	0.177062138049773	-0.0893798703824114	0.0106213675871245	CLUAP1	30417	biofsci
rs11640177	16	3458609	A	G	4.0095e-09	0.0198977729098211	0.182077575611806	0.0309455752424974	CLUAP1	26773	biofsci
rs117798634	16	3847852	A	G	5.0869e-10	0.023795871559633	0.179591416048889	0.028889938879237	CLUAP1	25789	biofsci
rs138922864	16	3577279	G	C	7.4522e-24	0.787332452331508	-0.0982913462593332	0.00976032433934097	CLUAP1	31346	biofsci
rs140291726	16	3551640	T	G	9.7989e-22	0.0212885906040268	-0.306193052677096	0.0319653668664561	CLUAP1	23486	biofsci
rs144153854	16	3451205	T	C	4.1843e-11	0.0213654618473896	-0.210293126837744	0.0318751518534185	CLUAP1	23536	biofsci
rs144550876	16	3902153	C	A	1.9682e-10	0.759375144856997	-0.0647462806391566	0.0101743137858725	CLUAP1	26434	biofsci
rs147940843	16	3822898	T	C	4.8278e-09	0.0161705255420801	-0.259735484924868	0.0443772292239519	CLUAP1	15959	biofsci
rs189627679	16	3714772	A	G	1.852e-12	0.0154423470548101	0.273821833137732	0.0388658869228751	CLUAP1	21771	biofsci
rs191887717	16	3629502	A	G	9.8173e-15	0.0212162162162162	0.248544344846724	0.0321042063663132	CLUAP1	23361	biofsci
rs2072380	16	3738961	G	T	1.2668e-13	0.241177796985982	0.0690387178908968	0.00931746894446351	CLUAP1	31470	biofsci
rs2285814	16	3565123	T	G	1.0053e-83	0.297235545148986	0.169426714978718	0.00873937229729393	CLUAP1	31340	biofsci
rs35160989	16	3405506	G	A	2.5564e-16	0.464027159494582	0.0705633216095297	0.00861305588085951	CLUAP1	27100	biofsci
rs3794700	16	3718848	A	G	1.8924e-38	0.0852531098500507	0.185081860775255	0.0142735185840188	CLUAP1	31470	biofsci
rs4268749	16	3547594	T	G	2.3744e-29	0.0230571683787405	0.351163011542915	0.0312203177075645	CLUAP1	22773	biofsci
rs4786428	16	3718701	T	C	9.6205e-25	0.0591521648861878	0.173851244403097	0.0169280666410026	CLUAP1	31352	biofsci
rs9932807	16	3543445	G	A	1.2929e-08	0.0229302538113239	0.157944466205607	0.0277724088209469	CLUAP1	28934	biofsci
