## Supplementary material for "Multi-level Regulatory Roles of Lactate Metabolism Gene Network in Oral Cancer: Machine Learning Insights": CLUH.csv

SNP	CHR	BP	effect_allele	other_allele	P	EAF	BETA	SE	gene	samplesize	source
rs57694483	17	2610217	C	G	1.1139e-08	0.613072537099271	-0.0518693608579674	0.00908029355215366	CLUH	25564	biofsci
rs62069983	17	2631351	C	T	1.2839e-09	0.0586915196958496	0.136022814517355	0.0224112456778849	CLUH	18019	biofsci
