## Supplementary material for "Multi-level Regulatory Roles of Lactate Metabolism Gene Network in Oral Cancer: Machine Learning Insights": CLUHP3.csv

SNP	CHR	BP	effect_allele	other_allele	P	EAF	BETA	SE	gene	samplesize	source
rs111306705	16	31620731	G	A	2.4948e-26	0.0819502495637706	-0.189238030460743	0.0178248980794747	CLUHP3	20917	biofsci
rs112853480	16	31508833	C	T	5.3767e-22	0.0168299198575245	0.707256347667648	0.0733592311656102	CLUHP3	5615	biofsci
rs114328318	16	31699326	T	C	1.6769846438804e-308	0.336003314459329	-0.522186868828323	0.011159126669067	CLUHP3	17997	biofsci
rs11639622	16	31272663	T	C	3.042e-08	0.0313613970440982	0.154187902662414	0.0278367760719288	CLUHP3	21241	biofsci
rs116932656	16	31453941	T	C	6.6475e-21	0.0378379473876211	-0.240172190920928	0.0256068951425418	CLUHP3	20945	biofsci
rs117190029	16	32568558	T	G	4.9588e-14	0.0178849144634526	0.378128219736986	0.050194899874819	CLUHP3	11298	biofsci
rs117326446	16	30980128	T	A	6.4036e-13	0.10364409840671	-0.114606748685929	0.0159366394145686	CLUHP3	21191	biofsci
rs117361360	16	32634488	G	A	1.7609e-13	0.0186118428587791	-0.436010471852461	0.0591955131764501	CLUHP3	7812	biofsci
rs117990547	16	31796781	G	A	8.9928e-26	0.0339437248771773	-0.457182031502681	0.0435569093102914	CLUHP3	8037	biofsci
rs11861974	16	31765220	A	G	5.0788e-44	0.898760724499523	0.217477842336405	0.0156281235959416	CLUHP3	22499	biofsci
rs12149682	16	31541865	T	C	5.2029e-69	0.0959371592423569	-0.290657283777778	0.0165546882669289	CLUHP3	21035	biofsci
rs12918549	16	31376455	T	C	2.7254e-30	0.339973670964495	0.114840607966638	0.0100409722630223	CLUHP3	22101	biofsci
rs12927233	16	32137965	C	T	1.7615e-18	0.311320266845943	0.0963300698681587	0.0109819156911612	CLUHP3	19337	biofsci
rs138453524	16	30936434	A	G	1.6194e-09	0.0187332738626227	0.249522222714493	0.0413657304611151	CLUHP3	15896	biofsci
rs141301066	16	31676463	C	T	1.1616e-24	0.0129530888134863	-0.483132297638181	0.0471275018180753	CLUHP3	17608	biofsci
rs141504710	16	31843383	T	C	2.2534e-09	0.0139203062467374	-0.475958371782309	0.0796130021046282	CLUHP3	5747	biofsci
rs142813119	16	32596866	G	A	1.3771e-10	0.0233557046979866	-0.492353670324339	0.0767109157135595	CLUHP3	3725	biofsci
rs143875215	16	31536955	A	G	3.7716e-139	0.0398196844477836	0.657996439313866	0.0262034096202025	CLUHP3	19046	biofsci
rs145425443	16	31810530	G	A	7.6189e-27	0.0131799023215361	0.626751910116934	0.0584280556467324	CLUHP3	11261	biofsci
rs146793376	16	31775655	G	T	1.8736e-09	0.0119601328903654	1.00745946371435	0.167672374754823	CLUHP3	1505	biofsci
rs149630608	16	31697148	A	G	4.099e-16	0.0163205802872991	-0.382869802273443	0.0470616191104963	CLUHP3	14062	biofsci
rs17519579	16	31730525	A	G	4.1502e-110	0.125047018013123	-0.335329045731844	0.0150407516464381	CLUHP3	20201	biofsci
rs17855121	16	31004169	C	T	4.4913e-09	0.267554583279715	0.0626597950092546	0.0106834998566529	CLUHP3	22354	biofsci
rs180722199	16	31801948	G	A	1.6308e-08	0.0133905579399142	-0.455187728683534	0.0806055725387426	CLUHP3	5825	biofsci
rs187520711	16	31971581	T	C	2.9362e-08	0.0365151515151515	-0.363890388361486	0.065624957323983	CLUHP3	3300	biofsci
rs190268418	16	31993215	G	A	2.3114e-14	0.0478160477198384	0.350841629283641	0.0459686105295512	CLUHP3	5197	biofsci
rs34245571	16	31296118	T	C	2.1815e-37	0.0254722258078396	0.410518798919736	0.0321269994459021	CLUHP3	19515	biofsci
rs35990365	16	31882800	T	C	2.0021e-296	0.076732969266951	0.668869512605273	0.0181768886347899	CLUHP3	21361	biofsci
rs4362405	16	31474505	T	C	1.6385e-42	0.839102370526952	0.174292424004194	0.0127543796333922	CLUHP3	22766	biofsci
rs4613077	16	32427849	A	C	2.7495e-11	0.0286819637139808	-0.530418255218587	0.0796495562991541	CLUHP3	2829	biofsci
rs4627374	16	31549068	T	C	3.254e-23	0.0373910939012585	0.26353897683805	0.026554115716306	CLUHP3	19701	biofsci
rs56247978	16	31664270	G	A	1.6769846438804e-308	0.0750939924806016	0.946365279985263	0.0183945265331977	CLUHP3	21276	biofsci
rs62056044	16	32028540	T	C	1.5008e-29	0.0897713950762016	-0.219786114785848	0.0194704306077008	CLUHP3	16141	biofsci
rs72785506	16	31051496	C	T	6.3713e-16	0.0177209510991476	0.458736437782822	0.0567595597410106	CLUHP3	8916	biofsci
rs72790584	16	31549485	G	T	3.8109e-08	0.0173521376356789	0.265058761123549	0.0481960071866226	CLUHP3	12624	biofsci
rs72796569	16	31670496	T	C	2.6198e-35	0.0360819067540045	-0.358395603003089	0.0289038035906875	CLUHP3	17208	biofsci
rs74317743	16	31729107	T	C	5.3006e-16	0.0162342893973574	-0.461723048202134	0.0569733037440012	CLUHP3	9645	biofsci
rs76308553	16	31946713	T	C	1.8228e-16	0.0940919037199125	-0.226304247816621	0.0274867910188774	CLUHP3	7764	biofsci
rs77890232	16	31016432	C	T	7.5029e-35	0.0214007782101167	0.44414395673498	0.0360644041748865	CLUHP3	18356	biofsci
rs79298699	16	31402042	T	C	3.3789e-34	0.0596062628552239	-0.256883537049414	0.0210677703186541	CLUHP3	20097	biofsci
rs79373714	16	31582527	C	A	7.4258e-09	0.0142604466062348	-0.362490809142633	0.0627059938317592	CLUHP3	9046	biofsci
rs8047112	16	31518206	T	G	3.8329e-42	0.150773876934692	-0.178165610668933	0.0130974271062429	CLUHP3	22764	biofsci
rs8050500	16	31404571	C	T	2.7305e-25	0.561225266362253	-0.0985899818852677	0.00948819935763057	CLUHP3	22554	biofsci
rs8054784	16	31566029	T	C	6.8516e-201	0.405998646921747	0.28787047874672	0.00951921162483779	CLUHP3	22880	biofsci
rs8058598	16	31865194	A	G	1.0211e-14	0.0323771216407355	0.224830403909599	0.0290606214499391	CLUHP3	18898	biofsci
rs9922321	16	31635220	T	A	1.6769846438804e-308	0.389349439444181	0.40303903356178	0.00986578528357786	CLUHP3	21606	biofsci
rs9929832	16	31393544	C	T	7.431e-51	0.458081382132303	0.157492635077617	0.010499999005128	CLUHP3	18269	biofsci
