## Supplementary material for "Multi-level Regulatory Roles of Lactate Metabolism Gene Network in Oral Cancer: Machine Learning Insights": CLYBL.csv

SNP	CHR	BP	effect_allele	other_allele	P	EAF	BETA	SE	gene	samplesize	source
rs1000022	13	100461219	T	C	2.0735e-17	0.565910390848427	0.0684607492835774	0.00806397744132035	CLYBL	31300	biofsci
rs1107450	13	100310109	C	A	1.6769846438804e-308	0.104870532526589	-0.49478206039942	0.0129656811133757	CLYBL	31684	biofsci
rs111631035	13	99577351	A	G	4.323e-12	0.0415177343964806	-0.140496910655292	0.0202854332450609	CLYBL	30534	biofsci
rs117185904	13	100565866	T	C	4.1435e-12	0.0143655575932233	-0.320440032852769	0.0462255352422453	CLYBL	16526	biofsci
rs117214291	13	100410904	T	C	2.4656e-11	0.0388284484858326	0.14175856647482	0.0212356477379702	CLYBL	29709	biofsci
rs117866693	13	100460196	T	C	9.7211e-18	0.0328757368358587	-0.195232866912117	0.0227621068790287	CLYBL	30352	biofsci
rs118169878	13	99955964	G	A	3.9042e-09	0.0266309422319653	-0.150034604317409	0.0254809878088702	CLYBL	29708	biofsci
rs11842450	13	100548298	T	G	1.6563e-81	0.0664365170694285	0.30764424292336	0.0160884971720197	CLYBL	31145	biofsci
rs12870132	13	100481651	T	C	1.6365e-12	0.0578576864535769	-0.120792223372638	0.0171038080190077	CLYBL	31355	biofsci
rs142878728	13	100600323	A	G	6.0614e-12	0.0161635052097248	-0.272399225744942	0.0396032720399148	CLYBL	20047	biofsci
rs142934466	13	100279617	A	G	3.6211e-08	0.0126274509803922	0.261279428018979	0.0474320464770771	CLYBL	17825	biofsci
rs142990242	13	100274391	G	A	1.1378e-08	0.0175955823856989	0.188810823919654	0.0330730655502206	CLYBL	26444	biofsci
rs145405115	13	100340061	G	A	5.1287e-14	0.0195410541412693	-0.364120168196219	0.0483662090479011	CLYBL	11156	biofsci
rs146979361	13	100235006	C	T	1.5496e-19	0.0139634106923524	-0.380120682668101	0.0420436321540632	CLYBL	20544	biofsci
rs17577293	13	100425097	T	G	2.9723e-74	0.0457038391224863	-0.361567174541572	0.019833526669715	CLYBL	29143	biofsci
rs1970474	13	100368730	T	C	3.7792e-12	0.0948578547966927	-0.094336541752	0.0135833753422606	CLYBL	31562	biofsci
rs2230342	13	99948178	A	C	4.8169e-19	0.346781164267729	0.0744230020786055	0.00834656731025341	CLYBL	31684	biofsci
rs2281756	13	100545308	A	G	2.5257e-219	0.589010946203888	0.259099889265719	0.0081962251563711	CLYBL	30746	biofsci
rs35065101	13	100565663	C	T	5.6966e-35	0.912409695207968	0.182898744701618	0.0148246196313368	CLYBL	28468	biofsci
rs3783185	13	100518580	A	G	4.0113e-55	0.682859866539561	-0.134307377242631	0.00858858141071572	CLYBL	31300	biofsci
rs41281112	13	100518634	T	C	1.7386e-263	0.0207155833669762	-1.09119493753876	0.0314673973394112	CLYBL	24891	biofsci
rs4771342	13	100383691	G	C	1.001e-10	0.21000566358316	-0.0631934005587267	0.00977212497235479	CLYBL	31560	biofsci
rs4772252	13	100565021	G	C	1.4945e-15	0.37788962629727	0.0701235760823543	0.00879016936162386	CLYBL	27526	biofsci
rs61970359	13	100769665	G	A	2.0742e-12	0.108364157922548	0.0899999847037868	0.0128031843948768	CLYBL	31569	biofsci
rs61974383	13	100310764	T	C	1.194e-37	0.0302365839584536	0.300443166043256	0.0234269157206996	CLYBL	31070	biofsci
rs72656022	13	100557047	G	A	1.7838e-23	0.0257104886526273	0.284187489380721	0.0284625813132946	CLYBL	24639	biofsci
rs7323691	13	100103376	T	G	1.0471e-29	0.137750420553601	0.131423093313163	0.011609916458022	CLYBL	31231	biofsci
rs74113461	13	100550796	A	G	2.5474e-50	0.0375324288691362	0.328236559222557	0.0220037512969879	CLYBL	28588	biofsci
rs75018501	13	100260561	G	A	3.0937e-12	0.174811178247734	-0.0730860043092496	0.0104806843590285	CLYBL	31555	biofsci
rs75327846	13	100456512	G	A	2.8437e-08	0.0129410290154791	0.239470578690776	0.0431408562018368	CLYBL	21032	biofsci
rs76466073	13	100384236	T	C	8.6642e-09	0.029398321283138	0.141127423282411	0.0245217235339191	CLYBL	29141	biofsci
rs77095191	13	100576638	A	G	3.2981e-12	0.0221094320759795	0.189970665750297	0.0272769998923537	CLYBL	31082	biofsci
rs78008915	13	100586463	C	T	2.433e-08	0.0308237208634471	0.141612092878966	0.0253876107707002	CLYBL	25968	biofsci
rs78554841	13	100318853	A	G	8.5726e-22	0.0332903869332114	0.221522091058054	0.0230920557758839	CLYBL	29136	biofsci
rs79525961	13	100505843	G	C	6.0856e-20	0.0352332667588467	-0.22355371865279	0.0244518756866526	CLYBL	24602	biofsci
rs7982416	13	100058668	G	A	1.1761e-24	0.115688125353974	-0.127559977691937	0.0124442688348799	CLYBL	31560	biofsci
rs9513621	13	100129712	G	A	3.4744e-18	0.0204446481778593	-0.264935338862129	0.0304709005327532	CLYBL	26890	biofsci
rs9513673	13	100477386	A	G	3.3713e-14	0.362553477057294	0.0655931830376054	0.00864968853106239	CLYBL	28917	biofsci
rs9517871	13	100402450	C	T	2.7317e-30	0.109170471841705	0.146454061278398	0.0128050625396424	CLYBL	31355	biofsci
rs9517916	13	100575462	G	T	7.3452e-25	0.152530857207564	-0.113968539142689	0.0110693129442486	CLYBL	31568	biofsci
rs9517925	13	100583370	G	C	7.406e-21	0.334352701325178	0.0790351870409133	0.00843680942803759	CLYBL	31562	biofsci
rs9557276	13	100317088	T	G	4.2344e-140	0.527377954827314	0.20049940955849	0.00795695728067666	CLYBL	31684	biofsci
rs9557318	13	100512107	A	G	1.6989e-12	0.113739712127476	-0.0882987517581966	0.012512044856697	CLYBL	31684	biofsci
rs9557340	13	100580750	A	G	7.2653e-10	0.327225929456625	0.0524763074844733	0.0085183279469634	CLYBL	31300	biofsci
rs9557345	13	100590824	G	A	4.4042e-11	0.386710526315789	0.0537625379976649	0.00815832379818585	CLYBL	31675	biofsci
