## Supplementary material for "Multi-level Regulatory Roles of Lactate Metabolism Gene Network in Oral Cancer: Machine Learning Insights": CMAHP.csv

SNP	CHR	BP	effect_allele	other_allele	P	EAF	BETA	SE	gene	samplesize	source
rs10946778	6	25418295	G	A	2.5896e-11	0.125391790340244	-0.0901855397157695	0.0135249230988992	CMAHP	24924	biofsci
rs111355787	6	24993734	A	G	1.3972e-13	0.0293340838240388	-0.209331336259698	0.0283017868503188	CMAHP	21923	biofsci
rs112430397	6	25548317	C	A	8.2632e-09	0.0227605118829982	-0.189695450817474	0.0329166653624867	CMAHP	20747	biofsci
rs112982175	6	25063549	T	C	6.2266e-16	0.0277706152338714	-0.257766700229025	0.0318828790111104	CMAHP	18218	biofsci
rs113429881	6	25064756	A	G	3.5107e-13	0.0314972023924368	-0.212421238339685	0.0292064234425053	CMAHP	19215	biofsci
rs114531342	6	25149679	C	T	1.2218e-13	0.0294241277847835	-0.219951817795116	0.0296658912904948	CMAHP	19894	biofsci
rs114813327	6	25015680	G	A	3.01e-20	0.0143421423869087	0.556269855065357	0.0603414640963864	CMAHP	9714	biofsci
rs115328550	6	25105022	G	A	3.6897e-51	0.0317346409919069	-0.390753588585244	0.0259714591462726	CMAHP	24124	biofsci
rs11754685	6	25336424	C	G	3.0561e-38	0.549635256072798	0.116137613774376	0.00898202736074062	CMAHP	25037	biofsci
rs11757374	6	25072522	T	G	3.1405e-170	0.754801007178022	-0.28881027305864	0.0103845629706647	CMAHP	25052	biofsci
rs12190171	6	25722968	C	T	2.5369e-15	0.0467811325142436	0.168818306199586	0.0213372649047113	CMAHP	24628	biofsci
rs12198582	6	25266404	C	T	2.4716e-33	0.0273259316636544	0.351261956435977	0.0291985899066489	CMAHP	22065	biofsci
rs141140033	6	24914668	A	G	1.6633e-13	0.0266906582696056	0.23570914114912	0.0319674968330919	CMAHP	18834	biofsci
rs1419228	6	24178306	G	A	7.2287e-10	0.161693412003457	0.0747621022828097	0.012134341083362	CMAHP	25052	biofsci
rs144503707	6	25466324	T	C	3.1843e-17	0.0216782283884739	0.280420313625768	0.0332263366737879	CMAHP	21355	biofsci
rs145143102	6	25148604	A	G	6.1031e-18	0.0259904524868416	-0.253175784394639	0.0293350077509575	CMAHP	22952	biofsci
rs169219	6	25957392	C	A	3.4366e-08	0.406197151339772	0.0501926563460259	0.00909649794230054	CMAHP	25052	biofsci
rs1803005	6	24804860	T	G	2.311e-15	0.789364535768645	-0.0873848138078277	0.01102884073654	CMAHP	24723	biofsci
rs1810471	6	25272126	T	C	4.219e-24	0.0835933125349972	0.16896212314463	0.0166851452273372	CMAHP	23445	biofsci
rs181047495	6	25322017	C	A	1.0232e-11	0.0673929179583461	-0.130166469321876	0.0191336865091688	CMAHP	21730	biofsci
rs1815094	6	25174148	G	A	1.1754e-49	0.162858431357811	-0.179247077927333	0.0120992715294493	CMAHP	25052	biofsci
rs184226	6	25108097	C	T	1.6769846438804e-308	0.0545595229108477	0.829296310357753	0.0197156237529451	CMAHP	24937	biofsci
rs186968518	6	25062287	T	G	1.0176e-20	0.0123775141825683	0.689225557614167	0.0738387390043246	CMAHP	7502	biofsci
rs1885211	6	24692179	C	T	1.0008e-12	0.404036228343793	0.0649177861149675	0.00910424039197357	CMAHP	25052	biofsci
rs1892252	6	25772639	G	C	2.5277e-44	0.129116693362503	0.188437847411337	0.0134929038581193	CMAHP	24424	biofsci
rs189747503	6	24769837	T	C	2.9362e-08	0.0530591581890941	0.126298695210962	0.0227758092819076	CMAHP	19184	biofsci
rs191155169	6	24734939	C	A	2.8225e-09	0.018925275115371	0.212881781390108	0.0358278268184908	CMAHP	20979	biofsci
rs1927693	6	25414846	A	G	1.0303e-12	0.587601939193506	-0.0646737411935387	0.0090753604526246	CMAHP	25052	biofsci
rs2229766	6	26020936	T	C	5.2013e-09	0.0340643574502972	0.149408702815753	0.0255806158192945	CMAHP	23222	biofsci
rs2394322	6	24926344	C	T	1.4035e-13	0.68162100456621	-0.0713972955688367	0.0096536318188235	CMAHP	24723	biofsci
rs2690077	6	25333130	A	G	1.54e-27	0.80736301369863	0.123994810138959	0.0114032896316729	CMAHP	24723	biofsci
rs2690111	6	25327427	T	C	9.0798e-34	0.832951257093465	0.145067382944302	0.011976568444785	CMAHP	25052	biofsci
rs2760180	6	24549540	A	C	1.106e-29	0.0203325268955577	0.413133974011244	0.0365120613355054	CMAHP	18829	biofsci
rs303890	6	25035920	A	G	1.6769846438804e-308	0.733980213089802	0.466598514774463	0.0101773631422646	CMAHP	24723	biofsci
rs3884392	6	25930326	T	G	1.998e-16	0.819537236251085	-0.0957362064440405	0.0116437657586311	CMAHP	24936	biofsci
rs3896408	6	25410241	A	T	3.592e-10	0.39939376443418	-0.0600996197078805	0.00958434913850038	CMAHP	22691	biofsci
rs405882	6	24940400	T	C	1.939e-25	0.272805474843248	0.105509647468499	0.010122188828092	CMAHP	24599	biofsci
rs4712899	6	25226272	A	G	1.8117e-13	0.127513247397497	0.0986058179346883	0.0133938899666787	CMAHP	25052	biofsci
rs4712931	6	25404018	T	C	8.5331e-17	0.0284776671658885	0.243345990494322	0.029234963657743	CMAHP	21145	biofsci
rs55917698	6	25432530	T	A	2.5407e-11	0.172324348708695	-0.0789249240290763	0.0118312257759937	CMAHP	25044	biofsci
rs56348140	6	25143122	A	G	4.509e-14	0.0239800123634865	-0.257950869637359	0.0341865069628329	CMAHP	18279	biofsci
rs59401719	6	25146494	A	G	1.4561e-19	0.0328681514895217	-0.253047630230421	0.0279678629313668	CMAHP	20109	biofsci
rs62401986	6	24834854	A	G	1.8552e-09	0.0430875961216984	0.139930303701161	0.0232825250330546	CMAHP	22371	biofsci
rs6899989	6	25177722	A	G	1.1042e-13	0.228843226788432	0.0795170199869088	0.0107051818127477	CMAHP	24723	biofsci
rs716798	6	25392933	C	T	7.4397e-41	0.177115573337359	-0.156989461597933	0.0117291111873297	CMAHP	24937	biofsci
rs724651	6	25033975	C	G	3.6058e-118	0.248800095992321	0.246874132860701	0.0106821051819783	CMAHP	23445	biofsci
rs72841021	6	25040303	C	T	3.5418e-14	0.0357319541263773	-0.200716722526412	0.0264913118542917	CMAHP	20678	biofsci
rs75231683	6	25176617	A	G	5.7675e-60	0.0187944626033455	0.606994563442892	0.0371636908983587	CMAHP	19631	biofsci
rs75671421	6	25276546	G	A	3.7762e-45	0.0410452261306533	0.32911181757766	0.0233404359829552	CMAHP	23318	biofsci
rs75967700	6	25107417	C	T	2.5167e-28	0.0515208541362624	-0.225468120383527	0.0204272777038059	CMAHP	24521	biofsci
rs76656398	6	24917099	A	G	1.3731e-09	0.0192369693713057	0.236199077359374	0.0389851085809454	CMAHP	17437	biofsci
rs76699979	6	25034377	A	G	1.1338e-11	0.0230322495490343	-0.219912743330364	0.0323963264680421	CMAHP	21172	biofsci
rs7766333	6	24962223	G	A	8.7156e-09	0.0189468503937008	0.662042354294055	0.115055760986784	CMAHP	2032	biofsci
rs7773196	6	24914002	C	T	6.3703e-49	0.0353607739508219	0.390541632455759	0.0265658315107074	CMAHP	20770	biofsci
rs78626490	6	24163491	A	G	6.2882e-16	0.0269813297771004	0.253029606802944	0.0313008247115149	CMAHP	19439	biofsci
rs9348664	6	25158613	A	C	2.7426e-282	0.172569378893713	0.425525480103537	0.0118520540037918	CMAHP	24928	biofsci
rs9358826	6	25028207	C	T	6.8809e-41	0.16063339876189	-0.163296492545412	0.012195133234163	CMAHP	24935	biofsci
rs9379722	6	25143203	G	A	1.2401e-16	0.0605857704436477	-0.165531222560194	0.0199938667923076	CMAHP	21976	biofsci
rs9393624	6	25199042	G	A	2.8095e-68	0.348415949490774	0.163724472463958	0.0093762583305057	CMAHP	25052	biofsci
rs9461103	6	25099116	A	G	1.8227e-302	0.0503964823931752	0.759149224323018	0.0204217300536676	CMAHP	25052	biofsci
rs9461124	6	25235303	T	C	1.5113e-20	0.194020836478937	-0.105222374320664	0.011323852984865	CMAHP	24935	biofsci
rs9461183	6	25510649	G	A	7.0294e-20	0.409552019204708	0.0842455718803068	0.00923006495681163	CMAHP	24270	biofsci
