## Supplementary material for "Multi-level Regulatory Roles of Lactate Metabolism Gene Network in Oral Cancer: Machine Learning Insights": CMAS.csv

SNP	CHR	BP	effect_allele	other_allele	P	EAF	BETA	SE	gene	samplesize	source
rs4762870	12	22218961	T	G	3.0241e-12	0.193503944438153	0.0705259205732929	0.0101086344130967	CMAS	31354	biofsci
