## Supplementary material for "Multi-level Regulatory Roles of Lactate Metabolism Gene Network in Oral Cancer: Machine Learning Insights": CMBL.csv

SNP	CHR	BP	effect_allele	other_allele	P	EAF	BETA	SE	gene	samplesize	source
rs10058666	5	10115028	G	C	3.3974e-19	0.138687808801563	0.103750474283364	0.0115856298961892	CMBL	31184	biofsci
rs10067826	5	10282519	C	A	3.1736e-60	0.0682503102286829	-0.276087470491812	0.0168663805885365	CMBL	27639	biofsci
rs10462656	5	10144927	C	G	4.9471e-08	0.807971707130568	0.0553959115138312	0.010158236574887	CMBL	31230	biofsci
rs113795129	5	10208323	G	A	1.3375e-39	0.0269244305897732	0.364091951827472	0.0276491234120936	CMBL	24964	biofsci
rs114538813	5	10285689	T	C	2.1617e-49	0.0752834274553097	-0.234012972109263	0.0158398351197915	CMBL	28626	biofsci
rs114942211	5	10270245	T	C	2.9156e-110	0.025897586815774	0.622457219841005	0.0278996181116153	CMBL	25463	biofsci
rs11557649	5	10258512	A	G	1.4121e-15	0.0277543319596842	-0.216436425737337	0.027107752180822	CMBL	25216	biofsci
rs117624561	5	10067803	G	A	3.5678e-11	0.0476627298092726	0.124333652643257	0.0187783982485171	CMBL	31238	biofsci
rs1287734	5	10279208	A	T	1.6769846438804e-308	0.038404360753221	0.941797868109656	0.0231539346316494	CMBL	25255	biofsci
rs13160983	5	10064591	G	A	2.2559e-15	0.659208523592085	0.0667808304533939	0.00842511486341768	CMBL	31355	biofsci
rs137946677	5	10126048	G	T	1.3174e-13	0.952966630282239	0.141086230567506	0.0190538625405161	CMBL	30727	biofsci
rs143642522	5	10361962	A	G	3.1095e-69	0.0153284021031994	0.792943256195104	0.0450868969235858	CMBL	16296	biofsci
rs149686624	5	10186278	A	G	3.0347e-59	0.0141737829034246	0.757401692482111	0.0466627458187286	CMBL	16434	biofsci
rs149858644	5	10301683	T	C	2.8909e-23	0.0243732924315774	-0.282906232208907	0.0284719897958905	CMBL	25938	biofsci
rs17294086	5	10217604	C	T	2.8573e-16	0.279266413619452	0.0724234306794014	0.00885458610614747	CMBL	31684	biofsci
rs17358279	5	10117405	C	A	2.164e-18	0.173399977451238	-0.0917944539523998	0.0104928333450384	CMBL	31684	biofsci
rs185461310	5	10048467	T	C	5.4836e-10	0.0430422626088827	-0.140498347574756	0.02264458821416	CMBL	23673	biofsci
rs190841883	5	10282228	T	C	5.8736e-19	0.0147092447222011	0.387294372685179	0.0435431303260643	CMBL	18196	biofsci
rs2399908	5	10526796	G	A	3.6733e-15	0.116152345990593	0.0982326774989137	0.0124888981767333	CMBL	31226	biofsci
rs2567587	5	10499394	A	G	1.1947e-18	0.938701718563893	0.153703998284668	0.0174358507027098	CMBL	28583	biofsci
rs2589654	5	10478798	T	G	7.2014e-12	0.132287559768476	0.0841162153008975	0.0122732892641674	CMBL	28917	biofsci
rs2607323	5	10240166	A	G	2.0664e-17	0.292971517642058	0.0814207484654079	0.00959008120816102	CMBL	26246	biofsci
rs2962313	5	10465416	G	A	1.4521e-09	0.0787019557502076	-0.0894188519283483	0.0147814414534249	CMBL	31561	biofsci
rs3111089	5	10158564	A	G	1.0371e-27	0.817328751604864	0.112387101011998	0.0103015757547868	CMBL	31557	biofsci
rs34909370	5	10237781	A	G	1.7942e-10	0.0132547169811321	-0.314971438589093	0.0493848192334613	CMBL	15675	biofsci
rs3900951	5	10338842	A	G	1.0562e-19	0.123093220338983	-0.115442052818298	0.0127098231642204	CMBL	28675	biofsci
rs59714449	5	10036524	G	A	2.0243e-12	0.0740016161272488	0.112355843867904	0.0159759759793971	CMBL	28588	biofsci
rs62362617	5	10301105	T	C	1.1249e-15	0.0214514407684098	-0.253391514136882	0.0316257100592699	CMBL	23815	biofsci
rs62362618	5	10303858	G	A	2.7628e-121	0.597974369574204	0.189739509241204	0.00810208591637433	CMBL	31684	biofsci
rs66845069	5	10220385	C	T	1.1319e-46	0.209173272933182	-0.140381566622529	0.00978561984584436	CMBL	31565	biofsci
rs6868937	5	10241066	G	C	3.5751e-22	0.246177370030581	-0.0894614815371114	0.00923940692965851	CMBL	31562	biofsci
rs6883094	5	10512454	G	T	5.1331e-09	0.0625311410064773	0.0966598953855173	0.0165431370356359	CMBL	31166	biofsci
rs6894822	5	10507300	C	T	2.529e-10	0.454749679075738	0.050559944354896	0.00799328796340031	CMBL	31561	biofsci
rs72740404	5	10268337	A	G	1.8529e-13	0.0375743284806233	-0.174522429336445	0.0237158310802491	CMBL	24583	biofsci
rs74721483	5	10332237	G	A	2.1111e-16	0.0163254500529474	0.609022013223096	0.0741290472172908	CMBL	5666	biofsci
rs75911880	5	10308748	T	C	6.9698e-18	0.0251380270679631	-0.243495420167351	0.0282631388538241	CMBL	25542	biofsci
rs7736523	5	10246086	G	A	1.6769846438804e-308	0.654941073419334	0.414465426984672	0.00856048766804166	CMBL	30191	biofsci
rs77955546	5	10161727	C	T	5.5746e-19	0.0242539604568341	0.238173997749737	0.0267599206496041	CMBL	29504	biofsci
rs79253704	5	10141178	A	G	2.2995e-12	0.0185923590504451	0.224975559049582	0.032070185606703	CMBL	26643	biofsci
