## Supplementary material for "Multi-level Regulatory Roles of Lactate Metabolism Gene Network in Oral Cancer: Machine Learning Insights": CMC1.csv

SNP	CHR	BP	effect_allele	other_allele	P	EAF	BETA	SE	gene	samplesize	source
rs11129315	3	28308331	G	A	5.2704e-50	0.348697809011988	-0.136231811659994	0.00916244487742505	CMC1	26225	biofsci
rs113943808	3	28642625	C	G	6.5852e-15	0.0300776478799511	0.214870956908818	0.0275751337117654	CMC1	22540	biofsci
rs114659023	3	28141773	T	C	3.6713e-21	0.0204153934723883	0.314165984267165	0.0332746551714927	CMC1	22581	biofsci
rs115319228	3	28049016	C	A	9.585e-12	0.0159071367153912	-0.301733544339603	0.0442911624718683	CMC1	16282	biofsci
rs140842919	3	28430750	T	G	1.9446e-12	0.0150695998011434	-0.322028369999506	0.0457537146753486	CMC1	16092	biofsci
rs149715051	3	28423429	A	G	2.0153e-15	0.0291538525475854	0.215151217881591	0.0270954244545799	CMC1	24062	biofsci
rs151018843	3	28324294	C	A	8.4214e-09	0.0319545138544046	-0.16317841401174	0.0283310613420386	CMC1	20138	biofsci
rs17021298	3	28296690	G	A	1.1128e-156	0.81968506896163	0.302884266675724	0.0113576347097343	CMC1	26225	biofsci
rs2371260	3	28180249	C	T	4.3071e-16	0.243588280060883	-0.0832195140157137	0.0102367321502815	CMC1	25896	biofsci
rs34203839	3	28648163	G	A	5.4901e-11	0.11091449603624	-0.102353446964598	0.0156100362922414	CMC1	20808	biofsci
rs4322958	3	28606164	C	A	4.5669e-31	0.574223007253185	0.102358582596529	0.00883071490411082	CMC1	26225	biofsci
rs4680843	3	27798071	A	G	1.2807e-11	0.637073944060695	0.0616215029670127	0.00910093236748626	CMC1	26109	biofsci
rs76908570	3	28338997	A	G	1.6036e-11	0.016506922257721	0.279967127511239	0.0415486291069318	CMC1	17841	biofsci
rs76953608	3	28096577	A	G	6.6271e-15	0.0887129029677626	0.12349764824796	0.0158503045944888	CMC1	24618	biofsci
rs78644380	3	28144014	A	T	2.5125e-08	0.0552073380470094	-0.107449142322954	0.0192827274775144	CMC1	25781	biofsci
rs78943288	3	28308449	A	G	2.5777e-13	0.0194653224717584	0.251170633460508	0.0343368512844342	CMC1	22219	biofsci
