## Supplementary material for "Multi-level Regulatory Roles of Lactate Metabolism Gene Network in Oral Cancer: Machine Learning Insights": CMC2.csv

SNP	CHR	BP	effect_allele	other_allele	P	EAF	BETA	SE	gene	samplesize	source
rs10492892	16	81054297	G	A	8.7273e-46	0.821525628444176	-0.149816806066137	0.0105480279981509	CMC2	30650	biofsci
rs11150342	16	81146604	G	A	5.7059e-62	0.516900185052306	0.134300058821596	0.00808452075737999	CMC2	30635	biofsci
rs111919780	16	81162986	T	C	1.378e-28	0.176725536550318	0.128189838983941	0.0115571718732704	CMC2	25729	biofsci
rs113656793	16	80983543	A	C	6.5497e-10	0.0473201548807826	-0.121440925726923	0.0196614522110745	CMC2	28691	biofsci
rs116841508	16	81170295	G	A	9.973e-15	0.0165756966388969	0.324916198578842	0.0419799217781909	CMC2	17405	biofsci
rs117295959	16	81163772	G	A	1.3204e-08	0.944036384862341	-0.111215883239809	0.0195688918832032	CMC2	24714	biofsci
rs11860711	16	81132493	T	C	5.9046e-101	0.136622572258755	0.252245412017471	0.0118254079555137	CMC2	30312	biofsci
rs12918862	16	80955557	T	G	2.3819e-13	0.19617422676538	0.0743679736836632	0.0101520700144242	CMC2	30765	biofsci
rs139149024	16	81043272	A	C	3.6139e-48	0.0258767369316571	0.408210170658591	0.0279925782880236	CMC2	25314	biofsci
rs145608261	16	81044831	C	T	1.3548e-38	0.018028789796971	0.432530206631755	0.0332910167968778	CMC2	25483	biofsci
rs16953057	16	80386240	C	G	1.8551e-08	0.0650205761316872	0.206977623318668	0.0367947136668328	CMC2	6075	biofsci
rs2081215	16	81024876	C	T	2.6999e-53	0.0559931506849315	0.27092425567525	0.0176293454935156	CMC2	30436	biofsci
rs2602427	16	81061247	G	A	6.4307e-15	0.0367753249432639	-0.190864214555563	0.0244851527954181	CMC2	23544	biofsci
rs35604113	16	81026224	G	A	1.3163e-52	0.229758537285287	-0.151851824535242	0.00994810307219685	CMC2	28549	biofsci
rs35621149	16	80959319	T	G	1.6769846438804e-308	0.20736301369863	0.38024927501252	0.00999743063603815	CMC2	30436	biofsci
rs35662031	16	81093855	G	T	6.5748e-15	0.0385270900609975	-0.176023146234961	0.0225893697926108	CMC2	26452	biofsci
rs56712192	16	81188296	A	G	2.1784e-08	0.0715751228895063	-0.0924947728315756	0.0165257768146463	CMC2	27551	biofsci
rs72827282	16	81168298	A	T	4.1937e-15	0.0317561130517625	0.184760682389351	0.0235390914103975	CMC2	29348	biofsci
rs73601250	16	81169427	G	T	1.5603e-16	0.374438761566392	0.0698765605428864	0.00846793593510421	CMC2	29769	biofsci
rs8062425	16	80981676	G	A	3.2755e-72	0.0482698607698608	0.385184408843195	0.0214333080435581	CMC2	23692	biofsci
rs9922759	16	80970141	C	A	7.4789e-37	0.0329186106791083	0.342625242390656	0.0270172959769318	CMC2	21517	biofsci
rs9931190	16	81192373	A	C	7.3293e-09	0.0621451866167411	0.151900346663958	0.0262657951763657	CMC2	12435	biofsci
