## Supplementary material for "Multi-level Regulatory Roles of Lactate Metabolism Gene Network in Oral Cancer: Machine Learning Insights": CMIP.csv

SNP	CHR	BP	effect_allele	other_allele	P	EAF	BETA	SE	gene	samplesize	source
rs1128432	16	81745097	T	C	2.2641e-16	0.218330568541698	-0.0797063426255307	0.00971199495863662	CMIP	31061	biofsci
rs12103192	16	81704433	C	T	4.7425e-18	0.134471676927247	-0.102998818832023	0.0118945894970751	CMIP	30364	biofsci
rs12716920	16	81822352	G	A	8.6672e-10	0.109392919948008	0.0792946669268412	0.0129304459798515	CMIP	30695	biofsci
rs143761225	16	81741668	A	G	5.4636e-09	0.0293902047922298	0.150270523847828	0.0257647835964316	CMIP	26404	biofsci
rs144152948	16	81773525	A	T	5.799e-10	0.0514965884755217	0.126351089609175	0.0203923643655867	CMIP	24616	biofsci
rs1471379	16	81510699	T	C	9.243e-18	0.381541191572906	0.0709350979318241	0.00826450792042783	CMIP	31023	biofsci
rs3751857	16	81734778	G	C	3.2499e-63	0.297470266188409	0.147390045064167	0.00878205129351355	CMIP	31022	biofsci
rs3751859	16	81735012	A	G	9.4693e-55	0.838475703709271	-0.169657690198121	0.0108872875229012	CMIP	31146	biofsci
rs4299148	16	81763216	A	G	6.2187e-13	0.303832601245354	0.0696175821594591	0.00967488669058731	CMIP	25254	biofsci
rs4889354	16	81648430	A	C	2.5183e-08	0.395495903650848	-0.0457468301212133	0.00821042214745923	CMIP	31024	biofsci
rs56320921	16	81512760	T	C	2.0813e-15	0.0645672315299314	-0.143368276279501	0.0180646484904366	CMIP	25368	biofsci
rs56410439	16	81689772	A	C	1.5633e-20	0.16225874259507	0.101671118153813	0.0109456778832143	CMIP	30702	biofsci
rs62043836	16	81689182	T	G	7.6608e-10	0.0283790523690773	-0.216783687193041	0.035239638992968	CMIP	14602	biofsci
rs75309495	16	81726431	G	A	2.0041e-12	0.03717524045177	0.152727205708207	0.0217114758484316	CMIP	29634	biofsci
rs78081940	16	81775225	A	G	4.7383e-13	0.716942644588433	-0.0660535435405809	0.00913287847087188	CMIP	29539	biofsci
rs8052820	16	81696455	G	A	5.1085e-09	0.181563926940639	-0.0610588013119876	0.0104491907642789	CMIP	30817	biofsci
