## Supplementary material for "Multi-level Regulatory Roles of Lactate Metabolism Gene Network in Oral Cancer: Machine Learning Insights": CMKLR1.csv

SNP	CHR	BP	effect_allele	other_allele	P	EAF	BETA	SE	gene	samplesize	source
rs10861954	12	109011457	G	T	1.2495e-10	0.723965575557142	0.057558772790588	0.00894700585867097	CMKLR1	31256	biofsci
rs11113772	12	108595560	A	C	1.2614e-11	0.166730364991401	-0.0730618458163304	0.0107873799725864	CMKLR1	30927	biofsci
rs11113862	12	108808733	G	A	3.9989e-47	0.0227731272805323	0.407276623382221	0.0282481809556396	CMKLR1	28156	biofsci
rs11113957	12	108902757	A	G	2.8679e-11	0.0788376983368381	-0.0992845934067242	0.0149228331339392	CMKLR1	30917	biofsci
rs113336777	12	108922982	G	A	2.5389e-10	0.0214956100514684	0.184668167574792	0.0291983947719685	CMKLR1	27883	biofsci
rs113623057	12	108921600	T	C	1.9849e-14	0.0756963840869631	0.115700975327644	0.0151207526761866	CMKLR1	31256	biofsci
rs11613379	12	108747890	C	T	6.3912e-26	0.0282597451450604	0.278246749866575	0.0264279574361566	CMKLR1	26069	biofsci
rs11614838	12	108675046	C	T	4.4198e-08	0.0183040906103049	-0.183284158550557	0.0334881801082671	CMKLR1	24812	biofsci
rs117228128	12	108699651	A	G	4.017e-20	0.0133723738227481	-0.384483886510161	0.0418490417865948	CMKLR1	21639	biofsci
rs117269689	12	108768513	T	G	6.6553e-09	0.0180535901766559	-0.188457562312236	0.0324960448170908	CMKLR1	26709	biofsci
rs117639354	12	108715783	G	A	1.2825e-11	0.0141674333026679	0.395151497614006	0.0583628478442097	CMKLR1	10510	biofsci
rs117693103	12	109185176	A	G	1.8885e-14	0.0618805128671456	0.137400847232569	0.0179418977595708	CMKLR1	26756	biofsci
rs11834024	12	108710077	T	C	4.0467e-08	0.024294670846395	-0.148008894176921	0.026966602444507	CMKLR1	29006	biofsci
rs1317740	12	108717097	G	A	1.6769846438804e-308	0.294972446591681	0.45567677857308	0.00877050363335386	CMKLR1	31256	biofsci
rs137948059	12	108870793	A	G	2.592e-10	0.0194172627144675	0.194955645566073	0.0308400926308744	CMKLR1	27610	biofsci
rs139413625	12	109025377	C	T	2.9856e-12	0.0379993992189847	-0.447296479737395	0.0640991200793034	CMKLR1	3329	biofsci
rs1399825	12	108806132	A	G	8.1388e-32	0.791217257318952	0.115511342992078	0.00984063510521866	CMKLR1	31256	biofsci
rs140984450	12	108724124	A	C	9.2992e-30	0.0171687056646448	0.395531438270626	0.034909176126901	CMKLR1	24315	biofsci
rs143203881	12	108806829	T	C	4.1143e-12	0.0124555160142349	-0.34640652112843	0.0499641604950786	CMKLR1	16283	biofsci
rs146946871	12	108703962	A	G	7.7912e-14	0.0362180387749368	0.188338780364068	0.025199531752374	CMKLR1	22557	biofsci
rs147153611	12	108995836	T	C	1.8308e-12	0.0180545890357999	-0.329819672650953	0.0468048409398659	CMKLR1	12874	biofsci
rs147956550	12	108966345	C	A	3.8812e-22	0.0383432999241978	0.210992201507868	0.0218095574364933	CMKLR1	28508	biofsci
rs185510982	12	108992068	A	G	7.4878e-09	0.0134703196347032	-0.248537383347701	0.0430032672978114	CMKLR1	20346	biofsci
rs28670946	12	108704289	G	A	1.9077e-36	0.170223063047208	-0.143368216015776	0.0113713002177822	CMKLR1	27376	biofsci
rs34248863	12	108707781	T	C	2.6244e-41	0.0176997061180871	0.51038183791606	0.0379130611515507	CMKLR1	20007	biofsci
rs34487978	12	108596888	A	G	2.9999e-13	0.175096248207141	0.0767668591152315	0.0105239370916761	CMKLR1	31256	biofsci
rs4365101	12	108707583	A	G	1.4843e-266	0.0630237801505934	-0.604889661442447	0.0173419703912101	CMKLR1	28154	biofsci
rs4964706	12	108834215	T	C	3.1662e-66	0.243507964067336	-0.160188141184731	0.0093187902817212	CMKLR1	31256	biofsci
rs4964725	12	108955882	C	T	2.2163e-15	0.159494099075397	-0.0866127854702853	0.0109243713069832	CMKLR1	31253	biofsci
rs55764666	12	108726673	T	C	1.6387e-43	0.0197208876687257	0.431167528520819	0.0311721922324512	CMKLR1	26617	biofsci
rs56053393	12	108689429	G	T	6.7931e-28	0.073443951674568	-0.168770393045718	0.0154157777332381	CMKLR1	30918	biofsci
rs7296728	12	108722006	A	G	9.4117e-215	0.188300950806118	0.319984791834633	0.0102304450721962	CMKLR1	31256	biofsci
rs73201532	12	108734482	T	C	9.6892e-103	0.289116041352073	-0.191932949773553	0.00891798855931384	CMKLR1	30589	biofsci
rs73201562	12	108759554	A	G	2.6642e-43	0.0380868379906186	0.295437403531575	0.0214133177403311	CMKLR1	29764	biofsci
rs74503751	12	108922781	G	T	4.0894e-11	0.912444310201616	-0.0934168228534315	0.0141523486325039	CMKLR1	31248	biofsci
rs75617154	12	109034978	A	G	9.2139e-09	0.0299397358635723	-0.14203576734534	0.0247259535104346	CMKLR1	28159	biofsci
rs759756	12	108889987	A	C	1.299e-08	0.167423315305357	-0.0620781868498196	0.0109177254396447	CMKLR1	30093	biofsci
rs78497144	12	108689293	T	C	2.8372e-08	0.0197650527068072	0.170965834458441	0.0307974410423578	CMKLR1	27209	biofsci
rs7963027	12	108894909	C	T	5.4628e-12	0.751668255481411	-0.0642068957648336	0.00931479700635914	CMKLR1	30872	biofsci
rs7976712	12	108702981	G	A	2.8747e-09	0.299714611872146	0.0521205138118483	0.00877656582558992	CMKLR1	30927	biofsci
rs8181629	12	108738544	A	G	2.2372e-125	0.23123755120448	-0.225930377392182	0.00948621670475683	CMKLR1	31256	biofsci
