## Supplementary material for "Multi-level Regulatory Roles of Lactate Metabolism Gene Network in Oral Cancer: Machine Learning Insights": CMPK1.csv

SNP	CHR	BP	effect_allele	other_allele	P	EAF	BETA	SE	gene	samplesize	source
rs11211484	1	47708369	T	C	4.0685e-15	0.108905025797822	-0.100911521227776	0.0128505509223294	CMPK1	31200	biofsci
rs114106705	1	47709525	A	G	2.1504e-10	0.0196772514315461	-0.207625588016915	0.0326969429947898	CMPK1	24245	biofsci
rs115168149	1	47798840	T	C	7.6088e-31	0.0208915734824281	0.36030857021192	0.0312023009492894	CMPK1	25107	biofsci
rs12060365	1	47942815	A	G	1.8981e-19	0.152739726027397	0.100180398642317	0.0111077058035611	CMPK1	31315	biofsci
rs12743643	1	47733302	A	G	1.3972e-09	0.140314788253944	0.0694363923348048	0.0114659080128147	CMPK1	31529	biofsci
rs138979288	1	47831631	T	C	3.7901e-14	0.0386988333003757	-0.159234281002092	0.021040470534103	CMPK1	30360	biofsci
rs140100321	1	47764788	A	G	3.2464e-08	0.0918498493174969	0.0814638141747471	0.0147373797736395	CMPK1	27599	biofsci
rs142104228	1	47820390	A	G	4.5939e-13	0.0249677141627206	-0.195075256341794	0.0269563829289309	CMPK1	28265	biofsci
rs145073400	1	47851812	T	C	4.7062e-10	0.0158406140279252	-0.268315506645502	0.0430793633429937	CMPK1	17282	biofsci
rs147875444	1	47789932	T	C	2.0013e-19	0.0415249378941334	-0.180855687779386	0.0200660920647272	CMPK1	31200	biofsci
rs17370386	1	47849040	G	A	6.9677e-133	0.278404179351299	-0.217557750490278	0.00886886734841433	CMPK1	31642	biofsci
rs192135802	1	47851654	T	C	4.4207e-10	0.0307833825354041	-0.151514909746588	0.0242882417598967	CMPK1	28408	biofsci
rs61784776	1	47833918	A	G	1.2498e-20	0.155205756689903	0.110124511983349	0.0118253239678875	CMPK1	27270	biofsci
rs78455523	1	48072196	T	G	1.8659e-08	0.0699433640936275	0.0896006547269203	0.0159312710655596	CMPK1	30284	biofsci
rs9436430	1	47783966	G	C	6.6212e-12	0.818638182229939	0.0709560567993305	0.0103350117687209	CMPK1	31529	biofsci
