## Supplementary material for "Multi-level Regulatory Roles of Lactate Metabolism Gene Network in Oral Cancer: Machine Learning Insights": CMPK2.csv

SNP	CHR	BP	effect_allele	other_allele	P	EAF	BETA	SE	gene	samplesize	source
rs2250846	2	6976190	T	C	1.3559e-22	0.0522474513438369	0.176613514060557	0.0180562414055961	CMPK2	30971	biofsci
