## Supplementary material for "Multi-level Regulatory Roles of Lactate Metabolism Gene Network in Oral Cancer: Machine Learning Insights": CMSS1.csv

SNP	CHR	BP	effect_allele	other_allele	P	EAF	BETA	SE	gene	samplesize	source
rs112600995	3	99921871	A	G	8.6456e-38	0.116493347606668	0.179041137288369	0.0139334877303259	CMSS1	25023	biofsci
rs112847485	3	100197963	A	G	4.9965e-42	0.747667170015875	-0.140722366421666	0.0103597254352062	CMSS1	24694	biofsci
rs112946280	3	100342708	C	T	5.9267e-32	0.0627771830555131	-0.216805423072144	0.0184286268187736	CMSS1	25023	biofsci
rs115245770	3	99209128	G	A	4.5126e-15	0.0272643858959234	-0.230788452937512	0.0294388046504302	CMSS1	21754	biofsci
rs115299711	3	99521137	A	G	9.6271e-23	0.0277878208770208	-0.312772812004961	0.0318645447604308	CMSS1	18228	biofsci
rs115526514	3	99993882	G	A	4.0806e-14	0.0193209790534578	-0.271858597954775	0.0359677442256	CMSS1	20398	biofsci
rs115565374	3	99226294	A	G	5.9184e-12	0.0402176902825258	0.158832633903979	0.0230804356342152	CMSS1	24316	biofsci
rs115720859	3	98944305	A	G	1.2461e-09	0.0175180529553357	0.224327845824098	0.0369300417858716	CMSS1	21301	biofsci
rs116813838	3	99379024	A	G	3.4172e-12	0.0361169501242117	0.166704590857249	0.0239535298307707	CMSS1	25032	biofsci
rs11920709	3	99416120	A	G	4.3436e-51	0.121553593556382	0.207049730567662	0.0137712742065236	CMSS1	24691	biofsci
rs12629505	3	99904783	A	G	4.1113e-91	0.389680183396595	-0.183887741686963	0.00908419578942246	CMSS1	25476	biofsci
rs148835963	3	99488317	A	G	9.7743e-09	0.0226698869250192	-0.305030080602971	0.0531920970621625	CMSS1	7976	biofsci
rs150773410	3	100041297	C	A	3.2696e-13	0.0146234872254594	-0.329716859817405	0.0452733646149015	CMSS1	16929	biofsci
rs2670320	3	99205316	C	T	1.3411e-12	0.534912480974125	0.0633848641253982	0.0089399111613938	CMSS1	25147	biofsci
rs2700628	3	99184544	T	C	2.6396e-08	0.900672704723966	0.0824116667778508	0.014811586408672	CMSS1	25476	biofsci
rs35939236	3	99957275	G	C	3.0363e-11	0.0377247338104381	0.167090536108404	0.0251456810649376	CMSS1	21783	biofsci
rs55772135	3	99689997	C	T	8.3365e-67	0.0777764617631963	-0.29307777141071	0.0169734850354849	CMSS1	24196	biofsci
rs56339461	3	99466531	G	A	7.5232e-42	0.155235542805375	0.166196939811543	0.012261837082156	CMSS1	25359	biofsci
rs58560286	3	100166235	C	T	1.1378e-24	0.0839323952278984	0.165314342892257	0.0161220943145785	CMSS1	25019	biofsci
rs62283492	3	99466978	A	C	4.4598e-63	0.107550018875047	0.24028369570631	0.0143330586846042	CMSS1	25357	biofsci
rs634861	3	99465983	A	T	1.6769846438804e-308	0.367956733535346	-0.387035458808458	0.00928501073096466	CMSS1	24938	biofsci
rs6414385	3	99920261	T	C	8.5342e-72	0.388755662136957	-0.163930952145937	0.00914900474642324	CMSS1	25138	biofsci
rs6762078	3	99605670	T	C	7.5898e-24	0.0314842885820804	-0.267241531323008	0.0265418108914764	CMSS1	23276	biofsci
rs72928460	3	99284744	A	T	8.6426e-20	0.093753562065428	0.13917726821771	0.0152858065038671	CMSS1	25186	biofsci
rs73138342	3	99157560	T	C	1.2497e-08	0.209815024537561	-0.0620828561163779	0.010905696087336	CMSS1	25357	biofsci
rs73138635	3	99707124	A	G	7.4752e-11	0.0136385776911836	-0.331105665366291	0.0508556169638121	CMSS1	14371	biofsci
rs73148264	3	99285345	T	C	2.816e-15	0.0579596324511113	-0.153230502342259	0.0193994584352184	CMSS1	24333	biofsci
rs74389874	3	99586991	A	G	9.8454e-30	0.0287246821024728	-0.316063089734152	0.0279079477390379	CMSS1	23010	biofsci
rs75316850	3	100554108	C	T	3.5629e-11	0.0488489499192246	-0.141303180554006	0.0213416675055136	CMSS1	23627	biofsci
rs75597220	3	99642804	T	C	5.3868e-10	0.0281131424629182	0.17879125327719	0.0288024572335385	CMSS1	22059	biofsci
rs77872880	3	99829784	T	G	2.0713e-12	0.019874022589053	-0.371144426057725	0.0527981259062131	CMSS1	9208	biofsci
rs77901908	3	99679754	G	A	3.9625e-21	0.0207363949018814	-0.399985776257147	0.0424005699111832	CMSS1	13696	biofsci
rs79281972	3	99653500	A	T	2.6103e-17	0.101872121989885	0.124227895385967	0.0146792899969238	CMSS1	25361	biofsci
rs793438	3	99559121	A	G	7.8523e-46	0.0511460379829732	-0.309131006811428	0.0217535506460971	CMSS1	21772	biofsci
rs79949957	3	100206639	T	A	3.834e-09	0.134889208863291	-0.0789295844569298	0.0133981063735007	CMSS1	23869	biofsci
rs9833988	3	99201726	G	T	5.4813e-13	0.0441637944338701	-0.183465831014059	0.0254368509294927	CMSS1	18306	biofsci
rs9835559	3	99056448	C	T	7.2758e-16	0.106918711714082	0.115636377275827	0.0143366283909627	CMSS1	25476	biofsci
rs9872227	3	100186245	A	G	4.4148e-08	0.276061776061776	-0.0547258577266972	0.00999851239205927	CMSS1	25026	biofsci
