## Supplementary material for "Multi-level Regulatory Roles of Lactate Metabolism Gene Network in Oral Cancer: Machine Learning Insights": CMTM1.csv

SNP	CHR	BP	effect_allele	other_allele	P	EAF	BETA	SE	gene	samplesize	source
rs145436750	16	66535882	A	G	2.5161e-12	0.0484820851856074	0.14268665041633	0.0203762388850327	CMTM1	26105	biofsci
