## Supplementary material for "Multi-level Regulatory Roles of Lactate Metabolism Gene Network in Oral Cancer: Machine Learning Insights": CMTM2.csv

SNP	CHR	BP	effect_allele	other_allele	P	EAF	BETA	SE	gene	samplesize	source
rs8050075	16	66524913	C	A	1.6685e-33	0.0558781124576238	0.211809789360192	0.0175595063470116	CMTM2	30738	biofsci
