## Supplementary material for "Multi-level Regulatory Roles of Lactate Metabolism Gene Network in Oral Cancer: Machine Learning Insights": CMTM3.csv

SNP	CHR	BP	effect_allele	other_allele	P	EAF	BETA	SE	gene	samplesize	source
rs1063438	16	66437131	A	T	2.035e-25	0.335410613243615	0.0882975850327544	0.00847475117649218	CMTM3	31231	biofsci
rs113623712	16	66813698	A	G	5.38e-10	0.0222944207931884	0.179648898591952	0.0289392213975888	CMTM3	27390	biofsci
rs117464239	16	66670755	T	C	4.0704e-13	0.0261334736472858	-0.19253080082329	0.0265449883942218	CMTM3	27881	biofsci
rs12445633	16	66557260	T	C	4.7017e-09	0.0835118690547605	0.0888180490741795	0.0151631325777515	CMTM3	28413	biofsci
rs12448207	16	66632385	C	T	6.9459e-85	0.116614679243865	0.241639958225892	0.0123769404010516	CMTM3	31684	biofsci
rs142834247	16	66652673	A	G	3.0403e-13	0.0153496821071753	0.330724338989191	0.0453506758891467	CMTM3	16085	biofsci
rs150542235	16	66579524	T	C	8.4614e-09	0.0316240026595745	-0.136319125283382	0.0236710353163593	CMTM3	29139	biofsci
rs16956504	16	66432381	C	T	6.9072e-10	0.100266959798995	-0.0830824561101865	0.013469918305802	CMTM3	30547	biofsci
rs17618203	16	67147010	A	G	1.4455e-19	0.032134584429351	0.207591605402642	0.0229410873589765	CMTM3	30546	biofsci
rs1983223	16	66798186	A	G	3.9596e-15	0.0846937383475058	-0.121274948318364	0.0154370423388658	CMTM3	27066	biofsci
rs35205975	16	66507454	G	A	8.9108e-16	0.0639774409023639	0.133979773116576	0.0166616640696135	CMTM3	30076	biofsci
rs3730406	16	67230422	T	C	1.3234e-13	0.0482706829654971	-0.143320117418549	0.0193579044826977	CMTM3	29044	biofsci
rs3743719	16	66646591	T	C	2.1158e-168	0.523730413441571	-0.220438165747	0.00796959373486529	CMTM3	31560	biofsci
rs41431848	16	66456199	T	C	1.703e-18	0.144528743441664	-0.0993215792378805	0.0113183115378255	CMTM3	31568	biofsci
rs4783744	16	66956447	A	G	2.645e-12	0.652523582246608	-0.0583593667211309	0.00834265388491286	CMTM3	31684	biofsci
rs60743414	16	66641064	A	G	3.8691e-17	0.0289179104477612	0.207860277847693	0.0246955860052623	CMTM3	29195	biofsci
rs7499662	16	66404051	A	G	3.4759e-12	0.217548893755191	-0.0671157710439286	0.00964722884058195	CMTM3	31561	biofsci
rs8047713	16	66506689	G	A	5.4064e-19	0.099992352401346	0.118762414555802	0.0133386960954897	CMTM3	31227	biofsci
