## Supplementary material for "Multi-level Regulatory Roles of Lactate Metabolism Gene Network in Oral Cancer: Machine Learning Insights": CMTM4.csv

SNP	CHR	BP	effect_allele	other_allele	P	EAF	BETA	SE	gene	samplesize	source
rs1063438	16	66437131	A	T	1.3035e-08	0.335410613243615	0.0481857402392992	0.00847475117649218	CMTM4	31231	biofsci
rs12448207	16	66632385	C	T	1.9074e-08	0.116614679243865	0.0695608804419904	0.0123769404010516	CMTM4	31684	biofsci
rs16957291	16	67326102	A	T	2.6854e-08	0.111771677626548	0.0706156789674804	0.0126988345143649	CMTM4	31231	biofsci
rs17767453	16	66671602	T	C	1.0275e-19	0.0275252107786411	0.229529881383064	0.0252616503651803	CMTM4	29271	biofsci
rs3743719	16	66646591	T	C	9.6793e-15	0.523730413441571	-0.0617109551671824	0.00796959373486529	CMTM4	31560	biofsci
rs6499097	16	66760989	G	T	1.2093e-09	0.577831880119277	-0.0489819258249755	0.00805782816098169	CMTM4	31568	biofsci
