## Supplementary material for "Multi-level Regulatory Roles of Lactate Metabolism Gene Network in Oral Cancer: Machine Learning Insights": CMTM5.csv

SNP	CHR	BP	effect_allele	other_allele	P	EAF	BETA	SE	gene	samplesize	source
rs113816776	14	23935377	G	A	2.3832e-08	0.0890029212792128	-0.0786064101341209	0.0140833844189055	CMTM5	31091	biofsci
rs11465526	14	23846298	T	G	2.8122e-24	0.053722848182135	-0.181361282250183	0.017840335463041	CMTM5	30902	biofsci
