## Supplementary material for "Multi-level Regulatory Roles of Lactate Metabolism Gene Network in Oral Cancer: Machine Learning Insights": CMTM6.csv

SNP	CHR	BP	effect_allele	other_allele	P	EAF	BETA	SE	gene	samplesize	source
rs113803446	3	32594467	A	G	7.5327e-13	0.0333460729982801	-0.159852908721136	0.0222971752386788	CMTM6	31200	biofsci
rs12494400	3	32445604	G	A	9.9624e-14	0.171423135464231	-0.0788952129862905	0.0106024852155957	CMTM6	31315	biofsci
rs12632718	3	32653623	A	G	9.27e-11	0.385074557532401	0.0577198748273412	0.00890931294220067	CMTM6	26602	biofsci
rs146177116	3	32519016	C	T	3.6866e-14	0.0380470093636537	-0.158435480248437	0.020925243379573	CMTM6	31200	biofsci
rs2303857	3	32578505	C	T	2.1189e-08	0.0648045757864633	0.0910112547420944	0.0162456275645451	CMTM6	31260	biofsci
rs2652584	3	32559556	C	A	1.5337e-97	0.362085236495414	-0.173678804625991	0.00828636064743557	CMTM6	31526	biofsci
rs342754	3	32502574	T	G	1.7198e-39	0.523386378596043	0.105969569410949	0.00805895138227504	CMTM6	30862	biofsci
rs342762	3	32538746	A	G	7.9526e-12	0.0277595332843952	-0.167416413165488	0.0244785889148726	CMTM6	30918	biofsci
rs3867385	3	32621946	A	T	1.2942e-40	0.376329418292796	0.119276484540908	0.00893892041375262	CMTM6	26661	biofsci
rs56243463	3	32688190	G	A	1.6825e-19	0.248480272582956	-0.0841280354753589	0.00931444148309997	CMTM6	30862	biofsci
rs6800328	3	32408166	G	A	9.4061e-11	0.276160578386606	-0.0578789151890421	0.00893731029308413	CMTM6	31315	biofsci
rs77626591	3	32621290	T	C	1.6828e-08	0.0236579966795794	-0.16058128200165	0.0284632791537391	CMTM6	26719	biofsci
rs79023208	3	32554217	C	T	3.2551e-13	0.054110039880745	0.129582959851495	0.0177915478830621	CMTM6	30862	biofsci
