## Supplementary material for "Multi-level Regulatory Roles of Lactate Metabolism Gene Network in Oral Cancer: Machine Learning Insights": CMTM7.csv

SNP	CHR	BP	effect_allele	other_allele	P	EAF	BETA	SE	gene	samplesize	source
rs111250733	3	32701825	C	T	2.2704e-26	0.192043481542991	-0.107714689362022	0.0101376622898414	CMTM7	31355	biofsci
rs111507131	3	32816668	A	G	4.8453e-09	0.0160434115842869	0.285196857845817	0.0487307745144497	CMTM7	13338	biofsci
rs113897212	3	32768464	A	G	1.6995e-09	0.0231556609661715	0.183522179267358	0.0304636520869408	CMTM7	23819	biofsci
rs114658739	3	32506394	G	A	1.6776e-89	0.15245673132768	-0.225246427308085	0.0112291392588942	CMTM7	30688	biofsci
rs115229689	3	32387700	G	T	4.3849e-23	0.020546875	-0.317952094444605	0.0321339007584546	CMTM7	24061	biofsci
rs115627618	3	32448266	T	C	2.3127e-12	0.0180918792653323	-0.227754344110734	0.0324713920887845	CMTM7	26694	biofsci
rs12054184	3	32621515	C	G	4.2747e-26	0.284384556574924	-0.0940327128131316	0.00889947216221042	CMTM7	31021	biofsci
rs12107318	3	32344931	A	T	5.4705e-12	0.366233864271156	-0.0571317084965622	0.00828872698602321	CMTM7	31355	biofsci
rs12632718	3	32653623	A	G	2.5233e-12	0.385074557532401	0.0626372427193138	0.00894536613054666	CMTM7	26388	biofsci
rs148511831	3	32502589	G	A	3.5126e-29	0.024469291848971	-0.335670368025079	0.0299355546659781	CMTM7	23374	biofsci
rs150111100	3	32823268	G	A	2.8398e-09	0.0658185174780271	-0.0981681404557319	0.0165252319595542	CMTM7	29778	biofsci
rs342752	3	32504426	A	T	1.1462e-161	0.295698300228443	-0.239649465783971	0.00884498146421295	CMTM7	30688	biofsci
rs347126	3	32450413	A	T	2.0185e-89	0.569217411000793	0.161701710425708	0.00806488298939697	CMTM7	31350	biofsci
rs4384987	3	32621048	C	A	1.6846e-15	0.225185518326962	0.0818896706932711	0.0102840295741788	CMTM7	27096	biofsci
rs4955268	3	32278646	G	A	1.1245e-08	0.722481115412079	-0.0508345345193049	0.00890178519232741	CMTM7	31470	biofsci
rs56078421	3	32454400	G	A	1.5746e-76	0.0467071818981004	0.352245494719022	0.0190252824645967	CMTM7	31024	biofsci
rs56284874	3	32499535	A	G	5.136e-44	0.182248811051559	0.143938876441131	0.0103440034236757	CMTM7	31355	biofsci
rs56326639	3	32512523	G	A	7.9728e-19	0.0998201438848921	0.126964332725762	0.0143290897598088	CMTM7	27101	biofsci
rs56347343	3	32427682	T	C	1.2869e-08	0.080483201208003	-0.0834955883856578	0.0146800267921405	CMTM7	31351	biofsci
rs58663705	3	32527610	T	C	5.6583e-40	0.0215726522717404	-0.370652493588705	0.0280097100875618	CMTM7	30194	biofsci
rs60005055	3	32420730	C	T	5.0791e-11	0.435056775874907	0.0577165520631347	0.00878673569149205	CMTM7	26349	biofsci
rs6777441	3	32403495	A	G	2.4677e-56	0.438488543278849	-0.127276846466374	0.00804811068743076	CMTM7	31352	biofsci
rs6800528	3	32408343	A	G	1.9901e-46	0.576712328767123	0.116027455402718	0.0081100082760328	CMTM7	31141	biofsci
rs73069443	3	32380636	G	T	4.5772e-08	0.0323542720802995	0.127923342017354	0.023398756565154	CMTM7	29170	biofsci
rs7632486	3	32286791	G	A	1.2444e-14	0.832199631703559	-0.0822523629990853	0.0106666099957316	CMTM7	31470	biofsci
rs76676424	3	32440956	C	G	2.9239e-157	0.0182034032449545	-0.8505718506493	0.0318355191745285	CMTM7	27604	biofsci
rs76830908	3	32491973	A	G	1.3331e-11	0.029366730791881	-0.162682363054253	0.024048007073904	CMTM7	30332	biofsci
rs77061122	3	32463820	G	A	3.2082e-47	0.0386166188635324	-0.311474185596339	0.0215806960158206	CMTM7	28918	biofsci
rs77198763	3	32425247	A	C	8.6983e-11	0.122146118721461	-0.0793923420217401	0.0122367974756073	CMTM7	31141	biofsci
rs77626591	3	32621290	T	C	1.6662e-09	0.0236579966795794	-0.172120928846799	0.0285564138512126	CMTM7	26545	biofsci
rs77655171	3	32622226	A	G	3.6258e-32	0.0185629047886175	-0.395381726373895	0.0334898972025999	CMTM7	24470	biofsci
rs78152287	3	32465917	T	C	7.2014e-12	0.0180827542640556	-0.340519482248803	0.0496854865760273	CMTM7	11407	biofsci
rs79710895	3	32651207	A	G	8.6028e-09	0.0361012956419317	-0.125283210874385	0.0217652943615269	CMTM7	30331	biofsci
rs79943244	3	32429888	A	G	3.0174e-18	0.0261057376279463	0.238843580635099	0.0274189326745914	CMTM7	26159	biofsci
rs9861211	3	32553110	A	G	5.6288e-15	0.0735524555704185	0.120138137982298	0.0153784690393489	CMTM7	31026	biofsci
