## Supplementary material for "Multi-level Regulatory Roles of Lactate Metabolism Gene Network in Oral Cancer: Machine Learning Insights": CMTM8.csv

SNP	CHR	BP	effect_allele	other_allele	P	EAF	BETA	SE	gene	samplesize	source
rs10780019	3	32274572	T	C	1.0171e-78	0.415577130528587	0.345564703361646	0.018396562183199	CMTM8	6083	biofsci
rs113851659	3	32609434	A	G	2.0499e-09	0.0247848226758596	-0.340221778090398	0.056764178138414	CMTM8	6420	biofsci
rs11711134	3	32234547	G	A	5.9708e-10	0.612328767123288	-0.093740059177261	0.0151408546287087	CMTM8	9188	biofsci
rs13070686	3	32266634	C	T	4.6171e-27	0.739954119671191	0.181270992521463	0.0168261048269282	CMTM8	9178	biofsci
rs138089706	3	32299032	C	T	4.7026e-53	0.0185313274540319	1.10859658874251	0.0723074798451909	CMTM8	5258	biofsci
rs138775563	3	32161582	T	C	1.0714e-17	0.0183986053172281	0.653967600277298	0.0763445715943612	CMTM8	4750	biofsci
rs150870011	3	32235087	A	G	2.2793e-14	0.0307793058284217	0.348873673850392	0.0457005821205926	CMTM8	8025	biofsci
rs17029172	3	32345039	T	C	8.5349e-112	0.102465331278891	-0.54654362555963	0.0243254239611728	CMTM8	9188	biofsci
rs34794754	3	32360726	G	A	3.3746e-08	0.177785354396333	-0.107086007257928	0.0193971792087829	CMTM8	9091	biofsci
rs3948050	3	32084721	C	T	5.6423e-12	0.207145823109735	-0.125407273420521	0.01820583793106	CMTM8	9185	biofsci
rs4129569	3	32264214	T	G	7.1061e-11	0.0172354001942017	0.488420186892254	0.0749271602632856	CMTM8	5258	biofsci
rs4306894	3	32354807	T	G	1.1709e-29	0.136912865895167	0.298295654435516	0.026374038870711	CMTM8	6083	biofsci
rs4361316	3	32263993	T	C	2.4814e-40	0.209536052354797	0.240984534310487	0.0181260885234554	CMTM8	9188	biofsci
rs4440157	3	32236058	A	G	1.8079e-14	0.0977864632267278	0.190335135569961	0.0248359324569022	CMTM8	9188	biofsci
rs56205393	3	32304132	T	C	2.4994e-19	0.062429229259455	-0.274078758574155	0.0304914791431637	CMTM8	9188	biofsci
rs57605314	3	32360978	T	C	1.4919e-10	0.147321938406487	-0.133406942968572	0.0208249860240352	CMTM8	9178	biofsci
rs62243327	3	32355338	G	A	2.9548e-15	0.337772978161747	0.131731210889242	0.0166896250968253	CMTM8	8025	biofsci
rs67360645	3	32281977	G	A	1.1236e-57	0.177299360111017	0.315047429704777	0.0196806240445263	CMTM8	8850	biofsci
rs6789724	3	32117012	A	G	9.4193e-14	0.136586462783899	0.211518213180987	0.028396280364755	CMTM8	5258	biofsci
rs6794210	3	32318788	C	G	1.266e-75	0.268280324290614	0.321395663651632	0.0174652572357153	CMTM8	8350	biofsci
rs7625706	3	32261539	G	A	2.7088e-21	0.304608706753479	0.181837025626553	0.0191942814827206	CMTM8	6407	biofsci
rs7632486	3	32286791	G	A	1.6769846438804e-308	0.832199631703559	0.948939263702127	0.0197407793572317	CMTM8	9188	biofsci
rs76655478	3	32348309	A	G	6.4799e-54	0.0287603754557443	0.682371245043978	0.0441381409351922	CMTM8	9188	biofsci
rs77620813	3	32236000	A	C	5.1133e-27	0.0407275687719599	0.480544999418802	0.0446445492687343	CMTM8	6421	biofsci
rs78605803	3	32085769	A	G	3.4612e-12	0.0459738526167013	-0.24508445749264	0.0352259371171598	CMTM8	9187	biofsci
rs80003331	3	32124926	A	G	1.2051e-16	0.0307362948237633	-0.354123478109234	0.0427556266959534	CMTM8	9181	biofsci
rs80019885	3	32327570	A	G	3.1781e-46	0.0877663622526636	-0.372134614728926	0.0260709837345733	CMTM8	9188	biofsci
rs9834985	3	32202516	C	T	4.7489e-21	0.510119699429823	-0.1390130185333	0.0147656850565398	CMTM8	9177	biofsci
