## Supplementary material for "Multi-level Regulatory Roles of Lactate Metabolism Gene Network in Oral Cancer: Machine Learning Insights": CMYA5.csv

SNP	CHR	BP	effect_allele	other_allele	P	EAF	BETA	SE	gene	samplesize	source
rs7707820	5	78928785	C	A	1.6014e-11	0.0990618206780824	0.0924815714527282	0.013724355784333	CMYA5	29743	biofsci
