## Supplementary material for "Multi-level Regulatory Roles of Lactate Metabolism Gene Network in Oral Cancer: Machine Learning Insights": CNBP.csv

SNP	CHR	BP	effect_allele	other_allele	P	EAF	BETA	SE	gene	samplesize	source
rs141766115	3	128824611	A	G	2.7254e-12	0.0171476102117858	-0.26601576470338	0.0380511750398198	CNBP	20490	biofsci
rs7623503	3	128865975	C	T	4.9513e-09	0.20548156641383	-0.0616804612342806	0.010546012145311	CNBP	27537	biofsci
