## Supplementary material for "Multi-level Regulatory Roles of Lactate Metabolism Gene Network in Oral Cancer: Machine Learning Insights": CNDP1.csv

SNP	CHR	BP	effect_allele	other_allele	P	EAF	BETA	SE	gene	samplesize	source
rs7577	18	72188347	C	T	2.4497e-17	0.284388153938665	0.0773903433716285	0.00913667088197921	CNDP1	29431	biofsci
