## Supplementary material for "Multi-level Regulatory Roles of Lactate Metabolism Gene Network in Oral Cancer: Machine Learning Insights": CNDP2.csv

SNP	CHR	BP	effect_allele	other_allele	P	EAF	BETA	SE	gene	samplesize	source
rs10163970	18	72079681	T	C	1.8505e-28	0.0197236632595408	-0.359169644663487	0.0324596835693746	CNDP2	24544	biofsci
rs11151956	18	72138423	C	T	4.0515e-34	0.02516010978957	0.34952404905478	0.0287000902454966	CNDP2	24749	biofsci
rs11662970	18	72126676	A	G	1.6769846438804e-308	0.462918569254186	0.333877350247551	0.00800864844583665	CNDP2	31355	biofsci
rs11664748	18	72219430	C	T	4.6126e-72	0.0166833667334669	-0.626380057063487	0.0348917428637033	CNDP2	25035	biofsci
rs117506116	18	72133806	T	C	1.7185e-21	0.0163442117572021	-0.343523057873878	0.036081322774754	CNDP2	23889	biofsci
rs1256719	18	72073329	T	C	1.904e-11	0.178586192641587	0.069630992494104	0.0103719415637537	CNDP2	31684	biofsci
rs1365254	18	72087303	A	G	5.8729e-13	0.195111362778407	0.0789729578137241	0.0109631370602796	CNDP2	26490	biofsci
rs141246879	18	72202609	A	C	1.1546e-37	0.0212873899103048	0.364544789487065	0.0284194483240483	CNDP2	29714	biofsci
rs142874020	18	72109839	C	T	6.7688e-10	0.0169319740058427	0.228839687971259	0.0370794750099259	CNDP2	21848	biofsci
rs143957761	18	72180162	A	G	2.5299e-141	0.0271055381400209	-0.647143841218944	0.0255696109786181	CNDP2	29000	biofsci
rs144446650	18	72185362	A	G	7.1468e-23	0.0146693046919163	0.383805173594689	0.0389812179277353	CNDP2	22765	biofsci
rs144936243	18	72164921	A	G	1.6722e-12	0.027456494057725	0.197505965126142	0.0279769342634345	CNDP2	23923	biofsci
rs145126645	18	72164033	T	C	1.7243e-41	0.0504163014899211	0.261080841775273	0.0193494980156433	CNDP2	27895	biofsci
rs149253463	18	72227510	G	A	1.8411e-16	0.0360878059993104	0.176755337185235	0.0214714759520942	CNDP2	31178	biofsci
rs149708461	18	72168311	G	T	4.5499e-70	0.0215512960572053	-0.542656416430019	0.0306666977349929	CNDP2	25213	biofsci
rs151174000	18	71895154	T	C	5.38e-10	0.015409887359199	-0.228824457304113	0.0368631725527779	CNDP2	24251	biofsci
rs17055215	18	72741207	T	C	3.617e-08	0.037755687249092	-0.115639546914846	0.0209925474557685	CNDP2	31230	biofsci
rs17089360	18	72179299	T	C	1.0294e-215	0.0361728845141167	-0.688137798700521	0.0219514293867119	CNDP2	29762	biofsci
rs17089368	18	72190789	C	T	6.3704e-115	0.242722925929033	0.220996832888633	0.00969896921251285	CNDP2	28917	biofsci
rs2278156	18	72103133	T	C	5.0061e-40	0.807439117199391	-0.134107422499675	0.0101272766231951	CNDP2	31355	biofsci
rs34138697	18	72209322	A	G	5.4534e-57	0.0367414112322567	-0.348867743375488	0.0219285413799154	CNDP2	29380	biofsci
rs34258094	18	72185452	G	A	1.2936e-104	0.290937710816281	-0.204626447606558	0.00942067343154358	CNDP2	27310	biofsci
rs34507679	18	72711936	G	A	2.7227e-15	0.0244408515225007	-0.235429106267182	0.0297898400945441	CNDP2	23630	biofsci
rs36089221	18	72174456	T	C	1.6114e-160	0.173099327295276	0.283467273396648	0.0105000323518583	CNDP2	31684	biofsci
rs60695997	18	72169073	T	C	1.1533e-67	0.0554905439583255	0.302156778886893	0.0173845150330763	CNDP2	31566	biofsci
rs7228492	18	72110453	T	A	2.1709e-08	0.174820330764568	0.0808284752640251	0.0144393288906401	CNDP2	16624	biofsci
rs7239132	18	72226809	A	C	3.3601e-32	0.664742315338737	-0.10011930936033	0.00847570872891681	CNDP2	31231	biofsci
rs7241278	18	72160607	G	C	1.6769846438804e-308	0.287607111849307	-0.380356725484982	0.00879256581847854	CNDP2	31566	biofsci
rs7242425	18	72116782	C	T	2.7923e-162	0.767161339421613	-0.256489590113036	0.0094484528262901	CNDP2	31355	biofsci
rs73971287	18	72222723	T	G	2.6089e-10	0.200277417334109	0.0674350007410021	0.0106692509676453	CNDP2	27424	biofsci
rs747174	18	72154835	T	C	1.9021e-73	0.0676369863013699	0.288274635793638	0.0159018245291166	CNDP2	31355	biofsci
rs7504932	18	72237411	A	G	2.2447e-08	0.361128192514246	0.0479573092169754	0.00857575001197657	CNDP2	29468	biofsci
rs75735403	18	72157504	A	G	2.8671e-10	0.0330779392338177	0.160941628227556	0.025521983543856	CNDP2	24000	biofsci
rs76409760	18	72144928	T	C	1.4661e-13	0.0202218751682912	0.241438284500973	0.0326700609592397	CNDP2	23644	biofsci
rs76824432	18	72120901	T	G	1.7182e-18	0.0309298238093197	0.212650585037319	0.0242350658199692	CNDP2	28402	biofsci
rs890334	18	72188371	A	G	1.5071e-17	0.0226763717805151	-0.677640233231944	0.0794736745281758	CNDP2	3572	biofsci
