## Supplementary material for "Multi-level Regulatory Roles of Lactate Metabolism Gene Network in Oral Cancer: Machine Learning Insights": CNEP1R1.csv

SNP	CHR	BP	effect_allele	other_allele	P	EAF	BETA	SE	gene	samplesize	source
rs12596993	16	50144272	C	T	4.7713e-17	0.121432885399366	0.11369973457592	0.0135481017809086	CNEP1R1	25533	biofsci
rs12927850	16	50044403	A	G	3.0385e-10	0.642671674317244	-0.0647230056432872	0.010278713893293	CNEP1R1	20608	biofsci
rs148773044	16	50107529	A	G	1.1869e-15	0.0154880720545278	0.368071906754925	0.0459756559937701	CNEP1R1	15513	biofsci
rs17213264	16	50060203	G	A	3.14e-39	0.103174303615913	0.190619753496033	0.0145471285368931	CNEP1R1	25535	biofsci
rs2541709	16	50211112	T	C	9.3344e-09	0.268450013872191	-0.0637350662878906	0.0110992226612839	CNEP1R1	20667	biofsci
rs4451936	16	50281697	T	C	1.0165e-09	0.186265269190167	0.0693694789072822	0.0113593828039697	CNEP1R1	25565	biofsci
rs7202304	16	49993235	C	T	1.3517e-08	0.147733405288721	0.0716041309124729	0.0126076928746827	CNEP1R1	24983	biofsci
rs9932844	16	50252013	T	C	1.771e-08	0.0393623386614241	0.136744687353445	0.0242752103377261	CNEP1R1	22439	biofsci
