## Supplementary material for "Multi-level Regulatory Roles of Lactate Metabolism Gene Network in Oral Cancer: Machine Learning Insights": CNFN.csv

SNP	CHR	BP	effect_allele	other_allele	P	EAF	BETA	SE	gene	samplesize	source
rs1209280	19	42819987	G	A	4.2468e-23	0.0514868712432774	-0.181754762803512	0.0183629621236335	CNFN	30363	biofsci
rs45553045	19	42573252	T	C	2.114e-08	0.0653420545674477	0.0968484763454625	0.017286962077942	CNFN	27396	biofsci
