## Supplementary material for "Multi-level Regulatory Roles of Lactate Metabolism Gene Network in Oral Cancer: Machine Learning Insights": CNGA1.csv

SNP	CHR	BP	effect_allele	other_allele	P	EAF	BETA	SE	gene	samplesize	source
rs10938495	4	47616987	T	C	1.6828e-09	0.8124624173181	0.0648381411577496	0.0107599099151578	CNGA1	28344	biofsci
rs10938498	4	47823491	G	T	3.9045e-10	0.197662967311844	-0.0662305009824245	0.0105838408652419	CNGA1	28145	biofsci
rs11737879	4	47919219	T	C	3.0578e-25	0.295358410756099	-0.0957564658991691	0.00922509305386986	CNGA1	28230	biofsci
rs12499541	4	48181172	A	C	1.0429e-10	0.676790077053186	0.0580173584655537	0.0089801811697913	CNGA1	28344	biofsci
rs2661513	4	48013790	A	G	4.2545e-22	0.156398015186828	0.111751980298429	0.0115627824992167	CNGA1	28345	biofsci
rs35991587	4	48060583	C	T	4.3036e-10	0.0642377201112141	-0.10830775806323	0.0173500613637533	CNGA1	27632	biofsci
rs61764283	4	47784910	C	G	6.4102e-10	0.0260520228868238	0.1663196604499	0.0269121309444668	CNGA1	27208	biofsci
rs71614008	4	47755279	C	G	6.4022e-12	0.237921793613648	-0.0679038974874538	0.00988354353275701	CNGA1	28230	biofsci
rs73237081	4	47526315	T	G	1.6214e-09	0.288831011965425	-0.0560084791018094	0.0092858410872421	CNGA1	28230	biofsci
rs73244474	4	48043369	A	G	1.7669e-08	0.017901560262305	0.241192865894545	0.0428140349506604	CNGA1	15515	biofsci
rs75560862	4	47514355	C	T	1.9927e-09	0.0316033291457286	0.146989493994003	0.0245043750927736	CNGA1	27208	biofsci
rs893858	4	47982575	A	T	7.9383e-93	0.213127590971902	0.292071947239161	0.0142916114832781	CNGA1	14597	biofsci
