## Supplementary material for "Multi-level Regulatory Roles of Lactate Metabolism Gene Network in Oral Cancer: Machine Learning Insights": CNGA4.csv

SNP	CHR	BP	effect_allele	other_allele	P	EAF	BETA	SE	gene	samplesize	source
rs140986570	11	6079637	A	G	6.6832e-11	0.0125875291763921	0.534591943227771	0.0818959117649051	CNGA4	5998	biofsci
rs77094397	11	6256668	G	A	2.3044e-47	0.0247279665824351	0.475316308336766	0.0328804369383273	CNGA4	19177	biofsci
rs869900	11	6217122	A	C	2.8812e-16	0.555829073962718	-0.0716372851475921	0.00875964895851018	CNGA4	26394	biofsci
