## Supplementary material for "Multi-level Regulatory Roles of Lactate Metabolism Gene Network in Oral Cancer: Machine Learning Insights": CNIH2.csv

SNP	CHR	BP	effect_allele	other_allele	P	EAF	BETA	SE	gene	samplesize	source
rs2017969	11	66039032	A	G	3.1094e-25	0.824061196105702	0.114189093173191	0.0110023599688967	CNIH2	28489	biofsci
