## Supplementary material for "Multi-level Regulatory Roles of Lactate Metabolism Gene Network in Oral Cancer: Machine Learning Insights": CNIH4.csv

SNP	CHR	BP	effect_allele	other_allele	P	EAF	BETA	SE	gene	samplesize	source
rs10737430	1	224295636	A	G	1.5421e-16	0.021612324259647	-0.352147610131873	0.0426685257820544	CNIH4	12988	biofsci
rs111980810	1	224883549	G	A	3.7764e-10	0.0332464466630601	-0.156153458579237	0.02493309147188	CNIH4	25024	biofsci
rs114270899	1	224394302	C	T	9.4424e-13	0.0436972874401641	0.151326180005245	0.0211985963445044	CNIH4	26626	biofsci
rs115471257	1	224600796	T	C	1.2575e-21	0.0686684477484803	0.15290618907621	0.0160057560897092	CNIH4	30518	biofsci
rs115962010	1	224736317	T	C	4.449e-10	0.0177520278099652	0.204603189196795	0.0328021145004882	CNIH4	26650	biofsci
rs116602369	1	224730597	A	C	1.4597e-47	0.0255050170180789	-0.390426818704647	0.0269499636714489	CNIH4	27698	biofsci
rs12139725	1	224244775	A	C	7.45e-15	0.382828363259943	-0.065522753864447	0.00842584664683491	CNIH4	29808	biofsci
rs140613932	1	224448279	A	G	2.7012e-09	0.0182904744657733	0.213392435420691	0.035870906456772	CNIH4	21641	biofsci
rs141873482	1	224816296	C	T	2.919e-11	0.025687359897525	0.1811338252087	0.0272348928262315	CNIH4	26934	biofsci
rs17502365	1	224401440	T	C	1.5333e-08	0.0432875667429443	0.116883040262479	0.0206587437276819	CNIH4	28289	biofsci
rs183082805	1	224453029	C	A	4.7577e-14	0.0163496376811594	-0.400036333280067	0.0530671813645075	CNIH4	11040	biofsci
rs1832539	1	225384113	T	C	2.4366e-18	0.389939956950266	-0.0717258073781425	0.00821140566899936	CNIH4	31172	biofsci
rs187029480	1	224493465	A	G	6.88e-13	0.0218938149972633	0.211198458879115	0.0294074547995091	CNIH4	26999	biofsci
rs28798069	1	224438833	G	A	1.6942e-99	0.494386605547355	0.17165501092635	0.00810718318092445	CNIH4	30433	biofsci
rs34906880	1	224596118	C	T	4.5891e-57	0.203043326751074	0.160194093455851	0.0100622534409434	CNIH4	30518	biofsci
rs35258025	1	224475770	A	G	3.8322e-24	0.0151907807675342	-0.384614562061021	0.0379465219038666	CNIH4	23211	biofsci
rs35820128	1	223814402	T	C	6.6871e-09	0.0979320281379778	0.0820195438268862	0.0141447149013359	CNIH4	28289	biofsci
rs56105022	1	224544746	A	G	3.5569e-36	0.042134011591544	-0.259315243590748	0.0206482552804628	CNIH4	29058	biofsci
rs59332140	1	224440943	G	A	3.4449e-17	0.806879903439952	0.0932393628675185	0.0110598978539	CNIH4	26232	biofsci
rs61823521	1	223699036	T	C	1.2601e-09	0.293133902063212	-0.0533177242143686	0.00878033795770512	CNIH4	31300	biofsci
rs61825974	1	224938170	C	T	1.4268e-10	0.0870836511568777	0.0956225694333507	0.0149105065309056	CNIH4	28289	biofsci
rs61827772	1	224533888	T	C	7.6769e-11	0.0189472617660469	0.214238744821228	0.03292434990337	CNIH4	24814	biofsci
rs62621130	1	224381117	A	G	2.0635e-48	0.0864781303991998	-0.225169682086447	0.0154006403265517	CNIH4	26685	biofsci
rs6659234	1	224309996	C	T	9.2885e-33	0.39112872782182	0.0978147993823325	0.00820573302537121	CNIH4	31181	biofsci
rs6669231	1	224798726	T	C	2.4039e-16	0.238321620504341	-0.0769235201483056	0.00938091709125678	CNIH4	31300	biofsci
rs6698200	1	224642225	T	C	9.3461e-46	0.0254487286022935	-0.373443537660104	0.0263016190203263	CNIH4	29143	biofsci
rs698278	1	224728985	T	C	3.2811e-32	0.0283378222393228	-0.287425111574825	0.0243281655232829	CNIH4	30681	biofsci
rs72749516	1	223912507	T	C	1.0995e-10	0.0237420445505171	-0.18883834002577	0.0292654650878359	CNIH4	25187	biofsci
rs72761840	1	224911520	A	G	2.087e-10	0.248372482582708	-0.0591062896584873	0.00930133913361774	CNIH4	30958	biofsci
rs751128	1	223951841	C	T	5.9414e-09	0.406497801495735	0.0473468476979013	0.00813715459009063	CNIH4	31300	biofsci
rs7517754	1	224544529	A	G	1.6769846438804e-308	0.21572191298421	-0.479461285603372	0.00974815970794579	CNIH4	31100	biofsci
rs7526329	1	224617323	C	A	6.2774e-79	0.182100041339396	0.194801320232834	0.0103563738175225	CNIH4	31300	biofsci
rs7531794	1	224671173	C	G	1.0266e-26	0.858771565555514	0.12302641024779	0.0114986550627888	CNIH4	31180	biofsci
rs7538145	1	224801304	C	T	3.0895e-75	0.586387829828999	0.149233910272451	0.00813099866906678	CNIH4	31182	biofsci
rs76298493	1	224705863	A	G	4.4284e-49	0.155457466991908	-0.164494587738318	0.0111709577960447	CNIH4	30518	biofsci
rs77612895	1	224644312	T	C	6.6668e-10	0.064327485380117	0.101304475395289	0.0164085060327004	CNIH4	30854	biofsci
rs77923669	1	224914834	A	G	3.6616e-15	0.0185491043069496	-0.243381479819004	0.0309413391753015	CNIH4	28688	biofsci
rs79369860	1	224829345	T	C	5.9267e-32	0.043054592897623	-0.239765831152378	0.0203801058380051	CNIH4	29218	biofsci
rs80254634	1	224948578	A	G	1.0704e-14	0.0646812834642592	0.126919641848686	0.0164178255049654	CNIH4	30662	biofsci
rs80328683	1	224617536	A	G	9.6856e-53	0.0187454330841437	-0.526990218183169	0.0344787345469704	CNIH4	22866	biofsci
rs892978	1	224911001	A	G	9.2458e-22	0.306681949716261	0.0830805035726046	0.0086676720715073	CNIH4	31300	biofsci
