## Supplementary material for "Multi-level Regulatory Roles of Lactate Metabolism Gene Network in Oral Cancer: Machine Learning Insights": CNIH.csv

SNP	CHR	BP	effect_allele	other_allele	P	EAF	BETA	SE	gene	samplesize	source
rs10143412	14	54935759	G	A	4.3935e-64	0.162948703431095	0.198962529942848	0.0117718859239031	CNIH	26453	biofsci
rs117687204	14	54811380	A	G	5.6344e-12	0.171633621213964	0.0823252526727281	0.0119509410726023	CNIH	24623	biofsci
rs17127558	14	54889136	C	T	2.5161e-12	0.0517887173215105	-0.138240641753421	0.0197421763925312	CNIH	26124	biofsci
rs193096382	14	54991103	A	G	1.2779e-22	0.088859543817527	0.168705089010416	0.017237142931188	CNIH	20785	biofsci
