## Supplementary material for "Multi-level Regulatory Roles of Lactate Metabolism Gene Network in Oral Cancer: Machine Learning Insights": CNKSR1.csv

SNP	CHR	BP	effect_allele	other_allele	P	EAF	BETA	SE	gene	samplesize	source
rs114966317	1	26309700	G	A	2.8437e-08	0.0780258262201795	0.0875814503341978	0.0157778829260476	CNKSR1	27920	biofsci
rs12030833	1	26689220	G	A	3.618e-18	0.214476305009583	-0.0841037715718841	0.00967822457674155	CNKSR1	31684	biofsci
rs2232648	1	26496455	T	C	8.7014e-54	0.687656238163776	0.132788861157412	0.00859975786266511	CNKSR1	31477	biofsci
rs2275947	1	26383875	G	A	2.9338e-13	0.199808292297861	-0.0725054245713657	0.00993578871534597	CNKSR1	31678	biofsci
rs56076306	1	26440129	G	A	4.0401e-11	0.216497256836644	-0.0670442664463376	0.0101542220407624	CNKSR1	28588	biofsci
rs61775118	1	26659692	T	C	2.1842e-38	0.595832232247348	-0.105076036137033	0.00811047239317619	CNKSR1	31564	biofsci
rs6700024	1	26526554	A	G	2.2668e-15	0.21317639980446	-0.0768960555786295	0.0097021153435822	CNKSR1	31668	biofsci
rs7529342	1	26709504	C	T	4.0034e-17	0.356456754854469	0.0726505467349538	0.00863561277739588	CNKSR1	29228	biofsci
rs77337131	1	26508037	C	T	9.5808e-27	0.0543937343666708	-0.194460427769396	0.0181645348437154	CNKSR1	29462	biofsci
