## Supplementary material for "Multi-level Regulatory Roles of Lactate Metabolism Gene Network in Oral Cancer: Machine Learning Insights": CNKSR3.csv

SNP	CHR	BP	effect_allele	other_allele	P	EAF	BETA	SE	gene	samplesize	source
rs112100393	6	154870603	A	G	4.6669e-17	0.025152749490835	-0.241128673447079	0.0287239178823638	CNKSR3	24715	biofsci
rs143215145	6	154821840	C	T	3.9516e-08	0.0147462653778559	-0.211183539533715	0.0384459383822528	CNKSR3	23283	biofsci
rs1538340	6	154825116	T	C	1.9835e-37	0.348021346161073	0.106624324574139	0.00833960287002569	CNKSR3	31684	biofsci
rs2139855	6	154915331	T	C	2.5836e-17	0.333410771673055	0.0722193432549501	0.00853243029441407	CNKSR3	30902	biofsci
rs3126041	6	154973687	A	C	1.1349e-10	0.561715054640352	-0.0534098959915057	0.00828342938545019	CNKSR3	29599	biofsci
rs7766057	6	154958156	A	G	1.573e-11	0.22576103500761	0.0643863670304217	0.00955145631663279	CNKSR3	31355	biofsci
rs871071	6	154837667	C	T	3.1691e-129	0.17297429344558	-0.25402300261819	0.0105031983319698	CNKSR3	31683	biofsci
rs9478571	6	154976614	C	G	2.0734e-10	0.0434773828756058	-0.127586890182935	0.0200744041070118	CNKSR3	29835	biofsci
