## Supplementary material for "Multi-level Regulatory Roles of Lactate Metabolism Gene Network in Oral Cancer: Machine Learning Insights": CNN2.csv

SNP	CHR	BP	effect_allele	other_allele	P	EAF	BETA	SE	gene	samplesize	source
rs112504240	19	956551	T	C	5.7114e-13	0.025263590305354	-0.23148604463052	0.0321196121313334	CNN2	19681	biofsci
rs112570154	19	931882	A	G	1.7333e-17	0.10259860075344	0.14748839808866	0.017329964760259	CNN2	18082	biofsci
rs113337161	19	1055718	T	C	1.6867098938804e-308	0.074429311337042	-0.704366830786622	0.0187187230802472	CNN2	20714	biofsci
rs1141561	19	1038862	G	C	2.4344e-09	0.193071981749415	0.0724993476189834	0.0121522901186717	CNN2	21732	biofsci
rs117251899	19	993708	G	C	2.3713e-15				CNN2	5075	biofsci
rs117358754	19	978433	T	G	3.3093e-51	0.0203144027454888	-0.635220020091998	0.0421994592429314	CNN2	14108	biofsci
rs117389211	19	932902	A	G	2.3297e-15	0.0344593677927011	-0.275284943078425	0.0347481088924208	CNN2	12446	biofsci
rs117417940	19	1144726	A	G	2.6395e-11	0.0782652043868395	0.130383669657249	0.0195609736189707	CNN2	18114	biofsci
rs117700614	19	1004173	T	C	5.9861e-16	0.0175914018004777	0.344422145891279	0.0425753916574507	CNN2	15961	biofsci
rs117731295	19	1016590	T	C	1.0209e-23	0.0182289489087716	0.406598542204593	0.0404986695157864	CNN2	17034	biofsci
rs117875320	19	1258940	T	G	1.6574e-11	0.0205975134533309	-0.327699744435503	0.0486685198098263	CNN2	10464	biofsci
rs11880562	19	1135485	G	A	2.1223e-12	0.0660387720358065	0.13110678214213	0.0186591685844998	CNN2	23284	biofsci
rs11883282	19	984682	G	C	6.9432e-88	0.881256436663234	-0.309972872993017	0.0155976104881985	CNN2	19640	biofsci
rs139665508	19	1193254	G	T	3.8141e-13	0.0207679826933478	-0.300901115879062	0.0414355906689795	CNN2	14320	biofsci
rs144478618	19	982362	T	C	3.1784e-31	0.816327267475448	-0.15428239903863	0.0132750300325787	CNN2	18923	biofsci
rs144735649	19	1075107	T	C	3.1514e-12	0.0335335784093966	0.214935434890457	0.0308332403119334	CNN2	16228	biofsci
rs146191291	19	1003851	T	C	2.0424e-09	0.0165113729788983	0.389367565874756	0.0649541356034291	CNN2	7298	biofsci
rs148285135	19	1003823	T	C	5.0192e-38	0.0152268093781855	-0.654833441546068	0.0507961463879849	CNN2	12923	biofsci
rs182341180	19	953482	T	C	6.3186e-11	0.956620314389359	-0.185244895122641	0.0283426758552977	CNN2	14999	biofsci
rs2158367	19	990281	G	A	3.0401e-31	0.0692144654921182	0.228039754474971	0.0196144669730151	CNN2	20173	biofsci
rs2240169	19	1018830	T	C	2.0256e-140	0.679967517921147	-0.252521289763276	0.0100099611433494	CNN2	22931	biofsci
rs2301759	19	1238899	C	T	2.8203e-12	0.237013538775279	0.0770571328643515	0.0110295907569494	CNN2	22728	biofsci
rs2304261	19	1036574	T	C	4.192e-17	0.0485119047619048	-0.275123441049271	0.0327247408232552	CNN2	10115	biofsci
rs349310	19	954678	A	G	1.1544e-11	0.120668443715399	0.104933372999706	0.015463670164123	CNN2	19706	biofsci
rs350146	19	931523	C	T	4.1076e-20	0.399137126865672	-0.0889559474488729	0.00968491534554958	CNN2	22227	biofsci
rs36153418	19	1171031	G	A	3.3069e-37	0.109378300359079	-0.207967400145002	0.0163170555765219	CNN2	19278	biofsci
rs3746165	19	1102211	G	A	8.0014e-19	0.502815528723807	0.0816611479587379	0.00921683385538803	CNN2	23544	biofsci
rs3761028	19	1085966	A	G	1.722e-67	0.644949691478126	0.168892165691057	0.0097299323476816	CNN2	23064	biofsci
rs3764642	19	1040046	G	A	4.6435e-98	0.502928752464095	-0.196709689031719	0.00935986301260065	CNN2	22830	biofsci
rs3764650	19	1046520	G	T	2.675e-22	0.0919029482296516	0.171327481474423	0.0176402583810656	CNN2	19253	biofsci
rs4807307	19	957244	A	G	2.9307e-10	0.280896373518667	0.0776715360870525	0.0123239248055617	CNN2	16298	biofsci
rs4807455	19	1033559	A	G	6.7566e-238	0.259773221702156	0.373272046986249	0.0113333226150951	CNN2	20244	biofsci
rs60548354	19	1025582	T	G	3.0661e-10	0.0210391822827939	0.296490146321058	0.0470955676786686	CNN2	10945	biofsci
rs62131195	19	1031478	T	C	3.0076e-63	0.162746251102617	-0.260167909872326	0.0154977161502502	CNN2	15278	biofsci
rs62134170	19	997101	A	G	1.4667e-10	0.409668467942164	0.0672631023476771	0.0104954285275991	CNN2	18769	biofsci
rs7259943	19	1176857	G	A	3.4172e-12	0.592112520683949	-0.084208037553507	0.0121000729316895	CNN2	14140	biofsci
rs75707890	19	1064054	G	A	3.8852e-33	0.0337409069803436	0.350087609675609	0.0291917257728125	CNN2	17997	biofsci
rs76527008	19	1060668	A	G	6.0901e-29	0.695741388589882	0.121515344988256	0.0108839855425412	CNN2	19939	biofsci
rs76654162	19	1052884	T	C	6.2982e-18	0.0464601769911504	0.200504365591955	0.0232409548395719	CNN2	20895	biofsci
rs76721557	19	1098698	T	C	3.7724e-38	0.029452744020435	-0.402621766151539	0.0311781196685307	CNN2	17994	biofsci
rs78749443	19	1033190	A	G	3.0677e-21	0.053030303030303	0.212186512682402	0.0224284413972054	CNN2	19793	biofsci
rs80050348	19	1108090	G	C	1.0447e-11				CNN2	5075	biofsci
rs8108847	19	1015961	G	A	3.4967e-88	0.593167500162369	-0.200273235912334	0.0100602407101045	CNN2	20472	biofsci
