## Supplementary material for "Multi-level Regulatory Roles of Lactate Metabolism Gene Network in Oral Cancer: Machine Learning Insights": CNN2P9.csv

SNP	CHR	BP	effect_allele	other_allele	P	EAF	BETA	SE	gene	samplesize	source
rs11153249	6	110910324	T	C	2.7061e-12	0.271487090833928	-0.149880569081206	0.0214353950231981	CNN2P9	5502	biofsci
rs1292125	6	111162404	C	T	9.1476e-35	0.720190238931038	0.26120983733231	0.0212377807950298	CNN2P9	5501	biofsci
rs2691197	6	110933901	T	C	8.2338e-09	0.252611996392063	0.126461394207149	0.0219413897923432	CNN2P9	5501	biofsci
rs75859239	6	111217443	T	C	1.4588e-18	0.0395319025761899	0.430166487988419	0.0489225830211558	CNN2P9	5502	biofsci
