## Supplementary material for "Multi-level Regulatory Roles of Lactate Metabolism Gene Network in Oral Cancer: Machine Learning Insights": CNN3.csv

SNP	CHR	BP	effect_allele	other_allele	P	EAF	BETA	SE	gene	samplesize	source
rs112810009	1	95947071	C	T	6.9422e-10	0.0429616087751371	-0.125981855596444	0.0204273921483379	CNN3	29143	biofsci
rs115786643	1	95395218	C	A	1.4783e-75	0.021922538905403	-0.531276999607213	0.0288837965165717	CNN3	27951	biofsci
rs12125133	1	95234435	T	C	1.9683e-09	0.286312901649818	0.0527333419485511	0.00878801152360615	CNN3	31684	biofsci
rs2766003	1	95426365	G	A	5.5322e-36	0.590702393926867	-0.101179770005245	0.00807906369565264	CNN3	31684	biofsci
rs61774563	1	95270579	A	G	3.7322e-14	0.15673839184598	-0.0828722494689398	0.0109474569972179	CNN3	31565	biofsci
rs7417186	1	95546430	T	G	5.0846e-15	0.164549588485099	-0.0838357988277148	0.0107141139489463	CNN3	31684	biofsci
rs75459579	1	95624333	C	T	1.6245e-10	0.711522824950633	-0.0567613948568526	0.00887854012245273	CNN3	30902	biofsci
rs859054	1	95369211	T	G	2.3258e-14	0.14484962406015	0.0861491459577327	0.0112887734829432	CNN3	31675	biofsci
rs859074	1	95349437	T	C	6.2339e-12	0.36912100456621	-0.0568839874119787	0.00827511782080253	CNN3	31355	biofsci
