## Supplementary material for "Multi-level Regulatory Roles of Lactate Metabolism Gene Network in Oral Cancer: Machine Learning Insights": CNNM2.csv

SNP	CHR	BP	effect_allele	other_allele	P	EAF	BETA	SE	gene	samplesize	source
rs11191447	10	104652323	T	C	6.7602e-10	0.0971094077718034	-0.0833046464741394	0.0134982818559733	CNNM2	31298	biofsci
