## Supplementary material for "Multi-level Regulatory Roles of Lactate Metabolism Gene Network in Oral Cancer: Machine Learning Insights": CNNM3.csv

SNP	CHR	BP	effect_allele	other_allele	P	EAF	BETA	SE	gene	samplesize	source
rs114707893	2	97566051	T	C	4.7518e-12	0.0276585995751239	0.174784282879188	0.0252841515564153	CNNM3	29082	biofsci
rs878064	2	97438552	C	G	1.2936e-15	0.0771944076275172	-0.125548899022626	0.0157032306065748	CNNM3	28464	biofsci
