## Supplementary material for "Multi-level Regulatory Roles of Lactate Metabolism Gene Network in Oral Cancer: Machine Learning Insights": CNNM4.csv

SNP	CHR	BP	effect_allele	other_allele	P	EAF	BETA	SE	gene	samplesize	source
rs10192322	2	98386696	C	T	1.3376e-17	0.340974858130708	-0.0715700039879073	0.00838017001404001	CNNM4	31684	biofsci
rs115222652	2	97139886	A	C	2.0283e-16	0.281766580362478	0.0911749011672593	0.0110912974024694	CNNM4	20084	biofsci
rs115568896	2	97265351	G	A	4.0945e-13	0.0282890583264533	0.193070469475234	0.0266212298483605	CNNM4	25666	biofsci
rs116085569	2	96912401	G	A	1.3127e-15	0.0741279752124313	0.132848421221038	0.0166193481311346	CNNM4	26376	biofsci
rs34930820	2	97387361	A	C	3.1961e-15	0.0399958445875753	-0.16664114967357	0.0211395742269432	CNNM4	29140	biofsci
rs4586674	2	98014115	A	G	1.7979e-08	0.065297429974011	0.117142374907075	0.0208045989605148	CNNM4	18927	biofsci
rs611943	2	97067074	T	C	7.7717e-36	0.331930235191966	-0.105620936419904	0.00845190621683354	CNNM4	31564	biofsci
rs62152781	2	97457014	T	G	1.0348e-27	0.0349249917183285	0.259573703736532	0.0237922734863916	CNNM4	26206	biofsci
rs68026712	2	97396403	C	T	6.8385e-140	0.59338945469578	0.203630356674315	0.00808734125296637	CNNM4	31684	biofsci
rs72809825	2	97385585	C	T	6.4542e-18	0.0565244104163713	-0.163035873301396	0.0189046826105212	CNNM4	26234	biofsci
rs7583154	2	97346335	C	T	1.8512e-25	0.720238835676079	0.112945272885094	0.0108309621101931	CNNM4	21153	biofsci
