## Supplementary material for "Multi-level Regulatory Roles of Lactate Metabolism Gene Network in Oral Cancer: Machine Learning Insights": CNOT1.csv

SNP	CHR	BP	effect_allele	other_allele	P	EAF	BETA	SE	gene	samplesize	source
rs2241569	16	58559629	C	T	6.2337e-20	0.233618932588511	-0.0863144167168934	0.00944348712999785	CNOT1	31315	biofsci
rs37036	16	58553348	C	T	2.0776e-52	0.744334623623586	0.139294895187823	0.00914308468577766	CNOT1	31430	biofsci
rs61512806	16	58539080	C	A	2.0468e-08	0.0201894489386711	0.203037681384749	0.0362037162342194	CNOT1	19284	biofsci
rs9939045	16	58538743	A	T	3.5637e-14	0.686312204767659	0.0969646742290822	0.0127987584943549	CNOT1	14178	biofsci
