## Supplementary material for "Multi-level Regulatory Roles of Lactate Metabolism Gene Network in Oral Cancer: Machine Learning Insights": CNOT2.csv

SNP	CHR	BP	effect_allele	other_allele	P	EAF	BETA	SE	gene	samplesize	source
rs118077895	12	70364561	A	G	1.7922e-09	0.0161690911855644	-0.291161002830492	0.0484009912278895	CNOT2	13417	biofsci
rs139287942	12	70651408	G	A	1.7296e-11	0.0606964033176624	-0.166824518721335	0.0247985073613591	CNOT2	14261	biofsci
rs149124923	12	70708933	T	C	7.1201e-19	0.130336315253086	-0.156045764762562	0.01758678276128	CNOT2	14262	biofsci
