## Supplementary material for "Multi-level Regulatory Roles of Lactate Metabolism Gene Network in Oral Cancer: Machine Learning Insights": CNOT3.csv

SNP	CHR	BP	effect_allele	other_allele	P	EAF	BETA	SE	gene	samplesize	source
rs11668868	19	54654175	G	A	1.2188e-34	0.352716318161106	-0.115799937034621	0.00943303494905676	CNOT3	24612	biofsci
rs2668837	19	54636724	T	C	8.4186e-17	0.555536968885915	-0.09135364801622	0.010973279361956	CNOT3	16817	biofsci
rs36664	19	54650940	G	A	2.6114e-15	0.36602792225568	0.0763353504590467	0.009652561291181	CNOT3	23126	biofsci
rs62144176	19	54663189	T	C	1.137e-11	0.0522115712130797	0.135355132373981	0.019940061633444	CNOT3	25412	biofsci
rs7251046	19	54686322	G	A	5.1824e-11	0.242706053975201	0.0661531306863989	0.0100755640200434	CNOT3	26797	biofsci
