## Supplementary material for "Multi-level Regulatory Roles of Lactate Metabolism Gene Network in Oral Cancer: Machine Learning Insights": CNOT4.csv

SNP	CHR	BP	effect_allele	other_allele	P	EAF	BETA	SE	gene	samplesize	source
rs11505984	7	135208359	A	G	1.8753e-16	0.138753633035141	0.0947480200660975	0.0115126575129828	CNOT4	31568	biofsci
rs117373257	7	135178604	A	G	3.4252e-09	0.0177379150716638	0.190766871410959	0.0322797508225252	CNOT4	27541	biofsci
rs3828960	7	135194613	G	A	6.4307e-15	0.208322334929673	-0.0763593587348646	0.00979581515758163	CNOT4	31594	biofsci
rs77841106	7	135082953	G	C	1.5538e-10				CNOT4	5075	biofsci
