## Supplementary material for "Multi-level Regulatory Roles of Lactate Metabolism Gene Network in Oral Cancer: Machine Learning Insights": CNOT6.csv

SNP	CHR	BP	effect_allele	other_allele	P	EAF	BETA	SE	gene	samplesize	source
rs112985554	5	179908996	A	C	3.0611e-11	0.0190436200167959	0.216013411669618	0.0325140225581556	CNOT6	25318	biofsci
rs114134768	5	179888182	T	C	1.6769846438804e-308	0.091428452717301	0.675828296013335	0.0144244093990224	CNOT6	28929	biofsci
rs11745075	5	179808246	T	C	8.7109e-10	0.285692541856925	-0.0543850143430465	0.00887006252231118	CNOT6	31141	biofsci
rs13176044	5	179896248	G	A	4.1098e-10	0.0551364293458619	-0.1178391218059	0.0188548628445551	CNOT6	26997	biofsci
rs13181378	5	180100077	A	G	4.6495e-14	0.288167197575946	0.0673053312987881	0.00892466104870226	CNOT6	30603	biofsci
rs13182544	5	179876590	C	A	3.4795e-61	0.400586882385598	0.13731413580143	0.00832035433919252	CNOT6	30079	biofsci
rs146125532	5	179877717	G	T	8.0534e-11	0.0120180270405608	-0.501544425298193	0.0771654294569193	CNOT6	7072	biofsci
rs147474435	5	179857895	A	G	8.6744e-09	0.0180655370211644	0.214751858250882	0.0373157008255224	CNOT6	20242	biofsci
rs167411	5	180030760	T	C	2.2562e-100	0.0215428805908904	0.793369652054198	0.0373036196358925	CNOT6	17046	biofsci
rs1965978	5	180070924	T	C	1.3533e-08	0.217743207021601	-0.0629535168305813	0.011085317279553	CNOT6	23888	biofsci
rs2166085	5	179651339	C	T	5.8209e-19	0.970518661293149	0.223476091570349	0.0251220931213576	CNOT6	27689	biofsci
rs307804	5	180019952	C	T	1.707e-116	0.357532814496457	0.193232750477191	0.00842203962208322	CNOT6	30688	biofsci
rs307805	5	180077487	C	T	5.5033e-133	0.101788868427975	0.323503443856473	0.0131824845502303	CNOT6	31470	biofsci
rs35475273	5	179795131	T	C	7.334e-23	0.0480773555205757	0.197650357898063	0.0200798884405541	CNOT6	27096	biofsci
rs35536546	5	179896629	A	C	6.9283e-33	0.114022070015221	-0.150584678934235	0.0126070307617928	CNOT6	31141	biofsci
rs3797102	5	180055188	G	A	1.8521e-72	0.466119696245553	0.165789084172623	0.00920902100065119	CNOT6	23692	biofsci
rs3797104	5	180051987	C	T	5.1508e-17	0.892932330827068	-0.108086168005414	0.0128931873276808	CNOT6	31461	biofsci
rs4700749	5	180080326	G	A	8.6391e-28	0.471517989823029	-0.0940714529104542	0.00860979241545054	CNOT6	27068	biofsci
rs62405486	5	179896317	T	C	3.7045e-28	0.19172436531487	-0.122353426995733	0.0111202082193381	CNOT6	26092	biofsci
rs62405545	5	179974817	G	T	4.0642e-270	0.449658348748537	0.28190007827789	0.00802802484095999	CNOT6	31350	biofsci
rs6898362	5	179839932	A	T	9.811e-16	0.577299190393887	-0.070142552298724	0.00873615049180769	CNOT6	26847	biofsci
rs71613459	5	179908980	A	G	2.9754e-92	0.415846732261419	0.16912882710341	0.00830210521914655	CNOT6	29863	biofsci
rs72648852	5	180022635	A	T	1.0567e-22	0.10208922742111	-0.137271447720152	0.0139982916818935	CNOT6	27836	biofsci
rs72811129	5	179920212	A	C	2.5714e-57	0.914098173515982	-0.228167244872535	0.014299508336678	CNOT6	31141	biofsci
rs72818987	5	180065270	T	C	1.9504e-10	0.0452135872362326	-0.138988842654728	0.0218360815469872	CNOT6	24291	biofsci
rs72819820	5	180196110	G	T	4.1087e-21	0.0514976614588516	0.19097017319138	0.0202515586794536	CNOT6	24959	biofsci
rs73351137	5	180159280	C	T	9.6482e-09	0.728767174996225	-0.0515287533129935	0.00898214218954705	CNOT6	31353	biofsci
rs73361678	5	179896030	G	T	6.5497e-10	0.158923135464231	-0.0676950317191553	0.0109599183562405	CNOT6	31141	biofsci
rs7446778	5	179875544	A	G	1.0715e-12	0.645585957666495	0.0775630316423218	0.0108920014663917	CNOT6	18420	biofsci
rs76875998	5	180055441	G	C	3.3857e-10	0.0397320244096577	-0.137149868167937	0.0218398465186688	CNOT6	27475	biofsci
rs7707082	5	179748631	C	T	4.2581e-08	0.173069672749208	-0.0578143666215184	0.0105506444917639	CNOT6	31385	biofsci
rs7710488	5	179864360	T	C	6.3682e-17	0.0934047027337029	-0.115321044910431	0.0137975191623014	CNOT6	31016	biofsci
rs78522661	5	179850567	T	C	2.8352e-13	0.0617109116221017	0.133870383567442	0.0183331347923805	CNOT6	25692	biofsci
