## Supplementary material for "Multi-level Regulatory Roles of Lactate Metabolism Gene Network in Oral Cancer: Machine Learning Insights": CNOT6L.csv

SNP	CHR	BP	effect_allele	other_allele	P	EAF	BETA	SE	gene	samplesize	source
rs116701333	4	78725597	G	A	1.5814e-56	0.0623828710644678	-0.286133329880293	0.0180612362950243	CNOT6L	26205	biofsci
rs149788450	4	78664922	G	A	1.3136e-37	0.0399021556336952	-0.262881222051318	0.0205103551573159	CNOT6L	31025	biofsci
rs151236319	4	78659625	T	C	1.208e-08	0.0138728323699422	-1.17133426704021	0.205554939463747	CNOT6L	865	biofsci
rs17002804	4	78708696	A	C	2.0719e-19	0.541903115487241	-0.0720763867359442	0.00800013172197308	CNOT6L	31470	biofsci
rs6831876	4	78928413	G	C	2.6489e-09	0.882487763188563	-0.0747072472784904	0.0125518317307902	CNOT6L	30603	biofsci
