## Supplementary material for "Multi-level Regulatory Roles of Lactate Metabolism Gene Network in Oral Cancer: Machine Learning Insights": CNOT7.csv

SNP	CHR	BP	effect_allele	other_allele	P	EAF	BETA	SE	gene	samplesize	source
rs73200928	8	17117909	G	A	1.6735e-11	0.0486066235864297	0.128155809876357	0.0190368107362384	CNOT7	29835	biofsci
