## Supplementary material for "Multi-level Regulatory Roles of Lactate Metabolism Gene Network in Oral Cancer: Machine Learning Insights": CNOT8.csv

SNP	CHR	BP	effect_allele	other_allele	P	EAF	BETA	SE	gene	samplesize	source
rs348735	5	154296795	A	C	5.5168e-27	0.459745602777987	-0.0872358002765933	0.00811005441143433	CNOT8	30606	biofsci
rs816715	5	154192582	C	T	2.2334e-29	0.0203038728119983	-0.327658076114719	0.0291168801864997	CNOT8	29649	biofsci
