## Supplementary material for "Multi-level Regulatory Roles of Lactate Metabolism Gene Network in Oral Cancer: Machine Learning Insights": CNOT11.csv

SNP	CHR	BP	effect_allele	other_allele	P	EAF	BETA	SE	gene	samplesize	source
rs12712090	2	101826225	A	G	3.2787e-09	0.561491628614916	-0.0529453858218537	0.00894831426140036	CNOT11	25361	biofsci
rs2177997	2	101918802	G	A	1.3118e-59	0.439298391360169	-0.145096567540289	0.00891114241830477	CNOT11	25563	biofsci
rs6709913	2	102035192	C	T	7.0572e-10	0.830658498083139	0.0725217758792838	0.0117634672959098	CNOT11	25687	biofsci
rs75411673	2	101940064	T	G	2.8698e-08	0.0337010659591305	-0.151626875839915	0.0273245888233975	CNOT11	20564	biofsci
rs79049825	2	101913321	A	T	4.142e-24	0.0843651785376198	0.161394818550124	0.0159351926847933	CNOT11	25490	biofsci
