## Supplementary material for "Multi-level Regulatory Roles of Lactate Metabolism Gene Network in Oral Cancer: Machine Learning Insights": CNP.csv

SNP	CHR	BP	effect_allele	other_allele	P	EAF	BETA	SE	gene	samplesize	source
rs11654626	17	40164950	A	G	9.9243e-25	0.20760848786083	0.149928073850214	0.0146029096961346	CNP	14253	biofsci
rs139414355	17	40145953	T	C	7.1996e-09	0.0199856642914365	-0.250660317677417	0.0433203687527941	CNP	13603	biofsci
rs140886328	17	40147869	A	G	4.3309e-08	0.0141203703703704	-0.549255024353224	0.100289412301792	CNP	3571	biofsci
rs148849317	17	40313182	A	G	9.8761e-10	0.0401667298219022	-0.189924854369147	0.0310776519511637	CNP	13428	biofsci
rs149576225	17	39962479	T	A	5.5624e-13	0.108308400460299	-0.165539617996804	0.0229574962204506	CNP	9823	biofsci
rs35967904	17	40126187	A	G	4.5927e-08	0.0950181265349082	0.124787205589063	0.0228280414146538	CNP	11158	biofsci
rs41283427	17	39928598	T	C	5.1331e-09	0.0451536764328596	-0.195736616394955	0.0335010554016045	CNP	10333	biofsci
rs55955100	17	40122138	G	A	4.9515e-123	0.259550052846142	-0.318615318252309	0.0135067729119689	CNP	14261	biofsci
rs75476920	17	40216465	C	T	2.7008e-08	0.141069079602982	0.0945778361746785	0.0170110140966723	CNP	14260	biofsci
rs78623067	17	40219834	T	C	4.012e-16	0.0874292921571625	-0.170588884089356	0.0209620157396603	CNP	14262	biofsci
rs9890729	17	40183070	G	T	3.8497e-16	0.0294535563494641	-0.286056304870453	0.0351286739534641	CNP	14174	biofsci
