## Supplementary material for "Multi-level Regulatory Roles of Lactate Metabolism Gene Network in Oral Cancer: Machine Learning Insights": CNPPD1.csv

SNP	CHR	BP	effect_allele	other_allele	P	EAF	BETA	SE	gene	samplesize	source
rs10192272	2	220176442	T	C	1.1394e-10	0.0253041112764975	-0.217486908569408	0.0337335445727459	CNPPD1	17815	biofsci
rs111659606	2	220128392	C	T	8.2107e-10	0.0253868984524062	-0.210486761511054	0.0342767654883816	CNPPD1	17200	biofsci
rs1127101	2	220040330	A	G	1.3502e-91	0.405539479123605	-0.18509317410176	0.00911905830804733	CNPPD1	24941	biofsci
rs113717300	2	219909861	T	C	1.9442e-09	0.141667155511234	0.0981500826860352	0.0163515339751829	CNPPD1	15379	biofsci
rs114685239	2	219927238	T	C	4.5525e-10	0.0310477657935285	-0.19047156078333	0.0305551375239954	CNPPD1	17802	biofsci
rs3795987	2	220048994	T	C	1.6169e-11	0.0525949866586493	-0.135126868221922	0.0200580198643157	CNPPD1	24941	biofsci
rs4588177	2	220052723	A	C	1.9292e-16	0.242068053799287	-0.10827959385037	0.013162451844108	CNPPD1	15730	biofsci
rs55842930	2	220090147	C	T	4.8262e-11	0.0166666666666667	0.279401940928947	0.0424855454243883	CNPPD1	16902	biofsci
rs72953628	2	220019122	T	C	5.5419e-11	0.0316708713370852	0.170522260257781	0.0260112970785395	CNPPD1	24097	biofsci
rs7592083	2	220138985	T	C	4.5875e-08	0.0185449686693697	-0.202414019109305	0.0370280836201053	CNPPD1	20036	biofsci
