## Supplementary material for "Multi-level Regulatory Roles of Lactate Metabolism Gene Network in Oral Cancer: Machine Learning Insights": CNPY2.csv

SNP	CHR	BP	effect_allele	other_allele	P	EAF	BETA	SE	gene	samplesize	source
rs11171803	12	56718422	C	T	3.7467e-83	0.0709749881204372	0.349827071321336	0.0181083034651235	CNPY2	23125	biofsci
rs117125633	12	56776922	A	G	7.2866e-14	0.0178736280644169	0.281518492087994	0.0376225817001877	CNPY2	20123	biofsci
rs143999261	12	57071770	A	G	9.3675e-09	0.0195347450044736	0.197710355626135	0.0344323155043774	CNPY2	22019	biofsci
rs76285130	12	56066866	A	T	3.9516e-08	0.0413566914646828	0.123865107601661	0.0225492176733831	CNPY2	24803	biofsci
rs773653	12	56677050	T	C	5.4097e-11	0.396834538088808	-0.0592173450486553	0.00902827294120464	CNPY2	25628	biofsci
rs78062104	12	56371673	G	T	8.1395e-11	0.0237283152014113	0.257525915017841	0.039631565869166	CNPY2	13742	biofsci
