## Supplementary material for "Multi-level Regulatory Roles of Lactate Metabolism Gene Network in Oral Cancer: Machine Learning Insights": CNPY3.csv

SNP	CHR	BP	effect_allele	other_allele	P	EAF	BETA	SE	gene	samplesize	source
rs112870457	6	43280714	G	T	3.2612e-08	0.10026046581858	0.0732361851850108	0.0132511010322448	CNPY3	31566	biofsci
rs4714634	6	42901120	A	G	1.6986e-60	0.560580107342697	0.132030724223225	0.00804702294228368	CNPY3	31346	biofsci
rs75937754	6	42851450	T	C	1.2712e-09	0.951404548060386	0.112959719448842	0.0186058307169657	CNPY3	31240	biofsci
rs9462852	6	42907327	T	C	1.9299e-09	0.0468161118090452	0.114983013160625	0.0191520251112855	CNPY3	30547	biofsci
