## Supplementary material for "Multi-level Regulatory Roles of Lactate Metabolism Gene Network in Oral Cancer: Machine Learning Insights": CNPY4.csv

SNP	CHR	BP	effect_allele	other_allele	P	EAF	BETA	SE	gene	samplesize	source
rs114198920	7	99662733	T	C	1.5482e-136	0.0230449120603015	-0.672956525885711	0.0270584236700392	CNPY4	30333	biofsci
rs117024920	7	99446494	A	C	1.7252e-10	0.0209362877942505	0.204898376528549	0.0320951076155682	CNPY4	23680	biofsci
rs117078929	7	100025345	T	A	2.2821e-18	0.123048521090019	-0.109052835801581	0.0124741584939411	CNPY4	29778	biofsci
rs117244534	7	99874997	A	G	1.702e-21	0.0278390722019808	0.26229201707169	0.0275458955126749	CNPY4	24348	biofsci
rs117406702	7	100346094	A	G	8.3917e-22	0.027005190480854	-0.263225368339306	0.0274341693770903	CNPY4	25283	biofsci
rs118083654	7	100418761	T	C	2.1957e-27	0.916467168262654	-0.164829523880524	0.0152042730265219	CNPY4	28253	biofsci
rs12539994	7	100659983	T	G	2.1709e-08	0.205172739286389	-0.0553614366327956	0.00989003280504414	CNPY4	31346	biofsci
rs13232115	7	99670932	C	T	2.4507e-181	0.267638065758182	0.259020089593764	0.00902018727081322	CNPY4	31352	biofsci
rs138436994	7	100336514	T	C	1.7037e-09	0.79169062679701	-0.0765494595856549	0.0127082574516327	CNPY4	18773	biofsci
rs141167977	7	100040765	C	T	1.6308e-08	0.0197982249867253	-0.249646104642786	0.0442086248703358	CNPY4	13183	biofsci
rs141399212	7	100019402	A	G	7.2102e-19	0.0149589888395859	-0.42373544192209	0.0477631365167603	CNPY4	14874	biofsci
rs143524414	7	98965615	A	G	1.1404e-09	0.0667331441282504	-0.0980804096896969	0.0161096545324141	CNPY4	30935	biofsci
rs145250156	7	99521286	A	G	2.4896e-08	0.0185065097021998	-0.185297165157547	0.0332437189683251	CNPY4	24908	biofsci
rs151017189	7	100071088	A	G	6.2849e-11	0.0164327805115121	-0.2489843418296	0.0380902201155934	CNPY4	21322	biofsci
rs17342647	7	99459256	T	C	2.6915e-53	0.108888033859177	0.198613465560805	0.0129239170973787	CNPY4	30851	biofsci
rs1962152	7	100119424	T	G	3.6365e-72	0.165697784153109	-0.192959782919901	0.0107406936104547	CNPY4	31352	biofsci
rs221786	7	100266081	T	C	5.1868e-19	0.108002001462607	0.115560850108616	0.0129722674481793	CNPY4	30842	biofsci
rs2687100	7	99388480	C	T	2.2486e-29	0.569849382429241	0.0917425892675648	0.00815286766560899	CNPY4	30688	biofsci
rs28608208	7	98870997	G	A	5.7737e-16	0.852899138563758	-0.0921463112507294	0.011384661442658	CNPY4	30748	biofsci
rs34257469	7	99150185	C	T	4.7729e-48	0.0973363678509715	-0.205478923080926	0.0141088811354815	CNPY4	28588	biofsci
rs35599367	7	99366316	A	G	6.4292e-12	0.0434049726085124	0.140987503463162	0.0205227959275615	CNPY4	28591	biofsci
rs41280959	7	99689494	A	G	2.6553e-09	0.0199894235854045	-0.249438287428358	0.0419118352395796	CNPY4	14530	biofsci
rs4646437	7	99365083	A	G	1.5034e-09	0.884267017795866	-0.0772301015986257	0.0127779784246568	CNPY4	29923	biofsci
rs472660	7	99460107	A	G	3.0559e-68	0.129835250731551	-0.212707928642121	0.0121848876730494	CNPY4	29808	biofsci
rs62473047	7	98769107	C	T	2.8338e-31	0.0460208396254908	-0.221707730825521	0.0190601556761968	CNPY4	31349	biofsci
rs62482169	7	99812728	A	C	1.0882e-26	0.0301128599625487	0.281997043352904	0.0263696505847114	CNPY4	24620	biofsci
rs62482245	7	100251369	A	G	2.4947e-09	0.0279554218000564	0.158215417271956	0.0265377509304007	CNPY4	26127	biofsci
rs62482552	7	100522355	G	A	3.1344e-09	0.428275749006107	0.049493081725659	0.0083539677146863	CNPY4	29260	biofsci
rs6967487	7	99602191	C	T	4.7137e-19	0.810346123492052	0.0906842329339756	0.0101676476845772	CNPY4	31470	biofsci
rs73161728	7	99815108	T	C	6.7254e-88	0.125637153105531	-0.239490032594819	0.0120500554775854	CNPY4	31346	biofsci
rs74454415	7	100106962	C	A	3.8745e-10	0.0206362553430033	-0.262576692466733	0.04195186011611	CNPY4	14057	biofsci
rs75816810	7	99221299	G	T	1.3344e-08	0.0404881828748547	0.127622508646492	0.0224620287319803	CNPY4	25509	biofsci
rs77220350	7	99557152	A	C	2.8173e-32	0.1417017208413	-0.136176564802836	0.0115138464558675	CNPY4	31011	biofsci
rs77686669	7	99744572	C	T	1.726e-260	0.275397334742723	-0.308229843653117	0.0089399769605605	CNPY4	31350	biofsci
rs77958198	7	99570941	G	A	1.1081e-09	0.0216898998540587	0.188069997747304	0.0308665678232896	CNPY4	24732	biofsci
rs78690606	7	100090269	A	C	4.1394e-08	0.0383408377677719	0.144571786647566	0.0263581444780336	CNPY4	19519	biofsci
rs79726343	7	99560429	C	T	3.5518e-08	0.0225496091401082	-0.172517361587291	0.0313007768320073	CNPY4	23154	biofsci
