## Supplementary material for "Multi-level Regulatory Roles of Lactate Metabolism Gene Network in Oral Cancer: Machine Learning Insights": CNR1.csv

SNP	CHR	BP	effect_allele	other_allele	P	EAF	BETA	SE	gene	samplesize	source
rs10944376	6	89122925	T	G	1.0271e-23	0.137450351359609	-0.118027999999922	0.0117570650170758	CNR1	30510	biofsci
rs11757134	6	89179019	T	C	1.1873e-14	0.0738471945582322	-0.118636138213381	0.0153727518968268	CNR1	30935	biofsci
rs12205768	6	89171283	T	A	7.298e-36	0.154789763720088	-0.139214433765926	0.0111356402541995	CNR1	30820	biofsci
rs1324070	6	89148782	T	A	1.6769846438804e-308	0.386810606935304	0.325412621924681	0.00833974351092867	CNR1	30309	biofsci
rs140568063	6	88969132	A	G	1.0582e-10	0.0295120200932903	0.16538971603319	0.0256076728754203	CNR1	26622	biofsci
rs1408733	6	89258892	C	A	3.3424e-10	0.0384502617801047	0.137567280653369	0.021898643848037	CNR1	28201	biofsci
rs142978388	6	89181658	A	G	4.2578e-31	0.0330364264823185	0.279785374675756	0.0241252521880933	CNR1	26892	biofsci
rs146211076	6	89133626	C	T	1.2112e-16	0.0311833006061641	-0.202251260148932	0.0244205820030103	CNR1	27752	biofsci
rs16880525	6	89086860	C	T	4.2479e-31	0.872469558599696	-0.140524739605977	0.0121171265138117	CNR1	30606	biofsci
rs181197056	6	89105304	T	C	4.8261e-08	0.0143656481830756	0.228010435867447	0.0417777517759216	CNR1	20232	biofsci
rs2013277	6	89283423	C	A	1.8973e-16	0.3308599695586	0.070684965111357	0.00859015690534928	CNR1	30606	biofsci
rs2610768	6	89318640	C	T	1.5873e-17	0.152091397647413	-0.0953889738014113	0.0111952319466477	CNR1	30935	biofsci
rs2757736	6	89274250	A	G	2.3307e-10	0.278953501484795	-0.056817136648406	0.00896508720152835	CNR1	30929	biofsci
rs35482563	6	89142836	C	T	1.4217e-09	0.0329916198844683	0.140943179289511	0.0232840777257501	CNR1	28908	biofsci
rs4555889	6	89248328	G	C	7.4556e-43	0.615858412599407	-0.115219100865713	0.00839648607490821	CNR1	29978	biofsci
rs4707459	6	89069039	T	G	7.846e-47	0.0735749339373348	0.221730715162886	0.0154286092630423	CNR1	30816	biofsci
rs6454697	6	89190486	C	T	4.2237e-20	0.146472997857868	0.104404513099905	0.0113703157304247	CNR1	30935	biofsci
rs72918201	6	88886288	C	T	1.941e-13	0.220267709073679	0.0728555401041264	0.00990854369820019	CNR1	29652	biofsci
rs73484351	6	89173546	T	G	1.4334e-32	0.0763318112633181	-0.180896401051944	0.0152219726732759	CNR1	30606	biofsci
rs7742156	6	89248038	G	A	1.7335e-27	0.131206213828815	0.130078491111789	0.0119745639849202	CNR1	30590	biofsci
rs79140485	6	89111898	T	G	1.0678e-15	0.0348882868025288	0.179022925714374	0.0223254010218954	CNR1	29793	biofsci
rs9344775	6	89018747	A	T	1.9375e-23	0.472115931047547	0.0806208877726627	0.00808116031561111	CNR1	30721	biofsci
rs9344790	6	89060277	G	A	2.0947e-20	0.607557593295502	-0.0762188844904392	0.00823338170853696	CNR1	30935	biofsci
rs9450931	6	88959543	T	A	1.6597e-11	0.0697002868790578	-0.106506365603732	0.0158180902993721	CNR1	30818	biofsci
