## Supplementary material for "Multi-level Regulatory Roles of Lactate Metabolism Gene Network in Oral Cancer: Machine Learning Insights": CNR2.csv

SNP	CHR	BP	effect_allele	other_allele	P	EAF	BETA	SE	gene	samplesize	source
rs12124188	1	24180256	C	A	1.5915e-27	0.369606614883488	0.100655241856818	0.00925931557828085	CNR2	25030	biofsci
rs3923183	1	24211913	T	C	6.1355e-11	0.10192291293596	0.0905009870365268	0.0138372250988513	CNR2	28529	biofsci
rs61778165	1	24206959	C	T	8.7438e-10	0.946810981558043	-0.118439152558043	0.0193190259771385	CNR2	26602	biofsci
rs6669556	1	24228618	C	T	3.1501e-26	0.177236668135743	-0.117737463003882	0.0111127593728888	CNR2	27765	biofsci
rs78827286	1	24426877	C	G	6.4183e-10	0.957591178965225	-0.125536916167872	0.02031473172501	CNR2	29834	biofsci
