## Supplementary material for "Multi-level Regulatory Roles of Lactate Metabolism Gene Network in Oral Cancer: Machine Learning Insights": CNRIP1.csv

SNP	CHR	BP	effect_allele	other_allele	P	EAF	BETA	SE	gene	samplesize	source
rs111667471	2	68731464	G	A	1.9554e-10	0.0242842152600809	-0.204783297766403	0.0321748547090049	CNRIP1	20384	biofsci
rs112176884	2	68593134	T	G	2.9269e-10	0.0149657489419259	-0.236746098752412	0.0375638395481811	CNRIP1	24037	biofsci
rs12622670	2	68646536	C	T	1.9986e-27	0.454226013754745	-0.0952004105066446	0.00877455486899468	CNRIP1	26196	biofsci
rs1375373	2	68339426	C	G	6.1616e-21	0.490806414308843	-0.0831003719909739	0.0088526139053567	CNRIP1	25529	biofsci
rs17523693	2	68353123	C	T	7.1869e-20	0.0826225587883619	-0.149189695406657	0.0163499140152833	CNRIP1	24677	biofsci
rs28694054	2	68405545	G	A	1.6956e-95	0.573114359803074	0.18314061163714	0.0088326514570952	CNRIP1	26196	biofsci
rs72821832	2	68314547	C	T	2.4433e-09	0.0242165920563863	0.190262148557251	0.0318948164479994	CNRIP1	20800	biofsci
rs72832013	2	68413244	T	A	6.0088e-10				CNRIP1	5075	biofsci
rs735815	2	68511584	G	A	1.456e-25	0.572322670375522	0.0922962475547075	0.00883158521005363	CNRIP1	26190	biofsci
rs7578047	2	68579931	G	A	3.0915e-56	0.138919162689316	-0.19958587554352	0.0126317775955849	CNRIP1	26196	biofsci
rs76864194	2	68372498	G	C	2.7921e-08	0.0285098522167488	0.20543266349065	0.0369882361344347	CNRIP1	13195	biofsci
