## Supplementary material for "Multi-level Regulatory Roles of Lactate Metabolism Gene Network in Oral Cancer: Machine Learning Insights": CNST.csv

SNP	CHR	BP	effect_allele	other_allele	P	EAF	BETA	SE	gene	samplesize	source
rs114242021	1	246724195	T	C	7.7108e-13	0.0816037916141115	-0.104724907540611	0.0146141372509923	CNST	31238	biofsci
rs12735611	1	246660197	G	T	7.0223e-12	0.520995451298823	-0.0545355712834573	0.00795303787018861	CNST	31676	biofsci
rs138401506	1	246838636	C	T	1.0283e-08	0.0191179009148973	-0.175919543184365	0.0307234745951493	CNST	28247	biofsci
rs3795472	1	246829873	G	A	5.1793e-44	0.388158141982036	-0.113422521708	0.00815156614882634	CNST	31684	biofsci
rs4654294	1	246743816	G	T	1.2235e-44	0.503006501559623	0.111369742404781	0.00794516364811915	CNST	31684	biofsci
rs72764632	1	246913506	T	C	3.2038e-09	0.065602328155101	-0.0984997411326726	0.0166362216478639	CNST	29472	biofsci
rs75274294	1	246799998	G	T	1.6558e-25	0.0943096135721018	0.144519959139082	0.0138448971728775	CNST	30539	biofsci
rs7553726	1	246970737	A	G	4.5872e-13	0.415021991654449	-0.0583543294278454	0.00806333141188965	CNST	31676	biofsci
