## Supplementary material for "Multi-level Regulatory Roles of Lactate Metabolism Gene Network in Oral Cancer: Machine Learning Insights": CNTLN.csv

SNP	CHR	BP	effect_allele	other_allele	P	EAF	BETA	SE	gene	samplesize	source
rs10963012	9	17295541	G	C	1.059e-08	0.268070722828913	-0.0544296574950596	0.00951434370980625	CNTLN	28151	biofsci
rs11792883	9	16944034	C	T	7.5151e-11	0.671464542072231	-0.055059210484251	0.00845789586227703	CNTLN	31684	biofsci
rs118187579	9	17155943	T	C	7.8734e-15	0.0462416016593768	0.158470654299056	0.0203962436031528	CNTLN	27252	biofsci
rs12341812	9	17107467	C	T	7.3051e-13	0.0601350680305889	-0.134371515944203	0.0187316534389354	CNTLN	25213	biofsci
rs263595	9	17090173	T	A	1.4275e-29	0.402926737160121	-0.091646946488372	0.00811566392933177	CNTLN	31555	biofsci
rs2815185	9	17029428	T	C	2.857e-15	0.0996224990562476	0.104942935999217	0.0132889623906822	CNTLN	31565	biofsci
rs67782389	9	16938335	A	G	8.1658e-09	0.402128836051977	-0.0476866087770684	0.00827188828549816	CNTLN	30394	biofsci
rs75420629	9	17348208	C	T	1.016e-13	0.0378002826189355	0.1700569688231	0.0228604993780129	CNTLN	26305	biofsci
rs7848128	9	17325851	T	G	2.7689e-64	0.681773566386047	0.144651127410184	0.00854477791490049	CNTLN	31564	biofsci
