## Supplementary material for "Multi-level Regulatory Roles of Lactate Metabolism Gene Network in Oral Cancer: Machine Learning Insights": CNTN4-AS1.csv

SNP	CHR	BP	effect_allele	other_allele	P	EAF	BETA	SE	gene	samplesize	source
rs3913308	3	3102867	T	C	2.3176e-65	0.35657108497125	0.382652583341487	0.0224112886384341	CNTN4-AS1	4339	biofsci
rs6442774	3	3086911	C	A	1.8172e-13	0.251651379609708	-0.182097865240412	0.0247365163676441	CNTN4-AS1	4339	biofsci
rs6809408	3	3122827	A	C	1.6082e-08	0.354109589041096	-0.126809540232764	0.0224461527980819	CNTN4-AS1	4339	biofsci
rs9876659	3	3101111	G	A	2.8294e-17	0.692915324872135	-0.196717123961562	0.0232713202055508	CNTN4-AS1	4339	biofsci
