## Supplementary material for "Multi-level Regulatory Roles of Lactate Metabolism Gene Network in Oral Cancer: Machine Learning Insights": CNTNAP1.csv

SNP	CHR	BP	effect_allele	other_allele	P	EAF	BETA	SE	gene	samplesize	source
rs11079049	17	40772475	A	G	8.6752e-32	0.0546727560957198	0.205388434563946	0.0175056410343694	CNTNAP1	31569	biofsci
rs142229145	17	39936934	G	A	1.162e-09	0.0175090380662083	0.236889622937205	0.0389262559052854	CNTNAP1	19182	biofsci
rs7222981	17	40879013	G	A	3.4285e-13	0.470821380039257	0.0580178522949436	0.00797331853156649	CNTNAP1	31567	biofsci
