## Supplementary material for "Multi-level Regulatory Roles of Lactate Metabolism Gene Network in Oral Cancer: Machine Learning Insights": CNTNAP2.csv

SNP	CHR	BP	effect_allele	other_allele	P	EAF	BETA	SE	gene	samplesize	source
rs10952735	7	147908210	G	T	2.3292e-13	0.468153482789329	0.0590763405013489	0.00806128766188375	CNTNAP2	30902	biofsci
rs113531317	7	147880701	A	G	1.9516e-11	0.108768777951913	-0.0862184342118094	0.0128502025801937	CNTNAP2	31236	biofsci
rs116869549	7	147916400	T	C	2.441e-19	0.0173273912465079	-0.343590571136106	0.038213670007241	CNTNAP2	20109	biofsci
rs117209454	7	147844505	T	G	3.429e-14	0.0149037099971679	-0.319286038439047	0.0421171679403562	CNTNAP2	19199	biofsci
rs117690361	7	147926441	T	C	1.7362e-26	0.0157766990291262	-0.432846998017586	0.0406413841750156	CNTNAP2	19495	biofsci
rs11982930	7	147959204	G	A	1.2182e-15	0.172697869101979	-0.0845427352185583	0.0105646725005696	CNTNAP2	31355	biofsci
rs12670862	7	147958959	T	C	5.4745e-110	0.732477733097824	-0.199962167457778	0.00897403622865583	CNTNAP2	31684	biofsci
rs12704004	7	147960601	T	C	5.7629e-242	0.462264872304634	0.266591529766266	0.0080253208955852	CNTNAP2	31231	biofsci
rs13234998	7	147572663	C	G	2.0466e-10	0.121027402430739	-0.0775755916577985	0.0122018326844297	CNTNAP2	31569	biofsci
rs149890691	7	147832834	A	G	1.5622e-11	0.0307039440838742	-0.61744046205376	0.09158391854605	CNTNAP2	2003	biofsci
rs1534707	7	147934049	T	C	1.9384e-70	0.615900635123454	-0.144918797791485	0.00816747623293647	CNTNAP2	31684	biofsci
rs2373319	7	147870309	T	A	9.9382e-10	0.261229805224219	0.055357828932836	0.0090594597713503	CNTNAP2	31567	biofsci
rs3779031	7	147926734	G	A	1.7499e-38	0.821131593998856	-0.143542941636054	0.0110651718355024	CNTNAP2	27804	biofsci
rs55715066	7	147823840	A	G	1.176e-22	0.0224736447443871	-0.280547235254044	0.0286407125032203	CNTNAP2	27746	biofsci
rs56888144	7	147965482	G	A	5.8224e-41	0.0415090012613232	-0.268825540171731	0.0200575660256315	CNTNAP2	31238	biofsci
rs6464857	7	147913794	T	A	9.8313e-20	0.173317226018347	-0.0955863772410253	0.0105147433356095	CNTNAP2	31564	biofsci
rs73170577	7	147952990	C	T	1.0037e-10	0.0415486534491863	0.142358654551056	0.0220151327711023	CNTNAP2	25906	biofsci
rs74423595	7	147961071	G	A	1.7039e-14	0.0260490287145107	0.197160247706568	0.0257010216920949	CNTNAP2	29836	biofsci
rs74844191	7	147959686	C	T	1.5153e-58	0.02998667258996	-0.387217798026059	0.0240027893297913	CNTNAP2	29836	biofsci
rs75374169	7	147960255	A	G	3.4488e-23	0.026173285198556	0.255993259552109	0.0258086339767625	CNTNAP2	29451	biofsci
rs77411134	7	147931710	G	A	5.6924e-60	0.133995795910568	0.19182644471753	0.0117442125616076	CNTNAP2	31240	biofsci
rs77830331	7	147964864	C	A	2.801e-16	0.0144549962181696	0.372039654882503	0.0454721701947644	CNTNAP2	16974	biofsci
