## Supplementary material for "Multi-level Regulatory Roles of Lactate Metabolism Gene Network in Oral Cancer: Machine Learning Insights": CNTNAP3.csv

SNP	CHR	BP	effect_allele	other_allele	P	EAF	BETA	SE	gene	samplesize	source
rs10974143	9	39105171	T	C	4.5642e-10	0.0840163934426229	0.332390035480049	0.053323178869022	CNTNAP3	2285	biofsci
rs11787974	9	39140153	T	C	1.891e-16	0.0145692836238707	-1.22753021707657	0.149174875689841	CNTNAP3	1565	biofsci
rs12379320	9	39142749	G	A	4.5951e-18	0.795057198359594	-0.313905129407996	0.0362359894500618	CNTNAP3	2337	biofsci
