## Supplementary material for "Multi-level Regulatory Roles of Lactate Metabolism Gene Network in Oral Cancer: Machine Learning Insights": CNTRL.csv

SNP	CHR	BP	effect_allele	other_allele	P	EAF	BETA	SE	gene	samplesize	source
rs10818504	9	123860689	T	C	2.83e-124	0.562364156339371	0.212444279308451	0.0089599996334273	CNTRL	25306	biofsci
rs10985130	9	123787091	T	C	1.0762e-78	0.0846893908076215	-0.297594720682765	0.0158454361396705	CNTRL	25690	biofsci
rs10985168	9	123926189	T	C	1.7244e-39	0.0291322092149071	-0.415515793888003	0.0316005623156136	CNTRL	17703	biofsci
rs12553812	9	123609204	C	T	5.7584e-19	0.0745094267025779	0.151299157359489	0.0170062109950306	CNTRL	25071	biofsci
rs139792495	9	124328587	A	G	3.8387e-09	0.0207088809239347	-0.583735955983717	0.0990894510242263	CNTRL	2511	biofsci
rs167395	9	124127574	C	G	4.7854e-12	0.22652744580031	-0.0771087969125566	0.0111562708035008	CNTRL	22928	biofsci
rs17292952	9	123903840	A	G	2.3585e-14	0.0358791933660008	0.203557368185	0.0266806522380528	CNTRL	20305	biofsci
rs2482282	9	124317281	C	G	1.4685e-08	0.0310970948012232	-0.145257734450716	0.0256408067731754	CNTRL	25241	biofsci
rs2789877	9	124361347	A	C	3.5956e-09	0.271983483713106	-0.0590348880790368	0.0100028615132734	CNTRL	25237	biofsci
rs41311919	9	123743339	T	C	3.5565e-09	0.0348401662476269	0.167056585845569	0.0282969300346509	CNTRL	18570	biofsci
rs41311939	9	123738363	T	C	1.3871e-15	0.0302149912841371	0.23485586393324	0.0294062384410437	CNTRL	19733	biofsci
rs4837796	9	123610288	C	T	5.9722e-31	0.402119583599534	-0.104083097429673	0.00899742372815525	CNTRL	25690	biofsci
rs4837879	9	124333079	A	G	1.1672e-12	0.358226701392821	0.0655596467655839	0.00922180368615089	CNTRL	25574	biofsci
rs55905400	9	123940584	C	T	1.4582e-11	0.0276110179217798	-0.197640702978997	0.029271431128406	CNTRL	21735	biofsci
rs56048214	9	123940882	A	G	6.5685e-09	0.0278585673923882	0.163843809299766	0.0282406552044688	CNTRL	23149	biofsci
rs7035682	9	123727994	T	C	1.8164e-14	0.0928019489170568	-0.117286523070447	0.0153055621911063	CNTRL	25352	biofsci
rs75512752	9	124634993	A	G	1.7587e-08	0.0405476353943702	-0.130813162315651	0.0232176994632158	CNTRL	23842	biofsci
rs76353720	9	123672809	A	G	1.691e-13	0.0789252407888702	-0.1216673977516	0.016506002869531	CNTRL	25245	biofsci
rs7869290	9	123225926	C	T	1.7112e-12	0.332462700590026	-0.0660773000641014	0.00936469672110281	CNTRL	25690	biofsci
rs917770	9	123681610	T	C	1.1445e-33	0.581677748138711	0.111442428230895	0.00921506827890149	CNTRL	24198	biofsci
