## Supplementary material for "Multi-level Regulatory Roles of Lactate Metabolism Gene Network in Oral Cancer: Machine Learning Insights": CNTROB.csv

SNP	CHR	BP	effect_allele	other_allele	P	EAF	BETA	SE	gene	samplesize	source
rs10153304	17	7721931	A	G	1.4218e-22	0.109949422510757	0.185037241825302	0.0189267367488674	CNTROB	14263	biofsci
rs11652091	17	7676113	T	C	6.7344e-17	0.772121555303888	-0.117900512121612	0.014117116734711	CNTROB	14259	biofsci
rs12103519	17	7919931	C	T	1.1112e-25	0.118881414731142	-0.214308622606881	0.0204571041052769	CNTROB	11406	biofsci
rs12449814	17	7911709	T	G	5.1929e-12	0.0373638992854712	-0.239950929418552	0.0347754970171814	CNTROB	11495	biofsci
rs12937245	17	7778890	C	T	8.1542e-18	0.652189505473764	-0.106891779023346	0.0124331800708764	CNTROB	14259	biofsci
rs12945025	17	7888669	T	C	1.4263e-08	0.0338300443012485	0.220039793199277	0.0388063548374444	CNTROB	10158	biofsci
rs2279620	17	7792465	C	G	7.0469e-26	0.108030447193149	-0.200671722610011	0.0190768908566333	CNTROB	14258	biofsci
rs3027307	17	7990437	A	G	3.4921e-22	0.189595288432498	-0.146319200429314	0.0151079722484811	CNTROB	14257	biofsci
rs34015108	17	7947039	T	C	3.1459e-09	0.690067270472397	0.0758403822343286	0.0128026574554051	CNTROB	14263	biofsci
rs4130668	17	7739664	T	C	5.5609e-10	0.242530722687812	-0.0856760500631492	0.0138138160754489	CNTROB	14263	biofsci
rs61416196	17	7443740	A	G	1.9361e-14	0.0976519598560879	0.153161915072837	0.0200083495633956	CNTROB	14174	biofsci
rs6503076	17	7980902	C	T	1.4285e-17	0.36446315156526	0.104973344908869	0.0123021885770218	CNTROB	14263	biofsci
rs7221056	17	7711126	T	C	9.5189e-11	0.325127430621106	0.0818637950260858	0.0126438382334176	CNTROB	14254	biofsci
rs7224910	17	7869070	C	G	4.0759e-169	0.443783742968249	0.330417051059215	0.0119200650468342	CNTROB	14256	biofsci
rs7225751	17	7862316	C	T	5.5706e-14	0.053889894029465	0.205693890930297	0.0273605516075363	CNTROB	13100	biofsci
rs72841443	17	7836105	A	G	5.84e-33	0.0792692248891607	-0.262095836292317	0.0219167498383869	CNTROB	14262	biofsci
rs77157082	17	7900270	G	T	7.2317e-12	0.0526740886269374	0.189534467814273	0.0276567491812863	CNTROB	13100	biofsci
