## Supplementary material for "Multi-level Regulatory Roles of Lactate Metabolism Gene Network in Oral Cancer: Machine Learning Insights": COA1.csv

SNP	CHR	BP	effect_allele	other_allele	P	EAF	BETA	SE	gene	samplesize	source
rs10257665	7	43896912	C	T	4.237e-19	0.126998877144074	0.12041023239287	0.0134825807758398	COA1	24809	biofsci
rs111286733	7	43834940	A	C	1.2369e-19	0.113466095864231	-0.12746285457918	0.0140600572029628	COA1	25144	biofsci
rs115935975	7	43629788	A	G	5.0315e-11	0.0294678965783614	-0.189615998199879	0.0288608825266177	COA1	20989	biofsci
rs117184441	7	43860090	C	T	5.4063e-16	0.0254394985554086	-0.260934537502109	0.0322065858011219	COA1	19443	biofsci
rs118009258	7	43734727	T	C	9.1978e-23	0.0167937992125984	0.437204017748694	0.044519980626929	COA1	15278	biofsci
rs118088005	7	43534578	C	A	2.8157e-09	0.0164267569856054	0.255815270733421	0.0430513237295604	COA1	16697	biofsci
rs11975750	7	43514921	C	T	8.989e-10	0.055517503805175	-0.119296650182517	0.019472871093893	COA1	25147	biofsci
rs141535630	7	43786243	T	C	4.0824e-13	0.0151293823038397	-0.453936904462296	0.0625886779354304	COA1	8566	biofsci
rs17209094	7	43559619	C	G	1.1137e-09	0.18284537237021	0.071964530268794	0.0118121807939062	COA1	23984	biofsci
rs17239544	7	43827769	A	C	3.0963e-35	0.0231294857929407	0.419167026173808	0.0338403618566683	COA1	19324	biofsci
rs187945457	7	43957734	G	A	8.3252e-10	0.0174236018842855	0.26562440462636	0.0432697603157556	COA1	15599	biofsci
rs2330918	7	43671232	C	T	4.0601e-124	0.260072158749248	-0.239300167809981	0.010099184123654	COA1	25475	biofsci
rs2528381	7	43966842	G	A	5.0581e-26	0.0398401826484018	0.240537354019786	0.0227986686905631	COA1	25147	biofsci
rs34064273	7	43654932	A	G	4.8756e-295	0.180179670101536	0.423168242746459	0.0115269834667569	COA1	25475	biofsci
rs55704525	7	43568566	A	G	6.2514e-11	0.0132245144713973	0.364679517472229	0.0557810112841257	COA1	12314	biofsci
rs79260156	7	43896405	T	C	1.5177e-13	0.052866751328724	-0.163870944234033	0.0221881990703449	COA1	20283	biofsci
