## Supplementary material for "Multi-level Regulatory Roles of Lactate Metabolism Gene Network in Oral Cancer: Machine Learning Insights": COA4.csv

SNP	CHR	BP	effect_allele	other_allele	P	EAF	BETA	SE	gene	samplesize	source
rs10793062	11	73316604	C	T	1.0728e-08	0.467586873623718	-0.0609182957375304	0.0106522864477741	COA4	17700	biofsci
rs115454950	11	73581333	A	G	1.2402e-15	0.0251895534962089	-0.238975631221408	0.0298708337464105	COA4	22821	biofsci
