## Supplementary material for "Multi-level Regulatory Roles of Lactate Metabolism Gene Network in Oral Cancer: Machine Learning Insights": COA5.csv

SNP	CHR	BP	effect_allele	other_allele	P	EAF	BETA	SE	gene	samplesize	source
rs222	2	99147872	G	A	1.021e-08	0.197583524371453	-0.0634533931189056	0.0110796914822605	COA5	25690	biofsci
rs3769698	2	99233894	C	T	4.9149e-77	0.764421812168815	0.193130769445755	0.0103960623688994	COA5	25690	biofsci
rs72819957	2	99002714	A	G	2.3638e-09	0.0240042810182708	0.173611598222157	0.0290767733339179	COA5	25243	biofsci
rs72825735	2	99266832	A	G	5.8469e-11	0.0214857975236708	0.201278204182484	0.0307398216473447	COA5	25168	biofsci
rs75139387	2	99739203	A	G	6.5158e-11	0.0693849511032086	0.117745839934663	0.0180273811428712	COA5	23827	biofsci
rs79217875	2	99231323	C	T	1.4066e-12	0.0174731801648326	0.265055559137288	0.037419256167559	COA5	20800	biofsci
