## Supplementary material for "Multi-level Regulatory Roles of Lactate Metabolism Gene Network in Oral Cancer: Machine Learning Insights": COA6.csv

SNP	CHR	BP	effect_allele	other_allele	P	EAF	BETA	SE	gene	samplesize	source
rs10158010	1	234424614	C	T	2.4455e-11	0.510382059800664	-0.0590609764063041	0.0088460984657087	COA6	25569	biofsci
rs10737202	1	234499381	C	T	1.0413e-37	0.320985540334855	0.12207563073101	0.00951085519196985	COA6	25361	biofsci
rs10910419	1	234501993	G	C	1.6769846438804e-308	0.487474348549967	-0.339691301853542	0.00896358800356605	COA6	24908	biofsci
rs12070750	1	234508704	T	C	2.8352e-13	0.0463494981996476	0.15475096490464	0.0211923755723809	COA6	25187	biofsci
rs12137933	1	234541124	A	C	8.3915e-20	0.0641727379109886	-0.164339896399019	0.0180438631062407	COA6	25572	biofsci
rs12568626	1	234502592	G	A	6.2676e-16	0.0370175130322732	0.238212104809979	0.0294667439554161	COA6	16154	biofsci
rs139222696	1	234554795	A	G	7.6006e-57	0.0763010378001667	0.265104829669788	0.016685117704393	COA6	25483	biofsci
rs16842984	1	234483334	C	T	1.132e-23	0.0376351031305172	-0.249515657996057	0.0248786712927181	COA6	22304	biofsci
rs17378272	1	234587980	C	T	4.8739e-12	0.0272274858838166	-0.212378324874949	0.0307389276280483	COA6	19979	biofsci
rs270498	1	234573265	T	C	2.6762e-20	0.0481423438575032	-0.191919169324391	0.0207904983506181	COA6	25243	biofsci
rs270508	1	234597692	C	T	9.267e-36	0.805930324326356	0.139247489420798	0.01115514863819	COA6	25690	biofsci
rs35232395	1	234478180	T	G	6.7245e-20	0.0550361505858888	0.186112988366716	0.0203800865481889	COA6	23147	biofsci
rs508186	1	234451159	T	A	3.7176e-86	0.330312983727866	0.184967406716051	0.00940238134218759	COA6	25568	biofsci
rs559987	1	234434120	T	G	3.0213e-08	0.309068360329212	-0.0528902645777749	0.00954680684063011	COA6	25690	biofsci
rs60005336	1	234460598	G	A	9.9243e-25	0.0957045257237761	-0.15431338122681	0.0150301825504106	COA6	25574	biofsci
rs6666125	1	234457196	A	C	5.0934e-10	0.897374429223744	-0.090949053363305	0.0146314435912653	COA6	25361	biofsci
rs6688889	1	234499104	T	C	2.7126e-19	0.102999347967833	0.140567315708045	0.0156535502297404	COA6	22086	biofsci
rs6693224	1	234503369	C	G	4.1287e-44	0.08331130828771	0.222927494704119	0.0160026053754743	COA6	25566	biofsci
rs72763879	1	234550734	G	A	1.2991e-12	0.0285738087304232	-0.198151286942137	0.027931449203876	COA6	23089	biofsci
rs72763886	1	234571486	A	G	8.139e-17	0.0711500974658869	-0.152128508844488	0.0182646995286991	COA6	22679	biofsci
rs73099933	1	234509972	G	A	2.2387e-10	0.025548929249119	0.353757787871133	0.0557616979352678	COA6	6459	biofsci
rs7413539	1	234522674	A	G	8.4822e-47	0.0920628866853123	-0.233308018838953	0.0162406300311821	COA6	22679	biofsci
rs77485045	1	234522012	T	G	1.2864e-42	0.0641656833624934	0.25669844994508	0.018760529562087	COA6	23658	biofsci
rs79721052	1	234444569	G	A	7.6953e-09	0.0195613999264916	-0.19206596761058	0.0332593280478251	COA6	23568	biofsci
