## Supplementary material for "Multi-level Regulatory Roles of Lactate Metabolism Gene Network in Oral Cancer: Machine Learning Insights": COASY.csv

SNP	CHR	BP	effect_allele	other_allele	P	EAF	BETA	SE	gene	samplesize	source
rs72826906	17	40641172	T	C	5.7535e-13	0.374608268831414	-0.0594606257105659	0.00825142944318924	COASY	31346	biofsci
rs78695809	17	40730114	A	C	8.6197e-35	0.0531731640979148	-0.236320104259348	0.0192069266053323	COASY	26921	biofsci
