## Supplementary material for "Multi-level Regulatory Roles of Lactate Metabolism Gene Network in Oral Cancer: Machine Learning Insights": COBL.csv

SNP	CHR	BP	effect_allele	other_allele	P	EAF	BETA	SE	gene	samplesize	source
rs113166460	7	51375623	A	G	2.9028e-08	0.120084081788649	0.0692984878807872	0.0124925165634531	COBL	30321	biofsci
rs12719037	7	51208953	T	C	1.9624e-89	0.484618578492432	-0.162052215614674	0.00808188075659306	COBL	30649	biofsci
rs17554475	7	51192474	C	T	1.6269e-16	0.0799933129936891	-0.128268824362902	0.0155539578695602	COBL	28083	biofsci
rs2302152	7	51299974	C	T	8.7925e-12	0.609093654448681	-0.0564956846436611	0.00827775599174522	COBL	30647	biofsci
rs4470986	7	51126308	A	G	2.6703e-10	0.243209592767115	-0.0598517266268417	0.00947500738140225	COBL	30259	biofsci
rs4948219	7	51431126	G	T	1.256e-10	0.148990942914052	-0.0728230822759907	0.0113216445813238	COBL	30765	biofsci
rs73120423	7	51248289	T	C	9.867e-09	0.06104599929503	0.103333945768641	0.0180237817917813	COBL	26852	biofsci
rs75308017	7	51136337	C	T	2.7794e-14	0.0715279344311602	-0.119038692115738	0.0156463101320617	COBL	30754	biofsci
rs999605	7	51090065	A	G	7.1713e-12	0.855500018790635	-0.0785892369089678	0.0114660184282353	COBL	30765	biofsci
