## Supplementary material for "Multi-level Regulatory Roles of Lactate Metabolism Gene Network in Oral Cancer: Machine Learning Insights": COBLL1.csv

SNP	CHR	BP	effect_allele	other_allele	P	EAF	BETA	SE	gene	samplesize	source
rs168545	2	165689684	T	C	5.203e-21	0.101724983958027	-0.123820501091906	0.0131656708374347	COBLL1	31568	biofsci
rs2089601	2	165727778	A	G	1.6597e-11	0.298246723142412	0.0613218331145648	0.00910738328203006	COBLL1	28802	biofsci
rs4667772	2	165616471	T	C	4.3583e-61	0.222142883986621	0.157582869026315	0.00955650040184813	COBLL1	31684	biofsci
rs76564933	2	165709179	A	G	4.4699e-11	0.0464611872146119	0.124981139893008	0.0189721810512187	COBLL1	31355	biofsci
