## Supplementary material for "Multi-level Regulatory Roles of Lactate Metabolism Gene Network in Oral Cancer: Machine Learning Insights": COCH.csv

SNP	CHR	BP	effect_allele	other_allele	P	EAF	BETA	SE	gene	samplesize	source
rs12587045	14	31291732	G	A	4.9136e-104	0.522222665125364	0.176668416783241	0.00815647425811018	COCH	30122	biofsci
rs142967806	14	31340816	T	G	6.8092e-11	0.0208499714774672	-0.214956473290289	0.0329450355250493	COCH	22565	biofsci
rs179672	14	31324585	T	A	1.6769846438804e-308	0.787267820288935	0.40657546270734	0.00993758601094862	COCH	30231	biofsci
rs179678	14	31318359	C	T	3.4555e-14	0.0152359717577109	0.596475558278505	0.078688630679732	COCH	5382	biofsci
rs188807543	14	31505137	T	C	1.0175e-11	0.0192950350095481	0.311978200443508	0.0458521752562475	COCH	12568	biofsci
rs192028741	14	31403556	C	T	1.6785e-10	0.0267814442850311	0.273639822836543	0.0428351997176894	COCH	10455	biofsci
rs1950882	14	31172253	C	T	4.9047e-11	0.686835281295802	-0.0563425479182064	0.00857090343614804	COCH	31644	biofsci
rs56035112	14	31310505	T	C	8.1828e-22	0.0823646101963896	-0.141953736557203	0.0147906993026521	COCH	30240	biofsci
rs74331817	14	31268243	T	C	3.2024e-13	0.0487760542898691	0.138569939066384	0.0190194406942894	COCH	29791	biofsci
rs79294690	14	31324667	A	G	8.9018e-35	0.0155253203861571	0.466091236315491	0.0378886678412151	COCH	22788	biofsci
