## Supplementary material for "Multi-level Regulatory Roles of Lactate Metabolism Gene Network in Oral Cancer: Machine Learning Insights": COG1.csv

SNP	CHR	BP	effect_allele	other_allele	P	EAF	BETA	SE	gene	samplesize	source
rs11651652	17	71323244	T	C	1.3667e-25	0.654269440556065	-0.0968013984667192	0.0092575334449117	COG1	25792	biofsci
rs11653246	17	71275235	A	G	4.9859e-53	0.404092711662111	0.125348215337922	0.00817783474066221	COG1	31048	biofsci
rs117472872	17	71352518	A	G	4.2131e-09	0.0558736608792021	0.110639702862317	0.0188303667476202	COG1	26731	biofsci
rs117630842	17	71115651	A	G	4.3822e-13	0.0217574101324364	0.226133569428658	0.0312192574521161	COG1	24103	biofsci
rs117699711	17	71244434	T	C	1.9543e-11	0.0311479726171669	-0.176048421414212	0.0262390707685057	COG1	24065	biofsci
rs117941643	17	71186606	C	T	3.7325e-15	0.0263299905562801	0.210137682721161	0.0267224948460854	COG1	27312	biofsci
rs12325832	17	71179931	C	T	3.1522e-192	0.47458694338102	-0.297231541220946	0.0100501963239169	COG1	19852	biofsci
rs147189001	17	71215618	T	C	1.3517e-08	0.0233900364520049	-0.168629681034872	0.0296925061689801	COG1	24827	biofsci
rs147826821	17	71146293	T	G	3.1844e-09	0.943409247757074	-0.105139174853227	0.0177551970503287	COG1	29708	biofsci
rs150928695	17	71298081	A	G	1.2957e-15	0.102338655273218	0.112868287889822	0.0141171827606686	COG1	27310	biofsci
rs17781867	17	71256018	C	T	8.2155e-34	0.0777610189374895	-0.188119857045604	0.0155206720001983	COG1	28943	biofsci
rs190775098	17	71293293	C	T	7.6428e-29	0.267748334986538	-0.109851215590062	0.00985734295188142	COG1	26246	biofsci
rs34420507	17	71156469	C	T	3.2843e-15	0.549967088705618	0.0637096752614884	0.00808539459636129	COG1	30902	biofsci
rs35156658	17	71182076	A	G	1.3859e-29	0.0794468180796042	-0.178709521347966	0.0158220027753843	COG1	27310	biofsci
rs4969011	17	71121928	T	C	5.1269e-09	0.316547032958773	0.0499039449845755	0.00854066248816133	COG1	31684	biofsci
rs4969023	17	71205036	T	C	2.4644e-95	0.0826412116201285	0.298889966896385	0.0144276981954579	COG1	31684	biofsci
rs4969077	17	71173470	G	A	1.6769846438804e-308	0.393268538516919	0.314623638938722	0.00834689373336839	COG1	30077	biofsci
rs55686524	17	71145931	C	T	3.1366e-13	0.0848363774733638	0.104456455291833	0.0143314841384947	COG1	31355	biofsci
rs60657939	17	71267807	C	T	6.28e-20	0.0223181837615973	0.259317174238318	0.0283732342292596	COG1	28464	biofsci
rs62071644	17	71173778	T	C	5.0011e-30	0.0446105282703556	0.239006935064907	0.0209940651820376	COG1	26617	biofsci
rs7210897	17	71255954	G	C	1.0983e-11	0.0855440291415901	-0.0986099203633412	0.014516615931832	COG1	30331	biofsci
rs72846768	17	71212200	C	T	1.2836e-27	0.0388697717249067	-0.248476665943674	0.0228167478667482	COG1	25708	biofsci
rs72849284	17	71245426	A	G	5.5402e-12	0.0367249221929615	-0.160790099418483	0.0233333477606273	COG1	25960	biofsci
rs73358925	17	71251690	T	C	1.3179e-09	0.042655452087714	0.367840024195306	0.0606466331748315	COG1	3329	biofsci
rs74605501	17	71201018	G	A	6.6837e-10	0.0162625268432355	0.20840143993888	0.0337568744231696	COG1	27427	biofsci
rs76734255	17	71252730	T	C	6.2005e-15	0.0316170626159145	-0.189310250635408	0.0242714784716602	COG1	27721	biofsci
rs79790054	17	71188312	T	C	1.037e-15	0.0384522252893603	-0.183934444127665	0.022928179816966	COG1	25724	biofsci
rs8080634	17	71120522	A	T	1.1526e-08	0.2160723274093	0.0557749484868734	0.00977359042649401	COG1	30902	biofsci
