## Supplementary material for "Multi-level Regulatory Roles of Lactate Metabolism Gene Network in Oral Cancer: Machine Learning Insights": COG2.csv

SNP	CHR	BP	effect_allele	other_allele	P	EAF	BETA	SE	gene	samplesize	source
rs11122572	1	230825427	G	T	2.9504e-54	0.101600962080499	-0.203939640117316	0.013148658640859	COG2	31684	biofsci
rs113088552	1	230548165	T	C	3.7813e-10	0.0786980205616081	-0.0931945285275937	0.0148806489952727	COG2	31143	biofsci
rs115369740	1	230708632	A	G	4.1626e-09	0.0294699573050089	-0.157704004482328	0.0268322735363133	COG2	24281	biofsci
rs1326883	1	230847686	C	A	4.9084e-12	0.0594373518844125	-0.116890463920721	0.0169210283614245	COG2	31237	biofsci
rs142233819	1	230921175	A	G	5.4252e-13	0.0207884996126367	-0.212498109404274	0.0294559417535484	COG2	28309	biofsci
rs2067853	1	230838258	A	G	6.8141e-24	0.329261796042618	0.0856492167143767	0.00849736759902541	COG2	31355	biofsci
rs55857911	1	230733978	T	C	6.719e-11	0.120471841704718	-0.0800677457740172	0.0122677227042789	COG2	31355	biofsci
rs56065333	1	230708840	G	C	7.8883e-58	0.431632807189789	0.12882544598194	0.0080364717613702	COG2	31557	biofsci
rs72749931	1	230701651	A	G	3.9166e-11	0.0546363986148519	0.116637835396059	0.0176526069855101	COG2	31065	biofsci
rs73108050	1	230721814	T	C	1.0417e-08	0.0199197233015927	0.171607174916417	0.029980289118871	COG2	28494	biofsci
rs7536290	1	230836702	G	A	3.2785e-10	0.178022473599158	-0.0652673506951429	0.0103847874580571	COG2	31684	biofsci
rs77081106	1	230777072	T	C	2.6698e-14	0.0605537011584528	0.129160141281899	0.0169646209078478	COG2	30540	biofsci
rs78830861	1	230757173	G	A	6.94e-14	0.0606832767081918	-0.124843345172076	0.0166702290255142	COG2	31565	biofsci
rs886986	1	230719621	G	A	6.2078e-38	0.804942560498993	0.131763655726676	0.0102339113743224	COG2	30406	biofsci
rs9658890	1	230794226	A	G	6.1067e-35	0.451638477801268	0.0986272456266497	0.00799773316574491	COG2	31563	biofsci
