## Supplementary material for "Multi-level Regulatory Roles of Lactate Metabolism Gene Network in Oral Cancer: Machine Learning Insights": COG3.csv

SNP	CHR	BP	effect_allele	other_allele	P	EAF	BETA	SE	gene	samplesize	source
rs117482297	13	46120851	A	C	4.6638e-14	0.0729162336312617	-0.120605600017622	0.0159935286262412	COG3	28916	biofsci
rs2985952	13	46056348	T	C	9.699e-81	0.592475664298869	-0.154371020943886	0.00811219532535723	COG3	31468	biofsci
rs74580040	13	46142222	A	C	6.6488e-18	0.0693297670271737	0.137060703049901	0.015898469208897	COG3	30658	biofsci
rs942894	13	46153341	T	G	3.8895e-10	0.36151302190988	0.0519240898093605	0.00829657103289294	COG3	31470	biofsci
rs9534136	13	45960629	A	C	1.8393e-09	0.388394216133942	-0.0494213902837963	0.00822141471625044	COG3	31141	biofsci
rs9534170	13	46086199	T	C	2.3474e-11	0.0470712939698492	0.128106454393221	0.0191698646345371	COG3	30333	biofsci
