## Supplementary material for "Multi-level Regulatory Roles of Lactate Metabolism Gene Network in Oral Cancer: Machine Learning Insights": COG4.csv

SNP	CHR	BP	effect_allele	other_allele	P	EAF	BETA	SE	gene	samplesize	source
rs11075766	16	70563271	G	A	3.3619e-45	0.0731519410725694	0.215247381715232	0.0152562501215718	COG4	31684	biofsci
rs114589283	16	70406154	A	T	1.225e-23	0.043368633383762	0.3313540532685	0.0330639871146823	COG4	11024	biofsci
rs11642006	16	70413237	A	G	4.0519e-16	0.0687958738345566	0.130639069523909	0.0160547454896596	COG4	30280	biofsci
rs12930129	16	70647915	A	G	8.7053e-39	0.502679785617151	0.10622214115936	0.00815462468596343	COG4	30077	biofsci
rs12932078	16	69968727	A	G	1.7666e-37	0.265684921000153	0.116048854786976	0.00907035592310449	COG4	31151	biofsci
rs139928399	16	70111480	A	T	2.2232e-09	0.0218150087260035	-0.294561160807219	0.049252777448286	COG4	9659	biofsci
rs143463486	16	70005972	G	A	1.6672e-08	0.0244154057771664	0.184618379774642	0.0327134543766532	COG4	19615	biofsci
rs151143817	16	70319154	C	T	1.4482e-11	0.033220460725463	-0.169999630428096	0.0251739420151186	COG4	24566	biofsci
rs17651821	16	70407540	A	G	3.3363e-19	0.0630544561211956	-0.158414840913851	0.0176863469407776	COG4	27056	biofsci
rs17881561	16	70513010	T	C	7.8734e-15	0.0536590103433205	-0.152174713434128	0.0195859134877121	COG4	25668	biofsci
rs35949039	16	70572605	T	G	1.0933e-30	0.117279957380418	0.142932790464831	0.0124112387955291	COG4	31354	biofsci
rs3752785	16	70696367	C	T	3.3554e-10	0.645432635508719	0.0573215335831814	0.00912559836711265	COG4	26236	biofsci
rs56041751	16	70426213	T	C	4.1788e-10	0.0171823612322975	-0.240517173596485	0.0385012283650528	COG4	19974	biofsci
rs62049030	16	70469257	T	C	7.4201e-16	0.0557181790653074	-0.157561537791596	0.0195403350685314	COG4	24889	biofsci
rs7192865	16	70506907	C	T	1.3859e-161	0.495909436834094	-0.21634330033976	0.0079868610623301	COG4	31355	biofsci
rs72790696	16	70465909	A	G	7.3938e-19	0.0523340725915508	-0.183448470166763	0.020685166786952	COG4	23562	biofsci
rs76428340	16	70342952	G	T	3.1403e-15	0.0798847815650504	0.127778648942165	0.0162046655095133	COG4	25905	biofsci
rs78927322	16	70636538	G	C	1.3708e-08	0.0253261703760553	-0.408647641117514	0.0719842944419515	COG4	3909	biofsci
