## Supplementary material for "Multi-level Regulatory Roles of Lactate Metabolism Gene Network in Oral Cancer: Machine Learning Insights": COG5.csv

SNP	CHR	BP	effect_allele	other_allele	P	EAF	BETA	SE	gene	samplesize	source
rs10235033	7	107477472	A	G	1.0665e-08	0.499467275494673	0.0458392394387941	0.00801399315351563	COG5	31141	biofsci
rs10240818	7	107318415	T	G	2.0541e-58	0.551964966589905	0.129403810247078	0.00803072002824188	COG5	31350	biofsci
rs111354917	7	106665984	A	G	5.3405e-09	0.0435813135560823	-0.114767691544312	0.0196651345152263	COG5	31019	biofsci
rs112527862	7	106808932	T	C	1.6769846438804e-308	0.941853577633865	0.747281771229073	0.0173914669937855	COG5	30185	biofsci
rs116883339	7	106758303	G	A	6.2689e-12	0.0194663891385591	-0.218164140130414	0.0317412762803955	COG5	26000	biofsci
rs117454446	7	106612033	T	C	2.0283e-66	0.0387769115805631	0.366383275807528	0.0212818036807775	COG5	29618	biofsci
rs11762802	7	106961882	C	T	2.3237e-21	0.0861803756476684	-0.139057944595155	0.0146541836168269	COG5	29565	biofsci
rs11763508	7	107363826	C	T	7.3164e-36	0.0175168321351135	0.448228951087769	0.0358534400191789	COG5	22601	biofsci
rs11763868	7	106207831	C	T	3.8983e-08	0.346027376309551	0.0463851761449611	0.00844042072657419	COG5	31015	biofsci
rs11766415	7	106708765	G	A	1.0306e-223	0.434024559777572	-0.259747818211489	0.00813499087719236	COG5	30757	biofsci
rs11771791	7	107416330	A	G	5.8211e-10	0.0346551895711016	0.151603204241981	0.0244706800706957	COG5	24959	biofsci
rs11772666	7	106743265	A	G	1.9586e-12	0.0223917525773196	-0.197122425231591	0.0280110873817503	COG5	29111	biofsci
rs117999267	7	107455339	G	T	6.0683e-14	0.0377513847996407	0.176491704594188	0.0235112239191905	COG5	24900	biofsci
rs118056863	7	107311820	A	G	2.3662e-68	0.0409631953782559	0.394688893244446	0.0225903118915524	COG5	24940	biofsci
rs12530679	7	106632113	G	A	2.6678e-131	0.528787252433387	0.194695966228225	0.00798523362432225	COG5	31470	biofsci
rs12536574	7	106810997	T	A	1.6769846438804e-308	0.202371063958318	-0.386746776230942	0.00994059436461768	COG5	31347	biofsci
rs137870785	7	107077751	G	A	1.2826e-45	0.0135386619521727	0.694303614350851	0.048976017490396	COG5	15608	biofsci
rs138576028	7	107064617	T	C	1.6769846438804e-308	0.0582475228288323	0.928076938998325	0.0172601895301512	COG5	30596	biofsci
rs140289030	7	106854357	C	T	5.4227e-34	0.0172689655172414	-0.435150916131417	0.0358016303534836	COG5	22986	biofsci
rs141335593	7	106456453	T	G	4.8337e-09	0.0190876555132648	-0.201793106520212	0.0344786349070023	COG5	22464	biofsci
rs144302127	7	107085912	A	G	2.5991e-36	0.0247322128363668	-0.343447084545912	0.0272934465407806	COG5	27827	biofsci
rs147272634	7	107354827	A	G	9.9052e-42	0.013179829131069	0.692741807939728	0.0511860532843494	COG5	14673	biofsci
rs148028694	7	106540567	A	G	3.2707e-09	0.0236148560494042	-0.165102548151511	0.0279016693680414	COG5	27855	biofsci
rs150611680	7	106642341	T	C	2.4288e-29	0.0133855697029056	0.653820689665191	0.0581385829204591	COG5	11201	biofsci
rs150849984	7	106949063	C	T	1.4476e-10	0.0156654068032624	-0.298912026502695	0.0466263222222959	COG5	14915	biofsci
rs16872356	7	107321111	A	G	4.0005e-24	0.0254353263177764	0.280767195992258	0.0277117557756604	COG5	26266	biofsci
rs17401277	7	106521845	T	C	6.5325e-37	0.0348802459121376	0.29085366797586	0.0229157574258298	COG5	28284	biofsci
rs17480217	7	106551098	A	G	3.5307e-09	0.0135155132442164	-0.2553093965224	0.0432383349742408	COG5	20059	biofsci
rs181150339	7	106604510	G	C	1.0037e-15	0.0353207457263685	0.208966110977786	0.0260345245097846	COG5	21650	biofsci
rs181259414	7	106715451	C	T	4.9378e-13	0.0149575829736568	-0.309418644994359	0.042814258336012	COG5	18513	biofsci
rs181729188	7	106736784	T	C	8.3201e-16	0.0160472041469064	-0.380895879267534	0.047319785234618	COG5	14142	biofsci
rs185083285	7	107044256	G	A	2.4178e-28	0.0234204793028322	0.983729017092628	0.0890945910022849	COG5	2754	biofsci
rs187751361	7	106880872	A	G	1.7186e-12	0.0211370262390671	0.662140513928992	0.0938447657821324	COG5	2744	biofsci
rs188416486	7	107390995	T	C	1.2424e-08	0.0180577849117175	0.284365380748362	0.0499429872402195	COG5	11305	biofsci
rs188701039	7	106682887	T	C	7.4713e-61	0.0334158926728586	0.379664465623687	0.0230699494822105	COG5	29086	biofsci
rs2051955	7	107441154	T	C	9.2455e-11	0.393343106299805	-0.0528690691743532	0.00816044409748147	COG5	31465	biofsci
rs2158551	7	107232101	C	A	1.6769846438804e-308	0.503481647586451	-0.476554014029515	0.0121503260719125	COG5	13548	biofsci
rs2712216	7	107188352	C	T	4.5798e-158	0.173326363882758	-0.285642080478662	0.010663538775765	COG5	30688	biofsci
rs28763993	7	106526551	C	A	2.5574e-15	0.013093828135281	0.564496721607888	0.0713568268601408	COG5	7599	biofsci
rs35417737	7	107362780	A	T	2.2303e-14	0.0499208367317565	-0.154654964031614	0.0202518089243398	COG5	25704	biofsci
rs3801957	7	106970573	T	C	7.5391e-18	0.0300731575587961	-0.224337082550032	0.0260666119644948	COG5	25228	biofsci
rs42158	7	106472702	T	C	6.6981e-21	0.508808611143377	-0.0757220271534381	0.00807417412040968	COG5	30688	biofsci
rs4424198	7	106630667	A	C	3.9427e-08	0.0365588850724466	-0.119118085227211	0.0216842490355908	COG5	30190	biofsci
rs56060801	7	106467024	G	T	2.5094e-14	0.272899930143206	-0.0726059334875652	0.00952658743637195	COG5	27765	biofsci
rs56149437	7	106622177	G	T	1.679e-20	0.576213141397725	0.0893584822830604	0.0096279018104405	COG5	22089	biofsci
rs62483685	7	107156669	T	C	3.5524e-91	0.116090712742981	-0.258665543399261	0.0127736701612976	COG5	29863	biofsci
rs67010796	7	106788003	G	A	7.8606e-73	0.077149543292821	-0.270132265189624	0.0149657764647991	COG5	31355	biofsci
rs6974881	7	106433166	C	T	2.5615e-11	0.324100868127325	0.0568043275661439	0.00851639093945186	COG5	31470	biofsci
rs73187383	7	107119615	G	T	5.0708e-25	0.0221746575342466	-0.295324089837145	0.0285850988091783	COG5	28221	biofsci
rs73193730	7	107518379	T	G	4.9039e-09	0.0163196539931603	0.207563882837171	0.0354779733077808	COG5	24745	biofsci
rs73421452	7	107336882	G	T	7.7136e-09	0.0224817518248175	0.161608369876101	0.0279855871086119	COG5	29050	biofsci
rs74995252	7	107147056	A	G	4.1379e-23	0.021929449948753	-0.28426990900028	0.0287123920772761	COG5	28277	biofsci
rs756871	7	107384455	A	G	1.9871e-33	0.762625500113233	0.11307783123237	0.0093855322608851	COG5	31355	biofsci
rs76170951	7	106915121	A	G	4.0746e-58	0.0324708865514651	-0.396416881322391	0.0246667505443	COG5	26157	biofsci
rs76754187	7	106874260	C	T	1.6769846438804e-308	0.0762694083088544	0.888746875184697	0.015727667079903	COG5	28691	biofsci
rs77443941	7	107403579	T	G	8.1774e-15	0.0257232828183428	-0.199355311271196	0.0256745671141442	COG5	30266	biofsci
rs77791783	7	107421856	G	A	1.2097e-27	0.162100456621005	-0.118461654504651	0.0108725303569961	COG5	31141	biofsci
rs7798622	7	106595210	C	T	4.9526e-44	0.211867285698109	-0.136008172712758	0.00977252739109013	COG5	31354	biofsci
rs78132126	7	107435623	C	T	8.9464e-15	0.0188565697091274	0.284806780446955	0.0367321992941285	COG5	20030	biofsci
rs79290704	7	107086521	G	A	1.3344e-18	0.0261343299294663	-0.251466757745736	0.0285670030497161	COG5	24073	biofsci
rs849299	7	106666157	C	T	1.6769846438804e-308	0.532778258091193	0.358972615463715	0.00798993537371299	COG5	31464	biofsci
rs849396	7	106587247	A	G	1.4107e-11	0.154348482560773	-0.0746849662566098	0.0110534678551082	COG5	31353	biofsci
rs849432	7	106577905	T	C	1.9756e-09	0.096701126727843	-0.0819418909159111	0.0136574370672208	COG5	30688	biofsci
