## Supplementary material for "Multi-level Regulatory Roles of Lactate Metabolism Gene Network in Oral Cancer: Machine Learning Insights": COG6.csv

SNP	CHR	BP	effect_allele	other_allele	P	EAF	BETA	SE	gene	samplesize	source
rs111766657	13	40836354	A	C	2.9463e-08	0.0554284261378083	0.101189382577179	0.0182500780177432	COG6	28673	biofsci
rs111989138	13	40284920	G	A	6.1761e-85	0.102148608785777	-0.262559737130846	0.0134444696726362	COG6	30161	biofsci
rs113455739	13	40450133	T	C	4.6847e-09	0.032737329560072	-0.138135180627363	0.0235806044089046	COG6	28397	biofsci
rs11618516	13	40197832	G	A	3.4631e-37	0.22037172997411	-0.123547985137155	0.00969627408507076	COG6	30954	biofsci
rs117345938	13	40385340	A	G	7.3165e-56	0.0693930262591477	0.260428266833224	0.0165391184433847	COG6	28305	biofsci
rs117662594	13	40234418	A	G	3.0766e-49	0.0293350717079531	0.359139836388243	0.0243484634839487	COG6	29619	biofsci
rs117960821	13	40230066	T	C	3.2764e-19	0.0309473933836607	-0.209890862378406	0.0234279341866733	COG6	30376	biofsci
rs118062453	13	40359952	A	G	1.5118e-12	0.0117178345441762	0.398415249990577	0.0563258475401613	COG6	13609	biofsci
rs11840965	13	40224981	T	C	6.35e-20	0.105678471645398	-0.118311082042342	0.0129470110900889	COG6	31561	biofsci
rs12019513	13	40498804	T	G	6.8186e-15	0.0717885328515736	-0.132020847374055	0.0169527001096686	COG6	26109	biofsci
rs12584615	13	40209972	T	C	5.6406e-179	0.24650383701453	0.266916953464784	0.00935703655865161	COG6	30746	biofsci
rs142165888	13	40403888	C	T	1.1694e-13	0.0158653067832281	-0.273295229436353	0.0368317447792285	COG6	23606	biofsci
rs144122458	13	40331564	C	A	1.5297e-09	0.0232914357796099	-0.17149912334917	0.0283887244622949	COG6	27272	biofsci
rs145919315	13	40302944	A	G	6.8112e-35	0.0232682645581089	0.337349050823766	0.0273753398758239	COG6	29357	biofsci
rs149551286	13	40085325	A	G	1.7503e-13	0.0142707710699342	0.276938742648715	0.0375928140642769	COG6	25151	biofsci
rs166738	13	40607292	C	T	2.3442e-11	0.607079478950349	-0.0544627839033946	0.00814969532282795	COG6	31560	biofsci
rs17060423	13	40245933	C	T	9.9555e-55	0.0650551960411115	-0.252308307174152	0.0161944753929199	COG6	31345	biofsci
rs17529476	13	39918027	A	C	2.0474e-09	0.0252514988314196	0.17169992648297	0.0286448218219532	COG6	24757	biofsci
rs181259090	13	40281526	C	A	8.0976e-18	0.0147694524495677	-0.380266056973546	0.044226754396151	COG6	17567	biofsci
rs187671161	13	40320577	A	C	1.4283e-14	0.0181157409976142	-0.26839876057589	0.0348850711710585	COG6	23098	biofsci
rs1885764	13	40101483	A	G	6.1497e-36	0.217443001660879	0.120750604756948	0.00964800766698746	COG6	31567	biofsci
rs2985239	13	40420672	T	A	2.2551e-08	0.452902595590287	-0.0487222388342249	0.0087142492236277	COG6	26573	biofsci
rs34864255	13	40119623	C	T	2.0634e-08	0.0902204758786291	0.0827271056375721	0.014755044078972	COG6	27980	biofsci
rs56343953	13	40287001	T	C	1.1308e-32	0.0287166933433763	-0.34580036478637	0.0290500659284897	COG6	21242	biofsci
rs59248050	13	40694860	T	A	6.0997e-09	0.142442084199184	-0.0667411911049211	0.0114795904822789	COG6	31061	biofsci
rs73177134	13	40201438	A	G	1.5199e-48	0.0559793202813798	0.265975299620939	0.0181653541972653	COG6	28673	biofsci
rs73181764	13	40461104	C	T	5.2727e-76	0.279438752102768	-0.164510333340711	0.00891688754265535	COG6	31231	biofsci
rs7326566	13	40384151	C	T	8.2334e-199	0.339345509893455	-0.253708132499521	0.00843380102251226	COG6	31355	biofsci
rs75123786	13	40380845	T	G	2.3879e-20	0.0233656413806745	-0.272036629944924	0.0294303643621313	COG6	25297	biofsci
rs77035389	13	40186576	T	C	2.3367e-10	0.0149176393585688	0.241619551228539	0.0381247714006151	COG6	23409	biofsci
rs77278722	13	40630552	C	T	1.1889e-15	0.139402859545837	0.0924775355769964	0.0115516058230484	COG6	31233	biofsci
rs77869001	13	40356107	A	G	1.9617e-36	0.0205592803191038	0.371169036333745	0.0294440727225937	COG6	28641	biofsci
rs78678846	13	40372274	G	A	2.1287e-08	0.0134030532515927	-0.23374073805758	0.0417304752655823	COG6	21713	biofsci
rs79781595	13	40279621	C	T	5.0584e-38	0.0226802762990013	0.367179847692924	0.0284832052883714	COG6	27804	biofsci
rs9548849	13	40212046	A	G	1.6769846438804e-308	0.731218760569732	0.448444424938602	0.00896069842041577	COG6	31684	biofsci
rs9548897	13	40297797	C	T	6.2749e-87	0.536972337539562	0.163434693374887	0.00826994020872295	COG6	29404	biofsci
rs9566443	13	40063298	G	T	1.0703e-08	0.109474238039761	-0.0727647555238495	0.0127228905308172	COG6	31684	biofsci
rs9576899	13	40348733	G	A	1.0262e-46	0.0470036067696291	-0.293452337788232	0.0204460782294535	COG6	26701	biofsci
rs9594356	13	40218220	T	A	2.6056e-29	0.143509778751038	-0.127600036994384	0.0113529224864658	COG6	31561	biofsci
rs9603554	13	40076654	G	A	2.7732e-16	0.369644811837089	0.067465809974529	0.00824473108244375	COG6	31568	biofsci
rs9603578	13	40204496	A	G	3.8166e-17	0.0210832789518598	-0.262078981177522	0.0311320553054087	COG6	24996	biofsci
