## Supplementary material for "Multi-level Regulatory Roles of Lactate Metabolism Gene Network in Oral Cancer: Machine Learning Insights": COG7.csv

SNP	CHR	BP	effect_allele	other_allele	P	EAF	BETA	SE	gene	samplesize	source
rs181835	16	23397113	C	T	5.8332e-46	0.212747336377473	0.138867061257076	0.00975758772719181	COG7	31355	biofsci
rs2234419	16	23567811	T	G	5.8137e-10	0.0339772630139328	0.143301213905052	0.0231302601777209	COG7	28473	biofsci
