## Supplementary material for "Multi-level Regulatory Roles of Lactate Metabolism Gene Network in Oral Cancer: Machine Learning Insights": COL1A1.csv

SNP	CHR	BP	effect_allele	other_allele	P	EAF	BETA	SE	gene	samplesize	source
rs9898186	17	48278507	T	C	9.1765e-16	0.179639570552147	0.0841344970217813	0.0104677445750272	COL1A1	30964	biofsci
