## Supplementary material for "Multi-level Regulatory Roles of Lactate Metabolism Gene Network in Oral Cancer: Machine Learning Insights": COL4A1.csv

SNP	CHR	BP	effect_allele	other_allele	P	EAF	BETA	SE	gene	samplesize	source
rs12866570	13	110834966	T	C	9.6651e-14	0.125372672009912	0.0904437262029698	0.0121472717044926	COL4A1	30902	biofsci
rs2275843	13	110813532	A	G	3.4717e-89	0.156695103160585	-0.218813505506217	0.010928107951167	COL4A1	31684	biofsci
rs2391812	13	110756664	T	C	1.2314e-12	0.441222894509377	-0.0568170918212085	0.00800049168807589	COL4A1	31684	biofsci
rs3825481	13	110806852	C	T	8.9928e-26	0.0676061776061776	0.167966508595351	0.0160024493007394	COL4A1	30975	biofsci
rs487334	13	110866738	A	G	7.417e-09	0.152298728363033	0.0672897733804193	0.011639211488838	COL4A1	28588	biofsci
rs58206866	13	110882029	T	C	4.4377e-10	0.0193364543049054	-0.45696997663304	0.0732593707028296	COL4A1	4913	biofsci
rs79757635	13	110840418	C	A	2.6225e-12	0.149143835616438	0.0784321506514882	0.0112098776067987	COL4A1	31355	biofsci
rs7996553	13	110768615	A	C	9.3079e-23	0.156133338361175	-0.107613118672126	0.0109596821134664	COL4A1	31594	biofsci
rs8002698	13	110811608	C	T	4.2822e-08	0.175323439878234	-0.0575359616055393	0.010501946045621	COL4A1	31355	biofsci
rs9515167	13	110852476	A	G	1.0364e-51	0.166817649945269	-0.16150515994567	0.0106750627888897	COL4A1	31568	biofsci
rs9521643	13	110847217	G	A	4.5139e-31	0.607659205013023	0.0944885788480062	0.00815104801918585	COL4A1	31566	biofsci
