## Supplementary material for "Multi-level Regulatory Roles of Lactate Metabolism Gene Network in Oral Cancer: Machine Learning Insights": COL4A2.csv

SNP	CHR	BP	effect_allele	other_allele	P	EAF	BETA	SE	gene	samplesize	source
rs9559794	13	111063799	G	A	2.7371e-12	0.883743657207292	-0.0866421403922223	0.0123942694216755	COL4A2	31680	biofsci
