## Supplementary material for "Multi-level Regulatory Roles of Lactate Metabolism Gene Network in Oral Cancer: Machine Learning Insights": COL4A3.csv

SNP	CHR	BP	effect_allele	other_allele	P	EAF	BETA	SE	gene	samplesize	source
rs113987935	2	228075283	A	G	2.0418e-11	0.953872897800776	-0.130870755179233	0.0195242063522651	COL4A3	29811	biofsci
rs13004766	2	228073015	G	C	2.1254e-12	0.204896304381725	0.0702199150836215	0.00999415252894515	COL4A3	30727	biofsci
rs61301974	2	228067086	A	T	1.9016e-51	0.263430103061648	-0.136337559621797	0.00903543989222738	COL4A3	31564	biofsci
