## Supplementary material for "Multi-level Regulatory Roles of Lactate Metabolism Gene Network in Oral Cancer: Machine Learning Insights": COL4A3BP.csv

SNP	CHR	BP	effect_allele	other_allele	P	EAF	BETA	SE	gene	samplesize	source
rs10515198	5	74641560	A	G	8.0706e-17	0.103010259686572	-0.119272522745494	0.0143182582136462	COL4A3BP	26395	biofsci
rs2126736	5	74574984	G	A	5.3791e-09	0.564564620992897	-0.0512199205633936	0.00877820023708952	COL4A3BP	26395	biofsci
