## Supplementary material for "Multi-level Regulatory Roles of Lactate Metabolism Gene Network in Oral Cancer: Machine Learning Insights": COL4A4.csv

SNP	CHR	BP	effect_allele	other_allele	P	EAF	BETA	SE	gene	samplesize	source
rs10933155	2	227686907	C	T	1.276e-10	0.676218572663385	0.0545900149132218	0.00848976142100772	COL4A4	31684	biofsci
rs4675115	2	227769123	G	C	1.0008e-49	0.572386648489379	-0.127054286285385	0.00857004102994757	COL4A4	27814	biofsci
