## Supplementary material for "Multi-level Regulatory Roles of Lactate Metabolism Gene Network in Oral Cancer: Machine Learning Insights": COL5A1.csv

SNP	CHR	BP	effect_allele	other_allele	P	EAF	BETA	SE	gene	samplesize	source
rs116995524	9	137543342	A	G	2.27e-25	0.132689442315879	-0.140430158545853	0.0134921321009053	COL5A1	23867	biofsci
