## Supplementary material for "Multi-level Regulatory Roles of Lactate Metabolism Gene Network in Oral Cancer: Machine Learning Insights": COL5A2.csv

SNP	CHR	BP	effect_allele	other_allele	P	EAF	BETA	SE	gene	samplesize	source
rs10166301	2	189947814	C	T	5.9437e-88	0.0170857220241051	0.657420210265403	0.0330675973796924	COL5A2	27228	biofsci
rs140405890	2	189329623	A	G	1.6184e-14	0.0134995319505346	0.295357331244438	0.038468003548377	COL5A2	25372	biofsci
rs16831319	2	190150205	C	T	2.3114e-14	0.0713292495020482	0.117799742489115	0.0154347745036248	COL5A2	31684	biofsci
rs2138374	2	190014317	T	C	3.2659e-10	0.67254265438623	0.0533079056405229	0.00848068752434423	COL5A2	31567	biofsci
rs4145236	2	190381189	C	T	7.87e-13	0.3983693805911	0.0582342910492253	0.00812930704951843	COL5A2	31568	biofsci
