## Supplementary material for "Multi-level Regulatory Roles of Lactate Metabolism Gene Network in Oral Cancer: Machine Learning Insights": COL5A3.csv

SNP	CHR	BP	effect_allele	other_allele	P	EAF	BETA	SE	gene	samplesize	source
rs10407622	19	10095828	C	T	2.9933e-20	0.0341767524977662	-0.208210685721255	0.0225847084554083	COL5A3	29697	biofsci
rs10416414	19	10170127	C	G	2.4479e-14	0.511006229941476	0.0607127914002042	0.00796254215195207	COL5A3	31560	biofsci
rs113878361	19	10043038	T	C	3.2715e-11	0.0212367738071471	-0.205317389024223	0.0309506593641894	COL5A3	25111	biofsci
rs11667738	19	10139954	T	G	7.9328e-53	0.169977155689782	-0.163821865985132	0.0107090613489218	COL5A3	30902	biofsci
rs11668085	19	10039371	T	C	1.5324e-14	0.56179019096492	-0.0840890828725163	0.0109425452037213	COL5A3	16962	biofsci
rs11673542	19	10029756	C	T	6.7863e-15	0.295049007288263	0.0925837137315163	0.0118872329372172	COL5A3	17012	biofsci
rs117511908	19	10220949	A	G	3.2077e-09	0.0209416725228391	0.210429127833066	0.0355418585672171	COL5A3	19305	biofsci
rs117769461	19	10029752	T	C	5.1681e-19	0.0161530957709302	0.333117256166091	0.0373923531116875	COL5A3	22502	biofsci
rs11880218	19	10178233	C	T	5.4398e-12	0.43414993205496	0.0553541481826055	0.0080296717557488	COL5A3	31567	biofsci
rs12459729	19	10059769	A	G	2.5777e-53	0.287138508371385	0.135667851811147	0.00882639384095369	COL5A3	31355	biofsci
rs12971542	19	10118700	T	C	1.7121e-18	0.0741437550776072	-0.140368789252654	0.0159971724355132	COL5A3	28462	biofsci
rs1673131	19	10125503	A	G	1.4397e-54	0.180245580353572	0.165008167739832	0.0106070239282507	COL5A3	30077	biofsci
rs180890479	19	10068556	C	T	1.8107e-14	0.948749718405046	-0.162637268542174	0.0212225994391751	COL5A3	22831	biofsci
rs191965866	19	10107023	A	C	4.4554e-25	0.0146983857264231	0.403142493230558	0.0389731821260968	COL5A3	22730	biofsci
rs192542025	19	10214152	A	G	3.7296e-08	0.0225195094760312	0.268258581183258	0.0487441547376636	COL5A3	9560	biofsci
rs2305790	19	10218408	A	G	3.2715e-11	0.266798309044388	0.0698533007323107	0.0105297488253231	COL5A3	23053	biofsci
rs2336535	19	10051048	G	T	1.779e-09	0.630391853171223	-0.0501396189527014	0.00833340850511102	COL5A3	30901	biofsci
rs35428586	19	10134861	T	C	1.2627e-72	0.237540996720262	0.172680698517797	0.00958054485482197	COL5A3	30077	biofsci
rs35555971	19	10074097	T	G	1.9699e-71	0.184129012273977	0.185473068395996	0.0103781477993451	COL5A3	30902	biofsci
rs3745582	19	10077158	A	C	1.9991e-24	0.648939434620843	0.0856172199233959	0.00839442117825693	COL5A3	31146	biofsci
rs3745597	19	10109095	G	A	1.5148e-23	0.526274733637747	0.0799820377618462	0.00799764394110875	COL5A3	31355	biofsci
rs4416137	19	10110571	T	C	8.949e-21	0.0161088369853118	0.32661982075764	0.0349408225205546	COL5A3	25840	biofsci
rs4804478	19	10122793	C	T	1.6769846438804e-308	0.186136804841841	0.446188742653773	0.0102612934029803	COL5A3	31346	biofsci
rs62104359	19	10136013	C	A	4.2311e-18	0.0358808686343478	0.186569024587466	0.0215127154323973	COL5A3	31231	biofsci
rs62106800	19	9985697	C	T	6.2294e-17	0.0240136470999913	0.231045339618813	0.027634027391646	COL5A3	27937	biofsci
rs7250419	19	10127126	A	G	2.35e-54	0.766476920693928	-0.147614817272006	0.00950820079046741	COL5A3	30899	biofsci
rs73005199	19	10107618	T	C	1.755e-09	0.0161773781186635	0.263291445809229	0.0437433869096576	COL5A3	16418	biofsci
rs73011211	19	10220084	T	G	4.837e-08	0.102984532127135	-0.0735005601734689	0.0134687948128986	COL5A3	29836	biofsci
rs74178201	19	10324337	A	G	2.6463e-10	0.136447751048	-0.0732695729067727	0.0115965896785117	COL5A3	31554	biofsci
rs749261	19	10114033	G	C	1.6769846438804e-308	0.542145816393697	-0.355419142911347	0.00807365261792024	COL5A3	30902	biofsci
rs76321360	19	10114759	T	C	1.2481e-42	0.0525143220878421	-0.263674717355901	0.0192674254553088	COL5A3	27069	biofsci
rs78974068	19	10140520	T	C	7.4323e-10	0.0208158508158508	-0.187224172192461	0.0304108133180315	COL5A3	26525	biofsci
rs79625961	19	10079206	T	G	1.0631e-41	0.0886669104873366	-0.204993812688909	0.015152849759684	COL5A3	26949	biofsci
rs8100636	19	10113322	C	T	4.6566e-09	0.0309187624672429	-0.136726088491449	0.0233364775796564	COL5A3	30642	biofsci
rs889126	19	10115424	A	G	1.6088e-33	0.194767884322679	0.121662771711814	0.0100835250683199	COL5A3	31355	biofsci
