## Supplementary material for "Multi-level Regulatory Roles of Lactate Metabolism Gene Network in Oral Cancer: Machine Learning Insights": COL6A1.csv

SNP	CHR	BP	effect_allele	other_allele	P	EAF	BETA	SE	gene	samplesize	source
rs1009577	21	47265786	A	G	1.2524e-35	0.0586186351345158	-0.228680630346818	0.0183550956638187	COL6A1	26894	biofsci
rs11089016	21	47014657	A	G	1.0099e-13	0.401860801400358	-0.0605959108571683	0.00814515906407263	COL6A1	31354	biofsci
rs112059546	21	47178930	A	G	1.0355e-23	0.0819606344353143	-0.146400774100351	0.0145846557183055	COL6A1	31240	biofsci
rs117589273	21	46992250	G	T	4.6629e-19	0.0545415554708349	0.172066267793987	0.0192895078354731	COL6A1	26059	biofsci
rs13051532	21	47430164	T	C	1.4611e-09	0.0448679321080647	0.130701342496574	0.0216078135326964	COL6A1	24989	biofsci
rs17350170	21	47189653	T	C	8.7193e-12	0.0353375796178344	-0.166342449173045	0.0243685924866388	COL6A1	24700	biofsci
rs17551710	21	47401193	T	G	9.3427e-175	0.080254801007178	0.412090108719385	0.0146216277806733	COL6A1	31684	biofsci
rs1783077	21	47373703	T	C	1.0976e-160	0.431200421068461	-0.216697239953417	0.00802258495471891	COL6A1	31674	biofsci
rs2027728	21	47475934	A	G	3.2302e-21	0.230804924828312	-0.108880208521411	0.0115156222656173	COL6A1	21238	biofsci
rs2839125	21	47561005	G	T	5.3597e-09	0.15319216182048	-0.0792558231201125	0.013581667915365	COL6A1	20895	biofsci
rs2839128	21	47589099	T	C	1.0195e-14	0.174524471040821	0.0854247268201673	0.0110410658937789	COL6A1	28470	biofsci
rs35965307	21	47030907	A	G	1.4095e-59	0.0793178241823672	0.251918018534529	0.0154757908450891	COL6A1	28588	biofsci
rs36067332	21	47427701	C	G	2.649e-47	0.451511950866487	0.117272510486037	0.00811776708979659	COL6A1	30638	biofsci
rs4818811	21	47418564	T	C	2.6253e-19	0.865608906392002	-0.104963124138334	0.0116842501239338	COL6A1	31483	biofsci
rs4818819	21	47470297	C	T	2.7349e-21	0.449811247701094	0.108477144570844	0.0114516758409354	COL6A1	15406	biofsci
rs4819163	21	47309976	A	G	3.1396e-48	0.38024313814324	0.11964322349501	0.00819900931272508	COL6A1	31562	biofsci
rs4819187	21	47470311	T	C	1.073e-12	0.250516124439382	0.0840326663973507	0.0118010148294224	COL6A1	19122	biofsci
rs62215189	21	47603995	G	A	9.051e-21	0.229836435420192	-0.0882682285802261	0.00944408848115061	COL6A1	31670	biofsci
rs73157677	21	47333591	A	G	5.5679e-10	0.0258751902587519	-0.175458020073594	0.0282905546716533	COL6A1	24785	biofsci
rs75449975	21	48091017	C	T	3.8948e-09	0.0890491110188366	-0.0898210709914899	0.0152536420126501	COL6A1	26491	biofsci
rs78201295	21	47126147	G	A	4.512e-10	0.0343262930859073	-0.140637801219476	0.022555821273031	COL6A1	29648	biofsci
rs79533081	21	47457866	T	C	1.4795e-12	0.944170526420638	0.137415860468192	0.0194188938539642	COL6A1	25154	biofsci
rs79858539	21	46745384	A	G	1.8755e-11	0.0550284056569564	0.141617250435283	0.021088431133705	COL6A1	21621	biofsci
rs8127643	21	47480747	A	G	3.3007e-62	0.153466696976586	0.198470323099621	0.0119237202222662	COL6A1	27070	biofsci
rs8134988	21	47491014	T	C	2.4892e-11	0.256017997750281	0.0654445397475557	0.00980589447820733	COL6A1	27300	biofsci
rs989649	21	47377337	A	G	1.292e-21	0.0327871997544317	-0.21490469544697	0.0225026382114479	COL6A1	31137	biofsci
rs9977111	21	47032332	A	C	2.8334e-23	0.362662995678942	-0.0827193488410292	0.00832320583202821	COL6A1	31226	biofsci
rs9980752	21	46924931	A	G	4.9249e-08	0.225871766029246	-0.0679716560576988	0.0124629450590768	COL6A1	18410	biofsci
