## Supplementary material for "Multi-level Regulatory Roles of Lactate Metabolism Gene Network in Oral Cancer: Machine Learning Insights": COL6A2.csv

SNP	CHR	BP	effect_allele	other_allele	P	EAF	BETA	SE	gene	samplesize	source
rs11089045	21	47485076	C	T	2.0407e-35	0.385506629363824	0.123009234250838	0.00990420488496993	COL6A2	21517	biofsci
rs116901953	21	47569642	T	C	7.5744e-10	0.0224356887007489	0.2055629147898	0.0334047670165592	COL6A2	20430	biofsci
rs11701960	21	47036348	C	T	2.3475e-14	0.208773186548032	-0.0746766818519304	0.009787245327907	COL6A2	31599	biofsci
rs117836930	21	47547426	T	C	1.4162e-17	0.0163536937680561	-0.391515375957126	0.0458787367680052	COL6A2	14767	biofsci
rs118133527	21	47899523	T	C	1.0346e-11	0.0240662155445961	0.177577729843816	0.0261078450745867	COL6A2	31232	biofsci
rs12482390	21	47605225	A	G	6.6162e-16	0.153141756664904	-0.0892804900521869	0.0110531222982874	COL6A2	31557	biofsci
rs13047397	21	47328131	A	G	3.1875e-52	0.0617312167553191	0.261741338029229	0.0172120115230079	COL6A2	29139	biofsci
rs13048138	21	47475753	G	A	4.4048e-33	0.19977285369924	0.12981646468785	0.0108339284857666	COL6A2	26647	biofsci
rs141166141	21	47542052	T	C	3.9854e-09	0.0156227501799856	-0.306053653198844	0.0520083697042915	COL6A2	12020	biofsci
rs1475915	21	47517157	A	C	1.6736e-160	0.120627490669872	-0.405561507711008	0.0150234117683822	COL6A2	20884	biofsci
rs16978932	21	47561726	A	G	2.5422e-10	0.0425842093148162	-0.164584008414634	0.0260240672350512	COL6A2	18108	biofsci
rs17004504	21	47571162	A	G	3.9967e-11	0.0700638998257277	0.127566159261402	0.0193159140034223	COL6A2	20568	biofsci
rs2027728	21	47475934	A	G	2.9573e-10	0.230804924828312	-0.0725576327712012	0.0115156222656173	COL6A2	21238	biofsci
rs2027729	21	47476088	G	A	9.0828e-17	0.323290783210731	0.0819024566187403	0.00984854339947816	COL6A2	23563	biofsci
rs2070428	21	47976203	C	A	2.11e-11	0.116526937102899	0.08294463851342	0.0123829387327262	COL6A2	31674	biofsci
rs2070430	21	47982363	A	G	7.2015e-11	0.498112488083889	0.052089916182257	0.0079936646280549	COL6A2	31300	biofsci
rs2070432	21	47957332	A	G	2.4717e-23	0.30063517119555	0.0862218401265767	0.00866377010918174	COL6A2	31682	biofsci
rs2236492	21	47551164	A	G	1.8145e-13	0.127054152420867	-0.102599872204065	0.0139369808881189	COL6A2	23209	biofsci
rs2839028	21	47289683	T	C	3.4849e-33	0.579934870688023	0.0969024795472376	0.00807406280337266	COL6A2	31484	biofsci
rs2839106	21	47501745	C	G	3.7155e-12	0.464369846878681	0.0690406158490656	0.00993719012753365	COL6A2	20357	biofsci
rs2839127	21	47573550	A	G	2.8502e-08	0.147582187819743	-0.066660091092333	0.0120101780250316	COL6A2	27554	biofsci
rs2839359	21	48023379	C	T	1.5538e-12	0.142256468797565	0.0808186708690104	0.0114318590682656	COL6A2	31355	biofsci
rs28413731	21	47574836	A	G	7.3918e-24	0.207402749468754	0.104720059970297	0.0103976627086628	COL6A2	28134	biofsci
rs35655527	21	47554744	T	C	4.8193e-12	0.0203608875883931	0.382057137375375	0.0552832680801886	COL6A2	8202	biofsci
rs4818812	21	47420418	T	C	6.6381e-19	0.271229229780593	0.0861811500581006	0.00970421021282999	COL6A2	26861	biofsci
rs4819187	21	47470311	T	C	8.9596e-14	0.250516124439382	0.0879824660607584	0.0118010148294224	COL6A2	19122	biofsci
rs55726338	21	47411216	A	G	1.7307e-14	0.858042371340244	-0.0944385218933291	0.0123139990994275	COL6A2	27071	biofsci
rs56340907	21	47469177	T	C	2.676e-18	0.782829676647808	-0.0913660217339156	0.0104725905498339	COL6A2	26816	biofsci
rs59531343	21	47532440	T	C	2.595e-16	0.0812539648974413	-0.13685369377948	0.0167086286449686	COL6A2	23991	biofsci
rs62225686	21	47973819	A	G	1.0624e-16	0.0532641189302739	-0.151278040267814	0.0182319811347909	COL6A2	29829	biofsci
rs62225720	21	48018492	G	A	8.4313e-09	0.0297104909067234	-0.143057431470234	0.0248380844972279	COL6A2	28114	biofsci
rs743503	21	47540573	A	G	4.449e-10	0.37763514635091	0.0597970956598898	0.00958670872302842	COL6A2	23148	biofsci
rs75449975	21	48091017	C	T	2.7379e-32	0.0890491110188366	-0.180447534281248	0.0152536420126501	COL6A2	26491	biofsci
rs80303367	21	47809689	T	C	1.1505e-09	0.0184058730991085	-0.206074083428387	0.0338553423628427	COL6A2	24145	biofsci
rs915786	21	47542861	A	G	1.191e-42	0.798868203934842	0.155922217334768	0.0113908285361889	COL6A2	23983	biofsci
rs9808759	21	47780223	T	C	1.9068e-16	0.899969024664111	0.110304797523819	0.0134063537669631	COL6A2	30902	biofsci
rs9982008	21	47513477	C	T	1.991e-88	0.730065651093123	-0.220369226837099	0.0110539999516997	COL6A2	20764	biofsci
rs9984708	21	47653704	T	C	1.4889e-50	0.522577965717738	0.119155497919516	0.00796861506440245	COL6A2	31561	biofsci
