## Supplementary material for "Multi-level Regulatory Roles of Lactate Metabolism Gene Network in Oral Cancer: Machine Learning Insights": COL6A3.csv

SNP	CHR	BP	effect_allele	other_allele	P	EAF	BETA	SE	gene	samplesize	source
rs10211024	2	238353776	A	T	5.7507e-18	0.784070437758962	-0.0898690525914229	0.0104048826693168	COL6A3	27279	biofsci
rs13383538	2	238447208	A	G	2.9513e-13	0.878317571690055	-0.0892073401261341	0.0122258778233882	COL6A3	31299	biofsci
rs2173157	2	238340701	G	C	1.1453e-131	0.0782063863516268	-0.361906584771598	0.0148223352748614	COL6A3	31569	biofsci
rs4663749	2	238329369	G	A	4.4626e-15	0.295735955727197	-0.0699191645612598	0.00891700967482366	COL6A3	30192	biofsci
rs7588511	2	238349940	T	G	2.2868e-09	0.967591299141888	0.13747587866051	0.0230042801593866	COL6A3	30130	biofsci
