## Supplementary material for "Multi-level Regulatory Roles of Lactate Metabolism Gene Network in Oral Cancer: Machine Learning Insights": COL6A4P2.csv

SNP	CHR	BP	effect_allele	other_allele	P	EAF	BETA	SE	gene	samplesize	source
rs114047255	3	129724680	C	T	8.0419e-12	0.0194647201946472	0.26892262366641	0.0393276723700512	COL6A4P2	16938	biofsci
rs1377419	3	130059181	G	A	1.1352e-20	0.139760235933969	0.127858843108074	0.0137147868222804	COL6A4P2	22110	biofsci
rs138263424	3	129929500	C	T	4.0279e-12	0.0155243116578793	0.554404578780233	0.0799279989014652	COL6A4P2	5121	biofsci
rs143173087	3	129904113	A	G	9.4286e-13	0.0429702135631323	0.176740249559744	0.024758390939364	COL6A4P2	19835	biofsci
rs147159868	3	129727706	G	A	6.0869e-12	0.059460079535026	0.139380274834585	0.0202658303528244	COL6A4P2	21769	biofsci
rs2624590	3	129794487	G	A	1.0774e-21	0.623270494638533	0.137854759549185	0.0144057892395746	COL6A4P2	10261	biofsci
rs34795132	3	129934536	C	G	2.269e-34	0.0887188855903174	0.206030685082381	0.0168523986620192	COL6A4P2	21776	biofsci
rs4487280	3	129813361	G	C	3.0617e-92	0.336011795060818	0.277825284700555	0.0136386090032427	COL6A4P2	12048	biofsci
rs4927943	3	128979008	T	C	4.3727e-14	0.838644819422	0.195639549815761	0.0259145825914325	COL6A4P2	5502	biofsci
rs55941599	3	129252874	T	C	2.39e-09	0.0248037374175216	0.193988281597401	0.0324992932815214	COL6A4P2	19571	biofsci
rs6791923	3	129706392	G	A	1.597e-11	0.420515615017475	0.0649159541179145	0.00963316230158403	COL6A4P2	22111	biofsci
rs73210765	3	129841875	A	G	5.0025e-75	0.53688348381549	-0.235190810642325	0.0128328828540271	COL6A4P2	12211	biofsci
rs9848917	3	130032768	T	C	1.1939e-08	0.27402382652486	0.0607779477361827	0.0106616755668145	COL6A4P2	22111	biofsci
