## Supplementary material for "Multi-level Regulatory Roles of Lactate Metabolism Gene Network in Oral Cancer: Machine Learning Insights": COL7A1.csv

SNP	CHR	BP	effect_allele	other_allele	P	EAF	BETA	SE	gene	samplesize	source
rs11706087	3	48539536	C	T	3.7559e-09	0.0173947616917648	0.200854760979472	0.0340737884844813	COL7A1	25196	biofsci
rs1961527	3	48764954	G	A	1.5458e-08	0.795742134062927	-0.0588001850534128	0.0103953371496734	COL7A1	28467	biofsci
rs6446277	3	49473077	A	G	7.7108e-13	0.308541556578848	0.061746123799526	0.00861617903234946	COL7A1	31569	biofsci
