## Supplementary material for "Multi-level Regulatory Roles of Lactate Metabolism Gene Network in Oral Cancer: Machine Learning Insights": COL8A2.csv

SNP	CHR	BP	effect_allele	other_allele	P	EAF	BETA	SE	gene	samplesize	source
rs12401902	1	36646964	T	G	1.991e-13	0.0240339765306623	0.213634416834119	0.0290678844593671	COL8A2	25228	biofsci
