## Supplementary material for "Multi-level Regulatory Roles of Lactate Metabolism Gene Network in Oral Cancer: Machine Learning Insights": COL9A2.csv

SNP	CHR	BP	effect_allele	other_allele	P	EAF	BETA	SE	gene	samplesize	source
rs140753094	1	40641118	A	C	5.0353e-09	0.868068566872633	-0.0703346871938765	0.0120314557542682	COL9A2	30160	biofsci
rs144917196	1	40479080	C	A	2.0044e-10	0.0231846252129472	-0.193495633245682	0.0304195370538261	COL9A2	23859	biofsci
rs1572513	1	41041511	C	G	9.5114e-10	0.462545316583762	-0.0511246311712665	0.008357248368795	COL9A2	28797	biofsci
rs209598	1	40862831	A	G	2.0933e-09	0.465444022699087	0.047708718218875	0.00796406280258325	COL9A2	31684	biofsci
rs2982502	1	40930624	G	A	2.8892e-15	0.309763613814875	0.0678330762189396	0.00859114153513174	COL9A2	31684	biofsci
rs432803	1	40809669	A	C	1.8447e-22	0.339507615597367	0.0830303060894093	0.00851592882968301	COL9A2	30746	biofsci
rs453604	1	40809858	G	A	2.586e-36	0.170293531777352	-0.13299312789721	0.0105685983484488	COL9A2	31682	biofsci
rs7529481	1	40804946	A	G	1.7744e-14	0.809817351598173	0.0780058359373007	0.0101754263494216	COL9A2	31355	biofsci
rs7552398	1	40779068	C	T	9.8428e-36	0.189864099660249	-0.12662711742357	0.0101480299265564	COL9A2	31565	biofsci
rs78453743	1	40778854	T	C	8.789e-59	0.0608924395946999	-0.272661332624122	0.0168666579624837	COL9A2	30735	biofsci
rs79059810	1	40896234	A	G	4.8861e-18	0.0238745671412082	-0.227478830219851	0.0262802054344264	COL9A2	31065	biofsci
rs80068944	1	40783608	A	G	2.0274e-09	0.058897722060847	0.101882930931434	0.0169929499852282	COL9A2	31239	biofsci
