## Supplementary material for "Multi-level Regulatory Roles of Lactate Metabolism Gene Network in Oral Cancer: Machine Learning Insights": COL9A3.csv

SNP	CHR	BP	effect_allele	other_allele	P	EAF	BETA	SE	gene	samplesize	source
rs1077416	20	61507951	T	C	1.4042e-54	0.245969105874394	0.213910311204594	0.013749128184328	COL9A3	14261	biofsci
rs112143572	20	61494162	G	A	1.2453e-08	0.0133230744310359	-0.347595490148851	0.0610534294958725	COL9A3	10204	biofsci
rs113467928	20	61411292	A	G	3.8014e-41	0.030579181855002	-0.545018675859681	0.0405691904944568	COL9A3	10248	biofsci
rs11696718	20	61704687	C	T	1.3117e-19	0.340364971270483	0.113222006829824	0.0124977379108798	COL9A3	14258	biofsci
rs11699332	20	61372822	A	T	3.5701e-25	0.168699309101832	-0.166362229078856	0.0160502290454367	COL9A3	13840	biofsci
rs117209468	20	61446165	G	A	3.4881e-45	0.0211591807826241	-0.582066837155111	0.041264069442936	COL9A3	14178	biofsci
rs12479676	20	61504585	G	A	5.2686e-28	0.117835671342685	0.201472881645793	0.018363963654127	COL9A3	14263	biofsci
rs12480458	20	61468924	T	G	8.1171e-19	0.310387215734481	0.133193280311588	0.0150354774243772	COL9A3	10333	biofsci
rs13039836	20	61445370	A	G	7.5854e-63	0.0255645504899872	-0.737533298257261	0.0440776268037998	COL9A3	10331	biofsci
rs139882080	20	61475874	A	G	3.3253e-10	0.0167410714285714	-0.447254062308579	0.0711870602770388	COL9A3	5994	biofsci
rs1883849	20	61446762	G	T	1.6769846438804e-308	0.145792377449426	-0.854807130768428	0.0186961190953067	COL9A3	11486	biofsci
rs1884731	20	61700859	A	G	7.106e-09	0.104051808775772	-0.112293495635114	0.0193997470173301	COL9A3	14251	biofsci
rs2003634	20	61440196	A	G	1.6608e-13	0.0209149834187519	0.374477141824511	0.0507855136260644	COL9A3	9467	biofsci
rs2246689	20	61468064	G	A	2.7225e-74	0.239721865928576	-0.282739483727227	0.0155054035792479	COL9A3	11411	biofsci
rs2294992	20	61461545	T	G	3.7079e-64	0.0729619565217391	0.445133701397641	0.0263212056456894	COL9A3	10670	biofsci
rs2294995	20	61468571	T	C	1.3494e-15	0.283321105404744	-0.123343649842478	0.0154372527963051	COL9A3	10333	biofsci
rs34419428	20	61288015	A	G	6.0524e-17	0.0463872104733132	0.276640796751806	0.0330739926535163	COL9A3	10333	biofsci
rs35575634	20	61771243	T	C	6.9295e-14	0.0482738998482549	0.206875283497282	0.0276227796319124	COL9A3	14263	biofsci
rs3892333	20	61327061	A	G	1.3612e-09	0.19217749075569	-0.0921617664109055	0.0152082122790273	COL9A3	13925	biofsci
rs41282988	20	61520957	A	G	2.0252e-23	0.0304140710883107	0.343832262878251	0.034479769642825	COL9A3	14262	biofsci
rs6011404	20	61457775	A	G	4.9139e-36	0.0255328849880315	-0.55775645309942	0.0445023180911036	COL9A3	10147	biofsci
rs6011434	20	61502932	T	C	9.6223e-27	0.373444823794919	-0.153953883595228	0.0143813587537929	COL9A3	10332	biofsci
rs6011587	20	61307633	C	A	1.7445e-08	0.682387636596406	0.0725389044704427	0.0128713211261144	COL9A3	13925	biofsci
rs6011725	20	61330111	G	A	5.4252e-13	0.08715198786697	-0.151485167606923	0.0209987756594016	COL9A3	14253	biofsci
rs6089985	20	61377272	T	C	8.8604e-26	0.668420633022403	0.155112669525189	0.014775871812415	COL9A3	10333	biofsci
rs61357165	20	61454782	G	T	3.6295e-21	0.0271801682160248	0.424524743539697	0.044957030524489	COL9A3	9356	biofsci
rs62197280	20	61607889	T	C	9.7069e-13	0.0775527426160338	-0.185552144175379	0.0260077292277495	COL9A3	10333	biofsci
rs73157316	20	61468413	T	C	3.5687e-52	0.0379028837998304	0.5536721112248	0.0364272347082648	COL9A3	10333	biofsci
rs760085	20	61445921	A	G	1.6769846438804e-308	0.191039523551705	0.570570904724509	0.0150620729680478	COL9A3	14261	biofsci
rs760087	20	61467800	G	A	3.1406e-16	0.15191718909462	-0.158297956971058	0.0193807337313668	COL9A3	10332	biofsci
rs856937	20	61385787	A	G	9.811e-16	0.137007666867108	-0.138254838731806	0.0172194343918055	COL9A3	14262	biofsci
rs856950	20	61406425	A	G	6.3697e-52	0.294860970392885	-0.19924190431531	0.0131413922405128	COL9A3	13925	biofsci
