## Supplementary material for "Multi-level Regulatory Roles of Lactate Metabolism Gene Network in Oral Cancer: Machine Learning Insights": COL10A1.csv

SNP	CHR	BP	effect_allele	other_allele	P	EAF	BETA	SE	gene	samplesize	source
rs113668543	6	116273487	T	C	4.1959e-08	0.227498661772578	0.0523293765124305	0.00954480191745199	COL10A1	31229	biofsci
rs1204784	6	116530856	T	G	1.1973e-09	0.72969284588475	0.0549089796786114	0.00903004254092643	COL10A1	31088	biofsci
rs77040948	6	116508313	G	A	9.2137e-60	0.0299196943708093	0.386053347934646	0.0236778629041636	COL10A1	30727	biofsci
rs9488837	6	116435957	A	G	3.4214e-17	0.669623310938326	-0.0713385045189797	0.00846125160344668	COL10A1	31569	biofsci
