## Supplementary material for "Multi-level Regulatory Roles of Lactate Metabolism Gene Network in Oral Cancer: Machine Learning Insights": COL11A2.csv

SNP	CHR	BP	effect_allele	other_allele	P	EAF	BETA	SE	gene	samplesize	source
rs113029976	6	33500182	G	A	1.1337e-26	0.0228716904276986	0.425660101259845	0.039818158975112	COL11A2	14111	biofsci
rs144092339	6	33160217	T	C	2.1406e-45	0.0437440131368882	0.472310447254689	0.0334012550655697	COL11A2	10714	biofsci
rs16868900	6	33138200	C	T	1.2476e-80	0.0278829029385574	0.805111876080984	0.0423377650912362	COL11A2	10291	biofsci
rs1799910	6	33139328	T	C	2.638e-27	0.447514665020068	-0.132157218883192	0.0122094213783182	COL11A2	13566	biofsci
rs2071540	6	32812916	T	C	6.9072e-10	0.420767241712014	0.0758553177629004	0.0122978045074577	COL11A2	13565	biofsci
rs210121	6	33574466	G	A	4.5292e-12	0.435416902578039	-0.0826340803443302	0.0119420313810524	COL11A2	14262	biofsci
rs210143	6	33546930	T	C	1.5184e-12	0.2685873956878	0.0945206542878807	0.0133635874859155	COL11A2	14252	biofsci
rs4713641	6	33590291	C	T	3.195e-08	0.0373399579591057	0.172711228218647	0.0312288632526259	COL11A2	14263	biofsci
rs4713653	6	33647594	C	A	3.3099e-08	0.308880453981736	-0.0707895728117109	0.0128146798232673	COL11A2	14263	biofsci
rs9277935	6	33160425	T	G	3.7921e-38	0.211315489525606	-0.192635861818584	0.0149178633959765	COL11A2	13481	biofsci
rs986522	6	33135962	G	C	2.4189e-11	0.439062980705841	0.0915966301643993	0.0137155608709401	COL11A2	10792	biofsci
