## Supplementary material for "Multi-level Regulatory Roles of Lactate Metabolism Gene Network in Oral Cancer: Machine Learning Insights": COL13A1.csv

SNP	CHR	BP	effect_allele	other_allele	P	EAF	BETA	SE	gene	samplesize	source
rs10762313	10	71583391	A	G	4.2392e-30	0.376958507947295	-0.0939364096597781	0.00824090339858389	COL13A1	31348	biofsci
rs10998960	10	71533814	T	A	8.5622e-09	0.14400790333612	0.0656632084483835	0.0114058031002924	COL13A1	31179	biofsci
rs117791103	10	71589678	T	C	4.1912e-08	0.0262192580241767	-0.142837558307696	0.026053362208426	COL13A1	28851	biofsci
rs12573027	10	71577541	A	G	4.323e-12	0.0279516303507959	-0.1694489963685	0.0244652829685537	COL13A1	30745	biofsci
rs2704467	10	71530680	A	G	4.0105e-15	0.277763162839641	-0.0699001379120237	0.00889937461480982	COL13A1	31470	biofsci
rs2704486	10	71594301	A	C	3.8424e-13	0.0546886749887201	-0.127315322779627	0.0175343721549157	COL13A1	31457	biofsci
rs2763336	10	71567761	A	G	6.6553e-09	0.37043857341501	-0.0478668721281238	0.00825390514857376	COL13A1	31470	biofsci
rs7914023	10	71598627	C	A	4.9436e-14	0.161564882614932	0.0817372792408396	0.0108498412744195	COL13A1	31355	biofsci
