## Supplementary material for "Multi-level Regulatory Roles of Lactate Metabolism Gene Network in Oral Cancer: Machine Learning Insights": COL15A1.csv

SNP	CHR	BP	effect_allele	other_allele	P	EAF	BETA	SE	gene	samplesize	source
rs1413298	9	101823373	G	A	2.9735e-17	0.677890939155925	-0.0738764332030515	0.00874536054490103	COL15A1	29940	biofsci
rs77060722	9	101807295	T	C	5.7943e-25	0.0992145514675486	-0.141055469736856	0.0136697551785921	COL15A1	29940	biofsci
