## Supplementary material for "Multi-level Regulatory Roles of Lactate Metabolism Gene Network in Oral Cancer: Machine Learning Insights": COL17A1.csv

SNP	CHR	BP	effect_allele	other_allele	P	EAF	BETA	SE	gene	samplesize	source
rs10883950	10	105697010	T	C	7.8745e-14	0.0360458638937889	0.173746261545474	0.0232514234252892	COL17A1	26617	biofsci
rs10883958	10	105736284	G	A	3.9594e-77	0.186797010643919	0.189811053776829	0.0102110439499499	COL17A1	31569	biofsci
rs12777858	10	105685701	A	G	3.6374e-12	0.444851275856862	0.0556653312836736	0.00800859356376676	COL17A1	31567	biofsci
rs3818387	10	105801818	A	G	6.6668e-10	0.0288005923000987	0.163994477921944	0.026562541978643	COL17A1	25335	biofsci
rs600893	10	105983959	G	A	2.0089e-13	0.26275856862449	0.0664464701730245	0.00904242752378434	COL17A1	31567	biofsci
