## Supplementary material for "Multi-level Regulatory Roles of Lactate Metabolism Gene Network in Oral Cancer: Machine Learning Insights": COL18A1.csv

SNP	CHR	BP	effect_allele	other_allele	P	EAF	BETA	SE	gene	samplesize	source
rs11089007	21	46906315	C	G	1.6769846438804e-308	0.170530254631742	-0.642385521485119	0.0148487588729371	COL18A1	16032	biofsci
rs11089010	21	46948484	G	A	1.0774e-21	0.0444755617790225	0.231682251887042	0.0242107396374947	COL18A1	20072	biofsci
rs1109754	21	46753704	T	C	2.0907e-09	0.197554844606947	0.0788568758972539	0.0131632156337747	COL18A1	18203	biofsci
rs111241180	21	47017382	A	G	2.748e-41	0.0307254883976887	-0.336338417134609	0.0249913374102487	COL18A1	26881	biofsci
rs11701479	21	46841328	A	G	1.4408e-86	0.0275026808805904	-0.589387244767316	0.0298874881982595	COL18A1	20928	biofsci
rs11702782	21	46848589	A	G	1.6769846438804e-308	0.833044339856329	-0.713381494537354	0.0130150842159705	COL18A1	21223	biofsci
rs117141054	21	46885347	T	C	9.125e-37	0.0156611739071224	-0.647307688359761	0.0511063318326973	COL18A1	12418	biofsci
rs117417101	21	46977303	G	A	2.3068e-17	0.0305974145184732	0.258365021919074	0.030477277189562	COL18A1	18148	biofsci
rs117810270	21	46907569	T	G	6.3298e-23	0.0139675349188373	-1.15403381816129	0.117068090056735	COL18A1	2649	biofsci
rs117874286	21	46777638	T	C	1.9092e-14	0.0273320724787993	0.226637875818701	0.029599941987893	COL18A1	21466	biofsci
rs117908384	21	46844965	T	C	7.4561e-13	0.0255505255888897	0.238808565461478	0.0333019893266598	COL18A1	18108	biofsci
rs118175016	21	46953849	G	A	1.5653e-48	0.0238987816307404	-0.522727257961978	0.0357059015807578	COL18A1	16812	biofsci
rs12627639	21	47013876	T	C	1.3663e-10	0.186106265616897	0.0719393267019117	0.0112062008072016	COL18A1	26286	biofsci
rs13048249	21	46924977	T	C	5.2656e-15	0.0640866016462613	0.161566108395343	0.0206590425792577	COL18A1	19532	biofsci
rs138612239	21	47121292	G	T	2.6231e-09	0.0152909488805342	0.25700095149111	0.0431665941332466	COL18A1	17821	biofsci
rs139024633	21	46877140	T	C	2.4189e-11	0.020008629058354	0.281556605758342	0.0421599218002099	COL18A1	14346	biofsci
rs140354106	21	46912898	A	G	7.0121e-13	0.0145280042072048	0.376755135552232	0.0524787073144963	COL18A1	12681	biofsci
rs144711328	21	46774844	G	A	9.9711e-22	0.0156853999405293	-0.664547197801333	0.0693891885645271	COL18A1	6726	biofsci
rs145684505	21	47192289	C	T	1.7615e-09	0.0217321417089951	0.203219111937485	0.0337657409549696	COL18A1	20628	biofsci
rs145942527	21	46789724	A	G	3.6629e-18	0.0208333333333333	-0.310544310357233	0.0357415821141764	COL18A1	19187	biofsci
rs149242070	21	46878476	G	A	8.4625e-10	0.0168512658227848	0.315787103047596	0.0514638130160193	COL18A1	11395	biofsci
rs1556327	21	46731291	A	G	8.0313e-09	0.348397363037054	-0.0520253117210936	0.0090201140352469	COL18A1	27070	biofsci
rs1888533	21	47000839	T	G	1.7956e-16	0.467191551730617	0.0655701397305405	0.00796217939218725	COL18A1	31684	biofsci
rs2039276	21	46945969	T	G	6.1519e-11	0.0174958600331197	0.256135382125222	0.0391638326822559	COL18A1	18964	biofsci
rs2236467	21	46900410	T	C	4.4319e-35	0.0573479550752278	0.242841348113022	0.0196511740235176	COL18A1	23951	biofsci
rs2838895	21	46777491	T	C	2.253e-45	0.349366741346989	-0.127725314852001	0.00903501629460915	COL18A1	26946	biofsci
rs2877050	21	46819592	T	A	2.9601e-13	0.160507660644866	0.0856313198034822	0.0117362662998345	COL18A1	26940	biofsci
rs35965307	21	47030907	A	G	4.4941e-11	0.0793178241823672	0.101937486717517	0.0154757908450891	COL18A1	28588	biofsci
rs36067332	21	47427701	C	G	1.1229e-11	0.451511950866487	0.0551188267630099	0.00811776708979659	COL18A1	30638	biofsci
rs3753019	21	46924785	T	C	2.993e-94	0.691359561752988	-0.216839716599792	0.0105284486297943	COL18A1	21139	biofsci
rs442743	21	46573838	T	C	3.6527e-09	0.0217362166026271	-0.172630247046187	0.029264323961042	COL18A1	27457	biofsci
rs56206235	21	46826677	A	G	1.1141e-49	0.469550063371356	-0.145384486250815	0.00981107854092308	COL18A1	20855	biofsci
rs56770975	21	46837195	A	G	1.1284e-18	0.0654202620645574	0.175260083364116	0.0198667033217842	COL18A1	20720	biofsci
rs58567338	21	47031048	T	G	1.9318e-08	0.100880364053928	0.0780150245089081	0.0138861244720566	COL18A1	28588	biofsci
rs62216068	21	47021059	C	T	3.3922e-53	0.0190338164251208	-0.494854636463437	0.0322326274678841	COL18A1	25775	biofsci
rs62216069	21	47025447	A	G	4.3011e-21	0.555434983376431	-0.0820294676341536	0.00870348413608141	COL18A1	26731	biofsci
rs62216332	21	46912110	T	C	2.0447e-12	0.0147895335608646	0.621314939694888	0.0883616496757289	COL18A1	4395	biofsci
rs7279216	21	47471653	C	T	7.3763e-11	0.0509285457070837	-0.133785452436875	0.0205422409195686	COL18A1	24514	biofsci
rs7283026	21	46853259	C	T	6.3428e-60	0.260235648571582	0.171057017681976	0.0104768127836969	COL18A1	23662	biofsci
rs73238104	21	46744199	G	A	1.1933e-24	0.0677501413227812	-0.19112418195191	0.0186478990303451	COL18A1	22765	biofsci
rs73238167	21	46812726	T	G	2.3789e-53	0.0208160494758277	-0.562419003329082	0.0365784324179765	COL18A1	18334	biofsci
rs7409857	21	46922436	G	A	9.9191e-240	0.517102787754404	-0.31110819705195	0.00940938666847984	COL18A1	22616	biofsci
rs74428766	21	46547403	T	C	1.1054e-09	0.0258356577804198	0.165460718804267	0.0271536422096114	COL18A1	26944	biofsci
rs74497490	21	46919546	G	A	8.106e-189	0.109176601053507	0.437135972714337	0.0149150404905876	COL18A1	23110	biofsci
rs75147404	21	46837930	T	C	2.42e-10	0.0265510701706855	0.197728111480843	0.0312268021921736	COL18A1	19839	biofsci
rs75379622	21	46881435	T	C	4.8009e-80	0.0718224131757966	0.376024940491691	0.0198475084315539	COL18A1	19040	biofsci
rs75861370	21	46842186	A	G	1.5449e-12	0.0283162709649314	0.444837086240774	0.0629145161220245	COL18A1	4591	biofsci
rs760436	21	47278055	C	T	4.8486e-40	0.280384237940666	-0.117344577536103	0.00885987221383241	COL18A1	31569	biofsci
rs77023193	21	47012625	A	C	8.2828e-09	0.0152965903783279	0.284295319261437	0.049333701088281	COL18A1	13639	biofsci
rs78487064	21	46929553	G	C	8.4803e-34	0.130356799692525	0.176947273960916	0.0146018991393796	COL18A1	20686	biofsci
rs78672435	21	46849917	A	G	8.3582e-28	0.0356193085663631	0.315347908376047	0.0288534406024216	COL18A1	17484	biofsci
rs8128676	21	46983224	A	G	3.3188e-09	0.201959665144597	-0.058835792346734	0.00994687951762197	COL18A1	31355	biofsci
rs8128939	21	46820936	G	A	6.7637e-27	0.106941159434281	-0.152982332059834	0.0142472160760529	COL18A1	25792	biofsci
rs9977111	21	47032332	A	C	6.2251e-12	0.362662995678942	-0.0572162138511115	0.00832320583202821	COL18A1	31226	biofsci
