## Supplementary material for "Multi-level Regulatory Roles of Lactate Metabolism Gene Network in Oral Cancer: Machine Learning Insights": COL19A1.csv

SNP	CHR	BP	effect_allele	other_allele	P	EAF	BETA	SE	gene	samplesize	source
rs36090294	6	70573125	T	C	6.6096e-14	0.190868941567266	-0.112931779016008	0.0150672135521411	COL19A1	14261	biofsci
rs6909232	6	70577274	C	G	2.7889e-08	0.31979977753059	0.0715795274388346	0.0128872274523945	COL19A1	13840	biofsci
rs9364075	6	70863697	C	A	1.771e-08	0.391384430327407	0.0683522470405643	0.0121338221686722	COL19A1	14257	biofsci
