## Supplementary material for "Multi-level Regulatory Roles of Lactate Metabolism Gene Network in Oral Cancer: Machine Learning Insights": COL23A1.csv

SNP	CHR	BP	effect_allele	other_allele	P	EAF	BETA	SE	gene	samplesize	source
rs10051137	5	178038291	A	C	2.1843e-13	0.10330509185471	0.158983790395961	0.0216684780629895	COL23A1	11496	biofsci
rs11742670	5	177668310	C	G	1.8348e-17	0.206516404273795	-0.124409327526854	0.0146298510697399	COL23A1	14256	biofsci
rs12654995	5	177663493	T	G	3.3889e-11	0.167635029242001	0.105082294493504	0.0158526248726756	COL23A1	14259	biofsci
rs17081200	5	177844658	T	C	9.4283e-10	0.0429009388771795	-0.17884597737235	0.0292294077781801	COL23A1	14253	biofsci
rs2133280	5	177892930	A	G	9.2789e-13	0.875481241035706	0.128053572217125	0.0179324135917216	COL23A1	14263	biofsci
rs262041	5	178012260	G	A	4.4146e-13	0.489884502151431	0.0857766272858629	0.0118440014478836	COL23A1	14263	biofsci
rs28644456	5	177839861	T	C	1.5416e-10	0.563358575288253	0.0764174989665165	0.0119378093459948	COL23A1	14263	biofsci
rs4976791	5	177969060	C	T	5.8217e-23	0.0732001963079014	0.224323167897673	0.0227356098248306	COL23A1	14258	biofsci
rs57231103	5	177814700	T	C	2.1826e-16	0.117275494672755	0.151109273905608	0.0184019282363495	COL23A1	14263	biofsci
rs62389452	5	177916946	T	G	3.5583e-51	0.146812365530517	-0.25174861397782	0.0167298170494102	COL23A1	14262	biofsci
rs686282	5	177907371	A	G	2.3155e-79	0.325013156905496	0.238500662189281	0.0126441032619724	COL23A1	14256	biofsci
rs72648840	5	177999631	A	T	2.0175e-10	0.0542801642311598	0.185128696459607	0.0291078279366059	COL23A1	11496	biofsci
rs72810690	5	178115306	A	C	1.1452e-14	0.27025462962963	-0.102985993526425	0.0133370449281806	COL23A1	14253	biofsci
rs72822885	5	177841380	A	G	2.4166e-09	0.0212447017471312	-0.281383273640667	0.0471573637300218	COL23A1	10813	biofsci
rs76301396	5	177838610	A	G	1.2138e-10	0.0458371246587807	0.203139215344775	0.0315541357831519	COL23A1	11482	biofsci
rs76486454	5	178116603	A	G	1.648e-08	0.0497815075975767	0.18056606364104	0.0319835028413348	COL23A1	10333	biofsci
