## Supplementary material for "Multi-level Regulatory Roles of Lactate Metabolism Gene Network in Oral Cancer: Machine Learning Insights": COL24A1.csv

SNP	CHR	BP	effect_allele	other_allele	P	EAF	BETA	SE	gene	samplesize	source
rs11161673	1	86258390	A	C	1.3646e-09	0.158109038079217	-0.0676945753624007	0.011171459397056	COL24A1	30098	biofsci
rs114744497	1	86544455	G	A	1.6695e-20	0.0221122822112282	-0.270686082447294	0.0291637306549834	COL24A1	27187	biofsci
rs1889852	1	86613729	T	C	2.6731e-08	0.235034347399411	-0.0531623695750789	0.00955882652026016	COL24A1	30436	biofsci
rs6656538	1	86456685	C	T	1.4127e-12	0.483109383256586	0.057447896664922	0.00811090199708054	COL24A1	30436	biofsci
