## Supplementary material for "Multi-level Regulatory Roles of Lactate Metabolism Gene Network in Oral Cancer: Machine Learning Insights": COL26A1.csv

SNP	CHR	BP	effect_allele	other_allele	P	EAF	BETA	SE	gene	samplesize	source
rs112471819	7	101185542	A	G	2.864e-11	0.0131784677239223	0.695550955026275	0.10454067920556	COL26A1	3518	biofsci
rs112620635	7	100922188	G	A	2.5467e-18	0.0550708342702946	-0.215090285245756	0.024638344682729	COL26A1	15828	biofsci
rs112672201	7	100878599	A	G	3.5356e-12	0.0370720541401274	0.220736068288711	0.0317391214989447	COL26A1	13904	biofsci
rs11772848	7	101044030	A	G	3.2094e-82	0.219801382018653	-0.231470116723295	0.0120511532970951	COL26A1	20076	biofsci
rs117742366	7	100919316	A	G	2.0704e-26	0.0581515628513605	0.255388604516501	0.0240160055403373	COL26A1	15828	biofsci
rs117888110	7	101012069	T	C	2.4797e-13	0.0179077795586241	-0.337218590301259	0.0460681134291337	COL26A1	13396	biofsci
rs118149823	7	100964292	T	C	4.4233e-28	0.96024981962482	0.316662348458281	0.0288218103794774	COL26A1	15769	biofsci
rs12056297	7	100932475	C	A	8.6811e-16	0.175061839442321	-0.118971517616805	0.0147899103214536	COL26A1	15828	biofsci
rs12113715	7	100939488	G	T	1.6769846438804e-308	0.457007952286282	-0.407617985248531	0.0101007549274575	COL26A1	19749	biofsci
rs13230231	7	100987706	T	C	6.4591e-10	0.0160319094184251	0.287257914076923	0.0464901380629113	COL26A1	14665	biofsci
rs138342800	7	100954856	G	A	1.2151e-08	0.0142104272539055	-0.300926986078168	0.0528164465877155	COL26A1	12795	biofsci
rs141031230	7	100972523	C	T	9.7898e-10	0.0173602853745541	0.295386094802228	0.0483209708493748	COL26A1	12553	biofsci
rs142202099	7	100900621	A	G	2.6803e-22	0.108800867309405	0.158261198473431	0.0162950926127377	COL26A1	19420	biofsci
rs142309161	7	100948025	T	C	3.2673e-20	0.0196956132497762	0.657125827112671	0.0713491668960554	COL26A1	5087	biofsci
rs148233023	7	101061998	T	C	3.4838e-08	0.0200633040637125	0.235364689681794	0.0426740924831914	COL26A1	13965	biofsci
rs150221731	7	100838278	T	C	1.8783e-09	0.0188051497179228	-0.414744860752711	0.0690343987404225	COL26A1	5686	biofsci
rs2227665	7	100774596	G	A	2.3103e-08	0.0219227234936332	-0.209267247036336	0.0374561029239906	COL26A1	16621	biofsci
rs34594733	7	100894199	A	C	1.034e-14	0.896945251567518	0.128015161565119	0.0165499038881358	COL26A1	19749	biofsci
rs35363652	7	101146427	T	C	9.3351e-15	0.0354728246553692	-0.229981582581865	0.0296830860725957	COL26A1	16586	biofsci
rs4729709	7	101095979	C	T	3.435e-23	0.124548122315315	0.162407866831734	0.0163729161162313	COL26A1	17106	biofsci
rs58559992	7	101083841	A	G	8.1044e-38	0.068804752415686	-0.252721643755102	0.0196601691046017	COL26A1	20190	biofsci
rs62463417	7	101076179	T	C	1.0404e-11	0.0144721233689205	-0.498824179530485	0.0733489463629457	COL26A1	6516	biofsci
rs62464345	7	101131801	C	T	5.9699e-09	0.172105687003873	-0.0777023500433691	0.0133566566469049	COL26A1	19670	biofsci
rs62465623	7	101015649	A	G	1.1835e-48	0.0619434319199003	-0.346043424713879	0.0236066925930593	COL26A1	15441	biofsci
rs6944691	7	101029430	G	A	1.4244e-76	0.166409861325116	-0.2473777542735	0.0133574022685598	COL26A1	20202	biofsci
rs6947345	7	101071933	T	C	1.2968e-11	0.0196494733774614	-0.254747261569963	0.037634401177421	COL26A1	18326	biofsci
rs6964126	7	101098247	C	A	4.725e-26	0.386049671623764	-0.108185094971393	0.0102480031611576	COL26A1	20087	biofsci
rs73173756	7	101014050	T	C	9.0816e-40	0.046890327643712	0.373331369006372	0.0282880370529549	COL26A1	13981	biofsci
rs73179295	7	101063160	T	G	3.2745e-13	0.0331344451508779	0.242812462239544	0.033340994718929	COL26A1	14040	biofsci
rs73185924	7	100857723	T	C	2.588e-09	0.0328392246294185	-0.189694245820995	0.0318508732510023	COL26A1	15518	biofsci
rs73187927	7	100922196	A	G	2.9705e-14	0.890600404767259	0.136841910356465	0.0180062252926385	COL26A1	15828	biofsci
rs74996881	7	100663290	T	C	7.6497e-09	0.108747440130397	0.0991157652155892	0.0171596345658124	COL26A1	17520	biofsci
rs7802494	7	101106577	A	G	2.2286e-19	0.166704263478457	-0.120181713209613	0.0133515951262166	COL26A1	20191	biofsci
rs868606	7	100922977	C	T	2.1386e-08	0.0554769642515771	-0.123103985612596	0.0219816769838394	COL26A1	19748	biofsci
