## Supplementary material for "Multi-level Regulatory Roles of Lactate Metabolism Gene Network in Oral Cancer: Machine Learning Insights": COL27A1.csv

SNP	CHR	BP	effect_allele	other_allele	P	EAF	BETA	SE	gene	samplesize	source
rs1249756	9	117073006	C	T	3.7139e-10	0.436883430642239	-0.0565567510397382	0.00902669396532411	COL27A1	24943	biofsci
rs13295426	9	116940418	C	A	3.1059e-10	0.0810252170318313	-0.0916181538196396	0.0145580464652312	COL27A1	31684	biofsci
rs1469599	9	116916904	G	T	1.1827e-08	0.075526534309655	-0.085881581195503	0.0150611310012807	COL27A1	31569	biofsci
rs2808792	9	116918835	T	G	3.6092e-29	0.302744328262429	0.0971148274790585	0.00866245896700191	COL27A1	31566	biofsci
rs56294298	9	117133524	A	G	2.3769e-14	0.087678203626671	-0.110415060150687	0.014474209552552	COL27A1	29836	biofsci
rs74551598	9	117177566	C	A	2.0093e-08	0.294449485186792	-0.0499054135109373	0.00889421021403266	COL27A1	30424	biofsci
