## Supplementary material for "Multi-level Regulatory Roles of Lactate Metabolism Gene Network in Oral Cancer: Machine Learning Insights": COLEC11.csv

SNP	CHR	BP	effect_allele	other_allele	P	EAF	BETA	SE	gene	samplesize	source
rs10197283	2	3586529	C	T	4.0107e-13	0.450900071404412	-0.059924996626235	0.00825959265440442	COLEC11	29602	biofsci
rs12477923	2	3644763	C	T	8.3553e-14	0.309021221962087	-0.0665178347916467	0.00891134381754015	COLEC11	29487	biofsci
rs13386282	2	3654684	T	C	2.1342e-30	0.186534041372751	0.123069576349762	0.0107403676146965	COLEC11	28565	biofsci
rs13432324	2	3646139	C	T	7.8204e-12	0.168245814307458	0.0755889784952014	0.0110479513724552	COLEC11	29273	biofsci
rs2071639	2	3628383	A	C	7.6256e-74	0.114641662595362	0.234507382391597	0.0129001184018437	COLEC11	29602	biofsci
rs58526347	2	3659880	C	T	3.2609e-18	0.0397036181678214	0.18513654109352	0.0212746823899152	COLEC11	28974	biofsci
