## Supplementary material for "Multi-level Regulatory Roles of Lactate Metabolism Gene Network in Oral Cancer: Machine Learning Insights": COLEC12.csv

SNP	CHR	BP	effect_allele	other_allele	P	EAF	BETA	SE	gene	samplesize	source
rs11081136	18	474827	C	G	5.0272e-103	0.768386850152905	0.204404443414593	0.00948402474954615	COLEC12	31235	biofsci
rs114276788	18	461658	A	G	6.7109e-13	0.977478720956982	-0.209131393033433	0.0291062605994952	COLEC12	26810	biofsci
rs117716533	18	396760	T	C	1.2492e-09	0.0146244763614602	-0.26343987298797	0.0433738697973179	COLEC12	18443	biofsci
rs11873935	18	819785	C	G	1.5546e-09	0.0332900168170005	-0.134666757149617	0.0223013591371396	COLEC12	31239	biofsci
rs12605749	18	401869	A	G	1.2144e-19	0.0934082453305273	0.12378648543487	0.0136510642414308	COLEC12	31684	biofsci
rs1274283	18	368646	T	C	3.7589e-23	0.5157911772866	0.0858133262997775	0.00865900389491513	COLEC12	26701	biofsci
rs16944492	18	435867	C	T	6.0021e-12	0.0667688182340548	-0.110361105795288	0.0160422574345564	COLEC12	31180	biofsci
rs2155545	18	468198	G	C	1.7659e-120	0.774654431408991	-0.224699900133438	0.00962749257193577	COLEC12	30902	biofsci
rs2305027	18	334742	T	C	9.0333e-22	0.528464668596917	0.0775944243296848	0.00809329067323961	COLEC12	30633	biofsci
rs4797188	18	504592	G	T	1.9914e-10	0.182762557077626	-0.0657366432066136	0.0103327009127025	COLEC12	31355	biofsci
rs4798145	18	407958	T	C	9.5248e-21	0.458660603555188	0.0744709911861124	0.00797231524708949	COLEC12	31684	biofsci
rs55780358	18	394506	C	T	2.2204e-77	0.460502085760457	-0.148396842703723	0.00796992645941495	COLEC12	31684	biofsci
rs62089604	18	313062	C	T	1.5184e-09	0.294979159496769	0.0530217461868348	0.00877465762864244	COLEC12	31226	biofsci
rs7230127	18	497568	A	C	1.5368e-08	0.421539394551979	0.0513780810621599	0.00908157122744722	COLEC12	24862	biofsci
rs7240974	18	812422	G	A	8.2687e-18	0.673879263460493	-0.0738559972586496	0.00859230271983917	COLEC12	30817	biofsci
rs72853184	18	475700	T	C	2.6832e-19	0.0222041584666724	-0.255523064979779	0.0284518327762005	COLEC12	28449	biofsci
rs72856625	18	480564	T	C	8.4114e-09	0.0636299405677237	0.0977547801352302	0.0169713159956997	COLEC12	29136	biofsci
rs72861804	18	393838	T	C	1.6466e-102	0.0343817517035067	0.488696354752168	0.0227327063496764	COLEC12	29143	biofsci
rs78928382	18	370039	G	A	5.3539e-13	0.0564402510353072	0.130980668000818	0.0181509198748397	COLEC12	28498	biofsci
rs79058511	18	487336	A	G	1.368e-09	0.0192474600500332	-0.19856622242045	0.0327721113088711	COLEC12	24662	biofsci
rs80058239	18	466318	G	A	1.4356e-18	0.034610700966588	0.192134389427388	0.0218468593713629	COLEC12	31353	biofsci
rs899726	18	438391	T	C	4.4194e-17	0.126442181216881	-0.100418679560108	0.0119528971528006	COLEC12	31684	biofsci
