## Supplementary material for "Multi-level Regulatory Roles of Lactate Metabolism Gene Network in Oral Cancer: Machine Learning Insights": COLQ.csv

SNP	CHR	BP	effect_allele	other_allele	P	EAF	BETA	SE	gene	samplesize	source
rs111971266	3	15541116	C	T	1.3494e-47	0.0216738286953982	0.414478807081874	0.0285991435054803	COLQ	28830	biofsci
rs11708285	3	15409060	T	C	3.4404e-74	0.0405585106382979	0.384061933400162	0.0210764795552791	COLQ	28925	biofsci
rs12495710	3	15559228	T	C	2.2916e-20	0.847569260964747	-0.102739337160863	0.0111098379212837	COLQ	31355	biofsci
rs138366109	3	15637174	C	T	2.3416e-21	0.0208316462871488	0.273250487536979	0.0287971595498882	COLQ	29559	biofsci
rs142246692	3	15627663	C	T	7.3541e-19	0.014135601701276	0.367943114734111	0.0414836198626896	COLQ	20849	biofsci
rs147246231	3	15703540	C	T	1.2929e-10	0.0135298563869992	0.290799860434396	0.045238851361117	COLQ	18305	biofsci
rs149139859	3	15524229	C	T	1.9359e-29	0.237132283524036	0.105796533005525	0.00939078049046023	COLQ	31342	biofsci
rs17041810	3	16090103	C	T	1.566e-10	0.224981496630439	-0.0620111360703154	0.00969120853772101	COLQ	30532	biofsci
rs17480974	3	15282228	G	T	2.5361e-19	0.0400791887196477	0.188277478615924	0.0209495147115813	COLQ	29612	biofsci
rs17485390	3	15612213	C	T	7.6798e-87	0.254451858913251	-0.181874996476153	0.00920792813265256	COLQ	31086	biofsci
rs17851238	3	16254172	A	G	1.241e-08	0.107755649176561	0.0737867153187752	0.012958223335811	COLQ	30971	biofsci
rs2291853	3	15301363	G	A	3.1265e-08	0.578206621819685	-0.0446675594375662	0.00807133218365519	COLQ	31470	biofsci
rs2657583	3	16183805	A	G	4.799e-08	0.13788547918318	-0.063223429435135	0.0115823525144057	COLQ	31354	biofsci
rs28760871	3	15592746	C	T	6.6301e-28	0.108108108108108	-0.145538134411254	0.01329103244822	COLQ	29355	biofsci
rs55770913	3	15581248	G	C	5.2209e-164	0.143086090921403	0.372109541905408	0.013634181746765	COLQ	21937	biofsci
rs57223949	3	15367840	T	C	4.7426e-11	0.123477929984779	0.080130141943324	0.012179869270444	COLQ	31141	biofsci
rs6770418	3	15404794	A	G	2.517e-24	0.1418375438994	0.116507137534764	0.0114483076738036	COLQ	31342	biofsci
rs6784108	3	15739777	A	C	9.3376e-20	0.775021708762789	-0.0870006288891535	0.00956429234523037	COLQ	31348	biofsci
rs7340679	3	15346700	C	T	1.1806e-10	0.18767518060874	-0.067138444238787	0.0104224729867561	COLQ	30192	biofsci
rs74386831	3	15662467	A	G	1.3972e-10	0.0148989776636465	0.26067534088809	0.0406276831906876	COLQ	20639	biofsci
rs75697201	3	15503944	A	G	3.2283e-10	0.0442767055226448	0.122698559356097	0.0195149917861274	COLQ	31026	biofsci
rs76121506	3	15994719	A	T	3.6985e-27	0.152323149663575	0.129605805334735	0.0120076531773213	COLQ	26857	biofsci
rs7653290	3	16028753	G	A	3.1285e-38	0.424152638333208	-0.104459553692635	0.00808010161607631	COLQ	31355	biofsci
rs77389857	3	15707596	T	C	5.968e-29	0.0278991067563845	0.275555174033269	0.0246773930517063	COLQ	30274	biofsci
rs9883674	3	15542773	T	C	3.985e-282	0.211611052393175	0.350922272265814	0.00977700897304219	COLQ	31353	biofsci
