## Supplementary material for "Multi-level Regulatory Roles of Lactate Metabolism Gene Network in Oral Cancer: Machine Learning Insights": COMMD1.csv

SNP	CHR	BP	effect_allele	other_allele	P	EAF	BETA	SE	gene	samplesize	source
rs10779949	2	62549445	C	A	2.5861e-11	0.11039532038538	-0.0930323718782156	0.0139516469029447	COMMD1	26156	biofsci
rs12713458	2	62632629	G	C	1.6966e-08	0.586086885313025	-0.0518136761610135	0.00918649625208566	COMMD1	24423	biofsci
rs1562747	2	62430496	C	T	5.7731e-09	0.712570729469338	-0.0562576463315754	0.00966095039352511	COMMD1	26156	biofsci
rs1966819	2	62359106	T	C	1.0275e-19	0.189312141347025	-0.100765601708881	0.0110903269581308	COMMD1	26488	biofsci
rs4672491	2	62511587	G	T	3.7777e-17	0.533298486080458	-0.0742547745263092	0.00881948529898914	COMMD1	25827	biofsci
rs59235345	2	62044078	G	A	1.0741e-11	0.163550865924991	-0.080336146313119	0.0118207448740648	COMMD1	26157	biofsci
rs62148373	2	62416482	A	G	4.7775e-08	0.0203531356005915	-0.180286936709959	0.0330238193010018	COMMD1	22994	biofsci
rs62149897	2	62117270	G	A	1.0697e-11	0.0662058023572076	0.130142611244839	0.0191473482388793	COMMD1	22060	biofsci
rs66851446	2	62373350	G	A	8.823e-26	0.307775377969762	0.101711957090856	0.00968851394437675	COMMD1	25002	biofsci
rs6731963	2	62642303	C	T	1.7058e-24	0.305993150684931	-0.0966833530115749	0.00946530451922021	COMMD1	26280	biofsci
