## Supplementary material for "Multi-level Regulatory Roles of Lactate Metabolism Gene Network in Oral Cancer: Machine Learning Insights": COMMD2.csv

SNP	CHR	BP	effect_allele	other_allele	P	EAF	BETA	SE	gene	samplesize	source
rs113929005	3	149803480	A	G	6.1867e-10	0.124881119514515	0.080290850414656	0.0129798652421119	COMMD2	27156	biofsci
rs116432918	3	149256019	C	T	1.5067e-08	0.0154131743263768	0.214952744225153	0.0379708080242277	COMMD2	22852	biofsci
rs11721274	3	149810189	C	T	2.0634e-08	0.443947536547785	0.0448287216686957	0.00799542014494823	COMMD2	31684	biofsci
rs13066347	3	149868338	A	G	4.4401e-37	0.843492803186892	-0.139097514998924	0.0109334482242791	COMMD2	31684	biofsci
rs13066445	3	149449003	G	A	5.1133e-97	0.543589861117477	-0.180947311243657	0.00865685484033533	COMMD2	26892	biofsci
rs13078255	3	149417514	C	T	1.6769846438804e-308	0.915358194308145	-0.59020389764002	0.0142977135834654	COMMD2	31569	biofsci
rs13095267	3	149996703	G	A	2.3427e-17	0.110346555645503	-0.108608168268396	0.0128145182844935	COMMD2	31016	biofsci
rs13319447	3	149476779	A	G	1.6331e-28	0.108233369683751	0.148252087469443	0.0133845010535411	COMMD2	28917	biofsci
rs144593494	3	149309376	T	C	1.2395e-08	0.0301262812163769	-0.156224604145326	0.0274357423598268	COMMD2	22734	biofsci
rs146436603	3	149970287	T	C	2.0719e-19	0.0269280392891331	-0.230693292157216	0.0256064125735045	COMMD2	29102	biofsci
rs4681533	3	149378070	A	G	6.9825e-14	0.547277237025067	-0.0597616496325423	0.00798077637249837	COMMD2	31684	biofsci
rs57258810	3	149434695	G	A	3.0167e-14	0.0245585969901647	-0.234264457875861	0.0308344136723739	COMMD2	21953	biofsci
rs62284032	3	150336101	T	C	4.4498e-08	0.029053480475382	-0.136137516155839	0.024879386713178	COMMD2	28635	biofsci
rs6440644	3	149723269	C	T	3.8095e-134	0.96839289126696	-0.563637709243098	0.0228671114248023	COMMD2	31240	biofsci
rs7642197	3	149248800	C	T	2.6323e-11	0.219428398837165	-0.0641065245797312	0.00961722892672016	COMMD2	31562	biofsci
rs78908703	3	149787514	T	C	7.4324e-91	0.024847077733625	-0.55399967249591	0.0274072739391256	COMMD2	27472	biofsci
rs899649	3	149785760	A	G	2.1885e-08	0.207528765378031	0.0561596851270167	0.0100347869430924	COMMD2	30192	biofsci
rs9865665	3	149499021	A	G	4.5063e-41	0.819400067661542	-0.138613925526817	0.0103275982570626	COMMD2	31678	biofsci
rs9878259	3	149488932	T	C	1.5607e-48	0.727900656752472	-0.130915157008324	0.00894241430950723	COMMD2	31569	biofsci
