## Supplementary material for "Multi-level Regulatory Roles of Lactate Metabolism Gene Network in Oral Cancer: Machine Learning Insights": COMMD4.csv

SNP	CHR	BP	effect_allele	other_allele	P	EAF	BETA	SE	gene	samplesize	source
rs117005820	15	75989009	A	G	2.2669e-23	0.019043588658485	-1.06007118615406	0.106427507269119	COMMD4	2363	biofsci
rs148309049	15	76078290	T	G	3.9591e-11	0.0560942825596467	0.12664494476229	0.0191717800663492	COMMD4	25692	biofsci
rs148377677	15	76269144	A	G	2.8874e-11	0.0268054110301769	-0.171351925774444	0.0257590724394468	COMMD4	28886	biofsci
rs3184088	15	74890354	A	G	8.1179e-11	0.0345078176613081	-0.151620551498499	0.0233327000551689	COMMD4	27566	biofsci
rs34071579	15	76383846	A	G	3.4924e-09	0.279480597916352	0.0525643977381834	0.00889911418189233	COMMD4	31353	biofsci
rs34234047	15	75631587	T	A	2.1756e-14	0.101018480114291	0.109998947143225	0.0143977679506839	COMMD4	26560	biofsci
rs4310817	15	75627638	G	C	4.683e-44	0.261732170498735	0.126484360276893	0.00908541056601516	COMMD4	31348	biofsci
rs4886457	15	76031587	T	G	6.0547e-10	0.270400531826492	-0.0579285621568848	0.00935992279154708	COMMD4	28929	biofsci
rs56258187	15	75655962	T	C	8.5734e-112	0.0286970224765696	-0.731596124531062	0.0325622729855909	COMMD4	16918	biofsci
rs8040622	15	75592798	A	G	1.4515e-08	0.268314434959868	-0.0795542051914826	0.0140379038999634	COMMD4	12924	biofsci
