## Supplementary material for "Multi-level Regulatory Roles of Lactate Metabolism Gene Network in Oral Cancer: Machine Learning Insights": COMMD5.csv

SNP	CHR	BP	effect_allele	other_allele	P	EAF	BETA	SE	gene	samplesize	source
rs10095312	8	146298576	G	C	5.7346e-26	0.193332677746091	-0.13301688783018	0.0126219943853661	COMMD5	20124	biofsci
rs111470088	8	145962915	A	C	2.1724e-19	0.967495034636438	0.224818260003929	0.0249678775700419	COMMD5	25504	biofsci
rs112768485	8	146096755	G	A	1.0609e-22	0.0598605801664043	-0.177561517963284	0.0181078053767448	COMMD5	27096	biofsci
rs113667766	8	145858532	T	G	5.5168e-12	0.0552654777242829	0.151482364343253	0.0219800871097904	COMMD5	19822	biofsci
rs1209884	8	146075550	G	C	6.8639e-117	0.0211415525114155	0.690589107487568	0.0300472996809684	COMMD5	26761	biofsci
rs12542335	8	146119219	T	C	3.2164e-22	0.098195149464185	-0.129869774734293	0.0133977525671378	COMMD5	31456	biofsci
rs13249442	8	146027174	C	T	2.9277e-09	0.0606030201173933	-0.111711349824046	0.0188208827940436	COMMD5	24794	biofsci
rs1735162	8	146060167	C	G	8.1012e-184	0.611735722284435	0.254429446962889	0.00879967651660606	COMMD5	27186	biofsci
rs2956169	8	146175432	C	T	4.905e-21	0.0704241009393586	0.172055844110066	0.0182818361023521	COMMD5	22852	biofsci
rs2975299	8	146141153	C	G	3.9249e-21	0.203130901125463	-0.0936645454678747	0.00992798116126884	COMMD5	31339	biofsci
rs6599536	8	145933686	G	C	4.6111e-10	0.42979784520501	0.0504525736552945	0.00809585738784231	COMMD5	31128	biofsci
rs71520596	8	145997876	A	G	2.6231e-09	0.0356436110064078	0.140596398062759	0.0236145651622088	COMMD5	26085	biofsci
rs72699306	8	146003327	C	T	3.1226e-13	0.05725312325933	-0.128094763595071	0.0175737088208357	COMMD5	29995	biofsci
rs76796475	8	146056167	A	G	2.3744e-29	0.0591808646955531	-0.209308562878741	0.0186090100979525	COMMD5	25932	biofsci
