## Supplementary material for "Multi-level Regulatory Roles of Lactate Metabolism Gene Network in Oral Cancer: Machine Learning Insights": COMMD6.csv

SNP	CHR	BP	effect_allele	other_allele	P	EAF	BETA	SE	gene	samplesize	source
rs1050235	13	76100639	G	A	9.6567e-50	0.142503963161471	-0.168811402132279	0.0113847908747271	COMMD6	31569	biofsci
rs148420500	13	76034172	A	G	1.5362e-15	0.0304998762682504	-0.191488820882714	0.0240144497526573	COMMD6	29321	biofsci
rs1951832	13	76213643	C	G	7.3113e-10	0.483108745706413	-0.0490511993182112	0.00796414991365664	COMMD6	31568	biofsci
rs7328246	13	75983538	C	T	5.0844e-12	0.199212058924289	-0.0690274019836712	0.00999947878252832	COMMD6	31346	biofsci
rs79041893	13	76392407	A	G	3.0268e-10	0.0385668828291779	-0.133728033710826	0.0212357730631899	COMMD6	29902	biofsci
rs8192746	13	76140069	C	T	1.2803e-16	0.520063417764524	-0.0659232929761896	0.00796627227728174	COMMD6	31566	biofsci
