## Supplementary material for "Multi-level Regulatory Roles of Lactate Metabolism Gene Network in Oral Cancer: Machine Learning Insights": COMMD7.csv

SNP	CHR	BP	effect_allele	other_allele	P	EAF	BETA	SE	gene	samplesize	source
rs115946731	20	31321758	T	C	8.6823e-21	0.0227305286280502	0.3065719503041	0.0327849374723666	COMMD7	20941	biofsci
rs11698849	20	31449508	T	C	1.2951e-09	0.0882929365650748	-0.0956412847185703	0.0157618426009938	COMMD7	25002	biofsci
rs117909903	20	31477841	T	C	1.3379e-10	0.0148152898922524	0.301058810313713	0.0468727226507828	COMMD7	15592	biofsci
rs117960856	20	31323650	G	A	5.799e-10	0.0507758039127502	-0.133824923036761	0.0215999940339533	COMMD7	22235	biofsci
rs13038397	20	31329949	T	C	2.0296e-150	0.177759979766471	0.313688526357399	0.0120083654457804	COMMD7	23723	biofsci
rs143404186	20	31502061	C	T	2.9225e-12	0.0175150393336418	0.255998751354548	0.036668158899169	COMMD7	21610	biofsci
rs28595020	20	31302178	A	G	6.6662e-64	0.412481299422954	0.158490478015264	0.00939097097306167	COMMD7	23395	biofsci
rs34111982	20	31479009	A	G	1.9566e-28	0.421403723383921	-0.0979265404463763	0.00885395747331661	COMMD7	26159	biofsci
rs6057610	20	31241389	C	T	2.1007e-22	0.50462249614792	0.0844198257545842	0.00867000367203288	COMMD7	26609	biofsci
rs6119271	20	31184166	T	C	3.3478e-11	0.0727283153025727	0.111624338876981	0.0168352345072667	COMMD7	26159	biofsci
rs6141764	20	31203417	T	C	5.9546e-29	0.158736226669665	0.144903670144064	0.0129766417538229	COMMD7	22235	biofsci
rs62206995	20	31323187	T	C	2.0831e-16	0.0193705781898024	0.29448362238801	0.035837465607264	COMMD7	20495	biofsci
rs62207020	20	31366700	A	C	3.1624e-08	0.0130146710837672	-0.53092170485055	0.0959728316794197	COMMD7	4226	biofsci
rs62207503	20	31597323	T	C	1.5245e-13	0.0437607490922989	0.15781757146257	0.02136972708055	COMMD7	26165	biofsci
rs750396	20	31218729	G	T	3.4957e-12	0.301422235815874	0.0662800181552127	0.00952805631660691	COMMD7	26156	biofsci
