## Supplementary material for "Multi-level Regulatory Roles of Lactate Metabolism Gene Network in Oral Cancer: Machine Learning Insights": COMMD8.csv

SNP	CHR	BP	effect_allele	other_allele	P	EAF	BETA	SE	gene	samplesize	source
rs28589873	4	47426700	C	G	1.4913e-16	0.120696814132568	-0.100936615108885	0.0122243690334122	COMMD8	31527	biofsci
rs6846979	4	47757815	G	A	2.566e-09	0.224929498025945	-0.0567252587288315	0.00952229419160859	COMMD8	31630	biofsci
rs6858440	4	47917474	G	A	2.9602e-43	0.331949037883343	0.116398636433622	0.00844122881028202	COMMD8	31643	biofsci
