## Supplementary material for "Multi-level Regulatory Roles of Lactate Metabolism Gene Network in Oral Cancer: Machine Learning Insights": COMMD9.csv

SNP	CHR	BP	effect_allele	other_allele	P	EAF	BETA	SE	gene	samplesize	source
rs12793356	11	36312048	G	C	5.6569e-21	0.772166232589741	0.0891566812072984	0.00948848815036753	COMMD9	31568	biofsci
rs76494129	11	36307417	C	G	3.1647e-14	0.0721916050128341	-0.116737934277991	0.0153778581109944	COMMD9	31567	biofsci
