## Supplementary material for "Multi-level Regulatory Roles of Lactate Metabolism Gene Network in Oral Cancer: Machine Learning Insights": COMMD10.csv

SNP	CHR	BP	effect_allele	other_allele	P	EAF	BETA	SE	gene	samplesize	source
rs10066347	5	115844707	T	C	2.1214e-22	0.0278137128072445	0.263872329433306	0.0271027454224842	COMMD10	25173	biofsci
rs10068479	5	115449075	A	G	1.5765e-179	0.331717078426845	0.243617974999991	0.0085269360946991	COMMD10	31021	biofsci
rs10478279	5	115457090	T	C	6.3618e-20	0.100157409489544	-0.130335889490928	0.0142632212533435	COMMD10	27270	biofsci
rs11241389	5	115750633	C	T	3.0796e-65	0.248688233739761	0.157154089327433	0.00921324992832628	COMMD10	31526	biofsci
rs139794028	5	115461871	G	A	6.4059e-09	0.0274217149546386	-0.168867130775986	0.0290864376002869	COMMD10	22160	biofsci
rs141540067	5	115532874	G	T	2.035e-16	0.0146210873146623	-0.345858775055382	0.0420757886416358	COMMD10	19603	biofsci
rs142277584	5	115705674	C	T	1.438e-08	0.0142768877708637	0.203047062883186	0.0358177182316121	COMMD10	27694	biofsci
rs146165033	5	115308905	A	G	4.0095e-09	0.0132938187976291	0.279895538386033	0.047569730686455	COMMD10	16845	biofsci
rs154602	5	115828291	C	G	1.4207e-66	0.199338533302745	0.172746090838026	0.010022225816331	COMMD10	31189	biofsci
rs17139607	5	115707792	G	A	6.7311e-33	0.0612423780487805	0.199098749308559	0.0166650274383372	COMMD10	31315	biofsci
rs184701764	5	115538497	T	G	1.544e-17	0.0352172361495227	-0.197342558789549	0.0231524894163909	COMMD10	27453	biofsci
rs189386593	5	115378398	T	G	5.9973e-32	0.0586731512657439	0.207521595830574	0.0176403940692429	COMMD10	29092	biofsci
rs190721575	5	116034153	C	T	2.2041e-09	0.0156295904577237	0.229429057858238	0.0383525948844449	COMMD10	22094	biofsci
rs2136214	5	115434520	T	C	1.4637e-29	0.0255430410297667	0.305433931554956	0.0270522945445247	COMMD10	27449	biofsci
rs26331	5	115718845	T	C	2.2229e-25	0.157070915855538	-0.113725839614722	0.0109243575703603	COMMD10	31644	biofsci
rs2662462	5	115376703	C	T	6.0955e-12	0.678493068714471	0.0657354640195479	0.00955818536358913	COMMD10	25089	biofsci
rs62384678	5	115422688	A	T	1.6769846438804e-308	0.0897285870673059	0.533004823855644	0.0139347666367489	COMMD10	31526	biofsci
rs7716476	5	115376464	A	G	8.4391e-34	0.0840566674162357	0.187012619631737	0.0154319940282821	COMMD10	27270	biofsci
rs7717144	5	115341028	G	A	4.3536e-12	0.643936262166936	0.0574900374181565	0.00830145082785677	COMMD10	31644	biofsci
rs7721184	5	115845450	C	T	1.3485e-10	0.317881168025856	0.0548193232886856	0.00853644200826647	COMMD10	31644	biofsci
rs78893123	5	115694829	T	C	5.2378e-23	0.0796574885109392	-0.147708680153572	0.0149551150325583	COMMD10	30494	biofsci
rs80017788	5	115144452	T	C	1.7405e-08	0.0820204955643928	0.0822415902794794	0.0145921913199928	COMMD10	31187	biofsci
