## Supplementary material for "Multi-level Regulatory Roles of Lactate Metabolism Gene Network in Oral Cancer: Machine Learning Insights": COMT.csv

SNP	CHR	BP	effect_allele	other_allele	P	EAF	BETA	SE	gene	samplesize	source
rs10212039	22	19911586	C	T	1.8359e-26	0.237561466682154	-0.100613235642081	0.0094515120093639	COMT	30902	biofsci
rs112258831	22	19908354	G	A	2.3733e-30	0.168525186819995	0.123030753953878	0.0107457009558556	COMT	30902	biofsci
rs11704078	22	20069725	A	G	1.4725e-10	0.171636794396374	0.0767919608659411	0.0119830161765716	COMT	24491	biofsci
rs11704299	22	19940643	C	T	8.7952e-16	0.0215571188123085	0.232997197556542	0.0289696620028525	COMT	28246	biofsci
rs13056751	22	19908064	T	C	3.0201e-28	0.104309257064199	0.144278404617764	0.0130909886961278	COMT	31228	biofsci
rs149723481	22	20176705	T	C	1.5767e-08	0.117355371900826	-0.0794521593779983	0.0140551149636467	COMT	24435	biofsci
rs34970138	22	19877049	A	G	2.0924e-10	0.153659389324839	-0.0709761161500216	0.0111696015595527	COMT	30817	biofsci
rs3747066	22	19837575	T	C	4.4055e-09	0.321719848160259	0.0499062495479418	0.00850423446730655	COMT	31682	biofsci
rs419135	22	20050401	C	T	4.0048e-13	0.357837181044957	-0.0679223877451873	0.0093617614358038	COMT	24827	biofsci
rs45616631	22	19930810	C	T	3.9776e-63	0.0386335450411515	-0.345698262007213	0.0206128592217049	COMT	31684	biofsci
rs56104268	22	19946897	C	A	3.2357e-87	0.141760451715203	0.228177203399952	0.0115265462067687	COMT	30932	biofsci
rs75690590	22	19791037	T	C	2.0788e-10	0.0266569732218587	0.161522776132022	0.0254150448645281	COMT	29834	biofsci
rs9332316	22	19930274	T	C	2.9446e-25	0.0167015188201629	0.375775815801459	0.036189357814386	COMT	23247	biofsci
rs9606269	22	20145258	T	C	1.1139e-08	0.140394925621083	0.0654512958253145	0.0114573566896535	COMT	31561	biofsci
rs9618717	22	19921978	G	A	4.2096e-270	0.445755162130535	0.281157923842646	0.00800711759985892	COMT	31566	biofsci
rs9798754	22	19766137	T	C	5.087e-16	0.641557285011809	0.0680233767102461	0.00838810983540861	COMT	30902	biofsci
