## Supplementary material for "Multi-level Regulatory Roles of Lactate Metabolism Gene Network in Oral Cancer: Machine Learning Insights": COMTD1.csv

SNP	CHR	BP	effect_allele	other_allele	P	EAF	BETA	SE	gene	samplesize	source
rs11001359	10	77035947	T	G	1.0356e-40	0.363907994136881	0.110314512315525	0.00825701247112855	COMTD1	31682	biofsci
rs116872521	10	76938469	T	C	5.5791e-11	0.0330759069200285	-0.164711336135212	0.0251295043306448	COMTD1	24757	biofsci
rs11817469	10	76885140	G	A	9.4424e-13	0.0664493578918431	-0.115968244623806	0.016246146735004	COMTD1	30538	biofsci
rs12254441	10	76617857	T	C	3.0327e-21	0.314050226366908	-0.0819764288858715	0.00866430220536828	COMTD1	30918	biofsci
rs2395129	10	76812741	A	G	2.2262e-51	0.0391952425084955	0.31221125789312	0.020704900020102	COMTD1	30971	biofsci
rs2657294	10	76953025	C	G	3.1113e-134	0.565550564342607	0.197973289711418	0.00802915583982585	COMTD1	31566	biofsci
rs4500431	10	76562511	T	A	1.419e-15	0.878860779140152	0.0985124668241562	0.0123388903698889	COMTD1	30847	biofsci
rs55964634	10	77138713	G	A	2.4323e-18	0.0271579695972975	0.228850046415664	0.0261983041699385	COMTD1	27573	biofsci
rs72803471	10	76806986	T	C	2.1785e-10	0.0669007263922518	-0.112013850799809	0.0176452561868605	COMTD1	25725	biofsci
rs72803490	10	76829990	C	T	2.1492e-47	0.0506501547987616	0.272416854908907	0.0188385582139681	COMTD1	29300	biofsci
rs72809407	10	77286550	G	A	1.263e-08	0.0195434973454287	0.170724899498946	0.0299985766370203	COMTD1	28996	biofsci
rs74149419	10	77044113	C	G	2.2317e-11	0.261608540353975	-0.0621487822128729	0.00928994188446358	COMTD1	29992	biofsci
rs76368925	10	76614182	G	T	1.2338e-27	0.0174456683536767	0.397855978222727	0.0365206515717576	COMTD1	21870	biofsci
rs79232706	10	76962774	A	C	2.4113e-290	0.0533841933180503	0.64351938924664	0.0176714335328797	COMTD1	31684	biofsci
