## Supplementary material for "Multi-level Regulatory Roles of Lactate Metabolism Gene Network in Oral Cancer: Machine Learning Insights": COPA.csv

SNP	CHR	BP	effect_allele	other_allele	P	EAF	BETA	SE	gene	samplesize	source
rs10908777	1	160339271	C	T	5.1683e-17	0.154695402732694	-0.0922556969987086	0.0110054871340628	COPA	31569	biofsci
rs112223146	1	160215750	A	G	2.4978e-09	0.0264513359802554	-0.170589362499961	0.028614694461212	COPA	23713	biofsci
rs113442137	1	160254955	A	G	1.4937e-22	0.0626647204314155	0.165323948635549	0.0169188207290053	COPA	29738	biofsci
rs12239946	1	160319055	C	T	1.8985e-15	0.172604612196305	0.0892660656817967	0.0112315440350533	COPA	27754	biofsci
rs16831628	1	160193057	A	G	7.3131e-12	0.0553662350158361	-0.122268020655821	0.0178459592567573	COPA	30018	biofsci
rs1891265	1	160141636	T	C	1.5333e-08	0.504021195835995	-0.0449519935018403	0.00794527696799765	COPA	31684	biofsci
rs3747622	1	160163449	C	G	3.8727e-14	0.147115765389185	-0.0905717471446606	0.0119721550183287	COPA	27802	biofsci
rs6673449	1	160043698	A	G	6.3186e-11	0.427358170082663	0.0525834722916564	0.00804496072513943	COPA	31568	biofsci
rs72706680	1	160299917	A	C	2.92e-23	0.920635259917921	-0.154041427862099	0.0155044566205448	COPA	28467	biofsci
rs7523769	1	160257980	T	A	3.1624e-135	0.443699984901102	0.198257793972104	0.00801067484896901	COPA	31567	biofsci
rs7529215	1	160136350	G	A	5.1929e-12	0.555154171108216	0.0563079548964937	0.00816033664190801	COPA	30404	biofsci
