## Supplementary material for "Multi-level Regulatory Roles of Lactate Metabolism Gene Network in Oral Cancer: Machine Learning Insights": COPB1.csv

SNP	CHR	BP	effect_allele	other_allele	P	EAF	BETA	SE	gene	samplesize	source
rs10734223	11	14308897	C	T	1.7428e-15	0.068964221286831	0.124767798850393	0.0156774978450936	COPB1	31683	biofsci
rs10741632	11	14129480	C	G	1.1856e-38	0.461493785573237	-0.104914037802779	0.00806888302860102	COPB1	30902	biofsci
rs10832218	11	14181174	C	T	3.1387e-23	0.379953951838152	0.0814059971944454	0.00819930675581618	COPB1	31569	biofsci
rs10832337	11	14981266	A	G	3.0482e-38	0.32168069764808	0.110169474963171	0.00852038847055873	COPB1	31564	biofsci
rs11022949	11	13768061	A	C	5.3584e-15	0.0315000218598347	-0.189323977855458	0.0242161110570929	COPB1	27948	biofsci
rs11023023	11	13956821	T	C	9.3124e-09	0.856801498700107	-0.0655981027147969	0.0114230666796916	COPB1	31231	biofsci
rs11023061	11	14067875	T	C	2.2259e-09	0.0685815656375028	0.0941707376055821	0.0157462984040769	COPB1	31569	biofsci
rs11023392	11	14971607	A	G	2.0622e-41	0.114101305956066	0.168732009236114	0.0125174899468173	COPB1	31569	biofsci
rs112389788	11	14382765	A	G	6.0842e-47	0.027306331730196	-0.359039349564317	0.0249526958164904	COPB1	30234	biofsci
rs112758380	11	14296329	A	G	7.6674e-24	0.0545987322090659	0.180437819907605	0.0179219129824796	COPB1	30158	biofsci
rs113990148	11	15036053	G	A	3.0216e-33	0.0282113451533061	-0.32530485549023	0.0270789511112967	COPB1	24872	biofsci
rs116005098	11	14168387	T	C	2.9476e-12	0.0170513107775039	0.255224615093032	0.0365630357992425	COPB1	22315	biofsci
rs117088421	11	14714551	G	A	1.9121e-13	0.0319400309622749	0.171847460683294	0.0233650302088804	COPB1	29621	biofsci
rs117186290	11	15174296	A	G	9.0305e-09	0.0300550084287108	-0.143240695409383	0.0249209602646897	COPB1	27617	biofsci
rs117309499	11	14522336	A	G	5.048e-13	0.0136805234287225	0.309367314217471	0.0428237471578128	COPB1	20206	biofsci
rs117413393	11	14155118	A	G	2.2891e-08	0.0230809623830437	-0.163137237793394	0.0291910742929167	COPB1	26023	biofsci
rs117939970	11	14979029	C	T	2.6398e-13	0.0348926054843365	0.166500452392964	0.0227717839070208	COPB1	28633	biofsci
rs118054219	11	14472071	T	C	6.0294e-28	0.0159407167365612	-0.383262784612403	0.0349736996160461	COPB1	26059	biofsci
rs11827259	11	13821641	A	G	1.4457e-12	0.327373810095192	0.061513099651828	0.00868878180290243	COPB1	30077	biofsci
rs12801550	11	13993754	C	T	3.7807e-08	0.130556086374928	-0.0653184690802471	0.0118743581079565	COPB1	31240	biofsci
rs12807052	11	14267467	A	G	6.807e-46	0.163113767952478	0.152927612619495	0.0107537981421225	COPB1	31673	biofsci
rs139202456	11	14316701	T	C	5.3246e-22	0.0321934749322759	0.220999988045513	0.0229207923796672	COPB1	30546	biofsci
rs141370464	11	14836376	T	C	1.8771e-34	0.0645851330782838	0.205436699431573	0.016782672937797	COPB1	29384	biofsci
rs145406568	11	14013737	C	A	4.5178e-10	0.0202785030461271	-0.18674117757633	0.0299509499071885	COPB1	28055	biofsci
rs149163999	11	14411520	T	C	7.4204e-19	0.0260146373918829	0.237049056946935	0.026729329305625	COPB1	27620	biofsci
rs149656172	11	14544723	A	G	2.7457e-16	0.0190251778155954	0.25318639519287	0.0309367540558248	COPB1	27992	biofsci
rs150014764	11	14565338	C	T	2.6531e-10	0.0182217446152409	0.205264326482768	0.0324893281759395	COPB1	26478	biofsci
rs150276002	11	14422316	A	G	6.782e-11	0.0217428522513268	0.187613255115967	0.028750345579865	COPB1	28439	biofsci
rs17475467	11	14485640	T	C	1.0752e-115	0.0578709733437527	-0.412967270925737	0.0180624525298508	COPB1	28109	biofsci
rs17554294	11	14001535	C	T	1.4462e-26	0.0973538182779057	0.143219650035107	0.0134257933006896	COPB1	31566	biofsci
rs1993116	11	14910234	A	G	1.8486e-278	0.401029726784171	-0.289011570031572	0.00810539309671315	COPB1	31684	biofsci
rs2350987	11	15333431	T	C	2.7257e-08	0.54207223119997	0.0443179755096287	0.0079732967831223	COPB1	31684	biofsci
rs2597205	11	14478527	T	C	1.6456e-132	0.747866797553424	0.224529860087934	0.00916605540900621	COPB1	31561	biofsci
rs2618517	11	14032098	T	A	5.2948e-59	0.398097467064286	-0.131688949813792	0.00813050335643192	COPB1	31566	biofsci
rs4756784	11	14270904	A	G	1.6769846438804e-308	0.345725885271784	-0.348545390733729	0.00835347470637774	COPB1	31677	biofsci
rs4757226	11	14134514	C	A	5.9962e-22	0.342579908675799	0.0810301114455194	0.00841451654712657	COPB1	31355	biofsci
rs55972332	11	14410145	T	C	4.7501e-45	0.0274860651102674	-0.352664249367023	0.0250398853577455	COPB1	29833	biofsci
rs58196463	11	14516383	A	G	4.1038e-78	0.125079878209225	0.224699437491332	0.012009590459184	COPB1	31678	biofsci
rs59623614	11	14623318	A	G	1.7005e-08	0.022202635776043	0.207666422628721	0.0368202877001278	COPB1	16988	biofsci
rs61883857	11	14291857	A	G	2.4253e-14	0.0158217362491716	0.283809766086185	0.0372165601550223	COPB1	23183	biofsci
rs61884818	11	14028483	G	A	4.5005e-10	0.0299427472940783	0.151913636849219	0.02436192197335	COPB1	29004	biofsci
rs7110118	11	14553094	A	G	1.4509e-120	0.0663223221650497	-0.379672293676406	0.0162616571943449	COPB1	30534	biofsci
rs7127495	11	14249149	G	A	6.267e-23	0.521405919661734	-0.0785511750387116	0.00796753948601889	COPB1	31563	biofsci
rs72861624	11	14204596	A	G	3.1016e-08	0.0170059263076527	0.193501390672227	0.0349545486961644	COPB1	24480	biofsci
rs72871487	11	13970894	T	G	1.3609e-17	0.259573828403924	-0.0773686605247255	0.00906136590711564	COPB1	31684	biofsci
rs73412306	11	13840522	G	A	4.9436e-14	0.0578701934102897	-0.129078160383657	0.017134344893162	COPB1	31237	biofsci
rs75154447	11	15134589	T	C	2.39e-12	0.109251259899208	0.0916170577363065	0.0130700397643703	COPB1	30077	biofsci
rs75293231	11	15284806	G	A	1.1988e-09	0.0453885115238133	-0.118186507282033	0.0194372915074721	COPB1	30544	biofsci
rs75691776	11	13573682	T	C	2.4047e-09	0.0344025261758351	-0.135624736275789	0.0227260860410518	COPB1	29143	biofsci
rs77689837	11	14530127	G	A	1.9173e-48	0.0381547664698213	-0.305865621324453	0.0209126017082335	COPB1	31153	biofsci
rs78702157	11	14676096	G	T	3.2322e-15	0.0194566656699842	0.239071096609752	0.0303320430117171	COPB1	28486	biofsci
rs78846936	11	13980031	T	C	2.7344e-09	0.0274037140277178	0.147373753365219	0.0247820261931154	COPB1	30546	biofsci
rs78854818	11	14588324	A	G	2.2296e-98	0.065476685229823	-0.352532342332764	0.0167465045690137	COPB1	29137	biofsci
rs7935884	11	15152637	G	A	1.635e-34	0.153525628829103	-0.135723563394566	0.0110774851369196	COPB1	31354	biofsci
rs79966935	11	14540827	T	C	4.5303e-76	0.0398812648923711	-0.386138405358025	0.0209202932861274	COPB1	29836	biofsci
rs80285647	11	14076011	T	C	4.7596e-24	0.0403424393997691	-0.206229232667336	0.0203896654934881	COPB1	31065	biofsci
rs998048	11	13940634	G	A	7.6419e-16	0.649573452591229	0.0671091935235186	0.00832630597445609	COPB1	31684	biofsci
