## Supplementary material for "Multi-level Regulatory Roles of Lactate Metabolism Gene Network in Oral Cancer: Machine Learning Insights": COPB2.csv

SNP	CHR	BP	effect_allele	other_allele	P	EAF	BETA	SE	gene	samplesize	source
rs10755092	3	139066902	A	T	1.3325e-25	0.214493641795618	0.102032447940627	0.00975537550464443	COPB2	31183	biofsci
rs116277134	3	139238670	T	C	1.9462e-11	0.115821865116677	-0.0878669892689404	0.0130949313366528	COPB2	28473	biofsci
rs295485	3	139233364	T	C	3.9831e-08	0.0768158308972341	-0.0882343500461475	0.0160677331911985	COPB2	27310	biofsci
rs72981002	3	139043759	A	G	5.4276e-14	0.0635296815870953	0.123373144225727	0.0164029494809115	COPB2	31236	biofsci
rs7375091	3	139090389	T	A	1.1422e-55	0.5746017966332	0.126522508980512	0.00804958098604213	COPB2	31569	biofsci
