## Supplementary material for "Multi-level Regulatory Roles of Lactate Metabolism Gene Network in Oral Cancer: Machine Learning Insights": COPE.csv

SNP	CHR	BP	effect_allele	other_allele	P	EAF	BETA	SE	gene	samplesize	source
rs4808873	19	19011774	G	C	6.5113e-60	0.362263429554578	-0.203531323898001	0.012467233306463	COPE	13924	biofsci
rs57870078	19	18950060	G	C	2.3829e-11	0.111491264956611	-0.125694310887378	0.0188156685908384	COPE	14257	biofsci
rs8105325	19	18928813	G	A	7.4967e-09	0.293073896614857	0.075177302122336	0.0130078039454504	COPE	14263	biofsci
