## Supplementary material for "Multi-level Regulatory Roles of Lactate Metabolism Gene Network in Oral Cancer: Machine Learning Insights": COPG1.csv

SNP	CHR	BP	effect_allele	other_allele	P	EAF	BETA	SE	gene	samplesize	source
rs116707050	3	128358280	G	A	7.8709e-09	0.0735417781515175	0.0984046702876494	0.0170503985666648	COPG1	25243	biofsci
rs34566348	3	128961764	T	G	2.1588e-10	0.135866313360116	-0.0873956209886329	0.0137641737126755	COPG1	22479	biofsci
rs34974988	3	129076751	A	G	4.5281e-21	0.130369532057275	0.142012189833796	0.0150759240996407	COPG1	19404	biofsci
rs35190648	3	128575503	A	G	2.6396e-08	0.0850189145371728	0.0892366839448874	0.0160385132631585	COPG1	24987	biofsci
rs62266910	3	129021795	T	C	3.3751e-11	0.179491792219474	-0.0836622434358636	0.0126202623900114	COPG1	21316	biofsci
rs62266947	3	129079236	A	G	9.7043e-10	0.203956191327671	-0.0823474460387726	0.0134684493284003	COPG1	16977	biofsci
rs6762578	3	128992047	G	A	3.472e-37	0.204167138489412	0.139768463931386	0.0109693733121472	COPG1	25574	biofsci
rs693476	3	128743450	G	A	1.2539e-09	0.297399376150926	-0.0586123440485316	0.00965114094095793	COPG1	25690	biofsci
