## Supplementary material for "Multi-level Regulatory Roles of Lactate Metabolism Gene Network in Oral Cancer: Machine Learning Insights": COPG2.csv

SNP	CHR	BP	effect_allele	other_allele	P	EAF	BETA	SE	gene	samplesize	source
rs10244142	7	130427388	T	C	1.1159e-13	0.329399546827795	0.0689411935073902	0.00928313384600959	COPG2	26266	biofsci
rs10755876	7	130386448	G	A	5.0801e-164	0.12852794167387	-0.354939806390758	0.0130046497268838	COPG2	26395	biofsci
rs117810108	7	130434431	G	T	5.0161e-10	0.0332228929333273	-0.166097973361959	0.0267107251643443	COPG2	21819	biofsci
rs117907108	7	130290814	A	G	2.8688e-54	0.0144114077669903	-0.716924062722706	0.0462173841363271	COPG2	16480	biofsci
rs13229221	7	129886699	A	G	2.4314e-09	0.0680107639910861	-0.109144887612193	0.0182944833409643	COPG2	23569	biofsci
rs141701046	7	130056309	T	C	5.9657e-25	0.0170211875052341	-0.366555828064253	0.0355334368700685	COPG2	23668	biofsci
rs142113595	7	130143281	A	G	5.9617e-43	0.0128001412429379	-0.819745801083702	0.0596677804042437	COPG2	11114	biofsci
rs150086729	7	130330431	A	G	1.2891e-38	0.0167789668384199	0.581507885128339	0.0447447992188686	COPG2	15138	biofsci
rs151333666	7	130488991	G	A	2.219e-08	0.985672832789264	-0.283497841921718	0.0506798194321882	COPG2	13785	biofsci
rs17133172	7	130028860	G	C	2.7452e-14	0.856547012418375	0.0946954546572252	0.0124437186634811	COPG2	26279	biofsci
rs1990786	7	130125501	T	C	1.6769846438804e-308	0.163036502963271	-0.516031137086023	0.0118086819945863	COPG2	26277	biofsci
rs34339293	7	130017077	T	C	4.1847e-12	0.109009927150568	0.0970078828034359	0.0139962318285148	COPG2	26279	biofsci
rs35023707	7	130435909	A	G	4.976e-19	0.0870194295163291	0.137627214277406	0.0154413506577439	COPG2	26395	biofsci
rs4067228	7	130404776	G	A	4.8585e-78	0.464409200240529	-0.163203799306663	0.00872700921376734	COPG2	26394	biofsci
rs55783991	7	129954360	A	G	1.471e-12	0.0462824603206656	-0.152025654865939	0.0214816525174423	COPG2	24547	biofsci
rs56234747	7	130367589	A	G	3.564e-08	0.0798502532481832	0.0958648477204478	0.0173945506823283	COPG2	22491	biofsci
rs56282081	7	130454853	A	G	8.3429e-13	0.894977168949772	-0.102216673984169	0.014285648756732	COPG2	26066	biofsci
rs56302910	7	130501266	A	G	2.2739e-10	0.0416093964763214	-0.145568418109524	0.0229548873467671	COPG2	23795	biofsci
rs62471576	7	130426815	A	G	5.2482e-27	0.0155395053622237	-0.643579773246851	0.0598055768173485	COPG2	9138	biofsci
rs6975516	7	130011491	T	C	4.0108e-12	0.305766398549904	-0.0656878403440829	0.00946960951808251	COPG2	26267	biofsci
rs73152866	7	130029996	C	T	7.42e-21	0.0140288108464363	-0.388389229256096	0.0414613535368131	COPG2	21028	biofsci
rs73472099	7	130378914	G	A	1.2623e-30	0.957252054270973	0.249623833365668	0.021698872858629	COPG2	25951	biofsci
rs7790884	7	129902739	T	A	9.8827e-12	0.101183823833768	0.103163313272572	0.0151525804198658	COPG2	23945	biofsci
rs79224473	7	130301455	T	C	7.4935e-49	0.0169634095051171	-0.67344548797066	0.0458450528244921	COPG2	14266	biofsci
