## Supplementary material for "Multi-level Regulatory Roles of Lactate Metabolism Gene Network in Oral Cancer: Machine Learning Insights": COPRS.csv

SNP	CHR	BP	effect_allele	other_allele	P	EAF	BETA	SE	gene	samplesize	source
rs150721891	17	29966435	T	C	3.2671e-11	0.0148841528986216	0.277146970258049	0.0417761218941603	COPRS	19539	biofsci
rs220460	17	30107225	C	T	4.4948e-10	0.77740739279656	-0.0678154706940524	0.0108753581304509	COPRS	24430	biofsci
rs34314670	17	30080257	T	C	2.889e-20	0.231914014055395	0.0964076396989853	0.0104528455398928	COPRS	25690	biofsci
rs34661822	17	30060170	T	C	1.4685e-08	0.244662456773418	-0.0581421288802607	0.0102633943301431	COPRS	25685	biofsci
rs7225299	17	30171107	A	G	3.1992e-53	0.0631764120998891	0.281009315868782	0.0182986895621993	COPRS	25230	biofsci
rs72813042	17	30812667	G	A	7.5151e-11	0.0342863730689417	-0.175548830936808	0.0269664404886109	COPRS	20766	biofsci
rs757289	17	30124080	G	A	7.3175e-11	0.393853383458647	-0.0588261814196055	0.00903073095173557	COPRS	25681	biofsci
rs79259230	17	30130950	T	G	1.4343e-10	0.0199541376674579	0.209560028482559	0.032681455425994	COPRS	23938	biofsci
rs9889253	17	30593336	T	C	3.4561e-10	0.27628601020369	-0.0625870450912205	0.00997132969414191	COPRS	25150	biofsci
rs9906443	17	30185565	G	A	7.1941e-76	0.147919876733436	-0.229053041711078	0.0124265183268274	COPRS	25690	biofsci
