## Supplementary material for "Multi-level Regulatory Roles of Lactate Metabolism Gene Network in Oral Cancer: Machine Learning Insights": COPS3.csv

SNP	CHR	BP	effect_allele	other_allele	P	EAF	BETA	SE	gene	samplesize	source
rs112408376	17	18158996	C	T	1.1166e-08	0.0327204148986327	-0.211741901188007	0.0370703095621434	COPS3	11496	biofsci
rs113160481	17	17063928	G	A	1.4102e-18	0.0199734791977457	0.292054191824155	0.0332000490887771	COPS3	23174	biofsci
rs113161761	17	17145154	G	C	4.1266e-189	0.186480362537764	-0.29976550036956	0.0102199868525964	COPS3	31555	biofsci
rs113893872	17	16942769	A	G	9.9875e-53	0.0541726941687035	0.30120279765637	0.0197088713737434	COPS3	25122	biofsci
rs11654076	17	16819909	G	A	1.7571e-09	0.641000271602064	0.0505132418416523	0.00839257689932417	COPS3	30848	biofsci
rs117817095	17	17274510	A	G	4.2786e-17	0.0161955733957741	-0.310379469723571	0.0369279559456956	COPS3	23012	biofsci
rs117958467	17	17064259	A	G	5.1681e-14	0.0143300155054269	-0.282873716714304	0.0375782077573601	COPS3	25068	biofsci
rs12600589	17	17142610	G	A	3.8958e-45	0.0418760797863986	-0.284771086460944	0.0201992528398113	COPS3	30543	biofsci
rs12602675	17	17116576	T	C	7.3918e-24	0.0257794908979888	-0.254088637841673	0.0252289811485779	COPS3	31278	biofsci
rs12945043	17	16896277	G	A	1.6769846438804e-308	0.439664826813855	0.40122659944273	0.00821453416406953	COPS3	30077	biofsci
rs141559802	17	16910454	A	G	1.5655e-110	0.883449324054076	-0.283837415530251	0.012706312276684	COPS3	30077	biofsci
rs142706777	17	16999726	G	A	8.1329e-24	0.0177930043653644	0.353562110177965	0.0351380040128765	COPS3	23172	biofsci
rs142905588	17	17108874	T	C	6.1478e-61	0.0490057392288416	0.312395810988273	0.018968832829653	COPS3	29817	biofsci
rs144007837	17	16774769	T	C	1.7235e-12	0.0165466717190855	0.310789837136845	0.0440511731966273	COPS3	15834	biofsci
rs145932879	17	16849900	G	T	7.2426e-09	0.0401330899240327	0.14034298221746	0.0242585487731768	COPS3	22056	biofsci
rs146483836	17	16876551	A	G	1.8016e-22	0.0443457965310512	-0.20414066106353	0.020932565760234	COPS3	26926	biofsci
rs146807903	17	16924017	A	G	3.5359e-64	0.127557568893922	-0.201794577923508	0.0119305536755434	COPS3	31565	biofsci
rs150353068	17	17242346	C	T	1.1833e-43	0.0232830320235071	-0.409622562399934	0.0295649630025214	COPS3	25154	biofsci
rs150954830	17	17447550	T	C	7.3949e-10	0.0212105535437144	-0.193426186651848	0.0314141241537441	COPS3	24405	biofsci
rs16961654	17	17308205	T	C	7.7675e-14	0.0687344913151365	-0.118127233883606	0.0158050888257434	COPS3	31270	biofsci
rs1860552	17	17231880	G	A	1.7641e-102	0.286057115430766	0.193925517297926	0.00902214145535236	COPS3	30077	biofsci
rs2350631	17	17503544	T	C	1.6828e-14	0.508139709752613	-0.0609784205378316	0.00794745272691902	COPS3	31673	biofsci
rs242252	17	17260651	A	G	2.9617e-53	0.76736242168038	-0.144692223198984	0.00941920809294619	COPS3	31569	biofsci
rs3829588	17	16757961	G	T	8.3716e-09	0.0304533523157005	-0.142820098154179	0.0247917126361232	COPS3	27552	biofsci
rs41283375	17	17165478	C	T	4.181e-16	0.0149292371418709	0.62303918994314	0.0766025512016057	COPS3	5794	biofsci
rs4274477	17	16811714	A	C	8.895e-38	0.29746597488533	-0.111661464067065	0.00869136666306531	COPS3	31673	biofsci
rs4985733	17	17017961	A	G	2.1332e-81	0.228234398782344	-0.181814904766866	0.0095147710083295	COPS3	31355	biofsci
rs4985773	17	16899571	G	C	1.4071e-20	0.062413977672427	-0.153820600727176	0.0165403831013018	COPS3	31231	biofsci
rs4998961	17	16813533	G	A	4.6186e-08	0.024745029844433	0.153251605430667	0.0280398143684324	COPS3	26352	biofsci
rs56081808	17	17374785	C	T	4.7358e-09	0.0232116226487709	-0.171002328465798	0.0292012172926568	COPS3	25862	biofsci
rs58505740	17	17323839	T	G	1.1998e-13	0.128937280164407	-0.0897846636079695	0.012105742932567	COPS3	30378	biofsci
rs59100952	17	16871765	C	T	2.9518e-12	0.742275494672755	-0.0637265461605343	0.00913000847584268	COPS3	31355	biofsci
rs62064078	17	17610079	T	C	3.9325e-11	0.0596978465932579	-0.110768638386701	0.0167668682469577	COPS3	31684	biofsci
rs62064382	17	16976800	G	A	5.7107e-91	0.0674098718840004	0.359244903402221	0.0177609250842807	COPS3	25213	biofsci
rs6502549	17	16889460	G	A	5.7772e-68	0.190950451139318	0.177339209598334	0.0101799150195651	COPS3	31231	biofsci
rs67517925	17	16398597	G	C	2.5357e-08	0.252199358127242	-0.0510577145045292	0.00916540372027378	COPS3	31560	biofsci
rs71364015	17	17123008	T	C	4.539e-50	0.0280236747297993	0.40722021778581	0.0273695252097516	COPS3	24505	biofsci
rs7210822	17	17689473	T	C	1.6076e-10	0.0204492572042241	0.19293412070726	0.0301699980777276	COPS3	27423	biofsci
rs7211740	17	17267287	A	G	1.008e-52	0.514034033108296	0.132314747714668	0.00865809554348639	COPS3	26701	biofsci
rs7221580	17	16772853	A	G	4.7472e-09	0.0817559557951895	0.085522761584432	0.0146045461132246	COPS3	31226	biofsci
rs7223163	17	17337863	A	G	1.713e-11	0.181866829753077	-0.0697868180256475	0.0103719781858462	COPS3	31237	biofsci
rs7223831	17	17116055	A	G	9.9465e-28	0.0257982567561649	-0.291388675594803	0.0267003267201308	COPS3	27906	biofsci
rs72835987	17	16866563	G	A	2.1004e-24	0.128909229595728	0.12704004895781	0.0124616262649282	COPS3	28673	biofsci
rs72842527	17	17095310	G	A	1.4744e-26	0.0174184085075174	-0.351542850771704	0.0329604383036776	COPS3	26891	biofsci
rs72842537	17	17127077	A	G	7.417e-52	0.0327620709117964	0.384004124773781	0.0253444648530024	COPS3	24564	biofsci
rs73294357	17	17427004	T	A	8.3371e-33	0.0677256891850954	0.189196602250517	0.0158598243191567	COPS3	31483	biofsci
rs74661307	17	16891479	A	G	6.6163e-10	0.0298841987299216	-0.157557902518764	0.0255154498006095	COPS3	26491	biofsci
rs7501462	17	16877405	G	A	2.8286e-42	0.257134703196347	-0.124493156420634	0.00913684416021798	COPS3	31355	biofsci
rs75534953	17	17300299	A	G	4.2928e-14	0.954280610725981	-0.151201233806519	0.0200218800559495	COPS3	28588	biofsci
rs76239518	17	16400415	G	T	2.9869e-08	0.13616775682955	0.0648305446890075	0.0116976191203868	COPS3	31065	biofsci
rs76850247	17	17186749	C	T	3.6564e-51	0.0281517747858017	0.396503752982535	0.0263520678024335	COPS3	26317	biofsci
rs77797731	17	16979863	C	T	8.0123e-09	0.0235251373813525	-0.163487518507578	0.0283433918461154	COPS3	27094	biofsci
rs78042359	17	17162851	C	T	6.4136e-89	0.0383465934332216	-0.426193629336361	0.0213177822240632	COPS3	29836	biofsci
rs78622866	17	17140846	T	C	1.8863e-15	0.0192970967037765	-0.244251406004433	0.0307288586674928	COPS3	27980	biofsci
rs78655771	17	16872341	C	G	5.2559e-14	0.0363751051303616	-0.160820002359678	0.0213708608887044	COPS3	31233	biofsci
rs79154437	17	17085403	T	C	1.1329e-21	0.0182427641333075	0.35218439828987	0.0368239646894469	COPS3	20588	biofsci
rs79405701	17	17194756	T	C	7.0194e-50	0.0409735765362701	-0.299754410519544	0.0201864337389334	COPS3	31226	biofsci
rs79686435	17	17032636	A	G	8.7158e-13	0.0169660678642715	0.276075396784879	0.0386151840413012	COPS3	20105	biofsci
rs80186930	17	17893433	A	G	7.9863e-10	0.0369917904612979	0.144067341881707	0.0234431187362429	COPS3	25539	biofsci
rs854793	17	18030524	A	G	1.9047e-15	0.251075330212021	0.0731987027712329	0.00921028031094468	COPS3	31346	biofsci
rs9889590	17	16543431	C	T	6.1241e-14	0.891199898849412	-0.100425801890088	0.0133804729781341	COPS3	28802	biofsci
rs9909111	17	17211014	T	C	1.82e-223	0.814153540296681	-0.328258345525339	0.0102863607898389	COPS3	31231	biofsci
rs9911510	17	16831782	A	G	3.1787e-13	0.107085346215781	-0.0984005229131229	0.0135044977579253	COPS3	28673	biofsci
rs9915901	17	17282579	C	T	8.3615e-27	0.0497457270676404	-0.197257222895127	0.0184041222693507	COPS3	31228	biofsci
