## Supplementary material for "Multi-level Regulatory Roles of Lactate Metabolism Gene Network in Oral Cancer: Machine Learning Insights": COPS6.csv

SNP	CHR	BP	effect_allele	other_allele	P	EAF	BETA	SE	gene	samplesize	source
rs116928828	7	98831324	A	G	1.5045e-17	0.0210323574730354	-0.268201630928823	0.0314539605630275	COPS6	24545	biofsci
rs13438315	7	98848399	G	A	4.4605e-13	0.941279192089207	-0.128236804636624	0.0177105534874562	COPS6	28840	biofsci
rs138402996	7	100681965	C	A	1.158e-08	0.0135967162647512	-0.394553714480703	0.0691520110909814	COPS6	7796	biofsci
rs148511059	7	100411206	T	G	2.4741e-25	0.0142396184062851	-0.735197152730602	0.0706913541918445	COPS6	7128	biofsci
rs2293481	7	99699626	T	C	1.1259e-39	0.564131217091556	0.10594960139101	0.00803787193911147	COPS6	31474	biofsci
rs2525557	7	99578199	A	G	1.6769846438804e-308	0.03768921841211	-0.842837398266739	0.0210979931328614	COPS6	30971	biofsci
rs2686815	7	100200674	C	T	1.4668e-14	0.560553556355236	-0.0659687308528729	0.00857817391426509	COPS6	27584	biofsci
rs34438515	7	98760330	G	A	5.8626e-11	0.074582832230908	-0.0989994122343311	0.0151211089236962	COPS6	31683	biofsci
rs35656988	7	99552805	T	C	1.8128e-17	0.499148112294288	0.0684267676399872	0.00804519154409453	COPS6	30900	biofsci
rs62471899	7	99080113	T	G	3.8294e-09	0.0181876784234276	-0.246966606175112	0.041919850319977	COPS6	15934	biofsci
rs6465777	7	100532911	T	C	1.0087e-15	0.257379586290201	-0.0730610970777132	0.00910327905974646	COPS6	31567	biofsci
rs6975827	7	99585798	C	G	3.6047e-35	0.428606486200778	-0.0995212525963849	0.00804277134284669	COPS6	31562	biofsci
rs74767752	7	99168565	C	A	2.887e-30	0.028912454229873	-0.298599869838555	0.0261191957662178	COPS6	26104	biofsci
rs7806537	7	100064719	G	A	7.2803e-45	0.37004796253635	-0.115869413643179	0.00824470347117356	COPS6	31554	biofsci
