## Supplementary material for "Multi-level Regulatory Roles of Lactate Metabolism Gene Network in Oral Cancer: Machine Learning Insights": COPS7A.csv

SNP	CHR	BP	effect_allele	other_allele	P	EAF	BETA	SE	gene	samplesize	source
rs10774442	12	6829472	C	T	1.1278e-25	0.28017503805175	-0.0942746952889432	0.00900022867375135	COPS7A	30606	biofsci
rs11064354	12	6851083	A	C	3.2987e-09	0.02863318437925	-0.158909660143962	0.0268619054301975	COPS7A	24914	biofsci
rs12229492	12	6867152	A	G	3.8883e-27	0.168687041147345	0.122284726621365	0.0113344140795422	COPS7A	27754	biofsci
rs140112881	12	6584311	G	A	1.9096e-08	0.0128959559283836	-0.247205048227297	0.0439874460804101	COPS7A	20300	biofsci
rs150374567	12	6850705	T	C	4.7996e-19	0.0270557144094966	0.234739803510945	0.0263252703866752	COPS7A	27408	biofsci
rs1558333	12	6675055	G	T	4.3016e-08	0.864651057912736	0.0643786738660008	0.011752007788467	COPS7A	30935	biofsci
rs3759344	12	6862646	A	G	9.2654e-13	0.0870570107858243	-0.101833152551558	0.0142605487475749	COPS7A	30935	biofsci
rs6489726	12	6741987	G	A	1.3328e-08	0.0895185839377654	-0.0800089281267892	0.0140821121034197	COPS7A	30935	biofsci
rs7138427	12	6836852	A	G	1.6535e-87	0.180972603254538	0.207071559555669	0.010442495829774	COPS7A	30935	biofsci
rs73047887	12	6736843	C	T	2.0253e-20	0.241200153374233	-0.0877811881046949	0.00947879104447724	COPS7A	30406	biofsci
rs7488113	12	6880474	T	G	3.7194e-13	0.0300455161727678	0.190414575497863	0.0262084091031276	COPS7A	24978	biofsci
rs75448266	12	6798632	C	A	8.2338e-09	0.080907162826569	0.0943867795914668	0.0163763584550397	COPS7A	25072	biofsci
rs79706212	12	6833463	A	G	4.4616e-85	0.0296676188003116	-0.491827211240281	0.025162550457397	COPS7A	27432	biofsci
rs7980991	12	6545417	C	A	8.0469e-10	0.242563832587523	-0.0576408502683696	0.00938180150529299	COPS7A	30919	biofsci
