## Supplementary material for "Multi-level Regulatory Roles of Lactate Metabolism Gene Network in Oral Cancer: Machine Learning Insights": COPS7B.csv

SNP	CHR	BP	effect_allele	other_allele	P	EAF	BETA	SE	gene	samplesize	source
rs17199642	2	232609805	G	A	1.8977e-10	0.222443586947404	-0.0636830992748028	0.00999844555521059	COPS7B	28917	biofsci
