## Supplementary material for "Multi-level Regulatory Roles of Lactate Metabolism Gene Network in Oral Cancer: Machine Learning Insights": COPS8.csv

SNP	CHR	BP	effect_allele	other_allele	P	EAF	BETA	SE	gene	samplesize	source
rs73083545	2	237983894	G	C	8.4471e-17	0.135210629624037	0.0968929102013535	0.0116387880121746	COPS8	31567	biofsci
