## Supplementary material for "Multi-level Regulatory Roles of Lactate Metabolism Gene Network in Oral Cancer: Machine Learning Insights": COPZ1.csv

SNP	CHR	BP	effect_allele	other_allele	P	EAF	BETA	SE	gene	samplesize	source
rs12827788	12	54753185	T	C	1.5971e-10	0.495953358137394	-0.0512526312407905	0.00801360777409673	COPZ1	31146	biofsci
rs139815485	12	54760727	A	G	1.0678e-08	0.0490442995277715	0.113324286002812	0.0198129772545435	COPZ1	27310	biofsci
rs61614746	12	54740214	A	G	2.3313e-34	0.115521081040275	0.152188795489635	0.0124505088959492	COPZ1	31568	biofsci
