## Supplementary material for "Multi-level Regulatory Roles of Lactate Metabolism Gene Network in Oral Cancer: Machine Learning Insights": COPZ2.csv

SNP	CHR	BP	effect_allele	other_allele	P	EAF	BETA	SE	gene	samplesize	source
rs113866544	17	46270606	C	T	1.7669e-08	0.0847959838447892	0.0804795347936002	0.0142861388847943	COPZ2	31568	biofsci
rs11653611	17	46803538	T	C	5.1259e-10	0.435715650678387	-0.0501457366475921	0.00806824183414726	COPZ2	31240	biofsci
rs12452082	17	45944001	A	G	6.3397e-12	0.0924687135931452	-0.0942339292299142	0.0137131361841023	COPZ2	31684	biofsci
rs1343832	17	46815835	G	C	2.7666e-08	0.11125372796255	0.0703204415310212	0.0126573503844738	COPZ2	31564	biofsci
rs138645159	17	46476089	T	C	1.3953e-10	0.0442285494420931	-0.125200369285752	0.0195128608833365	COPZ2	31065	biofsci
rs16949427	17	45992916	T	C	2.7439e-10	0.0997583902752086	0.0838410594599855	0.0132811208116819	COPZ2	31564	biofsci
rs17617053	17	46050669	C	T	1.8484e-159	0.0970860240771745	0.370013693300232	0.0137518329511542	COPZ2	30161	biofsci
rs34785521	17	46555692	G	A	5.7061e-12	0.421375502692386	-0.0701816461030477	0.0101908963804213	COPZ2	19746	biofsci
rs4793658	17	45878733	C	A	9.1e-20	0.0990078544853245	0.121025714826203	0.0133005522211822	COPZ2	31684	biofsci
rs4794160	17	45880748	T	C	3.4678e-11	0.220607426741013	-0.0648371708305923	0.00978659504469251	COPZ2	30362	biofsci
rs62067380	17	46000406	C	T	3.0928e-22	0.144766444232602	0.110152992946269	0.0113589062074007	COPZ2	31300	biofsci
rs6504280	17	46560069	G	T	2.4862e-24	0.300537412153783	-0.0881843794137666	0.008664300043601	COPZ2	31684	biofsci
rs72833461	17	45938105	G	T	9.4561e-13	0.292762146371464	-0.0629086078742846	0.00881307461009017	COPZ2	31091	biofsci
rs75222374	17	46104404	A	G	2.1114e-38	0.0189098306210561	-0.393920513534555	0.0303997926790056	COPZ2	29163	biofsci
rs77089224	17	45363310	A	C	5.268e-13	0.0658646398140976	0.128282243787981	0.0177715620896572	COPZ2	25731	biofsci
rs78857323	17	45346644	T	C	4.6116e-17	0.0301201777418703	0.220223464162776	0.026228944541909	COPZ2	24879	biofsci
rs8073326	17	46509708	G	A	3.8681e-54	0.365788948733293	0.131013698276896	0.00845631564428425	COPZ2	30140	biofsci
rs886444	17	46051911	A	G	2.0395e-26	0.397463480919488	-0.0864909983764608	0.00813244557054909	COPZ2	31568	biofsci
rs9299	17	46669430	C	T	8.3442e-21	0.357285129091661	0.0775535052692461	0.00828988212643728	COPZ2	31684	biofsci
rs9905308	17	45409386	T	A	2.1465e-16	0.402223144862988	0.0666630319157064	0.00811617706191029	COPZ2	31569	biofsci
