## Supplementary material for "Multi-level Regulatory Roles of Lactate Metabolism Gene Network in Oral Cancer: Machine Learning Insights": COQ2.csv

SNP	CHR	BP	effect_allele	other_allele	P	EAF	BETA	SE	gene	samplesize	source
rs10428385	4	84226741	T	G	1.4692e-49	0.349752663622527	0.123928323417973	0.00837359194440317	COQ2	31355	biofsci
rs114168067	4	84094048	G	A	3.1059e-10	0.0520824859676239	0.116291056747786	0.0184782560694992	COQ2	29661	biofsci
rs116709687	4	84175064	T	C	1.9462e-11	0.0187527376259308	0.228952206113084	0.0341210441301168	COQ2	23339	biofsci
rs12640334	4	84070303	C	T	2.4169e-10	0.268499379909053	0.0567597704571834	0.00896367304525811	COQ2	31684	biofsci
rs13136995	4	84248094	C	T	1.5694e-30	0.228080724566876	0.108735046848552	0.00946748803654757	COQ2	31684	biofsci
rs13144857	4	83994081	G	A	8.2828e-09	0.809847720191337	0.0622099647705014	0.0107950934910983	COQ2	27862	biofsci
rs143771689	4	84185299	T	C	5.3138e-38	0.0184373388344507	0.433081435157379	0.0336050277912829	COQ2	24465	biofsci
rs1806768	4	84046255	T	G	1.5215e-10	0.385311731117404	0.0570274404077343	0.00890594543559326	COQ2	26616	biofsci
rs35041193	4	83979850	C	A	3.7916e-11	0.0205920205920206	0.207076277911336	0.0313177776971516	COQ2	25277	biofsci
rs4516708	4	84219635	A	T	2.9292e-74	0.288328463785945	0.181505766290084	0.0099557772549302	COQ2	24584	biofsci
rs4693578	4	84107792	C	G	1.1277e-09				COQ2	5075	biofsci
rs62302664	4	84050697	C	A	4.0238e-11	0.0687425149700599	-0.125054585460687	0.0189390558020123	COQ2	21775	biofsci
rs72942345	4	84278049	C	T	2.4611e-08	0.090297198653837	0.0850389685318621	0.0152503440572185	COQ2	26172	biofsci
rs7668388	4	84186994	G	T	1.194e-181	0.303658816332773	0.250081973687838	0.00870137867078994	COQ2	31231	biofsci
rs76694191	4	84159984	A	C	6.5007e-29	0.0184060930514929	0.385446444520177	0.034542235611691	COQ2	23194	biofsci
rs79764311	4	84237883	T	C	1.9422e-75	0.0372510705525298	-0.402087821738841	0.0218778060449453	COQ2	29128	biofsci
