## Supplementary material for "Multi-level Regulatory Roles of Lactate Metabolism Gene Network in Oral Cancer: Machine Learning Insights": COQ3.csv

SNP	CHR	BP	effect_allele	other_allele	P	EAF	BETA	SE	gene	samplesize	source
rs17059591	6	99920024	A	T	3.7813e-10	0.0567675700158526	0.107715322756137	0.0171986783899309	COQ3	31569	biofsci
