## Supplementary material for "Multi-level Regulatory Roles of Lactate Metabolism Gene Network in Oral Cancer: Machine Learning Insights": COQ4.csv

SNP	CHR	BP	effect_allele	other_allele	P	EAF	BETA	SE	gene	samplesize	source
rs75370325	9	131651082	T	C	1.9862e-08	0.0301517007443701	0.15702174008745	0.0279731601887393	COQ4	21851	biofsci
