## Supplementary material for "Multi-level Regulatory Roles of Lactate Metabolism Gene Network in Oral Cancer: Machine Learning Insights": COQ5.csv

SNP	CHR	BP	effect_allele	other_allele	P	EAF	BETA	SE	gene	samplesize	source
rs10849723	12	120392226	A	G	2.0307e-19	0.120031706488506	0.120460498391886	0.01336712256199	COQ5	26493	biofsci
rs10849822	12	121377494	C	G	2.1398e-144	0.79883321375977	0.277339156683338	0.0108391497445299	COQ5	26483	biofsci
rs11065025	12	120559753	T	C	4.6908e-54	0.13926403966151	0.206694516354485	0.0133518414243947	COQ5	23398	biofsci
rs11065130	12	120898591	C	A	1.6769846438804e-308	0.0981166344217633	0.630075099216613	0.0149364234425683	COQ5	25327	biofsci
rs11065219	12	121146219	T	C	6.1699e-71	0.0885262501947344	0.276645411267209	0.0155350695351031	COQ5	25676	biofsci
rs11065422	12	121512148	A	G	1.8021e-12	0.346112311015119	-0.0662601952052151	0.00940020928458959	COQ5	25002	biofsci
rs11065475	12	121630438	G	A	3.1084e-78	0.146288044709614	0.230233767027646	0.0122955939432332	COQ5	26482	biofsci
rs111557643	12	120169008	G	A	1.1729e-10	0.0328338920075926	-0.162463985850227	0.0252167547534771	COQ5	24761	biofsci
rs113684685	12	120730954	A	G	8.2576e-30	0.0156834940442428	0.486082417879995	0.0428617649598345	COQ5	17630	biofsci
rs113789294	12	120171209	T	C	2.2215e-08	0.0173317492487246	0.253383401239737	0.0452955669002033	COQ5	14309	biofsci
rs1140886	12	121681536	C	T	4.5856e-16	0.735202375136232	-0.0797945476704035	0.00982449491140157	COQ5	26609	biofsci
rs114484676	12	120730903	T	C	1.1653e-16	0.0226074043729838	-0.28206618168948	0.0340396531291611	COQ5	19529	biofsci
rs1151842	12	120836085	A	G	1.4023e-22	0.0445637583892617	0.224132332322864	0.0229221039397488	COQ5	22350	biofsci
rs116327186	12	121193684	T	G	2.4593e-14	0.0170907040665304	0.349189353119101	0.0458007309871461	COQ5	14189	biofsci
rs116849137	12	120681632	C	A	3.1995e-21	0.0183723581513637	0.466263753161223	0.0493082510930747	COQ5	11403	biofsci
rs116881341	12	120737796	A	G	1.1589e-13	0.01501094548108	-0.311568141664439	0.0419829600830635	COQ5	19186	biofsci
rs1169735	12	121600786	A	G	4.9292e-12	0.0998886899288583	-0.113319053892867	0.0164052195284642	COQ5	20663	biofsci
rs117232182	12	120899016	C	A	1.1543e-25	0.0163083996023857	-0.460830522000152	0.0440038693721797	COQ5	16096	biofsci
rs117584449	12	120993791	T	C	2.4779e-54	0.0498112832737386	-0.355517098117995	0.0229049633485378	COQ5	20136	biofsci
rs117602299	12	120856785	A	G	1.5256e-20	0.022787732771169	-0.311910327768859	0.0335708718847993	COQ5	19923	biofsci
rs117816983	12	121338219	G	A	2.9874e-27	0.0241908388397357	0.526649752044757	0.0487052392531912	COQ5	8929	biofsci
rs1179445	12	120796703	T	A	1.2257e-83	0.277324725336958	0.188049131126331	0.0097051605127079	COQ5	26487	biofsci
rs12813299	12	119987605	G	A	4.671e-08	0.165836070525163	0.0638225807260513	0.0116816291252954	COQ5	26487	biofsci
rs12819930	12	121525591	A	G	2.6912e-10	0.0821946247923902	-0.0998937602535158	0.0158172369968357	COQ5	26492	biofsci
rs137933811	12	120755120	G	C	2.6053e-42	0.0242498545424321	0.403960506006858	0.0296343400217774	COQ5	24062	biofsci
rs140585239	12	120820307	G	T	3.882e-44	0.0165434524117252	0.555450844132248	0.0398595530837195	COQ5	19343	biofsci
rs141555626	12	121630339	A	G	5.1085e-09	0.0204268292682927	0.208229111978559	0.0356330940976709	COQ5	19680	biofsci
rs145997971	12	121087347	C	T	5.7582e-25	0.0321400119498108	-0.29193142627358	0.028289847787503	COQ5	20084	biofsci
rs148662934	12	120888762	C	T	1.6769846438804e-308	0.10031979154329	0.603086237353047	0.0147889924165889	COQ5	25329	biofsci
rs149207043	12	120732163	G	A	1.5312e-15	0.0294635004397537	-0.233087200610049	0.029229434265907	COQ5	20466	biofsci
rs150742581	12	120864462	A	C	3.4274e-21	0.0290972559763157	-0.264238384049036	0.0279652849090928	COQ5	22631	biofsci
rs16950730	12	121482954	G	A	7.3115e-22	0.961301653708016	0.221321248072776	0.0230319844393219	COQ5	25337	biofsci
rs1710136	12	120940864	A	T	4.1222e-41	0.0824622776700666	-0.224104673239417	0.0166891074931425	COQ5	23726	biofsci
rs1718148	12	121578722	A	C	2.9786e-15	0.0859693492375057	-0.122303952891635	0.0154979919017227	COQ5	26492	biofsci
rs1794888	12	121490952	G	A	2.7467e-43	0.55316142021915	0.122084072499354	0.00885007086050104	COQ5	25827	biofsci
rs181199035	12	120907648	T	C	7.2905e-37	0.0204357220021606	-0.49107642740123	0.0387177378011771	COQ5	16662	biofsci
rs187577662	12	120769165	G	A	4.2883e-15	0.0199532268497786	-0.27986156172152	0.0356688752018863	COQ5	20097	biofsci
rs2062507	12	121259051	T	C	6.6331e-27	0.381865086948213	0.0966318221575239	0.00899762769514269	COQ5	26165	biofsci
rs206967	12	120834432	T	C	1.7382e-40	0.389897260273973	-0.119136712363245	0.00894325764283369	COQ5	26280	biofsci
rs206969	12	120835893	T	C	2.2306e-15	0.198293515358362	0.0948455085535128	0.0119635097003636	COQ5	21975	biofsci
rs2461507	12	121084269	A	G	7.7171e-80	0.635967416542956	-0.17155040489636	0.0090669065244766	COQ5	26271	biofsci
rs2668243	12	121755276	T	C	4.8921e-09	0.0315613764766307	-0.169585382188397	0.0289859812990799	COQ5	19470	biofsci
rs2686346	12	121695522	T	C	1.2184e-18	0.536923597279116	-0.0766137987502366	0.008693369804518	COQ5	26609	biofsci
rs2696029	12	120714341	T	C	1.4375e-41	0.195309857566989	-0.147680877462952	0.0109343835350658	COQ5	26609	biofsci
rs2708101	12	121487632	T	C	1.8273e-08	0.454451501371716	-0.0489920683995468	0.00870583179023488	COQ5	26609	biofsci
rs2708104	12	121483949	T	G	1.4092e-28	0.629370629370629	0.0995527452989056	0.00897712679437541	COQ5	26598	biofsci
rs28638142	12	121501461	A	C	7.1258e-13	0.0487396574947085	0.146209521405992	0.0203719550516918	COQ5	25985	biofsci
rs3794205	12	121686929	A	G	8.2686e-20	0.29981877218153	-0.0863837285363463	0.00948292187590251	COQ5	26486	biofsci
rs3999404	12	121128192	A	G	2.3865e-42	0.0302315877321093	0.363813903417672	0.0266766806779396	COQ5	23965	biofsci
rs4453314	12	121343509	G	A	1.3217e-16	0.0680806761115421	-0.148370375689172	0.0179375416416819	COQ5	24493	biofsci
rs503720	12	121605074	A	G	5.1784e-10	0.323474143114853	-0.0575784795964333	0.00926652497689476	COQ5	26608	biofsci
rs56272923	12	121312216	C	A	1.5585e-08	0.0138157049222465	-0.274602179870251	0.0485609004509888	COQ5	15562	biofsci
rs61760870	12	121000846	A	G	3.0442e-26	0.0179713590309617	0.424403613829334	0.0400452546993644	COQ5	17667	biofsci
rs67279017	12	121041224	A	C	1.1529e-47	0.0832662192393736	-0.248287030325544	0.0171194653818153	COQ5	22350	biofsci
rs7314933	12	120363998	T	C	1.2155e-14	0.339463220675944	-0.0712280403335234	0.00923324738907269	COQ5	26156	biofsci
rs73225099	12	121149560	A	G	5.1043e-32	0.0236205750373941	0.35347596072293	0.030013072556161	COQ5	24068	biofsci
rs73225219	12	120953571	A	C	5.2666e-107	0.0674183068985286	-0.383062611798649	0.0174338084050285	COQ5	26165	biofsci
rs73230346	12	121054733	A	G	1.2195e-25	0.0256553742843614	0.307151537652049	0.0293430717310605	COQ5	23231	biofsci
rs74620414	12	120007148	A	G	1.208e-08	0.0383186518575259	-0.12990366730933	0.0227961160497201	COQ5	26110	biofsci
rs75248684	12	121726406	C	T	4.9211e-10	0.063855421686747	-0.119097970990813	0.0191429672893696	COQ5	22825	biofsci
rs76102919	12	121464894	C	T	9.9076e-48	0.0220367882608246	0.502517677703529	0.0346229624985207	COQ5	19354	biofsci
rs76614912	12	121056938	C	T	7.8664e-10	0.0178502134264649	-0.228649768989412	0.0371939437152358	COQ5	20616	biofsci
rs77288448	12	120935530	T	C	9.9465e-116	0.147318576421512	-0.279675202476261	0.0122306226702582	COQ5	26609	biofsci
rs78080032	12	121044381	C	T	2.7978e-111	0.107051435885129	0.324214707752988	0.0144639914590921	COQ5	25002	biofsci
rs78300076	12	121040775	G	A	4.3058e-44	0.0173154945904173	0.524702062825546	0.0376732743256637	COQ5	20704	biofsci
rs78591683	12	120537586	A	C	3.4516e-16	0.0572271631618319	-0.160067207405189	0.0196252185337767	COQ5	24062	biofsci
rs78671297	12	121488593	A	C	1.9862e-08	0.0220635651773376	-0.183382113723274	0.0326709627157089	COQ5	21710	biofsci
rs787835	12	120988468	T	C	2.1533e-75	0.0495509366179112	-0.428871195410981	0.0233423426319446	COQ5	19485	biofsci
rs7958316	12	121605373	A	G	1.2245e-09	0.0197622180877615	-0.207973161298649	0.0342235615689988	COQ5	22037	biofsci
rs7959743	12	120859417	T	C	1.6769846438804e-308	0.107426058852268	0.534473668186808	0.013998896486531	COQ5	26609	biofsci
rs80096891	12	120606597	G	A	1.4939e-10	0.0256305105597704	-0.205222557791367	0.0320359909134197	COQ5	19508	biofsci
rs804444	12	119983545	C	T	9.2574e-12	0.0310961968680089	-0.177125493637588	0.0259810038338963	COQ5	24585	biofsci
rs8903	12	120878530	T	C	1.6769846438804e-308	0.664416785741145	-0.353484448719382	0.00918274992516786	COQ5	26594	biofsci
