## Supplementary material for "Multi-level Regulatory Roles of Lactate Metabolism Gene Network in Oral Cancer: Machine Learning Insights": COQ6.csv

SNP	CHR	BP	effect_allele	other_allele	P	EAF	BETA	SE	gene	samplesize	source
rs112654020	14	74272663	A	G	2.4322e-63	0.255835249191443	0.155291223860874	0.00924341518915691	COQ6	30738	biofsci
rs113131223	14	74099978	A	G	1.0188e-23	0.0311213434452871	-0.266495021158217	0.026543857562722	COQ6	23535	biofsci
rs11621061	14	73993369	T	C	8.7923e-13	0.77018732562774	-0.0691733461937246	0.00967716542769751	COQ6	30165	biofsci
rs117875527	14	74653762	A	G	1.3784e-12	0.013887393691463	-0.314141490095045	0.0443314456401238	COQ6	18578	biofsci
rs12717560	14	74250557	A	G	7.7205e-56	0.274401029104358	-0.144149985273	0.00915668220452785	COQ6	29951	biofsci
rs12879393	14	74250730	C	T	2.0511e-34	0.428746583051938	0.101001069732861	0.00825590329520353	COQ6	29951	biofsci
rs12892995	14	74170321	A	G	3.0525e-08	0.258838534816055	0.0514827591356039	0.00929543362563942	COQ6	30164	biofsci
rs141400556	14	74683563	T	C	6.1082e-44	0.0182477028601009	-0.512608521371643	0.0368719445111379	COQ6	20529	biofsci
rs143276131	14	74019422	C	A	4.379e-09	0.0817062818336163	-0.103167548704538	0.0175780867091271	COQ6	21567	biofsci
rs146090913	14	74804057	G	A	1.1354e-11	0.0963005339435545	0.0960910859682851	0.0141553976648476	COQ6	28673	biofsci
rs177387	14	73728957	G	A	4.756e-08	0.534619207829943	0.0438008012447743	0.00802168401823605	COQ6	31231	biofsci
rs2302120	14	74387450	A	T	1.8471e-15	0.16833881227853	0.0890135386095315	0.011194700129478	COQ6	28498	biofsci
rs2336136	14	74030518	T	A	4.6231e-09	0.7211164541083	0.0542699203458762	0.00926076249033757	COQ6	28990	biofsci
rs2878733	14	74218968	C	T	9.4286e-13	0.291176020798287	-0.0628712386965063	0.00880734589850898	COQ6	31231	biofsci
rs35116375	14	74293907	T	C	3.9203e-23	0.0300193673337637	-0.24396207789295	0.0246282054849634	COQ6	28310	biofsci
rs35897291	14	74415032	C	T	2.5561e-290	0.146999135630802	-0.40850753248852	0.0112184504403132	COQ6	31684	biofsci
rs3742815	14	74431191	A	G	1.3022e-130	0.380435645135693	0.203535618048178	0.00837009573747493	COQ6	30279	biofsci
rs56151914	14	74700579	T	C	3.8757e-17	0.417066173417387	-0.0679351660825152	0.00807166471603579	COQ6	31566	biofsci
rs62005116	14	74530296	C	T	1.1467e-44	0.187853853702725	0.14286778344171	0.0101889033185025	COQ6	31569	biofsci
rs62006796	14	74685483	C	T	9.227e-18	0.480381210622857	-0.0699565657378244	0.00815050107045525	COQ6	30153	biofsci
rs74457160	14	74693024	T	G	2.9781e-09	0.0414887277783295	-0.132483397498709	0.022331046150776	COQ6	25213	biofsci
rs77145678	14	74595745	T	G	4.488e-40	0.0213537256562235	-0.41861803473975	0.031593098627182	COQ6	23971	biofsci
rs79329510	14	74681004	T	C	7.8612e-18	0.0213308703874742	0.252427112377092	0.0293458476571289	COQ6	27812	biofsci
rs79402303	14	74407604	A	G	1.8444e-08	0.0218274111675127	0.15798118450311	0.028080052701358	COQ6	29700	biofsci
rs9788464	14	74200876	T	C	6.8704e-16	0.814823902457438	0.0827152972323394	0.0102459181509153	COQ6	31566	biofsci
