## Supplementary material for "Multi-level Regulatory Roles of Lactate Metabolism Gene Network in Oral Cancer: Machine Learning Insights": COQ7.csv

SNP	CHR	BP	effect_allele	other_allele	P	EAF	BETA	SE	gene	samplesize	source
rs113756254	16	19060499	A	C	3.6783e-21	0.0977397336913953	-0.148398265555191	0.0157181571786628	COQ7	22949	biofsci
rs12926505	16	19012259	C	T	6.2189e-17	0.78315328919348	0.0816122437711074	0.00976094578118997	COQ7	30902	biofsci
rs4630530	16	19080184	C	T	1.1558e-180	0.593167468430547	0.231779907557993	0.0080867749029361	COQ7	31683	biofsci
rs71382595	16	19035049	A	G	7.6973e-11	0.0177452020445559	-0.216893877124078	0.0333359785322039	COQ7	25813	biofsci
rs73528937	16	19055390	G	A	2.1679e-28	0.0436657259328943	0.218648683494921	0.0197852416044486	COQ7	30587	biofsci
rs9932290	16	18993315	T	C	3.434e-60	0.075542064180399	0.261049957990232	0.0159523085472264	COQ7	28135	biofsci
