## Supplementary material for "Multi-level Regulatory Roles of Lactate Metabolism Gene Network in Oral Cancer: Machine Learning Insights": COQ9.csv

SNP	CHR	BP	effect_allele	other_allele	P	EAF	BETA	SE	gene	samplesize	source
rs117637716	16	57429299	A	G	9.2924e-13	0.047970061238376	-0.133060174286523	0.0186345738094703	COQ9	31529	biofsci
rs178601	16	57496494	A	G	3.4386e-13	0.739677991025979	0.0659624511693054	0.00906550825558745	COQ9	31596	biofsci
rs223869	16	57494992	A	C	1.5222e-56	0.067354872801389	-0.251593043282672	0.0158785875039554	COQ9	31569	biofsci
rs62037082	16	57410082	T	C	4.7794e-17	0.94821259693588	-0.150855569523283	0.0179761164827554	COQ9	31510	biofsci
rs73559286	16	57437580	T	A	6.4382e-12	0.128279662302209	-0.0921355041802076	0.013412257686907	COQ9	24856	biofsci
rs8045661	16	57533476	A	G	2.0757e-11	0.189014994926529	-0.0679847004288307	0.0101463644601562	COQ9	31684	biofsci
