## Supplementary material for "Multi-level Regulatory Roles of Lactate Metabolism Gene Network in Oral Cancer: Machine Learning Insights": COQ10A.csv

SNP	CHR	BP	effect_allele	other_allele	P	EAF	BETA	SE	gene	samplesize	source
rs1274498	12	56660693	G	A	7.2287e-26	0.0189725627553999	-0.340472677342259	0.032374170597735	COQ10A	25631	biofsci
rs73129102	12	56702844	A	G	5.9659e-18	0.0174314793322025	-0.281396422034079	0.032595061105985	COQ10A	27477	biofsci
