## Supplementary material for "Multi-level Regulatory Roles of Lactate Metabolism Gene Network in Oral Cancer: Machine Learning Insights": COQ10B.csv

SNP	CHR	BP	effect_allele	other_allele	P	EAF	BETA	SE	gene	samplesize	source
rs114972685	2	198437829	A	G	1.3628e-20	0.170366625637419	-0.104898837952455	0.0112758075838391	COQ10B	27823	biofsci
rs787975	2	198248128	C	T	3.1999e-09	0.328621574696158	0.0501669760962207	0.0084727201648743	COQ10B	31569	biofsci
