## Supplementary material for "Multi-level Regulatory Roles of Lactate Metabolism Gene Network in Oral Cancer: Machine Learning Insights": CORIN.csv

SNP	CHR	BP	effect_allele	other_allele	P	EAF	BETA	SE	gene	samplesize	source
rs10006790	4	46775423	A	G	1.6848e-08	0.847199388262283	0.0627413176846669	0.0111209950342391	CORIN	31230	biofsci
rs10049713	4	47822814	T	C	1.6769846438804e-308	0.326104190260476	0.433164741868808	0.00848999701823985	CORIN	31565	biofsci
rs10805166	4	48196179	G	A	3.7345e-18	0.30555230403059	-0.0760965198831807	0.00876042087437612	CORIN	30704	biofsci
rs111916108	4	48673511	A	C	1.6088e-33	0.0600170536025735	0.30076767718376	0.0249277016628895	CORIN	14263	biofsci
rs114252627	4	47945733	C	G	4.7226e-55	0.0324292881553116	0.454637368353577	0.0290919506740368	CORIN	18828	biofsci
rs115474714	4	48103941	C	A	1.7351e-21	0.0180331362207661	0.327586179222659	0.0344106744002204	CORIN	23846	biofsci
rs115875306	4	47539070	G	A	2.0444e-08	0.0216316143282435	-0.169377047541904	0.0302016774619137	CORIN	25901	biofsci
rs11722304	4	48115673	T	C	1.0013e-17	0.909296795379912	-0.118812063864254	0.0138578967836445	CORIN	31568	biofsci
rs11725773	4	48196335	A	G	1.0691e-21	0.446146040813259	-0.0764787504653395	0.00799150997547957	CORIN	31684	biofsci
rs11733734	4	47885085	G	T	2.3834e-33	0.10606174983015	-0.155523260354845	0.0129247286923332	CORIN	31569	biofsci
rs11932436	4	47587877	A	G	2.3397e-08	0.0863058166308081	-0.0791495827971281	0.0141723218015199	CORIN	31568	biofsci
rs13112963	4	47808579	A	G	4.3527e-09	0.0170374482257996	-0.19000963886888	0.0323696147987871	CORIN	28494	biofsci
rs13122612	4	47709613	A	G	1.0163e-40	0.241346912698711	-0.124041776112632	0.00928373021230365	CORIN	31684	biofsci
rs138116708	4	47751139	C	A	1.2519e-26	0.0269589913507466	0.277127045510504	0.0259457958534317	CORIN	28314	biofsci
rs147451500	4	48261530	T	C	2.5547e-13	0.936083183607936	0.119671842881614	0.0163571038082084	CORIN	31234	biofsci
rs150452627	4	48315940	A	G	4.1502e-14	0.0539729119638826	0.143309930830857	0.0189653711861279	CORIN	27225	biofsci
rs2001935	4	47708329	C	T	1.6293e-50	0.735070840692999	0.134552713851751	0.00900192772188259	CORIN	31684	biofsci
rs2664020	4	48233227	C	G	6.5862e-31	0.334163741365644	0.0975322864415644	0.00843719497236669	CORIN	31568	biofsci
rs28538414	4	48184357	T	G	2.1921e-34	0.526835043409629	0.0972981829529418	0.007956738653703	CORIN	31682	biofsci
rs34169638	4	47560015	G	A	5.5961e-09	0.0663809082483781	0.0940698129340057	0.0161399033926988	CORIN	30971	biofsci
rs35736575	4	47671990	C	T	5.3433e-23	0.814954337899543	0.101546979421567	0.0102831342894317	CORIN	31355	biofsci
rs4521322	4	47018520	C	T	1.7746e-09	0.106558917496711	0.0774745394650317	0.0128755134389802	CORIN	31680	biofsci
rs5026454	4	47499506	C	G	2.4555e-08	0.800770511480234	0.0561594141615552	0.0100707279048785	CORIN	30902	biofsci
rs61759692	4	47647052	A	G	5.0391e-25	0.0367084926042879	0.227591974452201	0.022027019322926	CORIN	29143	biofsci
rs62298342	4	47969000	A	G	1.3567e-12	0.0243530247920064	-0.190963435088122	0.0269406536247227	CORIN	28994	biofsci
rs62309719	4	48648480	A	G	6.2825e-17	0.18360188111942	-0.129386370909592	0.0154773940344261	CORIN	13925	biofsci
rs6447565	4	47544639	T	C	9.405e-14	0.231749408034675	0.0720817504169862	0.00967657172235387	CORIN	29992	biofsci
rs6840489	4	47479033	A	G	5.4609e-26	0.843071204553374	0.116596314659993	0.011058806508398	CORIN	30902	biofsci
rs6846979	4	47757815	G	A	7.565e-58	0.224929498025945	-0.152570692195555	0.00951627884407738	CORIN	31670	biofsci
rs73237090	4	47534389	C	T	1.5934e-14	0.288113841392066	-0.0674867303139824	0.00878767794496951	CORIN	31568	biofsci
rs73238634	4	47796907	A	G	1.8581e-58	0.036219799886114	0.354231386903125	0.0219750607581484	CORIN	29661	biofsci
rs73244474	4	48043369	A	G	1.7542e-44	0.017901560262305	0.550950134388743	0.0393766444909692	CORIN	18342	biofsci
rs74724294	4	47811578	T	C	2.4193e-20	0.0654044401152644	-0.153338155490807	0.0165916267748847	CORIN	29714	biofsci
rs75152809	4	48196034	G	A	6.3148e-09	0.0292557778544326	-0.144953422253371	0.0249566857638117	CORIN	28267	biofsci
rs75249114	4	47328951	A	G	2.6634e-10	0.091999843670614	0.0882632180448765	0.0139716679665168	CORIN	30662	biofsci
rs7671396	4	47415181	G	T	1.1641e-11	0.43522282882255	-0.0550438436951977	0.00811329575131149	CORIN	30902	biofsci
rs7675211	4	47684239	T	G	2.2714e-46	0.577583603834831	0.115195863142632	0.00805706334272647	CORIN	31569	biofsci
rs78911825	4	47757453	C	T	2.7067e-22	0.0210549216785921	0.298008380928543	0.0306877129985113	CORIN	25759	biofsci
rs79618449	4	48024209	A	G	6.6478e-31	0.0228422152560084	0.321261413662448	0.0277929435390686	CORIN	29000	biofsci
rs80310259	4	48061895	A	G	1.7012e-13	0.0418270363679208	-0.148972628343335	0.0202125596438863	CORIN	30537	biofsci
rs9992306	4	47403236	C	T	3.1052e-08	0.0934441896024465	-0.076089396716609	0.013746458432687	CORIN	31235	biofsci
rs9997675	4	47967593	A	G	2.7612e-46	0.179519118257653	-0.148119624429188	0.010369835856899	CORIN	31568	biofsci
