## Supplementary material for "Multi-level Regulatory Roles of Lactate Metabolism Gene Network in Oral Cancer: Machine Learning Insights": CORO1A.csv

SNP	CHR	BP	effect_allele	other_allele	P	EAF	BETA	SE	gene	samplesize	source
rs11649149	16	30008644	C	T	1.6179e-15	0.502226919302484	0.0634185657160922	0.00795955692003768	CORO1A	31569	biofsci
rs139356318	16	30048461	T	G	1.1787e-11	0.0511809238859422	-0.132124980422625	0.0194797028355412	CORO1A	27134	biofsci
rs7199462	16	30158757	G	T	1.252e-61	0.470964214336891	0.132019369990099	0.00796977784425593	CORO1A	31594	biofsci
rs80225586	16	30406410	T	C	1.322e-08	0.0419862602547856	0.141444618995466	0.0248882001329296	CORO1A	20068	biofsci
rs8061772	16	30119525	C	A	8.1423e-14	0.118628837991817	-0.0924138054621873	0.0123748048932347	CORO1A	31228	biofsci
