## Supplementary material for "Multi-level Regulatory Roles of Lactate Metabolism Gene Network in Oral Cancer: Machine Learning Insights": CORO1B.csv

SNP	CHR	BP	effect_allele	other_allele	P	EAF	BETA	SE	gene	samplesize	source
rs11227785	11	67174881	A	G	1.5517e-10	0.0640631750756085	0.114830605657082	0.0179414411288661	CORO1B	25906	biofsci
rs116995249	11	67087535	A	G	1.5657e-08	0.0196328886365787	-0.177993300180331	0.0314803947896803	CORO1B	26213	biofsci
rs1790748	11	67192107	A	T	6.706e-23	0.0850195745483704	-0.154088001215187	0.0156401174587334	CORO1B	26276	biofsci
rs1893973	11	67217518	A	G	4.0429e-126	0.372644631746172	-0.209771221169947	0.00878130059652163	CORO1B	27736	biofsci
rs189725710	11	67091872	A	T	4.0346e-11	0.0332918094051697	-0.179036022053728	0.027115577271984	CORO1B	21130	biofsci
rs2509713	11	67408791	T	C	2.4274e-08	0.173869743319929	-0.0584696637187523	0.0104816276856304	CORO1B	31684	biofsci
rs2510013	11	66505702	A	C	9.4002e-12	0.247333333333333	0.0701873682469637	0.0102983490693083	CORO1B	25325	biofsci
rs36051467	11	67334383	T	C	1.1706e-11	0.0363021174416066	-0.153315105961852	0.0226008470372446	CORO1B	27980	biofsci
rs948446	11	67416638	C	T	1.2251e-08	0.0288032360052074	-0.147701993475569	0.0259303722679673	CORO1B	26583	biofsci
