## Supplementary material for "Multi-level Regulatory Roles of Lactate Metabolism Gene Network in Oral Cancer: Machine Learning Insights": CORO1C.csv

SNP	CHR	BP	effect_allele	other_allele	P	EAF	BETA	SE	gene	samplesize	source
rs10778627	12	108743831	T	G	3.5635e-15	0.316227540389552	-0.0673517371771511	0.00855879648471289	CORO1C	31567	biofsci
rs10778651	12	108975169	G	C	2.845e-10	0.538805627771831	0.0506240430512963	0.008026643895877	CORO1C	31231	biofsci
rs11114023	12	109057037	T	A	1.6769846438804e-308	0.323670403502812	-0.367044417003781	0.00850610574113007	CORO1C	31568	biofsci
rs112472636	12	109136062	T	C	2.4558e-20	0.0178299492385787	-0.342066563243539	0.0370185882909332	CORO1C	20835	biofsci
rs11614963	12	109131341	T	C	1.2438e-19	0.0264909580607926	0.226473539397902	0.0249821893571053	CORO1C	31065	biofsci
rs117036744	12	109128198	T	C	4.9925e-60	0.020684800871895	0.493225341038891	0.0301818245871869	CORO1C	27096	biofsci
rs117791548	12	108864556	A	G	6.0925e-09	0.0226182734514713	0.160504977240487	0.0276056856042942	CORO1C	29679	biofsci
rs118014788	12	109611786	T	G	7.2168e-09	0.0328749181401441	-0.137167398164894	0.0237075941382166	CORO1C	27980	biofsci
rs140504503	12	109100523	T	C	2.2341e-24	0.0440108358525382	0.200961000864487	0.0197242970863706	CORO1C	30546	biofsci
rs142938342	12	109122268	C	G	7.4689e-16	0.018001800180018	0.283664488102131	0.0351818832294154	CORO1C	22851	biofsci
rs1433317	12	109471976	C	T	3.3784e-08	0.469031962073712	0.0442632123568292	0.00801782638786168	CORO1C	31231	biofsci
rs144335677	12	108818367	G	T	3.2559e-17	0.0222103353644356	0.248338644693156	0.0294344725249682	CORO1C	26574	biofsci
rs146070136	12	109427202	T	C	3.9272e-11	0.0567822743366201	0.114028546149541	0.0172587477144756	CORO1C	31342	biofsci
rs2375011	12	109128868	C	A	7.8872e-302	0.78663785002819	0.360099665407336	0.00969719896934745	CORO1C	31680	biofsci
rs2888977	12	109270863	T	C	9.307e-11	0.509230594986409	-0.0515735961437738	0.00796159130318531	CORO1C	31563	biofsci
rs3782522	12	109024725	T	C	2.0123e-18	0.710489891787602	-0.0802838367321618	0.00916848475214547	CORO1C	28917	biofsci
rs3918305	12	109331162	T	C	3.3226e-20	0.38860911721598	0.0750445322779311	0.00814983897632856	CORO1C	31684	biofsci
rs4964774	12	109321871	A	G	1.2422e-12	0.355925968947226	0.0596547651117714	0.00840125130082547	CORO1C	30902	biofsci
rs73191224	12	108985785	T	C	8.6561e-22	0.0580470860671555	0.164780022553588	0.0171792596336025	CORO1C	30985	biofsci
rs73193441	12	109155099	A	G	2.355e-48	0.0363306653326663	-0.323907330811111	0.0221673656958446	CORO1C	29063	biofsci
rs73193453	12	109210945	A	G	6.4494e-35	0.0205701078582435	-0.391985507395583	0.0317979060787824	CORO1C	24545	biofsci
rs73193464	12	109278323	T	C	9.6392e-42	0.121975922033251	-0.165467812328873	0.0122247284791011	CORO1C	31240	biofsci
rs741543	12	108964102	T	C	1.1469e-10	0.0763463489796685	0.0964347452843754	0.0149594727730788	CORO1C	31684	biofsci
rs74877702	12	109080075	T	C	8.6825e-62	0.0380112963469072	-0.373066332474012	0.0224920316685765	CORO1C	27029	biofsci
rs75861794	12	109281127	T	C	1.4431e-08	0.0192391347332622	0.167458027564013	0.0295423801361959	CORO1C	30362	biofsci
rs76442019	12	109196898	T	G	9.4345e-16	0.0168034168820951	0.331330224764305	0.0412410038292637	CORO1C	17794	biofsci
rs76801984	12	109195396	T	C	6.4478e-52	0.0516475379489078	-0.282572897491103	0.0186388813943631	CORO1C	29384	biofsci
rs7977762	12	109275609	T	C	1.9244e-40	0.758254991842126	0.125257994837341	0.00940813252695258	CORO1C	30817	biofsci
rs8179106	12	109028341	G	A	3.0219e-15	0.0794483815361042	0.116830799788021	0.014807452444616	CORO1C	31180	biofsci
rs8179107	12	109028148	T	C	1.2445e-09	0.0767211967456915	-0.0965517364620341	0.0158953831717813	CORO1C	27937	biofsci
rs8179115	12	109025432	T	C	1.9914e-20	0.197908702496065	0.0994779391765111	0.0107393947010667	CORO1C	27310	biofsci
