## Supplementary material for "Multi-level Regulatory Roles of Lactate Metabolism Gene Network in Oral Cancer: Machine Learning Insights": CORO2A.csv

SNP	CHR	BP	effect_allele	other_allele	P	EAF	BETA	SE	gene	samplesize	source
rs10739496	9	100552559	C	T	3.2849e-40	0.325519948665685	0.112742237822359	0.00849352773656268	CORO2A	31568	biofsci
rs10818493	9	100878276	T	C	1.9816e-97	0.125133267522211	0.256756231281503	0.0122571885428026	CORO2A	30400	biofsci
rs10818610	9	100969348	A	G	5.6126e-133	0.647568400481058	0.204058903523619	0.00831556205626948	CORO2A	31683	biofsci
rs10818784	9	101088920	A	G	3.9184e-09	0.17433950918862	0.0616470091958222	0.0104704739025124	CORO2A	31684	biofsci
rs10984980	9	100849465	A	G	1.0221e-35	0.0800182724884845	0.183640151370173	0.0147205354161629	CORO2A	31344	biofsci
rs117344675	9	100900600	A	G	9.8949e-15	0.0229219900796633	-0.231149257522854	0.0298627018659054	CORO2A	25034	biofsci
rs12338195	9	100928864	C	T	4.8017e-14	0.712785147882295	-0.0661738662628092	0.00877975166347922	CORO2A	31684	biofsci
rs12339152	9	100969750	C	T	1.7608e-11	0.0461004695225828	-0.132823485585437	0.0197524664781151	CORO2A	29142	biofsci
rs12344833	9	100873931	C	T	2.7529e-17	0.0213544844417328	0.359085898084216	0.0424612025924955	CORO2A	13270	biofsci
rs1323522	9	100868147	A	C	5.807e-28	0.0672552783109405	-0.175418556412547	0.0160024225882638	CORO2A	31125	biofsci
rs1342140	9	100987843	C	A	1.2884e-08	0.0954364217756899	-0.0784978532088237	0.0138015776793065	CORO2A	30406	biofsci
rs140773298	9	100926295	T	C	5.0741e-65	0.0201107797187899	0.507674998703248	0.0298137794190371	CORO2A	28545	biofsci
rs141471464	9	100839084	T	C	2.7203e-36	0.0145453239477087	-0.539063160571214	0.0428511483057269	CORO2A	18997	biofsci
rs144557435	9	100042881	G	A	1.8707e-10	0.0191677852348993	0.213443444432647	0.0334986651023505	CORO2A	23700	biofsci
rs1512262	9	100509800	T	C	2.2272e-13	0.0646470366175915	-0.118706029788935	0.0161852730753095	CORO2A	31565	biofsci
rs1831754	9	100809548	T	C	2.7793e-08	0.226264897683832	0.0568051664977913	0.0102263207492243	CORO2A	27310	biofsci
rs192436877	9	100707820	T	C	1.0779e-08	0.0236345666279919	0.158095108342586	0.0276477052818345	CORO2A	28346	biofsci
rs2050983	9	100903247	G	T	7.924e-45	0.274942922374429	-0.12564133569801	0.00894384428152519	CORO2A	31355	biofsci
rs2231652	9	100935754	C	G	8.8947e-43	0.0739580187254606	0.208504697655939	0.0152085528972873	CORO2A	31563	biofsci
rs2417729	9	100864372	T	C	1.7992e-138	0.50311983160427	-0.199032002112203	0.00794580166284887	CORO2A	31679	biofsci
rs2795493	9	100915816	A	G	3.568e-08	0.426112558034198	0.0443531257886273	0.0080479624373768	CORO2A	31568	biofsci
rs2805834	9	100445866	A	T	8.3469e-15	0.182274376592295	-0.0807710076239149	0.0104056849377644	CORO2A	30981	biofsci
rs3176698	9	100446237	A	G	3.7365e-34	0.0478610032731978	0.227959457220851	0.0187082033008495	CORO2A	31349	biofsci
rs34053154	9	100491973	T	C	3.4101e-24	0.0295735598292479	-0.254031196973747	0.0250348569516165	CORO2A	27798	biofsci
rs35559072	9	100816565	T	C	4.4569e-39	0.0280204880988249	0.333026483131028	0.0254661917788998	CORO2A	28308	biofsci
rs35575867	9	101081041	A	G	7.3647e-14	0.286885872682088	-0.066179664845542	0.00884636610687636	CORO2A	31230	biofsci
rs3780458	9	100922202	G	T	2.9967e-54	0.170393475891616	0.163870295358417	0.0105658013061941	CORO2A	31684	biofsci
rs41283620	9	100996018	C	T	2.1896e-33	0.0533975084937712	0.213141432836851	0.0177026297818831	CORO2A	31565	biofsci
rs4742698	9	100312284	T	C	8.9551e-10	0.183227479424255	-0.0629168567381371	0.0102687868023726	CORO2A	31684	biofsci
rs4743113	9	100327604	G	A	1.6266e-10	0.219101547753869	0.0615139477245017	0.00962192797304933	CORO2A	31565	biofsci
rs583641	9	101132921	A	C	3.6974e-13	0.687586906685708	-0.0622776162185107	0.00857110049800588	CORO2A	31684	biofsci
rs594920	9	101118177	C	A	3.9905e-10	0.0416810122224135	-0.131508852198468	0.0210272860155525	CORO2A	28311	biofsci
rs61182322	9	100950776	G	T	2.7099e-93	0.339229323308271	0.171938549734194	0.00839179017586078	CORO2A	31675	biofsci
rs7032570	9	100927547	C	T	9.3565e-09	0.163246514075243	0.061721475394233	0.0107487505475659	CORO2A	31682	biofsci
rs72753521	9	100642423	C	A	4.4547e-10	0.0154860472247777	0.227547067829316	0.0364816615890395	CORO2A	24641	biofsci
rs72753522	9	100647734	T	C	1.4538e-45	0.0962420674363483	-0.192205541753286	0.0135665562094699	CORO2A	31233	biofsci
rs72755419	9	100796571	C	T	2.1132e-12	0.0490633718612993	-0.132443383073103	0.0188485893909093	CORO2A	30165	biofsci
rs73492808	9	101081671	C	T	2.4326e-10	0.0851267153396277	0.0907702718071153	0.0143365245928413	CORO2A	31236	biofsci
rs73498781	9	100944319	T	C	1.6769846438804e-308	0.0319787445523358	0.951705409173536	0.0227407613147258	CORO2A	31233	biofsci
rs74580577	9	101050714	T	C	3.5974e-16	0.0273226282156317	-0.205894911644634	0.0252594601585821	CORO2A	29487	biofsci
rs751800	9	100884564	C	A	2.8647e-229	0.217511932016608	0.315485916905643	0.00975899667794624	CORO2A	30846	biofsci
rs77491338	9	100638469	C	A	5.5884e-42	0.95331782108281	0.26655887219728	0.0196350001986844	CORO2A	29142	biofsci
rs77667342	9	100571880	T	C	8.5004e-20	0.0314032319959067	0.218603170553231	0.0240043890887283	CORO2A	28528	biofsci
rs7855669	9	100310711	T	C	1.5407e-13	0.273666804464655	0.065790022621872	0.00891017005320801	CORO2A	31684	biofsci
rs7866523	9	100163151	T	C	3.6115e-11	0.254791497270299	0.0611043890948824	0.00923124636968899	CORO2A	30902	biofsci
rs7867966	9	100882509	G	A	1.6769846438804e-308	0.112385844748858	-0.541367386472443	0.0126433943153249	CORO2A	31355	biofsci
rs80322448	9	100781146	A	G	3.6417e-08	0.0813997935858721	-0.0805788580723849	0.0146312817664527	CORO2A	31236	biofsci
rs810158	9	100880819	T	C	2.2304e-16	0.0412167026637869	-0.168368618111165	0.020510247059467	CORO2A	30077	biofsci
rs9299274	9	100910108	T	A	3.9665e-82	0.643113275204771	-0.159467551126318	0.00830715921351492	CORO2A	31568	biofsci
