## Supplementary material for "Multi-level Regulatory Roles of Lactate Metabolism Gene Network in Oral Cancer: Machine Learning Insights": CORO2B.csv

SNP	CHR	BP	effect_allele	other_allele	P	EAF	BETA	SE	gene	samplesize	source
rs11633874	15	68932159	T	C	1.1111e-10	0.481171783982863	0.0514653898934992	0.00797764600283655	CORO2B	31470	biofsci
rs11634166	15	68979859	C	T	3.0425e-10	0.463571180756332	-0.0508721961075569	0.00807944034107153	CORO2B	30802	biofsci
rs143964185	15	68986228	T	G	5.2181e-10	0.0221285300868177	-0.188421031819998	0.0303308058047066	CORO2B	25117	biofsci
rs16952287	15	68888776	T	C	4.5871e-12	0.410652749338261	-0.0630323692377416	0.00911175235088853	CORO2B	24884	biofsci
rs28477950	15	68919858	A	G	1.7244e-17	0.053417169941136	-0.151947563933806	0.0178534995457308	CORO2B	31023	biofsci
rs71402214	15	68876446	G	A	2.9028e-08	0.170476447459718	0.059433515888961	0.0107137606606628	CORO2B	30803	biofsci
rs73442227	15	68918911	A	G	4.0681e-09	0.0417192218017811	-0.1180850591282	0.0200780540234642	CORO2B	31024	biofsci
rs74020259	15	68926583	C	T	4.9436e-14	0.0273780563229291	-0.191313663421148	0.0253957314086984	CORO2B	29114	biofsci
rs74022705	15	69018679	T	C	3.6218e-09	0.0368622687348159	-0.136631200870826	0.0231558682943524	CORO2B	26265	biofsci
rs8024177	15	68924030	G	T	2.5549e-150	0.329547184170472	-0.222608066293587	0.00852463539141009	CORO2B	31141	biofsci
rs930433	15	68950707	A	G	3.7554e-16	0.291608470801404	-0.071575660871688	0.0087864942575819	CORO2B	31352	biofsci
