## Supplementary material for "Multi-level Regulatory Roles of Lactate Metabolism Gene Network in Oral Cancer: Machine Learning Insights": CORO6.csv

SNP	CHR	BP	effect_allele	other_allele	P	EAF	BETA	SE	gene	samplesize	source
rs11652593	17	28289633	T	C	2.1588e-14	0.110404318773831	0.0970385138378315	0.0126998800976104	CORO6	31564	biofsci
rs11654523	17	27957545	C	T	1.0751e-10	0.0704250165161859	0.107049202836593	0.0165810942885941	CORO6	27780	biofsci
rs117494024	17	28212831	C	T	5.977e-09	0.072570222298811	-0.0942742906462157	0.0162058499039444	CORO6	28287	biofsci
rs28709535	17	28567927	A	G	3.7043e-08	0.26261276958222	0.0503157392621119	0.0091408373625419	CORO6	30902	biofsci
rs4251417	17	28551858	T	C	1.5316e-09	0.108409724990036	-0.0791075985870255	0.0130953332428985	CORO6	30165	biofsci
rs7501472	17	28010628	T	G	3.0375e-61	0.50409651232712	0.13119146594026	0.00794541207031782	CORO6	31683	biofsci
rs8081201	17	27898096	A	C	2.4735e-09	0.0608064207911332	0.0998306433987012	0.016740838696477	CORO6	31240	biofsci
