## Supplementary material for "Multi-level Regulatory Roles of Lactate Metabolism Gene Network in Oral Cancer: Machine Learning Insights": CORO7.csv

SNP	CHR	BP	effect_allele	other_allele	P	EAF	BETA	SE	gene	samplesize	source
rs113657239	16	4475251	T	C	1.2763e-44	0.0365429456060548	-0.29881861602837	0.0213225596914822	CORO7	31236	biofsci
rs11544635	16	4388858	G	C	2.8433e-09	0.0278658214474379	-0.179479360446106	0.0302138545942303	CORO7	20219	biofsci
rs35108574	16	4370706	G	A	3.2922e-59	0.880820886155391	-0.244316378253659	0.0150569994178305	CORO7	21009	biofsci
rs4238850	16	4615373	G	C	4.0213e-10	0.731529636711281	-0.0564622355278924	0.00902962346519949	CORO7	31225	biofsci
