## Supplementary material for "Multi-level Regulatory Roles of Lactate Metabolism Gene Network in Oral Cancer: Machine Learning Insights": COTL1.csv

SNP	CHR	BP	effect_allele	other_allele	P	EAF	BETA	SE	gene	samplesize	source
rs2018540	16	84631268	T	C	2.4761e-27	0.574830831042504	-0.129706314364912	0.0119764650709515	COTL1	14263	biofsci
rs2052904	16	84638190	C	T	6.4039e-34	0.434817086064707	0.145006078385581	0.0119435036970251	COTL1	14263	biofsci
rs247867	16	84598449	A	G	3.0519e-43	0.107327141382869	0.263743637443057	0.0191297399339279	COTL1	14261	biofsci
rs2914823	16	84608490	A	T	1.9252e-12	0.445092740449576	-0.0848789354789549	0.0120573520482634	COTL1	13925	biofsci
rs2914841	16	84632755	G	A	1.1766e-09	0.439545332618026	-0.0811316488566707	0.0133367824793567	COTL1	11411	biofsci
rs2966305	16	84650527	T	C	5.3941e-12	0.437407054337464	0.0822950662138782	0.0119354700817807	COTL1	14263	biofsci
rs2966310	16	84603438	C	G	1.4296e-08	0.032451534733441	-0.189449394383283	0.0334149489176103	COTL1	14262	biofsci
rs35113663	16	84621613	C	G	4.1001e-17				COTL1	5075	biofsci
rs427976	16	84576048	A	T	6.4318e-13	0.376635188482081	-0.0899599968318077	0.0125104295532914	COTL1	13607	biofsci
rs7201819	16	84621467	T	A	2.6714e-13				COTL1	5075	biofsci
