## Supplementary material for "Multi-level Regulatory Roles of Lactate Metabolism Gene Network in Oral Cancer: Machine Learning Insights": COX4I1.csv

SNP	CHR	BP	effect_allele	other_allele	P	EAF	BETA	SE	gene	samplesize	source
rs111705923	16	85816784	A	C	7.2533e-21	0.0220753505298084	-0.329879467708675	0.0352062954469818	COX4I1	18686	biofsci
rs11646122	16	85795839	T	G	2.2454e-46	0.075437595129376	0.236153667271739	0.016516205931596	COX4I1	26280	biofsci
rs117816977	16	85759946	A	G	7.8983e-15	0.0207410608188398	0.283303871247878	0.0364645297836199	COX4I1	18514	biofsci
rs145233177	16	85827506	A	G	1.373e-18	0.0201062838985372	-0.328110764965107	0.037287432804717	COX4I1	18253	biofsci
rs1808138	16	85802475	A	G	5.5055e-13	0.0204546645015976	0.260753396517005	0.0361544877453489	COX4I1	19091	biofsci
rs2885499	16	85869362	A	G	5.2486e-16	0.268577615682699	-0.0976172594051249	0.0120434845171275	COX4I1	17548	biofsci
rs62052556	16	85940010	T	C	1.7918e-10	0.14314789687924	0.0801819767544028	0.0125710576100846	COX4I1	25795	biofsci
rs72805116	16	85792967	G	A	8.2137e-23	0.0982237157945271	-0.161849514462715	0.0164620070244937	COX4I1	20830	biofsci
rs74202813	16	85862659	A	G	8.361e-16	0.977289590841637	0.27812490493374	0.0345539700501603	COX4I1	18868	biofsci
rs96603	16	85815097	C	T	3.1624e-86	0.786617591543979	0.208700471713396	0.0106043215796895	COX4I1	26490	biofsci
