## Supplementary material for "Multi-level Regulatory Roles of Lactate Metabolism Gene Network in Oral Cancer: Machine Learning Insights": COX5A.csv

SNP	CHR	BP	effect_allele	other_allele	P	EAF	BETA	SE	gene	samplesize	source
rs7495033	15	75206225	T	A	2.7984e-21	0.675112336215686	-0.119768453503009	0.0126471439813104	COX5A	14252	biofsci
