## Supplementary material for "Multi-level Regulatory Roles of Lactate Metabolism Gene Network in Oral Cancer: Machine Learning Insights": COX5BP6.csv

SNP	CHR	BP	effect_allele	other_allele	P	EAF	BETA	SE	gene	samplesize	source
rs1283144	13	101434042	A	G	1.3349e-11	0.106769358553253	0.183747838382818	0.0271623460239501	COX5BP6	7106	biofsci
rs1283200	13	101322875	T	G	3.1877e-08	0.331303563373929	-0.0985672855812363	0.0178215241160838	COX5BP6	7106	biofsci
rs1283221	13	101347995	A	G	3.8065e-08	0.0248831247172372	0.387395298352585	0.0704406317464151	COX5BP6	4153	biofsci
rs143776335	13	100658172	A	G	4.2798e-09	0.128407460545194	0.147258550309638	0.0250738209279138	COX5BP6	7106	biofsci
rs1765736	13	101379430	A	G	3.4488e-13	0.082752417360018	0.283485811963242	0.0389633728662867	COX5BP6	4339	biofsci
rs4772302	13	101170433	A	G	1.0801e-15	0.277416162308249	0.150210872168666	0.0187353753874232	COX5BP6	7106	biofsci
rs7995648	13	101281015	A	T	1.4002e-111	0.52021212349966	0.37687595025338	0.0167902642442732	COX5BP6	7106	biofsci
rs9513770	13	101259952	C	T	5.5361e-09	0.250216092299598	-0.112907483630713	0.0193663030875479	COX5BP6	7106	biofsci
rs9513780	13	101319181	T	C	1.037e-39	0.454061603502944	-0.222176989386654	0.0168477997305479	COX5BP6	7106	biofsci
