## Supplementary material for "Multi-level Regulatory Roles of Lactate Metabolism Gene Network in Oral Cancer: Machine Learning Insights": COX6B1.csv

SNP	CHR	BP	effect_allele	other_allele	P	EAF	BETA	SE	gene	samplesize	source
rs112067704	19	36297848	A	G	8.1171e-19	0.0406283038815889	-0.20177540241649	0.0227781179703205	COX6B1	24724	biofsci
rs11669148	19	36187779	A	G	6.6959e-12	0.0164265291248528	0.252267205659555	0.0367516798501705	COX6B1	22912	biofsci
rs117402720	19	36172326	A	G	3.5208e-16	0.0308677171884719	0.214504809530405	0.0263060520382631	COX6B1	24153	biofsci
rs12610011	19	36309321	C	A	5.6355e-21	0.853913262310209	-0.111037730866704	0.0118170502391026	COX6B1	28703	biofsci
rs12975569	19	36093513	T	G	1.2437e-17	0.23952422112819	-0.0798388394929063	0.00933940522341743	COX6B1	31470	biofsci
rs12984019	19	36078082	T	C	7.1199e-10	0.709437621202327	0.0557820409779962	0.00905038386922952	COX6B1	29613	biofsci
rs147385343	19	36158395	T	C	1.6169e-40	0.041707247207104	0.315537586816162	0.0236767430397288	COX6B1	22316	biofsci
rs148395743	19	36260035	T	C	4.5244e-11	0.0219978165938865	-0.208523289235807	0.0316635218105878	COX6B1	23181	biofsci
rs148612437	19	36082302	G	A	1.6077e-28	0.893744742677984	-0.144333367789264	0.0130291818508593	COX6B1	31015	biofsci
rs17173033	19	36399699	A	G	1.3917e-10	0.0425742174895127	0.130511883809975	0.0203387747681864	COX6B1	29653	biofsci
rs2230181	19	36048741	T	G	6.1711e-14	0.617127104931983	-0.0743664558491484	0.00990984580162686	COX6B1	21548	biofsci
rs2242520	19	36221051	A	G	1.365e-27	0.800233333333333	-0.136590064389651	0.0125491588318741	COX6B1	19861	biofsci
rs231217	19	36258842	C	G	3.6566e-38	0.120235267503676	-0.158511100018942	0.0122724605155576	COX6B1	31384	biofsci
rs409792	19	36301495	T	C	1.9989e-37	0.299482056973733	0.121277579194742	0.00948614978800766	COX6B1	26485	biofsci
rs4386253	19	36463998	C	T	2.4024e-08	0.212407376455513	0.0638769674121641	0.0114468697762063	COX6B1	22810	biofsci
rs4806189	19	36156605	T	C	3.7815e-65	0.103495130973051	-0.223460086917022	0.0131097772944461	COX6B1	31355	biofsci
rs4806203	19	36256241	G	A	1.5662e-51	0.0951823604923356	-0.205526801122431	0.013609063654463	COX6B1	31347	biofsci
rs62109455	19	36233826	T	C	8.5073e-31	0.0485258481421648	-0.220608928830168	0.0191205367427211	COX6B1	29621	biofsci
rs6510503	19	36143992	C	G	1.6769846438804e-308	0.50439703295863	-0.33576419037473	0.0080305612515123	COX6B1	31015	biofsci
rs7257375	19	36010999	A	G	2.3465e-09	0.157838695938359	-0.0661141331543993	0.0110712415483697	COX6B1	30688	biofsci
rs73046864	19	36119771	G	T	6.8455e-14	0.0394924053066718	-0.154796107595764	0.020665105743891	COX6B1	30866	biofsci
rs73931240	19	36157492	G	A	1.2803e-58	0.0754595900494508	-0.244063593974964	0.0151193181957543	COX6B1	31352	biofsci
rs76559170	19	36088047	T	C	2.2778e-42	0.081873169795017	0.219494098212773	0.0160902911880579	COX6B1	25692	biofsci
rs77363296	19	36085146	T	C	5.2296e-12	0.0206365392872477	-0.251391753148409	0.0364388684082344	COX6B1	18632	biofsci
rs77680881	19	36191318	T	C	2.9765e-10	0.0162771664999545	0.279564781254734	0.0443746577442794	COX6B1	15858	biofsci
rs80303896	19	36273210	C	A	7.6242e-20	0.0350790735182116	0.212570279425428	0.0233117232278451	COX6B1	27182	biofsci
rs80321803	19	36339810	C	T	7.0716e-12	0.030039784458881	-0.180646734279927	0.0263483225565449	COX6B1	24718	biofsci
rs8101023	19	36084415	G	A	6.0549e-22	0.0461720599842147	0.204647218715601	0.0212538783756479	COX6B1	25133	biofsci
