## Supplementary material for "Multi-level Regulatory Roles of Lactate Metabolism Gene Network in Oral Cancer: Machine Learning Insights": COX6B2.csv

SNP	CHR	BP	effect_allele	other_allele	P	EAF	BETA	SE	gene	samplesize	source
rs12461665	19	55865350	G	A	1.2162e-22	0.58065953654189	-0.0948308586925459	0.00968452396778451	COX6B2	21894	biofsci
rs55715553	19	55846641	A	G	1.9502e-12	0.069440488301119	0.115935443773355	0.0164723144800311	COX6B2	28517	biofsci
