## Supplementary material for "Multi-level Regulatory Roles of Lactate Metabolism Gene Network in Oral Cancer: Machine Learning Insights": COX6C.csv

SNP	CHR	BP	effect_allele	other_allele	P	EAF	BETA	SE	gene	samplesize	source
rs10504989	8	100432678	T	C	2.8165e-27	0.61864406779661	-0.0884786201001806	0.0081786066295241	COX6C	31684	biofsci
rs113620984	8	101370210	T	C	6.2684e-20	0.0148916967509025	0.492819893354955	0.0539202054043803	COX6C	11723	biofsci
rs117217427	8	100455660	G	C	1.2723e-42	0.0169491525423729	1.04616124857358	0.0764530973767019	COX6C	5134	biofsci
rs13265660	8	100828159	A	G	1.6769846438804e-308	0.157306163021869	0.429311090437424	0.0109896605769211	COX6C	31231	biofsci
rs142229355	8	101331149	G	A	5.5186e-10	0.0180265654648956	0.42114787619306	0.0678865638559344	COX6C	6129	biofsci
rs149860649	8	100956739	A	G	5.3991e-41	0.0444065553745928	0.292721411112801	0.0218310333827648	COX6C	24723	biofsci
rs150215008	8	101007007	T	C	9.9275e-44	0.0410464970022221	0.290610670350811	0.0209557875330486	COX6C	28926	biofsci
rs2022921	8	101472364	A	C	1.111e-12	0.0405016613988168	0.147980036687961	0.0207951035943791	COX6C	29753	biofsci
rs2514682	8	101225838	C	G	4.9932e-09	0.397341991995771	0.0475622243132028	0.00813377072478884	COX6C	31561	biofsci
rs34970068	8	100843712	G	T	3.4e-38	0.0163799894957983	0.505135537866375	0.0390923366971872	COX6C	20307	biofsci
rs62532744	8	101255822	C	G	4.3459e-14				COX6C	5075	biofsci
rs62534570	8	100310657	T	C	5.9168e-49	0.0297890335009162	0.376757616672989	0.0256193129792594	COX6C	26358	biofsci
rs75398407	8	100666259	T	G	6.7517e-10	0.095909364347303	-0.08555006029179	0.0138616686312993	COX6C	30010	biofsci
rs76777346	8	100210695	A	T	7.2645e-14	0.0634732119292689	-0.230510405035572	0.030804544305168	COX6C	8864	biofsci
rs7834449	8	100918448	A	G	2.6056e-29	0.281331420156327	-0.0994964701877464	0.00885231415599722	COX6C	31558	biofsci
rs79616611	8	100826073	G	A	4.1723e-08	0.0484484898634671	-0.105593455608553	0.0192576334272966	COX6C	29245	biofsci
