## Supplementary material for "Multi-level Regulatory Roles of Lactate Metabolism Gene Network in Oral Cancer: Machine Learning Insights": COX7A2L.csv

SNP	CHR	BP	effect_allele	other_allele	P	EAF	BETA	SE	gene	samplesize	source
rs10172109	2	43030998	C	T	1.3502e-35	0.278272450532724	0.122167935768496	0.00981047923105616	COX7A2L	25867	biofsci
rs10208504	2	42735534	G	C	5.2985e-10	0.242100477381223	-0.0635961820774819	0.0102412609226516	COX7A2L	25981	biofsci
rs112194813	2	42613022	T	G	4.671e-14	0.0191089878902344	-0.287015379397587	0.0380621665624659	COX7A2L	18413	biofsci
rs115451933	2	42404700	C	T	4.4131e-14	0.0165895775516497	-0.310881270586738	0.0411866920929423	COX7A2L	18067	biofsci
rs115467237	2	43217907	C	T	2.3997e-08	0.416289194775496	-0.0535733046397672	0.00960026246143058	COX7A2L	22326	biofsci
rs116292608	2	42404607	G	A	7.9801e-28	0.953093277149971	-0.228114063768256	0.0208641548085441	COX7A2L	25692	biofsci
rs12464499	2	42707137	A	C	8.9903e-19	0.0963332946141635	-0.133000161759398	0.0150333629206961	COX7A2L	25414	biofsci
rs12464546	2	43103184	T	C	1.8107e-14	0.384098459679855	0.0689967674957956	0.00900317964087316	COX7A2L	26075	biofsci
rs12477845	2	42328304	A	G	6.0012e-10	0.0672966638408218	-0.124114954420701	0.0200502333399084	COX7A2L	19815	biofsci
rs13413507	2	42996819	A	G	1.0117e-16	0.12541563156889	0.110475002518696	0.0133046308807968	COX7A2L	25752	biofsci
rs13429757	2	42529700	T	G	1.6174e-18	0.129555545786258	-0.123724890908088	0.0140897475183446	COX7A2L	22334	biofsci
rs138194118	2	42507505	T	G	1.2621e-14	0.0218323506370346	0.241608639137807	0.0313382672656273	COX7A2L	23840	biofsci
rs140838976	2	42607192	C	T	4.6753e-32	0.042667077844839	0.275115289857884	0.0233449265034522	COX7A2L	22461	biofsci
rs148890899	2	42812289	T	C	8.4506e-35	0.147508199344052	0.15648192376683	0.0127163180801286	COX7A2L	24589	biofsci
rs150881091	2	42678046	C	T	1.059e-08	0.0251673692040665	-0.508163206054657	0.0888257452594272	COX7A2L	2583	biofsci
rs17029121	2	42269859	G	A	7.3906e-09	0.273882835938734	-0.0573791237681136	0.00992409349477906	COX7A2L	25528	biofsci
rs17389988	2	42652855	T	C	3.3162e-79	0.154590552068849	0.227725138510337	0.0120848840738246	COX7A2L	26196	biofsci
rs34355843	2	42470958	A	G	7.3712e-70	0.111737717453642	-0.247162852858053	0.0139892151877142	COX7A2L	25742	biofsci
rs34552756	2	43103756	A	G	4.0264e-10	0.0384979331640022	-0.163148822299879	0.0260921222971915	COX7A2L	19841	biofsci
rs3842996	2	43143587	G	T	3.1768e-08	0.451200721560374	0.0485636050006886	0.0087796226996219	COX7A2L	26196	biofsci
rs4531983	2	42360204	G	A	8.6525e-13	0.584301123764423	0.063389713530204	0.00886495028811624	COX7A2L	26194	biofsci
rs4953692	2	43152320	G	A	1.1836e-13	0.592070773263434	-0.0668043863185173	0.00900510700525947	COX7A2L	25529	biofsci
rs62144761	2	42654687	G	A	1.0168e-27	0.0411569607167471	0.25622289776001	0.0234819133721312	COX7A2L	22978	biofsci
rs6544516	2	42434454	T	C	1.6769846438804e-308	0.391051899733173	0.339039960823373	0.00895282656334827	COX7A2L	26196	biofsci
rs6716970	2	42813012	G	A	6.0864e-11	0.0402539281023496	-0.164928300061994	0.0252129972271981	COX7A2L	20359	biofsci
rs6728830	2	42537995	A	C	5.0335e-41	0.0371287128712871	0.314245631479927	0.023427214823645	COX7A2L	25483	biofsci
rs72796509	2	42415603	T	C	2.9932e-16	0.0222497777361845	0.266436616795175	0.032596419877557	COX7A2L	21631	biofsci
rs72796515	2	42421325	A	G	4.8671e-12	0.0230056193266414	0.224242369039601	0.0324537410327082	COX7A2L	21121	biofsci
rs7572642	2	42706949	A	G	4.1925e-89	0.773260541293995	-0.212004489383479	0.0105930741441267	COX7A2L	25414	biofsci
rs7579138	2	42984745	G	A	4.2131e-09	0.233729540140296	0.0617873078590536	0.0105155566661652	COX7A2L	25247	biofsci
rs76322570	2	43040731	A	C	6.7998e-12	0.102990033222591	-0.0988586477908897	0.0144071013131962	COX7A2L	26075	biofsci
rs76787716	2	42613881	C	G	2.1525e-18	0.132502831257078	-0.112997280922092	0.0129154510140692	COX7A2L	26077	biofsci
rs77429532	2	42637261	C	T	6.7915e-09	0.0209371146732429	0.199030164585998	0.0343386353903482	COX7A2L	20686	biofsci
