## Supplementary material for "Multi-level Regulatory Roles of Lactate Metabolism Gene Network in Oral Cancer: Machine Learning Insights": COX8A.csv

SNP	CHR	BP	effect_allele	other_allele	P	EAF	BETA	SE	gene	samplesize	source
rs10751004	11	63741510	T	A	1.7268e-28	0.583421410237053	-0.16568257051394	0.0149651862954278	COX8A	9186	biofsci
