## Supplementary material for "Multi-level Regulatory Roles of Lactate Metabolism Gene Network in Oral Cancer: Machine Learning Insights": COX10-AS1.csv

SNP	CHR	BP	effect_allele	other_allele	P	EAF	BETA	SE	gene	samplesize	source
rs11078214	17	13882807	A	G	3.364e-10	0.0969197085802725	0.202442971659985	0.0322310096576954	COX10-AS1	5499	biofsci
rs112641853	17	13930890	G	A	6.3236e-26	0.211063810515828	-0.484527644023661	0.0460170803399714	COX10-AS1	1418	biofsci
rs12943936	17	14037471	A	G	3.3137e-08	0.600623849073622	0.107521147582905	0.019464011799733	COX10-AS1	5502	biofsci
rs4792444	17	14109508	G	A	1.5919e-15	0.905948921853494	0.260488425653657	0.0326848470649657	COX10-AS1	5493	biofsci
rs55674952	17	14016335	T	C	1.8507e-09	0.184077329984397	-0.147884230209306	0.0246047235141265	COX10-AS1	5499	biofsci
rs55877979	17	13930863	G	C	1.1951e-11	0.206218015488429	0.31471243352451	0.0464122866807028	COX10-AS1	1418	biofsci
rs56758968	17	13921397	T	C	1.595e-27	0.825228306212184	-0.272864871614071	0.0251016403825132	COX10-AS1	5502	biofsci
rs62053897	17	13839002	T	A	9.3812e-11	0.407516439822603	-0.129694493162249	0.0200253984655677	COX10-AS1	5164	biofsci
rs62054166	17	14165881	G	A	9.5668e-13	0.0447580840059935	-0.329106138919856	0.0461159026020957	COX10-AS1	5499	biofsci
rs62055909	17	13687467	A	G	4.2437e-08	0.0235617960503056	0.38787492592495	0.0707723471745703	COX10-AS1	4339	biofsci
