## Supplementary material for "Multi-level Regulatory Roles of Lactate Metabolism Gene Network in Oral Cancer: Machine Learning Insights": COX10.csv

SNP	CHR	BP	effect_allele	other_allele	P	EAF	BETA	SE	gene	samplesize	source
rs1544512	17	14012517	C	T	1.2855e-09	0.0351691850949644	-0.132035968468092	0.0217550860851664	COX10	31134	biofsci
rs2159132	17	14005439	G	A	8.2551e-32	0.560285986653956	0.094835219113775	0.00808002207666142	COX10	31086	biofsci
rs2261148	17	14097570	A	G	3.1268e-09	0.168931945247735	0.0698707702528235	0.0117927340972546	COX10	25609	biofsci
rs62053877	17	13835308	A	G	2.2792e-16	0.362390516460284	-0.0681796472364547	0.00830820799098921	COX10	31349	biofsci
rs7214082	17	14111176	A	C	1.1886e-27	0.156269218942189	-0.132108446506464	0.0121232664200993	COX10	25802	biofsci
rs76264529	17	14152231	G	A	6.4551e-11	0.0397741743781306	0.140218716183911	0.021463143453836	COX10	28419	biofsci
rs77877576	17	13972860	T	C	1.6168e-80	0.0347233794367605	0.432000752005747	0.0227332922173208	COX10	28865	biofsci
rs78628284	17	14028668	T	G	3.691e-15	0.921664110429448	0.117667181285236	0.0149606719921216	COX10	30941	biofsci
rs8079772	17	13949720	T	C	9.7831e-24	0.71537825547747	0.0887222978183472	0.0088335388815336	COX10	31470	biofsci
