## Supplementary material for "Multi-level Regulatory Roles of Lactate Metabolism Gene Network in Oral Cancer: Machine Learning Insights": COX11.csv

SNP	CHR	BP	effect_allele	other_allele	P	EAF	BETA	SE	gene	samplesize	source
rs112764703	17	53163996	A	G	4.0213e-10	0.0206470588235294	-0.209278378256932	0.0334684756527957	COX11	22075	biofsci
rs117194356	17	53124321	T	C	2.3334e-15	0.018190179346993	-0.267005325642428	0.0337038570129672	COX11	24646	biofsci
rs117454625	17	53016495	A	G	3.1366e-13	0.0201958384332925	-0.225835633882525	0.0309860507776196	COX11	26317	biofsci
rs117557873	17	53089541	C	T	1.6537e-08	0.013022789882294	-0.308052246170604	0.0545746813185353	COX11	13061	biofsci
rs117657112	17	52996023	A	G	3.8887e-18	0.0243272335844995	-0.236868936218628	0.0272830758495984	COX11	28300	biofsci
rs12453714	17	53348250	A	G	7.8553e-17	0.0841115140525839	-0.128882304379757	0.0154657527995484	COX11	27135	biofsci
rs12946841	17	52971277	A	C	1.4519e-16	0.10196354503596	0.10901227774617	0.0131968134793499	COX11	31354	biofsci
rs139599019	17	53209557	C	T	2.9307e-10	0.027713228332903	-0.161343094259988	0.0256006686860333	COX11	28313	biofsci
rs1484771	17	53168495	C	A	6.776e-114	0.300883744574356	0.199751155979105	0.00880663242405199	COX11	30648	biofsci
rs17645437	17	53276874	G	A	1.1397e-25	0.0475687961685202	-0.201850507746033	0.0192723139843066	COX11	29713	biofsci
rs17817968	17	53046176	T	G	8.9097e-28	0.0229542483660131	0.331547813256822	0.0303520710819728	COX11	24200	biofsci
rs1802212	17	53038654	C	A	1.4869e-270	0.263952046300124	-0.316729314566992	0.00901258613570247	COX11	31684	biofsci
rs2215322	17	52881655	A	G	2.8874e-11	0.686351111614389	0.0570617091851815	0.00857761246845974	COX11	31568	biofsci
rs2332303	17	52969844	C	T	1.4061e-14	0.377574413710162	-0.0630630521330461	0.0081945829662079	COX11	31683	biofsci
rs244318	17	53221368	G	A	4.3677e-56	0.281592848435595	-0.150341408380454	0.00952824466080132	COX11	27224	biofsci
rs34997192	17	53288383	T	C	5.2314e-10	0.0345615254742278	0.151441685529925	0.0243788933563949	COX11	25213	biofsci
rs35292841	17	53242877	G	A	3.6485e-13	0.0456625183016105	0.168030955831638	0.0231189658688843	COX11	21467	biofsci
rs35698820	17	52974086	C	T	9.3911e-38	0.084703196347032	-0.18419049275662	0.0143417030878004	COX11	31355	biofsci
rs47133	17	53268732	A	G	1.5676e-08	0.170769936539491	0.0601160902478002	0.0106324885475416	COX11	31233	biofsci
rs56207252	17	53090678	A	G	9.4164e-10	0.0177647162031757	0.196197646309397	0.0320631541091659	COX11	27873	biofsci
rs7221313	17	52957823	A	T	1.0016e-16	0.666140430010525	0.069962228872712	0.00842431231007514	COX11	31679	biofsci
rs75358646	17	52984241	C	T	5.8204e-21	0.0258199732077265	0.249317833329559	0.0265423746252138	COX11	28216	biofsci
rs77310638	17	53063205	G	T	1.3364e-23	0.0164624147751791	-0.331055716487165	0.0330629204812956	COX11	28249	biofsci
rs79450179	17	52922498	A	G	6.7619e-20	0.183618378827349	-0.0938708330249828	0.0102801170725946	COX11	31562	biofsci
rs8079105	17	52966403	C	T	6.8382e-28	0.464109887632004	-0.0872006595729541	0.00796556741202811	COX11	31684	biofsci
