## Supplementary material for "Multi-level Regulatory Roles of Lactate Metabolism Gene Network in Oral Cancer: Machine Learning Insights": COX14.csv

SNP	CHR	BP	effect_allele	other_allele	P	EAF	BETA	SE	gene	samplesize	source
rs11169599	12	51278929	C	T	2.927e-11	0.0238035830131244	-0.223089670819425	0.033546814456839	COX14	19120	biofsci
rs112958692	12	50621147	A	G	6.6476e-25	0.0512762182082897	0.227667591637091	0.0220916386854808	COX14	21060	biofsci
rs12370701	12	50802693	G	A	2.6601e-17	0.0389088089931195	0.220316853694051	0.0260397189029466	COX14	19719	biofsci
rs12582683	12	50954191	C	A	1.8591e-61	0.662831736719072	0.171148081500887	0.0103468379672989	COX14	20898	biofsci
rs13463	12	51489009	T	C	9.0535e-12	0.0489451668636901	0.153987407656958	0.0225758195629548	COX14	21075	biofsci
rs142370576	12	50853671	T	C	3.5609e-09	0.0201531739407924	0.213005737486246	0.0360806520574303	COX14	19450	biofsci
rs146835728	12	50542544	T	C	1.9715e-16	0.0424979218620116	0.189503856431286	0.0230430642920374	COX14	23141	biofsci
rs148665715	12	51113773	A	G	8.2521e-10	0.0191978415399782	-0.233537676587157	0.0380366911930611	COX14	18354	biofsci
rs17124432	12	50510777	T	C	4.0028e-228	0.342196249389304	0.299844231409552	0.00929859119553782	COX14	25690	biofsci
rs188651872	12	51308831	T	C	5.755e-10	0.0235744509369333	-0.20989853726638	0.0338715385541772	COX14	18933	biofsci
rs2232204	12	50499998	A	G	2.0806e-17	0.0261941448382126	-0.275943119743254	0.0325059629807108	COX14	18551	biofsci
rs2849266	12	50366300	G	A	1.1712e-13	0.0881214587822201	0.119119799400542	0.0160538813208277	COX14	24143	biofsci
rs4768849	12	50921495	G	A	1.8055e-09	0.0148013580320448	-0.279551431734062	0.0464818981301024	COX14	15870	biofsci
rs59546367	12	51345373	C	T	2.1535e-17	0.171925719030724	-0.0994326635514503	0.011718502262961	COX14	25575	biofsci
rs61927826	12	50972580	T	C	2.5877e-20	0.0466841186736475	-0.203452084768382	0.0220310223035022	COX14	23147	biofsci
rs706802	12	51373742	C	T	4.3929e-14	0.769100680220978	0.0790295394241593	0.0104688752714478	COX14	25690	biofsci
rs7300549	12	50589836	A	G	3.9059e-82	0.226351986170093	-0.202384373733565	0.0105423902305318	COX14	25690	biofsci
rs7302163	12	51113602	T	C	1.4611e-09	0.972115106526559	-0.184484907565198	0.0305009353666526	COX14	19827	biofsci
rs73088639	12	51312457	A	G	5.2064e-13	0.0156991310837465	-0.299841370751679	0.0415315766457531	COX14	18759	biofsci
rs78742171	12	50496164	A	C	1.4114e-29	0.0443807339449541	0.24407564011547	0.021611854511889	COX14	25241	biofsci
rs7979841	12	50428541	T	C	8.0686e-28	0.842074079737013	0.133424866409502	0.0122045357295289	COX14	25242	biofsci
