## Supplementary material for "Multi-level Regulatory Roles of Lactate Metabolism Gene Network in Oral Cancer: Machine Learning Insights": COX15.csv

SNP	CHR	BP	effect_allele	other_allele	P	EAF	BETA	SE	gene	samplesize	source
rs11596134	10	101400037	G	A	8.5045e-19	0.142560882800609	0.101119507596506	0.0114216741324146	COX15	31355	biofsci
rs12779255	10	101358685	A	T	3.8939e-97	0.400071890726096	-0.170076985536814	0.00813174081705239	COX15	31504	biofsci
rs139227068	10	101608499	A	G	3.3883e-21	0.0226836012560341	-0.307232634790297	0.0325120780112063	COX15	21337	biofsci
rs17112021	10	101343726	G	T	1.8585e-10	0.771975647337367	-0.060336821494917	0.009468312513914	COX15	31684	biofsci
rs2038563	10	101413863	G	A	2.7086e-10	0.0437751638114786	-0.125147484024692	0.0198193785671944	COX15	30409	biofsci
rs3740065	10	101605693	G	A	2.7562e-13	0.891145852906911	0.0931828295727247	0.0127546373528874	COX15	31684	biofsci
rs4919387	10	101466305	C	T	3.1757e-15	0.879628581134639	0.0964241259040124	0.0122306661640341	COX15	31568	biofsci
rs75579344	10	101475364	A	C	2.0009e-23	0.127931769722815	0.1192636707738	0.0119585355379771	COX15	31339	biofsci
rs7652	10	101635461	T	A	1.8669e-13	0.338858018777544	-0.0622615794180726	0.00846175311471495	COX15	31170	biofsci
