## Supplementary material for "Multi-level Regulatory Roles of Lactate Metabolism Gene Network in Oral Cancer: Machine Learning Insights": COX16.csv

SNP	CHR	BP	effect_allele	other_allele	P	EAF	BETA	SE	gene	samplesize	source
rs12586570	14	70713981	G	A	1.3065e-09	0.132036592545627	-0.0852724643626753	0.0140565185880712	COX16	22081	biofsci
rs4749	14	70793004	A	G	5.1334e-56	0.310139426509828	-0.147773461711641	0.00937155316119309	COX16	26609	biofsci
rs61668806	14	70758577	C	T	9.4638e-10	0.162586788335648	0.0738528036959709	0.0120706072986354	COX16	25205	biofsci
