## Supplementary material for "Multi-level Regulatory Roles of Lactate Metabolism Gene Network in Oral Cancer: Machine Learning Insights": COX17.csv

SNP	CHR	BP	effect_allele	other_allele	P	EAF	BETA	SE	gene	samplesize	source
rs13323756	3	119392101	T	C	3.7328e-17	0.761678379495659	0.174413380150204	0.0207117183410764	COX17	6421	biofsci
rs1723969	3	119327653	C	T	1.0331e-08	0.799259648990943	-0.126128446381141	0.0220304000525993	COX17	6421	biofsci
