## Supplementary material for "Multi-level Regulatory Roles of Lactate Metabolism Gene Network in Oral Cancer: Machine Learning Insights": COX18.csv

SNP	CHR	BP	effect_allele	other_allele	P	EAF	BETA	SE	gene	samplesize	source
rs6849701	4	73950301	G	A	2.1263e-08	0.129354923942173	0.0664283938560855	0.0118590366609097	COX18	31568	biofsci
