## Supplementary material for "Multi-level Regulatory Roles of Lactate Metabolism Gene Network in Oral Cancer: Machine Learning Insights": COX19.csv

SNP	CHR	BP	effect_allele	other_allele	P	EAF	BETA	SE	gene	samplesize	source
rs13221524	7	964207	C	T	1.6231e-15	0.360548807917229	-0.124422754261609	0.0156170694809415	COX19	8892	biofsci
rs143849329	7	934696	T	C	6.047e-10	0.0187446748082931	-0.243200530950531	0.0392949751903396	COX19	17605	biofsci
rs146822086	7	1041940	A	G	3.0506e-149	0.0843360008954055	-0.495270615048007	0.0190353254433579	COX19	17869	biofsci
rs151086946	7	847488	T	C	1.7574e-17	0.142755174875089	-0.10830400761391	0.0127286198378025	COX19	25218	biofsci
rs1569111	7	957722	A	G	2.7177e-09	0.651306364690634	0.0728923273337541	0.0122551366589475	COX19	14659	biofsci
rs186879283	7	1020362	C	T	3.4631e-11	0.0718031182269454	0.151739408269481	0.0229023331476086	COX19	14303	biofsci
rs2950627	7	1092870	A	C	3.0674e-12	0.487846324344293	0.0848097856259427	0.0121594577085999	COX19	13535	biofsci
rs4407767	7	938432	T	C	4.5185e-09	0.0151856924192379	-0.304325753235073	0.0518981826489321	COX19	12413	biofsci
rs56227150	7	1008926	T	C	7.2094e-14	0.0254018898024297	0.263454625527248	0.0352023818181785	COX19	16298	biofsci
rs62432256	7	805617	T	C	1.0751e-10	0.183741820575367	0.0733511987397676	0.0113613578792119	COX19	25827	biofsci
rs62433138	7	1050877	C	T	2.1936e-22	0.406282084188912	0.112244748669121	0.0115329821391339	COX19	15584	biofsci
rs6969773	7	980566	C	T	2.0404e-31	0.486708203530633	0.137248714242813	0.0117709017360903	COX19	14445	biofsci
rs7781991	7	1157436	A	G	7.2749e-26	0.508436995001691	-0.0911837115533674	0.00867086767464815	COX19	26609	biofsci
rs7784180	7	995464	A	C	1.9608e-22	0.634557153671461	0.160709379623019	0.0164935014699623	COX19	7926	biofsci
rs7808492	7	941891	C	T	3.7421e-21	0.139640899429466	-0.144023357193134	0.0152573580652924	COX19	17878	biofsci
rs926071	7	1310934	A	C	2.3777e-08	0.438617318435754	-0.0664696132615542	0.0119080623553905	COX19	14320	biofsci
