## Supplementary material for "Multi-level Regulatory Roles of Lactate Metabolism Gene Network in Oral Cancer: Machine Learning Insights": COX20.csv

SNP	CHR	BP	effect_allele	other_allele	P	EAF	BETA	SE	gene	samplesize	source
rs1053700	1	245006827	G	A	1.5186e-221	0.137483958632143	0.407970285797088	0.0128400754660244	COX20	25575	biofsci
rs11579106	1	245008115	T	C	1.4188e-12	0.0131174870579977	-0.429981540069779	0.0607138475974328	COX20	10478	biofsci
rs116229131	1	245048666	C	T	2.3446e-16	0.0215242180144367	0.296275145159602	0.0361179013970013	COX20	18199	biofsci
rs12088062	1	244974586	T	C	1.2668e-13	0.100775368525447	0.119359698076712	0.0161083562412902	COX20	21264	biofsci
rs140948875	1	245031272	G	A	2.2996e-08	0.130124777183601	0.097242707709646	0.0174023707850259	COX20	14586	biofsci
rs189682607	1	245026349	A	G	1.5057e-10	0.0147081712062257	0.469352365293027	0.0732802019224386	COX20	6425	biofsci
rs73125394	1	244973524	A	G	2.1455e-13	0.0159685863874346	0.386742099652886	0.0526932488116202	COX20	11460	biofsci
rs73127483	1	244980554	G	A	4.0931e-17	0.075407747196738	0.164693250998409	0.0195825605810098	COX20	18701	biofsci
rs76169958	1	245020367	A	G	3.0364e-15	0.0665195931797786	-0.200610462196838	0.0254284923942653	COX20	12453	biofsci
