## Supplementary material for "Multi-level Regulatory Roles of Lactate Metabolism Gene Network in Oral Cancer: Machine Learning Insights": CPA3.csv

SNP	CHR	BP	effect_allele	other_allele	P	EAF	BETA	SE	gene	samplesize	source
rs36098024	3	148906958	G	A	5.4179e-09	0.0201236165013655	0.182377019655965	0.0312615951003557	CPA3	25946	biofsci
rs61733454	3	148614447	T	C	2.6601e-17	0.0384430352066477	-0.186153620594011	0.0220026736710609	CPA3	27940	biofsci
rs6764973	3	148686636	T	C	1.2478e-10	0.201773117254528	0.0640715620237074	0.00995905215259305	CPA3	31300	biofsci
rs71304429	3	148623592	G	A	6.0563e-31	0.0310503760006469	-0.273114179627685	0.0236117005963296	CPA3	29809	biofsci
rs74455390	3	148651213	T	C	2.1489e-29	0.0467572236180905	0.215717655964007	0.0191634898295244	CPA3	30547	biofsci
rs7611664	3	148661836	T	C	1.6147e-11	0.213029426134015	-0.0653650193791057	0.00970210463977701	CPA3	31684	biofsci
rs7648905	3	148619410	C	T	3.9181e-46	0.60757032282424	0.116235438693817	0.00815149576376406	CPA3	31560	biofsci
rs9838532	3	148568077	T	G	5.9861e-16	0.274865539013173	0.0730870028450677	0.00903468686277044	CPA3	30733	biofsci
rs9872289	3	148649945	T	C	4.8863e-08	0.325538821575511	0.0463357456587744	0.00849340035904581	CPA3	31568	biofsci
