## Supplementary material for "Multi-level Regulatory Roles of Lactate Metabolism Gene Network in Oral Cancer: Machine Learning Insights": CPA5.csv

SNP	CHR	BP	effect_allele	other_allele	P	EAF	BETA	SE	gene	samplesize	source
rs10232945	7	130127518	C	T	1.6394e-10	0.274638583776847	0.0847929925299033	0.0132659020197602	CPA5	14262	biofsci
rs10267948	7	129920819	C	T	6.6188e-27	0.0557063140192631	0.277261309050573	0.0258160047161122	CPA5	14262	biofsci
rs1047456	7	130148817	A	G	3.4459e-161	0.261377729339697	0.364554401958337	0.0134751643746289	CPA5	14263	biofsci
rs10954266	7	129911238	A	G	2.5086e-36	0.355829171022573	0.157534083040354	0.0125160156865518	CPA5	13925	biofsci
rs111500524	7	130019716	A	G	1.3353e-14	0.0194549335084551	-0.42690511072692	0.0554256664537762	CPA5	8532	biofsci
rs111731678	7	130418744	A	T	6.4465e-11	0.21917133767611	0.0938016136308761	0.0143576828553965	CPA5	14173	biofsci
rs113350745	7	130063808	G	A	3.0035e-11	0.014784736321516	-0.346070926036478	0.0520689284479534	CPA5	12661	biofsci
rs117626155	7	130077476	T	C	1.3983e-08	0.0186594202898551	-0.322967429297348	0.0569266100217415	CPA5	8426	biofsci
rs117700687	7	130146607	T	C	1.2545e-43	0.0182826996543569	0.638612433269243	0.0461055391462947	CPA5	13105	biofsci
rs11982223	7	130047047	A	G	2.6348e-19	0.179788793265437	0.138502241682107	0.0154182613472233	CPA5	14263	biofsci
rs12533242	7	129987991	A	G	1.6769846438804e-308	0.337505191225884	-0.504125792395542	0.0125243354292003	CPA5	14256	biofsci
rs12539664	7	129941979	A	G	1.3376e-30	0.0625387596899225	-0.281185057010673	0.0244536388470586	CPA5	14262	biofsci
rs137902837	7	129941049	T	C	1.3762e-38	0.0177036530572377	0.605246797395485	0.0465897003614414	CPA5	13246	biofsci
rs138433028	7	129879395	C	T	1.9229e-08	0.0218889124443502	-0.241968914667134	0.0430656951317292	CPA5	12592	biofsci
rs142934867	7	130318183	T	C	1.7944e-09	0.0133797294648108	0.353606606869767	0.0587816023122826	CPA5	10962	biofsci
rs143162896	7	130019484	A	G	3.1788e-22	0.0192865914926873	-0.486871932704527	0.0502209408025629	CPA5	10481	biofsci
rs147485057	7	129747921	C	T	4.0485e-09	0.0189623572536303	0.268269266937313	0.0456069611603333	CPA5	12922	biofsci
rs148749307	7	130254925	T	C	7.3921e-35	0.186344443077932	-0.195410351738336	0.0158661236207869	CPA5	13100	biofsci
rs17164965	7	130048163	A	T	3.5762e-62	0.0416395948786547	0.49319106958609	0.0296388863933948	CPA5	14263	biofsci
rs207210	7	130535477	G	T	1.1754e-11	0.423296628960126	-0.0812847605704949	0.0119834235925307	CPA5	14263	biofsci
rs2464893	7	129603129	C	A	4.6448e-08	0.148877473363775	-0.113241719228238	0.0207235413271792	CPA5	9188	biofsci
rs4443601	7	129802128	C	T	4.4263e-10	0.651350837138508	-0.0775038238877773	0.0124244667982971	CPA5	14263	biofsci
rs4731680	7	129987060	G	C	1.6769846438804e-308	0.854080169094889	0.823174284619448	0.0167715454390128	CPA5	14263	biofsci
rs55794723	7	130328373	A	G	1.7571e-09	0.0152854708138049	0.326030279482484	0.054168651472467	CPA5	11321	biofsci
rs56234747	7	130367589	A	G	2.219e-57	0.0798502532481832	-0.388444936383113	0.0243301182782428	CPA5	11496	biofsci
rs56311160	7	129789254	T	G	2.2519e-17	0.275424376816027	0.113748407883606	0.0134135691658832	CPA5	13925	biofsci
rs62473487	7	130520244	T	C	9.2385e-13	0.0182572802322417	0.328756263059711	0.0460352680230362	CPA5	13163	biofsci
rs62491535	7	129571263	A	G	5.8677e-14	0.0721484109609723	0.171882025154366	0.0228837354254858	CPA5	14263	biofsci
rs73146731	7	129862292	C	T	1.4359e-09	0.198441156488261	-0.0898348124543531	0.0148455393806873	CPA5	14263	biofsci
rs73152835	7	129971084	A	C	2.9423e-36	0.014725607978072	0.732528731968676	0.0582574146626909	CPA5	10154	biofsci
rs73161641	7	129530503	T	C	2.6295e-09	0.14493847663622	-0.10012262114918	0.0168185686699669	CPA5	14263	biofsci
rs74389173	7	130010620	T	C	3.6717e-28	0.0217072620658548	-0.52525433159961	0.0477347714929305	CPA5	10333	biofsci
rs75332094	7	130088505	T	C	6.21e-22	0.018532836092414	0.452206959423713	0.0469771724191223	CPA5	12456	biofsci
rs77042688	7	130017881	A	C	1.194e-25	0.0265793528505393	-0.452754531524468	0.0432463351091266	CPA5	10333	biofsci
rs77283237	7	129965439	C	T	1.3818e-11	0.0159414709279938	-0.421255463848299	0.0623186626401022	CPA5	8207	biofsci
rs77516904	7	129267301	G	A	3.0965e-09	0.0383108490184991	0.182829083197432	0.0308494192520766	CPA5	14260	biofsci
rs7789559	7	129935479	T	C	1.1418e-36	0.202853881278539	0.186233565220268	0.0147237668672386	CPA5	14263	biofsci
rs7790884	7	129902739	T	A	3.1588e-08	0.101183823833768	-0.109341087542746	0.0197637711558719	CPA5	14075	biofsci
rs78643103	7	129633967	T	C	2.558e-11	0.541962398067049	0.0792808190856143	0.0118860015720326	CPA5	14257	biofsci
rs79310017	7	130017828	G	T	2.2402e-45	0.0495017935432443	0.385889524254788	0.0272956501375634	CPA5	14263	biofsci
