## Supplementary material for "Multi-level Regulatory Roles of Lactate Metabolism Gene Network in Oral Cancer: Machine Learning Insights": CPAMD8.csv

SNP	CHR	BP	effect_allele	other_allele	P	EAF	BETA	SE	gene	samplesize	source
rs111818766	19	17158092	A	G	1.4311e-20	0.596738884275685	0.0754341724654198	0.00811277155421692	CPAMD8	31569	biofsci
rs113926826	19	17120477	A	G	4.6421e-41	0.0798852772466539	0.198073081783488	0.0147597640638078	CPAMD8	31225	biofsci
rs11667305	19	17242213	A	G	3.5728e-20	0.121509106678231	-0.118708288750154	0.0129029346148579	CPAMD8	28135	biofsci
rs11671770	19	17113467	C	T	3.7121e-122	0.195798414070427	-0.235297808912105	0.0100110113177858	CPAMD8	31684	biofsci
rs117966744	19	17088608	A	G	6.6854e-21	0.0170491983307709	-0.335694125447573	0.0357940102839018	CPAMD8	23287	biofsci
rs149211665	19	17098698	C	T	1.7623e-23	0.0211013896037056	-0.313839374768356	0.0314291955183821	CPAMD8	24505	biofsci
rs17196155	19	17070740	T	A	2.7304e-225	0.200902086074046	0.317715779832507	0.00991517066954526	CPAMD8	31680	biofsci
rs2353103	19	17051801	C	T	4.8587e-10	0.61235105815401	0.070703470583031	0.0113603596868472	CPAMD8	16321	biofsci
rs4321306	19	17123684	C	T	2.5682e-41	0.148534853060009	-0.158324095410229	0.0117596796781048	CPAMD8	28588	biofsci
rs4808061	19	17094729	A	G	7.946e-09	0.31128307538692	0.0516430091917148	0.00895072693410658	CPAMD8	29111	biofsci
rs4808548	19	17099669	T	C	1.8601e-11	0.29580653753948	-0.0587658740092802	0.00874960901811688	CPAMD8	31354	biofsci
rs4808556	19	17130870	T	C	4.2543e-10	0.16181499529794	0.0710586970592368	0.0113794054062354	CPAMD8	28469	biofsci
rs56298289	19	16998719	A	G	1.5422e-08	0.263439170072304	0.0584200018710262	0.0103272113473857	CPAMD8	24161	biofsci
rs6512146	19	17058813	T	C	1.1526e-08	0.100577015547363	-0.101264073776417	0.0177450800435315	CPAMD8	17553	biofsci
rs76924186	19	17128128	T	G	5.4074e-10	0.0474531134908493	0.136943626055176	0.0220631274960409	CPAMD8	22724	biofsci
rs79843187	19	17086171	A	G	1.8416e-09	0.0136423026669741	0.27247149963611	0.045326551600504	CPAMD8	18086	biofsci
rs8100291	19	17129309	G	T	7.6184e-18	0.070343725019984	-0.13439279167902	0.0156178070770845	CPAMD8	31346	biofsci
rs8105533	19	17059275	A	G	3.7648e-17	0.184894758563764	-0.089588430869796	0.0106400825270842	CPAMD8	29305	biofsci
