## Supplementary material for "Multi-level Regulatory Roles of Lactate Metabolism Gene Network in Oral Cancer: Machine Learning Insights": CPD.csv

SNP	CHR	BP	effect_allele	other_allele	P	EAF	BETA	SE	gene	samplesize	source
rs112861323	17	27955348	C	T	1.7399e-09	0.0514010908939501	-0.161487068240329	0.0268237576599719	CPD	14252	biofsci
rs112871226	17	29341970	T	C	7.9728e-19	0.183297882178859	-0.159295955132962	0.0179788215991695	CPD	10333	biofsci
rs113646884	17	28729448	T	G	6.9719e-27	0.0277157619442495	-0.45489352673149	0.0423751992781945	CPD	10333	biofsci
rs116912859	17	28762109	G	A	1.9624e-24	0.032829118411723	-0.392129079795933	0.0384402587781524	CPD	10657	biofsci
rs1386768	17	28627608	T	C	3.1147e-16	0.135354380929602	0.141399806842675	0.0173095284362246	CPD	14259	biofsci
rs139342538	17	28846791	T	C	5.0152e-26	0.0199837911619178	-0.460050316488556	0.0436021188775157	CPD	13429	biofsci
rs142481162	17	28916857	T	C	4.2543e-15	0.0355336181916409	-0.290371641306171	0.0370036881530974	CPD	10655	biofsci
rs144394900	17	29014899	A	G	1.3913e-20	0.0284928899931279	-0.388866786083461	0.0418100363499334	CPD	10333	biofsci
rs144492291	17	29210809	T	C	8.0394e-16	0.0210392768409367	-0.390348953875528	0.0484700814408235	CPD	10333	biofsci
rs150172789	17	27937559	T	G	9.0305e-09	0.0170841573280598	-0.279506492186592	0.0486275843676111	CPD	12592	biofsci
rs180988152	17	28806662	A	G	6.7971e-15	0.014877510251288	-0.451360499252371	0.0579551494269939	CPD	10157	biofsci
rs189422201	17	29050887	A	C	7.8466e-10	0.0201910551454624	-0.44845078102398	0.0729437337991801	CPD	4750	biofsci
rs216452	17	28883741	T	C	1.2151e-32	0.388101599101715	0.146300341362668	0.0122963162711628	CPD	13925	biofsci
rs28642125	17	28797195	C	A	1.7587e-21	0.181113855827532	-0.172638332678538	0.0181375174851116	CPD	10248	biofsci
rs35184780	17	27928622	G	C	9.1743e-36	0.41882649388049	-0.156320430661859	0.0125221637090446	CPD	13100	biofsci
rs4794869	17	28691100	C	A	3.1056e-51	0.0535312814946895	0.396104358970245	0.0263068159851661	CPD	14260	biofsci
rs636000	17	27891864	G	A	9.4149e-13	0.248087826781841	-0.0978616214115383	0.0137086054059616	CPD	14263	biofsci
rs6505177	17	28664041	G	A	1.6769846438804e-308	0.32081775965568	-0.481088808653469	0.0126871419023895	CPD	14256	biofsci
rs7225461	17	29259899	A	G	9.8827e-12	0.622607316796919	0.0831803981807124	0.0122174989616663	CPD	14256	biofsci
rs72811645	17	29055710	C	T	9.4261e-17	0.342290821137211	-0.108222960642436	0.0130207132973718	CPD	13100	biofsci
rs72811657	17	29170055	T	C	5.178e-26	0.103776252019386	0.204797269277561	0.019415007894805	CPD	14262	biofsci
rs74372685	17	28687518	T	G	7.1952e-84	0.0411252102125057	0.578557542841309	0.0298167133675522	CPD	14262	biofsci
rs9906015	17	29297211	C	T	4.3981e-10	0.022612703442316	-0.293137136285476	0.0469846347628588	CPD	10248	biofsci
