## Supplementary material for "Multi-level Regulatory Roles of Lactate Metabolism Gene Network in Oral Cancer: Machine Learning Insights": CPEB2.csv

SNP	CHR	BP	effect_allele	other_allele	P	EAF	BETA	SE	gene	samplesize	source
rs112926430	4	14963963	C	T	5.9151e-22	0.0549225060030561	0.179386948532673	0.0186259940330882	CPEB2	27766	biofsci
rs114343106	4	15023869	G	A	4.213e-23	0.0320940449072568	-0.231434753856607	0.0233803180070723	CPEB2	29445	biofsci
rs115974178	4	15025257	C	T	2.3222e-15	0.0251404766518117	-0.224072095926927	0.0282822896142637	CPEB2	25505	biofsci
rs11726667	4	14878059	G	C	6.6604e-18	0.246452026874009	-0.0798808000050196	0.00926637666086882	CPEB2	31355	biofsci
rs11931632	4	14905055	T	C	7.1176e-45	0.265089446782922	-0.126933533288558	0.00903087996076682	CPEB2	31469	biofsci
rs12498517	4	14929433	C	T	5.8853e-30	0.298094629636589	-0.0990787997269814	0.00871405450545131	CPEB2	31470	biofsci
rs13137195	4	15056775	C	T	2.2326e-19	0.0336706569583282	-0.206596992723147	0.0229524161183796	CPEB2	29170	biofsci
rs137912217	4	15066551	C	A	5.4974e-13	0.0196288040758768	-0.223492382879093	0.0309881011174251	CPEB2	27058	biofsci
rs150943925	4	15085446	A	G	4.9711e-16	0.0368393277583827	-0.177312306299017	0.0218577564747743	CPEB2	29495	biofsci
rs17442338	4	14992626	C	T	5.264e-14	0.0548488417746368	0.13419159608518	0.0178322962958034	CPEB2	30331	biofsci
rs17452080	4	15124377	C	A	2.4926e-11	0.0495701180632687	0.12729752427738	0.0190742192270341	CPEB2	29170	biofsci
rs2604561	4	15148377	A	G	1.2738e-16	0.0789521025410389	-0.131831574554621	0.0159297680652772	CPEB2	27096	biofsci
rs28567921	4	15170365	A	G	1.3956e-21	0.587395242211282	0.0772620934386915	0.00809663017434546	CPEB2	31470	biofsci
rs35315148	4	15295105	T	C	3.4772e-11	0.357134703196347	0.0554024014389184	0.00836262663228957	CPEB2	31141	biofsci
rs62409270	4	15028043	C	G	3.3742e-265	0.344097995545657	-0.292451427232951	0.00840604724359313	CPEB2	31352	biofsci
rs62410833	4	14910941	A	G	4.3534e-10	0.0815258751902588	0.0913856051376442	0.0146432516885086	CPEB2	31141	biofsci
rs73228803	4	15061864	A	G	9.9904e-28	0.0860878040511908	0.163081330986509	0.0149434932912903	CPEB2	28459	biofsci
rs73228807	4	15087569	T	C	8.5844e-34	0.113772798531717	0.153217884051631	0.01264486952642	CPEB2	31014	biofsci
rs7438522	4	14926094	G	A	9.7358e-48	0.241510822007976	-0.136890013125575	0.00943099939548846	CPEB2	30688	biofsci
rs77276260	4	15001311	T	G	1.2954e-12	0.0190869063395033	-0.218123346463569	0.0307441149100142	CPEB2	28254	biofsci
