## Supplementary material for "Multi-level Regulatory Roles of Lactate Metabolism Gene Network in Oral Cancer: Machine Learning Insights": CPEB3.csv

SNP	CHR	BP	effect_allele	other_allele	P	EAF	BETA	SE	gene	samplesize	source
rs833385	10	93831646	G	C	2.2299e-30	0.591782424882983	-0.0930675964703068	0.00812491020815278	CPEB3	31353	biofsci
