## Supplementary material for "Multi-level Regulatory Roles of Lactate Metabolism Gene Network in Oral Cancer: Machine Learning Insights": CPEB4.csv

SNP	CHR	BP	effect_allele	other_allele	P	EAF	BETA	SE	gene	samplesize	source
rs10035782	5	173270328	G	A	9.1403e-106	0.618736547974172	-0.17900581438779	0.00819529881596843	CPEB4	31558	biofsci
rs10059666	5	173165814	A	G	1.8502e-13	0.0192031586503948	0.297737548536494	0.0404573191113956	CPEB4	16219	biofsci
rs10476105	5	173650528	A	C	8.2314e-10	0.113927618474952	0.0767762151107393	0.012503047765811	CPEB4	31684	biofsci
rs111377562	5	173454348	A	G	5.3711e-18	0.0153384190878104	0.377136977134951	0.0436228488138144	CPEB4	17397	biofsci
rs112655344	5	173217821	T	C	8.0842e-23	0.0208333333333333	-0.294260024855012	0.0299248497305088	CPEB4	27371	biofsci
rs114319277	5	173232030	T	C	1.8418e-21	0.0227909755088912	-0.275156403139028	0.0289224271715258	CPEB4	26838	biofsci
rs114432647	5	173326199	T	C	9.9756e-39	0.0285880495304579	-0.323521379728233	0.0248564322603824	CPEB4	29141	biofsci
rs114537011	5	173204201	C	A	8.3836e-54	0.0150683096705063	0.633722023380363	0.0410354019788752	CPEB4	20007	biofsci
rs115820067	5	173556509	A	G	1.4113e-78	0.0630860644322718	0.334567489051166	0.0178274358742029	CPEB4	26617	biofsci
rs116711574	5	173501965	G	A	3.2791e-15	0.0137844611528822	0.357754777149514	0.045401504752597	CPEB4	17843	biofsci
rs11739436	5	173363925	G	C	1.4858e-32	0.0447225162558597	-0.228912120636909	0.0192670752156308	CPEB4	31527	biofsci
rs11744509	5	173620827	A	G	3.4132e-08	0.0831053936233866	-0.0837766500333745	0.0151807795515846	CPEB4	28473	biofsci
rs11747621	5	172884595	C	T	5.6751e-10	0.0291291430693529	-0.159765314805385	0.0257727560582973	CPEB4	26617	biofsci
rs11749063	5	173530908	T	C	1.6748e-35	0.0222210657785179	-0.382759755691534	0.0307793556958678	CPEB4	24291	biofsci
rs12523573	5	173269296	G	A	1.4821e-78	0.0441513094083414	-0.367721300956636	0.0195970657242626	CPEB4	30850	biofsci
rs13164950	5	173191687	T	G	5.8821e-60	0.136691552722087	-0.197688145022658	0.0121047145101588	CPEB4	28917	biofsci
rs13169574	5	173594254	T	C	3.8759e-36	0.759608066971081	-0.117295913321356	0.00934494760284232	CPEB4	31355	biofsci
rs13173035	5	173265747	A	G	1.6416e-09	0.524610274412109	-0.0480514700724773	0.00796926331306841	CPEB4	31568	biofsci
rs138693569	5	173724024	T	G	1.1652e-10	0.043500324780773	0.12960320248287	0.0201125409275237	CPEB4	29707	biofsci
rs140172505	5	173257783	C	T	7.8241e-34	0.0195189186785825	-0.37326260068268	0.0307858139042995	CPEB4	27566	biofsci
rs143003219	5	173192625	C	T	1.9197e-11	0.0250511683438513	0.179808602232191	0.0267887251727762	CPEB4	28527	biofsci
rs143851244	5	173416902	T	C	6.5745e-93	0.0532460269375961	0.395313771574191	0.0193347177207148	CPEB4	26532	biofsci
rs144444968	5	173205246	T	C	3.9115e-08	0.0126002290950745	-0.294731220788391	0.0536391833563963	CPEB4	13968	biofsci
rs146618203	5	173415814	A	G	8.0378e-147	0.0350004758732274	0.614671100671712	0.0238207681240006	CPEB4	26089	biofsci
rs147304506	5	173343277	G	A	1.8372e-35	0.0147916949382549	0.441553186480495	0.0355280437775476	CPEB4	27182	biofsci
rs150716513	5	173298228	G	T	5.1544e-16	0.0143603133159269	-0.331267543295998	0.0408578829393914	CPEB4	21161	biofsci
rs165542	5	173293036	T	C	1.6769846438804e-308	0.257077074054503	-0.343847418645525	0.00910649042322986	CPEB4	31569	biofsci
rs17691833	5	173190787	G	A	1.1635e-09	0.0120111731843575	0.476736049951432	0.0783422427738044	CPEB4	6865	biofsci
rs17695127	5	173338612	T	C	3.9205e-104	0.0363477341143926	0.475428780319888	0.0219392889922515	CPEB4	29657	biofsci
rs191948691	5	173100662	C	A	3.6358e-14	0.0151292369602229	0.327022552555231	0.0431804146823396	CPEB4	17997	biofsci
rs2135562	5	173406170	A	G	1.0649e-21	0.811542136441812	-0.0979021823163835	0.0102297924115632	CPEB4	31240	biofsci
rs2546741	5	173233656	C	T	1.8667e-101	0.400052613777293	0.173400758198067	0.00810867438240918	CPEB4	31684	biofsci
rs359443	5	173283265	A	G	1.6769846438804e-308	0.16565823593521	-0.403764150729663	0.0106852943938154	CPEB4	31684	biofsci
rs4868321	5	173174829	T	G	1.6309e-10	0.0405220104969502	-0.141560885362449	0.0221448393214625	CPEB4	26224	biofsci
rs55939066	5	173209355	T	C	1.4711e-17	0.019498276067055	0.294777260329115	0.0345597350758093	CPEB4	21897	biofsci
rs57996809	5	173595643	A	G	5.7809e-18	0.0683873986275733	-0.138036934815446	0.0159826015509913	CPEB4	30723	biofsci
rs58403690	5	173269669	C	T	1.6769846438804e-308	0.288012545011035	0.455538357554703	0.00888279899761917	CPEB4	30902	biofsci
rs62395654	5	173565803	A	G	4.7902e-38	0.0563822611921423	-0.232950385052963	0.0180651713883647	CPEB4	28797	biofsci
rs6893176	5	173539058	A	G	6.7575e-78	0.19851598173516	-0.187042378128028	0.0100112066994604	CPEB4	31355	biofsci
rs71613106	5	173471400	T	C	1.6769846438804e-308	0.28395453104479	0.418888617145158	0.00951606500689832	CPEB4	27156	biofsci
rs72809317	5	173184560	C	T	4.9393e-41	0.588473674441626	-0.132267548019151	0.00985974908640026	CPEB4	21238	biofsci
rs72809331	5	173201292	A	G	9.2581e-54	0.0530469979761637	-0.294702620663046	0.0190910376351841	CPEB4	27310	biofsci
rs72814728	5	173428567	T	C	2.1717e-16	0.0187623436471363	-0.289961121531538	0.0353090100621689	CPEB4	21784	biofsci
rs75122266	5	173374270	A	G	1.445e-202	0.0320550108027256	0.714107547485929	0.0235149777558739	CPEB4	29143	biofsci
rs7732052	5	173569104	G	A	2.2352e-145	0.6244243979769	-0.2109954261163	0.00821799687305449	CPEB4	31569	biofsci
rs7733208	5	173577443	C	T	3.2763e-41	0.20074200913242	-0.134041558829851	0.00996939888510118	CPEB4	31355	biofsci
rs77400651	5	173531010	A	C	6.2173e-23	0.0480193954561452	-0.186262419223558	0.0188912866743976	CPEB4	30648	biofsci
rs791353	5	173201067	C	A	1.6769846438804e-308	0.253973647449692	0.350287154784174	0.00914389713937119	CPEB4	31562	biofsci
rs791369	5	173216595	T	C	6.0394e-18	0.173744292237443	0.0909746637987868	0.0105394777217715	CPEB4	31355	biofsci
rs791373	5	173224290	T	C	7.7281e-94	0.318533620266546	-0.175553048072249	0.00854285211327897	CPEB4	31562	biofsci
rs80160782	5	173151062	T	G	1.8811e-18	0.148155933498949	0.0986988525729634	0.0112613359240751	CPEB4	31240	biofsci
rs9313654	5	173184782	T	C	1.7139e-26	0.0792802803658432	-0.165208675246797	0.0155103671076183	CPEB4	28473	biofsci
