## Supplementary material for "Multi-level Regulatory Roles of Lactate Metabolism Gene Network in Oral Cancer: Machine Learning Insights": CPED1.csv

SNP	CHR	BP	effect_allele	other_allele	P	EAF	BETA	SE	gene	samplesize	source
rs10232709	7	120924369	G	T	6.4603e-78	0.328264277715565	0.192318130002538	0.0102921523717101	CPED1	21406	biofsci
rs10488301	7	120167316	T	C	4.0346e-11	0.255944742205782	-0.0668995266550038	0.0101321469482187	CPED1	25575	biofsci
rs113541527	7	120558163	A	G	5.2978e-61	0.0469737279680745	-0.362030770152297	0.0219710862111167	CPED1	23137	biofsci
rs116911921	7	120792415	G	A	9.2762e-21	0.0182151072719591	0.346078836463653	0.037037150336967	CPED1	20382	biofsci
rs11771487	7	121048696	A	G	7.9361e-10	0.0220606359378851	0.239144483549487	0.0389086903583436	CPED1	15309	biofsci
rs117930086	7	120772782	C	T	9.8628e-24	0.0213663940912688	-0.332407976368835	0.0330988037687157	CPED1	21827	biofsci
rs12706278	7	119997267	C	T	1.8804e-10	0.0833208057726999	-0.101698170300416	0.0159634216491776	CPED1	25689	biofsci
rs12706311	7	120703929	T	G	9.9415e-246	0.480454439161275	-0.301244692655687	0.00899820757492725	CPED1	24739	biofsci
rs140323603	7	120399501	G	A	2.5135e-44	0.021696063394683	0.558525540683475	0.0399918044310093	CPED1	14729	biofsci
rs140817416	7	121112432	A	G	2.4295e-10	0.020364722328123	0.252661185223944	0.0399060531989676	CPED1	15738	biofsci
rs140922347	7	121099420	A	C	8.5116e-09	0.0320073159579332	-0.168859594520194	0.0293265938137504	CPED1	18764	biofsci
rs145589702	7	120862602	C	T	4.6561e-33	0.0311185691830579	0.324314978378658	0.0270765654824097	CPED1	22620	biofsci
rs146755416	7	120645469	C	T	1.2401e-16	0.0218685158894835	0.303495939633459	0.0366576407905908	CPED1	17395	biofsci
rs147031590	7	120445552	T	C	6.4488e-21	0.0174193548387097	-0.525838896346739	0.0560458412485999	CPED1	9300	biofsci
rs149541610	7	120382323	C	T	1.131e-20	0.0149210277312759	-0.463899146210035	0.0497591035203676	CPED1	13739	biofsci
rs151188298	7	120546277	G	A	1.238e-16	0.0157407407407407	0.402416040947664	0.048604493193669	CPED1	13661	biofsci
rs17532112	7	120486513	C	T	1.4395e-61	0.0675567107750473	-0.327856819696769	0.0198026612203748	CPED1	20241	biofsci
rs187336358	7	120317578	G	T	1.6258e-28	0.0279506381183419	-0.353753705469424	0.0319367415809243	CPED1	18043	biofsci
rs1918465	7	120203483	A	G	1.488e-30	0.182874980848782	-0.132420580561943	0.0115254565566472	CPED1	25189	biofsci
rs2240982	7	121012875	C	T	4.6479e-11	0.0245199334710952	0.218771385729171	0.0332378282785127	CPED1	18922	biofsci
rs2707497	7	121057014	A	C	1.9657e-17	0.0239728712560765	0.250456893498402	0.0294797365197804	CPED1	24589	biofsci
rs28419522	7	120733625	A	G	2.8839e-87	0.0990072849431925	0.293151242858941	0.0148044220092791	CPED1	25574	biofsci
rs2952559	7	120920169	C	G	2.0831e-73	0.167755641960957	0.221261912274229	0.0122084967817779	CPED1	24028	biofsci
rs2952565	7	121017812	T	C	4.5382e-19	0.183159160270045	-0.113357273816567	0.012704084301804	CPED1	20707	biofsci
rs34469377	7	120978339	G	T	1.0401e-10	0.0161474164133739	0.25543726986215	0.0395340292611512	CPED1	20137	biofsci
rs35313868	7	120215474	G	A	3.5541e-22	0.272671879760333	0.11221038459925	0.0115880314148327	CPED1	18775	biofsci
rs35958132	7	119976087	G	A	4.672e-12	0.0560506422469424	0.171570502098252	0.0248106348476186	CPED1	15352	biofsci
rs62472321	7	120105510	G	A	8.6953e-16	0.0404675836815173	-0.20218307809031	0.0251349566864717	CPED1	20382	biofsci
rs62472388	7	120725470	T	C	6.8002e-24	0.018171770366036	-0.443704093388132	0.0440204467868576	CPED1	14462	biofsci
rs62476213	7	121108064	C	T	7.6415e-10	0.306695464362851	0.0607936999176733	0.00988129834173222	CPED1	24083	biofsci
rs6466757	7	120367739	A	G	4.897e-58	0.30316699021735	-0.155169226404625	0.00966214554653788	CPED1	25352	biofsci
rs6956237	7	120635931	C	T	1.6769846438804e-308	0.44262928204534	-0.561262630538933	0.00900842367832238	CPED1	24974	biofsci
rs6971619	7	120603844	G	A	1.0139e-110	0.0570395738203957	-0.428049574981198	0.019145510270788	CPED1	25361	biofsci
rs71569047	7	120449091	T	C	2.5627e-43	0.0599654673573195	0.286980540260322	0.0207959927144105	CPED1	20510	biofsci
rs73217256	7	120134919	A	G	9.6482e-09	0.061834388022843	0.106526087885705	0.0185689038986377	CPED1	24997	biofsci
rs73221230	7	120640940	A	G	1.4937e-22	0.0567143888865287	0.198626024112207	0.0203268680781251	CPED1	22620	biofsci
rs73221263	7	120714766	C	T	5.6869e-27	0.0185750337461119	-0.443579106757245	0.0412485918240292	CPED1	16120	biofsci
rs76474496	7	120603308	G	A	2.8446e-14	0.0219673599363121	-0.264921408081808	0.0348342460529385	CPED1	19179	biofsci
rs76568611	7	120487362	T	C	9.6385e-12	0.0140820941547317	0.3495788132336	0.0513195944146334	CPED1	13674	biofsci
rs76983269	7	120578822	A	G	3.4538e-46	0.0261162053303625	0.422513421164387	0.0296120365540665	CPED1	22419	biofsci
rs7790906	7	120225878	T	C	5.3277e-09	0.0316590563165906	-0.148007503619128	0.0253593831161552	CPED1	25361	biofsci
rs7791571	7	120377491	A	C	1.812e-32	0.0705624404194471	-0.205929452256028	0.0173570671894699	CPED1	25306	biofsci
rs7806509	7	120708183	T	A	8.9126e-65	0.0983290776329346	-0.275864769416264	0.0162320180179148	CPED1	21404	biofsci
rs78085921	7	120693921	C	T	3.0324e-29	0.0403025036403777	0.282811331184772	0.0251916314388203	CPED1	20370	biofsci
rs78395169	7	120709121	C	T	1.092e-21	0.018942499121677	0.390416820308654	0.0408048600328865	CPED1	16159	biofsci
rs78523979	7	120927399	G	T	4.4973e-12	0.0123497629286581	-0.490802197678537	0.0709210735909105	CPED1	8150	biofsci
rs78998147	7	120791164	A	G	2.4965e-10	0.0199571541323712	-0.246670820452011	0.0389863951023392	CPED1	16819	biofsci
