## Supplementary material for "Multi-level Regulatory Roles of Lactate Metabolism Gene Network in Oral Cancer: Machine Learning Insights": CPLX1.csv

SNP	CHR	BP	effect_allele	other_allele	P	EAF	BETA	SE	gene	samplesize	source
rs7340883	4	779077	T	G	3.2449e-10	0.117139729750132	-0.0777962217308217	0.0123753216039103	CPLX1	31569	biofsci
