## Supplementary material for "Multi-level Regulatory Roles of Lactate Metabolism Gene Network in Oral Cancer: Machine Learning Insights": CPLX2.csv

SNP	CHR	BP	effect_allele	other_allele	P	EAF	BETA	SE	gene	samplesize	source
rs10042649	5	175549011	G	A	4.857e-09	0.556724055683247	0.0558638502324979	0.00954594935706805	CPLX2	22234	biofsci
rs116584742	5	175657446	T	C	1.0031e-08	0.0502840771135823	0.131879251186223	0.0230139695634202	CPLX2	19768	biofsci
rs73803460	5	175389383	A	G	6.9784e-22	0.187701651167204	0.169600538026457	0.0176406292802789	CPLX2	10538	biofsci
