## Supplementary material for "Multi-level Regulatory Roles of Lactate Metabolism Gene Network in Oral Cancer: Machine Learning Insights": CPM.csv

SNP	CHR	BP	effect_allele	other_allele	P	EAF	BETA	SE	gene	samplesize	source
rs11610510	12	69323694	T	A	2.592e-10	0.0576867608883761	-0.112327330609371	0.0177696566543861	CPM	29130	biofsci
rs12817847	12	69345715	G	A	3.9593e-61	0.434732767045027	0.132727504848715	0.00804628564449181	CPM	31427	biofsci
rs2013072	12	69284268	C	T	1.9623e-11	0.121354479855682	0.0819463868606788	0.0122147607412173	CPM	31429	biofsci
rs2870819	12	69189990	C	T	3.7763e-11	0.478879326543651	0.0527978215714113	0.00798418545418148	CPM	31430	biofsci
rs2870828	12	69415514	C	T	3.0363e-11	0.13190944724422	0.0804051484311932	0.0121000975818199	CPM	29823	biofsci
rs7303516	12	69385062	T	C	4.4549e-08	0.0656926039189036	-0.0882609400474857	0.0161307369046505	CPM	31308	biofsci
rs7304105	12	69181478	A	G	1.4501e-22	0.192604006163328	-0.0988604363565454	0.0101143239266797	CPM	31430	biofsci
rs74574792	12	69366995	G	A	9.6923e-12	0.0246424550723429	-0.183034441237047	0.0268741471247207	CPM	28804	biofsci
