## Supplementary material for "Multi-level Regulatory Roles of Lactate Metabolism Gene Network in Oral Cancer: Machine Learning Insights": CPNE1.csv

SNP	CHR	BP	effect_allele	other_allele	P	EAF	BETA	SE	gene	samplesize	source
rs111348717	20	34966703	A	G	7.1557e-95	0.0270657381340445	-0.56587123959619	0.0273832072546293	CPNE1	25322	biofsci
rs11167262	20	33846233	G	T	1.2324e-19	0.0355427271195011	-0.204006690879544	0.0225018961504869	CPNE1	28807	biofsci
rs111848769	20	33714586	G	A	7.1525e-36	0.0289215281788926	-0.308133037278916	0.0246443340328009	CPNE1	29313	biofsci
rs116862924	20	33399182	C	T	1.1825e-12	0.0190706784917569	-0.239923698795151	0.0337578369533924	CPNE1	23454	biofsci
rs11697873	20	34729777	A	C	2.3112e-109	0.0194605154406792	-0.838792197513977	0.0377533316911281	CPNE1	18384	biofsci
rs117042707	20	34264336	T	C	1.4162e-22	0.0866735369094755	0.160245229162349	0.0163901880107548	CPNE1	23512	biofsci
rs117624545	20	34313601	G	C	1.2783e-175	0.0634593356242841	0.499661843343815	0.0176847034690367	CPNE1	26900	biofsci
rs117850366	20	33709720	A	G	4.2696e-27	0.0263388239038752	0.273873232010069	0.0254047374874837	CPNE1	30209	biofsci
rs117892039	20	35182588	G	A	6.5748e-15	0.0264977936184657	-0.202709294272907	0.026013717759985	CPNE1	28643	biofsci
rs12481340	20	33704755	A	G	3.1844e-09	0.0177729416031919	-0.19240022045269	0.0324912558181386	CPNE1	27131	biofsci
rs143188330	20	35020781	A	G	2.3599e-15	0.0244639081848384	0.21570009876456	0.027231766436208	CPNE1	28252	biofsci
rs145186586	20	33495071	T	C	6.2219e-19	0.0300462249614792	-0.234980686058625	0.0264382684389591	CPNE1	24545	biofsci
rs186484215	20	34391606	G	A	4.591e-67	0.0162297128589263	-0.654303250612391	0.0378181553185247	CPNE1	21896	biofsci
rs186814032	20	34597409	T	C	2.215e-09	0.0138662316476346	-1.03293665634704	0.172700114752644	CPNE1	1226	biofsci
rs188048072	20	33869108	A	G	6.4873e-16	0.015492274087857	-0.416089047654007	0.0514980813215845	CPNE1	12361	biofsci
rs1885115	20	33681256	G	A	1.1984e-11	0.292159009400128	-0.0593417567217086	0.00875208423251311	CPNE1	31564	biofsci
rs2104009	20	34849311	A	G	1.4765e-94	0.504843035962647	-0.183767966010847	0.00890788887971999	CPNE1	25207	biofsci
rs2180668	20	34882299	G	A	7.7108e-13	0.276452143321479	0.0641168440975733	0.00894711898880485	CPNE1	31226	biofsci
rs2295096	20	33464710	G	A	1.9888e-10	0.241290906348967	0.0591499462168587	0.00929694390658389	CPNE1	31599	biofsci
rs2425033	20	33855626	C	T	8.5433e-83	0.14910724396965	-0.215378875912689	0.0111734796254747	CPNE1	31566	biofsci
rs2425067	20	34208516	C	T	1.9969e-25	0.0779451556883809	0.159126614261772	0.0152700957951186	CPNE1	29836	biofsci
rs2425068	20	34214723	C	T	1.7874e-35	0.0536237273952861	0.239296683147279	0.0192507689270166	CPNE1	26586	biofsci
rs35395621	20	34061918	C	T	5.5723e-18	0.058403247631935	0.16979020341554	0.0196489148978776	CPNE1	23550	biofsci
rs41293070	20	34148012	T	C	1.3985e-12	0.0468283210515833	0.149484237361883	0.0211007774038201	CPNE1	25159	biofsci
rs41293082	20	34190970	T	C	1.6769846438804e-308	0.0757291040288635	-1.10540913727347	0.0150155348139574	CPNE1	31683	biofsci
rs55665526	20	33802983	A	G	9.9009e-10	0.0452425551435452	-0.117640344360202	0.0192509031992344	CPNE1	31234	biofsci
rs58804088	20	33848072	T	C	1.32e-49	0.0242293390908	-0.461726538442894	0.0311832009700136	CPNE1	21749	biofsci
rs6068398	20	35113112	T	C	1.2292e-13	0.113911797731057	0.0938650435716698	0.0126610253411481	CPNE1	30902	biofsci
rs6087662	20	33625075	G	A	4.6852e-39	0.191769674042141	-0.140806003511535	0.0107706667516913	CPNE1	27808	biofsci
rs6089043	20	34868825	G	A	1.2413e-95	0.0209747930425077	-0.628043456086196	0.0302681756052588	CPNE1	26577	biofsci
rs6119628	20	34170174	C	A	1.6769846438804e-308	0.30334185399594	-0.373481813597217	0.00864245151191762	CPNE1	31677	biofsci
rs6119704	20	34768194	G	C	1.9517e-305	0.0394349504912643	-0.76798350770765	0.0205580095700567	CPNE1	31232	biofsci
rs6120946	20	34029882	T	A	1.6769846438804e-308	0.22340961009796	-0.392138303093966	0.0096570565993037	CPNE1	30902	biofsci
rs6127211	20	34948904	A	G	3.4191e-43	0.12431151241535	0.178973306985244	0.0129888458513132	CPNE1	27225	biofsci
rs6141533	20	33693179	G	T	2.8268e-13	0.259704582553649	0.0677738788787122	0.00928104169570445	CPNE1	30192	biofsci
rs6141600	20	34712310	C	T	1.6769846438804e-308	0.281220639633207	-0.415712495896773	0.00883575377738424	CPNE1	31684	biofsci
rs62210519	20	35131035	A	G	1.2408e-44	0.0175571031997273	-0.47156457338982	0.0336447326904838	CPNE1	25608	biofsci
rs62213185	20	34876147	A	G	2.0415e-15	0.0710689388071263	0.136204298551909	0.0171563545222206	CPNE1	25731	biofsci
rs73103444	20	34966304	T	C	4.0223e-58	0.743102857795198	-0.146890442038268	0.00913975223613506	CPNE1	31354	biofsci
rs75562997	20	34200395	T	C	1.6769846438804e-308	0.0405543341708543	-1.38444895858053	0.0205102941706919	CPNE1	30547	biofsci
rs75834040	20	34433741	T	C	5.7673e-22	0.0794514477053378	0.158098547506002	0.0164111596398026	CPNE1	25383	biofsci
rs77789903	20	34643496	T	C	7.5133e-47	0.0224609375	-0.462764197746613	0.0321943076607657	CPNE1	21971	biofsci
rs78361093	20	34297414	C	T	2.015e-13	0.066234426646326	0.12338172913931	0.016791427365548	CPNE1	28673	biofsci
rs78744669	20	34688657	T	C	1.1238e-24	0.0263117986047922	-0.287349925454556	0.0280204705465193	CPNE1	24857	biofsci
rs79102969	20	34780895	T	C	6.957e-38	0.0313366489151006	-0.313209418943644	0.0243433946778517	CPNE1	27796	biofsci
rs85440	20	35215351	C	T	6.7011e-11	0.749719936647738	-0.0902911134500251	0.0138332664506481	CPNE1	13925	biofsci
