## Supplementary material for "Multi-level Regulatory Roles of Lactate Metabolism Gene Network in Oral Cancer: Machine Learning Insights": CPNE2.csv

SNP	CHR	BP	effect_allele	other_allele	P	EAF	BETA	SE	gene	samplesize	source
rs11644125	16	57058974	C	T	6.4628e-24	0.427768800030065	-0.0809709157082479	0.00802924445517853	CPNE2	31684	biofsci
rs11648285	16	57303666	C	T	1.4736e-28	0.451344309342195	-0.0886724083188856	0.00799895433844983	CPNE2	31557	biofsci
rs117232116	16	57126454	T	C	2.7102e-24	0.0876777251184834	-0.144832616718834	0.0142420021553714	CPNE2	30817	biofsci
rs11863833	16	57323929	T	C	8.6467e-12	0.739582144080374	-0.062126821724904	0.00909963115166887	CPNE2	31352	biofsci
rs16966632	16	57165978	A	G	1.8665e-155	0.0416270128288096	0.531147687171705	0.0199964493459367	CPNE2	31344	biofsci
rs169726	16	57172971	G	C	3.7543e-22	0.087465329229834	0.14930841951646	0.01542792985146	CPNE2	26319	biofsci
rs171571	16	57124381	G	A	2.2769e-10	0.255036672546653	0.0630563289052436	0.00994344065366926	CPNE2	26617	biofsci
rs27194	16	57116514	T	A	3.7584e-17	0.240240443063623	-0.0843698127357617	0.01002004878039	CPNE2	27284	biofsci
rs35409086	16	57124997	G	C	2.7651e-25	0.0166993647234679	0.352295507072167	0.0339084764641725	CPNE2	26483	biofsci
rs35849109	16	57397889	A	G	4.8112e-22	0.0220417142615391	0.274347648288083	0.0284230337109376	CPNE2	28712	biofsci
rs4471673	16	57320902	C	T	9.3885e-16	0.23719415158146	0.0841659702997427	0.0104754400094271	CPNE2	25183	biofsci
rs4784754	16	57071963	C	T	5.6636e-09	0.207185538727498	0.0571093542529701	0.00980165695580024	CPNE2	31684	biofsci
rs4784761	16	57127450	C	G	9.471e-21	0.122900798384877	-0.122739247627018	0.0131388556287419	CPNE2	26869	biofsci
rs4784779	16	57183725	C	T	1.5499e-16	0.110752001202601	0.104464458160311	0.0126583692606343	CPNE2	31684	biofsci
rs56816073	16	57050807	T	C	2.3858e-10	0.237835875090777	0.0595212756624233	0.00939681027792354	CPNE2	31238	biofsci
rs72775177	16	57094348	T	C	5.0934e-10	0.212791268552438	0.0604599667441381	0.00972603747311715	CPNE2	31554	biofsci
rs9921622	16	57164963	A	G	2.5894e-45	0.368549543092636	-0.125097012273438	0.00885523450108929	CPNE2	27399	biofsci
