## Supplementary material for "Multi-level Regulatory Roles of Lactate Metabolism Gene Network in Oral Cancer: Machine Learning Insights": CPNE3.csv

SNP	CHR	BP	effect_allele	other_allele	P	EAF	BETA	SE	gene	samplesize	source
rs112545434	8	87225709	T	C	2.9953e-11	0.897727272727273	-0.0873058368478827	0.0131354131206756	CPNE3	31563	biofsci
rs113338634	8	87431938	G	A	6.5419e-11	0.0189632516199193	0.205507994395593	0.0314665433158159	CPNE3	27144	biofsci
rs113779674	8	87179855	A	G	1.5984e-14	0.0686956939177188	0.133383327677848	0.0173689777427727	CPNE3	25906	biofsci
rs117271382	8	87790852	T	C	3.1408e-08	0.0179575634421814	-0.18189952954906	0.0328736069884265	CPNE3	26236	biofsci
rs12056692	8	87630789	A	C	5.1893e-11	0.180484046751099	-0.0678153604658083	0.0103292046890986	CPNE3	31684	biofsci
rs144585426	8	87611341	A	G	7.4651e-36	0.0178409662808254	-0.473691931804648	0.0378953545443718	CPNE3	19870	biofsci
rs145445120	8	87101537	A	G	1.0478e-08	0.0256155459865298	-0.190306766074153	0.0332552976049616	CPNE3	18114	biofsci
rs2304789	8	87567193	T	C	1.4464e-13	0.315233555767398	0.0635915024909159	0.00860251379709909	CPNE3	31300	biofsci
rs28396370	8	87647240	G	T	5.5876e-14	0.403115487241159	0.0608797362753422	0.00809850962770935	CPNE3	31684	biofsci
rs2934950	8	87876114	G	A	2.5407e-11	0.3342666015258	0.0561779367888827	0.00842109049315445	CPNE3	31684	biofsci
rs34214752	8	87564184	G	A	2.7297e-10	0.0205698575356161	-0.198595045331694	0.0314571129271517	CPNE3	25080	biofsci
rs35362654	8	87699978	T	C	1.6416e-10	0.204501680577061	-0.0630791330725629	0.00986937651728305	CPNE3	31554	biofsci
rs62509378	8	87302349	A	C	2.9496e-08	0.0503435149939653	0.10990382338762	0.019822134256943	CPNE3	26617	biofsci
rs62510845	8	87547051	A	C	1.1156e-104	0.401215461271327	0.176426565738105	0.00811977935098055	CPNE3	31567	biofsci
rs6984445	8	88390859	A	C	4.5772e-08	0.634816456415502	-0.0533202221970045	0.00975328288371919	CPNE3	22673	biofsci
rs7000333	8	87578131	C	T	2.2848e-176	0.391603397729835	-0.230450599744142	0.0081389605941882	CPNE3	31681	biofsci
rs7001553	8	87039254	C	T	1.9877e-20	0.29020256304258	0.0810780914663032	0.00875280321558692	CPNE3	31684	biofsci
rs72686795	8	87213939	T	G	7.4752e-11	0.022059654276353	0.20769317893822	0.0318993040805757	CPNE3	22777	biofsci
rs72690418	8	87502546	C	T	2.3804e-39	0.0894758146124266	-0.188411257927442	0.0143556903445801	CPNE3	29780	biofsci
rs75589659	8	87567914	A	C	8.08e-21	0.117281665226871	0.119981501973565	0.0128204541249295	CPNE3	29384	biofsci
rs77454664	8	87599732	A	T	4.1142e-58	0.115624174247858	-0.200012186211782	0.012446076688785	CPNE3	31566	biofsci
rs7823951	8	87562330	C	T	6.1516e-15	0.119539573820396	-0.0960196174006373	0.0123089449031686	CPNE3	31355	biofsci
