## Supplementary material for "Multi-level Regulatory Roles of Lactate Metabolism Gene Network in Oral Cancer: Machine Learning Insights": CPNE4.csv

SNP	CHR	BP	effect_allele	other_allele	P	EAF	BETA	SE	gene	samplesize	source
rs13077768	3	131563646	G	A	7.1422e-18	0.68860160096208	-0.0757644129644927	0.00879702908150859	CPNE4	30131	biofsci
rs61490606	3	131512863	C	T	1.1364e-10	0.294846478491501	0.0583651167030488	0.00905208317741968	CPNE4	29349	biofsci
