## Supplementary material for "Multi-level Regulatory Roles of Lactate Metabolism Gene Network in Oral Cancer: Machine Learning Insights": CPNE5.csv

SNP	CHR	BP	effect_allele	other_allele	P	EAF	BETA	SE	gene	samplesize	source
rs114441543	6	36751441	T	C	1.2368e-12	0.0205585021986491	0.214823093544141	0.0302512347801306	CPNE5	27134	biofsci
rs1894559	6	36670400	C	T	2.9489e-31	0.484760795219663	-0.0924316066053456	0.00794871278370775	CPNE5	31684	biofsci
rs236424	6	36740989	A	G	1.5369e-16	0.0578208177596557	0.140748105198738	0.0170527284973694	CPNE5	31562	biofsci
rs35915709	6	36717025	T	C	1.6382e-36	0.228202044497895	-0.119459207973659	0.00946586434022656	CPNE5	31683	biofsci
rs3734339	6	36562982	C	T	2.1476e-10	0.116020924594905	0.0829300414130891	0.013058820787826	CPNE5	28588	biofsci
rs3752482	6	36733070	G	A	9.3467e-13	0.118079308400677	0.0879000173964696	0.0123109268062282	CPNE5	31680	biofsci
rs55761439	6	36669674	A	G	9.2366e-16	0.0822827810070205	0.116392078978089	0.0144825710774434	CPNE5	31569	biofsci
rs56073547	6	36614272	A	G	1.3392e-12	0.0659695672121119	-0.114285751068458	0.0161190605306636	CPNE5	31231	biofsci
rs59022372	6	36722196	G	A	2.3146e-60	0.155605246345222	-0.179602085120862	0.0109592319547517	CPNE5	31684	biofsci
rs72856422	6	36754662	C	T	3.6417e-08	0.254490106544901	0.0504930765923759	0.00916789102192894	CPNE5	31355	biofsci
rs80017742	6	36714658	T	C	2.8135e-40	0.0296965918536991	-0.324223912525415	0.0244045277165471	CPNE5	29135	biofsci
rs9394380	6	36715053	G	A	6.2932e-95	0.750770444978954	0.189840290342055	0.00918371713294964	CPNE5	31683	biofsci
