## Supplementary material for "Multi-level Regulatory Roles of Lactate Metabolism Gene Network in Oral Cancer: Machine Learning Insights": CPNE7.csv

SNP	CHR	BP	effect_allele	other_allele	P	EAF	BETA	SE	gene	samplesize	source
rs112854838	16	89663715	A	G	2.01e-09	0.0168188070526447	-0.368751576495155	0.0614903661050135	CPNE7	7997	biofsci
rs12932219	16	89916391	A	G	1.5031e-11	0.529479669930309	0.0567591042243942	0.00841162236382681	CPNE7	28365	biofsci
rs149878561	16	90152524	A	G	4.6347e-10	0.0265145492129114	0.244532772311852	0.0392439171754349	CPNE7	12578	biofsci
rs186650642	16	89513306	T	C	9.9572e-11	0.0185122282608696	0.625298600719796	0.0966817058444858	CPNE7	2944	biofsci
rs3102368	16	89361066	A	G	4.5927e-08	0.292402826855124	0.0479082670123245	0.00876397457465005	CPNE7	31463	biofsci
rs56164821	16	89673076	G	A	1.3377e-09	0.364646399587788	-0.0620520385622074	0.0102352189757212	CPNE7	20601	biofsci
rs58290281	16	89707783	T	C	3.6297e-39	0.147973358705994	0.147761448389385	0.0112858751042104	CPNE7	31136	biofsci
rs602001	16	89660511	G	C	6.9577e-52	0.178953523628016	-0.166892603879213	0.0110119430361855	CPNE7	28063	biofsci
rs60724534	16	89636788	A	G	5.7737e-16	0.311040171313003	0.0711524530530708	0.00879076514122446	CPNE7	30193	biofsci
rs72815559	16	89057425	G	A	6.7915e-09	0.0357091894977169	-0.159841682889353	0.027578881757368	CPNE7	19091	biofsci
