## Supplementary material for "Multi-level Regulatory Roles of Lactate Metabolism Gene Network in Oral Cancer: Machine Learning Insights": CPNE8.csv

SNP	CHR	BP	effect_allele	other_allele	P	EAF	BETA	SE	gene	samplesize	source
rs10876677	12	39607832	A	G	4.442e-17	0.508948123536963	-0.0671106893982261	0.00798889225620215	CPNE8	31347	biofsci
rs10880926	12	38724370	G	A	5.1902e-37	0.14902934537246	0.153558501812453	0.0120815173492512	CPNE8	27011	biofsci
rs111452282	12	39428433	G	T	3.2068e-93	0.0141195603962348	0.770688663855689	0.0376301799681498	CPNE8	25366	biofsci
rs11170499	12	39440421	T	C	8.8612e-09	0.704205696807494	0.0505948029702025	0.00879726021877216	CPNE8	31016	biofsci
rs117819007	12	39810392	A	G	2.9513e-13	0.0525822852555526	0.131250243377407	0.0179876167825738	CPNE8	31020	biofsci
rs12816599	12	39207257	G	A	3.5525e-17	0.014367816091954	0.400273398826158	0.0474994836566422	CPNE8	15649	biofsci
rs138015893	12	38947357	G	C	9.0444e-29	0.0187162068487453	0.415835996925182	0.0373637390088578	CPNE8	19501	biofsci
rs144139637	12	38861939	A	C	5.8729e-13	0.0170940170940171	0.32624715485774	0.0452900888259512	CPNE8	14508	biofsci
rs1684416	12	39130301	G	A	1.6922e-27	0.586699637571731	-0.0881166720724119	0.00811021473482608	CPNE8	31349	biofsci
rs183643281	12	38757811	T	G	3.9266e-12	0.0302468704105182	0.241428741946222	0.0347885044375599	CPNE8	14085	biofsci
rs4133380	12	39545371	T	G	1.07e-09	0.36871909094341	0.0504837353217302	0.00827765057416708	CPNE8	31350	biofsci
rs4554929	12	39839844	T	C	4.9088e-13	0.52716073147257	-0.0582937237463505	0.00806543302705608	CPNE8	30836	biofsci
rs7315047	12	39224561	C	T	1.1504e-17	0.0821925643469971	0.124961933746707	0.0146019389975002	CPNE8	31086	biofsci
rs76012963	12	39207053	T	A	6.5295e-14	0.0757829977628635	-0.47371363855808	0.0631870933117354	CPNE8	1788	biofsci
