## Supplementary material for "Multi-level Regulatory Roles of Lactate Metabolism Gene Network in Oral Cancer: Machine Learning Insights": CPNE9.csv

SNP	CHR	BP	effect_allele	other_allele	P	EAF	BETA	SE	gene	samplesize	source
rs2542389	3	9651876	C	T	1.4805e-11	0.244909573795371	-0.106521831831853	0.0157814797226367	CPNE9	10856	biofsci
rs375934	3	9753043	G	C	5.1951e-09	0.0953838453838454	-0.156860792656658	0.0268565056682689	CPNE9	8034	biofsci
