## Supplementary material for "Multi-level Regulatory Roles of Lactate Metabolism Gene Network in Oral Cancer: Machine Learning Insights": CPOX.csv

SNP	CHR	BP	effect_allele	other_allele	P	EAF	BETA	SE	gene	samplesize	source
rs10222524	3	98304896	A	T	1.6281e-76	0.679597538415072	-0.173731856410186	0.00938441815447613	CPOX	26074	biofsci
rs1461160	3	98219089	T	A	1.8622e-14				CPOX	5075	biofsci
rs146294963	3	97941130	A	G	4.4536e-09	0.0422798977703358	-0.137561469117468	0.0234494432806826	CPOX	22456	biofsci
rs16839940	3	98277697	C	T	1.3444e-09	0.339377654177158	-0.0559317010130165	0.00922676075372681	CPOX	26196	biofsci
rs35613107	3	98314121	T	C	8.6232e-09	0.173965230185465	0.0673490287937503	0.0117008684643149	CPOX	25414	biofsci
rs62276432	3	98317776	C	T	5.9005e-27	0.0429495073891626	-0.233672833259458	0.0217361989562675	CPOX	25746	biofsci
rs62278489	3	98542714	C	G	5.2138e-09				CPOX	5075	biofsci
rs6765940	3	97916734	A	G	1.5929e-10	0.552982257455644	0.0563344195957099	0.00880720711583232	CPOX	26077	biofsci
rs6778518	3	98295433	T	C	2.6193e-17	0.980813830908708	0.311972924005292	0.0368649025128556	CPOX	19551	biofsci
rs721103	3	98272190	A	T	4.7069e-14				CPOX	5075	biofsci
rs73133955	3	98315183	A	G	9.0158e-12	0.063135061080032	0.123324570241031	0.0180785402605006	CPOX	25864	biofsci
rs79326959	3	98776768	A	G	5.3341e-09	0.950317768390608	-0.118095228372318	0.0202349522587159	CPOX	25864	biofsci
rs828597	3	98465726	G	T	1.2332e-22	0.575092473767645	-0.0867211459204234	0.00885741164362701	CPOX	26081	biofsci
