## Supplementary material for "Multi-level Regulatory Roles of Lactate Metabolism Gene Network in Oral Cancer: Machine Learning Insights": CPPED1.csv

SNP	CHR	BP	effect_allele	other_allele	P	EAF	BETA	SE	gene	samplesize	source
rs10852358	16	12891812	T	C	9.4046e-206	0.173291058015325	0.321840385644332	0.0105147045485364	CPPED1	31568	biofsci
rs11075161	16	12936622	G	T	8.2293e-14	0.541474048182809	-0.0595293046280126	0.00797274591219733	CPPED1	31682	biofsci
rs111790975	16	12865823	C	T	8.212e-12	0.0908795535338863	0.0951361681012957	0.0139191748381536	CPPED1	31236	biofsci
rs114628961	16	12926662	C	T	2.4177e-13	0.0698792106158557	0.120135067323181	0.0164042749710764	CPPED1	28587	biofsci
rs11647868	16	12773977	G	A	1.6303e-11	0.0454642112873729	0.135225254590851	0.0200753061344217	CPPED1	28588	biofsci
rs116957319	16	12852522	C	G	4.9715e-10				CPPED1	5075	biofsci
rs117299315	16	12927315	C	T	4.9973e-25	0.025222695584818	0.290495124888738	0.0281130662520191	CPPED1	25731	biofsci
rs12925033	16	12904934	T	C	4.7592e-18	0.0368002494932169	0.185529987306829	0.0214260127850272	CPPED1	30727	biofsci
rs1627143	16	12790722	A	C	1.8416e-10	0.0607476635514019	0.110926550726436	0.0174024270851928	CPPED1	28936	biofsci
rs1713478	16	12760767	A	G	1.3673e-70	0.113122086904225	0.222799828373551	0.0125427754218582	CPPED1	31679	biofsci
rs4781333	16	12870861	C	T	5.0161e-10	0.285717015746828	-0.0550695959976772	0.00885591084485996	CPPED1	31239	biofsci
rs62027329	16	12835190	T	C	5.6823e-10	0.0462310060581984	0.131463776666285	0.021207255471251	CPPED1	25213	biofsci
rs72779043	16	12795687	C	T	7.5806e-15	0.0310676278750429	0.188084306277951	0.024192774526388	CPPED1	28379	biofsci
rs74901350	16	12921307	T	C	7.9561e-10	0.0757339412846972	0.0947129692669025	0.01541075664539	CPPED1	30077	biofsci
rs78140212	16	12885644	A	G	8.8767e-10	0.0566183136899365	-0.113825068614203	0.0185736776290656	CPPED1	27135	biofsci
rs8062403	16	12907243	A	G	3.904e-22	0.288218619454943	-0.0951657286202591	0.00983777625681078	CPPED1	25183	biofsci
