## Supplementary material for "Multi-level Regulatory Roles of Lactate Metabolism Gene Network in Oral Cancer: Machine Learning Insights": CPQ.csv

SNP	CHR	BP	effect_allele	other_allele	P	EAF	BETA	SE	gene	samplesize	source
rs10955071	8	97322864	C	T	1.3612e-08	0.1526466653927	-0.0703157303835821	0.0123838905219412	CPQ	25206	biofsci
rs112016966	8	98204411	T	G	1.663e-15	0.0227514478194067	-0.241660836154348	0.0303437721970276	CPQ	24424	biofsci
rs116979307	8	98012000	G	T	4.4406e-12	0.160865297493204	-0.0833818436023248	0.0120453958369797	CPQ	25529	biofsci
rs11786386	8	97494572	G	A	1.3438e-08	0.734992793424487	0.0578948043638044	0.0101920294985924	CPQ	24712	biofsci
rs13259166	8	97477737	C	T	1.8464e-10	0.333396240658262	0.0598275577183318	0.0093864818033719	CPQ	25535	biofsci
rs150322100	8	97457913	T	C	4.9471e-08	0.028880500081182	-0.149632673348138	0.0274399283615078	CPQ	23677	biofsci
rs150439897	8	98302629	A	C	6.9636e-09	0.0169591101362995	-0.280721915418437	0.0484696920452435	CPQ	12766	biofsci
rs185629116	8	97631662	T	G	1.5093e-11	0.0177169769006504	0.541597587453177	0.0802699767982536	CPQ	4459	biofsci
rs2513416	8	98132656	A	C	8.9288e-22	0.235897659797415	0.107805113106272	0.0112429331511333	CPQ	21945	biofsci
rs2651460	8	97637672	G	T	1.9236e-69	0.420381926170965	-0.157567121220792	0.00894556155449029	CPQ	25643	biofsci
rs2704248	8	97657415	C	G	1.2933e-205	0.072997276382344	-0.558579011256946	0.0182552898947306	CPQ	22172	biofsci
rs28458912	8	97927913	G	T	4.1849e-43	0.161413310180816	-0.165557898231379	0.0120281526155809	CPQ	25532	biofsci
rs28663352	8	97733595	T	C	2.1114e-09	0.0455274309930134	-0.127885326364555	0.0213537254528469	CPQ	25234	biofsci
rs3763558	8	97796731	A	C	7.5115e-85	0.126179112330415	-0.259536465948372	0.0132964704469636	CPQ	25650	biofsci
rs4734357	8	98196280	T	C	1.7898e-51	0.180784696907062	-0.173158088682071	0.0114725895556986	CPQ	25650	biofsci
rs4735446	8	98160222	C	T	3.5156e-12	0.0527103209019948	0.148053323855478	0.0212857916548743	CPQ	22101	biofsci
rs56064043	8	97798136	T	G	2.2465e-51	0.782652363449868	0.17257678015474	0.0114451461113591	CPQ	22439	biofsci
rs60893738	8	98066188	C	A	1.893e-207	0.0315523688369762	0.786614352183101	0.0255927729938086	CPQ	24982	biofsci
rs61219396	8	98132384	T	C	2.9024e-14	0.323211253941305	0.0801333193165004	0.0105401132908704	CPQ	20575	biofsci
rs62516108	8	97574969	G	T	4.0882e-08	0.0296478045289577	0.167708792183642	0.030564751628147	CPQ	18604	biofsci
rs6981786	8	97913961	G	T	1.3551e-20	0.0414723644981271	-0.2078417845928	0.0223396911543579	CPQ	25203	biofsci
rs6991357	8	98180810	T	C	4.6257e-37	0.806748234583286	0.142581614600753	0.0112097751938577	CPQ	25522	biofsci
rs71514913	8	97384502	T	C	1.868e-14	0.0190469186645095	-0.351880418732018	0.0459415897969812	CPQ	12679	biofsci
rs724235	8	97582987	A	G	8.4159e-27	0.266799847792998	-0.107678737154821	0.0100470951121373	CPQ	25321	biofsci
rs72680152	8	97551919	T	G	5.1919e-14	0.370738203957382	0.0692495790840864	0.00920015664728131	CPQ	25321	biofsci
rs73698119	8	97561962	C	A	3.1539e-19	0.0992111421453914	-0.132674796668197	0.0148021684965411	CPQ	25535	biofsci
rs74460326	8	98681371	G	A	1.1362e-09	0.0217143153634618	-0.218286219350789	0.0358498611162589	CPQ	18314	biofsci
rs74670446	8	97935923	C	T	1.4933e-25	0.0851323592108833	0.167961942859042	0.0160755283499748	CPQ	24842	biofsci
rs7819496	8	97350493	C	T	1.2601e-28	0.121390555995923	-0.150396803802559	0.0135498719584269	CPQ	25534	biofsci
rs78475020	8	97910770	A	G	1.2764e-08	0.0177872750255824	0.243261670170853	0.0427577505441536	CPQ	15654	biofsci
