## Supplementary material for "Multi-level Regulatory Roles of Lactate Metabolism Gene Network in Oral Cancer: Machine Learning Insights": CPSF1.csv

SNP	CHR	BP	effect_allele	other_allele	P	EAF	BETA	SE	gene	samplesize	source
rs10090907	8	145958008	C	T	9.0116e-10	0.492382068561383	0.115089200041126	0.0187866995382259	CPSF1	5668	biofsci
rs10098685	8	145030443	A	G	5.0663e-14	0.0368843942647364	-0.271334363765452	0.0360337800485328	CPSF1	10840	biofsci
rs10111332	8	145747628	C	T	2.0748e-23	0.405317577548006	-0.123073451498848	0.012345245052195	CPSF1	13611	biofsci
rs10448143	8	145673384	T	C	1.2887e-09	0.193414826498423	-0.0949237801697564	0.0156415344587402	CPSF1	13100	biofsci
rs111355160	8	145639600	G	A	6.1152e-16	0.0203811540497618	0.424868015603686	0.0525371603318519	CPSF1	9073	biofsci
rs111397971	8	145261041	T	C	4.4132e-18	0.0567959928686646	0.269119190558437	0.0310485123571924	CPSF1	9682	biofsci
rs112105560	8	145690431	A	G	5.0691e-27	0.0217191238726302	-0.530688110134086	0.0493002963596751	CPSF1	9682	biofsci
rs112376426	8	146068801	G	A	1.0733e-18	0.0652616279069767	-0.256827546272481	0.0290956776110208	CPSF1	9682	biofsci
rs113020974	8	145591899	G	T	4.8526e-10	0.019327731092437	0.344950027280207	0.0554225622236837	CPSF1	8588	biofsci
rs113513807	8	144990784	A	G	3.7197e-09	0.0212920177584489	0.280771541276608	0.0476174515427393	CPSF1	10582	biofsci
rs11546261	8	145584731	G	A	2.7377e-39	0.0465572457966373	0.447301137256321	0.0341084128728865	CPSF1	9682	biofsci
rs116869391	8	145632883	A	C	1.7848e-10	0.069746192893401	-0.170799093155664	0.026776893543358	CPSF1	10748	biofsci
rs117123242	8	145284797	T	C	2.9006e-10	0.0280130546273992	-0.265744180821822	0.0421561884612173	CPSF1	10333	biofsci
rs117262717	8	145832043	A	G	2.8467e-09	0.0175276752767528	0.322828754405662	0.0543455304287093	CPSF1	9831	biofsci
rs117445790	8	145610540	A	C	2.8737e-30	0.0265469061876248	-0.546029874419949	0.0477607783373816	CPSF1	8482	biofsci
rs117535951	8	145641417	A	G	1.4604e-12	0.0266749379652605	0.324110965934927	0.0457893796441132	CPSF1	9185	biofsci
rs11779952	8	145640306	A	G	7.4991e-73	0.0397520374544824	-0.642747140535251	0.0356041312905205	CPSF1	10333	biofsci
rs117925289	8	145917531	A	G	2.2703e-20	0.025531635599895	0.41615974043542	0.044996079538472	CPSF1	9926	biofsci
rs13254769	8	145567438	G	A	5.4932e-22	0.0303434478159386	0.38154234975499	0.0395848307591341	CPSF1	10845	biofsci
rs13276862	8	145720682	G	A	1.0151e-32	0.067132998450777	-0.31393803930156	0.0263532229722532	CPSF1	11496	biofsci
rs139962028	8	145156437	A	G	5.8704e-17	0.0287577406642897	-0.361399360323565	0.0431892923257684	CPSF1	9597	biofsci
rs143228439	8	145637456	T	C	1.5745e-48	0.0338746053225079	-0.581551747985571	0.0397256508542524	CPSF1	9681	biofsci
rs143354001	8	145629119	C	T	1.0622e-12	0.0161449346807986	0.419953602112674	0.0589632003864866	CPSF1	9054	biofsci
rs146431886	8	145663073	A	G	2.1161e-69	0.0313657498620853	-0.702726613192489	0.0399083745459573	CPSF1	10333	biofsci
rs150809228	8	145539410	T	C	1.0169e-15	0.0258893648724157	0.393308172250057	0.0490103641433093	CPSF1	8254	biofsci
rs1735172	8	146068846	A	G	2.021e-13	0.394974050805791	-0.108007283237708	0.0147004686462473	CPSF1	9682	biofsci
rs1735189	8	146045454	T	C	8.1585e-16	0.3666717633118	-0.0989406806068086	0.0122881727593935	CPSF1	14259	biofsci
rs184269841	8	146040382	T	C	9.5637e-20	0.0153700189753321	-0.527071445965435	0.0579594279581072	CPSF1	9835	biofsci
rs188407283	8	145613887	T	C	3.1889e-41	0.0216715055993364	-1.10413785503418	0.0821085165820781	CPSF1	3498	biofsci
rs2170096	8	145672528	G	C	1.9796e-43	0.483838690115221	-0.170832793097298	0.0123629727022744	CPSF1	13099	biofsci
rs2620636	8	145778128	T	C	1.2938e-13	0.0326292933280695	-0.252666978086028	0.0341132998617506	CPSF1	13612	biofsci
rs28385565	8	145683513	A	G	7.1134e-34	0.0234274985064436	-0.807445772949427	0.0665533965488346	CPSF1	4934	biofsci
rs34383175	8	145584694	T	C	4.7579e-21	0.035856750288095	0.363871540952744	0.0386497080016935	CPSF1	9682	biofsci
rs34664633	8	145238609	A	G	8.0979e-17	0.0414075146971117	-0.290830092557447	0.0349152531403005	CPSF1	10333	biofsci
rs35535975	8	145571993	A	G	1.6769846438804e-308	0.500023210472565	-0.477211628118745	0.0119844303671522	CPSF1	13925	biofsci
rs3808375	8	146173636	C	T	9.7919e-13	0.24925799086758	0.097636526909491	0.0136870437946998	CPSF1	14263	biofsci
rs4515595	8	145578812	A	G	1.6769846438804e-308	0.371533415600442	0.596401870740306	0.0139063231307388	CPSF1	11073	biofsci
rs55960624	8	144796356	A	G	6.7592e-09	0.019560429036583	-0.282396103641051	0.0487175419454596	CPSF1	10985	biofsci
rs56041273	8	145594141	T	C	3.0658e-33	0.0450395203052603	0.404577788378945	0.033680293397513	CPSF1	10248	biofsci
rs56207135	8	145070567	C	G	4.2865e-12	0.358332003616829	0.0855365713140787	0.0123475721503131	CPSF1	14263	biofsci
rs6988314	8	145667079	T	C	3.1326e-11	0.0142656218605586	-0.446888818218842	0.0673015192871857	CPSF1	7850	biofsci
rs72697609	8	145634161	C	A	1.0243e-70	0.0339930727362692	-0.682489898810546	0.0383872017599623	CPSF1	10333	biofsci
rs74815103	8	146044655	C	A	1.2749e-08	0.0292615106052768	-0.248179463343207	0.0436229106628713	CPSF1	9250	biofsci
rs7816394	8	145548991	C	T	1.857e-45	0.485593503170542	-0.167631469507284	0.0118464957991904	CPSF1	14263	biofsci
rs7828942	8	145591894	A	G	8.2056e-101	0.0997327884313109	0.426257579862905	0.0199978222049479	CPSF1	13925	biofsci
rs9801844	8	146026949	A	G	4.8753e-08	0.903278244378217	0.111897728336431	0.020509114431164	CPSF1	13606	biofsci
