## Supplementary material for "Multi-level Regulatory Roles of Lactate Metabolism Gene Network in Oral Cancer: Machine Learning Insights": CPSF1P1.csv

SNP	CHR	BP	effect_allele	other_allele	P	EAF	BETA	SE	gene	samplesize	source
rs11703659	22	32671073	A	G	3.5309e-14	0.18821242545482	-0.150733730620204	0.0198935898931245	CPSF1P1	8269	biofsci
rs117710322	22	32598284	T	C	3.5678e-11	0.0612633479899497	-0.214689024777206	0.0324254681735699	CPSF1P1	8269	biofsci
rs142944126	22	32373195	G	A	4.3478e-10	0.0624522536287242	-0.200616346572446	0.0321454191819202	CPSF1P1	8264	biofsci
rs5998302	22	32603796	C	T	6.3077e-33	0.564779161947905	-0.187508468100665	0.0156880657363574	CPSF1P1	8265	biofsci
