## Supplementary material for "Multi-level Regulatory Roles of Lactate Metabolism Gene Network in Oral Cancer: Machine Learning Insights": CPSF2.csv

SNP	CHR	BP	effect_allele	other_allele	P	EAF	BETA	SE	gene	samplesize	source
rs10142576	14	92434957	G	A	6.8114e-44	0.428069827415195	0.166265846554171	0.0119660482017856	CPSF2	14263	biofsci
rs11160033	14	92436580	A	G	6.2577e-10	0.0325969009071574	0.21514286215276	0.0347902429095666	CPSF2	13100	biofsci
rs11628643	14	92394566	A	G	5.8213e-16	0.0937141546226199	0.164485192530363	0.0203241270378919	CPSF2	14252	biofsci
rs117436658	14	92437274	T	C	2.1979e-21	0.0222383369591491	-0.392805280960706	0.0413696978368305	CPSF2	13436	biofsci
rs117625741	14	92634446	A	G	1.9307e-12	0.0173480365788058	0.379947870571948	0.053974468075681	CPSF2	10068	biofsci
rs1241681	14	92603311	T	G	6.1552e-13	0.0887363335875922	0.156363046637586	0.0217258404965313	CPSF2	13100	biofsci
rs12588868	14	92909309	T	C	1.8804e-10	0.501503250779811	-0.0754394778723574	0.0118416308839464	CPSF2	14263	biofsci
rs141580377	14	92540649	T	C	9.2575e-09	0.0138923811918532	-0.38631654002159	0.0672591778856121	CPSF2	8068	biofsci
rs147581574	14	92510661	T	G	5.6785e-21	0.0560369399156311	-0.241930145047395	0.025748754235658	CPSF2	14257	biofsci
rs17127822	14	92454016	G	T	1.6701e-27	0.117819128859364	0.199560475544497	0.0183650806203121	CPSF2	14263	biofsci
rs2145128	14	92567438	C	T	1.9421e-18	0.0399176787024207	-0.268154059562887	0.0306090975005008	CPSF2	13925	biofsci
rs2430350	14	92350234	T	C	4.2411e-11	0.300586217897591	-0.0852083830236971	0.0129193654704335	CPSF2	14249	biofsci
rs2498849	14	92338260	G	T	6.1772e-19	0.767358767716067	-0.124628958028252	0.0140210557256125	CPSF2	14247	biofsci
rs28603079	14	92599873	C	T	1.2687e-84	0.0654865252510002	0.466535859224588	0.0239337529356782	CPSF2	14263	biofsci
rs35362946	14	92423815	C	T	4.9614e-21	0.0222463374932176	-0.377896510185569	0.0401594608003878	CPSF2	14253	biofsci
rs61976590	14	92632952	T	G	3.378e-13	0.0259037184022086	-0.279514232301064	0.0384032524045208	CPSF2	13436	biofsci
rs61977279	14	92891804	A	T	4.3981e-22	0.0900871994262202	0.199819729741841	0.0206820607298909	CPSF2	14260	biofsci
rs6575230	14	92580382	G	A	1.6769846438804e-308	0.630428964673498	-0.477828064579973	0.0124142463056919	CPSF2	13925	biofsci
rs67532161	14	92117181	A	T	2.9709e-09	0.692881462234567	0.0848289976482587	0.0142971023963492	CPSF2	11495	biofsci
rs72705370	14	92408138	T	C	5.0439e-80	0.0711733421971082	-0.436214413880189	0.0230278581357759	CPSF2	14263	biofsci
rs75433889	14	92726294	T	C	3.6478e-10	0.0748255929838549	0.141085518423055	0.0225070620440385	CPSF2	14258	biofsci
