## Supplementary material for "Multi-level Regulatory Roles of Lactate Metabolism Gene Network in Oral Cancer: Machine Learning Insights": CPSF3.csv

SNP	CHR	BP	effect_allele	other_allele	P	EAF	BETA	SE	gene	samplesize	source
rs13027788	2	9654064	T	C	2.7495e-14	0.486146761286426	-0.0901494094544785	0.011846955707271	CPSF3	14261	biofsci
rs2715861	2	9530268	T	C	2.672e-11	0.0249382456509171	0.292533586890802	0.0438989145668841	CPSF3	10670	biofsci
rs3762535	2	9773586	T	C	6.7859e-10	0.458601120006013	0.073331290289099	0.0118832102234806	CPSF3	14261	biofsci
rs4313949	2	9546690	T	C	1.399e-09	0.248469012819466	-0.0883049932425483	0.0145823689217498	CPSF3	12592	biofsci
rs7561588	2	9619204	A	G	1.4791e-39	0.0817204705174941	0.284451985591573	0.0216135786267988	CPSF3	14263	biofsci
