## Supplementary material for "Multi-level Regulatory Roles of Lactate Metabolism Gene Network in Oral Cancer: Machine Learning Insights": CPSF3L.csv

SNP	CHR	BP	effect_allele	other_allele	P	EAF	BETA	SE	gene	samplesize	source
rs142472854	1	1386578	A	G	4.8511e-09	0.0236717267552182	0.217838735277621	0.0372221200324006	CPSF3L	15615	biofsci
rs307357	1	1281345	C	T	5.2231e-58	0.083147499203568	0.285314846404987	0.0177702043127709	CPSF3L	20770	biofsci
rs6603785	1	1186502	T	A	2.9389e-11	0.116194203511741	0.0947468208802327	0.0142482850174042	CPSF3L	23983	biofsci
