## Supplementary material for "Multi-level Regulatory Roles of Lactate Metabolism Gene Network in Oral Cancer: Machine Learning Insights": CPSF4.csv

SNP	CHR	BP	effect_allele	other_allele	P	EAF	BETA	SE	gene	samplesize	source
rs10230784	7	99113672	A	G	2.5975e-09	0.0916083621343674	0.0947703010322861	0.0159136065407765	CPSF4	23726	biofsci
rs138122914	7	99203031	A	C	1.3582e-15	0.707977207977208	0.331578779660234	0.0415033770165015	CPSF4	1404	biofsci
rs6974831	7	99131605	G	A	9.8514e-42	0.0423595457831838	-0.309870521554169	0.0228957087006184	CPSF4	23513	biofsci
rs75457755	7	99510154	C	T	1.6181e-10	0.0721560240350341	-0.124687135593383	0.0195012567789707	CPSF4	19638	biofsci
