## Supplementary material for "Multi-level Regulatory Roles of Lactate Metabolism Gene Network in Oral Cancer: Machine Learning Insights": CPSF7.csv

SNP	CHR	BP	effect_allele	other_allele	P	EAF	BETA	SE	gene	samplesize	source
rs3018731	11	61248776	A	G	1.2256e-16	0.198462789437001	-0.0835139742674369	0.0100854979430762	CPSF7	30901	biofsci
