## Supplementary material for "Multi-level Regulatory Roles of Lactate Metabolism Gene Network in Oral Cancer: Machine Learning Insights": CPT1A.csv

SNP	CHR	BP	effect_allele	other_allele	P	EAF	BETA	SE	gene	samplesize	source
rs11228197	11	68063068	T	C	1.4197e-08	0.0272516726711271	0.157336007637618	0.0277434726309919	CPT1A	24505	biofsci
rs11228437	11	68777183	T	G	1.5096e-10	0.720082323175107	0.0567836128510296	0.00886620545726123	CPT1A	31556	biofsci
rs11603630	11	68046066	A	G	5.2783e-10	0.163779111463405	-0.0667879745594983	0.0107540414716204	CPT1A	31568	biofsci
rs12224880	11	68767168	A	G	4.499e-26	0.503454916175804	0.0840785552668945	0.00796092897408436	CPT1A	31559	biofsci
rs137864217	11	68205117	C	T	2.3042e-46	0.0278172987293333	-0.385269910793052	0.0269489246023833	CPT1A	25458	biofsci
rs141465625	11	68644255	C	A	7.9554e-09	0.0150092235451954	0.307241999288917	0.0532527947463241	CPT1A	11926	biofsci
rs141570922	11	68244370	G	T	1.3261e-09	0.0316134351675056	0.146152255294797	0.0241004329097829	CPT1A	28119	biofsci
rs17882132	11	68502345	C	G	7.9861e-15	0.102261070268422	-0.11851432649209	0.0152575218203937	CPT1A	23396	biofsci
rs183681965	11	68403079	G	A	7.2015e-11	0.0196334366672105	-0.21682256820719	0.0332743881721233	CPT1A	23462	biofsci
rs186654582	11	68518279	T	G	7.406e-21	0.0194805194805195	-0.416461993722364	0.0444577046118924	CPT1A	13244	biofsci
rs190728176	11	68406324	A	G	3.2839e-49	0.0245566469620872	-0.405701034002609	0.0275137354024041	CPT1A	27574	biofsci
rs3018712	11	68522053	A	G	2.4685e-264	0.164270295274073	-0.376373221497197	0.0108360916324449	CPT1A	31017	biofsci
rs312777	11	68107264	G	C	9.0599e-15	0.239148870557397	-0.0729622220557585	0.00941241560635197	CPT1A	31017	biofsci
rs34537179	11	68487280	G	A	2.2793e-14	0.143653325794596	0.0891001672684339	0.0116716445419031	CPT1A	29836	biofsci
rs4930590	11	68421867	C	T	8.8589e-64	0.321974885844749	-0.144095403973664	0.00854668524974582	CPT1A	31355	biofsci
rs55848766	11	68653500	A	G	9.6856e-50	0.104271658267339	-0.197820017867121	0.013341247655882	CPT1A	30077	biofsci
rs7107682	11	68799772	A	G	2.38e-16	0.508794017061896	-0.0651687785335415	0.0079462491505562	CPT1A	31684	biofsci
rs75022915	11	68522216	C	T	3.3649e-102	0.0271667217995369	0.54580079706061	0.0254283063999576	CPT1A	29259	biofsci
rs80118237	11	68276850	T	C	1.3442e-11	0.0828061972863953	0.105830368149997	0.0156465844865308	CPT1A	26891	biofsci
rs879783	11	68595339	T	C	9.8369e-22	0.143051666602739	0.109614158447261	0.0114435318411957	CPT1A	31146	biofsci
rs97411	11	68085768	T	C	2.4539e-17	0.200336442881174	0.0846733930707829	0.0099967406607694	CPT1A	31231	biofsci
