## Supplementary material for "Multi-level Regulatory Roles of Lactate Metabolism Gene Network in Oral Cancer: Machine Learning Insights": CPT1B.csv

SNP	CHR	BP	effect_allele	other_allele	P	EAF	BETA	SE	gene	samplesize	source
rs1003322	22	51072289	A	C	3.1306e-09	0.804304047384008	-0.110162173060319	0.0185940271174964	CPT1B	9188	biofsci
rs112094983	22	50833207	T	C	3.1583e-10	0.0909525326537114	0.162258799943993	0.0257930310841217	CPT1B	9090	biofsci
rs117637509	22	51000015	A	G	2.6463e-10	0.0350888433282078	-0.25447846479729	0.0402776886717986	CPT1B	9103	biofsci
rs12163404	22	50950175	T	C	1.2986e-26	0.923648971783836	-0.29684228269279	0.0278015100113129	CPT1B	9173	biofsci
rs131756	22	51021599	C	T	1.0778e-208	0.534380807568846	-0.45814454363643	0.0148609751185236	CPT1B	9099	biofsci
rs140523	22	50962782	C	G	3.9257e-44	0.612988564601468	-0.211038761669306	0.0151455979380871	CPT1B	9188	biofsci
rs149335244	22	50546095	A	G	7.5151e-25	0.0211699286308507	-0.532608968419315	0.0517412561488401	CPT1B	9013	biofsci
rs2236031	22	50921694	T	C	1.4156e-10	0.168785392349474	-0.135170203263658	0.0210735872382616	CPT1B	8025	biofsci
rs2281439	22	50897868	A	G	8.2342e-13	0.170852562545543	-0.142946294049201	0.0199726556914395	CPT1B	8848	biofsci
rs2516557	22	51010052	T	C	3.5659e-12	0.0628230992308662	0.226201496614775	0.0325305956158445	CPT1B	8025	biofsci
rs3213444	22	51035829	A	G	3.288e-71	0.955451023796347	-0.682652957607354	0.0382595099176332	CPT1B	8025	biofsci
rs5770775	22	50984055	C	T	8.7666e-41	0.73893435777518	-0.224596420320425	0.0167956462478724	CPT1B	9188	biofsci
rs6010023	22	51028202	T	C	5.2313e-11	0.0703204178685585	-0.18938358336057	0.0288514165476714	CPT1B	9188	biofsci
rs6010039	22	51093122	T	A	2.4589e-11	0.0361847325821298	-0.263791070738109	0.039514525710493	CPT1B	9182	biofsci
rs6151415	22	51065361	A	C	3.0261e-14	0.0691792462261322	0.271475172828416	0.0357335824814953	CPT1B	6081	biofsci
rs62239544	22	51026241	A	G	4.6064e-09	0.0390651850154657	0.223146203993605	0.0380743591307679	CPT1B	9188	biofsci
rs78370373	22	51053131	A	G	3.2659e-10	0.0856253657498537	0.165722539393319	0.0263654288203702	CPT1B	9187	biofsci
rs8137478	22	51017296	C	G	4.0747e-220	0.93452380952381	-0.94454951637472	0.0298253050697114	CPT1B	9186	biofsci
rs9968024	22	51144731	C	T	1.8189e-08	0.27331616481775	0.0935992300753793	0.0166298113274428	CPT1B	9103	biofsci
