## Supplementary material for "Multi-level Regulatory Roles of Lactate Metabolism Gene Network in Oral Cancer: Machine Learning Insights": CPT1C.csv

SNP	CHR	BP	effect_allele	other_allele	P	EAF	BETA	SE	gene	samplesize	source
rs115254624	19	50194543	C	G	2.0082e-21	0.0548906048906049	0.175141440744559	0.0184268247019431	CPT1C	28385	biofsci
rs145146040	19	50108719	G	A	3.4759e-08	0.0195824567082052	-0.183174232017006	0.0332108117155301	CPT1C	23612	biofsci
rs721885	19	50196451	T	C	4.5285e-42	0.297980369950925	-0.118266533318022	0.00870189121530011	CPT1C	31565	biofsci
