## Supplementary material for "Multi-level Regulatory Roles of Lactate Metabolism Gene Network in Oral Cancer: Machine Learning Insights": CPT2.csv

SNP	CHR	BP	effect_allele	other_allele	P	EAF	BETA	SE	gene	samplesize	source
rs11581518	1	53672028	G	A	2.8412e-153	0.194553483807655	-0.265133580849857	0.0100534872138515	CPT2	31569	biofsci
rs12130482	1	53638694	G	T	1.4641e-30	0.336928254551017	0.097288232754658	0.0084663985827865	CPT2	31223	biofsci
rs12140961	1	53631029	A	G	7.75e-22	0.370513735954001	-0.0789908238213269	0.00822564030212714	CPT2	31684	biofsci
rs1288491	1	53771861	T	C	6.8032e-17	0.632459577534567	-0.0741501230967245	0.00887993522349191	CPT2	27278	biofsci
rs150036320	1	53642834	C	T	3.4816e-25	0.0264954024078112	-0.282151406281695	0.0272147272543014	CPT2	26173	biofsci
rs1769272	1	53634451	C	T	3.4759e-12	0.231978501847497	0.0824951969840994	0.0118575284574397	CPT2	19960	biofsci
rs2788033	1	53777543	C	T	2.153e-15	0.173522987310173	-0.0950056299997264	0.0119773616066018	CPT2	24303	biofsci
rs3125250	1	53634238	G	A	1.3076e-11	0.0751257504462113	-0.118267614897383	0.0174753040024504	CPT2	23564	biofsci
rs55789815	1	53760505	C	T	3.785e-20	0.0431683546722721	-0.180979236631402	0.01968470797283	CPT2	31240	biofsci
rs72670893	1	53625313	C	T	8.8544e-10	0.0279294515583474	-0.163835863072999	0.0267329998813757	CPT2	25770	biofsci
rs77355393	1	53638729	A	G	2.529e-10	0.0141593880540335	-0.246902694075644	0.0390347647624809	CPT2	23508	biofsci
rs78117157	1	53666878	T	C	6.568e-18	0.889522371153483	0.109477286533258	0.0126969934394834	CPT2	31560	biofsci
