## Supplementary material for "Multi-level Regulatory Roles of Lactate Metabolism Gene Network in Oral Cancer: Machine Learning Insights": CPVL.csv

SNP	CHR	BP	effect_allele	other_allele	P	EAF	BETA	SE	gene	samplesize	source
rs10261739	7	28907630	G	T	2.0052e-18	0.831018156205979	-0.0944114280776828	0.0107814987298651	CPVL	30631	biofsci
rs10261846	7	29509414	T	G	4.9779e-10	0.472997857867639	0.0494886540804034	0.00795663109431226	CPVL	31684	biofsci
rs112267346	7	29195069	T	C	1.9203e-72	0.940454806038601	-0.304317243434432	0.0169058560741767	CPVL	31240	biofsci
rs117067567	7	29188997	C	A	1.9323e-41	0.0285054307760358	0.359363711878499	0.0266499348796775	CPVL	25422	biofsci
rs117443862	7	29180822	A	G	4.2552e-75	0.0156801600376559	-0.702485882241103	0.0383116301853231	CPVL	22071	biofsci
rs117773228	7	29082753	T	C	3.5055e-11	0.0201555263308365	0.221868378073447	0.0334966450379623	CPVL	22564	biofsci
rs117938596	7	29125328	T	C	3.4211e-09				CPVL	5075	biofsci
rs11980173	7	29142768	T	C	1.0371e-27	0.0792977001873331	-0.164382458993649	0.0150678270309042	CPVL	30164	biofsci
rs12537009	7	29163088	C	T	6.6381e-19	0.0287476326907201	0.234576103557746	0.0264132534126501	CPVL	25668	biofsci
rs13240057	7	29162753	T	C	8.3587e-58	0.014018691588785	-0.686155623014799	0.0428143503500371	CPVL	19734	biofsci
rs138978539	7	29162155	C	T	6.5165e-20	0.016837416481069	-0.302613988725435	0.0331261481659334	CPVL	27525	biofsci
rs143333180	7	29262063	T	C	1.6324e-16	0.019103197166941	0.26874821262979	0.0325893667167634	CPVL	25124	biofsci
rs1695514	7	28965259	C	T	1.0654e-14	0.699505327245053	0.067339552122223	0.00870999083235976	CPVL	31355	biofsci
rs17675939	7	29109334	A	G	2.5357e-244	0.148442514630923	-0.373712407497251	0.011195161630876	CPVL	31560	biofsci
rs17676582	7	29122691	A	G	9.1874e-46	0.0131082423038729	-0.555935791674102	0.0391515107238304	CPVL	25215	biofsci
rs17756163	7	29188661	C	G	1.1914e-238	0.0589212244743895	0.55753888923059	0.0169010076005454	CPVL	31568	biofsci
rs182553259	7	29256987	A	G	1.8552e-09	0.0139146567717996	-0.398001187158431	0.0662242611621543	CPVL	8309	biofsci
rs185861839	7	28915979	T	C	2.2269e-14	0.0185475956820412	-0.25086001088873	0.032848838635126	CPVL	25455	biofsci
rs192913677	7	29006291	T	C	4.8392e-11	0.0817854733528221	-0.102674496668146	0.0156139932279184	CPVL	27310	biofsci
rs2011147	7	29356077	G	A	3.0155e-12	0.122876877783649	0.0845781046950586	0.0121224171843283	CPVL	31569	biofsci
rs2021551	7	29153237	C	T	1.6769846438804e-308	0.239636964936676	-0.379233134499111	0.0093063117513604	CPVL	31684	biofsci
rs2057954	7	28907762	G	A	5.0718e-09	0.293979037852511	0.0510347355002195	0.00873134910183396	CPVL	31599	biofsci
rs2075129	7	29131306	A	G	6.0634e-09	0.103010259686572	0.0759968649315163	0.0130686588477638	CPVL	31684	biofsci
rs245872	7	29184743	G	T	1.6769846438804e-308	0.602694678292243	-0.315292302810681	0.00811822313455725	CPVL	31683	biofsci
rs245916	7	29219287	T	A	1.3657e-19	0.306330451851572	0.0781802538699317	0.00863383660809176	CPVL	31566	biofsci
rs245918	7	29224495	T	C	1.3416e-14	0.031689229973269	0.184909315811807	0.0240085844623084	CPVL	28269	biofsci
rs245975	7	29296033	G	C	2.1071e-11	0.548161847965577	0.0535656401233962	0.0079966619576616	CPVL	31569	biofsci
rs2687638	7	29133685	G	A	4.7799e-74	0.40364288410721	-0.147672444718481	0.00811204315063534	CPVL	31565	biofsci
rs28657579	7	29055340	A	G	1.5825e-10	0.12107031437485	0.0799604719439385	0.0124989014199422	CPVL	30077	biofsci
rs323185	7	29151092	A	C	1.2626e-51	0.149958195644384	0.172298775433932	0.0113981354974685	CPVL	30192	biofsci
rs36074676	7	29160646	A	G	6.062e-11	0.0139312977099237	0.388619714933114	0.0594019924387995	CPVL	10315	biofsci
rs39057	7	29255055	A	C	4.1167e-24	0.266089155626014	0.0912205736839882	0.0090058814970864	CPVL	31568	biofsci
rs4722881	7	29001560	T	C	3.011e-09	0.431136166522116	0.0504885294436616	0.00851236334024508	CPVL	28135	biofsci
rs55728379	7	29301581	G	C	2.7318e-27	0.752793296089385	-0.0998333805521833	0.00922572178244402	CPVL	31567	biofsci
rs62444088	7	29140708	A	G	4.3628e-13	0.030787767990693	0.173694384959883	0.0239783518263733	CPVL	29143	biofsci
rs62444096	7	29197691	G	A	1.2224e-48	0.24321739746405	0.17437258063847	0.0118971242256763	CPVL	19192	biofsci
rs6960267	7	29181506	G	A	1.6769846438804e-308	0.54634698886162	-0.396698409355754	0.00799503425878367	CPVL	31560	biofsci
rs73088034	7	29036593	T	C	2.2844e-25	0.11946799860611	0.129080495955234	0.0124020461140694	CPVL	30902	biofsci
rs73090823	7	29185584	A	G	1.1944e-45	0.0321444939794175	0.333412042556043	0.0235103509893906	CPVL	29076	biofsci
rs73091938	7	29068966	A	C	1.6488e-23	0.0279021768760466	-0.244634069509679	0.0244827483221424	CPVL	30754	biofsci
rs7781480	7	29374568	C	T	3.4488e-13	0.753429290841445	0.0670575668323982	0.00921664813452976	CPVL	31684	biofsci
rs79298432	7	29331330	G	A	2.3066e-09	0.0350737345555998	0.132222115799718	0.0221307059551631	CPVL	30165	biofsci
rs80113962	7	29021711	A	G	1.1109e-13	0.0152254641909814	0.277280147694115	0.0373340713200639	CPVL	23925	biofsci
rs989851	7	29081849	G	C	7.5601e-49	0.642077843633206	-0.121953996985359	0.00830234643275348	CPVL	31564	biofsci
rs993401	7	28939330	C	A	2.2891e-08	0.444958143074581	-0.0449060036786216	0.00803543055893738	CPVL	31355	biofsci
