## Supplementary material for "Multi-level Regulatory Roles of Lactate Metabolism Gene Network in Oral Cancer: Machine Learning Insights": CPXM1.csv

SNP	CHR	BP	effect_allele	other_allele	P	EAF	BETA	SE	gene	samplesize	source
rs215524	20	2760835	A	G	1.3548e-08	0.429792775450119	-0.0456549029190487	0.00803925038194201	CPXM1	31568	biofsci
rs215560	20	2795625	G	A	9.2911e-15	0.0996553044810417	0.103582493084231	0.0133677253067265	CPXM1	31185	biofsci
rs34211052	20	2780683	A	G	2.896e-19	0.103885774882594	-0.117200179784079	0.0130621543364814	CPXM1	31479	biofsci
rs6051423	20	2815231	A	G	2.4409e-15	0.140697542747141	0.0906139074951934	0.0114457744916119	CPXM1	31568	biofsci
