## Supplementary material for "Multi-level Regulatory Roles of Lactate Metabolism Gene Network in Oral Cancer: Machine Learning Insights": CR1.csv

SNP	CHR	BP	effect_allele	other_allele	P	EAF	BETA	SE	gene	samplesize	source
rs10863425	1	207808038	C	G	7.9789e-22				CR1	5075	biofsci
rs115290463	1	207696672	G	A	2.2416e-78	0.0355758045754168	-0.446239959257423	0.0238093691913128	CR1	25707	biofsci
rs1257561	1	207616605	T	G	2.9765e-10	0.521926028503837	0.0595787460293003	0.00945694381417465	CR1	22406	biofsci
rs311318	1	207620574	C	T	5.2003e-12	0.0280514869063471	-0.177842006592115	0.0257745773985297	CR1	27605	biofsci
rs4348726	1	207323356	T	C	4.5728e-28	0.646590136696624	-0.0914593235452949	0.00832689860749617	CR1	31557	biofsci
rs78150633	1	207755736	A	G	9.4876e-10	0.0225385273972603	0.172838730716609	0.0282517785342132	CR1	28435	biofsci
rs9429943	1	207669924	C	G	1.186e-52	0.262829953551603	-0.13810161840048	0.00904321298124457	CR1	31556	biofsci
