## Supplementary material for "Multi-level Regulatory Roles of Lactate Metabolism Gene Network in Oral Cancer: Machine Learning Insights": CR1L.csv

SNP	CHR	BP	effect_allele	other_allele	P	EAF	BETA	SE	gene	samplesize	source
rs10779386	1	207884105	C	A	2.8969e-10	0.415793699342407	0.096143799100262	0.0152507533232229	CR1L	8850	biofsci
rs188348932	1	207961789	T	C	1.6436e-12	0.0164145553318035	-0.430267521902274	0.0609297367351025	CR1L	8342	biofsci
rs3085	1	207857254	G	A	1.5686e-77	0.128141086749285	-0.411351892189174	0.0220702474039571	CR1L	9188	biofsci
rs4618970	1	207661640	C	T	5.737e-15	0.135743545416964	-0.16819429742784	0.0215374161174789	CR1L	9188	biofsci
rs4844614	1	207875175	T	G	1.5999e-16	0.730691998764288	0.137174529275236	0.0166296345256566	CR1L	9188	biofsci
rs79479584	1	207828056	A	G	4.3603e-08	0.0136873185867281	-0.394022120907444	0.0719622531518142	CR1L	7152	biofsci
rs945634	1	208035978	A	T	3.6666e-08	0.0769796935155129	-0.152376151053957	0.0276745643032976	CR1L	9188	biofsci
rs984983	1	208034955	C	T	4.3536e-12	0.865346870989658	-0.149654902355815	0.0216108162246665	CR1L	9188	biofsci
