## Supplementary material for "Multi-level Regulatory Roles of Lactate Metabolism Gene Network in Oral Cancer: Machine Learning Insights": CR2.csv

SNP	CHR	BP	effect_allele	other_allele	P	EAF	BETA	SE	gene	samplesize	source
rs115922103	1	207809835	C	T	2.3914e-08	0.064801891912848	-0.0915589306928157	0.0164054704699544	CR2	30655	biofsci
rs3813946	1	207627693	C	T	6.7876e-37	0.180506645461774	0.13192977853272	0.0103968492231879	CR2	31270	biofsci
rs61821115	1	207611154	T	G	2.7036e-21	0.100406565848469	-0.126230632901723	0.0133244630237421	CR2	31179	biofsci
rs6696840	1	207819729	C	T	7.987e-16	0.436522850270595	0.0647351965746703	0.00803714651122606	CR2	31469	biofsci
rs76181153	1	207332325	A	G	3.3061e-08	0.0647402743422532	0.0964432870750727	0.0174573784188746	CR2	27096	biofsci
rs9429942	1	207668630	C	T	5.0905e-26	0.337832225913621	-0.0890796923069047	0.00844381283893426	CR2	31349	biofsci
