## Supplementary material for "Multi-level Regulatory Roles of Lactate Metabolism Gene Network in Oral Cancer: Machine Learning Insights": CRABP2.csv

SNP	CHR	BP	effect_allele	other_allele	P	EAF	BETA	SE	gene	samplesize	source
rs111754634	1	156493350	T	C	1.1364e-18	0.0465041215612275	-0.186539435932676	0.021147917504583	CRABP2	25213	biofsci
rs12143060	1	156740026	T	G	1.379e-132	0.0506015733456733	-0.483903849829042	0.0197490011235106	CRABP2	26685	biofsci
rs150063652	1	156625875	T	C	3.8019e-11	0.0229649374615542	-0.256291849303303	0.0387651404094901	CRABP2	14829	biofsci
rs151040676	1	156693074	A	G	4.0338e-09	0.0121951219512195	1.32355162338514	0.224982852570184	CRABP2	820	biofsci
rs2768765	1	156780346	A	T	8.7254e-29	0.711732286436903	-0.0978155031840851	0.00878656023715328	CRABP2	31566	biofsci
rs41273213	1	156880190	A	C	1.6202e-10	0.0223158034352411	-0.21559103152724	0.0337208733267494	CRABP2	20154	biofsci
rs4661230	1	156824456	A	G	5.7788e-14	0.0875022096517589	-0.126619993831113	0.0168536775188161	CRABP2	22046	biofsci
rs72698666	1	156834364	A	G	8.5023e-18	0.0456076812936916	-0.223698386222944	0.0260341444542269	CRABP2	16948	biofsci
