## Supplementary material for "Multi-level Regulatory Roles of Lactate Metabolism Gene Network in Oral Cancer: Machine Learning Insights": CRAMP1L.csv

SNP	CHR	BP	effect_allele	other_allele	P	EAF	BETA	SE	gene	samplesize	source
rs11642590	16	1807896	A	C	2.1508e-11	0.376044958201672	0.0591459579021806	0.00883355605206114	CRAMP1L	27309	biofsci
rs2575372	16	1815757	C	T	7.9743e-09	0.209999622370756	0.059027837490071	0.010231723750684	CRAMP1L	28789	biofsci
rs34277837	16	1878862	A	G	9.1164e-09	0.0183224755700326	0.222260126726286	0.0386768048456977	CRAMP1L	18583	biofsci
rs7197536	16	1846241	T	C	5.2318e-14	0.867129228100607	0.0934693268194552	0.0124195225643709	CRAMP1L	28135	biofsci
rs9939655	16	1577963	G	A	1.4635e-17	0.336146080991542	0.0763548302997644	0.00895111841454648	CRAMP1L	27965	biofsci
rs9940288	16	1692902	A	G	1.9282e-149	0.0750497951820813	0.410916631722871	0.0157824511056821	CRAMP1L	28917	biofsci
