## Supplementary material for "Multi-level Regulatory Roles of Lactate Metabolism Gene Network in Oral Cancer: Machine Learning Insights": CRAT.csv

SNP	CHR	BP	effect_allele	other_allele	P	EAF	BETA	SE	gene	samplesize	source
rs10819441	9	131557002	T	C	6.7726e-24	0.635981724551826	0.0845632446050041	0.00838912754883424	CRAT	30688	biofsci
rs10988069	9	131411672	T	C	6.7327e-23	0.0299084889517149	-0.302303598556403	0.0306854247040007	CRAT	18302	biofsci
rs10988260	9	131997409	A	G	1.6406e-18	0.657210098416774	-0.0778431826515181	0.0088665720495157	CRAT	28231	biofsci
rs113534562	9	131627453	G	A	1.4288e-09	0.0541977174422846	0.121886956149585	0.0201389481931803	CRAT	24050	biofsci
rs117535860	9	131563374	A	C	9.8327e-75	0.0497552641300332	-0.365267583436516	0.0199703443556227	CRAT	26517	biofsci
rs117707756	9	131955271	G	A	1.5805e-13	0.0310956648984818	-0.183893136373817	0.0249174315217703	CRAT	26729	biofsci
rs11787743	9	132002657	C	T	5.2479e-30	0.0654975137678447	-0.211886816270316	0.0186190645310951	CRAT	23564	biofsci
rs11999428	9	131982352	G	C	2.9291e-72	0.162162162162162	-0.194766907570092	0.0108340466905538	CRAT	31353	biofsci
rs12553915	9	131864955	T	C	1.3048e-12	0.0178804111770667	0.276993017593652	0.0390466481898042	CRAT	18675	biofsci
rs12554457	9	131364566	T	G	1.6744e-09	0.250489070341073	0.0762929866318524	0.0126593745448267	CRAT	16618	biofsci
rs13289043	9	131855418	G	A	1.7517e-23	0.0321193505923651	0.312067491282245	0.0312495610268313	CRAT	16470	biofsci
rs141456169	9	131667084	C	T	1.5071e-17	0.0185297691373026	-0.347030328696376	0.0407002086080309	CRAT	16597	biofsci
rs142329651	9	131684765	A	G	1.4841e-10	0.0144523326572008	-0.310615084235296	0.0484813379692669	CRAT	14935	biofsci
rs144181056	9	131752066	A	G	2.0224e-36	0.0199298135344647	-0.412014554624163	0.0326907465147629	CRAT	23953	biofsci
rs146500443	9	131884900	T	C	1.8401e-19	0.0384437596302003	0.212731421243073	0.0235778798828565	CRAT	24331	biofsci
rs150001222	9	131642890	C	T	1.3757e-20	0.0504119536377601	-0.185221229922436	0.019911765076965	CRAT	26344	biofsci
rs17433234	9	131856026	A	G	1.0255e-16	0.0337791404556748	0.21072319229032	0.0253825259627699	CRAT	23778	biofsci
rs17433444	9	131901725	T	C	2.7996e-275	0.0740922473012758	-0.540491191733196	0.0152461909777522	CRAT	31355	biofsci
rs17433526	9	131912341	C	T	2.3637e-22	0.0390419371819618	0.239582923091937	0.0246360294801938	CRAT	21958	biofsci
rs17440167	9	131978667	T	C	6.2837e-169	0.480679134239362	0.223817752991144	0.00807895498058548	CRAT	30688	biofsci
rs17455252	9	131702566	T	G	1.374e-08	0.0320133912224721	0.14725372898497	0.0259404800382218	CRAT	23978	biofsci
rs17455845	9	131899587	C	T	3.1312e-34	0.0807242151518993	0.187485007655131	0.0153682534247413	CRAT	28528	biofsci
rs17455999	9	131922767	A	G	1.7136e-30	0.064354851611871	0.191390049541359	0.0166752384701685	CRAT	29863	biofsci
rs17456174	9	131961982	A	G	3.1019e-10	0.0268845348489381	0.203767737597041	0.0323759473763133	CRAT	18233	biofsci
rs17456987	9	132053011	C	G	1.8063e-08	0.34687632318411	-0.0476225447330367	0.00845946260467834	CRAT	30840	biofsci
rs188693242	9	131943920	G	A	1.7117e-10	0.0136873350923483	-0.431581346708997	0.0675908893549141	CRAT	8107	biofsci
rs191474841	9	131904301	C	T	9.9319e-52	0.0209389400921659	-0.501325931082844	0.0331299641875776	CRAT	22221	biofsci
rs28365521	9	131699571	G	A	3.7368e-16	0.0525334362139918	0.153793401376839	0.0188775364097803	CRAT	28189	biofsci
rs3003597	9	130977520	C	G	1.4077e-09	0.34212258489178	-0.0515128563606439	0.00850819330426028	CRAT	30688	biofsci
rs4295766	9	131838821	T	C	1.6769846438804e-308	0.200059541530217	-0.546384025243556	0.0104934006265411	CRAT	28374	biofsci
rs4599906	9	132063801	A	G	6.9334e-18	0.313039595117595	0.0779946692552498	0.00905230608812091	CRAT	28374	biofsci
rs60488507	9	131203013	C	T	3.5749e-15	0.194389592287141	-0.0802630570516183	0.0102000352084304	CRAT	30688	biofsci
rs72758877	9	131642087	A	G	3.6349e-26	0.0190021895527057	-0.412507871848939	0.038984243280562	CRAT	17649	biofsci
rs76426958	9	131842395	G	A	7.8899e-36	0.0445468509984639	0.263870919594682	0.0211169377941758	CRAT	26344	biofsci
rs78036261	9	132025265	T	C	2.6198e-15	0.0550141615860976	0.153002072916886	0.0193480029991384	CRAT	25692	biofsci
rs7850401	9	132021157	G	A	1.0715e-08	0.0245151973593728	-0.187733901611437	0.0328263510423914	CRAT	19403	biofsci
rs7870053	9	131788129	G	C	5.4693e-132	0.444594848655762	0.196140875146563	0.00802317175035438	CRAT	31456	biofsci
rs79529206	9	131934274	A	G	9.3812e-11	0.0144817073170732	0.328684486429047	0.0507487588477229	CRAT	13603	biofsci
rs927927	9	132009045	T	C	3.8706e-19	0.192036099992448	-0.0906544466242588	0.0101397513141613	CRAT	31343	biofsci
rs9408984	9	131652063	C	T	2.793e-41	0.332836277433662	0.114662729741622	0.00852054883197265	CRAT	31015	biofsci
rs9696018	9	131816907	T	C	5.6074e-17	0.0888318112633181	0.117930640291358	0.0140842975554577	CRAT	31141	biofsci
