## Supplementary material for "Multi-level Regulatory Roles of Lactate Metabolism Gene Network in Oral Cancer: Machine Learning Insights": CRB2.csv

SNP	CHR	BP	effect_allele	other_allele	P	EAF	BETA	SE	gene	samplesize	source
rs10114139	9	126101008	A	G	1.8685e-20	0.502683669585078	-0.0752089252645159	0.00811359029769847	CRB2	30382	biofsci
rs1891640	9	126152911	T	C	5.4548e-32	0.769946258784622	-0.112839630915957	0.00958566994707283	CRB2	30721	biofsci
rs1971603	9	126106114	G	A	6.4811e-11	0.0793009738053899	-0.0977094205610918	0.0149583473249172	CRB2	30606	biofsci
rs4838053	9	126137676	A	G	5.6074e-17	0.171655198776758	0.0902468863219651	0.0107778066641944	CRB2	30272	biofsci
