## Supplementary material for "Multi-level Regulatory Roles of Lactate Metabolism Gene Network in Oral Cancer: Machine Learning Insights": CRB3.csv

SNP	CHR	BP	effect_allele	other_allele	P	EAF	BETA	SE	gene	samplesize	source
rs348359	19	6464936	T	G	1.457e-29	0.0852930581999691	-0.183384393153059	0.0162419308776224	CRB3	24294	biofsci
rs4807871	19	6457723	T	C	1.8988e-24	0.348360163382989	0.103262898375202	0.0101194483139824	CRB3	21509	biofsci
rs72985391	19	6480473	A	C	1.6191e-11	0.125951881690763	-0.107284916086642	0.0159254406588749	CRB3	17908	biofsci
