## Supplementary material for "Multi-level Regulatory Roles of Lactate Metabolism Gene Network in Oral Cancer: Machine Learning Insights": CRBN.csv

SNP	CHR	BP	effect_allele	other_allele	P	EAF	BETA	SE	gene	samplesize	source
rs1055926	3	3193826	T	A	3.2625e-187	0.63422140156511	-0.257848038413583	0.00883579848036074	CRBN	27607	biofsci
rs162879	3	3150202	C	T	2.0116e-08	0.398135464231355	0.0459305794602427	0.00818566403383342	CRBN	31141	biofsci
rs35751033	3	3208474	G	A	1.5086e-14	0.09760366182014	0.111162829483814	0.0144613341508039	CRBN	27145	biofsci
rs55716068	3	3241133	G	C	1.7301e-50	0.775138421032253	-0.144472581562308	0.00966837417099259	CRBN	30688	biofsci
rs60884103	3	3172016	T	A	8.7425e-18	0.198108511697362	-0.159801116312711	0.0186046728269721	CRBN	9093	biofsci
rs61095167	3	3163726	C	T	1.1424e-10	0.0753838302215795	0.102509130105723	0.0159002838693536	CRBN	28374	biofsci
rs62232775	3	2951639	C	T	3.0268e-10	0.420384080574242	0.0508516005968533	0.00807501518036861	CRBN	31470	biofsci
rs73009145	3	3217773	T	C	1.2678e-22	0.0412362258953168	-0.207675201286145	0.0212173274709997	CRBN	28093	biofsci
rs9880332	3	3248990	G	A	3.0181e-16	0.532591324200913	-0.0656330991141034	0.00803106787652384	CRBN	31141	biofsci
rs9917765	3	3146088	G	T	9.2961e-12	0.160974481535734	-0.0747324663105866	0.0109628227362271	CRBN	30803	biofsci
