## Supplementary material for "Multi-level Regulatory Roles of Lactate Metabolism Gene Network in Oral Cancer: Machine Learning Insights": CRCP.csv

SNP	CHR	BP	effect_allele	other_allele	P	EAF	BETA	SE	gene	samplesize	source
rs113890316	7	64684674	A	G	3.9825e-12	0.0380956614509246	0.200587140287985	0.0289122114053425	CRCP	16323	biofsci
rs11771544	7	65492085	C	A	2.4965e-10	0.0188589677196617	0.254816894425937	0.0402726114497395	CRCP	16661	biofsci
rs117816147	7	65912186	C	T	3.07e-10	0.0230352303523035	0.288081194226314	0.0457605861782117	CRCP	10610	biofsci
rs12537083	7	65713666	G	T	5.3709e-55	0.690256797583082	0.134923216571161	0.00863818178490599	CRCP	31341	biofsci
rs12537557	7	66504946	C	T	5.8547e-11	0.329501698754247	0.0556289044790584	0.00849633510692159	CRCP	31351	biofsci
rs150622550	7	65718609	C	T	2.6253e-28	0.119121310485393	-0.136020361329091	0.0123276080161949	CRCP	31355	biofsci
