## Supplementary material for "Multi-level Regulatory Roles of Lactate Metabolism Gene Network in Oral Cancer: Machine Learning Insights": CREB1.csv

SNP	CHR	BP	effect_allele	other_allele	P	EAF	BETA	SE	gene	samplesize	source
rs10186085	2	208217315	T	C	5.3277e-09	0.733030051344005	-0.0534190075483874	0.00915241879662601	CREB1	30501	biofsci
rs13027546	2	208359507	C	G	6.2628e-55	0.164326425848337	0.170536626928178	0.0109249719361028	CREB1	30506	biofsci
rs141248610	2	208494175	T	C	7.147e-10	0.0682348605822381	0.102491189583139	0.0166300810616808	CREB1	28436	biofsci
rs2042483	2	208365344	A	G	4.8261e-12	0.0977124306368201	-0.0942241866534762	0.0136351277282757	CREB1	30504	biofsci
rs6741811	2	208338451	T	C	7.3336e-12	0.645627419294224	-0.0579836434868983	0.00846377700223306	CREB1	30507	biofsci
