## Supplementary material for "Multi-level Regulatory Roles of Lactate Metabolism Gene Network in Oral Cancer: Machine Learning Insights": CREB3.csv

SNP	CHR	BP	effect_allele	other_allele	P	EAF	BETA	SE	gene	samplesize	source
rs1570249	9	35752252	A	G	1.0051e-19	0.439700853094818	-0.0727376087590756	0.00800343394904168	CREB3	31684	biofsci
