## Supplementary material for "Multi-level Regulatory Roles of Lactate Metabolism Gene Network in Oral Cancer: Machine Learning Insights": CREB3L2.csv

SNP	CHR	BP	effect_allele	other_allele	P	EAF	BETA	SE	gene	samplesize	source
rs2216805	7	137687049	T	G	1.937e-09	0.0514227718678345	-0.107982442025671	0.0179883792876228	CREB3L2	31678	biofsci
rs273960	7	137597005	T	C	1.4515e-15	0.608034129950542	0.0650703035933127	0.0081529473754965	CREB3L2	31562	biofsci
