## Supplementary material for "Multi-level Regulatory Roles of Lactate Metabolism Gene Network in Oral Cancer: Machine Learning Insights": CREB3L3.csv

SNP	CHR	BP	effect_allele	other_allele	P	EAF	BETA	SE	gene	samplesize	source
rs164632	19	4139849	T	C	7.7194e-19	0.269206506556121	-0.0861832355177297	0.00972294763227583	CREB3L3	26884	biofsci
