## Supplementary material for "Multi-level Regulatory Roles of Lactate Metabolism Gene Network in Oral Cancer: Machine Learning Insights": CREB3L4.csv

SNP	CHR	BP	effect_allele	other_allele	P	EAF	BETA	SE	gene	samplesize	source
rs11264736	1	153939130	T	C	2.319e-91	0.511800518621519	0.161098373558443	0.00794723366180468	CREB3L4	31684	biofsci
rs113191295	1	153912623	A	G	1.1015e-20	0.0530256651754179	0.181427520559253	0.0194541567633422	CREB3L4	26310	biofsci
rs113721028	1	154293096	A	G	1.7016e-09	0.0582159624413146	0.112017077301537	0.0185948236751609	CREB3L4	26375	biofsci
rs11808153	1	154238063	T	C	9.2873e-10	0.117007452703994	-0.0761844940516251	0.0124464130128451	CREB3L4	31240	biofsci
rs12122449	1	154283908	T	C	3.785e-08	0.116289165722914	-0.0682903843804262	0.0124153048596357	CREB3L4	31565	biofsci
rs149151784	1	153798930	A	C	1.8105e-08	0.0173548619324317	0.194645694087594	0.0345778608128319	CREB3L4	24522	biofsci
rs17366139	1	154090501	A	C	1.9704e-11	0.0995813133539004	-0.0950644286942766	0.0141717991494151	CREB3L4	27765	biofsci
rs61804835	1	153834394	A	G	4.9969e-14	0.0991771411316197	-0.100286049058071	0.0133148407517454	CREB3L4	31568	biofsci
rs6675978	1	153743234	C	T	8.9657e-12	0.447780826036303	-0.0544997604533899	0.00798870735600327	CREB3L4	31684	biofsci
rs7551128	1	154182412	T	G	5.7296e-23	0.385124933947309	0.080702961292207	0.008178249016235	CREB3L4	31569	biofsci
