## Supplementary material for "Multi-level Regulatory Roles of Lactate Metabolism Gene Network in Oral Cancer: Machine Learning Insights": CREB5.csv

SNP	CHR	BP	effect_allele	other_allele	P	EAF	BETA	SE	gene	samplesize	source
rs10225559	7	28903231	C	T	4.0373e-42	0.235407153729072	0.128004843849186	0.00941253613021057	CREB5	31355	biofsci
rs10237815	7	28701396	T	C	3.5891e-17	0.0443237349056985	-0.167583654502676	0.0198902906096655	CREB5	29836	biofsci
rs10263085	7	28281693	T	C	9.4638e-10	0.0661921570148559	0.0990619410533369	0.0161913538382755	CREB5	30856	biofsci
rs10270648	7	28734365	G	T	1.6507e-36	0.212031409264223	0.12287771823394	0.00973720765123061	CREB5	31564	biofsci
rs115812428	7	28904019	T	C	2.1903e-12	0.0208122469635628	0.204997689746118	0.0291940485831638	CREB5	28787	biofsci
rs116387918	7	28891675	A	G	2.7562e-13	0.0193085693269584	0.241789198777141	0.0330950599894799	CREB5	24108	biofsci
rs116907030	7	28887572	T	C	8.2374e-11	0.0188284518828452	0.226407677772609	0.034851252658797	CREB5	22283	biofsci
rs117333990	7	29072614	A	G	2.0149e-09	0.0337818435410428	-0.136755932157549	0.0228059588355789	CREB5	29452	biofsci
rs117634581	7	28785981	G	A	7.6199e-17	0.0268766724566922	0.224452193888171	0.0269220944798756	CREB5	26376	biofsci
rs11772521	7	28895777	C	T	7.0442e-34	0.20611620795107	-0.120004603114185	0.00989076099185567	CREB5	31235	biofsci
rs117843271	7	28893000	A	C	9.9703e-11	0.0126330502096549	-0.341498545162848	0.0528046983490301	CREB5	14376	biofsci
rs13243874	7	28892968	A	C	2.9099e-09	0.323964981181476	-0.0522072747379561	0.00879428530918152	CREB5	29519	biofsci
rs13243882	7	28287287	A	T	1.8495e-34	0.443130990415335	-0.0979051984139731	0.00799741861396109	CREB5	31680	biofsci
rs16874701	7	28907845	G	A	4.5185e-09	0.0147148831990207	-0.219198822512901	0.0373804267586803	CREB5	24681	biofsci
rs17730214	7	28794909	A	G	8.6898e-131	0.0767343549482902	-0.363830517117225	0.0149518980955076	CREB5	31569	biofsci
rs2057954	7	28907762	G	A	3.0261e-14	0.293979037852511	0.066333805396453	0.00873134910183396	CREB5	31599	biofsci
rs2299113	7	28814753	G	T	2.6718e-135	0.699913563080161	0.214585358321948	0.00866801415099158	CREB5	31684	biofsci
rs245866	7	29178492	C	T	1.9279e-12	0.275395542861438	-0.0626005082161683	0.00889274923164548	CREB5	31684	biofsci
rs245904	7	29197087	T	C	3.2911e-08	0.250230685345189	0.053044211027908	0.00960006714951098	CREB5	28917	biofsci
rs34985001	7	28773734	C	A	1.5592e-281	0.111370240097874	-0.456027174412395	0.0127188267696494	CREB5	31231	biofsci
rs41316	7	28682530	T	C	2.2475e-10	0.0539872001256429	-0.113564708209155	0.017903095897901	CREB5	30544	biofsci
rs62442223	7	28892811	C	T	5.8117e-16	0.275017464198393	0.076620551170313	0.00946727514089767	CREB5	27979	biofsci
rs642741	7	29049143	T	C	5.38e-10	0.334585189099419	-0.0523566354445913	0.00843441569788019	CREB5	31569	biofsci
rs6462100	7	28754095	A	G	1.7278e-92	0.212895102792498	0.19796016046701	0.00970464301134938	CREB5	31682	biofsci
rs73079990	7	28856006	A	G	4.7047e-50	0.0646707943219571	-0.240740195181405	0.0161830180747242	CREB5	31563	biofsci
rs77100512	7	28290988	G	A	3.2715e-11	0.0454789702505984	-0.140855810441713	0.02123369067199	CREB5	25546	biofsci
rs7777929	7	28750479	C	T	2.7066e-36	0.204653085770127	0.123877537161979	0.00984686791850645	CREB5	31681	biofsci
rs7789411	7	28908059	T	C	1.0524e-19	0.251594630616908	-0.0916496388818875	0.0100899055279345	CREB5	26083	biofsci
rs77942997	7	28780724	G	A	1.4802e-28	0.0259916593928814	0.30732424049485	0.0277233334381123	CREB5	25697	biofsci
rs7810930	7	28714796	C	T	1.6769846438804e-308	0.319290465631929	-0.342789525659347	0.00858231122743186	CREB5	31233	biofsci
rs78764793	7	28778958	T	C	3.2701e-10	0.0254588641762038	0.167935644154626	0.0267183702158376	CREB5	28230	biofsci
rs79208368	7	28906716	C	T	7.0853e-17	0.0137008175779254	-0.352573493847238	0.0422471384395468	CREB5	20731	biofsci
rs80298487	7	28684600	T	C	1.1348e-09	0.027225772564125	-0.158337441271952	0.0260029956762715	CREB5	27921	biofsci
