## Supplementary material for "Multi-level Regulatory Roles of Lactate Metabolism Gene Network in Oral Cancer: Machine Learning Insights": CREBL2.csv

SNP	CHR	BP	effect_allele	other_allele	P	EAF	BETA	SE	gene	samplesize	source
rs117238070	12	12771293	T	C	3.4804e-38	0.303708052420271	0.111976530995128	0.00866691416370957	CREBL2	31477	biofsci
rs34325	12	12877692	T	C	5.3303e-13	0.555263662511985	0.0581834825458234	0.00806222737859208	CREBL2	31150	biofsci
