## Supplementary material for "Multi-level Regulatory Roles of Lactate Metabolism Gene Network in Oral Cancer: Machine Learning Insights": CREBRF.csv

SNP	CHR	BP	effect_allele	other_allele	P	EAF	BETA	SE	gene	samplesize	source
rs111635369	5	172432267	C	T	3.5201e-14	0.048548351888234	-0.16828780768687	0.0222088825716753	CREBRF	21946	biofsci
rs113436731	5	172386220	A	G	7.2926e-12	0.0293396339275033	-0.228699048756979	0.0333779515976793	CREBRF	15759	biofsci
rs115216893	5	172449106	T	G	2.0979e-10	0.0250808244089715	-0.209342527569495	0.0329476104960016	CREBRF	18837	biofsci
rs11740587	5	172615342	T	C	8.6426e-20	0.0240874304905577	-0.319765011973567	0.0351208729528229	CREBRF	17244	biofsci
rs13164819	5	172561565	T	C	4.0812e-25	0.0271572128560751	-0.410418230070876	0.0396451252447163	CREBRF	12041	biofsci
rs139883693	5	172577342	A	G	1.8391e-13	0.0132546137003441	-0.417699313132087	0.0567533951727724	CREBRF	11869	biofsci
rs148534933	5	172426039	C	T	2.096e-14	0.0236430721429265	-0.253870630215146	0.0332100138945039	CREBRF	19639	biofsci
rs150633681	5	172448834	A	G	1.2624e-38	0.142909021406728	0.165425585511508	0.0127271988730022	CREBRF	25201	biofsci
rs187689914	5	172508791	T	C	2.9509e-11	0.0239635995955511	0.223849678389861	0.033666162095601	CREBRF	18861	biofsci
rs255302	5	172587274	T	G	1.3977e-301	0.424561480634809	-0.359748769361699	0.00969184721883305	CREBRF	21788	biofsci
rs3095846	5	172569962	T	C	1.2552e-19	0.0507698887938409	0.194809924757596	0.0214922359124463	CREBRF	22461	biofsci
rs513537	5	172371852	A	G	3.5389e-11	0.260431220027942	0.0667857300468969	0.0100849750157644	CREBRF	25524	biofsci
rs545644	5	172406586	G	A	1.7306e-23	0.19028687246648	0.114484143919972	0.0114628575925638	CREBRF	24697	biofsci
rs6891190	5	172640609	G	A	4.799e-32	0.616210861626913	0.108827382499425	0.0092362791318915	CREBRF	24783	biofsci
rs6891373	5	172677800	G	C	4.0321e-35	0.416888387824126	-0.12174892565644	0.00984617396191218	CREBRF	21216	biofsci
rs72816136	5	172541320	A	G	1.9596e-11	0.016402378592666	0.269400952628588	0.0401545591254546	CREBRF	19221	biofsci
rs72818026	5	172657495	G	A	1.9791e-13	0.0179849677881174	0.311084889968553	0.0423227473665773	CREBRF	15805	biofsci
rs75231732	5	172622082	T	C	4.3711e-15	0.0252687507722723	-0.286015293916448	0.0364647985512326	CREBRF	15267	biofsci
rs77998380	5	172628802	T	C	1.32e-12	0.0825620140688634	0.119247740574355	0.016813690985203	CREBRF	23350	biofsci
rs78733759	5	172667901	A	G	8.9635e-22	0.0929911113001318	0.155449144919328	0.0162123780982372	CREBRF	22554	biofsci
rs954634	5	172647816	C	T	1.8089e-34	0.183302842354201	0.152779963228896	0.0124777415616289	CREBRF	21452	biofsci
