## Supplementary material for "Multi-level Regulatory Roles of Lactate Metabolism Gene Network in Oral Cancer: Machine Learning Insights": CREBZF.csv

SNP	CHR	BP	effect_allele	other_allele	P	EAF	BETA	SE	gene	samplesize	source
rs4015271	11	85293107	G	T	2.5039e-09	0.151182019769234	-0.0661070470328313	0.0110897396508751	CREBZF	31682	biofsci
