## Supplementary material for "Multi-level Regulatory Roles of Lactate Metabolism Gene Network in Oral Cancer: Machine Learning Insights": CREG1.csv

SNP	CHR	BP	effect_allele	other_allele	P	EAF	BETA	SE	gene	samplesize	source
rs10918709	1	167502914	G	A	5.1953e-18	0.337708475153165	0.0764956655669832	0.00884434976667899	CREG1	28579	biofsci
rs10918763	1	167748385	G	A	5.5091e-12	0.222161674621369	-0.065858543963557	0.00955621166962534	CREG1	31684	biofsci
rs115273361	1	167503958	C	T	4.5312e-30	0.0345363179534034	-0.268666233915591	0.0235819004744701	CREG1	26965	biofsci
rs116278879	1	167568572	C	T	6.0752e-16	0.0411738250505959	-0.174168109347997	0.0215349369224868	CREG1	27310	biofsci
rs116684638	1	167504018	A	G	5.3444e-16	0.0193743233232663	-0.276374087637991	0.0341063625483434	CREG1	22624	biofsci
rs12046666	1	167575653	T	C	5.5624e-13	0.1871250299976	-0.0753819477024595	0.010454178887273	CREG1	30077	biofsci
rs12564899	1	167502159	G	A	1.4816e-12	0.274155360968094	-0.0630133568476199	0.00890522284449122	CREG1	31684	biofsci
rs138448072	1	167609842	G	A	8.2436e-09	0.023109243697479	-0.168923660239627	0.0293102320267256	CREG1	25781	biofsci
rs143058352	1	167516681	G	A	8.5318e-09	0.029595015576324	0.287123143549317	0.049867680419146	CREG1	7001	biofsci
rs148815865	1	167548359	C	T	1.7191e-13	0.0143567874911158	0.316575549638003	0.0429604491298688	CREG1	19145	biofsci
rs150104247	1	167478332	A	G	3.7865e-11	0.0241529018414093	-0.192169454092536	0.0290637407883448	CREG1	25114	biofsci
rs17534481	1	167470817	T	C	4.571e-18	0.209918069753458	-0.0845092517501648	0.00975463170198705	CREG1	31683	biofsci
rs2076464	1	167516862	G	C	5.4983e-180	0.155245969720995	0.314413565139876	0.0109907528249936	CREG1	31562	biofsci
rs3767443	1	167520464	C	T	3.6705e-233	0.309556916832651	-0.280151119441614	0.00859272280540969	CREG1	31684	biofsci
rs74689926	1	167592295	C	T	1.1622e-39	0.15476819691936	0.145027228022438	0.0110044182428438	CREG1	31563	biofsci
rs7513428	1	167515272	T	C	1.7124e-66	0.156432034274118	0.188370959828339	0.0109355873459893	CREG1	31684	biofsci
rs7527714	1	167503586	C	T	1.2597e-70	0.109699725656733	0.225852648756692	0.012711417277233	CREG1	31684	biofsci
rs77122148	1	167479845	T	C	2.3153e-13	0.0124941616067258	-0.482323046060235	0.0658102123154912	CREG1	9357	biofsci
rs78452229	1	167517829	C	T	2.7963e-155	0.0479670802112763	-0.511450102260774	0.019265979412237	CREG1	29498	biofsci
rs858490	1	167502598	A	G	1.2668e-27	0.51895263827082	0.088634435400136	0.00813794568242538	CREG1	30243	biofsci
rs858496	1	167500918	T	G	3.3471e-09	0.254914148084842	0.0546574018595705	0.00924250500694497	CREG1	30817	biofsci
