## Supplementary material for "Multi-level Regulatory Roles of Lactate Metabolism Gene Network in Oral Cancer: Machine Learning Insights": CRELD1.csv

SNP	CHR	BP	effect_allele	other_allele	P	EAF	BETA	SE	gene	samplesize	source
rs1003780	3	10438555	A	G	5.1531e-13	0.0758139348852092	-0.111228703901364	0.0154032908976976	CRELD1	30077	biofsci
rs11131197	3	10036454	T	C	5.7777e-24	0.0541189508681197	0.192983815806634	0.019115446755216	CRELD1	26731	biofsci
rs112772993	3	9630776	C	T	5.2524e-11	0.0314410293677596	0.157629398340292	0.0240156923548498	CRELD1	28468	biofsci
rs115313152	3	10319168	T	C	4.5959e-17	0.0544173869680851	-0.153331916559134	0.0182611910248356	CRELD1	29139	biofsci
rs116127341	3	10190753	A	G	2.0024e-31	0.0485104139203796	-0.247544155592082	0.0212274712165744	CRELD1	24040	biofsci
rs1166047	3	9898895	C	T	5.0581e-26	0.203488372093023	0.123685032689183	0.011723033068184	CRELD1	22447	biofsci
rs116774633	3	10156176	C	A	1.3325e-25	0.0409673518742443	-0.232512740002246	0.0222310893117102	CRELD1	25750	biofsci
rs1169667	3	10226570	C	T	1.958e-10	0.762812537624915	0.0610949692944791	0.00959903362208417	CRELD1	29992	biofsci
rs11716842	3	10141184	T	C	1.6769846438804e-308	0.409494987705693	-0.315049132639897	0.00810074033436434	CRELD1	31510	biofsci
rs13069951	3	10481444	G	A	6.6327e-13	0.0808193316971871	0.104954252173798	0.0146035498161653	CRELD1	31560	biofsci
rs141350807	3	9815962	A	G	4.6882e-19	0.0613576373325365	-0.165703898127642	0.0185779198295448	CRELD1	25154	biofsci
rs144612900	3	9815529	G	A	2.3352e-18	0.0217852595840996	0.261137209134079	0.0298783992144256	CRELD1	26282	biofsci
rs145391430	3	10210932	A	G	7.6428e-29	0.0265414928140936	0.365240609733303	0.0327734655731401	CRELD1	18017	biofsci
rs146540747	3	10028220	T	C	3.5507e-12	0.0178755807950439	0.220533028557973	0.0317126628259548	CRELD1	28319	biofsci
rs146627472	3	10153320	A	C	2.8931e-17	0.0278219395866455	-0.278451539521454	0.0329505052329366	CRELD1	17026	biofsci
rs147032689	3	10098678	G	A	8.9152e-21	0.021267988210137	-0.306268699859147	0.0327626683346506	CRELD1	22378	biofsci
rs150249171	3	10063700	G	T	1.0343e-39	0.0476242312088391	-0.285943156983613	0.0216827290017602	CRELD1	23448	biofsci
rs159159	3	9777158	C	A	6.8402e-15	0.703164342891503	-0.0677128398482242	0.00869517937286183	CRELD1	31684	biofsci
rs1678607	3	10188428	T	G	3.1302e-16	0.151827853771698	-0.0928060690205423	0.0113618752014571	CRELD1	30077	biofsci
rs17537486	3	10157232	G	A	1.5682e-75	0.0272684254110967	0.538552788676447	0.029284292905383	CRELD1	21981	biofsci
rs17608820	3	10118004	G	A	6.5198e-19	0.0232208934413042	-0.270783122414005	0.0304839827997935	CRELD1	23722	biofsci
rs2241308	3	10295883	A	G	1.1944e-09	0.77134703196347	0.0578239237908961	0.00950863707671119	CRELD1	31355	biofsci
rs26310	3	10372840	C	T	5.1148e-47	0.334943064376715	0.121210355891968	0.00841685977209533	CRELD1	31684	biofsci
rs34798886	3	10000228	A	G	1.0253e-13	0.0261977862163691	0.190649924018013	0.0256329139408705	CRELD1	29829	biofsci
rs34870	3	10501498	G	A	1.2885e-29	0.527584651809538	0.0899299892809831	0.00795713862225337	CRELD1	31684	biofsci
rs35495399	3	10115033	T	G	5.154e-24	0.0276990247221592	-0.288966797967004	0.0285913244515577	CRELD1	22711	biofsci
rs35497255	3	10131104	T	C	4.9889e-13	0.0219058050383352	-0.275674528287428	0.0381535317473674	CRELD1	16031	biofsci
rs35672	3	10345180	G	T	4.5822e-22	0.231598218330062	0.0911092100590027	0.00943423214138555	CRELD1	31567	biofsci
rs35775868	3	10081631	G	A	2.6988e-93	0.0370248890603897	0.435855651830203	0.0212725620857042	CRELD1	30990	biofsci
rs35888164	3	10109101	G	A	2.4286e-28	0.0647746967071057	0.197298411570183	0.0178697761568516	CRELD1	25847	biofsci
rs375934	3	9753043	G	C	3.6527e-09	0.0953838453838454	0.0881128241574864	0.0149364022507266	CRELD1	25974	biofsci
rs3774169	3	10416287	A	G	8.2975e-18	0.918899620429178	0.125080804252994	0.0145518939274031	CRELD1	31684	biofsci
rs3872715	3	9812051	G	T	2.5985e-43	0.243787764350453	0.127927651616964	0.00927092584985392	CRELD1	31555	biofsci
rs3894571	3	9977244	C	T	5.5242e-24	0.517059744697006	0.0883841460762399	0.00875081891033157	CRELD1	26148	biofsci
rs55709638	3	10209378	T	C	1.2978e-15	0.031718789727943	0.190503261184842	0.0238280980606189	CRELD1	28673	biofsci
rs62238359	3	10226702	A	C	1.7706e-39	0.125075249829434	0.162271112701654	0.0123427305414619	CRELD1	29992	biofsci
rs6442157	3	10209255	C	T	5.795e-12	0.0434225320440747	-0.144539057672881	0.0209945469123669	CRELD1	27310	biofsci
rs6443265	3	9824651	C	T	1.5159e-43	0.29593370664061	-0.120424680192243	0.00870284014281899	CRELD1	31684	biofsci
rs66651517	3	10174711	T	C	3.1107e-63	0.142929941114299	0.190871295896332	0.011370997861069	CRELD1	31567	biofsci
rs697820	3	9757086	G	C	6.0524e-17	0.692871598830672	-0.0775822180244018	0.00927550967509168	CRELD1	27310	biofsci
rs703911	3	10392689	A	G	9.3122e-16	0.167755209906373	0.085596504199616	0.0106520283484471	CRELD1	31563	biofsci
rs708567	3	9960070	C	T	1.2205e-131	0.545414680648236	0.195965968756785	0.00802678662885167	CRELD1	31300	biofsci
rs73016577	3	10133069	T	C	5.1595e-17	0.0194576460721275	0.283220952229735	0.0337847517302352	CRELD1	22960	biofsci
rs75972783	3	10168732	A	G	1.7204e-08	0.0217180127671385	-0.246799022002517	0.0437749910432106	CRELD1	12281	biofsci
rs77148318	3	10122515	T	C	8.7099e-15	0.017837037037037	-0.279695836908033	0.0360590770322091	CRELD1	21950	biofsci
rs776804	3	10226982	C	A	3.0161e-74	0.412885556677803	-0.149136376674808	0.00818113568128279	CRELD1	30817	biofsci
rs79141395	3	10268315	G	A	3.1158e-12	0.0586860912589335	0.120030285654788	0.0172150601879967	CRELD1	30541	biofsci
rs9851266	3	10304701	A	C	6.9247e-10	0.786110691633947	0.0598692530784987	0.0097064288389265	CRELD1	31563	biofsci
rs9855484	3	9739329	T	C	4.671e-08	0.0213200457441595	-0.155553851944894	0.0284725078148544	CRELD1	29559	biofsci
rs9860117	3	9921595	T	C	3.8199e-34	0.130927571981457	-0.151044117717999	0.0123979412064351	CRELD1	28588	biofsci
