## Supplementary material for "Multi-level Regulatory Roles of Lactate Metabolism Gene Network in Oral Cancer: Machine Learning Insights": CRELD2.csv

SNP	CHR	BP	effect_allele	other_allele	P	EAF	BETA	SE	gene	samplesize	source
rs112603674	22	50122407	G	A	8.9593e-61	0.0239715513712648	0.543828411630279	0.0330673175786527	CRELD2	19544	biofsci
rs116874896	22	50211617	T	C	2.3096e-115	0.0321267985611511	0.553922818240036	0.0242628292578673	CRELD2	27315	biofsci
rs117957229	22	50460748	G	A	3.9272e-11	0.0235824836793076	0.225090156379513	0.0340689516080935	CRELD2	18708	biofsci
rs12485055	22	50216336	A	C	2.0276e-17	0.101156515034695	-0.185217585240226	0.0218105751510493	CRELD2	11560	biofsci
rs129672	22	49969507	A	G	1.1657e-11	0.0310404717667017	-0.160146777888563	0.0236058456249171	CRELD2	29833	biofsci
rs138229	22	50557407	G	A	3.0014e-18	0.450806891712793	0.0706229601015119	0.00810686564902852	CRELD2	30729	biofsci
rs138824	22	50169852	A	G	1.6769846438804e-308	0.897748819945939	0.691993319925195	0.0135056027309138	CRELD2	29862	biofsci
rs138877	22	50214021	G	A	2.6348e-19	0.062195796460177	-0.17283932843125	0.0192409275881119	CRELD2	23155	biofsci
rs139784	22	50120350	A	G	3.4818e-71	0.255738828251187	0.181047607069436	0.0101485222406886	CRELD2	25506	biofsci
rs139830	22	50148782	A	C	1.6769846438804e-308	0.794368755676658	0.426019860003962	0.01062881372011	CRELD2	27095	biofsci
rs184639990	22	50169691	C	T	1.0586e-51	0.0163734321070797	0.647359374765205	0.0427921321235593	CRELD2	16954	biofsci
rs190932078	22	50149357	C	A	4.1906e-12	0.0251364365971108	0.21786354504545	0.0314341122302548	CRELD2	20650	biofsci
rs192059871	22	50130012	G	A	6.6913e-13	0.0210183741270595	-0.251570389330311	0.0350108397926812	CRELD2	19824	biofsci
rs2097541	22	50230585	A	C	4.1247e-14	0.0218524580226708	-0.248842979855951	0.0329296765636183	CRELD2	21572	biofsci
rs2341366	22	50631146	G	A	2.1485e-08	0.191227658492706	-0.0575129003269288	0.0102712612649442	CRELD2	30644	biofsci
rs28516848	22	50330546	G	T	1.512e-08	0.0463516108384894	-0.158363824791195	0.0279794743447341	CRELD2	14449	biofsci
rs28702070	22	50344912	C	G	3.3979e-12				CRELD2	5075	biofsci
rs28722130	22	50334779	G	C	1.6162e-77	0.0534603811434303	0.413937820838054	0.0222105392948465	CRELD2	20030	biofsci
rs4823954	22	50119885	A	G	4.8534e-12	0.0635734007206701	0.123145514543803	0.0178216058906501	CRELD2	26444	biofsci
rs55712763	22	50869692	C	G	5.1146e-09	0.0171215108436235	0.204121661973393	0.0349320022544055	CRELD2	24349	biofsci
rs59155864	22	50146082	A	G	4.3628e-74	0.0516446493483465	0.350000289628556	0.0192208578881542	CRELD2	27633	biofsci
rs6009839	22	50108991	T	C	2.4926e-11	0.0817026584548219	0.0982849980293098	0.0147265504988477	CRELD2	30729	biofsci
rs61425533	22	50163814	A	G	6.6122e-11	0.0288686302010285	0.4215791805157	0.0645672860054983	CRELD2	4278	biofsci
rs73181183	22	50336761	A	G	4.672e-12	0.0468586082293974	-0.198009688482249	0.0286339785519217	CRELD2	13654	biofsci
rs73187260	22	50648481	G	C	2.8845e-14	0.0539364837881525	0.147301673991562	0.0193726227039248	CRELD2	26109	biofsci
rs73445933	22	50345080	T	C	2.5304e-53	0.0434009914881676	0.424848586479355	0.0276381807257026	CRELD2	15766	biofsci
rs77391791	22	50138638	A	G	3.6104e-49	0.170815853389269	-0.181848445788182	0.01233774192549	CRELD2	23191	biofsci
rs79947213	22	50139873	G	T	1.1869e-10	0.0321443919209282	-0.199749380445653	0.0310126504751903	CRELD2	16710	biofsci
rs80045995	22	50225761	T	C	5.9257e-11	0.0242877492877493	-0.273378114236068	0.0417664488398062	CRELD2	12095	biofsci
rs9616730	22	50120255	G	A	2.6739e-14	0.785014541558243	-0.0834214353899746	0.0109577611178214	CRELD2	24674	biofsci
rs9628277	22	50491441	G	A	1.4032e-08	0.104071477041393	-0.079681079213133	0.0140461640130329	CRELD2	27180	biofsci
