## Supplementary material for "Multi-level Regulatory Roles of Lactate Metabolism Gene Network in Oral Cancer: Machine Learning Insights": CREM.csv

SNP	CHR	BP	effect_allele	other_allele	P	EAF	BETA	SE	gene	samplesize	source
rs12254043	10	35553837	T	C	3.1319e-13	0.280815768096114	-0.0684374446027591	0.00938978453766332	CREM	28080	biofsci
rs146330095	10	35394572	C	G	1.0717e-33	0.174583772391992	-0.133691501235821	0.0110500715974296	CREM	28416	biofsci
