## Supplementary material for "Multi-level Regulatory Roles of Lactate Metabolism Gene Network in Oral Cancer: Machine Learning Insights": CRHR1-IT1.csv

SNP	CHR	BP	effect_allele	other_allele	P	EAF	BETA	SE	gene	samplesize	source
rs11079732	17	44161581	T	C	1.6769846438804e-308	0.530307412610528	-0.421613886639897	0.00996796187521774	CRHR1-IT1	20203	biofsci
rs111377638	17	42784441	A	G	2.2944e-08	0.0284450063211125	-0.172711983823111	0.0309071032771624	CRHR1-IT1	18940	biofsci
rs112069536	17	43662731	C	G	1.6769846438804e-308	0.324224144196526	0.735640813821736	0.0134653338840782	CRHR1-IT1	12586	biofsci
rs1133458	17	43315547	A	G	2.1634e-08	0.144317882786361	-0.0751219521193623	0.0134184681550733	CRHR1-IT1	22487	biofsci
rs113819830	17	43292279	C	T	7.9148e-119	0.452697056912079	-0.248575071585272	0.010725445568526	CRHR1-IT1	17543	biofsci
rs114469358	17	43962562	C	T	8.6877e-58	0.111195095322079	-0.256789220158421	0.0160252883274102	CRHR1-IT1	19700	biofsci
rs11574814	17	43367424	T	C	4.2511e-86	0.83163187275369	-0.249664276964772	0.0126956114274193	CRHR1-IT1	22155	biofsci
rs11652522	17	43055579	A	C	4.8981e-100	0.0972326398484071	0.346942876934346	0.0163408728939103	CRHR1-IT1	21332	biofsci
rs116910496	17	43516275	T	C	8.6368e-25	0.0259177521799978	-0.347371863784609	0.0337900512421436	CRHR1-IT1	17346	biofsci
rs117053640	17	43848431	C	T	5.9407e-15	0.0189854642539306	-0.28701688344941	0.0367734636065868	CRHR1-IT1	19852	biofsci
rs117224340	17	44021048	T	C	1.7646e-18	0.0223877023273633	-0.32209463427394	0.036721006256007	CRHR1-IT1	16942	biofsci
rs117311539	17	43462127	A	C	7.1529e-216	0.0216254900740556	1.25156227523486	0.0399095113276422	CRHR1-IT1	14837	biofsci
rs117326137	17	43420085	T	C	1.1593e-40	0.0889866156787763	-0.222790630559314	0.016686436873432	CRHR1-IT1	22151	biofsci
rs117346071	17	43939668	A	C	7.2573e-47	0.0718738867117919	-0.289713380303219	0.0201518714779828	CRHR1-IT1	18457	biofsci
rs117350379	17	43395013	C	T	4.5733e-09	0.0228082953195078	-0.186810594420544	0.0318691518681196	CRHR1-IT1	22088	biofsci
rs117372337	17	44019672	A	G	7.4346e-18	0.0305658317666323	-0.286266396768551	0.0332562409842762	CRHR1-IT1	15257	biofsci
rs117379709	17	44105727	A	G	1.1486e-137	0.0127688172043011	1.3591988912158	0.0544223780266587	CRHR1-IT1	13392	biofsci
rs117405676	17	44241917	C	A	3.166e-32	0.0524240785797963	-0.277194024925933	0.0234562322763641	CRHR1-IT1	18294	biofsci
rs117430135	17	43767804	G	A	7.7869e-15	0.0351517656242825	-0.223775118780637	0.0287965510791076	CRHR1-IT1	17778	biofsci
rs117499775	17	44078618	C	T	1.6769846438804e-308	0.0362870782599367	1.13847476332259	0.0285753847991796	CRHR1-IT1	17510	biofsci
rs117560908	17	43781083	T	C	4.2402e-118	0.222376366900604	-0.274326103739125	0.0118736356676878	CRHR1-IT1	20509	biofsci
rs117641629	17	44089281	A	G	1.4374e-12	0.0196283391405343	-0.300206789080566	0.0424002922306352	CRHR1-IT1	14453	biofsci
rs117642368	17	43399058	C	G	1.6769846438804e-308	0.104286841945473	0.903858249365252	0.0199647524747862	CRHR1-IT1	13429	biofsci
rs118144601	17	44282481	A	C	2.9809e-27	0.0308958514947951	-0.326035551565399	0.0301521827028021	CRHR1-IT1	18368	biofsci
rs118185397	17	44141223	T	C	1.3337e-38	0.0604098987196637	-0.274754454578958	0.0211460190391095	CRHR1-IT1	19700	biofsci
rs11871217	17	43057585	T	C	8.8469e-68	0.331459415875291	0.193642356770291	0.0111314300281841	CRHR1-IT1	18210	biofsci
rs12940065	17	43865871	A	G	7.2651e-86	0.152320821748533	-0.26184520216205	0.0133333945485124	CRHR1-IT1	21782	biofsci
rs12942300	17	43859405	A	T	1.1907e-94	0.147859340283712	-0.295163093741736	0.0143003989177303	CRHR1-IT1	19405	biofsci
rs138728946	17	43873634	T	C	3.0842e-73	0.014255682564709	1.31994989981387	0.072917351663566	CRHR1-IT1	6692	biofsci
rs140161293	17	44038295	A	G	4.7989e-12	0.0271019312678686	-0.237889807086064	0.0344199159484424	CRHR1-IT1	16006	biofsci
rs140587036	17	43706077	T	C	9.5013e-09	0.0214802211824755	-0.226127654576868	0.0393998666347582	CRHR1-IT1	15324	biofsci
rs140843301	17	43939214	C	T	4.4891e-265	0.0279047917319136	1.22617411462276	0.0352526159598293	CRHR1-IT1	14832	biofsci
rs141461397	17	43653129	G	A	7.7432e-196	0.0238133036989998	1.2930895368159	0.043313343029845	CRHR1-IT1	11465	biofsci
rs142822273	17	43706428	G	A	1.8937e-71	0.0146351809954751	1.34170180492975	0.0750661201397451	CRHR1-IT1	6153	biofsci
rs144997692	17	44260018	G	A	1.0051e-09	0.0243475921442023	-0.237286195858182	0.038845247746285	CRHR1-IT1	13949	biofsci
rs147183429	17	43556681	T	C	3.9929e-21	0.0287444467950074	-0.299915601277994	0.0317949708758793	CRHR1-IT1	17716	biofsci
rs147763545	17	44310120	A	G	1.2261e-36	0.0900047653085537	-0.24966026261939	0.0197472286692339	CRHR1-IT1	15655	biofsci
rs147904962	17	43454537	A	G	1.581e-42	0.113940702925584	-0.207601677844304	0.0151893293514812	CRHR1-IT1	21466	biofsci
rs149448680	17	43669110	T	C	9.6773e-60	0.0677971280171097	-0.371505498291306	0.0227900705648238	CRHR1-IT1	15232	biofsci
rs16939911	17	43290265	C	T	1.2085e-53	0.052367506516073	0.355965053423671	0.0230852326534846	CRHR1-IT1	18906	biofsci
rs2306828	17	43213772	A	C	3.2023e-92	0.149998088465803	0.270968969961184	0.0133035305015261	CRHR1-IT1	22158	biofsci
rs242950	17	43910653	T	C	2.2735e-48	0.0967003993641193	-0.236857643424232	0.0162071411364293	CRHR1-IT1	21792	biofsci
rs28364026	17	43912294	A	G	2.8354e-24	0.0312422759404815	-0.299443030325119	0.0294582420388705	CRHR1-IT1	19037	biofsci
rs36160143	17	43244389	T	C	2.8517e-35	0.181270483902063	-0.17576392222342	0.0141826305564816	CRHR1-IT1	16749	biofsci
rs4262988	17	43091788	T	A	4.167e-15	0.177362531085935	-0.141966020028968	0.018085534482715	CRHR1-IT1	10477	biofsci
rs4792957	17	42873354	T	C	1.1608e-52	0.35071161614255	0.15090995539505	0.00988089723595717	CRHR1-IT1	22490	biofsci
rs5026009	17	43189359	C	T	1.611e-34	0.190635979629703	0.151027136229272	0.012325224321971	CRHR1-IT1	21332	biofsci
rs55766047	17	42995499	A	G	4.8057e-12	0.124622527555488	-0.0986549341256393	0.0142746460999015	CRHR1-IT1	22493	biofsci
rs62066007	17	42815385	A	G	5.9659e-21	0.0590264134468457	0.204913809767776	0.0218209302573585	CRHR1-IT1	18906	biofsci
rs73307236	17	42874450	C	A	1.8338e-22	0.87904093753737	-0.145604531044041	0.0149328791093924	CRHR1-IT1	21088	biofsci
rs74625254	17	43325906	T	C	1.0568e-13	0.0241501416430595	-0.260773956780504	0.035080439730481	CRHR1-IT1	17240	biofsci
rs74828610	17	42793037	G	T	1.3291e-14	0.0692559950809592	-0.150220287140547	0.0195015302012914	CRHR1-IT1	20396	biofsci
rs76951886	17	43088936	T	C	7.2166e-52	0.809048356045449	-0.18177054665686	0.0119956013394526	CRHR1-IT1	22492	biofsci
rs79042808	17	42941707	T	C	1.1535e-41	0.0388519095501109	0.377466593723268	0.0279139651486979	CRHR1-IT1	17184	biofsci
rs79291341	17	42835362	G	C	4.2226e-16	0.841146718000981	-0.104882823941197	0.0128978607370074	CRHR1-IT1	22494	biofsci
rs9303454	17	43200918	A	G	4.5469e-18	0.0958286145715364	-0.138782946607779	0.0160179758786476	CRHR1-IT1	22491	biofsci
