## Supplementary material for "Multi-level Regulatory Roles of Lactate Metabolism Gene Network in Oral Cancer: Machine Learning Insights": CRHR2.csv

SNP	CHR	BP	effect_allele	other_allele	P	EAF	BETA	SE	gene	samplesize	source
rs1468402	7	30668882	G	A	5.6498e-42	0.632497882497883	0.116724080947647	0.00859852234253269	CRHR2	29094	biofsci
rs2284216	7	30711961	T	G	2.2673e-09	0.0957382840392348	0.0842195619012884	0.0140894290089985	CRHR2	29094	biofsci
rs57379358	7	30537214	T	C	6.6791e-09	0.175934076682316	-0.0711109918207867	0.0122630530145524	CRHR2	22933	biofsci
