## Supplementary material for "Multi-level Regulatory Roles of Lactate Metabolism Gene Network in Oral Cancer: Machine Learning Insights": CRIM1.csv

SNP	CHR	BP	effect_allele	other_allele	P	EAF	BETA	SE	gene	samplesize	source
rs10172196	2	36780549	A	G	7.1942e-71	0.286688714344771	-0.170615719644343	0.00958574516651833	CRIM1	26609	biofsci
rs10190416	2	36551827	C	T	6.0834e-13	0.296384681874554	-0.0683309115673941	0.00949238196393611	CRIM1	26609	biofsci
rs113941719	2	36693122	G	A	6.7517e-10	0.0343263239875389	0.149581377467823	0.0242358718494828	CRIM1	25680	biofsci
rs115545989	2	36817584	T	G	5.4386e-17	0.158353785161412	0.0996986626705501	0.011901617862282	CRIM1	26485	biofsci
rs12997487	2	36737128	A	G	1.491e-08	0.0141602526149595	-0.336638749250076	0.0594505517439427	CRIM1	10134	biofsci
rs1881776	2	36493946	G	A	2.3263e-33	0.571460783945282	-0.105419536169514	0.00875955862743994	CRIM1	26609	biofsci
rs3770793	2	36801922	C	T	7.6031e-10	0.133056484648051	0.0785328348711304	0.0127631331964588	CRIM1	26609	biofsci
rs60806750	2	36577213	C	T	6.8979e-14	0.0214717065533438	0.244370012268106	0.0326270410782806	CRIM1	22355	biofsci
rs6544002	2	36494402	G	A	3.7062e-09	0.0803766890616743	0.0942247420759141	0.0159786908504323	CRIM1	26494	biofsci
rs7584784	2	36569014	C	T	6.8769e-14	0.382934345522192	0.0667938216010311	0.00891749507370045	CRIM1	26609	biofsci
rs78851440	2	36560971	G	A	1.911e-20	0.0452378587744563	0.222193546524707	0.0239760821948903	CRIM1	20138	biofsci
rs888074	2	36657305	C	A	8.7788e-15	0.648850205792395	0.0706017035594254	0.00910296723261329	CRIM1	26483	biofsci
