## Supplementary material for "Multi-level Regulatory Roles of Lactate Metabolism Gene Network in Oral Cancer: Machine Learning Insights": CRIP1P1.csv

SNP	CHR	BP	effect_allele	other_allele	P	EAF	BETA	SE	gene	samplesize	source
rs112455239	3	12763583	G	T	4.7122e-10	0.0406879584068332	0.360163333725221	0.0578250515734481	CRIP1P1	3831	biofsci
rs114975640	3	12575106	T	C	1.0983e-08	0.0226015557476232	0.439263354092087	0.076864169190888	CRIP1P1	3831	biofsci
rs1152002	3	12471871	T	C	6.4165e-25	0.551179604261796	-0.236787292403439	0.0229692103331528	CRIP1P1	3831	biofsci
rs115905089	3	12706097	G	T	8.0684e-14	0.0174993320865616	-0.679970768413787	0.0910366262001	CRIP1P1	3509	biofsci
rs116298085	3	12581210	C	A	1.433e-08	0.0165133286152394	-0.781547508393772	0.137856086005992	CRIP1P1	1620	biofsci
rs148753885	3	12739169	G	A	1.6389e-12	0.0745102479900351	0.307238139963511	0.0435045934642904	CRIP1P1	3831	biofsci
rs192365080	3	12746213	T	C	1.4702e-08	0.0171941191128831	-0.54278885882991	0.0958144499258447	CRIP1P1	3223	biofsci
rs3773341	3	12616533	A	G	1.4888e-20	0.694480152701492	0.23050337462233	0.0248015768000872	CRIP1P1	3831	biofsci
rs3889514	3	12844072	T	C	1.1595e-16	0.567185023024081	0.191085823926845	0.0230576694371924	CRIP1P1	3831	biofsci
rs4035037	3	12746417	G	A	1.0459e-41	0.342238742401363	-0.325773049008937	0.0240785425296341	CRIP1P1	3831	biofsci
rs58691354	3	12497594	T	C	3.3058e-22	0.171408170167988	0.293766638727859	0.0303139718834213	CRIP1P1	3831	biofsci
rs6442323	3	12722870	A	G	1.0774e-135	0.46581983539404	-0.567801297351488	0.0229021396531809	CRIP1P1	3831	biofsci
rs73022986	3	12801056	T	C	1.5839e-11	0.0653861078773768	-0.311470611903014	0.0462136282831855	CRIP1P1	3831	biofsci
rs73027016	3	12895196	A	G	2.0175e-10	0.210483257229833	-0.178233675530913	0.028024603457745	CRIP1P1	3831	biofsci
rs73029216	3	12501943	A	G	4.3526e-39	0.107575814796631	-0.482229569450639	0.0368710867549499	CRIP1P1	3831	biofsci
rs75480842	3	12535791	A	G	5.1052e-14	0.0209802628240905	-0.600173165796859	0.079712740503222	CRIP1P1	3831	biofsci
rs78271851	3	12753939	T	G	1.5846e-10	0.0588954710491114	0.310421779614773	0.0485253911326652	CRIP1P1	3831	biofsci
rs78537053	3	12529085	G	A	1.6907e-16	0.0437538973186448	-0.46032898944333	0.0558516124051601	CRIP1P1	3831	biofsci
rs79318175	3	12674492	T	C	8.212e-16	0.0647402743422532	0.373792654618971	0.0464275260050144	CRIP1P1	3831	biofsci
