## Supplementary material for "Multi-level Regulatory Roles of Lactate Metabolism Gene Network in Oral Cancer: Machine Learning Insights": CRIP2.csv

SNP	CHR	BP	effect_allele	other_allele	P	EAF	BETA	SE	gene	samplesize	source
rs10144325	14	105515219	A	G	5.6163e-09	0.0372344504946698	-0.161709230250885	0.0277488554895472	CRIP2	18114	biofsci
rs111868019	14	105917244	A	G	4.3226e-15	0.0305189775367932	-0.300340698499196	0.038283858523052	CRIP2	11530	biofsci
rs118016083	14	105675946	A	G	2.7665e-14	0.0269270882715464	0.265928856216625	0.0349501703575629	CRIP2	15622	biofsci
rs11845995	14	105930923	G	A	4.3063e-65	0.0240216194575118	-0.787177729109954	0.0462018411479155	CRIP2	9991	biofsci
rs12891236	14	105840287	A	G	5.1209e-14	0.206894378623645	-0.115225591503982	0.0153046423738155	CRIP2	13009	biofsci
rs139252374	14	105955367	T	G	1.5098e-26	0.0395249911378944	0.728632233591634	0.0683289164626987	CRIP2	2821	biofsci
rs2241866	14	105455877	G	C	6.4873e-16	0.0932372858246603	0.119410098854377	0.0147786604852012	CRIP2	27078	biofsci
rs34004095	14	105364047	C	T	3.7667e-10	0.0382382788715243	-0.133984320579489	0.0213919691822983	CRIP2	29710	biofsci
rs34564731	14	105968978	A	T	1.2941e-56	0.242978506104638	0.160233300011244	0.0101059134434479	CRIP2	26616	biofsci
rs3784230	14	105679055	G	A	2.3765e-10	0.378103424626217	-0.0562720397532191	0.00888328225195263	CRIP2	26946	biofsci
rs4077684	14	105497616	A	G	3.4458e-15	0.221675171424015	-0.077179130338246	0.00980251610971702	CRIP2	30159	biofsci
rs4146328	14	105636587	G	A	3.9701e-21	0.620099293684103	0.087601170934005	0.00928617914178248	CRIP2	24613	biofsci
rs4465542	14	105407798	T	C	7.156e-10	0.473289445283833	0.0568049534912291	0.00921754320204278	CRIP2	23607	biofsci
rs4983440	14	106040165	T	C	1.0147e-11	0.0792770455435208	0.157794690033675	0.0231897553139356	CRIP2	12738	biofsci
rs60495047	14	106195648	T	C	1.9725e-08	0.0486725663716814	-0.166301966188548	0.0296211399797924	CRIP2	12307	biofsci
rs61983271	14	106008316	T	C	9.9762e-37	0.0883947541944465	-0.230441965218887	0.0182040924273144	CRIP2	18724	biofsci
rs6576094	14	105907642	C	T	1.0352e-29	0.058634772462077	-0.274926294862264	0.0242854879478353	CRIP2	15359	biofsci
rs7143148	14	105927433	C	T	7.1583e-224	0.282375447059802	-0.383707337238414	0.0120129656536066	CRIP2	17098	biofsci
rs73371840	14	105960629	C	T	1.1693e-09	0.0397471040763993	-0.172047050392137	0.0282767487989181	CRIP2	16384	biofsci
rs76317171	14	105917433	A	G	3.1625e-17	0.0314428445489274	-0.313752865426533	0.0371736292299392	CRIP2	11881	biofsci
rs77453682	14	105695364	T	C	1.5037e-10	0.0513961226851852	-0.149200513156732	0.0232947451414904	CRIP2	18899	biofsci
rs78733568	14	105904331	A	G	2.6103e-09	0.0341940976163451	0.185219610115883	0.0311063432278454	CRIP2	15647	biofsci
rs79235548	14	105872252	A	G	2.0442e-160	0.116219415943173	0.447000221787474	0.0165628636987218	CRIP2	17745	biofsci
rs8010223	14	105712091	C	T	2.8363e-09	0.015279394644936	0.337318726831111	0.0567790615615666	CRIP2	10308	biofsci
rs8022081	14	105752981	T	C	1.5155e-25	0.345524356189885	-0.115888479210924	0.0110933097735097	CRIP2	17967	biofsci
rs8181908	14	105932456	G	A	5.3615e-54	0.159342140738744	-0.234837024205982	0.0151783906336678	CRIP2	16202	biofsci
