## Supplementary material for "Multi-level Regulatory Roles of Lactate Metabolism Gene Network in Oral Cancer: Machine Learning Insights": CRIP3.csv

SNP	CHR	BP	effect_allele	other_allele	P	EAF	BETA	SE	gene	samplesize	source
rs1674870	6	43434222	A	C	2.1131e-22	0.160152579954151	0.106728956349146	0.0109620751781132	CRIP3	30935	biofsci
rs2242416	6	43273604	A	G	6.7688e-107	0.407797902764538	0.180789359926887	0.00823217933031685	CRIP3	30551	biofsci
rs2756187	6	43239945	T	C	4.6552e-08	0.0578987438142368	0.094577526761268	0.0173088938272118	CRIP3	30596	biofsci
rs35650765	6	43305520	T	C	8.3367e-34	0.047575211532435	0.233005576633487	0.0192255170660324	CRIP3	29854	biofsci
rs3734688	6	43423779	G	A	5.2572e-15	0.136800916205383	-0.09211283621464	0.0117783819723343	CRIP3	30521	biofsci
rs3793008	6	43118652	T	C	9.7314e-16	0.270856150156728	0.0727988968649292	0.00906563931968434	CRIP3	30805	biofsci
rs62402408	6	43384438	G	A	1.5764e-12	0.0413177316355015	0.143839300904721	0.0203513541561336	CRIP3	30477	biofsci
rs699937	6	43540926	A	G	1.2064e-15	0.325190724942689	-0.0686887670329945	0.00858223387388106	CRIP3	30935	biofsci
rs77965231	6	43129904	G	A	4.215e-08	0.0302868379429744	0.13585101101988	0.0247826424320704	CRIP3	27719	biofsci
