## Supplementary material for "Multi-level Regulatory Roles of Lactate Metabolism Gene Network in Oral Cancer: Machine Learning Insights": CRIPAK.csv

SNP	CHR	BP	effect_allele	other_allele	P	EAF	BETA	SE	gene	samplesize	source
rs10011889	4	794641	G	A	7.0825e-15	0.720787857450221	-0.0703320044478879	0.00903661884207734	CRIPAK	30424	biofsci
rs1045458	4	1219176	A	G	4.4741e-25	0.013347360115721	0.449895449581893	0.0434942138848289	CRIPAK	20070	biofsci
rs111255002	4	1033749	C	T	1.2654e-26	0.0563348990732512	-0.228115438426749	0.0213597234404289	CRIPAK	20615	biofsci
rs11248033	4	693623	C	T	2.5607e-16	0.270141463045616	0.0970258082568983	0.0118432478799998	CRIPAK	18080	biofsci
rs11248042	4	812598	C	T	1.0562e-18	0.625515956911306	-0.0820285645166005	0.00929102080878494	CRIPAK	24727	biofsci
rs114282746	4	760888	T	C	2.2842e-11	0.0134748272458045	0.334939100988994	0.0500903436656338	CRIPAK	14991	biofsci
rs114299279	4	2250309	T	C	3.5912e-09	0.0180677394992157	0.209876272205361	0.0355595927221431	CRIPAK	22288	biofsci
rs115071561	4	787322	A	G	1.6769846438804e-308	0.0519447675888928	0.788502691158187	0.0203024028373879	CRIPAK	24632	biofsci
rs115181715	4	1375739	T	C	1.3737e-16	0.0231488658089185	-0.249813190567156	0.0302184846275092	CRIPAK	24214	biofsci
rs116170374	4	1341410	T	G	3.033e-31	0.0201573732271226	0.471859088438085	0.040585141440006	CRIPAK	15369	biofsci
rs11946340	4	878079	T	C	3.5721e-08	0.585394548063128	-0.0529836347018417	0.00961450872864951	CRIPAK	22286	biofsci
rs1250123	4	1264864	A	G	1.6769846438804e-308	0.160380564050289	0.691462271179551	0.0108833594534501	CRIPAK	31348	biofsci
rs12512038	4	1538132	A	G	4.4212e-13	0.338883040611668	-0.0714761109844875	0.00986980087884222	CRIPAK	22910	biofsci
rs13112920	4	1526026	C	T	1.9196e-12	0.208075495049505	-0.0919466061290935	0.0130604119443038	CRIPAK	17789	biofsci
rs13137782	4	1058358	C	T	1.7873e-88	0.637518310076324	0.167129299590531	0.00838106340060733	CRIPAK	30803	biofsci
rs138704939	4	701687	T	C	3.9026e-14	0.206593855261815	0.109121394721219	0.0144258417462579	CRIPAK	14658	biofsci
rs139096444	4	1481684	A	C	9.9253e-09	0.201339240761253	-0.0825084013752121	0.0143948500253345	CRIPAK	15006	biofsci
rs139511618	4	1532566	T	C	5.6277e-23	0.0241543835733152	0.352846438023137	0.035749385817947	CRIPAK	16598	biofsci
rs139626301	4	1369699	A	G	8.2418e-10	0.0304324869197907	-0.157683712672347	0.0256809681719104	CRIPAK	25694	biofsci
rs146497581	4	2224031	T	C	1.7988e-10	0.0186234208943252	0.211782502494675	0.0332072413595515	CRIPAK	24809	biofsci
rs150839046	4	1235837	A	G	3.3339e-105	0.0180673014371045	0.783786781646051	0.0359805900606902	CRIPAK	21770	biofsci
rs2166581	4	1636940	G	C	2.7921e-08	0.0798409459530163	-0.0935785557684887	0.0168488577184891	CRIPAK	23974	biofsci
rs28405340	4	1497690	T	C	3.3102e-20	0.551590380139643	0.105549415265918	0.0114620480057682	CRIPAK	15387	biofsci
rs35208825	4	940904	A	G	4.5806e-12	0.0805221932114882	-0.116018096260094	0.0167707102242146	CRIPAK	24011	biofsci
rs35980116	4	1417208	T	C	2.3992e-11	0.0220957613814757	-0.242187170363194	0.0362588212059757	CRIPAK	17601	biofsci
rs36198130	4	1478965	T	C	1.327e-133	0.0501703439325114	0.607735852074507	0.024706617668621	CRIPAK	17189	biofsci
rs3755930	4	1237014	C	T	3.8917e-19	0.230915626982449	-0.0972804292972563	0.0108816015053028	CRIPAK	23777	biofsci
rs3775115	4	897013	G	A	1.8557e-35	0.374573327744176	0.123647197445074	0.00994956285667751	CRIPAK	21560	biofsci
rs3811733	4	1259650	G	A	5.2239e-30	0.0337644468904788	0.293582435664226	0.0257962916195897	CRIPAK	23031	biofsci
rs4355457	4	1520829	A	G	7.6095e-33	0.347807507724673	0.125090365042966	0.0104793007433225	CRIPAK	20072	biofsci
rs4647930	4	1018705	A	C	7.3659e-85	0.765980674533123	0.200700469319584	0.0102814703092929	CRIPAK	26387	biofsci
rs4690222	4	992236	G	A	6.7829e-42	0.423074244323722	0.140008975323132	0.010324079764857	CRIPAK	19219	biofsci
rs4690281	4	753944	A	G	4.4629e-37	0.661317599308505	0.107149627832953	0.00842238860501121	CRIPAK	31470	biofsci
rs4690304	4	748447	G	A	1.8924e-15	0.533087764253684	-0.0787329178440896	0.00990600375491817	CRIPAK	20471	biofsci
rs4865462	4	1690642	G	A	4.8499e-16	0.501963375495564	0.0648226093536474	0.00798780182295537	CRIPAK	31346	biofsci
rs4865489	4	1599448	C	T	1.1366e-42	0.544363415375266	-0.123926006599649	0.00905111136590144	CRIPAK	24607	biofsci
rs4865499	4	1543783	C	G	7.8753e-28	0.338594207614709	0.114884943230078	0.0105064558908866	CRIPAK	20226	biofsci
rs61793688	4	397047	T	C	1.1391e-08	0.314387647236484	-0.049104705184239	0.00860203296561952	CRIPAK	31349	biofsci
rs61793704	4	436067	A	C	1.9051e-45	0.052291921177033	0.292001997475176	0.0206379337806157	CRIPAK	23688	biofsci
rs62286764	4	1413421	A	T	1.6769846438804e-308	0.276059192413582	0.365232575448149	0.00898173995726304	CRIPAK	31013	biofsci
rs62287054	4	1977961	A	G	3.059e-14	0.0142011834319527	0.520380740854954	0.0685072065369871	CRIPAK	7610	biofsci
rs62293620	4	1235211	T	C	1.2241e-20	0.0234228228592207	-0.297955009518277	0.0319882988371117	CRIPAK	21362	biofsci
rs62297083	4	897428	G	A	1.151e-26	0.256141045958796	0.115360760064035	0.0107926764523646	CRIPAK	22529	biofsci
rs73190250	4	1309967	T	C	1.1926e-13	0.0360585905388237	-0.208293942079188	0.0280814212442451	CRIPAK	18242	biofsci
rs73194143	4	1643590	T	C	6.4881e-17	0.0183316016030874	0.325282250443584	0.0389279859314965	CRIPAK	18335	biofsci
rs73793390	4	1368342	A	G	1.4832e-20	0.0479532417868938	0.184234816392655	0.019822344489919	CRIPAK	27873	biofsci
rs73797922	4	1572741	T	C	2.7725e-12	0.157979831195879	-0.0891348521244363	0.0127541391280834	CRIPAK	23107	biofsci
rs74427837	4	1284411	C	T	3.9346e-22	0.105821010342764	-0.132268413168955	0.0136744045787583	CRIPAK	28259	biofsci
rs74921869	4	1013382	A	G	6.8699e-13	0.198050139275766	-0.078423629167878	0.0109197734784981	CRIPAK	26401	biofsci
rs74940687	4	1417879	A	C	5.4698e-52	0.0429362073987766	0.35658528948682	0.0235036278210342	CRIPAK	22026	biofsci
rs75214453	4	1604149	A	G	7.0572e-10	0.0425119602737237	-0.147785492083597	0.0239728603311754	CRIPAK	21374	biofsci
rs75660225	4	1349972	T	C	3.7526e-12	0.0144341801385681	0.625838051063695	0.0900953085142945	CRIPAK	4330	biofsci
rs7669461	4	1044076	C	G	1.6769846438804e-308	0.865902140672783	0.46676560118569	0.0117818035258583	CRIPAK	31021	biofsci
rs7681872	4	1376735	G	A	2.4693e-234	0.666339400347406	-0.276869399449205	0.00847060657498201	CRIPAK	31343	biofsci
rs7684975	4	1505635	A	G	5.3323e-10	0.17522571556637	-0.0807029520409784	0.0129979468248769	CRIPAK	20478	biofsci
rs77343904	4	1317247	A	G	2.9454e-15	0.0429390407032295	-0.156303333976432	0.0198027789150427	CRIPAK	31026	biofsci
rs77892061	4	1346903	A	G	1.1116e-31	0.0467450728166491	-0.240411811622148	0.0205278411494811	CRIPAK	26628	biofsci
rs935966	4	992681	G	A	1.3468e-41	0.59389773801731	-0.142602050297227	0.0105545148617591	CRIPAK	18610	biofsci
rs9647502	4	1656542	A	G	4.9272e-20	0.0660908221259355	0.173406860104824	0.0189191071172768	CRIPAK	22632	biofsci
