## Supplementary material for "Multi-level Regulatory Roles of Lactate Metabolism Gene Network in Oral Cancer: Machine Learning Insights": CRIPT.csv

SNP	CHR	BP	effect_allele	other_allele	P	EAF	BETA	SE	gene	samplesize	source
rs10176396	2	46584573	T	C	4.1812e-30	0.655079108572288	-0.0952707133317575	0.00835715342518421	CRIPT	31684	biofsci
rs11125091	2	47009746	C	T	8.1531e-57	0.207561351422451	-0.155586368161835	0.00979510127497528	CRIPT	31684	biofsci
rs113037398	2	47194683	G	A	2.3581e-10	0.0156296874062519	0.244960480487508	0.0386616919961344	CRIPT	21742	biofsci
rs113463981	2	47032915	A	G	3.0457e-23	0.0151903114186851	0.477636695078088	0.048094075808614	CRIPT	14450	biofsci
rs114824930	2	46733533	C	T	1.366e-13	0.0117727082461281	0.401047208141633	0.0541977658745129	CRIPT	14631	biofsci
rs115108870	2	46652126	A	G	6.1241e-14	0.0198998051767325	0.232860023449121	0.031025251275614	CRIPT	26633	biofsci
rs11539645	2	46613038	G	A	6.6226e-24	0.063042688098219	-0.169821529237879	0.01684369772846	CRIPT	29836	biofsci
rs115416313	2	46666700	A	G	1.0257e-56	0.0127314171345972	0.746317787658115	0.047027252072043	CRIPT	17987	biofsci
rs116661870	2	47201922	T	C	1.0862e-09	0.0303118745830554	0.147498826096377	0.0241948109667138	CRIPT	29059	biofsci
rs11678978	2	47111044	T	C	2.8062e-11	0.340959716087137	0.0558909079160686	0.00839644075956863	CRIPT	31562	biofsci
rs11679143	2	46827493	G	A	3.1261e-23	0.0184532696327262	-0.353145347682204	0.0355684938140527	CRIPT	21820	biofsci
rs11683396	2	46777693	T	C	3.3528e-164	0.192106746852095	-0.27538707448345	0.0100842618985759	CRIPT	31680	biofsci
rs12615428	2	46636277	G	T	3.1134e-13	0.0817662733155691	-0.106249996700282	0.0145759591599147	CRIPT	31345	biofsci
rs12999480	2	46489641	A	G	1.59e-12	0.0830030574113917	0.101937702880825	0.0144254868578256	CRIPT	31568	biofsci
rs13007232	2	47383824	A	G	2.4867e-08	0.406942504435804	0.0451618981939809	0.00810166084134272	CRIPT	31564	biofsci
rs13011721	2	46730800	G	T	5.0364e-86	0.0525952882589542	0.352634828467312	0.0179393109088986	CRIPT	31180	biofsci
rs139935419	2	46750444	C	T	6.5644e-15	0.0134547331170746	0.350316045433431	0.044954963097481	CRIPT	18639	biofsci
rs141542473	2	47086749	T	C	1.6327e-08	0.0200885723416884	0.173275698215136	0.0306840144879913	CRIPT	26978	biofsci
rs143856476	2	46865087	T	C	2.833e-11	0.0186931698033411	-0.205020343989476	0.0308069637850453	CRIPT	28720	biofsci
rs144099212	2	46699399	A	C	1.9837e-31	0.0243628185907046	0.329086854328015	0.0282175223432382	CRIPT	26419	biofsci
rs146204091	2	46667757	G	A	1.1778e-18	0.0172186986140475	0.29518527128022	0.0334798647219195	CRIPT	26360	biofsci
rs147149295	2	46871843	G	A	3.2498e-41	0.0394114345281052	-0.282042553977283	0.0209759448146128	CRIPT	30017	biofsci
rs148067869	2	46543680	G	A	1.9383e-11	0.0242033184092705	-0.199055850153242	0.0296633410555461	CRIPT	24060	biofsci
rs149444290	2	46878109	C	T	3.6053e-18	0.0240247997933351	-0.23855009598865	0.0274495248821874	CRIPT	28301	biofsci
rs150078645	2	46310106	G	A	2.6199e-09	0.0423550615800541	-0.362293159649908	0.0608517660698235	CRIPT	3329	biofsci
rs1579862	2	47070827	G	A	2.9331e-17	0.351131834248327	-0.0703339390906737	0.00832442971330363	CRIPT	31669	biofsci
rs17035470	2	46891389	A	G	6.2555e-19	0.0268675770822856	-0.221009872436774	0.0248677760016173	CRIPT	30924	biofsci
rs17035683	2	47032913	G	A	2.9817e-09	0.0740061043928447	-0.0910748505504386	0.0153518500717132	CRIPT	30958	biofsci
rs17035808	2	47095560	T	C	3.0779e-14	0.0799467275494673	-0.111828511662979	0.0147239646692533	CRIPT	31355	biofsci
rs17822294	2	46960004	A	G	6.7688e-107	0.348489996224991	0.183436782972365	0.00835269076526836	CRIPT	31565	biofsci
rs2034327	2	46549040	G	C	5.5656e-29	0.516527996402069	-0.0956599733722512	0.00856232195738093	CRIPT	27310	biofsci
rs2278715	2	47049409	T	C	2.2998e-11	0.540775677402383	0.0532963373926709	0.00797157219669611	CRIPT	31684	biofsci
rs4267554	2	46901045	G	A	3.4857e-36	0.125798582878383	-0.152350763652661	0.0121296447232258	CRIPT	30902	biofsci
rs4953357	2	46579273	G	A	7.9009e-34	0.250773818511249	0.111317417782364	0.00918165093594995	CRIPT	31567	biofsci
rs4953387	2	46712538	G	A	1.6769846438804e-308	0.361494231275132	0.361285660000231	0.00826859844783644	CRIPT	31684	biofsci
rs57907612	2	47063662	T	C	4.2087e-16	0.0642503805175038	-0.132442481514624	0.0162859807821433	CRIPT	31355	biofsci
rs61678061	2	46791755	T	C	8.1993e-24	0.016815124522814	0.436384138334297	0.0433725401622352	CRIPT	16077	biofsci
rs62136895	2	46871502	A	G	1.6769846438804e-308	0.189857419329357	0.397753253473373	0.0103418100417666	CRIPT	30394	biofsci
rs6735530	2	46848446	C	T	3.3708e-150	0.868390394227517	0.306728495002855	0.0117506989619145	CRIPT	31684	biofsci
rs6741114	2	46883839	G	T	7.3721e-215	0.357156340846453	-0.259873856748717	0.00830655375186882	CRIPT	31562	biofsci
rs72802438	2	46948314	G	A	1.6363e-15	0.0400215952302709	-0.176951321906797	0.022212764166955	CRIPT	26376	biofsci
rs72806580	2	47242081	C	G	2.7283e-14	0.213600664552182	0.0739147013172585	0.00971181759043182	CRIPT	31559	biofsci
rs74834152	2	46832720	A	G	1.4341e-09	0.0175875486381323	-0.406127024201941	0.0671117944645032	CRIPT	6425	biofsci
rs76351148	2	46776150	A	G	7.5187e-30	0.0293555490921178	0.278483889261165	0.0245386198770941	CRIPT	29142	biofsci
rs77068372	2	46611349	T	C	2.2929e-12	0.0186684758819925	-0.219329610948946	0.0312649120408465	CRIPT	27921	biofsci
rs78860913	2	46670053	A	G	7.5244e-34	0.0697594763282083	-0.190124688432992	0.0156768957372784	CRIPT	31351	biofsci
rs78970459	2	46719256	G	T	2.8119e-25	0.137340749370514	-0.119886210027694	0.0115410587446518	CRIPT	31684	biofsci
rs78971874	2	46643999	T	C	1.87e-17	0.0158036627312448	0.295607139635099	0.0347707654600427	CRIPT	26589	biofsci
rs79625246	2	46664410	G	A	2.1709e-08	0.0179914868342902	-0.187297198282227	0.0334590729004657	CRIPT	25279	biofsci
rs79870611	2	46680059	A	G	2.0116e-22	0.0455864811133201	0.189947000459508	0.0194991428720507	CRIPT	30225	biofsci
rs881048	2	46397349	A	C	5.2076e-09	0.0549428352118935	-0.10493755823386	0.0179675293188583	CRIPT	29828	biofsci
rs896211	2	46746682	A	G	1.6299e-40	0.113781569452796	-0.166711405747296	0.0125102360608807	CRIPT	31683	biofsci
rs9973653	2	46548109	T	G	7.9135e-21	0.314292156789056	-0.0800999706513504	0.00855714063749657	CRIPT	31684	biofsci
