## Supplementary material for "Multi-level Regulatory Roles of Lactate Metabolism Gene Network in Oral Cancer: Machine Learning Insights": CRISP2.csv

SNP	CHR	BP	effect_allele	other_allele	P	EAF	BETA	SE	gene	samplesize	source
rs111606477	6	49774744	A	G	2.4885e-15	0.0210084033613445	0.228703869401805	0.0288971835390939	CRISP2	29113	biofsci
rs141006904	6	49662488	A	C	1.9196e-12	0.0892128629709623	-0.100698821908967	0.0143036067540186	CRISP2	30077	biofsci
rs360564	6	49658090	T	C	3.3927e-49	0.520519373144425	0.118793762144561	0.00805731043602384	CRISP2	30859	biofsci
rs521492	6	49699294	A	C	5.4776e-14	0.882614904731482	0.0940440582541998	0.0125055262166165	CRISP2	30859	biofsci
rs62404942	6	49863088	G	C	2.8567e-12	0.162532563144184	-0.0763546390501833	0.0109320121769895	CRISP2	30737	biofsci
rs62407063	6	50341682	A	T	6.2834e-26				CRISP2	5075	biofsci
rs72876776	6	50249460	G	C	2.2073e-13	0.16163994136721	0.0848341872673265	0.0115647237127606	CRISP2	27588	biofsci
rs75720453	6	50442556	A	G	1.4211e-17	0.0142643764002987	0.469042561811244	0.0549654957943193	CRISP2	11770	biofsci
