## Supplementary material for "Multi-level Regulatory Roles of Lactate Metabolism Gene Network in Oral Cancer: Machine Learning Insights": CRISP3.csv

SNP	CHR	BP	effect_allele	other_allele	P	EAF	BETA	SE	gene	samplesize	source
rs114405501	6	49361145	G	A	8.2813e-11	0.0301931158695217	-0.169536965427193	0.0261018853041003	CRISP3	25063	biofsci
rs11755355	6	49633754	T	A	1.3178e-24	0.274619710867021	0.0913061379129346	0.00891687626716941	CRISP3	31568	biofsci
rs6924285	6	49524922	A	G	3.2538e-08	0.243685581606071	-0.0512429306774788	0.00927121468355534	CRISP3	31562	biofsci
rs699990	6	49736665	G	A	8.3615e-27	0.884042992972303	0.132984695982688	0.0124073721317654	CRISP3	31684	biofsci
rs74744608	6	49724757	T	C	2.8607e-09	0.055693956894274	-0.103070957143158	0.017354058078083	CRISP3	31568	biofsci
rs78730163	6	49782939	G	A	4.4432e-74	0.242232624863151	-0.169148965272479	0.00928976473506182	CRISP3	31564	biofsci
rs9381852	6	50191061	T	A	2.0413e-14	0.25369895070582	-0.0699497404325105	0.0091461480691044	CRISP3	31569	biofsci
