## Supplementary material for "Multi-level Regulatory Roles of Lactate Metabolism Gene Network in Oral Cancer: Machine Learning Insights": CRISPLD2.csv

SNP	CHR	BP	effect_allele	other_allele	P	EAF	BETA	SE	gene	samplesize	source
rs11149702	16	84997492	C	A	3.2465e-16	0.14296194010529	0.0981230113917453	0.0120191344077886	CRISPLD2	28249	biofsci
rs111559096	16	84926508	A	G	6.4238e-32	0.0647851316803961	-0.195933143960696	0.0166640990628091	CRISPLD2	29718	biofsci
rs111662920	16	84838236	T	G	1.0018e-25	0.0146532074242918	-0.683687451239043	0.0652006457470549	CRISPLD2	8146	biofsci
rs112203796	16	84994248	G	A	4.0928e-09	0.082872396710115	0.0937793897922058	0.0159477909312642	CRISPLD2	25866	biofsci
rs112869911	16	84766268	A	G	9.4686e-11	0.0203094777562863	-0.213242926440225	0.0329327618786158	CRISPLD2	23170	biofsci
rs113557704	16	84882440	C	G	3.0219e-15				CRISPLD2	5075	biofsci
rs113784988	16	84970734	G	A	6.4413e-13	0.0375955920771386	0.165376555128508	0.0229977131314849	CRISPLD2	26128	biofsci
rs113976817	16	84835977	T	C	3.3843e-11	0.0328076436053874	0.149122975849616	0.0224962249350736	CRISPLD2	31136	biofsci
rs11640040	16	84968889	T	A	2.0336e-52	0.358414503425456	0.137930231941348	0.00905273799684623	CRISPLD2	26532	biofsci
rs117109184	16	84955651	T	C	1.0648e-13	0.0299395629939563	-0.18914083676931	0.0254474661315435	CRISPLD2	26585	biofsci
rs117188893	16	84870345	A	C	1.6658e-13	0.0191576824633522	0.283743521603244	0.038482568402648	CRISPLD2	17968	biofsci
rs117434194	16	84957625	T	C	1.2007e-24	0.0289162834945299	0.248434208869679	0.0242405582044239	CRISPLD2	30303	biofsci
rs117642237	16	84725714	A	G	1.3304e-39	0.0363314133805937	-0.312321633669149	0.0237173279924933	CRISPLD2	25388	biofsci
rs117804434	16	84858911	A	G	2.6178e-53	0.0138238573021182	0.683786962595765	0.0444892849304648	CRISPLD2	18530	biofsci
rs12447060	16	84854743	T	C	4.5349e-80	0.251817807655371	0.18806267245417	0.0099248324399125	CRISPLD2	26942	biofsci
rs12596407	16	84951385	T	C	3.1843e-14	0.0475664153475704	0.14461233514681	0.0190512515508201	CRISPLD2	30408	biofsci
rs12716756	16	84869298	T	C	5.9255e-57	0.525359537335585	-0.143546402237375	0.00902574821821889	CRISPLD2	24614	biofsci
rs12925984	16	84846456	A	G	1.4339e-37	0.0328329022897874	0.351386616168792	0.0274293644457552	CRISPLD2	20928	biofsci
rs12928874	16	84835110	A	G	1.6769846438804e-308	0.335121765601218	0.329708199246093	0.00845978301327292	CRISPLD2	31355	biofsci
rs140529673	16	84919753	T	C	6.7474e-33	0.0307919160378177	0.291544824819238	0.0244033870559926	CRISPLD2	28133	biofsci
rs143804801	16	84734732	G	A	3.6666e-08	0.0185416903651462	0.191748987261763	0.0348235634204026	CRISPLD2	22657	biofsci
rs144054079	16	84980343	T	C	8.0795e-13	0.0164703124084169	0.267364533231954	0.0373414152558595	CRISPLD2	22136	biofsci
rs144113300	16	84932005	G	A	8.9103e-23	0.0152776547692853	-0.442689434213573	0.0450638700897403	CRISPLD2	16366	biofsci
rs144208343	16	84890036	A	C	1.2997e-13	0.0190240303541315	0.247194772914404	0.0333762840979172	CRISPLD2	24051	biofsci
rs144490343	16	84919479	T	C	3.8358e-19	0.0174415987757123	-0.292348259136966	0.0326960273712132	CRISPLD2	27292	biofsci
rs145720205	16	84980938	T	G	6.3454e-24	0.0154426559356137	-0.472028698471536	0.0467994585147564	CRISPLD2	15015	biofsci
rs146296290	16	84847257	G	T	3.8232e-70	0.0192496804012194	-0.571560192950631	0.0322824169980588	CRISPLD2	25413	biofsci
rs147714053	16	84832321	T	C	2.3452e-19	0.0135625800939769	-0.556738247687237	0.0618900626625502	CRISPLD2	9757	biofsci
rs1566461	16	85002012	G	A	3.743e-16	0.244766808222782	0.075271388454126	0.00923949432949857	CRISPLD2	31684	biofsci
rs16974687	16	84867526	T	G	1.9812e-11	0.0356763456090652	-0.153724692355101	0.0229193541798517	CRISPLD2	27667	biofsci
rs17829520	16	84724295	C	T	7.4204e-19	0.575875190258752	0.0716598085754218	0.00808017145608346	CRISPLD2	31355	biofsci
rs2550420	16	84669243	G	A	1.1046e-14	0.570423612173115	-0.0624525674240542	0.00808300986540357	CRISPLD2	31231	biofsci
rs2641682	16	84961819	T	C	1.3572e-46	0.127255908781998	0.171189218139932	0.0119433782731196	CRISPLD2	31561	biofsci
rs2646098	16	84946576	G	A	2.9194e-122	0.14119282949378	-0.268250818587325	0.0114080350846435	CRISPLD2	31684	biofsci
rs2968145	16	84926719	G	T	5.3755e-15	0.0123332299100217	0.466650725212295	0.0596892715799814	CRISPLD2	11521	biofsci
rs35072520	16	84954615	C	T	2.1894e-137	0.272945205479452	0.223647185065847	0.00896417431824309	CRISPLD2	31355	biofsci
rs35559	16	84825087	C	T	1.4508e-14	0.0448138708680877	-0.149375541399858	0.0194203545899941	CRISPLD2	30971	biofsci
rs3764331	16	84793348	A	G	2.1146e-30	0.46063362020369	0.0913278716423135	0.00796976007629729	CRISPLD2	31684	biofsci
rs4783053	16	84733197	T	C	1.3956e-21	0.17458807412763	-0.100381454851219	0.0105195186589557	CRISPLD2	31354	biofsci
rs4783066	16	84838578	A	C	1.6769846438804e-308	0.773992908213684	-0.560422380036357	0.0113270646214429	CRISPLD2	22278	biofsci
rs55689438	16	84766053	C	T	3.4924e-09	0.0946736903716711	-0.0958325641558524	0.0162249325583429	CRISPLD2	22160	biofsci
rs59401122	16	84987974	A	C	2.8567e-08	0.0308325358851675	-0.128527675296909	0.0231581396931368	CRISPLD2	31200	biofsci
rs62050885	16	84795475	G	A	3.9719e-25	0.0208804283164783	0.346164597770113	0.0334290595807047	CRISPLD2	21885	biofsci
rs7196894	16	84851241	C	T	6.5784e-34	0.0270478341203038	-0.337631864348194	0.0278142703025171	CRISPLD2	24559	biofsci
rs7197751	16	84940033	T	G	1.6769846438804e-308	0.341509717679786	-0.33197990481764	0.00837806290533579	CRISPLD2	31676	biofsci
rs72795483	16	84659144	A	G	1.2843e-11	0.153558490125044	0.0757302909561302	0.0111854973053483	CRISPLD2	30746	biofsci
rs72797514	16	84691433	T	C	1.8832e-08	0.05282927420332	0.10289624913944	0.0183011257006687	CRISPLD2	29834	biofsci
rs72797562	16	84736333	G	T	3.9184e-09	0.0570423612173115	-0.10157469218273	0.0172523086117824	CRISPLD2	31231	biofsci
rs72801520	16	84971669	G	A	5.9546e-29	0.854132839935053	-0.125920976835128	0.0112768756736903	CRISPLD2	31558	biofsci
rs72801550	16	84981152	A	T	1.0793e-43	0.509439244860411	0.113057932426967	0.00815596107538358	CRISPLD2	30077	biofsci
rs75107126	16	84853321	G	A	2.051e-179	0.0725507434731088	-0.440517505584522	0.0154237963644185	CRISPLD2	31236	biofsci
rs75226149	16	84961713	T	C	8.4867e-36	0.067618619293906	-0.21283655143424	0.0170409658706166	CRISPLD2	27310	biofsci
rs75226746	16	85112258	A	G	4.1143e-29	0.0259904791154791	-0.369957717173309	0.0330345935988882	CRISPLD2	18099	biofsci
rs76089031	16	84810608	A	G	1.3664e-23	0.644906493204786	-0.0841465693401922	0.00840566287474325	CRISPLD2	30902	biofsci
rs76901409	16	84726314	T	C	4.6735e-15	0.0366902350468183	0.166739300867486	0.0212799822433138	CRISPLD2	31240	biofsci
rs77381225	16	84747289	G	A	7.1225e-16	0.0290210143463326	-0.215505921114737	0.0267102017915468	CRISPLD2	24871	biofsci
rs774192	16	84900752	G	A	1.7921e-100	0.312889611646726	-0.184597548551439	0.00867526757171237	CRISPLD2	30902	biofsci
rs78258068	16	84836915	T	C	1.4959e-31	0.0180447077834635	-0.487524184450836	0.0417175825069386	CRISPLD2	16214	biofsci
rs78891773	16	84857031	A	G	1.1338e-08	0.0165119973246384	0.186046801114859	0.0325854805350484	CRISPLD2	28997	biofsci
rs79330592	16	84856963	T	A	4.6849e-96	0.0808387812057958	0.305258342369368	0.0146784223408555	CRISPLD2	31232	biofsci
rs80049340	16	84923345	T	C	7.7047e-16	0.953557606430485	0.160156108077708	0.0198729504997777	CRISPLD2	28588	biofsci
rs8050910	16	85139173	G	T	1.9955e-12	0.441767822917058	-0.0562729826229653	0.00799945734270112	CRISPLD2	31684	biofsci
rs8061351	16	84883102	C	T	2.1853e-09	0.733447488584475	0.0540394590163883	0.00903141288817387	CRISPLD2	31355	biofsci
rs903190	16	84897253	C	T	2.2262e-128	0.322983257229833	0.205848271331707	0.00853968576230173	CRISPLD2	31355	biofsci
rs950348	16	84978719	C	T	4.2953e-09	0.0191123326716547	0.192885571158661	0.0328455634156937	CRISPLD2	24722	biofsci
rs9922066	16	84976044	A	G	3.4889e-29	0.193449584726972	0.11277738450567	0.0100569279649069	CRISPLD2	31684	biofsci
