## Supplementary material for "Multi-level Regulatory Roles of Lactate Metabolism Gene Network in Oral Cancer: Machine Learning Insights": CRK.csv

SNP	CHR	BP	effect_allele	other_allele	P	EAF	BETA	SE	gene	samplesize	source
rs111763154	17	1297661	T	C	4.3702e-08	0.0162018047579984	-0.277736248455746	0.0507280819097253	CRK	12190	biofsci
rs12935994	17	1217599	A	G	2.6224e-10	0.734929344558028	-0.056878868914834	0.00900053309832011	CRK	31683	biofsci
rs139958341	17	1457521	T	C	3.4252e-09	0.0189459511444509	-0.246405927904296	0.0416958724624842	CRK	15473	biofsci
rs56007784	17	1290950	G	C	8.4594e-25	0.392665710403141	-0.0837979178970435	0.00814972505150049	CRK	31567	biofsci
rs76999852	17	1338258	C	G	6.6691e-59	0.0903688133002102	-0.225808973168491	0.0139536404805405	CRK	31240	biofsci
