## Supplementary material for "Multi-level Regulatory Roles of Lactate Metabolism Gene Network in Oral Cancer: Machine Learning Insights": CRKL.csv

SNP	CHR	BP	effect_allele	other_allele	P	EAF	BETA	SE	gene	samplesize	source
rs112874892	22	21084891	T	C	9.0395e-11	0.0453867001846106	-0.126019436495695	0.0194408436172434	CRKL	30534	biofsci
rs143906689	22	21254069	A	G	5.2647e-43	0.0389260462449838	-0.284350939189258	0.0206838290008553	CRKL	31240	biofsci
rs4822560	22	21181465	C	T	9.1893e-15	0.1277958325368	0.0928835684100362	0.0119848219261734	CRKL	31230	biofsci
rs715579	22	21221805	G	A	1.158e-08	0.162634788578813	0.0632968778135952	0.0110930385232379	CRKL	29836	biofsci
rs9613291	22	21276989	G	A	1.4343e-52	0.308255633988902	-0.131513436477259	0.00861880191083626	CRKL	31566	biofsci
