## Supplementary material for "Multi-level Regulatory Roles of Lactate Metabolism Gene Network in Oral Cancer: Machine Learning Insights": CRLF3.csv

SNP	CHR	BP	effect_allele	other_allele	P	EAF	BETA	SE	gene	samplesize	source
rs144907112	17	28995196	C	A	1.4366e-21	0.0397993311036789	-0.245148602377417	0.0256988041446874	CRLF3	19811	biofsci
rs17879386	17	29420325	A	G	1.5767e-08	0.0714517024426351	0.0953737244995092	0.0168710485396524	CRLF3	26477	biofsci
rs17883230	17	29548710	G	A	1.295e-11	0.0330878694397452	-0.169387302268098	0.0250232379406869	CRLF3	24959	biofsci
rs178851	17	29765313	A	G	8.5747e-12	0.48920428808697	0.0545525097510352	0.00798871084555409	CRLF3	31353	biofsci
rs4055304	17	28910272	T	C	3.7495e-37	0.473608851285389	-0.126817269046896	0.00995785519472463	CRLF3	20226	biofsci
rs6505211	17	29126951	A	G	2.1873e-28	0.178451819150556	0.115648431878237	0.0104657320119307	CRLF3	31137	biofsci
rs73263797	17	29218536	T	C	6.7781e-124	0.898848751118705	-0.355635352860988	0.0150226353259152	CRLF3	24368	biofsci
rs758722	17	28771495	T	C	2.2222e-26	0.471087793462671	-0.0850181830956927	0.00799997958989515	CRLF3	31355	biofsci
rs78190160	17	28847605	T	C	1.7342e-24	0.0149818640592966	-0.382943136296575	0.0374963904410715	CRLF3	24098	biofsci
rs79637752	17	29080783	A	T	3.6433e-264	0.888850716870505	-0.478116720421318	0.013769770360787	CRLF3	26692	biofsci
rs8067737	17	29349688	T	C	5.1036e-23	0.878348259512907	-0.124347451466073	0.0125864114040258	CRLF3	29538	biofsci
rs8073292	17	28236645	A	G	1.0826e-24	0.148784245931828	-0.114899452546551	0.0112005237216867	CRLF3	31470	biofsci
rs9903449	17	29005748	A	C	5.3376e-11	0.194562674949193	0.0666288754940599	0.0101549831576632	CRLF3	30940	biofsci
rs9906015	17	29297211	C	T	7.3694e-13	0.022612703442316	-0.211961263531663	0.0295523483815269	CRLF3	25904	biofsci
