## Supplementary material for "Multi-level Regulatory Roles of Lactate Metabolism Gene Network in Oral Cancer: Machine Learning Insights": CRLS1.csv

SNP	CHR	BP	effect_allele	other_allele	P	EAF	BETA	SE	gene	samplesize	source
rs113961367	20	6019411	C	T	2.6893e-23	0.0197064350652649	0.321470043167744	0.0323290166806867	CRLS1	24764	biofsci
rs117468577	20	6035949	A	G	3.9746e-46	0.0394237066142764	0.309737204025404	0.02172283422113	CRLS1	27980	biofsci
rs117907542	20	6109773	T	C	1.3405e-11	0.039179660343629	-0.155252196387881	0.022952041096934	CRLS1	25213	biofsci
rs11908294	20	6089741	T	C	3.3939e-08	0.0644894584539066	0.0892745155309702	0.0161732124732278	CRLS1	31684	biofsci
rs1287048	20	5865970	A	G	4.35e-13	0.238380929525638	0.0693191959775687	0.00956892354953876	CRLS1	30077	biofsci
rs13043139	20	5753865	A	C	1.1304e-10	0.124587554830946	0.0786256526761927	0.0121930483028647	CRLS1	30836	biofsci
rs141306208	20	6018207	T	C	2.5686e-19	0.0230921985815603	0.318652813057214	0.0354618189874261	CRLS1	17625	biofsci
rs143887340	20	6006888	C	A	3.58e-18	0.0201310651285964	0.264573868211736	0.0304408804348823	CRLS1	27354	biofsci
rs16991615	20	5948227	A	G	1.4052e-18	0.0579822487500484	0.151471877064284	0.0172185832743303	CRLS1	30876	biofsci
rs192762457	20	6047217	G	A	1.868e-12	0.0200022224691632	-0.265176105573191	0.0376462053085919	CRLS1	17998	biofsci
rs2206816	20	5984414	G	A	1.6769846438804e-308	0.643340989605637	0.440233972674363	0.00921045527090213	CRLS1	25687	biofsci
rs2208076	20	6108201	T	C	1.5458e-08	0.26712581478293	-0.0526586189699099	0.00930972879265773	CRLS1	29468	biofsci
rs2257015	20	5986749	T	C	1.4071e-20	0.0190050910346018	0.28652507985807	0.030809479656563	CRLS1	28253	biofsci
rs35296797	20	5880955	G	A	1.6085e-12	0.207256461232604	-0.069737341382403	0.00987123888946494	CRLS1	31231	biofsci
rs384578	20	5981476	A	G	7.0927e-69	0.12423535708824	-0.212766309141576	0.0121304174562897	CRLS1	31231	biofsci
rs4815876	20	5902853	A	C	1.1291e-75	0.60797098725995	0.149788389503951	0.00813700284675665	CRLS1	31684	biofsci
rs4815880	20	5970053	T	C	5.2169e-23	0.0704946861380839	-0.154389110120649	0.0156305414502449	CRLS1	31233	biofsci
rs55753229	20	5992380	A	C	7.8926e-28	0.02924363212133	0.261519655111731	0.0239171472702417	CRLS1	30790	biofsci
rs56289314	20	5948988	T	C	5.6248e-10	0.0358294980429266	-0.140164211738821	0.0226053079169133	CRLS1	28324	biofsci
rs6076942	20	6094635	G	T	1.6034e-21	0.0454152782919906	0.18876767274913	0.019811680476604	CRLS1	29384	biofsci
rs6085382	20	6049356	C	T	6.0789e-57	0.654337693579913	0.132844370517512	0.00835357332512792	CRLS1	31679	biofsci
rs6117036	20	5999115	C	A	8.216e-24	0.0465542942323128	0.191056140511283	0.0189895876704618	CRLS1	31238	biofsci
rs62205675	20	5874803	G	A	4.9259e-47	0.0510862501160524	0.283535932161192	0.0196852106891514	CRLS1	26617	biofsci
rs7265879	20	6103341	G	C	1.3862e-10	0.0553827374389668	-0.113650689643982	0.0177103237617625	CRLS1	30471	biofsci
rs76343197	20	5997830	C	A	8.2902e-46	0.0831995105911142	-0.205829435434151	0.0144879907252216	CRLS1	31229	biofsci
