## Supplementary material for "Multi-level Regulatory Roles of Lactate Metabolism Gene Network in Oral Cancer: Machine Learning Insights": CRMP1.csv

SNP	CHR	BP	effect_allele	other_allele	P	EAF	BETA	SE	gene	samplesize	source
rs3755851	4	5889251	A	G	1.0362e-13	0.310511235107827	-0.063928886237037	0.00859698316842433	CRMP1	31599	biofsci
rs6414625	4	5909652	A	G	3.9854e-10	0.0340149054079878	0.13804355252339	0.0220703714843862	CRMP1	31240	biofsci
rs73065534	4	5889667	C	T	7.3192e-35	0.119470534767459	0.151351840694139	0.0122877449355085	CRMP1	31479	biofsci
