## Supplementary material for "Multi-level Regulatory Roles of Lactate Metabolism Gene Network in Oral Cancer: Machine Learning Insights": CRNKL1.csv

SNP	CHR	BP	effect_allele	other_allele	P	EAF	BETA	SE	gene	samplesize	source
rs117434673	20	20072553	G	T	1.2991e-12	0.0616550675945924	0.120260745505234	0.0169512644309301	CRNKL1	30077	biofsci
rs117933910	20	20072247	G	A	1.3494e-09	0.0189315352697095	-0.193986156719554	0.0320040513948417	CRNKL1	26283	biofsci
rs12479547	20	20061145	G	A	4.8534e-08	0.047115271168443	-0.104263901601086	0.0191082015213206	CRNKL1	30502	biofsci
rs199577	20	19958303	C	T	1.6703e-09	0.594326803306534	-0.0533218730390841	0.00884746018435722	CRNKL1	26493	biofsci
rs200185	20	20026427	T	A	2.0827e-63	0.0979426198565496	-0.225075795192756	0.0133899564641452	CRNKL1	31565	biofsci
rs2136458	20	19990244	T	C	1.3468e-41	0.086661820047896	-0.201293501613117	0.0148986005087091	CRNKL1	28459	biofsci
rs35829183	20	20044759	T	C	1.3713e-36	0.0802067603670577	0.187105013211298	0.0148095244783006	CRNKL1	30902	biofsci
rs6035512	20	19990781	A	C	3.8122e-11	0.0202776762879065	0.21305842886133	0.032226404619565	CRNKL1	24234	biofsci
rs6046542	20	20003618	T	A	5.2525e-121	0.126760031708882	-0.279811811325152	0.0119623706265295	CRNKL1	31566	biofsci
rs6046616	20	20075996	A	C	3.658e-12	0.479687323837799	-0.0552611264312668	0.00795158444699294	CRNKL1	31684	biofsci
rs6046630	20	20092427	C	G	1.8013e-25	0.629048697621744	0.0859374544213145	0.00823913315129952	CRNKL1	31565	biofsci
rs6046782	20	20264833	C	G	4.2002e-10	0.515365448504983	-0.0497455076529465	0.00796399591005019	CRNKL1	31563	biofsci
rs6106165	20	19940523	G	A	1.3629e-09	0.0475339676735779	0.117967941531248	0.0194669782556227	CRNKL1	29142	biofsci
rs61100830	20	20063461	A	G	1.1259e-22	0.105450907855498	-0.126988732184085	0.0129582983514036	CRNKL1	31566	biofsci
rs6112712	20	19984196	G	A	6.2506e-17	0.0345781787740675	-0.198467353249787	0.0237395460933694	CRNKL1	26577	biofsci
rs6136911	20	19992753	G	C	1.6769846438804e-308	0.431604133788118	0.360160138771774	0.00908050673856676	CRNKL1	24718	biofsci
rs62200186	20	20295269	C	G	9.0755e-11	0.317009670220679	0.0620001044049704	0.0095652603296878	CRNKL1	25240	biofsci
rs62203185	20	20223312	A	G	1.6643e-11	0.0304509329647547	-0.164913688702396	0.0244944359175956	CRNKL1	28227	biofsci
rs6515052	20	19953719	G	T	1.5631e-22	0.179993116898015	0.101729490151443	0.0104157399125047	CRNKL1	31226	biofsci
rs73130105	20	19989392	T	C	2.2056e-15	0.0299838717560237	0.205733306563697	0.0259462879689876	CRNKL1	25536	biofsci
rs74478992	20	20045605	A	G	2.7401e-21	0.0389283408650742	0.2058067806651	0.0217272236589952	CRNKL1	28310	biofsci
rs78360669	20	19979799	A	G	1.9039e-09	0.0189239912417892	-0.214764134457683	0.0357600503617701	CRNKL1	21060	biofsci
rs78562177	20	19990712	A	G	3.1929e-13	0.0190583576260932	0.247082699716412	0.0339119818441411	CRNKL1	23256	biofsci
rs79833749	20	20097058	A	G	5.4332e-13	0.0233953076582559	-0.20289250258313	0.0281252169538156	CRNKL1	27665	biofsci
rs996197	20	20152462	A	C	1.0072e-44	0.837498590702394	-0.151087982101903	0.0107682316958929	CRNKL1	31684	biofsci
