## Supplementary material for "Multi-level Regulatory Roles of Lactate Metabolism Gene Network in Oral Cancer: Machine Learning Insights": CROCC.csv

SNP	CHR	BP	effect_allele	other_allele	P	EAF	BETA	SE	gene	samplesize	source
rs111492601	1	16628244	T	C	7.1569e-09	0.0218834892846363	-0.177061247981796	0.030596379468083	CROCC	24953	biofsci
rs11260756	1	16759616	T	C	6.1039e-25	0.265361343906197	0.0927966287388959	0.00899723952519376	CROCC	31684	biofsci
rs113440493	1	17321940	G	A	5.5189e-21	0.0158049424184261	0.361347708538374	0.0384457445592968	CROCC	21747	biofsci
rs114489401	1	17210657	A	G	3.8056e-10	0.0242296222664016	0.197915698156184	0.0316058285142421	CROCC	21171	biofsci
rs12059633	1	17292404	G	A	3.5644e-10	0.0475681682195059	0.123484691618272	0.0196876202318599	CROCC	28473	biofsci
rs12132949	1	17459326	A	C	1.2507e-09	0.0704291963898632	-0.0961909467414828	0.0158375505040639	CROCC	30448	biofsci
rs12135288	1	16738755	T	G	6.0694e-33	0.38103649141268	-0.0977950641836015	0.00817992256146556	CROCC	31684	biofsci
rs12757283	1	17293892	A	G	2.2625e-31	0.18916945804346	-0.124909904156226	0.0107209599310124	CROCC	28361	biofsci
rs141228061	1	17495299	G	A	5.4276e-14	0.0257221026193039	0.203066331479143	0.0269988341748293	CROCC	27371	biofsci
rs143206223	1	17403400	T	G	2.0373e-08	0.0203696975202107	0.170573183712359	0.030411165061306	CROCC	27093	biofsci
rs146170920	1	16676808	T	C	1.3742e-13	0.0183110367892977	0.229167512728406	0.0309727683103671	CROCC	28995	biofsci
rs150814450	1	17334914	G	A	1.4254e-18	0.0222380577943778	0.264525256735627	0.0300750675613242	CROCC	25423	biofsci
rs17453643	1	16767961	A	G	6.1766e-11	0.0306653572305426	-0.168152554933568	0.0257137588973863	CROCC	25440	biofsci
rs189266865	1	17306591	A	C	2.2733e-08	0.0536371819000082	-0.102113544988098	0.0182678351619195	CROCC	29517	biofsci
rs2019755	1	17004770	G	T	1.8464e-10	0.516562916851934	0.076030764815275	0.0119286398718622	CROCC	14071	biofsci
rs2143810	1	17440854	C	A	2.5072e-22	0.505157778539074	0.0776361793821101	0.00798816526377574	CROCC	31346	biofsci
rs2746464	1	17378188	C	G	1.0189e-25	0.631167865112819	0.0967175701773674	0.0092247267589958	CROCC	25240	biofsci
rs279781	1	16777812	C	G	4.7126e-33	0.346184787418044	-0.102880462813007	0.00859026609106303	CROCC	29936	biofsci
rs3884057	1	16372808	A	G	5.352e-11	0.148368130549556	0.075256066917637	0.0114702129123056	CROCC	30077	biofsci
rs41303881	1	17296882	A	G	7.9622e-17	0.0334503334503334	-0.235720600647275	0.0282923568879057	CROCC	19320	biofsci
rs59792697	1	16538345	T	C	1.1139e-08	0.107080848493999	0.0735222572018841	0.0128704170156471	CROCC	31569	biofsci
rs61769190	1	17371221	T	C	3.9965e-17	0.0356356231558825	0.187998155078058	0.022345618204495	CROCC	29138	biofsci
rs6691985	1	17289911	T	C	4.7966e-233	0.702223154362416	0.296412615514201	0.00909369467821229	CROCC	28915	biofsci
rs72913637	1	17495485	A	T	5.2243e-11	0.0493481513143834	0.127014512188955	0.0193484008452845	CROCC	28470	biofsci
rs761426	1	17413899	A	T	1.0993e-60	0.716744677638532	0.145154258332508	0.00883277299754817	CROCC	31567	biofsci
rs77309698	1	16702720	T	C	9.3058e-15	0.0542723129342006	-0.145370953582103	0.0187619000002714	CROCC	27674	biofsci
rs978528	1	17349798	C	T	7.8486e-15	0.08581682889248	0.110200401377003	0.0141828058400261	CROCC	31684	biofsci
