## Supplementary material for "Multi-level Regulatory Roles of Lactate Metabolism Gene Network in Oral Cancer: Machine Learning Insights": CROCCP2.csv

SNP	CHR	BP	effect_allele	other_allele	P	EAF	BETA	SE	gene	samplesize	source
rs111317311	1	17212807	G	T	4.0492e-18	0.0208377973001928	0.444628714290367	0.0512386736298477	CROCCP2	9334	biofsci
rs111780824	1	16630740	C	T	3.0353e-17	0.0189702727551333	-0.344973315162202	0.0408489319442283	CROCCP2	16101	biofsci
rs11203290	1	17389580	T	C	7.0631e-27	0.334263196909992	0.107322681976289	0.00999838661973999	CROCCP2	22476	biofsci
rs11203319	1	17207704	G	A	1.6769846438804e-308	0.118819291762174	0.671146446240939	0.0150570055041636	CROCCP2	21064	biofsci
rs112120319	1	16806875	T	C	1.6033e-75	0.0746515855382751	-0.336042156378658	0.0182739860231691	CROCCP2	21675	biofsci
rs11260703	1	16538272	C	T	4.6435e-97	0.116987431264729	0.30746354844898	0.0147062490289846	CROCCP2	22380	biofsci
rs11260751	1	16740653	T	C	2.5116e-46	0.31661696425201	0.141978720111235	0.00993518212177563	CROCCP2	23411	biofsci
rs113286431	1	17344843	C	T	1.2514e-24	0.0192229500790603	0.382194650847988	0.037306573237673	CROCCP2	19055	biofsci
rs113440493	1	17321940	G	A	5.7059e-59	0.0158049424184261	-0.710988611060142	0.0439090562217932	CROCCP2	16672	biofsci
rs115547585	1	16329215	A	G	2.7061e-12	0.0242787578096288	-0.218802652397146	0.0312928379738771	CROCCP2	21554	biofsci
rs11583460	1	17521930	T	C	2.7713e-09	0.0431217441636118	-0.144462896617009	0.0243019424033996	CROCCP2	20518	biofsci
rs116216662	1	16747503	T	C	4.4539e-13	0.0129249569168103	-0.567374083269801	0.0783579277524308	CROCCP2	6383	biofsci
rs116774360	1	16432263	A	G	1.2058e-20	0.0180667958509062	0.534607949671081	0.0573841492514282	CROCCP2	8559	biofsci
rs12035954	1	17239289	G	A	3.957e-14	0.0590124816446402	-0.219557737496865	0.0290331959188163	CROCCP2	10682	biofsci
rs12091208	1	17472394	T	C	9.8424e-14	0.0307249263814308	-0.202138632969471	0.0271582202028041	CROCCP2	22763	biofsci
rs12132949	1	17459326	A	C	4.1126e-09	0.0704291963898632	0.108584725245132	0.0184680463373583	CROCCP2	22392	biofsci
rs12135648	1	17531921	A	C	3.4759e-08	0.0664635834948768	-0.10485925758877	0.0190113963283723	CROCCP2	22296	biofsci
rs12409967	1	16540490	G	A	1.4007e-09	0.0186360296573375	0.260641892817571	0.0430421753476296	CROCCP2	14757	biofsci
rs12569079	1	16124438	A	G	3.0327e-12	0.411815068493151	-0.0659657448629555	0.0094560987475567	CROCCP2	23085	biofsci
rs138852991	1	16110600	T	C	4.7875e-17	0.0201884672990514	-0.335545365072698	0.0399849096823921	CROCCP2	15810	biofsci
rs139381674	1	16386696	A	G	1.0008e-08	0.0207110904548887	0.217126429288933	0.0378882910096381	CROCCP2	17173	biofsci
rs141182734	1	16768781	A	G	4.9681e-24	0.0203367227871312	-0.466572871383447	0.0461487281540867	CROCCP2	11784	biofsci
rs142007753	1	17376058	C	T	4.2797e-14	0.0387967388248524	-0.208619556092363	0.0276236799995185	CROCCP2	17571	biofsci
rs142166388	1	17500306	A	C	2.4017e-28	0.0501592356687898	0.24603449881654	0.0222818988413715	CROCCP2	21138	biofsci
rs143206223	1	17403400	T	G	1.1038e-10	0.0203696975202107	0.234075904744336	0.0362795884600644	CROCCP2	19037	biofsci
rs144489830	1	16664742	T	C	5.5894e-09	0.0288383207516429	-0.183050855483489	0.0314061689085508	CROCCP2	18100	biofsci
rs144863069	1	16253101	T	C	3.5053e-10	0.0167778240933722	-0.249614798933208	0.039781786716796	CROCCP2	19152	biofsci
rs145088791	1	17263214	T	C	7.1185e-23	0.0199691085613416	0.43023203260803	0.0436943484530417	CROCCP2	13382	biofsci
rs146279407	1	16681130	A	G	4.7864e-15	0.0183118023328734	-0.286143277970284	0.0365337484481294	CROCCP2	20839	biofsci
rs146452404	1	17422149	T	C	3.3309e-09	0.0216356555603635	-0.21594380694481	0.036511532352362	CROCCP2	17719	biofsci
rs147832222	1	16096279	T	C	3.8479e-18	0.0438775003722639	0.21263975111238	0.024488639109128	CROCCP2	19874	biofsci
rs149562	1	16795201	T	C	1.4153e-160	0.264325503486424	0.288803601931181	0.010695795876214	CROCCP2	22476	biofsci
rs150814450	1	17334914	G	A	1.236e-51	0.0222380577943778	-0.511652479914369	0.0338448219237424	CROCCP2	20075	biofsci
rs156854	1	16817310	T	C	1.4518e-241	0.610124122615696	0.323427015528088	0.00974436041866783	CROCCP2	22137	biofsci
rs181313162	1	17356590	A	G	2.328e-25	0.014014014014014	-0.533390559427547	0.051258967059481	CROCCP2	13772	biofsci
rs184227994	1	16657716	A	G	2.1649e-13	0.0268256333830104	0.715804084473134	0.0975422550519369	CROCCP2	2013	biofsci
rs187347153	1	16714683	C	A	8.3186e-13	0.017948250728863	0.514467439926622	0.0718951675461334	CROCCP2	5488	biofsci
rs2143810	1	17440854	C	A	1.094e-47	0.505157778539074	-0.13506177658093	0.00931017492234245	CROCCP2	23076	biofsci
rs2746464	1	17378188	C	G	1.6102e-11	0.631167865112819	-0.0755421729295735	0.0112121963531834	CROCCP2	17085	biofsci
rs2761505	1	17002323	G	T	3.9693e-41	0.370876988746605	0.273872303930972	0.0203906028404527	CROCCP2	5154	biofsci
rs28678205	1	16418285	C	T	6.6997e-20	0.515892142597308	0.0942486491772198	0.0103202497894551	CROCCP2	18797	biofsci
rs3003472	1	17524343	A	G	1.3511e-09	0.031677683642119	0.167958658856086	0.0277104630858717	CROCCP2	21228	biofsci
rs34562036	1	17553338	G	A	4.3456e-08	0.135613548947434	-0.0774691095001561	0.014146766768349	CROCCP2	21313	biofsci
rs34590307	1	16367268	T	G	5.1565e-12	0.137218991804405	-0.0969200114815718	0.0140439360519289	CROCCP2	21413	biofsci
rs3738614	1	16847315	C	T	1.4092e-21	0.10894449950446	-0.153626743262667	0.0161014068736288	CROCCP2	19867	biofsci
rs3884057	1	16372808	A	G	3.8427e-19	0.148368130549556	-0.120129402582171	0.0134353396689711	CROCCP2	21922	biofsci
rs41269203	1	16794254	A	G	2.2491e-21	0.0209145473671184	-0.368982788913747	0.0388701622208378	CROCCP2	16161	biofsci
rs41339145	1	16296695	G	T	1.7598e-15	0.153106091923785	0.102117973305554	0.0128332441035972	CROCCP2	23414	biofsci
rs4596879	1	17006483	C	A	3.4629e-09	0.0316535831856166	-0.379706259290305	0.0642709354068798	CROCCP2	3949	biofsci
rs4661357	1	16494015	C	G	5.9168e-31	0.0502691969911031	-0.246896433202955	0.0213415767584326	CROCCP2	22994	biofsci
rs55767123	1	17034110	T	C	8.1658e-09	0.024606971975393	0.687940334367844	0.119328430446626	CROCCP2	1463	biofsci
rs55816017	1	16440445	A	G	5.6202e-46	0.0155223280139466	0.667614659906769	0.0469018258647611	CROCCP2	14874	biofsci
rs56327781	1	17328731	C	T	4.0021e-11	0.0249672346002621	0.24400563963361	0.036947039707097	CROCCP2	15046	biofsci
rs56329264	1	16563563	G	C	1.1399e-30	0.0540602284527518	0.248446892720163	0.0215802455306021	CROCCP2	20995	biofsci
rs573794	1	17037277	T	G	8.6184e-27	0.175840336134454	-0.28848346789011	0.0269225749993103	CROCCP2	4760	biofsci
rs57753974	1	16766868	G	C	8.1053e-53	0.0409494549892681	0.379522892307802	0.0248115801511357	CROCCP2	20681	biofsci
rs60402019	1	17407958	A	G	1.6014e-11	0.0190500744814942	0.266815223955568	0.039595640566234	CROCCP2	17066	biofsci
rs61749279	1	16531263	T	C	1.1168e-14	0.0139677906916141	-0.365629968310426	0.0473301275466241	CROCCP2	16206	biofsci
rs61753288	1	16641797	T	C	2.3719e-33	0.0160578202491835	0.526457747918789	0.043748981844069	CROCCP2	16534	biofsci
rs6603889	1	16521349	T	C	1.2503e-14	0.731548446917014	-0.090480677996239	0.0117344311147158	CROCCP2	18490	biofsci
rs6684770	1	17325955	A	G	1.0465e-42	0.266432410086813	0.143180680334121	0.010452823105471	CROCCP2	23414	biofsci
rs6686037	1	17291014	C	G	5.4929e-203	0.0447752637211436	0.684120532602818	0.0225038908622938	CROCCP2	23084	biofsci
rs6691985	1	17289911	T	C	2.3656e-187	0.702223154362416	-0.295026778104647	0.0101060794746908	CROCCP2	23412	biofsci
rs72638059	1	16791399	T	G	5.3255e-10	0.0292128808807158	0.179179058395073	0.0288565632833127	CROCCP2	21173	biofsci
rs72913639	1	17495737	A	T	1.7734e-22	0.0731680681445888	-0.197400952626473	0.0202383637788834	CROCCP2	18001	biofsci
rs74739415	1	16805181	C	T	5.2613e-35	0.06142996728833	-0.253767408911541	0.0205586221938122	CROCCP2	20518	biofsci
rs75362086	1	17490623	T	C	2.1842e-10	0.0174598954178853	0.322631541101304	0.0508249249517643	CROCCP2	11283	biofsci
rs75754810	1	16572508	T	C	8.0963e-11	0.0186696592532136	-0.244059207938945	0.0375550814684391	CROCCP2	19350	biofsci
rs76474789	1	17433846	T	G	5.4224e-40	0.034920130695226	0.345448386524721	0.0260985612689891	CROCCP2	21782	biofsci
rs78105033	1	16683291	A	G	3.4957e-15	0.0140571486990748	-0.365257705854972	0.0464007858247125	CROCCP2	16756	biofsci
rs848197	1	16289183	T	C	1.7463e-09	0.0177522349936143	0.365231735187008	0.0606707312724477	CROCCP2	7790	biofsci
rs848218	1	16275506	C	T	5.1072e-17	0.195944676213027	0.0976164149783025	0.0116427626609619	CROCCP2	23412	biofsci
rs9287287	1	16366882	A	C	6.3975e-57	0.218627792620126	0.180352434503767	0.0113433484599272	CROCCP2	22747	biofsci
rs978528	1	17349798	C	T	5.7273e-19	0.08581682889248	-0.146787117903224	0.0164984958866162	CROCCP2	23414	biofsci
