## Supplementary material for "Multi-level Regulatory Roles of Lactate Metabolism Gene Network in Oral Cancer: Machine Learning Insights": CROCCP3.csv

SNP	CHR	BP	effect_allele	other_allele	P	EAF	BETA	SE	gene	samplesize	source
rs148237114	1	16748829	T	C	4.5076e-09	0.0135752042287362	-0.640517857378176	0.109221379404232	CROCCP3	3130	biofsci
rs156848	1	16804438	T	C	1.2579e-11	0.145588291636336	0.101656998832601	0.0150078243227532	CROCCP3	17846	biofsci
rs1746722	1	16786636	C	G	3.9626e-17	0.283747563352827	-0.196820381999623	0.0233922891880843	CROCCP3	4496	biofsci
rs279789	1	16816834	G	A	2.6547e-26	0.539671165253394	0.113751793549515	0.0107202775965766	CROCCP3	17513	biofsci
rs71644016	1	17216244	T	C	1.8736e-09	0.0280459971910112	-0.308841751909837	0.0514025185010464	CROCCP3	6942	biofsci
