## Supplementary material for "Multi-level Regulatory Roles of Lactate Metabolism Gene Network in Oral Cancer: Machine Learning Insights": CROT.csv

SNP	CHR	BP	effect_allele	other_allele	P	EAF	BETA	SE	gene	samplesize	source
rs10257829	7	86070033	T	C	4.671e-08	0.347080665327928	-0.0457467773214925	0.00837346975664754	CROT	31468	biofsci
rs10487060	7	86590353	A	C	1.7285e-21	0.167969487557116	-0.101366896857833	0.0106477832833859	CROT	31556	biofsci
rs1186745	7	87133947	A	C	5.3757e-20	0.115201259275916	-0.12271109124241	0.0134021134808937	CROT	27310	biofsci
rs1202283	7	87082292	G	A	1.6775e-27	0.572774070543375	0.0877934382928616	0.00807964644697787	CROT	31300	biofsci
rs1635025	7	86634683	A	T	7.467e-13	0.104956213196437	0.0931102786231047	0.0129850052468559	CROT	31567	biofsci
rs17160879	7	86192385	T	C	1.0963e-21	0.15070395738204	-0.10678963774416	0.0111619409597441	CROT	31355	biofsci
rs2110387	7	86107975	G	C	1.5877e-13	0.274741450894542	-0.0657919872646673	0.00891550745506705	CROT	31569	biofsci
rs34110100	7	86785942	G	A	1.6049e-103	0.0319153466189746	-0.514296222274969	0.0238043898095806	CROT	28559	biofsci
rs3810875	7	87820986	A	C	2.2241e-08	0.684756316072389	-0.0514301548811841	0.00919446418785471	CROT	27399	biofsci
rs62488005	7	86376336	C	T	5.2659e-16	0.079454410442803	0.121024194533489	0.0149314885980148	CROT	30662	biofsci
rs62489733	7	86143775	A	G	8.9667e-09	0.133464700398339	0.0705959056896393	0.0122792572339872	CROT	28673	biofsci
rs6961882	7	87172389	C	T	1.379e-10	0.427700611459198	0.0516289182742215	0.00804401761747215	CROT	31569	biofsci
rs6964758	7	87667619	G	T	2.9476e-12	0.688812785388128	-0.0602048906155215	0.00862521892458869	CROT	31355	biofsci
rs6966140	7	86998842	G	A	1.5624e-75	0.766939942802669	0.173859670470431	0.00945362194523515	CROT	31300	biofsci
rs73392358	7	86855885	T	C	9.9103e-12	0.0822192008459853	0.0986555976581342	0.0144913405981484	CROT	31553	biofsci
rs7459046	7	86712595	T	C	1.8875e-09	0.215772858807171	-0.0580119880758343	0.00965707618788026	CROT	31684	biofsci
rs80073355	7	86978014	A	T	3.572e-64	0.0384391622340426	0.364429504745479	0.0215462820150101	CROT	29139	biofsci
