## Supplementary material for "Multi-level Regulatory Roles of Lactate Metabolism Gene Network in Oral Cancer: Machine Learning Insights": CRTAM.csv

SNP	CHR	BP	effect_allele	other_allele	P	EAF	BETA	SE	gene	samplesize	source
rs10444340	11	122746788	A	G	1.6334e-230	0.641029028726737	-0.26894498893048	0.00829672532932954	CRTAM	31566	biofsci
rs10444341	11	122746905	T	C	7.6976e-17	0.0303673126170546	-0.194345036727672	0.0233150627102634	CRTAM	31238	biofsci
rs11218885	11	122776903	G	A	6.3933e-59	0.0583278760096049	0.29194565242324	0.0180373697869242	CRTAM	27980	biofsci
rs11218922	11	122890475	G	A	1.4531e-14	0.265800800422865	-0.0692994721943899	0.00900999456462931	CRTAM	31561	biofsci
rs1122475	11	122623393	T	C	3.2034e-10	0.846010748243076	-0.0692116049843473	0.0110060594711533	CRTAM	31684	biofsci
rs112304169	11	122688363	A	G	1.6587e-29	0.297416206703464	0.100606540153239	0.00891941488126588	CRTAM	30077	biofsci
rs12785329	11	122735994	T	C	6.9825e-14	0.0160208464025479	-0.262559623740417	0.0350635840520849	CRTAM	25798	biofsci
rs2090968	11	122700497	A	G	2.476e-13	0.201184806597747	-0.0734503562824495	0.0100339275269049	CRTAM	30902	biofsci
rs3107609	11	122749785	C	A	9.1155e-25	0.959587834214357	-0.20894086266523	0.0203348771450346	CRTAM	31181	biofsci
rs3107635	11	122781556	G	A	5.6926e-32	0.173475139990229	-0.123459571804006	0.0104910369391835	CRTAM	31684	biofsci
rs4129007	11	122811812	T	C	7.7228e-09	0.534050585126463	0.0460718772106642	0.00797850501526785	CRTAM	31565	biofsci
rs61910300	11	122748441	G	A	5.8356e-34	0.0954631379962193	0.175262760842253	0.0144264621599227	CRTAM	27822	biofsci
rs7120778	11	122790390	G	A	1.0131e-14	0.0647555961626313	-0.12557979898889	0.0162298127311945	CRTAM	31343	biofsci
rs74378971	11	122732753	G	T	2.3474e-11	0.0251030430588442	-0.180895287613989	0.0270700018876153	CRTAM	27881	biofsci
rs77535524	11	122690399	A	G	1.5765e-15	0.0170354168419282	-0.39947956486406	0.0501191334233383	CRTAM	11887	biofsci
rs78195833	11	123058458	T	G	1.2674e-08	0.0679495981583942	0.0925661040127887	0.0162667786684454	CRTAM	29836	biofsci
