## Supplementary material for "Multi-level Regulatory Roles of Lactate Metabolism Gene Network in Oral Cancer: Machine Learning Insights": CRTAP.csv

SNP	CHR	BP	effect_allele	other_allele	P	EAF	BETA	SE	gene	samplesize	source
rs13060097	3	33192692	A	G	3.7972e-13	0.252442874323512	-0.066413175760095	0.00914467136111463	CRTAP	31683	biofsci
rs13061405	3	33145534	C	A	6.1379e-22	0.130954178304522	0.113572599416721	0.0117970541192373	CRTAP	31569	biofsci
rs183374180	3	33061057	G	T	3.7813e-10	0.0154534363562424	-0.294010310755147	0.0469462549308041	CRTAP	14911	biofsci
rs191791577	3	33214148	C	T	3.917e-13	0.0231975747989983	0.204366541847349	0.028155090767827	CRTAP	27836	biofsci
rs4909038	3	32864541	T	C	2.4225e-09	0.779473110601676	0.0571699559420648	0.00958150333384699	CRTAP	31684	biofsci
rs55643417	3	33236231	G	A	1.7084e-08	0.0395177900730988	-0.118492595618263	0.0210123059331577	CRTAP	29836	biofsci
rs55680037	3	33198037	T	C	9.8325e-51	0.178791638469058	0.155337075422756	0.0103690774473163	CRTAP	31673	biofsci
rs6550207	3	33155385	T	C	2.8018e-30	0.142210693729173	-0.130470246534942	0.0114101277294301	CRTAP	31483	biofsci
rs79991185	3	33189782	C	T	7.5504e-09	0.0314584498859577	0.139114380325405	0.0240753128645804	CRTAP	28312	biofsci
rs9826253	3	33018097	G	A	7.5146e-09	0.452908534974142	-0.04620379709094	0.0079953964648266	CRTAP	31566	biofsci
