## Supplementary material for "Multi-level Regulatory Roles of Lactate Metabolism Gene Network in Oral Cancer: Machine Learning Insights": CRTC1.csv

SNP	CHR	BP	effect_allele	other_allele	P	EAF	BETA	SE	gene	samplesize	source
rs117326400	19	18811475	A	G	5.7387e-09	0.0176611796982167	-0.265928391255723	0.0456607814656118	CRTC1	13823	biofsci
