## Supplementary material for "Multi-level Regulatory Roles of Lactate Metabolism Gene Network in Oral Cancer: Machine Learning Insights": CRTC2.csv

SNP	CHR	BP	effect_allele	other_allele	P	EAF	BETA	SE	gene	samplesize	source
rs59308681	1	153836163	A	G	4.5796e-11	0.310799079002001	-0.0566159115701726	0.00859901451551832	CRTC2	31568	biofsci
