## Supplementary material for "Multi-level Regulatory Roles of Lactate Metabolism Gene Network in Oral Cancer: Machine Learning Insights": CRTC3.csv

SNP	CHR	BP	effect_allele	other_allele	P	EAF	BETA	SE	gene	samplesize	source
rs11638324	15	91172033	A	G	1.5333e-37	0.806569205907776	-0.141632678432301	0.0110607324039282	CRTC3	26196	biofsci
rs12437718	15	91233117	C	T	2.0209e-08	0.439777938691769	0.0511177232006536	0.00911156878554304	CRTC3	24445	biofsci
rs12909724	15	90820063	C	T	1.043e-18	0.608190778293871	-0.0792235466041632	0.00897168266490343	CRTC3	26068	biofsci
rs12911824	15	91049673	G	A	4.261e-13	0.110723182607383	0.101124261623361	0.0139535629792694	CRTC3	26081	biofsci
rs143314553	15	91074300	T	C	4.6311e-32	0.0415246507608852	-0.292336434949522	0.0248047545670122	CRTC3	20418	biofsci
rs2123212	15	90882401	T	C	4.2296e-16	0.6426549407413	-0.0742970233239688	0.00913671474894165	CRTC3	26081	biofsci
rs2238327	15	91012949	A	G	3.8937e-78	0.316656601494678	-0.176135900351287	0.00941258926249876	CRTC3	26081	biofsci
rs4932356	15	91160507	A	T	2.9225e-12	0.22579001019368	0.0731230651169366	0.0104736829834045	CRTC3	26074	biofsci
rs56273424	15	90730781	T	C	4.4248e-08	0.802319461674373	-0.0600487073886198	0.0109718084028174	CRTC3	26188	biofsci
rs60760826	15	90652161	G	A	1.7813e-08	0.320858824440486	-0.0535139775831146	0.00950210902075972	CRTC3	25413	biofsci
rs7161937	15	90853933	G	A	2.414e-12	0.180425565954724	0.0821822101245378	0.0117265788825287	CRTC3	24589	biofsci
rs72762371	15	90919782	G	A	2.1315e-12	0.123332696350086	0.0941483262925845	0.0134005616938646	CRTC3	25752	biofsci
rs78032540	15	90978080	C	T	1.5361e-18	0.0334689831481192	-0.243850014443369	0.0277512250419221	CRTC3	20070	biofsci
