## Supplementary material for "Multi-level Regulatory Roles of Lactate Metabolism Gene Network in Oral Cancer: Machine Learning Insights": CRY1.csv

SNP	CHR	BP	effect_allele	other_allele	P	EAF	BETA	SE	gene	samplesize	source
rs10861704	12	107491592	A	G	1.2431e-54	0.446033297004773	-0.124818746140358	0.00801883282732922	CRY1	31470	biofsci
rs11113147	12	107339981	A	G	5.6751e-10	0.117025343067926	0.0774245478978506	0.0124892403816319	CRY1	31022	biofsci
rs113727187	12	107295475	A	G	8.0494e-15	0.0979089605193629	-0.104358092834983	0.0134367796506816	CRY1	31355	biofsci
rs2541891	12	107578281	G	C	3.8456e-08	0.332037295685327	0.0466216426528784	0.00847974584446678	CRY1	31352	biofsci
rs56070955	12	107530028	T	C	6.1907e-15	0.929390626194663	0.122249339157054	0.0156725903383316	CRY1	31019	biofsci
rs61944602	12	107709046	C	T	1.8634e-10	0.823941269721446	0.0668114507767281	0.0104846681381492	CRY1	31355	biofsci
rs6539299	12	107412509	C	A	1.4927e-08	0.0222356327174821	-0.167112674855185	0.0295132145692007	CRY1	26403	biofsci
