## Supplementary material for "Multi-level Regulatory Roles of Lactate Metabolism Gene Network in Oral Cancer: Machine Learning Insights": CRY2.csv

SNP	CHR	BP	effect_allele	other_allele	P	EAF	BETA	SE	gene	samplesize	source
rs11038673	11	45846619	G	T	1.2968e-89	0.636852192867075	0.180926632564489	0.00901383674675242	CRY2	26609	biofsci
rs112320803	11	45800490	A	G	3.923e-78	0.0539080459770115	0.362662868470561	0.0193807812141916	CRY2	26100	biofsci
rs11607858	11	45869658	A	G	3.6509e-17	0.0338200509461426	-0.222232762942679	0.0263824731931714	CRY2	21984	biofsci
rs117722567	11	46371198	G	A	2.5615e-15	0.0162354727559423	0.338245431734382	0.0427579647483007	CRY2	17123	biofsci
rs12418498	11	46010847	A	G	2.8797e-08	0.148826149316826	-0.06772451361276	0.0122056939791587	CRY2	26494	biofsci
rs138116085	11	46373752	T	C	1.3097e-08	0.0210507189949644	0.201758716603331	0.0354902841920406	CRY2	19263	biofsci
rs142583473	11	45933775	T	C	1.4902e-12	0.0171782109774644	-0.320132139182573	0.0452464403180886	CRY2	14466	biofsci
rs143956160	11	46038617	A	G	7.4549e-14	0.0355632183908046	0.193645739439287	0.0258891600630079	CRY2	21750	biofsci
rs147021119	11	45910272	A	C	5.7476e-10	0.0372374283895608	-0.161941176457857	0.0261321891976532	CRY2	20423	biofsci
rs17195718	11	45571111	C	T	5.1259e-10	0.143277723258096	-0.0770637238810543	0.0123994342618871	CRY2	26494	biofsci
rs2002244	11	45855745	C	T	1.6769846438804e-308	0.213774083579117	0.433319867540959	0.0106746910206872	CRY2	26107	biofsci
rs2037311	11	45873448	G	A	1.9399e-21	0.0236130922549057	0.274928201002614	0.0289148525486016	CRY2	25939	biofsci
rs34014401	11	46020390	G	T	1.9409e-11	0.177135405346664	-0.0916123346245665	0.0136524946164205	CRY2	18404	biofsci
rs36103144	11	45872839	T	G	2.085e-08	0.0301754540645389	-0.153819646880803	0.027444270425493	CRY2	22684	biofsci
rs3808976	11	45827350	G	A	3.0893e-12	0.211440168370415	0.0740339759398177	0.0106161687396673	CRY2	26608	biofsci
rs4756005	11	45576417	G	A	3.8993e-20	0.151504616216634	0.112658640579255	0.0122576288044974	CRY2	25887	biofsci
rs60816887	11	45335432	T	C	8.7182e-14	0.176200724966017	0.0850677789551766	0.01140456341317	CRY2	26484	biofsci
rs7116385	11	45126748	T	G	2.7904e-10	0.0219356089992242	0.189723538315843	0.0300666452696222	CRY2	25780	biofsci
rs7128207	11	45230061	G	T	9.8483e-15	0.431733623961817	0.0677477843937701	0.00875158688494937	CRY2	26609	biofsci
rs71474108	11	46223369	G	A	1.6827e-11	0.343037926288423	0.0619941363368504	0.00920996796066829	CRY2	26156	biofsci
rs72904359	11	46025958	C	T	3.5255e-14	0.038287258366244	0.180033247580042	0.023759237677837	CRY2	24055	biofsci
rs74645698	11	46166820	G	A	1.1929e-14	0.170151391954157	0.0903594763178395	0.0117092972978579	CRY2	25827	biofsci
rs75065406	11	45864942	T	C	9.3122e-16	0.0417613894698554	-0.191523246256429	0.0238346395689664	CRY2	21994	biofsci
rs753198	11	45754962	C	T	5.4206e-25	0.699241022542763	0.0978311447173724	0.00947498786632437	CRY2	26483	biofsci
rs76108454	11	45906240	T	C	2.437e-15	0.0130833333333333	0.636019713876947	0.0803359497128897	CRY2	6000	biofsci
rs77451444	11	45822683	A	G	1.0236e-57	0.0307306656763532	0.447024044183064	0.0279147518207972	CRY2	21542	biofsci
rs939105	11	45949534	C	T	3.2784e-38	0.116358850435833	0.187223592670238	0.0144859447305689	CRY2	23174	biofsci
rs953230	11	46064974	G	A	3.0023e-30	0.306178489702517	0.108283397323886	0.00947452487324995	CRY2	26220	biofsci
