## Supplementary material for "Multi-level Regulatory Roles of Lactate Metabolism Gene Network in Oral Cancer: Machine Learning Insights": CRYBB1.csv

SNP	CHR	BP	effect_allele	other_allele	P	EAF	BETA	SE	gene	samplesize	source
rs2301441	22	26997730	T	A	4.4718e-10	0.198448646812366	-0.0628663348605858	0.0100803872140761	CRYBB1	30934	biofsci
