## Supplementary material for "Multi-level Regulatory Roles of Lactate Metabolism Gene Network in Oral Cancer: Machine Learning Insights": CRYBB2P1.csv

SNP	CHR	BP	effect_allele	other_allele	P	EAF	BETA	SE	gene	samplesize	source
rs12168059	22	26084019	T	C	3.7551e-08	0.0953309156844968	0.182701214263254	0.0332057240441383	CRYBB2P1	5258	biofsci
rs142700876	22	25817371	T	C	1.0498e-10	0.0186280955511725	0.530257459624579	0.0820870101745559	CRYBB2P1	4059	biofsci
rs2179062	22	25878681	C	T	1.9967e-42	0.0555391868002357	1.33012018026323	0.0974375635677405	CRYBB2P1	1004	biofsci
rs5996942	22	25861352	A	G	8.2503e-67	0.057922528114797	0.708103179326988	0.0410071450518878	CRYBB2P1	5449	biofsci
rs678076	22	25862824	G	T	1.9204e-09	0.489900807935365	0.117130545198888	0.0195071271877572	CRYBB2P1	5258	biofsci
rs9612941	22	25720242	T	C	1.706e-11	0.0641393225018583	0.301701337113308	0.0448339852753344	CRYBB2P1	4144	biofsci
