## Supplementary material for "Multi-level Regulatory Roles of Lactate Metabolism Gene Network in Oral Cancer: Machine Learning Insights": CRYBB3.csv

SNP	CHR	BP	effect_allele	other_allele	P	EAF	BETA	SE	gene	samplesize	source
rs2269672	22	25597331	T	C	1.002e-14	0.48906138405443	0.064180350078824	0.00829310635467425	CRYBB3	29094	biofsci
