## Supplementary material for "Multi-level Regulatory Roles of Lactate Metabolism Gene Network in Oral Cancer: Machine Learning Insights": CRYBG3.csv

SNP	CHR	BP	effect_allele	other_allele	P	EAF	BETA	SE	gene	samplesize	source
rs10935130	3	97602737	G	A	2.3633e-85	0.299409974068924	0.189378848863892	0.00967284603766864	CRYBG3	25476	biofsci
rs10935130	3	97602737	G	A	2.611e-19	0.299409974068924	0.186996802100429	0.0208141941986876	CRYBG3	5502	biofsci
rs1386096	3	97442115	A	C	5.8148e-09	0.696388261851016	-0.0576502981567836	0.00990214671191748	CRYBG3	24118	biofsci
rs145920681	3	97425875	T	C	3.9374e-09	0.0174513724777313	0.428614041755753	0.0728068696714376	CRYBG3	5501	biofsci
rs1688377	3	97721745	T	C	2.7382e-08	0.513809356861828	-0.0501908973517825	0.00903152562427483	CRYBG3	24538	biofsci
rs34022277	3	97388183	A	G	2.5931e-13	0.0560111497131777	0.146344390471308	0.0200085301638353	CRYBG3	23621	biofsci
rs6439541	3	97710954	A	G	8.0695e-09	0.0834665144596651	0.0929772328176499	0.0161217285368376	CRYBG3	25147	biofsci
rs76038182	3	97367562	A	G	2.9463e-08	0.0290071655745871	0.147860830633569	0.0266665760051884	CRYBG3	24964	biofsci
rs832077	3	97666943	C	T	1.751e-12	0.180033071517156	-0.0813228882485694	0.0115304184446922	CRYBG3	25476	biofsci
