## Supplementary material for "Multi-level Regulatory Roles of Lactate Metabolism Gene Network in Oral Cancer: Machine Learning Insights": CRYGN.csv

SNP	CHR	BP	effect_allele	other_allele	P	EAF	BETA	SE	gene	samplesize	source
rs1001836	7	151100584	T	C	1.3837e-11	0.100076932940121	0.0965469524117164	0.0142827274008782	CRYGN	27215	biofsci
rs10952308	7	151081647	C	T	3.7242e-09	0.578748631197372	0.0484983424494507	0.00822549523404465	CRYGN	30312	biofsci
rs116935521	7	151198919	T	C	4.3213e-09	0.0296517260721024	0.158763505313825	0.0270401446526935	CRYGN	23767	biofsci
rs13242965	7	151135829	C	G	4.7692e-161	0.649564153540297	0.230196979762941	0.00851260376537672	CRYGN	30312	biofsci
rs148282249	7	151142102	A	G	3.9692e-14	0.013427968540188	0.45802231781843	0.060568939145521	CRYGN	10288	biofsci
rs2058495	7	151221936	A	G	6.2974e-10	0.197677477545191	-0.0629333023911334	0.0101789351563449	CRYGN	30427	biofsci
rs35006328	7	151127345	G	A	9.4133e-12	0.0149852603996069	0.380851153804637	0.0558826085521536	CRYGN	10847	biofsci
rs56157214	7	151100592	C	T	4.9975e-08	0.869238156209987	-0.0713237163569536	0.0130837995261596	CRYGN	25697	biofsci
rs75785240	7	151270904	A	G	1.425e-12	0.248697228306019	-0.0665365069496159	0.00939582107598897	CRYGN	30312	biofsci
rs75863819	7	151160447	T	C	2.0646e-15	0.0669060749861058	0.13616534986935	0.0171544736279668	CRYGN	27216	biofsci
rs77969592	7	151144258	T	C	5.0345e-12	0.0346162256724251	0.162473659713027	0.0235312197249699	CRYGN	27021	biofsci
