## Supplementary material for "Multi-level Regulatory Roles of Lactate Metabolism Gene Network in Oral Cancer: Machine Learning Insights": CRYGS.csv

SNP	CHR	BP	effect_allele	other_allele	P	EAF	BETA	SE	gene	samplesize	source
rs10937252	3	186260740	G	A	8.7023e-65	0.438310346123492	0.136078820287602	0.00800619063039308	CRYGS	31684	biofsci
rs149062332	3	186341025	C	T	5.4976e-10	0.0142293950967106	-0.253743020718658	0.0408999066277656	CRYGS	21309	biofsci
rs59581928	3	186350295	T	C	5.3638e-12	0.297625874526895	-0.0603427327530379	0.00875115769252515	CRYGS	31232	biofsci
rs62291966	3	186271326	C	T	9.1765e-16	0.0150074142250856	0.297846250878045	0.037056615267996	CRYGS	24632	biofsci
rs62291986	3	186325468	C	T	3.2704e-19	0.137750094375236	-0.103462736083749	0.0115483403560345	CRYGS	31565	biofsci
rs7627234	3	186237805	A	G	5.7766e-54	0.109892210075682	-0.197857115859854	0.0127922102450284	CRYGS	31237	biofsci
rs9870756	3	186344614	T	C	1.6484e-13	0.122355403348554	0.0898679923124081	0.0121859861841713	CRYGS	31355	biofsci
