## Supplementary material for "Multi-level Regulatory Roles of Lactate Metabolism Gene Network in Oral Cancer: Machine Learning Insights": CRYL1.csv

SNP	CHR	BP	effect_allele	other_allele	P	EAF	BETA	SE	gene	samplesize	source
rs12428869	13	21059172	T	G	5.1963e-11	0.0159122856339612	-0.245364462675366	0.0373734939796756	CRYL1	22860	biofsci
rs149591359	13	21084624	A	G	1.1689e-08	0.0173825839879659	0.236419236968769	0.0414465195765873	CRYL1	17041	biofsci
rs2314232	13	21087335	C	T	3.2995e-30	0.15179074749145	-0.126437519004767	0.0110711018786189	CRYL1	31684	biofsci
rs4576923	13	21046416	C	T	4.1116e-11	0.0702737834105126	-0.105956521443506	0.0160540184005312	CRYL1	29693	biofsci
rs58851934	13	21067564	T	C	1.8576e-68	0.239021258920817	0.163191985867206	0.00933309613602314	CRYL1	31558	biofsci
rs73163279	13	21142630	A	G	7.5797e-34	0.0945547317228733	0.168753783969284	0.0139151982691352	CRYL1	30161	biofsci
rs7336861	13	21112737	G	A	1.6803e-36	0.0365267678700514	-0.281270617607734	0.0222913969525621	CRYL1	28592	biofsci
rs7491303	13	21028837	T	C	7.3409e-19	0.56639012081358	0.0716132805543407	0.00807392364503204	CRYL1	31231	biofsci
rs78091966	13	21222261	T	C	2.1177e-19	0.030281817360672	-0.225281992801585	0.0250121565468235	CRYL1	27217	biofsci
rs9285125	13	21062640	C	T	6.1511e-164	0.24183546920215	-0.253145091505958	0.00927733565094547	CRYL1	31684	biofsci
rs9550650	13	21035343	A	G	2.7473e-19	0.194199876428792	-0.0911944059285608	0.0101570887829191	CRYL1	30971	biofsci
rs9552220	13	21084332	C	T	5.2727e-29	0.116640431751743	0.148993643882037	0.0133300210142018	CRYL1	27310	biofsci
rs9552221	13	21090981	T	C	2.5078e-33	0.050667023431826	0.219437693825808	0.0182425403674325	CRYL1	31236	biofsci
rs9552244	13	21141822	G	A	1.3239e-11	0.081912133713265	0.103184694891469	0.0152502468026587	CRYL1	28588	biofsci
