## Supplementary material for "Multi-level Regulatory Roles of Lactate Metabolism Gene Network in Oral Cancer: Machine Learning Insights": CRYM.csv

SNP	CHR	BP	effect_allele	other_allele	P	EAF	BETA	SE	gene	samplesize	source
rs10775268	16	21271261	A	G	8.2925e-12	0.0828882246288038	0.109787751739743	0.0160661083982941	CRYM	25482	biofsci
rs12922872	16	21242255	G	A	2.4077e-09	0.0469890284466068	-0.125566828908228	0.0210417811325057	CRYM	25218	biofsci
rs17764140	16	21250033	A	G	8.8968e-11	0.594272614528919	-0.0524611941402878	0.00809012030661687	CRYM	31684	biofsci
rs2141997	16	21200952	T	C	7.1569e-09	0.0646981841976116	0.0968120465887779	0.0167283615137936	CRYM	29527	biofsci
rs226042	16	21287585	C	G	2.9391e-92	0.441059902615785	-0.163293154034143	0.00801548944316976	CRYM	31568	biofsci
rs2379640	16	21390098	G	T	1.4783e-14	0.399290780141844	-0.086809997426489	0.0112897139435955	CRYM	16355	biofsci
rs62044774	16	22267460	T	C	2.146e-08	0.126973809978972	-0.0672977918376707	0.0120178920385854	CRYM	31230	biofsci
