## Supplementary material for "Multi-level Regulatory Roles of Lactate Metabolism Gene Network in Oral Cancer: Machine Learning Insights": CRYZ.csv

SNP	CHR	BP	effect_allele	other_allele	P	EAF	BETA	SE	gene	samplesize	source
rs10874305	1	75937429	T	C	1.434e-29	0.22860686233981	-0.118239596880766	0.01047100157462	CRYZ	25860	biofsci
rs111546041	1	75687791	A	G	1.5031e-12	0.0994952584888345	-0.104850256811793	0.0148217097315267	CRYZ	25403	biofsci
rs11162359	1	75461044	A	G	8.5883e-78	0.50700890676087	0.164211667717541	0.00879515324639896	CRYZ	25860	biofsci
rs112091842	1	75236009	C	T	2.8351e-37	0.0289927021794172	-0.386059710665947	0.0302618665913592	CRYZ	19394	biofsci
rs113197898	1	75418989	T	C	5.3595e-10	0.0258483431187183	-0.198877110757372	0.0320351010385418	CRYZ	19349	biofsci
rs113242773	1	75209261	A	G	1.9823e-33	0.0250195873596239	-0.402164608091069	0.0333799194969389	CRYZ	18396	biofsci
rs114315056	1	75178466	C	T	5.9763e-28	0.0197715917201999	0.665118613866564	0.0606871123438898	CRYZ	7005	biofsci
rs114525953	1	75793897	C	T	2.9244e-21	0.0153124228204495	0.438570979795697	0.0463331410365637	CRYZ	15447	biofsci
rs115029880	1	76025899	C	T	2.4871e-13	0.0197639377197388	0.2686378000109	0.0367006571322458	CRYZ	19161	biofsci
rs115227322	1	75118520	C	T	1.2829e-24	0.0139894265961773	0.573886455496082	0.0560310140784864	CRYZ	11546	biofsci
rs115557540	1	76135849	C	T	2.4898e-21	0.0302842732691426	-0.269599598798779	0.0284324779108825	CRYZ	21061	biofsci
rs115610403	1	75176748	T	C	6.4008e-74	0.017164312533524	-0.782077012395467	0.0429996158123745	CRYZ	16030	biofsci
rs115828763	1	74837376	A	G	4.6009e-09	0.0217957193620362	0.185338032538443	0.031621714787061	CRYZ	23453	biofsci
rs115900308	1	75258689	A	G	8.7031e-13	0.0183911722373261	-0.507162958385713	0.0709368429100934	CRYZ	5504	biofsci
rs116079353	1	75113670	G	A	2.3289e-08	0.0244433688286544	0.181263056761209	0.032451269628016	CRYZ	19911	biofsci
rs116119699	1	75740829	T	C	5.4419e-10	0.0167468912956278	-0.27960584641778	0.0450555684066164	CRYZ	14958	biofsci
rs116805899	1	75437841	A	G	2.5227e-76	0.0330031453922351	-0.510485641195683	0.0276100860071979	CRYZ	20552	biofsci
rs12073318	1	75179963	G	T	1.6769846438804e-308	0.0574658413225636	0.86842522199249	0.0189358637545406	CRYZ	25745	biofsci
rs12133162	1	75875144	T	G	5.0483e-19	0.0149598803209574	0.439383639317248	0.0493057925036749	CRYZ	13957	biofsci
rs12736468	1	75681794	G	A	6.3252e-17	0.0237383550042345	0.27931070736471	0.0334139688919513	CRYZ	19324	biofsci
rs12748990	1	76111860	A	G	1.3387e-34	0.0673495159253543	0.289924510648206	0.0236314258063843	CRYZ	14254	biofsci
rs138967176	1	75205974	A	C	1.4052e-38	0.0152374202693125	-0.631227267208495	0.0485959418296979	CRYZ	14110	biofsci
rs144525934	1	75869430	A	C	1.0234e-08	0.0199206833435021	-0.231725831273471	0.0404641121891265	CRYZ	15641	biofsci
rs147963986	1	75316095	T	G	3.8183e-46	0.029683320390025	0.396758440147185	0.0278206362777015	CRYZ	22429	biofsci
rs148147193	1	74644982	G	A	4.2652e-10	0.0158601953153682	0.311522822589761	0.0498899494874862	CRYZ	12870	biofsci
rs1483784	1	74466483	C	T	1.0749e-16	0.790602538614467	-0.0904518550974135	0.0109029369339103	CRYZ	25407	biofsci
rs148433509	1	75760553	A	G	3.8022e-08	0.0164259641326774	-0.227074765136788	0.0412885730379453	CRYZ	18154	biofsci
rs150888068	1	75643390	T	C	6.7754e-09	0.130998306360557	0.0848313981347194	0.0146349345526989	CRYZ	20507	biofsci
rs1526513	1	75613259	G	A	3.0462e-29	0.280581758051787	-0.109866106684361	0.0097870161045067	CRYZ	25860	biofsci
rs17095322	1	74904353	T	C	2.6428e-16	0.0565786012251494	0.155849975385955	0.0190323220274225	CRYZ	25860	biofsci
rs17459	1	75171751	T	C	1.6769846438804e-308	0.387444097861626	0.373409336280845	0.00902595892447402	CRYZ	25860	biofsci
rs17591320	1	74648329	A	G	1.3501e-08	0.050299177262528	-0.120330930515306	0.0211872610690048	CRYZ	23317	biofsci
rs183329201	1	75462143	G	A	1.9086e-19	0.0170558428668443	-0.363133033657592	0.0402666866622599	CRYZ	18394	biofsci
rs187480892	1	75663327	T	G	1.1017e-28	0.022905727636206	0.371280111190027	0.0334134390948304	CRYZ	20010	biofsci
rs2065728	1	75415007	T	C	1.2895e-96	0.586513418638886	-0.186658548071235	0.00894905757872243	CRYZ	25744	biofsci
rs211678	1	76049126	T	C	8.419e-14	0.105189973317299	-0.106969677295805	0.0143323745288143	CRYZ	25860	biofsci
rs2134837	1	75278236	T	C	1.8802e-15	0.181570338058888	0.0959498256308894	0.0120706787810906	CRYZ	23093	biofsci
rs277384	1	75275272	G	A	1.6769846438804e-308	0.283711665664462	0.38026986786647	0.00975431111270213	CRYZ	25859	biofsci
rs28378934	1	75215689	T	C	1.6769846438804e-308	0.0704929188108706	0.878177777099794	0.018308873150194	CRYZ	22764	biofsci
rs28810187	1	75209750	G	C	6.0552e-176	0.853834830527667	-0.352785408593837	0.0124746874513823	CRYZ	25745	biofsci
rs34586336	1	75423055	G	T	2.1022e-282	0.0930885529157667	0.55588888315335	0.0154797993671326	CRYZ	24716	biofsci
rs34961661	1	74858808	A	G	3.9166e-11	0.0321993315708086	-0.190512442128357	0.0288345025999844	CRYZ	19298	biofsci
rs3753190	1	75175262	G	A	3.2e-129	0.245784749601544	0.261377133506236	0.0108073621157752	CRYZ	23093	biofsci
rs398915	1	75210315	T	C	2.3084e-34	0.0138906670080655	-0.605584805136392	0.0495406417814457	CRYZ	14873	biofsci
rs41289214	1	75038964	T	C	1.4313e-24	0.0215022935779817	0.434084410242618	0.0424254434984038	CRYZ	13203	biofsci
rs484649	1	75156665	T	C	3.2791e-15	0.0170271142672692	0.277806466470452	0.0352550751241071	CRYZ	24035	biofsci
rs516819	1	75153876	A	G	1.6769846438804e-308	0.551298432861062	0.371625484816223	0.0088409425762639	CRYZ	25860	biofsci
rs575533	1	75155657	C	T	3.0404e-100	0.717313690856477	0.207540293707318	0.00976480992699308	CRYZ	25860	biofsci
rs614501	1	74934593	C	T	9.1117e-11	0.560487675989884	-0.0575458151900081	0.00887929380024504	CRYZ	25744	biofsci
rs61778099	1	75046292	C	T	9.0733e-09	0.0229249771711443	-0.191721814661951	0.0333597492060257	CRYZ	20058	biofsci
rs61778101	1	75095998	A	G	1.3804e-15	0.0943969919227556	-0.133955979404913	0.0167717515218371	CRYZ	20793	biofsci
rs61788977	1	75464051	T	C	2.6735e-32	0.0206770779821227	0.429747965924159	0.0363211289754105	CRYZ	18717	biofsci
rs61790695	1	75137285	T	C	1.524e-09	0.035889872173058	-0.164084129802649	0.0271586026784927	CRYZ	19591	biofsci
rs61790698	1	75177605	G	A	9.7211e-68	0.0477884085558283	-0.415870069020527	0.0239137724848495	CRYZ	19214	biofsci
rs61798666	1	75752370	T	C	4.6584e-10	0.199539466233815	-0.068701709021698	0.011027561640722	CRYZ	25742	biofsci
rs643371	1	74900897	A	C	1.123e-16	0.0886917960088692	-0.128234030383516	0.0154666542496099	CRYZ	25860	biofsci
rs648239	1	75732632	C	A	2.9482e-17	0.0430147922047429	-0.205420878446846	0.0243141915165644	CRYZ	20546	biofsci
rs663565	1	76111709	T	G	4.4858e-24	0.127969253657327	-0.153737491243452	0.0151910013777706	CRYZ	19416	biofsci
rs66579530	1	75078632	G	A	7.5035e-69	0.0913726901847852	0.276348093038767	0.0157580026822585	CRYZ	24253	biofsci
rs6662665	1	76068279	C	T	1.4414e-41	0.190762523958059	0.151151674887976	0.0111914463859008	CRYZ	25860	biofsci
rs67072967	1	75167477	C	T	1.6769846438804e-308	0.0411279896574014	-0.882425093987417	0.0229828127096606	CRYZ	24003	biofsci
rs696691	1	75056517	G	T	3.5684e-13	0.0507714388231073	-0.159547721652147	0.0219430231951791	CRYZ	21547	biofsci
rs72675369	1	75137298	G	T	3.4153e-54	0.0211399077531298	0.576598404167116	0.0371974972045104	CRYZ	17463	biofsci
rs72675391	1	75174975	T	C	2.0515e-139	0.0235440180586907	0.801285240671108	0.0318787542935902	CRYZ	21401	biofsci
rs72684155	1	75999333	G	A	1.5566e-08	0.0205129541781786	-0.207775514593795	0.0367419123950124	CRYZ	18434	biofsci
rs72968140	1	75140211	C	T	6.9295e-14	0.0176224871638674	-0.269921196870399	0.0360423550367737	CRYZ	22233	biofsci
rs7541513	1	75014195	A	G	1.0014e-19	0.413074523657409	-0.0811637390731398	0.008930279589061	CRYZ	25860	biofsci
rs76701496	1	76156375	A	C	1.4256e-21	0.0354150164672531	0.239432823900411	0.0250969910695064	CRYZ	23238	biofsci
rs76750878	1	75816771	A	G	5.7676e-20	0.2508115657557	0.0930133954683418	0.010166842881321	CRYZ	25743	biofsci
rs76946932	1	76104627	T	C	1.0209e-23	0.0274394237066143	0.291950961820562	0.0290799396211565	CRYZ	22156	biofsci
rs77159319	1	74238450	C	T	1.2823e-09	0.041531369011826	0.138291730088265	0.0227843235284476	CRYZ	24196	biofsci
rs78361244	1	75092342	A	G	4.7214e-20	0.023678094131319	-0.302290972721771	0.0329652096752204	CRYZ	19903	biofsci
rs79059280	1	75120686	T	C	1.9927e-09	0.0211112336015875	-0.223722518050218	0.0372970322169608	CRYZ	17393	biofsci
rs79151517	1	75864408	G	A	4.2929e-11	0.0206836278889105	-0.232529850475664	0.0352665277129997	CRYZ	19847	biofsci
rs80276141	1	74709405	T	G	3.3266e-15	0.0213850155643683	0.25556901725303	0.0324408501209736	CRYZ	22702	biofsci
rs920813	1	75979920	T	C	9.5668e-13	0.35531205700931	-0.0662202015440176	0.00927895658212841	CRYZ	25352	biofsci
