## Supplementary material for "Multi-level Regulatory Roles of Lactate Metabolism Gene Network in Oral Cancer: Machine Learning Insights": CRYZL1.csv

SNP	CHR	BP	effect_allele	other_allele	P	EAF	BETA	SE	gene	samplesize	source
rs12482260	21	35091741	G	A	9.9046e-11	0.0237551506726903	-0.189502834803674	0.0292971622843211	CRYZL1	25119	biofsci
rs151179222	21	34973399	T	C	3.4403e-15	0.0205654188577081	-0.2522654632886	0.0320385916950647	CRYZL1	24183	biofsci
