## Supplementary material for "Multi-level Regulatory Roles of Lactate Metabolism Gene Network in Oral Cancer: Machine Learning Insights": CSAD.csv

SNP	CHR	BP	effect_allele	other_allele	P	EAF	BETA	SE	gene	samplesize	source
rs11574529	12	53599705	T	C	3.225e-16	0.0273127949425697	-0.213442692279928	0.0261430959139592	CSAD	27537	biofsci
rs142268646	12	53541121	C	T	7.6259e-11	0.0302055744734519	-0.18678904981751	0.0287023340940886	CSAD	20719	biofsci
rs1852446	12	53528575	C	A	7.458e-80	0.191379700951518	-0.192112017667001	0.0101526779338136	CSAD	31345	biofsci
rs3741434	12	53605344	C	T	1.7173e-14	0.133181057487901	-0.0971986267079368	0.0126724067102041	CSAD	26970	biofsci
rs57787354	12	53583667	G	A	5.1003e-13	0.0280677934360223	0.19096162973399	0.0264390919924668	CSAD	26220	biofsci
rs7313065	12	53471218	A	C	2.2062e-14	0.188617731172545	-0.0783019421559279	0.0102517632013941	CSAD	31086	biofsci
