## Supplementary material for "Multi-level Regulatory Roles of Lactate Metabolism Gene Network in Oral Cancer: Machine Learning Insights": CSDA.csv

SNP	CHR	BP	effect_allele	other_allele	P	EAF	BETA	SE	gene	samplesize	source
rs10743893	12	10593996	G	C	3.6634e-17	0.334823202224871	0.0889414797389102	0.0105589827904634	CSDA	20136	biofsci
rs10845123	12	10523900	A	G	4.0426e-15	0.756959770782514	-0.0805630289832661	0.0102582325056683	CSDA	25827	biofsci
rs10845205	12	10854625	A	G	1.6279e-113	0.087642485090964	0.347865282956889	0.0153628350530571	CSDA	26494	biofsci
rs111275535	12	10913327	A	G	4.2929e-11	0.0452450674475541	-0.15542503167074	0.0235721050216482	CSDA	20831	biofsci
rs12307712	12	10931357	A	G	1.572e-09	0.0437121721587088	-0.135357026857418	0.0224219829806218	CSDA	23792	biofsci
rs138616413	12	10939182	G	A	3.5055e-11	0.0137914755867278	0.329803016959592	0.0497913578452514	CSDA	14828	biofsci
rs146988205	12	10805866	A	G	1.379e-10	0.0310492505353319	-0.166312717918978	0.0259126730109654	CSDA	24751	biofsci
rs149216536	12	10520594	T	C	2.4517e-14	0.0145841294102662	0.358891487451818	0.047071440041422	CSDA	15702	biofsci
rs17809746	12	10817943	A	G	1.0907e-11	0.0657522624434389	-0.123200544232971	0.0181339943527239	CSDA	24752	biofsci
rs17809806	12	10832143	T	C	3.6724e-89	0.783770928462709	0.212124721751283	0.0105954816736654	CSDA	26280	biofsci
rs2418096	12	10826158	T	C	3.7525e-13	0.780562967417039	0.0760861421557425	0.0104739812722138	CSDA	26609	biofsci
rs3759254	12	10829003	T	G	1.8776e-38	0.34457282087558	-0.120953577305892	0.00932765572412645	CSDA	25446	biofsci
rs59174975	12	10912680	C	T	1.646e-12	0.12413977672427	-0.0936331361002098	0.0132594788858346	CSDA	26156	biofsci
rs7301545	12	11151030	C	T	3.4076e-10	0.35738715375653	0.0567989459745974	0.00904571450918084	CSDA	26607	biofsci
rs7302682	12	10905253	C	T	5.6842e-24	0.103025114155251	0.144882485393555	0.0143486363080779	CSDA	26280	biofsci
rs7302837	12	10867400	T	C	7.3912e-167	0.341221899372993	-0.253886500346704	0.00922170686367942	CSDA	26156	biofsci
rs73040690	12	10791540	C	A	1.8979e-13	0.0605222484340682	-0.139111904093184	0.0189121231280753	CSDA	24586	biofsci
rs73044614	12	10843752	T	C	2.2007e-13	0.0187895402783636	0.24811397467724	0.0338205030775115	CSDA	23710	biofsci
rs73050816	12	11354499	T	C	1.7528e-09	0.0469584918565383	-0.131543028816974	0.0218539056381203	CSDA	23393	biofsci
rs7968282	12	10596936	T	C	1.8431e-33	0.194347043214556	0.148280909132299	0.0123009779941183	CSDA	21104	biofsci
rs797178	12	10895087	G	A	2.3911e-27	0.105490623473261	0.152877701186936	0.014111440443337	CSDA	26609	biofsci
rs80330769	12	10889471	T	C	5.8682e-33	0.0230444070724058	0.379944636896733	0.031771931002779	CSDA	22001	biofsci
