## Supplementary material for "Multi-level Regulatory Roles of Lactate Metabolism Gene Network in Oral Cancer: Machine Learning Insights": CSDC2.csv

SNP	CHR	BP	effect_allele	other_allele	P	EAF	BETA	SE	gene	samplesize	source
rs2050033	22	42159229	G	T	2.3569e-30	0.181989765959232	0.125936218198065	0.0109988924093717	CSDC2	27763	biofsci
rs76462269	22	42680201	C	T	3.1123e-08	0.0882230780848814	0.0791426184786972	0.0142980594158652	CSDC2	30405	biofsci
rs9611598	22	41871463	A	G	1.4263e-08	0.038620521964662	0.12304792888027	0.0217004265877061	CSDC2	28597	biofsci
