## Supplementary material for "Multi-level Regulatory Roles of Lactate Metabolism Gene Network in Oral Cancer: Machine Learning Insights": CSE1L.csv

SNP	CHR	BP	effect_allele	other_allele	P	EAF	BETA	SE	gene	samplesize	source
rs1048590	20	47610297	T	G	1.2442e-220	0.682060089076772	-0.274244941112133	0.008649377299961	CSE1L	30820	biofsci
rs112340361	20	47623292	A	C	9.3726e-28	0.0659201509583871	0.198931261169399	0.0182188168485575	CSE1L	24464	biofsci
rs113028901	20	47658622	C	T	1.0319e-09	0.966862394689814	-0.155947747651011	0.0255471958539081	CSE1L	23911	biofsci
rs143159197	20	47859776	A	G	1.675e-14	0.0259783901152872	0.221716559856525	0.0288937981177462	CSE1L	23669	biofsci
rs147543285	20	47656945	T	C	7.3469e-24	0.0290382029187628	0.271517284754355	0.0269573658675306	CSE1L	24403	biofsci
rs149267689	20	47661571	T	C	8.6426e-20	0.0230943738656987	-0.263966684258734	0.0289923538676436	CSE1L	26366	biofsci
rs149821415	20	47892054	A	G	1.6346e-17	0.0139284174213023	0.407288141954221	0.0478183649886375	CSE1L	15921	biofsci
rs192472436	20	47799199	A	C	2.0713e-12	0.0183426052272489	-0.242257205490311	0.034462935555916	CSE1L	23380	biofsci
rs34822542	20	47257755	C	T	5.3399e-31	0.152761322377221	-0.130320239288107	0.011256142350217	CSE1L	30491	biofsci
rs34949669	20	47716796	T	C	1.2726e-13	0.03555467275797	0.180881317806155	0.0244137289521063	CSE1L	24464	biofsci
rs41283562	20	47361708	A	G	1.2869e-08	0.0142709015498799	0.225319281573101	0.0396137909550275	CSE1L	22650	biofsci
rs4809731	20	47495767	G	C	2.3696e-09	0.119936577447242	-0.0740206186495989	0.0123985559118941	CSE1L	30815	biofsci
rs55701058	20	47223752	A	G	7.719e-10	0.072940156114484	-0.10106504065159	0.0164317368470702	CSE1L	27386	biofsci
rs6019420	20	47406044	T	C	1.5261e-08	0.100285388127854	0.0761425064262424	0.0134558302129893	CSE1L	30606	biofsci
rs6019493	20	47506616	C	T	2.3042e-14	0.744253198958215	-0.0704637420901655	0.00923230770412137	CSE1L	30819	biofsci
rs6019826	20	48042970	T	C	1.2104e-20	0.133329574923892	-0.110177922223022	0.0118272491544315	CSE1L	30933	biofsci
rs6066861	20	47422577	A	G	4.857e-46	0.320827041468231	0.124263711370252	0.00872356621949732	CSE1L	30153	biofsci
rs6067054	20	47938833	A	G	2.4693e-79	0.485775489496035	0.151702006564366	0.00804388320692529	CSE1L	30935	biofsci
rs6090978	20	48038716	T	C	9.1025e-21	0.261238817800929	0.0856910107688705	0.0091686383377955	CSE1L	30819	biofsci
rs6095492	20	47974204	A	G	8.0802e-40	0.353602164681123	-0.111052187922295	0.00840915848905396	CSE1L	30935	biofsci
rs7273494	20	48024895	A	G	6.1554e-10	0.802249242483102	-0.0633359038448851	0.010238091241111	CSE1L	30068	biofsci
rs73118348	20	47980626	T	C	1.3999e-08	0.038255340370709	-0.124130191768061	0.0218797158211378	CSE1L	28388	biofsci
rs73126661	20	47547065	G	A	6.9612e-14	0.0141827037868297	-0.281724919232503	0.0376210081101026	CSE1L	25267	biofsci
rs78027104	20	47501755	A	C	3.8277e-11	0.0332720745362852	0.156535351870158	0.0236790887304156	CSE1L	27724	biofsci
rs79333383	20	47958434	T	C	1.3613e-22	0.0610234705656022	-0.165938672434642	0.0169657566287667	CSE1L	30316	biofsci
