## Supplementary material for "Multi-level Regulatory Roles of Lactate Metabolism Gene Network in Oral Cancer: Machine Learning Insights": CSF1.csv

SNP	CHR	BP	effect_allele	other_allele	P	EAF	BETA	SE	gene	samplesize	source
rs115695318	1	110438765	T	A	4.4319e-35	0.0661491989446717	-0.19895094569642	0.0160994809426118	CSF1	31228	biofsci
