## Supplementary material for "Multi-level Regulatory Roles of Lactate Metabolism Gene Network in Oral Cancer: Machine Learning Insights": CSF1R.csv

SNP	CHR	BP	effect_allele	other_allele	P	EAF	BETA	SE	gene	samplesize	source
rs115321785	5	149475278	G	A	2.7383e-23	0.0211665098777046	0.284241677489341	0.0285902772598136	CSF1R	29524	biofsci
rs11950461	5	149334559	G	A	2.8569e-20	0.675288875462578	0.0784118847376972	0.00850048618204948	CSF1R	31557	biofsci
rs13190578	5	149542538	A	G	4.7644e-09	0.3787674124103	0.0656176323750641	0.0112065363645012	CSF1R	16920	biofsci
rs140123636	5	149467552	C	G	1.6529e-11	0.0329484762802388	0.152646986080869	0.0226681001011092	CSF1R	30539	biofsci
rs1432877	5	149497790	T	C	1.2279e-08	0.0539291217257319	0.100173729944269	0.0175869888769588	CSF1R	31684	biofsci
rs17614956	5	149526854	A	G	1.696e-14	0.0156810554333989	0.292028747098242	0.0380647228324459	CSF1R	22357	biofsci
rs191242357	5	149309157	A	G	2.8993e-09	0.0182294168508022	0.195028791225735	0.0328475075328823	CSF1R	25893	biofsci
rs216131	5	149431223	G	A	1.9315e-70	0.191975163090466	0.182345450034629	0.0102766305806923	CSF1R	30521	biofsci
rs2237085	5	149465249	A	G	5.1289e-30	0.207705479452055	-0.112043506869116	0.00984383434244258	CSF1R	31355	biofsci
rs2237089	5	149443270	C	G	8.8656e-10	0.0475116581301124	0.115264578017333	0.0188070385748161	CSF1R	31237	biofsci
rs2244836	5	149276373	C	T	3.2866e-09	0.295148401826484	0.0518014702976548	0.00875512875380784	CSF1R	31355	biofsci
rs2282806	5	149442474	A	G	2.1164e-100	0.0894810026682701	-0.296030770524967	0.0139173026992514	CSF1R	31684	biofsci
rs246388	5	149495395	C	T	1.7822e-78	0.403270676691729	-0.151894781374344	0.00809915440506463	CSF1R	31675	biofsci
rs3776081	5	149532107	C	T	6.7431e-09	0.295670637754143	-0.0504642468422298	0.00870508475655583	CSF1R	31684	biofsci
rs41287110	5	149509446	T	C	1.3118e-10	0.0277859539647966	-0.186115544528568	0.0289646950523792	CSF1R	22062	biofsci
rs41533349	5	149433857	G	C	1.0147e-14	0.0201219003089254	-0.22868214937162	0.0295561894964095	CSF1R	29029	biofsci
rs4705422	5	149571087	A	G	9.869e-12	0.727973261535605	0.0663121914454146	0.00973961833669892	CSF1R	26617	biofsci
rs56331037	5	149512636	G	T	1.8334e-12	0.0257587663294372	-0.197207563353754	0.0279869952534278	CSF1R	25437	biofsci
rs62382272	5	149110966	C	A	2.2177e-09	0.13756664493115	0.0695737770225711	0.0116322711579093	CSF1R	31146	biofsci
rs6870146	5	149461912	A	C	8.6439e-24	0.257640397145517	-0.092556132105022	0.00920407041617164	CSF1R	30859	biofsci
rs6874087	5	149467663	A	G	2.0732e-217	0.290183772407832	0.275477871698841	0.00875297074267505	CSF1R	31684	biofsci
rs72492452	5	149573099	C	T	7.5057e-09	0.120641054785178	-0.0762566886862971	0.0131950250356965	CSF1R	27070	biofsci
rs72832120	5	149370633	C	T	5.1339e-11	0.0378140828284835	-0.153309916152764	0.0233462137042036	CSF1R	25213	biofsci
rs7727195	5	149487941	A	G	5.913e-09	0.183352359208524	-0.0600529403168416	0.0103197931531553	CSF1R	31355	biofsci
rs78436628	5	149501664	T	C	4.6667e-11	0.0196067509608422	-0.22118333874825	0.0336088706672517	CSF1R	23028	biofsci
rs79459330	5	149471300	C	T	2.2223e-18	0.0891439384590069	-0.126601379345011	0.0144763394864741	CSF1R	29384	biofsci
rs79818661	5	149480185	A	G	6.2844e-25	0.0500824742268041	-0.195198613420918	0.018931287610288	CSF1R	29325	biofsci
