## Supplementary material for "Multi-level Regulatory Roles of Lactate Metabolism Gene Network in Oral Cancer: Machine Learning Insights": CSF2RB.csv

SNP	CHR	BP	effect_allele	other_allele	P	EAF	BETA	SE	gene	samplesize	source
rs11705296	22	37292581	T	C	9.49e-09	0.0873848399160814	-0.0874580287157887	0.0152381832100548	CSF2RB	27001	biofsci
rs16846	22	37325833	T	C	2.5754e-09	0.0350051987918998	0.144159133365872	0.0242011740335877	CSF2RB	25272	biofsci
rs2075938	22	37266322	A	G	6.3965e-61	0.710369101978691	0.144966756167371	0.00880373826662443	CSF2RB	31355	biofsci
rs34829508	22	37258234	T	C	6.2656e-10	0.0254600585529067	0.178430582314004	0.0288549868709678	CSF2RB	24203	biofsci
rs4339047	22	37328968	G	C	1.2318e-16				CSF2RB	5075	biofsci
rs760517	22	37258986	T	C	2.0397e-08	0.329520446286913	-0.0537782511972794	0.00958870485821153	CSF2RB	24614	biofsci
rs9622522	22	37358710	G	T	1.8832e-08	0.0857773751557015	0.0799072708145699	0.0142118007353484	CSF2RB	31568	biofsci
