## Supplementary material for "Multi-level Regulatory Roles of Lactate Metabolism Gene Network in Oral Cancer: Machine Learning Insights": CSF2RBP1.csv

SNP	CHR	BP	effect_allele	other_allele	P	EAF	BETA	SE	gene	samplesize	source
rs4821550	22	37270148	G	A	6.2644e-13	0.263604930847865	0.155672261421156	0.0216367739785895	CSF2RBP1	5502	biofsci
