## Supplementary material for "Multi-level Regulatory Roles of Lactate Metabolism Gene Network in Oral Cancer: Machine Learning Insights": CSF3R.csv

SNP	CHR	BP	effect_allele	other_allele	P	EAF	BETA	SE	gene	samplesize	source
rs3917922	1	36945713	T	C	3.2414e-40	0.0150606060606061	-0.524692752057421	0.0395260687370934	CSF3R	21575	biofsci
rs3917981	1	36937059	A	G	2.4176e-23	0.570867473502218	0.0801686723074711	0.00805367251413672	CSF3R	31467	biofsci
rs76177969	1	37016842	A	G	1.6255e-09	0.022051282051282	-0.189907885223946	0.0314870567247435	CSF3R	23386	biofsci
