## Supplementary material for "Multi-level Regulatory Roles of Lactate Metabolism Gene Network in Oral Cancer: Machine Learning Insights": CSGALNACT1.csv

SNP	CHR	BP	effect_allele	other_allele	P	EAF	BETA	SE	gene	samplesize	source
rs10098471	8	19557696	T	C	4.1095e-163	0.134879176218573	-0.317585935866716	0.0116687892311234	CSGALNACT1	31470	biofsci
rs111310400	8	19476065	T	C	1.0019e-39	0.0556625141562854	-0.229750138585197	0.0174186414290629	CSGALNACT1	31351	biofsci
rs1113708	8	20216672	G	T	3.265e-08	0.0678677291450129	0.0884784203124934	0.0160092677931665	CSGALNACT1	30838	biofsci
rs11204094	8	19988211	G	A	1.0433e-11	0.422067780727784	0.055774885516433	0.00820158598874097	CSGALNACT1	30473	biofsci
rs11204109	8	20147170	T	C	9.5584e-12	0.696128811236725	0.0593667210103115	0.00871348573508945	CSGALNACT1	31132	biofsci
rs112042744	8	19660262	A	G	3.6304e-25	0.0233817845282813	0.318180817256794	0.0307014692876862	CSGALNACT1	23230	biofsci
rs112349575	8	19606332	T	C	1.6769846438804e-308	0.0712694877505568	0.644795790411774	0.015522286721516	CSGALNACT1	31352	biofsci
rs116889021	8	19560521	A	C	1.3158e-48	0.0552880021404273	0.257368858313879	0.0175659216955062	CSGALNACT1	31024	biofsci
rs117009166	8	19586138	C	G	3.7979e-08				CSGALNACT1	5075	biofsci
rs117399944	8	19752925	A	C	4.3308e-13	0.0167561933776958	0.301290399332478	0.0415865504468631	CSGALNACT1	17548	biofsci
rs117575240	8	19336783	T	C	7.6024e-27	0.0241077019411396	-0.298571107532938	0.0278336074888541	CSGALNACT1	27433	biofsci
rs117764340	8	19348451	T	C	1.0027e-36	0.0263756345177665	-0.32528358105665	0.0256968504211913	CSGALNACT1	29486	biofsci
rs118045108	8	19913833	T	C	2.9957e-10	0.0223729206514809	0.202523304689494	0.0321516597379733	CSGALNACT1	22114	biofsci
rs1193314	8	19089150	T	C	1.0283e-08	0.472690440698697	0.0460432761746598	0.00804108909791473	CSGALNACT1	31024	biofsci
rs12545396	8	19611406	C	T	1.1469e-273	0.221846200910099	0.341591128774606	0.00966409956246196	CSGALNACT1	31012	biofsci
rs12548388	8	19643313	C	G	4.5784e-62	0.522162651967077	0.132927906439199	0.0079954711729762	CSGALNACT1	31347	biofsci
rs13253777	8	20071770	G	C	5.5961e-09	0.298108863052997	0.0508838458673506	0.00873017858237121	CSGALNACT1	31353	biofsci
rs13254708	8	19626356	T	G	6.4149e-33	0.175171232876712	0.125982342238071	0.0105415732773886	CSGALNACT1	31141	biofsci
rs138241628	8	19371007	G	A	1.5536e-27	0.0166184971098266	0.611021427339811	0.05619673015845	CSGALNACT1	9688	biofsci
rs138316001	8	19505134	T	C	7.0396e-24	0.0194980875081631	-0.317751510303	0.0315351683987852	CSGALNACT1	26299	biofsci
rs138380565	8	20012718	T	C	6.0216e-11	0.0135420616434646	0.262126315260076	0.0400608746882376	CSGALNACT1	23322	biofsci
rs138400467	8	19268195	T	C	2.4292e-15	0.0226423783451875	-0.239851512220215	0.0302949921967633	CSGALNACT1	24618	biofsci
rs140660830	8	19576879	G	A	1.2756e-23	0.0134962406015038	0.45554089048266	0.0454736007748944	CSGALNACT1	18161	biofsci
rs141522237	8	19754432	A	G	1.6595e-08	0.0142183817753339	-0.252634855788212	0.0447608752127376	CSGALNACT1	17805	biofsci
rs141556945	8	19337371	A	G	4.327e-20	0.0156382978723404	-0.310646476776256	0.0338416973632542	CSGALNACT1	28361	biofsci
rs142084074	8	19768150	A	G	1.755e-09	0.0137280766036445	0.229824214235226	0.0381824881186932	CSGALNACT1	25330	biofsci
rs148048657	8	19774005	A	G	1.6674e-12	0.0217118473895582	-0.216652094484067	0.0306885695545232	CSGALNACT1	24995	biofsci
rs148339574	8	19640747	A	G	1.4736e-28	0.0150633054487904	-0.428526561375595	0.0386561450327988	CSGALNACT1	22553	biofsci
rs148383135	8	19738408	A	G	1.7979e-08	0.0147156634519455	0.313983876554719	0.0557658206441316	CSGALNACT1	11089	biofsci
rs1492643	8	19548967	C	A	7.0923e-75	0.0818109760700536	0.266754975408466	0.0145700071228372	CSGALNACT1	31355	biofsci
rs150970238	8	19506949	C	T	1.7548e-10	0.0132304299889746	0.510610472423606	0.0800141772974388	CSGALNACT1	5982	biofsci
rs1561749	8	19691140	C	T	4.5857e-273	0.447903741304757	-0.28306870914985	0.0080173991738093	CSGALNACT1	31456	biofsci
rs17091325	8	19623055	A	G	1.3562e-17	0.90924123416889	-0.118479860395964	0.0138756321683586	CSGALNACT1	31470	biofsci
rs17092104	8	20005554	C	G	2.2621e-10	0.0929172781339306	-0.0880836662761809	0.0138885034020026	CSGALNACT1	30755	biofsci
rs17409346	8	19544689	G	A	2.2158e-307	0.11589416471654	-0.467526844116533	0.0124752335901136	CSGALNACT1	31355	biofsci
rs191203828	8	19674633	C	T	4.5004e-08	0.106080274157537	-0.091015479797439	0.0166390273852722	CSGALNACT1	19045	biofsci
rs192458675	8	19614532	A	G	9.4286e-13	0.0170115399920414	0.317381570732148	0.0444592952123143	CSGALNACT1	15127	biofsci
rs2119693	8	19720395	G	T	6.7541e-29	0.139621861374229	0.128301281203372	0.0115013743425432	CSGALNACT1	31465	biofsci
rs2139761	8	19120958	G	A	1.9903e-09	0.0689576086541034	-0.095042301567068	0.0158443446806815	CSGALNACT1	31022	biofsci
rs2410604	8	19056051	A	G	1.5743e-10	0.373475254447984	0.0534630824134983	0.00835608734053833	CSGALNACT1	30603	biofsci
rs28597716	8	19936687	G	A	1.369e-30	0.185768645357686	0.118452201850399	0.0103028791728624	CSGALNACT1	31141	biofsci
rs28680503	8	19554248	G	T	1.6769846438804e-308	0.751719343079409	0.422567571245971	0.00922650720089545	CSGALNACT1	31470	biofsci
rs34608771	8	19221700	A	G	7.0755e-25	0.308854708762191	-0.0898160832643647	0.00872034673816116	CSGALNACT1	30802	biofsci
rs34761945	8	19778142	T	C	1.7092e-34	0.0934163002512563	0.17088564360845	0.0139512151074758	CSGALNACT1	30333	biofsci
rs35445944	8	19930792	C	A	4.2871e-11	0.246278968770974	0.0622831022022257	0.00944570690682546	CSGALNACT1	30190	biofsci
rs35671259	8	19609760	T	C	1.6772986438804e-308	0.30785984118418	0.328600632427645	0.0087280042611396	CSGALNACT1	30803	biofsci
rs4307360	8	19303954	C	T	1.0583e-24	0.558635594813005	-0.0823725481011343	0.00802788750400887	CSGALNACT1	31466	biofsci
rs4574861	8	19508095	T	C	7.2777e-182	0.477353363025591	0.229912818366581	0.00799479857174682	CSGALNACT1	31355	biofsci
rs4625053	8	19317270	G	A	6.8968e-292	0.453261854424645	0.292925776249136	0.00802248443022191	CSGALNACT1	31349	biofsci
rs4922080	8	19523912	G	T	1.6769846438804e-308	0.623116438356164	0.453203749708863	0.00826857219996321	CSGALNACT1	31141	biofsci
rs4922112	8	19732121	C	T	1.3626e-30	0.238684836359518	-0.107708458039765	0.00936823383430442	CSGALNACT1	31352	biofsci
rs55699229	8	19114322	C	T	4.0351e-19	0.776504687287713	0.0924074521165176	0.0103410308993417	CSGALNACT1	26942	biofsci
rs55763426	8	19572005	C	T	1.6581e-19	0.0181618819776715	0.276459532199024	0.0306021177993163	CSGALNACT1	29941	biofsci
rs56373220	8	19545381	T	G	9.8273e-212	0.147019967538595	-0.350193652269478	0.0112766715591997	CSGALNACT1	31354	biofsci
rs61678332	8	19482283	A	G	2.3275e-48	0.0853150328796452	-0.210021642876018	0.0143726402471852	CSGALNACT1	31017	biofsci
rs62493803	8	19114437	C	G	5.1052e-14	0.0806630468033038	0.11101938383296	0.0147447849540415	CSGALNACT1	31013	biofsci
rs62493860	8	19365390	A	G	4.0697e-21	0.0258493353028065	0.248686207760633	0.0263692974965945	CSGALNACT1	28556	biofsci
rs66697635	8	19086604	G	T	1.2406e-11	0.170945134936307	-0.0726455858563842	0.0107221209180972	CSGALNACT1	30688	biofsci
rs6993714	8	19662458	G	A	2.0901e-16	0.128481920434815	0.0980585972777042	0.0119336250794334	CSGALNACT1	31355	biofsci
rs7012089	8	19535627	C	A	1.522e-150	0.0519073465331397	-0.472930752153228	0.0180968630885969	CSGALNACT1	31023	biofsci
rs71510659	8	19588226	A	G	2.3732e-21	0.0294290990530824	0.227993675951441	0.024031207280334	CSGALNACT1	30312	biofsci
rs73204722	8	19655417	G	A	9.0247e-48	0.0504032258064516	0.26697988027896	0.0183865375801604	CSGALNACT1	30901	biofsci
rs73212547	8	19312666	A	G	5.5162e-09	0.0332788261811111	0.138648255409654	0.0237781912585799	CSGALNACT1	27488	biofsci
rs73214647	8	19468064	A	G	1.8868e-53	0.193506443841065	0.156439762136477	0.01016449841051	CSGALNACT1	31010	biofsci
rs73596786	8	19134929	A	G	3.3433e-11	0.160910429169969	-0.0720590523436352	0.0108678157519999	CSGALNACT1	31354	biofsci
rs74694199	8	19335322	G	A	2.3985e-116	0.0616897540487056	0.39154464157553	0.0170764686302234	CSGALNACT1	29622	biofsci
rs75301559	8	19156396	G	A	2.9156e-10	0.0720142388608911	-0.0997698981361954	0.0158284519190563	CSGALNACT1	29863	biofsci
rs75376882	8	19385863	T	C	8.0052e-32	0.111179055990827	-0.149913926386615	0.0127703699048159	CSGALNACT1	31026	biofsci
rs75466392	8	19599656	T	C	6.4458e-33	0.0150958904109589	0.455875518017396	0.0381460252047893	CSGALNACT1	23111	biofsci
rs75670192	8	19430944	G	A	4.3687e-46	0.0668075790745074	0.227933912168669	0.0159931176093649	CSGALNACT1	31355	biofsci
rs76064050	8	19417462	C	T	5.4767e-10	0.0147473711208002	-0.38422148983223	0.0619242654491321	CSGALNACT1	8974	biofsci
rs76546478	8	19690669	G	A	3.9324e-33	0.022442359954414	-0.344116604123268	0.0286969498243131	CSGALNACT1	27675	biofsci
rs77828900	8	19574905	T	C	4.3025e-32	0.0174656432412557	-0.390125074894402	0.0330849990581772	CSGALNACT1	26618	biofsci
rs77913157	8	19949198	T	G	1.3407e-08	0.0511294632013602	-0.106065344694756	0.0186711751535473	CSGALNACT1	29563	biofsci
rs78114419	8	19554301	T	C	2.1771e-138	0.0514678786389878	0.468307145720828	0.018701465813173	CSGALNACT1	29284	biofsci
rs7827215	8	20003499	T	C	7.338e-09	0.0524497099839566	-0.107394559239512	0.0185713770560129	CSGALNACT1	29170	biofsci
rs78477521	8	19786552	C	A	5.7788e-12	0.0286622913628261	0.169748666746818	0.0246548535579983	CSGALNACT1	29545	biofsci
rs78813138	8	19501058	G	A	1.6883e-34	0.0583314594108388	0.224521229165322	0.0183287124717603	CSGALNACT1	27096	biofsci
rs78976709	8	19234510	T	C	5.8053e-14	0.0315127656321663	-0.172630528857611	0.0229794112211291	CSGALNACT1	31025	biofsci
rs79861714	8	19604696	G	A	7.4874e-19	0.0383446767136607	-0.189964367767711	0.0214230225398612	CSGALNACT1	29545	biofsci
rs80209521	8	19677253	T	C	1.173e-63	0.0636686725091878	-0.283417930736348	0.016826745990177	CSGALNACT1	29622	biofsci
rs9644636	8	19824896	G	T	2.6773e-10	0.260419406967567	-0.0573689405255081	0.00908253760457034	CSGALNACT1	31470	biofsci
