## Supplementary material for "Multi-level Regulatory Roles of Lactate Metabolism Gene Network in Oral Cancer: Machine Learning Insights": CSGALNACT2.csv

SNP	CHR	BP	effect_allele	other_allele	P	EAF	BETA	SE	gene	samplesize	source
rs11238485	10	43738748	A	G	8.7717e-45	0.815080131299479	0.244982200589381	0.0174477562399405	CSGALNACT2	10897	biofsci
rs2247711	10	43794079	A	C	2.2358e-10	0.0178431152508136	0.328127138049447	0.0517199908657294	CSGALNACT2	10666	biofsci
rs2435343	10	43585621	G	T	1.2185e-11	0.426611046094605	-0.0903983570919165	0.013337222014476	CSGALNACT2	11491	biofsci
rs3026716	10	43563260	G	A	6.5419e-11	0.24710740656162	-0.0998792627868795	0.0152938066037147	CSGALNACT2	11490	biofsci
rs60862034	10	43003448	G	A	6.0778e-10	0.0800076452599388	0.150464356334626	0.0243135422694717	CSGALNACT2	11491	biofsci
rs72783250	10	43746082	A	G	1.5893e-16	0.102102839021444	-0.179727751871576	0.0217867665371513	CSGALNACT2	11490	biofsci
rs788277	10	43426346	A	G	4.9781e-12	0.872810659821833	0.136714870566589	0.0197953884174952	CSGALNACT2	11494	biofsci
