## Supplementary material for "Multi-level Regulatory Roles of Lactate Metabolism Gene Network in Oral Cancer: Machine Learning Insights": CSK.csv

SNP	CHR	BP	effect_allele	other_allele	P	EAF	BETA	SE	gene	samplesize	source
rs1060529	15	76074241	C	A	3.6791e-08	0.157829977628635	0.0704784545392396	0.0128012304815533	CSK	22955	biofsci
rs10851874	15	75099283	T	G	5.6149e-19	0.0314351232562584	0.204043683549733	0.0229275446429275	CSK	31240	biofsci
rs11072520	15	75348105	C	T	1.6331e-121	0.466233815258012	0.187013926219039	0.00797806946030625	CSK	31566	biofsci
rs112297944	15	75116284	A	G	1.991e-18	0.0528602641771775	-0.174297481223117	0.0199021982053641	CSK	25213	biofsci
rs113165365	15	75388793	G	C	1.8959e-17	0.873631993454025	0.115266422837956	0.0135605960915703	CSK	24629	biofsci
rs113664084	15	75148209	T	C	2.1137e-73	0.0616078297290367	0.315851935842805	0.0174284291523829	CSK	28473	biofsci
rs11630317	15	74471063	G	A	7.6969e-14	0.212625664156569	-0.0730949633212815	0.00977819797483466	CSK	31236	biofsci
rs11631833	15	75588262	A	G	1.7827e-15	0.521838920573098	0.0689952486414182	0.00867253866979464	CSK	26642	biofsci
rs11635191	15	74550050	A	C	1.1225e-20	0.20955098934551	0.0914844789122839	0.00981182540699534	CSK	31355	biofsci
rs116841765	15	74688250	A	G	1.9558e-12	0.030821783344458	-0.16474405469444	0.0234094571501868	CSK	30544	biofsci
rs12905100	15	74601813	G	A	7.0044e-46	0.624018275185017	0.116845076533065	0.00821753122815004	CSK	31559	biofsci
rs12914866	15	74974787	G	A	3.3668e-37	0.353938445487741	0.112460271580469	0.00882456619432434	CSK	28079	biofsci
rs12916473	15	75321999	A	G	3.8969e-15	0.0396868089175781	-0.192745839413389	0.0245283006596237	CSK	21806	biofsci
rs139190144	15	75188506	T	C	2.739e-58	0.963977346578776	0.374363979162505	0.0232586329990311	CSK	26617	biofsci
rs142121988	15	75927418	C	T	5.9665e-16	0.0321106126852535	0.215438227897185	0.0266298596923629	CSK	22686	biofsci
rs142355795	15	74720714	T	C	5.7821e-35	0.0314215148188804	0.304645453131963	0.0246952427110426	CSK	26939	biofsci
rs149164917	15	75151050	A	G	2.7254e-12	0.0197491576188693	0.348119786365383	0.049793283990872	CSK	10417	biofsci
rs17421513	15	75306264	T	C	3.569e-10	0.0397798590325384	-0.141297995793942	0.0225294570521457	CSK	25789	biofsci
rs2071501	15	75095157	G	T	2.3712e-31	0.0670147579183568	0.195970111482895	0.0168252237823801	CSK	28249	biofsci
rs2472298	15	75031521	G	A	1.6769846438804e-308	0.690740174338584	0.327500210164566	0.00865711019673611	CSK	31231	biofsci
rs34848782	15	74907026	T	C	1.903e-08	0.0237533692722372	-0.172525527034832	0.0306963075643783	CSK	22883	biofsci
rs35267825	15	75077293	A	G	2.7202e-66	0.0444360404651603	0.364413724026755	0.0211883226752305	CSK	26229	biofsci
rs428161	15	74551113	C	T	4.4049e-08	0.0289014821272886	0.138036787957755	0.0252172651962504	CSK	28015	biofsci
rs62005806	15	74883323	A	G	1.6312e-13	0.0525161773356864	-0.151642985523403	0.0205589730915677	CSK	23774	biofsci
rs76543132	15	75861608	T	C	1.7313e-09	0.114009444569373	-0.0810615737723522	0.0134629177014752	CSK	27310	biofsci
rs76996032	15	74529517	C	T	1.0822e-14	0.919001057082452	0.112755658995802	0.0145880815851115	CSK	31563	biofsci
rs874712	15	74607257	G	A	6.6381e-20	0.0955105633802817	-0.13457615008343	0.0147345074214893	CSK	26659	biofsci
