## Supplementary material for "Multi-level Regulatory Roles of Lactate Metabolism Gene Network in Oral Cancer: Machine Learning Insights": CSMD1.csv

SNP	CHR	BP	effect_allele	other_allele	P	EAF	BETA	SE	gene	samplesize	source
rs10086813	8	2960853	T	C	3.7093e-14	0.0366347932160705	-0.164697702053719	0.0217543327064139	CSMD1	29936	biofsci
rs10503195	8	2970477	C	T	4.0693e-88	0.16321467503665	0.215799343991209	0.0108441336471278	CSMD1	31132	biofsci
rs117554834	8	2952234	C	T	3.8065e-08	0.0244162940884252	-0.160443423074802	0.029174183666661	CSMD1	24662	biofsci
rs11995459	8	2857710	G	A	1.5985e-27	0.0830470725906912	0.158159377719785	0.0145495453451377	CSMD1	31017	biofsci
rs13253430	8	2963664	T	C	4.5054e-08	0.167144798429715	0.0588628450596404	0.0107610320035906	CSMD1	31017	biofsci
rs137876695	8	2961306	T	C	5.3883e-47	0.125089992800576	-0.17807392467383	0.0123687356949545	CSMD1	29863	biofsci
rs144278088	8	2883634	A	G	2.0299e-09	0.0158233587232499	0.208324754733771	0.0347468525950748	CSMD1	26593	biofsci
rs145878400	8	2969377	A	C	6.0281e-25	0.0203323811996884	0.332791564000785	0.0322625630387282	CSMD1	24116	biofsci
rs184079535	8	2995835	T	C	7.1061e-11	0.0623106714214502	-0.109001708736769	0.0167221570840649	CSMD1	30603	biofsci
rs2406305	8	3018383	C	T	2.3699e-11	0.180645548356132	0.0710607385669241	0.0106357652802485	CSMD1	29863	biofsci
rs34464519	8	2936213	G	A	2.8594e-19	0.0469142587939698	-0.173270001430932	0.0193082162082185	CSMD1	29995	biofsci
rs4458902	8	2951665	C	T	2.3325e-70	0.600960235412553	-0.146167062276573	0.00824270493131821	CSMD1	30688	biofsci
rs56072384	8	2971134	G	A	3.2037e-16	0.0889295283460213	0.121146474338573	0.0148363816469993	CSMD1	28036	biofsci
rs57319198	8	2870069	G	A	2.2433e-33	0.149415399053689	0.137604023771471	0.0114307094783621	CSMD1	30110	biofsci
rs630796	8	2835054	G	T	3.9174e-21	0.19205935659266	-0.0961624987164491	0.0101924278160884	CSMD1	31017	biofsci
rs74452497	8	3005082	A	G	2.4105e-13	0.0227254231770833	0.203673513734219	0.0278094340084134	CSMD1	29111	biofsci
rs74623211	8	2938707	C	G	3.6212e-16	0.0445348309039105	0.164788276860717	0.0202176839855125	CSMD1	28747	biofsci
rs75442393	8	2918034	A	C	2.9249e-14	0.10295618718593	0.102127795017688	0.0134346858662011	CSMD1	29995	biofsci
rs75833008	8	2957876	T	G	1.2037e-08	0.0208448523720004	-0.185344557695384	0.0325222947351086	CSMD1	23161	biofsci
rs7840624	8	2932627	G	C	2.2994e-24	0.584220862602916	-0.0829742467697873	0.0081463905953411	CSMD1	31017	biofsci
