## Supplementary material for "Multi-level Regulatory Roles of Lactate Metabolism Gene Network in Oral Cancer: Machine Learning Insights": CSNK1A1.csv

SNP	CHR	BP	effect_allele	other_allele	P	EAF	BETA	SE	gene	samplesize	source
rs10069731	5	148932168	T	G	2.3316e-08	0.750651312063432	-0.0513854710799576	0.00920012731275986	CSNK1A1	31560	biofsci
