## Supplementary material for "Multi-level Regulatory Roles of Lactate Metabolism Gene Network in Oral Cancer: Machine Learning Insights": CSNK1A1L.csv

SNP	CHR	BP	effect_allele	other_allele	P	EAF	BETA	SE	gene	samplesize	source
rs139276547	13	37629133	G	A	2.06e-10	0.0921306181969689	-0.101021330847217	0.0158921029539253	CSNK1A1L	23669	biofsci
rs9576177	13	37679729	T	C	4.0225e-29	0.470196802895491	0.0903114127604311	0.00806251118256924	CSNK1A1L	30877	biofsci
