## Supplementary material for "Multi-level Regulatory Roles of Lactate Metabolism Gene Network in Oral Cancer: Machine Learning Insights": CSNK1D.csv

SNP	CHR	BP	effect_allele	other_allele	P	EAF	BETA	SE	gene	samplesize	source
rs111285726	17	80218172	G	A	2.2378e-15	0.0277695716395864	0.414627137667662	0.05230238255032	CSNK1D	6770	biofsci
rs115172115	17	80317640	T	C	6.9777e-50	0.821881477868553	-0.214285219167107	0.0144303697855233	CSNK1D	16402	biofsci
rs11658817	17	80412143	G	A	3.2322e-18	0.101090512540894	0.174068620377809	0.0200005308826419	CSNK1D	13755	biofsci
rs117078788	17	80441172	A	G	5.1947e-17	0.0240621266427718	-0.267375638811576	0.031898787737005	CSNK1D	20925	biofsci
rs117874616	17	80391373	C	A	5.7542e-24	0.0655906801771737	-0.224617874327868	0.0222486454097612	CSNK1D	16481	biofsci
rs117905529	17	80194273	A	G	6.0924e-18	0.0327917811492056	0.374550105223909	0.0433964134938314	CSNK1D	8371	biofsci
rs118129884	17	79899283	T	C	9.4984e-27	0.0771256583897667	-0.25945971546542	0.0242343027437509	CSNK1D	11961	biofsci
rs11869009	17	80173524	T	C	8.4902e-13	0.294560072618816	0.0893453265364624	0.0124906090502534	CSNK1D	15423	biofsci
rs139800902	17	80462789	C	T	1.2058e-20	0.033747274623187	-0.355176413171965	0.038125420048515	CSNK1D	10549	biofsci
rs4073961	17	80344590	G	A	6.5068e-22	0.480790500029105	-0.103885999607524	0.0107978380217778	CSNK1D	17179	biofsci
rs58962763	17	80269484	G	A	1.9961e-43	0.236441057821605	-0.18400640465125	0.0133169100525602	CSNK1D	15617	biofsci
rs62078752	17	80057953	C	A	2.1728e-10	0.20164963060419	-0.0795888150471942	0.0125364355995328	CSNK1D	19762	biofsci
rs73366295	17	80249978	T	G	1.4914e-182	0.0362301539930763	-0.842335166358176	0.0292350600037545	CSNK1D	16754	biofsci
rs7406439	17	80255858	A	G	8.5313e-90	0.20636248269497	0.26664086457341	0.0132704022104032	CSNK1D	17336	biofsci
rs75632099	17	80291844	T	C	8.8246e-14	0.0303556734022127	0.293906245918546	0.0394102990128924	CSNK1D	10937	biofsci
rs77030128	17	79673428	T	C	2.0374e-09	0.0287872601061658	-0.256131782586861	0.0427270848074702	CSNK1D	9796	biofsci
rs8073994	17	80546302	G	T	1.4094e-09	0.0471214383072629	-0.162765310451142	0.0268842492858203	CSNK1D	15407	biofsci
