## Supplementary material for "Multi-level Regulatory Roles of Lactate Metabolism Gene Network in Oral Cancer: Machine Learning Insights": CSNK1E.csv

SNP	CHR	BP	effect_allele	other_allele	P	EAF	BETA	SE	gene	samplesize	source
rs1005529	22	38541266	C	T	1.3483e-50	0.414533786334466	-0.121268609793241	0.00810640724305736	CSNK1E	31351	biofsci
rs112198357	22	38720434	G	A	9.4171e-39	0.114034062122452	0.16580002159653	0.0127340610433426	CSNK1E	30520	biofsci
rs113726896	22	38659322	T	C	1.3685e-11	0.0257432283637965	0.181830416853813	0.0268924212225002	CSNK1E	27566	biofsci
rs115082049	22	38718539	T	G	1.8317e-68	0.0766813581456089	0.271171935396586	0.015507768148402	CSNK1E	29365	biofsci
rs11570601	22	38565838	C	T	1.1562e-09	0.0474856751902848	0.120402395029053	0.0197825271559162	CSNK1E	28247	biofsci
rs117947043	22	39098727	T	C	4.5507e-14	0.0360047078964263	0.18658189091683	0.024731176888398	CSNK1E	23553	biofsci
rs12485185	22	38560836	T	C	2.1936e-22	0.040013900610634	0.222060449683501	0.0228161487869121	CSNK1E	25004	biofsci
rs138059058	22	38633202	A	C	1.8191e-27	0.020286520966224	0.351652364240595	0.0323849854252977	CSNK1E	23987	biofsci
rs138417	22	38861346	T	C	6.6619e-13	0.0853506263342329	-0.105549726194815	0.0146880402714706	CSNK1E	29688	biofsci
rs141771514	22	38754366	T	G	1.3847e-17	0.0232791049880307	0.251523676878534	0.0294644967935962	CSNK1E	25330	biofsci
rs145499943	22	38106399	T	C	1.0731e-15	0.0157563025210084	1.2048270874164	0.150259666938927	CSNK1E	1428	biofsci
rs148373536	22	38578481	A	G	1.7751e-08	0.0169032452224507	0.196205021541035	0.0348332099243765	CSNK1E	24798	biofsci
rs1534891	22	38695099	T	C	6.5996e-14	0.869231058328322	-0.0886184637787211	0.0118228889038385	CSNK1E	31469	biofsci
rs1894632	22	38815339	A	G	1.9889e-23	0.0253402041224735	0.28467889048554	0.0285429570255311	CSNK1E	24849	biofsci
rs190817865	22	38815265	A	C	1.173e-08	0.0197278468650303	0.203956675486189	0.035758661129826	CSNK1E	20220	biofsci
rs196066	22	38852396	A	G	1.4233e-50	0.713719420114769	-0.132137476257721	0.00883514039661412	CSNK1E	31349	biofsci
rs2413508	22	38597174	C	G	5.0222e-22	0.681966740363357	0.0914349796819748	0.0094771898218239	CSNK1E	25667	biofsci
rs4820346	22	39125074	C	G	1.9896e-17	0.334107122636168	-0.0719161088841997	0.00846629648759178	CSNK1E	31354	biofsci
rs62228861	22	38832758	A	T	8.3809e-11	0.198784218066365	0.0656791058743953	0.0101142808990861	CSNK1E	30688	biofsci
rs73172636	22	38553397	C	T	4.1777e-09	0.0241674136385575	-0.194461226299748	0.0330890820500175	CSNK1E	19364	biofsci
rs78129837	22	38582940	T	C	9.7328e-12	0.045495341482178	-0.137465584511065	0.02018524926009	CSNK1E	28259	biofsci
rs79751681	22	38476172	C	T	1.7248e-11	0.0481618206728574	-0.125910184735272	0.0187160247250456	CSNK1E	31137	biofsci
rs9607531	22	38718667	T	C	1.0917e-52	0.576939621460973	-0.125335994066275	0.00820438930307426	CSNK1E	30433	biofsci
rs9619729	22	38655906	G	A	7.5422e-22	0.690224040373146	-0.0834064718991274	0.0086829282203593	CSNK1E	31017	biofsci
rs9619741	22	38753434	C	T	1.8916e-32	0.0406567630961689	-0.266847738137111	0.0224986710737325	CSNK1E	25325	biofsci
