## Supplementary material for "Multi-level Regulatory Roles of Lactate Metabolism Gene Network in Oral Cancer: Machine Learning Insights": CSNK1G1.csv

SNP	CHR	BP	effect_allele	other_allele	P	EAF	BETA	SE	gene	samplesize	source
rs10162607	15	65027716	G	T	1.3423e-11	0.850140980262763	0.0908737358847756	0.0134347120658736	CSNK1G1	21744	biofsci
rs12148898	15	64643691	T	C	1.5557e-148	0.861794881431095	0.298773512344961	0.0115106800049684	CSNK1G1	31684	biofsci
rs144274140	15	64351267	G	T	2.0443e-29	0.0187604079933389	0.376560228767051	0.0334390271613831	CSNK1G1	24291	biofsci
rs145459313	15	64326039	A	G	1.2215e-16	0.0278672186445875	0.201529464230605	0.0243363680993364	CSNK1G1	31163	biofsci
rs28603258	15	65144445	A	G	1.52e-13	0.0352079113547003	0.162903578713216	0.022057516006339	CSNK1G1	30254	biofsci
rs62023393	15	64375916	T	C	8.2102e-13	0.148875549175693	-0.08487297371281	0.0118577419404284	CSNK1G1	28064	biofsci
rs6494464	15	64411495	C	T	7.4516e-23	0.77959028831563	0.0989276852449947	0.0100518899422859	CSNK1G1	28799	biofsci
rs7164387	15	64741643	C	T	5.4337e-27	0.582393772050928	0.0873962378906642	0.00812376143470168	CSNK1G1	31151	biofsci
rs72755010	15	64304844	C	T	1.1787e-17	0.0325185064670951	0.19802980941012	0.0231475738927797	CSNK1G1	29661	biofsci
rs8032157	15	64480888	G	A	1.0356e-08	0.0653158295281583	-0.0925198837836856	0.016161807599428	CSNK1G1	31355	biofsci
rs8040784	15	64638859	A	G	6.119e-23	0.953328397803689	0.226599078790516	0.022977922324016	CSNK1G1	21284	biofsci
