## Supplementary material for "Multi-level Regulatory Roles of Lactate Metabolism Gene Network in Oral Cancer: Machine Learning Insights": CSNK1G2-AS1.csv

SNP	CHR	BP	effect_allele	other_allele	P	EAF	BETA	SE	gene	samplesize	source
rs7258750	19	1971811	T	C	1.0139e-09	0.609679783515616	0.0697750833071833	0.0114248658666159	CSNK1G2-AS1	16097	biofsci
