## Supplementary material for "Multi-level Regulatory Roles of Lactate Metabolism Gene Network in Oral Cancer: Machine Learning Insights": CSNK1G2.csv

SNP	CHR	BP	effect_allele	other_allele	P	EAF	BETA	SE	gene	samplesize	source
rs10425500	19	1928531	G	T	6.15e-21	0.111017821353123	-0.138355140576142	0.0147387016976459	CSNK1G2	23322	biofsci
rs113813142	19	1911154	A	G	1.9791e-13	0.127340425531915	-0.10135893378688	0.0137899558905717	CSNK1G2	23661	biofsci
rs12609309	19	1989480	G	A	1.1325e-16	0.0416429442862952	-0.224019926292477	0.0270235622442613	CSNK1G2	17156	biofsci
rs187823732	19	1941563	T	C	1.5114e-11	0.0182481751824818	-1.15093310258762	0.170594536890822	CSNK1G2	959	biofsci
rs76516017	19	1943717	A	G	1.4049e-11	0.0257870534135126	-0.218728684458776	0.0323687637935857	CSNK1G2	18996	biofsci
rs77228745	19	1989657	C	T	9.1422e-12	0.0198245043873903	-0.263993260591292	0.0387132303776531	CSNK1G2	17169	biofsci
rs77684435	19	1957827	A	G	4.1262e-51	0.857379375591296	0.196754764981669	0.0130835775973128	CSNK1G2	23887	biofsci
rs8100279	19	1956524	A	G	2.1619e-59	0.174458598726115	-0.211178030740841	0.0129941317725323	CSNK1G2	20561	biofsci
