## Supplementary material for "Multi-level Regulatory Roles of Lactate Metabolism Gene Network in Oral Cancer: Machine Learning Insights": CSNK1G3.csv

SNP	CHR	BP	effect_allele	other_allele	P	EAF	BETA	SE	gene	samplesize	source
rs1021716	5	122840396	T	C	4.3248e-49	0.036071565986918	0.317955008078302	0.0215896442010906	CSNK1G3	30851	biofsci
rs11241681	5	122649342	G	C	1.5184e-09	0.296069735433553	-0.0531413707105505	0.00879474558297208	CSNK1G3	31017	biofsci
rs11241698	5	122770291	A	G	2.7053e-15	0.70833805156079	0.0694416112922759	0.00878574011466186	CSNK1G3	31354	biofsci
rs13188307	5	122627814	T	G	3.9184e-09	0.140948551242061	0.0674427129513188	0.0114550433030978	CSNK1G3	31470	biofsci
rs1824783	5	122954381	A	T	2.8973e-18	0.23761983845399	0.0817705210918332	0.00938219506532421	CSNK1G3	31355	biofsci
rs26827	5	122618955	G	A	4.6343e-08	0.155230362537764	0.0602783366650044	0.0110298877703576	CSNK1G3	31341	biofsci
