## Supplementary material for "Multi-level Regulatory Roles of Lactate Metabolism Gene Network in Oral Cancer: Machine Learning Insights": CSNK2A1.csv

SNP	CHR	BP	effect_allele	other_allele	P	EAF	BETA	SE	gene	samplesize	source
rs58317189	20	500293	T	C	1.1591e-10	0.0652838592782727	-0.113339375376031	0.0175867199478681	CSNK2A1	26492	biofsci
