## Supplementary material for "Multi-level Regulatory Roles of Lactate Metabolism Gene Network in Oral Cancer: Machine Learning Insights": CSNK2A2.csv

SNP	CHR	BP	effect_allele	other_allele	P	EAF	BETA	SE	gene	samplesize	source
rs2731750	16	58213970	A	G	6.1371e-35	0.156167019434289	0.136295273999731	0.0110525214894848	CSNK2A2	31060	biofsci
rs56409821	16	58345415	T	G	1.3517e-08	0.063192356008984	0.0932310145063935	0.0164153560183808	CSNK2A2	31344	biofsci
rs7196686	16	58300187	T	G	9.5883e-15	0.543166148950678	0.0619682792048092	0.0080014822204903	CSNK2A2	31473	biofsci
rs78956198	16	58183996	C	A	8.2534e-09	0.0344953634229866	-0.126691473923665	0.0219835977656888	CSNK2A2	31064	biofsci
