## Supplementary material for "Multi-level Regulatory Roles of Lactate Metabolism Gene Network in Oral Cancer: Machine Learning Insights": CSNK2B.csv

SNP	CHR	BP	effect_allele	other_allele	P	EAF	BETA	SE	gene	samplesize	source
rs1144708	6	31710020	T	C	2.7533e-46	0.624588686931996	0.179087091513846	0.0125374253730588	CSNK2B	13566	biofsci
rs115793853	6	31444753	C	G	1.5517e-10				CSNK2B	5075	biofsci
rs115978492	6	31576863	A	C	2.3264e-09	0.0566046362763477	-0.183056906531364	0.0306468846212793	CSNK2B	9969	biofsci
rs149125987	6	32459364	G	A	2.8339e-08	0.212177296886864	0.124014730808883	0.0223389589856584	CSNK2B	5994	biofsci
rs183988210	6	31819813	C	G	9.7599e-12				CSNK2B	5075	biofsci
rs2230365	6	31525448	T	C	4.6904e-09	0.157296627560305	-0.0979820649019651	0.016727339678702	CSNK2B	13481	biofsci
rs2252937	6	31461613	C	T	1.3048e-09	0.161099754701554	0.103441158254054	0.0170498035691535	CSNK2B	12727	biofsci
rs2269426	6	32076499	A	G	1.2592e-13	0.402303951836987	-0.0917452113173575	0.0123806017647303	CSNK2B	13566	biofsci
rs613281	6	31834317	A	G	2.9984e-12	0.0335622138992926	0.235958940675893	0.0338151794488159	CSNK2B	13481	biofsci
rs707937	6	31731014	C	G	1.5867e-15				CSNK2B	5075	biofsci
rs7746553	6	31895973	G	C	2.4668e-08	0.175681421950079	0.0892288086222594	0.0160034451220065	CSNK2B	13481	biofsci
