## Supplementary material for "Multi-level Regulatory Roles of Lactate Metabolism Gene Network in Oral Cancer: Machine Learning Insights": CSRNP1.csv

SNP	CHR	BP	effect_allele	other_allele	P	EAF	BETA	SE	gene	samplesize	source
rs144152946	3	39046616	A	C	1.0449e-09	0.0196860459170629	0.197912851652312	0.0324319696598571	CSRNP1	24632	biofsci
rs28362640	3	39149867	C	G	1.1074e-11	0.783893985728848	-0.0656788500221291	0.00967031567804251	CSRNP1	31562	biofsci
rs4676614	3	39271396	A	G	1.514e-12	0.13996024616796	-0.081565308167573	0.0115317623344181	CSRNP1	31236	biofsci
rs61736155	3	39227664	A	G	6.3177e-43	0.203566596512327	0.135504448816736	0.00986606250121851	CSRNP1	31683	biofsci
rs938207	3	39296828	A	G	3.4461e-09	0.283193656281709	0.0520989486827132	0.00881703001958287	CSRNP1	31684	biofsci
rs9822525	3	39289906	C	T	2.9362e-08	0.179968287526427	-0.0574512871370936	0.0103605437382049	CSRNP1	31563	biofsci
