## Supplementary material for "Multi-level Regulatory Roles of Lactate Metabolism Gene Network in Oral Cancer: Machine Learning Insights": CSRNP2.csv

SNP	CHR	BP	effect_allele	other_allele	P	EAF	BETA	SE	gene	samplesize	source
rs11169696	12	51467596	A	C	2.8607e-09	0.0470951216672488	0.113282502112371	0.0190727337507149	CSRNP2	30628	biofsci
rs1345538	12	51280416	C	G	9.8553e-09	0.651724137931034	-0.0491712804825509	0.00857673518385358	CSRNP2	29946	biofsci
rs141105048	12	51351422	T	C	2.3915e-17	0.972394327412915	0.224002686621033	0.0264372343468704	CSRNP2	26650	biofsci
rs2288369	12	51748326	G	A	6.6236e-09	0.716862715622534	0.0513180989106637	0.00884749045922861	CSRNP2	31470	biofsci
rs3759405	12	51441897	A	G	8.0772e-54	0.627630787733013	0.127354687750646	0.00824526329168096	CSRNP2	31469	biofsci
rs6580808	12	51602852	T	C	5.3885e-16	0.300879610404319	-0.0705499687567689	0.00870750768393386	CSRNP2	31350	biofsci
