## Supplementary material for "Multi-level Regulatory Roles of Lactate Metabolism Gene Network in Oral Cancer: Machine Learning Insights": CSRP1.csv

SNP	CHR	BP	effect_allele	other_allele	P	EAF	BETA	SE	gene	samplesize	source
rs10920208	1	201431247	T	C	2.2778e-15	0.642630565310978	0.0658286377241691	0.00830624308839766	CSRP1	31556	biofsci
rs111664640	1	201499808	G	A	3.3716e-09	0.0246370987995379	0.170629695852502	0.0288586570802189	CSRP1	24984	biofsci
rs115048059	1	201481158	G	A	3.8367e-13	0.01890373519587	-0.279101429192114	0.0384378991051099	CSRP1	18247	biofsci
rs11585089	1	201482613	T	G	4.4378e-23	0.193846595334727	-0.103090181661643	0.0104200963937214	CSRP1	29468	biofsci
rs12036120	1	201480511	A	G	3.5644e-10	0.0397905358917514	0.128377948747655	0.0204680966100118	CSRP1	31237	biofsci
rs35383942	1	201437832	T	C	1.8857e-47	0.0598066105713356	0.264629245501566	0.0182883830807313	CSRP1	26586	biofsci
rs3738285	1	201457914	C	A	3.4886e-50	0.0287093942054434	-0.835841843240273	0.0561114548935811	CSRP1	5695	biofsci
rs3753986	1	201475522	C	T	1.7102e-93	0.680531441080999	0.175068294225488	0.00853525362852921	CSRP1	31569	biofsci
rs3753990	1	201441035	A	G	5.9665e-16	0.083759751698683	0.1214338882777	0.0150101838392233	CSRP1	28917	biofsci
rs4244149	1	201427042	T	C	4.0362e-15	0.750268742286101	0.0738369960155131	0.00940143574008927	CSRP1	30192	biofsci
rs854498	1	201271054	G	A	1.4806e-08	0.369517626632445	-0.0466982683190785	0.00824518747798763	CSRP1	31569	biofsci
