## Supplementary material for "Multi-level Regulatory Roles of Lactate Metabolism Gene Network in Oral Cancer: Machine Learning Insights": CSRP2BP.csv

SNP	CHR	BP	effect_allele	other_allele	P	EAF	BETA	SE	gene	samplesize	source
rs1205218	20	18125441	G	A	7.3386e-28	0.0254914890986275	-0.287622011023781	0.0262886975499073	CSRP2BP	29124	biofsci
rs144496086	20	18091918	A	T	1.6961e-13	0.076394655393674	-0.110806599672877	0.0150333889146047	CSRP2BP	31355	biofsci
rs56127806	20	18165137	G	T	8.2885e-47	0.0853299336176199	-0.218855129149218	0.0152329701785468	CSRP2BP	27608	biofsci
rs6081047	20	18194687	G	A	1.7506e-08	0.570806643396878	-0.0457707999007934	0.00812287923276663	CSRP2BP	30932	biofsci
rs6136307	20	18120761	A	G	7.2613e-63	0.415066330940659	0.135381918637751	0.00808955379840047	CSRP2BP	31470	biofsci
rs979242	20	18201837	T	C	3.0779e-14	0.380735841256718	-0.0623468556464841	0.00820893425233497	CSRP2BP	31470	biofsci
