## Supplementary material for "Multi-level Regulatory Roles of Lactate Metabolism Gene Network in Oral Cancer: Machine Learning Insights": CST3.csv

SNP	CHR	BP	effect_allele	other_allele	P	EAF	BETA	SE	gene	samplesize	source
rs10485640	20	23149739	G	A	8.0842e-23	0.103470056452568	-0.130922684885658	0.0133142164772414	CST3	30406	biofsci
rs11087429	20	23467446	A	T	2.6656e-68	0.904808436138594	-0.244429609640613	0.0139957977405945	CST3	29636	biofsci
rs115448696	20	23816680	C	A	2.1226e-10	0.021039943016821	0.204923186802084	0.0322596833905961	CST3	23326	biofsci
rs116851279	20	23887764	T	C	7.3058e-26	0.0199073812616479	-0.400046126821235	0.0380427481595363	CST3	17707	biofsci
rs117458662	20	23679928	A	G	2.0333e-99	0.0404977271683732	-0.463284896250425	0.0218898195200632	CST3	26854	biofsci
rs117882224	20	23587910	G	A	2.9334e-22	0.053729871837003	0.187357506962287	0.0193092349749858	CST3	26376	biofsci
rs118146215	20	23537622	T	C	2.7192e-52	0.0245539401949447	-0.406272313254723	0.0266984059547958	CST3	29287	biofsci
rs13039750	20	24029983	T	C	2.039e-11	0.0568094787583908	-0.123991550388764	0.0184976429396494	CST3	27272	biofsci
rs13041546	20	23663817	T	G	1.326e-86	0.0822734181265499	-0.292677625574213	0.0148382033386843	CST3	30077	biofsci
rs143331209	20	22988325	A	C	6.8002e-11	0.0164536189324581	-0.337060060099246	0.05165829758755	CST3	11578	biofsci
rs151223863	20	23871117	C	A	4.936e-08	0.0126689189189189	-0.274903944475808	0.0504087181582119	CST3	15731	biofsci
rs185619357	20	23882417	T	C	7.9558e-27	0.0182697947214076	-0.380617417004777	0.0354960846984721	CST3	22125	biofsci
rs192455477	20	23235964	A	G	4.4768e-15	0.0178763730346759	-0.272100305808304	0.0347035731259076	CST3	23647	biofsci
rs2070856	20	23731412	A	G	1.9004e-12	0.138898544008033	0.0818132727213451	0.0116185629290708	CST3	30968	biofsci
rs2071442	20	23860498	C	G	1.1215e-10	0.348357419252942	0.0548988594875362	0.00851184698319863	CST3	30401	biofsci
rs2405392	20	23569186	T	C	1.6769846438804e-308	0.224099524276977	-0.570220258524572	0.00954522451948436	CST3	31561	biofsci
rs2983289	20	23475486	A	G	2.0026e-57	0.635574429704235	0.131837631197693	0.00825424529008042	CST3	31684	biofsci
rs3004096	20	23305768	T	G	9.5321e-23	0.346875117441467	0.0819330462750134	0.00834603710655122	CST3	31684	biofsci
rs3004126	20	23524229	A	C	1.3326e-52	0.283751902587519	0.13520600478326	0.0088578937744128	CST3	31355	biofsci
rs34880846	20	23941823	A	G	1.5363e-23	0.291762822022324	0.0958972930043913	0.00959040062848313	CST3	26308	biofsci
rs3905230	20	24027895	G	A	4.8003e-11	0.52621293547296	0.0523271504607444	0.00795596090385495	CST3	31684	biofsci
rs4258871	20	23746923	A	C	1.0472e-58	0.177670339554756	-0.180842570204237	0.0111942166638339	CST3	27310	biofsci
rs6048678	20	23265897	C	T	3.7712e-11	0.321638861629048	0.0563419412777396	0.008520005032246	CST3	31569	biofsci
rs6048998	20	23673915	A	G	4.2139e-121	0.680153305894347	-0.19970137888934	0.00853406460927504	CST3	31558	biofsci
rs6049098	20	23753693	A	G	2.7808e-44	0.323071654172533	0.119197993110092	0.00853921104887147	CST3	31354	biofsci
rs6076080	20	23491778	T	C	3.8017e-09	0.101536834950723	0.0776560468216542	0.0131785708891922	CST3	31558	biofsci
rs6083229	20	23680506	T	C	3.9427e-08	0.111561980975389	0.069447034472545	0.0126414435839058	CST3	31567	biofsci
rs6083338	20	23946710	C	T	3.6706e-11	0.112336742119576	-0.0839013478179474	0.0126804322186542	CST3	31184	biofsci
rs6114487	20	24100764	G	A	1.9301e-10	0.559239827885559	-0.0510350749889859	0.00801593839649832	CST3	31569	biofsci
rs6137988	20	23491910	C	G	9.4386e-15	0.0639059898555775	0.127402493960625	0.0164460343063014	CST3	30902	biofsci
rs62208863	20	23588708	T	C	1.3067e-12	0.0326020432183042	0.174109668553335	0.0245442672446445	CST3	26316	biofsci
rs62208869	20	23612979	T	C	1.3616e-58	0.172825758719613	0.169877886713912	0.0105260543977193	CST3	31567	biofsci
rs73086773	20	23383912	T	C	1.6789e-08	0.0487883603138345	0.116635894609806	0.0206716932119536	CST3	25213	biofsci
rs73094325	20	23498783	C	T	2.0491e-08	0.0363437568335885	0.12676404333995	0.0226045477522691	CST3	27940	biofsci
rs73104306	20	23650713	T	C	1.6225e-127	0.262700988903148	-0.217228346475777	0.00904277885447177	CST3	31569	biofsci
rs73610708	20	23539846	T	C	2.7635e-54	0.0774353120243531	-0.231793601412098	0.0149404493481645	CST3	31355	biofsci
rs74914560	20	23589396	G	A	5.1455e-13	0.0443936835832754	0.156134924954591	0.0216208440011897	CST3	25213	biofsci
rs76192415	20	23503339	A	G	7.0165e-43	0.0226053800385486	-0.383842888943891	0.0279632314353698	CST3	28941	biofsci
rs76691330	20	23465830	T	C	4.3805e-11	0.0288108464363054	0.171738804329956	0.026057748695883	CST3	26317	biofsci
rs78260152	20	24126761	T	C	6.1643e-12	0.0772145437411654	0.104221851137572	0.0151575577215451	CST3	30543	biofsci
rs80351578	20	23587213	T	C	5.4852e-89	0.0259207184325109	-0.54041259910063	0.0270206299550315	CST3	27123	biofsci
rs8122605	20	23854169	A	G	6.6574e-38	0.19673863807942	-0.128844794149504	0.0100114060940732	CST3	31567	biofsci
