## Supplementary material for "Multi-level Regulatory Roles of Lactate Metabolism Gene Network in Oral Cancer: Machine Learning Insights": CST7.csv

SNP	CHR	BP	effect_allele	other_allele	P	EAF	BETA	SE	gene	samplesize	source
rs112422661	20	24756195	C	A	6.2939e-24	0.0149509803921569	-0.422461053446235	0.0418817342565912	CST7	19355	biofsci
rs112434818	20	24967826	C	A	6.5747e-13	0.0569905699056991	0.133367100215764	0.0185538737935983	CST7	27026	biofsci
rs116957543	20	24758776	G	A	2.9012e-38	0.018242336670451	-0.437018003017948	0.0337890938415108	CST7	24453	biofsci
rs11699367	20	24685851	G	A	3.8973e-29	0.76836784546582	-0.105499453321766	0.00941631515113185	CST7	31684	biofsci
rs117045141	20	25354423	A	G	2.4708e-21	0.0204376548307184	-0.319298744088639	0.0336710019180461	CST7	22029	biofsci
rs12479666	20	24872444	G	T	3.5055e-11	0.0213584044453265	0.203949284531936	0.0307908396412785	CST7	25231	biofsci
rs12625281	20	25085080	A	G	2.7876e-78	0.829547184170472	-0.198911848010199	0.0106196196603525	CST7	31355	biofsci
rs13042904	20	24482650	A	G	1.9976e-09	0.376472589631268	-0.0517714870656407	0.00863174615119555	CST7	28588	biofsci
rs145313608	20	24812869	A	G	8.6346e-10	0.0266746462617022	0.159514855834588	0.0260092704768609	CST7	28468	biofsci
rs145581581	20	24925911	C	T	9.3863e-45	0.0153623622125792	-0.509116008029218	0.0362721578818195	CST7	25124	biofsci
rs148002609	20	24789745	T	C	6.5467e-52	0.0147292339703225	-0.582465467873347	0.0384224722367721	CST7	23338	biofsci
rs187746195	20	24966465	T	C	1.3146e-17	0.0725205427097267	0.131773087184599	0.0154257687751216	CST7	31240	biofsci
rs2183695	20	24828229	T	C	1.6769846438804e-308	0.125454058807785	-0.474137735129864	0.0120803424095541	CST7	31228	biofsci
rs226664	20	24763867	G	A	3.4193e-57	0.464823931752415	0.126947839463441	0.00796475493380518	CST7	31684	biofsci
rs2424639	20	24717724	T	C	1.2038e-34	0.710070856080846	0.108840548262068	0.00886533043325115	CST7	30902	biofsci
rs4815281	20	24573231	T	C	8.9834e-20	0.33562004285231	0.0765690907480234	0.00841344615286825	CST7	31678	biofsci
rs56051915	20	25135363	T	C	6.6476e-11	0.0511436551672077	0.117941115511777	0.0180658531204854	CST7	31569	biofsci
rs6036804	20	24433071	C	A	2.2525e-08	0.378387011913262	0.0457991493252594	0.00819099855586425	CST7	31684	biofsci
rs6049332	20	23999068	A	T	5.5324e-12	0.858253542703945	0.0791132772574152	0.0114801673497621	CST7	31185	biofsci
rs6050137	20	24903854	T	C	2.1013e-28	0.212282074206527	0.126116667352853	0.0114091430570701	CST7	22971	biofsci
rs6050198	20	24935048	T	G	8.4562e-89	0.380476571124053	-0.164347012797534	0.00822623497364825	CST7	31346	biofsci
rs6050281	20	25034480	C	T	2.7727e-13	0.885778448910055	-0.0923769153738994	0.0126460567536277	CST7	30902	biofsci
rs6050690	20	25565239	C	T	8.0672e-10	0.805422977188169	-0.0616485800456439	0.0100347652064204	CST7	31684	biofsci
rs6083727	20	25025456	T	C	1.8023e-14	0.12347071417648	0.0932142602832864	0.0121626122499069	CST7	31231	biofsci
rs6083780	20	25194768	A	G	1.7028e-10	0.123348101749293	0.0776724933751699	0.0121627430474264	CST7	31257	biofsci
rs6083817	20	25343998	G	C	3.6431e-32	0.542629512158284	-0.0943263507528616	0.00798983133314655	CST7	31559	biofsci
rs6114768	20	24527523	C	A	9.1518e-30	0.301912726991133	0.0992867296075172	0.00876185652704512	CST7	30902	biofsci
rs6115015	20	25027692	G	A	2.337e-29	0.33786283169139	0.0946556702969942	0.00841428612165931	CST7	31568	biofsci
rs62216907	20	24747023	T	G	2.3978e-84	0.0243561278863233	-0.53735140898876	0.0276134086161605	CST7	27595	biofsci
rs67963846	20	24698918	T	C	6.0855e-10	0.0489155251141552	0.114567921666272	0.0185139332384654	CST7	31355	biofsci
rs73100765	20	24646685	G	C	2.6369e-14	0.0440739894953186	0.148162993037736	0.0194567292236029	CST7	31349	biofsci
rs73103121	20	24363845	G	T	3.5045e-23	0.0239423523942352	-0.29346159001737	0.0295914723071634	CST7	24434	biofsci
rs73108147	20	24856583	G	A	6.4837e-10	0.0231745209735888	0.172761484778847	0.027963077397761	CST7	28247	biofsci
rs73112274	20	24929696	A	G	8.1591e-175	0.0460305250799563	-0.551223118948041	0.0195551711164655	CST7	29776	biofsci
rs78661674	20	24952147	A	G	1.2738e-19	0.0193044752564536	0.308334435015493	0.0340219838256933	CST7	22817	biofsci
rs8118803	20	25026164	T	C	2.1832e-35	0.146767732306967	0.141954323535301	0.0114346503685479	CST7	30537	biofsci
rs8125200	20	24716895	T	C	6.0389e-13	0.21110311175106	-0.0719314265780438	0.00999103097089335	CST7	30077	biofsci
rs8126241	20	24546861	T	C	1.8011e-09	0.680899784482759	-0.0517717530152213	0.00860768014751127	CST7	31059	biofsci
