## Supplementary material for "Multi-level Regulatory Roles of Lactate Metabolism Gene Network in Oral Cancer: Machine Learning Insights": CSTA.csv

SNP	CHR	BP	effect_allele	other_allele	P	EAF	BETA	SE	gene	samplesize	source
rs10511409	3	122127789	T	C	1.8267e-19	0.305034129692833	-0.0788849024420693	0.00874254994869494	CSTA	30859	biofsci
rs111389344	3	122137272	C	A	6.1457e-51	0.0360840614295062	0.322976272805301	0.0215146832050108	CSTA	31056	biofsci
rs113561561	3	122206383	A	G	4.4515e-37	0.0236568370026257	0.375279283654035	0.0294977546240881	CSTA	24879	biofsci
rs114144424	3	121392259	A	G	6.1217e-09	0.0157460381752823	-0.20956325068589	0.0360489310178195	CSTA	24826	biofsci
rs116154252	3	121790011	T	C	1.8798e-27	0.187046964663244	-0.110797416462757	0.010206757663331	CSTA	31563	biofsci
rs116761394	3	122030442	T	C	6.2172e-68	0.0410280909612077	0.351268571995104	0.0201690708647756	CSTA	31240	biofsci
rs11705725	3	122174404	T	C	3.3466e-56	0.0869973910374463	-0.224581602357059	0.0142181649313762	CSTA	31139	biofsci
rs11709295	3	121957671	T	G	1.6236e-11	0.0203669415923245	-0.222846888472581	0.0330819881346428	CSTA	22898	biofsci
rs12497251	3	121747170	A	G	8.602e-10	0.267425256581883	-0.0591013058963873	0.00963629196771461	CSTA	27485	biofsci
rs12498138	3	121459589	A	G	1.0374e-10	0.0787139689578714	0.095318061141992	0.0147516925082399	CSTA	31684	biofsci
rs13074834	3	121407427	A	G	2.754e-40	0.72492325749368	0.141363009165837	0.0106391168250286	CSTA	22152	biofsci
rs13091691	3	122661964	G	A	4.9842e-10	0.0958728240758222	0.0840872596463726	0.0135197214686431	CSTA	31558	biofsci
rs13320117	3	122127822	C	T	6.2227e-78	0.394847607952197	-0.151870604167958	0.00812676809708835	CSTA	31684	biofsci
rs139805151	3	121698565	G	A	3.2527e-19	0.0389257294429708	0.196827500627086	0.0219678453343921	CSTA	27695	biofsci
rs140821904	3	121654186	A	G	1.1496e-24	0.300291153415454	-0.0955481439198948	0.00931922439917826	CSTA	27400	biofsci
rs141299199	3	122138018	C	G	1.6325e-11	0.0315151515151515	0.354929473479557	0.0526929946672344	CSTA	5900	biofsci
rs141623834	3	121444922	G	A	6.8611e-17	0.0217047541318098	-0.257907566663388	0.0308893533263933	CSTA	24679	biofsci
rs142519221	3	122072665	T	C	1.8697e-35	0.0150637905415791	-0.460015753873376	0.0370183358311842	CSTA	24592	biofsci
rs147100891	3	122063137	C	G	7.0298e-16				CSTA	5075	biofsci
rs148148022	3	121919993	A	G	5.2223e-12	0.0135746606334842	0.389690942461554	0.0564810410118928	CSTA	11705	biofsci
rs148481647	3	122558031	C	A	2.1634e-08	0.034761696545693	0.157629283232844	0.0281561309004079	CSTA	18797	biofsci
rs148799948	3	121062833	A	G	2.6456e-09	0.0348726493691978	0.142060696944875	0.0238669226411872	CSTA	26080	biofsci
rs16833165	3	122247673	C	T	6.6885e-86	0.0333567827412358	-0.441729437458015	0.0224884529697348	CSTA	30662	biofsci
rs17266628	3	122127926	G	A	5.1204e-78	0.199951144349656	-0.185712987670205	0.00993218496372386	CSTA	31684	biofsci
rs17282015	3	121913708	T	C	1.6516e-17	0.355821995038713	-0.0706629352252191	0.0082978622355174	CSTA	31681	biofsci
rs184862948	3	122069425	A	C	1.8923e-12	0.0174536346194841	0.246283910408727	0.0349720844622818	CSTA	23839	biofsci
rs185523035	3	122178013	C	A	4.3182e-34	0.022525442406171	0.405143974601904	0.0332810861880743	CSTA	20502	biofsci
rs2036342	3	122290579	T	C	7.1823e-11	0.306538989775675	-0.0565045667029251	0.00867060009558758	CSTA	31287	biofsci
rs2681400	3	121837377	T	C	6.5862e-31	0.30315555052278	0.100095570854376	0.00865886130973244	CSTA	31568	biofsci
rs34178491	3	121972635	C	T	4.606e-102	0.156678082191781	0.235640524092935	0.0109857770817607	CSTA	31355	biofsci
rs34408666	3	121981609	A	G	1.6769846438804e-308	0.136717281816132	-0.486133898070339	0.0115637136906711	CSTA	31681	biofsci
rs34548758	3	121901382	T	C	6.1363e-09	0.0229976209357653	-0.181882515522563	0.031290000606001	CSTA	22729	biofsci
rs35387386	3	121984020	T	C	3.3923e-17	0.0271625322164948	0.21209935827591	0.0251532035477758	CSTA	29907	biofsci
rs35782160	3	122356026	G	T	5.2919e-16	0.108142641421768	-0.104972878606209	0.0129522590388433	CSTA	30902	biofsci
rs35835531	3	122047209	G	A	1.8894e-48	0.853098814825998	0.164437362017574	0.0112419660778674	CSTA	31569	biofsci
rs62263260	3	122675327	T	C	3.7201e-17	0.110806932749311	-0.106789340517033	0.0126808616860856	CSTA	31558	biofsci
rs62271975	3	122125192	A	G	4.1595e-31	0.0985466213665534	-0.154886616595935	0.0133533305684005	CSTA	31565	biofsci
rs6438702	3	121882268	G	A	1.1683e-10	0.0229814927801505	-0.176549815712024	0.0274005270144217	CSTA	29660	biofsci
rs6765945	3	121848391	G	T	6.1485e-42	0.706820412168793	-0.118621939926194	0.00874245052335879	CSTA	31569	biofsci
rs6793029	3	121104262	A	G	5.0663e-14	0.749508992182385	-0.0697471401215697	0.00926244540199595	CSTA	31042	biofsci
rs73186039	3	122020466	G	A	1.6769846438804e-308	0.329131124028082	0.340608563673173	0.00846937360718045	CSTA	31569	biofsci
rs73186098	3	122092504	C	T	1.5711e-14	0.0151967539427346	0.329692802659543	0.0429192499914788	CSTA	18137	biofsci
rs75977719	3	121404501	C	T	4.3005e-09	0.0371780778894472	0.125574049115911	0.0213837696880171	CSTA	30547	biofsci
rs76080408	3	121522867	T	C	3.3675e-09	0.0148231330713083	0.228697246809382	0.0386796412423268	CSTA	22885	biofsci
rs76664127	3	122144783	G	A	3.3127e-38	0.0263501009421265	0.335891397813167	0.0259903431535216	CSTA	28851	biofsci
rs77016799	3	122031582	T	C	3.3746e-08	0.0387555419660602	-0.114431807191061	0.0207277713317262	CSTA	31239	biofsci
rs77732258	3	122270446	T	G	5.1938e-44	0.0185244535606692	-0.507451354373452	0.0364702966324414	CSTA	20676	biofsci
rs78120455	3	122337798	G	A	1.0167e-23	0.180165448249327	0.104806567939833	0.0104387972171426	CSTA	31065	biofsci
rs79237482	3	122300513	T	C	6.8077e-09	0.0620643130200135	0.102785070032699	0.0177344059547775	CSTA	27310	biofsci
rs79543585	3	122645606	A	G	4.8464e-10	0.137614161686774	-0.0717737964743309	0.011531779639192	CSTA	31682	biofsci
rs80117785	3	122059544	A	G	7.012e-11	0.012674574325617	0.330748059310796	0.0507243400522653	CSTA	15529	biofsci
rs9289186	3	121740304	A	G	1.5638e-21	0.0858684985279686	0.135381124425194	0.0142047409345792	CSTA	31569	biofsci
rs9862542	3	122210810	A	G	4.1236e-29	0.97227733998526	0.320043331473985	0.0285775938668272	CSTA	22714	biofsci
rs9881484	3	122367649	G	A	1.496e-09	0.254985093119603	0.0557889433911143	0.00922894018049864	CSTA	30902	biofsci
