## Supplementary material for "Multi-level Regulatory Roles of Lactate Metabolism Gene Network in Oral Cancer: Machine Learning Insights": CSTB.csv

SNP	CHR	BP	effect_allele	other_allele	P	EAF	BETA	SE	gene	samplesize	source
rs1102228	21	44827526	A	G	4.4442e-16	0.542550328345355	0.0749922423537463	0.00922890575127942	CSTB	23653	biofsci
rs111942211	21	45214762	T	C	8.0325e-13	0.0166017952180475	0.298158816903949	0.041638803578464	CSTB	17664	biofsci
rs113007882	21	45290210	A	G	2.999e-26	0.0382459229058562	0.239342468583117	0.0225807563242369	CSTB	26659	biofsci
rs113294655	21	45149398	G	C	1.7727e-107	0.0467673898071625	-0.438350851493802	0.0199052239585959	CSTB	28307	biofsci
rs114532210	21	44864691	T	C	2.0482e-20	0.0246868854155884	-0.270152208882011	0.0291750498268854	CSTB	24397	biofsci
rs11539534	21	45168884	A	G	1.6769846438804e-308	0.106501477608547	-0.540333653887883	0.0139320857348217	CSTB	27070	biofsci
rs116873628	21	45539882	C	T	6.2954e-12	0.0233164518878805	-0.203603034370963	0.0296244666469216	CSTB	25018	biofsci
rs11701174	21	45652756	T	C	6.1282e-13	0.740112338687216	0.0711307746491605	0.00988243114455458	CSTB	26617	biofsci
rs117235937	21	45362599	T	C	1.8656e-54	0.0521006080707573	0.283587294211402	0.0182489780636556	CSTB	30401	biofsci
rs117472217	21	44960321	T	C	1.1599e-28	0.0248077457611415	0.309249277668478	0.0278424861276551	CSTB	26661	biofsci
rs117479174	21	45049658	C	T	1.6703e-09	0.0180839315295417	0.288152280641468	0.0478094407993012	CSTB	12319	biofsci
rs117555863	21	45724827	G	A	2.0874e-08	0.267916093535076	0.0638944868016318	0.0114001617930722	CSTB	19615	biofsci
rs117958205	21	45566107	T	C	3.0211e-21	0.0201900810497877	-0.296130894061795	0.0312975220425072	CSTB	25803	biofsci
rs118137365	21	45182404	A	G	5.8751e-15	0.0189533161446047	0.265182129105478	0.0339689658885402	CSTB	23304	biofsci
rs13050410	21	45201758	A	G	1.6769846438804e-308	0.691967949027369	0.453630067244223	0.00953677527086816	CSTB	25792	biofsci
rs13052871	21	45686402	A	G	3.743e-16	0.0192623511701109	-0.298684827990544	0.0366641905101017	CSTB	19689	biofsci
rs138829587	21	45559358	C	T	2.0534e-24	0.0129650507328072	-1.07002815173059	0.104939700658121	CSTB	3548	biofsci
rs139648691	21	44872521	A	G	2.9389e-11	0.0185269276178367	-0.274921727087982	0.0413447217216304	CSTB	16086	biofsci
rs140946261	21	45738098	T	C	2.4965e-10	0.0322884393414738	0.172477035668913	0.0272587533060835	CSTB	21536	biofsci
rs141972655	21	45550587	G	T	5.4628e-12	0.0177560473494596	0.235770464236283	0.0342038363343464	CSTB	24505	biofsci
rs146467610	21	45160072	T	C	2.5734e-32	0.0177968076430153	-0.424424764083161	0.0358621335273776	CSTB	22241	biofsci
rs147373425	21	45317937	A	G	1.5394e-23	0.0223451465716607	0.329524752017693	0.0329554411914766	CSTB	21074	biofsci
rs148056932	21	45171152	A	G	4.8728e-13	0.0140749148694665	0.368247180622446	0.0509409703582075	CSTB	13885	biofsci
rs148148084	21	45475213	G	A	8.4902e-13	0.0316758368900087	0.184428027353411	0.0257829510776323	CSTB	24522	biofsci
rs149844800	21	45230487	T	C	2.1047e-49	0.0332954803543039	0.353823038892538	0.0239464413555144	CSTB	27090	biofsci
rs150889276	21	45747111	A	G	3.434e-10	0.0307662030963002	0.180342051014076	0.0287264930970669	CSTB	20319	biofsci
rs17004546	21	44840138	A	G	2.9841e-10	0.0303809909232815	-0.173515049742654	0.0275442574399006	CSTB	22372	biofsci
rs17004612	21	45246268	A	G	1.6769846438804e-308	0.12255251982412	-0.54821362902594	0.0132190132289552	CSTB	26609	biofsci
rs17175686	21	45341460	C	T	4.8367e-20	0.049035115469788	0.17228093265946	0.0187921651733215	CSTB	30363	biofsci
rs189538749	21	45161335	A	G	2.9198e-32	0.0548107255520505	-0.297766074507062	0.02518255410528	CSTB	15219	biofsci
rs190159780	21	45316857	C	T	1.4442e-11	0.0160076903786676	0.347883367279665	0.051511566932652	CSTB	11963	biofsci
rs2032327	21	45617328	G	A	5.6116e-13	0.430342014433637	0.0622222637659336	0.00863023437070843	CSTB	27384	biofsci
rs2238722	21	45840605	T	C	6.0394e-10	0.234300513384672	-0.0630096781901005	0.0101804207568062	CSTB	26891	biofsci
rs2282527	21	45081426	A	C	9.1036e-22	0.364364535768645	-0.0795470533229375	0.00829773364101324	CSTB	31355	biofsci
rs230643	21	44916638	A	G	2.8924e-82	0.712812960235641	0.169031147037731	0.00879779455666408	CSTB	31556	biofsci
rs2838268	21	44759436	C	G	1.4845e-23	0.526811829704257	0.0923392483997445	0.00923134006475631	CSTB	23537	biofsci
rs2838285	21	44779969	G	A	5.9964e-26	0.185689363501797	-0.123675041307263	0.0117401125177764	CSTB	23991	biofsci
rs2838310	21	44890596	C	T	7.3216e-45	0.0384245547905689	-0.293272758902843	0.0208684559539217	CSTB	31074	biofsci
rs2838404	21	45244752	G	A	4.7452e-229	0.200289375775114	0.320726462904079	0.0099258934858483	CSTB	31684	biofsci
rs28515690	21	45358806	T	C	2.4431e-62	0.787273074718135	0.162894397174296	0.00977587317779592	CSTB	31240	biofsci
rs28676806	21	45703058	C	T	3.7468e-09	0.113017466648329	0.0940003703691588	0.0159455090446572	CSTB	19617	biofsci
rs28889734	21	45277393	A	G	6.5528e-20	0.0154023191997876	-0.409926466571595	0.0448757448598854	CSTB	16372	biofsci
rs34381983	21	45447824	C	T	1.3085e-16	0.0332193132482568	0.229235364834866	0.0277091908320982	CSTB	20277	biofsci
rs34487963	21	44838330	A	C	7.4951e-11	0.01951774723885	-0.255708914166326	0.0392775930704155	CSTB	16936	biofsci
rs34577649	21	45724459	A	G	3.4797e-27	0.169586350058225	-0.129142283088755	0.0119588368341919	CSTB	24826	biofsci
rs420726	21	45659445	C	T	1.4218e-22	0.427341538105969	0.0934069353353384	0.0095543283146494	CSTB	22382	biofsci
rs459262	21	44860542	C	T	7.0414e-48	0.761333094427522	-0.145684037315316	0.0100215336838376	CSTB	27399	biofsci
rs4610150	21	45636404	A	G	1.6867e-08	0.0578430399841254	-0.107568440011143	0.0190683613435338	CSTB	25233	biofsci
rs55704290	21	45266026	T	C	1.6723e-23	0.0143471116167362	-0.521318731817356	0.0521798786701121	CSTB	12986	biofsci
rs55869169	21	45339021	G	A	2.0036e-14	0.0214245394365474	0.238387990990337	0.0311601995961436	CSTB	24562	biofsci
rs55949227	21	45899737	T	C	6.9388e-09	0.116180193952133	-0.0792578259392726	0.0136830719458726	CSTB	26008	biofsci
rs56822820	21	45636978	G	A	1.8155e-41	0.587383451195892	0.117313145793263	0.00869682010743875	CSTB	27276	biofsci
rs62217366	21	44822178	A	C	6.6807e-48	0.163471358276855	0.170427032117372	0.0117204478452219	CSTB	26617	biofsci
rs62218931	21	44749746	A	C	3.7686e-12	0.118866139979971	0.0999597023588383	0.0143915951392715	CSTB	23049	biofsci
rs62229218	21	45187640	A	C	5.5694e-25	0.0229552383898193	0.292814958708769	0.0283661211416363	CSTB	27706	biofsci
rs62229731	21	45416378	A	G	9.2147e-30	0.0792536597072234	0.171025218130707	0.0150934347177862	CSTB	30077	biofsci
rs6518318	21	45149133	T	C	2.3485e-80	0.354007683806115	0.180902482024061	0.00952955924544525	CSTB	24076	biofsci
rs6518339	21	45369434	A	G	6.2068e-79	0.417370624048706	-0.15232465157642	0.00809793844736235	CSTB	31355	biofsci
rs71322539	21	45235943	T	C	2.9691e-256	0.0767370477164915	-0.557207153703564	0.0162954656870669	CSTB	26577	biofsci
rs7278317	21	45369998	G	A	1.9051e-19	0.0713475232803819	0.141552686387192	0.015695464577732	CSTB	30633	biofsci
rs7279630	21	45418893	T	C	2.864e-11	0.818448450003885	0.0695255348307839	0.010449467923767	CSTB	30817	biofsci
rs7281089	21	44874692	A	G	7.7012e-12	0.105058438874065	0.0886683314755846	0.0129554406679599	CSTB	31684	biofsci
rs7282380	21	45677248	A	G	2.3488e-28	0.322943183664627	-0.108853685438019	0.00985654262464177	CSTB	23538	biofsci
rs73228972	21	45600828	A	G	1.9973e-14	0.0215209331765982	0.29351199805242	0.0383625667301556	CSTB	16134	biofsci
rs74451301	21	45188278	A	G	2.3637e-97	0.031456637235791	0.479940937248202	0.022920691203494	CSTB	31238	biofsci
rs74872321	21	45524956	G	A	9.8523e-11	0.0351358991963168	0.143832381227783	0.0222334108124317	CSTB	29836	biofsci
rs7527	21	45175958	C	T	1.6769846438804e-308	0.5163783832228	-0.406520851762024	0.00854956816405124	CSTB	27391	biofsci
rs75520943	21	45778905	T	C	1.1967e-08	0.0295272498822051	-0.178417281772485	0.0313012775039448	CSTB	17809	biofsci
rs766242	21	45151472	T	C	2.1339e-59	0.844705637611816	-0.203541377127187	0.0125234653184182	CSTB	24303	biofsci
rs77431699	21	44854092	C	T	4.8637e-20	0.0793593314763231	0.158043926544778	0.0172401525596451	CSTB	23025	biofsci
rs80077946	21	44758084	G	A	1.3251e-08	0.0187535595150923	-0.224784609592376	0.0395552561399972	CSTB	17366	biofsci
rs857553	21	44825519	C	A	2.2717e-11	0.397079750046402	0.066316742257208	0.00991652220668531	CSTB	21238	biofsci
rs9976424	21	45411275	T	C	4.3725e-25	0.0351805847506211	0.224658689864812	0.0217147555906023	CSTB	31240	biofsci
rs9984123	21	45515347	T	G	6.2846e-77	0.35536883153057	-0.168107663217974	0.00905562210623706	CSTB	26616	biofsci
rs9984283	21	45388355	A	G	4.8946e-17	0.0552992830545212	-0.170880972161372	0.0203691617986664	CSTB	23068	biofsci
