## Supplementary material for "Multi-level Regulatory Roles of Lactate Metabolism Gene Network in Oral Cancer: Machine Learning Insights": CSTF1.csv

SNP	CHR	BP	effect_allele	other_allele	P	EAF	BETA	SE	gene	samplesize	source
rs10854204	20	55101631	A	C	8.4256e-11	0.569729832572298	0.0523687134054495	0.0080654109664946	CSTF1	31355	biofsci
rs16979865	20	54966146	C	A	1.0022e-12	0.0657366711255494	0.115104604312781	0.0161432504435753	CSTF1	31240	biofsci
rs6024857	20	54980606	C	T	5.053e-52	0.127871851599728	-0.190088343175756	0.0125251766333316	CSTF1	28579	biofsci
rs6024943	20	55115376	T	C	1.9118e-08	0.141557285011809	-0.0648448275966706	0.0115390468354813	CSTF1	30902	biofsci
rs6127786	20	55118015	A	G	2.4136e-09	0.467803459475791	-0.0476050442451447	0.00797805333419552	CSTF1	31553	biofsci
