## Supplementary material for "Multi-level Regulatory Roles of Lactate Metabolism Gene Network in Oral Cancer: Machine Learning Insights": CSTF2T.csv

SNP	CHR	BP	effect_allele	other_allele	P	EAF	BETA	SE	gene	samplesize	source
rs10996331	10	53010887	A	G	1.9769e-18	0.0712614176794746	0.13549406365398	0.0154696545896058	CSTF2T	31569	biofsci
rs10999261	10	53511032	T	C	2.0256e-08	0.0645951521402785	-0.259131951218473	0.0461935488918254	CSTF2T	3878	biofsci
rs11000160	10	53685880	A	G	7.1156e-11	0.0888466515690715	-0.0938338983713055	0.0143958973276423	CSTF2T	29803	biofsci
rs11592926	10	53595946	A	G	1.1559e-30	0.437138973836222	-0.0923669840825689	0.00802402718047213	CSTF2T	31562	biofsci
rs11598005	10	53584330	C	T	3.6014e-12	0.0851537596099756	0.108385643238791	0.0155901215786069	CSTF2T	26407	biofsci
rs117728113	10	53520167	A	G	2.032e-59	0.0162662512731412	-0.615912249595253	0.0378890019867033	CSTF2T	21766	biofsci
rs117940783	10	53487197	G	A	7.6242e-20	0.0264011634411008	-0.265446861365619	0.0291114419755458	CSTF2T	22953	biofsci
rs12098638	10	53446083	A	G	2.703e-40	0.0940968825755965	-0.190343176709803	0.0143240101674997	CSTF2T	28588	biofsci
rs12252698	10	53608098	T	C	9.9353e-13	0.0590761896195017	-0.129424752451889	0.0181488301504479	CSTF2T	27309	biofsci
rs12764113	10	53620251	G	A	2.1535e-17	0.107762557077626	-0.10927467325476	0.0128782672482393	CSTF2T	31355	biofsci
rs12774183	10	53787652	C	G	1.4651e-08	0.329381560069471	0.0479817200773943	0.00846880704544792	CSTF2T	31561	biofsci
rs16921608	10	53456599	G	A	1.9969e-76	0.150595587618488	-0.215108038120315	0.0116263931487547	CSTF2T	28917	biofsci
rs1937679	10	53677838	G	A	3.4607e-26	0.159870720432936	0.11474864559061	0.0108394556678138	CSTF2T	31684	biofsci
rs4576762	10	52831412	T	A	5.2783e-10	0.141037255123995	0.0710135035448728	0.01143424202893	CSTF2T	31568	biofsci
rs61847480	10	53692824	G	A	2.5433e-13	0.311955051112447	0.0627374336994277	0.00857467043427653	CSTF2T	31683	biofsci
rs6480585	10	53673192	T	G	7.6201e-60	0.72839691787258	-0.145730143337149	0.00893184173237901	CSTF2T	31680	biofsci
rs74632204	10	53476957	A	G	2.9786e-15	0.0267116847593811	-0.205103496234561	0.0259894442629769	CSTF2T	28473	biofsci
rs7476537	10	53509987	T	C	1.0791e-08	0.205323413769177	0.0568328742583995	0.00993964011654823	CSTF2T	31017	biofsci
