## Supplementary material for "Multi-level Regulatory Roles of Lactate Metabolism Gene Network in Oral Cancer: Machine Learning Insights": CSTF3.csv

SNP	CHR	BP	effect_allele	other_allele	P	EAF	BETA	SE	gene	samplesize	source
rs10836034	11	33198290	T	A	5.8271e-80	0.71592803030303	0.167350780451051	0.00883798496208431	CSTF3	31475	biofsci
rs112245799	11	33340801	A	G	8.7413e-52	0.0594988162773038	0.273104068948385	0.0180378630271182	CSTF3	27462	biofsci
rs12360686	11	33035034	A	G	2.9161e-20	0.365746857423276	0.076205821128305	0.00826330172066372	CSTF3	31566	biofsci
rs35839834	11	33239351	A	G	8.6456e-38	0.0953700871692919	-0.175039765904666	0.0136223017163832	CSTF3	31231	biofsci
rs7105777	11	33041338	C	T	2.1278e-43	0.584445112555902	0.111344839325869	0.00806081468503587	CSTF3	31684	biofsci
rs7106666	11	33389964	A	G	1.4398e-15	0.208417079268592	0.0870629328645564	0.0109074082766921	CSTF3	25474	biofsci
rs73491103	11	33385334	T	G	2.1531e-10	0.0783224645828648	0.101128145451514	0.015925441402736	CSTF3	27310	biofsci
rs74893397	11	33132007	C	T	3.619e-14	0.016066568976345	0.352179674024422	0.046497890709711	CSTF3	14629	biofsci
rs7941856	11	33289051	T	A	3.658e-12				CSTF3	5075	biofsci
