## Supplementary material for "Multi-level Regulatory Roles of Lactate Metabolism Gene Network in Oral Cancer: Machine Learning Insights": CSTP1.csv

SNP	CHR	BP	effect_allele	other_allele	P	EAF	BETA	SE	gene	samplesize	source
rs144538582	20	23773321	C	T	7.4523e-09	0.0509228466910542	0.282259447007925	0.0488295903482268	CSTP1	4339	biofsci
rs6049207	20	23874871	A	G	1.4353e-12	0.857264182991734	-0.217285268027073	0.0306878423878361	CSTP1	4339	biofsci
