## Supplementary material for "Multi-level Regulatory Roles of Lactate Metabolism Gene Network in Oral Cancer: Machine Learning Insights": CTA-14H9.5.csv

SNP	CHR	BP	effect_allele	other_allele	P	EAF	BETA	SE	gene	samplesize	source
rs12210982	6	27174235	T	C	3.0307e-10	0.0697371061609472	0.235695439266718	0.0374274207239049	CTA-14H9.5	5502	biofsci
rs13194984	6	26500563	T	G	2.2686e-11	0.093680582152432	-0.218787784896385	0.0327159304517959	CTA-14H9.5	5502	biofsci
rs16891474	6	26239453	G	T	4.095e-11	0.169303619076252	0.167785275022134	0.0254197004851276	CTA-14H9.5	5502	biofsci
rs4343916	6	26522675	A	T	5.1065e-102	0.42462271644162	0.413630221295291	0.0192879562273393	CTA-14H9.5	5501	biofsci
rs6922815	6	27311658	G	A	6.6951e-09	0.495813580058113	0.114117635891828	0.0196805442600376	CTA-14H9.5	5164	biofsci
rs72839469	6	27304539	A	G	5.105e-18	0.0809937234562333	0.302332648260207	0.0349477110461458	CTA-14H9.5	5500	biofsci
rs9348738	6	26922906	C	T	3.6851e-15	0.132849787665827	0.22090567860273	0.0280864667907657	CTA-14H9.5	5502	biofsci
rs9358938	6	26387546	T	C	1.8729e-11	0.109380284866023	-0.205107205756324	0.0305428129011412	CTA-14H9.5	5502	biofsci
rs9467750	6	26398914	G	C	7.8745e-14	0.155695909143586	0.202798131599982	0.0271396246988895	CTA-14H9.5	5164	biofsci
