## Supplementary material for "Multi-level Regulatory Roles of Lactate Metabolism Gene Network in Oral Cancer: Machine Learning Insights": CTA-29F11.1.csv

SNP	CHR	BP	effect_allele	other_allele	P	EAF	BETA	SE	gene	samplesize	source
rs116986184	22	47147570	T	C	3.6557e-11	0.0183445684606034	0.529359656978174	0.0799939035856704	CTA-29F11.1	4339	biofsci
rs135701	22	47106800	C	T	8.4514e-09	0.752032754743094	0.143167467073792	0.0248584840299674	CTA-29F11.1	4339	biofsci
rs138265163	22	47134368	A	C	4.7039e-21	0.0478675322540883	-0.437592708386752	0.0464757801908292	CTA-29F11.1	5079	biofsci
rs16995658	22	47121104	A	G	5.3615e-14	0.0259285213735109	0.508155873683724	0.06754697244234	CTA-29F11.1	4339	biofsci
rs17834926	22	47227975	A	G	1.5417e-22	0.026786086232035	-0.576950284036346	0.0590641350541907	CTA-29F11.1	5498	biofsci
rs187794470	22	47139594	C	T	2.5964e-14	0.984779945339742	-0.766394079145753	0.100618905464992	CTA-29F11.1	3295	biofsci
rs2080582	22	47049858	A	G	6.1788e-10	0.0271051045016077	0.363141697556837	0.0587037985057933	CTA-29F11.1	5502	biofsci
rs2097359	22	47262388	A	G	8.9836e-51	0.728456537261829	-0.321220629391503	0.0214339992254031	CTA-29F11.1	5502	biofsci
rs2097360	22	47262389	T	G	6.9493e-15	0.0231106065520597	-0.49393715099473	0.0634448448993269	CTA-29F11.1	5502	biofsci
rs35582799	22	47147721	A	C	3.7991e-16	0.0469252556286304	0.413436798959604	0.0507602056452018	CTA-29F11.1	4339	biofsci
rs4530458	22	47110218	G	A	6.6034e-11	0.236164590411476	-0.146604946823435	0.022453050329806	CTA-29F11.1	5498	biofsci
rs4823572	22	47146375	T	C	6.1907e-47	0.113412839773871	0.446509253425895	0.0310343110335216	CTA-29F11.1	5163	biofsci
rs5769110	22	47114747	T	G	2.7923e-12	0.054075393772523	0.294673246822277	0.0421690703676751	CTA-29F11.1	5497	biofsci
rs62233780	22	47164818	T	C	1.0286e-36	0.0590810046255591	-0.512006187927446	0.040454010818745	CTA-29F11.1	5496	biofsci
rs710123	22	47145278	A	G	1.6769846438804e-308	0.60462106505272	-0.812794540542577	0.0201253519866138	CTA-29F11.1	5164	biofsci
rs73182605	22	47144956	T	G	1.6607e-24	0.0331150403841956	-0.612933733182336	0.0599915565412877	CTA-29F11.1	4339	biofsci
rs73182607	22	47148356	A	G	2.8897e-40	0.0459873760144274	-0.680769017822136	0.0512499919313827	CTA-29F11.1	4339	biofsci
rs79764209	22	47182926	T	C	2.3428e-10	0.0270901909150757	0.419023532345943	0.0661222850114316	CTA-29F11.1	4339	biofsci
rs801630	22	47165417	A	C	6.3194e-46	0.108131063380016	0.436823803852478	0.0307055857398657	CTA-29F11.1	5499	biofsci
rs801708	22	47094218	A	G	4.1575e-09	0.0501429513965252	0.257102111836035	0.043740470548331	CTA-29F11.1	5487	biofsci
