## Supplementary material for "Multi-level Regulatory Roles of Lactate Metabolism Gene Network in Oral Cancer: Machine Learning Insights": CTA-126B4.7.csv

SNP	CHR	BP	effect_allele	other_allele	P	EAF	BETA	SE	gene	samplesize	source
rs1016110	22	42836337	C	A	1.6769846438804e-308	0.225450035702206	0.911411898705042	0.0235473485345763	CTA-126B4.7	5164	biofsci
rs111600689	22	42821047	A	C	5.1133e-20	0.0265148366719308	0.570886680643539	0.0623116287894888	CTA-126B4.7	4989	biofsci
rs113054100	22	42861437	T	G	4.9851e-28	0.278551742364179	-0.24092201833236	0.0219500923233958	CTA-126B4.7	5164	biofsci
rs11704558	22	42695148	T	C	1.2425e-14	0.217679172958532	0.183882807639934	0.0238446526239265	CTA-126B4.7	5164	biofsci
rs117380911	22	42776175	T	C	5.5789e-17	0.0164841008188876	0.7216284879569	0.0861748851154645	CTA-126B4.7	4153	biofsci
rs11912357	22	42865010	A	G	5.2828e-21	0.0998792411670757	0.3085982140757	0.0328173780056043	CTA-126B4.7	5164	biofsci
rs138160110	22	42917557	A	G	2.5407e-11	0.0179702384017301	0.561040543054984	0.0840988942101847	CTA-126B4.7	4006	biofsci
rs17386314	22	42612296	T	C	2.4624e-17	0.0292359503262471	0.539694363542364	0.0637198474039959	CTA-126B4.7	4339	biofsci
rs2142827	22	42874781	A	G	2.3322e-09	0.195207341944256	0.165129554281036	0.0276464622345989	CTA-126B4.7	4164	biofsci
rs28407360	22	42570595	C	T	7.9622e-17	0.0191052544613351	0.59889173134045	0.0718793710126682	CTA-126B4.7	5164	biofsci
rs35608170	22	42754338	A	G	2.6497e-24	0.0215596125518904	0.768462583842949	0.0755468525209348	CTA-126B4.7	4153	biofsci
rs4822112	22	42731540	G	T	3.4809e-12	0.157058599695586	-0.1881332716492	0.0270434648107867	CTA-126B4.7	5164	biofsci
rs56307225	22	42828905	T	C	2.6823e-08	0.0163618864292589	0.579610358907344	0.104223973046706	CTA-126B4.7	2860	biofsci
rs5751251	22	42640606	G	C	5.0657e-09	0.52847539559651	-0.115211803303595	0.0197118469928132	CTA-126B4.7	5164	biofsci
rs6002673	22	42691296	G	A	1.5562e-15	0.584346368045991	0.173671415671726	0.0217840820420106	CTA-126B4.7	4338	biofsci
rs61352523	22	42845289	G	A	7.1156e-11	0.109377108162806	-0.224178721471196	0.0343937897316962	CTA-126B4.7	4339	biofsci
rs742086	22	42552253	G	T	2.2949e-17	0.735239956405727	-0.18907284417713	0.022302374957492	CTA-126B4.7	5164	biofsci
rs9607805	22	41854446	C	T	1.0553e-08	0.722199146622362	0.125696068846749	0.0219683081683327	CTA-126B4.7	5164	biofsci
rs9607902	22	42843100	T	C	6.5957e-24	0.0944354260258975	-0.339293067518541	0.0336516803886478	CTA-126B4.7	5163	biofsci
