## Supplementary material for "Multi-level Regulatory Roles of Lactate Metabolism Gene Network in Oral Cancer: Machine Learning Insights": CTA-150C2.20.csv

SNP	CHR	BP	effect_allele	other_allele	P	EAF	BETA	SE	gene	samplesize	source
rs117604034	22	39352654	A	G	2.3866e-12	0.0474374476792856	0.353997981605383	0.0504989988024798	CTA-150C2.20	4339	biofsci
rs140136367	22	39459485	G	T	4.3152e-17	0.0204450191741728	-0.637467011991986	0.0758546148161529	CTA-150C2.20	4339	biofsci
rs147606314	22	39310254	A	G	1.6595e-08	0.0145440251572327	0.506094537118031	0.0896663011796234	CTA-150C2.20	4339	biofsci
rs2267397	22	39367539	T	G	3.9769e-12	0.467546662182613	-0.158856029920486	0.0228968462964998	CTA-150C2.20	3831	biofsci
rs28407607	22	39399079	A	G	1.2935e-09	0.186213224751964	-0.16733328300172	0.0275758941022263	CTA-150C2.20	4339	biofsci
rs28501241	22	39586648	A	G	1.0052e-14	0.0239111653199167	0.555135693717122	0.0717359333364073	CTA-150C2.20	4163	biofsci
rs55779697	22	39529817	A	G	3.9368e-44	0.0287875948655486	0.946108876346616	0.0678993021635292	CTA-150C2.20	3879	biofsci
rs5757502	22	39561707	A	T	6.3197e-13	0.290910483191669	-0.16639254180529	0.0231316004900797	CTA-150C2.20	4530	biofsci
rs879180	22	39631547	T	C	6.621e-11	0.226944631248599	0.163817829171836	0.025090799383035	CTA-150C2.20	4527	biofsci
rs9306332	22	39414240	A	G	6.9698e-18	0.310784361696922	-0.199828985128723	0.0231943943553082	CTA-150C2.20	4339	biofsci
rs9607609	22	39473992	T	C	3.8805e-80	0.699415115256699	0.434410271225898	0.0229156808985592	CTA-150C2.20	4529	biofsci
