## Supplementary material for "Multi-level Regulatory Roles of Lactate Metabolism Gene Network in Oral Cancer: Machine Learning Insights": CTA-204B4.2.csv

SNP	CHR	BP	effect_allele	other_allele	P	EAF	BETA	SE	gene	samplesize	source
rs117523821	8	141526021	T	C	3.7014e-20	0.0291985776805252	0.551264833393086	0.059943546756675	CTA-204B4.2	4909	biofsci
rs11782054	8	141498132	T	C	4.0465e-21	0.336699029126214	0.19638169791389	0.0208216737259733	CTA-204B4.2	5164	biofsci
