## Supplementary material for "Multi-level Regulatory Roles of Lactate Metabolism Gene Network in Oral Cancer: Machine Learning Insights": CTA-204B4.6.csv

SNP	CHR	BP	effect_allele	other_allele	P	EAF	BETA	SE	gene	samplesize	source
rs2977461	8	141541288	T	C	2.11e-11	0.113840051866824	-0.201108608188794	0.0300247246515868	CTA-204B4.6	5498	biofsci
rs3735799	8	141467960	G	A	3.8411e-18	0.55944641258224	-0.17354299383131	0.019985604006646	CTA-204B4.6	5079	biofsci
rs62529973	8	141602127	T	G	2.6754e-13	0.0993615475780862	-0.233104077549286	0.0318901277155091	CTA-204B4.6	5494	biofsci
rs79345590	8	141553612	T	C	2.2539e-12	0.815109343936382	0.177880136853393	0.0253469943363153	CTA-204B4.6	5164	biofsci
