## Supplementary material for "Multi-level Regulatory Roles of Lactate Metabolism Gene Network in Oral Cancer: Machine Learning Insights": CTA-211A9.5.csv

SNP	CHR	BP	effect_allele	other_allele	P	EAF	BETA	SE	gene	samplesize	source
rs113788450	22	27171178	C	A	1.1773e-15	0.0158358946946412	0.732720373705994	0.091511118373652	CTA-211A9.5	3831	biofsci
rs117120182	22	27127779	A	G	2.9643e-121	0.0467441422791004	1.05813679094602	0.0451890087439258	CTA-211A9.5	5495	biofsci
rs117256289	22	27072729	G	A	1.1405e-18	0.0148647008858148	0.869587130688285	0.0985870563673584	CTA-211A9.5	3513	biofsci
rs12159376	22	27120433	T	A	7.9897e-36	0.770047529760607	-0.336067722060064	0.0268972525559297	CTA-211A9.5	3903	biofsci
rs138730720	22	27060734	C	T	6.6815e-13	0.0147239263803681	-0.809316654624676	0.112628784199824	CTA-211A9.5	2717	biofsci
rs147189595	22	26798266	C	A	1.3934e-08	0.0294901699433522	0.319770109723844	0.0563541070658661	CTA-211A9.5	5501	biofsci
rs1476035	22	27161060	A	G	1.1446e-25	0.562657210011958	-0.201270196125137	0.0192172738676205	CTA-211A9.5	5502	biofsci
rs2032576	22	27089655	G	T	1.2785e-156	0.556145357686454	-0.511577029840673	0.0191871366091204	CTA-211A9.5	5502	biofsci
rs4276	22	27021425	G	A	1.2824e-16	0.49609154797249	-0.157778009450013	0.0190663681179927	CTA-211A9.5	5502	biofsci
rs4820707	22	27179453	G	A	6.5788e-25	0.625385405960945	0.209529561027624	0.0203294518155786	CTA-211A9.5	5164	biofsci
rs4822787	22	27139303	G	A	4.4456e-52	0.436374910744485	-0.291882958968774	0.0192220482962419	CTA-211A9.5	5502	biofsci
rs5752398	22	27134717	C	T	3.1273e-13	0.0989838957055215	0.234483922323953	0.0321704426413062	CTA-211A9.5	5417	biofsci
rs5761668	22	27059838	C	T	1.3884e-19	0.142698699150312	-0.246990272626774	0.0272823974800647	CTA-211A9.5	5491	biofsci
rs5761703	22	27117690	G	A	1.6769846438804e-308	0.30660197869102	-0.814864554153326	0.0206750197689424	CTA-211A9.5	5502	biofsci
rs5761748	22	27177355	G	A	5.7344e-37	0.12755275376543	-0.363090109738936	0.0285843706495573	CTA-211A9.5	5499	biofsci
rs5761749	22	27180392	T	C	7.87e-13	0.482913039127389	-0.136651853581302	0.0190769284092726	CTA-211A9.5	5502	biofsci
rs60204004	22	27075281	C	T	1.4531e-14	0.0807918774062052	0.269067916407511	0.034981137888077	CTA-211A9.5	5502	biofsci
rs60463886	22	27156267	C	T	1.953e-12	0.0221341096165429	-0.459591331096019	0.06530326680156	CTA-211A9.5	5417	biofsci
rs73163286	22	27059724	G	C	8.4162e-13	0.0477573882874221	-0.347354330904684	0.0485525049487971	CTA-211A9.5	4664	biofsci
rs75839745	22	27146534	T	C	2.3961e-21	0.0721841704718417	-0.349433961671846	0.0368360314637944	CTA-211A9.5	5502	biofsci
rs76153943	22	27114504	T	C	1.8009e-13	0.0398242688036448	-0.359025322582745	0.0487633882844029	CTA-211A9.5	5499	biofsci
rs78328376	22	27081868	A	G	2.2607e-13	0.0245563240576913	0.508580227906492	0.0693597310475952	CTA-211A9.5	4339	biofsci
rs79393516	22	27161318	A	G	6.9916e-13	0.021041019774473	0.52371133176211	0.0729443606554836	CTA-211A9.5	4562	biofsci
rs9625037	22	26916271	G	T	1.0999e-09	0.0418753105768128	0.290150653781477	0.0476093879268635	CTA-211A9.5	5498	biofsci
rs9625065	22	27040103	C	T	2.1387e-14	0.849741421614888	-0.203930160184015	0.0266857928242996	CTA-211A9.5	5499	biofsci
