## Supplementary material for "Multi-level Regulatory Roles of Lactate Metabolism Gene Network in Oral Cancer: Machine Learning Insights": CTA-217C2.1.csv

SNP	CHR	BP	effect_allele	other_allele	P	EAF	BETA	SE	gene	samplesize	source
rs1014305	22	45546965	T	C	2.0956e-11	0.134630629270318	-0.187145945456927	0.0279364002771947	CTA-217C2.1	5499	biofsci
rs113043474	22	45513766	A	C	5.0546e-10	0.0889198899250879	0.208258258608494	0.0334954979667864	CTA-217C2.1	5501	biofsci
rs11704050	22	45534295	T	G	5.6385e-119	0.188257275506738	0.565585892933096	0.024388163206981	CTA-217C2.1	5501	biofsci
rs117690171	22	45448347	C	T	2.8817e-09	0.0293268414199173	0.37781208203368	0.0636240076174059	CTA-217C2.1	4339	biofsci
rs139834529	22	45508555	C	T	9.827e-16	0.0169160003439085	-0.670436296508515	0.0835028828990914	CTA-217C2.1	4312	biofsci
rs140249608	22	45637288	T	C	4.3896e-09	0.0295641125879593	-0.358709302658724	0.0611214051694936	CTA-217C2.1	4665	biofsci
rs145984578	22	45616279	C	T	9.6798e-14	0.0128330401928213	-1.02285154383735	0.137387715760558	CTA-217C2.1	2091	biofsci
rs147780672	22	45585830	G	T	3.4612e-12	0.0189548643837051	0.539022456679009	0.0774713564366111	CTA-217C2.1	4480	biofsci
rs16991948	22	45380668	C	T	1.5173e-08	0.0581570145439513	-0.230517973864317	0.0407318750864609	CTA-217C2.1	5502	biofsci
rs16993800	22	45690462	G	A	1.366e-08	0.0278890027004377	-0.328705848802786	0.0578962305244889	CTA-217C2.1	5502	biofsci
rs17546934	22	45517094	C	A	4.3673e-20	0.0464575109079576	0.415840059400164	0.0453048971423147	CTA-217C2.1	5499	biofsci
rs17628824	22	45475874	T	C	4.6347e-10	0.0250327156063996	0.420945543820377	0.0675555750702729	CTA-217C2.1	4489	biofsci
rs226509	22	45657164	T	G	1.4185e-11	0.342455193678936	-0.15283007816127	0.0226217200019642	CTA-217C2.1	4339	biofsci
rs2673085	22	45580159	G	C	2.2127e-51	0.311240280818298	0.310479379213557	0.0205893643872223	CTA-217C2.1	5502	biofsci
rs35006348	22	45455489	G	A	2.1731e-23	0.468305551307539	0.196504939879985	0.0197195122809819	CTA-217C2.1	5164	biofsci
rs35110403	22	45594888	T	G	2.8992e-11	0.033775331498624	-0.353774396710616	0.0531871602962664	CTA-217C2.1	5416	biofsci
rs35712616	22	45469983	T	C	2.5943e-33	0.0184970139349701	-1.01964710354907	0.0847875920761918	CTA-217C2.1	3831	biofsci
rs4823452	22	45616478	T	G	2.454e-127	0.368784997557217	-0.474299808976898	0.0197582934033559	CTA-217C2.1	5502	biofsci
rs5765167	22	45497738	C	T	2.4449e-15	0.273500019906836	-0.190638429051443	0.0240820632439104	CTA-217C2.1	4339	biofsci
rs5766388	22	45461782	A	G	2.1961e-08	0.617922374429224	-0.109783322038007	0.0196192294150878	CTA-217C2.1	5502	biofsci
rs5766392	22	45472821	C	G	2.7144e-106	0.433367319965258	0.421760528812091	0.0192601426065317	CTA-217C2.1	5489	biofsci
rs5766422	22	45501424	G	A	3.3714e-45	0.319534743883648	0.288430014712895	0.0204438500973105	CTA-217C2.1	5502	biofsci
rs6007456	22	45514552	G	A	1.6815e-22	0.169577625570776	0.247921409059127	0.0254033453961439	CTA-217C2.1	5502	biofsci
rs6007462	22	45518633	G	A	1.6769846438804e-308	0.695366229471232	-0.80425550485899	0.0207123267402611	CTA-217C2.1	5502	biofsci
rs74894440	22	45651881	T	C	2.0525e-09	0.0219157377668619	0.43945963998555	0.0733202596035087	CTA-217C2.1	4339	biofsci
rs75706583	22	45575409	C	A	2.8248e-90	0.0328012245790509	-1.21425695385004	0.0602680693407672	CTA-217C2.1	4339	biofsci
rs76054837	22	45593478	A	G	3.2057e-12	0.0714501396542613	0.257905057091841	0.0370101251477134	CTA-217C2.1	5502	biofsci
rs76353358	22	45592354	A	G	1.9059e-12	0.048279508663467	0.313146523193625	0.0444721963236892	CTA-217C2.1	5502	biofsci
rs8142668	22	45281070	C	G	3.885e-08	0.598421926910299	0.106936883037255	0.0194568663301714	CTA-217C2.1	5496	biofsci
rs9614619	22	45627689	C	T	9.5808e-27	0.510734720745354	0.204231984269079	0.019077117048001	CTA-217C2.1	5498	biofsci
