## Supplementary material for "Multi-level Regulatory Roles of Lactate Metabolism Gene Network in Oral Cancer: Machine Learning Insights": CTA-246H3.11.csv

SNP	CHR	BP	effect_allele	other_allele	P	EAF	BETA	SE	gene	samplesize	source
rs133247	22	25804659	T	C	7.7787e-13	0.185290587369807	-0.181457102903729	0.0253258388677761	CTA-246H3.11	5164	biofsci
