## Supplementary material for "Multi-level Regulatory Roles of Lactate Metabolism Gene Network in Oral Cancer: Machine Learning Insights": CTA-250D10.23.csv

SNP	CHR	BP	effect_allele	other_allele	P	EAF	BETA	SE	gene	samplesize	source
rs117893811	22	41745430	T	C	1.6626e-12	0.0165521871610804	-0.584201767277075	0.0827469536234721	CTA-250D10.23	4486	biofsci
rs13055759	22	42022035	C	G	2.0424e-09	0.18937592026277	0.145942570072929	0.0243460789178296	CTA-250D10.23	5495	biofsci
rs146017020	22	41650848	T	C	3.8022e-08	0.0439950404036085	0.255865045143209	0.0465209172987653	CTA-250D10.23	5493	biofsci
rs149192849	22	42270864	C	T	3.0361e-47	0.0292100827459393	-0.817414932358298	0.056620621912092	CTA-250D10.23	5500	biofsci
rs6002546	22	42333408	G	T	6.2506e-17	0.213266384778013	0.19467654935808	0.0232855544421415	CTA-250D10.23	5496	biofsci
rs760648	22	42571028	A	G	1.9059e-12	0.576489783233626	-0.141386731482522	0.0200802050080984	CTA-250D10.23	5079	biofsci
