## Supplementary material for "Multi-level Regulatory Roles of Lactate Metabolism Gene Network in Oral Cancer: Machine Learning Insights": CTA-292E10.6.csv

SNP	CHR	BP	effect_allele	other_allele	P	EAF	BETA	SE	gene	samplesize	source
rs5762799	22	29187380	T	G	4.572e-08	0.80600535990639	-0.131812733693939	0.0241101742594682	CTA-292E10.6	5501	biofsci
