## Supplementary material for "Multi-level Regulatory Roles of Lactate Metabolism Gene Network in Oral Cancer: Machine Learning Insights": CTA-331P3.1.csv

SNP	CHR	BP	effect_allele	other_allele	P	EAF	BETA	SE	gene	samplesize	source
rs10214672	6	110791310	G	A	4.3193e-14	0.156845428238566	0.197945393321546	0.0262141136154395	CTA-331P3.1	5502	biofsci
rs12213467	6	110684427	T	C	1.7712e-15	0.491590563165906	0.151716476376071	0.0190684827781498	CTA-331P3.1	5502	biofsci
rs12214421	6	110754765	T	C	6.1519e-11	0.0520810915508113	0.304666608750682	0.0465843960720298	CTA-331P3.1	4667	biofsci
rs13208728	6	110744421	C	T	5.3687e-26	0.471219898845022	0.201380684201326	0.0190974484538806	CTA-331P3.1	5502	biofsci
rs140089546	6	110820460	C	T	1.5974e-18	0.0182628370890284	-0.719075939195979	0.0818759964925681	CTA-331P3.1	4160	biofsci
rs145882645	6	110926191	T	C	1.6692e-08	0.0140202702702703	0.896864325341928	0.158928325301589	CTA-331P3.1	1432	biofsci
rs150379911	6	110810368	A	C	3.6902e-10	0.0144332316357663	-0.729598565281668	0.116428399470465	CTA-331P3.1	2593	biofsci
rs17071628	6	110733646	G	A	1.978e-09	0.0238153345535896	0.375117347518983	0.062521641974563	CTA-331P3.1	5502	biofsci
rs17071733	6	110794631	T	C	7.3642e-09	0.0158937346437346	-0.528187425998309	0.0913471388050065	CTA-331P3.1	3831	biofsci
rs180772637	6	110808645	T	C	7.9158e-19	0.0183618032701248	-0.723163750799395	0.0816101375433796	CTA-331P3.1	4165	biofsci
rs221719	6	110756037	T	C	6.0261e-15	0.0645344007250208	0.303094958891393	0.0388408994542696	CTA-331P3.1	5490	biofsci
rs2428176	6	110805731	G	A	4.5378e-288	0.220360095119466	-0.834288371443684	0.0230012095293463	CTA-331P3.1	5501	biofsci
rs2428192	6	110787371	A	C	1.8138e-42	0.144368340943683	-0.370441549960965	0.0271234733746021	CTA-331P3.1	5502	biofsci
rs2520571	6	110857994	C	T	3.4846e-15	0.755834492089143	0.174691122347686	0.0221906078716113	CTA-331P3.1	5502	biofsci
rs35574997	6	110806160	G	T	1.0926e-18	0.0175358633594012	-0.715910104320286	0.0811229579966329	CTA-331P3.1	4410	biofsci
rs62420280	6	110915256	A	G	3.0041e-08	0.0536863322738197	-0.234413094817502	0.0423051966824584	CTA-331P3.1	5499	biofsci
rs6568658	6	111170960	C	T	5.0846e-15	0.506200909466722	0.14919933994261	0.0190672519703268	CTA-331P3.1	5502	biofsci
rs6928183	6	110799201	A	G	1.8094e-40	0.781464917884926	0.307230762246521	0.0230679702854316	CTA-331P3.1	5502	biofsci
rs72935945	6	110655675	T	C	4.203e-09	0.175171232876712	-0.147362103545301	0.0250790693417692	CTA-331P3.1	5502	biofsci
rs74561143	6	110902265	C	T	1.6174e-09	0.0142774825533005	0.492632917469211	0.0816658517429854	CTA-331P3.1	5327	biofsci
rs75089429	6	110746680	T	C	8.6553e-47	0.0719199115587766	-0.547090347310022	0.0380868087766213	CTA-331P3.1	5164	biofsci
rs7768422	6	110796405	C	T	4.6745e-65	0.0849900409635837	0.582266059284806	0.0341843856540974	CTA-331P3.1	5502	biofsci
rs79096852	6	110800666	C	A	1.3273e-18	0.0189404934687954	-0.615920012759013	0.0699646737881264	CTA-331P3.1	5497	biofsci
rs9374172	6	110728761	A	G	8.2759e-34	0.503552097428958	0.231188224036315	0.0190749359765936	CTA-331P3.1	5497	biofsci
rs9400379	6	110713783	G	A	3.3643e-12	0.452927409308822	-0.133356880686407	0.0191560676692725	CTA-331P3.1	5499	biofsci
