## Supplementary material for "Multi-level Regulatory Roles of Lactate Metabolism Gene Network in Oral Cancer: Machine Learning Insights": CTA-363E6.6.csv

SNP	CHR	BP	effect_allele	other_allele	P	EAF	BETA	SE	gene	samplesize	source
rs71384420	16	19600898	G	A	1.4542e-11	0.121912997507741	-0.196950360581513	0.0291678925079622	CTA-363E6.6	5490	biofsci
rs7498215	16	19459027	T	C	4.0853e-12	0.299127874051421	-0.144456522142803	0.0208330721290457	CTA-363E6.6	5495	biofsci
rs8053201	16	19487159	C	T	2.0103e-35	0.182405566600398	-0.316490326416909	0.0254802613651807	CTA-363E6.6	5164	biofsci
