## Supplementary material for "Multi-level Regulatory Roles of Lactate Metabolism Gene Network in Oral Cancer: Machine Learning Insights": CTA-384D8.20.csv

SNP	CHR	BP	effect_allele	other_allele	P	EAF	BETA	SE	gene	samplesize	source
rs13056445	22	50621366	C	T	4.1676e-08	0.504095004095004	0.0782335023756035	0.01426655403753	CTA-384D8.20	9827	biofsci
rs131748	22	51024837	G	A	8.1212e-106	0.377456711764378	0.313174426116915	0.0143341065221352	CTA-384D8.20	10356	biofsci
rs5770916	22	51016098	G	A	5.933e-10	0.8643607919824	-0.11721031277123	0.018929314078041	CTA-384D8.20	11902	biofsci
rs7288050	22	51062718	T	C	2.0443e-20	0.491587635411293	-0.10050515857017	0.0108538060422003	CTA-384D8.20	16982	biofsci
rs7288373	22	50984599	T	G	5.5656e-29	0.112812635015122	0.222362079006785	0.0199024469690837	CTA-384D8.20	12612	biofsci
rs77954081	22	50952730	A	G	1.3869e-08	0.0436507936507936	0.206032760271317	0.0363053322063995	CTA-384D8.20	9087	biofsci
