## Supplementary material for "Multi-level Regulatory Roles of Lactate Metabolism Gene Network in Oral Cancer: Machine Learning Insights": CTA-384D8.31.csv

SNP	CHR	BP	effect_allele	other_allele	P	EAF	BETA	SE	gene	samplesize	source
rs3752397	22	50983551	C	T	1.6191e-11	0.935146837349398	-0.3050041103375	0.0452750026478097	CTA-384D8.31	4022	biofsci
