## Supplementary material for "Multi-level Regulatory Roles of Lactate Metabolism Gene Network in Oral Cancer: Machine Learning Insights": CTA-445C9.14.csv

SNP	CHR	BP	effect_allele	other_allele	P	EAF	BETA	SE	gene	samplesize	source
rs134144	22	26908970	A	G	1.2115e-45	0.0502085760456988	-0.306145169101316	0.0215893182915374	CTA-445C9.14	22495	biofsci
rs5997096	22	26895957	C	T	1.4902e-12	0.50924499229584	0.0667282174178307	0.0094307503841131	CTA-445C9.14	22495	biofsci
rs9613176	22	26804801	T	C	1.4384e-17	0.27887189292543	-0.0903910656156751	0.0105944825438267	CTA-445C9.14	22151	biofsci
