## Supplementary material for "Multi-level Regulatory Roles of Lactate Metabolism Gene Network in Oral Cancer: Machine Learning Insights": CTA-445C9.15.csv

SNP	CHR	BP	effect_allele	other_allele	P	EAF	BETA	SE	gene	samplesize	source
rs113853484	22	27043250	C	T	7.2549e-22	0.0258461538461538	0.650139191178773	0.0676516572334078	CTA-445C9.15	4339	biofsci
rs116888152	22	26867458	T	C	3.8768e-12	0.0169019096192622	0.686347356142401	0.0988745182871961	CTA-445C9.15	3078	biofsci
rs117371019	22	27097825	T	C	2.9277e-19	0.0293615781588147	-0.506590231673734	0.0564685027280335	CTA-445C9.15	5502	biofsci
rs11913541	22	27045504	A	C	3.0074e-15	0.132887368935323	0.221592536936315	0.0280831035581978	CTA-445C9.15	5502	biofsci
rs12169255	22	26720194	T	C	8.4915e-09	0.0347636620603015	-0.299667334638542	0.0520409382349898	CTA-445C9.15	5502	biofsci
rs13055485	22	26838292	A	G	2.4039e-82	0.0607756008887093	0.767400708726909	0.0399220033152248	CTA-445C9.15	5496	biofsci
rs138002072	22	27010237	C	T	1.2997e-16	0.0271263478555196	0.672928824700628	0.0813344644049298	CTA-445C9.15	2864	biofsci
rs149888492	22	26992362	T	C	1.7688e-16	0.0146283120706575	0.818488482383411	0.099368510287051	CTA-445C9.15	3513	biofsci
rs17309962	22	26852926	A	C	4.7963e-114	0.0736880378135984	0.828773444207217	0.0365143473295039	CTA-445C9.15	5494	biofsci
rs17402286	22	26894879	A	G	6.8989e-26	0.0453875968992248	-0.481880186055938	0.0458017475578308	CTA-445C9.15	5501	biofsci
rs2331328	22	27174663	T	A	2.8905e-13	0.640619101547754	0.145076914448455	0.0198749112197349	CTA-445C9.15	5498	biofsci
rs34902186	22	26830285	G	A	5.6735e-73	0.0997046396193133	-0.57489297881835	0.0318181202682269	CTA-445C9.15	5502	biofsci
rs35520672	22	27019264	A	G	3.2764e-19	0.0242130750605327	0.556130614242648	0.0620750769329889	CTA-445C9.15	5492	biofsci
rs3830148	22	26997275	C	G	1.2936e-45	0.198478900883219	-0.338808712796306	0.0239006689473046	CTA-445C9.15	5502	biofsci
rs41281589	22	26957136	C	T	4.1606e-42	0.0987536320538309	-0.448473391011176	0.0329832603523701	CTA-445C9.15	5164	biofsci
rs4149484	22	26923487	G	C	1.6698e-88	0.109402128783876	-0.609104730116	0.0305401380896893	CTA-445C9.15	5502	biofsci
rs4149485	22	26922228	A	G	1.7096e-30	0.0314497716894977	-0.626900194033115	0.0546204013132866	CTA-445C9.15	5502	biofsci
rs4274	22	27064287	A	G	1.345e-12	0.848998459167951	-0.188756667539033	0.0266244453197688	CTA-445C9.15	5502	biofsci
rs4822732	22	26929237	T	G	5.294e-27	0.108297518101212	-0.340722694487626	0.0316645008073702	CTA-445C9.15	5164	biofsci
rs4822740	22	26963254	T	C	1.788e-17	0.942541856925419	-0.348469534722355	0.0409636449337418	CTA-445C9.15	5502	biofsci
rs56384818	22	27035998	C	T	5.2213e-17	0.0279065200314218	-0.485644980403483	0.0579417987500576	CTA-445C9.15	5490	biofsci
rs5752331	22	26870609	C	T	6.458e-42	0.104117913489847	-0.423402239778314	0.0312130749049617	CTA-445C9.15	5502	biofsci
rs5761653	22	27036963	T	C	3.6541e-08	0.0181825200741198	0.395977360834928	0.0719056748506288	CTA-445C9.15	5417	biofsci
rs5761705	22	27121364	G	A	9.2288e-29	0.207946394865987	-0.261468542641764	0.0234979323503244	CTA-445C9.15	5498	biofsci
rs5997120	22	27141026	A	G	3.5265e-09	0.198974031342779	0.141001298978576	0.0238782894121213	CTA-445C9.15	5502	biofsci
rs62224869	22	26978299	A	G	2.3959e-09	0.0183057789321213	-0.507887432315745	0.0850989297134388	CTA-445C9.15	3842	biofsci
rs628726	22	26711038	G	C	3.0073e-09	0.427134445534838	0.114303262166321	0.0192715238343541	CTA-445C9.15	5502	biofsci
rs646593	22	26786522	C	T	1.8453e-21	0.233323311661468	0.214429435151901	0.022539252769919	CTA-445C9.15	5502	biofsci
rs6519660	22	27060135	T	C	1.7148e-45	0.240203850509626	0.316000470804819	0.0223225655939714	CTA-445C9.15	5498	biofsci
rs684503	22	26666590	G	A	2.0779e-09	0.816404333220096	0.147549459984735	0.0246252311466896	CTA-445C9.15	5501	biofsci
rs7290727	22	26979748	A	G	1.2068e-34	0.200977616728947	0.292080872212758	0.023790899422722	CTA-445C9.15	5501	biofsci
rs7364248	22	26929814	A	G	1.6769846438804e-308	0.449441382954631	-0.725733408215049	0.0191640103992397	CTA-445C9.15	5502	biofsci
rs74334826	22	26899695	A	G	4.8327e-11	0.0148643526290139	-0.567796943951637	0.0863438175108937	CTA-445C9.15	4580	biofsci
rs74621382	22	27014348	A	G	1.0298e-32	0.0532187342361569	0.506328927972659	0.0425072138060931	CTA-445C9.15	5492	biofsci
rs74933299	22	27116267	G	A	1.8707e-10	0.0972424080165226	-0.205002796602246	0.0321744611404114	CTA-445C9.15	5502	biofsci
rs75453083	22	26941385	C	T	1.3045e-19	0.0140449438202247	0.824482406584489	0.0910024731329458	CTA-445C9.15	4360	biofsci
rs8135081	22	26915245	A	G	1.6769846438804e-308	0.699252660979845	-0.809259498475481	0.0207877147390163	CTA-445C9.15	5502	biofsci
rs880421	22	26827335	G	T	1.6769846438804e-308	0.481462449088348	0.966299700237628	0.0196933939625173	CTA-445C9.15	5164	biofsci
rs9608503	22	26957471	T	C	3.4398e-82	0.397126566983839	0.374482588360007	0.0195003404704256	CTA-445C9.15	5492	biofsci
rs9613187	22	26875370	T	C	7.6049e-106	0.0861697887604623	0.742314157716465	0.0339714777615985	CTA-445C9.15	5502	biofsci
rs9625037	22	26916271	G	T	1.0714e-36	0.0418753105768128	-0.602411107316189	0.0476093879268635	CTA-445C9.15	5498	biofsci
