## Supplementary material for "Multi-level Regulatory Roles of Lactate Metabolism Gene Network in Oral Cancer: Machine Learning Insights": CTA-833B7.2.csv

SNP	CHR	BP	effect_allele	other_allele	P	EAF	BETA	SE	gene	samplesize	source
rs4821552	22	37271431	C	A	8.6917e-14	0.261509263782931	0.1698479105175	0.0227690372831653	CTA-833B7.2	4994	biofsci
