## Supplementary material for "Multi-level Regulatory Roles of Lactate Metabolism Gene Network in Oral Cancer: Machine Learning Insights": CTA-963H5.5.csv

SNP	CHR	BP	effect_allele	other_allele	P	EAF	BETA	SE	gene	samplesize	source
rs113195987	22	31073972	G	A	2.1898e-10	0.0122021799942124	-0.503011633205779	0.0792493750324204	CTA-963H5.5	6605	biofsci
rs116900836	22	31068544	C	T	1.4846e-11	0.0248035960152264	-0.244943624039814	0.0362911701839888	CTA-963H5.5	15695	biofsci
rs11705378	22	30668308	A	G	3.3212e-08	0.609938451081826	-0.0609670573877574	0.011037758194579	CTA-963H5.5	17250	biofsci
rs13055538	22	31086280	T	C	7.311e-198	0.276896642876024	-0.361093522116289	0.0120325201139724	CTA-963H5.5	17248	biofsci
rs13433576	22	31045645	T	C	4.7303e-10	0.0410961560839378	0.172451011392484	0.0276900739241934	CTA-963H5.5	16548	biofsci
rs147022207	22	31404873	G	T	1.2236e-11	0.0137887809464118	-0.791909640978762	0.116847364138929	CTA-963H5.5	2693	biofsci
rs147144925	22	31258219	T	C	1.8323e-11	0.0161605311981252	-0.530666859481131	0.07898356221905	CTA-963H5.5	5041	biofsci
rs2232181	22	31533137	C	T	3.7197e-09	0.0282402434658074	-0.323236829200077	0.0548230714382762	CTA-963H5.5	6062	biofsci
rs2285917	22	31268091	C	T	3.8413e-15	0.752139387865238	0.0999274041081135	0.0127132484457085	CTA-963H5.5	16594	biofsci
rs28574647	22	31251981	G	A	1.7764e-12	0.0581004494821184	0.166370085669969	0.0235945776137351	CTA-963H5.5	16412	biofsci
rs35713967	22	31257122	T	C	8.8984e-21	0.096765061150536	-0.170194503842659	0.018206125654421	CTA-963H5.5	17259	biofsci
rs3827379	22	31063939	A	G	1.4596e-39	0.821264039596421	0.186757652560482	0.0141893701895244	CTA-963H5.5	16918	biofsci
rs42928	22	30955321	C	T	7.87e-13	0.672959480418767	0.10113179443533	0.0141174541341406	CTA-963H5.5	11399	biofsci
rs55921942	22	30828058	A	G	3.2981e-12	0.0371098013534163	-0.221386905148015	0.0317888237364868	CTA-963H5.5	13847	biofsci
rs5753299	22	31133077	G	A	3.9913e-51	0.300604229607251	-0.176614223062465	0.0117427327288993	CTA-963H5.5	17247	biofsci
rs5753350	22	31256066	T	G	2.6839e-23	0.588673005374121	0.10876332473501	0.0109375829379535	CTA-963H5.5	17261	biofsci
rs5753403	22	31342594	C	T	2.5357e-29	0.0820940590322337	-0.220412788338687	0.0196063644347207	CTA-963H5.5	17261	biofsci
rs5997726	22	31051212	A	G	4.2895e-23	0.304046657355328	0.115806559932843	0.0117011781280028	CTA-963H5.5	17258	biofsci
rs5997729	22	31057177	T	C	1.0186e-15	0.0233682695335343	-0.288661190907744	0.0359720348562849	CTA-963H5.5	16931	biofsci
rs71331251	22	30994841	G	A	1.5728e-21	0.0824718318039261	-0.190167054311489	0.0199547796211386	CTA-963H5.5	16594	biofsci
rs73154698	22	31264410	G	A	7.7288e-10	0.124348909186986	0.100318948940601	0.0163104329562321	CTA-963H5.5	17261	biofsci
rs75671364	22	31207694	G	A	7.4346e-09	0.0642118422548017	0.127286510618019	0.02201807829407	CTA-963H5.5	17164	biofsci
