## Supplementary material for "Multi-level Regulatory Roles of Lactate Metabolism Gene Network in Oral Cancer: Machine Learning Insights": CTAGE5.csv

SNP	CHR	BP	effect_allele	other_allele	P	EAF	BETA	SE	gene	samplesize	source
rs11846397	14	39770563	T	C	1.6132e-22	0.249648320731493	0.0960013491966182	0.00983247633546895	CTAGE5	27609	biofsci
rs28665829	14	39950693	C	T	2.1961e-08	0.136481241914618	0.0718531487975534	0.012840320376982	CTAGE5	25732	biofsci
rs56034205	14	39563511	C	T	7.8314e-12	0.289449088737733	-0.0686853298217484	0.0100395132385805	CTAGE5	24120	biofsci
