## Supplementary material for "Multi-level Regulatory Roles of Lactate Metabolism Gene Network in Oral Cancer: Machine Learning Insights": CTAGE7P.csv

SNP	CHR	BP	effect_allele	other_allele	P	EAF	BETA	SE	gene	samplesize	source
rs672142	10	131911558	G	A	2.741e-12	0.500038051750381	-0.139887958374831	0.0200120108687636	CTAGE7P	4994	biofsci
