## Supplementary material for "Multi-level Regulatory Roles of Lactate Metabolism Gene Network in Oral Cancer: Machine Learning Insights": CTB-12O2.1.csv

SNP	CHR	BP	effect_allele	other_allele	P	EAF	BETA	SE	gene	samplesize	source
rs114717795	5	151376709	A	C	4.8511e-09	0.0149617440519862	-0.550719464909442	0.0941046896738735	CTB-12O2.1	3831	biofsci
rs1549618	5	151306937	G	A	5.4183e-15	0.735288566791228	-0.20241239997381	0.0258948661166234	CTB-12O2.1	3831	biofsci
rs2915816	5	151115857	G	A	1.1971e-37	0.718619049416739	0.325816188685154	0.0254057615256076	CTB-12O2.1	3831	biofsci
rs6878435	5	151598500	T	C	2.2378e-12	0.29599154525553	-0.175653584033874	0.0250265126068751	CTB-12O2.1	3831	biofsci
rs72800284	5	151146779	T	C	1.1918e-11	0.0184800847831847	0.575228435048748	0.0848256875597228	CTB-12O2.1	3831	biofsci
