## Supplementary material for "Multi-level Regulatory Roles of Lactate Metabolism Gene Network in Oral Cancer: Machine Learning Insights": CTB-25B13.12.csv

SNP	CHR	BP	effect_allele	other_allele	P	EAF	BETA	SE	gene	samplesize	source
rs138308068	19	1507585	A	C	3.1319e-13	0.0128300024673082	-0.991080470131535	0.135980526608245	CTB-25B13.12	2135	biofsci
rs3786974	19	1400866	T	C	1.7609e-13	0.948937881123099	-0.346458682532451	0.047036762633891	CTB-25B13.12	4664	biofsci
rs45441601	19	1474226	C	T	2.4678e-19	0.0489015631601183	0.438829389032719	0.0488119718173921	CTB-25B13.12	4512	biofsci
rs57953204	19	1346359	T	C	8.3357e-10	0.0154411764705882	-0.77939389752431	0.126972272049967	CTB-25B13.12	2040	biofsci
rs75177707	19	1475908	T	C	7.7787e-13	0.0629374228077398	-0.43016160182689	0.0600381869454681	CTB-25B13.12	2352	biofsci
