## Supplementary material for "Multi-level Regulatory Roles of Lactate Metabolism Gene Network in Oral Cancer: Machine Learning Insights": CTB-27N1.1.csv

SNP	CHR	BP	effect_allele	other_allele	P	EAF	BETA	SE	gene	samplesize	source
rs10516072	5	169657226	G	T	7.9588e-14	0.0335061088485746	-0.44565783506635	0.0596524963613955	CTB-27N1.1	4339	biofsci
rs11740097	5	169666114	T	G	7.6948e-20	0.039311209724098	0.503630032250534	0.0552383390276322	CTB-27N1.1	4339	biofsci
rs11950444	5	169583668	C	A	5.5075e-26	0.103818256980721	0.350282478806058	0.0332257508945751	CTB-27N1.1	4868	biofsci
rs12189473	5	169628404	C	A	6.6819e-78	0.502781850306379	-0.379025818962328	0.0202863346301249	CTB-27N1.1	4860	biofsci
rs12517992	5	169633123	A	C	1.1221e-09	0.304147640791476	-0.134183012806384	0.0220297180768978	CTB-27N1.1	4868	biofsci
rs141137109	5	169492770	A	G	2.1828e-20	0.0225568337979505	0.632212923062405	0.0683237067244202	CTB-27N1.1	4858	biofsci
rs143086665	5	169655375	T	C	7.9484e-15	0.0215502839959906	-0.546971938443572	0.0704107640595204	CTB-27N1.1	4783	biofsci
rs17072326	5	169630025	A	G	1.059e-08	0.0159946513063156	-0.481162434116477	0.0841060731906652	CTB-27N1.1	4491	biofsci
rs17738941	5	169526899	T	C	6.0656e-13	0.170523176808093	-0.194031059621768	0.0269528760813136	CTB-27N1.1	4866	biofsci
rs2338873	5	169708691	A	G	2.7277e-09	0.149611033860724	0.16898141532418	0.0284131312232743	CTB-27N1.1	4868	biofsci
rs28544367	5	169643710	C	T	2.5255e-09	0.0291816778178075	0.380112652302715	0.063777290654818	CTB-27N1.1	4339	biofsci
rs315747	5	169697122	G	T	4.0861e-17	0.519857299256295	0.170697611370752	0.0202957744926879	CTB-27N1.1	4863	biofsci
rs6555891	5	169606758	A	G	7.1109e-10	0.101298799365703	-0.207194112994097	0.0336168531969525	CTB-27N1.1	4860	biofsci
rs6868470	5	169505256	G	A	2.0186e-08	0.293664383561644	-0.12484089390838	0.0222524854565578	CTB-27N1.1	4868	biofsci
rs72830329	5	169615081	A	G	1.7485e-21	0.0818109760700536	-0.35198169941562	0.0369775286186936	CTB-27N1.1	4868	biofsci
rs72830338	5	169628810	T	C	1.1006e-27	0.048557609998288	0.544588001602947	0.0499424998948073	CTB-27N1.1	4339	biofsci
rs72830347	5	169659586	A	C	2.9146e-28	0.0381576075092774	0.617741180169238	0.0560334872483322	CTB-27N1.1	4339	biofsci
rs72830349	5	169681804	C	A	3.0956e-33	0.0188938420070496	0.894657135412545	0.0744833813772256	CTB-27N1.1	4862	biofsci
rs74533390	5	169672877	A	G	1.4663e-11	0.0424768472116425	0.359357575607326	0.0532279080484242	CTB-27N1.1	4339	biofsci
rs76347209	5	169562736	A	T	1.068e-10	0.0537150332833122	0.290295077907147	0.0449568044829256	CTB-27N1.1	4867	biofsci
rs7708125	5	169673580	A	T	1.8279e-265	0.501132759401903	0.706271071479554	0.0202902480860814	CTB-27N1.1	4858	biofsci
rs7708275	5	169643566	G	T	8.7367e-107	0.247021460517909	-0.515899301226626	0.0235039204185346	CTB-27N1.1	4866	biofsci
