## Supplementary material for "Multi-level Regulatory Roles of Lactate Metabolism Gene Network in Oral Cancer: Machine Learning Insights": CTB-31N19.3.csv

SNP	CHR	BP	effect_allele	other_allele	P	EAF	BETA	SE	gene	samplesize	source
rs10852250	16	21381501	T	G	1.3761e-11	0.397165027658267	-0.148308144818315	0.0219384256114191	CTB-31N19.3	4339	biofsci
rs117624426	16	21375759	A	G	7.8268e-14	0.0740666699985007	0.306338319222016	0.0409910373224701	CTB-31N19.3	4339	biofsci
rs12930048	16	21611499	T	C	2.8261e-22	0.0840364173697507	-0.387348977972003	0.0399057319732968	CTB-31N19.3	4079	biofsci
rs144852537	16	21830755	A	G	1.6433e-16	0.0218668065023597	0.605245117143731	0.0734004119847354	CTB-31N19.3	4339	biofsci
rs1962636	16	22064395	C	A	3.4902e-15	0.611470877830796	-0.155203049567553	0.0197163354718811	CTB-31N19.3	5414	biofsci
rs226009	16	21640095	A	G	2.3672e-238	0.318737732145553	0.674558652311593	0.0204611363910116	CTB-31N19.3	5500	biofsci
rs58342670	16	21680713	A	C	6.3504e-16	0.0855575099418782	0.275792344198946	0.0341217360996394	CTB-31N19.3	5489	biofsci
rs7184972	16	21647343	T	C	2.3134e-25	0.858398624116186	-0.284545128438124	0.0273430191167179	CTB-31N19.3	5502	biofsci
rs78619681	16	21640576	C	T	3.7306e-16	0.0164525580347081	0.718470702992831	0.0881883764567118	CTB-31N19.3	3973	biofsci
