## Supplementary material for "Multi-level Regulatory Roles of Lactate Metabolism Gene Network in Oral Cancer: Machine Learning Insights": CTB-31O20.4.csv

SNP	CHR	BP	effect_allele	other_allele	P	EAF	BETA	SE	gene	samplesize	source
rs10409758	19	1835952	C	A	8.1053e-14	0.219511546238161	-0.180672724045713	0.0241909760926698	CTB-31O20.4	4987	biofsci
rs62127735	19	1909523	T	C	6.792e-16	0.0801481789225869	0.339773973955821	0.0420803990334664	CTB-31O20.4	3830	biofsci
rs8103930	19	1831958	T	C	2.304e-102	0.255466297813481	0.493060774728591	0.0229522751479653	CTB-31O20.4	4990	biofsci
