## Supplementary material for "Multi-level Regulatory Roles of Lactate Metabolism Gene Network in Oral Cancer: Machine Learning Insights": CTB-33O18.3.csv

SNP	CHR	BP	effect_allele	other_allele	P	EAF	BETA	SE	gene	samplesize	source
rs2256841	5	173123007	T	C	9.264e-10	0.245408414435566	0.105038375008235	0.0171583669582363	CTB-33O18.3	9171	biofsci
rs450611	5	173038618	A	C	1.1095e-09	0.398639272222651	-0.0914603121981689	0.015011211954794	CTB-33O18.3	9256	biofsci
rs79327883	5	173060374	A	G	9.4191e-16	0.0960631110104556	0.20039154806248	0.0249416942226526	CTB-33O18.3	9256	biofsci
