## Supplementary material for "Multi-level Regulatory Roles of Lactate Metabolism Gene Network in Oral Cancer: Machine Learning Insights": CTB-36H16.2.csv

SNP	CHR	BP	effect_allele	other_allele	P	EAF	BETA	SE	gene	samplesize	source
rs10069676	5	122110593	A	G	1.0961e-44	0.327297522539586	-0.28745103869295	0.0204957638694714	CTB-36H16.2	5406	biofsci
rs3924912	5	122406325	C	T	1.5936e-09	0.242979452054795	0.134132676147516	0.0222272687746522	CTB-36H16.2	5502	biofsci
rs77041550	5	122193849	G	A	1.1754e-11	0.0448632698861275	-0.312539722301127	0.0460769161582083	CTB-36H16.2	5496	biofsci
