## Supplementary material for "Multi-level Regulatory Roles of Lactate Metabolism Gene Network in Oral Cancer: Machine Learning Insights": CTB-37A13.1.csv

SNP	CHR	BP	effect_allele	other_allele	P	EAF	BETA	SE	gene	samplesize	source
rs1013192	5	169199103	T	C	3.8085e-90	0.550377691758428	-0.443217337018078	0.022014798661783	CTB-37A13.1	4169	biofsci
rs17669613	5	169194853	G	A	2.1715e-11	0.0464169692337092	0.348452514898723	0.052053676356601	CTB-37A13.1	4169	biofsci
rs246771	5	169272200	G	C	1.2978e-15	0.438296981462449	0.184079041135173	0.0230245582978115	CTB-37A13.1	3831	biofsci
rs261076	5	169304372	A	G	4.1879e-16	0.223608553496937	0.213766964168666	0.0262835775004201	CTB-37A13.1	4169	biofsci
rs262843	5	169165028	A	G	3.6708e-08	0.117932362044236	0.186958711564881	0.0339548340140718	CTB-37A13.1	4169	biofsci
rs262864	5	169200927	A	G	5.1408e-11	0.147307081736168	0.211680663501515	0.0322344886478422	CTB-37A13.1	3831	biofsci
rs264834	5	169082490	G	A	2.3506e-11	0.545468387195006	0.1533207918819	0.0229436276665768	CTB-37A13.1	3831	biofsci
rs73320182	5	169191645	C	T	1.1819e-31	0.0822496993385448	0.466623596637857	0.0398602141235943	CTB-37A13.1	4169	biofsci
