## Supplementary material for "Multi-level Regulatory Roles of Lactate Metabolism Gene Network in Oral Cancer: Machine Learning Insights": CTB-39G8.3.csv

SNP	CHR	BP	effect_allele	other_allele	P	EAF	BETA	SE	gene	samplesize	source
rs117094251	17	43739234	A	G	2.4704e-09	0.0285652642934196	0.42696309789596	0.0715972595995505	CTB-39G8.3	3515	biofsci
rs6503437	17	43518152	A	G	1.9115e-41	0.292728621053042	0.319733279913847	0.0237097639588179	CTB-39G8.3	4296	biofsci
