## Supplementary material for "Multi-level Regulatory Roles of Lactate Metabolism Gene Network in Oral Cancer: Machine Learning Insights": CTB-41I6.1.csv

SNP	CHR	BP	effect_allele	other_allele	P	EAF	BETA	SE	gene	samplesize	source
rs142573139	17	8964185	T	C	5.3303e-13	0.043123155575876	0.338954639893052	0.046967442619035	CTB-41I6.1	5493	biofsci
rs143001907	17	8878348	T	C	2.4215e-14	0.0294727822126009	0.467017892163015	0.0612394136141691	CTB-41I6.1	4661	biofsci
rs149745	17	8714515	A	G	6.4597e-09	0.172940421354678	-0.146413577960065	0.0252245844462934	CTB-41I6.1	5494	biofsci
rs16957797	17	8899137	G	T	6.162e-27	0.121763313164719	-0.313273525835491	0.0291514856915331	CTB-41I6.1	5502	biofsci
rs17808142	17	8778971	A	G	3.7925e-09	0.137130265276718	0.183908618083432	0.0312069195145985	CTB-41I6.1	4339	biofsci
rs3785976	17	9078529	G	A	3.0257e-09	0.794891702500398	0.157657240546554	0.0265854845614911	CTB-41I6.1	4339	biofsci
rs585407	17	8878189	G	T	3.9819e-288	0.380553353716076	0.712306093997178	0.0196360644954205	CTB-41I6.1	5501	biofsci
rs62068030	17	8897258	A	G	4.7682e-11	0.02920759659463	0.419352805642483	0.0637498374367193	CTB-41I6.1	4339	biofsci
rs7219379	17	8817320	C	T	3.0721e-13	0.0489412791966819	0.362783782004338	0.0497563887980494	CTB-41I6.1	4339	biofsci
rs72807992	17	8867349	A	G	1.2551e-21	0.896688264938805	-0.336932943724352	0.0352691185910849	CTB-41I6.1	4339	biofsci
rs72841886	17	8778884	T	C	1.0077e-11	0.944581380313561	0.283886343456488	0.0417148651741982	CTB-41I6.1	5489	biofsci
rs76358036	17	8852793	A	G	8.3929e-32	0.0507047372884778	0.509923564936203	0.0434510007955455	CTB-41I6.1	5502	biofsci
rs76687793	17	8835966	C	A	5.1325e-10	0.0150576492858372	-0.594541712510983	0.095662383348509	CTB-41I6.1	3684	biofsci
rs77346442	17	8865763	A	C	1.8537e-10	0.071447608894304	-0.236209384797476	0.0370646620529862	CTB-41I6.1	5486	biofsci
rs8076812	17	8832748	C	T	1.1756e-27	0.153790968131702	-0.288247986890996	0.0264493798819056	CTB-41I6.1	5492	biofsci
rs9889235	17	8843852	G	A	6.1166e-25	0.126115772133471	-0.296343615110964	0.0287335642711945	CTB-41I6.1	5495	biofsci
rs9912742	17	8971156	T	C	9.7091e-14	0.400217979555021	-0.144864018628807	0.0194589391812599	CTB-41I6.1	5501	biofsci
