## Supplementary material for "Multi-level Regulatory Roles of Lactate Metabolism Gene Network in Oral Cancer: Machine Learning Insights": CTB-41I6.2.csv

SNP	CHR	BP	effect_allele	other_allele	P	EAF	BETA	SE	gene	samplesize	source
rs111725922	17	8777380	T	C	9.6141e-09	0.03065834767642	0.344231442592201	0.059996765593412	CTB-41I6.2	4674	biofsci
rs117081079	17	8889787	A	G	4.4448e-08	0.0145801910507793	0.511835328929189	0.0935320302120112	CTB-41I6.2	3978	biofsci
rs142573139	17	8964185	T	C	1.11e-19	0.043123155575876	0.426361050607076	0.046967442619035	CTB-41I6.2	5493	biofsci
rs143001907	17	8878348	T	C	1.8744e-18	0.0294727822126009	0.536738964562747	0.0612394136141691	CTB-41I6.2	4661	biofsci
rs16957797	17	8899137	G	T	1.605e-35	0.121763313164719	-0.36261533051698	0.0291514856915331	CTB-41I6.2	5502	biofsci
rs195770	17	8710465	C	T	1.0343e-08	0.309361846061335	-0.118068475403485	0.0206236747198179	CTB-41I6.2	5502	biofsci
rs3785976	17	9078529	G	A	1.1945e-12	0.794891702500398	0.188916453293955	0.0265854845614911	CTB-41I6.2	4339	biofsci
rs383123	17	8780213	C	T	5.725e-09	0.513886279078507	0.111095334359628	0.0190731427128656	CTB-41I6.2	5502	biofsci
rs4791808	17	9062914	T	C	1.4213e-08	0.536454350818168	0.111902268865342	0.0197323697523086	CTB-41I6.2	5164	biofsci
rs511973	17	8870528	C	A	4.3521e-68	0.151732691874013	-0.463443195721784	0.0265789118069443	CTB-41I6.2	5499	biofsci
rs55770849	17	8845615	T	C	5.9695e-19	0.0681178171854784	-0.336528267418612	0.0378436303689149	CTB-41I6.2	5500	biofsci
rs62068030	17	8897258	A	G	1.5772e-23	0.02920759659463	0.637281624919908	0.0637498374367192	CTB-41I6.2	4339	biofsci
rs7215838	17	8835620	A	G	1.6769846438804e-308	0.362914779107136	0.782959258348053	0.0204640125233742	CTB-41I6.2	5164	biofsci
rs7219379	17	8817320	C	T	6.0818e-18	0.0489412791966819	0.429457342993724	0.0497563887980494	CTB-41I6.2	4339	biofsci
rs72807992	17	8867349	A	G	2.0482e-20	0.896688264938805	-0.326581457417869	0.0352691185910849	CTB-41I6.2	4339	biofsci
rs72841886	17	8778884	T	C	6.8457e-11	0.944581380313561	0.272147780396469	0.0417148651741982	CTB-41I6.2	5489	biofsci
rs76358036	17	8852793	A	G	4.876e-28	0.0507047372884778	0.477013776933657	0.0434510007955455	CTB-41I6.2	5502	biofsci
rs76985969	17	8975415	A	G	3.885e-08	0.0554166666666667	-0.229181039954168	0.0417003657188392	CTB-41I6.2	5493	biofsci
rs78499713	17	8921048	A	G	9.1704e-09	0.0246930361107335	0.375221052073067	0.0653058082833937	CTB-41I6.2	4868	biofsci
rs9889235	17	8843852	G	A	3.4809e-20	0.126115772133471	-0.264434991987803	0.0287335642711945	CTB-41I6.2	5495	biofsci
rs9912742	17	8971156	T	C	7.9359e-26	0.400217979555021	-0.204474532916679	0.0194589391812599	CTB-41I6.2	5501	biofsci
