## Supplementary material for "Multi-level Regulatory Roles of Lactate Metabolism Gene Network in Oral Cancer: Machine Learning Insights": CTB-43E15.4.csv

SNP	CHR	BP	effect_allele	other_allele	P	EAF	BETA	SE	gene	samplesize	source
rs2594836	5	173205318	G	A	1.213e-31	0.250349280670619	0.296271079685243	0.0253127951612422	CTB-43E15.4	4158	biofsci
rs360020	5	173209864	G	A	1.9442e-09	0.329437408395656	-0.139855849408018	0.0233003764237072	CTB-43E15.4	4169	biofsci
