## Supplementary material for "Multi-level Regulatory Roles of Lactate Metabolism Gene Network in Oral Cancer: Machine Learning Insights": CTB-47B11.3.csv

SNP	CHR	BP	effect_allele	other_allele	P	EAF	BETA	SE	gene	samplesize	source
rs6887534	5	156800374	T	G	1.8628e-16	0.648052389220201	0.172444028650514	0.0209515744478548	CTB-47B11.3	4994	biofsci
