## Supplementary material for "Multi-level Regulatory Roles of Lactate Metabolism Gene Network in Oral Cancer: Machine Learning Insights": CTB-50L17.9.csv

SNP	CHR	BP	effect_allele	other_allele	P	EAF	BETA	SE	gene	samplesize	source
rs111825065	19	4427480	A	G	2.8296e-15	0.0253299276287782	-0.567265919627296	0.0718230865179342	CTB-50L17.9	3926	biofsci
rs117887132	19	4396403	G	A	2.2726e-22	0.0168363933695087	-0.859160242509713	0.0883128345815136	CTB-50L17.9	3873	biofsci
rs147520115	19	4439091	G	C	5.6906e-18	0.0234933398310591	0.543853026143596	0.0629554245596671	CTB-50L17.9	5499	biofsci
rs243360	19	4416722	T	C	3.5611e-18	0.746866742166855	0.190638750927927	0.0219324157485449	CTB-50L17.9	5498	biofsci
rs56332006	19	4343290	T	C	1.0475e-09	0.0139294759399961	-0.699123299753942	0.114574689810377	CTB-50L17.9	2773	biofsci
rs56388602	19	4310217	A	G	4.4884e-16	0.068111182783088	-0.307838478575192	0.0378901444489128	CTB-50L17.9	5487	biofsci
rs62130978	19	4429007	T	C	3.7871e-272	0.220104182394685	-0.811140034760699	0.0230128927903691	CTB-50L17.9	5500	biofsci
rs62130995	19	4460283	A	G	1.1267e-15	0.216685293537571	0.185395441959136	0.0231388542564727	CTB-50L17.9	5502	biofsci
rs7260518	19	4511955	T	C	2.664e-12	0.87737979009031	-0.203279753046512	0.0290636308203125	CTB-50L17.9	5502	biofsci
rs72988712	19	4388644	A	G	1.6361e-30	0.149573538589557	0.306886350558579	0.0267287680667664	CTB-50L17.9	5502	biofsci
rs8102860	19	4346348	A	G	1.6101e-08	0.541347896114355	-0.108078529121338	0.0191313134585414	CTB-50L17.9	5502	biofsci
rs892161	19	4493708	A	G	4.9335e-09	0.603805839219038	0.115008594893851	0.0196609332080571	CTB-50L17.9	5407	biofsci
