## Supplementary material for "Multi-level Regulatory Roles of Lactate Metabolism Gene Network in Oral Cancer: Machine Learning Insights": CTB-50L17.14.csv

SNP	CHR	BP	effect_allele	other_allele	P	EAF	BETA	SE	gene	samplesize	source
rs11670485	19	4525217	A	G	7.4569e-32	0.0582421327678267	-0.237544396226911	0.0202246342134224	CTB-50L17.14	22286	biofsci
rs62130996	19	4468132	C	T	3.3757e-09	0.567191617133403	0.0682132628537161	0.0115375171851422	CTB-50L17.14	15301	biofsci
rs966384	19	4538599	A	G	5.5884e-17	0.330943743882075	0.109820484698853	0.0131147728270144	CTB-50L17.14	13129	biofsci
