## Supplementary material for "Multi-level Regulatory Roles of Lactate Metabolism Gene Network in Oral Cancer: Machine Learning Insights": CTB-52I2.4.csv

SNP	CHR	BP	effect_allele	other_allele	P	EAF	BETA	SE	gene	samplesize	source
rs34058249	19	18133404	C	T	1.7567e-08	0.0166462461447463	0.480960039395142	0.0853613586886166	CTB-52I2.4	4192	biofsci
