## Supplementary material for "Multi-level Regulatory Roles of Lactate Metabolism Gene Network in Oral Cancer: Machine Learning Insights": CTB-55O6.8.csv

SNP	CHR	BP	effect_allele	other_allele	P	EAF	BETA	SE	gene	samplesize	source
rs147555095	19	14310115	T	C	1.8876e-08	0.0357803112001232	0.196625748485945	0.0349730974504545	CTB-55O6.8	11849	biofsci
rs8108004	19	14323415	C	T	9.9065e-13	0.418738242407955	0.08649808635372	0.0121285070183853	CTB-55O6.8	13965	biofsci
rs899170	19	14183577	G	C	1.007e-37	0.352566261003415	0.146377352108235	0.0114019701125757	CTB-55O6.8	16849	biofsci
