## Supplementary material for "Multi-level Regulatory Roles of Lactate Metabolism Gene Network in Oral Cancer: Machine Learning Insights": CTB-55O6.12.csv

SNP	CHR	BP	effect_allele	other_allele	P	EAF	BETA	SE	gene	samplesize	source
rs113402941	19	14307039	A	G	9.2176e-10	0.0879578083797246	0.219485257909508	0.0358483745319812	CTB-55O6.12	4850	biofsci
rs11667546	19	14068710	T	C	2.9938e-08	0.817339679615129	-0.136723863339425	0.0246718269374786	CTB-55O6.12	5502	biofsci
rs118070774	19	14236090	T	C	1.8059e-10	0.0147679324894515	0.64811595133543	0.101631768568069	CTB-55O6.12	3327	biofsci
rs118178158	19	14179158	T	C	5.1712e-22	0.0378120654261307	0.588924893647115	0.0610607568401035	CTB-55O6.12	3686	biofsci
rs12461879	19	13971519	A	G	5.3405e-09	0.0878458711629918	-0.196537397612292	0.0336767302282886	CTB-55O6.12	5502	biofsci
rs12979895	19	14253026	A	C	5.1925e-145	0.107366382997884	-0.789591450042055	0.0307931365989149	CTB-55O6.12	5502	biofsci
rs146607542	19	14351430	A	G	9.6255e-09	0.0332756299288325	0.381620275525173	0.066516815785605	CTB-55O6.12	3513	biofsci
rs1993873	19	14295084	G	A	1.0208e-95	0.235599211868336	0.530326240453234	0.025546933626215	CTB-55O6.12	4254	biofsci
rs2305780	19	14083761	C	T	1.069e-08	0.447074353779088	0.124715685421132	0.0218053475690413	CTB-55O6.12	4254	biofsci
rs35385804	19	14172779	T	C	6.1554e-10	0.154336520718	-0.175390400407415	0.0283514217557207	CTB-55O6.12	4766	biofsci
rs3745463	19	14231256	C	T	6.7431e-09	0.0957958370543381	0.199980923862905	0.0344955278945207	CTB-55O6.12	4851	biofsci
rs3932835	19	14306480	C	T	5.9495e-11	0.297196261682243	-0.150769294051947	0.0230361493761474	CTB-55O6.12	4511	biofsci
rs62122099	19	14031326	G	A	2.6731e-08	0.0549806655410925	-0.232590143896949	0.0418214769211451	CTB-55O6.12	5502	biofsci
rs72995396	19	13949322	A	G	1.7244e-08	0.022913018096906	-0.404446671535198	0.0717434759880792	CTB-55O6.12	4339	biofsci
rs74824519	19	14150859	G	T	6.9824e-15	0.196959064327485	0.18679080346036	0.0239939888065819	CTB-55O6.12	5491	biofsci
rs75422568	19	14249082	T	C	1.149e-15	0.0197976626548055	0.673430964116485	0.084075877564544	CTB-55O6.12	3645	biofsci
rs75973396	19	14204228	A	G	1.6375e-35	0.0227709871564187	-0.808972681950575	0.0650440756394535	CTB-55O6.12	5311	biofsci
