## Supplementary material for "Multi-level Regulatory Roles of Lactate Metabolism Gene Network in Oral Cancer: Machine Learning Insights": CTB-58E17.1.csv

SNP	CHR	BP	effect_allele	other_allele	P	EAF	BETA	SE	gene	samplesize	source
rs6503732	17	36879668	C	T	9.5213e-25	0.344381913448477	0.103602740915283	0.0100867221858481	CTB-58E17.1	21766	biofsci
