## Supplementary material for "Multi-level Regulatory Roles of Lactate Metabolism Gene Network in Oral Cancer: Machine Learning Insights": CTB-58E17.3.csv

SNP	CHR	BP	effect_allele	other_allele	P	EAF	BETA	SE	gene	samplesize	source
rs3760148	17	36860927	T	G	8.6637e-17	0.171577285880717	0.246110739852999	0.0295738641239379	CTB-58E17.3	4022	biofsci
