## Supplementary material for "Multi-level Regulatory Roles of Lactate Metabolism Gene Network in Oral Cancer: Machine Learning Insights": CTB-61M7.2.csv

SNP	CHR	BP	effect_allele	other_allele	P	EAF	BETA	SE	gene	samplesize	source
rs10402743	19	55390862	A	G	9.1959e-158	0.264681355337079	0.578530994000954	0.0216183562708915	CTB-61M7.2	5497	biofsci
rs117771851	19	55410953	A	G	9.4401e-10	0.0437049841544224	-0.386954882041822	0.0632434227411656	CTB-61M7.2	2991	biofsci
rs11883241	19	55225613	T	C	3.4211e-09	0.301476943891165	0.122772786720948	0.0207733856822978	CTB-61M7.2	5502	biofsci
rs12150998	19	55343039	A	G	1.4431e-26	0.536990300870942	-0.241091894670676	0.0226008113195977	CTB-61M7.2	3937	biofsci
rs12460776	19	55198771	A	G	1.7582e-13	0.057058599695586	0.302732754815651	0.041098105485352	CTB-61M7.2	5502	biofsci
rs12462519	19	55407358	G	A	1.4066e-12	0.180823221508446	-0.181097145041507	0.0255667760848061	CTB-61M7.2	5164	biofsci
rs140621347	19	55404096	A	G	4.7586e-09	0.863569255547602	-0.16785578988835	0.0286673253101208	CTB-61M7.2	5164	biofsci
rs150599034	19	55415255	A	C	5.2181e-10	0.0216987638601517	0.406595658194301	0.0654469397988444	CTB-61M7.2	5499	biofsci
rs4806587	19	55350713	C	G	1.0534e-30	0.0459000589148948	0.596712716342945	0.0518002271229607	CTB-61M7.2	4255	biofsci
rs7257926	19	55390601	A	G	3.2745e-13	0.182936649964209	-0.185353211892359	0.0254515162019551	CTB-61M7.2	5164	biofsci
rs7258679	19	55399311	T	G	1.4063e-50	0.579184231514185	-0.298107773435309	0.0199313868323433	CTB-61M7.2	5164	biofsci
rs76655620	19	55216687	A	C	2.5154e-08	0.061348697557413	-0.221677280719788	0.0397834354587657	CTB-61M7.2	5486	biofsci
