## Supplementary material for "Multi-level Regulatory Roles of Lactate Metabolism Gene Network in Oral Cancer: Machine Learning Insights": CTB-75G16.3.csv

SNP	CHR	BP	effect_allele	other_allele	P	EAF	BETA	SE	gene	samplesize	source
rs12449922	17	34966777	T	C	4.1624e-118	0.648090133615158	-0.51933960744718	0.0224779525738465	CTB-75G16.3	4339	biofsci
rs12942795	17	34995473	T	A	1.2526e-16	0.420780578464398	0.179997386037181	0.0217440669288694	CTB-75G16.3	4339	biofsci
rs1542611	17	34848436	T	G	1.6437e-09	0.0955647434692727	-0.220157703120913	0.0365134261747928	CTB-75G16.3	4339	biofsci
rs17138293	17	34981606	T	C	2.3431e-13	0.893607426058852	-0.255100338413036	0.0348145779421126	CTB-75G16.3	4339	biofsci
rs211982	17	35002616	A	G	2.2617e-09	0.125822090270209	-0.193487625979459	0.0323676981463848	CTB-75G16.3	4339	biofsci
rs59990802	17	35017494	C	T	1.361e-11	0.0987058664382017	-0.243362784715978	0.0359902963244026	CTB-75G16.3	4339	biofsci
rs7214607	17	34979141	G	T	2.1386e-08	0.0434599801238437	-0.294857982699843	0.0526494505213634	CTB-75G16.3	4339	biofsci
rs78623327	17	35010810	T	C	5.587e-13	0.0546680345888905	-0.340460348907682	0.0472205754379587	CTB-75G16.3	4339	biofsci
