## Supplementary material for "Multi-level Regulatory Roles of Lactate Metabolism Gene Network in Oral Cancer: Machine Learning Insights": CTB-83J4.2.csv

SNP	CHR	BP	effect_allele	other_allele	P	EAF	BETA	SE	gene	samplesize	source
rs1052120	19	55086775	C	T	3.4327e-08	0.0706655090408063	0.205318079906321	0.0372094601037207	CTB-83J4.2	5499	biofsci
rs1138736	19	55145454	A	G	4.5116e-25	0.115900383141762	-0.30829382611327	0.0298075788097294	CTB-83J4.2	5492	biofsci
rs11574572	19	55176705	C	G	1.8945e-09	0.0300952936600545	-0.712895494645954	0.118687337825015	CTB-83J4.2	1216	biofsci
rs117725074	19	55050849	T	C	6.9885e-09	0.0627595558945673	0.256330803241788	0.0442613581133404	CTB-83J4.2	4339	biofsci
rs2042287	19	55014088	T	C	4.9831e-22	0.9079428747741	-0.345100099295447	0.0357675986998308	CTB-83J4.2	4676	biofsci
rs35136655	19	55118817	T	C	1.0953e-26	0.332849059489219	-0.223283038654967	0.0208812343266592	CTB-83J4.2	5164	biofsci
rs36220642	19	55172948	C	T	2.2953e-09	0.0657912765471569	0.229765900812304	0.0384519698785528	CTB-83J4.2	5502	biofsci
rs398244	19	55173844	C	T	7.7777e-10	0.141777812042248	-0.173468500660972	0.0282090123688444	CTB-83J4.2	5164	biofsci
rs4343402	19	55032307	A	G	9.7233e-22	0.947447717562402	-0.460859630736291	0.0481079397826958	CTB-83J4.2	4339	biofsci
rs61739186	19	55045042	A	G	1.5156e-11	0.331260099966177	0.136645863329056	0.020254033636062	CTB-83J4.2	5502	biofsci
rs7245421	19	55181361	C	T	1.5822e-08	0.155593305649931	-0.148652063492862	0.0262998590801567	CTB-83J4.2	5502	biofsci
rs7247425	19	55060629	G	T	3.253e-38	0.488679604261796	0.246490369625016	0.019070674085695	CTB-83J4.2	5502	biofsci
rs73610561	19	55060940	T	C	1.5681e-09	0.0523372895154034	-0.258412415348294	0.0428047731237856	CTB-83J4.2	5502	biofsci
rs8106636	19	55100459	C	T	1.1462e-256	0.116114916286149	-1.01831727361005	0.0297565652573243	CTB-83J4.2	5502	biofsci
rs934434	19	55172146	C	T	1.6068e-29	0.440414897215228	-0.216647873640085	0.0192026265834753	CTB-83J4.2	5502	biofsci
