## Supplementary material for "Multi-level Regulatory Roles of Lactate Metabolism Gene Network in Oral Cancer: Machine Learning Insights": CTB-89H12.4.csv

SNP	CHR	BP	effect_allele	other_allele	P	EAF	BETA	SE	gene	samplesize	source
rs10058728	5	148904092	A	T	1.9271e-29	0.450344695518958	0.101569431334953	0.00901525166290504	CTB-89H12.4	24853	biofsci
