## Supplementary material for "Multi-level Regulatory Roles of Lactate Metabolism Gene Network in Oral Cancer: Machine Learning Insights": CTB-91J4.1.csv

SNP	CHR	BP	effect_allele	other_allele	P	EAF	BETA	SE	gene	samplesize	source
rs12452943	17	34461454	C	A	5.1702e-09	0.354218408971175	-0.12656817063926	0.0216670667875135	CTB-91J4.1	4656	biofsci
rs1634518	17	34433029	G	A	6.4244e-21	0.231167163840955	0.219002936990988	0.0233406448956067	CTB-91J4.1	5164	biofsci
rs62079742	17	34434545	C	T	2.4914e-34	0.172873839678304	-0.317937305020424	0.0260220416615177	CTB-91J4.1	5164	biofsci
