## Supplementary material for "Multi-level Regulatory Roles of Lactate Metabolism Gene Network in Oral Cancer: Machine Learning Insights": CTB-92J24.2.csv

SNP	CHR	BP	effect_allele	other_allele	P	EAF	BETA	SE	gene	samplesize	source
rs141843813	19	24063268	A	G	1.3195e-09	0.0608922750657817	-0.272254467420189	0.0448901824300795	CTB-92J24.2	4339	biofsci
