## Supplementary material for "Multi-level Regulatory Roles of Lactate Metabolism Gene Network in Oral Cancer: Machine Learning Insights": CTB-109A12.1.csv

SNP	CHR	BP	effect_allele	other_allele	P	EAF	BETA	SE	gene	samplesize	source
rs12653690	5	156806824	G	A	8.7795e-13	0.836953662294712	0.187761065796909	0.0262657992301754	CTB-109A12.1	5311	biofsci
rs141189988	5	156922122	A	G	2.4484e-10	0.0228424234683016	0.411112698865256	0.0649446619167255	CTB-109A12.1	5311	biofsci
rs17595865	5	156670823	A	G	2.8931e-10	0.0745540356771458	-0.257641570092154	0.0408675935618791	CTB-109A12.1	4339	biofsci
rs2098670	5	156886698	T	C	7.8748e-46	0.348861791687115	-0.289432599213823	0.0203675169215596	CTB-109A12.1	5306	biofsci
rs25800	5	156684091	G	A	4.4973e-12	0.595287308805291	-0.136801646779515	0.019767881448979	CTB-109A12.1	5311	biofsci
rs35474055	5	156910799	A	G	1.3665e-12	0.0578553715702744	0.32587158246458	0.0459790025206112	CTB-109A12.1	4339	biofsci
rs6555977	5	156808356	C	T	1.1449e-11	0.126476168350951	0.204744334292782	0.0301671333862946	CTB-109A12.1	4973	biofsci
