## Supplementary material for "Multi-level Regulatory Roles of Lactate Metabolism Gene Network in Oral Cancer: Machine Learning Insights": CTB-113P19.3.csv

SNP	CHR	BP	effect_allele	other_allele	P	EAF	BETA	SE	gene	samplesize	source
rs10065756	5	151058946	A	C	4.621e-19	0.345080791301722	0.214381945954694	0.0240311563675254	CTB-113P19.3	3831	biofsci
rs12717855	5	151575471	T	C	1.6621e-09	0.304865619809754	0.149591306543526	0.0248164877558563	CTB-113P19.3	3831	biofsci
rs140179814	5	151108873	A	G	2.5887e-10	0.0243538767395626	-0.468509989214843	0.0741137371217025	CTB-113P19.3	3831	biofsci
rs1422365	5	151845946	G	A	1.7942e-17	0.373574756619569	-0.20314835927538	0.0238823868796148	CTB-113P19.3	3746	biofsci
rs159945	5	151369782	T	C	8.4158e-16	0.0452980993537038	-0.442122900300658	0.0549357480492866	CTB-113P19.3	3831	biofsci
rs1864001	5	151279255	T	G	2.0374e-09	0.131784554993583	0.202471946652017	0.033774032369517	CTB-113P19.3	3831	biofsci
rs1864964	5	151045258	A	G	3.636e-11	0.0974322054235661	-0.254959423362634	0.0385245649601297	CTB-113P19.3	3831	biofsci
rs3734067	5	150984101	A	T	4.6815e-08	0.144273550168763	0.179626942997382	0.0328806412222921	CTB-113P19.3	3746	biofsci
rs42387	5	151384007	G	A	2.078e-15	0.654470086492088	0.1906718746273	0.0240237721282255	CTB-113P19.3	3831	biofsci
rs62377910	5	151114490	T	C	1.2042e-10	0.0669434976717392	0.294333150816046	0.0457110033881109	CTB-113P19.3	3831	biofsci
rs6869666	5	151252032	C	T	1.1094e-12	0.170743676859192	0.216056065867135	0.0303607304170896	CTB-113P19.3	3831	biofsci
rs6890315	5	151656669	C	T	4.3505e-08	0.086441921532283	0.222627054189306	0.0406535652805424	CTB-113P19.3	3831	biofsci
rs79989000	5	151294435	T	C	1.9176e-10	0.0207941126133835	-0.515556784373839	0.080964364585932	CTB-113P19.3	3746	biofsci
rs919263	5	151265853	C	T	2.3073e-94	0.267081328923632	-0.532134525112604	0.0258213693081236	CTB-113P19.3	3831	biofsci
