## Supplementary material for "Multi-level Regulatory Roles of Lactate Metabolism Gene Network in Oral Cancer: Machine Learning Insights": CTB-114C7.4.csv

SNP	CHR	BP	effect_allele	other_allele	P	EAF	BETA	SE	gene	samplesize	source
rs1039784	5	169728473	C	T	1.5932e-23	0.33505965042079	0.104856316831357	0.0104901424443868	CTB-114C7.4	20394	biofsci
rs11134622	5	169759207	T	C	1.0046e-18	0.452534856627457	0.0836824662545311	0.00947191405063285	CTB-114C7.4	22495	biofsci
rs113524917	5	169708527	A	G	8.2256e-18	0.0186290322580645	0.340552132199118	0.0396152076076447	CTB-114C7.4	17427	biofsci
rs114492701	5	169718355	A	G	2.0468e-08	0.0202416918429003	-0.197709956803572	0.035256242519985	CTB-114C7.4	20283	biofsci
rs141439098	5	169716968	T	G	7.2105e-10	0.015625	0.288837133055691	0.0468777299449309	CTB-114C7.4	14793	biofsci
rs183415360	5	169737763	T	G	1.472e-08	0.0167525773195876	0.457402506692235	0.0807432623157046	CTB-114C7.4	4656	biofsci
rs315721	5	169715038	G	A	1.1123e-18	0.712503288361081	-0.0919090442146262	0.0104167472362211	CTB-114C7.4	22495	biofsci
rs315788	5	169735436	T	C	1.1506e-22	0.0946860084933669	-0.157771317680913	0.0161027289474079	CTB-114C7.4	22495	biofsci
rs315790	5	169735697	C	T	5.2096e-227	0.516258176076987	0.30351101295796	0.00943559508800931	CTB-114C7.4	22488	biofsci
rs315796	5	169743561	A	G	8.9261e-19	0.0596978465932579	-0.176061441094777	0.0198988947642099	CTB-114C7.4	22495	biofsci
rs34027359	5	169704462	T	G	2.5356e-10	0.409530227185214	0.0613590749712808	0.00970103952115111	CTB-114C7.4	21971	biofsci
rs75661496	5	169833745	A	G	1.1869e-08	0.0670825660490811	0.107455226782724	0.0188458428536118	CTB-114C7.4	22495	biofsci
rs906357	5	169742646	G	T	2.714e-21	0.56063737833064	0.0899902172757058	0.00949925235667298	CTB-114C7.4	22495	biofsci
