## Supplementary material for "Multi-level Regulatory Roles of Lactate Metabolism Gene Network in Oral Cancer: Machine Learning Insights": CTB-118N6.3.csv

SNP	CHR	BP	effect_allele	other_allele	P	EAF	BETA	SE	gene	samplesize	source
rs10066891	5	115714252	A	G	2.0706e-23	0.0287097453167754	0.34446328606846	0.0345510181919677	CTB-118N6.3	15020	biofsci
rs114842260	5	115535263	T	G	8.9916e-11	0.0415708182714427	0.187457610053556	0.0289148108240742	CTB-118N6.3	15010	biofsci
rs141566051	5	115509463	T	C	2.0074e-24	0.0179197161233089	0.459697667044262	0.0450728176335192	CTB-118N6.3	13985	biofsci
rs153580	5	115683307	G	A	7.6269e-77	0.262687969924812	-0.226957936338408	0.0122326211409388	CTB-118N6.3	17252	biofsci
rs2288476	5	115793437	A	G	3.916e-08	0.204404524784847	-0.0733325357800636	0.0133462919557499	CTB-118N6.3	17261	biofsci
rs2303752	5	115785512	T	C	2.4022e-146	0.116858957495584	0.431595725437813	0.0167535168929532	CTB-118N6.3	17261	biofsci
rs56022265	5	115823327	A	C	4.6988e-17	0.053686714237173	0.200474061506853	0.0238830190024842	CTB-118N6.3	17254	biofsci
rs56105630	5	115666832	T	G	4.2102e-08	0.0334793734491315	-0.166277687213103	0.0303337870718592	CTB-118N6.3	16793	biofsci
rs6863089	5	115391519	G	A	7.2825e-32	0.0956422018348624	-0.217091007955761	0.0184799196380272	CTB-118N6.3	16927	biofsci
rs75056281	5	115821212	G	A	8.032e-11	0.0245770327824014	-0.23044198255922	0.0354526127014184	CTB-118N6.3	16594	biofsci
rs75110155	5	115750016	G	A	1.4641e-16	0.128014947344582	0.133055705729883	0.0161094140964808	CTB-118N6.3	17260	biofsci
rs75955993	5	115135973	G	A	1.4521e-09	0.0294723463931984	-0.215621037595928	0.035642197433868	CTB-118N6.3	13760	biofsci
rs76212524	5	115706055	C	A	3.6819e-34	0.0429358698524138	0.323560739299983	0.0265511877518183	CTB-118N6.3	17260	biofsci
rs7714138	5	115358190	T	C	1.4413e-09	0.195084369950017	-0.0821796052696186	0.0135820588486462	CTB-118N6.3	17261	biofsci
rs79681984	5	115307055	G	T	5.2013e-09	0.0149452009299236	0.289068956429571	0.0494930240779323	CTB-118N6.3	13865	biofsci
