## Supplementary material for "Multi-level Regulatory Roles of Lactate Metabolism Gene Network in Oral Cancer: Machine Learning Insights": CTB-129O4.1.csv

SNP	CHR	BP	effect_allele	other_allele	P	EAF	BETA	SE	gene	samplesize	source
rs10061722	5	179802190	C	A	4.8587e-10	0.802215370560694	-0.153741742516968	0.0247030243776862	CTB-129O4.1	5164	biofsci
rs11249689	5	179709528	C	A	4.8604e-18	0.420727794345249	-0.167204724808549	0.0193152883127959	CTB-129O4.1	5499	biofsci
rs113122244	5	179620440	G	T	1.1235e-09	0.0411133149361849	0.317560401861886	0.0521360042459179	CTB-129O4.1	4666	biofsci
rs1363516	5	179720555	C	T	2.9701e-57	0.381202435312024	-0.31300913970423	0.0196278431137899	CTB-129O4.1	5502	biofsci
rs145172068	5	179618626	T	G	3.4939e-20	0.0926067510225926	-0.302794770603865	0.0329035338879505	CTB-129O4.1	5496	biofsci
rs148067638	5	179725671	T	C	1.0447e-11	0.0299120496450734	-0.4179208316422	0.0614580420349994	CTB-129O4.1	4562	biofsci
rs34052651	5	179696976	A	C	1.1286e-40	0.122062182986797	0.401397171861545	0.0300586478651429	CTB-129O4.1	5164	biofsci
rs3828688	5	179738517	T	C	8.0044e-108	0.52202718006795	0.421118718642221	0.0190912548912523	CTB-129O4.1	5498	biofsci
rs62406367	5	179797072	T	G	2.5623e-13	0.278617710583153	0.175167297954357	0.0239443515165341	CTB-129O4.1	4339	biofsci
rs79408210	5	179787407	A	T	1.1213e-15	0.197483651382462	-0.192148962890013	0.02398085052168	CTB-129O4.1	5486	biofsci
rs9329108	5	179813427	C	T	3.1356e-17	0.741160707143429	-0.206887075835919	0.024508621299301	CTB-129O4.1	4339	biofsci
