## Supplementary material for "Multi-level Regulatory Roles of Lactate Metabolism Gene Network in Oral Cancer: Machine Learning Insights": CTB-131K11.1.csv

SNP	CHR	BP	effect_allele	other_allele	P	EAF	BETA	SE	gene	samplesize	source
rs12942360	17	37648150	G	T	2.4564e-16	0.249671814671815	0.191162966461472	0.0233196665399782	CTB-131K11.1	4908	biofsci
