## Supplementary material for "Multi-level Regulatory Roles of Lactate Metabolism Gene Network in Oral Cancer: Machine Learning Insights": CTB-133G6.1.csv

SNP	CHR	BP	effect_allele	other_allele	P	EAF	BETA	SE	gene	samplesize	source
rs62111321	19	7627207	A	G	2.1826e-16	0.140770101925255	-0.225164810072783	0.0274203334396199	CTB-133G6.1	5498	biofsci
rs62111672	19	7415064	A	G	1.7026e-95	0.0308329022245215	-1.20208785957099	0.057976370306451	CTB-133G6.1	4978	biofsci
rs8111435	19	7491244	A	G	4.3539e-32	0.697622642970535	-0.252609826568911	0.0214243161251918	CTB-133G6.1	5164	biofsci
