## Supplementary material for "Multi-level Regulatory Roles of Lactate Metabolism Gene Network in Oral Cancer: Machine Learning Insights": CTB-133G6.2.csv

SNP	CHR	BP	effect_allele	other_allele	P	EAF	BETA	SE	gene	samplesize	source
rs62111672	19	7415064	A	G	1.5136e-10	0.0308329022245215	-0.391798227241798	0.0611821461072798	CTB-133G6.2	4470	biofsci
