## Supplementary material for "Multi-level Regulatory Roles of Lactate Metabolism Gene Network in Oral Cancer: Machine Learning Insights": CTB-134H23.3.csv

SNP	CHR	BP	effect_allele	other_allele	P	EAF	BETA	SE	gene	samplesize	source
rs13338599	16	29104927	A	C	3.5924e-08	0.358645654173833	0.131264571363927	0.0238234035760952	CTB-134H23.3	3830	biofsci
rs153177	16	29169490	T	C	2.9078e-13	0.164449929155811	-0.215648143322824	0.0295473176754938	CTB-134H23.3	4168	biofsci
