## Supplementary material for "Multi-level Regulatory Roles of Lactate Metabolism Gene Network in Oral Cancer: Machine Learning Insights": CTB-157D17.1.csv

SNP	CHR	BP	effect_allele	other_allele	P	EAF	BETA	SE	gene	samplesize	source
rs1007404	5	153835378	G	C	1.2944e-08	0.245460379780286	0.126025480787872	0.0221610538066878	CTB-157D17.1	5497	biofsci
rs2882673	5	153823066	C	G	2.297e-08	0.167102832512315	-0.149905136057751	0.0268262591370349	CTB-157D17.1	4992	biofsci
rs3886611	5	153741139	T	G	5.2076e-09	0.672873839678304	0.118672550805179	0.0203189026290864	CTB-157D17.1	5502	biofsci
rs6870010	5	153765431	C	T	4.0921e-18	0.278082603630351	0.184598685926859	0.0212761990626026	CTB-157D17.1	5502	biofsci
rs7711215	5	153805057	G	C	7.2202e-13	0.823375103797086	0.179365927418076	0.0249976903290561	CTB-157D17.1	5502	biofsci
