## Supplementary material for "Multi-level Regulatory Roles of Lactate Metabolism Gene Network in Oral Cancer: Machine Learning Insights": CTB-161A2.3.csv

SNP	CHR	BP	effect_allele	other_allele	P	EAF	BETA	SE	gene	samplesize	source
rs705867	7	99818927	C	T	1.4421e-15	0.478385896327482	0.0879451631171557	0.0110179357450709	CTB-161A2.3	16506	biofsci
rs7799894	7	99950427	T	G	2.7002e-63	0.181916490112994	0.273430808238256	0.0162814581539988	CTB-161A2.3	12674	biofsci
