## Supplementary material for "Multi-level Regulatory Roles of Lactate Metabolism Gene Network in Oral Cancer: Machine Learning Insights": CTB-167B5.2.csv

SNP	CHR	BP	effect_allele	other_allele	P	EAF	BETA	SE	gene	samplesize	source
rs10276578	7	87738297	T	C	2.0413e-14	0.235401167906567	-0.193510964428752	0.0253028275358602	CTB-167B5.2	4339	biofsci
rs1063964	7	87835469	A	G	2.4995e-43	0.30844826938254	0.284868446355292	0.0206405470716951	CTB-167B5.2	5502	biofsci
rs1158948	7	87815561	G	A	5.6305e-14	0.0206571764957722	-0.567272107837672	0.0754722546781891	CTB-167B5.2	4339	biofsci
rs117044355	7	87729475	A	G	5.902e-11	0.0138791777373794	-0.62512264553693	0.0954954317130703	CTB-167B5.2	4006	biofsci
rs117563051	7	87925003	T	C	1.3017e-13	0.0227635577071638	-0.862036431698562	0.116397033715712	CTB-167B5.2	1659	biofsci
rs12704396	7	87965061	G	A	6.1434e-23	0.220699630771573	0.233972062803196	0.0237267711313339	CTB-167B5.2	5164	biofsci
rs13237790	7	88024656	A	C	9.8748e-27	0.368321691523504	0.211699601397516	0.0197796486370532	CTB-167B5.2	5493	biofsci
rs144779407	7	87859109	T	C	2.0279e-08	0.0250726917393584	0.385168672637578	0.0686599651747973	CTB-167B5.2	4339	biofsci
rs148224844	7	88078867	C	A	8.4224e-20	0.0146651596496185	-0.786305888874544	0.0863370323994273	CTB-167B5.2	4642	biofsci
rs149961985	7	88453377	G	A	2.0139e-08	0.0179949682316319	-0.402428107811579	0.0717251159056051	CTB-167B5.2	5500	biofsci
rs17353068	7	88062343	A	G	3.5565e-09	0.102859934608591	0.185266007063843	0.0313813383240753	CTB-167B5.2	5502	biofsci
rs17357419	7	88193525	G	A	1.1425e-17	0.309185552674108	0.176555674932889	0.0206287958373221	CTB-167B5.2	5501	biofsci
rs182621910	7	87601284	C	T	8.1649e-27	0.0863474274070301	-0.436034269075613	0.0406737002766352	CTB-167B5.2	3831	biofsci
rs187206794	7	88073436	T	C	1.3377e-09	0.0140654799745709	-0.647302573218749	0.106766275189475	CTB-167B5.2	3163	biofsci
rs2718354	7	88225422	A	T	5.8918e-09	0.067128704073926	-0.240684275127519	0.0413575288898753	CTB-167B5.2	4668	biofsci
rs41648	7	88041674	A	G	1.976e-25	0.0219914477703115	-0.735676708896706	0.0705928866463917	CTB-167B5.2	4665	biofsci
rs41657	7	88059907	G	T	6.2486e-69	0.129670868875972	-0.497925782649764	0.0283766901834937	CTB-167B5.2	5502	biofsci
rs62462018	7	88262750	A	C	6.558e-10	0.465609401407067	-0.121837223402797	0.019726571475284	CTB-167B5.2	5164	biofsci
rs6942514	7	88747911	A	T	7.0322e-12	0.430272943485975	0.132086117718548	0.0192626792257	CTB-167B5.2	5497	biofsci
rs74951888	7	87984136	A	G	7.0739e-13	0.144135002067125	0.194846393718363	0.0271441856897779	CTB-167B5.2	5501	biofsci
rs77005461	7	88299899	T	C	2.4736e-35	0.0530672893228614	-0.553963309024696	0.0446586138003205	CTB-167B5.2	4989	biofsci
rs77117543	7	88080568	C	T	1.3089e-28	0.0385856518830428	-0.549295193611687	0.0495034465813833	CTB-167B5.2	5500	biofsci
rs78031419	7	87825689	G	A	1.6769846438804e-308	0.168586513078954	-1.1227898966098	0.0286728082548655	CTB-167B5.2	4339	biofsci
rs80219644	7	88660993	G	A	4.3685e-09	0.026115206797451	-0.350853076628844	0.0597756327845376	CTB-167B5.2	5502	biofsci
rs9641025	7	88074512	G	T	1.9141e-12	0.368006795016988	0.139226055513866	0.0197741812739839	CTB-167B5.2	5498	biofsci
