## Supplementary material for "Multi-level Regulatory Roles of Lactate Metabolism Gene Network in Oral Cancer: Machine Learning Insights": CTB-176F20.3.csv

SNP	CHR	BP	effect_allele	other_allele	P	EAF	BETA	SE	gene	samplesize	source
rs12979779	19	23560295	C	T	2.0951e-30	0.203506586645529	0.31176906068156	0.0272045043438649	CTB-176F20.3	4168	biofsci
rs2116916	19	23710579	A	G	1.9992e-10	0.381595045113932	0.14960655203486	0.0235174961934858	CTB-176F20.3	3831	biofsci
