## Supplementary material for "Multi-level Regulatory Roles of Lactate Metabolism Gene Network in Oral Cancer: Machine Learning Insights": CTB-179K24.4.csv

SNP	CHR	BP	effect_allele	other_allele	P	EAF	BETA	SE	gene	samplesize	source
rs6509181	19	45586731	T	C	4.3011e-21	0.555344327741077	0.189817384148478	0.0201397755064698	CTB-179K24.4	4992	biofsci
