## Supplementary material for "Multi-level Regulatory Roles of Lactate Metabolism Gene Network in Oral Cancer: Machine Learning Insights": CTBP1-AS1.csv

SNP	CHR	BP	effect_allele	other_allele	P	EAF	BETA	SE	gene	samplesize	source
rs13142332	4	1356033	T	C	1.368e-09	0.0471731827603459	-0.182048661562992	0.0300449995978003	CTBP1-AS1	12323	biofsci
rs1317924	4	1354210	T	C	2.8254e-21	0.291611860648653	0.0932821487465372	0.00985121592828644	CTBP1-AS1	24941	biofsci
rs142650876	4	1480194	T	C	1.8106e-10	0.0237682728749323	-0.321327127672963	0.0503916080157079	CTBP1-AS1	8486	biofsci
rs146472567	4	1478711	A	G	3.4502e-14	0.178322355676095	-0.143100991681271	0.0188782606898592	CTBP1-AS1	9575	biofsci
rs150435733	4	1339834	A	G	4.4263e-10	0.0291574103459219	-0.250698789708767	0.0401889691742172	CTBP1-AS1	10936	biofsci
rs1680030	4	1245500	T	A	1.7884e-103	0.641493479649743	-0.201669016407568	0.00933648531291836	CTBP1-AS1	24941	biofsci
rs3822023	4	896486	C	T	4.7644e-09	0.35392402795198	0.060243029710084	0.0102888081893162	CTBP1-AS1	20656	biofsci
rs4279275	4	1510763	A	G	2.9781e-09	0.366202524787344	-0.0672030611486705	0.011327567742962	CTBP1-AS1	16789	biofsci
rs56186073	4	1227566	A	G	2.5656e-15	0.0771152754116979	0.166063275093928	0.0209927659558723	CTBP1-AS1	15942	biofsci
rs74427837	4	1284411	C	T	3.2039e-18	0.105821010342764	0.135731556226487	0.0155939794150443	CTBP1-AS1	21730	biofsci
rs77892061	4	1346903	A	G	7.3078e-11	0.0467450728166491	-0.153914575424318	0.0236279110582149	CTBP1-AS1	20099	biofsci
rs79207115	4	1196082	A	G	9.0364e-18	0.0342124291205236	0.21290508068096	0.0247973491906356	CTBP1-AS1	24609	biofsci
