## Supplementary material for "Multi-level Regulatory Roles of Lactate Metabolism Gene Network in Oral Cancer: Machine Learning Insights": CTBP1.csv

SNP	CHR	BP	effect_allele	other_allele	P	EAF	BETA	SE	gene	samplesize	source
rs113438824	4	1401863	C	G	8.7788e-15	0.283035585995498	0.0842555725068736	0.0108632764965025	CTBP1	20879	biofsci
rs11725015	4	1321152	A	G	5.5706e-14	0.0328962502875546	0.184547066438687	0.0245473618567022	CTBP1	26082	biofsci
rs11734750	4	1006924	T	C	5.6676e-41	0.18512930033892	-0.166282827952119	0.0124048153223958	CTBP1	21539	biofsci
rs11942387	4	847317	A	G	4.65e-08	0.62522879804759	-0.0569142410276899	0.010416032105505	CTBP1	19668	biofsci
rs12508446	4	1198957	T	C	1.6769846438804e-308	0.494054446738549	0.370381719092915	0.00874533891260876	CTBP1	26154	biofsci
rs143430716	4	1199833	T	C	5.3386e-19	0.0216268359472243	0.34150269280872	0.0383491137447889	CTBP1	16068	biofsci
rs146472567	4	1478711	A	G	8.7912e-11	0.178322355676095	-0.117926415899332	0.0181805648586785	CTBP1	10324	biofsci
rs150398177	4	1369051	C	A	3.4983e-39	0.0492222677036431	-0.306177602049956	0.0233807245385715	CTBP1	19544	biofsci
rs151223318	4	1120179	A	G	3.6306e-09	0.971107199587859	-0.163196415803854	0.027659471849065	CTBP1	23293	biofsci
rs17165089	4	845849	A	G	2.5328e-08	0.0304667956765941	-0.157461035143016	0.0282654259968076	CTBP1	21187	biofsci
rs17721913	4	746562	C	T	9.3675e-09	0.20760048440113	-0.0760154985620252	0.0132391971997884	CTBP1	17341	biofsci
rs182290283	4	752600	T	C	1.5614e-14	0.405202903946389	0.0754854461120397	0.0098257635780537	CTBP1	21488	biofsci
rs188458034	4	996986	T	G	1.5846e-10	0.137833807149182	0.0895798375518046	0.0140031948151201	CTBP1	21457	biofsci
rs190109648	4	1140913	T	C	1.1527e-15	0.0352202693448984	0.207590921790606	0.0259180874949255	CTBP1	21905	biofsci
rs2170321	4	1237077	G	T	1.4292e-119	0.201903847692185	0.259011358546294	0.011140321401223	CTBP1	25002	biofsci
rs34688717	4	1060835	A	C	7.4933e-16	0.0657552687772723	0.156713113271033	0.0194377675441293	CTBP1	21542	biofsci
rs35233550	4	1304595	T	C	2.0393e-25	0.06697636658849	0.197919682705434	0.018996581407031	CTBP1	22172	biofsci
rs3775110	4	1162022	G	A	1.3663e-21	0.0415501321788437	0.20934006552864	0.021932367941564	CTBP1	26101	biofsci
rs59157526	4	785818	A	G	1.2423e-11	0.175453546945423	-0.0775137992411187	0.0114411511795009	CTBP1	26403	biofsci
rs62293620	4	1235211	T	C	2.7101e-08	0.0234228228592207	-0.202326906709069	0.0363962775155729	CTBP1	16501	biofsci
rs62294486	4	961919	T	C	7.5744e-29	0.363565848523464	-0.121945653981056	0.0109418347388542	CTBP1	18049	biofsci
rs6822461	4	1234827	G	A	3.2706e-46	0.0653727144866385	-0.306229868128945	0.0214566891906492	CTBP1	17775	biofsci
rs73069911	4	1204527	C	G	1.4808e-54	0.0387211844578267	0.353076484810043	0.0226990224697386	CTBP1	26071	biofsci
rs75777974	4	1220680	T	C	2.7813e-17	0.0429852118611601	-0.182456050869717	0.0215788973625675	CTBP1	26102	biofsci
rs76319257	4	1052995	T	C	2.5603e-18	0.0801744696874608	0.18006992650776	0.0206277480391501	CTBP1	15934	biofsci
rs76643823	4	828050	A	G	2.1449e-25	0.0876080125687353	0.163232472908097	0.015674480541209	CTBP1	25460	biofsci
rs7680381	4	1020891	A	G	4.6416e-13	0.333249243188698	-0.0921455476798202	0.0127355531463547	CTBP1	13874	biofsci
rs76914315	4	1417105	C	T	3.0307e-10	0.015880379701663	0.300919570075959	0.0477854906191477	CTBP1	14011	biofsci
rs77001529	4	1236341	T	C	1.0364e-62	0.0679310830477442	-0.321813696190376	0.0192542552121513	CTBP1	21301	biofsci
rs77965665	4	1214709	A	C	1.3978e-30	0.0160195570894449	0.491011792707092	0.0427148778790174	CTBP1	17385	biofsci
rs79621814	4	1089268	T	C	6.6469e-51	0.187583817612874	0.203191365742012	0.0135400431635211	CTBP1	17896	biofsci
rs80061036	4	1211788	A	G	2.0493e-19	0.0442410560926535	-0.21706093133391	0.0240895091707445	CTBP1	20377	biofsci
rs900024	4	1203548	C	T	8.326e-39	0.907268063274904	-0.207685016328373	0.0159399668689078	CTBP1	23390	biofsci
rs935966	4	992681	G	A	1.7979e-08	0.59389773801731	0.0691389642387671	0.0122793649300714	CTBP1	13749	biofsci
rs935973	4	1024287	C	T	1.1324e-18	0.754454283580497	-0.105845109329738	0.0119990828048359	CTBP1	18746	biofsci
rs9684125	4	1378196	T	G	1.6551e-30	0.199402037952285	0.158708915459846	0.0138240959061239	CTBP1	16389	biofsci
