## Supplementary material for "Multi-level Regulatory Roles of Lactate Metabolism Gene Network in Oral Cancer: Machine Learning Insights": CTBP2.csv

SNP	CHR	BP	effect_allele	other_allele	P	EAF	BETA	SE	gene	samplesize	source
rs12771627	10	126691180	A	G	1.4969e-11	0.260242820628477	0.0611016928451946	0.00905451718164763	CTBP2	31679	biofsci
