## Supplementary material for "Multi-level Regulatory Roles of Lactate Metabolism Gene Network in Oral Cancer: Machine Learning Insights": CTBS.csv

SNP	CHR	BP	effect_allele	other_allele	P	EAF	BETA	SE	gene	samplesize	source
rs10873655	1	85231237	G	A	5.0225e-10	0.191571537290715	-0.0630971867352661	0.0101471787229851	CTBS	31355	biofsci
rs11163977	1	84944940	A	G	1.7343e-11	0.0288699888879391	-0.168350692639317	0.0250268616042275	CTBS	28473	biofsci
rs114193420	1	84976276	G	A	1.0466e-08	0.0424367529163266	0.124727250429388	0.0217936521167529	CTBS	25906	biofsci
rs116579508	1	85184115	A	G	3.0006e-25	0.0418751042187761	-0.214978111369981	0.020707409323134	CTBS	29063	biofsci
rs12027987	1	85206774	C	T	8.8942e-19	0.221822678843227	0.0850450774000982	0.00961145953461096	CTBS	31355	biofsci
rs12408872	1	85034110	G	C	3.5927e-34	0.29126213592233	0.251402243872383	0.0206266917077487	CTBS	5693	biofsci
rs143112177	1	84976867	C	T	6.8117e-10	0.0235602094240838	-0.182852912494692	0.0296348436832992	CTBS	24748	biofsci
rs143376581	1	84968059	T	C	4.4699e-11	0.0397805212620027	-0.139636832603814	0.0211972421409964	CTBS	29132	biofsci
rs17112191	1	85061379	G	T	8.0315e-247	0.898014644825243	-0.441245722079502	0.0131505517199301	CTBS	31569	biofsci
rs17131635	1	84835699	T	C	4.5717e-14	0.338588447517757	0.0633253286841891	0.00839446540612552	CTBS	31684	biofsci
rs1770568	1	85224848	G	T	2.9389e-11	0.286509644056921	0.0585319932136725	0.00880233295441418	CTBS	31568	biofsci
rs2945138	1	85084120	A	G	6.4903e-82	0.03125	0.465582470602877	0.0242857686402836	CTBS	28003	biofsci
rs2945155	1	85045094	C	G	1.7921e-100	0.681910837642973	-0.181834364113072	0.00854549045572374	CTBS	31566	biofsci
rs316639	1	84753716	C	T	1.4839e-25	0.811367411658109	-0.106301889063116	0.0101736952025722	CTBS	31563	biofsci
rs4551615	1	85169422	G	A	2.4003e-12	0.0655456158230476	-0.112707874178956	0.0160809088829694	CTBS	31568	biofsci
rs4907096	1	85260648	T	C	3.0035e-11	0.570032695704461	-0.0533307069981239	0.00802411973551057	CTBS	31684	biofsci
rs56935748	1	85015800	G	T	2.0852e-114	0.037058445728966	-0.504685958773986	0.0222000017055806	CTBS	28430	biofsci
rs57636989	1	85153287	G	A	2.125e-81	0.678774098989064	-0.162567144958497	0.00850740466267009	CTBS	31684	biofsci
rs61768860	1	84947966	G	A	2.3408e-09	0.0621468926553672	0.100640793084102	0.0168515443361077	CTBS	30209	biofsci
rs626118	1	84746227	C	T	1.1606e-09	0.179777451510702	0.0636906248892987	0.0104657921797849	CTBS	30957	biofsci
rs74096182	1	85355332	A	G	2.2981e-09	0.0169802166999084	0.212766937177619	0.0356071454927903	CTBS	23626	biofsci
rs74570015	1	84907626	C	T	5.375e-27	0.018425544733407	-0.357825994146186	0.0332586039600876	CTBS	24993	biofsci
rs76069520	1	84973473	T	C	3.1128e-20	0.0407320529736598	-0.206273800777055	0.0223848116395246	CTBS	25538	biofsci
rs78224377	1	85043795	A	C	4.8727e-20	0.045401394198336	0.188409003776955	0.0205531863309249	CTBS	27310	biofsci
