## Supplementary material for "Multi-level Regulatory Roles of Lactate Metabolism Gene Network in Oral Cancer: Machine Learning Insights": CTC1.csv

SNP	CHR	BP	effect_allele	other_allele	P	EAF	BETA	SE	gene	samplesize	source
rs10852895	17	7981618	G	C	3.4055e-08	0.645525629887055	-0.0538652885608153	0.00975997256039414	CTC1	22939	biofsci
rs111343529	17	8126150	G	A	4.1868e-27	0.0260522742701969	0.372577190116908	0.0345551599518561	CTC1	16503	biofsci
rs111497250	17	8166647	A	G	3.2139e-28	0.025612412986875	0.371178528113129	0.0336954100159889	CTC1	17646	biofsci
rs112412559	17	8237137	C	T	4.3231e-126	0.230081052148647	-0.254184670132564	0.0106417536144189	CTC1	24924	biofsci
rs112818801	17	8735941	A	G	9.5822e-11	0.235781399808245	0.0684150822243529	0.0105686474224292	CTC1	24843	biofsci
rs113365712	17	8213764	A	G	2.388e-31	0.0307548705184051	0.340196378170278	0.02920993063815	CTC1	19659	biofsci
rs113522761	17	8009167	G	A	5.362e-16	0.828693501236789	0.104931598522022	0.0129497221426659	CTC1	21003	biofsci
rs113539426	17	8014863	A	G	6.4032e-25	0.0307533273032692	-0.282757281172585	0.0274276647239927	CTC1	22298	biofsci
rs11655746	17	8412562	C	T	1.6134e-14	0.0594330027968472	-0.153545078708653	0.0199977961616354	CTC1	22366	biofsci
rs11656361	17	8121332	A	C	2.3737e-109	0.101190751980726	0.365148442594667	0.0164356902251749	CTC1	20351	biofsci
rs11658167	17	8602914	C	T	2.9139e-25	0.415498560387938	-0.0939297573258287	0.00904518824457882	CTC1	25164	biofsci
rs11658745	17	8755411	A	C	3.3662e-14	0.0468958396076238	-0.170954400761634	0.022543833838173	CTC1	22011	biofsci
rs116900431	17	8446149	A	C	2.1987e-09	0.0385972544470224	0.157435542748442	0.0263164520507559	CTC1	19456	biofsci
rs117114315	17	8399830	A	G	5.2296e-12	0.0247741935483871	-0.233007841197854	0.0337736576072029	CTC1	18143	biofsci
rs117430541	17	8370753	A	G	5.9575e-11	0.0305735272656516	-0.192871725060942	0.0294703610703392	CTC1	19424	biofsci
rs117524178	17	8020883	A	G	3.4624e-15	0.0184865735150365	0.32453482332371	0.0412201929741033	CTC1	16218	biofsci
rs12946837	17	8151178	A	G	7.3226e-86	0.0594614809274495	0.427536239573674	0.0217707537681178	CTC1	18863	biofsci
rs139388911	17	8038967	A	G	1.015e-30	0.0391484352802695	0.274599397032301	0.02383116778466	CTC1	23405	biofsci
rs141817411	17	8188928	A	G	5.6045e-96	0.021380501459115	-0.813123644911596	0.039116178305685	CTC1	15618	biofsci
rs143261676	17	8315834	T	C	3.1844e-09	0.0183505154639175	0.246225126942787	0.0415780356201937	CTC1	16056	biofsci
rs146669849	17	8094174	T	G	1.9188e-47	0.0156420156420156	-0.875472054840284	0.0605096697497484	CTC1	8869	biofsci
rs147298826	17	8289441	T	C	1.7088e-13	0.0164750110570544	-0.454162923555464	0.061626536522398	CTC1	8125	biofsci
rs150210252	17	8332022	A	G	2.1987e-09	0.0248438453952003	0.191886724032674	0.0320746717981904	CTC1	20061	biofsci
rs16957494	17	8549527	G	A	6.5878e-17	0.261108384612481	-0.0846249080798005	0.0101296243901032	CTC1	25257	biofsci
rs1861956	17	8198686	T	C	1.6769846438804e-308	0.363782173680593	-0.46417997177715	0.00932597667354759	CTC1	24839	biofsci
rs2030127	17	8324492	G	A	7.6174e-32	0.636363636363636	-0.108608135561131	0.00924836169465077	CTC1	25262	biofsci
rs3027210	17	8014563	C	T	2.1108e-78	0.555618391935087	0.193085280046836	0.0103002987392687	CTC1	19087	biofsci
rs3027245	17	8131455	A	G	3.3893e-16	0.0253475061324612	0.278364347765713	0.0341187134918202	CTC1	17386	biofsci
rs3027250	17	8130048	T	C	3.9441e-114	0.0315342501185498	-0.61933255801515	0.0272766435599654	CTC1	22005	biofsci
rs3744652	17	8339283	T	C	1.0521e-37	0.414860974316236	0.116111714197508	0.00904684360103687	CTC1	25166	biofsci
rs55844333	17	8047831	T	C	3.2964e-52	0.0166073546856465	-0.83960250151336	0.0552210216459288	CTC1	10040	biofsci
rs56005127	17	8354876	T	C	3.463e-16	0.0635071281450668	0.154170873915791	0.0189025237449015	CTC1	23529	biofsci
rs56013325	17	8223385	T	A	2.1465e-16	0.249559674578546	0.129798414337437	0.0158026728925378	CTC1	10691	biofsci
rs56036644	17	8318852	T	C	2.6701e-08	0.0940724742020638	0.0873791404090955	0.0157105865743277	CTC1	23770	biofsci
rs62063060	17	8016410	G	A	8.8753e-95	0.0230644726193688	-0.73755666181533	0.035709247951552	CTC1	17402	biofsci
rs62063070	17	8034628	G	C	1.6769846438804e-308	0.59087010759395	-0.487380278955296	0.00920313000193164	CTC1	24420	biofsci
rs62637606	17	8172506	G	T	1.045e-104	0.0459118386797864	-0.501048750128422	0.0230569718754595	CTC1	21471	biofsci
rs682083	17	8871416	T	C	5.8211e-10	0.145748340132789	-0.0805237529917339	0.0129979746883398	CTC1	23770	biofsci
rs7219636	17	8121669	G	A	9.5779e-98	0.835593152547796	0.259635484023607	0.0123740829857502	CTC1	23770	biofsci
rs72835273	17	8196343	A	G	6.8495e-44	0.03613369467028	0.396314720042527	0.0285231364959176	CTC1	17646	biofsci
rs73972648	17	7941114	G	A	2.2935e-11	0.0212598024238721	0.241585760020617	0.0361319972511466	CTC1	18406	biofsci
rs73973113	17	8300977	A	G	9.5451e-12	0.0260215254158319	0.212761372756011	0.0312273601273996	CTC1	20231	biofsci
rs73973189	17	8587150	A	G	2.8108e-23	0.124448249619482	0.134839839300731	0.0135663315626584	CTC1	24933	biofsci
rs7406800	17	8074788	G	A	3.7109e-33	0.797843826314849	-0.169342881514735	0.0141162593061807	CTC1	15557	biofsci
rs7503044	17	8236797	T	C	5.2212e-43	0.0906392694063927	0.214445668693535	0.0155980905641128	CTC1	24933	biofsci
rs75922939	17	8156541	A	C	2.5799e-56	0.0621462264150943	0.327740096509825	0.0207273018283471	CTC1	19968	biofsci
rs76312116	17	8609722	T	C	5.2581e-10	0.0328465321690254	-0.179939159586089	0.0289705784138219	CTC1	18753	biofsci
rs77149992	17	7999179	T	C	2.8088e-09	0.0932041432557428	-0.091537143024409	0.0154043287993553	CTC1	24931	biofsci
rs79378105	17	8223542	C	G	1.6441e-08	0.0211645727988323	0.206787006664574	0.0366266971314205	CTC1	17991	biofsci
rs9900397	17	8151476	T	C	9.7524e-159	0.0602405039129605	-0.506106532328229	0.0188532672364257	CTC1	24848	biofsci
rs9907436	17	8225873	C	T	1.6769846438804e-308	0.427806456583712	-0.345790080890542	0.0091101437138875	CTC1	24611	biofsci
rs9912048	17	8008535	T	C	1.1159e-25	0.308139950017851	0.142044062030618	0.0135589979028845	CTC1	12757	biofsci
