## Supplementary material for "Multi-level Regulatory Roles of Lactate Metabolism Gene Network in Oral Cancer: Machine Learning Insights": CTC-203F4.1.csv

SNP	CHR	BP	effect_allele	other_allele	P	EAF	BETA	SE	gene	samplesize	source
rs10042420	5	134626951	C	T	1.5655e-16	0.358273436305245	-0.172342538379253	0.0208867134123415	CTC-203F4.1	4985	biofsci
rs114837357	5	134595661	T	G	4.2182e-09	0.467170096280914	0.117939164456925	0.0200733846983907	CTC-203F4.1	4985	biofsci
rs1427909	5	134603947	C	A	2.8469e-08	0.727862314631974	0.129243083665864	0.0232841053679471	CTC-203F4.1	4656	biofsci
rs17168355	5	134781992	A	G	1.8e-15	0.138808494643864	0.230297765753062	0.0289518845625825	CTC-203F4.1	4990	biofsci
rs17675931	5	134770587	A	G	3.4878e-08	0.0153859996400936	-0.544974656664187	0.0988168008457275	CTC-203F4.1	3380	biofsci
rs35402828	5	134763546	A	G	8.3739e-12	0.0151105651105651	0.69528794753086	0.10176782358731	CTC-203F4.1	3244	biofsci
rs35684246	5	134711475	A	C	3.2229e-36	0.114730821534277	0.450476821376125	0.0358468668286921	CTC-203F4.1	3831	biofsci
rs4976253	5	134778347	A	G	3.1668e-16	0.299774064119045	-0.178359616146875	0.0218395964327368	CTC-203F4.1	4994	biofsci
rs6897680	5	134766108	A	G	1.4119e-21	0.064342606923106	-0.389212216665235	0.0407927951059861	CTC-203F4.1	4991	biofsci
rs79632315	5	134743241	A	G	3.0981e-12	0.0191903550492202	-0.52262013943366	0.0749491093408376	CTC-203F4.1	4729	biofsci
rs884001	5	134677264	T	C	3.4853e-22	0.178312570781427	-0.253278905375535	0.0261511280485209	CTC-203F4.1	4990	biofsci
