## Supplementary material for "Multi-level Regulatory Roles of Lactate Metabolism Gene Network in Oral Cancer: Machine Learning Insights": CTC-203F4.2.csv

SNP	CHR	BP	effect_allele	other_allele	P	EAF	BETA	SE	gene	samplesize	source
rs115112719	5	134752886	T	C	4.4146e-13	0.0154622909435153	0.823228964017548	0.113669547521857	CTC-203F4.2	2542	biofsci
rs2617259	5	134738158	A	G	1.3871e-25	0.0542427902763098	-0.477381624800452	0.0456597315020709	CTC-203F4.2	4675	biofsci
