## Supplementary material for "Multi-level Regulatory Roles of Lactate Metabolism Gene Network in Oral Cancer: Machine Learning Insights": CTC-205M6.5.csv

SNP	CHR	BP	effect_allele	other_allele	P	EAF	BETA	SE	gene	samplesize	source
rs11952080	5	180194134	T	C	7.5333e-21	0.165718047005072	0.120557849414173	0.0128717234936817	CTC-205M6.5	21828	biofsci
rs12518677	5	180230566	A	G	2.9799e-103	0.0834949001095844	0.367738637201196	0.0170433216015978	CTC-205M6.5	22494	biofsci
rs150580493	5	180181278	T	C	3.6335e-08	0.0193273952266758	0.221026462643603	0.0401297183346532	CTC-205M6.5	16381	biofsci
rs2252224	5	180301506	T	C	9.5342e-14	0.110744710085188	0.114513973453723	0.0153763693978735	CTC-205M6.5	21474	biofsci
rs80353076	5	180200918	T	C	5.676e-37	0.198001884079528	-0.177264509179205	0.0139543193194789	CTC-205M6.5	16170	biofsci
