## Supplementary material for "Multi-level Regulatory Roles of Lactate Metabolism Gene Network in Oral Cancer: Machine Learning Insights": CTC-228N24.3.csv

SNP	CHR	BP	effect_allele	other_allele	P	EAF	BETA	SE	gene	samplesize	source
rs111941	5	127225273	C	T	7.2803e-45	0.318744807793973	-0.142225758566044	0.0101200206751182	CTC-228N24.3	22483	biofsci
rs114319938	5	127269302	C	T	1.3392e-18	0.0200010403662089	-0.329480612513543	0.0374316207895234	CTC-228N24.3	18206	biofsci
rs115494457	5	127840356	C	T	6.1524e-35	0.0282791817087846	-0.378924826699204	0.0307291990738218	CTC-228N24.3	19269	biofsci
rs115651588	5	127360851	C	A	7.4028e-38	0.018461469774087	-0.498072657975374	0.0387258607452765	CTC-228N24.3	18399	biofsci
rs1182086	5	128232835	A	G	7.7135e-15	0.0636760532634796	-0.16369010270142	0.0210612450562165	CTC-228N24.3	18906	biofsci
rs11948128	5	127430304	G	A	2.8557e-39	0.0268134171907757	-0.408514216485554	0.0311588409837426	CTC-228N24.3	19736	biofsci
rs12153655	5	128207645	T	C	2.6866e-11	0.200100669841639	-0.0797051439844754	0.0119628895169339	CTC-228N24.3	21828	biofsci
rs13188839	5	127795397	A	G	5.3433e-23	0.829318027339325	-0.123774676669109	0.0125343983340533	CTC-228N24.3	22483	biofsci
rs145852751	5	126946762	A	G	3.148e-08	0.019580304031725	-0.216423314734484	0.0391157105197065	CTC-228N24.3	17023	biofsci
rs150816601	5	127715605	G	T	1.3344e-09	0.0143291020948524	-0.333968931863533	0.0550822074291258	CTC-228N24.3	11668	biofsci
rs153976	5	127676527	C	A	9.7599e-12	0.660061335220571	-0.069620911936418	0.0102234852107106	CTC-228N24.3	21320	biofsci
rs17608368	5	127622474	T	G	4.4049e-08	0.0237959648551904	0.176751446857151	0.0322898567487808	CTC-228N24.3	20644	biofsci
rs17764688	5	127346879	C	T	1.6769846438804e-308	0.352426107903491	-0.416388516157615	0.00994443753287116	CTC-228N24.3	22154	biofsci
rs185178	5	127507965	T	C	1.2235e-44	0.0353672170622635	-0.386696734257511	0.0275873023326706	CTC-228N24.3	19257	biofsci
rs193021067	5	127307151	A	G	3.8203e-10	0.0354750393196249	0.189610436876598	0.0302824347392912	CTC-228N24.3	15935	biofsci
rs2042327	5	127622983	C	T	1.0211e-31	0.591510391221015	-0.112395712294533	0.0095911417046714	CTC-228N24.3	22495	biofsci
rs2291628	5	127609633	A	G	6.3899e-25	0.0722020972354624	-0.18941239177253	0.0183729634187122	CTC-228N24.3	22111	biofsci
rs34912177	5	127932957	C	A	1.1342e-28	0.13545598671297	0.153055003173929	0.0137774440030182	CTC-228N24.3	22493	biofsci
rs35581777	5	127783547	G	C	1.9863e-10	0.116954207406848	0.0933509048549268	0.0146720479143303	CTC-228N24.3	22490	biofsci
rs35673135	5	127341494	C	T	3.3892e-24	0.536996166802184	-0.0974029348429648	0.00959842870799236	CTC-228N24.3	21828	biofsci
rs56190738	5	127897495	T	C	7.7797e-11	0.0286618642217856	0.200487990444312	0.0308210718757109	CTC-228N24.3	18906	biofsci
rs56718459	5	127546214	G	A	4.4081e-13	0.223457675753228	-0.081981441195008	0.0113198074085592	CTC-228N24.3	22487	biofsci
rs6595788	5	126987061	G	A	4.3575e-26	0.743095321569086	-0.116444555072588	0.0110225625293527	CTC-228N24.3	21557	biofsci
rs71587963	5	127421694	T	C	6.0181e-67	0.149309936154758	0.230399580711559	0.0133287581619447	CTC-228N24.3	22158	biofsci
rs72790396	5	127161521	A	G	1.6887e-08	0.02914641259965	0.160699931630678	0.028486329681222	CTC-228N24.3	21775	biofsci
rs72792292	5	127410235	T	C	1.561e-19	0.0970611159506671	0.161798352551164	0.0178968600038895	CTC-228N24.3	17812	biofsci
rs72794230	5	126986175	C	T	9.6519e-12	0.0203021417644059	-0.281585829290319	0.0413391610326969	CTC-228N24.3	14710	biofsci
rs72794354	5	127413987	C	T	1.4564e-52	0.0352948604621796	-0.415960794163515	0.0272621737185908	CTC-228N24.3	19758	biofsci
rs7356571	5	127281875	T	A	1.3479e-11	0.0264426941006269	0.238779671628323	0.0353041578514561	CTC-228N24.3	15583	biofsci
rs74597863	5	127499642	A	G	3.4877e-14	0.0318307230382212	0.212450652527854	0.0280322283907549	CTC-228N24.3	20647	biofsci
rs76212014	5	127121699	A	C	1.564e-10	0.0443707593820677	0.14785382240811	0.0231054089494007	CTC-228N24.3	22088	biofsci
rs76569655	5	127521116	A	G	3.1043e-50	0.0304266926037129	-0.437731758169147	0.0293702828232306	CTC-228N24.3	19648	biofsci
rs78023317	5	127404436	C	A	9.7046e-40	0.125895380803036	0.190333500487968	0.0144275113313702	CTC-228N24.3	21828	biofsci
rs790480	5	127147547	T	C	2.2613e-19	0.273441316847683	0.0951945905425689	0.0105772942524438	CTC-228N24.3	22495	biofsci
