## Supplementary material for "Multi-level Regulatory Roles of Lactate Metabolism Gene Network in Oral Cancer: Machine Learning Insights": CTC-236F12.4.csv

SNP	CHR	BP	effect_allele	other_allele	P	EAF	BETA	SE	gene	samplesize	source
rs158214	5	55711291	C	T	2.4779e-54	0.36741328122064	0.15310262424481	0.00986377936983768	CTC-236F12.4	22111	biofsci
rs72752298	5	55707819	A	C	1.8413e-12	0.0561280338202544	0.145575004272865	0.0206606591360865	CTC-236F12.4	22110	biofsci
rs78367664	5	55761219	A	G	1.0368e-08	0.129567344442746	-0.0816725046112051	0.0142669364866026	CTC-236F12.4	21781	biofsci
