## Supplementary material for "Multi-level Regulatory Roles of Lactate Metabolism Gene Network in Oral Cancer: Machine Learning Insights": CTC-241F20.3.csv

SNP	CHR	BP	effect_allele	other_allele	P	EAF	BETA	SE	gene	samplesize	source
rs11671705	19	49070964	T	C	5.8157e-11	0.141158144594996	-0.201884297609949	0.0308305026740095	CTC-241F20.3	4339	biofsci
rs12984829	19	48759136	G	T	5.826e-47	0.024311808592745	-0.890784493164161	0.0618957102471676	CTC-241F20.3	5502	biofsci
rs151205765	19	48774102	C	G	4.5367e-21	0.197440446977991	0.225680111165608	0.0239588206556195	CTC-241F20.3	5497	biofsci
rs17590177	19	48764462	G	A	3.9267e-14	0.0132777670091103	-0.679225500620847	0.0898054421510249	CTC-241F20.3	4732	biofsci
rs275849	19	48888797	G	C	6.1703e-32	0.179179405880799	-0.29238247583812	0.0248597073315126	CTC-241F20.3	5501	biofsci
rs4802452	19	48763797	C	A	4.208e-14	0.226640159045726	0.177559583817587	0.0235035056545134	CTC-241F20.3	5164	biofsci
rs7252746	19	48784217	T	G	8.5155e-11	0.229818099819603	-0.147095843571582	0.0226608090293909	CTC-241F20.3	5501	biofsci
rs73575884	19	49061044	C	T	2.358e-09	0.19029136828295	-0.149675418305278	0.0250679001650161	CTC-241F20.3	5164	biofsci
rs75618156	19	49039790	A	G	1.4885e-19	0.0418011007781363	-0.430859421549783	0.0476324605107272	CTC-241F20.3	5502	biofsci
rs8106561	19	48745550	A	G	4.0996e-45	0.0424659623965524	-0.666305972205657	0.0472745184048741	CTC-241F20.3	5502	biofsci
rs9676777	19	48758706	A	G	2.4272e-188	0.20919214798037	-0.686294525166445	0.0234463076012847	CTC-241F20.3	5498	biofsci
rs9989661	19	49014091	C	T	6.4382e-19	0.0756127871100446	-0.320545736073027	0.0360808338574563	CTC-241F20.3	5495	biofsci
