## Supplementary material for "Multi-level Regulatory Roles of Lactate Metabolism Gene Network in Oral Cancer: Machine Learning Insights": CTC-241N9.1.csv

SNP	CHR	BP	effect_allele	other_allele	P	EAF	BETA	SE	gene	samplesize	source
rs1060271	5	179264132	G	T	9.0229e-10	0.0245728951198958	0.189374875098077	0.0309138045182058	CTC-241N9.1	21828	biofsci
