## Supplementary material for "Multi-level Regulatory Roles of Lactate Metabolism Gene Network in Oral Cancer: Machine Learning Insights": CTC-260E6.6.csv

SNP	CHR	BP	effect_allele	other_allele	P	EAF	BETA	SE	gene	samplesize	source
rs180929147	19	20422946	C	T	2.821e-08	0.0176003434213351	0.494010568103513	0.0889724386037593	CTC-260E6.6	3653	biofsci
rs4808231	19	20298670	A	G	1.903e-08	0.367208539391862	-0.130000344498919	0.0231300876270228	CTC-260E6.6	4022	biofsci
rs61998186	19	20228941	G	A	9.8144e-10	0.117787272318417	-0.216623142316017	0.0354399486807174	CTC-260E6.6	3831	biofsci
