## Supplementary material for "Multi-level Regulatory Roles of Lactate Metabolism Gene Network in Oral Cancer: Machine Learning Insights": CTC-265F19.3.csv

SNP	CHR	BP	effect_allele	other_allele	P	EAF	BETA	SE	gene	samplesize	source
rs111315360	19	2625974	C	T	3.1344e-09	0.0553893495170527	-0.295882368533977	0.0499446960828427	CTC-265F19.3	3831	biofsci
