## Supplementary material for "Multi-level Regulatory Roles of Lactate Metabolism Gene Network in Oral Cancer: Machine Learning Insights": CTC-277H1.7.csv

SNP	CHR	BP	effect_allele	other_allele	P	EAF	BETA	SE	gene	samplesize	source
rs144041779	16	67368213	T	C	2.2523e-15	0.0395787944807553	0.421412644187004	0.0531630221762885	CTC-277H1.7	4654	biofsci
rs76647549	16	67415825	A	G	9.5808e-27	0.0281366197723004	-0.670883177759473	0.0626671503208139	CTC-277H1.7	4656	biofsci
