## Supplementary material for "Multi-level Regulatory Roles of Lactate Metabolism Gene Network in Oral Cancer: Machine Learning Insights": CTC-281B15.1.csv

SNP	CHR	BP	effect_allele	other_allele	P	EAF	BETA	SE	gene	samplesize	source
rs10078484	5	80679150	A	C	6.9159e-10	0.684751009929399	0.126636636535586	0.0205308987428196	CTC-281B15.1	5495	biofsci
rs114160651	5	80411340	A	G	1.5694e-08	0.0345342316536894	0.332387712778515	0.0587891035884107	CTC-281B15.1	4339	biofsci
rs115707956	5	79949040	T	G	1.6295e-12	0.0153652879783533	-0.701202344583577	0.0992796648095793	CTC-281B15.1	3353	biofsci
rs115850937	5	80647683	T	C	1.1631e-18	0.0625030003360376	-0.391047776427622	0.0443460355890297	CTC-281B15.1	4339	biofsci
rs12659947	5	80531987	G	A	3.9534e-34	0.0405694630231225	-0.588540421451103	0.0483190415220563	CTC-281B15.1	5502	biofsci
rs145823548	5	80514325	C	G	1.6769846438804e-308	0.102193363282872	-1.19428807072196	0.0314861370693309	CTC-281B15.1	5497	biofsci
rs17214270	5	80461454	A	G	2.6089e-10	0.184859154929577	0.162917781760991	0.0257764986015112	CTC-281B15.1	4994	biofsci
rs26905	5	80364540	C	T	2.2096e-09	0.374718129885749	0.117803736586604	0.0196940228675132	CTC-281B15.1	5502	biofsci
rs4277893	5	80660691	G	C	4.6448e-08	0.0559684339564818	-0.22664274767077	0.0414762366720537	CTC-281B15.1	5501	biofsci
rs4703814	5	79893715	G	A	2.1386e-08	0.293346275360664	-0.121034606389692	0.0216121647750463	CTC-281B15.1	5164	biofsci
rs6893467	5	80555327	C	T	1.2944e-302	0.194119423265645	0.896188352667324	0.0241020991492705	CTC-281B15.1	5502	biofsci
rs72771176	5	80633037	G	T	1.3361e-09	0.0880790399021556	-0.203952813110136	0.0336394816193795	CTC-281B15.1	5501	biofsci
rs74316052	5	80655144	A	C	4.8157e-13	0.0247491638795987	-0.482018089206248	0.0666664023908064	CTC-281B15.1	4661	biofsci
rs75091819	5	80487844	G	A	2.2276e-21	0.0164735698769008	0.891228938830342	0.0938728606309608	CTC-281B15.1	3502	biofsci
rs79066366	5	80630947	C	T	4.1076e-20	0.0548442575960252	0.384596664086716	0.0418704317816008	CTC-281B15.1	5502	biofsci
rs79476666	5	79890198	A	G	1.4754e-08	0.132837567475746	0.159148190745281	0.0280952213298875	CTC-281B15.1	5499	biofsci
rs921928	5	80518217	T	G	8.5045e-19	0.0184819014567612	0.719090388557338	0.0812228647574732	CTC-281B15.1	4178	biofsci
