## Supplementary material for "Multi-level Regulatory Roles of Lactate Metabolism Gene Network in Oral Cancer: Machine Learning Insights": CTC-281F24.1.csv

SNP	CHR	BP	effect_allele	other_allele	P	EAF	BETA	SE	gene	samplesize	source
rs112804192	17	6324147	T	C	7.5204e-12	0.0152142989671594	0.624968873823056	0.0912709749427601	CTC-281F24.1	4006	biofsci
rs117244812	17	6443310	A	G	1.8731e-10	0.0120419829444288	0.89943576124612	0.141165465156732	CTC-281F24.1	2109	biofsci
rs11868558	17	6550543	G	A	1.4861e-13	0.0586914145266548	-0.337423652537924	0.0456706170025072	CTC-281F24.1	4339	biofsci
rs12603170	17	6453740	A	G	4.5354e-63	0.130541681186355	0.489615332155292	0.0292074001786805	CTC-281F24.1	5164	biofsci
rs1635304	17	6584096	G	A	6.8574e-34	0.57929472974275	0.241888027854495	0.0199321028918632	CTC-281F24.1	5164	biofsci
rs2079268	17	6570522	T	C	1.1529e-114	0.342515690180014	0.457200189987712	0.0200882348542027	CTC-281F24.1	5502	biofsci
rs218653	17	6572170	A	G	3.2455e-13	0.0380750925436277	0.362825343430528	0.0498119610964632	CTC-281F24.1	5502	biofsci
rs218654	17	6572823	C	T	1.1151e-09	0.0334768717877483	0.333257819935217	0.0547032747222169	CTC-281F24.1	5164	biofsci
rs218678	17	6607435	A	G	3.4461e-09	0.0771073001753411	0.211446649754149	0.0357844353016889	CTC-281F24.1	5487	biofsci
rs34457442	17	6435612	C	T	2.4704e-09	0.333453881000419	-0.120690588757651	0.0202388926865412	CTC-281F24.1	5492	biofsci
rs3786057	17	6500841	A	G	4.3887e-13	0.98147961751384	0.621757261476062	0.0858401343986169	CTC-281F24.1	3733	biofsci
rs4796498	17	6347133	T	G	3.0144e-08	0.525136050538494	-0.10579847874321	0.0190951302644498	CTC-281F24.1	5499	biofsci
rs56198859	17	6511967	G	A	7.5035e-69	0.0225580187045376	1.24076713051148	0.0707521971232767	CTC-281F24.1	4530	biofsci
rs7208537	17	6470176	C	T	1.6769846438804e-308	0.825626388782469	0.993578920211381	0.0251425030229689	CTC-281F24.1	5494	biofsci
rs7220488	17	6424727	A	G	2.0215e-16	0.0890347310953653	-0.284037271754377	0.0345510499895846	CTC-281F24.1	5164	biofsci
rs72828670	17	6299987	A	G	1.2251e-14	0.0979327194136441	0.2474860623722	0.0320847944995398	CTC-281F24.1	5498	biofsci
rs73975618	17	6462820	G	A	3.3154e-28	0.97710459974377	0.719856193140961	0.0653654105351011	CTC-281F24.1	5231	biofsci
rs76463037	17	6534415	C	T	2.8372e-22	0.0742961118559663	-0.352817715412521	0.0363501010099341	CTC-281F24.1	5502	biofsci
