## Supplementary material for "Multi-level Regulatory Roles of Lactate Metabolism Gene Network in Oral Cancer: Machine Learning Insights": CTC-297N7.1.csv

SNP	CHR	BP	effect_allele	other_allele	P	EAF	BETA	SE	gene	samplesize	source
rs201613	17	10561870	T	A	6.5945e-34	0.544062415301816	0.278435140018815	0.02293780553262	CTC-297N7.1	3831	biofsci
rs55980976	17	10540095	T	G	1.1193e-09	0.74694106714164	0.160089551580395	0.026280378156871	CTC-297N7.1	3830	biofsci
