## Supplementary material for "Multi-level Regulatory Roles of Lactate Metabolism Gene Network in Oral Cancer: Machine Learning Insights": CTC-297N7.5.csv

SNP	CHR	BP	effect_allele	other_allele	P	EAF	BETA	SE	gene	samplesize	source
rs2662944	17	10594879	A	G	1.1373e-21	0.583386810614926	-0.190881542993968	0.0199593812928288	CTC-297N7.5	5164	biofsci
