## Supplementary material for "Multi-level Regulatory Roles of Lactate Metabolism Gene Network in Oral Cancer: Machine Learning Insights": CTC-301O7.4.csv

SNP	CHR	BP	effect_allele	other_allele	P	EAF	BETA	SE	gene	samplesize	source
rs353977	19	49781745	G	A	1.8854e-10	0.500019118265591	-0.121587439058204	0.0190866111577482	CTC-301O7.4	5490	biofsci
rs68128780	19	49886575	A	G	1.088e-08	0.053799043062201	-0.241524257355318	0.0422518512596117	CTC-301O7.4	5502	biofsci
rs7260434	19	49894811	G	A	2.1387e-69	0.516239897273208	-0.336375113150969	0.019103647405481	CTC-301O7.4	5486	biofsci
