## Supplementary material for "Multi-level Regulatory Roles of Lactate Metabolism Gene Network in Oral Cancer: Machine Learning Insights": CTC-325H20.2.csv

SNP	CHR	BP	effect_allele	other_allele	P	EAF	BETA	SE	gene	samplesize	source
rs10423538	19	9476553	T	C	5.2142e-16	0.438042575677512	0.160775830308367	0.0198327079550449	CTC-325H20.2	5164	biofsci
rs28384491	19	9434872	T	C	8.9169e-26	0.0841719256353403	-0.372085132259379	0.0354474823050243	CTC-325H20.2	5162	biofsci
