## Supplementary material for "Multi-level Regulatory Roles of Lactate Metabolism Gene Network in Oral Cancer: Machine Learning Insights": CTC-338M12.3.csv

SNP	CHR	BP	effect_allele	other_allele	P	EAF	BETA	SE	gene	samplesize	source
rs10037430	5	180569007	C	T	4.3864e-11	0.21477509681263	0.15318185382845	0.0232428273770504	CTC-338M12.3	5488	biofsci
rs10051941	5	180544140	A	G	3.2628e-09	0.0211683346452266	-0.477902974182404	0.0807582294104811	CTC-338M12.3	3700	biofsci
rs10078573	5	180590006	T	C	4.5219e-19	0.0235576161039784	-0.600045874206227	0.067244839264199	CTC-338M12.3	4807	biofsci
rs11249770	5	180567734	G	T	5.6517e-16	0.559063265478503	-0.160461403459333	0.0198186134081805	CTC-338M12.3	5164	biofsci
rs115224313	5	180696860	G	A	2.6265e-206	0.0655802492095964	-1.32912538821838	0.0433643300278099	CTC-338M12.3	4339	biofsci
rs13177248	5	180685900	G	T	4.5177e-70	0.441472624292008	-0.420268389925718	0.0237498807571214	CTC-338M12.3	3595	biofsci
rs13361994	5	180645211	C	T	1.6769846438804e-308	0.829362245856665	-0.985767882614234	0.0253404903900484	CTC-338M12.3	5502	biofsci
rs148137611	5	180707982	T	C	1.4058e-56	0.0215313603040999	-1.35967383253622	0.0857849204744679	CTC-338M12.3	3225	biofsci
rs149346326	5	180591264	C	T	2.588e-17	0.978355153824328	-0.568409594349887	0.0671585233821953	CTC-338M12.3	5235	biofsci
rs17714563	5	180681992	A	G	5.9198e-39	0.0198121380693995	-1.02072169094834	0.0781844684494678	CTC-338M12.3	4212	biofsci
rs181441322	5	180697773	A	C	9.3537e-35	0.0205191160996142	-1.04335138449487	0.0848439400921232	CTC-338M12.3	3456	biofsci
rs2387950	5	180518980	G	T	1.1445e-08	0.506884514690197	-0.122554734065464	0.0214714485555668	CTC-338M12.3	4339	biofsci
rs2545111	5	180633699	C	T	1.3334e-13	0.0278452162711193	-0.490164983070283	0.0662134574850439	CTC-338M12.3	4213	biofsci
rs3909373	5	180670433	G	T	2.8869e-88	0.0655441972339146	-0.767266006081327	0.0385227846324447	CTC-338M12.3	5501	biofsci
rs406447	5	180628826	G	A	5.2839e-37	0.205080987635762	-0.300055571174952	0.0236102489770749	CTC-338M12.3	5502	biofsci
rs61758103	5	180651383	T	C	2.7332e-10	0.0239266288624002	0.559486530399774	0.0886217022112041	CTC-338M12.3	2726	biofsci
rs730977	5	180600645	C	T	3.4513e-15	0.0910602354380064	0.260918931416548	0.0331384540002728	CTC-338M12.3	5501	biofsci
rs78012221	5	180688762	T	C	8.4357e-54	0.0162088075800012	-1.4862939643989	0.0962451086848822	CTC-338M12.3	3385	biofsci
