## Supplementary material for "Multi-level Regulatory Roles of Lactate Metabolism Gene Network in Oral Cancer: Machine Learning Insights": CTC-338M12.4.csv

SNP	CHR	BP	effect_allele	other_allele	P	EAF	BETA	SE	gene	samplesize	source
rs149485230	5	180685339	T	C	5.1929e-12	0.019789339291414	-0.539785044482674	0.0782285828441145	CTC-338M12.4	4212	biofsci
rs17657699	5	180669136	T	C	1.8085e-26	0.145083076460417	-0.288359057773452	0.0270851234007225	CTC-338M12.4	5495	biofsci
