## Supplementary material for "Multi-level Regulatory Roles of Lactate Metabolism Gene Network in Oral Cancer: Machine Learning Insights": CTC-359D24.3.csv

SNP	CHR	BP	effect_allele	other_allele	P	EAF	BETA	SE	gene	samplesize	source
rs12972428	19	12199755	A	G	2.8307e-08	0.481316590563166	-0.0763905570130511	0.0137605931860524	CTC-359D24.3	10577	biofsci
rs147274159	19	12289657	T	A	8.6525e-13	0.0255669812649669	0.311539162601204	0.0435682547759914	CTC-359D24.3	10573	biofsci
