## Supplementary material for "Multi-level Regulatory Roles of Lactate Metabolism Gene Network in Oral Cancer: Machine Learning Insights": CTC-360G5.1.csv

SNP	CHR	BP	effect_allele	other_allele	P	EAF	BETA	SE	gene	samplesize	source
rs3136644	19	39398631	G	A	4.173e-11	0.164199550972259	-0.0772070702493036	0.0117019415940622	CTC-360G5.1	26606	biofsci
rs4801971	19	39429934	C	T	1.1936e-53	0.366651564918639	0.137887603090246	0.00894183736521166	CTC-360G5.1	26929	biofsci
rs57842338	19	39391974	T	C	3.465e-10	0.148588112950964	-0.0772649891463971	0.0123107914257667	CTC-360G5.1	26078	biofsci
