## Supplementary material for "Multi-level Regulatory Roles of Lactate Metabolism Gene Network in Oral Cancer: Machine Learning Insights": CTC-360G5.6.csv

SNP	CHR	BP	effect_allele	other_allele	P	EAF	BETA	SE	gene	samplesize	source
rs11879010	19	39379855	A	G	1.6097e-10	0.0667341174486742	0.265563680448647	0.0415287160380702	CTC-360G5.6	4655	biofsci
rs144947382	19	39298914	G	A	9.3058e-15	0.0337667101402022	0.444683218446076	0.057389587461583	CTC-360G5.6	4653	biofsci
rs2318463	19	39376294	A	G	5.1516e-09	0.238175221714593	-0.156700842611993	0.0268231500534051	CTC-360G5.6	3830	biofsci
rs56689681	19	39444328	C	A	5.2049e-10	0.219503158879963	0.155548890484939	0.0250364387781775	CTC-360G5.6	4656	biofsci
rs61747761	19	39364584	T	C	1.8949e-114	0.11468797564688	0.739475268109365	0.0325215616197275	CTC-360G5.6	4656	biofsci
rs7250933	19	39254992	G	C	2.2636e-17	0.544120494056607	0.176431523592448	0.0208068310150892	CTC-360G5.6	4656	biofsci
rs78632348	19	39043586	A	C	1.79e-11	0.0851585338430403	0.275139755649594	0.0409300163115638	CTC-360G5.6	3831	biofsci
