## Supplementary material for "Multi-level Regulatory Roles of Lactate Metabolism Gene Network in Oral Cancer: Machine Learning Insights": CTC-360J11.4.csv

SNP	CHR	BP	effect_allele	other_allele	P	EAF	BETA	SE	gene	samplesize	source
rs10407837	19	57787496	T	C	2.2562e-09	0.524412436597359	0.104210644028913	0.0174311929661636	CTC-360J11.4	6598	biofsci
rs10421467	19	57898535	G	A	5.6503e-12	0.267419038272816	0.135475455433266	0.0196677586936016	CTC-360J11.4	6598	biofsci
rs62131264	19	57672579	G	C	1.9671e-15	0.560040476725883	-0.1828135382119	0.0230150994828156	CTC-360J11.4	3831	biofsci
rs73062828	19	57712929	T	C	1.0537e-14	0.568150684931507	-0.135894190319348	0.0175744184053473	CTC-360J11.4	6598	biofsci
rs73065212	19	57944686	T	C	1.908e-18	0.0383742911153119	0.521121147667885	0.0594710642580838	CTC-360J11.4	3831	biofsci
rs73632750	19	57684962	C	T	1.3086e-12	0.0970448126132962	-0.273752436133949	0.038593099986459	CTC-360J11.4	3831	biofsci
rs740400	19	57686804	T	C	2.6162e-131	0.134888012750608	0.815432239997499	0.0334430657801433	CTC-360J11.4	3831	biofsci
rs8111661	19	57752326	C	G	3.5135e-21	0.52682483912992	-0.164695865549107	0.0174355140323001	CTC-360J11.4	6598	biofsci
