## Supplementary material for "Multi-level Regulatory Roles of Lactate Metabolism Gene Network in Oral Cancer: Machine Learning Insights": CTC-378H22.1.csv

SNP	CHR	BP	effect_allele	other_allele	P	EAF	BETA	SE	gene	samplesize	source
rs76335122	19	42594894	G	T	7.9561e-10	0.112888070360069	-0.185183063459024	0.0301321352260969	CTC-378H22.1	5499	biofsci
