## Supplementary material for "Multi-level Regulatory Roles of Lactate Metabolism Gene Network in Oral Cancer: Machine Learning Insights": CTC-428G20.1.csv

SNP	CHR	BP	effect_allele	other_allele	P	EAF	BETA	SE	gene	samplesize	source
rs267302	5	114627751	C	A	2.4589e-11	0.130096128272351	0.212512148641664	0.0318327339597155	CTC-428G20.1	4360	biofsci
