## Supplementary material for "Multi-level Regulatory Roles of Lactate Metabolism Gene Network in Oral Cancer: Machine Learning Insights": CTC-428G20.3.csv

SNP	CHR	BP	effect_allele	other_allele	P	EAF	BETA	SE	gene	samplesize	source
rs2605180	5	114683721	G	A	2.8995e-08	0.209223097712306	-0.0647857327134801	0.0116787865652624	CTC-428G20.3	22157	biofsci
rs265437	5	114567046	C	T	7.5044e-105	0.571169742950968	-0.207159919563008	0.00952634597457043	CTC-428G20.3	22494	biofsci
rs34835110	5	114553787	A	G	1.3648e-11	0.0348128104680748	-0.18101381464938	0.0267716470922264	CTC-428G20.3	20762	biofsci
rs4705731	5	114564400	G	A	3.5287e-62	0.930718929685445	-0.308958136301699	0.0185663030804829	CTC-428G20.3	22495	biofsci
rs55869777	5	114555615	C	T	1.0868e-08	0.0257526067944837	-0.181157106836913	0.0316902137386361	CTC-428G20.3	19844	biofsci
rs62370834	5	114729143	A	G	7.0219e-09	0.170419788958556	0.0731570838975177	0.0126339839215124	CTC-428G20.3	22157	biofsci
rs72813813	5	114531151	C	T	1.0127e-21	0.237510600570503	0.107692540356375	0.0112465579552587	CTC-428G20.3	21828	biofsci
rs75997683	5	114595454	G	A	8.42e-10	0.0349921645071284	0.158620441536602	0.0258469979202206	CTC-428G20.3	22164	biofsci
