## Supplementary material for "Multi-level Regulatory Roles of Lactate Metabolism Gene Network in Oral Cancer: Machine Learning Insights": CTC-429L19.3.csv

SNP	CHR	BP	effect_allele	other_allele	P	EAF	BETA	SE	gene	samplesize	source
rs10408642	19	10594691	G	A	4.2142e-27	0.357378495531091	0.259919263355568	0.0241078943890524	CTC-429L19.3	3746	biofsci
