## Supplementary material for "Multi-level Regulatory Roles of Lactate Metabolism Gene Network in Oral Cancer: Machine Learning Insights": CTC-429P9.1.csv

SNP	CHR	BP	effect_allele	other_allele	P	EAF	BETA	SE	gene	samplesize	source
rs56003264	19	16670075	T	C	1.0378e-34	0.094050594561842	-0.440311123273873	0.0358299866769095	CTC-429P9.1	4571	biofsci
rs62116926	19	16764146	T	C	8.6539e-09	0.0456901629687807	-0.285606304901846	0.0496275073678273	CTC-429P9.1	4656	biofsci
