## Supplementary material for "Multi-level Regulatory Roles of Lactate Metabolism Gene Network in Oral Cancer: Machine Learning Insights": CTC-429P9.2.csv

SNP	CHR	BP	effect_allele	other_allele	P	EAF	BETA	SE	gene	samplesize	source
rs117188970	19	16664679	A	G	3.7958e-10	0.0479584830984209	0.293247244018838	0.046827402714472	CTC-429P9.2	4994	biofsci
rs139528311	19	16752309	G	A	1.0996e-15	0.068977881784555	-0.316471606903752	0.0394844240126451	CTC-429P9.2	4994	biofsci
rs56200267	19	16723993	T	C	1.895e-54	0.0940212878387559	-0.532725297761867	0.034283775203966	CTC-429P9.2	4994	biofsci
rs74486678	19	16820786	A	G	4.3693e-13	0.0140594411817049	-0.813054002878145	0.112244464475971	CTC-429P9.2	2863	biofsci
