## Supplementary material for "Multi-level Regulatory Roles of Lactate Metabolism Gene Network in Oral Cancer: Machine Learning Insights": CTC-429P9.3.csv

SNP	CHR	BP	effect_allele	other_allele	P	EAF	BETA	SE	gene	samplesize	source
rs150985484	19	16468349	A	G	1.1126e-08	0.0199768104739359	-0.422438918013829	0.0739512145532226	CTC-429P9.3	4670	biofsci
rs56200267	19	16723993	T	C	1.9402e-63	0.0940212878387559	-0.549171713879236	0.0326627400691851	CTC-429P9.3	5502	biofsci
rs62116937	19	16782612	C	T	5.0391e-25	0.0713234183904575	-0.382771622392167	0.0370471953534811	CTC-429P9.3	5500	biofsci
rs74486678	19	16820786	A	G	3.5896e-13	0.0140594411817049	-0.816039705633206	0.112244464475971	CTC-429P9.3	2863	biofsci
