## Supplementary material for "Multi-level Regulatory Roles of Lactate Metabolism Gene Network in Oral Cancer: Machine Learning Insights": CTC-429P9.5.csv

SNP	CHR	BP	effect_allele	other_allele	P	EAF	BETA	SE	gene	samplesize	source
rs16981371	19	16768193	A	G	1.7364e-08	0.0615233637804786	-0.223607847670275	0.0396728079893326	CTC-429P9.5	5502	biofsci
rs3786594	19	16694286	A	G	8.6847e-09	0.14631835408771	0.165050451062254	0.028681481086827	CTC-429P9.5	4866	biofsci
rs6512124	19	16749445	T	C	3.7553e-27	0.0786597706318867	-0.430334097376716	0.0398752870067379	CTC-429P9.5	4339	biofsci
