## Supplementary material for "Multi-level Regulatory Roles of Lactate Metabolism Gene Network in Oral Cancer: Machine Learning Insights": CTC-439O9.2.csv

SNP	CHR	BP	effect_allele	other_allele	P	EAF	BETA	SE	gene	samplesize	source
rs10423318	19	32593141	T	C	9.7248e-21	0.320234050585126	0.0969082571113957	0.0103766162811615	CTC-439O9.2	21332	biofsci
rs10425645	19	31819830	A	C	9.402e-19	0.152918185576309	0.118941220232258	0.0134516936284659	CTC-439O9.2	21332	biofsci
rs10853914	19	31955265	C	T	8.6227e-12	0.371964970307449	0.0683942784281039	0.0100167367352232	CTC-439O9.2	21332	biofsci
rs117548682	19	31248671	A	G	2.3595e-12	0.0205514424304315	0.257662663076102	0.0367491033283084	CTC-439O9.2	18393	biofsci
rs117728504	19	31856810	C	G	1.4823e-18	0.0227637384677096	0.70060188380982	0.079693543976911	CTC-439O9.2	3539	biofsci
rs117902528	19	31842495	T	C	4.693e-46	0.136237923849214	0.201470050226805	0.0141413254972524	CTC-439O9.2	21247	biofsci
rs12980345	19	31322122	G	T	1.5553e-19	0.283875108543814	-0.0970763036548301	0.0107376977064641	CTC-439O9.2	21332	biofsci
rs13345671	19	31775570	A	G	2.346e-12	0.239975196362133	0.0794936872188532	0.0113363214949237	CTC-439O9.2	21332	biofsci
rs183245	19	31444487	G	A	1.3083e-10	0.0258947368421053	0.197419422853072	0.0307210206425372	CTC-439O9.2	21003	biofsci
rs36082717	19	31293597	T	C	4.1259e-12	0.0534579201627257	-0.155666249158341	0.0224539139380532	CTC-439O9.2	19599	biofsci
rs4805622	19	31285647	G	A	1.1597e-47	0.455367252962935	-0.140989996386286	0.0097215707578044	CTC-439O9.2	21332	biofsci
rs759641	19	31890769	A	G	2.6854e-18	0.399353789344118	-0.0949781860401333	0.0108871245704482	CTC-439O9.2	17586	biofsci
rs77331680	19	31789690	G	A	1.5722e-10	0.0908471446784191	-0.118705709735573	0.018553565135288	CTC-439O9.2	17586	biofsci
rs8105457	19	31728882	A	T	2.9142e-12	0.429989807089735	-0.0682747324394802	0.00977909856331268	CTC-439O9.2	21332	biofsci
