## Supplementary material for "Multi-level Regulatory Roles of Lactate Metabolism Gene Network in Oral Cancer: Machine Learning Insights": CTC-444N24.6.csv

SNP	CHR	BP	effect_allele	other_allele	P	EAF	BETA	SE	gene	samplesize	source
rs10402433	19	57820025	G	A	3.184e-60	0.209351051379818	0.383720375117778	0.0234418947472526	CTC-444N24.6	5497	biofsci
rs10426183	19	57756071	G	A	3.0578e-25	0.190142433011387	-0.252158744294378	0.0242929839684754	CTC-444N24.6	5502	biofsci
rs146106695	19	57788843	T	C	2.6085e-13	0.0405330960250869	0.39808676547266	0.0544340050145846	CTC-444N24.6	4339	biofsci
rs149652882	19	57936574	T	C	2.0862e-14	0.0584465233426284	-0.349877392434999	0.0457655189581424	CTC-444N24.6	4338	biofsci
rs185612630	19	57857974	T	C	6.7754e-09	0.0218089228384811	0.410598115968457	0.0708355241901936	CTC-444N24.6	4671	biofsci
rs35728603	19	57726713	C	G	8.5063e-15	0.184173775194384	0.190839428703111	0.0245930268048701	CTC-444N24.6	5502	biofsci
rs7247503	19	57790613	G	A	1.7604e-90	0.309838776353865	-0.415821387795745	0.0206149149416112	CTC-444N24.6	5502	biofsci
rs73063211	19	57856342	A	G	2.2088e-08	0.0216397301824438	-0.384889628317438	0.0687954007037801	CTC-444N24.6	4990	biofsci
rs73063262	19	57874652	A	G	1.6597e-11	0.234639648250812	0.151605173893449	0.0225157313491823	CTC-444N24.6	5492	biofsci
