## Supplementary material for "Multi-level Regulatory Roles of Lactate Metabolism Gene Network in Oral Cancer: Machine Learning Insights": CTC-444N24.8.csv

SNP	CHR	BP	effect_allele	other_allele	P	EAF	BETA	SE	gene	samplesize	source
rs111573287	19	57788768	G	A	2.1616e-13	0.0440719647942014	0.170272080905172	0.0232025728561929	CTC-444N24.8	22045	biofsci
rs112470673	19	57683601	T	C	9.5608e-25	0.135158144574583	0.157250551742557	0.0153104482360242	CTC-444N24.8	18248	biofsci
rs11666582	19	57709885	T	G	4.6622e-09	0.0389473684210526	0.147099054761453	0.025106512162733	CTC-444N24.8	21192	biofsci
rs12463083	19	57828476	A	C	2.8438e-19	0.146575342465753	0.113149760358115	0.0126074965857864	CTC-444N24.8	25147	biofsci
rs12977393	19	57783700	C	T	1.4605e-28	0.544965988951107	0.0986295869843068	0.00889636828433742	CTC-444N24.8	25476	biofsci
rs142612063	19	57645086	C	T	5.6463e-10	0.0693741979316072	-0.108342778132408	0.0174749234878641	CTC-444N24.8	25361	biofsci
rs149866469	19	57873308	A	G	2.9938e-08	0.0189813723178496	0.202700009274327	0.0365752452678324	CTC-444N24.8	20072	biofsci
rs150026473	19	57745587	A	G	1.1729e-10	0.024037943300636	0.225353720511119	0.0349770632030792	CTC-444N24.8	17421	biofsci
rs2159029	19	57828099	A	C	3.796e-14	0.608760858556348	-0.0699978691270853	0.00924955655312516	CTC-444N24.8	24538	biofsci
rs35582299	19	57746823	A	G	1.6094e-23	0.0342208109428432	0.279557920494025	0.0279708963334226	CTC-444N24.8	19337	biofsci
rs4801212	19	57809018	T	A	7.1494e-25	0.117580672128407	-0.149750262599796	0.0145411192612247	CTC-444N24.8	22791	biofsci
rs4801227	19	58016193	G	A	2.9777e-13	0.214802876270766	-0.091048038531828	0.0124805404282032	CTC-444N24.8	19032	biofsci
rs4801480	19	57922664	T	C	3.4132e-08	0.956824275439418	-0.128384069188372	0.0232634622625568	CTC-444N24.8	22364	biofsci
rs56257412	19	57707408	G	A	8.5495e-11	0.0317519264692229	0.183226090427566	0.0282290185076442	CTC-444N24.8	20409	biofsci
rs56302406	19	57675079	T	G	1.0038e-09	0.0162539875436731	0.308682284296854	0.0505299291684026	CTC-444N24.8	12247	biofsci
rs62131264	19	57672579	G	C	7.8738e-32	0.560040476725883	-0.115133342782425	0.00980634398140017	CTC-444N24.8	21102	biofsci
rs6510049	19	57732635	T	C	1.7636e-46	0.321045677614194	0.136152857562581	0.00951113562340336	CTC-444N24.8	25357	biofsci
rs7246469	19	57795305	G	T	1.5775e-25	0.83535027059531	-0.124748176376364	0.0119457407785543	CTC-444N24.8	25475	biofsci
rs7254212	19	57690178	T	C	2.81e-11	0.0938469927019545	-0.10710133564284	0.0160907041124442	CTC-444N24.8	22709	biofsci
rs7254918	19	58010764	G	C	4.5458e-09	0.292918165467626	0.0627033950006209	0.0106945805121217	CTC-444N24.8	21107	biofsci
rs7255612	19	57952513	C	A	1.5266e-27	0.304257821689014	0.117818553194628	0.0108343880817167	CTC-444N24.8	20122	biofsci
rs73064877	19	57788252	A	G	3.1137e-32	0.256340264064738	0.121808652741893	0.0103060852976871	CTC-444N24.8	24694	biofsci
rs77125234	19	57703258	T	C	1.5636e-18	0.0625346822042942	-0.171826343209572	0.019559282770387	CTC-444N24.8	22294	biofsci
rs78496451	19	57671101	G	A	1.3189e-08	0.0297817003496205	-0.158243881012975	0.0278431715193326	CTC-444N24.8	22321	biofsci
rs80079566	19	57676371	C	T	1.2366e-08	0.0167778167778168	-0.271574826315193	0.047691561238268	CTC-444N24.8	13326	biofsci
rs8100026	19	57860340	A	C	2.3378e-11	0.224153549994338	-0.0711586397816541	0.0106475497570969	CTC-444N24.8	25360	biofsci
rs8111661	19	57752326	C	G	7.9116e-280	0.52682483912992	-0.325434840994555	0.00910439675126326	CTC-444N24.8	24198	biofsci
rs862709	19	57868336	A	G	2.4867e-08	0.0185257600938508	-0.210267686353453	0.0377222666176518	CTC-444N24.8	19325	biofsci
