## Supplementary material for "Multi-level Regulatory Roles of Lactate Metabolism Gene Network in Oral Cancer: Machine Learning Insights": CTC-444N24.11.csv

SNP	CHR	BP	effect_allele	other_allele	P	EAF	BETA	SE	gene	samplesize	source
rs11666127	19	57828980	A	G	8.172e-11	0.159389324838785	0.176122612116704	0.0271062119456258	CTC-444N24.11	5079	biofsci
rs12462783	19	57779859	A	G	1.5113e-20	0.184011316715094	-0.235961650873456	0.0253937915943065	CTC-444N24.11	5164	biofsci
rs140117800	19	57752223	T	C	1.1046e-12	0.0280588776448942	-0.462768615562864	0.0650257304035386	CTC-444N24.11	4336	biofsci
rs142597795	19	57759443	A	G	9.6586e-11	0.0214964773788303	-0.461700602922128	0.0713370626106098	CTC-444N24.11	4671	biofsci
rs2159029	19	57828099	A	C	5.456e-20	0.608760858556348	-0.178819480612545	0.0195335059929592	CTC-444N24.11	5502	biofsci
rs4801213	19	57814653	T	C	1.1652e-90	0.263088362963802	-0.437189712998805	0.0216523806292218	CTC-444N24.11	5501	biofsci
rs4801215	19	57829846	T	C	1.0031e-08	0.103576864535769	0.179272700329155	0.031285046215583	CTC-444N24.11	5502	biofsci
rs4801454	19	57783317	A	G	1.6632e-10	0.20239392686685	0.15160691472581	0.0237263943669301	CTC-444N24.11	5502	biofsci
rs57215402	19	57836423	A	G	4.1537e-15	0.268609391514419	-0.168866522636071	0.0215113849041504	CTC-444N24.11	5500	biofsci
rs60491693	19	57697544	G	A	1.5316e-09	0.336677199527925	0.121998004717007	0.0201943330326767	CTC-444N24.11	5490	biofsci
rs7253467	19	57823791	C	T	9.3358e-22	0.212276263122121	0.223672444058804	0.0233378662637915	CTC-444N24.11	5490	biofsci
rs76599967	19	57791758	A	G	1.1746e-17	0.0346443183317936	-0.512569846228072	0.0599125508431115	CTC-444N24.11	4165	biofsci
rs862702	19	57864599	T	A	6.4036e-13	0.792151723074551	-0.174397401312234	0.0242501531386943	CTC-444N24.11	5164	biofsci
rs9304791	19	57831503	G	A	1.4737e-08	0.0619177507343684	0.224305557052308	0.0395977751389875	CTC-444N24.11	5490	biofsci
