## Supplementary material for "Multi-level Regulatory Roles of Lactate Metabolism Gene Network in Oral Cancer: Machine Learning Insights": CTC-448F2.6.csv

SNP	CHR	BP	effect_allele	other_allele	P	EAF	BETA	SE	gene	samplesize	source
rs78297924	19	30455022	G	A	5.8231e-14	0.0184865072505522	-0.531624171111163	0.0707699908294946	CTC-448F2.6	5502	biofsci
