## Supplementary material for "Multi-level Regulatory Roles of Lactate Metabolism Gene Network in Oral Cancer: Machine Learning Insights": CTC-457L16.2.csv

SNP	CHR	BP	effect_allele	other_allele	P	EAF	BETA	SE	gene	samplesize	source
rs112360641	17	19297629	G	A	1.1836e-47	0.0219566625872867	-0.990279816217326	0.0682876245529684	CTC-457L16.2	4993	biofsci
rs117790428	17	19391840	A	G	3.2782e-17	0.067734109655507	0.360224825753296	0.0426988793505874	CTC-457L16.2	4343	biofsci
rs117831490	17	19176144	A	G	1.3187e-10	0.0237296701277221	-0.43870934797024	0.0682826733443696	CTC-457L16.2	4629	biofsci
rs12325948	17	19181113	T	C	1.058e-09	0.0348654919420581	-0.348948635555743	0.0572028188511431	CTC-457L16.2	4541	biofsci
rs12941722	17	19352182	G	A	3.2464e-52	0.32719618190284	-0.335838811731531	0.022086666780542	CTC-457L16.2	4656	biofsci
rs140071836	17	18911086	C	T	4.3711e-15	0.031159172508121	-0.484448293475645	0.0617619385343386	CTC-457L16.2	4342	biofsci
rs146260466	17	19405441	A	C	1.1348e-09	0.0171836643606338	-0.583507601683211	0.0958282179112202	CTC-457L16.2	3224	biofsci
rs17720157	17	19633060	T	G	2.0044e-10	0.385927827268609	0.130772727225475	0.0205581939012867	CTC-457L16.2	4992	biofsci
rs2296978	17	19265952	T	C	2.4249e-34	0.0241439058866445	-0.803709933448875	0.0657695054417619	CTC-457L16.2	4906	biofsci
rs2428373	17	18911386	T	C	7.7254e-41	0.155453114459186	-0.421915396595543	0.0315295178899043	CTC-457L16.2	3831	biofsci
rs2453569	17	19457397	T	C	5.5577e-15	0.66591784338896	0.165891094887254	0.0212310708107983	CTC-457L16.2	4986	biofsci
rs2453579	17	19435278	A	C	9.0229e-10	0.404257341062435	0.136853850769877	0.0223398385194053	CTC-457L16.2	4160	biofsci
rs6502681	17	18900788	T	C	2.5591e-08	0.178604030615828	-0.162463065990126	0.0291717061678744	CTC-457L16.2	4005	biofsci
rs6587216	17	19224397	G	C	9.8349e-273	0.21277318536972	-0.862756848822139	0.0244509553246726	CTC-457L16.2	4993	biofsci
rs72840375	17	19484358	C	T	1.544e-08	0.172734232126909	-0.149725851262483	0.02646969880005	CTC-457L16.2	4994	biofsci
