## Supplementary material for "Multi-level Regulatory Roles of Lactate Metabolism Gene Network in Oral Cancer: Machine Learning Insights": CTC-459F4.1.csv

SNP	CHR	BP	effect_allele	other_allele	P	EAF	BETA	SE	gene	samplesize	source
rs10405291	19	28636459	C	A	3.5168e-37	0.371409895812701	0.251364582291797	0.019729414807136	CTC-459F4.1	5502	biofsci
rs10416451	19	28737823	G	C	3.7979e-37	0.534856182436304	0.243433441728649	0.019115757868552	CTC-459F4.1	5500	biofsci
rs10424791	19	27937807	C	T	4.6658e-58	0.158723854911305	-0.419149158191827	0.0260947267685074	CTC-459F4.1	5499	biofsci
rs1117027	19	28489383	C	G	4.0641e-57	0.370903048361219	-0.314417867411571	0.0197403182764348	CTC-459F4.1	5499	biofsci
rs117097932	19	28046729	T	C	1.7227e-09	0.0160408810187462	-0.514542296103825	0.0854451744638444	CTC-459F4.1	4339	biofsci
rs117983806	19	28267257	T	C	2.2832e-101	0.033426594021499	1.13424883737086	0.0530637765902008	CTC-459F4.1	5496	biofsci
rs118165368	19	28138789	T	G	1.6312e-13	0.0442568774562344	0.341897887664226	0.046351493677534	CTC-459F4.1	5502	biofsci
rs12609910	19	28335998	T	C	7.1157e-221	0.642124823785723	-0.631162812161874	0.0198951224499007	CTC-459F4.1	5497	biofsci
rs17688963	19	28641407	C	G	1.0307e-16	0.380090929930465	-0.163128202596798	0.0196513959109995	CTC-459F4.1	5495	biofsci
rs17771320	19	28626726	C	T	1.9731e-11	0.850846033382988	-0.179501629624734	0.0267597354797678	CTC-459F4.1	5502	biofsci
rs1816244	19	28645393	T	G	1.0253e-13	0.111703143501012	0.225084592134951	0.0302630676743777	CTC-459F4.1	5502	biofsci
rs1975033	19	28634776	G	A	8.7363e-09	0.202215561586131	-0.153770217003385	0.0267263782051594	CTC-459F4.1	4339	biofsci
rs2041194	19	28864805	T	G	9.7775e-10	0.293380695924525	0.127990487499984	0.0209370838854237	CTC-459F4.1	5502	biofsci
rs2098003	19	28917275	G	A	1.5324e-11	0.594153170463903	0.147446817800275	0.0218604898219804	CTC-459F4.1	4339	biofsci
rs34642993	19	28813329	A	G	3.5179e-09	0.0297651692675874	0.359878232034224	0.0609405344319138	CTC-459F4.1	4662	biofsci
rs35627547	19	28093287	T	G	1.7373e-13	0.0411312329446787	-0.383903317035605	0.0521083851882082	CTC-459F4.1	4669	biofsci
rs3848604	19	28556722	T	G	3.3847e-138	0.0700383082459467	0.935476990703946	0.0373834905451588	CTC-459F4.1	5493	biofsci
rs4617973	19	28827561	T	C	1.9878e-09	0.579487382640732	-0.115843146286201	0.0193113751789889	CTC-459F4.1	5502	biofsci
rs62109982	19	28207523	T	C	1.1048e-08	0.0229173199540086	-0.38229555016532	0.0669074084086457	CTC-459F4.1	4988	biofsci
rs7259189	19	28422729	G	C	8.8299e-60	0.734712191786676	-0.352522790359208	0.021618279011646	CTC-459F4.1	5489	biofsci
rs73018557	19	27797670	A	C	1.6769846438804e-308	0.142950424431162	1.15511889235269	0.0306686373734601	CTC-459F4.1	4339	biofsci
rs73018703	19	28184701	T	G	9.4189e-19	0.0354028935517869	-0.456103300922732	0.0515860591886912	CTC-459F4.1	5502	biofsci
rs74584257	19	28020311	A	G	6.3526e-14	0.0177981651376147	-0.655395332999171	0.0873802190519527	CTC-459F4.1	3746	biofsci
rs745845	19	28569878	C	T	8.5097e-51	0.43122875367633	0.288542283416605	0.0192487280634418	CTC-459F4.1	5502	biofsci
rs74681898	19	27980320	T	C	8.5398e-13	0.0331557266947255	-0.380867243780324	0.0532532499692846	CTC-459F4.1	5500	biofsci
rs75798064	19	29065673	C	T	1.2136e-08	0.0513315854836484	0.262145405164738	0.0460065646129761	CTC-459F4.1	4851	biofsci
rs79358680	19	28336739	A	G	3.7546e-24	0.0720135187833095	-0.374044466623374	0.0368963834620648	CTC-459F4.1	5496	biofsci
rs8110639	19	28573847	G	A	4.696e-58	0.627764409304457	0.316754246466758	0.0197204770496419	CTC-459F4.1	5502	biofsci
rs887118	19	28979127	A	G	9.322e-12	0.10668449197861	0.210516081490538	0.0308824037276891	CTC-459F4.1	5501	biofsci
