## Supplementary material for "Multi-level Regulatory Roles of Lactate Metabolism Gene Network in Oral Cancer: Machine Learning Insights": CTC-459F4.3.csv

SNP	CHR	BP	effect_allele	other_allele	P	EAF	BETA	SE	gene	samplesize	source
rs10401492	19	28816938	T	C	1.5673e-12	0.385298498911424	-0.0684750449906243	0.00968748868069496	CTC-459F4.3	22495	biofsci
rs11668145	19	27939313	G	A	1.3002e-20	0.0325249791840133	0.274310038799898	0.0294690858579238	CTC-459F4.3	18297	biofsci
rs137923485	19	28515544	C	T	8.0561e-14	0.0212747887383753	0.259711449778893	0.0347695896350349	CTC-459F4.3	19863	biofsci
rs138217771	19	28310584	G	A	6.9526e-68	0.707681327976316	-0.201757219620301	0.0115887820939075	CTC-459F4.3	17997	biofsci
rs143756353	19	28765585	G	C	1.1947e-22	0.164095934379458	0.136575416826779	0.0139445199022665	CTC-459F4.3	18746	biofsci
rs149941104	19	28414921	T	C	1.8145e-13	0.0200665345413364	0.3230065744309	0.043874840319329	CTC-459F4.3	13209	biofsci
rs150924817	19	28433695	A	G	1.5571e-36	0.296119220792432	0.142820703916466	0.0113134271163233	CTC-459F4.3	18742	biofsci
rs184068015	19	27978784	A	G	2.4868e-10	0.0171102661596958	0.388447373180439	0.0613854888085397	CTC-459F4.3	7890	biofsci
rs2059838	19	28615310	C	T	3.3939e-08	0.877028298189229	-0.0804422313567348	0.0145736600461501	CTC-459F4.3	21828	biofsci
rs57971268	19	28489667	C	G	1.9948e-11	0.245397249809015	0.073477360722862	0.0109561411649686	CTC-459F4.3	22494	biofsci
rs62108240	19	28162540	T	G	1.7917e-08	0.0226571891496368	-0.198262869204204	0.035209175848731	CTC-459F4.3	18214	biofsci
rs7259632	19	28302198	T	A	8.3559e-215	0.188007766593429	0.414521846762635	0.0132512993824688	CTC-459F4.3	18652	biofsci
rs7259658	19	28507384	G	A	7.6665e-20	0.43872592724679	-0.0948924923484306	0.0104075032462606	CTC-459F4.3	18746	biofsci
rs73037910	19	28453471	T	C	8.7179e-23	0.0267347038429611	0.307974805214884	0.0313434840129947	CTC-459F4.3	19560	biofsci
rs74422016	19	28256268	T	C	1.2058e-10	0.905759729565745	-0.104689304332528	0.0162601429442918	CTC-459F4.3	22155	biofsci
rs745845	19	28569878	C	T	8.3847e-18	0.43122875367633	0.0818144171493216	0.00951961383118132	CTC-459F4.3	22495	biofsci
rs8110639	19	28573847	G	A	4.4221e-24	0.627764409304457	0.0987171167905905	0.00975292110006032	CTC-459F4.3	22495	biofsci
rs917375	19	28453429	C	A	7.4997e-18	0.288542868127643	-0.0895689515791566	0.0104066448522879	CTC-459F4.3	22490	biofsci
