## Supplementary material for "Multi-level Regulatory Roles of Lactate Metabolism Gene Network in Oral Cancer: Machine Learning Insights": CTC-459I6.1.csv

SNP	CHR	BP	effect_allele	other_allele	P	EAF	BETA	SE	gene	samplesize	source
rs546846	5	80284043	T	A	6.8376e-10	0.292997357493394	-0.145516370498747	0.0235856476812076	CTC-459I6.1	4339	biofsci
rs6893705	5	80246729	T	C	1.2167e-19	0.400785448532451	0.198625673448373	0.0219049884697575	CTC-459I6.1	4339	biofsci
