## Supplementary material for "Multi-level Regulatory Roles of Lactate Metabolism Gene Network in Oral Cancer: Machine Learning Insights": CTC-461F20.1.csv

SNP	CHR	BP	effect_allele	other_allele	P	EAF	BETA	SE	gene	samplesize	source
rs35003	5	16617099	A	G	1.5917e-18	0.213628169230179	-0.247568748007159	0.0281875858779172	CTC-461F20.1	3746	biofsci
