## Supplementary material for "Multi-level Regulatory Roles of Lactate Metabolism Gene Network in Oral Cancer: Machine Learning Insights": CTC-462L7.1.csv

SNP	CHR	BP	effect_allele	other_allele	P	EAF	BETA	SE	gene	samplesize	source
rs113697236	17	53075816	G	A	2.4723e-13	0.0156625799260867	0.62353725274849	0.0851780302645334	CTC-462L7.1	4470	biofsci
rs117172751	17	53153463	G	A	3.8344e-18	0.0817017208413002	0.302631998707616	0.0348505819763022	CTC-462L7.1	5487	biofsci
rs12946841	17	52971277	A	C	3.666e-26	0.10196354503596	0.333326362719788	0.0315032429536597	CTC-462L7.1	5502	biofsci
rs139662219	17	53081516	T	C	4.587e-18	0.0206423015079744	0.581152688783018	0.0670829126400196	CTC-462L7.1	5496	biofsci
rs1420526	17	53129408	C	T	9.3548e-20	0.189736169573061	-0.221152393797533	0.0243128806628701	CTC-462L7.1	5502	biofsci
rs16955299	17	52957210	G	A	3.5265e-09	0.0794710806697108	0.208130650908725	0.0352453178399927	CTC-462L7.1	5502	biofsci
rs16955565	17	53168659	G	A	1.3965e-12	0.0499330911871535	-0.310341052990128	0.0438074945639773	CTC-462L7.1	5492	biofsci
rs2191232	17	52874930	C	A	9.1804e-12	0.680296140403623	0.139382971330478	0.020440982479392	CTC-462L7.1	5502	biofsci
rs2332303	17	52969844	C	T	6.8043e-22	0.377574413710162	-0.189100306182974	0.0196643552871109	CTC-462L7.1	5502	biofsci
rs34997192	17	53288383	T	C	1.9148e-18	0.0345615254742278	0.514931598288207	0.0587667163060164	CTC-462L7.1	4339	biofsci
rs56323807	17	52973015	C	A	1.3214e-13	0.188704903607711	-0.203130701725542	0.0274352649548274	CTC-462L7.1	4339	biofsci
rs7211981	17	53288327	C	T	3.5896e-13	0.409222443534143	-0.140954631710992	0.0193879991899799	CTC-462L7.1	5502	biofsci
rs79450179	17	52922498	A	G	2.0546e-10	0.183618378827349	-0.156622990887988	0.0246374905047881	CTC-462L7.1	5495	biofsci
rs8064882	17	53046209	T	C	5.5336e-243	0.28758268190018	0.701167129790851	0.0210627746306888	CTC-462L7.1	5501	biofsci
rs958556	17	53063743	C	T	1.6073e-42	0.154285823520416	-0.372284002351926	0.0272406250577636	CTC-462L7.1	5164	biofsci
rs9910034	17	52983596	A	G	1.9991e-15	0.181538402722025	-0.196539057456648	0.0247489778067379	CTC-462L7.1	5494	biofsci
