## Supplementary material for "Multi-level Regulatory Roles of Lactate Metabolism Gene Network in Oral Cancer: Machine Learning Insights": CTC-463N11.3.csv

SNP	CHR	BP	effect_allele	other_allele	P	EAF	BETA	SE	gene	samplesize	source
rs1808383	5	97837507	A	G	1.8988e-11	0.436211583478064	0.0592656732495891	0.00882757246370692	CTC-463N11.3	26090	biofsci
