## Supplementary material for "Multi-level Regulatory Roles of Lactate Metabolism Gene Network in Oral Cancer: Machine Learning Insights": CTC-471J1.2.csv

SNP	CHR	BP	effect_allele	other_allele	P	EAF	BETA	SE	gene	samplesize	source
rs111705749	19	52595166	A	G	4.4064e-14	0.877307910137814	0.219511136083584	0.0290801001634211	CTC-471J1.2	5493	biofsci
