## Supplementary material for "Multi-level Regulatory Roles of Lactate Metabolism Gene Network in Oral Cancer: Machine Learning Insights": CTC-479C5.10.csv

SNP	CHR	BP	effect_allele	other_allele	P	EAF	BETA	SE	gene	samplesize	source
rs34523198	16	67607987	G	A	2.408e-08	0.0364306488817571	0.313470030223563	0.0561794383711894	CTC-479C5.10	4513	biofsci
rs73591968	16	67803063	A	G	1.6711e-08	0.127217937370928	-0.166635357824373	0.0295300922972892	CTC-479C5.10	5164	biofsci
