## Supplementary material for "Multi-level Regulatory Roles of Lactate Metabolism Gene Network in Oral Cancer: Machine Learning Insights": CTC-479C5.12.csv

SNP	CHR	BP	effect_allele	other_allele	P	EAF	BETA	SE	gene	samplesize	source
rs55699031	16	67818431	C	T	1.0801e-15	0.126015391192817	0.103548239011429	0.012915438797045	CTC-479C5.12	27216	biofsci
