## Supplementary material for "Multi-level Regulatory Roles of Lactate Metabolism Gene Network in Oral Cancer: Machine Learning Insights": CTC-484P3.1.csv

SNP	CHR	BP	effect_allele	other_allele	P	EAF	BETA	SE	gene	samplesize	source
rs10514385	5	93865548	A	T	3.9856e-16	0.31032725625637	0.170719304911102	0.0209752067072652	CTC-484P3.1	5310	biofsci
rs113148154	5	94173453	A	G	2.4813e-19	0.0135967707669429	1.01368515755081	0.112760732566249	CTC-484P3.1	2932	biofsci
rs114076746	5	93908603	A	G	3.4084e-32	0.0292638821505756	0.773240900665929	0.0654645349204112	CTC-484P3.1	4107	biofsci
rs11740204	5	94163573	G	A	1.223e-09	0.0838241521345806	-0.213038723063962	0.0350554075995461	CTC-484P3.1	5298	biofsci
rs142966907	5	94680973	A	G	1.1081e-09	0.0286719019675526	0.377827022515481	0.0620100151838965	CTC-484P3.1	4669	biofsci
rs143199201	5	94185388	A	G	2.8524e-15	0.0136334473909324	0.877131086574095	0.111068617557374	CTC-484P3.1	3014	biofsci
rs152286	5	94193334	G	A	1.6769846438804e-308	0.12140977443609	1.17913183215627	0.0297306345647753	CTC-484P3.1	5303	biofsci
rs17083674	5	93755146	T	C	1.3472e-23	0.0457842248413418	0.514212704223575	0.0513580999594074	CTC-484P3.1	4339	biofsci
rs17083806	5	93894338	T	C	3.1636e-26	0.0168215130705753	1.08926547516658	0.102814240895425	CTC-484P3.1	2860	biofsci
rs17084049	5	94124121	A	T	9.2105e-25	0.0311711935177147	0.573652455202853	0.0558337264049962	CTC-484P3.1	5311	biofsci
rs17426032	5	94471599	C	T	2.9904e-08	0.92414913957935	-0.203381091946449	0.0366994644242753	CTC-484P3.1	5296	biofsci
rs186095	5	94250056	C	A	8.9879e-09	0.0840599864692175	0.201083356340704	0.0349777098820128	CTC-484P3.1	5308	biofsci
rs27003	5	94202167	T	C	6.8248e-56	0.328723364275245	0.325332837885747	0.0206552663318062	CTC-484P3.1	5311	biofsci
rs28767821	5	94291158	C	T	7.7204e-14	0.0323904349275121	-0.409872046429208	0.0548331143465743	CTC-484P3.1	5306	biofsci
rs295212	5	94177470	T	C	4.6327e-12	0.0677387914230019	-0.295440610414164	0.0427171872435968	CTC-484P3.1	4339	biofsci
rs32916	5	94279501	T	C	1.4681e-15	0.318020534500981	0.166284578151094	0.020838449835344	CTC-484P3.1	5309	biofsci
rs33809	5	94619232	T	C	2.0794e-19	0.386335450411515	0.179529276747972	0.019927327259687	CTC-484P3.1	5311	biofsci
rs35004031	5	93790752	A	G	4.7244e-09	0.177857713828937	0.153571805341337	0.0262220068540342	CTC-484P3.1	4973	biofsci
rs36725	5	94178671	T	C	3.2972e-123	0.667201419296391	0.486175273569303	0.0205948875979303	CTC-484P3.1	5309	biofsci
rs456863	5	94256433	G	A	1.6849e-18	0.704666085716549	-0.208573568085053	0.0237650051939899	CTC-484P3.1	4254	biofsci
rs468301	5	94148244	G	A	1.6916e-12	0.0808971774193548	-0.251353972564561	0.0356136434249427	CTC-484P3.1	5302	biofsci
rs62365668	5	93906115	G	A	2.4286e-28	0.448875217030271	-0.215380150603368	0.0195078347028148	CTC-484P3.1	5311	biofsci
rs6863964	5	94403770	G	A	1.1995e-10	0.0779494118089225	0.23310253214852	0.0361988558348506	CTC-484P3.1	5309	biofsci
rs6869388	5	93810208	C	T	9.6971e-11	0.16870865904991	0.167675617108348	0.0259090528158517	CTC-484P3.1	5311	biofsci
rs6870030	5	94746513	A	G	6.5607e-09	0.737964598444135	-0.128015293498237	0.0220647546448063	CTC-484P3.1	5311	biofsci
rs7707464	5	93915009	C	A	1.282e-21	0.236386185125334	-0.218121141666047	0.0228375187588784	CTC-484P3.1	5311	biofsci
