## Supplementary material for "Multi-level Regulatory Roles of Lactate Metabolism Gene Network in Oral Cancer: Machine Learning Insights": CTC-487M23.5.csv

SNP	CHR	BP	effect_allele	other_allele	P	EAF	BETA	SE	gene	samplesize	source
rs17134865	5	112031025	C	T	2.2944e-23	0.0223671558175509	0.642056626091095	0.0644661056760407	CTC-487M23.5	5502	biofsci
rs79627126	5	112140941	C	T	2.5691e-09	0.0323275862068966	0.337017222071357	0.0565730917329211	CTC-487M23.5	4994	biofsci
