## Supplementary material for "Multi-level Regulatory Roles of Lactate Metabolism Gene Network in Oral Cancer: Machine Learning Insights": CTC-490E21.10.csv

SNP	CHR	BP	effect_allele	other_allele	P	EAF	BETA	SE	gene	samplesize	source
rs117044563	19	41282545	A	G	8.989e-10	0.884044970697285	-0.19159699492536	0.0312739936872161	CTC-490E21.10	4987	biofsci
rs117851058	19	41309590	A	G	1.0652e-10	0.0234715242881072	-0.430622414010142	0.0666887217385464	CTC-490E21.10	4905	biofsci
rs2604882	19	41200511	A	G	9.0395e-11	0.55082963755926	0.135047561529122	0.0208335999396998	CTC-490E21.10	4656	biofsci
rs3736329	19	41313202	A	C	5.2289e-31	0.349475701882963	0.243055116438077	0.0209897593580211	CTC-490E21.10	4992	biofsci
