## Supplementary material for "Multi-level Regulatory Roles of Lactate Metabolism Gene Network in Oral Cancer: Machine Learning Insights": CTC-490G23.2.csv

SNP	CHR	BP	effect_allele	other_allele	P	EAF	BETA	SE	gene	samplesize	source
rs10405051	19	43886359	G	A	5.0906e-33	0.713322934165267	-0.284150475175071	0.0237383543307968	CTC-490G23.2	4339	biofsci
rs111712264	19	43848005	G	T	1.5516e-12	0.0787944247286941	0.335986888631324	0.0475235701539376	CTC-490G23.2	3050	biofsci
rs112167630	19	42874901	A	G	1.8977e-12	0.0299215621743185	-0.521557433023989	0.0740669771538108	CTC-490G23.2	3140	biofsci
rs113094109	19	43865802	A	G	6.8398e-13	0.0188668682118464	0.676820025197483	0.0942305049978396	CTC-490G23.2	3042	biofsci
rs11671153	19	43434441	G	A	3.864e-11	0.194576687116564	0.207885729763598	0.0314530410874812	CTC-490G23.2	3225	biofsci
rs117809901	19	43727385	A	C	2.1976e-24	0.0172224151904596	0.911996860430073	0.0894983229242179	CTC-490G23.2	3688	biofsci
rs118177040	19	43858759	T	C	8.5348e-14	0.0149031836971499	-0.766794416297162	0.102764037189536	CTC-490G23.2	3225	biofsci
rs1206034	19	42913354	A	G	1.2395e-08	0.3031264831514	0.133014589448992	0.0233588419234672	CTC-490G23.2	4338	biofsci
rs12461118	19	43475067	A	G	3.8752e-16	0.141538218738492	-0.290854127208141	0.0357209332884827	CTC-490G23.2	3225	biofsci
rs138830967	19	43360734	A	G	1.7827e-14	0.0297792451608727	-0.561509588008817	0.0732534392664105	CTC-490G23.2	3225	biofsci
rs139323836	19	43783979	C	T	6.0826e-23	0.0226738414920851	0.736113152965956	0.0746406092988264	CTC-490G23.2	4050	biofsci
rs140064353	19	43671680	G	T	2.9923e-21	0.0228613569321534	-0.78834314725664	0.0833088320976276	CTC-490G23.2	3225	biofsci
rs140232803	19	43818271	A	C	5.5334e-18	0.0128123810731955	0.991037304511269	0.114676846159601	CTC-490G23.2	3006	biofsci
rs143284488	19	43798485	A	G	4.9451e-13	0.0191184545499925	-0.56357936379474	0.0779857146131347	CTC-490G23.2	4384	biofsci
rs147092370	19	43780113	A	G	3.6945e-12	0.016728624535316	0.86955384791755	0.125142670780391	CTC-490G23.2	1941	biofsci
rs147465215	19	43791420	A	G	1.6396e-09	0.0177553579571363	-0.540961554783506	0.0897146762385993	CTC-490G23.2	3562	biofsci
rs148826046	19	43846441	A	G	1.54e-27	0.040349308222421	-0.688041865202194	0.0632769453443872	CTC-490G23.2	3225	biofsci
rs184035676	19	43697965	C	T	3.022e-09	0.0145943461273271	0.869335085942364	0.146587148797296	CTC-490G23.2	1618	biofsci
rs2682597	19	43943499	G	A	1.1583e-15	0.876038182569807	-0.231676108436296	0.0289280542954906	CTC-490G23.2	5502	biofsci
rs34627620	19	43842722	C	A	7.7896e-196	0.515811258278146	-0.66375195352629	0.0222333414906022	CTC-490G23.2	4050	biofsci
rs34845087	19	42916630	C	G	1.7121e-09	0.0508598517323113	0.341451807883127	0.056689435496601	CTC-490G23.2	3223	biofsci
rs35916359	19	43629962	A	C	4.9892e-14	0.0366798793113648	0.513975278557523	0.0682370726424581	CTC-490G23.2	3039	biofsci
rs3859480	19	43790751	A	G	1.6769846438804e-308	0.343477595962685	0.780771920875887	0.0207213431372915	CTC-490G23.2	5164	biofsci
rs4029164	19	43525240	A	G	7.032e-26	0.393965216717667	-0.205394745097643	0.0195255145397168	CTC-490G23.2	5493	biofsci
rs4633837	19	43413764	A	G	1.252e-46	0.12225692613475	-0.417456733282828	0.0291139875499751	CTC-490G23.2	5497	biofsci
rs4803607	19	43824942	T	A	3.1898e-123	0.185044714148834	0.649166360796038	0.0274976114467508	CTC-490G23.2	4385	biofsci
rs59816609	19	43820145	A	G	3.1739e-12	0.0416421176668631	0.372432846851576	0.053434460587896	CTC-490G23.2	4388	biofsci
rs62114360	19	43630123	T	C	1.0886e-102	0.823664440734558	-0.603772687913645	0.0280607850642595	CTC-490G23.2	4372	biofsci
rs6509085	19	43847904	T	C	6.4555e-16	0.0755875047764616	-0.326303152672185	0.0403825541962779	CTC-490G23.2	4388	biofsci
rs7257560	19	43866823	C	T	3.9966e-102	0.351625208614798	-0.47967757464452	0.0223562331758577	CTC-490G23.2	4388	biofsci
rs7258539	19	43565940	C	T	1.2064e-15	0.0483229250604351	0.464729654034133	0.0580629010899852	CTC-490G23.2	3225	biofsci
rs73035240	19	43325709	G	A	4.4119e-17	0.0236562880500957	1.73434427512207	0.206432693581154	CTC-490G23.2	508	biofsci
rs78718189	19	43866449	A	G	1.836e-49	0.0989478342101382	0.534560215932762	0.0361558222194781	CTC-490G23.2	4290	biofsci
