## Supplementary material for "Multi-level Regulatory Roles of Lactate Metabolism Gene Network in Oral Cancer: Machine Learning Insights": CTC-497E21.4.csv

SNP	CHR	BP	effect_allele	other_allele	P	EAF	BETA	SE	gene	samplesize	source
rs10500769	11	13019218	G	A	2.4454e-126	0.341294298921418	-0.480707991906491	0.0201054816287592	CTC-497E21.4	5502	biofsci
rs10766039	11	13123596	A	T	1.2672e-18	0.135847204922055	-0.245104026432902	0.0278255371378996	CTC-497E21.4	5501	biofsci
rs10766044	11	13151177	G	A	1.7891e-59	0.255792170056584	-0.366790289117023	0.0225528351113544	CTC-497E21.4	5164	biofsci
rs10831944	11	13054038	T	C	3.5555e-74	0.325828523374489	-0.370728553858878	0.0203471176967804	CTC-497E21.4	5498	biofsci
rs11022695	11	13175165	G	A	1.8411e-22	0.856491619222041	0.298540674920341	0.0306189283215053	CTC-497E21.4	4339	biofsci
rs11022706	11	13232392	T	G	1.7398e-29	0.522590020381973	-0.215186467948688	0.0190852743191741	CTC-497E21.4	5502	biofsci
rs117155878	11	13331323	T	C	9.8786e-09	0.0167008972003027	0.524175447887079	0.0914328608360653	CTC-497E21.4	3642	biofsci
rs117248448	11	13259316	C	T	5.1961e-23	0.0148806903231487	0.942552150954625	0.0954212629284481	CTC-497E21.4	3746	biofsci
rs117553294	11	13002604	G	A	3.2194e-12	0.0393800480244488	-0.384561407426467	0.0551920156474112	CTC-497E21.4	4339	biofsci
rs12792697	11	13023046	G	A	3.183e-12	0.0387228527667596	-0.344631642010142	0.0494506746843457	CTC-497E21.4	5493	biofsci
rs12802633	11	13055517	A	C	1.0484e-22	0.0781488757913119	-0.392228383920014	0.0399943289983802	CTC-497E21.4	4339	biofsci
rs138542725	11	13176232	G	A	5.5027e-43	0.0638652350981118	0.603421580430094	0.043902447537949	CTC-497E21.4	4339	biofsci
rs141777360	11	13333845	A	G	8.5804e-10	0.0143334447043101	0.893223843355097	0.145618494188963	CTC-497E21.4	1669	biofsci
rs143851384	11	13310955	T	G	4.2235e-13	0.0172920317493042	0.575167068680591	0.0793509007064444	CTC-497E21.4	4673	biofsci
rs16911714	11	12914964	G	T	9.4046e-10	0.042996560275178	0.323830921827977	0.0529196022139749	CTC-497E21.4	4339	biofsci
rs16911857	11	12966829	G	A	2.142e-10	0.125043098494426	-0.183063626342802	0.0288257398936813	CTC-497E21.4	5500	biofsci
rs16911909	11	13011762	G	A	2.2562e-159	0.0472983257229833	1.20798829191788	0.0449079635051556	CTC-497E21.4	5502	biofsci
rs2128118	11	13206665	T	C	2.1609e-17	0.668911719939117	-0.171871906278583	0.0202566863034147	CTC-497E21.4	5502	biofsci
rs2304731	11	12902243	A	C	2.8534e-08	0.397572249990605	-0.108107836473169	0.019478889454625	CTC-497E21.4	5502	biofsci
rs35240020	11	13340613	G	A	1.2196e-64	0.0391965753162864	0.834100068444116	0.0491317603107839	CTC-497E21.4	5500	biofsci
rs35597171	11	13180355	T	C	2.3696e-09	0.2504999600032	0.147912182436245	0.0247742500395693	CTC-497E21.4	4339	biofsci
rs4469874	11	12927392	T	C	1.2932e-16	0.353172216793205	-0.165075095786771	0.019950580815882	CTC-497E21.4	5499	biofsci
rs56051850	11	13367987	A	G	3.4465e-12	0.196450931288151	0.166955546857367	0.0239933816477017	CTC-497E21.4	5502	biofsci
rs56368530	11	13004339	G	A	1.6769846438804e-308	0.118746416969234	1.4398742914861	0.0294689053696644	CTC-497E21.4	5502	biofsci
rs56402411	11	12882581	A	G	3.1694e-12	0.0385050505050505	0.345668421204704	0.0495937476620809	CTC-497E21.4	5491	biofsci
rs61878802	11	12937885	C	T	4.0522e-35	0.0882767757928028	0.41549336186778	0.0336023745950489	CTC-497E21.4	5502	biofsci
rs61878837	11	12994833	G	A	4.1681e-86	0.0509232710173185	0.853416726898722	0.0433942179583009	CTC-497E21.4	5494	biofsci
rs61881660	11	13602923	T	A	2.6979e-09	0.133987051830538	0.166545535393653	0.0279955514193399	CTC-497E21.4	5498	biofsci
rs61882099	11	13267222	T	C	2.373e-12	0.0198295222539812	0.563626910359581	0.0803963869511285	CTC-497E21.4	3980	biofsci
rs72859580	11	13166998	A	G	5.911e-71	0.0763525138596827	0.639917132599547	0.03592981171461	CTC-497E21.4	5492	biofsci
rs72864349	11	12970470	G	A	7.4922e-32	0.0641659744770822	0.457237543574747	0.0389303996232224	CTC-497E21.4	5494	biofsci
rs72867496	11	13319789	G	A	7.8585e-13	0.10964335375249	-0.218563087128216	0.0305106564009516	CTC-497E21.4	5502	biofsci
rs73413393	11	13089400	C	T	5.6146e-16	0.927033724396949	-0.306353790981851	0.0378340670324492	CTC-497E21.4	5164	biofsci
rs73415501	11	13115504	G	A	2.0907e-09	0.959646118721461	0.290204451106577	0.0484424943840582	CTC-497E21.4	5502	biofsci
rs74473423	11	13223041	G	A	3.4816e-25	0.206949267703458	-0.244003058001297	0.0235353805643884	CTC-497E21.4	5500	biofsci
rs74919367	11	12573105	A	G	9.49e-09	0.0434430027803522	0.268409917231388	0.0467637537208195	CTC-497E21.4	5502	biofsci
rs76092782	11	13598287	T	G	1.7038e-12	0.0151704361500393	0.6761929321276	0.0958201096979694	CTC-497E21.4	3645	biofsci
rs76838437	11	12945745	G	T	1.9318e-08	0.083768649704987	-0.193307031441327	0.0344097389443069	CTC-497E21.4	5502	biofsci
rs77880674	11	13157896	A	G	2.3523e-09	0.0429059196182484	-0.316312148735043	0.0529729616718655	CTC-497E21.4	4339	biofsci
rs77991677	11	12633990	G	A	1.8507e-09	0.054939475180762	0.283162631305497	0.0471105432578274	CTC-497E21.4	4339	biofsci
rs78842383	11	13056196	C	A	1.764e-10	0.0592630814509039	-0.257651195411352	0.0403810352498005	CTC-497E21.4	5500	biofsci
rs7950226	11	13318139	G	A	3.7617e-30	0.477829162132753	0.2177395243235	0.019084556701916	CTC-497E21.4	5502	biofsci
