## Supplementary material for "Multi-level Regulatory Roles of Lactate Metabolism Gene Network in Oral Cancer: Machine Learning Insights": CTC-501O10.1.csv

SNP	CHR	BP	effect_allele	other_allele	P	EAF	BETA	SE	gene	samplesize	source
rs34104865	17	41741625	A	G	1.8282e-12	0.412063432131395	0.159654485926434	0.0226553455927168	CTC-501O10.1	4021	biofsci
rs9894649	17	41720248	A	G	7.1569e-09	0.035947585348783	-0.346608948534283	0.0598933746668077	CTC-501O10.1	4022	biofsci
rs9905021	17	41722539	A	C	3.8369e-08	0.0358136593591906	-0.333428096959316	0.0606453432083151	CTC-501O10.1	3937	biofsci
