## Supplementary material for "Multi-level Regulatory Roles of Lactate Metabolism Gene Network in Oral Cancer: Machine Learning Insights": CTC-503J8.6.csv

SNP	CHR	BP	effect_allele	other_allele	P	EAF	BETA	SE	gene	samplesize	source
rs62106563	19	6273862	C	G	1.909e-40	0.78647740571558	0.252725850015789	0.0189812497664793	CTC-503J8.6	8264	biofsci
