## Supplementary material for "Multi-level Regulatory Roles of Lactate Metabolism Gene Network in Oral Cancer: Machine Learning Insights": CTC-510F12.2.csv

SNP	CHR	BP	effect_allele	other_allele	P	EAF	BETA	SE	gene	samplesize	source
rs11879508	19	11285900	T	C	1.9784e-12	0.0372693410968874	0.354134244157864	0.0503310419348594	CTC-510F12.2	5501	biofsci
rs12980879	19	11297358	A	G	8.6017e-94	0.0629765229863365	-0.806223976578629	0.0392428132385129	CTC-510F12.2	5502	biofsci
rs67431680	19	11299956	G	A	1.0137e-20	0.338175021393505	0.188200019895818	0.0201613356504031	CTC-510F12.2	5496	biofsci
