## Supplementary material for "Multi-level Regulatory Roles of Lactate Metabolism Gene Network in Oral Cancer: Machine Learning Insights": CTC-510F12.4.csv

SNP	CHR	BP	effect_allele	other_allele	P	EAF	BETA	SE	gene	samplesize	source
rs112838918	19	11340988	G	C	9.1282e-56	0.0691906990789672	-0.59105494824973	0.0375707133481058	CTC-510F12.4	5500	biofsci
rs113696652	19	11759845	T	G	4.963e-16	0.0244916820702403	-0.575653417135509	0.0709614429051933	CTC-510F12.4	4156	biofsci
rs114764986	19	11402572	A	G	2.1688e-101	0.0681870316562165	-0.809129037194644	0.0378499173045541	CTC-510F12.4	5493	biofsci
rs116530815	19	11212941	C	A	2.7374e-19	0.027180093708775	-0.526957304100305	0.0586890569007334	CTC-510F12.4	5490	biofsci
rs11668477	19	11195030	G	A	1.7753e-11	0.185884807046008	-0.170065397266366	0.025294552944398	CTC-510F12.4	5164	biofsci
rs12979104	19	11300355	G	A	1.9888e-10	0.0688646485996829	0.239515860387456	0.0376461123159008	CTC-510F12.4	5502	biofsci
rs13345223	19	11777889	C	T	1.9867e-11	0.35294901065449	-0.133789275816528	0.0199480051613306	CTC-510F12.4	5502	biofsci
rs140842514	19	11301883	C	A	2.8899e-59	0.0272870859137953	-0.950692733981994	0.0585611076604942	CTC-510F12.4	5493	biofsci
rs146898772	19	11373693	T	C	5.7035e-71	0.0328056178841519	-0.953417045297298	0.053526970469029	CTC-510F12.4	5500	biofsci
rs147275653	19	11463882	C	T	4.2526e-11	0.0159218624565159	-0.68153975609621	0.103343455715206	CTC-510F12.4	2988	biofsci
rs147869779	19	11381767	A	C	9.2765e-15	0.021453730387448	0.563932503980429	0.0727748746909832	CTC-510F12.4	4497	biofsci
rs148356565	19	11398422	C	T	8.7733e-28	0.0338450292397661	0.648545991812858	0.0593634775114744	CTC-510F12.4	4339	biofsci
rs150078686	19	11408219	T	C	1.9841e-22	0.0306903574689234	0.673903131913232	0.0691693488435801	CTC-510F12.4	3513	biofsci
rs160838	19	11526759	G	A	1.1086e-15	0.380374791426004	-0.177202201264997	0.0221115798933113	CTC-510F12.4	4339	biofsci
rs1654404	19	11384359	C	T	8.7887e-31	0.772423261053224	-0.798870009184129	0.0692573784707259	CTC-510F12.4	593	biofsci
rs17249001	19	11241428	A	G	2.7666e-08	0.0462450231110704	-0.283958322944512	0.0511139293200332	CTC-510F12.4	4339	biofsci
rs17699238	19	11425200	G	T	4.2345e-97	0.209008230298019	0.490270755552035	0.0234453668633094	CTC-510F12.4	5502	biofsci
rs17719222	19	11480638	T	C	1.472e-08	0.153047756179506	-0.168900841609515	0.029815852564877	CTC-510F12.4	4339	biofsci
rs286254	19	11931077	C	G	4.4498e-08	0.371852467061799	0.107984145556722	0.0197335841005688	CTC-510F12.4	5497	biofsci
rs34100	19	11538601	C	T	2.0629e-21	0.0424886191198786	-0.449155467772804	0.0472710638909673	CTC-510F12.4	5500	biofsci
rs35061520	19	11537603	A	G	5.8217e-09	0.0261835360337722	0.391383230713194	0.0672260311433027	CTC-510F12.4	4339	biofsci
rs35918208	19	11367282	T	C	1.6769846438804e-308	0.657635467980296	-0.958674464568151	0.0201196352590554	CTC-510F12.4	5486	biofsci
rs55680106	19	11525322	G	T	7.1052e-46	0.0509123389051933	-0.616692001286659	0.0433749482185345	CTC-510F12.4	5500	biofsci
rs56034303	19	11317770	A	G	7.1267e-49	0.51531708655297	-0.289293844838114	0.0196890952105488	CTC-510F12.4	5164	biofsci
rs56322906	19	11346155	A	G	4.1572e-28	0.943563183242871	-0.454214522344514	0.0413215300253374	CTC-510F12.4	5499	biofsci
rs59296210	19	11442560	T	C	2.8432e-15	0.0453868069252685	0.36186304657608	0.0458187885809894	CTC-510F12.4	5497	biofsci
rs62131132	19	11462944	G	A	1.3379e-10	0.0147743371787088	-0.661621223996077	0.103012942219951	CTC-510F12.4	3237	biofsci
rs7249669	19	11302904	A	G	1.9427e-10	0.0363187588152327	0.352397890636949	0.055356250492766	CTC-510F12.4	4662	biofsci
rs7250183	19	11250396	T	C	8.4732e-10	0.123008682521706	-0.178148110742447	0.0290346840201521	CTC-510F12.4	5498	biofsci
rs72991455	19	11392295	G	T	1.208e-47	0.0645751547009116	0.646496914047625	0.0445853791015038	CTC-510F12.4	4164	biofsci
rs7417	19	11432950	G	A	1.91e-96	0.100726233244486	-0.681323839427469	0.032694494456453	CTC-510F12.4	5164	biofsci
rs74181603	19	11741320	A	C	3.1745e-14	0.107955197064108	0.233316536376902	0.0307359420862735	CTC-510F12.4	5496	biofsci
rs896412	19	11444131	G	C	2.3688e-99	0.456916738941891	0.41792695885597	0.0197533219671683	CTC-510F12.4	5164	biofsci
