## Supplementary material for "Multi-level Regulatory Roles of Lactate Metabolism Gene Network in Oral Cancer: Machine Learning Insights": CTC-523E23.1.csv

SNP	CHR	BP	effect_allele	other_allele	P	EAF	BETA	SE	gene	samplesize	source
rs10416755	19	35283447	A	G	3.5869e-09	0.910500206696982	0.197103777899366	0.0333944018262993	CTC-523E23.1	5502	biofsci
rs12459349	19	34993017	A	G	3.1265e-08	0.0531125709433794	0.255732267165322	0.0462094371662249	CTC-523E23.1	4656	biofsci
rs12610430	19	35273574	G	C	1.0498e-10	0.279310735316322	-0.137270746696604	0.0212513154002855	CTC-523E23.1	5500	biofsci
rs12976931	19	35307935	T	C	2.2018e-135	0.446766131759931	-0.474838300811483	0.0191747719771877	CTC-523E23.1	5502	biofsci
rs149839319	19	35484152	A	G	1.9103e-23	0.051232562583604	0.431421938521594	0.043238615965763	CTC-523E23.1	5502	biofsci
rs1644150	19	35467526	T	C	2.9395e-08	0.592727619774766	-0.108424952558683	0.0195539960249387	CTC-523E23.1	5417	biofsci
rs1672998	19	35567848	T	C	6.6315e-09	0.45730612244898	-0.124991294243936	0.0215505947074839	CTC-523E23.1	4338	biofsci
rs17704752	19	35329919	C	T	1.0358e-09	0.0407237901517078	-0.331502970477061	0.054311806031925	CTC-523E23.1	4339	biofsci
rs2004496	19	35339706	C	T	1.8088e-88	0.571049676694932	-0.396451132183516	0.0198816049759544	CTC-523E23.1	5164	biofsci
rs2545974	19	35383309	A	G	2.6151e-27	0.538669407018345	0.207125847052267	0.0191334971827355	CTC-523E23.1	5496	biofsci
rs28468692	19	35369569	T	C	2.0016e-41	0.108497233552764	0.413242643143734	0.0306516620909318	CTC-523E23.1	5502	biofsci
rs34352762	19	35073825	T	C	4.6605e-08	0.289069593020961	-0.118596515409595	0.0217058668709679	CTC-523E23.1	5164	biofsci
rs35145161	19	35011624	T	G	8.057e-10	0.171194824961948	-0.155483091303443	0.0253077284540982	CTC-523E23.1	5502	biofsci
rs522194	19	34691697	T	C	5.435e-10	0.0746679242317064	0.244355714661719	0.0393734736246143	CTC-523E23.1	4668	biofsci
rs56056787	19	35322265	A	G	4.8494e-21	0.0265513383251571	0.605680307687844	0.0643478218226466	CTC-523E23.1	4672	biofsci
rs58811664	19	34633498	A	G	4.0058e-10	0.114574916003913	0.187178066705747	0.0299298144686911	CTC-523E23.1	5502	biofsci
rs60483092	19	34631996	T	C	2.4386e-08	0.161426061222602	0.162734650982375	0.0291764649638509	CTC-523E23.1	4339	biofsci
rs62124204	19	35309025	G	A	9.0965e-14	0.0626290433585685	-0.293240430750161	0.0393442321083778	CTC-523E23.1	5502	biofsci
rs67242970	19	35520962	C	T	1.279e-15	0.0327218516272488	0.503226766061674	0.0629300910464039	CTC-523E23.1	3989	biofsci
rs71351794	19	35337427	C	T	7.4257e-45	0.0521384435200517	0.602601082971532	0.0428818213691083	CTC-523E23.1	5502	biofsci
rs7253308	19	35127856	C	A	4.1066e-13	0.102394016837041	0.228035438480504	0.0314444895863905	CTC-523E23.1	5502	biofsci
rs74359672	19	35340011	A	G	3.1411e-11	0.0509355087462965	-0.312514287146225	0.0470668223660689	CTC-523E23.1	4669	biofsci
rs76605996	19	35592080	C	T	1.6134e-09	0.0176014822300825	0.537324562302862	0.0890671930617394	CTC-523E23.1	3645	biofsci
rs77351121	19	35328604	C	T	2.0192e-14	0.0432297599874298	-0.359045635819906	0.0469377514340871	CTC-523E23.1	5487	biofsci
