## Supplementary material for "Multi-level Regulatory Roles of Lactate Metabolism Gene Network in Oral Cancer: Machine Learning Insights": CTC-523E23.4.csv

SNP	CHR	BP	effect_allele	other_allele	P	EAF	BETA	SE	gene	samplesize	source
rs11084789	19	35331436	C	T	5.0586e-11	0.60993598664069	0.144574796600704	0.0220079761006979	CTC-523E23.4	4339	biofsci
rs112658869	19	35474269	A	G	2.0933e-09	0.0289237151417377	0.383706837040131	0.0640525560537737	CTC-523E23.4	4339	biofsci
rs12982419	19	35307193	A	G	1.2887e-09	0.639943905574384	-0.120519462190169	0.0198595165590366	CTC-523E23.4	5502	biofsci
rs149839319	19	35484152	A	G	8.6065e-11	0.051232562583604	0.280609969894609	0.043238615965763	CTC-523E23.4	5502	biofsci
rs187132074	19	35169298	G	A	4.2698e-11	0.0187926846037494	-0.534137150348654	0.0809985973475455	CTC-523E23.4	4133	biofsci
rs2545974	19	35383309	A	G	3.0732e-33	0.538669407018345	0.229835394858456	0.0191334971827355	CTC-523E23.4	5496	biofsci
rs28468692	19	35369569	T	C	5.7686e-28	0.108497233552764	0.336028041170468	0.0306516620909319	CTC-523E23.4	5502	biofsci
rs34518067	19	35346156	G	A	2.0986e-20	0.0533500262509592	0.392683201869785	0.0424192198364284	CTC-523E23.4	5502	biofsci
rs56326024	19	35457829	T	C	6.6247e-10	0.113375190258752	-0.185657123323728	0.0300673916665955	CTC-523E23.4	5502	biofsci
rs74359672	19	35340011	A	G	1.9201e-10	0.0509355087462965	-0.299697991415944	0.0470668223660689	CTC-523E23.4	4669	biofsci
rs749981	19	35339966	A	G	4.5086e-74	0.567809835566382	-0.35062859187856	0.0192575830506753	CTC-523E23.4	5494	biofsci
