## Supplementary material for "Multi-level Regulatory Roles of Lactate Metabolism Gene Network in Oral Cancer: Machine Learning Insights": CTC-523E23.5.csv

SNP	CHR	BP	effect_allele	other_allele	P	EAF	BETA	SE	gene	samplesize	source
rs1045259	19	35340270	C	T	7.641e-25	0.561243214313021	0.0996714976566386	0.00968408399061809	CTC-523E23.5	21651	biofsci
