## Supplementary material for "Multi-level Regulatory Roles of Lactate Metabolism Gene Network in Oral Cancer: Machine Learning Insights": CTC-527H23.3.csv

SNP	CHR	BP	effect_allele	other_allele	P	EAF	BETA	SE	gene	samplesize	source
rs2883641	16	48664446	T	C	1.4343e-24	0.622791452733313	-0.218398073627173	0.0213460727011399	CTC-527H23.3	4671	biofsci
