## Supplementary material for "Multi-level Regulatory Roles of Lactate Metabolism Gene Network in Oral Cancer: Machine Learning Insights": CTC-534A2.2.csv

SNP	CHR	BP	effect_allele	other_allele	P	EAF	BETA	SE	gene	samplesize	source
rs17233185	5	64872697	G	A	3.1552e-08	0.045087542235289	-0.128413313695173	0.0232103014306425	CTC-534A2.2	21557	biofsci
rs469166	5	64928778	T	C	8.1226e-47	0.360628821619989	-0.141075869863568	0.00981827652213271	CTC-534A2.2	22495	biofsci
