## Supplementary material for "Multi-level Regulatory Roles of Lactate Metabolism Gene Network in Oral Cancer: Machine Learning Insights": CTC-548K16.2.csv

SNP	CHR	BP	effect_allele	other_allele	P	EAF	BETA	SE	gene	samplesize	source
rs10406595	19	14319558	C	T	2.1659e-08	0.725950782997763	-0.123499348249781	0.0220609400063917	CTC-548K16.2	5164	biofsci
rs116092141	19	14606710	G	C	4.8973e-08	0.3674325394976	0.112266044042659	0.0205803930417339	CTC-548K16.2	5079	biofsci
rs117132863	19	14607957	T	C	4.696e-09	0.0564458941994043	-0.262884862488105	0.044879278627442	CTC-548K16.2	4661	biofsci
rs12609000	19	14447536	G	T	4.4515e-37	0.144717964207506	0.344977213185348	0.0271159470524471	CTC-548K16.2	5494	biofsci
rs12984031	19	14352149	T	C	2.1684e-08	0.0858510474033661	0.190724073861001	0.0340688210247939	CTC-548K16.2	5489	biofsci
rs139456596	19	14395488	T	C	7.4323e-10	0.0953647143370464	0.225016624367763	0.0365476585836413	CTC-548K16.2	4339	biofsci
rs28488229	19	14358797	C	G	5.4309e-09	0.0603926839245018	-0.265482079953454	0.0455114737718709	CTC-548K16.2	4254	biofsci
rs58881629	19	14486544	G	A	2.8955e-16	0.0469602018393424	-0.368489202031654	0.0450613515171696	CTC-548K16.2	5502	biofsci
rs62124045	19	14423299	A	G	1.6965e-12	0.322802053861469	-0.148526690425493	0.0210458235338576	CTC-548K16.2	5164	biofsci
rs7251607	19	14506991	A	C	1.86e-12	0.215691970049058	0.183904550347709	0.0261053771413558	CTC-548K16.2	4337	biofsci
rs7260110	19	14501544	G	A	3.9761e-17	0.352155281068818	-0.189085902171932	0.0224743744707172	CTC-548K16.2	4339	biofsci
rs79044771	19	14480910	C	T	1.4029e-15	0.0806116080715623	-0.279609117768772	0.0350167962139977	CTC-548K16.2	5502	biofsci
