## Supplementary material for "Multi-level Regulatory Roles of Lactate Metabolism Gene Network in Oral Cancer: Machine Learning Insights": CTC-548K16.6.csv

SNP	CHR	BP	effect_allele	other_allele	P	EAF	BETA	SE	gene	samplesize	source
rs12976600	19	14573094	T	C	3.5831e-59	0.109500622806024	-0.49523501634398	0.0305308626173789	CTC-548K16.6	5501	biofsci
rs7249496	19	14576074	G	T	7.2115e-12	0.322182600328296	0.139807261361116	0.0203993961276888	CTC-548K16.6	5502	biofsci
