## Supplementary material for "Multi-level Regulatory Roles of Lactate Metabolism Gene Network in Oral Cancer: Machine Learning Insights": CTC-550B14.6.csv

SNP	CHR	BP	effect_allele	other_allele	P	EAF	BETA	SE	gene	samplesize	source
rs111425578	19	55465292	A	G	3.0587e-12	0.0188034188034188	0.820613959306932	0.117647373452651	CTC-550B14.6	1958	biofsci
rs114859581	19	55460302	A	C	2.2442e-12	0.0193171608265948	0.612100092990522	0.0872136231891203	CTC-550B14.6	3470	biofsci
rs12973968	19	55501866	C	G	1.6769846438804e-308	0.201416813859972	1.0058564680177	0.0258386949344743	CTC-550B14.6	4656	biofsci
rs146632880	19	55513263	T	C	1.4498e-08	0.0132140512147078	-0.645136461544077	0.113836896799844	CTC-550B14.6	2959	biofsci
rs150292902	19	55504337	A	G	4.8653e-11	0.0137895812053115	0.901005193626552	0.137030842198952	CTC-550B14.6	1958	biofsci
rs1654469	19	55588651	A	G	7.6476e-12	0.367727222160418	0.14710818468822	0.0214913345052184	CTC-550B14.6	4656	biofsci
rs1654475	19	55590771	A	G	3.4679e-15	0.0242086282890343	0.530822928520805	0.067424065912282	CTC-550B14.6	4656	biofsci
rs1654505	19	55507735	A	G	6.2932e-95	0.786358770454198	-0.52262129468382	0.0252828259244265	CTC-550B14.6	4656	biofsci
rs1671207	19	55546311	C	G	9.6263e-53	0.212365489899943	-0.387290440974652	0.0253381076078124	CTC-550B14.6	4656	biofsci
rs186216118	19	55510406	T	G	1.0076e-09	0.0202781371280724	0.50068335825703	0.0819663673395701	CTC-550B14.6	3746	biofsci
rs269921	19	55470939	A	G	1.298e-44	0.201900381286691	0.398809987738165	0.0284597974565346	CTC-550B14.6	3831	biofsci
rs36093624	19	55548294	C	A	1.3427e-44	0.028637655151787	0.870514262648569	0.0621325469750453	CTC-550B14.6	4656	biofsci
rs3745905	19	55494632	G	A	1.8768e-14	0.0662906309751434	-0.319008048016454	0.0416530283228817	CTC-550B14.6	4656	biofsci
rs45545635	19	55536310	C	G	4.8217e-21	0.226878123943027	-0.232909006471661	0.0247433343749773	CTC-550B14.6	4656	biofsci
rs55650192	19	55600990	A	G	6.0444e-12	0.0765555173599175	-0.268088765368452	0.0389748877471036	CTC-550B14.6	4656	biofsci
rs6509911	19	55467077	C	T	2.8936e-76	0.294895762519828	0.463035846636019	0.0250534764627024	CTC-550B14.6	3831	biofsci
rs703465	19	55481320	C	G	1.008e-30	0.254683524786061	0.274082198612282	0.0237852505043983	CTC-550B14.6	4656	biofsci
rs73055288	19	55450462	A	C	4.1849e-17	0.0473628590642713	-0.468228479250005	0.0556910984406972	CTC-550B14.6	3573	biofsci
rs775890	19	55455577	C	T	1.6689e-23	0.413083030102547	0.231813950632525	0.0232018126583919	CTC-550B14.6	3831	biofsci
rs79951257	19	55613104	A	G	2.3446e-16	0.0397647406969002	0.435029412058371	0.0530323185208483	CTC-550B14.6	4656	biofsci
