## Supplementary material for "Multi-level Regulatory Roles of Lactate Metabolism Gene Network in Oral Cancer: Machine Learning Insights": CTC-550B14.7.csv

SNP	CHR	BP	effect_allele	other_allele	P	EAF	BETA	SE	gene	samplesize	source
rs111425578	19	55465292	A	G	1.524e-09	0.0188034188034188	0.633392277870435	0.104831558733935	CTC-550B14.7	2466	biofsci
rs114859581	19	55460302	A	C	1.696e-14	0.0193171608265948	0.6249130735817	0.08145479914776	CTC-550B14.7	3978	biofsci
rs116850181	19	55543023	A	G	4.3981e-10	0.0200343578790974	-0.48856897360045	0.0783088593685606	CTC-550B14.7	4153	biofsci
rs12973968	19	55501866	C	G	1.6769846438804e-308	0.201416813859972	0.929993681377191	0.023769320534716	CTC-550B14.7	5502	biofsci
rs150292902	19	55504337	A	G	1.0607e-09	0.0137895812053115	0.83588813741361	0.137030842198952	CTC-550B14.7	1958	biofsci
rs1654475	19	55590771	A	G	7.1335e-17	0.0242086282890343	0.517720660847921	0.0620411107333814	CTC-550B14.7	5499	biofsci
rs1654505	19	55507735	A	G	8.3668e-117	0.786358770454198	-0.551547806424576	0.0240070603116763	CTC-550B14.7	5164	biofsci
rs1671169	19	55573633	A	G	1.6907e-62	0.255872385181723	-0.364508526557228	0.0218468732765484	CTC-550B14.7	5502	biofsci
rs269921	19	55470939	A	G	3.1433e-28	0.201900381286691	0.294634771271187	0.0267419489794773	CTC-550B14.7	4339	biofsci
rs36093624	19	55548294	C	A	1.4559e-56	0.028637655151787	0.906392403032525	0.0571928573342078	CTC-550B14.7	5495	biofsci
rs4306647	19	55494157	A	G	3.3107e-09	0.0510900221053434	-0.256153256010765	0.0433035105591881	CTC-550B14.7	5500	biofsci
rs55650192	19	55600990	A	G	4.3136e-18	0.0765555173599175	-0.310853078304788	0.0358534593954843	CTC-550B14.7	5502	biofsci
rs6509911	19	55467077	C	T	2.559e-71	0.294895762519828	0.420375839260018	0.0235412353284436	CTC-550B14.7	4339	biofsci
rs703465	19	55481320	C	G	5.7356e-43	0.254683524786061	0.31035249487192	0.0225850522047753	CTC-550B14.7	5164	biofsci
rs73055288	19	55450462	A	C	3.267e-17	0.0473628590642713	-0.422476544259106	0.0500772292134304	CTC-550B14.7	4419	biofsci
rs73057229	19	55511141	G	A	5.0205e-16	0.0264438828044557	-0.482325611436828	0.0594670823392056	CTC-550B14.7	5492	biofsci
rs775840	19	55472932	A	T	4.408e-30	0.214811127703114	-0.275297578986122	0.0241590826827193	CTC-550B14.7	5079	biofsci
rs775890	19	55455577	C	T	3.8411e-18	0.413083030102547	0.189311926633147	0.0218013389339721	CTC-550B14.7	4339	biofsci
rs78105122	19	55582701	C	G	7.2873e-24	0.0847590687601516	0.344823911904498	0.0342328338318159	CTC-550B14.7	5500	biofsci
