## Supplementary material for "Multi-level Regulatory Roles of Lactate Metabolism Gene Network in Oral Cancer: Machine Learning Insights": CTC-559E9.5.csv

SNP	CHR	BP	effect_allele	other_allele	P	EAF	BETA	SE	gene	samplesize	source
rs10403620	19	19866113	C	G	2.1361e-08	0.437392989096152	0.107775824470184	0.0192432775314128	CTC-559E9.5	5487	biofsci
rs11085285	19	20062697	G	A	5.9769e-12	0.558427093558861	-0.132173582972184	0.0192112765947942	CTC-559E9.5	5494	biofsci
rs12052168	19	19946637	G	A	2.9196e-112	0.282742681047766	0.476627297037919	0.0211685703833716	CTC-559E9.5	5502	biofsci
rs1725907	19	20280148	G	C	2.5018e-12	0.136212624584718	0.19474147954461	0.0278067052495373	CTC-559E9.5	5496	biofsci
rs62135274	19	19969332	C	T	6.6632e-09	0.150927324118171	-0.159402861954609	0.0274875173655583	CTC-559E9.5	5164	biofsci
rs72620574	19	19910250	C	T	2.4413e-17	0.182250366417378	-0.209165171868738	0.0246933677904183	CTC-559E9.5	5502	biofsci
rs74566193	19	19996604	T	C	5.8716e-28	0.0467716061760578	0.557261002550497	0.0508394156251594	CTC-559E9.5	4339	biofsci
rs74999379	19	19880286	T	C	2.0029e-13	0.0262113251605371	0.460256904781445	0.0626302123858922	CTC-559E9.5	4994	biofsci
rs76837703	19	20070474	T	C	9.5451e-12	0.0836834871392107	-0.234694696663585	0.0344475637615161	CTC-559E9.5	5495	biofsci
