## Supplementary material for "Multi-level Regulatory Roles of Lactate Metabolism Gene Network in Oral Cancer: Machine Learning Insights": CTC-559E9.6.csv

SNP	CHR	BP	effect_allele	other_allele	P	EAF	BETA	SE	gene	samplesize	source
rs10402054	19	20098130	A	T	3.4846e-15	0.420881775630379	0.152032382044698	0.0193125659973956	CTC-559E9.6	5500	biofsci
rs10854018	19	20341649	A	C	5.0685e-15	0.20779833836858	0.184094170858183	0.0235255096747962	CTC-559E9.6	5488	biofsci
rs1097511	19	20204858	C	T	1.4555e-26	0.341984975555467	0.221262946144424	0.0207429474490643	CTC-559E9.6	5164	biofsci
rs112571202	19	19805738	C	T	1.3853e-08	0.0460574093185032	-0.258146537075895	0.0454875750340777	CTC-559E9.6	5500	biofsci
rs149819125	19	20069716	T	G	6.1879e-09	0.0255738225716782	0.357213401807781	0.0614645287622865	CTC-559E9.6	5311	biofsci
rs34500783	19	19878197	C	A	8.1755e-09	0.382269418446524	0.127349612068719	0.0220905153721172	CTC-559E9.6	4339	biofsci
rs35280091	19	19910056	C	G	5.4298e-109	0.191666037593417	0.537163515142173	0.0242190282488333	CTC-559E9.6	5502	biofsci
rs4239640	19	20070815	G	A	3.8704e-20	0.807617336798655	-0.222315382381733	0.0241867990754312	CTC-559E9.6	5501	biofsci
rs4808986	19	19901930	G	A	4.5936e-12	0.074802053077627	-0.258770816653958	0.037407600418347	CTC-559E9.6	5163	biofsci
rs62135269	19	19931466	C	G	1.3384e-19	0.242941731742899	-0.218855144252423	0.0241636647366099	CTC-559E9.6	4656	biofsci
rs62135543	19	19324806	G	C	5.977e-09	0.197932396329423	-0.143666953692418	0.0246960762011238	CTC-559E9.6	5164	biofsci
rs9676800	19	19929666	A	G	8.6522e-14	0.0226913970007893	0.501600161410566	0.0672386275349284	CTC-559E9.6	4987	biofsci
