## Supplementary material for "Multi-level Regulatory Roles of Lactate Metabolism Gene Network in Oral Cancer: Machine Learning Insights": CTC-559E9.8.csv

SNP	CHR	BP	effect_allele	other_allele	P	EAF	BETA	SE	gene	samplesize	source
rs11671964	19	20064371	G	A	3.1754e-27	0.182125330313326	-0.290182479257734	0.02685035061696	CTC-559E9.8	4656	biofsci
rs6511053	19	19954714	G	A	2.333e-14	0.261354947239639	0.179981020737578	0.0235855092042429	CTC-559E9.8	4656	biofsci
