## Supplementary material for "Multi-level Regulatory Roles of Lactate Metabolism Gene Network in Oral Cancer: Machine Learning Insights": CTC-563A5.2.csv

SNP	CHR	BP	effect_allele	other_allele	P	EAF	BETA	SE	gene	samplesize	source
rs13354862	5	179492396	G	A	1.8083e-10	0.0353921418743311	0.2538355823538	0.0398061068802221	CTC-563A5.2	9243	biofsci
rs141339319	5	179499103	C	T	5.8777e-09	0.123918652299287	-0.175327243852072	0.0301249559883285	CTC-563A5.2	5075	biofsci
