## Supplementary material for "Multi-level Regulatory Roles of Lactate Metabolism Gene Network in Oral Cancer: Machine Learning Insights": CTC-756D1.1.csv

SNP	CHR	BP	effect_allele	other_allele	P	EAF	BETA	SE	gene	samplesize	source
rs4565465	8	23350506	G	T	5.9946e-14	0.346550162300898	0.172791148373286	0.023013351673919	CTC-756D1.1	4169	biofsci
