## Supplementary material for "Multi-level Regulatory Roles of Lactate Metabolism Gene Network in Oral Cancer: Machine Learning Insights": CTC-756D1.3.csv

SNP	CHR	BP	effect_allele	other_allele	P	EAF	BETA	SE	gene	samplesize	source
rs10098490	8	23414369	G	A	1.1424e-10	0.394847607952197	-0.125721137036118	0.0195019292396174	CTC-756D1.3	5502	biofsci
rs11777391	8	23307580	T	G	3.056e-08	0.698391521665602	0.115034983395536	0.0207708111506304	CTC-756D1.3	5502	biofsci
rs17089296	8	23349637	C	A	1.2193e-33	0.139351347288511	-0.332744302492002	0.0275268284655859	CTC-756D1.3	5502	biofsci
