## Supplementary material for "Multi-level Regulatory Roles of Lactate Metabolism Gene Network in Oral Cancer: Machine Learning Insights": CTC-774J1.2.csv

SNP	CHR	BP	effect_allele	other_allele	P	EAF	BETA	SE	gene	samplesize	source
rs10891873	11	115495353	G	C	9.4683e-15	0.394296821921945	-0.0853098478280384	0.0110131222829308	CTC-774J1.2	17261	biofsci
rs11215424	11	115087421	G	A	8.4325e-12	0.734300424668345	0.083235836616362	0.0121848365001774	CTC-774J1.2	17261	biofsci
rs117935747	11	115425523	T	C	3.7088e-24	0.0390688423445364	0.296457789761277	0.0292393519835562	CTC-774J1.2	15578	biofsci
rs12805827	11	115667512	A	C	1.0116e-22	0.0305019946808511	0.3293243169663	0.0335671872067089	CTC-774J1.2	15006	biofsci
rs144284715	11	115783217	A	G	2.0539e-08	0.0199952049868137	0.240917503824963	0.0429642086929706	CTC-774J1.2	13823	biofsci
rs1618400	11	115578498	C	G	9.0581e-200	0.823128609716507	0.425397663881266	0.01410675509296	CTC-774J1.2	17258	biofsci
rs1698193	11	115519503	C	A	9.4237e-15	0.174451858913251	0.111110812719988	0.0143426161070865	CTC-774J1.2	16877	biofsci
rs1784977	11	115550923	T	C	1.3743e-21	0.602280450049082	0.104978368579314	0.0109992947034623	CTC-774J1.2	17253	biofsci
rs1939686	11	115785356	A	G	1.3934e-08	0.599765967084403	-0.0623330822448521	0.010985738851754	CTC-774J1.2	17259	biofsci
rs4938220	11	115757874	T	C	4.3016e-08	0.322241248097413	-0.0636966862867831	0.0116279388610203	CTC-774J1.2	16932	biofsci
rs79327483	11	115521607	G	T	1.5761e-14	0.0710710710710711	0.162527764899478	0.0211591632686921	CTC-774J1.2	16916	biofsci
