## Supplementary material for "Multi-level Regulatory Roles of Lactate Metabolism Gene Network in Oral Cancer: Machine Learning Insights": CTCF.csv

SNP	CHR	BP	effect_allele	other_allele	P	EAF	BETA	SE	gene	samplesize	source
rs112291748	16	67483822	G	C	3.9009e-16	0.0375692719281483	0.171884246322638	0.0211115917219546	CTCF	31026	biofsci
