## Supplementary material for "Multi-level Regulatory Roles of Lactate Metabolism Gene Network in Oral Cancer: Machine Learning Insights": CTD-2001E22.2.csv

SNP	CHR	BP	effect_allele	other_allele	P	EAF	BETA	SE	gene	samplesize	source
rs11952772	5	9600971	T	C	6.5045e-20	0.0969836535920571	0.14830478462057	0.0162333659472153	CTD-2001E22.2	21665	biofsci
rs16882559	5	9362995	A	C	3.1728e-09	0.0297467867313169	0.169452953093155	0.0286117269891355	CTD-2001E22.2	21162	biofsci
rs3798091	5	9541457	T	C	6.6387e-11	0.137955315342747	-0.0916455382766629	0.0140379784138017	CTD-2001E22.2	21335	biofsci
rs978896	5	9551296	G	A	4.8954e-35	0.314874666466233	0.127719756189427	0.0103419318841289	CTD-2001E22.2	21670	biofsci
