## Supplementary material for "Multi-level Regulatory Roles of Lactate Metabolism Gene Network in Oral Cancer: Machine Learning Insights": CTD-2003C8.1.csv

SNP	CHR	BP	effect_allele	other_allele	P	EAF	BETA	SE	gene	samplesize	source
rs1123016	11	10954893	T	G	5.787e-09	0.489455990220049	-0.111037135303004	0.0190700263289603	CTD-2003C8.1	5502	biofsci
rs117525251	11	10888159	T	C	2.0141e-11	0.96404942208051	0.343342354501694	0.0512061497221061	CTD-2003C8.1	5502	biofsci
rs12285709	11	10736660	A	G	9.2904e-09	0.23490172498027	-0.129144803276611	0.0224865585869569	CTD-2003C8.1	5502	biofsci
rs12290514	11	10771888	G	T	8.6672e-10	0.0194434349203053	-0.476742277254538	0.077744084872401	CTD-2003C8.1	4339	biofsci
rs12363771	11	10933100	C	T	1.4539e-72	0.600645429153771	0.350670704193124	0.0194641880192896	CTD-2003C8.1	5502	biofsci
rs12794108	11	10815710	A	G	3.6117e-12	0.361851253335338	0.137906101913215	0.0198380375615995	CTD-2003C8.1	5502	biofsci
rs2279697	11	10773049	A	G	3.2411e-16	0.422809696506967	-0.158771035832942	0.019447939812215	CTD-2003C8.1	5417	biofsci
rs76385522	11	10620991	T	C	4.6229e-11	0.0221071778368546	-0.426779249440891	0.0648354347802341	CTD-2003C8.1	5502	biofsci
rs771372	11	10880371	A	T	2.6132e-170	0.128354048089209	-0.818360210681477	0.0294182640324636	CTD-2003C8.1	5164	biofsci
rs7925687	11	10873182	C	T	1.5165e-16	0.0701102136332755	-0.308209431615914	0.0373351865025577	CTD-2003C8.1	5502	biofsci
