## Supplementary material for "Multi-level Regulatory Roles of Lactate Metabolism Gene Network in Oral Cancer: Machine Learning Insights": CTD-2006C1.2.csv

SNP	CHR	BP	effect_allele	other_allele	P	EAF	BETA	SE	gene	samplesize	source
rs113480571	19	12144554	A	G	1.6659e-17	0.0380330755684863	-0.241929099272768	0.0284124416344018	CTD-2006C1.2	16929	biofsci
