## Supplementary material for "Multi-level Regulatory Roles of Lactate Metabolism Gene Network in Oral Cancer: Machine Learning Insights": CTD-2006K23.1.csv

SNP	CHR	BP	effect_allele	other_allele	P	EAF	BETA	SE	gene	samplesize	source
rs1112201	17	72483553	A	G	1.5712e-08	0.0631140334110631	0.110440038538106	0.0195341172220149	CTD-2006K23.1	22160	biofsci
rs11658441	17	72490752	T	C	1.4312e-13	0.0178591114540844	-0.416736825310178	0.0563668220294291	CTD-2006K23.1	8972	biofsci
rs117005964	17	72555756	A	G	4.8461e-14	0.0379142203204299	-0.202916845705963	0.0269263330289229	CTD-2006K23.1	18906	biofsci
rs117056610	17	72498108	T	C	1.4007e-15	0.0280024262029923	0.251281969453544	0.031467280627831	CTD-2006K23.1	18552	biofsci
rs117693204	17	72472674	A	G	2.0097e-10	0.014264207753105	0.329579236042738	0.0518149316966274	CTD-2006K23.1	13245	biofsci
rs118076379	17	72542970	A	G	1.5032e-08	0.0157304656217824	-0.250416770764379	0.0442346488782002	CTD-2006K23.1	16504	biofsci
rs142097331	17	72578930	C	T	3.4093e-08	0.0181144609095554	-0.226399924787393	0.0410233972579895	CTD-2006K23.1	16704	biofsci
rs1699599	17	72563738	G	C	6.9588e-189	0.328356800422785	-0.294304106569844	0.0100398828720502	CTD-2006K23.1	22492	biofsci
rs2455940	17	72618245	C	T	3.8383e-28	0.126992181626823	0.155767734906059	0.0141609606452898	CTD-2006K23.1	22490	biofsci
rs555542	17	72606492	T	C	1.1989e-56	0.526666931416544	-0.15475168584697	0.00975735724129697	CTD-2006K23.1	21067	biofsci
rs56396656	17	72636916	A	G	1.1054e-17	0.0218222363810131	0.312356918307742	0.036479214059718	CTD-2006K23.1	17602	biofsci
rs59362027	17	72563686	A	G	1.1102e-145	0.138138024765932	0.351232542595068	0.0136654660922049	CTD-2006K23.1	22489	biofsci
rs6980	17	72443287	C	G	1.0031e-08	0.10512254617261	0.0894197083240947	0.0156044444234425	CTD-2006K23.1	21828	biofsci
rs72847193	17	72653890	C	A	2.6106e-31	0.853874900909743	-0.155354332119536	0.0133478535015797	CTD-2006K23.1	22492	biofsci
rs76205068	17	72551532	T	C	9.1702e-35	0.0231070031994312	0.422631354654204	0.0343625076959643	CTD-2006K23.1	18759	biofsci
rs77949971	17	72678691	A	G	3.4745e-16	0.0408891060087934	-0.20994816792336	0.0257434543889153	CTD-2006K23.1	19238	biofsci
