## Supplementary material for "Multi-level Regulatory Roles of Lactate Metabolism Gene Network in Oral Cancer: Machine Learning Insights": CTD-2006K23.2.csv

SNP	CHR	BP	effect_allele	other_allele	P	EAF	BETA	SE	gene	samplesize	source
rs34071577	17	72691123	A	G	2.4933e-10	0.0206037514654162	0.508864140089609	0.0804223124963822	CTD-2006K23.2	3831	biofsci
