## Supplementary material for "Multi-level Regulatory Roles of Lactate Metabolism Gene Network in Oral Cancer: Machine Learning Insights": CTD-2007H13.3.csv

SNP	CHR	BP	effect_allele	other_allele	P	EAF	BETA	SE	gene	samplesize	source
rs116721963	5	97888431	G	A	1.0449e-09	0.942761575466025	0.258496639155125	0.0423591379197255	CTD-2007H13.3	5164	biofsci
rs12153602	5	97901912	G	A	2.1487e-14	0.465085116823312	-0.150745685360165	0.0197280120086067	CTD-2007H13.3	5164	biofsci
rs12660041	5	98476620	G	A	1.1854e-09	0.0968129885748647	0.202396998382204	0.0332763918882994	CTD-2007H13.3	5164	biofsci
rs147900692	5	98140926	G	T	1.5996e-13	0.026824541501229	0.490246146044748	0.0664398203020475	CTD-2007H13.3	4339	biofsci
rs17678383	5	98424409	C	T	4.1311e-19	0.0447869624975457	0.424993942870576	0.0475735938019763	CTD-2007H13.3	5164	biofsci
rs2455425	5	98191736	C	T	7.2921e-17	0.0991702355460385	-0.274634593506822	0.0329215177841098	CTD-2007H13.3	5164	biofsci
rs34495	5	98265807	T	G	8.3526e-144	0.257512616608044	0.574594998985378	0.0225033974310569	CTD-2007H13.3	5164	biofsci
rs62373480	5	98477290	A	G	7.0842e-13	0.576541095890411	0.142942860662669	0.0199145783753614	CTD-2007H13.3	5164	biofsci
rs75651620	5	98295663	A	G	5.8693e-16	0.0318812868900158	0.453226745626349	0.056009236978046	CTD-2007H13.3	5164	biofsci
rs77036542	5	98075142	T	A	7.1292e-22	0.0620257465362981	0.39211653120916	0.0407953277439356	CTD-2007H13.3	5164	biofsci
rs77547065	5	98714927	T	C	5.3584e-15	0.218741779097298	0.18609533705871	0.023802836593936	CTD-2007H13.3	5164	biofsci
