## Supplementary material for "Multi-level Regulatory Roles of Lactate Metabolism Gene Network in Oral Cancer: Machine Learning Insights": CTD-2007L18.5.csv

SNP	CHR	BP	effect_allele	other_allele	P	EAF	BETA	SE	gene	samplesize	source
rs11228303	11	68400169	T	C	1.2554e-09	0.0908221797323136	0.211789290153054	0.0348733414817892	CTD-2007L18.5	4979	biofsci
