## Supplementary material for "Multi-level Regulatory Roles of Lactate Metabolism Gene Network in Oral Cancer: Machine Learning Insights": CTD-2008A1.2.csv

SNP	CHR	BP	effect_allele	other_allele	P	EAF	BETA	SE	gene	samplesize	source
rs17537244	15	45742278	A	C	3.6088e-08	0.11004766297663	0.177662330949138	0.0322488847450832	CTD-2008A1.2	4909	biofsci
rs186909624	15	45844015	A	C	3.0893e-12	0.0157835771714775	-0.591223880726297	0.0847802972247185	CTD-2008A1.2	4478	biofsci
rs2854439	15	45358846	C	A	8.5247e-39	0.0887997765541457	-0.333769110824117	0.0256203500920451	CTD-2008A1.2	9414	biofsci
rs61730030	15	45393014	C	G	2.754e-08	0.050470604283181	-0.174519646381344	0.031408762216785	CTD-2008A1.2	10576	biofsci
rs950474	15	45203065	G	T	1.6437e-29	0.103949791423954	-0.254119923540511	0.0225281622982519	CTD-2008A1.2	10577	biofsci
