## Supplementary material for "Multi-level Regulatory Roles of Lactate Metabolism Gene Network in Oral Cancer: Machine Learning Insights": CTD-2010I16.1.csv

SNP	CHR	BP	effect_allele	other_allele	P	EAF	BETA	SE	gene	samplesize	source
rs11040930	11	6618548	A	G	9.8557e-116	0.481378480965087	-0.436283809712386	0.0190790219052786	CTD-2010I16.1	5502	biofsci
rs12285957	11	6564046	A	T	7.252e-12	0.383784411662214	0.138659598010961	0.0202340062472217	CTD-2010I16.1	5164	biofsci
rs2555174	11	6632349	G	C	6.4503e-14	0.281127302929629	-0.159097853364928	0.0212170076234134	CTD-2010I16.1	5496	biofsci
rs4758429	11	6596420	G	A	1.1355e-12	0.0798083841405688	0.252217481918899	0.0354586646870376	CTD-2010I16.1	5415	biofsci
rs61735751	11	6567096	T	C	3.9987e-16	0.0640502746795405	0.316878658306977	0.0389348001900767	CTD-2010I16.1	5502	biofsci
rs61875867	11	6621369	T	C	1.1009e-08	0.0176098901098901	0.419820061482676	0.0734657557936261	CTD-2010I16.1	5355	biofsci
rs72911011	11	6644600	T	C	1.9862e-17	0.203281831510094	0.20136643322337	0.0237049493476367	CTD-2010I16.1	5494	biofsci
rs77016316	11	6611156	C	A	1.3782e-09	0.037391995232893	0.342777700272192	0.0565817170849263	CTD-2010I16.1	4339	biofsci
