## Supplementary material for "Multi-level Regulatory Roles of Lactate Metabolism Gene Network in Oral Cancer: Machine Learning Insights": CTD-2012J19.1.csv

SNP	CHR	BP	effect_allele	other_allele	P	EAF	BETA	SE	gene	samplesize	source
rs4975673	5	1623832	T	C	1.058e-09	0.226401887848972	-0.0834347514738814	0.0136771554634824	CTD-2012J19.1	15261	biofsci
rs6884674	5	1623579	T	G	4.3393e-94	0.230101782162773	0.276921071218961	0.0134572075488247	CTD-2012J19.1	15585	biofsci
rs72717578	5	1590608	G	A	7.3838e-16	0.0466026888778235	0.219593660832857	0.0272310190638579	CTD-2012J19.1	15176	biofsci
rs7724533	5	1644286	A	T	5.4553e-19	0.306832767081918	-0.108168552822161	0.0121503569584006	CTD-2012J19.1	15924	biofsci
