## Supplementary material for "Multi-level Regulatory Roles of Lactate Metabolism Gene Network in Oral Cancer: Machine Learning Insights": CTD-2015H6.3.csv

SNP	CHR	BP	effect_allele	other_allele	P	EAF	BETA	SE	gene	samplesize	source
rs259048	5	79700485	A	T	2.2304e-16	0.0629577464788732	-0.353476203743581	0.0430601181331946	CTD-2015H6.3	4571	biofsci
rs857290	5	80099066	T	C	1.382e-08	0.248665212813957	-0.125319383376449	0.0220807652852523	CTD-2015H6.3	5489	biofsci
