## Supplementary material for "Multi-level Regulatory Roles of Lactate Metabolism Gene Network in Oral Cancer: Machine Learning Insights": CTD-2017C7.1.csv

SNP	CHR	BP	effect_allele	other_allele	P	EAF	BETA	SE	gene	samplesize	source
rs1677999	14	102341650	C	T	3.8945e-10	0.215528580555451	0.152294091058394	0.0243343492040128	CTD-2017C7.1	4994	biofsci
rs35029774	14	102267127	T	C	2.6575e-11	0.0332747309292054	0.371808654016901	0.0557894296671769	CTD-2017C7.1	4994	biofsci
rs4906133	14	102077097	C	T	1.2414e-09	0.333845159204784	0.129066305266794	0.0212454823484435	CTD-2017C7.1	4981	biofsci
rs66678081	14	102295146	G	C	4.7899e-50	0.153242243526836	0.413191886062477	0.0277774190467612	CTD-2017C7.1	4994	biofsci
