## Supplementary material for "Multi-level Regulatory Roles of Lactate Metabolism Gene Network in Oral Cancer: Machine Learning Insights": CTD-2017C7.2.csv

SNP	CHR	BP	effect_allele	other_allele	P	EAF	BETA	SE	gene	samplesize	source
rs8005302	14	102267202	C	T	7.2825e-12	0.109722956141013	-0.215723720724176	0.0314833217635983	CTD-2017C7.2	5164	biofsci
