## Supplementary material for "Multi-level Regulatory Roles of Lactate Metabolism Gene Network in Oral Cancer: Machine Learning Insights": CTD-2017D11.1.csv

SNP	CHR	BP	effect_allele	other_allele	P	EAF	BETA	SE	gene	samplesize	source
rs1023718	19	24092983	G	A	1.6769846438804e-308	0.714495070610178	0.843841715451675	0.0217863994178448	CTD-2017D11.1	5164	biofsci
rs10413747	19	23766802	T	C	3.9399e-65	0.67625287964047	-0.347699044344172	0.020401401424885	CTD-2017D11.1	5487	biofsci
rs10445627	19	23880249	A	G	3.4514e-12	0.116642552543405	-0.206940159764314	0.0297413279339342	CTD-2017D11.1	5486	biofsci
rs111422426	19	23536788	G	A	1.8225e-10	0.0670934486198869	-0.243194613140952	0.0381451828312997	CTD-2017D11.1	5490	biofsci
rs116916519	19	24235711	C	T	4.392e-120	0.0421540542691175	1.14101043989799	0.0489693543013236	CTD-2017D11.1	5164	biofsci
rs117985701	19	24161870	G	T	1.276e-14	0.0208605766237001	-0.678650996063453	0.0880427332014547	CTD-2017D11.1	3158	biofsci
rs11878186	19	23467468	T	C	1.75e-71	0.211138519117084	0.417601413922052	0.0233582659187527	CTD-2017D11.1	5502	biofsci
rs12976145	19	24258543	C	A	5.8745e-70	0.220544391528246	-0.419616494220611	0.023732756489806	CTD-2017D11.1	5164	biofsci
rs139752218	19	24446296	T	C	1.3374e-13	0.0274640311953745	-0.551126350351709	0.0744533929118935	CTD-2017D11.1	3377	biofsci
rs140819530	19	24339380	T	C	3.4848e-13	0.0245813074014046	-0.504337741825723	0.06933335283069	CTD-2017D11.1	4338	biofsci
rs141659294	19	24114861	G	T	4.8833e-14	0.0315628712031224	-0.424072047589948	0.0562817921630233	CTD-2017D11.1	5164	biofsci
rs142245818	19	24201774	T	G	5.833e-125	0.0368075518607723	1.25292276345011	0.0526951803207372	CTD-2017D11.1	5079	biofsci
rs148591872	19	24382242	C	T	1.3127e-44	0.0161628624305984	1.34770550724012	0.0961808643353737	CTD-2017D11.1	3399	biofsci
rs151214813	19	24385164	T	G	5.8005e-127	0.0366426083884318	1.34283480984698	0.0560228795817577	CTD-2017D11.1	4513	biofsci
rs17619981	19	24342250	T	G	1.2786e-12	0.0985801060084343	-0.234252374913501	0.0330090994157063	CTD-2017D11.1	5164	biofsci
rs2170013	19	23571699	A	G	8.4309e-40	0.111469871274002	0.40047794668082	0.0303321149336762	CTD-2017D11.1	5487	biofsci
rs2885444	19	23462519	T	C	6.8551e-26	0.282484046980486	-0.250878444295977	0.0238439077616713	CTD-2017D11.1	4339	biofsci
rs34237656	19	23460347	A	G	3.5611e-23	0.233044232437121	0.230786778846749	0.0232748851666296	CTD-2017D11.1	5164	biofsci
rs56097230	19	24603416	T	C	9.0881e-28	0.0243452076586558	0.760714353830137	0.0696522811520416	CTD-2017D11.1	4339	biofsci
rs56195414	19	24264524	A	G	9.8069e-89	0.0171260960070649	1.51468493552895	0.075842701840079	CTD-2017D11.1	5164	biofsci
rs62115685	19	24338986	T	C	3.046e-81	0.0188544415127529	1.64390013711136	0.0861118021776167	CTD-2017D11.1	3645	biofsci
rs6511681	19	24226824	T	C	4.7999e-68	0.174623456073102	-0.451787640437688	0.0259187787456579	CTD-2017D11.1	5164	biofsci
rs7247592	19	23367993	T	C	4.5412e-08	0.0462694079838928	0.256148803718378	0.0468416362589383	CTD-2017D11.1	5164	biofsci
rs73021464	19	24324396	A	C	3.7028e-15	0.0323772384421982	-0.476960959006804	0.0606481052600076	CTD-2017D11.1	4339	biofsci
rs77471565	19	24371998	T	C	8.0559e-13	0.0329398422599103	-0.400492637343492	0.0559339446856178	CTD-2017D11.1	5017	biofsci
rs77904283	19	23237309	A	G	2.5282e-13	0.0171423276501112	0.662999758932891	0.0906046817810578	CTD-2017D11.1	3615	biofsci
rs78493128	19	23334793	A	G	9.839e-10	0.031960663798402	0.384961810726317	0.062982528504682	CTD-2017D11.1	4074	biofsci
rs78783958	19	24259415	C	T	8.0795e-13	0.0183998535335042	-0.528579316326612	0.0738280513334001	CTD-2017D11.1	5079	biofsci
