## Supplementary material for "Multi-level Regulatory Roles of Lactate Metabolism Gene Network in Oral Cancer: Machine Learning Insights": CTD-2020K17.1.csv

SNP	CHR	BP	effect_allele	other_allele	P	EAF	BETA	SE	gene	samplesize	source
rs147715122	17	43375112	A	G	1.1947e-14	0.0749714185207985	0.178270539182286	0.0231019139246422	CTD-2020K17.1	13509	biofsci
rs2074293	17	43344073	G	A	8.8433e-10	0.58653087301289	0.0669867390818647	0.010929116211229	CTD-2020K17.1	17261	biofsci
rs57825815	17	43297297	A	G	2.4896e-08	0.0338256782907468	0.167558880683713	0.0300602573839208	CTD-2020K17.1	16931	biofsci
