## Supplementary material for "Multi-level Regulatory Roles of Lactate Metabolism Gene Network in Oral Cancer: Machine Learning Insights": CTD-2020K17.3.csv

SNP	CHR	BP	effect_allele	other_allele	P	EAF	BETA	SE	gene	samplesize	source
rs1023995	17	43316520	T	C	2.6482e-132	0.711662162676512	0.515417505820791	0.0210578194343422	CTD-2020K17.3	5495	biofsci
rs117306614	17	43290731	T	G	3.294e-13	0.0641214280182762	-0.292519873741433	0.0401719205324901	CTD-2020K17.3	5163	biofsci
rs117350379	17	43395013	C	T	7.2314e-14	0.0228082953195078	0.477907944062699	0.0638598479445593	CTD-2020K17.3	5501	biofsci
rs117626672	17	43398124	A	G	9.5713e-10	0.0224765823338878	0.442967164360256	0.0724204892195429	CTD-2020K17.3	4339	biofsci
rs12601410	17	43048374	T	C	3.7667e-10	0.279358810547102	-0.137360323899336	0.0219306325477114	CTD-2020K17.3	5164	biofsci
rs138262388	17	43276993	A	C	1.1662e-08	0.0281411103063355	0.34558218322725	0.0605774406161916	CTD-2020K17.3	4982	biofsci
rs16939926	17	43343249	C	T	2.2416e-16	0.0472719455952474	0.368762760599644	0.0449239530004683	CTD-2020K17.3	5501	biofsci
rs16939943	17	43353763	T	C	8.489e-27	0.1414371077455	-0.293166261975368	0.0273562754955273	CTD-2020K17.3	5502	biofsci
rs242948	17	43913544	G	T	7.4605e-10	0.411033426293256	-0.132368512310985	0.0215027067221665	CTD-2020K17.3	4467	biofsci
rs3744760	17	43195981	C	T	1.6708e-13	0.27577943020964	0.157270290793153	0.0213308590640254	CTD-2020K17.3	5502	biofsci
rs7212404	17	43317574	A	G	8.4395e-15	0.152055725450221	-0.206163324285497	0.0265653846719966	CTD-2020K17.3	5495	biofsci
rs739454	17	43195205	T	C	2.2205e-13	0.949624400739874	0.319779997068774	0.0435970493215687	CTD-2020K17.3	5499	biofsci
rs74894402	17	43320366	G	A	1.868e-14	0.0339339765418086	0.435174796083678	0.056815039634921	CTD-2020K17.3	4725	biofsci
