## Supplementary material for "Multi-level Regulatory Roles of Lactate Metabolism Gene Network in Oral Cancer: Machine Learning Insights": CTD-2020K17.4.csv

SNP	CHR	BP	effect_allele	other_allele	P	EAF	BETA	SE	gene	samplesize	source
rs1023995	17	43316520	T	C	4.787e-14	0.711662162676512	0.132129411506428	0.0175291417151688	CTD-2020K17.4	7930	biofsci
rs117326137	17	43420085	T	C	4.4941e-11	0.0889866156787763	-0.183683768224902	0.027886647268006	CTD-2020K17.4	7931	biofsci
rs62066723	17	43327309	C	T	1.5561e-48	0.146007105344455	-0.32919326874455	0.0224857254215852	CTD-2020K17.4	7931	biofsci
