## Supplementary material for "Multi-level Regulatory Roles of Lactate Metabolism Gene Network in Oral Cancer: Machine Learning Insights": CTD-2035E11.3.csv

SNP	CHR	BP	effect_allele	other_allele	P	EAF	BETA	SE	gene	samplesize	source
rs11747571	5	43102064	T	C	4.5759e-10	0.118174518201285	0.189995247407974	0.030481661999322	CTD-2035E11.3	5164	biofsci
rs2876993	5	42957329	G	A	4.5062e-11	0.552426964595758	-0.130335884180848	0.0197889382780694	CTD-2035E11.3	5164	biofsci
rs66521413	5	43015122	A	T	9.7718e-49	0.198650732459522	-0.361839784452993	0.024662430696715	CTD-2035E11.3	5164	biofsci
rs7721545	5	42893314	G	A	7.5552e-11	0.0372020320437671	-0.338424593030489	0.0519925324592477	CTD-2035E11.3	5164	biofsci
