## Supplementary material for "Multi-level Regulatory Roles of Lactate Metabolism Gene Network in Oral Cancer: Machine Learning Insights": CTD-2037K23.2.csv

SNP	CHR	BP	effect_allele	other_allele	P	EAF	BETA	SE	gene	samplesize	source
rs10067580	5	77652197	G	T	4.4569e-78	0.0442351598173516	0.867240095678555	0.0463623438673001	CTD-2037K23.2	5502	biofsci
rs11742212	5	77779033	G	A	1.8684e-23	0.248254255841166	0.220245238970297	0.0220688823505543	CTD-2037K23.2	5501	biofsci
rs1372319	5	77909939	C	T	5.1523e-14	0.315475966778158	-0.154426226822128	0.0205138520466701	CTD-2037K23.2	5502	biofsci
rs138583685	5	77522713	T	C	1.9999e-13	0.0197044334975369	0.547310592132781	0.0744741586791102	CTD-2037K23.2	4667	biofsci
rs17804672	5	77829598	G	T	1.0749e-16	0.0152638797175801	0.699894683513073	0.0843622679402954	CTD-2037K23.2	4674	biofsci
rs1873425	5	77289748	A	G	1.2914e-08	0.586381176075833	-0.110086243529429	0.0193568440584873	CTD-2037K23.2	5502	biofsci
rs62364272	5	77738847	A	G	9.783e-14	0.0274308761358667	-0.489207521702186	0.0657218982350188	CTD-2037K23.2	4339	biofsci
rs6453381	5	77582309	T	C	5.641e-18	0.319839202808289	0.176600202311472	0.0204405479717434	CTD-2037K23.2	5501	biofsci
rs67590667	5	77707790	G	A	1.1858e-95	0.26769335296116	-0.446838397269136	0.0215327202369522	CTD-2037K23.2	5501	biofsci
rs78637292	5	77444281	A	G	1.3917e-10	0.030441429390407	0.356060393175092	0.0554887783903335	CTD-2037K23.2	5502	biofsci
