## Supplementary material for "Multi-level Regulatory Roles of Lactate Metabolism Gene Network in Oral Cancer: Machine Learning Insights": CTD-2044J15.1.csv

SNP	CHR	BP	effect_allele	other_allele	P	EAF	BETA	SE	gene	samplesize	source
rs274669	5	6711947	T	A	1.2199e-13	0.365477538693847	-0.114349686675788	0.0154222327132667	CTD-2044J15.1	9065	biofsci
