## Supplementary material for "Multi-level Regulatory Roles of Lactate Metabolism Gene Network in Oral Cancer: Machine Learning Insights": CTD-2047H16.4.csv

SNP	CHR	BP	effect_allele	other_allele	P	EAF	BETA	SE	gene	samplesize	source
rs117214360	17	78264131	C	T	2.0423e-13	0.0415201101085793	0.368797956424071	0.0502032311599449	CTD-2047H16.4	4985	biofsci
rs12950638	17	78416230	T	C	9.7168e-09	0.171025629830153	0.152421422389116	0.0265741622450819	CTD-2047H16.4	4994	biofsci
rs4889846	17	78329624	A	G	2.3812e-24	0.361787834399815	0.219591176768306	0.0215659700429477	CTD-2047H16.4	4656	biofsci
rs59864587	17	78326129	T	C	2.6537e-83	0.0443683409436834	0.939629712440426	0.048593577557491	CTD-2047H16.4	4994	biofsci
rs61644336	17	78266432	T	C	5.1858e-23	0.0527935698882572	0.474461670202089	0.0480316731154867	CTD-2047H16.4	4334	biofsci
rs6565663	17	78259664	G	A	9.8637e-10	0.442853163734274	0.127520375667547	0.0208646185522346	CTD-2047H16.4	4655	biofsci
