## Supplementary material for "Multi-level Regulatory Roles of Lactate Metabolism Gene Network in Oral Cancer: Machine Learning Insights": CTD-2054N24.2.csv

SNP	CHR	BP	effect_allele	other_allele	P	EAF	BETA	SE	gene	samplesize	source
rs10153011	15	100420963	G	A	9.0521e-18	0.0440782310076221	0.492993820521381	0.0574210096581928	CTD-2054N24.2	3599	biofsci
rs1060457	15	100331253	G	A	3.0136e-212	0.601041585998606	0.624854777157968	0.0200963813976171	CTD-2054N24.2	5163	biofsci
rs117051874	15	100397006	G	A	2.6533e-14	0.0238632093198046	0.547675738290044	0.071927260324658	CTD-2054N24.2	4149	biofsci
rs117337863	15	100176115	A	G	9.5442e-11	0.0248825666932553	0.430152977029956	0.0664421274045746	CTD-2054N24.2	4668	biofsci
rs118064907	15	100424548	T	C	1.9727e-12	0.0140016513003991	-0.697278334302763	0.0990973003286902	CTD-2054N24.2	3688	biofsci
rs12913156	15	100402283	T	C	1.5271e-23	0.0487709102332522	-0.442813931539041	0.0442831644804834	CTD-2054N24.2	5496	biofsci
rs142306576	15	100363815	G	A	3.243e-09	0.0155708390646492	0.494824875289485	0.0836022293859372	CTD-2054N24.2	4667	biofsci
rs148789222	15	100512424	T	C	1.3626e-12	0.0419094576423129	0.379706876161989	0.0535711390061922	CTD-2054N24.2	4339	biofsci
rs150975871	15	100351406	A	G	2.4713e-59	0.0897029021527167	-0.542486536054891	0.0333967344912114	CTD-2054N24.2	5490	biofsci
rs1561050	15	100473154	T	C	6.9307e-21	0.84975188781014	0.258171292052279	0.0275385648969353	CTD-2054N24.2	5164	biofsci
rs2727167	15	100404109	G	A	1.5642e-116	0.192773121876057	0.554545451843482	0.024165938269411	CTD-2054N24.2	5502	biofsci
rs2924770	15	100291062	A	G	1.5026e-22	0.809537457559857	0.267116971844867	0.0273380110168835	CTD-2054N24.2	4339	biofsci
rs2924784	15	100309611	C	A	4.7039e-67	0.290734398782344	-0.363172648484853	0.0209928813330127	CTD-2054N24.2	5502	biofsci
rs325403	15	100251015	C	G	4.7943e-21	0.629794885455514	-0.205202520272957	0.0217987486347222	CTD-2054N24.2	4513	biofsci
rs34620669	15	100314011	C	T	7.8243e-09	0.020809695719443	0.439121347967636	0.0760738956685612	CTD-2054N24.2	4240	biofsci
rs58867917	15	100363134	T	G	1.0682e-30	0.190932769619871	-0.279441848340695	0.0242611062884238	CTD-2054N24.2	5499	biofsci
rs7171034	15	100431937	T	C	4.9139e-93	0.292470102450236	-0.428758710849017	0.0209561535718344	CTD-2054N24.2	5502	biofsci
rs7173807	15	100553166	T	C	4.7593e-13	0.256979130367445	0.16285941834767	0.0225186552290686	CTD-2054N24.2	5164	biofsci
rs7179714	15	100035400	A	G	1.6763e-10	0.0508666613659855	0.3186734148517	0.0498831342514088	CTD-2054N24.2	4162	biofsci
rs72768019	15	100500731	T	C	1.7634e-14	0.0715889820798387	-0.283487737211642	0.0369769829144135	CTD-2054N24.2	5502	biofsci
rs72768073	15	100593113	T	C	5.8001e-11	0.0504404188133621	-0.285256785793385	0.0435586345274531	CTD-2054N24.2	5502	biofsci
rs74347030	15	100456561	C	T	8.5217e-09	0.114182831920084	0.178145972848377	0.0309399376234633	CTD-2054N24.2	5164	biofsci
rs76405199	15	100313256	T	G	1.1165e-09	0.0311709567028716	0.376308737304387	0.0617719820260324	CTD-2054N24.2	4339	biofsci
rs77957658	15	100398171	C	A	1.9331e-14	0.0202474351237176	0.583449814490278	0.0762161425554235	CTD-2054N24.2	4339	biofsci
rs8027079	15	100330051	C	T	1.8732e-17	0.304780326056922	-0.181728372002891	0.0213765391178868	CTD-2054N24.2	5164	biofsci
