## Supplementary material for "Multi-level Regulatory Roles of Lactate Metabolism Gene Network in Oral Cancer: Machine Learning Insights": CTD-2062F14.3.csv

SNP	CHR	BP	effect_allele	other_allele	P	EAF	BETA	SE	gene	samplesize	source
rs2183632	14	101063388	C	T	2.7266e-20	0.297610610509264	-0.148908909802616	0.0161347162564731	CTD-2062F14.3	9188	biofsci
rs2400919	14	100882296	T	C	5.1194e-10	0.196095012590672	-0.0886505465450609	0.0142635066522495	CTD-2062F14.3	15590	biofsci
rs34076421	14	101014418	C	G	8.7657e-95	0.388056805835791	-0.243052169277531	0.0117672316280577	CTD-2062F14.3	15206	biofsci
rs4905959	14	100930974	A	C	1.4464e-13	0.570709081498587	0.0854838300318878	0.0115640580655133	CTD-2062F14.3	15261	biofsci
rs56149835	14	101001352	A	C	6.3355e-11	0.0325729068673565	-0.225417551458493	0.0344907202794683	CTD-2062F14.3	13338	biofsci
rs61992982	14	101015931	C	G	1.2544e-11	0.0177230661777545	0.628716101694285	0.0928144941162823	CTD-2062F14.3	3334	biofsci
rs72715830	14	101108949	G	A	2.3765e-10	0.0570817055938825	-0.167174784606423	0.0263899072751189	CTD-2062F14.3	13339	biofsci
rs75403841	14	101014133	C	T	4.3317e-09	0.0413782036587043	-0.177070254139463	0.0301606660204505	CTD-2062F14.3	13857	biofsci
