## Supplementary material for "Multi-level Regulatory Roles of Lactate Metabolism Gene Network in Oral Cancer: Machine Learning Insights": CTD-2083E4.4.csv

SNP	CHR	BP	effect_allele	other_allele	P	EAF	BETA	SE	gene	samplesize	source
rs10038489	5	202545	G	C	4.5305e-11	0.88510606174983	-0.216959384265088	0.0329450131751709	CTD-2083E4.4	4530	biofsci
rs13185214	5	186630	C	G	6.0417e-09	0.568091451292246	-0.123343973263119	0.0212095216684927	CTD-2083E4.4	4530	biofsci
