## Supplementary material for "Multi-level Regulatory Roles of Lactate Metabolism Gene Network in Oral Cancer: Machine Learning Insights": CTD-2083E4.5.csv

SNP	CHR	BP	effect_allele	other_allele	P	EAF	BETA	SE	gene	samplesize	source
rs13360554	5	232637	A	G	2.5303e-20	0.876368440921102	-0.307471670019286	0.0332866018576486	CTD-2083E4.5	4165	biofsci
rs4956989	5	175071	C	T	4.0075e-11	0.682665127204682	-0.162088984822916	0.0245451769194415	CTD-2083E4.5	3831	biofsci
