## Supplementary material for "Multi-level Regulatory Roles of Lactate Metabolism Gene Network in Oral Cancer: Machine Learning Insights": CTD-2083E4.6.csv

SNP	CHR	BP	effect_allele	other_allele	P	EAF	BETA	SE	gene	samplesize	source
rs11741523	5	403069	T	C	1.8083e-10	0.0591652232689789	-0.290127848207938	0.0454988313847408	CTD-2083E4.6	4339	biofsci
rs16900804	5	305595	C	T	9.3014e-09	0.822447292269533	0.161328578039045	0.0280913421624665	CTD-2083E4.6	4339	biofsci
rs2241600	5	254861	C	G	9.4892e-60	0.249628060051395	-0.40434933063428	0.0248030554172564	CTD-2083E4.6	4339	biofsci
rs9313008	5	277302	G	A	3.1835e-13	0.880269264700242	0.24332608820646	0.0333945553643034	CTD-2083E4.6	4254	biofsci
