## Supplementary material for "Multi-level Regulatory Roles of Lactate Metabolism Gene Network in Oral Cancer: Machine Learning Insights": CTD-2085J24.4.csv

SNP	CHR	BP	effect_allele	other_allele	P	EAF	BETA	SE	gene	samplesize	source
rs10404771	19	33358012	G	T	1.0292e-14	0.18987936412492	-0.194076145552701	0.0250886997198279	CTD-2085J24.4	5164	biofsci
rs10411739	19	33616327	C	T	1.784e-12	0.643286964676461	-0.152519104960401	0.0216329950442393	CTD-2085J24.4	4656	biofsci
rs10414757	19	33416801	C	G	3.3986e-133	0.264966782424883	0.547607364949638	0.0222968075989576	CTD-2085J24.4	5164	biofsci
rs139097962	19	33407828	T	C	8.9893e-18	0.0342791943645203	0.506588280154655	0.0589996017090779	CTD-2085J24.4	4339	biofsci
rs62127400	19	33496177	A	G	2.0901e-16	0.257992963132936	0.184813630740699	0.0224918924096312	CTD-2085J24.4	5163	biofsci
rs7252792	19	33164920	A	G	2.5057e-13	0.0818675926624896	-0.26266686702222	0.0358908064524452	CTD-2085J24.4	5164	biofsci
rs7256983	19	33384708	T	G	2.097e-39	0.797376368440921	-0.321523091983608	0.0244802110540283	CTD-2085J24.4	5164	biofsci
rs73030677	19	33125043	C	T	3.5256e-12	0.0732541396688265	0.286543722133798	0.0411996724850896	CTD-2085J24.4	4339	biofsci
rs77688533	19	33313849	C	T	9.1534e-25	0.0314841018811387	0.578989193081882	0.0563498616124616	CTD-2085J24.4	5164	biofsci
rs8100180	19	33442013	C	T	4.5004e-08	0.227523212802899	-0.128385417379801	0.0234712549369826	CTD-2085J24.4	5164	biofsci
rs8101968	19	33485815	G	A	1.9682e-27	0.464146048708716	0.214105148331555	0.0197306475046128	CTD-2085J24.4	5164	biofsci
rs8108837	19	33182802	T	C	8.5389e-12	0.294613432326982	-0.148632281383983	0.0217648676795993	CTD-2085J24.4	5079	biofsci
