## Supplementary material for "Multi-level Regulatory Roles of Lactate Metabolism Gene Network in Oral Cancer: Machine Learning Insights": CTD-2116N20.1.csv

SNP	CHR	BP	effect_allele	other_allele	P	EAF	BETA	SE	gene	samplesize	source
rs10057241	5	64936304	T	C	1.2194e-155	0.223683716035928	-0.627590001410448	0.0236132275842128	CTD-2116N20.1	5164	biofsci
rs10079471	5	64677660	C	T	1.8316e-18	0.0723259509385242	-0.363330082351338	0.0414424475997009	CTD-2116N20.1	4339	biofsci
rs111331629	5	64389234	C	T	1.0038e-09	0.0257346623131122	0.421346623931692	0.0689725849059064	CTD-2116N20.1	4192	biofsci
rs113687203	5	64816906	T	C	1.2541e-08	0.982380994436103	-0.42572201054456	0.0747930447197048	CTD-2116N20.1	5164	biofsci
rs114464158	5	64915455	T	C	1.0671e-14	0.0164292025624034	-0.640410239795188	0.0828388057892052	CTD-2116N20.1	4509	biofsci
rs114594591	5	64816504	T	C	6.2473e-09	0.035647044056734	0.565946316092354	0.0974056514564651	CTD-2116N20.1	1533	biofsci
rs114969787	5	65066483	T	C	2.21e-31	0.034389033325455	0.686480215561118	0.0589086538200439	CTD-2116N20.1	4339	biofsci
rs116336503	5	65084686	A	G	5.7785e-49	0.0732472761724301	0.605966207777386	0.0412014501392079	CTD-2116N20.1	4339	biofsci
rs11739829	5	64654109	A	C	6.2432e-55	0.162814296989514	-0.416034427989269	0.0266523013247704	CTD-2116N20.1	5164	biofsci
rs13183791	5	64534641	A	C	1.0902e-25	0.0497809008724488	0.517165401189025	0.0493567918982473	CTD-2116N20.1	4339	biofsci
rs140796023	5	64733914	T	C	3.0032e-23	0.0291978387364921	0.580527578642024	0.0584455117028455	CTD-2116N20.1	5164	biofsci
rs141406460	5	65194613	A	G	7.5837e-12	0.019421761200618	0.543633836999231	0.0794043346867305	CTD-2116N20.1	4164	biofsci
rs142853222	5	64814712	T	C	1.2735e-20	0.0169551708832668	0.823880423315268	0.0884893854589193	CTD-2116N20.1	3831	biofsci
rs142938389	5	64775142	C	T	4.2679e-15	0.0127473363774734	0.827694081092128	0.105479046908644	CTD-2116N20.1	3571	biofsci
rs143160726	5	63992912	C	T	2.0946e-08	0.213369372276908	0.146840071634881	0.0262022575676524	CTD-2116N20.1	4339	biofsci
rs146948846	5	65235211	A	G	1.6966e-08	0.0435905866879609	0.271830954653399	0.0481918509827677	CTD-2116N20.1	5164	biofsci
rs147205587	5	64654503	A	G	2.2828e-10	0.0142343836373687	0.706688727696845	0.111445762990151	CTD-2116N20.1	2869	biofsci
rs149051430	5	64967429	A	G	4.9412e-28	0.0189917497053466	0.871868735842312	0.0794268685289526	CTD-2116N20.1	4254	biofsci
rs17240173	5	64905256	C	T	6.8668e-12	0.016511204031307	-0.529745459750198	0.0772178677264004	CTD-2116N20.1	5164	biofsci
rs2096416	5	65736423	T	C	1.9656e-08	0.33585906065506	0.116987839307898	0.0208345068312048	CTD-2116N20.1	5164	biofsci
rs245527	5	64762789	G	A	1.6769846438804e-308	0.379688178790365	0.995362394554518	0.0221193117855123	CTD-2116N20.1	4339	biofsci
rs272638	5	63827208	G	A	1.7313e-09	0.371116898803457	-0.122640697174693	0.0203681487369117	CTD-2116N20.1	5164	biofsci
rs28766978	5	64030407	G	A	6.5996e-10	0.0130632790028763	0.643553142342452	0.104212381763522	CTD-2116N20.1	3571	biofsci
rs29460	5	65534403	C	T	1.2759e-09	0.241046262542749	0.139655645271613	0.0230056247873508	CTD-2116N20.1	5164	biofsci
rs34570932	5	65060471	T	C	1.2763e-18	0.0509597806215722	-0.39409710637337	0.0447441025424476	CTD-2116N20.1	5164	biofsci
rs346097	5	65176171	G	T	1.3098e-26	0.444100551068166	0.211443439663196	0.0198040086601974	CTD-2116N20.1	5164	biofsci
rs3843449	5	63875810	A	T	6.3299e-09	0.346204657834145	0.120124371569365	0.020682570862494	CTD-2116N20.1	5164	biofsci
rs41268433	5	64890129	C	A	2.8905e-13	0.0274144098109351	-0.479870413894847	0.0657410765124321	CTD-2116N20.1	4339	biofsci
rs56289746	5	64235342	A	G	1.702e-21	0.132131385744876	-0.276703011822944	0.0290605582909326	CTD-2116N20.1	5163	biofsci
rs62361674	5	65259860	G	A	5.8947e-14	0.0320328841757066	-0.467367601836544	0.0622302174129588	CTD-2116N20.1	4164	biofsci
rs62368871	5	65007913	A	G	1.1095e-34	0.0795741950096259	-0.446615195802543	0.0363589527254075	CTD-2116N20.1	5164	biofsci
rs67343882	5	64536801	G	T	2.826e-09	0.0735666024987733	-0.223937031210056	0.0376915879033303	CTD-2116N20.1	5164	biofsci
rs6897427	5	65161586	C	T	7.1274e-15	0.0130156325321948	0.88569247734868	0.113808575530201	CTD-2116N20.1	3005	biofsci
rs71626589	5	64917662	T	A	7.8538e-44	0.0389404623761492	0.829210982690279	0.0597207725491385	CTD-2116N20.1	3746	biofsci
rs72762428	5	64829224	C	A	4.3917e-20	0.0316941820429063	-0.515506837685119	0.0561688898957397	CTD-2116N20.1	5164	biofsci
rs72762433	5	64835134	C	T	1.3562e-126	0.731055314328865	-0.531129678055244	0.0221914296839327	CTD-2116N20.1	5164	biofsci
rs72768028	5	65079046	C	T	1.155e-21	0.0282678897365096	-0.567696362558417	0.0593706650935919	CTD-2116N20.1	5164	biofsci
rs74875856	5	64467949	C	T	1.0484e-10	0.0203179253472222	0.612951955072404	0.0948856723900376	CTD-2116N20.1	2790	biofsci
rs7715582	5	65167128	G	A	2.5863e-16	0.52219376051384	0.161364602185395	0.0196992702328533	CTD-2116N20.1	5164	biofsci
rs77306996	5	64716844	A	G	2.7849e-09	0.0140383590836441	-0.633479890932023	0.106581851223505	CTD-2116N20.1	3180	biofsci
rs77356506	5	64899907	T	C	5.5725e-120	0.0726561374873986	0.963186906732961	0.0413555330407791	CTD-2116N20.1	4339	biofsci
rs77568196	5	65103915	A	G	2.6215e-08	0.0354457572502685	0.323079861834586	0.0580556804734207	CTD-2116N20.1	4339	biofsci
rs77810081	5	64827153	A	G	8.3997e-15	0.0210929772502473	-0.531472865216153	0.0684781818811721	CTD-2116N20.1	5164	biofsci
rs78899905	5	64827996	T	C	5.834e-92	0.0418690372940156	0.999213484044055	0.0491284384547788	CTD-2116N20.1	5164	biofsci
rs79033050	5	64684040	C	A	1.0791e-08	0.0252245862884161	-0.361793322299037	0.0632749173281747	CTD-2116N20.1	5079	biofsci
rs79858432	5	64953587	G	A	3.1069e-12	0.017349245570685	-0.578950079419224	0.0830321658232545	CTD-2116N20.1	4254	biofsci
rs9291834	5	64602788	T	C	3.5497e-79	0.484305704236122	0.370955178543132	0.0196895562968085	CTD-2116N20.1	5164	biofsci
rs9291848	5	65120027	A	G	8.0494e-15	0.15011838099891	-0.213962593300216	0.0275483588221939	CTD-2116N20.1	5164	biofsci
