## Supplementary material for "Multi-level Regulatory Roles of Lactate Metabolism Gene Network in Oral Cancer: Machine Learning Insights": CTD-2132N18.2.csv

SNP	CHR	BP	effect_allele	other_allele	P	EAF	BETA	SE	gene	samplesize	source
rs73309793	17	40215747	C	A	1.2929e-08	0.168921599746072	0.16295779484667	0.028653431362827	CTD-2132N18.2	4338	biofsci
