## Supplementary material for "Multi-level Regulatory Roles of Lactate Metabolism Gene Network in Oral Cancer: Machine Learning Insights": CTD-2134A5.4.csv

SNP	CHR	BP	effect_allele	other_allele	P	EAF	BETA	SE	gene	samplesize	source
rs71417885	14	104361681	A	G	1.6983e-15	0.39198626000302	-0.186308087041955	0.0234011288126553	CTD-2134A5.4	3831	biofsci
