## Supplementary material for "Multi-level Regulatory Roles of Lactate Metabolism Gene Network in Oral Cancer: Machine Learning Insights": CTD-2152M20.2.csv

SNP	CHR	BP	effect_allele	other_allele	P	EAF	BETA	SE	gene	samplesize	source
rs138609513	5	32156926	C	T	7.8233e-28	0.0169522643818849	-0.918349209138723	0.0839817842670595	CTD-2152M20.2	4254	biofsci
rs161547	5	32077328	G	A	4.4094e-10	0.780863617573002	-0.146334293635754	0.0234558952403151	CTD-2152M20.2	5311	biofsci
