## Supplementary material for "Multi-level Regulatory Roles of Lactate Metabolism Gene Network in Oral Cancer: Machine Learning Insights": CTD-2162K18.4.csv

SNP	CHR	BP	effect_allele	other_allele	P	EAF	BETA	SE	gene	samplesize	source
rs10409144	19	37352606	A	G	5.9985e-09	0.110978970815872	0.10066404809317	0.0173054458720573	CTD-2162K18.4	16922	biofsci
rs1673087	19	37264190	A	G	1.4215e-39	0.336709384042993	-0.151404284800595	0.0115018258670259	CTD-2162K18.4	16923	biofsci
rs17242235	19	37440363	A	G	4.062e-15	0.14822638501395	0.12544963824731	0.0159745372206276	CTD-2162K18.4	15519	biofsci
rs3111556	19	36821198	G	T	1.3066e-08	0.798482675322715	-0.0770363131558666	0.0135505643094874	CTD-2162K18.4	16923	biofsci
