## Supplementary material for "Multi-level Regulatory Roles of Lactate Metabolism Gene Network in Oral Cancer: Machine Learning Insights": CTD-2165H16.4.csv

SNP	CHR	BP	effect_allele	other_allele	P	EAF	BETA	SE	gene	samplesize	source
rs2455458	5	14665615	A	G	9.5125e-09	0.606805967905596	-0.0632375454834177	0.0110185296702359	CTD-2165H16.4	17261	biofsci
rs6554856	5	14654464	A	G	9.9592e-42	0.0731519410725694	0.279729671562622	0.0206697310753934	CTD-2165H16.4	17261	biofsci
