## Supplementary material for "Multi-level Regulatory Roles of Lactate Metabolism Gene Network in Oral Cancer: Machine Learning Insights": CTD-2184C24.2.csv

SNP	CHR	BP	effect_allele	other_allele	P	EAF	BETA	SE	gene	samplesize	source
rs11628628	14	60707546	A	C	1.2706e-13	0.297155097899207	-0.15952550861026	0.0215313144297827	CTD-2184C24.2	5164	biofsci
