## Supplementary material for "Multi-level Regulatory Roles of Lactate Metabolism Gene Network in Oral Cancer: Machine Learning Insights": CTD-2184D3.2.csv

SNP	CHR	BP	effect_allele	other_allele	P	EAF	BETA	SE	gene	samplesize	source
rs11631627	15	52247898	A	G	3.6485e-13	0.0444173899383419	0.403037224302925	0.0554521372971196	CTD-2184D3.2	3831	biofsci
rs141952278	15	52124138	A	G	5.7662e-09	0.0209436817641336	0.464595710740999	0.0797808343478036	CTD-2184D3.2	3831	biofsci
rs146333799	15	52264640	A	C	1.3438e-08	0.0241715399610136	0.427308108823125	0.0752250033136972	CTD-2184D3.2	3746	biofsci
rs2436657	15	52209033	A	G	1.0462e-97	0.587812334868272	0.486882420171	0.0232093021785307	CTD-2184D3.2	3831	biofsci
rs2607117	15	51985835	C	T	6.7687e-17	0.241336540629933	-0.222962222488073	0.0266988651045471	CTD-2184D3.2	3831	biofsci
rs62015119	15	52071007	G	A	1.5135e-11	0.12781748213304	-0.230868840678143	0.0342205351927878	CTD-2184D3.2	3830	biofsci
rs72734910	15	52440558	G	A	2.8157e-09	0.0664634439057174	-0.272519246575708	0.0458639907396132	CTD-2184D3.2	3831	biofsci
rs75540371	15	52114795	T	A	1.0728e-08	0.0542366338544683	-0.291721485545742	0.051010961311069	CTD-2184D3.2	3746	biofsci
rs9228	15	52484589	G	A	1.2958e-13	0.660378067571123	0.178673232937766	0.0241231902112635	CTD-2184D3.2	3831	biofsci
