## Supplementary material for "Multi-level Regulatory Roles of Lactate Metabolism Gene Network in Oral Cancer: Machine Learning Insights": CTD-2184D3.6.csv

SNP	CHR	BP	effect_allele	other_allele	P	EAF	BETA	SE	gene	samplesize	source
rs11636868	15	52026249	A	G	1.1105e-11	0.15632864831378	0.213643012780302	0.0314574118795998	CTD-2184D3.6	3831	biofsci
rs139671660	15	52371792	T	C	3.9195e-10	0.0133579725448786	0.99213401650061	0.158558782922171	CTD-2184D3.6	1509	biofsci
rs55812735	15	52460216	C	T	5.9803e-19	0.670863377250934	0.216193568370815	0.024312173133329	CTD-2184D3.6	3831	biofsci
rs56359304	15	52514773	T	C	9.8019e-15	0.0598598558745073	0.37282647236695	0.0481575954386512	CTD-2184D3.6	3831	biofsci
rs72729275	15	51796757	A	G	3.4562e-08	0.958767845461192	0.316981231949093	0.0574584864047516	CTD-2184D3.6	3831	biofsci
rs76134575	15	52426774	G	A	1.2496e-56	0.068977881784555	0.714872712907794	0.0450810476372565	CTD-2184D3.6	3831	biofsci
