## Supplementary material for "Multi-level Regulatory Roles of Lactate Metabolism Gene Network in Oral Cancer: Machine Learning Insights": CTD-2184D3.7.csv

SNP	CHR	BP	effect_allele	other_allele	P	EAF	BETA	SE	gene	samplesize	source
rs113025993	15	52429113	C	A	2.8873e-70	0.0306323646777147	1.17485057048553	0.0662970808919097	CTD-2184D3.7	3831	biofsci
rs11631530	15	52100215	T	C	6.6034e-11	0.122405072846682	0.227594672503269	0.0348563707026984	CTD-2184D3.7	3831	biofsci
rs117834302	15	52529031	C	T	1.0778e-13	0.0243005554412672	0.557555484478986	0.0750300069275054	CTD-2184D3.7	3746	biofsci
rs2227308	15	52401951	A	G	6.3295e-10	0.149543378995434	-0.198034667565342	0.0320345957659202	CTD-2184D3.7	3831	biofsci
