## Supplementary material for "Multi-level Regulatory Roles of Lactate Metabolism Gene Network in Oral Cancer: Machine Learning Insights": CTD-2192J16.15.csv

SNP	CHR	BP	effect_allele	other_allele	P	EAF	BETA	SE	gene	samplesize	source
rs10469365	19	12731874	G	A	2.7549e-16	0.0824879280556417	-0.30756669994957	0.0375837599987255	CTD-2192J16.15	4677	biofsci
