## Supplementary material for "Multi-level Regulatory Roles of Lactate Metabolism Gene Network in Oral Cancer: Machine Learning Insights": CTD-2192J16.20.csv

SNP	CHR	BP	effect_allele	other_allele	P	EAF	BETA	SE	gene	samplesize	source
rs146875740	19	12641682	A	G	1.6809e-08	0.0206342668863262	-0.258280740561647	0.0457790355308756	CTD-2192J16.20	11806	biofsci
rs55981930	19	12630235	T	C	1.4499e-12	0.0724544755065401	-0.130398686117259	0.0184202350746929	CTD-2192J16.20	21927	biofsci
rs7247072	19	12705963	T	C	1.7815e-26	0.664824422888939	-0.100599063891662	0.00944778443558463	CTD-2192J16.20	25138	biofsci
