## Supplementary material for "Multi-level Regulatory Roles of Lactate Metabolism Gene Network in Oral Cancer: Machine Learning Insights": CTD-2192J16.21.csv

SNP	CHR	BP	effect_allele	other_allele	P	EAF	BETA	SE	gene	samplesize	source
rs117371426	19	12551832	A	C	2.1745e-11	0.0261275987127752	0.459951888697069	0.0687120943989407	CTD-2192J16.21	4162	biofsci
rs117547594	19	13098637	A	C	1.0996e-15	0.020268579531237	0.649805724953684	0.0810706679667242	CTD-2192J16.21	3831	biofsci
rs140057896	19	12736992	A	G	4.3588e-21	0.0192458216308301	0.736314439682859	0.0781343251252543	CTD-2192J16.21	4339	biofsci
rs143769227	19	12666665	C	T	1.1519e-13	0.0173368061207879	0.649651639991168	0.0875269983685876	CTD-2192J16.21	3831	biofsci
rs17002025	19	12530177	A	G	7.6407e-09	0.111586757990868	0.196936437018572	0.0340938727245074	CTD-2192J16.21	4339	biofsci
rs28517576	19	12651400	G	A	6.6299e-11	0.0345398001720373	-0.391774268789919	0.0600070868750642	CTD-2192J16.21	4164	biofsci
rs34558799	19	12578098	T	C	2.2798e-10	0.0192608386638237	-0.522869184305036	0.082457173724596	CTD-2192J16.21	3893	biofsci
rs35334285	19	12649221	T	C	2.4256e-24	0.152289286678061	-0.304191138626773	0.0298800772687491	CTD-2192J16.21	4338	biofsci
rs35836657	19	12768948	C	T	2.9476e-14	0.117607307638533	-0.255788089058915	0.0336541134213426	CTD-2192J16.21	4254	biofsci
rs4804715	19	12641232	G	A	8.9376e-287	0.686508541793777	0.837407664175804	0.0231395201419142	CTD-2192J16.21	4339	biofsci
rs6511822	19	12627740	T	C	6.0688e-21	0.760745583530394	0.236240954702629	0.0251617287118436	CTD-2192J16.21	4339	biofsci
rs6511823	19	12635933	T	C	2.1281e-10	0.942073307847987	0.291885227256608	0.0459524279753472	CTD-2192J16.21	4339	biofsci
rs73002309	19	12653202	A	G	4.0834e-32	0.0448900608174201	0.611553149075327	0.0518427938485226	CTD-2192J16.21	4339	biofsci
rs7408934	19	13148575	A	G	2.9078e-13	0.0763508371385084	0.2950402167419	0.0404231129421137	CTD-2192J16.21	4339	biofsci
rs74636691	19	12699336	T	C	1.8151e-27	0.033940808421889	0.643731931376407	0.059282596570161	CTD-2192J16.21	4339	biofsci
rs79203624	19	12683958	A	G	2.11e-11	0.0955475601529121	-0.244590247247088	0.0365163624381672	CTD-2192J16.21	4339	biofsci
rs8012	19	13010520	A	G	1.5581e-19	0.434107346783403	-0.195801958663051	0.0216583107862453	CTD-2192J16.21	4339	biofsci
