## Supplementary material for "Multi-level Regulatory Roles of Lactate Metabolism Gene Network in Oral Cancer: Machine Learning Insights": CTD-2196E14.4.csv

SNP	CHR	BP	effect_allele	other_allele	P	EAF	BETA	SE	gene	samplesize	source
rs11074566	16	23537925	C	T	3.1038e-18	0.0202981211656442	0.588644752141779	0.0676004860229199	CTD-2196E14.4	5502	biofsci
rs12447847	16	23577630	A	C	8.0807e-14	0.390983571397932	-0.145910852600932	0.019535788750811	CTD-2196E14.4	5502	biofsci
rs141277250	16	23655870	T	C	1.7143e-09	0.0164109121909633	0.622148308841979	0.103297134078596	CTD-2196E14.4	2903	biofsci
rs147434456	16	23577451	A	G	3.7514e-09	0.022247804669094	0.440995080038243	0.0748108638186611	CTD-2196E14.4	4107	biofsci
rs249867	16	23668568	A	G	1.0162e-156	0.223767645504643	0.610062565869466	0.0228733719717249	CTD-2196E14.4	5502	biofsci
rs56342512	16	23722280	A	G	2.0917e-13	0.0685840707964602	-0.276951006854557	0.037717356710595	CTD-2196E14.4	5502	biofsci
rs75817718	16	23596811	A	G	1.7788e-17	0.0162162162162162	0.673966170745971	0.079220237525239	CTD-2196E14.4	4994	biofsci
