## Supplementary material for "Multi-level Regulatory Roles of Lactate Metabolism Gene Network in Oral Cancer: Machine Learning Insights": CTD-2196E14.9.csv

SNP	CHR	BP	effect_allele	other_allele	P	EAF	BETA	SE	gene	samplesize	source
rs11074566	16	23537925	C	T	1.9802e-20	0.0202981211656442	0.626217102273318	0.0676004860229199	CTD-2196E14.9	5502	biofsci
rs11546238	16	23584060	C	T	8.6728e-25	0.0158949550794748	0.82261130109489	0.0800197761787229	CTD-2196E14.9	4992	biofsci
rs12926135	16	23634750	A	C	3.7616e-22	0.380426346561805	-0.213974794304089	0.0221110014471071	CTD-2196E14.9	4339	biofsci
rs147434456	16	23577451	A	G	2.4175e-12	0.022247804669094	0.524289495813941	0.0748108638186611	CTD-2196E14.9	4107	biofsci
rs35586	16	23677006	G	A	1.7547e-175	0.224980269833515	0.644766293864241	0.022829484924042	CTD-2196E14.9	5502	biofsci
rs56342512	16	23722280	A	G	1.7373e-13	0.0685840707964602	-0.277882625565309	0.037717356710595	CTD-2196E14.9	5502	biofsci
rs72776134	16	23608516	G	A	2.7277e-09	0.0181704601010375	0.508683631404772	0.0855318600717589	CTD-2196E14.9	3831	biofsci
rs8058450	16	23549617	T	C	1.4253e-09	0.145978917446405	-0.163603963061462	0.02703080761032	CTD-2196E14.9	5489	biofsci
