## Supplementary material for "Multi-level Regulatory Roles of Lactate Metabolism Gene Network in Oral Cancer: Machine Learning Insights": CTD-2201E18.3.csv

SNP	CHR	BP	effect_allele	other_allele	P	EAF	BETA	SE	gene	samplesize	source
rs10755269	5	42670950	T	A	2.0739e-25	0.350037965072134	0.123028939167058	0.0118102868521045	CTD-2201E18.3	15756	biofsci
rs112066651	5	43123128	G	A	1.6248e-12	0.0157129945074046	-0.337867631157342	0.0478342461961607	CTD-2201E18.3	14129	biofsci
rs115397300	5	42628605	A	G	2.7358e-13	0.0496086666030352	-0.182522195179103	0.0249801134820238	CTD-2201E18.3	16995	biofsci
rs11747571	5	43102064	T	C	5.968e-29	0.118174518201285	0.164334469458519	0.0147168711006698	CTD-2201E18.3	22153	biofsci
rs13182652	5	43162834	T	C	6.5935e-12	0.138389824111119	0.0937469807445087	0.0136532019784322	CTD-2201E18.3	22495	biofsci
rs140499739	5	43060427	T	C	2.9454e-15	0.0299173398459515	-0.231316592810674	0.0293058066197074	CTD-2201E18.3	20060	biofsci
rs142062980	5	43256750	C	T	7.7552e-12	0.0309423001181568	-0.20198283282633	0.029517139345355	CTD-2201E18.3	19139	biofsci
rs143302603	5	43262704	C	T	1.4092e-21	0.216175931021831	0.122832459941077	0.012873630697914	CTD-2201E18.3	17805	biofsci
rs146791488	5	43200593	A	G	1.1267e-30	0.0414306289006241	-0.291819261405623	0.0253458341430167	CTD-2201E18.3	19598	biofsci
rs150350616	5	42860839	A	G	8.438e-20	0.0274238996705957	-0.270453426238275	0.0296966604706468	CTD-2201E18.3	21257	biofsci
rs17240372	5	42898839	G	A	4.6094e-56	0.389657697941562	0.154819099720261	0.00981408157869699	CTD-2201E18.3	21828	biofsci
rs184473564	5	43825703	T	C	5.2201e-09	0.0198869810910672	-0.311992251355344	0.0534233307115314	CTD-2201E18.3	8988	biofsci
rs185489139	5	43073417	T	G	3.1875e-12	0.0215899792282999	0.280088122271	0.0401888456905285	CTD-2201E18.3	14655	biofsci
rs1902101	5	42995994	G	A	1.6769846438804e-308	0.660876830394442	-0.416050307824343	0.0109103338741777	CTD-2201E18.3	18742	biofsci
rs2042344	5	42851590	G	A	3.3839e-09	0.036935618729097	0.157041165625808	0.026563120031429	CTD-2201E18.3	19921	biofsci
rs36116359	5	43227248	G	A	1.6523e-25	0.283055198973042	-0.10926340975115	0.0104674480524936	CTD-2201E18.3	22487	biofsci
rs62368101	5	43925910	C	T	1.19e-10	0.796306517639483	0.0791841326000352	0.0122943364230651	CTD-2201E18.3	20394	biofsci
rs72746773	5	43050760	A	G	6.7344e-17	0.0762766506189821	0.149887756216739	0.0179469756117603	CTD-2201E18.3	22032	biofsci
rs72757019	5	42754808	T	G	1.0063e-11	0.0696751461648662	-0.127934652402006	0.0187984384039623	CTD-2201E18.3	21828	biofsci
rs7443353	5	43511465	G	A	3.0259e-25	0.449506400264513	0.112610281318696	0.0108475206448865	CTD-2201E18.3	17172	biofsci
rs75344653	5	42951865	T	C	3.6959e-08	0.0232841381286717	0.183422100597391	0.0333191826698258	CTD-2201E18.3	19804	biofsci
rs7733523	5	42838178	C	T	1.8042e-08	0.0365075392604642	-0.169865601206548	0.0301725818335549	CTD-2201E18.3	15614	biofsci
rs78310016	5	42949635	G	A	4.8687e-09	0.0413783876763121	0.139557181472372	0.0238489979787706	CTD-2201E18.3	22162	biofsci
