## Supplementary material for "Multi-level Regulatory Roles of Lactate Metabolism Gene Network in Oral Cancer: Machine Learning Insights": CTD-2201I18.1.csv

SNP	CHR	BP	effect_allele	other_allele	P	EAF	BETA	SE	gene	samplesize	source
rs11951627	5	79459289	T	C	2.9854e-09	0.817110001161575	0.151006064993089	0.0254540353970652	CTD-2201I18.1	5164	biofsci
rs12658005	5	79228519	T	G	3.0699e-08	0.0953248900747867	-0.179755061512026	0.0324619968779618	CTD-2201I18.1	5502	biofsci
rs13186313	5	79470031	G	A	7.8204e-12	0.280178921938698	-0.145259325207838	0.0212311563050422	CTD-2201I18.1	5500	biofsci
rs1438738	5	79421453	A	T	1.3051e-20	0.308900917155315	-0.192125386164914	0.0206415533552773	CTD-2201I18.1	5497	biofsci
rs144129728	5	79257944	A	G	3.6216e-13	0.0205073258247782	-0.513442521426906	0.0706355186378828	CTD-2201I18.1	4989	biofsci
rs2431224	5	79817898	G	A	4.8099e-08	0.0653656835006395	0.210512742657214	0.0385681621518474	CTD-2201I18.1	5502	biofsci
rs2438630	5	79393968	T	C	3.6529e-12	0.520778052619744	-0.149341426455794	0.0214879750296107	CTD-2201I18.1	4339	biofsci
rs2438632	5	79392193	T	G	8.5622e-09	0.361494231275132	-0.114228047253382	0.0198422816935419	CTD-2201I18.1	5502	biofsci
rs383122	5	79298854	A	G	4.3211e-08	0.13816753729941	0.151313196186342	0.0276255082223618	CTD-2201I18.1	5502	biofsci
rs4502792	5	79403502	T	C	4.3783e-12	0.203383729301656	0.184669812072773	0.0266690464398546	CTD-2201I18.1	4339	biofsci
rs56152101	5	79400554	T	C	9.9495e-39	0.884843337108343	-0.388844332187428	0.0298747931120199	CTD-2201I18.1	5498	biofsci
rs6859002	5	79487174	A	G	2.9156e-10	0.30996053373426	0.129973123676279	0.0206201808091571	CTD-2201I18.1	5498	biofsci
