## Supplementary material for "Multi-level Regulatory Roles of Lactate Metabolism Gene Network in Oral Cancer: Machine Learning Insights": CTD-2203K17.1.csv

SNP	CHR	BP	effect_allele	other_allele	P	EAF	BETA	SE	gene	samplesize	source
rs112327269	5	33458999	G	C	1.9325e-15	0.0234182820033455	-0.56887961487978	0.0715968101691225	CTD-2203K17.1	4265	biofsci
rs114476644	5	33399917	A	T	3.147e-12	0.0367957676971061	0.397496550827043	0.0570206353125106	CTD-2203K17.1	4339	biofsci
rs116100182	5	33469149	A	C	1.1228e-17	0.016887665749312	-0.858552343076622	0.10029348430875	CTD-2203K17.1	2994	biofsci
rs116793555	5	33459185	G	A	5.4097e-11	0.0130800727934486	-0.779856245701876	0.118895024652683	CTD-2203K17.1	2740	biofsci
rs1382913	5	33056512	G	C	7.2303e-11	0.558938505487897	0.137874956922902	0.0211594470415749	CTD-2203K17.1	4530	biofsci
rs138923391	5	33453973	T	C	2.9179e-18	0.0129888769285971	-0.982214815553423	0.112711697369116	CTD-2203K17.1	3070	biofsci
rs140270763	5	33351709	A	G	5.7673e-22	0.0227921707076476	-0.771310471937628	0.0800646146754721	CTD-2203K17.1	3502	biofsci
rs147724473	5	33348968	T	G	1.4065e-21	0.0245926602710522	-0.734965269404455	0.077028273269869	CTD-2203K17.1	3513	biofsci
rs2018816	5	33266685	C	T	7.5619e-21	0.469857556282181	-0.197143669759872	0.0210502135263707	CTD-2203K17.1	4530	biofsci
rs2331238	5	33494870	C	A	6.6345e-22	0.33444519006829	-0.21419603903857	0.0222680152862636	CTD-2203K17.1	4530	biofsci
rs268744	5	33297881	A	G	9.0689e-14	0.423026315789474	0.15850827568288	0.0212654318177145	CTD-2203K17.1	4530	biofsci
rs271786	5	33410197	T	C	4.236e-13	0.896519974444737	0.24999990588652	0.0344927366390982	CTD-2203K17.1	4530	biofsci
rs3756663	5	33440306	A	C	9.3088e-288	0.227629749332932	-0.90831857921114	0.0250558201030332	CTD-2203K17.1	4530	biofsci
rs3777076	5	33451944	C	G	3.18e-29	0.204808867534876	0.292145965569593	0.0260330923418605	CTD-2203K17.1	4530	biofsci
rs67664084	5	33434523	C	G	1.0274e-32	0.783932211066657	0.304078922198759	0.0255271089824344	CTD-2203K17.1	4530	biofsci
rs78314823	5	33401648	A	G	2.6328e-17	0.0168829449152542	-0.799901539925878	0.0945320136527977	CTD-2203K17.1	3371	biofsci
