## Supplementary material for "Multi-level Regulatory Roles of Lactate Metabolism Gene Network in Oral Cancer: Machine Learning Insights": CTD-2206N4.4.csv

SNP	CHR	BP	effect_allele	other_allele	P	EAF	BETA	SE	gene	samplesize	source
rs12603913	17	37255546	A	G	6.1219e-19	0.273918767181632	0.22773107798752	0.0256168323589152	CTD-2206N4.4	3831	biofsci
