## Supplementary material for "Multi-level Regulatory Roles of Lactate Metabolism Gene Network in Oral Cancer: Machine Learning Insights": CTD-2207P18.2.csv

SNP	CHR	BP	effect_allele	other_allele	P	EAF	BETA	SE	gene	samplesize	source
rs12434356	14	75123374	A	C	2.9982e-16	0.494475553384193	-0.119208090179153	0.0145850623590413	CTD-2207P18.2	9403	biofsci
