## Supplementary material for "Multi-level Regulatory Roles of Lactate Metabolism Gene Network in Oral Cancer: Machine Learning Insights": CTD-2213F21.2.csv

SNP	CHR	BP	effect_allele	other_allele	P	EAF	BETA	SE	gene	samplesize	source
rs11847614	14	31907801	G	A	2.9127e-18	0.515484256675967	-0.194423956729258	0.0223101412261329	CTD-2213F21.2	4022	biofsci
