## Supplementary material for "Multi-level Regulatory Roles of Lactate Metabolism Gene Network in Oral Cancer: Machine Learning Insights": CTD-2215E18.1.csv

SNP	CHR	BP	effect_allele	other_allele	P	EAF	BETA	SE	gene	samplesize	source
rs31007	5	96485375	C	T	1.2639e-12	0.936426504303379	0.277388997510945	0.0390776791264151	CTD-2215E18.1	5500	biofsci
rs316221	5	96425065	T	C	1.8254e-17	0.786450662739323	0.198062527533938	0.0232891442805501	CTD-2215E18.1	5489	biofsci
rs73143181	5	96494403	G	A	3.9327e-09	0.093896801833966	-0.192399754337904	0.0326821393473593	CTD-2215E18.1	5502	biofsci
rs8654	5	96498783	G	A	3.9404e-32	0.600811755421098	0.229679836297929	0.0194655476424813	CTD-2215E18.1	5502	biofsci
