## Supplementary material for "Multi-level Regulatory Roles of Lactate Metabolism Gene Network in Oral Cancer: Machine Learning Insights": CTD-2228K2.5.csv

SNP	CHR	BP	effect_allele	other_allele	P	EAF	BETA	SE	gene	samplesize	source
rs28409618	5	160289	T	C	2.4191e-08	0.965214067278288	-0.1689534389372	0.0302843641107029	CTD-2228K2.5	16237	biofsci
rs6555303	5	481249	A	C	4.9088e-13	0.120187328319899	-0.141806708952792	0.0196196227002397	CTD-2228K2.5	12284	biofsci
