## Supplementary material for "Multi-level Regulatory Roles of Lactate Metabolism Gene Network in Oral Cancer: Machine Learning Insights": CTD-2228K2.7.csv

SNP	CHR	BP	effect_allele	other_allele	P	EAF	BETA	SE	gene	samplesize	source
rs1052698	5	196040	C	T	1.0671e-14	0.0661548930378939	-0.213853024135342	0.0276621123200846	CTD-2228K2.7	10577	biofsci
rs11134054	5	458841	A	G	2.3786e-36	0.186523481471476	-0.197854392228998	0.015714577834796	CTD-2228K2.7	13344	biofsci
rs114441366	5	518672	A	G	2.4211e-80	0.030568921596377	0.758263541789004	0.0399472932623701	CTD-2228K2.7	10573	biofsci
rs114742264	5	144085	T	G	2.821e-08	0.0641728327395634	0.155781525823042	0.0280576214515044	CTD-2228K2.7	10576	biofsci
rs115887381	5	275586	T	C	1.3946e-16	0.0247028862478778	0.402225541088558	0.0486649495582149	CTD-2228K2.7	8763	biofsci
rs116536252	5	523601	T	C	3.5507e-10	0.0207367497807292	-0.320800212292878	0.0511447312500602	CTD-2228K2.7	9413	biofsci
rs12514020	5	164143	C	T	7.1043e-23	0.412547738971606	-0.139765984597169	0.01419491627198	CTD-2228K2.7	10239	biofsci
rs13436114	5	402231	G	C	9.2139e-09	0.948684999571661	-0.179112897747161	0.031179350650552	CTD-2228K2.7	10565	biofsci
rs1697992	5	622004	G	T	9.56e-33	0.334862740542843	-0.156572874306746	0.0131378432337402	CTD-2228K2.7	13006	biofsci
rs2241597	5	480509	A	G	9.5124e-51	0.116668159827988	-0.285689285370185	0.0190679440534873	CTD-2228K2.7	13344	biofsci
rs2434689	5	412783	C	T	1.7596e-31	0.162416745956232	-0.193758861380735	0.0165994603927775	CTD-2228K2.7	13339	biofsci
rs2672024	5	541247	A	G	7.2303e-11	0.389663701910426	0.0831154525336991	0.0127557900725455	CTD-2228K2.7	12921	biofsci
rs326050	5	1002620	C	T	2.6185e-08	0.590896797922977	-0.0692855550554622	0.0124500107914435	CTD-2228K2.7	13344	biofsci
rs326056	5	987496	A	G	3.7377e-09	0.367461006835606	-0.0748932792297998	0.012703896193544	CTD-2228K2.7	13329	biofsci
rs34398974	5	317440	G	A	1.0038e-09	0.0853518612952575	-0.163826182715804	0.0268185019260733	CTD-2228K2.7	8905	biofsci
rs35051913	5	505066	A	G	1.9325e-16	0.214304	-0.140673637705974	0.0171010986756594	CTD-2228K2.7	10154	biofsci
rs373515	5	750426	A	G	2.9361e-24	0.281180776268901	0.170174341927147	0.0167464762076746	CTD-2228K2.7	8821	biofsci
rs45521339	5	475895	T	C	4.356e-59	0.0861180791972765	0.353678513753444	0.0218197502485298	CTD-2228K2.7	13344	biofsci
rs58220454	5	78650	A	G	8.1592e-10	0.0272429210134128	0.270292904496332	0.0440080275641629	CTD-2228K2.7	9742	biofsci
rs588820	5	818658	A	G	3.1554e-15	0.13971397139714	0.162864531497502	0.0206557676890055	CTD-2228K2.7	9750	biofsci
rs62330299	5	643910	T	C	2.6902e-18	0.0700288778877888	0.23504805750289	0.0269433111147539	CTD-2228K2.7	10576	biofsci
rs6555409	5	699190	C	T	1.2035e-20	0.15511342506508	0.276260673934323	0.0296528389346131	CTD-2228K2.7	4339	biofsci
rs6555452	5	744005	A	C	1.2589e-17	0.328984871738654	-0.130260572849865	0.0152399673405479	CTD-2228K2.7	9752	biofsci
rs72704793	5	548008	A	G	3.7911e-41	0.316362314501989	0.198762533551955	0.0147947132092235	CTD-2228K2.7	10562	biofsci
rs72705173	5	995979	T	A	4.6865e-20	0.0605692138161645	0.235365246283487	0.0256635169098359	CTD-2228K2.7	13342	biofsci
rs75808692	5	445362	T	C	2.0911e-32	0.0335564399421129	0.423153452917088	0.035701620157527	CTD-2228K2.7	12096	biofsci
rs76165197	5	413148	C	T	1.6769846438804e-308	0.183852665706052	0.638508374040173	0.0158029807233431	CTD-2228K2.7	13343	biofsci
rs77045859	5	502534	C	A	1.8409e-73	0.0505680025244557	0.568903897156236	0.0313786256794557	CTD-2228K2.7	10577	biofsci
rs7731963	5	386014	A	C	5.4915e-31	0.594178661355181	-0.144294001094232	0.0124656813295752	CTD-2228K2.7	13344	biofsci
rs9885589	5	496577	A	G	7.7831e-104	0.418429270017086	-0.301778062574227	0.0139462840744885	CTD-2228K2.7	10564	biofsci
