## Supplementary material for "Multi-level Regulatory Roles of Lactate Metabolism Gene Network in Oral Cancer: Machine Learning Insights": CTD-2231E14.8.csv

SNP	CHR	BP	effect_allele	other_allele	P	EAF	BETA	SE	gene	samplesize	source
rs10416989	19	16236557	A	G	4.6931e-94	0.455613162628293	-0.394314398998029	0.0191657585094722	CTD-2231E14.8	5488	biofsci
rs112961006	19	16253607	A	G	3.0528e-11	0.0290960451977401	-0.424327922460861	0.0638682564888861	CTD-2231E14.8	4339	biofsci
rs117803680	19	16228813	T	C	1.0741e-11	0.0573743567283478	0.340277745961336	0.0500680879245083	CTD-2231E14.8	3688	biofsci
rs138188218	19	16249920	A	G	5.0597e-66	0.0240435774005574	1.13806399214709	0.0663099256617272	CTD-2231E14.8	4846	biofsci
rs60340772	19	16190215	T	G	6.984e-11	0.0893666012381096	0.217954133361803	0.0334229092272474	CTD-2231E14.8	5500	biofsci
rs7260235	19	16186772	A	G	1.3219e-12	0.119938769350179	-0.221616378099824	0.0312487842780349	CTD-2231E14.8	4851	biofsci
rs78696309	19	16229306	C	A	1.7599e-16	0.0407709414381023	-0.485001596446579	0.0588779950526354	CTD-2231E14.8	3688	biofsci
