## Supplementary material for "Multi-level Regulatory Roles of Lactate Metabolism Gene Network in Oral Cancer: Machine Learning Insights": CTD-2240E14.4.csv

SNP	CHR	BP	effect_allele	other_allele	P	EAF	BETA	SE	gene	samplesize	source
rs2232066	19	10200761	G	C	1.0404e-11	0.0976091342232906	0.231644081087277	0.0340607979954531	CTD-2240E14.4	4893	biofsci
