## Supplementary material for "Multi-level Regulatory Roles of Lactate Metabolism Gene Network in Oral Cancer: Machine Learning Insights": CTD-2240H23.2.csv

SNP	CHR	BP	effect_allele	other_allele	P	EAF	BETA	SE	gene	samplesize	source
rs10143438	14	95473532	T	C	3.1497e-09	0.200902125089646	-0.158699777081803	0.0267915551754541	CTD-2240H23.2	4339	biofsci
rs116947628	14	95534064	T	C	3.3843e-11	0.0214493569886417	0.516696842984594	0.0779449152186746	CTD-2240H23.2	3921	biofsci
rs11844624	14	95652928	G	C	5.7869e-23	0.16624069758701	-0.284499744861682	0.0288337517215825	CTD-2240H23.2	4339	biofsci
rs11848387	14	95768697	T	A	6.2107e-19	0.598735193736198	0.194657466549475	0.0219006622881433	CTD-2240H23.2	4339	biofsci
rs11852060	14	95463950	A	G	1.2009e-08	0.102403733955659	0.201810500563445	0.035407214513649	CTD-2240H23.2	4339	biofsci
rs12432456	14	95778089	T	C	4.3851e-19	0.373651734525313	-0.198077347101289	0.022189562330707	CTD-2240H23.2	4339	biofsci
rs145140220	14	95557284	G	A	1.38e-09	0.0163985926112088	-0.512009371632171	0.0845234699604086	CTD-2240H23.2	4339	biofsci
rs3180753	14	95659747	T	C	1.7243e-13	0.223230939058277	-0.189952980487788	0.0257790568620192	CTD-2240H23.2	4339	biofsci
rs61983001	14	95807125	C	T	5.2318e-14	0.221253709198813	0.194633183414431	0.0258610945130188	CTD-2240H23.2	4339	biofsci
rs7149908	14	95678338	A	C	7.4273e-44	0.0875281886633796	0.527555402987	0.0379845056043402	CTD-2240H23.2	4339	biofsci
rs7151227	14	95539416	T	C	2.8935e-12	0.233009893455099	0.177316911228982	0.0253926551953289	CTD-2240H23.2	4339	biofsci
rs7156411	14	95663814	T	C	1.0038e-09	0.251557424039748	-0.151124213294164	0.0247395824401931	CTD-2240H23.2	4339	biofsci
rs7161418	14	95479889	T	G	3.5407e-12	0.756736288265306	0.1739983555683	0.0250195349152778	CTD-2240H23.2	4339	biofsci
rs8005908	14	95652125	C	T	2.7925e-113	0.176738129387786	0.636559567533499	0.0281420706705939	CTD-2240H23.2	4339	biofsci
