## Supplementary material for "Multi-level Regulatory Roles of Lactate Metabolism Gene Network in Oral Cancer: Machine Learning Insights": CTD-2245E15.3.csv

SNP	CHR	BP	effect_allele	other_allele	P	EAF	BETA	SE	gene	samplesize	source
rs112375909	5	1572216	G	T	1.0217e-94	0.957997190447522	0.822119348064725	0.0398163168988815	CTD-2245E15.3	7838	biofsci
rs11741179	5	1587693	A	G	1.5855e-37	0.133186342996856	-0.289739677258461	0.022631315299897	CTD-2245E15.3	8456	biofsci
rs12513620	5	1780074	A	G	3.0213e-08	0.16071629899658	0.112032024718297	0.0202216571095442	CTD-2245E15.3	9065	biofsci
rs58590477	5	1638501	C	T	3.5745e-21	0.829364618422581	0.186454458609188	0.0197421206637924	CTD-2245E15.3	9065	biofsci
rs72704438	5	1764182	G	A	9.8133e-11	0.0483344745639828	0.226235638921906	0.0349674089123334	CTD-2245E15.3	8890	biofsci
rs72717528	5	1484520	C	T	2.942e-09	0.161767058635309	0.119696039169043	0.0201685042746248	CTD-2245E15.3	9065	biofsci
rs7718539	5	1730637	T	C	3.1612e-09	0.665034937428447	0.0932042054314099	0.0157354479726178	CTD-2245E15.3	9065	biofsci
rs7734433	5	1594056	G	A	1.0503e-47	0.640582191780822	0.224583730254197	0.0154779654066669	CTD-2245E15.3	9065	biofsci
