## Supplementary material for "Multi-level Regulatory Roles of Lactate Metabolism Gene Network in Oral Cancer: Machine Learning Insights": CTD-2245F17.3.csv

SNP	CHR	BP	effect_allele	other_allele	P	EAF	BETA	SE	gene	samplesize	source
rs10424093	19	53702135	G	T	4.211e-13	0.24611562150056	-0.18064350432464	0.0249211577855917	CTD-2245F17.3	4339	biofsci
rs11084222	19	53677644	A	G	3.8105e-10	0.353229886359346	-0.124961389633692	0.0199571012750447	CTD-2245F17.3	5495	biofsci
rs116880941	19	53723181	A	G	2.0908e-19	0.044445756109078	-0.416705803374272	0.0462574711795959	CTD-2245F17.3	5502	biofsci
rs117135939	19	53743855	G	A	1.7741e-19	0.0687146168167484	0.340152233104294	0.0376841523868092	CTD-2245F17.3	5502	biofsci
rs117704570	19	53692413	A	G	6.0946e-11	0.0184057569886521	0.584199803206051	0.0893053386336754	CTD-2245F17.3	3470	biofsci
rs118143716	19	53669950	C	A	3.6218e-09	0.0205899455516202	0.446042738899047	0.0755927768191449	CTD-2245F17.3	4339	biofsci
rs150728683	19	53749228	A	G	1.0306e-10	0.0227326997468838	-0.448616006734328	0.0694215602634286	CTD-2245F17.3	4670	biofsci
rs17206931	19	53703876	A	G	1.6522e-98	0.362066362160734	-0.417956430803828	0.0198408969591761	CTD-2245F17.3	5499	biofsci
rs2965246	19	53758980	T	C	4.985e-19	0.453815568129683	0.176155696909327	0.0197643498013337	CTD-2245F17.3	5164	biofsci
rs2965256	19	53801135	C	T	2.2139e-13	0.558327023295176	0.145349997093373	0.0198151400887997	CTD-2245F17.3	5164	biofsci
rs35655191	19	53698524	A	G	3.2144e-11	0.132120543917677	-0.21037530700854	0.0317011704000091	CTD-2245F17.3	4339	biofsci
rs4334413	19	53687818	T	C	2.4272e-110	0.772068902494745	0.567927256482171	0.0254461376275683	CTD-2245F17.3	4388	biofsci
rs4801963	19	53701039	G	C	5.4025e-11	0.227517705224712	-0.153956317075339	0.0234714553497079	CTD-2245F17.3	5164	biofsci
rs73044104	19	53723346	G	A	3.8659e-12	0.0463079340141398	0.315252041443012	0.0454116249323708	CTD-2245F17.3	5490	biofsci
