## Supplementary material for "Multi-level Regulatory Roles of Lactate Metabolism Gene Network in Oral Cancer: Machine Learning Insights": CTD-2245O6.1.csv

SNP	CHR	BP	effect_allele	other_allele	P	EAF	BETA	SE	gene	samplesize	source
rs10837692	11	1637544	T	C	1.5712e-08	0.8152260111023	0.139028562967597	0.0245911566024475	CTD-2245O6.1	5489	biofsci
rs11042646	11	1242227	T	C	9.8205e-09	0.165854437964368	0.167131949018332	0.0291475320924891	CTD-2245O6.1	4254	biofsci
rs113753671	11	1642162	A	G	6.7673e-09	0.0744933532544152	-0.210580649514993	0.036328931167945	CTD-2245O6.1	5495	biofsci
rs12365382	11	1454487	T	C	1.0862e-09	0.461812065732877	-0.120319834933721	0.0197375057305973	CTD-2245O6.1	5164	biofsci
rs28521783	11	1144777	T	C	5.6312e-18	0.903771075550217	0.281577336320308	0.0325899694815171	CTD-2245O6.1	5413	biofsci
rs3793964	11	1301982	T	C	3.9593e-16	0.371182075714654	-0.165782618184215	0.0203674158661623	CTD-2245O6.1	5164	biofsci
rs4881747	11	1414705	T	C	7.1145e-09	0.0503115568104372	0.28426065634352	0.0491095237536963	CTD-2245O6.1	4339	biofsci
rs4963037	11	1335744	G	T	1.1533e-67	0.132304859258146	-0.489015912360839	0.0281354087476318	CTD-2245O6.1	5502	biofsci
rs56166347	11	1262045	C	T	1.7037e-17	0.0400637693214112	-0.413860028653825	0.0486190604952628	CTD-2245O6.1	5500	biofsci
rs5743973	11	1309447	T	G	3.4957e-08	0.0522731962308274	-0.266051307015977	0.048245771514367	CTD-2245O6.1	4336	biofsci
rs61869028	11	1472050	G	A	1.0295e-08	0.454769797421731	-0.124660564433215	0.0217721089881089	CTD-2245O6.1	4254	biofsci
rs79890848	11	1341465	G	A	3.7932e-98	0.0509713144517066	0.911510890737967	0.0433511947350433	CTD-2245O6.1	5500	biofsci
