## Supplementary material for "Multi-level Regulatory Roles of Lactate Metabolism Gene Network in Oral Cancer: Machine Learning Insights": CTD-2246P4.1.csv

SNP	CHR	BP	effect_allele	other_allele	P	EAF	BETA	SE	gene	samplesize	source
rs1962669	17	74590632	A	G	1.2548e-12	0.869693886987885	0.240919933020646	0.0339362087306522	CTD-2246P4.1	3831	biofsci
rs34900315	17	74580565	T	G	5.1392e-09	0.0974297096452923	0.225090047407218	0.0385250051187324	CTD-2246P4.1	3831	biofsci
rs56987623	17	74697855	A	G	4.9272e-20	0.0350406911713658	0.597389791498806	0.0651766686121961	CTD-2246P4.1	3481	biofsci
rs61579350	17	74639041	C	T	2.1449e-11	0.902344634901457	0.257697435652037	0.0384852801152983	CTD-2246P4.1	3831	biofsci
rs62085143	17	74699110	A	C	1.005e-28	0.0603480821504077	0.533540452311198	0.0479811194725803	CTD-2246P4.1	3830	biofsci
rs62086795	17	74757144	A	G	2.6996e-151	0.0740310527742285	1.14318562642511	0.0436338718840095	CTD-2246P4.1	3831	biofsci
rs675916	17	74754638	A	G	1.0552e-13	0.0646953002023836	0.345249228173	0.0464425440445795	CTD-2246P4.1	3831	biofsci
rs8073654	17	74746425	C	T	2.224e-20	0.439982712616032	0.212913783954372	0.0230149694581587	CTD-2246P4.1	3831	biofsci
