## Supplementary material for "Multi-level Regulatory Roles of Lactate Metabolism Gene Network in Oral Cancer: Machine Learning Insights": CTD-2248H3.1.csv

SNP	CHR	BP	effect_allele	other_allele	P	EAF	BETA	SE	gene	samplesize	source
rs10037932	5	80487232	G	A	1.007e-15	0.445037393363148	-0.173361960272528	0.0216003140174346	CTD-2248H3.1	4339	biofsci
rs12153055	5	80300607	C	T	6.107e-09	0.629204404524785	0.12920953819224	0.0222242450321196	CTD-2248H3.1	4339	biofsci
rs12657721	5	80522557	G	T	2.6135e-09	0.0417784077848441	-0.319445947324581	0.0536514246190997	CTD-2248H3.1	4339	biofsci
rs145823548	5	80514325	C	G	7.8567e-38	0.102193363282872	-0.455645482761257	0.0354394868757297	CTD-2248H3.1	4339	biofsci
rs166061	5	80441588	T	C	2.142e-10	0.194284075702543	-0.172306713258311	0.0271319245529329	CTD-2248H3.1	4339	biofsci
rs17214270	5	80461454	A	G	1.8125e-12	0.184859154929577	0.207432354880655	0.0294301256871381	CTD-2248H3.1	3831	biofsci
rs17233321	5	81017141	G	A	4.358e-09	0.0401877319362585	0.320839906905074	0.0546575650604897	CTD-2248H3.1	4339	biofsci
rs17294084	5	80503676	A	G	5.3027e-31	0.0784246575342466	0.462332570028072	0.0399299198545655	CTD-2248H3.1	4339	biofsci
rs2431221	5	79934230	T	G	1.3251e-08	0.347104786350596	0.128144657692203	0.0225495631893085	CTD-2248H3.1	4339	biofsci
rs35337118	5	79616936	C	A	2.6336e-08	0.159517426273458	0.163126487679998	0.0293171502965381	CTD-2248H3.1	4339	biofsci
rs4704722	5	80627173	G	A	1.2282e-10	0.272435145658395	-0.155176264815965	0.0241114181323169	CTD-2248H3.1	4339	biofsci
rs6893467	5	80555327	C	T	1.2821e-236	0.194119423265645	0.891478263431942	0.0271406557583416	CTD-2248H3.1	4339	biofsci
rs75091819	5	80487844	G	A	2.5353e-17	0.0164735698769008	0.794755799959903	0.0938728606309608	CTD-2248H3.1	3502	biofsci
rs79066366	5	80630947	C	T	2.5223e-17	0.0548442575960252	0.399210970357367	0.047149045749069	CTD-2248H3.1	4339	biofsci
rs80015611	5	80481996	C	T	2.5503e-08	0.0679456988502563	0.237590015310241	0.0426568306420771	CTD-2248H3.1	4339	biofsci
