## Supplementary material for "Multi-level Regulatory Roles of Lactate Metabolism Gene Network in Oral Cancer: Machine Learning Insights": CTD-2252P21.1.csv

SNP	CHR	BP	effect_allele	other_allele	P	EAF	BETA	SE	gene	samplesize	source
rs354707	2	143886437	T	A	9.6519e-12	0.593949345110029	-0.138797667727024	0.0203769606881045	CTD-2252P21.1	4993	biofsci
