## Supplementary material for "Multi-level Regulatory Roles of Lactate Metabolism Gene Network in Oral Cancer: Machine Learning Insights": CTD-2258A20.4.csv

SNP	CHR	BP	effect_allele	other_allele	P	EAF	BETA	SE	gene	samplesize	source
rs11075634	16	66486925	G	A	1.1913e-26	0.776880003006502	-0.244661261089298	0.0228969950389131	CTD-2258A20.4	5502	biofsci
rs112687679	16	66443438	A	G	1.1761e-14	0.0306489413285922	-0.427388676887503	0.0553719863817455	CTD-2258A20.4	5489	biofsci
rs112831577	16	66700820	A	G	4.2197e-08	0.0186321393124605	-0.435137460248295	0.0793858136296673	CTD-2258A20.4	4339	biofsci
rs115599330	16	67144115	A	G	2.0699e-17	0.0285224658434668	0.486285367346876	0.0572787777505802	CTD-2258A20.4	5500	biofsci
rs116098097	16	66414404	C	T	1.6769846438804e-308	0.328939914649345	0.976912429221568	0.0203178865262153	CTD-2258A20.4	5487	biofsci
rs142319134	16	66428992	T	C	6.7541e-18	0.0181467181467181	0.730845035189142	0.0847936600328505	CTD-2258A20.4	3903	biofsci
rs143119034	16	67115910	C	T	4.1351e-48	0.0748017839444995	0.645034613616757	0.0442604856464262	CTD-2258A20.4	3688	biofsci
rs146088650	16	66643178	A	G	1.1499e-10	0.0248083120346705	-0.444860043404047	0.0690154896838325	CTD-2258A20.4	4339	biofsci
rs16956504	16	66432381	C	T	7.4383e-39	0.100266959798995	-0.413808996112055	0.03173868661697	CTD-2258A20.4	5502	biofsci
rs186389046	16	66589187	G	A	3.0694e-11	0.0137800594433937	0.84762198439571	0.127590502370164	CTD-2258A20.4	2260	biofsci
rs1978815	16	66418985	C	G	1.833e-55	0.188328111434072	-0.382608478682763	0.0243890741589119	CTD-2258A20.4	5499	biofsci
rs233557	16	66360818	T	C	2.367e-17	0.103295261614447	0.265441446980428	0.0313227422567294	CTD-2258A20.4	5502	biofsci
rs233561	16	66387498	T	C	4.9929e-22	0.160916660242078	-0.258371217144953	0.026778659378234	CTD-2258A20.4	5164	biofsci
rs355919	16	66737479	C	T	1.1093e-32	0.505300285251715	-0.234305767700872	0.0196809602275368	CTD-2258A20.4	5164	biofsci
rs355930	16	66710604	T	G	2.8769e-18	0.0397623400365631	-0.425227730515078	0.0487864676306006	CTD-2258A20.4	5502	biofsci
rs355940	16	66645581	G	T	4.2495e-17	0.0507649513212796	0.365039666165821	0.0434266010975412	CTD-2258A20.4	5502	biofsci
rs35952561	16	66433577	T	C	9.1676e-12	0.0175037532414358	0.831374299867937	0.121918478958798	CTD-2258A20.4	1956	biofsci
rs37178	16	66588770	T	C	1.2557e-58	0.53282723890413	-0.308459756933783	0.019107010551034	CTD-2258A20.4	5502	biofsci
rs3743871	16	66400978	G	T	3.4451e-72	0.505552766972017	-0.385792646854107	0.0214707371790379	CTD-2258A20.4	4339	biofsci
rs55992632	16	66435946	T	C	5.7388e-30	0.12690681165987	-0.325986111808708	0.0286646716443942	CTD-2258A20.4	5492	biofsci
rs56143560	16	66480134	T	C	4.7105e-13	0.0206624259706076	0.49153352540982	0.0679533173071889	CTD-2258A20.4	5351	biofsci
rs62057873	16	66630266	A	G	1.6666e-11	0.0385584042713948	-0.362087995978515	0.0537813023168634	CTD-2258A20.4	4663	biofsci
rs80180406	16	67435558	A	G	2.0023e-15	0.0251674604096488	0.498883088767952	0.0628213376610822	CTD-2258A20.4	5164	biofsci
