## Supplementary material for "Multi-level Regulatory Roles of Lactate Metabolism Gene Network in Oral Cancer: Machine Learning Insights": CTD-2258A20.5.csv

SNP	CHR	BP	effect_allele	other_allele	P	EAF	BETA	SE	gene	samplesize	source
rs11075634	16	66486925	G	A	7.7208e-25	0.776880003006502	0.247334530399864	0.0240333612274314	CTD-2258A20.5	4994	biofsci
rs2002907	16	66585338	C	T	1.2663e-81	0.0362352741036873	1.02462011147627	0.0535438313698334	CTD-2258A20.5	4994	biofsci
rs37178	16	66588770	T	C	1.8122e-18	0.53282723890413	-0.175848721369731	0.0200552817419461	CTD-2258A20.5	4994	biofsci
