## Supplementary material for "Multi-level Regulatory Roles of Lactate Metabolism Gene Network in Oral Cancer: Machine Learning Insights": CTD-2260A17.1.csv

SNP	CHR	BP	effect_allele	other_allele	P	EAF	BETA	SE	gene	samplesize	source
rs10463198	5	96393085	C	A	3.0301e-17	0.337479800067646	-0.170261453639925	0.0201604979858531	CTD-2260A17.1	5502	biofsci
rs111775976	5	96196984	G	T	2.0202e-10	0.0207444835898387	-0.489607619190946	0.076984750965588	CTD-2260A17.1	4153	biofsci
rs113309606	5	96202763	A	G	5.2774e-46	0.0743942024609345	-0.517256991469546	0.0363280536200826	CTD-2260A17.1	5502	biofsci
rs12517853	5	96121147	A	G	5.6772e-09	0.93075651095494	-0.218766199427426	0.0375506272725976	CTD-2260A17.1	5502	biofsci
rs13183833	5	95807687	A	C	5.7181e-09	0.635752840372929	-0.115397260845164	0.0198117089026325	CTD-2260A17.1	5501	biofsci
rs150725010	5	96337387	T	C	1.6258e-11	0.0189218053491828	-0.535988215262463	0.0795706970401518	CTD-2260A17.1	4254	biofsci
rs17086512	5	96015057	C	T	1.8439e-42	0.282285950537473	0.289315522948078	0.0211847228448888	CTD-2260A17.1	5499	biofsci
rs185972411	5	96191946	T	C	1.4226e-13	0.0298246353595818	0.441502194334883	0.0597084503380825	CTD-2260A17.1	4847	biofsci
rs2032890	5	96121152	C	A	8.2082e-86	0.284245931827577	0.414920256246496	0.0211346795696099	CTD-2260A17.1	5502	biofsci
rs2350292	5	95826782	T	G	4.6638e-14	0.146158942978524	-0.213588045577064	0.0283243217665319	CTD-2260A17.1	4994	biofsci
rs26506	5	96079402	C	T	5.583e-23	0.652767860498328	-0.197639852961063	0.0200232868609556	CTD-2260A17.1	5502	biofsci
rs27639	5	96113042	G	A	3.4266e-50	0.130500958322372	-0.421593380879011	0.0282997959965505	CTD-2260A17.1	5502	biofsci
rs28685724	5	95960219	A	C	4.2474e-26	0.533925903222099	0.211951376728624	0.0200582368104463	CTD-2260A17.1	4994	biofsci
rs316219	5	96460584	A	G	2.1675e-25	0.587633535917859	-0.2017026214742	0.0193708280728533	CTD-2260A17.1	5499	biofsci
rs3213809	5	96127833	A	G	9.536e-143	0.137378330640009	-0.704433628417755	0.0276920693140508	CTD-2260A17.1	5502	biofsci
rs41135	5	96166026	C	T	3.136e-263	0.473165965123271	0.661839732965194	0.0190950376357156	CTD-2260A17.1	5501	biofsci
rs42441	5	96045137	G	T	4.8402e-10	0.0213284220532319	-0.416278494482999	0.0668817169523302	CTD-2260A17.1	5355	biofsci
rs72656693	5	95926387	G	A	3.2538e-11	0.0351358299768618	0.343508747800777	0.0517745712392086	CTD-2260A17.1	5502	biofsci
rs72772059	5	95975744	T	G	3.4132e-14	0.0269952567539699	-0.44606389441178	0.0588358364982892	CTD-2260A17.1	5499	biofsci
rs72772062	5	95979736	A	C	5.9685e-12	0.807259617199592	-0.166355259592009	0.0241784892507607	CTD-2260A17.1	5497	biofsci
rs72777604	5	96403629	T	C	2.2234e-14	0.153869673227594	0.201770671843784	0.0264198022605156	CTD-2260A17.1	5502	biofsci
rs76241969	5	96223552	A	G	4.264e-11	0.101498509040124	0.208194854157306	0.0315700265603144	CTD-2260A17.1	5501	biofsci
rs7702304	5	96032095	A	G	2.6002e-35	0.107989777894697	-0.380873416555583	0.0307148550079903	CTD-2260A17.1	5502	biofsci
rs7705824	5	96005617	C	A	7.0056e-22	0.784049909801563	-0.222739459182339	0.0231694449661766	CTD-2260A17.1	5501	biofsci
