## Supplementary material for "Multi-level Regulatory Roles of Lactate Metabolism Gene Network in Oral Cancer: Machine Learning Insights": CTD-2260A17.2.csv

SNP	CHR	BP	effect_allele	other_allele	P	EAF	BETA	SE	gene	samplesize	source
rs173491	5	96122814	C	A	3.8122e-11	0.366361005674772	-0.130804554578763	0.0197855961305626	CTD-2260A17.2	5502	biofsci
rs3806941	5	96270728	A	C	5.3926e-15	0.976054360363071	-0.617368542948975	0.0789746514716046	CTD-2260A17.2	3430	biofsci
rs6873441	5	96234352	G	A	3.8103e-29	0.521214752179986	-0.213900182427414	0.0190881751958713	CTD-2260A17.2	5499	biofsci
