## Supplementary material for "Multi-level Regulatory Roles of Lactate Metabolism Gene Network in Oral Cancer: Machine Learning Insights": CTD-2267D19.2.csv

SNP	CHR	BP	effect_allele	other_allele	P	EAF	BETA	SE	gene	samplesize	source
rs16965644	17	38264197	G	A	4.0464e-13	0.106935033878039	-0.223769415920896	0.0308477275876614	CTD-2267D19.2	5502	biofsci
rs2715553	17	38496320	G	A	5.1377e-38	0.553614251455978	0.25514438291192	0.01979397850364	CTD-2267D19.2	5164	biofsci
rs58563808	17	38632586	T	G	7.4058e-11	0.133792946702527	-0.183950262124467	0.0282474565999397	CTD-2267D19.2	5407	biofsci
rs79281485	17	38336993	T	G	8.9773e-09	0.086144964720975	-0.195555276121191	0.0340161206702484	CTD-2267D19.2	5489	biofsci
