## Supplementary material for "Multi-level Regulatory Roles of Lactate Metabolism Gene Network in Oral Cancer: Machine Learning Insights": CTD-2267D19.3.csv

SNP	CHR	BP	effect_allele	other_allele	P	EAF	BETA	SE	gene	samplesize	source
rs192629970	17	38528606	G	A	1.0507e-20	0.0214401462583621	-0.614138299847763	0.0658198079274391	CTD-2267D19.3	5501	biofsci
rs505633	17	38557914	T	A	6.4116e-17	0.201483407248815	-0.205022468598614	0.0245318482540759	CTD-2267D19.3	5164	biofsci
