## Supplementary material for "Multi-level Regulatory Roles of Lactate Metabolism Gene Network in Oral Cancer: Machine Learning Insights": CTD-2270L9.4.csv

SNP	CHR	BP	effect_allele	other_allele	P	EAF	BETA	SE	gene	samplesize	source
rs28691721	16	23537280	T	C	1.0036e-22	0.21992488481047	0.248871269693402	0.0253647451199489	CTD-2270L9.4	4530	biofsci
