## Supplementary material for "Multi-level Regulatory Roles of Lactate Metabolism Gene Network in Oral Cancer: Machine Learning Insights": CTD-2283N19.1.csv

SNP	CHR	BP	effect_allele	other_allele	P	EAF	BETA	SE	gene	samplesize	source
rs4705229	5	147559835	C	T	1.8316e-08	0.538070080024862	-0.130402524287832	0.0231736075291144	CTD-2283N19.1	3746	biofsci
rs7713927	5	147832428	G	T	2.3236e-08	0.706987014947909	-0.140205533992767	0.0251003498143089	CTD-2283N19.1	3831	biofsci
