## Supplementary material for "Multi-level Regulatory Roles of Lactate Metabolism Gene Network in Oral Cancer: Machine Learning Insights": CTD-2284J15.1.csv

SNP	CHR	BP	effect_allele	other_allele	P	EAF	BETA	SE	gene	samplesize	source
rs117432176	8	87126872	A	G	2.4386e-08	0.052101234182159	-0.239297549859541	0.0429040878277976	CTD-2284J15.1	5500	biofsci
rs16905416	8	87338202	C	T	1.4629e-09	0.112736401041863	0.182361187623636	0.030149820223797	CTD-2284J15.1	5499	biofsci
rs7843272	8	87360464	C	T	5.1467e-27	0.190646938929569	-0.261198145573392	0.0242683798579743	CTD-2284J15.1	5502	biofsci
rs79771826	8	87356577	T	C	2.7774e-19	0.0174777603349032	-0.695498473296286	0.0774738752947785	CTD-2284J15.1	4851	biofsci
