## Supplementary material for "Multi-level Regulatory Roles of Lactate Metabolism Gene Network in Oral Cancer: Machine Learning Insights": CTD-2286N8.2.csv

SNP	CHR	BP	effect_allele	other_allele	P	EAF	BETA	SE	gene	samplesize	source
rs2032222	18	76893805	C	G	8.388e-35	0.75119870124967	-0.294539310632026	0.0239344155038579	CTD-2286N8.2	4670	biofsci
rs550591	18	76868631	A	G	2.7985e-09	0.138715887215491	0.177794024677341	0.0299165446201146	CTD-2286N8.2	4676	biofsci
