## Supplementary material for "Multi-level Regulatory Roles of Lactate Metabolism Gene Network in Oral Cancer: Machine Learning Insights": CTD-2292M16.8.csv

SNP	CHR	BP	effect_allele	other_allele	P	EAF	BETA	SE	gene	samplesize	source
rs111675866	14	20855290	A	G	6.6315e-09	0.18162639048715	0.144672005630902	0.024942589157426	CTD-2292M16.8	5407	biofsci
rs112093513	14	20865845	T	A	2.0706e-08	0.0493355951371219	-0.246801306447815	0.0440260634428297	CTD-2292M16.8	5500	biofsci
rs1760897	14	20876253	G	A	5.6163e-09	0.293079122974261	-0.122051761203961	0.0209433843890319	CTD-2292M16.8	5502	biofsci
rs28436942	14	20787110	C	A	3.9723e-35	0.636894558501096	-0.245251551736887	0.0198322498837071	CTD-2292M16.8	5497	biofsci
rs35202386	14	20856479	A	G	1.4419e-10	0.149494072340104	0.171533781774655	0.026754079665391	CTD-2292M16.8	5494	biofsci
rs3938669	14	20732175	G	C	2.6369e-14	0.0261364580736308	-0.455088060346793	0.0597628413172587	CTD-2292M16.8	5500	biofsci
rs4981136	14	20745092	C	G	3.7055e-11	0.0734115460564525	-0.249579687699237	0.0377282149744886	CTD-2292M16.8	5164	biofsci
rs55828204	14	20759170	A	G	7.5536e-73	0.0731195037688442	-0.661041555676205	0.0366181348457651	CTD-2292M16.8	5502	biofsci
rs72671233	14	20755623	C	T	1.7258e-35	0.118616238251614	0.366602984761003	0.0294855738026914	CTD-2292M16.8	5501	biofsci
