## Supplementary material for "Multi-level Regulatory Roles of Lactate Metabolism Gene Network in Oral Cancer: Machine Learning Insights": CTD-2306M10.1.csv

SNP	CHR	BP	effect_allele	other_allele	P	EAF	BETA	SE	gene	samplesize	source
rs113244300	5	66327429	T	G	2.1609e-08	0.0433492822966507	-0.262072214005661	0.0468119844965813	CTD-2306M10.1	5502	biofsci
rs1295186	5	66370975	A	G	1.3803e-23	0.208756963110124	0.234789684504544	0.0234557472606664	CTD-2306M10.1	5502	biofsci
rs142833036	5	66892416	C	T	2.0855e-09	0.0126422733175464	-0.822896043072273	0.137359959116023	CTD-2306M10.1	2123	biofsci
rs16896485	5	66549439	T	C	1.5176e-17	0.0929525894609693	-0.279951545806537	0.0328365799247603	CTD-2306M10.1	5500	biofsci
rs2277023	5	66466417	G	C	8.1329e-24	0.023484298420766	-0.712020300428568	0.0707640008774255	CTD-2306M10.1	4354	biofsci
rs6859495	5	66498893	T	C	3.5541e-22	0.0200527499806066	0.67866459079276	0.0700860854040214	CTD-2306M10.1	5180	biofsci
rs6861098	5	66456460	T	C	1.4945e-71	0.0474757673667205	-0.801895841856201	0.0448322119271522	CTD-2306M10.1	5501	biofsci
rs72763074	5	66505618	T	C	6.4207e-11	0.106884268401285	0.208084777726887	0.0318479234931029	CTD-2306M10.1	5164	biofsci
rs938050	5	66465433	G	A	7.6328e-75	0.345785260626104	-0.366871886891779	0.0200429345504487	CTD-2306M10.1	5502	biofsci
