## Supplementary material for "Multi-level Regulatory Roles of Lactate Metabolism Gene Network in Oral Cancer: Machine Learning Insights": CTD-2308N23.2.csv

SNP	CHR	BP	effect_allele	other_allele	P	EAF	BETA	SE	gene	samplesize	source
rs142680289	20	36941637	C	T	9.0853e-21	0.0563560617642562	-0.434053186575294	0.0464426692248335	CTD-2308N23.2	4359	biofsci
rs6064336	20	36921399	C	T	3.0307e-10	0.32676913826149	0.143778390043602	0.0228317517100348	CTD-2308N23.2	4360	biofsci
rs61518350	20	36960337	A	G	5.9773e-13	0.0666628671302101	0.309161470140158	0.0429319377520633	CTD-2308N23.2	4360	biofsci
rs66495242	20	36943228	A	T	3.6458e-11	0.444958284570954	0.142690554073756	0.0215609782523052	CTD-2308N23.2	4355	biofsci
