## Supplementary material for "Multi-level Regulatory Roles of Lactate Metabolism Gene Network in Oral Cancer: Machine Learning Insights": CTD-2313F11.1.csv

SNP	CHR	BP	effect_allele	other_allele	P	EAF	BETA	SE	gene	samplesize	source
rs140493540	5	54298236	T	G	4.3372e-13	0.751132535718434	0.164880745783416	0.0227588093065849	CTD-2313F11.1	5164	biofsci
rs4865910	5	54317111	A	G	1.0537e-14	0.186125794836436	-0.189458904497238	0.0245019534035019	CTD-2313F11.1	5498	biofsci
