## Supplementary material for "Multi-level Regulatory Roles of Lactate Metabolism Gene Network in Oral Cancer: Machine Learning Insights": CTD-2313J17.1.csv

SNP	CHR	BP	effect_allele	other_allele	P	EAF	BETA	SE	gene	samplesize	source
rs28637285	15	93369625	G	A	7.5172e-10	0.267161339421613	-0.152332302857355	0.0247501629390647	CTD-2313J17.1	4169	biofsci
rs35901414	15	93282069	C	T	6.7261e-10	0.076175193505758	-0.255084324105411	0.0413272725086938	CTD-2313J17.1	4160	biofsci
rs62020854	15	93345798	T	C	1.6552e-48	0.141869292344695	-0.459372082229779	0.031386878901719	CTD-2313J17.1	4169	biofsci
rs72761930	15	93432740	C	T	6.4293e-11	0.0801901496259352	-0.263608463614629	0.0403478225142543	CTD-2313J17.1	4164	biofsci
