## Supplementary material for "Multi-level Regulatory Roles of Lactate Metabolism Gene Network in Oral Cancer: Machine Learning Insights": CTD-2313J17.5.csv

SNP	CHR	BP	effect_allele	other_allele	P	EAF	BETA	SE	gene	samplesize	source
rs62020855	15	93348347	C	G	3.8173e-44	0.142355605889015	-0.380349609527867	0.0272923995614172	CTD-2313J17.5	5498	biofsci
rs7177053	15	93255671	A	G	2.1116e-08	0.0829652282251671	-0.193753614431667	0.0345828034183535	CTD-2313J17.5	5495	biofsci
rs7177154	15	93313634	T	A	3.9533e-15	0.601464593084705	0.153001004951736	0.019474448539647	CTD-2313J17.5	5500	biofsci
