## Supplementary material for "Multi-level Regulatory Roles of Lactate Metabolism Gene Network in Oral Cancer: Machine Learning Insights": CTD-2313N18.5.csv

SNP	CHR	BP	effect_allele	other_allele	P	EAF	BETA	SE	gene	samplesize	source
rs11234248	11	71286539	G	C	3.9206e-14	0.593640203702973	-0.165308798231629	0.0218561245761392	CTD-2313N18.5	4339	biofsci
rs11607338	11	71291789	T	C	4.0419e-10	0.360061392956403	0.139825519977672	0.0223631379412511	CTD-2313N18.5	4339	biofsci
rs117483230	11	71741496	A	C	2.9665e-08	0.020955023364486	0.442147915233291	0.0797597032981493	CTD-2313N18.5	3831	biofsci
rs117799093	11	71527881	T	G	1.1754e-11	0.0268757282537109	0.450263692704674	0.066378266139589	CTD-2313N18.5	4339	biofsci
rs145699756	11	71832600	T	C	5.1133e-11	0.0259986744592396	0.452422373804002	0.0688859682695619	CTD-2313N18.5	4161	biofsci
rs148148424	11	71470838	T	C	2.565e-11	0.119747899159664	-0.232390883393825	0.0348438238839231	CTD-2313N18.5	3907	biofsci
rs150268132	11	71684136	A	G	3.7407e-11	0.0808100962737567	-0.265920507639951	0.0402063090823796	CTD-2313N18.5	4164	biofsci
rs188664720	11	71637728	T	C	3.2491e-10	0.0193168801416224	-0.490353632930117	0.0780022958975116	CTD-2313N18.5	4338	biofsci
rs2508203	11	72001594	T	C	1.2841e-14	0.0725708910092729	0.318920268771431	0.041377913561003	CTD-2313N18.5	4339	biofsci
rs575871	11	71778822	T	C	6.594e-13	0.0507799092330575	0.351439601945938	0.0488945840736171	CTD-2313N18.5	4339	biofsci
rs630074	11	71904937	C	T	1.6708e-13	0.473275730233981	-0.158514121323949	0.0215001453095812	CTD-2313N18.5	4339	biofsci
rs7932698	11	71551130	A	C	9.8946e-87	0.60108875739645	0.432729680539516	0.0219221293727021	CTD-2313N18.5	4339	biofsci
