## Supplementary material for "Multi-level Regulatory Roles of Lactate Metabolism Gene Network in Oral Cancer: Machine Learning Insights": CTD-2319I12.1.csv

SNP	CHR	BP	effect_allele	other_allele	P	EAF	BETA	SE	gene	samplesize	source
rs117157405	17	58013127	G	A	4.3801e-08	0.0333297923195411	0.187414879852475	0.0342310282835571	CTD-2319I12.1	13244	biofsci
