## Supplementary material for "Multi-level Regulatory Roles of Lactate Metabolism Gene Network in Oral Cancer: Machine Learning Insights": CTD-2319I12.2.csv

SNP	CHR	BP	effect_allele	other_allele	P	EAF	BETA	SE	gene	samplesize	source
rs2087840	17	58156427	A	G	8.5033e-12	0.0995324988689489	0.22635691446247	0.0331420539777259	CTD-2319I12.2	5079	biofsci
