## Supplementary material for "Multi-level Regulatory Roles of Lactate Metabolism Gene Network in Oral Cancer: Machine Learning Insights": CTD-2319I12.4.csv

SNP	CHR	BP	effect_allele	other_allele	P	EAF	BETA	SE	gene	samplesize	source
rs345165	17	58208752	T	C	3.1158e-08	0.0469884488448845	0.27105130649189	0.0489704257437922	CTD-2319I12.4	4656	biofsci
rs345171	17	58212091	C	T	3.0875e-08	0.0480213089802131	0.254798331024071	0.046021553512882	CTD-2319I12.4	5164	biofsci
