## Supplementary material for "Multi-level Regulatory Roles of Lactate Metabolism Gene Network in Oral Cancer: Machine Learning Insights": CTD-2323K18.1.csv

SNP	CHR	BP	effect_allele	other_allele	P	EAF	BETA	SE	gene	samplesize	source
rs4480762	15	75139426	A	G	2.5416e-08	0.520109689213894	0.261360541746024	0.0469186862482764	CTD-2323K18.1	910	biofsci
rs4886718	15	75915137	A	C	1.9785e-28	0.501616237549333	0.158549971983213	0.0143363478686005	CTD-2323K18.1	9731	biofsci
