## Supplementary material for "Multi-level Regulatory Roles of Lactate Metabolism Gene Network in Oral Cancer: Machine Learning Insights": CTD-2324F15.2.csv

SNP	CHR	BP	effect_allele	other_allele	P	EAF	BETA	SE	gene	samplesize	source
rs114130969	5	6483412	T	C	5.7306e-11	0.0754756152800845	-0.111460311706374	0.0170158023489212	CTD-2324F15.2	24748	biofsci
rs13177067	5	6318741	A	G	7.8745e-14	0.0381226053639847	-0.176798819650911	0.0236608789447434	CTD-2324F15.2	24356	biofsci
rs13177370	5	6325444	T	C	1.8046e-26	0.455146754857379	-0.0958716696615846	0.00900482493745335	CTD-2324F15.2	24865	biofsci
rs1457118	5	6320497	T	G	1.7485e-24	0.0676221664611066	-0.194910869276227	0.0190864541006881	CTD-2324F15.2	21769	biofsci
rs16877596	5	6576759	T	C	6.6604e-18	0.173466656469868	-0.103041736282075	0.011953104377017	CTD-2324F15.2	24408	biofsci
rs271399	5	6368521	A	G	1.6769846438804e-308	0.494470237421206	0.347668208494163	0.00899006292570078	CTD-2324F15.2	24749	biofsci
rs271418	5	6353024	T	C	4.6637e-55	0.33434176406479	0.148554939843926	0.00950538694333598	CTD-2324F15.2	24865	biofsci
rs274681	5	6748659	T	C	3.1459e-09	0.300706527866511	0.057930150280643	0.00977889099943333	CTD-2324F15.2	24865	biofsci
rs28556741	5	6426592	G	T	2.9759e-19	0.115370097761673	-0.126197808284436	0.0140695023506551	CTD-2324F15.2	24749	biofsci
rs4701734	5	6456627	A	G	1.1944e-09	0.596846931489346	-0.0555903369257099	0.00914164396081399	CTD-2324F15.2	24865	biofsci
rs4702353	5	6454811	T	C	2.3813e-09	0.412548026545582	-0.0589413203466921	0.00987424116241575	CTD-2324F15.2	21160	biofsci
rs497404	5	6575287	G	A	2.4791e-11	0.561408603399543	0.0612903179119386	0.00918248279502279	CTD-2324F15.2	24083	biofsci
rs6555391	5	6333413	G	A	1.8457e-29	0.0658311943228144	-0.204269069128207	0.018125349973221	CTD-2324F15.2	24748	biofsci
rs6887702	5	6617011	C	A	6.9713e-15	0.66337768756578	0.0738824310790745	0.00949035723559081	CTD-2324F15.2	24860	biofsci
rs72651082	5	6373000	A	G	4.1505e-24	0.0427041883742872	0.235441819683631	0.023246395640212	CTD-2324F15.2	22633	biofsci
rs72716029	5	6306769	T	C	7.4229e-10	0.154257172726217	0.0776706639610988	0.0126150176971088	CTD-2324F15.2	24083	biofsci
rs72716087	5	6393893	A	C	3.6662e-31	0.075845665961945	0.197128025681818	0.0169790118674101	CTD-2324F15.2	24744	biofsci
rs72716091	5	6396939	A	G	3.7708e-109	0.888919888401754	0.326891789412976	0.0147275089841853	CTD-2324F15.2	23346	biofsci
rs75582915	5	6381688	A	G	7.1458e-19	0.0366675086301255	0.220908021539375	0.024897496989572	CTD-2324F15.2	22835	biofsci
rs75807485	5	6420090	A	G	4.7119e-23	0.0752283105022831	-0.169222188593153	0.0171149330049511	CTD-2324F15.2	24536	biofsci
rs76705230	5	6528138	G	T	2.1508e-11	0.0307224700428584	-0.185189058877814	0.0276595610171037	CTD-2324F15.2	21947	biofsci
rs77801191	5	6438934	A	G	4.0452e-16	0.018701514591799	-0.299557313684174	0.0368142206813536	CTD-2324F15.2	20103	biofsci
rs80029268	5	6468051	A	G	2.2501e-11	0.162027037836973	0.0827133600387669	0.0123657641822672	CTD-2324F15.2	24083	biofsci
rs930105	5	6369804	T	C	2.3917e-125	0.0985944605208764	-0.358207708229991	0.0150419590335892	CTD-2324F15.2	24865	biofsci
