## Supplementary material for "Multi-level Regulatory Roles of Lactate Metabolism Gene Network in Oral Cancer: Machine Learning Insights": CTD-2325A15.3.csv

SNP	CHR	BP	effect_allele	other_allele	P	EAF	BETA	SE	gene	samplesize	source
rs309923	5	42969129	T	A	4.8367e-17	0.629203940663572	0.19845818890897	0.023651879309359	CTD-2325A15.3	3831	biofsci
