## Supplementary material for "Multi-level Regulatory Roles of Lactate Metabolism Gene Network in Oral Cancer: Machine Learning Insights": CTD-2331H12.5.csv

SNP	CHR	BP	effect_allele	other_allele	P	EAF	BETA	SE	gene	samplesize	source
rs10401828	19	53336367	C	T	5.2003e-12	0.212748626633832	0.170873614470688	0.0247639330546931	CTD-2331H12.5	4868	biofsci
rs11084191	19	53253416	T	C	1.7463e-09	0.293897858829907	0.138833158115521	0.0230623694937658	CTD-2331H12.5	4530	biofsci
rs12981949	19	53394037	G	A	2.4124e-33	0.822468008002718	-0.319215214854278	0.0265305198515856	CTD-2331H12.5	4865	biofsci
rs149275854	19	53414795	A	G	2.9872e-11	0.0650938895875797	-0.283114389742549	0.0425921664699716	CTD-2331H12.5	4529	biofsci
rs1978619	19	53426826	T	C	1.6946e-08	0.0649229332087809	0.248196979777323	0.0440010955692241	CTD-2331H12.5	4254	biofsci
rs2162919	19	53381429	G	T	8.7834e-19	0.313408996955917	0.193345238915551	0.0218476602501272	CTD-2331H12.5	4868	biofsci
rs3810115	19	53400760	C	A	6.2749e-36	0.507458143074581	0.253678805101173	0.0202716002158521	CTD-2331H12.5	4868	biofsci
rs8100166	19	53396485	C	T	1.1529e-11	0.444144630329196	0.143485047499468	0.0211442746094118	CTD-2331H12.5	4530	biofsci
rs9304742	19	53451291	C	T	2.1746e-20	0.358017704838514	0.195612802777081	0.0211395598133747	CTD-2331H12.5	4868	biofsci
