## Supplementary material for "Multi-level Regulatory Roles of Lactate Metabolism Gene Network in Oral Cancer: Machine Learning Insights": CTD-2331H12.7.csv

SNP	CHR	BP	effect_allele	other_allele	P	EAF	BETA	SE	gene	samplesize	source
rs10408667	19	53464004	A	G	1.6559e-09	0.268752040483186	0.155356694649086	0.0257703731689617	CTD-2331H12.7	3831	biofsci
rs11669026	19	53420774	T	C	3.5863e-18	0.451707650273224	-0.199511924108053	0.0229558886801502	CTD-2331H12.7	3831	biofsci
rs12609877	19	53439992	G	C	2.2681e-08	0.796211720590356	0.158544940600153	0.028361228685942	CTD-2331H12.7	3831	biofsci
rs28585642	19	53399832	T	C	2.1214e-08	0.656024936110896	0.134740238982728	0.0240525962588994	CTD-2331H12.7	3830	biofsci
