## Supplementary material for "Multi-level Regulatory Roles of Lactate Metabolism Gene Network in Oral Cancer: Machine Learning Insights": CTD-2335A18.1.csv

SNP	CHR	BP	effect_allele	other_allele	P	EAF	BETA	SE	gene	samplesize	source
rs150294	15	89931148	G	A	5.6363e-46	0.415844574189652	0.162702009985705	0.01143035857201	CTD-2335A18.1	15754	biofsci
rs4932219	15	89919052	A	G	1.7768e-13	0.0911721864458755	-0.121721767848692	0.0165281781313996	CTD-2335A18.1	22089	biofsci
rs62020772	15	89942524	T	G	2.3021e-16	0.878633446583616	-0.118470745849869	0.014438671783387	CTD-2335A18.1	22491	biofsci
rs62020805	15	89983476	T	C	3.9293e-08	0.170393808526104	-0.069417181731824	0.0126353194873995	CTD-2335A18.1	22155	biofsci
