## Supplementary material for "Multi-level Regulatory Roles of Lactate Metabolism Gene Network in Oral Cancer: Machine Learning Insights": CTD-2336O2.1.csv

SNP	CHR	BP	effect_allele	other_allele	P	EAF	BETA	SE	gene	samplesize	source
rs10481354	8	1704030	C	T	1.6769846438804e-308	0.715246721034237	-0.800187688107758	0.0211233310043572	CTD-2336O2.1	5502	biofsci
rs111944156	8	1708076	A	G	5.3332e-21	0.0264800546181605	-0.567929927855832	0.0604032979011339	CTD-2336O2.1	5316	biofsci
rs117262040	8	1703990	A	G	6.8915e-11	0.0141673426816549	-0.56349284467547	0.0863881837056892	CTD-2336O2.1	4797	biofsci
rs11782618	8	1689177	C	A	5.0757e-19	0.897320077804193	0.288859895368133	0.0324171945378178	CTD-2336O2.1	5164	biofsci
rs11787218	8	1647958	T	C	2.1935e-08	0.0586750151484549	-0.22710538175575	0.0405849711847725	CTD-2336O2.1	5496	biofsci
rs118005533	8	1716873	A	G	1.2592e-13	0.035404294198264	0.38243986142996	0.0516085314463403	CTD-2336O2.1	5497	biofsci
rs12545104	8	1821516	G	A	4.8511e-09	0.493768278965129	0.111587364210412	0.019067266580731	CTD-2336O2.1	5502	biofsci
rs13274339	8	1702468	G	A	1.3424e-29	0.0718751329052014	0.417005163586687	0.0369089911301523	CTD-2336O2.1	5502	biofsci
rs13279665	8	1677822	C	A	8.8399e-23	0.141900225407222	0.268392458773996	0.02731896693681	CTD-2336O2.1	5502	biofsci
rs141691216	8	1693886	T	C	2.3307e-10	0.013013698630137	-0.638858487203327	0.100802891775144	CTD-2336O2.1	3831	biofsci
rs2294039	8	1857591	A	G	1.5878e-08	0.0358072619319479	0.290000567776813	0.0513093715104057	CTD-2336O2.1	5501	biofsci
rs2957055	8	1658593	A	C	2.8874e-11	0.488223729858916	-0.130948684568033	0.0196853150986957	CTD-2336O2.1	5164	biofsci
rs2977195	8	1686410	T	C	4.4904e-32	0.113119621180803	-0.354789460674289	0.030097000447421	CTD-2336O2.1	5502	biofsci
rs3735870	8	1822713	A	G	4.8164e-14	0.525907242296262	-0.143886384920689	0.019091430589076	CTD-2336O2.1	5502	biofsci
rs3758015	8	1849398	T	C	1.2502e-17	0.331822711526598	-0.173059479998628	0.020245373825602	CTD-2336O2.1	5502	biofsci
rs3935479	8	1728189	G	A	6.0949e-43	0.900973354879928	0.438420571227688	0.0319148422697266	CTD-2336O2.1	5502	biofsci
rs55954524	8	1782406	T	C	1.3395e-14	0.18211845532445	-0.190291256828444	0.0247070536917442	CTD-2336O2.1	5499	biofsci
rs56270086	8	1733369	T	C	6.6044e-27	0.0284277231232828	-0.616892036918914	0.0574392719596005	CTD-2336O2.1	5487	biofsci
rs59246774	8	1781875	T	C	4.1733e-43	0.565278144945051	0.265058128735412	0.0192566478067066	CTD-2336O2.1	5487	biofsci
rs60049301	8	1808987	G	A	6.9969e-09	0.0508771929824561	0.251247916033754	0.0433851800234418	CTD-2336O2.1	5501	biofsci
rs62477529	8	1826776	A	G	1.1589e-13	0.197575620256033	-0.177891620803356	0.0239700893097469	CTD-2336O2.1	5489	biofsci
rs73176704	8	1690640	T	C	1.4885e-09	0.0445058317986495	0.314707508576006	0.0520556286515823	CTD-2336O2.1	4339	biofsci
rs73534940	8	1690759	A	C	6.6723e-50	0.0633711769221446	-0.581691312089373	0.0391642750824349	CTD-2336O2.1	5492	biofsci
rs73542935	8	1838581	G	A	1.0615e-08	0.0601540698816963	0.236748812788752	0.0413838646323507	CTD-2336O2.1	5164	biofsci
rs78760458	8	1805492	A	G	4.8532e-17	0.0811263318112633	0.292946423121053	0.0349153087079036	CTD-2336O2.1	5502	biofsci
