## Supplementary material for "Multi-level Regulatory Roles of Lactate Metabolism Gene Network in Oral Cancer: Machine Learning Insights": CTD-2337J16.1.csv

SNP	CHR	BP	effect_allele	other_allele	P	EAF	BETA	SE	gene	samplesize	source
rs112312277	19	54706844	T	G	2.4348e-12	0.0492608057781289	-0.405984738981062	0.0579415337930384	CTD-2337J16.1	3180	biofsci
rs255773	19	54723546	T	C	7.8705e-59	0.415857008158078	0.374866968079903	0.0231791405265637	CTD-2337J16.1	3831	biofsci
rs393600	19	54759102	G	A	2.3061e-12	0.737030532288571	-0.159477245100277	0.0227350447780738	CTD-2337J16.1	4991	biofsci
rs397600	19	54791788	G	A	1.0504e-13	0.320052317182681	0.165151318462997	0.022214179630506	CTD-2337J16.1	4656	biofsci
rs404035	19	54752718	A	C	9.6842e-11	0.325978852596315	-0.143075548219298	0.0221078770986446	CTD-2337J16.1	4656	biofsci
rs62144176	19	54663189	T	C	1.1258e-08	0.0522115712130797	0.275448461500117	0.0482337474390384	CTD-2337J16.1	4343	biofsci
rs7250243	19	54735619	A	G	1.1274e-10	0.11168518649586	0.2567335227675	0.0398098190056597	CTD-2337J16.1	3180	biofsci
rs73055417	19	54765499	A	G	3.4082e-13	0.0930014181135257	0.251097330740632	0.0345037143403732	CTD-2337J16.1	4979	biofsci
