## Supplementary material for "Multi-level Regulatory Roles of Lactate Metabolism Gene Network in Oral Cancer: Machine Learning Insights": CTD-2341M24.1.csv

SNP	CHR	BP	effect_allele	other_allele	P	EAF	BETA	SE	gene	samplesize	source
rs11849944	14	86417213	T	C	3.0827e-14	0.161609060730326	0.198230968691336	0.0261005370302882	CTD-2341M24.1	5417	biofsci
rs35570176	14	86401243	C	T	6.4477e-74	0.0371547878902914	-0.916766465559353	0.0504055721725197	CTD-2341M24.1	5501	biofsci
rs7159025	14	86612343	G	C	3.332e-15	0.904990120654139	-0.256104874540343	0.0325101075872834	CTD-2341M24.1	5502	biofsci
