## Supplementary material for "Multi-level Regulatory Roles of Lactate Metabolism Gene Network in Oral Cancer: Machine Learning Insights": CTD-2349P21.9.csv

SNP	CHR	BP	effect_allele	other_allele	P	EAF	BETA	SE	gene	samplesize	source
rs113900126	17	29103739	A	G	3.5157e-08	0.332500594813229	-0.115161015626012	0.0208867193169638	CTD-2349P21.9	5164	biofsci
rs11653777	17	28575158	C	A	8.0504e-09	0.0605608817090662	0.230505821160322	0.0399663322341261	CTD-2349P21.9	5502	biofsci
rs6505211	17	29126951	A	G	1.4328e-39	0.178451819150556	0.327838917291298	0.0249060941496086	CTD-2349P21.9	5498	biofsci
