## Supplementary material for "Multi-level Regulatory Roles of Lactate Metabolism Gene Network in Oral Cancer: Machine Learning Insights": CTD-2349P21.10.csv

SNP	CHR	BP	effect_allele	other_allele	P	EAF	BETA	SE	gene	samplesize	source
rs73263797	17	29218536	T	C	1.7859e-21	0.898848751118705	0.333995674346693	0.0350950072341511	CTD-2349P21.10	4465	biofsci
rs9899137	17	29056395	C	G	3.6936e-24	0.888266484221329	0.340589867179506	0.033590069349827	CTD-2349P21.10	4465	biofsci
