## Supplementary material for "Multi-level Regulatory Roles of Lactate Metabolism Gene Network in Oral Cancer: Machine Learning Insights": CTD-2350C19.1.csv

SNP	CHR	BP	effect_allele	other_allele	P	EAF	BETA	SE	gene	samplesize	source
rs17719944	17	26729453	G	A	5.5112e-14	0.0677535669975186	-0.285443653837989	0.0379619711987963	CTD-2350C19.1	5493	biofsci
rs17802736	17	26686445	G	A	9.2904e-09	0.059560412165531	0.231331274732351	0.0402791605259003	CTD-2350C19.1	5502	biofsci
rs41297111	17	26727961	T	C	3.7971e-09	0.0181689476168004	0.445742921726878	0.0756393893987575	CTD-2350C19.1	4899	biofsci
rs4795436	17	26729428	C	T	1.6288e-10	0.0559475229777659	-0.265163498218994	0.041479757566404	CTD-2350C19.1	5502	biofsci
rs9913833	17	26718592	C	T	1.6986e-53	0.502133041377227	-0.293730213603337	0.0190763634334791	CTD-2350C19.1	5496	biofsci
