## Supplementary material for "Multi-level Regulatory Roles of Lactate Metabolism Gene Network in Oral Cancer: Machine Learning Insights": CTD-2353F22.1.csv

SNP	CHR	BP	effect_allele	other_allele	P	EAF	BETA	SE	gene	samplesize	source
rs1049524	5	36687393	A	G	1.6769846438804e-308	0.56689497716895	0.914640837453489	0.0192387474854336	CTD-2353F22.1	5502	biofsci
rs112016357	5	37309890	T	C	4.4593e-27	0.0279311049780231	-0.702035717344946	0.0651474761133384	CTD-2353F22.1	4339	biofsci
rs114226421	5	36935059	A	G	3.2764e-19	0.0225476839237057	-0.630802021613419	0.0704114414445483	CTD-2353F22.1	4576	biofsci
rs115421025	5	37695720	T	C	2.3956e-17	0.0469276186310956	-0.430070775208834	0.0507589905590635	CTD-2353F22.1	4339	biofsci
rs115589520	5	37087900	A	G	8.8496e-18	0.0629815100154083	-0.366030396437582	0.0426211453700025	CTD-2353F22.1	4664	biofsci
rs115616370	5	36810434	T	C	7.1154e-28	0.02313769751693	0.694562194667991	0.0634662726537392	CTD-2353F22.1	5492	biofsci
rs116837214	5	36780157	C	T	1.1511e-65	0.0404127257093723	0.855189583264849	0.0499678397214603	CTD-2353F22.1	5164	biofsci
rs11747287	5	36953198	A	G	1.7304e-53	0.0380907833726511	0.766778134942119	0.0498021066438554	CTD-2353F22.1	5502	biofsci
rs12658985	5	36855106	C	G	1.0763e-137	0.234523629775026	-0.562069409456735	0.0225032092923068	CTD-2353F22.1	5500	biofsci
rs13189620	5	36591331	G	A	3.3705e-11	0.040992006558721	-0.318794358952277	0.048088690955648	CTD-2353F22.1	5500	biofsci
rs143772351	5	37074419	C	T	1.1209e-17	0.0184156215272265	0.731933884177012	0.0854973056777923	CTD-2353F22.1	3784	biofsci
rs144015042	5	36786085	T	C	7.7912e-14	0.0216502649507949	-0.560830149263754	0.0750404952384701	CTD-2353F22.1	4192	biofsci
rs149033432	5	36825210	G	A	1.9623e-11	0.0141166980371067	0.73786817300617	0.109983480601316	CTD-2353F22.1	2970	biofsci
rs149243483	5	37454393	G	A	5.2913e-13	0.0164870295944465	-0.597985517923361	0.0828521673603548	CTD-2353F22.1	4492	biofsci
rs149349112	5	36698307	T	C	1.0749e-16	0.0282600664942741	-0.518171151126538	0.0624603605504506	CTD-2353F22.1	4667	biofsci
rs16903469	5	37042018	G	A	6.8455e-33	0.108050210463019	-0.366847446181367	0.0307100955323232	CTD-2353F22.1	5501	biofsci
rs17368246	5	36627520	A	G	2.4403e-14	0.0270422652856666	-0.448401218593798	0.0588074884383792	CTD-2353F22.1	5495	biofsci
rs17511061	5	36675689	T	C	2.7164e-08	0.0345780374200679	-0.314770879382492	0.0566267075723627	CTD-2353F22.1	4671	biofsci
rs1803715	5	36687752	G	A	3.1425e-19	0.0135419168868604	0.811115068446244	0.0904898777774827	CTD-2353F22.1	4571	biofsci
rs2303715	5	36673912	T	C	2.0752e-20	0.0771731369085648	-0.33072175773807	0.0357216505987136	CTD-2353F22.1	5502	biofsci
rs3733811	5	36680713	T	C	7.9042e-97	0.246839102613522	-0.476541400188331	0.0228213338276328	CTD-2353F22.1	5164	biofsci
rs42914	5	36735284	A	C	2.7812e-31	0.117535420346499	-0.344351579627687	0.0295999982488234	CTD-2353F22.1	5502	biofsci
rs4869682	5	36656718	T	G	2.2716e-42	0.56494043368785	0.262307764191357	0.0192286599121326	CTD-2353F22.1	5502	biofsci
rs55982889	5	36520829	A	G	2.6913e-09	0.348776589672362	0.11900535725707	0.0200025812685217	CTD-2353F22.1	5502	biofsci
rs62356400	5	36856961	A	G	8.9697e-34	0.0420598700495049	0.575300552595975	0.0474921206409305	CTD-2353F22.1	5502	biofsci
rs72732512	5	36568670	A	G	2.6326e-10	0.135198617009283	-0.176163125238155	0.0278792057413045	CTD-2353F22.1	5502	biofsci
rs72732541	5	36651366	C	A	7.0366e-21	0.548749761404848	-0.180966244479791	0.0193067729782562	CTD-2353F22.1	5417	biofsci
rs72732573	5	36771782	T	C	4.2988e-19	0.0151982965131754	0.759678998294574	0.0850799639707217	CTD-2353F22.1	4615	biofsci
rs72734694	5	36952286	A	G	5.621e-31	0.0226297307842372	0.752257869103471	0.0649977421980603	CTD-2353F22.1	5351	biofsci
rs75368107	5	36734418	T	C	2.7121e-26	0.0286537602987134	0.658066330850414	0.062029063139826	CTD-2353F22.1	4669	biofsci
rs77130933	5	36804673	C	T	3.7866e-16	0.0214523222138797	-0.603481246413958	0.0740904147736039	CTD-2353F22.1	4339	biofsci
rs77136039	5	36595127	A	C	8.8911e-12	0.0277219925182122	0.396214912774269	0.0580653779199058	CTD-2353F22.1	5502	biofsci
rs7721893	5	36668095	C	T	2.4136e-15	0.0399889176209826	0.397658623201883	0.0502208359478017	CTD-2353F22.1	5164	biofsci
rs7730843	5	36542312	A	G	2.3136e-16	0.188653361897245	0.199954355428852	0.0243707089142628	CTD-2353F22.1	5500	biofsci
rs78452065	5	37576739	A	G	2.1603e-54	0.0631032672347644	0.608893248166855	0.0392060350641221	CTD-2353F22.1	5502	biofsci
rs78813041	5	36674708	A	C	1.4775e-09	0.0221728395061728	-0.391472650626957	0.0647415368096576	CTD-2353F22.1	5502	biofsci
rs79688373	5	36658170	C	A	7.7634e-30	0.853748953641328	-0.306170739278765	0.0269853813110371	CTD-2353F22.1	5499	biofsci
rs9292656	5	37607529	C	A	4.428e-119	0.421601932585966	-0.447925895577284	0.0193063185025337	CTD-2353F22.1	5501	biofsci
