## Supplementary material for "Multi-level Regulatory Roles of Lactate Metabolism Gene Network in Oral Cancer: Machine Learning Insights": CTD-2357A8.3.csv

SNP	CHR	BP	effect_allele	other_allele	P	EAF	BETA	SE	gene	samplesize	source
rs117989842	17	76645512	T	C	5.5609e-10	0.0229449321628093	0.44468659732345	0.0716947355620234	CTD-2357A8.3	4339	biofsci
rs12149990	17	76622430	G	A	2.3163e-127	0.553204997968306	-0.460586682948369	0.0191851164406277	CTD-2357A8.3	5496	biofsci
rs4796827	17	76633965	A	G	1.6134e-24	0.609992069785884	0.199765511449032	0.0195463362833076	CTD-2357A8.3	5501	biofsci
rs58180779	17	76628161	A	G	5.4157e-188	0.05863043676484	1.18684590721531	0.0405846697652932	CTD-2357A8.3	5500	biofsci
rs62073848	17	76604951	A	G	4.4952e-14	0.0894420131291028	-0.252057518854076	0.0334041267018402	CTD-2357A8.3	5502	biofsci
rs6501231	17	76599250	G	A	5.5546e-19	0.264657226045527	0.192336664301695	0.0216091615605171	CTD-2357A8.3	5502	biofsci
rs7217142	17	76591898	T	C	3.3007e-16	0.0603751699864011	0.367858115727468	0.0450696049653844	CTD-2357A8.3	4339	biofsci
rs78575427	17	76763678	T	C	8.8322e-10	0.0253917179630666	0.42241180456033	0.0689168101676097	CTD-2357A8.3	4254	biofsci
rs8072614	17	76598297	T	C	6.02e-09	0.372857467606274	0.114659354039954	0.0197137914858419	CTD-2357A8.3	5502	biofsci
