## Supplementary material for "Multi-level Regulatory Roles of Lactate Metabolism Gene Network in Oral Cancer: Machine Learning Insights": CTD-2358C21.4.csv

SNP	CHR	BP	effect_allele	other_allele	P	EAF	BETA	SE	gene	samplesize	source
rs112049439	16	31893550	T	C	3.9115e-24	0.0682382133995037	0.567347701864972	0.0559845768566185	CTD-2358C21.4	2509	biofsci
rs113923412	16	31752615	A	G	1.0341e-49	0.135134504016439	-0.495354842260306	0.0334173120870728	CTD-2358C21.4	3831	biofsci
rs12149755	16	31634221	G	A	2.4167e-78	0.489533616445564	-0.37506924283678	0.0200163966910615	CTD-2358C21.4	4994	biofsci
rs12918549	16	31376455	T	C	1.9418e-09	0.339973670964495	0.131319468929542	0.0218763691826385	CTD-2358C21.4	4656	biofsci
rs150592172	16	31686786	G	T	6.6326e-17	0.0131155567991046	0.894226601351209	0.107048135673814	CTD-2358C21.4	3371	biofsci
rs17519579	16	31730525	A	G	3.6739e-26	0.125047018013123	-0.365424684496586	0.0345382157875094	CTD-2358C21.4	3831	biofsci
rs183333173	16	31776202	T	G	4.6291e-15	0.0278716967701753	0.476465978302809	0.0608000891078795	CTD-2358C21.4	4992	biofsci
rs2472050	16	31407528	T	C	5.9936e-24	0.201871758250019	-0.2516460012009	0.0249354433952873	CTD-2358C21.4	4991	biofsci
rs35303352	16	31224521	T	C	3.1615e-16	0.0266284103493406	0.555625775325732	0.0680313663588172	CTD-2358C21.4	4168	biofsci
rs35990365	16	31882800	T	C	1.781e-68	0.076732969266951	0.657611267625925	0.0376042171140816	CTD-2358C21.4	4991	biofsci
rs4889660	16	31471604	T	C	3.0067e-18	0.839095794655944	0.23722432475288	0.027231481134247	CTD-2358C21.4	4994	biofsci
rs62054756	16	31858228	C	A	1.0476e-11	0.0325431798612166	-0.38344642837985	0.056391668511824	CTD-2358C21.4	4994	biofsci
rs6565290	16	31864938	T	C	3.7684e-15	0.0322666195190948	0.461094671616054	0.0586440454323066	CTD-2358C21.4	4656	biofsci
rs71391223	16	31683658	A	G	1.4314e-28	0.110458612975392	-0.466078536204353	0.0420345000184301	CTD-2358C21.4	2880	biofsci
rs7185164	16	31656504	C	T	1.6769846438804e-308	0.672184170471842	1.02915665555682	0.0213157997812163	CTD-2358C21.4	4994	biofsci
rs7205058	16	31568265	A	G	9.2591e-44	0.405499773516533	0.28277671786552	0.0203833890437847	CTD-2358C21.4	4992	biofsci
rs72789324	16	31440432	C	G	4.3711e-15	0.704771371769384	-0.178192980768131	0.0227182646703212	CTD-2358C21.4	4656	biofsci
rs72796569	16	31670496	T	C	1.7875e-08	0.0360819067540045	-0.483145277493365	0.0857964018065748	CTD-2358C21.4	1953	biofsci
rs76286392	16	31568700	T	C	4.137e-81	0.0557615134721957	0.831770461944062	0.0436066383185873	CTD-2358C21.4	4994	biofsci
rs80332143	16	31712930	A	C	4.2326e-27	0.0132776001967052	1.06690459666148	0.0989606437804568	CTD-2358C21.4	3897	biofsci
