## Supplementary material for "Multi-level Regulatory Roles of Lactate Metabolism Gene Network in Oral Cancer: Machine Learning Insights": CTD-2366F13.1.csv

SNP	CHR	BP	effect_allele	other_allele	P	EAF	BETA	SE	gene	samplesize	source
rs10805445	5	52398693	A	G	1.0642e-64	0.657966255237233	0.192704258786134	0.011345622216565	CTD-2366F13.1	17260	biofsci
rs35236	5	52292555	T	G	4.187e-15	0.146065093205051	-0.119616700192852	0.0152393492576125	CTD-2366F13.1	17261	biofsci
rs41268439	5	52344456	T	C	9.7041e-24	0.0139167502507523	-0.903727369018422	0.0899714641716367	CTD-2366F13.1	4501	biofsci
rs62357230	5	52315682	A	G	2.5379e-09	0.0383718708197974	0.168578226063878	0.0282892091194775	CTD-2366F13.1	16932	biofsci
