## Supplementary material for "Multi-level Regulatory Roles of Lactate Metabolism Gene Network in Oral Cancer: Machine Learning Insights": CTD-2368P22.1.csv

SNP	CHR	BP	effect_allele	other_allele	P	EAF	BETA	SE	gene	samplesize	source
rs10414064	19	58228406	T	C	1.8212e-09	0.962453375961026	0.171924664525292	0.028591210092013	CTD-2368P22.1	16926	biofsci
rs10424027	19	58354536	G	A	2.6107e-39	0.246262740656852	0.163889337903513	0.01249375560529	CTD-2368P22.1	17257	biofsci
rs112780606	19	58424951	A	G	1.1664e-24	0.0437478169752008	0.272363959306495	0.0265684647274026	CTD-2368P22.1	16932	biofsci
rs117479305	19	58492608	T	C	1.2143e-25	0.0394589203341229	0.310378655863305	0.0296508011103866	CTD-2368P22.1	15005	biofsci
rs12981244	19	58352522	A	G	9.0914e-12	0.47201978627799	0.0735537814258801	0.0107845375461314	CTD-2368P22.1	17250	biofsci
rs150497618	19	58177745	A	G	2.2241e-08	0.0182255157220108	0.441027608363642	0.0788450386805709	CTD-2368P22.1	4495	biofsci
rs17741506	19	58458516	G	A	1.7296e-11	0.0280067534015294	0.245010639482275	0.0364203528135025	CTD-2368P22.1	13847	biofsci
rs35619071	19	58468165	G	T	6.8915e-11	0.0299205899035735	-0.223370648778873	0.034244070701509	CTD-2368P22.1	14690	biofsci
rs499754	19	58475454	A	G	2.1681e-16	0.0220803532856526	0.328345863733507	0.0399812315048411	CTD-2368P22.1	14486	biofsci
rs56333202	19	58529992	C	T	9.1459e-15	0.0708122515359595	-0.17014010913623	0.0219521462016941	CTD-2368P22.1	15769	biofsci
rs56728563	19	58509530	G	A	2.5984e-31	0.079991732120711	-0.230919427665757	0.0198396319079117	CTD-2368P22.1	17261	biofsci
rs7245862	19	58506784	C	T	2.5573e-237	0.30950403865026	0.38297768178673	0.0116422868178144	CTD-2368P22.1	17261	biofsci
rs73068382	19	58508601	C	G	7.4434e-20	0.0531092739036664	-0.663651054722605	0.0727615755816427	CTD-2368P22.1	1878	biofsci
rs79254378	19	58504085	A	C	1.5752e-11	0.0509934082257915	-0.175445714038516	0.02602820431987	CTD-2368P22.1	15251	biofsci
