## Supplementary material for "Multi-level Regulatory Roles of Lactate Metabolism Gene Network in Oral Cancer: Machine Learning Insights": CTD-2373H9.5.csv

SNP	CHR	BP	effect_allele	other_allele	P	EAF	BETA	SE	gene	samplesize	source
rs4789864	17	76897139	T	C	2.1933e-09	0.56693978801774	0.132277885440372	0.0221096953667802	CTD-2373H9.5	4166	biofsci
