## Supplementary material for "Multi-level Regulatory Roles of Lactate Metabolism Gene Network in Oral Cancer: Machine Learning Insights": CTD-2373H9.6.csv

SNP	CHR	BP	effect_allele	other_allele	P	EAF	BETA	SE	gene	samplesize	source
rs1905160	17	76859996	T	C	3.3797e-11	0.0773401826484018	-0.117856313776275	0.0177794342529983	CTD-2373H9.6	22166	biofsci
rs35198972	17	76897219	A	G	7.0633e-21	0.569619301740013	0.0892477437218571	0.00952189223419189	CTD-2373H9.6	22495	biofsci
rs4789852	17	76941950	T	C	4.5178e-10	0.223738723041778	-0.0716021425080666	0.0114842725521374	CTD-2373H9.6	21828	biofsci
