## Supplementary material for "Multi-level Regulatory Roles of Lactate Metabolism Gene Network in Oral Cancer: Machine Learning Insights": CTD-2377D24.6.csv

SNP	CHR	BP	effect_allele	other_allele	P	EAF	BETA	SE	gene	samplesize	source
rs73985893	17	46789957	G	T	3.0862e-11	0.155273290049826	-0.125174597153142	0.0188450682975989	CTD-2377D24.6	10734	biofsci
