## Supplementary material for "Multi-level Regulatory Roles of Lactate Metabolism Gene Network in Oral Cancer: Machine Learning Insights": CTD-2377D24.8.csv

SNP	CHR	BP	effect_allele	other_allele	P	EAF	BETA	SE	gene	samplesize	source
rs12942096	17	46729193	G	A	3.3727e-10	0.158601627282283	-0.182342828007786	0.0290331706086753	CTD-2377D24.8	4445	biofsci
