## Supplementary material for "Multi-level Regulatory Roles of Lactate Metabolism Gene Network in Oral Cancer: Machine Learning Insights": CTD-2382E5.3.csv

SNP	CHR	BP	effect_allele	other_allele	P	EAF	BETA	SE	gene	samplesize	source
rs1212425	15	42151938	A	G	2.862e-23	0.182475854034349	0.276196831586129	0.0277931121786074	CTD-2382E5.3	4339	biofsci
rs2305032	15	41862689	A	G	3.056e-15	0.0880517503805175	0.298838135725993	0.0378822776824777	CTD-2382E5.3	4339	biofsci
rs4924588	15	42212374	G	A	2.1616e-13	0.334417293233083	-0.166968422015811	0.0227533212525975	CTD-2382E5.3	4339	biofsci
rs55913027	15	42179711	T	C	5.627e-56	0.0290933134969832	1.00677562548032	0.0638711650032556	CTD-2382E5.3	4339	biofsci
rs78966916	15	42195583	A	T	1.1844e-21	0.0696274206334227	0.403182995391688	0.0421766005598352	CTD-2382E5.3	4339	biofsci
