## Supplementary material for "Multi-level Regulatory Roles of Lactate Metabolism Gene Network in Oral Cancer: Machine Learning Insights": CTD-2509G16.5.csv

SNP	CHR	BP	effect_allele	other_allele	P	EAF	BETA	SE	gene	samplesize	source
rs1256500	14	65716967	G	A	1.9878e-09	0.361468706987289	-0.122863415071948	0.0204816735412586	CTD-2509G16.5	5164	biofsci
