## Supplementary material for "Multi-level Regulatory Roles of Lactate Metabolism Gene Network in Oral Cancer: Machine Learning Insights": CTD-2510F5.4.csv

SNP	CHR	BP	effect_allele	other_allele	P	EAF	BETA	SE	gene	samplesize	source
rs117318558	17	57988505	A	G	5.2079e-14	0.0300578578484407	0.441164331818938	0.0586132477472117	CTD-2510F5.4	4992	biofsci
rs117355992	17	57641780	A	C	1.9854e-09	0.031400848408016	0.37720625719715	0.0628781892310635	CTD-2510F5.4	4158	biofsci
rs12937722	17	56845247	T	C	2.1013e-28	0.06201171875	0.458606994288267	0.0414882524980566	CTD-2510F5.4	4994	biofsci
rs2680702	17	56431549	G	A	8.5217e-09	0.363673944905859	0.119766800226749	0.0208000695079452	CTD-2510F5.4	4994	biofsci
rs35258348	17	56421097	G	T	1.2122e-08	0.295230542653223	0.125154075486473	0.0219645622124382	CTD-2510F5.4	4981	biofsci
rs9895375	17	57273415	G	C	1.4392e-20	0.345879421646721	0.195680927426187	0.0210468440022142	CTD-2510F5.4	4989	biofsci
