## Supplementary material for "Multi-level Regulatory Roles of Lactate Metabolism Gene Network in Oral Cancer: Machine Learning Insights": CTD-2514K5.2.csv

SNP	CHR	BP	effect_allele	other_allele	P	EAF	BETA	SE	gene	samplesize	source
rs4789046	17	72231300	C	T	4.9311e-11	0.605866436168214	0.128228567744056	0.0195080810795601	CTD-2514K5.2	5502	biofsci
