## Supplementary material for "Multi-level Regulatory Roles of Lactate Metabolism Gene Network in Oral Cancer: Machine Learning Insights": CTD-2516F10.2.csv

SNP	CHR	BP	effect_allele	other_allele	P	EAF	BETA	SE	gene	samplesize	source
rs10743024	11	7528330	G	C	2.1044e-213	0.616062665156663	0.345075049547301	0.0110677600373111	CTD-2516F10.2	17257	biofsci
rs10839793	11	7505961	T	C	4.4419e-26	0.205441400304414	-0.142067505954094	0.0134500507407356	CTD-2516F10.2	16932	biofsci
rs117134464	11	7517030	C	T	6.8204e-10	0.0198177308024159	0.281785166488878	0.0456679847801367	CTD-2516F10.2	12342	biofsci
rs12362353	11	7442670	A	G	1.8247e-11	0.144706678191589	0.102797059834079	0.0152985474646664	CTD-2516F10.2	17261	biofsci
rs12790512	11	7438219	C	A	2.4193e-20	0.0233625010619319	0.342326684530755	0.0370395235475055	CTD-2516F10.2	15973	biofsci
rs140915340	11	7513320	A	G	1.8537e-10	0.0169857936998147	0.502478840053083	0.078844945873699	CTD-2516F10.2	4817	biofsci
rs4078086	11	7547086	A	G	9.9655e-25	0.0678455499358345	0.219724394104475	0.0214016572125878	CTD-2516F10.2	17261	biofsci
rs4351800	11	7489819	A	C	8.126e-21	0.602465331278891	0.10291677595561	0.0109976144682799	CTD-2516F10.2	17261	biofsci
rs4509745	11	7712471	C	T	1.7637e-09	0.632079371641174	0.067168087222206	0.0111606412478949	CTD-2516F10.2	17261	biofsci
rs55722518	11	7526973	A	G	3.3462e-44	0.121442676269021	-0.234354249513101	0.0168050087492812	CTD-2516F10.2	16594	biofsci
rs56414047	11	7578162	G	T	4.8679e-22	0.321507760532151	-0.1112131569541	0.0115234853335509	CTD-2516F10.2	17261	biofsci
rs7126061	11	7548423	G	A	9.7346e-31	0.614528918786877	0.127460283874354	0.0110582132925877	CTD-2516F10.2	17261	biofsci
rs71472649	11	7473208	A	T	1.199e-20	0.0229130350571373	0.339725380924962	0.0364637408686418	CTD-2516F10.2	16797	biofsci
rs72848063	11	7540931	A	G	2.0919e-28	0.0803669802525638	-0.23988635412631	0.0217013166388918	CTD-2516F10.2	14365	biofsci
rs74720905	11	7607064	C	A	8.2418e-10	0.0450922654102866	-0.163323229708649	0.0265994413297257	CTD-2516F10.2	16412	biofsci
rs76224360	11	7523782	A	G	2.3824e-21	0.0741364259882778	-0.20906641526803	0.022037611762452	CTD-2516F10.2	14999	biofsci
rs7927551	11	7454994	G	C	3.3327e-55	0.0822662758407899	0.309538324369546	0.0197788066689806	CTD-2516F10.2	16929	biofsci
rs79480178	11	7476904	G	C	4.9249e-44	0.124306368200521	-0.227060033111484	0.0163142451886767	CTD-2516F10.2	17258	biofsci
