## Supplementary material for "Multi-level Regulatory Roles of Lactate Metabolism Gene Network in Oral Cancer: Machine Learning Insights": CTD-2517M14.5.csv

SNP	CHR	BP	effect_allele	other_allele	P	EAF	BETA	SE	gene	samplesize	source
rs1564414	8	145674469	T	G	2.1044e-37	0.462843679750994	-0.26807500588351	0.0209754785361577	CTD-2517M14.5	4571	biofsci
rs2954668	8	146034379	C	T	1.6015e-09	0.297268693776204	0.138957248352475	0.023029425140038	CTD-2517M14.5	4513	biofsci
rs56088414	8	145862734	T	C	1.6621e-09	0.087488528602019	-0.209917570776862	0.0348254841443439	CTD-2517M14.5	5164	biofsci
