## Supplementary material for "Multi-level Regulatory Roles of Lactate Metabolism Gene Network in Oral Cancer: Machine Learning Insights": CTD-2517M22.14.csv

SNP	CHR	BP	effect_allele	other_allele	P	EAF	BETA	SE	gene	samplesize	source
rs1010427	8	145660833	G	A	3.5382e-24	0.467659967659968	-0.20004147951192	0.0197211494564914	CTD-2517M22.14	5164	biofsci
rs10111332	8	145747628	C	T	1.0664e-29	0.405317577548006	0.234072949003064	0.020681110865956	CTD-2517M22.14	4850	biofsci
rs10902782	8	145720870	A	G	1.5448e-172	0.512308854068341	-0.534473570898516	0.0190871829531248	CTD-2517M22.14	5493	biofsci
rs112570258	8	145837345	T	G	2.224e-20	0.0582043830021208	-0.460063050711877	0.0497317072621991	CTD-2517M22.14	3688	biofsci
rs11784421	8	145885793	A	G	3.8428e-17	0.0715011529292219	0.311441229669139	0.0369979364761742	CTD-2517M22.14	5502	biofsci
rs12548660	8	146148706	T	C	6.0925e-09	0.260931128228364	0.12633370763443	0.0217277290235329	CTD-2517M22.14	5492	biofsci
rs143328662	8	145708944	T	C	1.1869e-10	0.0295659595220678	-0.471198194446504	0.0731583335061645	CTD-2517M22.14	3256	biofsci
rs1871545	8	145700674	A	G	4.5124e-28	0.061877903118779	0.484493253493145	0.0441045828889263	CTD-2517M22.14	4428	biofsci
rs2086361	8	145764219	C	T	6.1554e-10	0.0698568481590298	0.246621660099808	0.0398651332115298	CTD-2517M22.14	4842	biofsci
rs28453985	8	146282516	G	A	8.5155e-11	0.389354383489152	0.130995509987392	0.0201801657583831	CTD-2517M22.14	5164	biofsci
rs2954668	8	146034379	C	T	1.2076e-18	0.297268693776204	0.202983656126809	0.023029425140038	CTD-2517M22.14	4513	biofsci
rs34838254	8	146012322	A	G	8.5217e-09	0.133594903270919	-0.167917912651907	0.0291635542484816	CTD-2517M22.14	5079	biofsci
rs45592435	8	145732398	A	G	3.0635e-16	0.0633601266593594	0.395114631130526	0.0483569088865872	CTD-2517M22.14	3603	biofsci
rs56251700	8	145721065	T	C	1.0091e-08	0.0155925155925156	0.590152499279684	0.103007836919584	CTD-2517M22.14	3070	biofsci
rs72697665	8	145835280	C	T	1.0503e-23	0.0666976293364565	-0.383485783814437	0.0382083537232793	CTD-2517M22.14	5502	biofsci
