## Supplementary material for "Multi-level Regulatory Roles of Lactate Metabolism Gene Network in Oral Cancer: Machine Learning Insights": CTD-2521M24.4.csv

SNP	CHR	BP	effect_allele	other_allele	P	EAF	BETA	SE	gene	samplesize	source
rs4808632	19	17518544	T	C	1.03e-18	0.180584243139569	-0.125443367627404	0.0142036014886438	CTD-2521M24.4	16749	biofsci
