## Supplementary material for "Multi-level Regulatory Roles of Lactate Metabolism Gene Network in Oral Cancer: Machine Learning Insights": CTD-2521M24.5.csv

SNP	CHR	BP	effect_allele	other_allele	P	EAF	BETA	SE	gene	samplesize	source
rs10411693	19	17505629	T	C	3.1052e-08	0.173764488239514	-0.124096188773179	0.0224190538495075	CTD-2521M24.5	6929	biofsci
rs2245519	19	17513749	C	A	2.4949e-19	0.0782914764079148	-0.284107674674975	0.031606500759267	CTD-2521M24.5	6936	biofsci
