## Supplementary material for "Multi-level Regulatory Roles of Lactate Metabolism Gene Network in Oral Cancer: Machine Learning Insights": CTD-2521M24.6.csv

SNP	CHR	BP	effect_allele	other_allele	P	EAF	BETA	SE	gene	samplesize	source
rs2303678	19	17533126	A	G	8.7314e-14	0.212365591397849	-0.182683061938173	0.0244926142542497	CTD-2521M24.6	4983	biofsci
