## Supplementary material for "Multi-level Regulatory Roles of Lactate Metabolism Gene Network in Oral Cancer: Machine Learning Insights": CTD-2521M24.9.csv

SNP	CHR	BP	effect_allele	other_allele	P	EAF	BETA	SE	gene	samplesize	source
rs2015988	19	17530522	C	T	1.2745e-13	0.393500079655887	-0.145700085716454	0.0196660798407891	CTD-2521M24.9	5417	biofsci
rs77681856	19	17516956	A	G	3.7011e-17	0.0196096356904512	-0.57902925910768	0.0687528062679063	CTD-2521M24.9	5502	biofsci
