## Supplementary material for "Multi-level Regulatory Roles of Lactate Metabolism Gene Network in Oral Cancer: Machine Learning Insights": CTD-2525I3.5.csv

SNP	CHR	BP	effect_allele	other_allele	P	EAF	BETA	SE	gene	samplesize	source
rs116881233	19	52794639	G	A	8.2926e-09	0.0364991400726161	0.351058935429707	0.0609202331290923	CTD-2525I3.5	3831	biofsci
rs12462567	19	52793332	G	A	3.5721e-08	0.0244335310706992	-0.407776342490931	0.0739958522339644	CTD-2525I3.5	3831	biofsci
rs2434421	19	52787746	T	C	8.1797e-10	0.617296814528133	0.14435518820409	0.0235044920222891	CTD-2525I3.5	3831	biofsci
