## Supplementary material for "Multi-level Regulatory Roles of Lactate Metabolism Gene Network in Oral Cancer: Machine Learning Insights": CTD-2528L19.6.csv

SNP	CHR	BP	effect_allele	other_allele	P	EAF	BETA	SE	gene	samplesize	source
rs7254170	19	38123793	T	C	1.8884e-11	0.200007548878991	0.160016873628408	0.0238318946783641	CTD-2528L19.6	5502	biofsci
