## Supplementary material for "Multi-level Regulatory Roles of Lactate Metabolism Gene Network in Oral Cancer: Machine Learning Insights": CTD-2530N21.4.csv

SNP	CHR	BP	effect_allele	other_allele	P	EAF	BETA	SE	gene	samplesize	source
rs13258195	8	22227271	T	C	9.3812e-11	0.268904634684632	0.151369868174217	0.0233718105447638	CTD-2530N21.4	4656	biofsci
rs4242430	8	22067769	A	C	1.9927e-15	0.326682182216442	0.169438606064633	0.0213347695217307	CTD-2530N21.4	4994	biofsci
rs79812935	8	22102683	G	T	7.8887e-18	0.0597552607502287	-0.366287789332588	0.0425861563442569	CTD-2530N21.4	4907	biofsci
rs9173	8	22108611	C	A	2.2637e-54	0.368540719305498	0.322065391771343	0.020741746317564	CTD-2530N21.4	4994	biofsci
