## Supplementary material for "Multi-level Regulatory Roles of Lactate Metabolism Gene Network in Oral Cancer: Machine Learning Insights": CTD-2531D15.4.csv

SNP	CHR	BP	effect_allele	other_allele	P	EAF	BETA	SE	gene	samplesize	source
rs10792352	11	62166325	C	T	1.0351e-53	0.300653963242756	-0.331101690292813	0.0214591423057807	CTD-2531D15.4	5164	biofsci
rs10897281	11	62217380	C	T	4.3023e-43	0.441369191188294	0.272721550156959	0.0198165677362766	CTD-2531D15.4	5164	biofsci
rs11230948	11	61940073	C	A	1.3833e-19	0.336228142236827	0.200439744237875	0.0221387422118751	CTD-2531D15.4	4571	biofsci
rs11231079	11	62170049	A	G	4.1057e-14	0.021598968407479	0.52523265810817	0.0694954428680528	CTD-2531D15.4	4899	biofsci
rs113975175	11	62200603	A	G	5.2591e-12	0.0432625843701716	-0.364029008297214	0.0527700638259906	CTD-2531D15.4	4338	biofsci
rs117073087	11	62542813	A	G	9.1466e-16	0.0191968114625902	0.628821368782245	0.0782320467761784	CTD-2531D15.4	4339	biofsci
rs117111740	11	62201239	C	T	2.3362e-64	0.0212304653958441	1.17766079546086	0.0695244524677578	CTD-2531D15.4	4978	biofsci
rs117457991	11	62157278	C	A	1.1176e-13	0.0169807616804083	0.65666190691886	0.088423832449384	CTD-2531D15.4	3831	biofsci
rs12270961	11	62187269	A	G	4.4731e-19	0.200098142835573	-0.219498234507025	0.0245952931857631	CTD-2531D15.4	5164	biofsci
rs17145876	11	62195359	C	A	4.9313e-19	0.0455210466914685	-0.459048838110313	0.0514992470141818	CTD-2531D15.4	4339	biofsci
rs17636205	11	62032418	G	A	1.0068e-49	0.0979361742786165	0.4908040118803	0.033105616838689	CTD-2531D15.4	5164	biofsci
rs2509963	11	62192931	T	C	1.6769846438804e-308	0.725046193295373	0.998776783966714	0.0222220023398772	CTD-2531D15.4	5079	biofsci
rs2509984	11	62219776	A	G	4.6416e-13	0.0783193656281709	-0.264986419313094	0.0366241094789564	CTD-2531D15.4	5164	biofsci
rs2513044	11	62237317	A	G	1.4816e-13	0.603866885399578	0.159013891122833	0.0215209358925445	CTD-2531D15.4	4513	biofsci
rs3017084	11	62199593	A	G	2.1684e-12	0.1324284527675	-0.203881319146599	0.0290301033940281	CTD-2531D15.4	5164	biofsci
rs3017092	11	62218835	T	C	2.3952e-34	0.681417958360084	0.281572443092345	0.0230394837776951	CTD-2531D15.4	4339	biofsci
rs34341834	11	62052869	T	G	2.5028e-11	0.280562967417039	-0.146155263012434	0.0219018256627157	CTD-2531D15.4	5164	biofsci
rs41364650	11	62185738	A	G	1.5386e-08	0.014307443673353	0.595304908719916	0.105225882688146	CTD-2531D15.4	3202	biofsci
rs72915254	11	61988759	T	C	4.0853e-12	0.038333651824957	-0.35536911396075	0.0512494936560982	CTD-2531D15.4	5164	biofsci
rs76059597	11	61733349	C	T	1.5297e-08	0.0396284383850991	0.311352976509695	0.0550258870172481	CTD-2531D15.4	4339	biofsci
rs78161984	11	61886114	C	A	3.5937e-19	0.0745740340772738	0.365679004759505	0.040862555007208	CTD-2531D15.4	4339	biofsci
rs80069915	11	62205317	G	A	6.4382e-12	0.0218643152780277	0.504259553314697	0.0734045000166964	CTD-2531D15.4	4339	biofsci
