## Supplementary material for "Multi-level Regulatory Roles of Lactate Metabolism Gene Network in Oral Cancer: Machine Learning Insights": CTD-2538C1.2.csv

SNP	CHR	BP	effect_allele	other_allele	P	EAF	BETA	SE	gene	samplesize	source
rs10409307	19	33525145	G	A	2.9081e-10	0.719809768431192	-0.152171265876453	0.0241407576547082	CTD-2538C1.2	4254	biofsci
rs113690530	19	33087867	G	A	3.9266e-12	0.0183003786285233	-0.555791018361908	0.0800886231914791	CTD-2538C1.2	4339	biofsci
rs118128543	19	33380588	A	G	7.6851e-27	0.0246451612903226	-0.659488535079511	0.0614861861194047	CTD-2538C1.2	5502	biofsci
rs12150993	19	33383409	A	G	4.9969e-14	0.33791333232674	0.151830719408167	0.0201578204495648	CTD-2538C1.2	5500	biofsci
rs12971553	19	33170468	T	C	7.7557e-14	0.0251975417032485	-0.454635820741887	0.0608257279168745	CTD-2538C1.2	5502	biofsci
rs12975019	19	33635097	G	C	1.6509e-13	0.112109283654221	-0.241954046711173	0.0328104425791158	CTD-2538C1.2	4666	biofsci
rs1827701	19	33196644	T	C	1.7775e-117	0.837347123659973	-0.595298152896696	0.0258356871626962	CTD-2538C1.2	5500	biofsci
rs191701124	19	33014499	T	C	2.5822e-15	0.0173026240403346	-0.607127429720809	0.0767582974765865	CTD-2538C1.2	4991	biofsci
rs2868194	19	33350060	T	C	1.9884e-31	0.422446667925241	0.225257207741083	0.0193151556088116	CTD-2538C1.2	5493	biofsci
rs34187516	19	33489638	C	T	7.875e-18	0.211426027025981	-0.207281520633291	0.0240985793746705	CTD-2538C1.2	5164	biofsci
rs4805777	19	33090045	G	A	3.7194e-13	0.719883725319944	-0.154303343625928	0.0212383994640177	CTD-2538C1.2	5497	biofsci
rs62126569	19	33679116	G	T	1.5877e-13	0.245467935644686	-0.163697451127283	0.0221830299383803	CTD-2538C1.2	5486	biofsci
rs62126570	19	33691224	A	G	4.1676e-08	0.0225968972913653	-0.396076287236582	0.0722318793516034	CTD-2538C1.2	4339	biofsci
