## Supplementary material for "Multi-level Regulatory Roles of Lactate Metabolism Gene Network in Oral Cancer: Machine Learning Insights": CTD-2540B15.8.csv

SNP	CHR	BP	effect_allele	other_allele	P	EAF	BETA	SE	gene	samplesize	source
rs144945541	19	33798537	C	T	9.5114e-10	0.0792911343771011	0.455751306436604	0.0744996005617661	CTD-2540B15.8	1234	biofsci
