## Supplementary material for "Multi-level Regulatory Roles of Lactate Metabolism Gene Network in Oral Cancer: Machine Learning Insights": CTD-2540F13.2.csv

SNP	CHR	BP	effect_allele	other_allele	P	EAF	BETA	SE	gene	samplesize	source
rs10404257	19	39136486	G	A	3.8597e-10	0.589363844039184	-0.125201978403546	0.0200019136358409	CTD-2540F13.2	5164	biofsci
rs12984295	19	39146447	T	C	4.5134e-13	0.0131816732220687	-0.628966487576113	0.0868834246292564	CTD-2540F13.2	5092	biofsci
rs2960337	19	39002614	G	T	3.4563e-12	0.828641761876127	-0.176032953674341	0.0253004518266583	CTD-2540F13.2	5501	biofsci
rs3745964	19	38899548	A	G	1.6266e-10	0.925586289837643	-0.232234723259342	0.0363269757479927	CTD-2540F13.2	5501	biofsci
rs4802770	19	39223402	C	A	2.5983e-49	0.719987972637751	-0.313482890853787	0.0212369516606907	CTD-2540F13.2	5499	biofsci
rs62121828	19	39181369	G	T	3.656e-24	0.0988418759316592	-0.323950897502247	0.0319471901444002	CTD-2540F13.2	5500	biofsci
