## Supplementary material for "Multi-level Regulatory Roles of Lactate Metabolism Gene Network in Oral Cancer: Machine Learning Insights": CTD-2540L5.6.csv

SNP	CHR	BP	effect_allele	other_allele	P	EAF	BETA	SE	gene	samplesize	source
rs10135054	14	71076460	T	C	9.9308e-11	0.0331771737813497	0.366015954008267	0.0565869877258383	CTD-2540L5.6	4868	biofsci
rs35014968	14	71315597	A	G	3.7741e-09	0.671018016581633	0.127161585313279	0.0215747514952967	CTD-2540L5.6	4866	biofsci
rs61980470	14	71124837	C	T	2.305e-13	0.769917582417582	-0.18296089072897	0.0249615797002565	CTD-2540L5.6	4530	biofsci
