## Supplementary material for "Multi-level Regulatory Roles of Lactate Metabolism Gene Network in Oral Cancer: Machine Learning Insights": CTD-2541M15.1.csv

SNP	CHR	BP	effect_allele	other_allele	P	EAF	BETA	SE	gene	samplesize	source
rs112597107	8	6501631	C	T	3.4366e-08	0.0873982882920865	0.192242761064356	0.034841735730092	CTD-2541M15.1	5164	biofsci
rs11773941	8	6529155	T	C	3.6817e-26	0.583087957719894	0.211152635666468	0.0199573387711449	CTD-2541M15.1	5164	biofsci
rs2442524	8	6288113	A	G	6.2622e-09	0.174771693787816	0.15052997398731	0.0259101113632908	CTD-2541M15.1	5164	biofsci
rs2515557	8	6475113	A	G	4.3219e-11	0.29238551851712	-0.142615174719896	0.0216329426954715	CTD-2541M15.1	5164	biofsci
rs2959800	8	6473288	T	C	4.6001e-12	0.148333270697884	0.191505233802856	0.0276845684509867	CTD-2541M15.1	5164	biofsci
rs71525755	8	6520942	C	T	7.1606e-29	0.0707611409548309	-0.42785623753305	0.0383734450423371	CTD-2541M15.1	5164	biofsci
