## Supplementary material for "Multi-level Regulatory Roles of Lactate Metabolism Gene Network in Oral Cancer: Machine Learning Insights": CTD-2545M3.8.csv

SNP	CHR	BP	effect_allele	other_allele	P	EAF	BETA	SE	gene	samplesize	source
rs12609148	19	50993500	C	T	2.3363e-78	0.364180513595166	0.371725426478391	0.0198359352443111	CTD-2545M3.8	5488	biofsci
rs12985874	19	50958113	A	C	9.2895e-23	0.262543691509753	-0.212772376832316	0.0216687927685595	CTD-2545M3.8	5500	biofsci
rs139298361	19	50528627	C	T	4.8973e-08	0.012911247130834	0.5991812469462	0.109836714867686	CTD-2545M3.8	3252	biofsci
rs1726773	19	50927570	T	C	3.9286e-13	0.0969264880155969	-0.233985976559431	0.0322387986276239	CTD-2545M3.8	5496	biofsci
rs6509489	19	51106421	C	T	3.2464e-08	0.333347886831994	0.111779672812077	0.0202220987068668	CTD-2545M3.8	5502	biofsci
rs7247907	19	50874162	G	T	2.776e-10	0.311330758161024	0.130978742690355	0.0207543682660722	CTD-2545M3.8	5414	biofsci
rs7251054	19	51070460	G	T	1.4485e-09	0.206091535914002	0.143696326238518	0.0237514588823997	CTD-2545M3.8	5417	biofsci
rs7259501	19	51044209	A	G	3.0032e-16	0.571911264389244	-0.163887627876495	0.0200523220208608	CTD-2545M3.8	5079	biofsci
