## Supplementary material for "Multi-level Regulatory Roles of Lactate Metabolism Gene Network in Oral Cancer: Machine Learning Insights": CTD-2547E10.2.csv

SNP	CHR	BP	effect_allele	other_allele	P	EAF	BETA	SE	gene	samplesize	source
rs117073822	16	21337217	A	G	9.1238e-11	0.0173983455158226	-0.23784881027387	0.0367005323839448	CTD-2547E10.2	21714	biofsci
rs57248065	16	22309893	T	C	9.6315e-10	0.0593607305936073	-0.115396172744407	0.0188703840830074	CTD-2547E10.2	25147	biofsci
rs7188372	16	22396175	C	T	1.7835e-18	0.0352841057868552	-0.384596647196087	0.0438536655867831	CTD-2547E10.2	7638	biofsci
