## Supplementary material for "Multi-level Regulatory Roles of Lactate Metabolism Gene Network in Oral Cancer: Machine Learning Insights": CTD-2547L24.3.csv

SNP	CHR	BP	effect_allele	other_allele	P	EAF	BETA	SE	gene	samplesize	source
rs113989111	14	91572577	T	G	3.9647e-18	0.0375314070351759	-0.220370089698436	0.0253891366865717	CTD-2547L24.3	21473	biofsci
rs12880574	14	91573902	T	C	3.8995e-09	0.616107915096211	-0.0589512979876939	0.0100115989313883	CTD-2547L24.3	21091	biofsci
rs2540865	14	91714006	A	C	7.8469e-23	0.0620053272450533	0.193718751428034	0.0196936697057961	CTD-2547L24.3	22166	biofsci
rs2540872	14	91712767	A	T	5.6696e-11	0.15971558545816	0.0849572539640172	0.01296621805867	CTD-2547L24.3	22160	biofsci
