## Supplementary material for "Multi-level Regulatory Roles of Lactate Metabolism Gene Network in Oral Cancer: Machine Learning Insights": CTD-2547L24.4.csv

SNP	CHR	BP	effect_allele	other_allele	P	EAF	BETA	SE	gene	samplesize	source
rs112176363	14	91712704	C	T	4.5733e-09	0.0361980291311688	0.299218501191905	0.0510420151465158	CTD-2547L24.4	5501	biofsci
rs55662634	14	91576892	G	A	4.3213e-16	0.0377473304020101	-0.406606342840466	0.0500192327273301	CTD-2547L24.4	5502	biofsci
rs76060913	14	91731724	G	A	7.5552e-11	0.115296417427916	-0.194426213816154	0.0298699073322202	CTD-2547L24.4	5494	biofsci
