## Supplementary material for "Multi-level Regulatory Roles of Lactate Metabolism Gene Network in Oral Cancer: Machine Learning Insights": CTD-2555A7.3.csv

SNP	CHR	BP	effect_allele	other_allele	P	EAF	BETA	SE	gene	samplesize	source
rs11647590	16	89200157	A	G	3.0352e-35	0.103197070924395	0.388227850818925	0.0313387727592548	CTD-2555A7.3	5501	biofsci
rs36075163	16	89185117	C	T	2.3314e-11	0.433513795887353	-0.128567894367726	0.0192366117105896	CTD-2555A7.3	5502	biofsci
rs58263117	16	89154869	A	G	1.3917e-10	0.561278312131554	0.124247386721938	0.0193625250077044	CTD-2555A7.3	5416	biofsci
