## Supplementary material for "Multi-level Regulatory Roles of Lactate Metabolism Gene Network in Oral Cancer: Machine Learning Insights": CTD-2555O16.2.csv

SNP	CHR	BP	effect_allele	other_allele	P	EAF	BETA	SE	gene	samplesize	source
rs111611584	14	64965594	T	C	3.6955e-11	0.0308966074313409	0.37621868681663	0.0568658363664248	CTD-2555O16.2	5164	biofsci
rs754435	14	65214652	A	G	1.5616e-13	0.0994840435696541	0.242685319278365	0.0328752803140565	CTD-2555O16.2	5164	biofsci
rs8011038	14	65006760	A	T	1.2239e-28	0.308627480684745	0.23846881242949	0.0214794196131839	CTD-2555O16.2	5079	biofsci
