## Supplementary material for "Multi-level Regulatory Roles of Lactate Metabolism Gene Network in Oral Cancer: Machine Learning Insights": CTD-2561B21.5.csv

SNP	CHR	BP	effect_allele	other_allele	P	EAF	BETA	SE	gene	samplesize	source
rs6565505	17	78940874	C	T	2.7825e-08	0.713323902336791	0.0740600756898665	0.013333106918566	CTD-2561B21.5	13754	biofsci
