## Supplementary material for "Multi-level Regulatory Roles of Lactate Metabolism Gene Network in Oral Cancer: Machine Learning Insights": CTD-2561B21.10.csv

SNP	CHR	BP	effect_allele	other_allele	P	EAF	BETA	SE	gene	samplesize	source
rs11654946	17	78957437	A	C	6.7011e-11	0.163797904115831	0.201486545170844	0.0308687561543762	CTD-2561B21.10	3831	biofsci
rs62072962	17	79018707	T	C	2.2766e-12	0.0954533876719307	0.272796194017096	0.0388792409345251	CTD-2561B21.10	3831	biofsci
rs7225916	17	78992409	G	T	3.5907e-51	0.27262634806513	0.386038467145164	0.025654658059157	CTD-2561B21.10	3831	biofsci
rs75152781	17	78992250	T	G	8.1982e-13	0.147979580540009	-0.230290763967245	0.0321738496957466	CTD-2561B21.10	3831	biofsci
