## Supplementary material for "Multi-level Regulatory Roles of Lactate Metabolism Gene Network in Oral Cancer: Machine Learning Insights": CTD-2561B21.11.csv

SNP	CHR	BP	effect_allele	other_allele	P	EAF	BETA	SE	gene	samplesize	source
rs113224137	17	78989953	A	C	4.6424e-14	0.688401636402785	-0.174795151269558	0.0231777698428109	CTD-2561B21.11	4339	biofsci
rs11655634	17	78991356	G	A	2.7039e-08	0.01675061497013	0.496614757585272	0.0893224140410216	CTD-2561B21.11	3805	biofsci
rs11658556	17	79018011	A	G	6.8253e-18	0.0928503336510963	0.309852001531493	0.0359544670431884	CTD-2561B21.11	4592	biofsci
rs56184339	17	78967546	T	G	2.5521e-10	0.158554386671365	0.179031969125168	0.0283103732072246	CTD-2561B21.11	4676	biofsci
rs62075432	17	78995984	A	G	1.7045e-08	0.752709394961602	0.140320460743639	0.0248812789459606	CTD-2561B21.11	4339	biofsci
rs7225916	17	78992409	G	T	5.1013e-78	0.27262634806513	0.43415558302969	0.0232187385635046	CTD-2561B21.11	4677	biofsci
rs75152781	17	78992250	T	G	1.0766e-08	0.147979580540009	-0.166504956412072	0.0291189304860133	CTD-2561B21.11	4677	biofsci
rs8068653	17	78967120	G	C	1.993e-17	0.111981981981982	0.278720680282496	0.0328126720603811	CTD-2561B21.11	4670	biofsci
rs9898178	17	78878937	G	A	7.338e-09	0.132471242763702	0.176516179365993	0.0305227610392338	CTD-2561B21.11	4670	biofsci
rs9903399	17	78985885	C	T	1.5546e-09	0.210119714572153	-0.159112833374282	0.0263497281401477	CTD-2561B21.11	4339	biofsci
