## Supplementary material for "Multi-level Regulatory Roles of Lactate Metabolism Gene Network in Oral Cancer: Machine Learning Insights": CTD-2561J22.2.csv

SNP	CHR	BP	effect_allele	other_allele	P	EAF	BETA	SE	gene	samplesize	source
rs2928211	19	21541297	A	G	1.6016e-31	0.763843279356811	-0.262194349349022	0.0224471854243416	CTD-2561J22.2	5501	biofsci
rs55717732	19	21846878	G	A	5.2313e-11	0.133999238964992	-0.183694524489506	0.0279842973232847	CTD-2561J22.2	5502	biofsci
rs8102235	19	21584377	G	C	1.742e-09	0.969767619630026	-0.335189696252025	0.0556793515368812	CTD-2561J22.2	5501	biofsci
rs8108399	19	21801281	A	G	1.0627e-24	0.326165712282342	0.208642011578304	0.0203342895715946	CTD-2561J22.2	5502	biofsci
