## Supplementary material for "Multi-level Regulatory Roles of Lactate Metabolism Gene Network in Oral Cancer: Machine Learning Insights": CTD-2561J22.4.csv

SNP	CHR	BP	effect_allele	other_allele	P	EAF	BETA	SE	gene	samplesize	source
rs11085436	19	21387808	A	G	2.821e-08	0.11043037023116	-0.168929569863644	0.0304262477015263	CTD-2561J22.4	5498	biofsci
rs11671323	19	21879577	G	A	1.566e-10	0.595888024160762	-0.128307027931446	0.02005204618617	CTD-2561J22.4	5164	biofsci
rs11671397	19	21318004	C	T	3.5473e-14	0.89641306399849	-0.237215054825778	0.0313093189237481	CTD-2561J22.4	5493	biofsci
rs117010426	19	22032712	T	C	1.438e-08	0.0152036199095023	0.539438101741024	0.0951574558981503	CTD-2561J22.4	3688	biofsci
rs117088323	19	21509004	T	C	1.8631e-21	0.0208127835865062	0.715305329222428	0.0751955647480634	CTD-2561J22.4	4339	biofsci
rs117822173	19	21340695	A	G	9.9261e-15	0.0463124942454654	-0.395352615817859	0.051078489401669	CTD-2561J22.4	4339	biofsci
rs117865432	19	21866980	G	T	4.0622e-12	0.0562318278736189	0.287037661649046	0.0413885196748537	CTD-2561J22.4	5500	biofsci
rs12460067	19	20731941	G	A	7.7076e-11	0.318703165621655	0.137392996539517	0.021116916917375	CTD-2561J22.4	5164	biofsci
rs12979207	19	21326123	C	T	2.8965e-21	0.0757092036851227	-0.384146052929973	0.0405799515053212	CTD-2561J22.4	4339	biofsci
rs140457315	19	21728544	A	C	1.6622e-23	0.0375239729484203	-0.564362907300152	0.0564859984086148	CTD-2561J22.4	4339	biofsci
rs1829503	19	21869343	G	A	1.3728e-17	0.5135621746448	0.162937739453096	0.0190849475201284	CTD-2561J22.4	5495	biofsci
rs29730	19	21371001	T	C	3.6647e-13	0.20391061452514	0.171986294763339	0.0236647992134046	CTD-2561J22.4	5500	biofsci
rs35059815	19	21861391	A	T	8.1079e-09	0.0279444081487201	-0.336281364209589	0.0583194069247666	CTD-2561J22.4	5412	biofsci
rs4932747	19	22279252	C	G	1.4397e-08	0.451517932247457	0.108698621361141	0.0191752291285729	CTD-2561J22.4	5491	biofsci
rs4932977	19	22520694	T	C	2.2533e-10	0.875389833151411	-0.192259862226783	0.0303110347359698	CTD-2561J22.4	4989	biofsci
rs56171309	19	21585797	G	A	1.444e-14	0.0198557692307692	-0.649562182244402	0.0844431681349404	CTD-2561J22.4	3603	biofsci
rs62620702	19	21476107	C	T	4.3239e-23	0.0363946260276719	0.567276498916823	0.0573220798598287	CTD-2561J22.4	4339	biofsci
rs7250758	19	21176789	C	T	2.0175e-10	0.440493333952711	-0.137520727552285	0.0216230958902317	CTD-2561J22.4	4339	biofsci
rs7259814	19	20887226	G	A	7.4058e-11	0.7605306861931	-0.14546632405771	0.0223378517003287	CTD-2561J22.4	5502	biofsci
rs73019743	19	21708175	G	T	1.5076e-10	0.0243772018117765	-0.395886107313483	0.061814706656905	CTD-2561J22.4	5502	biofsci
rs7507813	19	21722479	T	C	3.2666e-18	0.204134422164265	-0.212433497882378	0.0244125925535381	CTD-2561J22.4	5164	biofsci
rs75324086	19	21822710	A	G	2.5064e-41	0.614164266468457	0.296970128196509	0.0220544754440309	CTD-2561J22.4	4338	biofsci
rs75977167	19	21664201	C	G	8.9054e-135	0.675240476291368	-0.519166895741884	0.0210126924326772	CTD-2561J22.4	5164	biofsci
rs76881507	19	21762189	T	A	1.0051e-239	0.234401540029442	0.744097116304162	0.0225052283439391	CTD-2561J22.4	5501	biofsci
rs78145150	19	22529540	G	A	1.878e-10	0.0502543918594605	0.313050167844558	0.0491359683327146	CTD-2561J22.4	4339	biofsci
rs78597559	19	21807889	C	T	3.095e-13	0.0416567142788898	0.391681012938776	0.0537263230510097	CTD-2561J22.4	4339	biofsci
rs79747472	19	21051046	A	G	5.0518e-29	0.0574424168504011	0.45844849577934	0.0410024591520741	CTD-2561J22.4	5493	biofsci
