## Supplementary material for "Multi-level Regulatory Roles of Lactate Metabolism Gene Network in Oral Cancer: Machine Learning Insights": CTD-2561J22.5.csv

SNP	CHR	BP	effect_allele	other_allele	P	EAF	BETA	SE	gene	samplesize	source
rs113676946	19	21665855	C	T	4.4044e-17	0.0749625867307605	0.345896628627792	0.0411703281074785	CTD-2561J22.5	4254	biofsci
rs113906320	19	21698294	G	T	4.7468e-33	0.0324364889654789	-0.72567419170933	0.0605945433503394	CTD-2561J22.5	4339	biofsci
rs116889177	19	21800986	T	C	2.6618e-09	0.0486618630983016	0.296925501043437	0.0498917063285003	CTD-2561J22.5	4339	biofsci
rs117176556	19	20752658	C	T	9.9308e-11	0.12073000415204	0.189265811337902	0.0292614231904118	CTD-2561J22.5	5501	biofsci
rs117822173	19	21340695	A	G	9.2849e-19	0.0463124942454654	-0.45170240532578	0.051078489401669	CTD-2561J22.5	4339	biofsci
rs12151162	19	21162329	C	T	4.6634e-22	0.131116900770276	0.272950876706744	0.0282689531051467	CTD-2561J22.5	5492	biofsci
rs12327638	19	21753035	G	C	1.6769846438804e-308	0.335680308064029	-0.799046247871529	0.0201980826296818	CTD-2561J22.5	5496	biofsci
rs1235542	19	20834714	G	T	5.2326e-09	0.860047352399564	-0.160456039357598	0.0274772312072057	CTD-2561J22.5	5502	biofsci
rs12975981	19	21591358	A	G	8.2025e-74	0.231039536981359	0.411089394280685	0.0226187719346501	CTD-2561J22.5	5501	biofsci
rs12976221	19	21283449	A	G	9.9029e-24	0.475650697849868	-0.191697503828135	0.0190884336554413	CTD-2561J22.5	5502	biofsci
rs12977693	19	21872241	T	C	1.658e-09	0.596187297259179	0.117123872423464	0.0194286829711804	CTD-2561J22.5	5502	biofsci
rs12983121	19	21809211	G	A	7.5755e-53	0.575116340328387	0.295366033358019	0.019303960143131	CTD-2561J22.5	5491	biofsci
rs138671927	19	21674441	G	C	5.2033e-11	0.0250471846492608	0.505329716890155	0.076970955475866	CTD-2561J22.5	3456	biofsci
rs144960953	19	21258938	A	G	3.0736e-11	0.0166852057842047	0.599192505677593	0.0901963670637031	CTD-2561J22.5	3746	biofsci
rs149170003	19	21676131	A	G	1.2903e-09	0.0137399463806971	-0.633940321635826	0.104465810038202	CTD-2561J22.5	3381	biofsci
rs149720356	19	21816224	T	C	3.0364e-15	0.0184489343353456	-0.586965605813461	0.0744011567476374	CTD-2561J22.5	4988	biofsci
rs149829426	19	21405568	C	A	4.3983e-11	0.0161112778945262	-0.561863753182154	0.0852613473925482	CTD-2561J22.5	4339	biofsci
rs1560101	19	20885474	G	T	7.8466e-10	0.269262712824191	0.132188694552288	0.021500739179956	CTD-2561J22.5	5497	biofsci
rs16997288	19	20987865	C	A	3.2874e-08	0.136898920510304	-0.153232091978468	0.0277328094363143	CTD-2561J22.5	5502	biofsci
rs184043424	19	21626998	A	G	1.1471e-12	0.0206814868804665	-0.547575617184827	0.0769975275865948	CTD-2561J22.5	4164	biofsci
rs187770092	19	21765239	G	A	1.0697e-11	0.0133711183842899	-0.747922407849679	0.110040373094644	CTD-2561J22.5	3130	biofsci
rs34867676	19	21861621	A	G	2.1722e-14	0.0271193250301326	-0.448464209907351	0.0586995039145748	CTD-2561J22.5	5500	biofsci
rs56171309	19	21585797	G	A	1.4559e-17	0.0198557692307692	-0.720342445775109	0.0844431681349404	CTD-2561J22.5	3603	biofsci
rs58463686	19	21788992	A	G	3.1454e-11	0.770353948474887	0.150527882272547	0.0226708860750557	CTD-2561J22.5	5499	biofsci
rs6511279	19	21838240	C	A	1.5337e-15	0.249072693204849	0.175996109554136	0.0220706916749186	CTD-2561J22.5	5488	biofsci
rs73019743	19	21708175	G	T	2.9797e-22	0.0243772018117765	-0.599676832219967	0.061814706656905	CTD-2561J22.5	5502	biofsci
rs74660764	19	21747792	A	G	1.9596e-11	0.0188137439350431	0.487733421997374	0.0726983785955245	CTD-2561J22.5	5125	biofsci
rs75324086	19	21822710	A	G	4.8973e-08	0.614164266468457	0.120307163547188	0.0220544754440309	CTD-2561J22.5	4338	biofsci
rs77808832	19	22120260	T	C	6.1616e-21	0.115640222029226	-0.280108573472845	0.0298394168093623	CTD-2561J22.5	5491	biofsci
