## Supplementary material for "Multi-level Regulatory Roles of Lactate Metabolism Gene Network in Oral Cancer: Machine Learning Insights": CTD-2562J17.7.csv

SNP	CHR	BP	effect_allele	other_allele	P	EAF	BETA	SE	gene	samplesize	source
rs2279129	11	74977067	T	C	1.3796e-63	0.0824720959073997	-0.612318188433833	0.0363745456099273	CTD-2562J17.7	4994	biofsci
rs35281674	11	75084407	T	C	2.1488e-19	0.170044917525384	-0.239879581331818	0.0266376002278456	CTD-2562J17.7	4993	biofsci
rs508435	11	75024816	T	G	1.2975e-08	0.461178548611372	0.114142870165686	0.0200726053223751	CTD-2562J17.7	4994	biofsci
rs573171	11	75002190	A	G	2.5764e-14	0.33089922006423	0.167778862825908	0.0220234258520265	CTD-2562J17.7	4656	biofsci
rs59368208	11	75051936	A	G	1.9644e-13	0.0510429354445798	0.334489052670803	0.045500666912084	CTD-2562J17.7	4986	biofsci
