## Supplementary material for "Multi-level Regulatory Roles of Lactate Metabolism Gene Network in Oral Cancer: Machine Learning Insights": CTD-2568A17.5.csv

SNP	CHR	BP	effect_allele	other_allele	P	EAF	BETA	SE	gene	samplesize	source
rs11882802	19	51289858	T	G	4.6882e-19	0.307273158019427	-0.0886671464749044	0.00994093173026262	CTD-2568A17.5	23770	biofsci
rs2288418	19	51307532	T	C	2.393e-09	0.11257728849344	-0.0861642843980483	0.0144365057213786	CTD-2568A17.5	24014	biofsci
rs2659101	19	51322211	T	C	7.705e-22	0.640475832518981	-0.0911618606022193	0.00949226978927292	CTD-2568A17.5	24099	biofsci
rs62115579	19	51307820	A	G	4.5936e-12	0.0290092302096122	0.208189546159244	0.0300956323232399	CTD-2568A17.5	19598	biofsci
rs7258582	19	51308225	T	A	4.4177e-134	0.25701304577332	0.257320640102947	0.0104420212030673	CTD-2568A17.5	24014	biofsci
