## Supplementary material for "Multi-level Regulatory Roles of Lactate Metabolism Gene Network in Oral Cancer: Machine Learning Insights": CTD-2571L23.6.csv

SNP	CHR	BP	effect_allele	other_allele	P	EAF	BETA	SE	gene	samplesize	source
rs11665895	19	48261486	T	G	1.5416e-10	0.409413586074085	0.0732773671179346	0.0114470845624292	CTD-2571L23.6	15781	biofsci
