## Supplementary material for "Multi-level Regulatory Roles of Lactate Metabolism Gene Network in Oral Cancer: Machine Learning Insights": CTD-2574D22.2.csv

SNP	CHR	BP	effect_allele	other_allele	P	EAF	BETA	SE	gene	samplesize	source
rs4527039	16	29946945	T	C	1.1951e-16	0.5228448438621	-0.163188494790835	0.0197004279339452	CTD-2574D22.2	5164	biofsci
