## Supplementary material for "Multi-level Regulatory Roles of Lactate Metabolism Gene Network in Oral Cancer: Machine Learning Insights": CTD-2574D22.4.csv

SNP	CHR	BP	effect_allele	other_allele	P	EAF	BETA	SE	gene	samplesize	source
rs4548895	16	29923510	G	A	4.5881e-17	0.586877924287537	0.162610668534233	0.0193655597344535	CTD-2574D22.4	5499	biofsci
rs71389462	16	30326963	C	T	5.8852e-12	0.0491636428002478	-0.303668229368956	0.0441230735900725	CTD-2574D22.4	5494	biofsci
