## Supplementary material for "Multi-level Regulatory Roles of Lactate Metabolism Gene Network in Oral Cancer: Machine Learning Insights": CTD-2576D5.4.csv

SNP	CHR	BP	effect_allele	other_allele	P	EAF	BETA	SE	gene	samplesize	source
rs8056341	16	17230208	T	G	3.6752e-14	0.0402777777777778	-0.378958130195452	0.0500479576058126	CTD-2576D5.4	5164	biofsci
