## Supplementary material for "Multi-level Regulatory Roles of Lactate Metabolism Gene Network in Oral Cancer: Machine Learning Insights": CTD-2583A14.8.csv

SNP	CHR	BP	effect_allele	other_allele	P	EAF	BETA	SE	gene	samplesize	source
rs10424459	19	58236604	A	G	3.2311e-13	0.955485474006116	-0.353597442184396	0.0485417388095651	CTD-2583A14.8	4989	biofsci
rs11084521	19	58382542	G	C	6.9882e-295	0.713997595314742	0.889545556316929	0.0242375060302369	CTD-2583A14.8	4168	biofsci
rs111449124	19	58362390	C	T	3.818e-16	0.0207769276044732	0.625754638218312	0.0768334464862924	CTD-2583A14.8	4163	biofsci
rs112380274	19	58538047	T	C	3.5436e-09	0.0316580438531658	0.34946032388691	0.0591864243423396	CTD-2583A14.8	4656	biofsci
rs117201234	19	58231702	A	G	1.8368e-19	0.0175689534193339	0.687184358685984	0.0761617208469731	CTD-2583A14.8	4994	biofsci
rs117639138	19	58201207	G	T	3.8252e-10	0.0160720336931791	0.699670653575677	0.111747053851606	CTD-2583A14.8	2532	biofsci
rs12972034	19	58690818	T	C	5.0112e-09	0.258217829281224	0.134872378320678	0.0230669366035022	CTD-2583A14.8	4906	biofsci
rs12978692	19	58175855	T	G	1.1223e-18	0.643496408074808	0.212803084657742	0.0241210437933126	CTD-2583A14.8	3746	biofsci
rs141666778	19	58362715	G	A	4.1371e-13	0.0253389078930698	0.505599674442475	0.0697282684377982	CTD-2583A14.8	4164	biofsci
rs143782846	19	58336015	C	T	3.4816e-25	0.0308954913775192	0.599709293115077	0.0578440052388743	CTD-2583A14.8	4991	biofsci
rs143993973	19	58417949	C	T	5.7535e-13	0.0146347871781398	-0.702830708297269	0.0975313907881087	CTD-2583A14.8	3645	biofsci
rs144839816	19	57998117	T	C	1.9921e-11	0.0169246424937068	-0.593979830808465	0.0885677821230843	CTD-2583A14.8	3831	biofsci
rs147480687	19	58230151	T	C	3.4796e-13	0.02419595314164	-0.473831337452586	0.0651386183295189	CTD-2583A14.8	4991	biofsci
rs148314889	19	58202155	A	G	1.5813e-16	0.0235072766015324	0.59677498294804	0.0723346080032048	CTD-2583A14.8	4163	biofsci
rs150429836	19	58694252	T	C	3.304e-10	0.0277008310249307	0.442361287322969	0.0703970984631861	CTD-2583A14.8	3746	biofsci
rs2098717	19	58524390	T	C	9.9655e-40	0.0670869827846572	0.527885872049739	0.040020459732058	CTD-2583A14.8	4988	biofsci
rs2562052	19	58352289	G	A	7.3802e-13	0.115846642426474	-0.256021119267722	0.0356963162304066	CTD-2583A14.8	3831	biofsci
rs34648696	19	58554613	G	A	1.2823e-09	0.162484996321679	0.170510044293265	0.0280915424385095	CTD-2583A14.8	4656	biofsci
rs4801514	19	58217725	T	C	6.614e-18	0.0523026944391363	0.387473204121711	0.0449431883593977	CTD-2583A14.8	4994	biofsci
rs57797045	19	58534654	A	G	3.4311e-30	0.112271689497717	0.361863831988286	0.0316946214473151	CTD-2583A14.8	4994	biofsci
rs73056469	19	58037016	C	T	3.1808e-15	0.0175636329482483	0.795346653279892	0.100886226251952	CTD-2583A14.8	2847	biofsci
rs73065245	19	57962910	A	G	2.2099e-10	0.128707951070336	0.189714531517044	0.0298946646786284	CTD-2583A14.8	4989	biofsci
rs73066266	19	58496101	T	C	6.6506e-33	0.614303431169905	-0.245605424203205	0.0205563675795081	CTD-2583A14.8	4994	biofsci
rs74643639	19	58356242	G	A	1.5998e-129	0.0638823884653129	-0.990746445023404	0.0409171100841846	CTD-2583A14.8	4994	biofsci
