## Supplementary material for "Multi-level Regulatory Roles of Lactate Metabolism Gene Network in Oral Cancer: Machine Learning Insights": CTD-2587H19.1.csv

SNP	CHR	BP	effect_allele	other_allele	P	EAF	BETA	SE	gene	samplesize	source
rs10419832	19	54849399	C	T	3.3402e-08	0.0837473588030381	-0.190063560465394	0.0344168405884026	CTD-2587H19.1	5501	biofsci
rs10422593	19	54855046	G	A	2.5968e-19	0.302996961123336	-0.192377448318022	0.0214119101927767	CTD-2587H19.1	5164	biofsci
rs11669613	19	54897932	T	C	3.0118e-26	0.352185226488237	-0.211529242983491	0.019957848339764	CTD-2587H19.1	5502	biofsci
rs117822522	19	54896699	T	C	2.4421e-10	0.059719077761863	-0.276451441903958	0.0436704539845756	CTD-2587H19.1	4669	biofsci
rs118046758	19	54876404	A	G	4.6354e-11	0.0214262132717068	0.487975871649617	0.0741345535222669	CTD-2587H19.1	4339	biofsci
rs142766795	19	54863516	T	C	4.133e-16	0.0177621782599447	-0.790720907022579	0.0972058401896341	CTD-2587H19.1	3033	biofsci
rs143511012	19	54903968	C	T	1.0292e-20	0.0372262428456554	-0.500546028972016	0.0536324217522974	CTD-2587H19.1	4850	biofsci
rs144488646	19	54876249	T	C	7.1832e-10	0.0261743067345784	0.449399962469894	0.0729308605111804	CTD-2587H19.1	3688	biofsci
rs147224217	19	54872309	A	G	2.1778e-12	0.0165318575280261	-0.711483561585327	0.101314853910335	CTD-2587H19.1	2996	biofsci
rs2287825	19	54862972	C	A	1.2576e-268	0.827783832537863	-0.884101269229755	0.0252481335721661	CTD-2587H19.1	5502	biofsci
rs28581228	19	54877164	A	G	3.4503e-09	0.219545300305395	-0.166222477375598	0.0281327709868153	CTD-2587H19.1	3687	biofsci
rs35407007	19	54850418	A	G	1.5345e-11	0.0513402354275989	0.291372853676076	0.0431996284064873	CTD-2587H19.1	5501	biofsci
rs3745441	19	54876324	C	T	9.5125e-09	0.492092327420389	0.133669643212563	0.0232902345604103	CTD-2587H19.1	3688	biofsci
rs3745445	19	54872348	G	A	1.0353e-121	0.56154806994923	-0.512586553629186	0.0218490116804993	CTD-2587H19.1	4254	biofsci
rs56197047	19	54866186	A	G	7.5685e-17	0.017182489892653	-0.611633807392071	0.0733576174954809	CTD-2587H19.1	5502	biofsci
rs62132210	19	54874153	A	G	1.0887e-12	0.0185772964899178	0.613879501765527	0.0862323535610174	CTD-2587H19.1	3688	biofsci
rs7255213	19	54879150	A	G	2.7624e-34	0.179053796260969	0.335203243652388	0.027453847650015	CTD-2587H19.1	4513	biofsci
rs73061003	19	54851525	G	A	2.3409e-19	0.0456234407346462	-0.410970454881524	0.04568470340398	CTD-2587H19.1	5502	biofsci
rs8102591	19	54916601	T	C	2.7346e-11	0.208076383277336	0.156407990891921	0.0234839780925379	CTD-2587H19.1	5502	biofsci
rs8108128	19	55009779	T	C	3.5222e-09	0.120810335173186	-0.194502013701789	0.0329379711946942	CTD-2587H19.1	4339	biofsci
