## Supplementary material for "Multi-level Regulatory Roles of Lactate Metabolism Gene Network in Oral Cancer: Machine Learning Insights": CTD-2587M2.1.csv

SNP	CHR	BP	effect_allele	other_allele	P	EAF	BETA	SE	gene	samplesize	source
rs111394112	5	109276628	T	C	2.8502e-08	0.0269036558271056	0.327197651191754	0.0589492210056309	CTD-2587M2.1	5496	biofsci
rs114256650	5	108792751	T	C	5.7275e-49	0.0199255121042831	1.03564572883437	0.0704137699778604	CTD-2587M2.1	5164	biofsci
rs115065955	5	109143190	T	C	9.6141e-09	0.0146386460255073	-0.609642389534836	0.106259458200693	CTD-2587M2.1	3070	biofsci
rs116169183	5	108471550	T	C	7.4042e-10	0.0312733771091347	0.337409178344764	0.0547991259573774	CTD-2587M2.1	5496	biofsci
rs12515066	5	108630799	G	C	3.5368e-13	0.650015288182235	0.145361582885583	0.0199883919647956	CTD-2587M2.1	5501	biofsci
rs13168640	5	108634765	C	T	9.7169e-32	0.551018202256907	-0.224678972681552	0.0191658184136649	CTD-2587M2.1	5502	biofsci
rs13354341	5	108720244	C	T	1.2849e-46	0.0205726204019719	0.970635708178501	0.0677009791504908	CTD-2587M2.1	5414	biofsci
rs139397144	5	108764131	T	C	3.287e-38	0.0243022817273242	0.806662464149292	0.0624144026484446	CTD-2587M2.1	5413	biofsci
rs141156232	5	108771151	T	C	1.7859e-36	0.0154006786739755	1.15682470536086	0.0917154017506151	CTD-2587M2.1	3920	biofsci
rs141353047	5	108734267	A	G	3.532e-56	0.0214902447168821	1.07158965030164	0.0678560577948239	CTD-2587M2.1	5164	biofsci
rs1428931	5	108685676	C	T	4.0856e-103	0.121237175391785	-0.629738155844692	0.0292059250461317	CTD-2587M2.1	5502	biofsci
rs147733960	5	109368857	A	G	1.1855e-08	0.0232889733840304	0.365649437285537	0.0641287728937418	CTD-2587M2.1	5345	biofsci
rs2269202	5	109052847	T	C	1.4861e-10	0.03704	0.369182408623779	0.0576217275829217	CTD-2587M2.1	4222	biofsci
rs245240	5	109231540	G	A	2.8232e-19	0.43870755411004	-0.177976861069931	0.0198294071651326	CTD-2587M2.1	5164	biofsci
rs31612	5	108996643	C	T	1.1769e-74	0.213835409588524	0.425190601804305	0.0232587346248984	CTD-2587M2.1	5498	biofsci
rs36835	5	109238721	T	G	4.8961e-10	0.101959665144597	0.196035385914983	0.0315037742928973	CTD-2587M2.1	5502	biofsci
rs4330503	5	108854813	A	G	1.2284e-117	0.674151602841144	0.468983842138388	0.0203393996044041	CTD-2587M2.1	5502	biofsci
rs4957809	5	108566414	A	G	7.0483e-10	0.109487673198173	-0.188329157913832	0.0305491107438736	CTD-2587M2.1	5495	biofsci
rs58180125	5	108635357	C	T	3.2538e-08	0.0235712063063998	-0.347304841855277	0.062836721220039	CTD-2587M2.1	5502	biofsci
rs59082257	5	108634557	C	T	3.6117e-18	0.466029666522304	-0.174315157739609	0.0200583583885218	CTD-2587M2.1	4994	biofsci
rs6867814	5	108738215	G	A	1.5722e-10	0.0184912549319828	-0.542562370713025	0.0848005455858809	CTD-2587M2.1	3831	biofsci
rs6894526	5	108936753	G	A	5.5947e-43	0.127260030951572	-0.393154817068178	0.0286072251781374	CTD-2587M2.1	5501	biofsci
rs72660784	5	108634236	C	T	1.6435e-13	0.9191163830153	0.26232459136806	0.0355694361177031	CTD-2587M2.1	5316	biofsci
rs72785551	5	108013798	A	T	4.2389e-08	0.179711289049284	0.1361775944278	0.0248467521352748	CTD-2587M2.1	5494	biofsci
rs72810750	5	108941229	C	A	1.2864e-27	0.0932918702798756	-0.356934854025413	0.0327769889277501	CTD-2587M2.1	5502	biofsci
rs74786318	5	108858276	G	T	4.3947e-74	0.0252649393560866	1.10613562857488	0.0607466433398253	CTD-2587M2.1	5502	biofsci
rs75048274	5	108754760	C	A	3.6453e-16	0.0507485170887864	-0.35397235065181	0.0434332561108015	CTD-2587M2.1	5502	biofsci
rs75496088	5	109231908	A	G	1.0987e-40	0.0258604206500956	0.918993909978273	0.0688091159563537	CTD-2587M2.1	4192	biofsci
rs7708775	5	108641351	G	T	1.6769846438804e-308	0.677346010748243	0.820657142235594	0.0203915811006014	CTD-2587M2.1	5502	biofsci
rs77999921	5	109230421	T	C	3.6557e-11	0.0437665243034371	-0.308384117519083	0.0466027107006004	CTD-2587M2.1	5501	biofsci
rs78268432	5	108858102	T	C	4.0271e-100	0.0367708160212731	1.07590775892515	0.0506533600239706	CTD-2587M2.1	5502	biofsci
rs78377068	5	108640055	A	G	1.401e-21	0.0133600740512188	1.1505449730128	0.120576920248669	CTD-2587M2.1	2609	biofsci
rs79478704	5	108633526	T	C	6.4036e-13	0.0191668029881673	0.575047236383005	0.0799587358356746	CTD-2587M2.1	4160	biofsci
rs79969126	5	108622016	A	G	7.7087e-14	0.019507295411292	0.580219446127011	0.0776192538162204	CTD-2587M2.1	4339	biofsci
