## Supplementary material for "Multi-level Regulatory Roles of Lactate Metabolism Gene Network in Oral Cancer: Machine Learning Insights": CTD-2611K5.5.csv

SNP	CHR	BP	effect_allele	other_allele	P	EAF	BETA	SE	gene	samplesize	source
rs139230281	15	102329731	C	T	4.8425e-08	0.0229636252411651	-0.420885108892681	0.077130389402705	CTD-2611K5.5	3746	biofsci
rs59459591	15	102331975	A	C	7.3673e-19	0.716496535891444	0.224821031085175	0.0253479413585107	CTD-2611K5.5	3831	biofsci
rs62027040	15	102343451	T	A	1.7839e-29	0.214595757530007	-0.313694853199977	0.0278273428487769	CTD-2611K5.5	3831	biofsci
