## Supplementary material for "Multi-level Regulatory Roles of Lactate Metabolism Gene Network in Oral Cancer: Machine Learning Insights": CTD-2611K5.6.csv

SNP	CHR	BP	effect_allele	other_allele	P	EAF	BETA	SE	gene	samplesize	source
rs3851684	15	102280802	A	T	7.7135e-15	0.557193901858028	-0.385205093968212	0.0495619121958019	CTD-2611K5.6	825	biofsci
