## Supplementary material for "Multi-level Regulatory Roles of Lactate Metabolism Gene Network in Oral Cancer: Machine Learning Insights": CTD-2611O12.6.csv

SNP	CHR	BP	effect_allele	other_allele	P	EAF	BETA	SE	gene	samplesize	source
rs11673193	19	56216013	T	G	7.2581e-28	0.329244357212954	-0.25498842021339	0.023303852184117	CTD-2611O12.6	4169	biofsci
rs60961721	19	56214410	G	A	1.9829e-09	0.0288538250155128	-0.392999593750493	0.0655086667806529	CTD-2611O12.6	4158	biofsci
rs74421704	19	56229833	C	T	2.393e-09	0.0880478669066498	0.240637460524072	0.0403165614830821	CTD-2611O12.6	3831	biofsci
