## Supplementary material for "Multi-level Regulatory Roles of Lactate Metabolism Gene Network in Oral Cancer: Machine Learning Insights": CTD-2616J11.2.csv

SNP	CHR	BP	effect_allele	other_allele	P	EAF	BETA	SE	gene	samplesize	source
rs3826665	19	51892218	A	G	2.7185e-16	0.135377908069305	-0.128768254322746	0.0157322241078492	CTD-2616J11.2	17259	biofsci
rs8110530	19	51885365	C	T	2.0848e-36	0.269565021613833	0.176287156769459	0.0139897118345443	CTD-2616J11.2	12975	biofsci
