## Supplementary material for "Multi-level Regulatory Roles of Lactate Metabolism Gene Network in Oral Cancer: Machine Learning Insights": CTD-2616J11.3.csv

SNP	CHR	BP	effect_allele	other_allele	P	EAF	BETA	SE	gene	samplesize	source
rs148783636	19	51910979	C	T	7.7596e-09	0.0129271189993711	-0.331225124426191	0.057368907514582	CTD-2616J11.3	11906	biofsci
rs6509532	19	51879880	T	G	1.7922e-09	0.291729529556988	0.0832339781887855	0.0138363551746768	CTD-2616J11.3	12640	biofsci
