## Supplementary material for "Multi-level Regulatory Roles of Lactate Metabolism Gene Network in Oral Cancer: Machine Learning Insights": CTD-2616J11.4.csv

SNP	CHR	BP	effect_allele	other_allele	P	EAF	BETA	SE	gene	samplesize	source
rs117563153	19	51820554	T	G	5.285e-10	0.0192320103259116	0.288258597264701	0.0464139692243425	CTD-2616J11.4	12305	biofsci
rs147321547	19	51883001	T	C	5.1334e-15	0.166831839272039	-0.130308194607846	0.0166562101653816	CTD-2616J11.4	12966	biofsci
rs62114167	19	51872811	G	A	5.83e-13	0.0878629773767267	0.138356702088023	0.0192039394398055	CTD-2616J11.4	16917	biofsci
rs67534235	19	51846547	A	G	4.5927e-08	0.0771167650043219	0.110286293980563	0.0201745681009336	CTD-2616J11.4	17261	biofsci
rs7257275	19	51893931	G	C	8.3924e-220	0.134344052307575	0.50446857393348	0.015940536796131	CTD-2616J11.4	16920	biofsci
