## Supplementary material for "Multi-level Regulatory Roles of Lactate Metabolism Gene Network in Oral Cancer: Machine Learning Insights": CTD-2616J11.14.csv

SNP	CHR	BP	effect_allele	other_allele	P	EAF	BETA	SE	gene	samplesize	source
rs6509532	19	51879880	T	G	8.0695e-09	0.291729529556988	0.144945312583468	0.0251327008918483	CTD-2616J11.14	3831	biofsci
