## Supplementary material for "Multi-level Regulatory Roles of Lactate Metabolism Gene Network in Oral Cancer: Machine Learning Insights": CTD-2619J13.3.csv

SNP	CHR	BP	effect_allele	other_allele	P	EAF	BETA	SE	gene	samplesize	source
rs45475596	19	58881109	G	A	3.4118e-16	0.0760873701434606	0.351549860713178	0.0430937091756574	CTD-2619J13.3	3830	biofsci
