## Supplementary material for "Multi-level Regulatory Roles of Lactate Metabolism Gene Network in Oral Cancer: Machine Learning Insights": CTD-2619J13.8.csv

SNP	CHR	BP	effect_allele	other_allele	P	EAF	BETA	SE	gene	samplesize	source
rs1451	19	58865857	G	C	1.2474e-20	0.532134085327026	-0.148190626493543	0.0159129165317465	CTD-2619J13.8	7931	biofsci
rs58071659	19	58784272	A	G	1.3454e-08	0.96436750639903	-0.338091490566272	0.0595221018232552	CTD-2619J13.8	4107	biofsci
rs73939627	19	58848734	T	C	5.6924e-29	0.948763521002943	-0.402269621334955	0.0360124277176938	CTD-2619J13.8	7931	biofsci
