## Supplementary material for "Multi-level Regulatory Roles of Lactate Metabolism Gene Network in Oral Cancer: Machine Learning Insights": CTD-2619J13.9.csv

SNP	CHR	BP	effect_allele	other_allele	P	EAF	BETA	SE	gene	samplesize	source
rs1268538	19	58853363	T	C	2.423e-30	0.948820395738204	-0.49521193157136	0.0432597735355941	CTD-2619J13.9	5502	biofsci
