## Supplementary material for "Multi-level Regulatory Roles of Lactate Metabolism Gene Network in Oral Cancer: Machine Learning Insights": CTD-2619J13.14.csv

SNP	CHR	BP	effect_allele	other_allele	P	EAF	BETA	SE	gene	samplesize	source
rs10469313	19	58892510	T	C	2.2778e-40	0.392145391409376	-0.259710108169432	0.0195254609144681	CTD-2619J13.14	5502	biofsci
rs79282983	19	58898840	T	G	4.9028e-08	0.0649707969300574	0.237581843324536	0.0435530418560103	CTD-2619J13.14	4339	biofsci
rs79639614	19	59070578	T	G	1.3194e-13	0.046421713633297	0.407173101049963	0.0549921802557958	CTD-2619J13.14	3735	biofsci
rs8102457	19	58926008	T	C	4.4299e-135	0.285226286188805	0.522287130647145	0.0211147099393648	CTD-2619J13.14	5501	biofsci
rs8107581	19	58809154	T	G	1.6257e-15	0.578338156262919	0.153798430190178	0.0193041922644599	CTD-2619J13.14	5502	biofsci
