## Supplementary material for "Multi-level Regulatory Roles of Lactate Metabolism Gene Network in Oral Cancer: Machine Learning Insights": CTD-2619J13.17.csv

SNP	CHR	BP	effect_allele	other_allele	P	EAF	BETA	SE	gene	samplesize	source
rs10408853	19	58926484	C	T	7.3116e-72	0.277519649978704	-0.393935463016427	0.0219751574781566	CTD-2619J13.17	5164	biofsci
rs113106728	19	58823207	T	C	3.1993e-10	0.0191141433831492	-0.437909921296343	0.0696333038570702	CTD-2619J13.17	5500	biofsci
rs11668071	19	58973141	G	A	5.1743e-15	0.0191136671177267	-0.544607199603024	0.0696214971879505	CTD-2619J13.17	5502	biofsci
rs116889879	19	58987931	A	G	1.1312e-13	0.0368142813361937	0.434256910315333	0.0584881423243138	CTD-2619J13.17	4122	biofsci
rs117235182	19	58941076	C	T	5.4836e-10	0.0131061598951507	-0.987510163525455	0.159160313244493	CTD-2619J13.17	1526	biofsci
rs117909216	19	58942074	A	G	2.6854e-08	0.017741273100616	0.494392002017467	0.0889050337207047	CTD-2619J13.17	3630	biofsci
rs11879274	19	58821664	A	G	4.5178e-27	0.282097432205424	0.257029633609823	0.0238538155774206	CTD-2619J13.17	4339	biofsci
rs12462497	19	58964424	T	G	8.8257e-27	0.082769430745116	0.370931529672119	0.0346231382821625	CTD-2619J13.17	5494	biofsci
rs13343526	19	58908150	C	G	1.8752e-30	0.896559311862372	0.373691088412263	0.0325807203686464	CTD-2619J13.17	5079	biofsci
rs2278498	19	58911768	G	A	4.572e-08	0.508864732895425	-0.117883931124454	0.0215624245257	CTD-2619J13.17	4303	biofsci
rs3915790	19	58815853	T	C	1.6533e-13	0.190386711263106	-0.179050938606674	0.0242810564823739	CTD-2619J13.17	5502	biofsci
rs7259841	19	58951123	T	C	2.0712e-271	0.505093027626386	0.671377404414066	0.0190737093963785	CTD-2619J13.17	5498	biofsci
rs73060254	19	58899245	T	C	7.2317e-12	0.0208461854822126	-0.51489594932615	0.0751365791101666	CTD-2619J13.17	4339	biofsci
rs73066236	19	59027481	T	C	1.0319e-09	0.0671594917137749	-0.261799400383173	0.0428877021743972	CTD-2619J13.17	4339	biofsci
rs76938992	19	58877357	C	T	6.3907e-09	0.0212261126074131	0.397268611373656	0.0684202695991691	CTD-2619J13.17	5141	biofsci
