## Supplementary material for "Multi-level Regulatory Roles of Lactate Metabolism Gene Network in Oral Cancer: Machine Learning Insights": CTD-2619J13.19.csv

SNP	CHR	BP	effect_allele	other_allele	P	EAF	BETA	SE	gene	samplesize	source
rs13343526	19	58908150	C	G	3.2427e-08	0.896559311862372	-0.196790154923859	0.0356000859155286	CTD-2619J13.19	4254	biofsci
rs2289143	19	58904715	T	C	2.4947e-12	0.194416659088842	0.189993868747765	0.0271280296915537	CTD-2619J13.19	4338	biofsci
rs7409473	19	58939165	A	G	2.091e-33	0.498358118819355	-0.258574711786921	0.0214695288685399	CTD-2619J13.19	4339	biofsci
