## Supplementary material for "Multi-level Regulatory Roles of Lactate Metabolism Gene Network in Oral Cancer: Machine Learning Insights": CTD-2623N2.3.csv

SNP	CHR	BP	effect_allele	other_allele	P	EAF	BETA	SE	gene	samplesize	source
rs10412851	19	9826344	T	G	9.1943e-83	0.12605025748248	0.571360660449152	0.0296467292668312	CTD-2623N2.3	5164	biofsci
rs11086112	19	9727058	A	G	3.0219e-15	0.220569846373705	-0.187243700976986	0.023731774521798	CTD-2623N2.3	5164	biofsci
rs111391720	19	10036225	G	A	4.1979e-09	0.105512489233419	0.205358414833802	0.034946296173474	CTD-2623N2.3	4338	biofsci
rs117769461	19	10029752	T	C	5.2079e-14	0.0161530957709302	0.640918987045393	0.0851527212517295	CTD-2623N2.3	4339	biofsci
rs1235784	19	9325944	A	G	1.881e-08	0.0881138687533004	0.212929054230909	0.0378702120426331	CTD-2623N2.3	4339	biofsci
rs12980181	19	9606949	C	T	1.2677e-10	0.440161789198192	-0.12747336510404	0.0198223183902532	CTD-2623N2.3	5164	biofsci
rs17207518	19	9645210	A	G	9.9722e-16	0.0307327793420782	0.457649810959444	0.0570123842634348	CTD-2623N2.3	5164	biofsci
rs4804461	19	9959556	T	C	4.7506e-08	0.781499773789775	-0.126949710540797	0.0232495852866686	CTD-2623N2.3	5417	biofsci
rs4804474	19	10026550	A	G	9.8483e-17	0.306140424461035	-0.171809290937993	0.0206837164796236	CTD-2623N2.3	5502	biofsci
rs78822184	19	9714156	G	T	1.0537e-14	0.017454179468164	0.651519903013438	0.0842551635280611	CTD-2623N2.3	4107	biofsci
