## Supplementary material for "Multi-level Regulatory Roles of Lactate Metabolism Gene Network in Oral Cancer: Machine Learning Insights": CTD-2630F21.1.csv

SNP	CHR	BP	effect_allele	other_allele	P	EAF	BETA	SE	gene	samplesize	source
rs1054520	19	37211965	T	A	3.6893e-12	0.122310711859289	-0.106867170252874	0.0153801120046161	CTD-2630F21.1	19690	biofsci
