## Supplementary material for "Multi-level Regulatory Roles of Lactate Metabolism Gene Network in Oral Cancer: Machine Learning Insights": CTD-2639E6.4.csv

SNP	CHR	BP	effect_allele	other_allele	P	EAF	BETA	SE	gene	samplesize	source
rs10409867	19	49403565	C	A	1.6289e-08	0.119249849669272	-0.199103494088455	0.0352557803747662	CTD-2639E6.4	3830	biofsci
