## Supplementary material for "Multi-level Regulatory Roles of Lactate Metabolism Gene Network in Oral Cancer: Machine Learning Insights": CTD-2651B20.3.csv

SNP	CHR	BP	effect_allele	other_allele	P	EAF	BETA	SE	gene	samplesize	source
rs117641213	15	45171203	T	G	1.891e-11	0.0192337702871411	-0.571690819460665	0.0851465281732246	CTD-2651B20.3	3656	biofsci
rs148657974	15	45595398	T	C	3.412e-10	0.0230113072803015	-0.478383649109457	0.0761927259435953	CTD-2651B20.3	3831	biofsci
rs149005445	15	45747592	T	C	3.8301e-10	0.0163648320518009	-0.577083874617833	0.0921741430197153	CTD-2651B20.3	3656	biofsci
rs149977815	15	45472450	A	C	3.9438e-18	0.0188762299326774	-0.703789625676113	0.0810780177959671	CTD-2651B20.3	4107	biofsci
rs151323121	15	45569270	A	G	1.3276e-11	0.0123467998184294	1.03089997490957	0.152373769497099	CTD-2651B20.3	1766	biofsci
rs1706814	15	45458070	C	G	2.8407e-39	0.342851211595078	-0.231698657779001	0.0176720812889178	CTD-2651B20.3	7106	biofsci
rs2413769	15	45561868	C	A	4.4699e-129	0.247735728512909	-0.469664222768475	0.0194308974708731	CTD-2651B20.3	7106	biofsci
rs2670806	15	45944594	A	G	1.1564e-17	0.252179821084815	-0.165291426234496	0.0193160643942524	CTD-2651B20.3	7106	biofsci
rs269859	15	45402940	A	G	6.6954e-18	0.0710264976431285	-0.360226371185808	0.0417905718445681	CTD-2651B20.3	4339	biofsci
rs2854437	15	45357410	T	G	4.975e-08	0.0858073859522085	-0.208988722486592	0.038331784539277	CTD-2651B20.3	4338	biofsci
rs55756435	15	45767543	T	C	3.2209e-18	0.0447280941016025	-0.451986456469005	0.0519321709296372	CTD-2651B20.3	4339	biofsci
rs57419781	15	45673373	G	A	3.4678e-102	0.888397184641969	0.731710758536139	0.0340917280219978	CTD-2651B20.3	4339	biofsci
rs72715085	15	45951913	G	A	5.7644e-15	0.0608910891089109	0.273925820829078	0.0350782201087307	CTD-2651B20.3	7106	biofsci
rs73425663	15	45473610	T	C	5.3069e-13	0.030778463648834	-0.448557273572196	0.0621520103049973	CTD-2651B20.3	4339	biofsci
rs76043782	15	45625234	T	C	6.3298e-23	0.0408841615422968	-0.417588120294669	0.0423603286969638	CTD-2651B20.3	7106	biofsci
rs76722307	15	45693281	T	C	2.8097e-14	0.0202101859337106	-0.58028395222628	0.0762848967011463	CTD-2651B20.3	4339	biofsci
rs77712142	15	44953806	T	C	4.5843e-09	0.0206384002566433	-0.442577565212793	0.0755058543398095	CTD-2651B20.3	4339	biofsci
rs80066230	15	45670139	T	C	1.0581e-26	0.015076139052357	0.942291939134751	0.0880934828340814	CTD-2651B20.3	4339	biofsci
