## Supplementary material for "Multi-level Regulatory Roles of Lactate Metabolism Gene Network in Oral Cancer: Machine Learning Insights": CTD-2653D5.1.csv

SNP	CHR	BP	effect_allele	other_allele	P	EAF	BETA	SE	gene	samplesize	source
rs1889173	20	46323185	A	G	1.1897e-08	0.820949899950919	0.162993341963047	0.028588301463333	CTD-2653D5.1	4162	biofsci
rs78055051	20	46356316	A	G	3.9876e-08	0.114525591745903	-0.197002948600554	0.0358748130896591	CTD-2653D5.1	3831	biofsci
