## Supplementary material for "Multi-level Regulatory Roles of Lactate Metabolism Gene Network in Oral Cancer: Machine Learning Insights": CTD-2653M23.2.csv

SNP	CHR	BP	effect_allele	other_allele	P	EAF	BETA	SE	gene	samplesize	source
rs292183	5	36956059	C	T	3.2189e-14	0.441655026614821	0.0739898792480681	0.0097493647878654	CTD-2653M23.2	21332	biofsci
