## Supplementary material for "Multi-level Regulatory Roles of Lactate Metabolism Gene Network in Oral Cancer: Machine Learning Insights": CTD-2666L21.2.csv

SNP	CHR	BP	effect_allele	other_allele	P	EAF	BETA	SE	gene	samplesize	source
rs6511782	19	12435357	C	A	1.4665e-09	0.838657219189221	-0.170379015388442	0.0281715992970192	CTD-2666L21.2	4656	biofsci
