## Supplementary material for "Multi-level Regulatory Roles of Lactate Metabolism Gene Network in Oral Cancer: Machine Learning Insights": CTD-3014M21.4.csv

SNP	CHR	BP	effect_allele	other_allele	P	EAF	BETA	SE	gene	samplesize	source
rs34805917	17	41410622	T	G	1.4341e-09	0.0932996980468601	-0.113068175610691	0.0186846309301469	CTD-3014M21.4	16930	biofsci
