## Supplementary material for "Multi-level Regulatory Roles of Lactate Metabolism Gene Network in Oral Cancer: Machine Learning Insights": CTD-3018O17.3.csv

SNP	CHR	BP	effect_allele	other_allele	P	EAF	BETA	SE	gene	samplesize	source
rs11672854	19	52900846	A	G	1.9341e-53	0.0898226512992812	-0.513076335568196	0.03334024313106	CTD-3018O17.3	5502	biofsci
rs140474922	19	52876739	A	G	4.3586e-23	0.038697139960289	-0.504832040266164	0.0510178713180293	CTD-3018O17.3	5164	biofsci
rs147969639	19	52678361	T	C	4.8869e-22	0.0214459131373078	0.715136268045132	0.0741012421814909	CTD-3018O17.3	4339	biofsci
rs1864007	19	52692623	A	G	1.5857e-09	0.158776896942242	0.157487699068469	0.0260935629307379	CTD-3018O17.3	5498	biofsci
rs186554	19	52897190	T	C	2.2303e-14	0.136716224951519	-0.238614985558045	0.0312466425139848	CTD-3018O17.3	4339	biofsci
rs2434421	19	52787746	T	C	8.448e-11	0.617296814528133	-0.127334249339915	0.0196131185157671	CTD-3018O17.3	5502	biofsci
rs324119	19	52899556	C	T	4.6094e-283	0.0969220940283363	1.15845991012022	0.0322218674065359	CTD-3018O17.3	5502	biofsci
rs35752205	19	52877174	C	G	2.9309e-11	0.0697066005193597	0.248946464938874	0.0374349957051584	CTD-3018O17.3	5502	biofsci
rs6509647	19	52984556	T	C	2.3491e-31	0.368362201271651	0.230201534424493	0.01976301151471	CTD-3018O17.3	5502	biofsci
rs71358880	19	53032502	A	G	2.8931e-17	0.0252695920091438	0.578031847876499	0.0683988507586765	CTD-3018O17.3	4339	biofsci
rs7253837	19	52893473	A	G	1.4633e-33	0.504090563165906	0.230196559536884	0.0190664236699591	CTD-3018O17.3	5502	biofsci
rs75119070	19	52997053	A	G	7.0662e-10	0.0647525842078371	0.239110191121163	0.0387869954938866	CTD-3018O17.3	5488	biofsci
rs75894721	19	52816636	A	C	2.2245e-19	0.182250755287009	0.222562974570022	0.0247248238724252	CTD-3018O17.3	5488	biofsci
