## Supplementary material for "Multi-level Regulatory Roles of Lactate Metabolism Gene Network in Oral Cancer: Machine Learning Insights": CTD-3023J11.2.csv

SNP	CHR	BP	effect_allele	other_allele	P	EAF	BETA	SE	gene	samplesize	source
rs10413478	19	48106345	T	C	2.915e-11	0.130161546010417	-0.134885084399207	0.0202816414156928	CTD-3023J11.2	10736	biofsci
rs111429757	19	48126676	T	C	2.9904e-08	0.0372013998072729	0.225143968925101	0.0406235734771573	CTD-3023J11.2	8459	biofsci
rs112028400	19	47663000	T	G	6.591e-18	0.0206206263622806	0.435094678963044	0.0504638976284861	CTD-3023J11.2	9722	biofsci
rs118082870	19	48094682	T	C	1.3235e-08	0.0310548800525797	0.22542561380379	0.0396659593890289	CTD-3023J11.2	10561	biofsci
rs139446871	19	47916485	T	C	3.057e-11	0.0232051913914901	0.332884464424455	0.050103774052056	CTD-3023J11.2	8787	biofsci
rs144203747	19	47811128	C	A	3.3099e-08	0.0233373507176509	-0.271060006606684	0.0490686277595779	CTD-3023J11.2	9111	biofsci
rs144941477	19	47853865	T	C	4.6618e-16	0.0137749120750293	0.69001196610215	0.08497579661607	CTD-3023J11.2	5097	biofsci
rs148276553	19	47785063	T	C	3.5099e-10	0.0334268230494646	0.260704352107362	0.0415498210387062	CTD-3023J11.2	8964	biofsci
rs2547388	19	47902101	C	G	1.4271e-19	0.406130099228225	0.127794131591321	0.0141205864612186	CTD-3023J11.2	10397	biofsci
rs2972609	19	47851110	T	C	3.0118e-26	0.0174323215750615	0.852429314134102	0.080425447130305	CTD-3023J11.2	4513	biofsci
rs2974230	19	48170441	C	A	7.5351e-11	0.657747380209583	0.0991544755132218	0.0152320381456959	CTD-3023J11.2	9573	biofsci
rs3112443	19	47849532	T	C	1.8926e-191	0.219885314039409	0.498297522475369	0.0168832001489229	CTD-3023J11.2	10226	biofsci
rs3786709	19	47770507	T	C	3.2672e-22	0.823471569046601	0.173541324993773	0.0179058105215461	CTD-3023J11.2	10728	biofsci
rs4804038	19	47785211	C	T	1.6848e-24	0.379416525206269	-0.150463096504091	0.014728469283276	CTD-3023J11.2	9789	biofsci
rs76302421	19	47923465	C	T	2.5405e-38	0.0305826456614154	0.535144881628824	0.0413427647830922	CTD-3023J11.2	9867	biofsci
rs78809666	19	47855351	A	G	3.3811e-25	0.0226970875628498	0.479220451693537	0.0462099659315883	CTD-3023J11.2	10556	biofsci
