## Supplementary material for "Multi-level Regulatory Roles of Lactate Metabolism Gene Network in Oral Cancer: Machine Learning Insights": CTD-3049M7.1.csv

SNP	CHR	BP	effect_allele	other_allele	P	EAF	BETA	SE	gene	samplesize	source
rs145791001	15	94432436	T	C	7.7793e-14	0.0146824694852291	0.491529821589474	0.0657652959043984	CTD-3049M7.1	7991	biofsci
rs4556745	15	94402204	T	C	7.3371e-11	0.581995997432315	-0.0629904741336045	0.00967075675652176	CTD-3049M7.1	21976	biofsci
rs71395745	15	94403256	A	G	1.107e-61	0.147465790077211	0.224586954263372	0.0135520301627649	CTD-3049M7.1	21655	biofsci
