## Supplementary material for "Multi-level Regulatory Roles of Lactate Metabolism Gene Network in Oral Cancer: Machine Learning Insights": CTD-3051D23.1.csv

SNP	CHR	BP	effect_allele	other_allele	P	EAF	BETA	SE	gene	samplesize	source
rs10150682	14	105452035	A	G	8.1974e-23	0.100654171850544	-0.354274621471714	0.0360335463975787	CTD-3051D23.1	4254	biofsci
rs113560165	14	105328715	A	G	2.9904e-08	0.0154085872576177	-0.687918039810731	0.12412811977819	CTD-3051D23.1	2139	biofsci
rs144078069	14	105589105	C	A	1.6266e-10	0.0169553728714034	-0.548225178659138	0.0857566604084498	CTD-3051D23.1	4079	biofsci
rs150721062	14	105325831	T	C	2.6198e-15	0.032289079400689	-0.511061265928895	0.0646291246305952	CTD-3051D23.1	3831	biofsci
rs2498778	14	105283159	T	C	1.5184e-119	0.241616031783127	-0.582977126639319	0.0250774129521239	CTD-3051D23.1	4339	biofsci
rs2841215	14	105318852	G	A	6.4122e-11	0.959181946403385	-0.35446448067321	0.0542517227104413	CTD-3051D23.1	4339	biofsci
rs61995971	14	105288348	A	G	5.1826e-09	0.0464151688722102	0.37070281269471	0.0634612956987555	CTD-3051D23.1	2805	biofsci
rs76751100	14	105283873	G	A	3.7893e-08	0.067622571692877	0.311550976150489	0.056639453177924	CTD-3051D23.1	2472	biofsci
rs8007667	14	105580223	C	T	1.6961e-13	0.61523609252533	-0.162639116061808	0.0220659262559097	CTD-3051D23.1	4338	biofsci
