## Supplementary material for "Multi-level Regulatory Roles of Lactate Metabolism Gene Network in Oral Cancer: Machine Learning Insights": CTD-3064H18.6.csv

SNP	CHR	BP	effect_allele	other_allele	P	EAF	BETA	SE	gene	samplesize	source
rs117608697	19	37574953	C	A	8.5697e-10	0.0273358674738373	0.389286152988368	0.0634636701969951	CTD-3064H18.6	4669	biofsci
rs12973580	19	38408994	G	T	1.7695e-42	0.770357868896475	0.322229287682508	0.0235897777903254	CTD-3064H18.6	5079	biofsci
rs2161520	19	37945039	A	C	1.11e-08	0.656582359352099	0.114691974111202	0.0200756124822688	CTD-3064H18.6	5502	biofsci
