## Supplementary material for "Multi-level Regulatory Roles of Lactate Metabolism Gene Network in Oral Cancer: Machine Learning Insights": CTD-3064M3.1.csv

SNP	CHR	BP	effect_allele	other_allele	P	EAF	BETA	SE	gene	samplesize	source
rs117191826	8	142438619	T	C	1.5084e-08	0.0160994497656409	0.620610315492937	0.10963684335458	CTD-3064M3.1	2626	biofsci
rs13253853	8	142322379	A	G	6.6212e-12	0.0519982677555061	-0.267990186978779	0.0390343291790516	CTD-3064M3.1	6657	biofsci
rs6986779	8	142337790	T	C	8.7834e-76	0.650065431850211	-0.282280985973809	0.0153232864487973	CTD-3064M3.1	9361	biofsci
rs7010104	8	142330481	G	C	2.7543e-43	0.137152150343332	0.301198998449056	0.0218348749093151	CTD-3064M3.1	8862	biofsci
rs72681600	8	142297040	A	G	1.3187e-10	0.0654694248692885	0.171364122109548	0.0266714586940931	CTD-3064M3.1	11488	biofsci
rs75654502	8	142414536	G	C	7.5648e-10	0.956985769728331	-0.223943024209588	0.0363910143666658	CTD-3064M3.1	9172	biofsci
