## Supplementary material for "Multi-level Regulatory Roles of Lactate Metabolism Gene Network in Oral Cancer: Machine Learning Insights": CTD-3064M3.3.csv

SNP	CHR	BP	effect_allele	other_allele	P	EAF	BETA	SE	gene	samplesize	source
rs10875471	8	142364833	A	G	2.5693e-33	0.248758865248227	-0.265525295659148	0.0220779844561806	CTD-3064M3.3	5489	biofsci
rs113455452	8	142245453	A	G	3.2358e-13	0.0289851648870831	-0.413909839430383	0.0568229646948715	CTD-3064M3.3	5502	biofsci
rs12547067	8	142198270	A	G	7.0722e-09	0.177583626973017	-0.162609678756837	0.0280894245563719	CTD-3064M3.3	4339	biofsci
rs12682621	8	142369469	A	G	2.4584e-09	0.0801991150442478	0.20949248822013	0.0351244049125848	CTD-3064M3.3	5494	biofsci
rs141648213	8	142296064	A	G	2.7308e-11	0.0230182004375553	-0.476765749324058	0.0715832243778896	CTD-3064M3.3	4339	biofsci
rs149865921	8	142509990	C	T	2.5407e-14	0.0192150449713818	-0.533312356921071	0.0699903353002796	CTD-3064M3.3	5416	biofsci
rs4961372	8	142358865	G	A	1.6558e-13	0.428305400372439	0.142136610060831	0.0192753742962885	CTD-3064M3.3	5496	biofsci
rs7000170	8	142322896	A	G	1.56e-38	0.710564727199517	-0.272876002987002	0.0210206992355929	CTD-3064M3.3	5502	biofsci
rs72681595	8	142287046	T	C	5.5904e-22	0.0752092846270929	-0.348333777070159	0.0361465830699471	CTD-3064M3.3	5502	biofsci
rs73372159	8	142488239	A	G	3.0674e-12	0.0498055782247612	-0.344197788361738	0.0493508908684118	CTD-3064M3.3	4338	biofsci
rs7819263	8	142295965	G	A	3.7986e-15	0.430192791912511	-0.151364330768884	0.0192543638798778	CTD-3064M3.3	5502	biofsci
rs7823363	8	142369262	T	C	9.5202e-213	0.109005334170066	-0.960906268287382	0.030867829381182	CTD-3064M3.3	5403	biofsci
