## Supplementary material for "Multi-level Regulatory Roles of Lactate Metabolism Gene Network in Oral Cancer: Machine Learning Insights": CTD-3065J16.6.csv

SNP	CHR	BP	effect_allele	other_allele	P	EAF	BETA	SE	gene	samplesize	source
rs11136251	8	145071988	C	T	8.2768e-55	0.39915944174244	-0.303502707623891	0.0194657833464103	CTD-3065J16.6	5502	biofsci
rs60050811	8	145086876	C	T	1.07e-09	0.0430885304907593	-0.316124854194972	0.0518364932680121	CTD-3065J16.6	4513	biofsci
rs75217122	8	145069561	A	G	2.1809e-08	0.0878574809005476	0.208110828397949	0.037181902842177	CTD-3065J16.6	4513	biofsci
