## Supplementary material for "Multi-level Regulatory Roles of Lactate Metabolism Gene Network in Oral Cancer: Machine Learning Insights": CTD-3074O7.5.csv

SNP	CHR	BP	effect_allele	other_allele	P	EAF	BETA	SE	gene	samplesize	source
rs10896109	11	66080023	A	G	3.6733e-15	0.67535789272762	0.161390909778237	0.0205180540794627	CTD-3074O7.5	5417	biofsci
rs17147644	11	66256660	T	C	1.796e-56	0.255633563582833	-0.346073980678493	0.0218555555984043	CTD-3074O7.5	5501	biofsci
rs2924807	11	66341005	C	G	7.5422e-22	0.480388825972065	0.183355545008616	0.0190874074815602	CTD-3074O7.5	5498	biofsci
rs3909167	11	67124992	G	T	1.8252e-08	0.0455351459488952	-0.257337045347031	0.0457268591692931	CTD-3074O7.5	5502	biofsci
