## Supplementary material for "Multi-level Regulatory Roles of Lactate Metabolism Gene Network in Oral Cancer: Machine Learning Insights": CTD-3074O7.12.csv

SNP	CHR	BP	effect_allele	other_allele	P	EAF	BETA	SE	gene	samplesize	source
rs117037308	11	66079516	T	C	1.9086e-09	0.024726465171704	-0.400322810758979	0.0666604740332	CTD-3074O7.12	4666	biofsci
rs17583219	11	66583502	T	C	9.913e-30	0.0319449679607991	0.61390357624664	0.0542092573089477	CTD-3074O7.12	5502	biofsci
rs33981819	11	66079361	G	T	3.592e-11	0.435334088335221	-0.127330809721332	0.0192342612872103	CTD-3074O7.12	5498	biofsci
rs491377	11	66431201	G	A	7.7877e-12	0.0999101729171345	-0.247366331998532	0.0361525118744475	CTD-3074O7.12	4254	biofsci
rs4930393	11	66679429	A	G	7.3665e-17	0.447927676279632	0.159926282488548	0.0191735142655015	CTD-3074O7.12	5500	biofsci
rs68047341	11	66157957	T	C	1.2438e-26	0.696498872453465	0.221511123058243	0.0207378292429193	CTD-3074O7.12	5500	biofsci
rs7116940	11	66303895	C	T	9.3025e-66	0.255852148304765	-0.374453437875898	0.0218633407996671	CTD-3074O7.12	5494	biofsci
rs72930739	11	67018632	G	A	5.4964e-09	0.0737249369415587	-0.212861341720158	0.0365026137325784	CTD-3074O7.12	5495	biofsci
