## Supplementary material for "Multi-level Regulatory Roles of Lactate Metabolism Gene Network in Oral Cancer: Machine Learning Insights": CTD-3083F21.1.csv

SNP	CHR	BP	effect_allele	other_allele	P	EAF	BETA	SE	gene	samplesize	source
rs189055932	8	87436446	A	G	6.0223e-23	0.403459719949082	-0.118513940731524	0.0120161352879502	CTD-3083F21.1	14388	biofsci
