## Supplementary material for "Multi-level Regulatory Roles of Lactate Metabolism Gene Network in Oral Cancer: Machine Learning Insights": CTD-3088G3.4.csv

SNP	CHR	BP	effect_allele	other_allele	P	EAF	BETA	SE	gene	samplesize	source
rs11074979	16	11501988	A	G	1.5779e-09	0.538271350571752	0.115528548000523	0.019139284318035	CTD-3088G3.4	5492	biofsci
rs11864333	16	11475576	G	A	4.5658e-56	0.46781164267729	-0.301401320227596	0.0191054165728048	CTD-3088G3.4	5502	biofsci
rs12596815	16	11508950	G	C	2.8567e-08	0.545967817822528	0.106296046017543	0.0191520956410773	CTD-3088G3.4	5499	biofsci
rs149092184	16	11491245	T	C	6.4465e-11	0.116196228752856	0.200602919630887	0.0307056251444011	CTD-3088G3.4	5164	biofsci
rs405500	16	11369149	C	A	8.1171e-19	0.410110007232309	-0.177215485640716	0.0200058122012052	CTD-3088G3.4	5164	biofsci
rs4381620	16	11477757	T	C	5.6968e-10	0.149608255302886	-0.165662426289396	0.0267262121947885	CTD-3088G3.4	5502	biofsci
rs7102	16	11642242	C	T	2.1506e-09	0.362941110150701	-0.118671462478076	0.0198251662202971	CTD-3088G3.4	5502	biofsci
rs74517577	16	11395954	T	C	8.0977e-10	0.0266808297925519	0.363499169190686	0.0591719440006976	CTD-3088G3.4	5499	biofsci
rs75178540	16	11511753	T	C	5.1991e-15	0.0523694990416776	0.334725923018567	0.0427923349252205	CTD-3088G3.4	5502	biofsci
