## Supplementary material for "Multi-level Regulatory Roles of Lactate Metabolism Gene Network in Oral Cancer: Machine Learning Insights": CTD-3088G3.6.csv

SNP	CHR	BP	effect_allele	other_allele	P	EAF	BETA	SE	gene	samplesize	source
rs12925081	16	11537471	T	C	4.3005e-17	0.539084520275095	0.168709176043578	0.0200734331251431	CTD-3088G3.6	4994	biofsci
rs4260077	16	11564423	C	T	4.331e-33	0.288664854251624	-0.264877809880048	0.0221035431952308	CTD-3088G3.6	4984	biofsci
rs7102	16	11642242	C	T	1.8626e-12	0.362941110150701	-0.146583315072892	0.0208090791108844	CTD-3088G3.6	4994	biofsci
