## Supplementary material for "Multi-level Regulatory Roles of Lactate Metabolism Gene Network in Oral Cancer: Machine Learning Insights": CTD-3088G3.8.csv

SNP	CHR	BP	effect_allele	other_allele	P	EAF	BETA	SE	gene	samplesize	source
rs12932782	16	11543870	C	T	2.2326e-36	0.44174903228231	0.11856275557267	0.00941295486337958	CTD-3088G3.8	22883	biofsci
rs4780373	16	11507548	T	C	2.0771e-17	0.0395180422025222	0.216042228763015	0.0254481687688339	CTD-3088G3.8	20341	biofsci
rs6498229	16	11699515	T	C	8.3903e-17	0.212552923675478	-0.095951536135928	0.0115248794244172	CTD-3088G3.8	22491	biofsci
rs7102	16	11642242	C	T	1.0391e-36	0.362941110150701	-0.123028809471119	0.00972121727530824	CTD-3088G3.8	22883	biofsci
