## Supplementary material for "Multi-level Regulatory Roles of Lactate Metabolism Gene Network in Oral Cancer: Machine Learning Insights": CTD-3092A11.1.csv

SNP	CHR	BP	effect_allele	other_allele	P	EAF	BETA	SE	gene	samplesize	source
rs117885553	15	31640557	G	A	5.3664e-11	0.0145432199918066	-0.695828353253683	0.106068161527649	CTD-3092A11.1	3101	biofsci
rs11853926	15	31630022	G	A	1.0069e-13	0.65987724482837	-0.149705084081735	0.0201221920053946	CTD-3092A11.1	5502	biofsci
rs12439079	15	31207622	G	A	1.1191e-26	0.0419867752169094	-0.508257782146669	0.0475402701449494	CTD-3092A11.1	5500	biofsci
rs12911487	15	30336552	G	A	9.9835e-11	0.0249647583102178	-0.429181969327851	0.0663638987069708	CTD-3092A11.1	4664	biofsci
rs149425632	15	31401829	A	G	2.3732e-21	0.0236365228048674	-0.67038779512228	0.0706630893657999	CTD-3092A11.1	4339	biofsci
rs150286693	15	31020224	G	A	4.4089e-19	0.0163601161665053	-0.755328380628476	0.0846211495214515	CTD-3092A11.1	4339	biofsci
rs1580141	15	31444770	G	A	3.5069e-15	0.356214062911045	-0.156693296857927	0.0199066616939715	CTD-3092A11.1	5502	biofsci
rs16956769	15	31756727	T	C	1.0789e-17	0.64117469424732	-0.170255561083408	0.0198780573360663	CTD-3092A11.1	5500	biofsci
rs17228136	15	31389888	C	T	1.8604e-19	0.768269666314359	-0.203851948917221	0.0225972385759188	CTD-3092A11.1	5500	biofsci
rs28526344	15	31012106	A	G	1.0341e-16	0.0960762742940961	0.273176746608518	0.0329092925596644	CTD-3092A11.1	5316	biofsci
rs2955790	15	31244083	G	T	6.9835e-21	0.546976586869104	0.179520575497989	0.0191504955620735	CTD-3092A11.1	5502	biofsci
rs34080082	15	31012392	G	A	6.8723e-10	0.0279869733360472	0.409861799256418	0.0664378595348459	CTD-3092A11.1	4164	biofsci
rs34446486	15	31589562	G	A	8.9916e-11	0.148324713289858	-0.195804386684398	0.0302027435885235	CTD-3092A11.1	4339	biofsci
rs3964842	15	30953256	G	C	1.3762e-38	0.785113180348307	-0.301613551734967	0.0232172945473344	CTD-3092A11.1	5498	biofsci
rs67634762	15	31748055	T	G	8.7187e-76	0.0405821917808219	-0.890009341308721	0.0483117836799471	CTD-3092A11.1	5502	biofsci
rs8030771	15	31697242	A	G	1.1068e-09	0.364124920139802	-0.120712407378628	0.0198113287782291	CTD-3092A11.1	5502	biofsci
rs8032788	15	31545401	T	C	3.0859e-10	0.334127076315484	-0.131306979371213	0.020861252144196	CTD-3092A11.1	5164	biofsci
rs8033248	15	31672580	T	C	8.7099e-11	0.582034768510178	-0.125451264906894	0.0193364877010534	CTD-3092A11.1	5497	biofsci
rs8038969	15	31415563	T	C	1.6352e-10	0.48470442331542	-0.12192747244815	0.0190747129187825	CTD-3092A11.1	5502	biofsci
rs930334	15	31510896	C	A	2.2991e-23	0.161567732115677	-0.257948790437643	0.0259008133704495	CTD-3092A11.1	5502	biofsci
