## Supplementary material for "Multi-level Regulatory Roles of Lactate Metabolism Gene Network in Oral Cancer: Machine Learning Insights": CTD-3092A11.2.csv

SNP	CHR	BP	effect_allele	other_allele	P	EAF	BETA	SE	gene	samplesize	source
rs11631001	15	31449995	A	C	4.8908e-20	0.362884738246458	-0.181729495144197	0.019825828867067	CTD-3092A11.2	5502	biofsci
rs117403031	15	31386479	A	G	3.9413e-19	0.0232166592822331	-0.614050518351158	0.0686964981486092	CTD-3092A11.2	4672	biofsci
rs117885553	15	31640557	G	A	1.2673e-21	0.0145432199918066	-1.01320550617671	0.106068161527649	CTD-3092A11.2	3101	biofsci
rs11853926	15	31630022	G	A	2.3427e-17	0.65987724482837	-0.170541613903321	0.0201221920053946	CTD-3092A11.2	5502	biofsci
rs12438898	15	30933522	A	T	3.8229e-64	0.897091677159917	-0.576225977693026	0.0340770559562983	CTD-3092A11.2	4664	biofsci
rs12441765	15	31696936	T	C	3.8758e-33	0.240828112025364	-0.267373295854904	0.0222946705791777	CTD-3092A11.2	5502	biofsci
rs12442141	15	31479286	T	C	1.3704e-156	0.0362051754588037	-1.36052210396224	0.0510325284026661	CTD-3092A11.2	5502	biofsci
rs12911487	15	30336552	G	A	8.5824e-16	0.0249647583102178	-0.533937383436804	0.0663638987069708	CTD-3092A11.2	4664	biofsci
rs17228129	15	31388787	A	G	4.3593e-18	0.209534368070953	-0.203060093874454	0.0234237044497005	CTD-3092A11.2	5502	biofsci
rs181678142	15	30941395	A	C	2.1949e-41	0.0151584399756246	-1.25992310177966	0.0935014806625396	CTD-3092A11.2	3831	biofsci
rs183329763	15	31676084	G	A	6.9361e-50	0.0184116659672681	-1.05313081406983	0.0709174223789622	CTD-3092A11.2	5501	biofsci
rs2068200	15	31589784	G	A	1.9152e-14	0.519172989764221	-0.146076997432774	0.0190798183713345	CTD-3092A11.2	5502	biofsci
rs2164565	15	31507255	A	G	5.5313e-15	0.484434893715879	0.153858855866762	0.0196893971138505	CTD-3092A11.2	5164	biofsci
rs28487996	15	31316256	C	T	1.9103e-21	0.0879566210045662	-0.32007334592283	0.0336575650044512	CTD-3092A11.2	5502	biofsci
rs28526344	15	31012106	A	G	1.3714e-16	0.0960762742940961	0.272074285307769	0.0329092925596644	CTD-3092A11.2	5316	biofsci
rs28689818	15	31739114	T	C	8.765e-15	0.290728700815514	-0.162817530543562	0.0209930027261613	CTD-3092A11.2	5502	biofsci
rs2955787	15	31255167	A	G	4.8535e-25	0.219023638618513	-0.23823203750447	0.0230494342429124	CTD-3092A11.2	5502	biofsci
rs36107966	15	31588134	C	A	3.9156e-17	0.186069196161962	-0.23213143573808	0.0275841238370226	CTD-3092A11.2	4339	biofsci
rs3743234	15	31339673	A	G	4.5788e-09	0.555657860122515	0.11246066115727	0.0191850187067794	CTD-3092A11.2	5502	biofsci
rs61997081	15	31243779	C	T	3.8063e-09	0.943081395348837	0.242468144711489	0.0411493015938308	CTD-3092A11.2	5501	biofsci
rs7161875	15	31517547	C	T	1.1969e-18	0.372389834988483	-0.173993400843106	0.0197385564037148	CTD-3092A11.2	5491	biofsci
rs7164939	15	31303787	G	C	2.5005e-15	0.336743167748754	-0.159654807850933	0.0201749930941976	CTD-3092A11.2	5500	biofsci
rs783024	15	31420785	G	A	6.2369e-16	0.506107415341827	-0.1541749611721	0.0190706745302187	CTD-3092A11.2	5500	biofsci
rs8033248	15	31672580	T	C	1.0679e-19	0.582034768510178	-0.175608180354657	0.0193364877010534	CTD-3092A11.2	5497	biofsci
rs8034287	15	31761628	G	A	2.179e-16	0.609275827789248	-0.165642681133224	0.0201712999748196	CTD-3092A11.2	5162	biofsci
