## Supplementary material for "Multi-level Regulatory Roles of Lactate Metabolism Gene Network in Oral Cancer: Machine Learning Insights": CTD-3093M3.1.csv

SNP	CHR	BP	effect_allele	other_allele	P	EAF	BETA	SE	gene	samplesize	source
rs36625	19	54692523	G	A	5.7061e-32	0.586356267098997	0.228104342216133	0.019383112304017	CTD-3093M3.1	5487	biofsci
