## Supplementary material for "Multi-level Regulatory Roles of Lactate Metabolism Gene Network in Oral Cancer: Machine Learning Insights": CTD-3094K11.1.csv

SNP	CHR	BP	effect_allele	other_allele	P	EAF	BETA	SE	gene	samplesize	source
rs10083700	15	91394671	G	T	9.8761e-10	0.542693449299372	0.131693426737012	0.0215481096172872	CTD-3094K11.1	4339	biofsci
rs111239956	15	91417850	T	C	3.3784e-08	0.0324946147852789	0.296815423804299	0.0537640921992318	CTD-3094K11.1	5502	biofsci
rs117123469	15	91364995	A	C	1.4494e-16	0.062398519805158	-0.325888721061667	0.0394514522198011	CTD-3094K11.1	5491	biofsci
rs147975533	15	91375199	A	G	1.3351e-16	0.0341685649202733	0.434076360058686	0.0524855339595045	CTD-3094K11.1	5500	biofsci
rs16944918	15	91383142	T	C	1.649e-19	0.0554193578803451	-0.376416759695121	0.0416652933481422	CTD-3094K11.1	5502	biofsci
rs2079769	15	91369705	T	C	6.183e-35	0.682078961274251	0.252432951726131	0.0204714095958261	CTD-3094K11.1	5502	biofsci
rs2532101	15	91382915	A	G	2.9012e-100	0.340993594050979	-0.427487781765084	0.0201115828039916	CTD-3094K11.1	5501	biofsci
rs4932365	15	91351102	A	C	1.019e-09	0.0576950171417837	0.249843548139411	0.040914361440991	CTD-3094K11.1	5494	biofsci
