## Supplementary material for "Multi-level Regulatory Roles of Lactate Metabolism Gene Network in Oral Cancer: Machine Learning Insights": CTD-3099C6.9.csv

SNP	CHR	BP	effect_allele	other_allele	P	EAF	BETA	SE	gene	samplesize	source
rs10405302	19	53122511	T	G	1.6009e-14	0.364218873313541	-0.152124790518976	0.0198102369443002	CTD-3099C6.9	5502	biofsci
rs12462692	19	53212782	T	C	6.8861e-12	0.608776103621464	-0.134157416455841	0.0195567597859795	CTD-3099C6.9	5489	biofsci
rs1960123	19	53189232	C	T	1.1694e-32	0.593093756273841	0.238380176390236	0.0200300960743323	CTD-3099C6.9	5164	biofsci
rs2018204	19	53177758	T	C	9.1601e-11	0.436043328640701	-0.124569586432823	0.0192237016100035	CTD-3099C6.9	5502	biofsci
rs4802985	19	53198177	C	T	8.0165e-10	0.639875626342162	-0.1259538537929	0.0204982999370015	CTD-3099C6.9	5164	biofsci
rs6509677	19	53195761	C	A	1.2527e-21	0.424166797673322	0.184496764396513	0.0193117530979435	CTD-3099C6.9	5489	biofsci
rs73061500	19	53151071	A	T	4.8101e-16	0.833193197018918	0.207543154936176	0.0255708386644541	CTD-3099C6.9	5502	biofsci
