## Supplementary material for "Multi-level Regulatory Roles of Lactate Metabolism Gene Network in Oral Cancer: Machine Learning Insights": CTD-3099C6.11.csv

SNP	CHR	BP	effect_allele	other_allele	P	EAF	BETA	SE	gene	samplesize	source
rs11882243	19	53106022	A	G	1.5396e-14	0.173957273652085	-0.231582124677661	0.0301374410709848	CTD-3099C6.11	3831	biofsci
rs145988492	19	53094266	C	T	3.2612e-08	0.0634992070635635	0.226961527723318	0.0410648876808551	CTD-3099C6.11	4986	biofsci
rs1673917	19	52993620	C	T	6.0021e-12	0.343178978603779	0.144994886317825	0.0210754507860439	CTD-3099C6.11	4994	biofsci
rs2018204	19	53177758	T	C	3.8526e-09	0.436043328640701	-0.11885510176462	0.020177764118671	CTD-3099C6.11	4994	biofsci
rs329936	19	53088568	T	C	7.0185e-19	0.0239021801618538	0.587221299311339	0.0661672712975323	CTD-3099C6.11	4895	biofsci
rs329973	19	53105547	A	G	1.7711e-40	0.246423135464231	0.309288448832515	0.0232196791940387	CTD-3099C6.11	4994	biofsci
rs57287728	19	53120393	T	C	1.2281e-15	0.39394451962111	-0.163934556126492	0.0204882340748484	CTD-3099C6.11	4989	biofsci
rs7246745	19	53113711	T	G	5.7735e-15	0.369616759950249	0.167644851627697	0.0214684336625769	CTD-3099C6.11	4656	biofsci
rs73061492	19	53147892	A	G	2.3116e-32	0.860934872343678	0.34254056958907	0.028920776554493	CTD-3099C6.11	4993	biofsci
rs79875112	19	53043431	T	A	1.3818e-36	0.225971096497935	-0.313033120165738	0.024778412621068	CTD-3099C6.11	4656	biofsci
