## Supplementary material for "Multi-level Regulatory Roles of Lactate Metabolism Gene Network in Oral Cancer: Machine Learning Insights": CTD-3110H11.1.csv

SNP	CHR	BP	effect_allele	other_allele	P	EAF	BETA	SE	gene	samplesize	source
rs11070752	15	50437494	C	T	2.7901e-94	0.410631741140216	-0.41897823004541	0.020339538916337	CTD-3110H11.1	4994	biofsci
rs116871859	15	51445569	A	G	9.2832e-12	0.160375221773432	0.185951092916814	0.0272759546039273	CTD-3110H11.1	4991	biofsci
rs116897325	15	50657711	T	G	2.4007e-21	0.0203322011817801	0.67254507100679	0.0708972055203126	CTD-3110H11.1	4994	biofsci
rs116984795	15	50693536	T	C	1.9795e-19	0.0137587386583371	0.941201439059532	0.104410880264858	CTD-3110H11.1	3380	biofsci
rs117061984	15	50596121	A	G	6.3714e-39	0.0399351606248158	0.730751516942334	0.0559967139167606	CTD-3110H11.1	4159	biofsci
rs117408503	15	51410381	C	T	1.2791e-09	0.0216669698072026	0.424671174096595	0.0699623021575938	CTD-3110H11.1	4819	biofsci
rs117612656	15	50961880	G	T	1.4056e-13	0.023607801606213	0.533482479874752	0.0721321921435865	CTD-3110H11.1	4169	biofsci
rs117909486	15	50702512	T	C	2.1435e-08	0.0207411219763253	-0.448894533051087	0.0801611694942923	CTD-3110H11.1	3831	biofsci
rs12912679	15	50589400	A	G	2.7597e-55	0.143768400392542	-0.446657942211682	0.0285189404928988	CTD-3110H11.1	4994	biofsci
rs12914577	15	50695439	G	C	6.6415e-95	0.272484822202949	-0.481057942472044	0.0232748198945281	CTD-3110H11.1	4656	biofsci
rs140041992	15	50512867	A	G	5.7258e-10	0.0136686143572621	0.690030191939557	0.111334698108935	CTD-3110H11.1	2992	biofsci
rs141241142	15	50740987	A	G	3.8484e-11	0.0381794368041912	-0.394053743072105	0.0596165909818912	CTD-3110H11.1	3831	biofsci
rs143784827	15	50605912	C	A	4.7017e-09	0.0177695531971818	-0.524984947148912	0.0896291716574039	CTD-3110H11.1	3566	biofsci
rs144508905	15	50573610	G	A	3.4568e-15	0.022731157067168	-0.603479347501418	0.0766498180538304	CTD-3110H11.1	3831	biofsci
rs144523227	15	50517749	G	A	3.07e-10	0.0348604356532756	-0.343401273879457	0.054550566929748	CTD-3110H11.1	4994	biofsci
rs146583832	15	50464608	T	C	1.8558e-32	0.078900675024108	0.440736094956892	0.0371537277097485	CTD-3110H11.1	4984	biofsci
rs147417040	15	51576169	T	C	1.4802e-10	0.0263479908423463	0.438424461764581	0.0684236381997005	CTD-3110H11.1	4163	biofsci
rs17430750	15	50642672	C	T	3.65e-08	0.0132392972036625	0.600017854186065	0.108955484689679	CTD-3110H11.1	3224	biofsci
rs17509472	15	50666309	C	T	7.909e-16	0.0346779748579301	-0.483031991604256	0.0599637499819073	CTD-3110H11.1	4154	biofsci
rs17509944	15	50717609	T	G	2.6981e-10	0.0958123350131989	-0.245110705428553	0.0388140467820353	CTD-3110H11.1	3831	biofsci
rs17601157	15	51506360	A	G	2.2477e-14	0.023730531748226	0.502220234136703	0.065771790007164	CTD-3110H11.1	4989	biofsci
rs184885174	15	50695739	C	A	7.2395e-21	0.0195732052006783	0.772758625168213	0.0824689311087386	CTD-3110H11.1	3831	biofsci
rs2555490	15	50497888	A	C	6.5291e-12	0.168664737494833	0.183515098184856	0.0267214785422858	CTD-3110H11.1	4994	biofsci
rs28406046	15	50207775	G	A	4.0836e-10	0.150894609693492	0.174772300617175	0.0279595419247108	CTD-3110H11.1	4992	biofsci
rs2899440	15	50192977	A	G	1.8277e-14	0.587939698492462	-0.155764123753056	0.020328903415867	CTD-3110H11.1	4994	biofsci
rs4522364	15	50342224	T	C	2.7121e-10	0.418223157578263	0.12808862674538	0.0202851619703186	CTD-3110H11.1	4994	biofsci
rs4774568	15	50711943	T	C	3.6543e-65	0.463802895768339	-0.390531050928666	0.022908674741963	CTD-3110H11.1	3831	biofsci
rs4775939	15	51648276	C	T	1.0331e-08	0.14853188560942	-0.166827465303579	0.0291396596222911	CTD-3110H11.1	4656	biofsci
rs483342	15	50047734	A	C	3.3341e-24	0.444146626901733	0.204491524337322	0.0201481392335825	CTD-3110H11.1	4989	biofsci
rs57556950	15	50350261	A	C	6.5083e-10	0.0679802017894536	0.245944412112191	0.039811647071271	CTD-3110H11.1	4979	biofsci
rs62017255	15	50990309	A	G	7.373e-09	0.0265239239676644	0.360057874936261	0.0622700485863963	CTD-3110H11.1	4994	biofsci
rs62019154	15	50834968	A	G	2.1042e-23	0.601724983958027	-0.203759251990694	0.020441542550657	CTD-3110H11.1	4993	biofsci
rs62019159	15	50846593	T	C	6.133e-30	0.091840244601567	0.393816282394459	0.0346467969660637	CTD-3110H11.1	4994	biofsci
rs7173644	15	50232552	T	C	8.3846e-24	0.581720470517494	0.204046608179723	0.0202847777812849	CTD-3110H11.1	4994	biofsci
rs7182203	15	50553000	A	G	7.313e-43	0.696042692322147	0.298550091694377	0.0217538685291735	CTD-3110H11.1	4994	biofsci
rs72737070	15	50515969	T	C	6.2301e-15	0.0383322418685876	-0.46407091003255	0.0595023733245141	CTD-3110H11.1	3831	biofsci
rs75888832	15	50660148	C	T	1.8097e-17	0.0143829260748531	0.888380791019264	0.104449031323543	CTD-3110H11.1	3233	biofsci
rs76355665	15	50642527	G	A	2.1445e-46	0.0277654375832963	0.870972683707868	0.0609007924838561	CTD-3110H11.1	4994	biofsci
rs76730899	15	50451761	C	G	5.6679e-10	0.0397890150212132	-0.317413532320202	0.0512015118352397	CTD-3110H11.1	4992	biofsci
rs77950700	15	50632079	C	T	3.3648e-40	0.0754338353336901	-0.503001121050776	0.0378999925444006	CTD-3110H11.1	4991	biofsci
rs78196407	15	51027102	G	T	1.1166e-08	0.0424595341492302	0.310613382664642	0.0543781416054764	CTD-3110H11.1	4159	biofsci
rs8025232	15	50486695	C	G	2.8871e-72	0.895670554486091	0.588542269864545	0.0327360760615263	CTD-3110H11.1	4993	biofsci
rs8028370	15	50286511	T	C	5.062e-16	0.0705289193302892	-0.316938265363479	0.0390804159562361	CTD-3110H11.1	4994	biofsci
rs854150	15	50542159	G	C	2.3443e-37	0.363315463606161	-0.265876527217379	0.0208169781960194	CTD-3110H11.1	4988	biofsci
rs880983	15	50711158	A	G	2.0772e-12	0.0264150943396226	-0.480592805180351	0.068371883339311	CTD-3110H11.1	4159	biofsci
rs9920021	15	50562149	C	A	1.6769846438804e-308	0.691474097568343	1.11642685708128	0.0216851390655507	CTD-3110H11.1	4984	biofsci
