## Supplementary material for "Multi-level Regulatory Roles of Lactate Metabolism Gene Network in Oral Cancer: Machine Learning Insights": CTD-3116E22.4.csv

SNP	CHR	BP	effect_allele	other_allele	P	EAF	BETA	SE	gene	samplesize	source
rs7255218	19	9736380	C	T	8.7709e-20	0.207571018466944	0.214048991213455	0.0235135986481078	CTD-3116E22.4	5498	biofsci
