## Supplementary material for "Multi-level Regulatory Roles of Lactate Metabolism Gene Network in Oral Cancer: Machine Learning Insights": CTD-3116E22.7.csv

SNP	CHR	BP	effect_allele	other_allele	P	EAF	BETA	SE	gene	samplesize	source
rs34156486	19	9741353	A	C	4.8392e-11	0.198950518591399	0.188183662578047	0.0286171721860197	CTD-3116E22.7	3831	biofsci
rs77395553	19	9867252	C	T	3.948e-27	0.131794504001208	-0.364318955079413	0.0337729510701856	CTD-3116E22.7	3831	biofsci
