## Supplementary material for "Multi-level Regulatory Roles of Lactate Metabolism Gene Network in Oral Cancer: Machine Learning Insights": CTD-3128G10.6.csv

SNP	CHR	BP	effect_allele	other_allele	P	EAF	BETA	SE	gene	samplesize	source
rs339408	19	6742864	G	A	5.4836e-10	0.598631261976458	-0.12850637881697	0.0207118025331566	CTD-3128G10.6	4851	biofsci
