## Supplementary material for "Multi-level Regulatory Roles of Lactate Metabolism Gene Network in Oral Cancer: Machine Learning Insights": CTD-3131K8.2.csv

SNP	CHR	BP	effect_allele	other_allele	P	EAF	BETA	SE	gene	samplesize	source
rs113892579	19	17610366	A	G	9.7337e-30	0.0367385388319029	0.574223545507919	0.0506977985509887	CTD-3131K8.2	5497	biofsci
rs11668867	19	17713984	C	A	1.0332e-09	0.0442332459919172	0.283015494690937	0.0463633004097009	CTD-3131K8.2	5502	biofsci
rs141011993	19	17400923	T	G	2.6647e-11	0.0226666666666667	0.426897352268296	0.0640602269310169	CTD-3131K8.2	5500	biofsci
rs2303799	19	17693206	C	T	5.4386e-17	0.572315164597949	0.166607928190514	0.0198889718380922	CTD-3131K8.2	5164	biofsci
rs34474857	19	17653298	A	G	9.4638e-10	0.0305456399796022	0.381665273501405	0.0623809348187249	CTD-3131K8.2	4339	biofsci
rs36117993	19	17563507	A	G	4.1142e-15	0.0847197429489468	0.305677871804329	0.0389329128313841	CTD-3131K8.2	4254	biofsci
rs56123959	19	17617645	A	G	9.4788e-102	0.441382978723404	0.41118922027949	0.0191999150306539	CTD-3131K8.2	5501	biofsci
rs62126785	19	17600605	C	A	7.2903e-46	0.133994383994384	-0.398081377198005	0.0280025448404959	CTD-3131K8.2	5495	biofsci
rs7250415	19	17598677	T	C	4.4942e-41	0.10800302000755	0.41238557243871	0.0307243704367208	CTD-3131K8.2	5498	biofsci
rs7256385	19	17486637	G	C	5.4332e-13	0.143856256184222	0.220687962829196	0.0305916222385911	CTD-3131K8.2	4338	biofsci
rs77487659	19	17626158	T	C	1.2122e-08	0.0438911704312115	0.265162759701597	0.0465352941685118	CTD-3131K8.2	5502	biofsci
rs8107745	19	17641091	C	G	2.4838e-08	0.23675431280453	-0.125100105122581	0.0224418960107959	CTD-3131K8.2	5494	biofsci
rs8112590	19	17550219	A	G	1.2727e-10	0.377695366263955	-0.130512099069558	0.0202964245944292	CTD-3131K8.2	5164	biofsci
