## Supplementary material for "Multi-level Regulatory Roles of Lactate Metabolism Gene Network in Oral Cancer: Machine Learning Insights": CTD-3138B18.5.csv

SNP	CHR	BP	effect_allele	other_allele	P	EAF	BETA	SE	gene	samplesize	source
rs10411535	19	58708526	T	C	2.465e-20	0.454221097938534	-0.177037766794481	0.0191601388320741	CTD-3138B18.5	5494	biofsci
rs1968868	19	58678383	G	T	5.5489e-15	0.183564849765967	0.192449105855624	0.0246290720198139	CTD-3138B18.5	5500	biofsci
rs260503	19	58790095	T	C	3.5179e-111	0.342355605889015	0.450293043851699	0.0200977921924784	CTD-3138B18.5	5498	biofsci
rs8106692	19	58809007	G	A	9.4008e-09	0.549070958862211	0.113534073859082	0.0197753211626632	CTD-3138B18.5	5164	biofsci
