## Supplementary material for "Multi-level Regulatory Roles of Lactate Metabolism Gene Network in Oral Cancer: Machine Learning Insights": CTD-3138B18.6.csv

SNP	CHR	BP	effect_allele	other_allele	P	EAF	BETA	SE	gene	samplesize	source
rs171852	19	58754386	G	T	1.5049e-19	0.474991506549394	0.206912821379481	0.0228771984498292	CTD-3138B18.6	3831	biofsci
