## Supplementary material for "Multi-level Regulatory Roles of Lactate Metabolism Gene Network in Oral Cancer: Machine Learning Insights": CTD-3162L10.1.csv

SNP	CHR	BP	effect_allele	other_allele	P	EAF	BETA	SE	gene	samplesize	source
rs10411931	19	37442926	C	T	1.7367e-11	0.195291066932241	0.193852044248071	0.0288182978649369	CTD-3162L10.1	3831	biofsci
rs111917910	19	36683132	A	G	1.6384e-08	0.242553042012084	0.165188188354817	0.029254451945386	CTD-3162L10.1	3180	biofsci
rs11667171	19	36917901	A	G	5.8137e-10	0.154666067011468	0.195746324079061	0.0315949195511357	CTD-3162L10.1	3831	biofsci
rs117183987	19	36867648	T	C	2.0525e-09	0.0318329742861072	-0.390027907516503	0.0650751493311926	CTD-3162L10.1	3831	biofsci
rs117479727	19	36716744	T	C	4.1126e-16	0.074096298785464	-0.354822093924919	0.0436161932766553	CTD-3162L10.1	3831	biofsci
rs118088297	19	36923217	A	G	4.7174e-13	0.0577346309972123	0.354286486714133	0.0489806014923039	CTD-3162L10.1	3831	biofsci
rs141041044	19	36691748	A	G	9.0305e-09	0.0171080139372822	-0.518368279278672	0.0901839418359177	CTD-3162L10.1	3656	biofsci
rs141066533	19	36857753	A	G	2.0855e-09	0.0163075301557559	0.618979657713339	0.10331652913711	CTD-3162L10.1	2920	biofsci
rs145950619	19	36715100	G	A	1.8416e-10	0.0325936519653073	0.410087772711341	0.0643365765694515	CTD-3162L10.1	3831	biofsci
rs147318666	19	36723604	A	G	9.4526e-12	0.0269058295964126	0.481143960769131	0.0706038359383584	CTD-3162L10.1	3831	biofsci
rs17882060	19	36637875	C	T	4.4953e-08	0.0250633786586771	0.438808050645519	0.0802164507697053	CTD-3162L10.1	3180	biofsci
rs2074436	19	36595258	C	G	3.091e-08	0.131233249027972	-0.187312672787832	0.0338341593128558	CTD-3162L10.1	3831	biofsci
rs2972632	19	36813084	A	G	6.5927e-88	0.44478840273321	0.456987415988866	0.0229921520637593	CTD-3162L10.1	3830	biofsci
rs637173	19	36649389	T	G	2.6008e-13	0.372337953999845	-0.172856307324591	0.0236349140402253	CTD-3162L10.1	3830	biofsci
rs71354200	19	36934035	G	C	2.1314e-21	0.291694979237448	0.238731274246735	0.0251335762748576	CTD-3162L10.1	3831	biofsci
rs73040107	19	36734666	T	C	1.0606e-16	0.784045003209121	-0.230374566443945	0.0277636654065518	CTD-3162L10.1	3831	biofsci
rs865448	19	37235747	T	C	4.6105e-11	0.433255665376376	-0.151770394271686	0.0230548981120592	CTD-3162L10.1	3831	biofsci
