## Supplementary material for "Multi-level Regulatory Roles of Lactate Metabolism Gene Network in Oral Cancer: Machine Learning Insights": CTD-3184A7.4.csv

SNP	CHR	BP	effect_allele	other_allele	P	EAF	BETA	SE	gene	samplesize	source
rs138420497	20	62403641	T	G	2.2475e-10	0.0396502799294424	0.348964529517919	0.0550113548542475	CTD-3184A7.4	4339	biofsci
rs17568163	20	62831155	T	C	2.2241e-08	0.0403919330289193	0.270845641882454	0.0484206310573609	CTD-3184A7.4	5502	biofsci
rs6062976	20	62244443	T	C	2.0565e-12	0.45380494205117	-0.141312941976212	0.0200999846349779	CTD-3184A7.4	4993	biofsci
