## Supplementary material for "Multi-level Regulatory Roles of Lactate Metabolism Gene Network in Oral Cancer: Machine Learning Insights": CTD-3185P2.1.csv

SNP	CHR	BP	effect_allele	other_allele	P	EAF	BETA	SE	gene	samplesize	source
rs11636566	15	66860521	T	C	1.3278e-09	0.578413318801909	0.0954893892100345	0.0157469309383302	CTD-3185P2.1	8269	biofsci
rs62005560	15	66947334	G	C	5.171e-12	0.0703133990563505	-0.211105752510338	0.0305919330662597	CTD-3185P2.1	8173	biofsci
rs74245473	15	66708775	A	C	2.7271e-47	0.911962567648827	-0.396396498194869	0.0274432989154726	CTD-3185P2.1	8269	biofsci
rs75520205	15	66663836	A	C	4.885e-11	0.0805337460365393	0.187895732032528	0.0285794709913344	CTD-3185P2.1	8267	biofsci
