## Supplementary material for "Multi-level Regulatory Roles of Lactate Metabolism Gene Network in Oral Cancer: Machine Learning Insights": CTD-3187F8.6.csv

SNP	CHR	BP	effect_allele	other_allele	P	EAF	BETA	SE	gene	samplesize	source
rs12983058	19	51642784	T	G	4.5875e-08	0.29609637084477	0.135934339320323	0.024865431206615	CTD-3187F8.6	3880	biofsci
rs273661	19	51656218	G	C	5.4417e-29	0.0590865346058224	0.47421317723336	0.0424367026321622	CTD-3187F8.6	4994	biofsci
