## Supplementary material for "Multi-level Regulatory Roles of Lactate Metabolism Gene Network in Oral Cancer: Machine Learning Insights": CTD-3187F8.14.csv

SNP	CHR	BP	effect_allele	other_allele	P	EAF	BETA	SE	gene	samplesize	source
rs12983058	19	51642784	T	G	5.2958e-09	0.29609637084477	0.145156927754856	0.024865431206615	CTD-3187F8.14	3880	biofsci
rs273661	19	51656218	G	C	5.7702e-25	0.0590865346058224	0.437912821801808	0.0424367026321622	CTD-3187F8.14	4994	biofsci
