## Supplementary material for "Multi-level Regulatory Roles of Lactate Metabolism Gene Network in Oral Cancer: Machine Learning Insights": CTD-3187F8.15.csv

SNP	CHR	BP	effect_allele	other_allele	P	EAF	BETA	SE	gene	samplesize	source
rs111499164	19	51624177	G	A	9.5462e-09	0.148868090552756	-0.173060074258233	0.0301571941341499	CTD-3187F8.15	4339	biofsci
rs12983058	19	51642784	T	G	1.452e-12	0.29609637084477	0.165522331710296	0.0233818326779246	CTD-3187F8.15	4388	biofsci
rs1568003	19	51633660	T	C	9.5875e-29	0.402100792964786	0.216275905973759	0.0194421037183915	CTD-3187F8.15	5502	biofsci
rs273691	19	51631363	T	C	2.9636e-16	0.153216866088153	0.216473481493321	0.0264802604916661	CTD-3187F8.15	5496	biofsci
