## Supplementary material for "Multi-level Regulatory Roles of Lactate Metabolism Gene Network in Oral Cancer: Machine Learning Insights": CTD-3195I5.1.csv

SNP	CHR	BP	effect_allele	other_allele	P	EAF	BETA	SE	gene	samplesize	source
rs183383	17	3726859	A	C	9.4561e-11	0.0440859305620163	-0.336712206430646	0.0519986728898055	CTD-3195I5.1	4388	biofsci
