## Supplementary material for "Multi-level Regulatory Roles of Lactate Metabolism Gene Network in Oral Cancer: Machine Learning Insights": CTD-3195I5.3.csv

SNP	CHR	BP	effect_allele	other_allele	P	EAF	BETA	SE	gene	samplesize	source
rs2915558	17	3631118	C	T	4.3373e-17	0.310214589048818	0.188256772672059	0.0224021863119008	CTD-3195I5.3	4656	biofsci
