## Supplementary material for "Multi-level Regulatory Roles of Lactate Metabolism Gene Network in Oral Cancer: Machine Learning Insights": CTD-3199J23.6.csv

SNP	CHR	BP	effect_allele	other_allele	P	EAF	BETA	SE	gene	samplesize	source
rs147832718	17	41443647	G	T	1.4789e-16	0.0486328281613343	-0.412127382659796	0.0499058358048215	CTD-3199J23.6	4339	biofsci
rs34778048	17	41452778	T	C	9.1487e-09	0.0834900418839217	-0.204381385859287	0.0355718090119894	CTD-3199J23.6	5164	biofsci
rs4792977	17	41260808	G	A	1.284e-73	0.658778100627007	-0.376684800974098	0.0207540978723904	CTD-3199J23.6	5164	biofsci
rs66959470	17	41565349	G	A	2.2858e-10	0.53004453838605	0.125013886510137	0.0197154799019283	CTD-3199J23.6	5164	biofsci
rs7208841	17	41531731	T	C	3.9636e-13	0.135678391959799	-0.210252919932148	0.0289736271214393	CTD-3199J23.6	5079	biofsci
