## Supplementary material for "Multi-level Regulatory Roles of Lactate Metabolism Gene Network in Oral Cancer: Machine Learning Insights": CTD-3203P2.1.csv

SNP	CHR	BP	effect_allele	other_allele	P	EAF	BETA	SE	gene	samplesize	source
rs12448874	16	27422958	G	A	2.0677e-09	0.255535161179305	-0.131134457017406	0.0218841922862064	CTD-3203P2.1	5488	biofsci
rs12928578	16	27269114	T	C	6.2564e-14	0.156233345631944	0.221821646354442	0.0295659699776666	CTD-3203P2.1	4339	biofsci
rs141440512	16	27214070	C	T	1.6194e-09	0.0212023764103123	-0.478340480888614	0.0793031070142601	CTD-3203P2.1	3831	biofsci
rs2958	16	27236403	A	G	7.4097e-127	0.360611071441993	-0.475658145040625	0.0198528392033384	CTD-3203P2.1	5502	biofsci
rs34213105	16	27333381	C	A	2.5937e-35	0.135857461024499	-0.345099553559427	0.0278297114253916	CTD-3203P2.1	5499	biofsci
rs56100443	16	27231066	C	A	1.4483e-27	0.0405852024853479	0.526153807946107	0.0483628365746057	CTD-3203P2.1	5490	biofsci
rs76923752	16	27208781	G	A	3.0268e-10	0.0614676305480393	0.249945326840803	0.0396896112490358	CTD-3203P2.1	5502	biofsci
