## Supplementary material for "Multi-level Regulatory Roles of Lactate Metabolism Gene Network in Oral Cancer: Machine Learning Insights": CTD-3203P2.2.csv

SNP	CHR	BP	effect_allele	other_allele	P	EAF	BETA	SE	gene	samplesize	source
rs4309400	16	27307739	G	A	3.1257e-18	0.576982628398792	-0.168217456214549	0.0193204608192024	CTD-3203P2.2	5488	biofsci
