## Supplementary material for "Multi-level Regulatory Roles of Lactate Metabolism Gene Network in Oral Cancer: Machine Learning Insights": CTD-3214H19.6.csv

SNP	CHR	BP	effect_allele	other_allele	P	EAF	BETA	SE	gene	samplesize	source
rs112984933	19	7613979	A	G	2.6521e-09	0.928817979596533	0.222514694095442	0.0373848612391536	CTD-3214H19.6	5411	biofsci
rs1423096	19	7739177	T	C	2.3638e-09	0.0903062454786593	-0.198580310712061	0.0332596909376044	CTD-3214H19.6	5502	biofsci
rs143040717	19	7635466	G	A	1.358e-08	0.034728486379217	0.36112965380409	0.063594839186435	CTD-3214H19.6	3688	biofsci
rs151189401	19	7659121	C	G	7.3051e-13	0.0327415843242338	0.384558824524757	0.0536067614375785	CTD-3214H19.6	5494	biofsci
rs151257815	19	7707311	T	C	1.0198e-08	0.0177982486068464	0.474685267650752	0.0828782658491056	CTD-3214H19.6	4164	biofsci
rs1674033	19	7661813	G	A	6.7797e-72	0.247030447637326	-0.399467443841202	0.0222782833917729	CTD-3214H19.6	5416	biofsci
rs35625366	19	7673263	C	T	5.4789e-15	0.0146961472262677	-0.768196105481323	0.0982926152828164	CTD-3214H19.6	3574	biofsci
rs3760678	19	7733120	G	A	2.4735e-26	0.128934758569849	0.340099653384505	0.0320316882708433	CTD-3214H19.6	4339	biofsci
rs4134813	19	7694021	C	A	1.6769846438804e-308	0.373278017126749	-0.874053913306253	0.0197092926357693	CTD-3214H19.6	5502	biofsci
rs4134819	19	7693231	T	C	1.6917e-10	0.0563269325455441	0.38462871221434	0.0602186736307522	CTD-3214H19.6	2594	biofsci
rs529929	19	7629757	G	A	8.2382e-20	0.455306502991221	0.181506013441013	0.0199236027530996	CTD-3214H19.6	5079	biofsci
rs56116736	19	7651967	T	C	5.6981e-12	0.0227473383536744	-0.506149005415527	0.0734955284624974	CTD-3214H19.6	4164	biofsci
rs62113379	19	7667236	C	T	2.1989e-36	0.809790675060136	-0.305970254484216	0.0242897151225492	CTD-3214H19.6	5502	biofsci
rs7260296	19	7635689	T	C	6.6801e-41	0.458504563163794	0.256224335370976	0.0191317843712928	CTD-3214H19.6	5502	biofsci
rs72994460	19	7711497	T	C	5.4442e-14	0.040005766596987	0.412058350990521	0.0547891648482237	CTD-3214H19.6	4337	biofsci
rs7408174	19	7732955	C	T	4.1581e-08	0.276909176618479	-0.116830720797197	0.0213039242883292	CTD-3214H19.6	5502	biofsci
rs75932187	19	7718266	T	C	6.6474e-22	0.0234520814736671	-0.68230430327881	0.0709337141750939	CTD-3214H19.6	4339	biofsci
rs77929972	19	7676084	A	G	1.4302e-22	0.0299974206860975	-0.621306251295524	0.0635561904820652	CTD-3214H19.6	4254	biofsci
