## Supplementary material for "Multi-level Regulatory Roles of Lactate Metabolism Gene Network in Oral Cancer: Machine Learning Insights": CTD-3220F14.2.csv

SNP	CHR	BP	effect_allele	other_allele	P	EAF	BETA	SE	gene	samplesize	source
rs862234	19	37728002	G	T	1.0687e-09	0.366413505282551	-0.144600696096521	0.0237104738950777	CTD-3220F14.2	3831	biofsci
