## Supplementary material for "Multi-level Regulatory Roles of Lactate Metabolism Gene Network in Oral Cancer: Machine Learning Insights": CTDNEP1.csv

SNP	CHR	BP	effect_allele	other_allele	P	EAF	BETA	SE	gene	samplesize	source
rs11652753	17	7092734	G	C	3.2068e-28	0.389245014245014	0.426363811365095	0.0387040496881895	CTDNEP1	1404	biofsci
rs1215	17	7163350	G	A	3.5912e-09	0.142282686309144	-0.088601107690146	0.0150120480667818	CTDNEP1	18180	biofsci
rs139216909	17	7201405	C	G	5.8427e-09	0.876534212948757	-0.0938934475593154	0.016129846173286	CTDNEP1	17758	biofsci
rs17710	17	7143994	T	A	5.0685e-15	0.147519065068832	-0.207215627713244	0.026480553559429	CTDNEP1	5670	biofsci
rs193159515	17	7259087	A	G	2.8433e-09	0.0538435892550962	-0.164122369421854	0.0276290982495292	CTDNEP1	12857	biofsci
rs314257	17	7087951	C	T	1.2541e-08	0.233775906735751	0.0956177743466747	0.0167974447239608	CTDNEP1	9893	biofsci
rs34922384	17	7065577	T	C	3.6885e-17	0.0524341142020498	0.254520957460495	0.030219169778628	CTDNEP1	11020	biofsci
rs4796402	17	7222748	T	C	7.0307e-11	0.478409850679741	-0.0940281450958707	0.0144217158385666	CTDNEP1	9634	biofsci
rs62059190	17	7181460	A	G	6.3956e-203	0.359350503919373	0.378429199125242	0.0124503357161267	CTDNEP1	14011	biofsci
rs77934771	17	7131117	A	G	3.0146e-09	0.0386340117281821	0.177128537716829	0.0298653724926788	CTDNEP1	15093	biofsci
rs78173576	17	7217099	G	T	2.6609e-08	0.0289435600578871	-0.193064293592224	0.0347100596153005	CTDNEP1	14766	biofsci
