## Supplementary material for "Multi-level Regulatory Roles of Lactate Metabolism Gene Network in Oral Cancer: Machine Learning Insights": CTDP1.csv

SNP	CHR	BP	effect_allele	other_allele	P	EAF	BETA	SE	gene	samplesize	source
rs111616535	18	77712065	G	A	2.1033e-10	0.130292906534069	-0.0760237222175117	0.0119658328166827	CTDP1	30817	biofsci
rs113828666	18	77475878	C	T	2.1864e-11	0.0348811668057813	0.154601567196288	0.023098303830199	CTDP1	27838	biofsci
rs11662550	18	77636987	T	C	3.2836e-08	0.11666348175043	0.068864292871929	0.012462320907729	CTDP1	31240	biofsci
rs117381185	18	77469970	T	C	1.8839e-27	0.0511098847191562	0.238359300611721	0.0219578731690254	CTDP1	21383	biofsci
rs117442894	18	77606837	A	G	1.535e-08	0.0216482271974911	0.213655833626561	0.037763726183177	CTDP1	16554	biofsci
rs2061566	18	77551738	G	A	4.0348e-27	0.103710640290296	0.142755230139969	0.0132358472152398	CTDP1	30704	biofsci
rs4461148	18	77406203	T	C	6.2164e-12	0.0693424117541659	-0.115603410595726	0.0168160199278104	CTDP1	27399	biofsci
rs4799086	18	77538845	A	G	6.3999e-28	0.293666681832658	-0.103390838544241	0.00943924100903301	CTDP1	27054	biofsci
rs584489	18	77363296	T	G	1.3455e-13	0.158336	0.0996501518914847	0.0134629619675599	CTDP1	20700	biofsci
rs586275	18	77573110	A	G	2.2917e-10	0.203711489947252	-0.0629821038644075	0.00993361573812083	CTDP1	31237	biofsci
rs599089	18	77534416	C	G	6.1664e-17	0.764346041518668	-0.0798882953561048	0.00955373060943611	CTDP1	30413	biofsci
rs61451023	18	77449893	A	G	5.1685e-11	0.0313605159142917	0.170882064459562	0.0260244988668578	CTDP1	24303	biofsci
rs62097686	18	77440816	A	G	8.1831e-25	0.081114446165763	0.16607746510639	0.0161464426442916	CTDP1	25731	biofsci
rs62097743	18	77470451	A	G	3.1931e-16	0.0522902727740607	0.165696594717883	0.020291283841081	CTDP1	24505	biofsci
rs62097755	18	77495193	A	G	7.3518e-32	0.440615096513973	0.121508905512134	0.0103440885961278	CTDP1	18959	biofsci
rs7228520	18	77385879	A	G	8.5193e-33	0.397547050116304	0.111263002550085	0.00932835341734874	CTDP1	23991	biofsci
rs72978187	18	77542857	A	G	1.3416e-18	0.126632075872921	-0.110690138714872	0.0125754239005319	CTDP1	28588	biofsci
rs74337849	18	77442538	A	G	3.9007e-11	0.0443251883991779	-0.138233874593862	0.0209201196473603	CTDP1	26970	biofsci
rs74641711	18	77487394	T	C	1.0753e-08	0.0253717651602936	-0.160126896723506	0.0280020454538868	CTDP1	25787	biofsci
rs9949776	18	77452399	G	C	3.8556e-109	0.562051785309882	-0.178033760817156	0.00802148994877836	CTDP1	31569	biofsci
