## Supplementary material for "Multi-level Regulatory Roles of Lactate Metabolism Gene Network in Oral Cancer: Machine Learning Insights": CTDSP1.csv

SNP	CHR	BP	effect_allele	other_allele	P	EAF	BETA	SE	gene	samplesize	source
rs2227255	2	219267781	C	T	2.098e-13	0.397735593984115	0.0702098884239265	0.00956225327194466	CTDSP1	22828	biofsci
