## Supplementary material for "Multi-level Regulatory Roles of Lactate Metabolism Gene Network in Oral Cancer: Machine Learning Insights": CTDSPL.csv

SNP	CHR	BP	effect_allele	other_allele	P	EAF	BETA	SE	gene	samplesize	source
rs6550512	3	37987592	A	T	3.4258e-11	0.162098905247263	0.0715680541563221	0.0107993019807038	CTDSPL	31565	biofsci
