## Supplementary material for "Multi-level Regulatory Roles of Lactate Metabolism Gene Network in Oral Cancer: Machine Learning Insights": CTGF.csv

SNP	CHR	BP	effect_allele	other_allele	P	EAF	BETA	SE	gene	samplesize	source
rs1029121	6	132267523	A	G	4.0107e-13	0.441084305508363	0.0583581482486669	0.00804351966819661	CTGF	31348	biofsci
rs1321267	6	132466452	A	C	3.3444e-26	0.488424968995453	0.0844404005084929	0.00797412487213441	CTGF	31470	biofsci
rs35881065	6	132365032	T	A	7.5056e-16	0.813845050215208	0.082723144287204	0.0102607440105189	CTGF	31347	biofsci
rs440883	6	132326108	C	T	8.0128e-132	0.396275696193017	-0.199093943236124	0.00814926765842125	CTGF	31470	biofsci
rs6910279	6	132254064	G	A	2.3346e-11	0.177251798013623	-0.070127419551427	0.0104929330647176	CTGF	31140	biofsci
rs76061835	6	132397317	G	A	1.8189e-08	0.0283524076873246	-0.143255008246742	0.0254526248150849	CTGF	28016	biofsci
rs76934481	6	132233638	T	G	2.5101e-09	0.197331350759117	0.0607246707926786	0.0101873357255198	CTGF	30417	biofsci
rs77868189	6	132365280	A	G	1.9409e-11	0.0770979743695742	-0.10027190917933	0.0149429845430651	CTGF	31470	biofsci
rs79016730	6	132369587	T	C	1.1808e-27	0.0943232429984147	-0.14889169518512	0.0136626714981253	CTGF	31355	biofsci
rs9385584	6	132124599	C	T	2.2088e-08	0.516419330289193	-0.0448600566127425	0.0080183131557979	CTGF	31141	biofsci
