## Supplementary material for "Multi-level Regulatory Roles of Lactate Metabolism Gene Network in Oral Cancer: Machine Learning Insights": CTGLF10P.csv

SNP	CHR	BP	effect_allele	other_allele	P	EAF	BETA	SE	gene	samplesize	source
rs10900145	10	45458270	T	G	3.8845e-10	0.461911465665572	-0.126692965664691	0.0202433435591102	CTGLF10P	4909	biofsci
rs11239539	10	45998933	A	G	4.8327e-11	0.0127754336615096	0.86677503137485	0.131804846472864	CTGLF10P	2282	biofsci
rs113802947	10	46116976	A	G	1.2054e-23	0.0340722339002484	-0.526694127381043	0.0525475025322296	CTGLF10P	5502	biofsci
rs116997198	10	46063982	T	C	2.0801e-08	0.0152986563788746	0.58045275725752	0.103556118828502	CTGLF10P	3095	biofsci
rs2311741	10	45556925	G	T	2.1653e-12	0.122740614861733	0.216213292412236	0.0307842660229566	CTGLF10P	4900	biofsci
rs4339993	10	45510323	T	C	3.2938e-11	0.0876515354315653	-0.223917129507142	0.0337595744579344	CTGLF10P	5486	biofsci
rs7091141	10	46148326	C	T	8.6968e-24	0.159167264353932	-0.2620936463124	0.0260652239428361	CTGLF10P	5499	biofsci
rs74486294	10	45651550	A	C	9.7069e-13	0.0141766109785203	0.689026062803915	0.0965739362277202	CTGLF10P	3836	biofsci
rs79756306	10	45556392	T	C	3.0653e-11	0.0447858708480863	-0.306271176377836	0.0461022648951328	CTGLF10P	5499	biofsci
