## Supplementary material for "Multi-level Regulatory Roles of Lactate Metabolism Gene Network in Oral Cancer: Machine Learning Insights": CTGLF11P.csv

SNP	CHR	BP	effect_allele	other_allele	P	EAF	BETA	SE	gene	samplesize	source
rs116958616	10	47587221	T	C	2.1986e-08	0.0234266481461695	-0.460629269581665	0.0823213778181869	CTGLF11P	3225	biofsci
rs2999413	10	47686401	G	A	1.8147e-08	0.510935101951326	-0.107476179617301	0.0190946557966991	CTGLF11P	5488	biofsci
rs7078366	10	47608656	T	C	9.003e-15	0.103103103103103	-0.255346924433386	0.0329373652929231	CTGLF11P	4984	biofsci
