## Supplementary material for "Multi-level Regulatory Roles of Lactate Metabolism Gene Network in Oral Cancer: Machine Learning Insights": CTGLF12P.csv

SNP	CHR	BP	effect_allele	other_allele	P	EAF	BETA	SE	gene	samplesize	source
rs11101325	10	49660001	C	T	1.6214e-09	0.441069878062592	-0.115860823018601	0.0192083330048412	CTGLF12P	5497	biofsci
rs12246707	10	48331553	G	A	4.4375e-09	0.12319504927802	-0.170214401143778	0.0290131589868034	CTGLF12P	5499	biofsci
rs12411830	10	49487816	T	C	3.2912e-10	0.148275060982693	0.174009102784845	0.0276890558820006	CTGLF12P	5164	biofsci
rs147384579	10	48578231	A	G	2.5407e-14	0.0135057471264368	0.802321353263479	0.105292897972871	CTGLF12P	3385	biofsci
rs34720810	10	48358588	G	A	2.2235e-15	0.0878835352107294	0.267190434405362	0.0337008481522347	CTGLF12P	5492	biofsci
rs7078232	10	48308886	C	T	3.8534e-49	0.215916125038688	0.34150972850081	0.0231770861159168	CTGLF12P	5498	biofsci
rs77072587	10	48572344	T	C	5.0061e-40	0.0245707519242155	0.815487319115837	0.0615824650825268	CTGLF12P	5501	biofsci
rs931743	10	49392575	C	G	1.1986e-15	0.593804792518995	-0.155443483942796	0.019419269412937	CTGLF12P	5497	biofsci
rs9663790	10	49705636	G	T	1.3681e-10	0.280243526626329	0.136256918343599	0.021225802776521	CTGLF12P	5502	biofsci
