## Supplementary material for "Multi-level Regulatory Roles of Lactate Metabolism Gene Network in Oral Cancer: Machine Learning Insights": CTH.csv

SNP	CHR	BP	effect_allele	other_allele	P	EAF	BETA	SE	gene	samplesize	source
rs113633995	1	70782185	A	G	4.1379e-23	0.0689490976620161	0.171111583772598	0.0172827763463794	CTH	26076	biofsci
rs114698679	1	70796031	T	C	4.7159e-16	0.0627609659506694	0.140687950160532	0.0173290900106584	CTH	28306	biofsci
rs116280325	1	70880871	A	G	7.5107e-13	0.0320515417966692	0.166871011916569	0.0232735023593541	CTH	29754	biofsci
rs12037405	1	70881147	G	A	6.1777e-28	0.074966027479994	-0.165586579848158	0.0151132287839216	CTH	31567	biofsci
rs12561944	1	70910065	G	A	3.9557e-50	0.0707279491901236	-0.230686787443255	0.0154952300870023	CTH	31684	biofsci
rs140732904	1	70833734	T	C	1.173e-13	0.026143207673433	-0.198315652338687	0.0267282575223644	CTH	27490	biofsci
rs142872139	1	70817550	C	A	1.3516e-15	0.0160856707590286	-0.271329769323846	0.0339599445941457	CTH	27393	biofsci
rs146811281	1	70890549	C	T	1.8009e-13	0.0208645560134882	0.224070153731337	0.0304323233686913	CTH	26427	biofsci
rs147657117	1	70969810	G	T	1.7556e-13	0.0210891343436938	-0.23141434568858	0.0314157022194048	CTH	24540	biofsci
rs17097485	1	70492884	G	T	3.1376e-41	0.24413136565224	-0.125266280224756	0.00931444761720598	CTH	31231	biofsci
rs17397693	1	70207668	G	A	2.7277e-13	0.638366249853921	0.0613307381687561	0.00839307790411727	CTH	30746	biofsci
rs34884772	1	70735485	T	G	2.2173e-23	0.0366074435836982	-0.22094305060343	0.0221768027666348	CTH	28827	biofsci
rs3889364	1	70847310	G	A	2.3414e-35	0.946732389887105	0.224720817668452	0.0181097944739582	CTH	30231	biofsci
rs4650037	1	70772632	T	C	1.6769846438804e-308	0.400481058328322	-0.368428394127879	0.00810735908669141	CTH	31683	biofsci
rs4650057	1	70982691	G	A	1.017e-17	0.560924613776281	0.0694803837394802	0.00810531529122981	CTH	30902	biofsci
rs584229	1	70905545	A	G	2.2673e-75	0.681679155834225	0.157794000823778	0.00858953217516009	CTH	31231	biofsci
rs593467	1	70584460	G	A	4.2501e-57	0.131792237442922	-0.187996099425974	0.0118052408461	CTH	31355	biofsci
rs6680571	1	70920870	G	T	3.7465e-19	0.0720585025103689	0.146217627980504	0.0163477592160846	CTH	27980	biofsci
rs6689985	1	70723347	C	T	1.5836e-23	0.0254632420917239	-0.259255438204283	0.0259359181877034	CTH	29954	biofsci
rs74954327	1	70645912	C	T	5.0905e-26	0.0544749791105747	0.201475786778795	0.0190972309742934	CTH	26617	biofsci
rs7533540	1	70252363	C	T	1.1529e-11	0.343687872763419	-0.0571700528512972	0.00842470569574082	CTH	31231	biofsci
rs75356933	1	70861246	A	G	5.8633e-56	0.0742960426179604	-0.23997508605253	0.0152269421793621	CTH	31355	biofsci
rs76461308	1	70894785	G	T	7.7379e-15	0.0322524580395273	0.195901380444881	0.0252063691561756	CTH	25213	biofsci
rs76950373	1	70942862	C	T	6.7267e-38	0.0816464237516869	-0.206797917873942	0.0160697126285234	CTH	25823	biofsci
rs79171683	1	70754717	T	C	4.548e-16	0.0479938756281407	0.153748092873773	0.0189272682687364	CTH	30547	biofsci
rs9988559	1	70945884	A	G	2.4845e-29	0.837742868954113	0.12115035975361	0.0107747631830246	CTH	31684	biofsci
