## Supplementary material for "Multi-level Regulatory Roles of Lactate Metabolism Gene Network in Oral Cancer: Machine Learning Insights": CTIF.csv

SNP	CHR	BP	effect_allele	other_allele	P	EAF	BETA	SE	gene	samplesize	source
rs12959719	18	46066724	G	T	3.084e-08	0.248374139250191	0.0579224892904532	0.0104615545885551	CTIF	24472	biofsci
rs299721	18	46166133	A	C	1.0454e-35	0.0640357830370286	-0.228651362075407	0.0183315584798813	CTIF	24825	biofsci
rs8091287	18	45753742	C	T	1.8551e-08	0.786023138950567	0.062601020856442	0.0111288725278559	CTIF	24003	biofsci
