## Supplementary material for "Multi-level Regulatory Roles of Lactate Metabolism Gene Network in Oral Cancer: Machine Learning Insights": CTLA4.csv

SNP	CHR	BP	effect_allele	other_allele	P	EAF	BETA	SE	gene	samplesize	source
rs10932029	2	204801768	C	T	1.9759e-10	0.144958143074581	0.0721770291280472	0.0113427041201966	CTLA4	31355	biofsci
rs11571308	2	204694351	T	C	4.6089e-20	0.118719230335601	-0.11265468079193	0.012281384178433	CTLA4	31684	biofsci
rs116363109	2	204864305	A	G	1.9931e-08	0.0222009330223259	-0.15794698200159	0.0281420012474993	CTLA4	29083	biofsci
rs13030124	2	204694263	A	G	2.2995e-70	0.58023176808093	0.143009410919501	0.00806422824885253	CTLA4	31567	biofsci
rs34578181	2	204743441	C	T	5.7939e-09	0.0341013575639569	0.147788539194772	0.0253810089982092	CTLA4	23564	biofsci
rs35988305	2	204573392	G	C	1.4988e-16	0.636245233870663	0.0683083213449454	0.00827317798427263	CTLA4	31564	biofsci
rs62184865	2	204689376	T	G	2.5676e-28	0.0685832250172032	-0.174701670659823	0.0158305925913012	CTLA4	31233	biofsci
rs733618	2	204730944	C	T	4.3422e-09	0.0746364012176331	-0.0887377762406797	0.0151158804600425	CTLA4	31684	biofsci
