## Supplementary material for "Multi-level Regulatory Roles of Lactate Metabolism Gene Network in Oral Cancer: Machine Learning Insights": CTNNA1.csv

SNP	CHR	BP	effect_allele	other_allele	P	EAF	BETA	SE	gene	samplesize	source
rs10440755	5	137414466	T	C	1.7321e-13	0.12144259077527	-0.0898249838165005	0.0121915610923886	CTNNA1	31529	biofsci
rs11032	5	137891443	C	T	1.8362e-37	0.0475257523732579	-0.24630119741483	0.0192556697559107	CTNNA1	29790	biofsci
rs11242450	5	138485865	C	T	1.6769846438804e-308	0.532150273739853	0.362819653463823	0.00798218084476782	CTNNA1	31520	biofsci
rs112611955	5	138404468	C	T	6.6742e-28	0.0245530449549507	0.308884767016121	0.0282096850127969	CTNNA1	26234	biofsci
rs113345883	5	138280021	T	C	1.4005e-12	0.0172842739295535	0.34142982013307	0.0481973207415401	CTNNA1	12672	biofsci
rs113381014	5	137862100	T	C	5.9249e-13	0.0176586649128576	0.271522648960022	0.0376999595901282	CTNNA1	20280	biofsci
rs113883338	5	138051014	A	G	1.6769846438804e-308	0.0774903168139835	-0.697774052489938	0.0166689532781329	CTNNA1	25173	biofsci
rs114801866	5	137595914	T	G	3.166e-08	0.0204812591434193	0.175168992120632	0.0316641044306199	CTNNA1	24858	biofsci
rs114818254	5	138240394	A	G	5.3181e-16	0.017171180739954	0.297250362713706	0.0366790097251646	CTNNA1	22022	biofsci
rs11552054	5	138147943	C	A	8.2821e-191	0.0373547424623116	-0.629031537264086	0.0213490837074299	CTNNA1	30507	biofsci
rs116649680	5	137779477	T	C	1.6068e-56	0.0360530789055217	-0.393880035540958	0.0248639662871311	CTNNA1	23272	biofsci
rs11739814	5	139037196	T	C	3.0624e-42	0.0153428421879089	-0.549662845871905	0.0403588150632117	CTNNA1	20319	biofsci
rs11747454	5	138318158	A	G	6.9087e-190	0.189935736029163	0.297858369011629	0.0101338911555621	CTNNA1	31644	biofsci
rs11748543	5	137422272	A	G	6.9189e-14	0.0368969958864836	0.16468139470404	0.0219883029179572	CTNNA1	29102	biofsci
rs1184557	5	138070789	A	G	1.6769846438804e-308	0.110276590960198	-0.742022540401247	0.013670149324366	CTNNA1	27270	biofsci
rs11954206	5	137317460	A	G	3.0144e-08	0.0219601074031454	-0.185906546364331	0.0335541099836352	CTNNA1	20677	biofsci
rs12517918	5	137517504	T	C	1.2067e-25	0.0340437647441633	0.237176734889352	0.0226562291531119	CTNNA1	29621	biofsci
rs13167905	5	138203449	C	T	2.4242e-162	0.110490016129929	-0.403688003207752	0.0148679816292931	CTNNA1	23014	biofsci
rs13178336	5	138647766	C	T	4.718e-42	0.0556524207282459	0.243045281767391	0.017886627399518	CTNNA1	29737	biofsci
rs138247695	5	138889461	A	G	1.7252e-10	0.0219372682129612	0.212954608729428	0.0333565064893688	CTNNA1	20944	biofsci
rs139090494	5	138929905	A	G	2.1448e-10	0.0133391886699237	-0.256693054723286	0.0404209203563949	CTNNA1	23252	biofsci
rs139183358	5	138569057	A	G	9.5542e-41	0.05130872320867	0.267198824811192	0.0199906349456983	CTNNA1	25704	biofsci
rs142900298	5	138003551	T	C	9.9404e-20	0.0171676086841688	0.319356117576195	0.0351342322628272	CTNNA1	24006	biofsci
rs143144975	5	137976133	G	T	5.3336e-18	0.0193425587735995	-0.283744273750212	0.0328183617379581	CTNNA1	24474	biofsci
rs143963031	5	137987058	G	A	6.9996e-35	0.0388842105263158	0.265625533146416	0.0215589391315907	CTNNA1	28785	biofsci
rs146062774	5	138961290	A	G	2.8266e-10	0.01414204902577	-0.546777637079078	0.0866814053930908	CTNNA1	4773	biofsci
rs147454089	5	138010322	G	T	1.1713e-24	0.0231845287855988	0.317479931475201	0.0309703282062609	CTNNA1	23018	biofsci
rs148665639	5	138108249	G	A	1.3081e-08	0.0162111901681759	0.241016342403783	0.0423951349874728	CTNNA1	17443	biofsci
rs150507411	5	137993728	T	C	1.6403e-97	0.0812907578142568	0.328360989802554	0.0156686941904685	CTNNA1	27270	biofsci
rs150857930	5	138192439	G	A	1.1136e-29	0.0125566794558772	-0.670921206618595	0.0592990407292248	CTNNA1	11468	biofsci
rs17286171	5	138055308	T	C	2.2131e-215	0.165679021665283	0.335511010214175	0.0107109887055988	CTNNA1	31529	biofsci
rs182696447	5	138556056	C	T	2.928e-17	0.0201360611778727	0.268085445253757	0.0317283410956704	CTNNA1	25173	biofsci
rs184488056	5	138916700	A	G	2.2084e-19	0.0213541666666667	-0.389891854930443	0.0433102490397391	CTNNA1	12755	biofsci
rs2012027	5	139086415	C	T	1.1862e-36	0.286812250745344	0.112541221071071	0.00889963474023144	CTNNA1	30862	biofsci
rs2060213	5	137957814	C	T	9.8816e-17	0.247453868991695	-0.0765108068350058	0.00921139967433643	CTNNA1	31644	biofsci
rs2231468	5	137549851	T	C	1.2527e-21	0.570724801812005	-0.0768667803962502	0.00804592875870102	CTNNA1	31525	biofsci
rs2292268	5	138204481	G	A	6.1825e-129	0.0734418253502223	0.385354174231586	0.0159514765038181	CTNNA1	28877	biofsci
rs28419191	5	138844599	T	C	2.2463e-61	0.874201732131922	0.211022158263956	0.0127662424765093	CTNNA1	27897	biofsci
rs28745577	5	138200565	A	G	7.0529e-16	0.0156403806190528	0.30088194193468	0.0372853937487986	CTNNA1	23361	biofsci
rs288006	5	138230651	C	T	1.3178e-24	0.0170766236064413	-0.539620279570002	0.0526993514951758	CTNNA1	10726	biofsci
rs28817902	5	138916010	G	A	1.5513e-28	0.0980756572579084	0.149963737494705	0.0135334119208289	CTNNA1	30862	biofsci
rs35578160	5	138336770	G	T	1.7279e-16	0.0163748378728923	-0.826657016373124	0.100328541340266	CTNNA1	3084	biofsci
rs4835644	5	137960750	C	T	2.5204e-31	0.112151027917767	0.1505278549516	0.0129296136394293	CTNNA1	30037	biofsci
rs4835682	5	137784254	C	T	1.4163e-48	0.560965983837625	-0.117323831384803	0.00801031170270256	CTNNA1	31640	biofsci
rs4835693	5	137950183	C	A	9.7899e-27	0.219422446204304	0.105521777371778	0.00985843935945309	CTNNA1	30037	biofsci
rs56054817	5	138003734	G	A	1.6769846438804e-308	0.0579500583949725	-0.7573077829318	0.0199483130620675	CTNNA1	23016	biofsci
rs58914268	5	137987814	C	T	1.6769846438804e-308	0.199444044476442	-0.520003313255496	0.0102105783520525	CTNNA1	30037	biofsci
rs59059576	5	138635231	A	G	2.9135e-09	0.0206385483759263	0.246054275559468	0.0414483989555063	CTNNA1	14399	biofsci
rs62381229	5	138388980	A	C	1.3322e-57	0.0348431331809682	0.361603873174472	0.0226037739130784	CTNNA1	29100	biofsci
rs62382367	5	137818608	T	C	2.4013e-20	0.143258534347643	0.105626424100531	0.0114278445185528	CTNNA1	31194	biofsci
rs6580190	5	139045003	T	C	6.7217e-61	0.115189133270364	0.220825665731248	0.0134130449619612	CTNNA1	27268	biofsci
rs6596446	5	137980855	C	T	8.5138e-204	0.352826554380935	-0.272514426697475	0.00894630944704804	CTNNA1	27359	biofsci
rs67665497	5	138022750	C	T	7.8055e-97	0.113660528218432	0.275338187431376	0.0131853686856866	CTNNA1	28548	biofsci
rs71596575	5	137869330	A	G	2.1671e-27	0.109299747725709	-0.13911650024593	0.0128307847197973	CTNNA1	31197	biofsci
rs72790996	5	139091316	A	G	2.4765e-09	0.0345938715953307	0.133866862965679	0.0224492064472638	CTNNA1	29707	biofsci
rs72805831	5	137919405	T	C	2.4904e-19	0.0145068234771996	-0.350065387295862	0.0389433188301234	CTNNA1	23061	biofsci
rs72805855	5	137986028	G	A	1.452e-52	0.0155098875533152	-0.609681774363402	0.0399579091999268	CTNNA1	20509	biofsci
rs7379760	5	137976852	G	T	1.4431e-26	0.325120645453174	-0.0906464272470279	0.00849743869201105	CTNNA1	31559	biofsci
rs76249205	5	137598356	G	T	4.1394e-08	0.0251596485331541	0.153996746874482	0.0280759793754753	CTNNA1	25862	biofsci
rs76624248	5	137937258	A	G	3.3437e-76	0.0488075903923412	-0.359545929560276	0.0194623728373692	CTNNA1	28433	biofsci
rs77085797	5	137776297	A	G	4.467e-42	0.109999622513306	0.173000132124639	0.012727991415943	CTNNA1	31526	biofsci
rs77626370	5	138159155	T	C	5.0103e-95	0.0193098790446368	-0.727114831798697	0.0351567215997745	CTNNA1	21362	biofsci
rs78978159	5	137321402	T	C	4.5201e-13	0.0459392317982037	0.138424319760058	0.019121758196469	CTNNA1	31200	biofsci
rs79253359	5	139077702	G	C	3.9975e-31	0.0463696113439942	0.24998645817313	0.0215455418284649	CTNNA1	24358	biofsci
rs80059114	5	138862119	A	G	1.9098e-59	0.0988898126864577	-0.241272617018746	0.0148389618939657	CTNNA1	25482	biofsci
