## Supplementary material for "Multi-level Regulatory Roles of Lactate Metabolism Gene Network in Oral Cancer: Machine Learning Insights": CTNNA2.csv

SNP	CHR	BP	effect_allele	other_allele	P	EAF	BETA	SE	gene	samplesize	source
rs1006154	2	80551464	T	C	6.7802e-17	0.148696866273658	0.103791048025724	0.0124287260086607	CTNNA2	25570	biofsci
rs112733752	2	80891070	G	A	1.6683e-13	0.0180520005388657	0.263678477009337	0.0357622271513117	CTNNA2	22055	biofsci
rs11682233	2	80725719	T	C	1.1738e-11	0.0365736040609137	-0.183050756401571	0.026985502100979	CTNNA2	19486	biofsci
rs17340170	2	80800584	A	G	1.3146e-14	0.16973704623022	0.0907556317528005	0.0117794086328687	CTNNA2	25570	biofsci
rs76770060	2	80751921	C	A	1.9656e-08	0.031209653391598	0.161768834531003	0.0288096088281604	CTNNA2	19924	biofsci
rs9309560	2	80767037	C	T	3.233e-80	0.529049022649705	-0.168021228052034	0.00885898219211196	CTNNA2	25570	biofsci
