## Supplementary material for "Multi-level Regulatory Roles of Lactate Metabolism Gene Network in Oral Cancer: Machine Learning Insights": CTNNAL1.csv

SNP	CHR	BP	effect_allele	other_allele	P	EAF	BETA	SE	gene	samplesize	source
rs10816770	9	111863417	C	T	3.7732e-108	0.0694119423265645	0.347116077699899	0.0157121553172567	CTNNAL1	31355	biofsci
rs12001627	9	111882167	C	G	1.131e-37	0.5756273867976	-0.111994807724127	0.00872995196153394	CTNNAL1	26857	biofsci
rs12003100	9	112073462	C	A	6.5494e-14	0.758770928462709	0.0702131880158916	0.00936587938905005	CTNNAL1	31141	biofsci
rs12005117	9	111838750	T	C	4.505e-63	0.0352667552686539	0.399094391042461	0.0238070587664096	CTNNAL1	25929	biofsci
rs13288776	9	111519142	G	C	7.5532e-27	0.186207156877548	0.110052775959223	0.010258652842076	CTNNAL1	31353	biofsci
rs13302880	9	111400131	A	C	1.1625e-11	0.690574617610583	0.0585046528820393	0.00862290014179332	CTNNAL1	31470	biofsci
rs138532142	9	111654242	C	G	1.6769846438804e-308	0.0301846741668436	1.18773404487802	0.0245169116817458	CTNNAL1	28416	biofsci
rs146413201	9	111138025	T	C	1.1484e-22	0.0138424270388741	0.453153127363109	0.0462490816957481	CTNNAL1	17124	biofsci
rs147031097	9	112109194	T	C	5.4782e-12	0.0130685986793837	0.341802864121979	0.0495883913825992	CTNNAL1	15765	biofsci
rs1772033	9	111769543	A	G	1.5469e-09	0.15961262553802	-0.065857831180971	0.0109046976820497	CTNNAL1	31347	biofsci
rs185890994	9	111914671	A	G	8.799e-10	0.0131140538231525	0.294135561977154	0.0479829628021459	CTNNAL1	16780	biofsci
rs1934460	9	111498383	G	A	4.5054e-08	0.706248554467659	0.0483837013459998	0.0088454453181959	CTNNAL1	30803	biofsci
rs3750468	9	111618163	A	G	2.1116e-08	0.219421891444896	-0.0539640875867316	0.00963214414756477	CTNNAL1	31465	biofsci
rs4978387	9	111983248	C	T	3.0981e-08	0.193759512937595	-0.0561212650733195	0.0101380611437252	CTNNAL1	31141	biofsci
rs4978784	9	111980509	G	A	6.5061e-09	0.0900157409489544	0.0871041296161357	0.0150091549119716	CTNNAL1	27096	biofsci
rs523340	9	111854246	A	G	1.6303e-27	0.132755834492089	0.127677019058293	0.0117473289161707	CTNNAL1	31470	biofsci
rs55771807	9	112346240	G	A	3.2934e-28	0.0243173258003766	0.312948968920319	0.0284147752706036	CTNNAL1	26101	biofsci
rs55827734	9	111560775	T	C	1.7485e-37	0.0309823881079334	0.303413481497707	0.0237132559728105	CTNNAL1	29617	biofsci
rs56017327	9	111891357	C	T	4.258e-41	0.0910394806371254	0.186377757242245	0.0138817495208768	CTNNAL1	31355	biofsci
rs59114933	9	111404433	A	T	1.4273e-30	0.669780696787831	0.0975923388557285	0.00849123740402918	CTNNAL1	31354	biofsci
rs62567162	9	111157097	T	C	5.8211e-10	0.0830934033364383	0.0940472635460524	0.0151801761865339	CTNNAL1	28479	biofsci
rs62570199	9	111094828	A	G	2.8339e-08	0.0220656095310009	0.157745494293556	0.0284144200399085	CTNNAL1	28699	biofsci
rs62575008	9	111497771	A	T	2.5894e-45	0.0328002278924022	0.326903770393655	0.0231400256521926	CTNNAL1	29434	biofsci
rs62580179	9	112691006	T	C	4.9223e-12	0.023164294466962	0.201075421919902	0.0291084602796696	CTNNAL1	26079	biofsci
rs7040419	9	111962817	G	A	2.6503e-11	0.673569871457566	-0.0566558782734832	0.00850101705630994	CTNNAL1	31467	biofsci
rs79675373	9	112366973	T	A	4.7001e-29	0.0189406362741883	0.381373692833665	0.0340892686331767	CTNNAL1	23155	biofsci
rs9969702	9	111578534	T	C	4.4699e-11	0.266541367803306	0.0599024646740888	0.00909307720055388	CTNNAL1	30932	biofsci
