## Supplementary material for "Multi-level Regulatory Roles of Lactate Metabolism Gene Network in Oral Cancer: Machine Learning Insights": CTNNB1.csv

SNP	CHR	BP	effect_allele	other_allele	P	EAF	BETA	SE	gene	samplesize	source
rs10510718	3	41369067	T	C	1.8177e-12	0.0465954173751113	0.137021236508427	0.0194417032986786	CTNNB1	29777	biofsci
rs111555748	3	41511567	G	A	2.1784e-08	0.0285822211029967	-0.150433194262264	0.0268765086583049	CTNNB1	24930	biofsci
rs112763222	3	41315393	C	T	8.885e-11	0.0266210208982678	-0.181449189144733	0.0279806916396393	CTNNB1	24646	biofsci
rs113540515	3	42180237	G	C	1.9275e-09	0.0895981711070078	-0.0891166222697287	0.0148433695775557	CTNNB1	27821	biofsci
rs11564445	3	41267752	T	C	5.3962e-34	0.0563403689546286	-0.218349264072555	0.0179638881498454	CTNNB1	29143	biofsci
rs11564447	3	41268354	G	T	3.6477e-12	0.032300387354742	-0.162992863606448	0.0234522105908558	CTNNB1	29084	biofsci
rs12492719	3	41245731	C	A	7.9986e-131	0.0468797564687976	0.459757213931454	0.0188914406960428	CTNNB1	31355	biofsci
rs140802813	3	40999999	A	G	5.2264e-09	0.117871084452061	-0.0792959830768668	0.0135785443126249	CTNNB1	26081	biofsci
rs141269676	3	41321820	C	T	4.9337e-10	0.0275264270613108	-0.158638406958619	0.0255000573786982	CTNNB1	28725	biofsci
rs147653845	3	41456323	A	G	5.7696e-10	0.0249671484888305	0.455275255206333	0.0734705980935552	CTNNB1	3805	biofsci
rs1722846	3	41233889	T	C	6.3969e-250	0.552753765429769	-0.270273872985201	0.00800453346755083	CTNNB1	31566	biofsci
rs186609898	3	41419653	A	G	8.8818e-16	0.0520341072529279	-0.163422719844083	0.0203226701624198	CTNNB1	24543	biofsci
rs1880479	3	41210298	G	T	9.1449e-13	0.977810583692937	-0.208328498440277	0.0291662231114237	CTNNB1	27090	biofsci
rs422711	3	41100875	A	G	1.5717e-43	0.448305148724143	-0.110713801813225	0.00800261674002507	CTNNB1	31567	biofsci
rs436912	3	41062059	T	C	1.1897e-29	0.267392699407346	0.101690727820431	0.00899217669606245	CTNNB1	31566	biofsci
rs55935421	3	41176090	G	A	1.198e-12	0.0421721788266578	-0.146440730422345	0.0206091998455225	CTNNB1	29143	biofsci
rs62258384	3	41256384	A	G	2.1454e-09	0.0176783937247556	0.215796531856785	0.0360471948311677	CTNNB1	22158	biofsci
rs6777649	3	41572457	A	G	6.4e-21	0.14724	0.107972080792371	0.0115068345669829	CTNNB1	30075	biofsci
rs72863428	3	41336682	C	T	7.4572e-20	0.820210037264676	-0.104684049451882	0.011477633235594	CTNNB1	25738	biofsci
rs77431062	3	41208030	A	G	1.373e-18	0.0490931434867362	0.170071661975286	0.0193272037337249	CTNNB1	28673	biofsci
rs79251562	3	41487143	C	G	1.1308e-32	0.24816394740314	-0.116843439329882	0.00981572446633248	CTNNB1	27814	biofsci
rs9873086	3	41526190	G	A	1.1499e-10	0.370929758616005	-0.0572558733855835	0.00888293927416896	CTNNB1	27156	biofsci
