## Supplementary material for "Multi-level Regulatory Roles of Lactate Metabolism Gene Network in Oral Cancer: Machine Learning Insights": CTNNBIP1.csv

SNP	CHR	BP	effect_allele	other_allele	P	EAF	BETA	SE	gene	samplesize	source
rs10864439	1	9902900	G	T	5.8846e-24	0.725427961912691	-0.103757412887251	0.0102795249353304	CTNNBIP1	23756	biofsci
rs111855102	1	9984371	G	A	1.0125e-39	0.0581894643647632	0.241881087882278	0.0183391906986934	CTNNBIP1	27127	biofsci
rs114659900	1	10501512	T	C	1.3844e-12	0.0342531378748683	0.172812459321752	0.024388904317393	CTNNBIP1	25411	biofsci
rs115194412	1	9905558	A	G	5.717e-19	0.0169068092028817	0.327181773076725	0.0367723262800478	CTNNBIP1	22247	biofsci
rs115393096	1	9793304	G	C	1.1673e-11	0.0179701419180439	0.247134095379232	0.0364273536517006	CTNNBIP1	21352	biofsci
rs1220413	1	9927254	G	A	1.0507e-164	0.174574415883441	0.289227544225134	0.0105746220161212	CTNNBIP1	31030	biofsci
rs34851031	1	9978996	A	G	2.2828e-10	0.160114998684656	0.069282339405046	0.0109259181222573	CTNNBIP1	31146	biofsci
rs77972069	1	10015698	T	C	6.2506e-17	0.0898916694976031	-0.117328768836138	0.0140342059802562	CTNNBIP1	31030	biofsci
