## Supplementary material for "Multi-level Regulatory Roles of Lactate Metabolism Gene Network in Oral Cancer: Machine Learning Insights": CTNNBL1.csv

SNP	CHR	BP	effect_allele	other_allele	P	EAF	BETA	SE	gene	samplesize	source
rs11086367	20	36520705	T	C	7.0631e-27	0.439418993573603	-0.0862040125746973	0.0080311553867443	CTNNBL1	31470	biofsci
rs113478147	20	36388176	G	A	7.7557e-14	0.0655620140409149	0.120590295745354	0.0161335602040743	CTNNBL1	31355	biofsci
rs13043021	20	36115383	T	C	6.6632e-09	0.0812075726272294	-0.0888035249265976	0.0153130647204093	CTNNBL1	28578	biofsci
rs73290822	20	36325944	T	C	4.8423e-51	0.0584094368340944	-0.256761564607924	0.0170862267995744	CTNNBL1	31141	biofsci
rs80023744	20	35936471	T	C	1.4042e-09	0.0303822112921406	-0.159764847378214	0.026385606503421	CTNNBL1	24379	biofsci
