## Supplementary material for "Multi-level Regulatory Roles of Lactate Metabolism Gene Network in Oral Cancer: Machine Learning Insights": CTNND1.csv

SNP	CHR	BP	effect_allele	other_allele	P	EAF	BETA	SE	gene	samplesize	source
rs1783818	11	57437551	C	T	8.9473e-13	0.423586472408847	-0.0577489820291816	0.00808152789459286	CTNND1	31355	biofsci
