## Supplementary material for "Multi-level Regulatory Roles of Lactate Metabolism Gene Network in Oral Cancer: Machine Learning Insights": CTNS.csv

SNP	CHR	BP	effect_allele	other_allele	P	EAF	BETA	SE	gene	samplesize	source
rs116057105	17	3464919	C	T	2.2044e-11	0.0383208574345015	0.145784367346325	0.0217855236776839	CTNS	28587	biofsci
rs11656829	17	3561956	T	C	3.1477e-258	0.194645832395191	-0.371158276095715	0.010812618745214	CTNS	27282	biofsci
rs12451830	17	3522905	C	T	2.2472e-13	0.518152335480384	0.06283542861976	0.00856862333220967	CTNS	27276	biofsci
rs12945799	17	3587055	A	C	3.097e-14	0.0432941438680559	-0.173892269675779	0.0228986396728706	CTNS	23022	biofsci
rs140353756	17	3546665	A	G	1.0469e-12	0.0213481158223742	0.234804462391861	0.0329582502690595	CTNS	22032	biofsci
rs160588	17	3573602	A	G	8.2234e-12	0.055930518495265	0.135231565838208	0.0197860280390081	CTNS	24188	biofsci
rs222746	17	3490887	C	T	6.8935e-19	0.284293552812071	0.0847717938046239	0.00954981455080929	CTNS	26945	biofsci
rs224514	17	3529073	A	G	6.6797e-15	0.0667578425506454	-0.130788233726033	0.0167888159130745	CTNS	28473	biofsci
rs2293880	17	3599044	T	C	1.3822e-21	0.320729830732029	0.0947740974790187	0.00993085247176255	CTNS	23271	biofsci
rs2456854	17	3521663	G	T	1.0385e-25	0.139386707492795	-0.129566655997353	0.0123601640811777	CTNS	27283	biofsci
rs2737145	17	3549470	T	C	6.5825e-78	0.277123275398674	0.178337274763918	0.00954440860390249	CTNS	27399	biofsci
rs2976234	17	3634096	G	A	9.3122e-16	0.332094594594595	-0.0730511648515129	0.00909105405407415	CTNS	27275	biofsci
rs35822717	17	3494921	T	C	7.9358e-15	0.0341193946708755	-0.185470416773454	0.0238749828501949	CTNS	26617	biofsci
rs57368250	17	3483336	A	C	1.7629e-20	0.371981653851342	0.0821119117634523	0.00885208190636614	CTNS	27314	biofsci
rs71366572	17	3644225	T	C	2.7825e-16	0.0907791589068388	-0.11999969906518	0.0146659454749554	CTNS	28164	biofsci
rs72834069	17	3513232	T	C	7.4986e-20	0.044451313755796	-0.21465273424546	0.0235362259454896	CTNS	21250	biofsci
rs9900963	17	3561697	A	G	2.7107e-17	0.0221850146504814	-0.261107219648033	0.0308699407266274	CTNS	24187	biofsci
