## Supplementary material for "Multi-level Regulatory Roles of Lactate Metabolism Gene Network in Oral Cancer: Machine Learning Insights": CTPS1.csv

SNP	CHR	BP	effect_allele	other_allele	P	EAF	BETA	SE	gene	samplesize	source
rs11209430	1	41529254	A	C	7.311e-106	0.102075411187978	0.352985880268389	0.0161528163432949	CTPS1	20908	biofsci
rs11209554	1	41580389	A	C	1.4919e-40	0.822639850112798	-0.155372411781565	0.011653571830068	CTPS1	25234	biofsci
rs11209792	1	41748424	T	C	5.4278e-31	0.10669322409711	0.165427513110899	0.0142900654012386	CTPS1	25690	biofsci
rs113542995	1	41710217	A	G	2.72e-17	0.0518934380736883	0.179737221929524	0.0212505582796789	CTPS1	22504	biofsci
rs114555369	1	41648415	G	A	7.5383e-43	0.0409794909427987	-0.309713072692372	0.0225715358995709	CTPS1	24972	biofsci
rs114795846	1	41665709	C	T	5.5122e-11	0.0222469410456062	-0.209767183191009	0.0319947505744107	CTPS1	22455	biofsci
rs11576546	1	41416908	G	T	6.3214e-10	0.208122593794821	-0.0673335699573979	0.0108915224284879	CTPS1	25575	biofsci
rs12121121	1	41684456	A	G	5.6973e-221	0.304333874438446	0.304956154184546	0.00961045749785059	CTPS1	25570	biofsci
rs12759412	1	41353270	A	G	2.2902e-18	0.802938177423619	-0.0972004129779818	0.011118911561329	CTPS1	25560	biofsci
rs143550874	1	41585115	C	A	2.9689e-13	0.0192473938469362	-0.274244492100123	0.0375893654020289	CTPS1	18746	biofsci
rs145830444	1	41810561	T	C	5.6288e-15	0.0299586776859504	0.216931657619306	0.0277683184787007	CTPS1	22313	biofsci
rs3922676	1	41472153	G	A	6.3225e-36	0.0677209565357893	-0.22808126677615	0.0182273990279107	CTPS1	23837	biofsci
rs4076552	1	41893260	G	A	2.501e-08	0.325890808992201	0.0529270122768009	0.00949653029207129	CTPS1	25237	biofsci
rs41268097	1	41328588	G	T	7.5261e-23	0.0591793118187647	0.196703957708056	0.019988817635743	CTPS1	22476	biofsci
rs61229336	1	41834935	T	C	6.2986e-16	0.327952948250592	0.0759620685823043	0.00939717555295407	CTPS1	25690	biofsci
rs72661583	1	41400969	T	A	3.0305e-19	0.112091490892566	0.125899185203362	0.0140393399798566	CTPS1	25488	biofsci
rs72665654	1	41729724	C	T	1.106e-30	0.0336137902729325	-0.29504226314539	0.0256222058988103	CTPS1	23446	biofsci
rs7417270	1	41413635	A	C	8.9343e-13	0.754123690652968	-0.0757475690189143	0.010600292342203	CTPS1	23998	biofsci
rs74413961	1	41389394	A	G	1.753e-20	0.0217005326494378	0.323574537330592	0.0348814774406658	CTPS1	19357	biofsci
rs75218896	1	41882842	A	G	2.2532e-11	0.0310389716052396	-0.177282358858138	0.0265059444498143	CTPS1	23663	biofsci
rs7524646	1	41906977	T	C	1.3516e-11	0.10242328162156	-0.0986242025615272	0.0145831230036711	CTPS1	25574	biofsci
rs7524857	1	41442243	T	G	1.4839e-17	0.169661394435846	0.100475752871912	0.0117810370836845	CTPS1	25572	biofsci
rs7533657	1	41433484	T	C	1.6769846438804e-308	0.676473918623084	-0.362553586532638	0.00945141871632567	CTPS1	25575	biofsci
rs75393166	1	41567574	G	T	3.2273e-09	0.0211878685762426	0.277756674459276	0.0469207349121199	CTPS1	10951	biofsci
rs75499585	1	41778757	A	G	2.3911e-28	0.0444374034615232	-0.242921328994028	0.021999359637937	CTPS1	24330	biofsci
rs77497182	1	41417958	A	G	8.2944e-13	0.0750939924806016	0.123727674452724	0.0172893358932304	CTPS1	24083	biofsci
rs79702067	1	41452386	T	C	2.5685e-140	0.0399992304140372	0.574723082939075	0.0227905543326516	CTPS1	25069	biofsci
