## Supplementary material for "Multi-level Regulatory Roles of Lactate Metabolism Gene Network in Oral Cancer: Machine Learning Insights": CTR9.csv

SNP	CHR	BP	effect_allele	other_allele	P	EAF	BETA	SE	gene	samplesize	source
rs10840484	11	10764545	C	A	4.5783e-42	0.116236583694908	0.169450640477104	0.0124684071460078	CTR9	31309	biofsci
rs56227763	11	10871733	A	G	2.8177e-08	0.0461902712010331	0.111260996273033	0.0200380002292721	CTR9	28265	biofsci
rs7114501	11	10763245	C	T	5.0102e-42	0.542737946917356	-0.108594776283855	0.00799466821884466	CTR9	31522	biofsci
