## Supplementary material for "Multi-level Regulatory Roles of Lactate Metabolism Gene Network in Oral Cancer: Machine Learning Insights": CTRC.csv

SNP	CHR	BP	effect_allele	other_allele	P	EAF	BETA	SE	gene	samplesize	source
rs111953504	1	15782088	C	T	1.6781e-11	0.045696933787587	0.222370538609502	0.0330338312748086	CTRC	10507	biofsci
rs11585286	1	15744451	G	C	1.2895e-10	0.144190188562357	-0.109656355367818	0.0170581101623759	CTRC	13925	biofsci
rs12070915	1	15746793	C	T	3.8225e-11	0.0751462531339957	-0.177136636746287	0.0267954432580947	CTRC	10020	biofsci
rs12141308	1	15771545	G	T	2.1717e-16	0.0380248624100373	-0.254290377745537	0.0309649518698445	CTRC	14256	biofsci
rs12724615	1	15761353	T	C	6.4387e-122	0.639882113292593	-0.332173750221968	0.0141467920283626	CTRC	10842	biofsci
rs2473356	1	15754484	T	C	1.7524e-14	0.148200346921075	0.144463433545514	0.0188407628913237	CTRC	11158	biofsci
rs3765373	1	15769139	A	G	4.4413e-22	0.148504320850875	0.181867298936116	0.0188256732434959	CTRC	11157	biofsci
rs7555994	1	15790366	T	C	1.6363e-15	0.105197677633398	-0.158502610267719	0.0198971404159775	CTRC	13417	biofsci
rs79412974	1	15791778	A	T	1.2935e-12	0.0864477991108506	-0.152261386795347	0.0214603786885619	CTRC	13747	biofsci
