## Supplementary material for "Multi-level Regulatory Roles of Lactate Metabolism Gene Network in Oral Cancer: Machine Learning Insights": CTSA.csv

SNP	CHR	BP	effect_allele	other_allele	P	EAF	BETA	SE	gene	samplesize	source
rs11569672	20	44532412	T	C	5.7439e-29	0.0223730219877911	-0.360472671658441	0.0322729461174126	CTSA	21948	biofsci
rs141497767	20	44390940	T	C	1.0211e-10	0.0550581145071029	-0.119102642328933	0.0184263877235844	CTSA	28305	biofsci
rs147793637	20	44459142	C	T	1.2666e-11	0.0327238728443798	0.157684161065065	0.0232826626502474	CTSA	29140	biofsci
rs1516580	20	44517360	T	C	1.2331e-38	0.62245358189882	-0.10652957797271	0.00819496114995387	CTSA	31681	biofsci
rs56279239	20	44627912	A	G	4.2553e-23	0.88249350053525	-0.122981459000244	0.0124252562716837	CTSA	31231	biofsci
rs57946860	20	44524116	T	A	2.2318e-08	0.0678630126514543	0.0889691697488531	0.0159069513773852	CTSA	31238	biofsci
rs6017717	20	44603963	C	G	4.4957e-46	0.162394775584161	0.153773439072559	0.0107911942590867	CTSA	31566	biofsci
rs60182773	20	44216254	T	C	1.061e-10	0.0483449284353259	0.128053010278981	0.0198282792584477	CTSA	27642	biofsci
rs6073949	20	44531878	G	A	2.7607e-11	0.62413365857436	0.0553008948096072	0.00830493404361254	CTSA	30902	biofsci
rs74174994	20	44665095	A	G	2.5165e-11	0.143152435357787	0.0756860413857407	0.0113428111059768	CTSA	31683	biofsci
