## Supplementary material for "Multi-level Regulatory Roles of Lactate Metabolism Gene Network in Oral Cancer: Machine Learning Insights": CTSB.csv

SNP	CHR	BP	effect_allele	other_allele	P	EAF	BETA	SE	gene	samplesize	source
rs10103062	8	11088131	G	A	7.5648e-10	0.759738053898996	0.0573586400896111	0.00932084892092871	CTSB	31529	biofsci
rs10110559	8	11264598	C	T	2.5887e-08	0.275603051070585	0.0501518867670076	0.00900829608014793	CTSB	30862	biofsci
rs11250168	8	11691142	T	G	1.6769846438804e-308	0.200533654026833	-0.382946418069099	0.00992763010305179	CTSB	31644	biofsci
rs117364124	8	11689791	T	C	7.9157e-31	0.0146486906922479	0.489260671723743	0.0423818809369066	CTSB	19285	biofsci
rs117432017	8	11693441	A	G	5.241e-18	0.0161967103054716	-0.627592679687604	0.0725716855754118	CTSB	5958	biofsci
rs11783137	8	11448738	T	G	2.0951e-10	0.0733962193242888	-0.0968521979204214	0.0152424730363736	CTSB	31644	biofsci
rs11783694	8	11746122	C	T	6.0119e-36	0.727237322182593	-0.115845134499924	0.0092549499884098	CTSB	29428	biofsci
rs117989325	8	11800897	T	C	1.611e-25	0.0433261453153193	0.217662870662463	0.0208465378177282	CTSB	27758	biofsci
rs11992878	8	11465522	T	C	1.6295e-12	0.0537912463669003	0.131291014814299	0.0185882990208688	CTSB	28431	biofsci
rs1293294	8	11710703	A	G	5.6424e-16	0.0222845464823028	-0.231659503842305	0.0286115953218355	CTSB	28033	biofsci
rs13261031	8	10918228	A	C	7.9987e-15	0.693515512946328	0.0670949771580987	0.00863768904026916	CTSB	31529	biofsci
rs13279932	8	11504426	C	A	2.667e-08	0.292503397252001	-0.0486899376422728	0.00875419148892875	CTSB	31527	biofsci
rs139053845	8	11649550	C	T	5.1171e-15	0.0219049648412529	-0.223727567778471	0.0285954022646597	CTSB	28540	biofsci
rs140542070	8	11720502	T	C	2.2558e-17	0.0174823633156967	-0.274816574434861	0.0324083792583387	CTSB	27715	biofsci
rs141111503	8	11723936	C	T	5.6877e-36	0.0183124916559121	-0.398168856962153	0.0317988145958673	CTSB	27506	biofsci
rs141494481	8	11301084	G	A	5.6016e-11	0.0512159979042047	0.125780672652853	0.0191911433534509	CTSB	27938	biofsci
rs144176129	8	11697975	A	C	1.7755e-10	0.0221574772304378	0.191928422657208	0.0300847110566819	CTSB	25497	biofsci
rs146464952	8	11599057	T	C	4.7712e-15	0.0144793876233515	-0.445260134221285	0.0568463153473624	CTSB	10843	biofsci
rs147976186	8	11470679	G	A	6.896e-17	0.0214094145935448	-0.249782913754485	0.0299187794212853	CTSB	26661	biofsci
rs148669985	8	11700705	T	C	1.066e-19	0.0276463872125265	0.227667717226838	0.0250677395345612	CTSB	29599	biofsci
rs148747327	8	11884513	A	G	7.559e-24	0.0156914276880266	0.426876391382884	0.0423942707844599	CTSB	18012	biofsci
rs1806282	8	11257855	C	G	9.9473e-14	0.266968325791855	0.0689220797755997	0.00926147971936893	CTSB	29787	biofsci
rs1864587	8	10732992	G	A	5.6636e-09	0.529908675799087	0.046646327603248	0.00800602904078814	CTSB	31315	biofsci
rs2251421	8	11117297	C	T	3.6211e-08	0.0825167247715066	-0.0872863609740395	0.0158463338914074	CTSB	26301	biofsci
rs2252536	8	11502175	T	C	2.6477e-13	0.0258915582117721	-0.186493201862474	0.0255082274708968	CTSB	30468	biofsci
rs2409750	8	11087694	C	A	5.2248e-10	0.842577867421745	0.0687086428637153	0.0110600973655032	CTSB	30816	biofsci
rs2448074	8	11470175	C	T	2.664e-12	0.416504854368932	0.0597326078918068	0.0085399396514128	CTSB	28210	biofsci
rs2645407	8	11746370	T	G	4.7498e-68	0.66614456433461	0.148708492381447	0.00853097204969408	CTSB	30892	biofsci
rs2645419	8	11707800	T	C	9.205e-144	0.618806392414742	0.210459030335566	0.00824366153810707	CTSB	31191	biofsci
rs2736319	8	11324025	G	C	2.281e-13	0.14496950634805	-0.0834850773768259	0.0113876415016404	CTSB	31106	biofsci
rs34199071	8	11533271	A	G	7.8688e-26	0.035926266510617	-0.234628652755212	0.0223270863908202	CTSB	28959	biofsci
rs34208771	8	11694920	C	T	3.5857e-14	0.0123007764609726	-0.369361778306007	0.0487593434240689	CTSB	17310	biofsci
rs3729848	8	11607930	T	C	8.9841e-25	0.838751503307276	0.111078788960209	0.0108089045949253	CTSB	31643	biofsci
rs4507728	8	10851455	G	A	8.3622e-12	0.644629035303002	0.0568542484721635	0.00832139227963694	CTSB	31520	biofsci
rs4840579	8	11584425	C	T	7.0468e-42	0.411270622721636	-0.109528227241641	0.0080782560804845	CTSB	31644	biofsci
rs4840590	8	11777351	T	C	1.3714e-09	0.0495332207766412	0.124447843723298	0.0205400151388555	CTSB	25173	biofsci
rs61217225	8	11663171	A	T	4.3208e-48	0.714538063204762	-0.14230593291617	0.0097667158241769	CTSB	25698	biofsci
rs61277615	8	11561728	T	C	2.7288e-08	0.905337323383462	0.0757211029861907	0.0136235589475164	CTSB	31434	biofsci
rs62488580	8	10963619	T	G	8.8113e-14	0.165999550258601	-0.0858209412665967	0.0115081585092119	CTSB	27270	biofsci
rs62489310	8	11534841	C	T	3.4514e-12	0.0221570167737166	-0.204497151225362	0.0293906424676069	CTSB	26716	biofsci
rs62495704	8	11745171	A	G	5.3341e-09	0.0421309872922776	-0.128657106555581	0.0220446705999761	CTSB	25495	biofsci
rs6730	8	11702204	G	A	7.6746e-36	0.0348924462231116	0.765474250696145	0.061248229758291	CTSB	3958	biofsci
rs6999912	8	11406357	A	G	1.1483e-21	0.362414972377767	0.079076552105362	0.00826927040536271	CTSB	31644	biofsci
rs71509189	8	11829053	A	G	1.6058e-11	0.0152355790400705	-0.303451074077623	0.0450371150935947	CTSB	16430	biofsci
rs73207234	8	11646791	G	T	1.4787e-17	0.018526405451448	-0.289778455853835	0.0339772595565315	CTSB	23819	biofsci
rs73534709	8	11721315	A	G	1.5423e-68	0.0287080285538028	0.444918110417317	0.0254297045277387	CTSB	27729	biofsci
rs73537803	8	11549784	C	T	1.7008e-34	0.948366137970571	0.221591458207178	0.0180905754108236	CTSB	31200	biofsci
rs74302411	8	11525561	A	G	4.8217e-10	0.0287011022260644	0.157069277220421	0.0252328230979985	CTSB	28170	biofsci
rs76837891	8	11503021	G	A	1.2337e-08	0.0366493361804846	0.131466695564032	0.0230837715205844	CTSB	26577	biofsci
rs77151023	8	11496313	C	T	5.0556e-46	0.0578386605783866	0.251834615492962	0.0176829041120767	CTSB	29344	biofsci
rs7818816	8	11673033	G	A	2.4283e-247	0.829733811591467	0.355922440942827	0.0105963988491121	CTSB	31520	biofsci
rs7823424	8	11850451	G	A	5.1714e-16	0.627550828666992	0.0666604608411643	0.00822207349258887	CTSB	31644	biofsci
rs7834661	8	11507504	C	A	2.0466e-10	0.34620354576937	0.0605159930706568	0.00951838577348404	CTSB	24382	biofsci
rs78368024	8	11536922	A	G	9.5738e-22	0.46638158145928	0.0768553717049813	0.00802122545582438	CTSB	31226	biofsci
rs79433440	8	11848461	C	T	8.8879e-10	0.0228147862918752	-0.233378172606196	0.0380839054514027	CTSB	15463	biofsci
rs804274	8	11625205	C	A	4.4108e-183	0.267376510169751	0.261027567615202	0.00904624421639387	CTSB	31191	biofsci
rs8191620	8	11639188	A	C	1.2323e-36	0.0329343805842995	-0.293650157216962	0.0232274059685631	CTSB	29098	biofsci
rs9329248	8	11618107	A	C	1.7274e-87	0.196700364538314	-0.198272062686108	0.00999995272609521	CTSB	31644	biofsci
rs9329255	8	11876407	A	G	2.6253e-16	0.162334157859231	0.095094228197798	0.0116118675602362	CTSB	27270	biofsci
rs9650664	8	11822511	T	C	5.7918e-81	0.534277085692714	-0.152142741395287	0.00798381338528196	CTSB	31525	biofsci
