## Supplementary material for "Multi-level Regulatory Roles of Lactate Metabolism Gene Network in Oral Cancer: Machine Learning Insights": CTSC.csv

SNP	CHR	BP	effect_allele	other_allele	P	EAF	BETA	SE	gene	samplesize	source
rs10430819	11	88253281	G	A	9.9778e-18	0.970685169124024	-0.240299349807321	0.0280265161893307	CTSC	22370	biofsci
rs10501688	11	88533414	G	A	6.7328e-15	0.682720132286069	-0.0664854164406605	0.00853537068845616	CTSC	31684	biofsci
rs10765192	11	88884329	G	A	6.2602e-12	0.159459356121435	-0.0751230513245865	0.0109295328839565	CTSC	31229	biofsci
rs10830838	11	88147231	G	T	1.6769846438804e-308	0.55654323783641	-0.329198153761121	0.00801099336780256	CTSC	31568	biofsci
rs10898807	11	87669065	G	A	5.7822e-25	0.162612171989963	-0.1169452167604	0.0113332186649998	CTSC	28588	biofsci
rs11018439	11	88775561	T	C	5.1418e-53	0.298589759357193	0.137946966146597	0.00900090475251677	CTSC	29468	biofsci
rs11018825	11	87944672	A	G	1.6524e-43	0.889212554031197	-0.17506696750488	0.0126573954179594	CTSC	31680	biofsci
rs11235387	11	87673952	G	C	8.7809e-16	0.055726637451143	-0.14218088760176	0.0176782532733733	CTSC	30404	biofsci
rs116861575	11	88038222	T	C	4.5656e-32	0.0158241487593129	-0.457433372133199	0.0388092826773566	CTSC	21316	biofsci
rs116867990	11	87788803	T	C	3.8152e-08	0.0131001629685345	-0.235822111441762	0.0428845447248157	CTSC	21029	biofsci
rs117735622	11	88161795	A	G	8.6245e-16	0.0287793509805646	0.20401488371274	0.0253588996672186	CTSC	27817	biofsci
rs117750070	11	87791402	G	A	1.1347e-45	0.0309955127139771	0.339029874876481	0.0239004219128861	CTSC	29143	biofsci
rs117769929	11	88935188	A	G	8.8544e-10	0.0612604671661525	-0.108453062577299	0.017695932673699	CTSC	27765	biofsci
rs12417300	11	87997780	T	C	2.9316e-147	0.43458904109589	0.208186723868331	0.00805582648563752	CTSC	31355	biofsci
rs1319608	11	88393121	T	C	1.9705e-35	0.106327500289721	-0.161944985699307	0.0130364246890164	CTSC	30962	biofsci
rs138193033	11	88181981	T	C	6.5226e-21	0.0273214068394791	-0.236012129089535	0.0251582574633609	CTSC	29726	biofsci
rs141877651	11	87797539	C	A	6.7379e-49	0.0164010107882204	0.510861561747523	0.0347593444793546	CTSC	25653	biofsci
rs146464448	11	88002142	G	A	8.283e-24	0.0148113708820404	-0.354088432223534	0.0351973074048503	CTSC	27659	biofsci
rs149299500	11	88089467	G	A	2.367e-17	0.0153435986723978	0.318327681862356	0.037563891042606	CTSC	23454	biofsci
rs150963814	11	88155833	A	C	2.1876e-13	0.0163136995367306	-0.288248360035307	0.0392885575306755	CTSC	20185	biofsci
rs1548117	11	87860700	A	T	5.142e-12	0.137550958780009	-0.0797479630998838	0.0115549963921241	CTSC	31567	biofsci
rs16913902	11	88139680	C	T	5.9156e-63	0.0384132420091324	-0.347971980257192	0.0207776717733614	CTSC	31355	biofsci
rs183139540	11	89005267	A	G	3.9854e-10	0.0150602409638554	-0.345426788404056	0.0552285216090904	CTSC	11051	biofsci
rs217092	11	87970373	T	C	4.4073e-60	0.478739002932551	0.130035683282339	0.00795359332095804	CTSC	31673	biofsci
rs217093	11	87970411	C	T	6.1484e-49	0.0461073749002622	-0.279790322319336	0.0190294716941669	CTSC	31394	biofsci
rs217099	11	88023173	T	C	9.5384e-179	0.154656298365483	-0.313782936125353	0.0110071468304622	CTSC	31566	biofsci
rs217114	11	88032224	A	G	1.6769846438804e-308	0.797944304558608	-0.479202971152208	0.0098933451800633	CTSC	31684	biofsci
rs2514238	11	87559818	G	A	1.2878e-10	0.060615325816931	-0.107778698852507	0.0167655008637194	CTSC	31240	biofsci
rs302647	11	87908346	G	C	8.8397e-49	0.34047807563247	-0.123219002151293	0.00839452274764403	CTSC	31598	biofsci
rs308774	11	88222154	T	G	2.7877e-31	0.179759163489487	0.120578369641551	0.0103647543423348	CTSC	31566	biofsci
rs308787	11	88285704	C	T	3.7846e-12	0.878458084401994	-0.0848752294623997	0.0122212313298103	CTSC	31354	biofsci
rs308857	11	88174477	T	C	3.1117e-43	0.603510028653295	-0.112100966206252	0.00813186169470978	CTSC	31599	biofsci
rs308873	11	88296802	T	G	6.2018e-62	0.16201781535442	0.17936991883261	0.0108007971790746	CTSC	31569	biofsci
rs316116	11	88621424	T	C	4.8082e-19	0.0479140377041031	-0.167052035687025	0.0187351579304688	CTSC	31226	biofsci
rs34739346	11	89003953	G	A	2.4107e-08	0.0149153780591745	-0.221971415670812	0.0397833884166702	CTSC	21501	biofsci
rs547653	11	88012374	A	T	7.2386e-52	0.491870711166563	-0.122274628821344	0.00806938796014912	CTSC	30723	biofsci
rs547985	11	87826893	G	A	7.9016e-19	0.567689740803973	0.0720173910486321	0.00812690609468178	CTSC	30847	biofsci
rs56067055	11	87897704	A	G	1.414e-39	0.872810659821833	0.157245215769693	0.0119449123964763	CTSC	31567	biofsci
rs56404917	11	88164862	T	C	1.9981e-18	0.0282651072124756	-0.220657881936351	0.0251970221342595	CTSC	28673	biofsci
rs61901670	11	88003705	A	C	6.066e-37	0.0565678382093069	0.222407331311172	0.0175150086478427	CTSC	30540	biofsci
rs61912469	11	87628093	C	T	3.2324e-10	0.0357056305032717	0.13871631803389	0.0220629392638954	CTSC	29833	biofsci
rs631382	11	87947039	G	A	1.0515e-08	0.239160760066355	-0.0533605075396764	0.00932517345420929	CTSC	31599	biofsci
rs72962981	11	87994884	C	T	6.2398e-09	0.0140220517737296	0.363365546331584	0.0625381729569186	CTSC	9247	biofsci
rs72964934	11	88023563	G	A	1.906e-31	0.0307218781065994	0.270507835590611	0.0231877109198192	CTSC	31229	biofsci
rs72968657	11	88130249	G	A	1.6769846438804e-308	0.245657427686731	0.352914161386937	0.00924672385624362	CTSC	31557	biofsci
rs74458821	11	87988825	G	C	1.6769846438804e-308	0.0762455161418892	0.579075174238899	0.0153407962995835	CTSC	30165	biofsci
rs74986330	11	87828219	T	A	2.0233e-08	0.0524862983558027	-0.102575405791043	0.0182847119897045	CTSC	30072	biofsci
rs75808497	11	88502353	A	C	4.6604e-11	0.0587415694034974	-0.114577456905747	0.017409547795382	CTSC	29836	biofsci
rs76637643	11	88041937	T	C	3.7132e-52	0.0567541856925419	0.262286062582701	0.0172591819767651	CTSC	31355	biofsci
rs76675168	11	88076004	C	T	2.4707e-47	0.0276267691442497	-0.383612271076644	0.0265457249378344	CTSC	26413	biofsci
rs76809901	11	88363194	T	C	4.9516e-26	0.0186549798324542	-0.41142065803126	0.0389887188604627	CTSC	17967	biofsci
rs78296521	11	87800089	G	C	8.2342e-25	0.0643984388257254	-0.175050099948899	0.0170201071424029	CTSC	28647	biofsci
rs7937435	11	87925559	T	C	1.193e-49	0.0256772673733804	0.378932153781368	0.0255793272432407	CTSC	30545	biofsci
rs9144	11	87846757	C	T	1.9033e-14	0.605077229508813	0.062225418534627	0.00812649939724268	CTSC	31684	biofsci
rs924809	11	88253149	T	A	2.6348e-38	0.346517051536932	0.108814600249175	0.00840838564037142	CTSC	31231	biofsci
