## Supplementary material for "Multi-level Regulatory Roles of Lactate Metabolism Gene Network in Oral Cancer: Machine Learning Insights": CTSD.csv

SNP	CHR	BP	effect_allele	other_allele	P	EAF	BETA	SE	gene	samplesize	source
rs11023958	11	1385913	C	A	3.0819e-10	0.0148781557351375	-0.290979610884244	0.0462283316732722	CTSD	15963	biofsci
rs11041226	11	1831436	C	T	8.5374e-10	0.618152301128856	-0.0550837610294894	0.0089791935952612	CTSD	26273	biofsci
rs144754070	11	1670794	C	T	6.1242e-10	0.105278060935553	-0.0879436168286416	0.0142140286771899	CTSD	26273	biofsci
rs144775860	11	1723051	T	G	8.4514e-09	0.0210840585076838	-0.193817043086514	0.0336534662950607	CTSD	21390	biofsci
rs147565236	11	1793463	A	G	2.8567e-12	0.0139034079029898	0.609913752106139	0.0873201454739061	CTSD	4783	biofsci
rs187312763	11	1737957	A	G	2.1755e-48	0.020896229207364	-0.559520320620454	0.0382782147484097	CTSD	16679	biofsci
rs59571891	11	1771188	G	T	3.9487e-39	0.232372036841311	-0.135155920798396	0.0103281258729345	CTSD	26278	biofsci
rs7111533	11	1733525	C	T	4.8861e-18	0.42180774748924	-0.0764640425304583	0.00883374837168386	CTSD	26272	biofsci
rs72843910	11	1845042	T	C	4.0559e-08	0.0409451193245455	-0.129132668682101	0.0235287190354209	CTSD	23000	biofsci
rs907612	11	1874221	T	C	1.5518e-21	0.37082806573957	-0.11169273560559	0.0117183976756395	CTSD	15606	biofsci
