## Supplementary material for "Multi-level Regulatory Roles of Lactate Metabolism Gene Network in Oral Cancer: Machine Learning Insights": CTSE.csv

SNP	CHR	BP	effect_allele	other_allele	P	EAF	BETA	SE	gene	samplesize	source
rs28694519	1	206328647	C	G	8.1059e-26	0.18836894953656	-0.323882743990839	0.0308289462954596	CTSE	3441	biofsci
