## Supplementary material for "Multi-level Regulatory Roles of Lactate Metabolism Gene Network in Oral Cancer: Machine Learning Insights": CTSF.csv

SNP	CHR	BP	effect_allele	other_allele	P	EAF	BETA	SE	gene	samplesize	source
rs10791866	11	66070884	T	C	1.6769846438804e-308	0.22960679075787	0.36041387939589	0.00952868354821107	CTSF	31132	biofsci
rs10791881	11	66319262	G	A	1.6769846438804e-308	0.664345509893455	-0.338770190192407	0.00848546198720574	CTSF	31141	biofsci
rs11227335	11	65663103	A	C	1.6594e-14	0.0251514240302418	0.206601986694734	0.0269198778707616	CTSF	28140	biofsci
rs11227572	11	66460430	A	G	4.5195e-21	0.0126478318002628	1.08036249237866	0.114688162672894	CTSF	3044	biofsci
rs11227805	11	67246757	T	C	3.0215e-125	0.188751926040062	0.242476419439489	0.0101862444784971	CTSF	31470	biofsci
rs11603236	11	67230755	A	C	2.5685e-11	0.0578775254222103	0.12249347042334	0.018366214922159	CTSF	27184	biofsci
rs11603565	11	66400173	A	G	1.1888e-201	0.0567902949483725	0.569104690931828	0.0187830149256847	CTSF	26458	biofsci
rs11606668	11	65472758	G	A	3.2241e-10	0.823795637024693	-0.0659946612201428	0.0104963357222608	CTSF	31265	biofsci
rs117309574	11	65367356	T	C	1.3178e-24	0.0296506352087114	0.25923066082292	0.0253162359075871	CTSF	27115	biofsci
rs12800497	11	65579762	T	C	3.4007e-23	0.343511738506832	0.0834203738451689	0.0084090575733767	CTSF	31355	biofsci
rs148917213	11	66932520	T	C	1.917e-15	0.0207618113454308	0.372512781185792	0.0468764117414514	CTSF	11192	biofsci
rs149455081	11	67226065	T	C	4.3036e-10	0.0150706224234642	0.258416155671083	0.0413949341905077	CTSF	19658	biofsci
rs150233594	11	66199665	T	C	1.5893e-96	0.0313196560978938	0.516569942749079	0.0247777947510363	CTSF	26844	biofsci
rs182084609	11	67034128	A	G	3.7032e-22	0.0716146775711081	0.227581773047024	0.0235126998426532	CTSF	13603	biofsci
rs186234792	11	65796752	G	A	3.3024e-08	0.0203936109526526	-0.184700625243181	0.0334330030307142	CTSF	22391	biofsci
rs186689050	11	65972724	T	G	5.8687e-12	0.0182038834951456	0.24228730926457	0.0352013408976696	CTSF	22577	biofsci
rs186869143	11	65355791	A	G	3.1993e-10	0.0265486725663717	0.446282020026896	0.070962318337875	CTSF	3842	biofsci
rs192320635	11	66758566	G	T	3.8666e-09	0.0738712561466249	0.105550913178067	0.0179206630296044	CTSF	22757	biofsci
rs2282529	11	66184140	A	G	2.0879e-124	0.390469390055996	0.193827316196628	0.00817043865432821	CTSF	31470	biofsci
rs34775878	11	66481633	A	G	3.2589e-83	0.0863962731857424	-0.289343118546476	0.0149720121779648	CTSF	28259	biofsci
rs3862391	11	66804095	A	G	8.4641e-43	0.0995341800374249	-0.187066668882464	0.0136415568352997	CTSF	29978	biofsci
rs484261	11	66061233	C	A	1.1396e-47	0.294216133942161	-0.127539115027963	0.00879325402490058	CTSF	31141	biofsci
rs527737	11	65884800	C	T	1.6415e-54	0.561879412542002	0.125152352592693	0.00804936632724852	CTSF	31348	biofsci
rs56317637	11	66263435	A	G	1.4254e-18	0.0240607972469171	-0.271807058719342	0.030903319771624	CTSF	22296	biofsci
rs56325022	11	65808922	T	C	1.2687e-13	0.0175034097551471	0.27923310931735	0.0376858235127	CTSF	20472	biofsci
rs61412808	11	66867933	G	A	1.6178e-12	0.0221347534151424	-0.208732754323352	0.0295492227131404	CTSF	26456	biofsci
rs615270	11	67313056	A	G	6.7754e-09	0.0885226802961404	-0.0813382393983116	0.0140325442340611	CTSF	31470	biofsci
rs61890365	11	66265232	T	C	2.191e-20	0.0191076671319247	-0.298457726938981	0.0322573307400221	CTSF	25638	biofsci
rs61893937	11	65740372	G	A	9.7622e-61	0.0575470839778	0.304686752582466	0.0185322429175085	CTSF	26843	biofsci
rs664297	11	66543238	A	G	7.7093e-10	0.0195035460992908	0.374590161392422	0.0608990670447767	CTSF	7050	biofsci
rs7119588	11	66377035	C	T	1.6888e-42	0.0421460436722235	-0.297311011023865	0.0217606208847282	CTSF	26156	biofsci
rs7124968	11	66970153	A	G	5.3057e-18	0.256782083118587	-0.0864571884551354	0.00999909656567806	CTSF	26204	biofsci
rs72923011	11	66218267	C	A	4.3623e-43	0.0579323019061458	-0.247775470347602	0.0180054988589286	CTSF	28259	biofsci
rs72932698	11	65836403	G	T	2.5853e-13	0.0295917189363913	-0.173772849063941	0.0237579603056944	CTSF	30848	biofsci
rs72936674	11	65997457	A	G	4.6175e-20	0.0635951790751346	-0.158105025791704	0.0172370400104339	CTSF	28259	biofsci
rs74802042	11	66323882	T	C	1.0877e-47	0.0177934849416103	0.53380869501431	0.0367953606764991	CTSF	21131	biofsci
rs75898802	11	66314603	A	C	5.3867e-27	0.0363602021060585	-0.251868883453236	0.0234104996331595	CTSF	26038	biofsci
rs75933844	11	65407963	A	G	2.3171e-32	0.0936427157801204	0.167033722114545	0.0141028134173037	CTSF	29620	biofsci
rs77125470	11	66480791	G	T	5.9181e-42	0.112850877192982	-0.182355359225472	0.0134369369860787	CTSF	27661	biofsci
rs77708031	11	66723133	C	T	7.943e-35	0.0159001710777901	0.567968784875617	0.046136564007897	CTSF	15012	biofsci
rs78094475	11	66451508	A	G	1.4711e-221	0.0691709844559586	0.511632820013978	0.0161020957193071	CTSF	29951	biofsci
rs7936800	11	67220865	G	A	9.085e-29	0.177672835729581	-0.116902745929046	0.0105046183228091	CTSF	31013	biofsci
rs7949569	11	65992470	A	C	3.8225e-11	0.0257585679982537	0.17708762180492	0.0267876235561385	CTSF	27766	biofsci
