## Supplementary material for "Multi-level Regulatory Roles of Lactate Metabolism Gene Network in Oral Cancer: Machine Learning Insights": CTSG.csv

SNP	CHR	BP	effect_allele	other_allele	P	EAF	BETA	SE	gene	samplesize	source
rs10134603	14	24904154	G	A	2.0344e-50	0.158445891622447	0.16708002500077	0.01118916878182	CTSG	29951	biofsci
rs10483287	14	25271175	C	T	3.5611e-23	0.113171989684586	0.1271865739784	0.0128267872140545	CTSG	30280	biofsci
rs11625026	14	24869746	T	C	5.7713e-26	0.301838249734868	-0.0928928017205777	0.00881511512925514	CTSG	30534	biofsci
rs116328966	14	25014926	T	C	1.6769846438804e-308	0.101310274515727	0.741186532876445	0.0131916351709132	CTSG	31558	biofsci
rs117389057	14	25287599	A	G	1.2232e-14	0.0191187270501836	0.249424981268678	0.0323353230315773	CTSG	25500	biofsci
rs117849039	14	25396385	T	G	5.0028e-23	0.0174663821763509	0.335814981561644	0.0339835232360468	CTSG	25228	biofsci
rs11851567	14	24865526	T	C	1.8016e-28	0.123135464231355	0.134502745528667	0.0121527278051146	CTSG	31355	biofsci
rs12878367	14	24890195	A	G	6.0866e-70	0.222014493870943	0.170792518481561	0.00966070209917706	CTSG	31017	biofsci
rs12879771	14	25167511	A	G	2.1004e-82	0.603420490713509	0.160756680907887	0.00835994263512577	CTSG	29896	biofsci
rs12896123	14	25112134	A	G	9.1351e-46	0.478773866943038	0.115736697530495	0.00815035686331845	CTSG	30162	biofsci
rs12896662	14	25274926	T	G	7.5684e-09	0.584804602261456	-0.0476464335618239	0.00824660912851548	CTSG	30280	biofsci
rs138784599	14	24897799	A	G	9.307e-11	0.018931247963506	0.235204336626755	0.0363092927578429	CTSG	20420	biofsci
rs139105130	14	25452593	G	T	2.1634e-15	0.0160126403169512	0.275640248396987	0.0347512857607336	CTSG	26277	biofsci
rs139416456	14	24699947	A	C	5.6623e-27	0.031209896822545	0.279079106507689	0.0259504669302223	CTSG	24556	biofsci
rs140045718	14	25114607	A	G	2.4577e-102	0.0243959904043866	0.583978189074239	0.0271884588630814	CTSG	28419	biofsci
rs149691268	14	25091264	T	C	4.4098e-08	0.0276914836636315	-0.153066779792098	0.0279655752899657	CTSG	23745	biofsci
rs17185151	14	25276191	C	G	5.1493e-12	0.0205558772437753	0.201084759518302	0.0291368069548645	CTSG	29253	biofsci
rs17795377	14	25171665	G	A	2.9269e-10	0.186192051660222	-0.0659213748457526	0.0104595596740583	CTSG	30162	biofsci
rs1956912	14	25034845	C	T	7.9492e-76	0.531768970753931	-0.18276666434172	0.00991836286457013	CTSG	20413	biofsci
rs2025258	14	24654489	C	T	4.7931e-09	0.344852211862726	-0.0500473464805537	0.0085491102783611	CTSG	30280	biofsci
rs2277488	14	24905533	G	A	6.5594e-11	0.0537553969136066	-0.121346404438338	0.0185820566342033	CTSG	28468	biofsci
rs2281472	14	24775846	C	T	3.7187e-10	0.233154195948739	-0.0588614871297755	0.00939483937397658	CTSG	31684	biofsci
rs28457795	14	24825533	C	T	4.1001e-17	0.921293897237613	0.12716066570604	0.0151199944954328	CTSG	30162	biofsci
rs3825590	14	25280256	C	T	1.2484e-16	0.205757917640422	0.083751372533666	0.0101168550122809	CTSG	29893	biofsci
rs45442399	14	24791798	A	G	9.753e-10	0.0807108337455763	0.0896279694991237	0.0146604242179933	CTSG	31354	biofsci
rs4982907	14	24876002	T	C	7.373e-09	0.792430455057083	-0.0582498793584915	0.0100743478655295	CTSG	29951	biofsci
rs4982988	14	25160344	T	C	7.9302e-84	0.477880114751623	-0.15455814602502	0.00796753078975281	CTSG	31567	biofsci
rs56347548	14	25133722	T	G	3.4846e-15	0.0948578547966927	-0.106931047369344	0.0135833753422606	CTSG	31562	biofsci
rs61978979	14	25063297	A	G	2.4403e-14	0.0702701394268009	-0.13150038509639	0.0172461783231767	CTSG	25731	biofsci
rs61999086	14	24932636	C	T	3.7684e-15	0.250220676047562	-0.0822809949872395	0.0104652576201925	CTSG	24334	biofsci
rs76215838	14	24889345	C	T	3.0382e-16	0.0132124352331606	0.392132156232378	0.0479854325471895	CTSG	16655	biofsci
rs8005307	14	24894115	C	T	1.1537e-12	0.0301933344119075	0.170220008303821	0.023937899324111	CTSG	29799	biofsci
rs854359	14	25260055	T	C	1.5502e-27	0.14842812574994	0.124695956304333	0.0114682984893299	CTSG	30077	biofsci
