## Supplementary material for "Multi-level Regulatory Roles of Lactate Metabolism Gene Network in Oral Cancer: Machine Learning Insights": CTSH.csv

SNP	CHR	BP	effect_allele	other_allele	P	EAF	BETA	SE	gene	samplesize	source
rs111495139	15	79229232	G	A	5.3649e-308	0.0973690170617545	0.503618874662661	0.0134246457946304	CTSH	31567	biofsci
rs112272197	15	78892513	T	C	7.9484e-15	0.0430082256169213	0.16680228564508	0.0214716207305245	CTSH	26350	biofsci
rs112654305	15	79100833	C	T	9.2495e-29	0.0320962652474921	0.27522231697631	0.0247341934158018	CTSH	26308	biofsci
rs113762355	15	79140662	T	C	6.3197e-22	0.0819087101461663	0.147071852586396	0.015281303844061	CTSH	28473	biofsci
rs11636975	15	79195390	A	G	3.014e-56	0.129166194843921	0.187514217235597	0.0118664112513905	CTSH	31568	biofsci
rs116871326	15	78591819	A	C	2.3426e-12	0.0328285988403621	-0.163273487277625	0.0232835387709807	CTSH	29048	biofsci
rs117034501	15	78806297	A	C	2.1864e-11	0.0330305927342256	-0.164244137454806	0.0245400554998291	CTSH	25995	biofsci
rs117073529	15	79309202	T	C	5.988e-15	0.0404762933828932	0.166716798821293	0.0213618982652469	CTSH	28212	biofsci
rs117159923	15	79113590	T	C	4.7636e-15	0.0224459227278735	0.224370561276947	0.0286435379253622	CTSH	27774	biofsci
rs117189732	15	79083280	T	C	3.0664e-39	0.0891108693502126	0.204504407551709	0.0156045910503845	CTSH	25297	biofsci
rs12438734	15	79052135	C	T	3.1031e-33	0.0670339554756015	0.205510409278575	0.0171097557532137	CTSH	27310	biofsci
rs12440925	15	79075754	A	G	6.9774e-10	0.232934525883765	-0.05868097128645	0.0095160903732182	CTSH	30902	biofsci
rs12441683	15	79052356	C	T	4.0467e-08	0.459429974089731	0.0699171609378188	0.0127379185151522	CTSH	12408	biofsci
rs12913173	15	78810546	C	T	6.5852e-15	0.405010004908068	-0.0631793462902118	0.00810802421526807	CTSH	31562	biofsci
rs141079023	15	78402007	G	A	1.3184e-11	0.016687297657589	-0.231294225406162	0.0341822545490523	CTSH	26079	biofsci
rs144611578	15	79166517	C	T	2.3732e-14	0.0161601233695303	0.297790949922755	0.0390361206411078	CTSH	20638	biofsci
rs16970287	15	79228257	G	A	1.3626e-141	0.0954940057875155	-0.342425748853934	0.0135167169500438	CTSH	31684	biofsci
rs17245773	15	79263811	G	A	2.0162e-27	0.150094133967499	-0.135142315462041	0.0124568906664369	CTSH	25259	biofsci
rs191392179	15	79067958	T	C	1.8857e-64	0.0217254010357459	-0.56859024593553	0.033543168304851	CTSH	20909	biofsci
rs192710189	15	79225414	T	C	2.2707e-08	0.0239416521325511	0.166927532279944	0.0298607442094995	CTSH	23996	biofsci
rs2304994	15	79310288	A	G	9.2247e-09	0.834041113908828	0.0613371013274133	0.0106775352645858	CTSH	31684	biofsci
rs4420500	15	78962964	T	C	1.9801e-78	0.610485328883326	0.166543987752175	0.00888286714165499	CTSH	26648	biofsci
rs4591101	15	78673732	T	C	2.7402e-15	0.699004079673626	-0.0702417950594363	0.00888889107583158	CTSH	30077	biofsci
rs4778773	15	79290923	C	T	5.4063e-16	0.140470437212112	-0.0928054811571386	0.0114547798858464	CTSH	31561	biofsci
rs55783657	15	78886158	A	G	8.2301e-23	0.0317436208991495	-0.69112384061142	0.0702961715907299	CTSH	3292	biofsci
rs57623551	15	79261077	G	A	1.6955e-100	0.343273905996758	-0.240163411355912	0.0112852382081796	CTSH	17415	biofsci
rs58911914	15	79263122	G	T	2.9668e-28	0.0676879404855129	0.194275849861513	0.0176245894821294	CTSH	25507	biofsci
rs6495338	15	79128030	T	C	1.6769846438804e-308	0.601337893194032	-0.323411741549715	0.00811340649223847	CTSH	31684	biofsci
rs71407274	15	79010789	T	C	3.6306e-09	0.0394305667472468	0.13928221818459	0.0236059553216939	CTSH	23690	biofsci
rs7163079	15	79311435	T	C	1.4271e-19	0.272478201743861	0.0828784904717229	0.00915754068613449	CTSH	30077	biofsci
rs72743168	15	78935235	T	C	1.7567e-08	0.05001903674091	0.113162674505039	0.0200838893433381	CTSH	26087	biofsci
rs74024464	15	79125155	A	G	6.1436e-09	0.0554984779299848	-0.10138358435377	0.0174417369473343	CTSH	31355	biofsci
rs75506745	15	79178666	G	T	4.8181e-114	0.0249349170191995	0.597657712709723	0.0263321296172483	CTSH	29659	biofsci
rs76161838	15	79084752	T	C	8.9464e-15	0.0210690596956691	-0.238685262153232	0.0307853869567704	CTSH	25579	biofsci
rs76474922	15	78884553	C	A	3.8499e-08	0.0711078804464018	-0.0896536813253352	0.0163083787472869	CTSH	28462	biofsci
rs77719589	15	79238656	T	C	1.0127e-56	0.0284172986637775	-0.409305112825826	0.0257901473684565	CTSH	27227	biofsci
rs80218258	15	79242557	A	G	1.6653e-250	0.0180260047281324	-1.16737021758228	0.0345326763531297	CTSH	23687	biofsci
