## Supplementary material for "Multi-level Regulatory Roles of Lactate Metabolism Gene Network in Oral Cancer: Machine Learning Insights": CTSK.csv

SNP	CHR	BP	effect_allele	other_allele	P	EAF	BETA	SE	gene	samplesize	source
rs10305660	1	150840084	A	G	1.4451e-37	0.0243683623490616	-0.366467182893778	0.0286085687325837	CTSK	25696	biofsci
rs10305742	1	150787480	A	G	9.992e-40	0.0305748637986098	-0.33362611206124	0.0252938674800031	CTSK	26367	biofsci
rs10749657	1	150531050	G	A	1.2627e-18	0.0950690237362201	0.13374332187405	0.0151825771227211	CTSK	25213	biofsci
rs11204665	1	150536349	G	A	1.6769846438804e-308	0.0870967741935484	0.601187217503066	0.0143967282787993	CTSK	30340	biofsci
rs112312596	1	150527715	T	C	6.4676e-144	0.0516227550369222	0.496675738502842	0.0194440818712502	CTSK	27013	biofsci
rs112606184	1	151479064	T	C	1.3782e-09	0.0405618686868687	0.131539317608215	0.0217133241347333	CTSK	27251	biofsci
rs115020213	1	150650153	A	G	9.6942e-66	0.0241021268057785	0.499249511859954	0.0291534264059909	CTSK	25011	biofsci
rs115539008	1	150707381	C	T	8.2628e-23	0.017483372456964	-0.332003845388436	0.0337704293868943	CTSK	25523	biofsci
rs11584880	1	151483977	T	C	9.8816e-17	0.056382252559727	0.154826375457574	0.0186394076203379	CTSK	27050	biofsci
rs11589361	1	150510633	A	C	3.5581e-26	0.387630232998674	0.0865865135910609	0.00818127402003694	CTSK	31470	biofsci
rs116279971	1	150684486	C	T	2.437e-15	0.0229718265839175	-0.225440917356742	0.0284766275539987	CTSK	27472	biofsci
rs116750901	1	151574295	A	G	2.1871e-37	0.0506592017337909	0.249704319730335	0.0195423490898397	CTSK	27223	biofsci
rs11804318	1	151397841	T	C	7.719e-10	0.0187807711456547	-0.210552999459106	0.0342334768651502	CTSK	23152	biofsci
rs11808823	1	150116525	G	A	7.0669e-87	0.87573600153935	0.240289625959082	0.012162560471697	CTSK	31060	biofsci
rs12022137	1	150138710	A	G	2.1997e-31	0.101727492762565	-0.168583680083817	0.0144663560375696	CTSK	26146	biofsci
rs12124948	1	150527294	T	C	1.6769846438804e-308	0.425183662593735	-0.398361156848172	0.00807869294217963	CTSK	31346	biofsci
rs12140371	1	151185952	G	A	3.1056e-51	0.0276692237178559	0.404107612983424	0.0268381646643084	CTSK	25802	biofsci
rs12142278	1	150125249	G	A	9.2155e-27	0.228339025705555	0.109130656578106	0.0101902698195125	CTSK	27327	biofsci
rs12406660	1	150836439	C	T	1.6769846438804e-308	0.834139099318588	0.474590631957872	0.0107378304891143	CTSK	31344	biofsci
rs12718416	1	150470523	T	C	2.4182e-55	0.0996093001876891	-0.209528022061747	0.0133711134549493	CTSK	31182	biofsci
rs12723224	1	150098436	A	G	7.1091e-27	0.85650924228158	-0.136229494401056	0.0126923465882547	CTSK	25254	biofsci
rs12754510	1	151752383	A	G	1.4776e-15	0.11729114209478	0.0985069045154272	0.0123459254427837	CTSK	31684	biofsci
rs138631652	1	151010823	G	C	1.8784e-16	0.0132575757575758	0.636230921790636	0.0773091269172189	CTSK	6395	biofsci
rs140272967	1	151248053	C	T	2.567e-22	0.0243643129263755	0.419458636759264	0.0431692811023675	CTSK	11287	biofsci
rs141478564	1	150650148	T	C	3.116e-24	0.0156618491866723	0.393436900118206	0.0387385931862513	CTSK	21612	biofsci
rs142112360	1	150267801	T	C	2.5964e-14	0.0227155246683131	0.241071944050631	0.0316487828767681	CTSK	22486	biofsci
rs145332889	1	151146457	C	T	2.0436e-22	0.0335624555581891	0.236384730420471	0.0242699778661237	CTSK	26170	biofsci
rs147121980	1	151165019	A	G	8.3439e-42	0.0366811579883411	0.320252865651658	0.0236413534065876	CTSK	25317	biofsci
rs149548009	1	150564078	A	G	4.6365e-15	0.0151830902054183	-0.333060616048059	0.0425022799086378	CTSK	18511	biofsci
rs150075516	1	150628539	A	G	9.6788e-12	0.0137775035986017	0.294654267509333	0.0432589875076097	CTSK	19664	biofsci
rs185630857	1	150892870	A	C	7.8647e-35	0.0226637690158336	-0.374452760751645	0.0304153713053572	CTSK	24401	biofsci
rs185775380	1	149872979	G	A	1.1397e-42	0.0145834924028403	0.599101388747761	0.0437565378110652	CTSK	18172	biofsci
rs189804661	1	150274175	C	A	1.7524e-14	0.0312243221035333	0.631884015297995	0.0824074721951531	CTSK	2434	biofsci
rs192357982	1	150939492	A	G	3.5921e-15	0.0189431396786156	-0.279938278406299	0.0355779874186671	CTSK	21255	biofsci
rs267733	1	150958836	G	A	6.2846e-93	0.146234509056244	-0.231293306157839	0.0113114583135433	CTSK	31300	biofsci
rs28496715	1	149998702	C	A	9.849e-13	0.083217705009019	-0.130796799583462	0.0183378851447526	CTSK	19489	biofsci
rs34616916	1	150983279	A	G	1.4495e-130	0.203318550237039	-0.241704904052951	0.00994171255801411	CTSK	31231	biofsci
rs34834099	1	151502427	T	C	9.4677e-32	0.0579151429704366	-0.212988866029079	0.0181652067811002	CTSK	27772	biofsci
rs3811414	1	151763246	G	A	8.2255e-16	0.162764537654909	0.0871662112133741	0.0108270247942284	CTSK	31300	biofsci
rs41265172	1	149913562	T	C	6.1729e-12	0.0375099760574621	-0.157545859199101	0.0229144281349596	CTSK	26376	biofsci
rs41266605	1	151009208	G	A	2.5128e-32	0.0326475849731664	0.290331553500997	0.0245272535926027	CTSK	26317	biofsci
rs41285000	1	151342263	T	C	8.1489e-10	0.0343877246995729	-0.150094680498985	0.0244382234033973	CTSK	25213	biofsci
rs4246525	1	151257739	C	T	4.4577e-90	0.351023239680888	0.169279156703676	0.00841138666850564	CTSK	31022	biofsci
rs4971009	1	151116496	T	C	5.6413e-43	0.0519322292023606	0.247382741451089	0.0180010290154838	CTSK	31340	biofsci
rs532941	1	149852927	A	C	7.8526e-20	0.0511561382598331	0.181263606619249	0.019885425392111	CTSK	26050	biofsci
rs55908171	1	151292555	A	G	2.3712e-31	0.110793793568698	-0.15877395700128	0.0136321762686769	CTSK	27310	biofsci
rs56299877	1	151115645	T	C	1.5172e-99	0.215936119605844	-0.204857264348199	0.00967307097181519	CTSK	31562	biofsci
rs61818031	1	151349916	C	G	3.1058e-40	0.281656216546873	-0.118111542215652	0.00889541506994021	CTSK	31231	biofsci
rs61819220	1	151107851	G	A	3.6323e-13	0.0192674256864664	-0.238940464092066	0.0328729692226929	CTSK	24486	biofsci
rs61819522	1	151528844	T	C	1.2539e-09	0.0205433455433455	-0.206678750684643	0.034032397609854	CTSK	21455	biofsci
rs6663477	1	150118636	G	A	4.1699e-45	0.01914921812881	0.512042746539744	0.0363318371263167	CTSK	20167	biofsci
rs6665912	1	150544093	C	T	1.6769846438804e-308	0.21313285116102	-0.380796205702094	0.00975270214269857	CTSK	31345	biofsci
rs6688113	1	151060527	A	G	2.1421e-57	0.0177510323295397	0.541527130926756	0.033913696998131	CTSK	24933	biofsci
rs72692830	1	149956134	T	C	1.5708e-11	0.0354748813738043	0.190225927057554	0.0282179886754118	CTSK	18352	biofsci
rs72694955	1	150133507	A	C	6.6843e-54	0.0700832947709394	-0.262098287403465	0.0169559496560569	CTSK	26685	biofsci
rs72704700	1	150920585	A	C	1.8947e-79	0.0259826104642294	-0.533320646111326	0.0282580932810189	CTSK	24742	biofsci
rs74949844	1	151115017	A	G	3.1407e-73	0.0398212512413108	-0.412206647479989	0.0227730930179104	CTSK	25215	biofsci
rs75215871	1	150062783	A	C	3.7514e-09	0.0170756071673847	0.254227614632736	0.0431267052253196	CTSK	16017	biofsci
rs7550600	1	150165030	T	C	3.1751e-21	0.721616764177278	0.0844316676375704	0.00892795470419482	CTSK	31226	biofsci
rs76104463	1	151000439	A	G	7.4368e-12	0.0173848339308665	-0.262942670549186	0.0383919564527421	CTSK	19858	biofsci
rs771205	1	150975108	T	C	1.0393e-18	0.026573998364677	0.225913174440696	0.0255821235027795	CTSK	29535	biofsci
rs77893380	1	150918099	T	G	2.1984e-17	0.0204441123091705	-0.274691154167588	0.0323828960657803	CTSK	23809	biofsci
rs79227017	1	150870629	T	G	5.1303e-67	0.04730042868729	0.385465163062965	0.0222875359531292	CTSK	22337	biofsci
rs878775	1	151687594	G	C	5.1963e-24	0.513974383483082	0.0809070900926789	0.00800568859637439	CTSK	31230	biofsci
