## Supplementary material for "Multi-level Regulatory Roles of Lactate Metabolism Gene Network in Oral Cancer: Machine Learning Insights": CTSL1.csv

SNP	CHR	BP	effect_allele	other_allele	P	EAF	BETA	SE	gene	samplesize	source
rs10512188	9	90269214	C	T	8.0083e-12	0.120447284345048	-0.0914483313157218	0.0133729627708234	CTSL1	26391	biofsci
rs10780863	9	90184585	T	C	2.0897e-10	0.56557931526927	-0.0557960617509693	0.00878055893476581	CTSL1	26395	biofsci
rs11141971	9	90415217	A	G	5.4772e-44	0.0361996751859133	-0.345844953965883	0.0248625086422207	CTSL1	23184	biofsci
rs11142116	9	90722369	T	C	1.7747e-16	0.243847663621952	-0.0836653829127582	0.0101580038503179	CTSL1	26280	biofsci
rs111957832	9	90451642	C	T	1.7186e-12	0.0205720020070246	-0.280235984098937	0.0397187986817287	CTSL1	15730	biofsci
rs117437140	9	90296950	A	G	4.7317e-12	0.0345821325648415	0.168816749872207	0.0244184204631817	CTSL1	25117	biofsci
rs12002901	9	90359962	C	T	7.3994e-26	0.041352802564994	0.233056757821285	0.0221648509059969	CTSL1	25673	biofsci
rs13283425	9	90323220	G	A	1.3003e-11	0.0195019939694582	-0.242635143458261	0.0358476979328154	CTSL1	20348	biofsci
rs145089848	9	90389714	C	T	3.188e-49	0.0344694035631294	-0.399799098398118	0.0271096184707996	CTSL1	20442	biofsci
rs148283896	9	90498028	C	T	2.5698e-15	0.0264405845051006	-0.260413568796426	0.0329220693800792	CTSL1	17921	biofsci
rs148945320	9	90507267	C	T	8.2524e-16	0.0292317643546622	-0.239640323205027	0.0297678748872746	CTSL1	19884	biofsci
rs1887793	9	90299611	A	G	5.3027e-31	0.0502713822988707	0.249064544571994	0.0215111366485865	CTSL1	22632	biofsci
rs1888877	9	90793434	C	G	3.8887e-18	0.600966256510908	0.077333425967664	0.00890722589784314	CTSL1	26280	biofsci
rs2250723	9	90831398	A	G	3.2942e-14	0.805691301405909	0.0834605646114708	0.0110014848623797	CTSL1	26388	biofsci
rs3118847	9	90278632	C	T	2.2903e-19	0.0150985474052197	0.40509762344037	0.0450178498255695	CTSL1	16591	biofsci
rs3118854	9	90293359	T	C	1.6769846438804e-308	0.600741703624407	-0.337832690569362	0.00896421799063232	CTSL1	25942	biofsci
rs3128470	9	90274441	C	T	1.2727e-09	0.149410197869102	0.0745836315776051	0.0122856347726173	CTSL1	26066	biofsci
rs3128502	9	90329301	G	A	4.6459e-290	0.187442922374429	-0.408467868740052	0.0112224155159022	CTSL1	26066	biofsci
rs36215051	9	90277914	T	C	2.8203e-12	0.061396499238965	0.127466065556863	0.0182446239972609	CTSL1	26066	biofsci
rs36215720	9	90279291	C	T	8.5521e-09	0.0480378890392422	0.118863885585885	0.0206457689517456	CTSL1	25651	biofsci
rs4083721	9	90694442	G	T	2.7439e-13	0.11347699675047	0.107002757136866	0.0146448719820524	CTSL1	23174	biofsci
rs4878118	9	90380024	T	C	9.937e-09	0.020840937294693	0.242411895185383	0.042291717438438	CTSL1	13699	biofsci
rs57446091	9	90341511	T	G	1.4363e-289	0.809342194698286	0.403908693154238	0.0111065227942584	CTSL1	26268	biofsci
rs62576253	9	90415505	A	G	3.4386e-13	0.0194866084510344	-0.284937188052707	0.0391617790311448	CTSL1	17063	biofsci
rs62578204	9	90488948	C	T	2.434e-28	0.0342761476782095	0.28616883892277	0.025919447038935	CTSL1	22484	biofsci
rs62578206	9	90494280	C	T	9.0981e-50	0.340144596651446	-0.137116089404939	0.00924467461383498	CTSL1	26066	biofsci
rs72618176	9	90729677	T	C	3.0495e-14	0.100782997762864	0.119923951144214	0.0157873609362858	CTSL1	22136	biofsci
rs72749800	9	90455292	G	T	1.6769846438804e-308	0.116808847954099	0.529198208603862	0.0135807458812082	CTSL1	26278	biofsci
rs729958	9	90287187	T	C	1.5086e-60	0.437910594276221	0.144334671056537	0.00879312017158837	CTSL1	26272	biofsci
rs74806939	9	90378301	A	G	1.0232e-11	0.0163057829416425	-0.442743365728716	0.065079649825626	CTSL1	7360	biofsci
rs75035814	9	90500909	T	C	1.2368e-12	0.0488164485377282	0.148746417443673	0.0209466593594988	CTSL1	24542	biofsci
rs76106904	9	90395830	T	C	3.3202e-35	0.0286797091058076	-0.377436995560092	0.0304861634783526	CTSL1	19312	biofsci
rs76194538	9	90332899	T	C	3.9655e-22	0.0239033076134463	-0.330807226289962	0.0342025668207157	CTSL1	18319	biofsci
rs76627997	9	90328427	G	A	1.7775e-38	0.068737976144671	0.225806516820343	0.0174077613263085	CTSL1	25776	biofsci
rs7863482	9	90392282	C	T	5.3585e-88	0.452776414631384	-0.174269918843316	0.00876340352524204	CTSL1	26277	biofsci
rs79020267	9	90421121	G	A	8.248e-66	0.0148787922775439	0.699752058798651	0.0408392556917208	CTSL1	20453	biofsci
rs79729375	9	90488385	G	C	5.3669e-15	0.025552608311229	0.234049242472428	0.0299368443064719	CTSL1	22406	biofsci
rs80220410	9	90418182	A	G	1.2234e-10	0.97136308551557	0.199211006562865	0.0309497260297152	CTSL1	18765	biofsci
rs9410939	9	90286366	A	G	3.5438e-08	0.0162904481263205	-0.230958514703539	0.0419002766102826	CTSL1	17772	biofsci
rs9410982	9	90547543	C	T	2.0128e-32	0.0375903943239187	0.298702126943236	0.0251945990100403	CTSL1	21773	biofsci
rs9886901	9	90370284	G	T	1.4665e-20	0.0264128472088824	0.255106775741806	0.027444410756052	CTSL1	25815	biofsci
