## Supplementary material for "Multi-level Regulatory Roles of Lactate Metabolism Gene Network in Oral Cancer: Machine Learning Insights": CTSO.csv

SNP	CHR	BP	effect_allele	other_allele	P	EAF	BETA	SE	gene	samplesize	source
rs10002427	4	156872831	T	C	1.7571e-137	0.122608891728363	-0.302280562670047	0.0121117640586454	CTSO	31684	biofsci
rs10032464	4	156556022	A	G	2.9854e-09	0.0926226404889394	-0.0942623739702112	0.0158894164200343	CTSO	23564	biofsci
rs1017728	4	156772582	C	T	5.7821e-35	0.0221041281577326	-0.378656388928347	0.0306949837410808	CTSO	24551	biofsci
rs113117210	4	157350260	C	T	9.3032e-20	0.0424086757990868	-0.180257457210005	0.0198159155299788	CTSO	31355	biofsci
rs113999871	4	156700444	C	A	5.4319e-25	0.0411648957103503	-0.210473047890927	0.0203847988272084	CTSO	30485	biofsci
rs115135551	4	156957055	C	T	3.4877e-14	0.637978202356264	-0.0669532812389879	0.00883440184187102	CTSO	27738	biofsci
rs11945315	4	157169527	G	A	2.5787e-10	0.11330752752828	-0.0792337970308502	0.0125328288117635	CTSO	31684	biofsci
rs13108152	4	156871631	A	C	4.4257e-83	0.492765605622158	-0.153433603139954	0.00794585177240451	CTSO	31684	biofsci
rs13124677	4	156860958	A	G	9.6895e-31	0.229940997406892	0.108817760391487	0.00944049557908911	CTSO	31684	biofsci
rs147244948	4	156961627	T	C	5.3937e-10	0.0434637047540273	0.12333325014666	0.0198690654788169	CTSO	30464	biofsci
rs17033553	4	156720297	G	A	5.6568e-09	0.300400181214135	-0.0505866744169419	0.00868202286358114	CTSO	31563	biofsci
rs185725541	4	157068374	T	C	3.3826e-93	0.0221837172979305	-0.61492013877982	0.0300284764931863	CTSO	25563	biofsci
rs186735308	4	157121274	T	A	1.6552e-18	0.110281967912158	-0.128352765389729	0.0146214304873017	CTSO	23836	biofsci
rs28718087	4	156820948	A	T	8.1353e-66	0.126299892949992	-0.20638988590277	0.0120450711944563	CTSO	31231	biofsci
rs41518444	4	157299450	G	C	5.4767e-09	0.254255642526028	-0.0534491651126765	0.0091651231373978	CTSO	31393	biofsci
rs4690871	4	157557522	A	G	2.1362e-11	0.397741365703333	0.0543518698762795	0.00811658053226801	CTSO	31684	biofsci
rs62326163	4	156848988	C	T	1.9296e-19	0.0972093023255814	-0.122490090141836	0.0135842000356918	CTSO	30875	biofsci
rs62326193	4	156885141	T	C	1.1561e-11	0.110794904557246	-0.0869586317458007	0.0128153609528849	CTSO	30902	biofsci
rs62327833	4	157131831	A	G	5.5947e-19	0.158286145715364	-0.0970406691926567	0.010903813520979	CTSO	31565	biofsci
rs68135984	4	157038298	G	A	1.6718e-36	0.133873472150336	-0.150800220086457	0.0119509141553503	CTSO	30192	biofsci
rs72681516	4	156729980	C	G	6.5213e-46	0.0548568370350549	-0.249928941291018	0.0175714264525871	CTSO	31234	biofsci
rs72685483	4	157083574	A	G	4.5123e-11	0.808489355277065	-0.0666146344944268	0.0101142744669805	CTSO	31567	biofsci
rs7662654	4	156590134	G	A	4.5228e-12	0.0597481448167304	-0.124916794181219	0.0180526033558614	CTSO	27310	biofsci
