## Supplementary material for "Multi-level Regulatory Roles of Lactate Metabolism Gene Network in Oral Cancer: Machine Learning Insights": CTSS.csv

SNP	CHR	BP	effect_allele	other_allele	P	EAF	BETA	SE	gene	samplesize	source
rs10888404	1	151068637	T	A	6.6073e-62	0.311883992296363	-0.142661188977087	0.00859244291590646	CTSS	31556	biofsci
rs111428433	1	150527629	T	C	8.4325e-12	0.053392184979387	0.129821855309113	0.0190045315262714	CTSS	27391	biofsci
rs113321828	1	149975071	A	G	6.0505e-37	0.0672034243783123	-0.208426069743996	0.0164139571860354	CTSS	29605	biofsci
rs114686710	1	151192466	T	G	1.0495e-25	0.0631442163686019	0.182839867603662	0.0174437226407608	CTSS	27777	biofsci
rs115183610	1	151419936	C	T	2.1168e-17	0.0147194112235511	-0.317460703606553	0.0374050857897931	CTSS	24641	biofsci
rs11591113	1	151694995	T	C	6.0634e-09	0.0674947448882094	0.0927328316380209	0.0159466280846782	CTSS	31240	biofsci
rs116021207	1	150878767	T	C	1.6555e-12	0.0255409219190969	0.195016861700151	0.0276196552373882	CTSS	26335	biofsci
rs11806879	1	150103261	T	C	6.073e-17	0.0933661433336045	0.118029417287118	0.0141117681090302	CTSS	29661	biofsci
rs12119409	1	150983560	C	G	1.6489e-26	0.493003517357394	-0.0852742736736118	0.00800321667513954	CTSS	31231	biofsci
rs12132987	1	151689742	A	G	1.7192e-32	0.0616951947236181	-0.19957336185711	0.0168152403701456	CTSS	30547	biofsci
rs146551579	1	150883922	A	T	1.3268e-22	0.0473880069715955	-0.200757449806424	0.0205202127896666	CTSS	26304	biofsci
rs185775380	1	149872979	G	A	1.2959e-08	0.0145834924028403	-0.248825927916403	0.0437565378110652	CTSS	18172	biofsci
rs2867300	1	150666990	C	G	1.6769846438804e-308	0.588604967162376	0.343552793097339	0.00882815100107256	CTSS	26494	biofsci
rs41271951	1	150737220	G	A	3.8965e-284	0.0654584221748401	-0.586126798147994	0.0162717628875296	CTSS	30870	biofsci
rs4971032	1	151290424	T	A	8.4796e-15	0.358385866898192	0.0644082261446392	0.00829970827733969	CTSS	31566	biofsci
rs55717234	1	150999863	A	G	7.2067e-15	0.428992194786707	-0.0696864263503421	0.00895631837114168	CTSS	25446	biofsci
rs56411234	1	150532376	A	G	3.8432e-11	0.0272671423845754	0.177185270023482	0.0268052329047189	CTSS	26236	biofsci
rs59942146	1	150974311	A	G	1.094e-17	0.929045999921835	0.134691179608322	0.0157281525051464	CTSS	30662	biofsci
rs61817510	1	150374398	T	C	1.2368e-12	0.0549666868564506	-0.139653240545189	0.0196664235886256	CTSS	24887	biofsci
rs61819198	1	151048970	G	A	3.1506e-13	0.0281287793485967	-0.182846545281809	0.025090090740684	CTSS	29054	biofsci
rs6668679	1	150219501	C	T	7.6919e-21	0.711366416883315	0.082685377670823	0.00883022860889405	CTSS	31231	biofsci
rs6691736	1	151535892	G	T	4.4935e-13	0.335098654022637	-0.0613718894598009	0.00847724866840722	CTSS	31227	biofsci
rs6693567	1	150510660	C	T	4.6961e-44	0.724642038408057	0.123806535166619	0.00889312544295335	CTSS	31684	biofsci
rs72656914	1	150552202	T	C	1.1962e-13	0.0369214304824757	0.167720629969793	0.022612086604262	CTSS	27501	biofsci
rs72706550	1	151008354	T	C	3.4461e-09	0.0193503399384043	0.203186021634121	0.0343864376845303	CTSS	22284	biofsci
rs72708423	1	151091290	C	T	9.1492e-52	0.202540213409779	0.153284763604836	0.0101259604172889	CTSS	30191	biofsci
rs79227017	1	150870629	T	G	1.393e-13	0.04730042868729	0.164865360952487	0.0222875359531292	CTSS	22337	biofsci
rs973374	1	150134735	A	G	4.1854e-38	0.219981960990642	-0.123763897424365	0.00959001181080666	CTSS	31684	biofsci
