## Supplementary material for "Multi-level Regulatory Roles of Lactate Metabolism Gene Network in Oral Cancer: Machine Learning Insights": CTSW.csv

SNP	CHR	BP	effect_allele	other_allele	P	EAF	BETA	SE	gene	samplesize	source
rs10750766	11	65473798	C	A	2.0495e-106	0.702793506983767	0.190809197635037	0.00870841442547028	CTSW	31565	biofsci
rs11227242	11	65393566	T	C	3.8963e-42	0.0263551712670436	-0.394895739523015	0.0290326088843399	CTSW	23117	biofsci
rs11227278	11	65494623	T	C	4.2929e-16	0.0397235916915865	0.170448059806578	0.0209653210094191	CTSW	29821	biofsci
rs11227303	11	65564926	A	G	1.6769846438804e-308	0.174332540311922	-0.396771470135916	0.010491853424401	CTSW	31556	biofsci
rs11227309	11	65584512	C	A	1.6769846438804e-308	0.491807283250028	0.393278851302928	0.00794608677728602	CTSW	31684	biofsci
rs11227408	11	65868971	G	A	4.5504e-24	0.0532139599635159	0.198055997036573	0.0195724913318944	CTSW	25906	biofsci
rs112865376	11	65663636	T	C	3.4809e-12	0.0192082633694601	0.227912200471859	0.0327610683750947	CTSW	24728	biofsci
rs1151488	11	65371604	C	T	6.5395e-14	0.27473787064527	-0.066714859250511	0.00889934893825348	CTSW	31684	biofsci
rs11601539	11	65152253	C	A	6.5946e-16	0.0448850271230378	0.171399715910316	0.0212180881295266	CTSW	25906	biofsci
rs11603609	11	66039392	T	G	2.6055e-10	0.0175919010870467	0.259788460246135	0.0411012166763389	CTSW	17126	biofsci
rs11607341	11	65718003	C	T	1.108e-14	0.0624917309812569	0.135494174629552	0.017536974790913	CTSW	27750	biofsci
rs117058553	11	66580478	G	A	2.0855e-13	0.0142560912389839	-0.420268907804913	0.0572331723393272	CTSW	10862	biofsci
rs117231452	11	65625464	A	G	2.4867e-42	0.0646546534494522	0.226385369516704	0.016603375860234	CTSW	29992	biofsci
rs117542775	11	65899048	T	C	3.3313e-76	0.0295762480676548	-0.468662211263505	0.0253686085527038	CTSW	27069	biofsci
rs118086960	11	65593444	A	T	1.7136e-68				CTSW	5075	biofsci
rs118088990	11	65473175	A	G	3.6047e-35	0.0718942731277533	0.203252662766627	0.0164252539732534	CTSW	27775	biofsci
rs118111537	11	65711627	A	G	4.4606e-128	0.0262200666868748	-0.675599409930425	0.0280613483219841	CTSW	24869	biofsci
rs12362669	11	64836207	G	C	3.5244e-41	0.273423933559834	-0.120011417832179	0.00892942096965616	CTSW	31565	biofsci
rs12420097	11	64941938	C	T	9.2354e-27	0.0294433266264252	-0.400171712592201	0.0373684925101039	CTSW	12530	biofsci
rs1300706	11	65982938	A	G	7.0358e-14	0.0640924017665044	0.12166698429689	0.0162495638401701	CTSW	31568	biofsci
rs138241338	11	65378101	C	T	7.6031e-10	0.0165568461023006	0.224915423634841	0.0365525943630697	CTSW	22983	biofsci
rs139060080	11	65301603	A	G	8.6004e-151	0.0362321851497902	-0.57975776846272	0.0221662308722126	CTSW	29142	biofsci
rs141399103	11	65411192	C	T	8.8968e-11	0.0148965376989171	0.240637353334327	0.0371079066947828	CTSW	24744	biofsci
rs145341779	11	65896843	T	C	1.2189e-19	0.0406905335941409	0.197284912276371	0.021757605518271	CTSW	27058	biofsci
rs146161054	11	65658004	T	C	2.9848e-29	0.0265802646385472	0.281026096623545	0.0250297119288497	CTSW	30846	biofsci
rs149072967	11	64783538	G	A	2.5958e-24	0.0377840183814143	-0.240257546774928	0.0236155525300459	CTSW	24660	biofsci
rs150091990	11	65656997	A	G	7.2825e-32	0.0197950206339849	0.362074090674693	0.0308216363343968	CTSW	27126	biofsci
rs1621277	11	65221954	T	C	3.6867e-82	0.696899898047804	-0.166286800468709	0.0086606806423219	CTSW	31558	biofsci
rs17199860	11	64658184	T	C	1.3407e-08	0.0333568075117371	0.137744075919692	0.0242473024784699	CTSW	26375	biofsci
rs17304039	11	65140209	G	A	8.126e-15	0.148333270697884	-0.0867921199921561	0.0111766299648646	CTSW	31684	biofsci
rs2271448	11	64977424	T	C	7.0886e-37	0.325246185071037	-0.107577443197914	0.00848021340548131	CTSW	31681	biofsci
rs2282529	11	66184140	A	G	8.1949e-09	0.390469390055996	0.046938353588997	0.00814279952622945	CTSW	31684	biofsci
rs34924158	11	65607558	A	G	5.8449e-30	0.0411820453174808	0.240574177391969	0.0211570040535023	CTSW	28289	biofsci
rs4645923	11	65482406	T	C	2.2971e-28	0.0115606936416185	-0.727308634009538	0.0658460051069691	CTSW	10092	biofsci
rs479018	11	66060546	A	G	1.9145e-102	0.312018430324854	0.186578554021516	0.00868186807355383	CTSW	30902	biofsci
rs4930692	11	64768206	A	G	1.0067e-08	0.921699557672678	0.0891981398264675	0.0155676806510755	CTSW	28587	biofsci
rs506028	11	66468469	G	A	6.8566e-09	0.0987750896741204	0.0776462248530431	0.0133999870313302	CTSW	31281	biofsci
rs56205242	11	65077651	A	G	8.5872e-15	0.10460124029663	0.106876336566447	0.0137750314571316	CTSW	28134	biofsci
rs566673	11	66401373	G	T	1.7587e-08	0.551008371385084	0.0452348700085864	0.00802848091308351	CTSW	31355	biofsci
rs582580	11	64771947	G	A	5.0703e-16	0.55399489931864	0.0651608349889907	0.00803472730724062	CTSW	31346	biofsci
rs610293	11	66310380	T	C	8.0328e-37	0.302819825601148	-0.109796719287152	0.00866184801766754	CTSW	31566	biofsci
rs633727	11	64659424	G	A	9.0832e-20	0.531080389144905	0.0821971469866493	0.00903324911385907	CTSW	24605	biofsci
rs7112951	11	65681815	A	G	2.5552e-108	0.0242671792407496	-0.877717158319677	0.0396984639396315	CTSW	13399	biofsci
rs7124215	11	64938066	G	T	1.1631e-18	0.160175784209729	0.0958356072565025	0.0108676865708635	CTSW	31471	biofsci
rs71457711	11	66099323	A	C	1.4872e-15	0.0478331970564186	0.164360940878206	0.020601514255049	CTSW	25866	biofsci
rs72924707	11	65576803	C	T	1.2623e-29	0.0257878508789493	0.290910670908302	0.025736108045959	CTSW	30048	biofsci
rs7395667	11	66119574	G	A	2.1204e-17	0.387769921651061	0.0696858205590003	0.00821079291619049	CTSW	31240	biofsci
rs75224789	11	66582036	A	G	2.8479e-16	0.0233702974401492	-0.245219425671152	0.029980123929769	CTSW	24373	biofsci
rs75956291	11	65336858	T	C	7.3758e-25	0.0323885050251256	0.235293883839066	0.0228536072184568	CTSW	30547	biofsci
rs76290143	11	65907047	T	C	1.1032e-55	0.0278577813089681	-0.425387138297889	0.0270604226679489	CTSW	25213	biofsci
rs76584642	11	65659199	G	T	4.8041e-65	0.0860404997845756	0.255353797927561	0.0149931184710335	CTSW	28285	biofsci
rs77291001	11	65604799	G	A	1.4679e-214	0.0252867570385819	-0.840139142492953	0.0268730154044184	CTSW	28091	biofsci
rs77503508	11	65611251	C	T	1.9078e-255	0.0305902223890401	-0.862950086899596	0.0252771741501661	CTSW	26389	biofsci
rs77920938	11	65661415	C	T	6.6213e-17	0.0197639366535049	0.250825396022	0.0300253053726448	CTSW	28628	biofsci
rs7932285	11	65462981	G	A	1.6769846438804e-308	0.0219740141326647	-1.19083725279989	0.0293489665533761	CTSW	27010	biofsci
rs7950463	11	66102769	C	A	5.3708e-16	0.0766744343381192	-0.120978233956822	0.0149307918392642	CTSW	31681	biofsci
rs79790477	11	66063632	G	A	1.3679e-20	0.0169031520807542	-0.316000574074689	0.0339683293282333	CTSW	26077	biofsci
