## Supplementary material for "Multi-level Regulatory Roles of Lactate Metabolism Gene Network in Oral Cancer: Machine Learning Insights": CTSZ.csv

SNP	CHR	BP	effect_allele	other_allele	P	EAF	BETA	SE	gene	samplesize	source
rs112015971	20	57453841	A	G	3.0584e-13	0.0625809957777685	-0.12501170585367	0.0171446192678795	CTSZ	28996	biofsci
rs117504054	20	57578611	A	C	1.2236e-11	0.0261130541639096	-0.185538749756299	0.0273764994549893	CTSZ	26233	biofsci
rs141888952	20	57582957	A	G	3.2011e-77	0.0196191575302943	-0.610393246226101	0.0328168411949516	CTSZ	24138	biofsci
rs163803	20	57580068	T	C	1.7012e-20	0.0696384233395407	-0.146765712565484	0.0158161229123858	CTSZ	30851	biofsci
rs16982225	20	57237054	C	T	1.9037e-16	0.0730570339334919	-0.125832535678188	0.0152933963317721	CTSZ	31568	biofsci
rs189356	20	57574851	G	A	3.9119e-141	0.492580978240086	0.20244331161792	0.00800421126035087	CTSZ	31224	biofsci
rs192319	20	57715109	A	G	1.0622e-12	0.285369101978691	-0.0629789328973523	0.00884274763024281	CTSZ	31355	biofsci
rs234629	20	57483948	G	A	6.5764e-09	0.52829470639723	0.0464116122062616	0.0079997952644549	CTSZ	31352	biofsci
rs235189	20	57540782	G	C	2.2402e-45	0.277326054129399	-0.127023917654601	0.00898514671712028	CTSZ	30902	biofsci
rs463312	20	57597970	C	A	1.0407e-25	0.0514282445368216	-0.189699143040961	0.0180969189346869	CTSZ	31296	biofsci
rs4812048	20	57587771	T	C	7.9361e-41	0.172146308319493	0.141058353006876	0.0105424778032045	CTSZ	31567	biofsci
rs6015426	20	57638815	T	C	9.923e-24	0.561201097373069	-0.0803907663740828	0.008005214579736	CTSZ	31684	biofsci
rs6026557	20	57420401	C	A	5.1578e-09	0.383109281776301	-0.0478328007582596	0.00818788420860671	CTSZ	31557	biofsci
rs6070721	20	57666181	C	T	1.1091e-21	0.111358447488584	0.121435639388928	0.0126942400732713	CTSZ	31355	biofsci
rs6070744	20	57790618	C	T	8.6781e-10	0.123650637880275	-0.0741332150597506	0.0120897625629496	CTSZ	31569	biofsci
rs6100269	20	57479276	T	C	4.6293e-19	0.103024972274274	-0.117429777555123	0.013163740239569	CTSZ	31224	biofsci
rs6100282	20	57507885	A	G	3.7785e-14	0.181278538812785	-0.0784492245455735	0.0103655014396329	CTSZ	31355	biofsci
rs7121	20	57478807	T	C	8.3047e-14	0.527268123563554	-0.0603004524764529	0.0080773237169412	CTSZ	30746	biofsci
rs79954987	20	57624641	A	G	1.5665e-11	0.0287607852944854	0.167300914868631	0.0248158350072876	CTSZ	29066	biofsci
