## Supplementary material for "Multi-level Regulatory Roles of Lactate Metabolism Gene Network in Oral Cancer: Machine Learning Insights": CTTN.csv

SNP	CHR	BP	effect_allele	other_allele	P	EAF	BETA	SE	gene	samplesize	source
rs4570606	11	70263716	C	T	7.9023e-26	0.2271714922049	0.0998153818140799	0.00949853754713611	CTTN	31566	biofsci
rs583347	11	70151686	A	G	2.5691e-09	0.341178468971765	0.0500067393442468	0.00839447706841363	CTTN	31567	biofsci
