## Supplementary material for "Multi-level Regulatory Roles of Lactate Metabolism Gene Network in Oral Cancer: Machine Learning Insights": CTTNBP2.csv

SNP	CHR	BP	effect_allele	other_allele	P	EAF	BETA	SE	gene	samplesize	source
rs2052315	7	117463367	C	T	1.5628e-17	0.640178878568971	0.0721108439722811	0.008461231325583	CTTNBP2	30319	biofsci
rs35871198	7	117379246	T	C	1.5829e-13	0.781898829747074	0.0721865141707392	0.00978123794674046	CTTNBP2	30646	biofsci
