## Supplementary material for "Multi-level Regulatory Roles of Lactate Metabolism Gene Network in Oral Cancer: Machine Learning Insights": CTU1.csv

SNP	CHR	BP	effect_allele	other_allele	P	EAF	BETA	SE	gene	samplesize	source
rs2569430	19	51609586	G	A	6.3462e-19	0.396974885844749	-0.0725218947899114	0.00816173300507691	CTU1	31355	biofsci
rs925757	19	51636001	A	G	1.3455e-13	0.40769349905138	-0.0605858644258405	0.00818561972922253	CTU1	30902	biofsci
