## Supplementary material for "Multi-level Regulatory Roles of Lactate Metabolism Gene Network in Oral Cancer: Machine Learning Insights": CTU2.csv

SNP	CHR	BP	effect_allele	other_allele	P	EAF	BETA	SE	gene	samplesize	source
rs112386182	16	88746139	T	C	3.0081e-16	0.0416243654822335	-0.248335548182234	0.030384870694021	CTU2	13576	biofsci
rs116986688	16	88832669	T	C	3.4877e-14	0.0328655352480418	0.244566474778903	0.0322698151130658	CTU2	15106	biofsci
rs137933845	16	88772963	A	G	1.4066e-12	0.0214822771213749	-0.31682346393176	0.0447288603924441	CTU2	11889	biofsci
rs142099589	16	88805022	A	C	1.8678e-11	0.0377205105275994	-0.226723758782151	0.0337587490741738	CTU2	12087	biofsci
rs2879904	16	88793823	T	C	1.3127e-08	0.140556437307441	-0.112876356510304	0.0198572156270326	CTU2	10497	biofsci
rs4238685	16	88775220	T	C	3.0599e-27	0.904204594711747	0.205761977011544	0.0190328258527545	CTU2	15935	biofsci
rs4782396	16	88728903	G	C	6.2463e-22	0.177437611168005	-0.131555405763967	0.0136675261042623	CTU2	18339	biofsci
rs60649326	16	88769512	T	C	2.0098e-12	0.0492406810860561	0.202991704524391	0.0288586443736694	CTU2	12824	biofsci
rs7201610	16	88778831	T	C	6.9439e-129	0.438920074846298	-0.253087558786825	0.0104785144200234	CTU2	18491	biofsci
rs7203655	16	88826862	T	C	3.313e-18	0.492255233664623	-0.0899802760953524	0.0103424415920912	CTU2	18702	biofsci
rs77103795	16	88820944	T	C	8.94e-16	0.0656625853288547	-0.169942721481368	0.02113557713123	CTU2	18244	biofsci
rs881633	16	88773738	T	C	5.6661e-88	0.0994501427514011	0.343560028766559	0.0172785626730853	CTU2	18700	biofsci
