## Supplementary material for "Multi-level Regulatory Roles of Lactate Metabolism Gene Network in Oral Cancer: Machine Learning Insights": CUBN.csv

SNP	CHR	BP	effect_allele	other_allele	P	EAF	BETA	SE	gene	samplesize	source
rs10795438	10	17069495	C	A	3.1251e-16	0.0704662226450999	-0.12745870710912	0.0156042588463946	CUBN	31350	biofsci
rs10904883	10	17175484	A	C	1.6769846438804e-308	0.316046818954125	0.589849417967945	0.00856106129061112	CUBN	31560	biofsci
rs10904888	10	17189901	T	C	2.3076e-08	0.0263916175507531	-0.147343237462762	0.026371570278988	CUBN	27980	biofsci
rs111623883	10	17575302	G	A	6.2622e-09	0.746989584543307	0.0537550093786484	0.00925263083784849	CUBN	30902	biofsci
rs11254506	10	17337042	A	G	1.4737e-14	0.0835033319733442	-0.119323446436096	0.0155171066134485	CUBN	27134	biofsci
rs11254509	10	17340342	A	C	1.0765e-25	0.489420872637078	0.0832768906677674	0.0079467989911318	CUBN	31684	biofsci
rs113862979	10	17203285	G	A	1.5903e-24	0.0147977022977023	-0.412171967781551	0.0403252032815668	CUBN	21091	biofsci
rs117470503	10	17181979	T	C	7.2168e-09	0.0156972003261756	-0.233958640650996	0.0404366968528113	CUBN	19791	biofsci
rs117489610	10	17315617	T	C	4.1386e-19	0.0137908618127786	0.430326404912082	0.0481710459642105	CUBN	15843	biofsci
rs117925804	10	17112232	G	A	1.6657e-15	0.0350677400353426	-0.175175748422185	0.0219962265249671	CUBN	30540	biofsci
rs118064778	10	17578191	G	T	3.6593e-13	0.0221964124403149	0.207277818244473	0.0285204147453077	CUBN	28322	biofsci
rs11813767	10	17390667	G	A	3.5823e-11	0.121216124405526	-0.080724332489645	0.0121936395410478	CUBN	31569	biofsci
rs12257365	10	17353270	G	A	1.6771e-12	0.127878010115498	-0.0841199320636133	0.0119170300991122	CUBN	31569	biofsci
rs12770494	10	17575354	A	G	2.4302e-08	0.977381934669708	0.165556558865107	0.0296786760957831	CUBN	25678	biofsci
rs138637776	10	17410119	A	G	1.2053e-13	0.017677734188116	0.246906000499025	0.0332927915238296	CUBN	25977	biofsci
rs138895467	10	17168306	C	T	4.2383e-12	0.014342453662842	0.420435568791267	0.0606759176804345	CUBN	9607	biofsci
rs140718733	10	17482785	A	C	3.2464e-08	0.0178732671163754	0.215007280750461	0.0388963367676358	CUBN	18827	biofsci
rs142004204	10	17184826	A	G	3.967e-65	0.0277849043049926	0.46783016852429	0.0274504725497891	CUBN	24564	biofsci
rs143143361	10	17420272	C	T	1.019e-09	0.0146555935515388	0.425775477949957	0.0697249615901018	CUBN	7122	biofsci
rs143203111	10	17266970	T	C	1.8572e-08	0.0166387118416639	-0.219977337464154	0.0391084727393247	CUBN	19980	biofsci
rs145765044	10	17167282	A	G	8.5893e-22	0.039302208605789	-0.212656848407765	0.0221693057428553	CUBN	26944	biofsci
rs1470379	10	17258799	T	C	6.5968e-53	0.294787477921004	0.133388992969304	0.00871265418028348	CUBN	31684	biofsci
rs148262320	10	17198612	C	T	1.4232e-35	0.0180425752855659	0.585012271238154	0.0469938444366202	CUBN	12779	biofsci
rs149086712	10	17256711	C	T	3.4133e-13	0.0110576923076923	0.629264676402305	0.0864707135165043	CUBN	6115	biofsci
rs150956553	10	17327826	T	C	5.6288e-15	0.0153392582464536	-0.347012079964276	0.0444203891403323	CUBN	16777	biofsci
rs1543619	10	17461605	A	G	7.9461e-10	0.0313296387686582	-0.144521638171798	0.0235147475059872	CUBN	29796	biofsci
rs17139626	10	17066022	G	C	4.7644e-09	0.0522659256092347	-0.110258265011664	0.0188311497688621	CUBN	28465	biofsci
rs1822722	10	17339770	C	T	1.7617e-10	0.922895889644888	-0.103835301550252	0.0162733401586428	CUBN	26533	biofsci
rs2137425	10	17065960	A	C	2.7688e-10	0.0245601338821295	0.174876531215417	0.0277084802204644	CUBN	27184	biofsci
rs2281647	10	17243796	A	G	9.8757e-235	0.161556208053691	-0.369620113280486	0.0112985991624478	CUBN	28915	biofsci
rs2489886	10	17540934	A	G	9.1692e-19	0.504224652087475	-0.0707808464743983	0.00800271877466457	CUBN	31231	biofsci
rs359302	10	17338425	T	C	4.2182e-38	0.71082774049217	-0.121536249233756	0.00941783735121976	CUBN	27425	biofsci
rs398636	10	17336957	G	A	1.1604e-17	0.346890588626538	0.0896408970321502	0.0104758612385502	CUBN	20110	biofsci
rs41289315	10	17165545	A	G	9.8323e-32	0.102483768684886	0.15382434324546	0.0131225926451285	CUBN	31567	biofsci
rs433056	10	17374391	C	T	1.8684e-23	0.213767979161161	0.0968876639768453	0.00970828004056607	CUBN	31564	biofsci
rs45437393	10	17275450	T	C	1.0001e-09	0.0171315186406573	-0.219678795203852	0.0359580958872297	CUBN	22966	biofsci
rs45465994	10	17042938	A	G	1.56e-29	0.155373523083311	0.123980130359873	0.0109863738588621	CUBN	31566	biofsci
rs45507399	10	17188450	T	C	2.4975e-79	0.0209832980475182	0.573375853180091	0.0304037846288499	CUBN	26330	biofsci
rs55771155	10	17070457	T	C	4.8142e-93	0.140780607704369	0.245671719454992	0.0120069459383305	CUBN	28672	biofsci
rs59947148	10	17558220	T	C	1.0998e-11	0.0288484321933497	-0.16459152118411	0.0242306477813109	CUBN	30397	biofsci
rs61841792	10	17213110	G	A	2.9435e-53	0.14285014451575	-0.217274019084913	0.0141436944053088	CUBN	20413	biofsci
rs61841830	10	17323951	G	T	2.3066e-10	0.0137844611528822	0.379527444133772	0.0598670942714365	CUBN	10262	biofsci
rs6602177	10	17167141	C	T	3.0664e-39	0.293366344415625	0.11650294769583	0.00888962250168478	CUBN	30521	biofsci
rs7086021	10	17249015	G	A	2.7732e-16	0.025865553010912	-0.220432165161102	0.0269391348912451	CUBN	27344	biofsci
rs71493278	10	17094484	A	G	3.1175e-37	0.0238865999607612	0.370012590873497	0.0290203677518997	CUBN	25463	biofsci
rs71495253	10	17205203	T	C	2.4568e-23	0.0804297560197736	-0.149007417995302	0.0149718581256269	CUBN	30159	biofsci
rs72775072	10	17213483	G	T	3.2231e-11	0.052445873937881	-0.130773706420189	0.0197073007655729	CUBN	25906	biofsci
rs74877123	10	16998047	A	G	2.1685e-19	0.200260495318635	0.0895537031699235	0.00994543874395286	CUBN	31563	biofsci
rs75285215	10	17148701	T	C	1.4839e-17	0.0183025404157044	0.300633658355945	0.0352504729267685	CUBN	22395	biofsci
rs75522342	10	17416271	A	G	7.0635e-13	0.0350777324120603	-0.157851351368865	0.021990687141286	CUBN	30547	biofsci
rs76001228	10	17174253	A	T	5.062e-16				CUBN	5075	biofsci
rs77259094	10	17272622	A	C	1.9122e-14	0.0123886953155246	0.432212897205909	0.0564504534978004	CUBN	12824	biofsci
rs77469739	10	16974466	C	T	3.5745e-21	0.0250462188572938	0.256347190135413	0.0271427713920856	CUBN	27793	biofsci
rs78245011	10	17135301	A	G	1.4212e-10	0.0146609429569267	-0.275047707335968	0.0428857421588786	CUBN	18819	biofsci
rs7907140	10	17591228	G	A	4.651e-09	0.300362346773572	-0.0513155837336476	0.00875842016276628	CUBN	31017	biofsci
rs7916688	10	17167422	A	G	3.3892e-24	0.262452965418384	-0.0985291333579014	0.00970950396226745	CUBN	27399	biofsci
rs7917400	10	17134365	G	A	1.2294e-108	0.402978032762135	0.179659143072514	0.00811369630047438	CUBN	31569	biofsci
rs79842237	10	17251013	G	A	8.7677e-24	0.0174871697395932	-0.533507282880306	0.0530615428793382	CUBN	10336	biofsci
rs973091	10	17392275	A	G	7.1655e-09	0.162463828028111	-0.0623204886811095	0.0107692354595914	CUBN	31684	biofsci
