## Supplementary material for "Multi-level Regulatory Roles of Lactate Metabolism Gene Network in Oral Cancer: Machine Learning Insights": CUEDC1.csv

SNP	CHR	BP	effect_allele	other_allele	P	EAF	BETA	SE	gene	samplesize	source
rs117076833	17	56117782	A	G	2.664e-12	0.0380995069475571	0.162897116584261	0.0232893154027109	CUEDC1	25154	biofsci
rs117237678	17	55970920	A	G	1.7335e-18	0.0355698942295912	-0.194804712863135	0.0222045220516043	CUEDC1	29562	biofsci
rs17762434	17	56048642	G	T	6.8636e-10	0.0884513730233392	0.0928137267785492	0.0150446940897603	CUEDC1	27398	biofsci
rs1987665	17	56235322	G	A	3.1259e-10	0.296194824961948	-0.0550333637963685	0.00874614430277776	CUEDC1	31355	biofsci
rs2233911	17	56083934	G	A	1.0272e-20	0.294585319351764	-0.081829699375587	0.00876768698241602	CUEDC1	31300	biofsci
rs2585833	17	56024613	G	A	6.8537e-91	0.374403397346762	-0.165949279204468	0.00820819978753397	CUEDC1	31684	biofsci
rs2585843	17	56016957	G	A	6.4919e-10	0.093845695814903	0.0886027877982444	0.0143414298567916	CUEDC1	28587	biofsci
rs2586088	17	56013715	C	A	6.965e-35	0.315916274766787	0.106413685652449	0.00863663325426496	CUEDC1	31017	biofsci
rs34927998	17	56030583	T	C	1.5517e-72	0.0645983077063052	-0.31500100556033	0.0174878143943867	CUEDC1	27057	biofsci
rs62081792	17	56016609	C	T	1.6795e-16	0.0868225770182145	0.125260901515062	0.0151960331814948	CUEDC1	27310	biofsci
rs7214887	17	56028169	A	G	5.1355e-27	0.0584878093324811	0.197464018157974	0.0183460479739461	CUEDC1	26977	biofsci
rs72839916	17	56043729	T	C	2.1123e-14	0.958833584306703	0.15800401360193	0.0206708722889048	CUEDC1	29646	biofsci
rs72839928	17	56097814	G	A	4.3981e-10	0.0269997041128316	-0.170942212618392	0.0273989762170848	CUEDC1	25353	biofsci
rs76654854	17	55969564	A	G	4.4415e-49	0.171661508266023	0.15540872889005	0.0105539299221776	CUEDC1	31569	biofsci
rs76686618	17	56058595	C	T	9.3928e-10	0.0291770339420684	-0.158303927253833	0.0258696137227842	CUEDC1	26376	biofsci
rs79359914	17	55985803	A	G	1.5335e-10	0.0283857130351046	0.163134238961018	0.0254813637651736	CUEDC1	27921	biofsci
rs9303397	17	56228003	C	A	1.2845e-10	0.596621443872374	0.0520598116681153	0.00809765308261243	CUEDC1	31684	biofsci
