## Supplementary material for "Multi-level Regulatory Roles of Lactate Metabolism Gene Network in Oral Cancer: Machine Learning Insights": CUEDC2.csv

SNP	CHR	BP	effect_allele	other_allele	P	EAF	BETA	SE	gene	samplesize	source
rs35523291	10	103957407	A	G	2.6692e-17	0.219543961644456	0.0813476310961267	0.00961510461634518	CUEDC2	31564	biofsci
