## Supplementary material for "Multi-level Regulatory Roles of Lactate Metabolism Gene Network in Oral Cancer: Machine Learning Insights": CUL1.csv

SNP	CHR	BP	effect_allele	other_allele	P	EAF	BETA	SE	gene	samplesize	source
rs243495	7	148441400	T	G	1.1603e-29	0.371427492732284	-0.0931694805157339	0.00823735969053224	CUL1	31562	biofsci
rs36028645	7	148304512	A	G	4.8836e-10	0.227646110914593	-0.0600686048593802	0.00965314170044839	CUL1	30518	biofsci
rs7790647	7	148391757	T	C	1.4194e-10	0.576238045456305	-0.0522081620185929	0.00814010041295865	CUL1	30902	biofsci
rs9648855	7	148322585	C	T	7.4151e-26	0.542167769092002	-0.0838371137998712	0.00797355187170654	CUL1	31683	biofsci
