## Supplementary material for "Multi-level Regulatory Roles of Lactate Metabolism Gene Network in Oral Cancer: Machine Learning Insights": CUL2.csv

SNP	CHR	BP	effect_allele	other_allele	P	EAF	BETA	SE	gene	samplesize	source
rs12573778	10	35246623	A	C	2.527e-08	0.381764732083203	-0.0488759490463814	0.00877280868852537	CUL2	27526	biofsci
rs150100376	10	35351740	A	G	6.53e-16	0.0254003462454014	0.236557441834803	0.029280172523524	CUL2	23559	biofsci
rs2384287	10	35340559	G	A	1.315e-94	0.35555788590604	-0.179264126920357	0.00868712937449633	CUL2	28915	biofsci
rs4934750	10	35699170	T	G	3.3348e-17	0.23481671000755	-0.0827370234243094	0.00980982243799687	CUL2	28917	biofsci
rs61843267	10	35567246	G	C	1.0114e-09	0.150508892772695	0.0992738557025442	0.0162541515001873	CUL2	14802	biofsci
rs75886007	10	35356565	A	G	2.8642e-09	0.0221953578336557	-0.177633573344837	0.0299086700809598	CUL2	25755	biofsci
rs7895662	10	35222198	G	A	1.2568e-16	0.512034734224171	-0.0690015524530618	0.00833603774727416	CUL2	28798	biofsci
rs79983062	10	35408030	T	G	8.7447e-14	0.0449404247970989	-0.151487926558337	0.0203107765044362	CUL2	28239	biofsci
