## Supplementary material for "Multi-level Regulatory Roles of Lactate Metabolism Gene Network in Oral Cancer: Machine Learning Insights": CUL3.csv

SNP	CHR	BP	effect_allele	other_allele	P	EAF	BETA	SE	gene	samplesize	source
rs113820259	2	225464108	T	C	1.208e-08	0.192498853035632	0.0585400946815837	0.0102725349082394	CUL3	30482	biofsci
rs11685299	2	225391296	A	C	1.1068e-34	0.676789490259594	-0.113969296012772	0.00927809178120368	CUL3	26553	biofsci
rs3768897	2	225338022	A	G	1.6521e-42	0.139564633839443	0.166133457206988	0.0121579451434354	CUL3	28168	biofsci
rs4380226	2	225610952	T	C	3.9438e-18	0.733848235426767	0.0789670506116127	0.00909716725169493	CUL3	30933	biofsci
