## Supplementary material for "Multi-level Regulatory Roles of Lactate Metabolism Gene Network in Oral Cancer: Machine Learning Insights": CUL4A.csv

SNP	CHR	BP	effect_allele	other_allele	P	EAF	BETA	SE	gene	samplesize	source
rs3024772	13	113826100	A	G	4.366e-14	0.0382461823229986	0.17108168449559	0.0226607261872115	CUL4A	26471	biofsci
