## Supplementary material for "Multi-level Regulatory Roles of Lactate Metabolism Gene Network in Oral Cancer: Machine Learning Insights": CUL5.csv

SNP	CHR	BP	effect_allele	other_allele	P	EAF	BETA	SE	gene	samplesize	source
rs11212079	11	107068605	A	G	6.3007e-19	0.0342753217683268	-0.371381487086681	0.041791178525722	CUL5	8649	biofsci
rs11212459	11	107828361	C	T	1.388e-10	0.460876428141912	-0.0513143889491073	0.00799663221896639	CUL5	31469	biofsci
rs11212488	11	107894381	G	A	6.4609e-58	0.574880138925592	0.129597503238379	0.00807833538443763	CUL5	31350	biofsci
rs11212679	11	108368469	T	C	9.5922e-14	0.0395738203957382	-0.153044398121695	0.020553355821989	CUL5	31141	biofsci
rs115937818	11	107779116	G	T	5.9898e-44	0.0261674099133733	-0.44338063925503	0.0318889404595135	CUL5	19295	biofsci
rs12361570	11	108374130	C	A	4.2949e-20	0.43769025517682	-0.0737594262565037	0.00803462084230231	CUL5	31470	biofsci
rs142281119	11	107803767	G	T	2.2032e-26	0.0309535696455317	-0.969555102813943	0.0912256285520407	CUL5	2003	biofsci
rs149794589	11	107422155	T	C	1.2056e-19	0.0593694380879736	-0.160847694641641	0.0177371636277228	CUL5	28459	biofsci
rs188621910	11	107797610	T	C	1.5037e-10	0.0541648007165249	-0.121344041288904	0.018945501301957	CUL5	27191	biofsci
rs192907646	11	107758884	T	A	5.1294e-41	0.0268456375838926	-0.437773325347296	0.0326404209176332	CUL5	17964	biofsci
rs34714980	11	108434756	C	T	2.42e-10	0.101279769471989	-0.0879688190614491	0.0138931771473276	CUL5	28459	biofsci
rs4027410	11	108825639	G	A	2.0023e-08	0.304855611551076	-0.0498793039207845	0.0088886064439348	CUL5	29863	biofsci
rs4335507	11	108303990	C	A	2.7722e-18	0.641025020568165	0.0804613695387534	0.00922658642051618	CUL5	25524	biofsci
rs4987915	11	108113564	G	A	3.8983e-08	0.0267202141900937	0.157064908100306	0.0285811602613651	CUL5	23536	biofsci
rs7128286	11	107989702	C	T	1.9964e-44	0.396621062918139	-0.113933906436159	0.00814843812793024	CUL5	31467	biofsci
rs72999746	11	108508753	A	C	1.1092e-13	0.0444004524886878	-0.148162143310732	0.0199485867232244	CUL5	29613	biofsci
rs73000548	11	107978149	T	G	1.6769846438804e-308	0.0523021001615509	-0.721082842217825	0.0184540044483584	CUL5	29621	biofsci
rs73001542	11	107687489	C	G	1.9102e-30	0.0220017256255393	-0.361340931839205	0.0315089015285453	CUL5	23405	biofsci
