## Supplementary material for "Multi-level Regulatory Roles of Lactate Metabolism Gene Network in Oral Cancer: Machine Learning Insights": CUL7.csv

SNP	CHR	BP	effect_allele	other_allele	P	EAF	BETA	SE	gene	samplesize	source
rs111732099	6	42941454	T	C	3.9296e-10	0.0160770156438026	-0.218781123755433	0.0349680535363349	CUL7	25850	biofsci
rs141136987	6	42857315	A	G	4.8863e-08	0.0607748067783592	-0.100314742085847	0.0183881552380847	CUL7	25906	biofsci
rs142793391	6	42915361	G	A	2.5396e-17	0.0531679604492823	-0.159069183400423	0.018789178289679	CUL7	28134	biofsci
rs2273918	6	43013662	C	T	3.7791e-177	0.076214814536435	-0.42485433958804	0.0149713100542337	CUL7	31684	biofsci
rs3805944	6	43045462	T	G	8.2777e-17	0.0553462709284627	0.145430436114931	0.0174642964844464	CUL7	31355	biofsci
rs6904780	6	43051614	G	A	2.9167e-26	0.374448249619482	-0.0874757709865284	0.00825095228086743	CUL7	31355	biofsci
rs6926032	6	43095828	A	G	9.0158e-22	0.588052914427449	-0.0773830754369596	0.00807116227595641	CUL7	31684	biofsci
rs72664267	6	43155432	G	A	4.7463e-40	0.0335684173200426	-0.297978966657568	0.0224955999620694	CUL7	30456	biofsci
rs76187039	6	43233990	T	G	1.5488e-09	0.133268221686009	-0.0711505824380048	0.0117818483917875	CUL7	31184	biofsci
