## Supplementary material for "Multi-level Regulatory Roles of Lactate Metabolism Gene Network in Oral Cancer: Machine Learning Insights": CUL9.csv

SNP	CHR	BP	effect_allele	other_allele	P	EAF	BETA	SE	gene	samplesize	source
rs116620463	6	43178508	G	T	4.8808e-08	0.0290675805575292	0.134841186598476	0.0247156527298927	CUL9	29002	biofsci
rs3793008	6	43118652	T	C	7.2408e-22	0.270856150156728	0.0860832742668907	0.00895739719539356	CUL9	31554	biofsci
rs4711736	6	43011850	C	T	1.0766e-08	0.0481124952812382	-0.106341921325181	0.0185977476959043	CUL9	31565	biofsci
rs6924555	6	43150980	C	T	4.5e-40	0.154375595805529	-0.146572978091886	0.0110620280671003	CUL9	31300	biofsci
