## Supplementary material for "Multi-level Regulatory Roles of Lactate Metabolism Gene Network in Oral Cancer: Machine Learning Insights": CUTA.csv

SNP	CHR	BP	effect_allele	other_allele	P	EAF	BETA	SE	gene	samplesize	source
rs12193658	6	33705528	T	G	2.3991e-14	0.167654498093548	-0.120908188418423	0.0158524456763937	CUTA	14258	biofsci
rs147926086	6	33010407	A	G	8.7879e-10	0.0151600753295669	-0.355233368625609	0.0579509239344213	CUTA	9972	biofsci
rs148759887	6	33510244	A	C	2.2089e-44	0.0151577362622323	0.781393525781534	0.0559124688401346	CUTA	10714	biofsci
rs210122	6	33574635	G	A	6.9191e-11	0.435242157713941	-0.0778973599426632	0.0119434178563465	CUTA	14260	biofsci
rs210198	6	33509013	A	G	4.6679e-09	0.399793546413825	0.0716672005266476	0.0122326114200501	CUTA	13925	biofsci
rs2254287	6	33143948	G	C	5.9272e-09	0.439769655658714	0.0711737835061712	0.0122314842162902	CUTA	13565	biofsci
rs2772387	6	33451578	G	C	7.8502e-25	0.409574468085106	0.123915215809505	0.0120426461227738	CUTA	14257	biofsci
rs4713643	6	33594437	C	A	7.5807e-14	0.137163131275006	0.1286941329345	0.0172106201099952	CUTA	14263	biofsci
rs75579703	6	33408680	A	G	1.2213e-96	0.116785565998566	-0.384586395965922	0.0184360179460764	CUTA	14262	biofsci
rs76631016	6	33698461	T	C	2.142e-11	0.0461934115984138	0.188895019109523	0.0282101283019002	CUTA	14260	biofsci
rs7750412	6	33459368	G	A	6.1994e-14	0.168922783603432	0.118577365176812	0.0158020982658101	CUTA	14263	biofsci
rs9469595	6	33793555	A	G	4.8898e-10	0.753243814121907	0.0857508504793138	0.0137803285518045	CUTA	14166	biofsci
