## Supplementary material for "Multi-level Regulatory Roles of Lactate Metabolism Gene Network in Oral Cancer: Machine Learning Insights": CUTC.csv

SNP	CHR	BP	effect_allele	other_allele	P	EAF	BETA	SE	gene	samplesize	source
rs61870432	10	101539259	A	G	5.5761e-09	0.0295208587886193	-0.145547517817504	0.0249699802394112	CUTC	27991	biofsci
