## Supplementary material for "Multi-level Regulatory Roles of Lactate Metabolism Gene Network in Oral Cancer: Machine Learning Insights": CUX1.csv

SNP	CHR	BP	effect_allele	other_allele	P	EAF	BETA	SE	gene	samplesize	source
rs12535452	7	101438978	A	G	2.3427e-17	0.133162439287642	0.100223812866988	0.0118251209801178	CUX1	30977	biofsci
rs1297620	7	101884396	A	G	1.6284e-15	0.11909493961168	-0.0984650082889507	0.0123595727577229	CUX1	31199	biofsci
rs1722207	7	101335464	G	A	1.7486e-08	0.631496861963997	-0.0464330317516889	0.00824011211210097	CUX1	31644	biofsci
rs34152368	7	101656971	T	C	3.3669e-08	0.944115286112916	0.0962316341839079	0.0174291623682662	CUX1	31196	biofsci
rs62482880	7	101983631	A	G	1.8083e-10	0.0509817099515146	-0.12745939740564	0.0199883007520567	CUX1	25866	biofsci
rs803091	7	101931717	G	C	1.7915e-54	0.257804537390057	-0.141501625302062	0.00910429121185809	CUX1	31526	biofsci
rs974831	7	101929127	A	C	2.6566e-10	0.106758248030747	0.081750327552777	0.0129398875465402	CUX1	31314	biofsci
