## Supplementary material for "Multi-level Regulatory Roles of Lactate Metabolism Gene Network in Oral Cancer: Machine Learning Insights": CUZD1.csv

SNP	CHR	BP	effect_allele	other_allele	P	EAF	BETA	SE	gene	samplesize	source
rs113018183	10	124644802	A	G	3.1355e-14	0.0266799555334074	0.188735639319818	0.0248571856653432	CUZD1	31162	biofsci
rs117820534	10	124551342	G	A	1.4284e-11	0.022768174779224	-0.188140269160429	0.0278524136790224	CUZD1	28968	biofsci
rs3019504	10	124434346	C	T	7.467e-13	0.78303004816882	-0.0696037317593571	0.00970709189994381	CUZD1	31233	biofsci
rs4638251	10	124638827	A	G	1.5145e-22	0.205174940809501	-0.0961074787868859	0.00983709953908289	CUZD1	31684	biofsci
rs7909871	10	124815456	C	A	3.9966e-08	0.194709813842843	0.0551975110465464	0.010052177349993	CUZD1	31558	biofsci
rs9423310	10	124772616	A	C	2.5193e-09	0.658400123901344	-0.0505532099534597	0.00848179758287636	CUZD1	30902	biofsci
