## Supplementary material for "Multi-level Regulatory Roles of Lactate Metabolism Gene Network in Oral Cancer: Machine Learning Insights": CWC15.csv

SNP	CHR	BP	effect_allele	other_allele	P	EAF	BETA	SE	gene	samplesize	source
rs12224114	11	94671723	T	C	7.0739e-13	0.0713009824352486	0.116658763725968	0.016252039359436	CWC15	28588	biofsci
rs144634656	11	94748927	A	G	4.0878e-09	0.967318881381381	0.143976998069589	0.0244825530658395	CWC15	26387	biofsci
rs35341574	11	94681972	C	T	7.2877e-16	0.0356253591266041	0.174255500172405	0.0216045104792399	CWC15	31180	biofsci
rs61893551	11	94652781	G	A	4.3527e-09	0.0268641793401042	-0.16544238351003	0.0281839122859968	CWC15	24078	biofsci
rs6483382	11	94703564	T	C	2.5505e-113	0.669761823878006	0.191446499078136	0.00846228475161385	CWC15	31568	biofsci
rs72977748	11	94724338	T	G	6.0679e-109	0.14422677688446	-0.25119503426658	0.0113281547309772	CWC15	31568	biofsci
