## Supplementary material for "Multi-level Regulatory Roles of Lactate Metabolism Gene Network in Oral Cancer: Machine Learning Insights": CWC22.csv

SNP	CHR	BP	effect_allele	other_allele	P	EAF	BETA	SE	gene	samplesize	source
rs13024101	2	180778082	A	G	1.5387e-11	0.108750762874982	0.121144201467205	0.0179627237429502	CWC22	15988	biofsci
rs259835	2	180759729	G	A	1.6194e-09	0.70320604374953	-0.064245678274938	0.0106509853072727	CWC22	21118	biofsci
rs56268693	2	180869157	T	C	1.2377e-28	0.254840411500923	0.150691183251755	0.013574070230039	CWC22	14290	biofsci
rs68155562	2	180874305	G	A	1.7755e-10	0.181887366818874	-0.0810990362618008	0.0127124439629753	CWC22	20792	biofsci
rs9989852	2	180839707	G	A	3.4796e-13	0.170831603185988	-0.0943026929456839	0.0129639950710297	CWC22	21003	biofsci
