## Supplementary material for "Multi-level Regulatory Roles of Lactate Metabolism Gene Network in Oral Cancer: Machine Learning Insights": CWC25.csv

SNP	CHR	BP	effect_allele	other_allele	P	EAF	BETA	SE	gene	samplesize	source
rs111394322	17	36970599	C	T	3.4499e-55	0.0220334928229665	0.521381875322524	0.0333202456173806	CWC25	20900	biofsci
rs117001874	17	37015706	T	C	1.8195e-44	0.920786815523658	-0.220275542257656	0.015746451991054	CWC25	27647	biofsci
rs12453820	17	36851659	T	C	3.5237e-24	0.194804214024091	0.101952563214693	0.0100503305548681	CWC25	31558	biofsci
rs12939116	17	37026795	G	C	4.0421e-18	0.373750691107047	0.0750124094204504	0.00864427318534293	CWC25	28588	biofsci
rs140907835	17	37296629	T	G	4.4429e-09	0.0267177509388004	-0.163415300293225	0.0278551972681323	CWC25	24781	biofsci
rs2019203	17	36908672	A	C	1.7114e-13	0.477695516554549	-0.0586099642707628	0.00795293696683169	CWC25	31684	biofsci
rs228249	17	36962670	G	A	7.8679e-141	0.231847564642213	0.237824102855128	0.00941340791212648	CWC25	31683	biofsci
rs4795311	17	36898393	T	C	2.2187e-12	0.20374685256868	-0.0692348714387758	0.00986265779267167	CWC25	31684	biofsci
rs597054	17	36911968	C	T	5.505e-16	0.219574206526598	0.0912900829763903	0.0112703806143692	CWC25	22971	biofsci
rs62077676	17	37006862	G	A	9.0278e-14	0.0285978653813049	0.187957465807297	0.025213960132443	CWC25	28311	biofsci
rs660413	17	37075506	G	A	6.0444e-12	0.747649499448061	-0.0632465106855049	0.00919481146841679	CWC25	31346	biofsci
rs758967	17	37047156	T	G	1.124e-12	0.0854259832588006	0.101831784182088	0.0143132734812128	CWC25	31238	biofsci
rs8068657	17	36809465	A	G	5.684e-09	0.58249710982659	-0.0511203010242095	0.0087751134688632	CWC25	26700	biofsci
rs8074919	17	37004449	C	T	5.5355e-24	0.148013829907174	0.11298228477261	0.0111865863455326	CWC25	31684	biofsci
