## Supplementary material for "Multi-level Regulatory Roles of Lactate Metabolism Gene Network in Oral Cancer: Machine Learning Insights": CWC27.csv

SNP	CHR	BP	effect_allele	other_allele	P	EAF	BETA	SE	gene	samplesize	source
rs113284431	5	64216223	G	A	2.0828e-21	0.677805467452047	-0.0809212908429408	0.00851749266814105	CWC27	31559	biofsci
rs74641690	5	64012251	G	T	1.9296e-08	0.0693464790927867	-0.0891942469272271	0.0158765124469966	CWC27	30736	biofsci
