## Supplementary material for "Multi-level Regulatory Roles of Lactate Metabolism Gene Network in Oral Cancer: Machine Learning Insights": CWF19L1.csv

SNP	CHR	BP	effect_allele	other_allele	P	EAF	BETA	SE	gene	samplesize	source
rs10883443	10	101868415	C	T	3.2171e-17	0.859119045821696	-0.0968576093031114	0.0114783320459229	CWF19L1	31355	biofsci
rs10883463	10	102118954	C	T	9.3195e-13	0.073903525326489	-0.108987126077309	0.0152640895894048	CWF19L1	31355	biofsci
rs11190125	10	101270054	A	G	5.2656e-15	0.0828733701303896	0.11607285141506	0.0148421266434448	CWF19L1	29863	biofsci
rs11190160	10	101341532	A	G	6.267e-23	0.468114763619468	0.079753259022233	0.00808938624832468	CWF19L1	30688	biofsci
rs11190166	10	101352365	T	A	1.2666e-11	0.880836764820138	0.0844966649803522	0.0124762521011653	CWF19L1	30603	biofsci
rs11190381	10	101814302	G	A	4.6601e-18	0.0295826730058109	-0.210562019851782	0.0243106715910755	CWF19L1	29470	biofsci
rs11190469	10	102065572	C	T	6.5711e-249	0.589764403835989	-0.273596602239009	0.00811953318749082	CWF19L1	31347	biofsci
rs11190483	10	102113649	T	C	1.5282e-11	0.330019918072832	0.0571798902084413	0.00847687167676362	CWF19L1	31470	biofsci
rs112661700	10	102045035	A	G	1.111e-39	0.0287864941561252	-0.348062506790026	0.0264041773913129	CWF19L1	25652	biofsci
rs113635360	10	102003147	A	G	6.5392e-30	0.020803078710427	-0.412338321579613	0.0362948314889456	CWF19L1	18633	biofsci
rs113934660	10	101301956	A	C	2.1137e-13	0.0381271788535369	-0.163396148796096	0.0222571136986769	CWF19L1	27522	biofsci
rs115043539	10	102214579	T	C	2.9821e-20	0.0543420863136671	0.179416731258578	0.0194603595881142	CWF19L1	25692	biofsci
rs11591498	10	101958525	G	A	4.4289e-23	0.0147761059554915	0.55577015992652	0.0561724438979705	CWF19L1	10885	biofsci
rs11595324	10	101979418	C	T	3.0539e-84	0.041072838326339	0.407402675036676	0.0209486301740913	CWF19L1	28928	biofsci
rs11597005	10	102054452	G	A	1.6769846438804e-308	0.185162914803262	0.405806601422937	0.010261816231586	CWF19L1	31470	biofsci
rs116862614	10	101625315	C	T	6.15e-21	0.0298666555197927	0.229850652216023	0.0244850173867123	CWF19L1	28784	biofsci
rs117227223	10	101804425	G	A	4.231e-120	0.151727861771058	-0.265770935612409	0.011405596804213	CWF19L1	29863	biofsci
rs117260820	10	102048643	T	G	8.1525e-41	0.0229667657389895	0.383838291288898	0.0286919689404838	CWF19L1	27067	biofsci
rs117721667	10	102055750	T	C	1.4755e-59	0.0380985313860299	0.350361418541414	0.0215269219711477	CWF19L1	29442	biofsci
rs12255081	10	101918448	T	C	9.5743e-65	0.0446532438478747	-0.352634392884111	0.0207541870922318	CWF19L1	27211	biofsci
rs139227068	10	101608499	A	G	2.3268e-22	0.0226836012560341	-0.31781676530638	0.0326763551342128	CWF19L1	21123	biofsci
rs142405067	10	102018889	T	C	3.0666e-27	0.0202039394515169	-0.378077527613141	0.0349735002972269	CWF19L1	20650	biofsci
rs142542648	10	102011547	T	C	1.6769846438804e-308	0.118251546741249	0.498649894415801	0.0129807389486237	CWF19L1	28459	biofsci
rs142896857	10	101647959	G	T	2.8661e-15	0.0155038759689922	0.365797610639752	0.0463228450668953	CWF19L1	15266	biofsci
rs144346967	10	101538188	G	T	6.8117e-10	0.049293330027275	0.127404641739009	0.0206477119374771	CWF19L1	25026	biofsci
rs144888449	10	101645063	T	C	5.3002e-19	0.0153909836682472	0.377522298559571	0.0423896584953482	CWF19L1	18362	biofsci
rs148211064	10	102066889	T	C	1.3775e-22	0.0155501058967785	-0.370119678118072	0.03784648275659	CWF19L1	22803	biofsci
rs150174515	10	101301881	T	C	8.7328e-10	0.0285619670502525	-0.152779964647464	0.0249196634503033	CWF19L1	29019	biofsci
rs150203364	10	101850935	C	T	4.1346e-45	0.0344096470692168	-0.32969335301673	0.0233927934990372	CWF19L1	27500	biofsci
rs17112172	10	101466983	G	C	7.2543e-88	0.24087577523022	-0.185237445291565	0.00932204607197285	CWF19L1	31466	biofsci
rs17112219	10	101514219	A	G	8.0597e-27	0.0811437403400309	-0.161794842170948	0.015090831623757	CWF19L1	29447	biofsci
rs17880383	10	101964312	A	G	5.5012e-124	0.0514518799725375	0.440424412770317	0.0185971976020199	CWF19L1	29622	biofsci
rs187540597	10	101757946	T	C	1.5504e-69	0.0466327568667345	0.344533220811151	0.0195465424287089	CWF19L1	29436	biofsci
rs2111326	10	101362536	A	G	3.2861e-28	0.495490247660566	-0.0878030593583278	0.00797231210408387	CWF19L1	31470	biofsci
rs2298316	10	101147692	A	G	6.5529e-09	0.0900223346551803	0.0875613224953415	0.0150913156435328	CWF19L1	26800	biofsci
rs2494655	10	101209006	T	C	3.3125e-10	0.763835626738853	-0.0589784282629833	0.00938653705266075	CWF19L1	31459	biofsci
rs2804412	10	101522647	A	G	9.1692e-19	0.123929499923536	0.107774557213582	0.0121850756618105	CWF19L1	31017	biofsci
rs2804423	10	101653997	G	A	5.1938e-44	0.0831162457054404	-0.201297428337946	0.0144670500882513	CWF19L1	31348	biofsci
rs2804951	10	101857442	A	G	7.6447e-67	0.0726070126648878	-0.265309647784559	0.0153608568756331	CWF19L1	31470	biofsci
rs35836893	10	101568662	T	C	4.0436e-27	0.0182484882274735	-0.33941875334532	0.0314713725864924	CWF19L1	28178	biofsci
rs41310284	10	102447647	A	C	2.815e-16	0.087233040201005	0.117709970921649	0.0143882130450617	CWF19L1	30333	biofsci
rs4298837	10	101688758	A	G	1.4323e-19	0.0277259700677796	-0.2378773286255	0.0262859495033482	CWF19L1	26844	biofsci
rs45518542	10	101801999	C	A	4.3338e-35	0.0273475314617619	0.311181430727402	0.0251775096668475	CWF19L1	29653	biofsci
rs4919441	10	102020289	A	T	3.5906e-177	0.115734751569163	-0.391049135456107	0.013779233514782	CWF19L1	25732	biofsci
rs56119945	10	102459883	T	G	2.8023e-11	0.804406818529277	-0.0673690334256497	0.010120789217404	CWF19L1	31025	biofsci
rs575313	10	102127483	C	G	6.1554e-10	0.0523468708388815	-0.253380934432973	0.040959059589566	CWF19L1	6008	biofsci
rs58475771	10	101778504	T	A	2.1375e-09	0.0225208780176151	0.174380725634822	0.0291260753344394	CWF19L1	26774	biofsci
rs61870432	10	101539259	A	G	1.0391e-36	0.0295208587886193	0.31723006442798	0.025065982745301	CWF19L1	27777	biofsci
rs61871565	10	102326747	A	G	1.2546e-17	0.0587752979761619	-0.148706023021135	0.0173969937318533	CWF19L1	29863	biofsci
rs7068266	10	101302257	G	T	1.7073e-19	0.121173323141601	0.11109343577764	0.0123017524419635	CWF19L1	31026	biofsci
rs7090924	10	101776392	G	T	1.6769846438804e-308	0.305616365969654	0.332441873164883	0.00866849210090281	CWF19L1	31355	biofsci
rs717620	10	101542578	T	C	2.8197e-77	0.19161105815062	0.189608792209182	0.0101901860702522	CWF19L1	31086	biofsci
rs75028094	10	101816197	T	C	1.8912e-19	0.0671389379533241	-0.143652684730392	0.0159272543024838	CWF19L1	31470	biofsci
rs75742363	10	102098396	T	C	3.2231e-11	0.0210754553339115	-0.195507221276406	0.0294616065817369	CWF19L1	27921	biofsci
rs77707291	10	101764990	C	T	4.9274e-10	0.0144260664096505	0.411433384260017	0.0661319613366794	CWF19L1	8041	biofsci
rs77879299	10	101318752	A	G	2.073e-13	0.843740487062405	-0.081044531361565	0.0110354754032632	CWF19L1	31141	biofsci
rs7899176	10	101289123	C	T	6.8032e-16	0.764966740576497	-0.0758986512782158	0.00940049434328091	CWF19L1	31470	biofsci
rs79354155	10	102303202	T	C	8.2436e-09	0.0286245166474163	-0.155272845638515	0.026941655932975	CWF19L1	24774	biofsci
rs79791375	10	102121449	A	G	6.9686e-10	0.029051605647882	-0.152802791165598	0.0247786970609237	CWF19L1	28870	biofsci
