## Supplementary material for "Multi-level Regulatory Roles of Lactate Metabolism Gene Network in Oral Cancer: Machine Learning Insights": CWF19L2.csv

SNP	CHR	BP	effect_allele	other_allele	P	EAF	BETA	SE	gene	samplesize	source
rs10502085	11	107140967	A	G	1.5295e-10	0.0425802165161996	0.140174744577589	0.0218937515935321	CWF19L2	25587	biofsci
rs10789545	11	106637578	A	G	1.4859e-12	0.605265135856289	0.0627518941734199	0.00886839754284542	CWF19L2	26609	biofsci
rs10890623	11	106787011	A	G	2.1336e-08	0.148550549291003	-0.0774665221686128	0.0138315785827866	CWF19L2	20663	biofsci
rs10890751	11	107556512	G	A	3.499e-18	0.771920884762013	-0.09001293392403	0.0103535736463532	CWF19L2	26493	biofsci
rs111616717	11	107440928	A	G	3.4046e-46	0.0402677341597796	-0.33673219389237	0.0235986988592392	CWF19L2	23232	biofsci
rs11212079	11	107068605	A	G	9.8634e-13	0.0342753217683268	-0.463681635132749	0.0650115159391429	CWF19L2	3574	biofsci
rs11212259	11	107336587	T	C	7.3943e-55	0.0992178727688078	0.229583114359404	0.0147178097544333	CWF19L2	25827	biofsci
rs11212309	11	107512059	C	A	1.2596e-11	0.0631350895356417	-0.121943750430952	0.0180038608679726	CWF19L2	26079	biofsci
rs116900609	11	106588803	A	G	6.7346e-10	0.0424976444723618	-0.135560785914468	0.0219634785428732	CWF19L2	25472	biofsci
rs117201918	11	107587488	T	C	2.0001e-09	0.139788599471499	0.0751458099555038	0.0125286866995955	CWF19L2	26490	biofsci
rs117633648	11	107376407	C	A	6.9223e-09	0.0166458819064144	-0.235748739032069	0.0406968545491073	CWF19L2	18443	biofsci
rs117667210	11	107108251	T	C	2.4233e-19	0.9699324975892	-0.231242318501361	0.0257161640219038	CWF19L2	25925	biofsci
rs117714807	11	107162920	G	T	1.2749e-15	0.0178776447433164	-0.386452056120887	0.048325233042915	CWF19L2	12194	biofsci
rs117785882	11	107195225	A	G	6.4799e-54	0.0206815087691199	0.48606521513908	0.0314403854578024	CWF19L2	24974	biofsci
rs12785615	11	106869624	C	G	1.7876e-11	0.144382239382239	0.0840367307413946	0.0125008152832123	CWF19L2	25900	biofsci
rs12800923	11	107242027	A	C	4.0773e-213	0.233068920157851	-0.328998961217791	0.0105594253991183	CWF19L2	25087	biofsci
rs12805545	11	107138543	T	C	1.1046e-62	0.0273672368982505	0.451072439601065	0.0269936769298615	CWF19L2	25779	biofsci
rs140477298	11	107048712	C	T	2.4146e-21	0.0205377517610874	-0.333078523417933	0.0351148632021773	CWF19L2	20158	biofsci
rs141610053	11	106978628	A	G	7.3887e-20	0.0209601932464395	-0.319413383353617	0.0350168700301058	CWF19L2	19871	biofsci
rs144514377	11	107461779	T	C	1.3727e-41	0.067551497947754	-0.235741144008125	0.0174498981471046	CWF19L2	26069	biofsci
rs145498271	11	107745046	A	G	1.2103e-15	0.0571935520404696	-0.14973954538182	0.0187097254109955	CWF19L2	26489	biofsci
rs147056182	11	106897439	T	G	4.7874e-13	0.0125445662221048	0.373301575699576	0.0516237382038356	CWF19L2	15146	biofsci
rs149222346	11	107492620	A	G	9.0427e-16	0.0164953382739661	-0.345028589671451	0.0429182741655203	CWF19L2	16732	biofsci
rs150105584	11	107104713	T	C	1.2758e-42	0.0242501315558674	-0.416530884425575	0.0304405984203907	CWF19L2	22804	biofsci
rs150191804	11	107165187	C	T	5.0414e-09	0.0296696447122377	0.157046213394179	0.0268643345582681	CWF19L2	24065	biofsci
rs1528494	11	107433835	A	G	8.7989e-62	0.20008267879289	0.179717482434197	0.0108353620741458	CWF19L2	26609	biofsci
rs1632045	11	106526605	G	A	2.7794e-14	0.72039535495509	0.07348534056389	0.00965857557718413	CWF19L2	26609	biofsci
rs17666075	11	107297902	A	G	7.6642e-19	0.0274781956297477	-0.262573300569719	0.029620100011249	CWF19L2	21326	biofsci
rs1895732	11	107127908	T	C	2.9425e-13	0.0188984279183856	-0.282921897266628	0.0387728894827431	CWF19L2	17938	biofsci
rs1939894	11	107494204	C	T	3.0805e-47	0.436841875300389	-0.136034197357056	0.00942352221986308	CWF19L2	22887	biofsci
rs35177787	11	107379138	G	A	7.8836e-21	0.0159277198211624	-0.360815623524862	0.0385441479660362	CWF19L2	21472	biofsci
rs3809025	11	106889468	C	G	1.9526e-38	0.295973637362221	0.123594618161199	0.00953353220107676	CWF19L2	26401	biofsci
rs4753786	11	106995579	A	T	3.5715e-72	0.500662878787879	-0.1563758365473	0.00870389044691144	CWF19L2	26400	biofsci
rs4753808	11	107465180	A	G	3.0201e-35	0.951200721560374	-0.249252574921365	0.0201199982985046	CWF19L2	26609	biofsci
rs4754240	11	107508832	C	T	3.2701e-12	0.288849637340749	0.0666231396431838	0.009564319912025	CWF19L2	26609	biofsci
rs532292	11	107600791	C	T	4.4883e-14	0.61729114209478	-0.0672989435293928	0.00891849238396406	CWF19L2	26609	biofsci
rs561680	11	107364062	T	A	3.9574e-48	0.571613849103417	-0.127708615064093	0.00876126745543119	CWF19L2	26601	biofsci
rs61905995	11	107196320	C	T	5.5191e-28	0.0388092658945088	-0.259160439724536	0.0236313637272984	CWF19L2	24002	biofsci
rs655917	11	107439257	A	G	2.179e-14	0.0826457700051321	0.123271299737037	0.0161354092694884	CWF19L2	25331	biofsci
rs7128115	11	107153624	A	T	5.6462e-86	0.234307699753182	-0.228220556386567	0.0116136275519725	CWF19L2	20663	biofsci
rs72986520	11	106717508	C	A	7.7228e-09	0.0153499304456277	-0.23002148276277	0.0398353883176783	CWF19L2	20847	biofsci
rs74346769	11	107226643	T	C	6.7003e-17	0.0216582513951634	0.270017159556665	0.0323284795273954	CWF19L2	22578	biofsci
rs74856230	11	107229564	T	C	2.1112e-76	0.0486330397207911	0.391986549861997	0.0211897220841237	CWF19L2	24068	biofsci
rs74884208	11	106902077	A	C	2.9489e-18	0.0478589420654912	0.188590234565318	0.0216437021788645	CWF19L2	23423	biofsci
rs77680177	11	106700326	T	C	6.7414e-31	0.10963122950164	-0.165432449415404	0.0143134895408645	CWF19L2	25002	biofsci
rs7926602	11	107054642	G	A	1.6769846438804e-308	0.500131534443233	-0.42060900085095	0.00866963345200989	CWF19L2	26609	biofsci
rs7951809	11	107011261	C	A	1.1815e-19	0.175128715848021	-0.103452205745391	0.0114050961607583	CWF19L2	26609	biofsci
rs957838	11	107049968	T	G	5.9722e-31	0.404675109925213	-0.102164199966866	0.00883162171221177	CWF19L2	26609	biofsci
rs968454	11	107141974	G	A	1.6769846438804e-308	0.259959410703548	0.386574138093423	0.00988321729943147	CWF19L2	26608	biofsci
