## Supplementary material for "Multi-level Regulatory Roles of Lactate Metabolism Gene Network in Oral Cancer: Machine Learning Insights": CX3CR1.csv

SNP	CHR	BP	effect_allele	other_allele	P	EAF	BETA	SE	gene	samplesize	source
rs114325248	3	38956741	C	T	3.9606e-08	0.0207644248438074	0.168744696703499	0.030721629927631	CX3CR1	26054	biofsci
rs114549077	3	38584845	G	A	1.2627e-10	0.0459996609882193	0.130011468611836	0.0202141686664235	CX3CR1	27884	biofsci
rs116009663	3	39635189	T	G	3.1574e-09	0.0249607759235487	0.168591336350866	0.0284628809344384	CX3CR1	25359	biofsci
rs11925155	3	39073423	C	T	1.3853e-16	0.0597871216124406	-0.140513699060653	0.0169994070822731	CX3CR1	30780	biofsci
rs12636980	3	39124132	G	A	1.2215e-16	0.744071554737119	0.0763417834080229	0.0092187974312619	CX3CR1	30895	biofsci
rs13077681	3	39149843	G	T	1.852e-12	0.0257220029087887	-0.186890820112201	0.0265281504772464	CX3CR1	28351	biofsci
rs13079368	3	39512551	C	T	2.3819e-13	0.483234527810293	-0.0590919067279135	0.008066824120229	CX3CR1	30769	biofsci
rs13095260	3	38930889	T	C	1.8782e-45	0.238770194775781	0.133770705741855	0.00945402737475651	CX3CR1	30778	biofsci
rs1344220	3	39266121	C	T	2.4801e-60	0.552435723951285	-0.132566168421028	0.0080910980347547	CX3CR1	30890	biofsci
rs145870212	3	39401476	C	T	1.6978e-17	0.0166204986149584	0.305073127258975	0.0358369898575057	CX3CR1	23820	biofsci
rs151208988	3	39440527	T	C	3.9137e-09	0.0144865583737057	-0.279313199405733	0.0474393150931984	CX3CR1	15562	biofsci
rs2649759	3	39388606	T	C	8.0158e-19	0.406582622480562	0.0726976004718951	0.00820533200206495	CX3CR1	30780	biofsci
rs35111246	3	39340059	C	T	3.3552e-09	0.0262692766559145	-0.159346821442048	0.0269481019164309	CX3CR1	26917	biofsci
rs3732379	3	39307256	T	C	9.984e-09	0.260696308724832	-0.0528445583121973	0.00922114858522323	CX3CR1	30510	biofsci
rs4386433	3	39264519	G	A	6.6034e-11	0.0547565027145288	0.119238353997754	0.0182614831147491	CX3CR1	28968	biofsci
rs562545	3	39536524	A	G	6.5607e-09	0.392968544477432	-0.0477863866313827	0.00823675996817821	CX3CR1	30895	biofsci
rs7432727	3	38799396	T	C	7.2402e-20	0.575200120260062	0.074256422493668	0.00813840364017317	CX3CR1	30895	biofsci
rs75486731	3	39336039	A	G	1.2914e-08	0.029291581536922	-0.141839502368094	0.0249410062191128	CX3CR1	28269	biofsci
rs75562077	3	39274239	G	A	3.8895e-10	0.0209129557263709	-0.186240474334334	0.0297594315193401	CX3CR1	27573	biofsci
rs76184860	3	38958569	C	T	3.4878e-08	0.0304064417177914	-0.130329675627824	0.0236327111822413	CX3CR1	30366	biofsci
rs7651994	3	39273968	A	G	4.3215e-94	0.0733040321039557	0.319929890113335	0.0155471809754755	CX3CR1	30451	biofsci
rs77498900	3	39343660	G	A	1.1571e-13	0.0222247945364047	-0.204839291579071	0.0276007938528695	CX3CR1	30203	biofsci
rs79659083	3	39302659	A	C	5.4699e-85	0.0635450873815725	0.322776791304673	0.0165224072495315	CX3CR1	30779	biofsci
rs938200	3	39326511	A	C	1.2079e-14	0.383141042504416	-0.063843371710988	0.00827501188705257	CX3CR1	30895	biofsci
rs9823718	3	39293757	G	C	2.8122e-44	0.0848085090389747	-0.201557675709488	0.0144404011856718	CX3CR1	30893	biofsci
