## Supplementary material for "Multi-level Regulatory Roles of Lactate Metabolism Gene Network in Oral Cancer: Machine Learning Insights": CXCL1.csv

SNP	CHR	BP	effect_allele	other_allele	P	EAF	BETA	SE	gene	samplesize	source
rs10938092	4	74609715	A	G	1.0278e-10	0.401142470592657	0.0523827236813714	0.00810501681593244	CXCL1	31684	biofsci
rs13112134	4	74787545	A	G	8.747e-45	0.151403730514382	0.156856086922585	0.0111712107258395	CXCL1	31184	biofsci
rs138863160	4	73900203	C	T	2.1006e-10	0.044026653974298	-0.477768980058731	0.0751953948185673	CXCL1	2101	biofsci
rs147627308	4	74772320	T	G	3.0965e-09	0.014313507504169	-0.378833914888285	0.0639231092886549	CXCL1	8673	biofsci
rs1951703	4	74572039	T	C	1.3125e-89	0.0746537287737695	-0.308521676959564	0.0153713617999703	CXCL1	30633	biofsci
rs1957076	4	74699317	T	C	1.5303e-11	0.0506637767542671	-0.123692850226878	0.0183384507378618	CXCL1	30912	biofsci
rs2071425	4	74735244	G	A	1.1591e-120	0.212473778261207	-0.229999705488401	0.00984701594312702	CXCL1	30817	biofsci
rs2145613	4	74727966	C	T	2.967e-11	0.965805406327279	-0.153149552200385	0.0230365897324627	CXCL1	28529	biofsci
rs34700776	4	74527305	G	T	3.4622e-18	0.610765107764315	0.0709746152553742	0.00816241133202699	CXCL1	31568	biofsci
rs3775488	4	74862852	C	T	6.896e-17	0.329571253929445	-0.0750812657840475	0.00899327621206519	CXCL1	27979	biofsci
rs55764663	4	74539734	A	G	2.9095e-08	0.376523498988082	0.0489847133877381	0.00883116632792567	CXCL1	27310	biofsci
rs62312389	4	74625522	T	C	9.4008e-09	0.023188193324537	0.168796289275026	0.0294003604192476	CXCL1	25538	biofsci
rs72856640	4	74359141	A	G	9.8369e-22	0.0236192150907202	-0.257086078099154	0.0268399100171377	CXCL1	30097	biofsci
rs74829304	4	74807822	A	G	7.0483e-10	0.0163968887954593	-0.22109800078924	0.0358640044103294	CXCL1	24103	biofsci
