## Supplementary material for "Multi-level Regulatory Roles of Lactate Metabolism Gene Network in Oral Cancer: Machine Learning Insights": CXCL5.csv

SNP	CHR	BP	effect_allele	other_allele	P	EAF	BETA	SE	gene	samplesize	source
rs1072389	4	74999784	T	C	1.6293e-35	0.617385095268518	0.102004935950637	0.00820120406749079	CXCL5	31470	biofsci
rs111643405	4	74817608	T	C	9.738e-18	0.0444868049710353	-0.185040440416117	0.0215740282635091	CXCL5	25272	biofsci
rs113948964	4	74977237	A	G	9.4286e-13	0.0701313563538661	-0.12511384497912	0.0175268750671186	CXCL5	24959	biofsci
rs114227174	4	75193113	G	T	5.927e-23	0.0193653756416239	0.471925528538536	0.0478403106601926	CXCL5	11504	biofsci
rs114426411	4	74788267	C	T	7.6316e-09	0.0304097605893186	-0.145897707311302	0.0252579864811907	CXCL5	26581	biofsci
rs114957689	4	75003325	A	G	4.1537e-15	0.0330071048793112	0.192273396338289	0.0244924902663961	CXCL5	26114	biofsci
rs116275494	4	74869031	G	A	7.7581e-10	0.0307143940543	-0.160554219235241	0.0261076506553557	CXCL5	24640	biofsci
rs11723281	4	75329646	G	A	1.543e-11	0.187849975572175	-0.068818425219116	0.0102049981047387	CXCL5	31470	biofsci
rs1247669	4	74447417	G	C	4.1405e-77	0.111482278337674	0.235830611000121	0.0126882743389084	CXCL5	31354	biofsci
rs12506479	4	74592161	C	T	6.4496e-37	0.240144312074862	0.118443017614823	0.00933114458925759	CXCL5	31470	biofsci
rs12647729	4	75537771	G	A	6.8002e-24	0.550728466822677	0.0809200220699524	0.008028018896391	CXCL5	31355	biofsci
rs13435687	4	74727331	T	C	2.3291e-16	0.15538756899448	0.0926620218942466	0.011294874619906	CXCL5	29863	biofsci
rs1380561	4	75118411	A	T	1.053e-17	0.222851319216397	-0.0822144552561266	0.00959574864680858	CXCL5	31354	biofsci
rs141979348	4	74547407	T	C	4.7957e-17	0.014767174475424	0.35900765505071	0.0427812785312523	CXCL5	18777	biofsci
rs145798547	4	75207200	T	C	1.1444e-17	0.979731864758723	0.260264103464678	0.0304100138417571	CXCL5	27228	biofsci
rs16850510	4	75038463	C	T	2.4945e-50	0.0268221427492067	0.415337952502747	0.0278400901219776	CXCL5	24714	biofsci
rs16850965	4	75202431	A	T	4.8489e-22	0.703467785389885	0.085084012432664	0.00881553446399187	CXCL5	30843	biofsci
rs17202249	4	74617243	T	C	6.9247e-10	0.0868526897938663	-0.0913677587049926	0.0148136707910426	CXCL5	28729	biofsci
rs2145612	4	74727876	A	C	4.9416e-08	0.953516433003907	-0.104081381139603	0.0190862944949027	CXCL5	30967	biofsci
rs2367442	4	74816843	A	G	2.6631e-42	0.206071395542403	-0.146404805637023	0.0107416014759696	CXCL5	26487	biofsci
rs352054	4	74880750	G	A	6.6461e-117	0.0354910049759707	0.521498615049717	0.0226888471968308	CXCL5	28374	biofsci
rs422140	4	74881968	C	T	3.5274e-109	0.495866060355519	-0.17697381484839	0.00797226030571116	CXCL5	31470	biofsci
rs56078309	4	74736180	A	G	1.6769846438804e-308	0.0786869797392807	0.746263225741375	0.0150799851625957	CXCL5	30329	biofsci
rs6829551	4	74173715	C	T	2.0307e-11	0.229667176740627	-0.0640053940180545	0.0095479136610261	CXCL5	31001	biofsci
rs6832422	4	74525063	T	G	7.5124e-20	0.606609043557032	0.0745529055165107	0.00817457105914526	CXCL5	31355	biofsci
rs6841362	4	74975201	A	C	7.4553e-11	0.0437603533959139	-0.138018908193285	0.0211971538569364	CXCL5	26593	biofsci
rs6853814	4	74811622	T	C	7.1455e-17	0.887147798211574	-0.110326436068283	0.013221614024769	CXCL5	28569	biofsci
rs72652919	4	74900322	A	G	1.4912e-36	0.018668578196098	0.456268794946368	0.0361332336780627	CXCL5	20904	biofsci
rs73824590	4	74852581	G	A	3.6218e-09	0.0149694889397407	0.338247069446632	0.0573241821927655	CXCL5	10319	biofsci
rs75042713	4	74496705	G	T	8.0599e-09	0.0127182044887781	0.432521250443533	0.0749954485536617	CXCL5	7080	biofsci
rs7675848	4	74620467	G	A	2.4001e-41	0.446127250178511	0.107999435692155	0.00801866842574565	CXCL5	31470	biofsci
rs7691221	4	74623569	T	C	2.0355e-42	0.0392618018476142	0.294578538308383	0.0215817939476008	CXCL5	28459	biofsci
rs76971903	4	75225709	A	G	3.0656e-35	0.0154186338373274	0.48377826840453	0.039054375723889	CXCL5	21594	biofsci
rs79403422	4	75275177	G	A	8.8089e-09	0.0514927940670515	0.104498988554801	0.0181664705517447	CXCL5	31020	biofsci
rs79509453	4	75280269	A	C	7.1626e-28	0.936121411368936	0.179667144378101	0.016418004110104	CXCL5	31020	biofsci
rs79649467	4	74880852	T	G	1.5316e-09	0.0513825641988639	-0.119616351231311	0.0198014089576399	CXCL5	26162	biofsci
rs960821	4	74727832	A	G	1.0567e-09	0.0552820474275621	-0.106405980340542	0.0174418877389998	CXCL5	31470	biofsci
