## Supplementary material for "Multi-level Regulatory Roles of Lactate Metabolism Gene Network in Oral Cancer: Machine Learning Insights": CXCL6.csv

SNP	CHR	BP	effect_allele	other_allele	P	EAF	BETA	SE	gene	samplesize	source
rs1951238	4	74673067	G	A	9.8199e-23	0.426168541871177	0.0790386185304816	0.0080538240569893	CXCL6	31521	biofsci
rs4694633	4	74569407	T	C	8.3338e-17	0.0765871463955156	-0.132191944092131	0.0158766236809266	CXCL6	28048	biofsci
rs73828860	4	74703699	T	C	3.79e-12	0.0288687400169125	0.180643953716626	0.0260106484833154	CXCL6	26361	biofsci
