## Supplementary material for "Multi-level Regulatory Roles of Lactate Metabolism Gene Network in Oral Cancer: Machine Learning Insights": CXCL9.csv

SNP	CHR	BP	effect_allele	other_allele	P	EAF	BETA	SE	gene	samplesize	source
rs10000436	4	76939644	A	T	3.6707e-45	0.711426629408655	0.123891089163147	0.00878504443631605	CXCL9	31557	biofsci
rs1554014	4	76933534	A	G	1.2935e-09	0.0566732090284593	-0.10444320131939	0.0172121294198071	CXCL9	31569	biofsci
rs2869456	4	76839729	C	A	5.7814e-17	0.155607751027598	0.0960131115291343	0.0114715117064093	CXCL9	28917	biofsci
rs4241590	4	77068434	T	C	3.5002e-21	0.621606825990108	0.0775270634011553	0.00820678791547899	CXCL9	31562	biofsci
rs6816425	4	76983992	C	T	3.9045e-10	0.607382803653657	0.050999662706958	0.00814964488198245	CXCL9	31569	biofsci
rs74810361	4	76946180	A	G	1.4688e-12	0.951595643034588	0.131927332494597	0.0186406494609033	CXCL9	31240	biofsci
