## Supplementary material for "Multi-level Regulatory Roles of Lactate Metabolism Gene Network in Oral Cancer: Machine Learning Insights": CXCL10.csv

SNP	CHR	BP	effect_allele	other_allele	P	EAF	BETA	SE	gene	samplesize	source
rs111577590	4	77127383	T	G	1.6214e-11	0.0529684309722004	-0.12169679326618	0.0180650169619957	CXCL10	30543	biofsci
rs11935444	4	77212217	T	C	1.428e-08	0.560073659288211	-0.0453769709092469	0.00800299310568728	CXCL10	31684	biofsci
rs12640185	4	77132360	C	T	9.869e-12	0.548498628283663	0.0543499478503625	0.00798266106342991	CXCL10	31684	biofsci
rs1554014	4	76933534	A	G	9.3937e-11	0.0566732090284593	-0.111469192548555	0.0172121294198071	CXCL10	31569	biofsci
rs28759823	4	76844849	T	C	5.0233e-09	0.309791666666667	0.0503941994141225	0.00861940262958343	CXCL10	31475	biofsci
rs4412014	4	76984516	G	A	4.1757e-14	0.0412990379343004	-0.169349075894385	0.0224143097512222	CXCL10	25136	biofsci
rs4440243	4	77017680	C	T	6.6381e-19	0.425119320530648	-0.0713621492059599	0.00803564462327969	CXCL10	31684	biofsci
rs4859420	4	77000239	A	C	8.7321e-24	0.140087783467447	0.116260372260072	0.0115622138057992	CXCL10	31048	biofsci
rs6816898	4	76969057	C	A	1.1481e-119	0.460926747209053	-0.186700342907954	0.00802698053269275	CXCL10	31231	biofsci
rs7684879	4	76963251	G	T	8.2579e-12	0.0772635306019221	0.106649264507833	0.0156052302402378	CXCL10	28799	biofsci
rs7699287	4	77056292	T	G	8.9462e-22	0.0796986518636003	-0.140925828323976	0.0146978398785982	CXCL10	31556	biofsci
rs77559517	4	76874716	A	G	6.4638e-11	0.0710868690481513	-0.108509471441555	0.0166109655626654	CXCL10	27442	biofsci
