## Supplementary material for "Multi-level Regulatory Roles of Lactate Metabolism Gene Network in Oral Cancer: Machine Learning Insights": CXCL16.csv

SNP	CHR	BP	effect_allele	other_allele	P	EAF	BETA	SE	gene	samplesize	source
rs113813186	17	4646964	A	G	5.8783e-11	0.017343721016509	-0.243263223338437	0.0371581443075805	CXCL16	21248	biofsci
rs11655174	17	4559365	G	T	3.0363e-11	0.0230589172767568	-0.197380029494816	0.0297048820104468	CXCL16	25154	biofsci
rs11655692	17	4643794	G	A	2.1653e-34	0.0241268994934684	0.33934485450988	0.027748056299103	CXCL16	27581	biofsci
rs117048273	17	4636831	A	G	9.1875e-29	0.0186202491216864	0.40428467157219	0.0363307247164505	CXCL16	20730	biofsci
rs117384765	17	4673713	A	C	8.6129e-14	0.0194295163290616	-0.244535348239536	0.0327777797758211	CXCL16	24427	biofsci
rs117897722	17	4502233	A	G	1.6416e-09	0.020732966276669	0.231566533299704	0.0384024101657884	CXCL16	16699	biofsci
rs118164673	17	4649787	T	C	4.3777e-30	0.0406674125601985	0.254825061131982	0.0223607252596925	CXCL16	25632	biofsci
rs11871232	17	4846045	G	A	1.263e-08	0.046465536225501	0.114704755714885	0.0201551116154847	CXCL16	27780	biofsci
rs12451546	17	4628844	T	C	3.2144e-95	0.0768938133054353	-0.340096070827445	0.016427063710668	CXCL16	26104	biofsci
rs12940996	17	4648832	G	C	3.3627e-39	0.196039173014146	-0.139297918700706	0.0106348089981681	CXCL16	28050	biofsci
rs12942779	17	4627459	A	C	1.6769846438804e-308	0.538828911987799	0.317704373871046	0.00819079029264324	CXCL16	29992	biofsci
rs144339814	17	4635448	A	G	5.4942e-30	0.0224205850305926	0.319418298447117	0.0280775206743068	CXCL16	28937	biofsci
rs147009551	17	4691756	C	A	1.0754e-09	0.0195459329424147	0.19688075972396	0.032287178937315	CXCL16	25028	biofsci
rs150754782	17	4693384	C	T	2.0772e-12	0.0367537498758319	-0.166374752985567	0.0236694246753591	CXCL16	25209	biofsci
rs17823987	17	4564690	C	A	1.2151e-11	0.157784959975948	0.0738665635264669	0.0108973450263288	CXCL16	31684	biofsci
rs188900185	17	4627837	T	C	1.1364e-10	0.0217071090782231	0.233363007249179	0.0361932173099211	CXCL16	17974	biofsci
rs2304973	17	4642222	A	G	1.7201e-64	0.0809170471841705	-0.248296412844661	0.0146431405564038	CXCL16	31355	biofsci
rs34104097	17	4545373	T	C	1.3844e-12	0.0247025154390721	-0.298234322833869	0.0420913883244234	CXCL16	11714	biofsci
rs34114170	17	4730524	G	A	1.0514e-09	0.0515097690941385	-0.121265943622525	0.0198757529047605	CXCL16	25906	biofsci
rs34183984	17	4626224	T	C	1.6885e-13	0.074618875235813	-0.126239589915846	0.0171260568042986	CXCL16	24688	biofsci
rs35536596	17	4626247	G	A	4.0824e-13	0.0261120349199751	0.206225796229335	0.0284339560210312	CXCL16	24319	biofsci
rs3744700	17	4638010	T	G	4.4865e-269	0.314367319328047	0.299874988816822	0.00855658657644708	CXCL16	31684	biofsci
rs3760194	17	4459209	A	C	1.2389e-11	0.192741045259031	0.068604810008798	0.0101251250806261	CXCL16	31346	biofsci
rs3826517	17	4645324	C	T	4.4605e-13	0.416342810390673	-0.0661798955525871	0.00913985962222228	CXCL16	24631	biofsci
rs41425046	17	4658694	G	T	2.5607e-16	0.424068494717974	-0.0662587152547745	0.00808792588830663	CXCL16	31296	biofsci
rs4239052	17	4664810	C	T	9.1669e-29	0.110181653385702	0.14147297644205	0.0127131295047717	CXCL16	31554	biofsci
rs4790694	17	4626354	A	C	2.1662e-24	0.142989434692933	-0.121237340892818	0.0118960438107442	CXCL16	28832	biofsci
rs55959711	17	4562581	A	C	1.114e-15	0.220663410201068	0.0770106614613941	0.00960975585382641	CXCL16	31484	biofsci
rs58866259	17	4648262	G	T	4.8863e-09	0.0553277505053422	-0.120941671896835	0.0206702566906229	CXCL16	22390	biofsci
rs62065010	17	4650366	G	A	2.1655e-14	0.0901127909767219	0.108793393600157	0.0142390411098955	CXCL16	30077	biofsci
rs6502822	17	4684550	T	A	1.895e-23	0.347982653140246	0.0842657851819733	0.00844481932794569	CXCL16	30901	biofsci
rs6502824	17	4715650	T	C	4.7701e-09	0.240739342219537	0.0545124372666598	0.009310248717641	CXCL16	31558	biofsci
rs71368521	17	4710733	C	T	2.7177e-09	0.849722701216386	0.0722555254911808	0.012148277596957	CXCL16	26532	biofsci
rs7221871	17	4640565	A	G	1.6769846438804e-308	0.650268706076891	0.350298260834176	0.00833012129825398	CXCL16	31684	biofsci
rs76101349	17	4902473	T	C	1.3391e-08	0.0954329358584678	0.0779860941801059	0.0137272877048645	CXCL16	30737	biofsci
rs80120324	17	5158142	C	T	3.2575e-08	0.138641552511416	-0.0638667095029746	0.0115556115549358	CXCL16	31355	biofsci
rs8072778	17	4491059	C	T	2.0413e-10	0.191313047417699	0.0643379970268614	0.0101189011083107	CXCL16	31563	biofsci
