## Supplementary material for "Multi-level Regulatory Roles of Lactate Metabolism Gene Network in Oral Cancer: Machine Learning Insights": CXCR1.csv

SNP	CHR	BP	effect_allele	other_allele	P	EAF	BETA	SE	gene	samplesize	source
rs10804268	2	219219840	A	G	5.857e-65	0.252859461703975	-0.155842666953738	0.009156604814053	CXCR1	31566	biofsci
rs111494465	2	219175658	A	T	9.3058e-14	0.0273154395961414	0.204082168496153	0.0273913736472436	CXCR1	25082	biofsci
rs112894931	2	218977553	G	A	1.9236e-13	0.0210274490052883	-0.229542459739646	0.0312137042575566	CXCR1	24930	biofsci
rs112940003	2	218918457	T	G	1.7545e-36	0.0502376266141808	-0.253707219499171	0.0201123484481487	CXCR1	25906	biofsci
rs114225066	2	219090287	A	G	1.3268e-26	0.0795899712718725	-0.166527727084452	0.0155993486913203	CXCR1	28049	biofsci
rs115989393	2	219107165	T	C	1.0275e-14	0.03033611479373	0.238395137771331	0.0308171278693	CXCR1	17898	biofsci
rs116144189	2	219209248	A	G	6.9189e-14	0.0130715892053973	-0.371557552665726	0.0496111240774596	CXCR1	15747	biofsci
rs13062	2	219260651	A	C	3.5952e-17	0.355067834191439	-0.0699419423976142	0.00830141863169433	CXCR1	31684	biofsci
rs139375746	2	219041906	A	G	2.3485e-15	0.0223373259954678	-0.231973018285966	0.0292843459850488	CXCR1	26698	biofsci
rs1427675	2	218876567	G	A	2.2318e-08	0.294638057695753	0.0524106802947508	0.00937059596552016	CXCR1	27399	biofsci
rs143855082	2	218895459	A	G	1.7073e-10	0.0167637336691327	-0.263746982557414	0.0413040455026879	CXCR1	17781	biofsci
rs144315263	2	218976263	A	C	5.0558e-12	0.0202028040767758	0.222119989854412	0.0321721860712348	CXCR1	24404	biofsci
rs148418050	2	219174113	T	G	1.396e-19	0.0635659292466621	0.163990161296803	0.018115055320159	CXCR1	25597	biofsci
rs16858660	2	219015900	G	A	1.7802e-10	0.0148203169213356	-0.269328900134399	0.0422205170218995	CXCR1	19211	biofsci
rs16858744	2	219025056	G	T	1.3615e-31	0.0243984825650886	-0.343698521556315	0.0293902603453234	CXCR1	24318	biofsci
rs16858784	2	219026997	T	C	5.3967e-19	0.0370676588121813	0.20339019745801	0.0228428213993879	CXCR1	26846	biofsci
rs17838642	2	219023532	C	A	1.0474e-24	0.0343516542155816	-0.239970438656091	0.0233850569258594	CXCR1	27563	biofsci
rs17844761	2	218998053	T	C	2.6869e-12	0.0165421558164354	0.26751518476116	0.0382525216291303	CXCR1	21004	biofsci
rs28586997	2	218885667	A	C	4.7628e-34	0.670091324200913	0.103322314689796	0.00849312925919375	CXCR1	31355	biofsci
rs3181212	2	218928573	A	G	4.4798e-33	0.131259512937595	0.14167949259096	0.011825545254988	CXCR1	31355	biofsci
rs36030816	2	219282734	A	G	5.7614e-11	0.0781506823133672	-0.097628297555837	0.014905993886014	CXCR1	31236	biofsci
rs4672870	2	218941916	T	C	1.6769846438804e-308	0.421155951527049	-0.316124221935939	0.00806095928356896	CXCR1	31564	biofsci
rs4674246	2	218940418	T	C	2.3508e-17	0.120692246984103	0.103347432914308	0.0121942434796413	CXCR1	31684	biofsci
rs72947598	2	219140385	G	A	3.515e-11	0.0707687092126451	0.107856635448995	0.0162841796432338	CXCR1	28673	biofsci
rs72949337	2	219102882	T	C	3.8718e-08	0.0134052388289676	-0.314261902616135	0.0571749117831593	CXCR1	11565	biofsci
rs72958038	2	219046812	T	C	4.5024e-28	0.0525658873793865	0.216257030040823	0.0196860377086491	CXCR1	25906	biofsci
rs77252344	2	218883308	A	G	2.481e-08	0.0553793778855571	-0.105832191973873	0.0189850555159877	CXCR1	26518	biofsci
rs77939743	2	218861859	G	A	2.7156e-14	0.0238749156789053	-0.219355873733552	0.0288209005036857	CXCR1	25829	biofsci
rs79069053	2	218967044	A	G	1.0278e-28	0.0323464151990015	0.318234258295912	0.028623851687916	CXCR1	19497	biofsci
