## Supplementary material for "Multi-level Regulatory Roles of Lactate Metabolism Gene Network in Oral Cancer: Machine Learning Insights": CXCR2.csv

SNP	CHR	BP	effect_allele	other_allele	P	EAF	BETA	SE	gene	samplesize	source
rs112940003	2	218918457	T	G	1.2011e-16	0.0502376266141808	-0.186737976236745	0.0225449994852944	CXCR2	20617	biofsci
rs113023289	2	219202743	A	G	6.0852e-09	0.0557848870542369	-0.111204126520559	0.0191262988064668	CXCR2	25949	biofsci
rs114225066	2	219090287	A	G	6.71e-11	0.0795899712718725	-0.113026253748886	0.0173172540523512	CXCR2	22760	biofsci
rs115989393	2	219107165	T	C	7.6771e-13	0.03033611479373	0.263142801712516	0.0367158925230245	CXCR2	12609	biofsci
rs12622618	2	219237337	G	T	2.7825e-19	0.403744143725559	-0.0808363843192538	0.00900503345504565	CXCR2	25613	biofsci
rs139375746	2	219041906	A	G	2.8329e-09	0.0223373259954678	-0.194283650431225	0.0327021798403004	CXCR2	21409	biofsci
rs145656295	2	218912646	C	T	1.869e-09	0.0170543001368118	0.226550212540208	0.0377024434655607	CXCR2	20983	biofsci
rs148418050	2	219174113	T	G	7.759e-11	0.0635659292466621	0.132302469579998	0.0203376430879434	CXCR2	20308	biofsci
rs16858744	2	219025056	G	T	1.6107e-16	0.0243984825650886	-0.274029613655589	0.0332245706316338	CXCR2	19029	biofsci
rs16858784	2	219026997	T	C	1.8768e-14	0.0370676588121813	0.195236842497684	0.0254914991053134	CXCR2	21557	biofsci
rs17838642	2	219023532	C	A	3.1412e-13	0.0343516542155816	-0.189590638545891	0.0260137262861227	CXCR2	22274	biofsci
rs3181212	2	218928573	A	G	6.4313e-22	0.131259512937595	0.124803079397745	0.0129699225147046	CXCR2	26066	biofsci
rs4674259	2	218991005	G	A	3.0013e-209	0.518903378556128	0.268909172520483	0.00871093486362241	CXCR2	26395	biofsci
rs4674262	2	219022577	A	C	1.1351e-21	0.063037898233429	-0.17165180576217	0.0179484509768466	CXCR2	26278	biofsci
rs55688902	2	219114671	G	A	1.0722e-10	0.0269655620532814	0.200338412268958	0.0310284688952324	CXCR2	19793	biofsci
rs72958038	2	219046812	T	C	3.3949e-16	0.0525658873793865	0.180034640432135	0.0220671251372354	CXCR2	20617	biofsci
rs7423696	2	218940259	T	C	2.2304e-16	0.689999619468016	0.0777402878837673	0.0094700135074207	CXCR2	26065	biofsci
rs79069053	2	218967044	A	G	5.6916e-15	0.0323464151990015	0.261896618892811	0.0335309219384953	CXCR2	14208	biofsci
rs832810	2	219322430	T	C	7.8058e-09	0.391108271637416	-0.0514836788915319	0.00891878369710383	CXCR2	26395	biofsci
