## Supplementary material for "Multi-level Regulatory Roles of Lactate Metabolism Gene Network in Oral Cancer: Machine Learning Insights": CXCR2P1.csv

SNP	CHR	BP	effect_allele	other_allele	P	EAF	BETA	SE	gene	samplesize	source
rs10172987	2	218775108	G	A	1.7544e-17	0.0863632511229765	-0.149532134870931	0.0175738217928417	CXCR2P1	20518	biofsci
rs114651961	2	218925608	T	C	1.8844e-18	0.0167658074465741	0.345648198158233	0.0394390979288498	CXCR2P1	19500	biofsci
rs115400407	2	218922894	G	A	5.2686e-18	0.0267146741867258	-0.271242466252415	0.0313669387622193	CXCR2P1	19545	biofsci
rs115624851	2	219661614	A	G	1.8585e-10	0.013480159483577	-0.538418005619698	0.084489534196356	CXCR2P1	5267	biofsci
rs116530024	2	218902072	T	C	2.8523e-11	0.0223742436557392	-0.230390438560769	0.0346253927922044	CXCR2P1	19066	biofsci
rs12475909	2	218931502	A	T	1.7289678938804e-308	0.674996225275555	-0.370955446512818	0.00986667606053754	CXCR2P1	23412	biofsci
rs12998693	2	218810969	C	T	2.2314e-09	0.0574151448288813	-0.12546423265619	0.0209809917651115	CXCR2P1	20988	biofsci
rs13013766	2	218829527	C	G	6.2849e-11	0.131368993653672	0.0927896869497965	0.0141945367828968	CXCR2P1	21747	biofsci
rs13385042	2	218935299	C	T	6.3704e-36	0.123867864256455	0.175523026015467	0.0140275900497468	CXCR2P1	23414	biofsci
rs140781883	2	218878486	A	G	1.268e-09	0.0210528919895107	0.211685311831182	0.0348659801415131	CXCR2P1	19957	biofsci
rs146515578	2	218918394	A	G	5.9403e-38	0.0280032467532468	-0.372800914685084	0.0289473168422875	CXCR2P1	21922	biofsci
rs3181212	2	218928573	A	G	7.5317e-44	0.131259512937595	0.191400510189848	0.0137819172359803	CXCR2P1	23085	biofsci
rs35212219	2	218889302	T	C	6.1823e-13	0.0528558476881233	0.154226189008895	0.0214304239514347	CXCR2P1	21747	biofsci
rs4674254	2	218986077	T	C	1.1861e-34	0.510800581128613	-0.114330922712996	0.0093118523141388	CXCR2P1	23076	biofsci
rs62182790	2	219081809	A	G	1.7038e-28	0.0448574414091655	-0.268650480301812	0.0242626375288381	CXCR2P1	19824	biofsci
rs62182859	2	219154085	T	C	3.6639e-14	0.0141290749871219	0.389196902839943	0.0513954127829204	CXCR2P1	13589	biofsci
rs72949343	2	219108806	A	G	7.6862e-09	0.0159857904085258	-0.366740230340981	0.0635037021594398	CXCR2P1	7882	biofsci
rs72951983	2	218874311	T	C	4.0826e-147	0.027039627039627	-0.928691761665573	0.0359541369368667	CXCR2P1	14702	biofsci
rs74270368	2	218867737	T	C	1.9062e-14	0.127829738499714	-0.106916843320122	0.0139638281923181	CXCR2P1	23000	biofsci
rs75590422	2	218891062	C	T	8.1208e-12	0.0397010626675936	-0.175830911323562	0.0257201865517256	CXCR2P1	19825	biofsci
rs77140782	2	218894064	C	T	8.6226e-22	0.0216659763926279	-0.337428495750848	0.0351777499974821	CXCR2P1	19062	biofsci
rs77252344	2	218883308	A	G	5.7449e-22	0.0553793778855571	0.204424593962679	0.0212186371429573	CXCR2P1	21229	biofsci
rs934039	2	218853391	A	G	9.7974e-09	0.701160578386606	-0.0582985343295389	0.0101669894716763	CXCR2P1	23085	biofsci
