## Supplementary material for "Multi-level Regulatory Roles of Lactate Metabolism Gene Network in Oral Cancer: Machine Learning Insights": CXCR4.csv

SNP	CHR	BP	effect_allele	other_allele	P	EAF	BETA	SE	gene	samplesize	source
rs11897084	2	136861225	A	G	3.103e-11	0.538147855827414	-0.0531032202699689	0.00799554629456289	CXCR4	31468	biofsci
