## Supplementary material for "Multi-level Regulatory Roles of Lactate Metabolism Gene Network in Oral Cancer: Machine Learning Insights": CXCR5.csv

SNP	CHR	BP	effect_allele	other_allele	P	EAF	BETA	SE	gene	samplesize	source
rs11530564	11	118598714	T	C	1.059e-08	0.22265748833839	0.0657574670670833	0.0114938503202327	CXCR5	21867	biofsci
