## Supplementary material for "Multi-level Regulatory Roles of Lactate Metabolism Gene Network in Oral Cancer: Machine Learning Insights": CXCR6.csv

SNP	CHR	BP	effect_allele	other_allele	P	EAF	BETA	SE	gene	samplesize	source
rs12493471	3	45951678	T	C	1.5931e-95	0.63140711104401	-0.17107103988154	0.00824947629774222	CXCR6	31569	biofsci
rs12493913	3	45822072	C	T	4.0336e-12	0.357894121771649	0.0583487682390956	0.00841220960166887	CXCR6	30746	biofsci
rs13086717	3	46139499	G	A	9.5568e-11	0.828989910794282	0.0693369094165207	0.0107103879354507	CXCR6	30746	biofsci
rs140058837	3	46354619	G	A	4.5492e-17	0.0257684093230569	0.229738549534858	0.0273566664922014	CXCR6	26613	biofsci
rs148933092	3	45184603	A	G	5.4974e-13	0.0246887676598126	-0.201803321051604	0.0279808270779518	CXCR6	26522	biofsci
rs1491956	3	46228006	T	C	2.4138e-10	0.914666883592288	-0.0930615254219178	0.0146960908063164	CXCR6	29661	biofsci
rs151324211	3	46010554	A	C	1.1109e-09	0.0195658383319052	0.18085169446627	0.029683341452274	CXCR6	29582	biofsci
rs17141081	3	46443678	A	G	8.3298e-20	0.0538894808951134	0.161102508134173	0.0176862747570149	CXCR6	31351	biofsci
rs17282391	3	46179481	G	A	3.7628e-126	0.0963425681286329	-0.322242894284974	0.0134878761007134	CXCR6	31569	biofsci
rs1980247	3	46710700	A	G	5.0654e-11	0.380069594432445	0.0551785882520245	0.00839971811237833	CXCR6	30077	biofsci
rs2007374	3	46264618	T	G	8.6479e-85	0.516784760134743	0.157064211374723	0.00804945631366326	CXCR6	30902	biofsci
rs2159272	3	45829995	G	A	3.187e-18	0.544965988951107	0.0694403944408464	0.00797734493329424	CXCR6	31684	biofsci
rs4465978	3	46638223	T	G	1.4271e-19	0.0292094017094017	-0.225207268015126	0.0248845060292291	CXCR6	28475	biofsci
rs4683169	3	46092355	A	G	3.8639e-110	0.192712856333774	0.225016829603749	0.0100913005863167	CXCR6	31560	biofsci
rs62242183	3	45685649	A	G	1.1869e-08	0.145019493922483	0.0647844869866048	0.0113621114361438	CXCR6	31237	biofsci
rs73079554	3	46693683	A	G	4.3103e-11	0.0419278397798502	-0.131604022120643	0.0199611742940456	CXCR6	31239	biofsci
rs751667	3	46047171	A	G	5.0853e-13	0.0213427355420179	0.207377909701246	0.0287103750053642	CXCR6	29041	biofsci
rs7609565	3	46482683	A	T	6.2031e-49	0.108551517204665	-0.232496480101034	0.015813290173237	CXCR6	20663	biofsci
rs7625017	3	45853062	G	C	1.4459e-17	0.133031513186509	0.101939564173481	0.0119484697094895	CXCR6	30366	biofsci
rs7639243	3	46513977	A	C	6.2598e-15	0.318012702469089	-0.0665212085406829	0.00853010983543841	CXCR6	31684	biofsci
rs76434413	3	45895422	A	G	4.8228e-40	0.0940024156412773	0.180624560868207	0.013637085478268	CXCR6	31569	biofsci
rs7652849	3	46948526	T	C	3.3511e-10	0.0970360581461204	0.0844665985933292	0.0134466694143736	CXCR6	31560	biofsci
rs79291761	3	45860640	T	C	1.156e-10	0.0222836009550115	-0.189890910812032	0.0294637482058732	CXCR6	26436	biofsci
rs79600837	3	46532543	T	C	3.725e-22	0.129476904015178	0.115961402787071	0.0119813403716558	CXCR6	30902	biofsci
rs9853223	3	46284093	A	G	7.138e-10	0.433293246645872	-0.0494060310093666	0.00801668549049418	CXCR6	31684	biofsci
