## Supplementary material for "Multi-level Regulatory Roles of Lactate Metabolism Gene Network in Oral Cancer: Machine Learning Insights": CXCR7.csv

SNP	CHR	BP	effect_allele	other_allele	P	EAF	BETA	SE	gene	samplesize	source
rs10193029	2	237417430	C	T	6.896e-17	0.0273356847900895	-0.237448696974334	0.028441057035063	CXCR7	23248	biofsci
rs13409594	2	237446978	G	A	1.2718e-69	0.0639079147640791	-0.314534156087673	0.0178334640839399	CXCR7	26280	biofsci
rs2317643	2	237464991	C	T	1.997e-13	0.0733710602845241	-0.124934462056327	0.0170004302761402	CXCR7	25446	biofsci
rs2317644	2	237403115	G	T	3.9321e-12	0.656362601934383	-0.082147676829269	0.0118378644881789	CXCR7	15819	biofsci
rs2573711	2	237903747	A	G	1.3329e-16	0.380626888217523	0.0740188568848939	0.00894952747468701	CXCR7	26480	biofsci
rs59150836	2	237358423	T	G	2.9069e-14	0.218529422866418	-0.0799185228881013	0.0105125520096947	CXCR7	26493	biofsci
rs72990513	2	237524698	T	C	3.7787e-09	0.0364706977610203	-0.151672318760311	0.0257355253686792	CXCR7	21483	biofsci
rs73136949	2	237656223	T	C	9.0155e-11	0.0973653417883969	0.0949985896474937	0.0146541702758872	CXCR7	26493	biofsci
rs76198880	2	237445682	T	C	1.0095e-45	0.0156858986646221	-0.645613678405276	0.0454875347634977	CXCR7	15651	biofsci
