## Supplementary material for "Multi-level Regulatory Roles of Lactate Metabolism Gene Network in Oral Cancer: Machine Learning Insights": CXXC1.csv

SNP	CHR	BP	effect_allele	other_allele	P	EAF	BETA	SE	gene	samplesize	source
rs11555886	18	47812587	T	C	1.7358e-42	0.129352188037455	-0.16285483454859	0.0119212375867322	CXXC1	31240	biofsci
rs1942541	18	47948489	G	A	1.5135e-11	0.0435177705977383	-0.13536995867688	0.0200655102983636	CXXC1	29835	biofsci
rs2276364	18	47811875	A	G	2.741e-12	0.0848021346161073	-0.0996781394505846	0.0142594937914803	CXXC1	31684	biofsci
rs6507972	18	47748455	T	C	2.9003e-30	0.344941487353718	0.0957175464903564	0.00837277348586042	CXXC1	31565	biofsci
rs8097607	18	47720904	C	G	1.8644e-09	0.53949710304086	0.0480462793078854	0.00799545352257961	CXXC1	31482	biofsci
rs9959314	18	47923356	G	A	1.4017e-14	0.0352293577981651	-0.565468019412496	0.0734746195361932	CXXC1	2725	biofsci
rs9961704	18	47818688	T	C	9.9019e-09	0.300067646285092	0.0496902798890945	0.00866816919129429	CXXC1	31684	biofsci
