## Supplementary material for "Multi-level Regulatory Roles of Lactate Metabolism Gene Network in Oral Cancer: Machine Learning Insights": CXXC5.csv

SNP	CHR	BP	effect_allele	other_allele	P	EAF	BETA	SE	gene	samplesize	source
rs356454	5	139052104	T	C	5.5821e-38	0.299537524439765	-0.111753158743155	0.00867433236642722	CXXC5	31671	biofsci
rs78537734	5	138324871	C	A	3.4739e-10	0.0564597552602884	-0.111309975647854	0.0177363803256722	CXXC5	29836	biofsci
