## Supplementary material for "Multi-level Regulatory Roles of Lactate Metabolism Gene Network in Oral Cancer: Machine Learning Insights": CXXC11.csv

SNP	CHR	BP	effect_allele	other_allele	P	EAF	BETA	SE	gene	samplesize	source
rs10168241	2	242924333	A	G	5.4615e-15	0.102835667919371	-0.150400276090864	0.0192433532621345	CXXC11	14635	biofsci
rs11247969	2	242975863	C	T	2.9071e-11	0.463763360210013	-0.0660083082799723	0.00992441976214044	CXXC11	20413	biofsci
rs142078977	2	242819686	T	G	3.9565e-09	0.0428609697294401	0.253964467601734	0.0431464751876003	CXXC11	6547	biofsci
rs142497237	2	242661321	T	C	1.0179e-14	0.0309439466555532	-0.27213033638751	0.0351730455851193	CXXC11	13478	biofsci
rs1609990	2	242762923	G	A	3.3107e-15	0.143827210995664	-0.149315782554415	0.0189525516036778	CXXC11	11304	biofsci
rs28512331	2	242813202	A	G	6.0757e-45	0.0866239207719655	-0.290348103727813	0.0206408115427082	CXXC11	14833	biofsci
rs4073694	2	242691021	G	C	6.4995e-18	0.332565927166178	0.163740079390306	0.0189876592323657	CXXC11	6248	biofsci
rs41417748	2	242803212	G	A	2.9194e-10	0.0717848236551479	0.199347144115167	0.0316268414137754	CXXC11	7502	biofsci
rs4973672	2	242913721	T	C	2.7985e-08	0.0308072487644152	-0.172826440975491	0.0311202738769228	CXXC11	17291	biofsci
rs62193132	2	242788256	T	C	8.4101e-37	0.455791260076368	0.172602347860707	0.0136202286731669	CXXC11	10866	biofsci
rs6437264	2	242508820	C	A	1.5929e-10	0.498786139924961	-0.0689600224591611	0.0107817420980552	CXXC11	17205	biofsci
rs67174919	2	242914756	G	A	4.5549e-18	0.563500138747572	0.0858524609496785	0.00990898777134134	CXXC11	20703	biofsci
rs7369611	2	242618392	A	G	1.8767e-08	0.354460093896714	-0.055929857790183	0.00994697620228054	CXXC11	22085	biofsci
