## Supplementary material for "Multi-level Regulatory Roles of Lactate Metabolism Gene Network in Oral Cancer: Machine Learning Insights": CYB5A.csv

SNP	CHR	BP	effect_allele	other_allele	P	EAF	BETA	SE	gene	samplesize	source
rs10514121	18	71942329	A	G	3.7194e-13	0.0238584006204097	0.204891397942114	0.0282005915548983	CYB5A	26996	biofsci
rs11151942	18	71984401	C	G	1.1281e-32	0.737237577405226	0.107655095772472	0.00904353086520375	CYB5A	31559	biofsci
rs117686655	18	72043528	A	G	1.3918e-08	0.0231281268549139	0.157683246646784	0.0277875527168054	CYB5A	28661	biofsci
rs12458414	18	71916055	C	T	5.9437e-122	0.72452060999547	0.209204243910861	0.00890837352711894	CYB5A	31567	biofsci
rs12959382	18	72057126	C	T	2.516e-10	0.414546792116777	-0.0516504715216222	0.00816504972044994	CYB5A	30902	biofsci
rs12964619	18	72163410	A	G	2.8947e-35	0.290502158600318	0.108779841442254	0.00877830207169639	CYB5A	31481	biofsci
rs144072813	18	72027186	G	C	9.4186e-11	0.0196381079027356	0.204160065152276	0.0315256431674299	CYB5A	26131	biofsci
rs1465509	18	72063225	C	T	5.2187e-20	0.445509893455099	0.0735915227361268	0.00803444759387814	CYB5A	31355	biofsci
rs17089360	18	72179299	T	C	7.9467e-14	0.0361728845141167	0.16400571437694	0.0219514293867119	CYB5A	29762	biofsci
rs1788620	18	71926449	G	A	1.6634e-08	0.0351293433338436	0.268187429651181	0.0475181044404012	CYB5A	6533	biofsci
rs34560823	18	72034455	T	C	7.9789e-22	0.186797700026307	-0.0978488431261115	0.0101924816539527	CYB5A	31684	biofsci
rs35648325	18	72111732	G	T	2.9953e-11	0.651546469239731	-0.0554148222559115	0.00833719323211691	CYB5A	31684	biofsci
rs72980470	18	71941452	C	G	8.6386e-84	0.0289181076396229	0.482831717740249	0.0248954191797761	CYB5A	28728	biofsci
rs74810966	18	71951844	T	C	1.1863e-81	0.147851661407814	-0.217444438525853	0.0113610896123104	CYB5A	30746	biofsci
rs77853749	18	71893177	G	T	3.7235e-10	0.104537915195849	-0.0856354674058859	0.0136688694981462	CYB5A	28588	biofsci
rs918258	18	72049080	T	C	1.0751e-17	0.123197705140787	-0.10371824536655	0.0121088372385208	CYB5A	31569	biofsci
