## Supplementary material for "Multi-level Regulatory Roles of Lactate Metabolism Gene Network in Oral Cancer: Machine Learning Insights": CYB5B.csv

SNP	CHR	BP	effect_allele	other_allele	P	EAF	BETA	SE	gene	samplesize	source
rs11075725	16	69532023	C	T	6.3677e-23	0.587649798940956	0.0814917126658198	0.00826697566987774	CYB5B	30192	biofsci
rs111513057	16	69212846	T	C	3.0539e-13	0.0935278713056491	0.103753967901578	0.0142282700321688	CYB5B	29132	biofsci
rs111579298	16	68576507	T	C	3.6793e-19	0.0323150658404338	-0.223008237752138	0.0249279840100309	CYB5B	25731	biofsci
rs112512634	16	69532492	T	C	3.7675e-29	0.0735372394873685	-0.176769188462375	0.0157732458094902	CYB5B	29498	biofsci
rs11641710	16	69509506	A	G	2.2914e-34	0.266155949652149	0.113036821297288	0.00924644138580174	CYB5B	29942	biofsci
rs117300597	16	68805234	T	C	1.7758e-27	0.0318705876377673	-0.277819472013359	0.025580725750505	CYB5B	24764	biofsci
rs11859467	16	68800791	T	C	7.2645e-14	0.0229506632312244	-0.218999322294909	0.0292662464646411	CYB5B	26033	biofsci
rs12051035	16	68734554	C	T	6.2339e-10	0.571688542997638	-0.0502715952683796	0.00812890630602972	CYB5B	30902	biofsci
rs143437154	16	69084485	T	C	1.0026e-09	0.0281604734646357	-0.162910866636249	0.0266682272518741	CYB5B	25689	biofsci
rs150830331	16	69614785	T	C	3.8652e-13	0.0380192655027092	-0.182289999232751	0.0251084694746286	CYB5B	21685	biofsci
rs191600328	16	69512436	C	T	2.66e-31	0.0273151652788292	-0.348979156338578	0.0299877254660472	CYB5B	20927	biofsci
rs28541473	16	69465143	C	T	5.0097e-10	0.191480092434746	0.0629983581662654	0.010130144907663	CYB5B	31472	biofsci
rs55811436	16	68510995	C	T	1.8507e-17	0.0489568614412767	-0.163232804122327	0.019197986983079	CYB5B	29137	biofsci
rs6499215	16	69112398	C	A	2.6392e-09	0.214138073584126	-0.0576436708866609	0.00968378034584231	CYB5B	31684	biofsci
rs72789256	16	69231250	A	G	6.5448e-22	0.0406411456002604	0.2000607410667	0.0207948216935046	CYB5B	29656	biofsci
rs72797202	16	69519790	A	C	1.1241e-49	0.214340314936554	0.144462103290927	0.00974916170921163	CYB5B	31239	biofsci
rs74197901	16	69359720	A	G	4.2994e-14	0.0805307062242857	-0.110444813441821	0.0146255463738093	CYB5B	31568	biofsci
rs8047014	16	69135049	C	A	7.6467e-23	0.573346043851287	-0.0795084123395558	0.008081026572031	CYB5B	31300	biofsci
