## Supplementary material for "Multi-level Regulatory Roles of Lactate Metabolism Gene Network in Oral Cancer: Machine Learning Insights": CYB5D1.csv

SNP	CHR	BP	effect_allele	other_allele	P	EAF	BETA	SE	gene	samplesize	source
rs1105813	17	7721542	A	G	2.179e-14	0.147114336045634	-0.0896809942937012	0.0117391183053474	CYB5D1	28917	biofsci
rs11078721	17	7869063	T	C	3.6802e-54	0.376481691204228	-0.127294013591533	0.00821458390120953	CYB5D1	31565	biofsci
rs11656201	17	7672047	C	A	6.0301e-59	0.680709534368071	-0.137945789261134	0.00852101064687123	CYB5D1	31684	biofsci
rs11657063	17	7745298	T	C	3.153e-38	0.107765151515152	0.166163088905855	0.0128535582488246	CYB5D1	31475	biofsci
rs117496084	17	7761626	A	G	3.947e-15	0.0178144110608881	-0.684834238059085	0.0871667436370803	CYB5D1	3761	biofsci
rs118160924	17	8267028	A	G	2.9767e-08	0.0174759871931697	-0.211144872609823	0.0380935398372344	CYB5D1	20067	biofsci
rs12051609	17	7994694	G	A	8.9985e-09	0.456335616438356	0.0460894128041067	0.00801722321251508	CYB5D1	31355	biofsci
rs12944939	17	7580500	T	C	4.0605e-08	0.0795610949686496	0.0811487884733434	0.0147857785604547	CYB5D1	31231	biofsci
rs140075917	17	7476569	T	C	2.5487e-12	0.014096752157983	-0.288536734952614	0.0412160007645936	CYB5D1	21178	biofsci
rs17881850	17	7573057	A	G	4.1225e-09	0.0140692640692641	-0.234630833708055	0.0399093115796729	CYB5D1	22631	biofsci
rs185225460	17	7724159	C	A	3.8546e-18	0.0161721276894951	-0.299529018843038	0.0344964261759364	CYB5D1	26408	biofsci
rs2270341	17	7480547	T	A	1.5619e-10	0.431984600286857	-0.0514121878577248	0.00803415862259733	CYB5D1	31569	biofsci
rs2304907	17	7983799	G	A	1.1497e-11	0.682227310410169	-0.059104694281466	0.00870928537685164	CYB5D1	30406	biofsci
rs35721044	17	7314656	T	C	3.0041e-08	0.169637859019076	-0.0620594550448953	0.0111998439019139	CYB5D1	28298	biofsci
rs4468690	17	7940754	T	C	1.368e-13	0.164474425946108	0.0792936320148199	0.0107160797371201	CYB5D1	31684	biofsci
rs4792217	17	8005905	G	A	4.2183e-11	0.0541930379746835	-0.118245361315807	0.0179265568011108	CYB5D1	30355	biofsci
rs55645572	17	7947469	A	G	1.9119e-11	0.342580987273428	-0.0622439053858519	0.00927283506679358	CYB5D1	25819	biofsci
rs60105196	17	7969676	A	C	5.7535e-13	0.167427988976556	-0.0768182369586765	0.0106601680463325	CYB5D1	31564	biofsci
rs62059711	17	7729488	T	C	1.7182e-38	0.123670106391489	0.16068504446394	0.0123851583523924	CYB5D1	30077	biofsci
rs62059713	17	7751050	T	C	1.0259e-31	0.153650805774078	-0.129958882287008	0.0110902504874434	CYB5D1	31261	biofsci
rs72841430	17	7767378	G	A	4.6365e-15	0.02618977816867	0.217109873935488	0.0277053077861631	CYB5D1	25541	biofsci
rs72841482	17	7918146	T	C	4.5525e-10	0.0926867840656522	0.0900842735709346	0.0144509406094091	CYB5D1	28471	biofsci
rs7359524	17	7621528	A	G	5.6906e-18	0.278577093010083	-0.0767043030690128	0.00887925162283388	CYB5D1	31556	biofsci
rs7406485	17	7731041	G	C	1.6769846438804e-308	0.66932429361412	-0.340852454121715	0.00847166738218327	CYB5D1	31477	biofsci
rs75976970	17	7609582	A	G	6.7859e-10	0.0174600466359552	-0.221322167761398	0.0358654601049114	CYB5D1	22658	biofsci
rs77680021	17	7124506	A	G	6.0702e-11	0.0765234989880818	-0.105295807712333	0.016095846359157	CYB5D1	27310	biofsci
rs79155573	17	7689280	C	A	8.2632e-09	0.0167864182615884	0.219934415143767	0.0381618571529301	CYB5D1	20802	biofsci
rs79960344	17	7898537	G	T	2.1383e-170	0.0531698908255124	-0.496614560406998	0.0178475263754339	CYB5D1	31180	biofsci
rs8072442	17	7670043	A	G	1.1889e-17	0.0614254336135727	-0.141978139954211	0.0165978653208103	CYB5D1	31481	biofsci
rs8079914	17	7937533	G	A	2.4539e-18	0.274798474682628	-0.0861448087520647	0.00986293063498256	CYB5D1	25792	biofsci
rs8081871	17	7781061	G	A	2.5593e-58	0.0283393846741831	-0.388143276442094	0.0241088770181926	CYB5D1	31240	biofsci
rs9912616	17	7716380	T	C	1.0562e-25	0.340824533052727	0.0878419117317751	0.00838106208680232	CYB5D1	31684	biofsci
