## Supplementary material for "Multi-level Regulatory Roles of Lactate Metabolism Gene Network in Oral Cancer: Machine Learning Insights": CYB5D2.csv

SNP	CHR	BP	effect_allele	other_allele	P	EAF	BETA	SE	gene	samplesize	source
rs1043587	17	4067552	T	C	4.8872e-13	0.0355414960922962	-0.161394684585212	0.0223281663164522	CYB5D2	29258	biofsci
rs11078484	17	4055828	G	A	6.9422e-10	0.116349907760951	-0.0807272377548783	0.0130895590866146	CYB5D2	28384	biofsci
rs117650056	17	4063556	A	G	2.9509e-80	0.0797792121614285	0.336468554515361	0.0177355679873579	CYB5D2	21652	biofsci
rs12942345	17	3951712	T	C	1.0675e-32	0.0611465740142211	-0.203494330462858	0.0170881580772439	CYB5D2	29827	biofsci
rs143383901	17	4006002	G	T	4.4409e-19	0.0116165916555164	0.510799075509282	0.0572298244906987	CYB5D2	13296	biofsci
rs17175983	17	3938972	C	A	1.9885e-38	0.023155987870673	0.349157144780096	0.0269351105678587	CYB5D2	30468	biofsci
rs187848804	17	4291630	T	C	1.5098e-26	0.0207369993597496	0.382544497307488	0.0358741967747445	CYB5D2	19132	biofsci
rs28864167	17	4114196	G	A	4.3746e-11	0.0179283696194117	0.205744011985936	0.031215902288869	CYB5D2	29143	biofsci
rs57091978	17	3842336	T	C	7.0121e-13	0.0643617279751203	-0.129154523934527	0.0179903503133439	CYB5D2	25654	biofsci
rs62071008	17	4022367	C	T	2.0618e-24	0.0164437623328217	0.413932844546862	0.0405967757151548	CYB5D2	18758	biofsci
rs62072182	17	4050848	C	A	2.0345053938804e-308	0.208783120706575	0.367670391418587	0.00979172314166217	CYB5D2	31569	biofsci
rs6502760	17	3842896	C	T	2.9513e-13	0.552519791465534	0.0646116177075344	0.00885503079619746	CYB5D2	25791	biofsci
rs7209880	17	3863286	A	G	1.5993e-46	0.44828674043875	-0.127073754945341	0.00887281223216106	CYB5D2	25679	biofsci
rs7214726	17	4250912	A	G	4.9098e-09	0.82331246760496	0.0624584170289574	0.0106761049910188	CYB5D2	30156	biofsci
rs76481447	17	4060383	A	G	3.9054e-13	0.034651819843776	-0.164388603658705	0.0226471136234732	CYB5D2	29143	biofsci
rs933210	17	3860464	T	C	6.7706e-41	0.181449762960697	0.139036920408532	0.0103822428955429	CYB5D2	31231	biofsci
rs9890496	17	4323336	C	T	8.3506e-12	0.234589765278071	0.0736114140573315	0.0107735582439088	CYB5D2	23991	biofsci
rs9891850	17	3970523	T	G	2.8562e-38	0.0244031067216416	0.368104094956358	0.0284577695538773	CYB5D2	25933	biofsci
rs9897747	17	4298926	G	A	7.3872e-14	0.176296212378687	0.0781420949115352	0.0104456869467885	CYB5D2	31556	biofsci
rs9898499	17	4036078	G	A	4.5804e-84	0.738181716584712	0.206165944599397	0.0106123954207515	CYB5D2	22971	biofsci
