## Supplementary material for "Multi-level Regulatory Roles of Lactate Metabolism Gene Network in Oral Cancer: Machine Learning Insights": CYB5R1.csv

SNP	CHR	BP	effect_allele	other_allele	P	EAF	BETA	SE	gene	samplesize	source
rs10753935	1	203054310	A	G	3.2946e-09	0.40789222243455	-0.0481597872606752	0.00814059960457661	CYB5R1	31240	biofsci
rs10920550	1	203003641	T	C	1.3912e-22	0.11691400304414	0.121528449706176	0.0124278738182147	CYB5R1	31355	biofsci
rs111467700	1	203181560	T	C	2.206e-12	0.132189424846012	0.0845180962358983	0.0120380715059178	CYB5R1	30077	biofsci
rs114076093	1	202906314	T	C	1.841e-24	0.0158809930646296	0.365344134789144	0.0357920856230915	CYB5R1	24973	biofsci
rs11576909	1	202812654	T	C	9.1715e-13	0.500399558582899	0.0570451739200055	0.00798672368498501	CYB5R1	31354	biofsci
rs116748804	1	202524921	A	G	4.8371e-13	0.0251478669407274	-0.192013268422378	0.0265589538186063	CYB5R1	28914	biofsci
rs12084955	1	202921631	C	T	1.1107e-286	0.283859978855868	0.324328027905343	0.00896342332569659	CYB5R1	30614	biofsci
rs12757751	1	202963102	C	T	1.3946e-16	0.158167808882178	-0.09111151360711	0.0110235098493817	CYB5R1	30902	biofsci
rs143501267	1	202945623	T	C	4.1817e-08	0.0313740555768985	-0.131735310903029	0.0240261373158908	CYB5R1	28502	biofsci
rs149069066	1	202855703	C	A	2.5526e-21	0.0353559146370189	0.223803068388279	0.0236089147630997	CYB5R1	26302	biofsci
rs149813703	1	202391342	G	T	1.868e-14	0.0219057508777135	0.232630810405237	0.0303719364970151	CYB5R1	25298	biofsci
rs2185779	1	202949405	A	G	1.1706e-11	0.0350980623354164	-0.149209626636338	0.0219949919862523	CYB5R1	30518	biofsci
rs2993437	1	202193981	T	C	1.7384e-08	0.569697083583885	-0.0452211289869536	0.00802347882169472	CYB5R1	31683	biofsci
rs34786248	1	203038008	G	A	1.0584e-13	0.0741265706405149	-0.113624715083563	0.015285904656554	CYB5R1	31179	biofsci
rs35668790	1	202924810	A	G	1.6465e-69	0.202657305703393	-0.174473821845662	0.00990051591672458	CYB5R1	31568	biofsci
rs3795586	1	203046029	T	C	1.3753e-10	0.196917808219178	0.0644559404107932	0.0100417430689215	CYB5R1	31355	biofsci
rs56126149	1	202675641	C	A	6.1253e-26	0.104402245964283	0.138960542358702	0.0131933750791545	CYB5R1	30721	biofsci
rs61151040	1	203009909	C	G	2.7471e-26	0.759597599184629	-0.0987932049388619	0.0093135239159898	CYB5R1	31566	biofsci
rs74475064	1	203080673	G	T	2.5798e-08	0.0628893560099369	-0.091753218418261	0.0164795550080394	CYB5R1	31240	biofsci
rs77141283	1	202818456	C	G	6.4093e-18	0.074661231268637	0.130595332150097	0.0151413122340723	CYB5R1	31568	biofsci
rs77492815	1	202569973	T	G	3.1291e-12	0.0361195851128737	0.153414929050666	0.0220047517965929	CYB5R1	29660	biofsci
rs79141044	1	202965664	T	C	7.3759e-14	0.0270028378083388	0.195101366441412	0.026079583804493	CYB5R1	27980	biofsci
rs79937103	1	202938087	A	G	7.3292e-64	0.0218485650526753	-0.523022652103429	0.0310009158864473	CYB5R1	24344	biofsci
