## Supplementary material for "Multi-level Regulatory Roles of Lactate Metabolism Gene Network in Oral Cancer: Machine Learning Insights": CYB5R2.csv

SNP	CHR	BP	effect_allele	other_allele	P	EAF	BETA	SE	gene	samplesize	source
rs10732509	11	7488872	C	T	1.5476e-08	0.524315081363449	-0.0449910587011869	0.00795443126910538	CYB5R2	31684	biofsci
rs10769818	11	7715181	T	C	1.2776e-48	0.0507320832263036	0.280015609935988	0.0191089977845709	CYB5R2	28433	biofsci
rs10839800	11	7560575	A	G	5.1561e-25	0.208959450275617	0.101129896848411	0.00978992225057226	CYB5R2	31561	biofsci
rs10839839	11	7694292	C	G	7.537e-150	0.6283791534432	-0.215887755641451	0.00828041299478948	CYB5R2	31228	biofsci
rs11041426	11	7543519	G	A	9.1515e-38	0.628515344834095	0.10580132229381	0.00823657853797189	CYB5R2	31566	biofsci
rs11041452	11	7582215	A	C	3.7103e-12	0.195771471527908	-0.0695625163894142	0.0100121644821978	CYB5R2	31680	biofsci
rs11041534	11	7709450	C	T	8.2137e-23	0.160102739726027	0.107067235227368	0.0108897807369245	CYB5R2	31355	biofsci
rs111259511	11	7638477	T	C	1.4508e-14	0.0343580018963022	-0.188422611117346	0.0244965562179653	CYB5R2	25114	biofsci
rs11604700	11	7619643	C	T	1.2807e-11	0.167903348554033	-0.0723350198475025	0.0106835363917324	CYB5R2	31355	biofsci
rs11607674	11	7695801	G	A	7.6883e-13	0.0510783747352205	-0.143170429880487	0.0199777338841118	CYB5R2	25847	biofsci
rs116858619	11	7898295	C	T	3.5389e-11	0.0415281555354085	0.148655308760968	0.0224476856622273	CYB5R2	24929	biofsci
rs117108086	11	7582612	T	C	2.1715e-12	0.0323136378451367	0.17234750386363	0.0245400896845595	CYB5R2	26552	biofsci
rs12223163	11	7611822	G	A	1.0277e-90	0.34525912285317	0.168756149577881	0.00835521616708244	CYB5R2	31684	biofsci
rs12292613	11	7624016	G	T	1.8573e-12	0.107378311160238	-0.0922732585898632	0.0130982523868814	CYB5R2	30406	biofsci
rs12419873	11	7715253	G	A	7.0554e-20	0.357674943566591	-0.0816005606567662	0.00894086150051675	CYB5R2	27225	biofsci
rs12804996	11	7503101	C	T	1.8203e-12	0.384183497489748	-0.0580324097578503	0.00823446750732178	CYB5R2	31168	biofsci
rs1320042	11	7444027	T	C	4.1249e-13	0.775602239843662	-0.0690481563198104	0.00952217620561973	CYB5R2	31684	biofsci
rs141792956	11	7624161	A	G	9.5442e-11	0.0153999757957158	0.252947754621555	0.0390713244704286	CYB5R2	21601	biofsci
rs35206429	11	7691019	A	G	1.6769846438804e-308	0.0756915213469633	0.637683878907542	0.0150189567933832	CYB5R2	31683	biofsci
rs35342609	11	7686492	T	C	4.0075e-11	0.0220847561999664	-0.209796216000191	0.0317694952829763	CYB5R2	22938	biofsci
rs4297440	11	7455385	A	C	6.9429e-17	0.180936202340506	0.0863074225849345	0.0103385707628005	CYB5R2	31565	biofsci
rs4408303	11	7684141	G	A	4.5857e-85	0.320790189159484	0.197990317983407	0.0101301801000484	CYB5R2	22362	biofsci
rs4501973	11	7710178	C	T	1.004e-95	0.632116952910669	0.171014315564576	0.00823780283744831	CYB5R2	31684	biofsci
rs4628658	11	7485711	C	T	2.9549e-11	0.45067458378744	-0.053082987551431	0.00798396491816911	CYB5R2	31684	biofsci
rs56120321	11	7649917	T	G	4.5535e-13	0.0659468755971718	-0.116668379796125	0.0161193152333755	CYB5R2	31240	biofsci
rs6578870	11	7563079	A	G	4.5467e-10	0.275077967707552	-0.0566098018485934	0.00908096085092693	CYB5R2	30406	biofsci
rs7109787	11	7765317	T	C	2.8294e-09	0.704567761419404	0.0518290515081772	0.00872352035887385	CYB5R2	31565	biofsci
rs7111142	11	7908397	C	T	1.0253e-20	0.0629557813092779	0.160121820251258	0.0171556029625819	CYB5R2	28798	biofsci
rs7118058	11	7641875	T	G	3.4939e-20	0.914991168401669	-0.13107816451315	0.014243755991649	CYB5R2	31684	biofsci
rs72852406	11	7712332	A	G	1.7663e-10	0.0317829097160913	-0.157701106453572	0.0247168795281683	CYB5R2	26596	biofsci
rs7481343	11	7563642	C	T	3.613e-09	0.766714269608027	0.0554290089557619	0.00939299604408702	CYB5R2	31684	biofsci
rs76280703	11	7531229	A	G	4.3428e-16	0.0292081891339699	-0.200238316064546	0.0246341042092079	CYB5R2	29058	biofsci
rs77250320	11	7647755	C	T	1.6769846438804e-308	0.0697705140786593	0.59518030703568	0.0156215303683906	CYB5R2	31569	biofsci
rs77685481	11	7588238	T	C	1.2627e-18	0.0293093676625374	0.214009192403681	0.0242941040973177	CYB5R2	29777	biofsci
rs77972792	11	7498012	T	C	1.8826e-14	0.0281886548134867	0.20630165079146	0.0269372536483769	CYB5R2	25154	biofsci
rs7933428	11	7607536	C	T	2.1715e-65	0.103818256980721	-0.222413943462797	0.0130235711545279	CYB5R2	31684	biofsci
rs7933973	11	6997585	A	C	2.247e-11	0.332077625570776	0.0567165743807727	0.00847908123497873	CYB5R2	31355	biofsci
rs7944843	11	7507786	A	G	1.7453e-17	0.207955954752152	-0.0832920577998257	0.00978824098054219	CYB5R2	31684	biofsci
