## Supplementary material for "Multi-level Regulatory Roles of Lactate Metabolism Gene Network in Oral Cancer: Machine Learning Insights": CYB5R3.csv

SNP	CHR	BP	effect_allele	other_allele	P	EAF	BETA	SE	gene	samplesize	source
rs112375179	22	43161113	A	C	5.3119e-26	0.141554170331561	-0.121059357223057	0.0114794994379754	CYB5R3	31224	biofsci
rs11703700	22	42877543	G	A	6.8967e-32	0.50289585012087	-0.105258414569687	0.00895679083797266	CYB5R3	24931	biofsci
rs118169995	22	43369402	A	G	3.2823e-19	0.0424010496391865	0.188079520141291	0.0209938295465119	CYB5R3	27940	biofsci
rs13057831	22	42873532	C	T	2.1072e-12	0.0834995142404254	0.114449878045175	0.0162864653629666	CYB5R3	24632	biofsci
rs135092	22	43063769	T	G	1.543e-11	0.0161474380919776	-0.404147609060864	0.0599296542047932	CYB5R3	8763	biofsci
rs135107	22	43092620	G	A	8.3501e-26	0.177323167509625	0.109441739169412	0.0104197480000963	CYB5R3	31569	biofsci
rs137086	22	42981167	A	G	1.4993e-98	0.323351549901451	-0.192424825422148	0.00913268812012149	CYB5R3	27399	biofsci
rs137139	22	43024410	C	T	9.3761e-41	0.292163664876681	0.128613248628082	0.00962133896600578	CYB5R3	26118	biofsci
rs139747884	22	43003274	C	T	1.4582e-24	0.0256874095513748	-0.284633921143541	0.0278242686631613	CYB5R3	25805	biofsci
rs142003196	22	43385462	T	C	7.9944e-22	0.0181671376665321	-0.322161046386313	0.0335584423319076	CYB5R3	24891	biofsci
rs147786044	22	42948995	C	T	8.6898e-22	0.016613290632506	-0.374601933138113	0.0390568368022889	CYB5R3	20063	biofsci
rs149399083	22	43093640	A	C	8.3592e-61	0.0209552675585284	-0.521914434175914	0.0317271283564181	CYB5R3	24211	biofsci
rs17485489	22	43096364	A	G	6.8451e-35	0.312594382361824	0.105804616424774	0.00858615534134351	CYB5R3	31563	biofsci
rs2267487	22	43411389	C	T	1.1218e-08	0.509409486931268	0.0459573790032408	0.00804660486102195	CYB5R3	30900	biofsci
rs2299832	22	43028799	A	G	1.6769846438804e-308	0.885164212910532	-0.471129562604055	0.0124833617537627	CYB5R3	31565	biofsci
rs4822252	22	43418568	T	C	1.7184e-08	0.0143997495695727	-0.312551664247077	0.0554356368718321	CYB5R3	11464	biofsci
rs56240930	22	42903672	G	A	1.2581e-53	0.111517746167656	-0.211560456529821	0.0137226327296552	CYB5R3	26798	biofsci
rs5758762	22	42895675	A	G	4.7183e-22	0.0759919454487209	-0.15699622670113	0.0162621297377415	CYB5R3	26926	biofsci
rs5758926	22	43163722	T	A	4.671e-08	0.371234029128766	0.0515149274338557	0.00942892421229169	CYB5R3	24094	biofsci
rs5758930	22	43170213	A	T	1.3235e-08	0.32484348961852	-0.0519528575694164	0.00914196230259487	CYB5R3	27278	biofsci
rs5759205	22	43566559	T	C	6.0855e-10	0.931152147731835	-0.104225708585658	0.016842653531828	CYB5R3	27494	biofsci
rs6002747	22	42874631	G	A	1.0593e-11	0.497654928494541	-0.07149836329099	0.0105174038762287	CYB5R3	18081	biofsci
rs6002920	22	43102937	G	A	1.4284e-11	0.0946736512063626	0.0923253848693942	0.0136677105654174	CYB5R3	31228	biofsci
rs6003024	22	43461971	T	C	1.472e-08	0.954533444058584	0.108222856108967	0.0191041070643731	CYB5R3	31567	biofsci
rs62239662	22	42814027	A	G	1.3438e-08	0.0895897029403993	-0.0791562319744833	0.0139352203183781	CYB5R3	31568	biofsci
rs62239715	22	42943175	T	C	1.2476e-23	0.605484828180339	-0.116355449456422	0.011612552092499	CYB5R3	15522	biofsci
rs73173081	22	42970705	C	T	3.3097e-27	0.0241063029162747	0.30692220912112	0.0284087274034248	CYB5R3	26335	biofsci
rs79264280	22	43308756	G	A	3.358e-22	0.0175793145451525	0.342751265732082	0.0353745681513522	CYB5R3	23136	biofsci
rs9611830	22	43052136	T	G	9.8965e-142	0.143817001358901	0.287470172756961	0.0113417464060475	CYB5R3	31567	biofsci
rs9611895	22	43173922	G	A	3.3797e-11	0.152326215547258	0.0767182703073901	0.0115729541427026	CYB5R3	28912	biofsci
rs9611958	22	43298026	A	G	1.086e-13	0.11972522080471	-0.0910838649122952	0.0122589320204973	CYB5R3	31569	biofsci
rs9620087	22	43113407	G	A	1.4605e-49	0.214889698974031	-0.143137549784439	0.00967145606651613	CYB5R3	31684	biofsci
