## Supplementary material for "Multi-level Regulatory Roles of Lactate Metabolism Gene Network in Oral Cancer: Machine Learning Insights": CYB5R4.csv

SNP	CHR	BP	effect_allele	other_allele	P	EAF	BETA	SE	gene	samplesize	source
rs13197833	6	84492261	T	G	5.9201e-09	0.37936412492014	0.0476410929516518	0.00818688014703942	CYB5R4	31684	biofsci
rs13220487	6	84663218	T	C	7.3566e-11	0.0498768224223577	0.122483176248302	0.0188050874745985	CYB5R4	29836	biofsci
rs62419648	6	84476928	T	C	1.5718e-12	0.0195117990907123	0.235461177764269	0.033312749747357	CYB5R4	23551	biofsci
