## Supplementary material for "Multi-level Regulatory Roles of Lactate Metabolism Gene Network in Oral Cancer: Machine Learning Insights": CYB5RL.csv

SNP	CHR	BP	effect_allele	other_allele	P	EAF	BETA	SE	gene	samplesize	source
rs946447	1	54665124	T	C	1.2896e-11	0.0904605962658955	-0.0986996564738311	0.0145798358062265	CYB5RL	28588	biofsci
