## Supplementary material for "Multi-level Regulatory Roles of Lactate Metabolism Gene Network in Oral Cancer: Machine Learning Insights": CYB561.csv

SNP	CHR	BP	effect_allele	other_allele	P	EAF	BETA	SE	gene	samplesize	source
rs16946625	17	60991305	T	C	4.8197e-11	0.357153594648427	-0.054705440681848	0.00831870087312551	CYB561	31470	biofsci
rs4968775	17	61518766	C	G	1.1057e-50	0.505945415424106	-0.11959584761069	0.00798754058096617	CYB561	31352	biofsci
rs72841402	17	61506098	A	C	1.3612e-08	0.0425991362387122	-0.114155639260444	0.0201045489266557	CYB561	30331	biofsci
rs72845216	17	61297297	G	A	2.5768e-08	0.0816021273059664	-0.0845558273403429	0.0151863049516591	CYB561	28929	biofsci
rs76793890	17	61154619	G	A	2.6336e-08	0.0787368165838283	0.0849004944158473	0.0152580727882838	CYB561	29608	biofsci
