## Supplementary material for "Multi-level Regulatory Roles of Lactate Metabolism Gene Network in Oral Cancer: Machine Learning Insights": CYB561D1.csv

SNP	CHR	BP	effect_allele	other_allele	P	EAF	BETA	SE	gene	samplesize	source
rs144109208	1	109871647	T	G	2.2177e-09	0.033283035136883	-0.155472942768221	0.0259949075838454	CYB561D1	22997	biofsci
rs17575205	1	110036998	C	G	4.5655e-45	0.760205999548906	-0.144163783997798	0.0102338899259452	CYB561D1	26189	biofsci
