## Supplementary material for "Multi-level Regulatory Roles of Lactate Metabolism Gene Network in Oral Cancer: Machine Learning Insights": CYB561D2.csv

SNP	CHR	BP	effect_allele	other_allele	P	EAF	BETA	SE	gene	samplesize	source
rs77097132	3	50301050	T	C	2.8227e-14	0.0960662787756135	-0.118509788381424	0.01558088749575	CYB561D2	23718	biofsci
