## Supplementary material for "Multi-level Regulatory Roles of Lactate Metabolism Gene Network in Oral Cancer: Machine Learning Insights": CYBA.csv

SNP	CHR	BP	effect_allele	other_allele	P	EAF	BETA	SE	gene	samplesize	source
rs1049254	16	88709828	A	G	1.2248e-148	0.62191098006178	0.376864779664394	0.0145141700525083	CYBA	10094	biofsci
rs10852631	16	88806246	G	C	1.7264e-08	0.527754849360297	-0.0779296983988889	0.0138239402548896	CYBA	10498	biofsci
rs11465497	16	88707717	A	T	1.2454e-22				CYBA	5075	biofsci
rs11647476	16	88834064	A	G	9.7053e-09	0.107940780619112	-0.109486138756506	0.0190885399788179	CYBA	14251	biofsci
rs12102880	16	88796897	T	G	6.0422e-17	0.223473974976981	0.118921378163408	0.0142175623073272	CYBA	14254	biofsci
rs12597859	16	88610330	G	A	1.2726e-13	0.279675251959686	-0.0977447965949876	0.0131927111074352	CYBA	14260	biofsci
rs141712769	16	88861602	C	T	1.1221e-09	0.0267186597342577	-0.249139236768907	0.0409035178329815	CYBA	11492	biofsci
rs143100192	16	88763768	T	C	1.1286e-15	0.0329767585039249	-0.313381319791375	0.0391149703925928	CYBA	10248	biofsci
rs1646235	16	88998192	C	T	1.3158e-08	0.214236045262027	-0.0913660017428214	0.0160745266001903	CYBA	11495	biofsci
rs2242167	16	88788938	A	G	1.0105e-11	0.100282564130977	-0.136169330832994	0.0200101882193966	CYBA	13840	biofsci
rs2242169	16	88793843	T	C	2.9733e-13	0.200301904319554	0.112985916643597	0.0154866450982903	CYBA	13015	biofsci
rs3794624	16	88717074	A	G	1.543e-39	0.326148228813016	-0.18859324329667	0.0143338433174741	CYBA	11073	biofsci
rs55794976	16	88661980	T	C	3.3239e-37	0.0490923894822549	-0.349362920957137	0.0274119781996828	CYBA	14254	biofsci
rs62047999	16	88699450	C	G	2.7906e-32	0.714845779604176	-0.192414354469212	0.016267562370052	CYBA	9269	biofsci
rs885157	16	88685195	T	C	2.3061e-11	0.130442613354946	0.117528066646218	0.0175800736909665	CYBA	14263	biofsci
