## Supplementary material for "Multi-level Regulatory Roles of Lactate Metabolism Gene Network in Oral Cancer: Machine Learning Insights": CYBRD1.csv

SNP	CHR	BP	effect_allele	other_allele	P	EAF	BETA	SE	gene	samplesize	source
rs10192049	2	171534221	C	T	1.878e-10	0.294223758878575	-0.0557277936260539	0.00874710306483344	CYBRD1	31470	biofsci
rs10930505	2	172979993	T	C	1.3262e-19	0.769399055215674	-0.0868047169827596	0.00958299849669466	CYBRD1	30687	biofsci
rs1105265	2	172715401	C	T	3.6568e-61	0.137024353120244	-0.192269228191826	0.0116525392535742	CYBRD1	31141	biofsci
rs111685278	2	173110188	T	C	6.4136e-09	0.0154818431084063	0.236227425815744	0.0406888791731822	CYBRD1	19814	biofsci
rs111736288	2	172529117	C	T	9.4779e-27	0.0161383413248091	0.363067853057315	0.0339103414737795	CYBRD1	27385	biofsci
rs114478015	2	173026728	A	G	4.0701e-27	0.0259902678612033	0.292505408043457	0.0271222572759054	CYBRD1	26850	biofsci
rs114998307	2	171593075	C	T	1.6623e-35	0.0220619939634935	-0.373199461668401	0.0300091234998151	CYBRD1	25734	biofsci
rs115285147	2	171899597	G	A	4.2081e-20	0.021954844930098	-0.256883327426321	0.0279753147210804	CYBRD1	29753	biofsci
rs115946875	2	172149364	T	C	3.0162e-30	0.970423375074538	-0.274344608428833	0.0240055133202227	CYBRD1	30230	biofsci
rs11684292	2	172117094	T	G	1.1465e-236	0.0684918636551543	0.518389913166398	0.0157806109372476	CYBRD1	31470	biofsci
rs11692132	2	172533621	T	C	7.0091e-130	0.473502434605367	0.193932137179181	0.00799796010257387	CYBRD1	31354	biofsci
rs12052537	2	172369108	A	C	9.4292e-243	0.197414408658725	-0.333192174632553	0.0100138602845107	CYBRD1	31470	biofsci
rs12612105	2	172567568	T	C	2.6869e-12	0.0756353907892222	-0.106172947642696	0.015182312481081	CYBRD1	31026	biofsci
rs13390534	2	172273103	A	C	1.5855e-37	0.0778120184899846	0.190504452294581	0.0148800215809619	CYBRD1	31470	biofsci
rs13415015	2	173151320	T	G	4.7074e-09	0.108447833308168	0.0752244635950859	0.0128428565371564	CYBRD1	31353	biofsci
rs13428567	2	172382519	A	G	2.2655e-26	0.255658357547026	0.0977981386189084	0.00920383769870583	CYBRD1	31017	biofsci
rs138703610	2	172304687	T	G	2.1026e-20	0.0219106047326906	-0.268743852057789	0.0290320469339068	CYBRD1	27681	biofsci
rs139354947	2	172513167	C	T	1.6416e-10	0.0120824449182658	-0.429044139883352	0.067127300302488	CYBRD1	9296	biofsci
rs140487640	2	172414829	C	T	5.0524e-15	0.0210061724298135	-0.273339125614848	0.0349292857472172	CYBRD1	19928	biofsci
rs143462306	2	171784333	G	A	4.8494e-21	0.0170362755176972	-0.471789186805909	0.0501242177134322	CYBRD1	11884	biofsci
rs144046477	2	172809031	A	T	3.1274e-35	0.0215157894736842	0.356848179877089	0.0288113049627465	CYBRD1	28611	biofsci
rs144055050	2	172504191	T	C	6.3381e-39	0.0175248373594231	0.447566079498028	0.0342954629010849	CYBRD1	24690	biofsci
rs145009371	2	173260974	G	A	4.5733e-09	0.0357672899970318	0.384557406132023	0.0655995029395147	CYBRD1	3369	biofsci
rs145980539	2	172496651	C	T	5.2525e-22	0.0180122784663501	-0.437897802777361	0.0454109512368932	CYBRD1	13708	biofsci
rs147544339	2	172444493	G	A	3.9374e-09	0.0258873473674997	-0.15746993660331	0.0267496664747078	CYBRD1	27710	biofsci
rs150648650	2	171523268	G	A	8.9669e-20	0.0214603860170063	0.269819233069722	0.0296475329989036	CYBRD1	27088	biofsci
rs192440722	2	172550766	T	C	1.461e-15	0.018208801872253	-0.282106467192765	0.0353512446200881	CYBRD1	22380	biofsci
rs2037161	2	172476392	C	A	3.856e-20	0.73635112402508	0.0837624039637561	0.00911233480165316	CYBRD1	31017	biofsci
rs2356709	2	172294792	A	G	1.276e-212	0.351347288511406	-0.259840820612829	0.00834953344471245	CYBRD1	31470	biofsci
rs28631709	2	171567975	G	T	1.7095e-10	0.042805274221288	-0.126633270338157	0.0198323107088512	CYBRD1	31026	biofsci
rs3108778	2	173350781	G	A	2.6548e-08	0.581210130977994	-0.0450264077278564	0.008094198556097	CYBRD1	31354	biofsci
rs3814049	2	172943886	C	T	3.7492e-21	0.158815819905944	-0.104048507407375	0.0110229050255183	CYBRD1	30803	biofsci
rs4668394	2	172454319	C	T	2.6137e-70	0.557273854710812	-0.142251779094561	0.00802480913291177	CYBRD1	31470	biofsci
rs4972740	2	173108443	T	C	4.3153e-23	0.675560900447217	0.0842596038743455	0.00851408112710003	CYBRD1	31470	biofsci
rs55977320	2	171945691	G	A	4.05e-64	0.0989565416809999	0.227294828133065	0.0134443863017375	CYBRD1	31024	biofsci
rs58045367	2	172944748	A	G	2.8381e-52	0.192128302175326	0.155048982853445	0.0101908694241312	CYBRD1	31018	biofsci
rs62169005	2	173128446	G	T	2.0519e-18	0.316014946780403	-0.0751918804597136	0.00858923493405606	CYBRD1	31355	biofsci
rs62183826	2	172908490	T	G	9.8634e-13	0.654671434957532	-0.0703129372939122	0.00985824368990973	CYBRD1	22757	biofsci
rs6718762	2	173034736	C	A	1.0484e-10	0.753448081476192	-0.0597403992810266	0.00924816930833114	CYBRD1	31470	biofsci
rs6729098	2	171750258	T	G	1.6444e-63	0.511928129246565	0.134404997567704	0.00798912221402823	CYBRD1	31353	biofsci
rs6736946	2	173223794	T	C	1.6441e-08	0.127450234080615	-0.0678441216424514	0.0120171676424917	CYBRD1	31134	biofsci
rs72625231	2	172113359	A	T	1.8041e-64	0.177635564980309	-0.177377259487538	0.0104623895225577	CYBRD1	31269	biofsci
rs72625235	2	172374378	G	A	2.6955e-54	0.0233707488691573	-0.428396269068364	0.0276097904156563	CYBRD1	28737	biofsci
rs72876987	2	171984320	T	C	3.0269e-46	0.0663384159254553	0.296852834634975	0.0207916536252828	CYBRD1	18674	biofsci
rs72882366	2	172354473	A	G	1.1018e-100	0.0796119436789853	0.31425769730016	0.0147529128273334	CYBRD1	31352	biofsci
rs72884317	2	172376961	A	G	1.6769846438804e-308	0.0957382840392348	-0.656830397271429	0.0135471125499161	CYBRD1	31470	biofsci
rs72886085	2	173207854	G	A	1.646e-12	0.0760749092298873	-0.106923660740743	0.0151419917779396	CYBRD1	31026	biofsci
rs72888055	2	172482216	A	G	2.0916e-154	0.0284610270899119	0.661814873189016	0.0250013174011384	CYBRD1	28929	biofsci
rs74969455	2	172382297	A	C	2.5486e-14	0.0272245214692188	-0.197645679492475	0.0259404766238548	CYBRD1	28057	biofsci
rs7559409	2	173250431	A	G	1.8e-08	0.412557077625571	0.0458274193789183	0.00813942762888627	CYBRD1	31141	biofsci
rs7568058	2	172031105	T	G	1.5975e-25	0.476845509893455	-0.0837695358151672	0.00802259553666235	CYBRD1	31141	biofsci
rs75717864	2	172426444	G	A	5.2243e-19	0.0178333185092947	-0.287784603064894	0.0323088481430842	CYBRD1	27347	biofsci
rs7601348	2	172483222	T	C	1.0325e-55	0.165672430718115	0.168912640083955	0.0107422088299535	CYBRD1	31347	biofsci
rs7607377	2	172919959	G	A	6.6662e-64	0.0689736245885521	0.280167506858834	0.0166005514522032	CYBRD1	28254	biofsci
rs76168787	2	172567120	T	C	8.7264e-33	0.086749617987339	-0.179792917897293	0.0150764685375159	CYBRD1	27766	biofsci
rs76608036	2	172402190	T	C	8.6428e-19	0.0482449236581143	-0.167872990188586	0.0189656992327299	CYBRD1	30273	biofsci
rs77281911	2	172039299	A	G	3.6526e-14	0.042158474027591	-0.168732312142922	0.0222816580800668	CYBRD1	24940	biofsci
rs77606653	2	172985270	T	G	1.9453e-10	0.0227272727272727	-0.184906083470246	0.0290481632975015	CYBRD1	26679	biofsci
rs788158	2	172942897	G	A	6.5655e-17	0.753225228453682	-0.0831041650197599	0.00994735289425451	CYBRD1	27185	biofsci
rs79281714	2	172947912	A	C	6.4013e-14	0.0247570764681031	-0.262449177390684	0.0349950900568943	CYBRD1	16910	biofsci
rs79670648	2	172359279	C	T	1.6769846438804e-308	0.060107530953012	-0.648530312146542	0.0168230077184176	CYBRD1	31272	biofsci
rs79698371	2	171793139	G	A	3.7785e-14	0.0180895654092213	0.24203546028467	0.0319788944170217	CYBRD1	27526	biofsci
rs79816345	2	172060491	C	G	2.6588e-37	0.186544003546885	-0.153070367291241	0.0119939483706887	CYBRD1	22905	biofsci
rs9646734	2	172322447	C	T	1.6769846438804e-308	0.146961554361306	0.567955373770206	0.0112577204450758	CYBRD1	31470	biofsci
