## Supplementary material for "Multi-level Regulatory Roles of Lactate Metabolism Gene Network in Oral Cancer: Machine Learning Insights": CYC1.csv

SNP	CHR	BP	effect_allele	other_allele	P	EAF	BETA	SE	gene	samplesize	source
rs12549149	8	145158446	C	T	3.0307e-14	0.0752002066649445	-0.132369526060948	0.017424150121885	CYC1	23681	biofsci
