## Supplementary material for "Multi-level Regulatory Roles of Lactate Metabolism Gene Network in Oral Cancer: Machine Learning Insights": CYCS.csv

SNP	CHR	BP	effect_allele	other_allele	P	EAF	BETA	SE	gene	samplesize	source
rs35525835	7	24744498	G	C	2.0984e-09				CYCS	5075	biofsci
rs62451625	7	25219201	A	T	3.2958e-45				CYCS	5075	biofsci
