## Supplementary material for "Multi-level Regulatory Roles of Lactate Metabolism Gene Network in Oral Cancer: Machine Learning Insights": CYCSP34.csv

SNP	CHR	BP	effect_allele	other_allele	P	EAF	BETA	SE	gene	samplesize	source
rs113204272	13	41273518	T	C	7.2808e-21	0.101773337979634	0.304938476243303	0.0325448223274032	CYCSP34	5164	biofsci
rs113294402	13	41346234	T	C	4.7244e-09	0.0249675745784695	-0.402970498925381	0.0688085682203026	CYCSP34	4338	biofsci
rs117231170	13	41263403	A	G	1.9679e-08	0.0266562869107699	0.361239585931968	0.0643347437100567	CYCSP34	4656	biofsci
rs117793170	13	41356794	T	C	3.5316e-13	0.0248224038106188	-0.459944963598895	0.0632452785323821	CYCSP34	5164	biofsci
rs2721062	13	41065219	T	G	1.1131e-17	0.449828767123288	-0.169343758436871	0.0197796832841056	CYCSP34	5164	biofsci
rs28542914	13	41520784	A	G	2.3505e-08	0.0260282620307872	0.345103457022413	0.0618010882724904	CYCSP34	5164	biofsci
rs2995991	13	41151134	G	A	1.4804e-29	0.379189944134078	0.228959578006199	0.0202807545069488	CYCSP34	5164	biofsci
rs61962748	13	41607235	A	G	1.1519e-09	0.0622996366745031	0.247810890335516	0.0407114983301324	CYCSP34	5164	biofsci
rs73176981	13	41731913	A	G	6.1567e-18	0.241238567398923	-0.198475341012394	0.0229993674112814	CYCSP34	5164	biofsci
rs74044567	13	41453014	T	C	1.4783e-10	0.0354794128860084	-0.371827585637176	0.0580291506394245	CYCSP34	4339	biofsci
rs79052690	13	41532774	C	T	1.5841e-08	0.0330397559535524	-0.339445148199663	0.0600575279900325	CYCSP34	4339	biofsci
rs79319196	13	41501061	T	C	2.9814e-12	0.0336226528595368	-0.380947045172502	0.0545886716590244	CYCSP34	5164	biofsci
rs7981393	13	41371037	T	C	3.9606e-08	0.0886542147393739	0.190145685882178	0.0346178902692989	CYCSP34	5164	biofsci
rs80196092	13	41106453	T	C	3.7843e-14	0.0535306385937034	-0.360934407952446	0.0476909183098288	CYCSP34	4339	biofsci
rs9525420	13	41456764	C	T	6.3896e-163	0.678176107855529	-0.572912619438591	0.0210625767702282	CYCSP34	5164	biofsci
