## Supplementary material for "Multi-level Regulatory Roles of Lactate Metabolism Gene Network in Oral Cancer: Machine Learning Insights": CYFIP1.csv

SNP	CHR	BP	effect_allele	other_allele	P	EAF	BETA	SE	gene	samplesize	source
rs12442751	15	22966478	G	A	7.3694e-13	0.761998263036665	-0.0673104559827244	0.00938464892960855	CYFIP1	31304	biofsci
rs28449373	15	23004371	A	G	2.0708e-10	0.0858913250714967	-0.0910316673731448	0.0143221628969706	CYFIP1	31046	biofsci
rs7167658	15	22909421	C	T	2.7634e-08	0.212865519055852	0.0541390750845221	0.00974442936059362	CYFIP1	31427	biofsci
rs7181157	15	22918379	C	G	1.5692e-18	0.786304782756408	0.0856364645206609	0.00974847625625081	CYFIP1	31312	biofsci
