## Supplementary material for "Multi-level Regulatory Roles of Lactate Metabolism Gene Network in Oral Cancer: Machine Learning Insights": CYFIP2.csv

SNP	CHR	BP	effect_allele	other_allele	P	EAF	BETA	SE	gene	samplesize	source
rs10060677	5	156765041	C	G	3.9224e-49	0.626179512342417	0.121194381825623	0.00822571413813477	CYFIP2	31569	biofsci
rs12518740	5	156819669	T	C	3.7953e-12	0.457946559434778	-0.0553711805333163	0.00797327139551829	CYFIP2	31684	biofsci
rs13190347	5	157201540	A	G	2.3322e-09	0.0768878809580648	0.0912122502451095	0.0152707601280947	CYFIP2	30209	biofsci
rs142867180	5	156816521	T	C	3.8806e-08	0.0191604539626763	0.175368104221712	0.0319065742811913	CYFIP2	26134	biofsci
rs143914947	5	156856296	C	T	4.8892e-36	0.344284646171439	-0.111847106441711	0.0089238525903946	CYFIP2	27812	biofsci
rs248662	5	156659806	G	A	2.4876e-12	0.275996828273675	-0.0623641261521057	0.00890432710130297	CYFIP2	31559	biofsci
rs27988	5	156680685	A	G	1.2288e-20	0.101957984140704	-0.122278924662103	0.0131282262204057	CYFIP2	31684	biofsci
rs55823210	5	156688689	A	G	5.2882e-14	0.156102533126958	0.0825141362271268	0.010965770891481	CYFIP2	31564	biofsci
rs6874797	5	156966015	A	T	9.6452e-24	0.193229874641293	0.101269480038262	0.0100811794491272	CYFIP2	31559	biofsci
rs72811395	5	157065091	G	A	3.8692e-11	0.0243846378870826	-0.177907532155449	0.0269189789915946	CYFIP2	29004	biofsci
rs75355720	5	156636712	G	C	7.2745e-10				CYFIP2	5075	biofsci
rs7717657	5	157042531	A	G	3.0081e-16	0.509836498886078	-0.0650751520074047	0.00796240603066326	CYFIP2	31558	biofsci
