## Supplementary material for "Multi-level Regulatory Roles of Lactate Metabolism Gene Network in Oral Cancer: Machine Learning Insights": CYGB.csv

SNP	CHR	BP	effect_allele	other_allele	P	EAF	BETA	SE	gene	samplesize	source
rs55905509	17	74555748	A	G	5.8731e-10	0.185451238917936	0.0722593404258432	0.0116662103724379	CYGB	24320	biofsci
rs752049	17	74546939	T	C	2.2092e-15	0.227629749332932	-0.0786079417895409	0.00991410432588895	CYGB	28934	biofsci
