## Supplementary material for "Multi-level Regulatory Roles of Lactate Metabolism Gene Network in Oral Cancer: Machine Learning Insights": CYHR1.csv

SNP	CHR	BP	effect_allele	other_allele	P	EAF	BETA	SE	gene	samplesize	source
rs12542925	8	145892022	A	G	8.9159e-12	0.0885318329431312	0.0956103191649147	0.0140125335861348	CYHR1	31557	biofsci
rs1871545	8	145700674	A	G	2.9904e-08	0.061877903118779	-0.114596251231616	0.0206777790024569	CYHR1	20145	biofsci
rs3757965	8	145747597	A	G	1.3692e-08	0.37923394667668	-0.0610113660566709	0.0107467353724848	CYHR1	18390	biofsci
rs748193	8	145682115	T	C	1.2014e-36	0.506888612086211	0.100654766496858	0.00796035956319807	CYHR1	31568	biofsci
