## Supplementary material for "Multi-level Regulatory Roles of Lactate Metabolism Gene Network in Oral Cancer: Machine Learning Insights": CYLD.csv

SNP	CHR	BP	effect_allele	other_allele	P	EAF	BETA	SE	gene	samplesize	source
rs112082457	16	50752109	T	C	6.0784e-12	0.0268691588785047	-0.187123423497635	0.0272072674727939	CYLD	25833	biofsci
rs113719596	16	50772680	T	A	1.6974e-09	0.100789245119142	0.079929080191098	0.0132673384000495	CYLD	31342	biofsci
rs11644238	16	50404393	A	C	2.7477e-08	0.237290432493127	0.0527255835572768	0.00948813812439749	CYLD	30688	biofsci
rs12919875	16	50704541	C	T	7.1996e-09	0.386904436299984	0.0552229448818206	0.00954374036635165	CYLD	23142	biofsci
rs12934796	16	50302886	T	G	4.555e-11	0.453962907035273	0.0533853434366663	0.00810735989501067	CYLD	30688	biofsci
rs17289613	16	50417177	T	C	1.8393e-09	0.582838660578387	-0.0488504028528766	0.00812629385049682	CYLD	31141	biofsci
rs34609432	16	50721405	T	C	1.3179e-09	0.0151774506447564	-0.300538008563703	0.0495512115946222	CYLD	13624	biofsci
rs4785226	16	50822964	A	C	1.1604e-17	0.501465669510316	-0.0682134040332011	0.00797202206871901	CYLD	31470	biofsci
rs75160718	16	50799712	T	C	4.0894e-11	0.0388388346244527	-0.142811143499344	0.0216357573438187	CYLD	28613	biofsci
rs78051832	16	50343311	T	C	7.0662e-10	0.246828752642706	-0.057098706869791	0.00926250415602093	CYLD	31349	biofsci
rs8044354	16	50718347	A	G	1.5149e-65	0.748148565843389	-0.157031309907584	0.00918386943419838	CYLD	31462	biofsci
rs8047853	16	50514497	A	G	2.8369e-11	0.573363774733638	-0.0539142064528538	0.00810167347180996	CYLD	31141	biofsci
rs9934775	16	50383077	T	C	6.2813e-44	0.165873914684787	0.149242005076731	0.0107362942209192	CYLD	31351	biofsci
