## Supplementary material for "Multi-level Regulatory Roles of Lactate Metabolism Gene Network in Oral Cancer: Machine Learning Insights": CYP1B1-AS1.csv

SNP	CHR	BP	effect_allele	other_allele	P	EAF	BETA	SE	gene	samplesize	source
rs10490623	2	38408537	A	G	4.035e-56	0.0656920590777556	-0.297542070343248	0.0188515826972166	CYP1B1-AS1	22923	biofsci
rs11674467	2	38621456	T	C	2.712e-22	0.583751902587519	0.0926729876617932	0.00954329073421275	CYP1B1-AS1	22594	biofsci
rs12165208	2	38065189	C	T	1.0779e-08	0.141267992032771	-0.0766730455722022	0.0134090670815324	CYP1B1-AS1	22923	biofsci
rs13386875	2	38722892	C	T	2.196e-09	0.226978691019787	-0.067187755040138	0.0112305277036971	CYP1B1-AS1	22594	biofsci
rs2113390	2	38367682	T	C	6.6157e-36	0.141881180644674	0.167861919399382	0.0134185407643175	CYP1B1-AS1	22808	biofsci
rs2278320	2	38104310	C	T	7.2756e-14	0.183209263854425	0.0903637669240987	0.012076035617755	CYP1B1-AS1	22912	biofsci
rs232601	2	38376251	C	T	3.4074e-103	0.257187417790973	-0.230483033947917	0.0106852525219014	CYP1B1-AS1	22923	biofsci
rs2432675	2	38402176	C	A	6.5832e-76	0.562591604344395	0.17358457383404	0.00941475654693101	CYP1B1-AS1	22923	biofsci
rs2568380	2	38705004	A	G	2.3753e-19	0.207074659571138	0.106133669912608	0.0117999721952112	CYP1B1-AS1	21870	biofsci
rs336040	2	38257203	G	A	1.5558e-11	0.564370619893909	0.0646218584718096	0.00958397355240625	CYP1B1-AS1	22141	biofsci
rs4670871	2	38647847	A	G	7.7076e-11	0.18364418938307	-0.0786870561419855	0.012094536757145	CYP1B1-AS1	22800	biofsci
rs55714041	2	38474527	C	T	2.0309e-31	0.674314376168135	-0.117212516155796	0.0100522727679216	CYP1B1-AS1	22531	biofsci
rs56291343	2	38657204	A	C	7.8832e-16	0.208696483180428	-0.0935050696754951	0.0116068855108609	CYP1B1-AS1	22474	biofsci
rs56379013	2	38373258	G	A	6.5651e-25	0.0190592051905921	-0.40204144424131	0.0390077759361687	CYP1B1-AS1	17576	biofsci
rs6544122	2	38191637	T	G	1.6841e-34	0.215897939156035	0.139400200169483	0.0113797010726196	CYP1B1-AS1	22808	biofsci
rs6544141	2	38486570	C	T	4.4342e-21	0.883142266491261	0.136989160822225	0.014539286862898	CYP1B1-AS1	22919	biofsci
rs72803183	2	38537327	G	A	4.4093e-12	0.0622134905042567	0.146201231468252	0.0211166651936523	CYP1B1-AS1	19219	biofsci
rs7584680	2	38152707	C	T	4.1131e-23	0.136675979762894	-0.134978198984952	0.0136327844646956	CYP1B1-AS1	22800	biofsci
