## Supplementary material for "Multi-level Regulatory Roles of Lactate Metabolism Gene Network in Oral Cancer: Machine Learning Insights": CYP1B1.csv

SNP	CHR	BP	effect_allele	other_allele	P	EAF	BETA	SE	gene	samplesize	source
rs1009673	2	38092779	C	T	1.5313e-20	0.195176266324451	-0.0932908684624299	0.0100413174962522	CYP1B1	31569	biofsci
rs10177020	2	38054589	A	G	6.8841e-22	0.100518572117704	0.13065542244738	0.0135881421935	CYP1B1	29951	biofsci
rs113136024	2	38401587	C	T	3.9234e-31	0.0134591307458415	0.558492956674002	0.0481281039506047	CYP1B1	16257	biofsci
rs114189806	2	38585056	T	C	5.7814e-28	0.0245276672086113	0.331078873849522	0.0302007620317736	CYP1B1	22912	biofsci
rs115543156	2	38643495	A	G	8.3573e-51	0.0394788787998421	-0.312185718656144	0.0208245983414366	CYP1B1	30405	biofsci
rs11896019	2	38775270	C	T	6.4551e-11	0.10356809899144	0.0895329287769858	0.0137049287111368	CYP1B1	28673	biofsci
rs12469089	2	38050640	A	G	9.4239e-20	0.6911897931451	0.0783520644589086	0.0086143768301807	CYP1B1	31567	biofsci
rs13026972	2	38174927	G	A	1.5723e-38	0.0789414074297795	-0.19160106365737	0.0147604569597456	CYP1B1	31563	biofsci
rs138414783	2	38126123	C	A	1.543e-13	0.0205672123587733	-0.224862703288777	0.0304555826376792	CYP1B1	26760	biofsci
rs139964478	2	38720951	A	G	1.8767e-08	0.0325663110082701	-0.132892224944935	0.0236341078349135	CYP1B1	28412	biofsci
rs148907661	2	38410867	C	T	4.4148e-08	0.0184085849648953	0.217530365418422	0.0397424619381423	CYP1B1	17519	biofsci
rs163091	2	38313549	C	G	3.7363e-39	0.418784217481593	-0.105609321413248	0.00806775409373723	CYP1B1	31560	biofsci
rs17412829	2	38348037	A	C	2.2589e-89	0.0819760678078777	-0.302648290670613	0.0150989703142845	CYP1B1	29143	biofsci
rs17603354	2	38666024	C	A	6.1612e-30	0.261546845052426	0.102741067902081	0.00903917473756229	CYP1B1	31684	biofsci
rs183176024	2	39164453	T	C	4.7721e-08	0.0143741707209199	-0.237546084889945	0.0435113904256777	CYP1B1	18641	biofsci
rs2084420	2	38490107	A	G	1.0473e-32	0.883808772127636	0.147651964624847	0.0123968938595552	CYP1B1	31682	biofsci
rs232606	2	38375771	T	C	1.6183e-92	0.266244503739336	-0.18336363887846	0.00898770875217923	CYP1B1	31684	biofsci
rs3108662	2	38981320	G	A	6.7834e-09	0.0593609051295773	-0.0981351167398925	0.0169312325080472	CYP1B1	31237	biofsci
rs336046	2	38255921	G	T	6.0768e-63	0.541958985429034	0.134945437623972	0.00805841654518251	CYP1B1	31017	biofsci
rs35656614	2	38750533	C	T	5.9249e-13	0.168340759761347	-0.0766187344891373	0.0106382403278356	CYP1B1	31557	biofsci
rs3795980	2	38350814	T	G	1.6769846438804e-308	0.143917471532188	0.430579866581782	0.0113174979059753	CYP1B1	31684	biofsci
rs4265996	2	39143353	C	A	6.3843e-12	0.378185371720665	-0.0562856124449974	0.00819224120819105	CYP1B1	31681	biofsci
rs450175	2	38400812	C	A	3.3503e-218	0.481271004040328	0.251184743917507	0.00796645588267499	CYP1B1	31558	biofsci
rs55714041	2	38474527	C	T	1.4824e-49	0.674314376168135	-0.126233922398187	0.00852978015015591	CYP1B1	31292	biofsci
rs55916400	2	38657831	G	A	4.4363e-60	0.231411719939117	-0.15480153763648	0.00946873681922601	CYP1B1	31355	biofsci
rs58725926	2	38451942	C	T	3.1417e-113	0.0240029382534676	-0.621937376410236	0.0275020728750182	CYP1B1	28218	biofsci
rs62134013	2	38155151	A	G	9.4975e-13	0.0347254700215134	0.169479595798242	0.0237446194516703	CYP1B1	26457	biofsci
rs62135788	2	38044662	A	G	1.0708e-10	0.109918279238301	-0.0828766830194389	0.0128361624749383	CYP1B1	31017	biofsci
rs6739999	2	38384699	G	A	1.3612e-09	0.0508324876912091	0.10960327969337	0.01808575289485	CYP1B1	31682	biofsci
rs6751231	2	38380232	C	T	8.7528e-246	0.059641474689015	-0.561638368740725	0.0167742874174776	CYP1B1	31684	biofsci
rs72787013	2	38122744	A	G	2.4302e-08	0.0192988580262305	-0.180866523139166	0.032424395966219	CYP1B1	25128	biofsci
rs74693843	2	38510142	G	A	2.2728e-09	0.0166278435842791	-0.207986996112727	0.0347984734749999	CYP1B1	25252	biofsci
rs7557493	2	38280021	C	A	2.3724e-25	0.138937953324063	-0.119492829656638	0.0114851673529319	CYP1B1	31684	biofsci
rs7558738	2	38054087	C	T	8.0208e-13	0.408885083713851	-0.0581634937499924	0.00812259887301415	CYP1B1	31355	biofsci
rs76137941	2	38324810	A	G	6.8014e-42	0.0296755686638924	0.327213196665723	0.0241284535159404	CYP1B1	29826	biofsci
rs76351405	2	38355949	A	G	8.2944e-13	0.0128302845528455	-0.413770167135569	0.0578206239621539	CYP1B1	11808	biofsci
rs77068331	2	38485150	G	A	1.7453e-17	0.0270477614289086	-0.212411264103267	0.0249616621544471	CYP1B1	30493	biofsci
rs77578088	2	38612467	C	A	6.0154e-53	0.069065794256634	-0.247267253018441	0.0161450078364548	CYP1B1	29834	biofsci
rs875653	2	38512522	T	C	1.6339e-70	0.177233266939757	0.184682510570291	0.0104028902478618	CYP1B1	31684	biofsci
