## Supplementary material for "Multi-level Regulatory Roles of Lactate Metabolism Gene Network in Oral Cancer: Machine Learning Insights": CYP2B7P1.csv

SNP	CHR	BP	effect_allele	other_allele	P	EAF	BETA	SE	gene	samplesize	source
rs112295467	19	41488186	T	C	1.3782e-19	0.0193352269895849	0.294477180341682	0.0325241802433905	CYP2B7P1	24928	biofsci
rs113557544	19	41294910	T	C	2.1143e-10	0.0244803695150115	0.165528447116621	0.0260551624612972	CYP2B7P1	30841	biofsci
rs11670760	19	41336795	C	T	1.7629e-22	0.275868668396206	-0.0916156936893784	0.00939214656716166	CYP2B7P1	28374	biofsci
rs12721656	19	41518413	G	A	5.0916e-12	0.0164999253397043	-0.468218151973215	0.0678291952618776	CYP2B7P1	6697	biofsci
rs150669849	19	41292676	A	G	2.8407e-11	0.0281504014361941	0.180236772452559	0.0270845388832625	CYP2B7P1	24914	biofsci
rs184589612	19	41412192	C	T	6.5102e-21	0.0187432578209277	0.346685662276419	0.0369545763187178	CYP2B7P1	19907	biofsci
rs187862885	19	41463656	C	T	1.2596e-11	0.013312693498452	1.03987880173214	0.153523902579523	CYP2B7P1	1615	biofsci
rs2561548	19	41174531	T	C	1.2942e-14	0.371233859397417	-0.06370451211388	0.00826644245223191	CYP2B7P1	31347	biofsci
rs34724660	19	41415087	A	G	3.4377e-251	0.160759830979482	0.36935503488932	0.0109109744825022	CYP2B7P1	31130	biofsci
rs55849132	19	41546555	C	T	2.2414e-15	0.799143501701526	-0.0794447345151922	0.0100219165287674	CYP2B7P1	31014	biofsci
rs56043834	19	41331149	T	C	1.0406e-14	0.175070152777159	0.0870803798872494	0.0112588410073502	CYP2B7P1	27312	biofsci
rs72480748	19	41414481	A	G	2.126e-105	0.710248412191364	-0.191582023527005	0.00878655400509103	CYP2B7P1	31470	biofsci
rs79300568	19	41378297	A	C	1.978e-09	0.0166706358656823	-0.285453307345098	0.0475803092551085	CYP2B7P1	13473	biofsci
rs8109818	19	41460621	A	G	8.3065e-16	0.278045022360855	0.0716140624845761	0.00889659889740808	CYP2B7P1	31470	biofsci
rs9789267	19	41585108	A	G	4.4263e-10	0.1176443224636	0.0843310878782457	0.0135182802812057	CYP2B7P1	26358	biofsci
