## Supplementary material for "Multi-level Regulatory Roles of Lactate Metabolism Gene Network in Oral Cancer: Machine Learning Insights": CYP2C8.csv

SNP	CHR	BP	effect_allele	other_allele	P	EAF	BETA	SE	gene	samplesize	source
rs11188220	10	96928688	T	C	2.2316e-28	0.826795330372234	-0.119997964030725	0.010861313519915	CYP2C8	29597	biofsci
rs34824270	10	97039547	C	T	5.6463e-10	0.305022831050228	0.0553357392982611	0.00892497529044066	CYP2C8	29611	biofsci
rs686016	10	96987103	C	T	8.7309e-27	0.182021500526237	0.113480915456581	0.0105916368423756	CYP2C8	29935	biofsci
rs78434450	10	96943523	A	G	1.838e-08	0.0434465429196725	-0.116617998330629	0.0207269298895616	CYP2C8	28005	biofsci
rs7910752	10	96032168	G	A	1.4629e-10	0.635469375424817	-0.0545336902718624	0.00850879066824708	CYP2C8	29813	biofsci
