## Supplementary material for "Multi-level Regulatory Roles of Lactate Metabolism Gene Network in Oral Cancer: Machine Learning Insights": CYP2D6.csv

SNP	CHR	BP	effect_allele	other_allele	P	EAF	BETA	SE	gene	samplesize	source
rs1081004	22	42525625	T	C	6.5565e-18	0.0592265282957678	-0.164783499637616	0.0191113159641413	CYP2D6	24569	biofsci
rs11702960	22	42269532	T	C	3.6692e-32	0.142503963161471	-0.146982052342969	0.0124507248852589	CYP2D6	26395	biofsci
rs117300019	22	41636102	G	T	9.0092e-09	0.0325772858622758	0.169523600526283	0.0294905713809552	CYP2D6	18242	biofsci
rs117492772	22	42307239	A	G	1.7437e-26	0.0816999731502436	0.170599854892001	0.0160187657175588	CYP2D6	25972	biofsci
rs118011760	22	42729458	A	C	2.1012e-12	0.0176645091693635	-0.438040343812507	0.0623332020110577	CYP2D6	7416	biofsci
rs118044086	22	41975886	A	C	4.1912e-08	0.0169481079748552	-0.334263850720395	0.0609703507077914	CYP2D6	8073	biofsci
rs12165692	22	42684359	C	T	1.8545e-18	0.0545113685526126	-0.189743900048209	0.0216464246655344	CYP2D6	20704	biofsci
rs142731119	22	42752015	A	T	2.1043e-08	0.0226074347482204	0.306028800165292	0.0546158157095448	CYP2D6	7586	biofsci
rs148704559	22	42621232	T	C	2.2044e-11	0.0181081725041696	0.245548719463853	0.0366934233123407	CYP2D6	20886	biofsci
rs149414807	22	41951320	A	G	2.5656e-15	0.0158087419569558	0.472325891863277	0.0597087278760226	CYP2D6	9014	biofsci
rs1548304	22	42691238	C	T	5.3952e-11	0.474648116950166	-0.0688754068730905	0.0105001001407257	CYP2D6	18187	biofsci
rs17476888	22	42584612	C	A	1.452e-12	0.0485104084430964	-0.150492686464276	0.0212593321652059	CYP2D6	23968	biofsci
rs2142695	22	42581248	T	C	5.2328e-21	0.0556247875835505	-0.178630561975869	0.0189943602968684	CYP2D6	26382	biofsci
rs2284087	22	42485671	T	C	4.2715e-269	0.457382840392348	-0.306190731040032	0.0087364998456381	CYP2D6	26395	biofsci
rs2982057	22	42538870	C	A	1.9008e-08	0.0271252796420582	0.21921023669937	0.0389998286185899	CYP2D6	12457	biofsci
rs41311445	22	42070374	C	A	5.0126e-17	0.105052038161318	0.12763483496366	0.0152190824496107	CYP2D6	22961	biofsci
rs4822042	22	41976478	G	C	1.8669e-13	0.635976538266313	-0.0813412415498232	0.0110549533902096	CYP2D6	17672	biofsci
rs4822102	22	42698430	C	T	1.6601e-48	0.393524564326564	0.142475485011583	0.00973459176083515	CYP2D6	22108	biofsci
rs6002312	22	41684003	T	A	4.6448e-08	0.425322987080517	0.0495284714597699	0.00906351269256119	CYP2D6	24902	biofsci
rs61736522	22	42549103	T	C	4.9806e-15	0.0630081300813008	0.141332430003866	0.0180561144190748	CYP2D6	25977	biofsci
rs62236533	22	41992169	A	G	1.5324e-11	0.0861906797776828	0.111356338854774	0.0165094646189435	CYP2D6	23291	biofsci
rs67222508	22	42355997	G	C	3.9799e-20	0.106137238620065	0.129841538655749	0.0141304129653218	CYP2D6	26395	biofsci
rs7288411	22	42815358	A	G	1.4646e-12	0.356847564642213	-0.0643022572500654	0.00908519112848317	CYP2D6	26394	biofsci
rs73169175	22	42721374	G	T	1.0096e-29	0.111357467793111	-0.15766389344623	0.0139243385922537	CYP2D6	26060	biofsci
rs75762735	22	42335740	T	C	7.0061e-23	0.0402150436660719	-0.243433802521707	0.024719863777502	CYP2D6	21199	biofsci
rs79801871	22	42502486	T	C	2.5073e-42	0.0973910585194459	0.207060628389754	0.0151866329570611	CYP2D6	24662	biofsci
