## Supplementary material for "Multi-level Regulatory Roles of Lactate Metabolism Gene Network in Oral Cancer: Machine Learning Insights": CYP2D7P1.csv

SNP	CHR	BP	effect_allele	other_allele	P	EAF	BETA	SE	gene	samplesize	source
rs11090076	22	42514190	C	T	8.9928e-304	0.331560750122139	-0.698306976018982	0.0187443825399279	CYP2D7P1	6421	biofsci
rs117644134	22	42384019	T	C	1.3886e-09	0.0165117989170399	0.624100648897363	0.103039615793122	CYP2D7P1	2900	biofsci
rs117795733	22	42438985	T	C	1.925e-21	0.0173126291403168	0.767111069630187	0.0806712590708045	CYP2D7P1	4516	biofsci
rs138687708	22	42635459	A	G	2.0892e-12	0.0243607985167939	0.431321022023083	0.0613683088644759	CYP2D7P1	5586	biofsci
rs139391966	22	42752423	A	G	5.6736e-33	0.019835096453018	0.812408048082723	0.0679197117439344	CYP2D7P1	5575	biofsci
rs139449429	22	42153973	A	G	4.3505e-08	0.0224840451644575	-0.360189516247067	0.0657772268023643	CYP2D7P1	5258	biofsci
rs140859841	22	42753244	A	G	4.357e-11	0.0181655747468731	-0.493891553181335	0.0749308259647315	CYP2D7P1	4993	biofsci
rs142472570	22	42497963	A	G	5.0927e-15	0.0236428976735389	-0.457818706531523	0.0585101738787315	CYP2D7P1	6327	biofsci
rs147597180	22	42386494	G	A	6.4318e-13	0.0198747411485429	-0.538383074698288	0.0748700544713857	CYP2D7P1	4579	biofsci
rs17002737	22	42282012	T	C	2.2492e-27	0.0894246307640272	-0.335180189960616	0.030924105063348	CYP2D7P1	6421	biofsci
rs17002947	22	42688532	G	A	4.3398e-213	0.182730539837896	0.730912931628588	0.0234605338349731	CYP2D7P1	6083	biofsci
rs1807590	22	41709235	A	G	1.0606e-12	0.444414327202323	0.129973351013876	0.0182485329402836	CYP2D7P1	6081	biofsci
rs2281331	22	41745355	G	A	5.4509e-16	0.501728738396783	-0.14296975361517	0.0176488437703893	CYP2D7P1	6421	biofsci
rs2839715	22	42284260	T	C	5.0384e-54	0.11824946446691	-0.42293140091663	0.0273282114833697	CYP2D7P1	6421	biofsci
rs28582339	22	42629354	A	G	5.4852e-18	0.0272777733724526	-0.475325965370167	0.0549973926400508	CYP2D7P1	6230	biofsci
rs4822017	22	41652332	T	C	2.4757e-18	0.0322027346958496	-0.482402494691596	0.0552377701978194	CYP2D7P1	5258	biofsci
rs6002698	22	42745352	C	T	1.8471e-39	0.884622846500078	-0.372993653110788	0.0283783478735497	CYP2D7P1	6083	biofsci
rs61736522	22	42549103	T	C	2.3151e-33	0.0630081300813008	-0.440158274951826	0.0365719689376195	CYP2D7P1	6332	biofsci
rs62238258	22	42796961	A	G	2.5511e-11	0.110291176705864	0.207653265880652	0.0311300900803017	CYP2D7P1	5258	biofsci
rs62238599	22	42504168	G	A	7.8408e-22	0.021079444772593	0.672896619490189	0.0700780682861238	CYP2D7P1	4934	biofsci
rs62240986	22	42294253	T	G	4.5573e-27	0.0159114683697627	0.883395222082377	0.0819909620190989	CYP2D7P1	4750	biofsci
rs731026	22	42779879	A	G	2.6826e-16	0.794499261906612	-0.184983034965856	0.0225958315986925	CYP2D7P1	5998	biofsci
rs73176670	22	41719248	T	C	1.3251e-08	0.0624192235891054	0.244727279118703	0.0430638017770334	CYP2D7P1	4607	biofsci
rs74538360	22	42419459	A	G	4.4768e-51	0.131638587188916	-0.392719171921395	0.0261245008795148	CYP2D7P1	6409	biofsci
rs75274740	22	42544551	G	C	2.5016e-24	0.803443120991465	0.398229493123039	0.039128035403537	CYP2D7P1	2068	biofsci
rs76627233	22	42552347	T	C	5.0867e-40	0.0285856739238823	0.701182813972076	0.0529550274502931	CYP2D7P1	6421	biofsci
rs78463060	22	42631773	T	C	1.1952e-29	0.0687427289346851	-0.394385777060151	0.0348767047276398	CYP2D7P1	6421	biofsci
rs8135529	22	42691270	C	T	1.8125e-12	0.042747919946031	-0.339758205064241	0.0482063287548582	CYP2D7P1	5258	biofsci
rs9611773	22	42742938	A	G	1.8472e-27	0.216590563165906	0.232588019478666	0.0214224679916246	CYP2D7P1	6421	biofsci
rs9619994	22	42176871	G	A	3.985e-15	0.160084407790297	-0.194223626835368	0.0247248551105441	CYP2D7P1	6083	biofsci
