## Supplementary material for "Multi-level Regulatory Roles of Lactate Metabolism Gene Network in Oral Cancer: Machine Learning Insights": CYP2D8P1.csv

SNP	CHR	BP	effect_allele	other_allele	P	EAF	BETA	SE	gene	samplesize	source
rs139391966	22	42752423	A	G	8.5149e-13	0.019835096453018	0.53159610995834	0.0743210409996701	CYP2D8P1	4656	biofsci
rs139531	22	41676176	G	A	1.552e-17	0.282799879217936	0.180415022637031	0.0211672735486291	CYP2D8P1	5502	biofsci
rs17002948	22	42688724	G	T	5.7306e-11	0.136559220955688	0.181862122865024	0.0277618188412139	CYP2D8P1	5502	biofsci
rs4822126	22	42792160	C	G	5.8656e-10	0.667767106842737	-0.126420275865752	0.0204104483226645	CYP2D8P1	5410	biofsci
rs5758573	22	42468250	G	T	1.7285e-46	0.243901972778712	-0.328039368279117	0.0229136975530771	CYP2D8P1	5164	biofsci
rs6002681	22	42708274	C	T	7.7087e-14	0.0677280086346465	-0.292716774378968	0.0391594346995274	CYP2D8P1	5164	biofsci
rs62238599	22	42504168	G	A	1.4571e-10	0.021079444772593	0.497955087581803	0.0776853129661621	CYP2D8P1	4015	biofsci
rs62239662	22	42814027	A	G	1.8269e-20	0.0895897029403993	0.309527572396291	0.0333823226846154	CYP2D8P1	5501	biofsci
rs7290134	22	42321251	G	A	2.2144e-32	0.203441882025727	-0.289591640144898	0.0244434762179801	CYP2D8P1	5164	biofsci
rs742086	22	42552253	G	T	7.9115e-125	0.735239956405727	0.513456292482026	0.0216064758661011	CYP2D8P1	5502	biofsci
rs74538360	22	42419459	A	G	9.9039e-20	0.131638587188916	-0.256573201345713	0.0282264957805136	CYP2D8P1	5490	biofsci
rs75274740	22	42544551	G	C	1.5863e-28	0.803443120991465	0.58157774335208	0.0524932298970205	CYP2D8P1	1149	biofsci
rs76120052	22	42451766	C	T	1.8298e-11	0.0256585136406397	0.405144925076543	0.0602966015413357	CYP2D8P1	5501	biofsci
rs76627233	22	42552347	T	C	3.5397e-20	0.0285856739238823	0.526383357706014	0.0572068769650286	CYP2D8P1	5502	biofsci
rs9611773	22	42742938	A	G	5.3937e-10	0.216590563165906	0.143654844515251	0.0231425145012808	CYP2D8P1	5502	biofsci
