## Supplementary material for "Multi-level Regulatory Roles of Lactate Metabolism Gene Network in Oral Cancer: Machine Learning Insights": CYP2E1.csv

SNP	CHR	BP	effect_allele	other_allele	P	EAF	BETA	SE	gene	samplesize	source
rs11101745	10	135231994	T	C	2.9856e-12	0.0950062568434225	0.0961275747291837	0.0137750164406144	CYP2E1	30647	biofsci
rs114075832	10	135288744	A	G	2.1181e-16	0.0174203853449136	0.361428402013102	0.0439945470053561	CYP2E1	15092	biofsci
rs12253520	10	135235321	A	C	4.069e-47	0.796448262597769	-0.150044354518514	0.0104078212130902	CYP2E1	28472	biofsci
rs2987795	10	135378656	A	G	2.191e-18	0.11842937233908	0.112800145628581	0.0128957192244951	CYP2E1	28798	biofsci
rs34280103	10	135290489	G	C	3.0223e-13	0.895131806811622	-0.0955087073432691	0.0130954036366623	CYP2E1	31060	biofsci
rs6537607	10	135284115	A	G	4.3531e-29	0.0446156773211568	-0.216514996037219	0.0193418851035115	CYP2E1	31355	biofsci
rs72864780	10	135077387	A	G	4.4902e-08	0.0654916019385249	0.110182216916777	0.0201415283922158	CYP2E1	20138	biofsci
rs751944	10	135329837	C	T	4.2035e-28	0.0283074072268006	0.292995011876708	0.026656508381632	CYP2E1	25582	biofsci
rs915907	10	135346927	A	C	2.271e-10	0.856552294336503	-0.0718687515152062	0.0113329051840555	CYP2E1	31684	biofsci
