## Supplementary material for "Multi-level Regulatory Roles of Lactate Metabolism Gene Network in Oral Cancer: Machine Learning Insights": CYP2F1P.csv

SNP	CHR	BP	effect_allele	other_allele	P	EAF	BETA	SE	gene	samplesize	source
rs12052092	19	41318899	A	T	5.5728e-39	0.325589499361134	0.288820264809993	0.0221147054624385	CYP2F1P	4656	biofsci
rs3852867	19	41338202	T	C	1.8707e-10	0.53505910346945	-0.127947293448454	0.0200815038215234	CYP2F1P	4984	biofsci
rs4278858	19	41168606	T	C	1.3179e-09	0.378830884891258	0.130768776940321	0.0215601498590871	CYP2F1P	4571	biofsci
