## Supplementary material for "Multi-level Regulatory Roles of Lactate Metabolism Gene Network in Oral Cancer: Machine Learning Insights": CYP2J2.csv

SNP	CHR	BP	effect_allele	other_allele	P	EAF	BETA	SE	gene	samplesize	source
rs12064386	1	60352377	C	A	8.4241e-79	0.0793340599045436	0.276255082263097	0.0146988758433726	CYP2J2	31684	biofsci
rs12138985	1	60691350	A	C	2.0185e-12	0.106954092419209	0.0905773084173637	0.0128783513311481	CYP2J2	31563	biofsci
rs12729119	1	60394522	C	T	9.5631e-14	0.142175285628382	-0.0847091281142435	0.0113752387756142	CYP2J2	31683	biofsci
rs3754205	1	60372958	T	C	1.4939e-10	0.0473934550989345	0.120397127862611	0.018793844691488	CYP2J2	31355	biofsci
rs675493	1	60479803	G	T	6.6034e-11	0.486488518059157	-0.0518952134541454	0.00794817335265353	CYP2J2	31682	biofsci
