## Supplementary material for "Multi-level Regulatory Roles of Lactate Metabolism Gene Network in Oral Cancer: Machine Learning Insights": CYP2R1.csv

SNP	CHR	BP	effect_allele	other_allele	P	EAF	BETA	SE	gene	samplesize	source
rs10741657	11	14914878	A	G	1.5813e-16	0.392699835305833	0.0678816017161929	0.00822777374352362	CYP2R1	30970	biofsci
rs56019902	11	14328901	A	G	2.8665e-08	0.0327598157132956	0.12859259241371	0.0231719240316624	CYP2R1	29388	biofsci
rs72869727	11	14681568	T	G	3.3471e-09	0.0396865203761756	0.126248319812976	0.0213484484862228	CYP2R1	28786	biofsci
