## Supplementary material for "Multi-level Regulatory Roles of Lactate Metabolism Gene Network in Oral Cancer: Machine Learning Insights": CYP2S1.csv

SNP	CHR	BP	effect_allele	other_allele	P	EAF	BETA	SE	gene	samplesize	source
rs10409443	19	41728539	C	T	7.2754e-15	0.122672173148254	-0.0948908917415098	0.0121975566220849	CYP2S1	31226	biofsci
rs11083573	19	41375026	G	A	1.0736e-10	0.346339899755216	0.0643480946719488	0.00996686823083994	CYP2S1	22233	biofsci
rs111403605	19	41807845	A	G	8.1071e-11	0.0242791727469431	-0.189016852709842	0.0290862280079775	CYP2S1	24948	biofsci
rs112628847	19	41235167	A	G	2.566e-09	0.0520192787103208	0.111118259274141	0.0186524531707553	CYP2S1	29143	biofsci
rs113656866	19	41705659	T	C	1.2117e-58	0.124469525959368	0.209603656648684	0.0129817698902938	CYP2S1	27225	biofsci
rs117173489	19	41547883	A	G	2.6826e-16	0.0159311087190527	-0.274830487530999	0.0335703626041016	CYP2S1	28300	biofsci
rs117353233	19	41965499	T	C	4.2629e-08	0.0152395209580838	0.21434811327417	0.039116046803564	CYP2S1	21775	biofsci
rs118067262	19	41642537	A	G	1.3178e-41	0.0239287972374885	-0.390476042341116	0.0288973944378254	CYP2S1	25636	biofsci
rs12977498	19	41682274	G	A	1.6769846438804e-308	0.282457237282837	-0.529801079325892	0.00947735277443467	CYP2S1	27466	biofsci
rs12979253	19	42325196	G	A	4.8709e-15	0.623022285692811	0.0641858531546365	0.0081970082185631	CYP2S1	31684	biofsci
rs12984621	19	41732727	G	C	5.3952e-11	0.685871374917722	0.0568460889567065	0.00866595865004596	CYP2S1	30902	biofsci
rs12986356	19	41947728	A	G	1.4566e-08	0.204397567303194	-0.0587664911164672	0.0103706792638385	CYP2S1	28588	biofsci
rs140339223	19	41422062	C	T	1.1963e-12	0.0438180775845595	0.13888577558055	0.0195448600591824	CYP2S1	31240	biofsci
rs141250326	19	41664653	A	G	7.1889e-39	0.0168301759133965	0.474633596812839	0.0363960490777283	CYP2S1	22811	biofsci
rs1423684	19	41644532	T	C	1.4507e-13	0.117894826412526	0.0958721322542432	0.012970416723611	CYP2S1	28579	biofsci
rs142439534	19	41672395	T	C	1.7124e-08	0.0251969990091068	0.156975925787015	0.0278380403601793	CYP2S1	26268	biofsci
rs142996134	19	41891202	A	G	3.1777e-34	0.0215582287759238	-0.353228404361342	0.0289576576976203	CYP2S1	28268	biofsci
rs143648228	19	41598959	G	A	1.797e-19	0.025082430522845	-0.3057700338111	0.0338803361563545	CYP2S1	17813	biofsci
rs145173140	19	41921279	A	G	2.5738e-08	0.0253084865273231	-0.158765600297432	0.0285139368350273	CYP2S1	24930	biofsci
rs146866989	19	41549081	A	G	1.3083e-10	0.0153433218492108	-0.279008595372643	0.0434180288779576	CYP2S1	17556	biofsci
rs149767102	19	41608144	T	C	4.4801e-08	0.152555231852391	0.0732880003834178	0.013396212689811	CYP2S1	21551	biofsci
rs150669849	19	41292676	A	G	3.66e-22	0.0281504014361941	-0.261059541998165	0.0269689609502237	CYP2S1	25128	biofsci
rs1645686	19	41668039	G	A	3.0552e-101	0.373655000566316	-0.175747120104953	0.008227360699253	CYP2S1	31562	biofsci
rs1645694	19	41600808	T	C	9.5529e-13	0.0307452671938653	0.181510405455742	0.0254326676085895	CYP2S1	25940	biofsci
rs1709117	19	41634532	C	T	8.408e-22	0.042611300364149	0.225947959662303	0.0235490015073063	CYP2S1	22101	biofsci
rs2231942	19	41942273	A	G	9.5799e-41	0.0304609121310522	-0.342998089867169	0.0256623688718348	CYP2S1	25708	biofsci
rs2241714	19	41869392	T	C	9.6028e-09	0.324289799809342	0.0489895881873459	0.00853819268824545	CYP2S1	31300	biofsci
rs3181842	19	41523016	C	T	6.8564e-19	0.621568247821878	-0.0736272669856304	0.00829406754296227	CYP2S1	30900	biofsci
rs338600	19	41700343	C	T	2.3101e-252	0.247586359610275	-0.334276389390566	0.00985159350068863	CYP2S1	27655	biofsci
rs3890967	19	42127488	A	T	3.2575e-08	0.0870194295163291	-0.0778960760355121	0.0140937354867943	CYP2S1	31684	biofsci
rs4803436	19	41653869	C	T	1.4588e-18	0.0386177933993701	-0.196437085603255	0.0223411829951613	CYP2S1	26982	biofsci
rs4803475	19	42027500	A	G	1.346e-11	0.727861485593444	-0.0604908555595022	0.00894385302651065	CYP2S1	31556	biofsci
rs62109001	19	41408159	G	A	1.2896e-11	0.039022241796961	0.148318312049814	0.0219081701698396	CYP2S1	27780	biofsci
rs62119612	19	41650343	A	G	1.0839e-14	0.229702339587677	-0.0869189216769108	0.0112461082803166	CYP2S1	22343	biofsci
rs71358971	19	41681288	T	C	9.2216e-79	0.104003064547022	-0.246479734258319	0.013118090309821	CYP2S1	31180	biofsci
rs7260605	19	41947635	T	C	9.3234e-09	0.467875826883998	0.0484581040126534	0.00843835614750347	CYP2S1	28204	biofsci
rs73043209	19	41673044	T	C	1.0816e-42	0.0442218798151002	-0.300661549866703	0.0219536300677388	CYP2S1	24545	biofsci
rs73043229	19	41697813	G	A	1.8781e-13	0.0241947833188709	0.215578658198945	0.0293017259553832	CYP2S1	24666	biofsci
rs73045269	19	41825191	T	C	2.1636e-22	0.149335384878403	-0.114444104366547	0.0117575130080594	CYP2S1	28472	biofsci
rs73547097	19	41688099	A	G	8.5266e-10	0.0728700048786978	0.100419999413131	0.0163686448700273	CYP2S1	27622	biofsci
rs74549673	19	41411613	T	C	1.332e-15	0.260638091919309	-0.0732272175051677	0.00916313802229464	CYP2S1	30902	biofsci
rs74944858	19	41694043	C	T	7.243e-24	0.0223497131454228	0.304037975956718	0.0301819601882879	CYP2S1	25120	biofsci
rs75094663	19	42495457	A	G	5.0654e-11	0.0631946934385084	-0.115357824273614	0.017560941433036	CYP2S1	27387	biofsci
rs77372279	19	41776839	A	G	8.3201e-16	0.0286114649681529	0.217242249542415	0.02698795586643	CYP2S1	24700	biofsci
rs79089568	19	41815092	A	G	8.1549e-12	0.0344478966316516	-0.16645096541673	0.024350600593471	CYP2S1	25352	biofsci
