## Supplementary material for "Multi-level Regulatory Roles of Lactate Metabolism Gene Network in Oral Cancer: Machine Learning Insights": CYP2T2P.csv

SNP	CHR	BP	effect_allele	other_allele	P	EAF	BETA	SE	gene	samplesize	source
rs10409258	19	41550317	T	C	4.6622e-09	0.354320922360905	0.116768748660324	0.0199304889500109	CYP2T2P	5502	biofsci
rs11083574	19	41376071	A	G	4.0911e-92	0.259387109705581	0.457007190422254	0.0224502952595869	CYP2T2P	5164	biofsci
rs111867898	19	41373573	C	T	3.0403e-13	0.210507623828014	-0.204360745911604	0.0280234139062878	CYP2T2P	3831	biofsci
rs11667087	19	41149400	A	G	3.6408e-35	0.0561124694376528	-0.529034631908277	0.0427564924116863	CYP2T2P	5164	biofsci
rs117003019	19	41198457	A	G	3.6603e-41	0.0318756585879874	0.735031352005076	0.0547004146639287	CYP2T2P	5415	biofsci
rs117223428	19	41174645	G	T	2.6692e-17	0.0176580774853801	-0.73508826268222	0.0868888385104455	CYP2T2P	3818	biofsci
rs117475828	19	41285677	A	C	1.6352e-47	0.0214980935179611	1.07168198371734	0.0740132312852112	CYP2T2P	4339	biofsci
rs118146219	19	40881795	C	T	9.2247e-09	0.0315240430572295	0.31360863327003	0.054592851121948	CYP2T2P	5495	biofsci
rs118163583	19	41302818	A	C	3.2194e-12	0.0123231038320878	0.901717785965303	0.129410265067711	CYP2T2P	2453	biofsci
rs12151259	19	41259576	G	A	1.4583e-20	0.0196061446061446	-0.846087405249511	0.0910172662409783	CYP2T2P	3140	biofsci
rs12985779	19	41373774	T	C	1.6851e-10	0.0157384987893462	-0.586313287691761	0.0917892929569418	CYP2T2P	3831	biofsci
rs139801278	19	41249295	A	G	6.305e-38	0.0357802285543191	-0.7440362761042	0.0577937141606494	CYP2T2P	4339	biofsci
rs140868874	19	41522382	T	G	1.2674e-08	0.012093023255814	0.793931617520403	0.139521231815057	CYP2T2P	2150	biofsci
rs142896709	19	41273956	T	C	2.8524e-15	0.0163606487104379	-0.854777677249377	0.108238068840776	CYP2T2P	2652	biofsci
rs143429527	19	41204986	C	T	6.2815e-10	0.0127243066884176	0.669213001747609	0.10822735093114	CYP2T2P	3398	biofsci
rs147143546	19	41256712	C	T	1.4269e-13	0.012844330557335	-0.915153609436967	0.123774782509024	CYP2T2P	2574	biofsci
rs1709128	19	41643066	T	C	2.9309e-12	0.122007386487074	-0.220577340928918	0.0315977167271543	CYP2T2P	4675	biofsci
rs17656487	19	41004075	C	T	1.9665e-14	0.25128051903705	-0.169502309911461	0.0221496367132034	CYP2T2P	5417	biofsci
rs184088518	19	41305138	T	G	7.0035e-20	0.0321158036733423	-0.561263764013773	0.0614915107109037	CYP2T2P	4254	biofsci
rs2161245	19	41421517	A	G	4.9263e-36	0.650324289058602	-0.258612316435285	0.020634510207874	CYP2T2P	5164	biofsci
rs2561564	19	41148101	G	T	2.8502e-08	0.239065606361829	0.128053612623405	0.0230706445587613	CYP2T2P	5164	biofsci
rs2604869	19	41283693	A	G	1.6769846438804e-308	0.264628509151039	0.910576864573793	0.0216099120624105	CYP2T2P	5502	biofsci
rs2604907	19	41166575	G	A	8.8305e-93	0.668013683181716	0.413849331132756	0.0202557525320469	CYP2T2P	5495	biofsci
rs28399435	19	41356246	T	C	2.494e-58	0.0372758507083353	0.931725036916771	0.0578657290883937	CYP2T2P	4161	biofsci
rs35679971	19	41517473	C	A	9.8133e-11	0.0522315338140713	-0.291009808259228	0.0449811129373111	CYP2T2P	4992	biofsci
rs35754989	19	40981198	G	A	5.3006e-16	0.208919627951347	-0.19003793026427	0.023449024624492	CYP2T2P	5502	biofsci
rs392726	19	41095818	C	T	8.4581e-33	0.503550431396503	0.229201682200513	0.0192152716862294	CYP2T2P	5417	biofsci
rs4001921	19	41363301	C	T	1.4809e-89	0.250485829959514	0.522877180047808	0.0260585173580428	CYP2T2P	3922	biofsci
rs450819	19	41086014	G	A	4.8712e-10	0.118630509559235	0.206601613925733	0.0331980804277045	CYP2T2P	4339	biofsci
rs4802099	19	41454470	A	G	6.055e-24	0.383580004530695	0.197974175003666	0.0196188856410332	CYP2T2P	5494	biofsci
rs57670688	19	41070748	C	A	5.9107e-33	0.15835472666868	0.312420936112099	0.0261265208322545	CYP2T2P	5496	biofsci
rs60533951	19	41300484	A	G	1.4462e-11	0.0481559536354057	0.300758727167131	0.0445344163187626	CYP2T2P	5500	biofsci
rs61750953	19	41306650	T	C	8.6237e-10	0.0153055792163543	-0.517688808423033	0.084411747855506	CYP2T2P	4656	biofsci
rs68191109	19	41199718	C	T	9.9065e-13	0.343064556331007	-0.143208403255041	0.0200805422627201	CYP2T2P	5502	biofsci
rs7260380	19	40986303	G	C	4.7667e-10	0.167407850850936	0.159166880915493	0.0255619960678197	CYP2T2P	5490	biofsci
rs73048932	19	41332832	G	A	2.1282e-126	0.268256721595837	-0.531138268334227	0.0222094195414688	CYP2T2P	5164	biofsci
rs74549673	19	41411613	T	C	4.012e-16	0.260638091919309	-0.182417889873924	0.0224152922517447	CYP2T2P	5164	biofsci
rs74723889	19	41447772	T	C	4.8787e-15	0.0183325812274368	0.626561186410775	0.0800195637872792	CYP2T2P	4339	biofsci
rs76177309	19	41255191	T	C	5.1039e-20	0.017113194909578	-0.758313771240344	0.0827699849635268	CYP2T2P	4339	biofsci
rs77055946	19	40971838	C	T	4.9695e-08	0.0131344044886509	0.700651561700604	0.128503330955287	CYP2T2P	2336	biofsci
rs79183029	19	41298228	T	C	8.8549e-44	0.0270366102295896	-0.815718757642947	0.0587867278982226	CYP2T2P	5500	biofsci
rs860939	19	41015222	A	G	3.0839e-16	0.171857892551063	0.206581464300079	0.0252850594607262	CYP2T2P	5495	biofsci
rs890934	19	41227968	T	G	1.6769846438804e-308	0.357999173212071	-0.771047530153514	0.0198845562523794	CYP2T2P	5502	biofsci
