## Supplementary material for "Multi-level Regulatory Roles of Lactate Metabolism Gene Network in Oral Cancer: Machine Learning Insights": CYP2U1.csv

SNP	CHR	BP	effect_allele	other_allele	P	EAF	BETA	SE	gene	samplesize	source
rs11097967	4	108805930	A	G	2.3213e-16	0.512339605624564	-0.0676555080771984	0.00824644792633023	CYP2U1	29428	biofsci
rs111320015	4	108721236	T	C	2.2539e-13	0.0244504262000897	0.211929114317988	0.0289011324739173	CYP2U1	25096	biofsci
rs114712742	4	108938989	A	G	9.4638e-10	0.0281385281385281	-0.155964315151603	0.0254922794906267	CYP2U1	28135	biofsci
rs143556778	4	108729685	T	C	7.2723e-12	0.048308218361099	-0.130061045547477	0.0189811948960869	CYP2U1	30186	biofsci
rs147612190	4	108853295	T	C	1.5719e-90	0.0213100292220323	0.64899116914338	0.0321653773482968	CYP2U1	23172	biofsci
rs1503251	4	109115883	C	A	2.3478e-08	0.14703196347032	0.0630105188292955	0.0112833104414611	CYP2U1	31315	biofsci
rs17499632	4	109013313	T	C	3.6006e-08	0.0986758043907539	0.0743586370600992	0.0134966851308852	CYP2U1	30862	biofsci
rs184709020	4	108594647	T	C	1.5431e-09	0.012013455069678	0.338669641428256	0.0560711326867974	CYP2U1	13399	biofsci
rs2172453	4	108724856	A	G	3.7092e-10	0.84889383871942	-0.0696754821039745	0.0111199658629344	CYP2U1	31523	biofsci
rs2189158	4	108655834	T	C	9.2703e-12	0.436374910744485	0.0546436141235884	0.00801519825795209	CYP2U1	31644	biofsci
rs2649791	4	109201118	C	T	2.4622e-11	0.205870194295163	-0.0656267094407156	0.00983098036712091	CYP2U1	31644	biofsci
rs55733895	4	108477190	T	G	5.2768e-09	0.482409784085762	0.0465287692024778	0.00796971141832719	CYP2U1	31527	biofsci
rs62311381	4	108856293	G	A	4.8966e-77	0.207046878538537	-0.182579519736688	0.00982815062208986	CYP2U1	31529	biofsci
rs6811703	4	108802411	G	A	1.2915e-15	0.232781582952816	-0.0755979014331848	0.00945529266358795	CYP2U1	31315	biofsci
rs72900303	4	109113323	C	A	6.3754e-09	0.0800055739140821	0.087155767000532	0.015009776289142	CYP2U1	30152	biofsci
rs7694643	4	109017528	G	A	3.8869e-31	0.36096327331748	0.0962257402769954	0.00829167695900901	CYP2U1	31528	biofsci
