## Supplementary material for "Multi-level Regulatory Roles of Lactate Metabolism Gene Network in Oral Cancer: Machine Learning Insights": CYP4B1.csv

SNP	CHR	BP	effect_allele	other_allele	P	EAF	BETA	SE	gene	samplesize	source
rs4646482	1	47271600	G	A	4.5877e-19	0.207254472710802	0.0889584003328656	0.00997090276994166	CYP4B1	30610	biofsci
rs75825443	1	47484149	G	T	8.6028e-09	0.0648196761035499	0.0972845181610582	0.01690082314045	CYP4B1	28877	biofsci
