## Supplementary material for "Multi-level Regulatory Roles of Lactate Metabolism Gene Network in Oral Cancer: Machine Learning Insights": CYP4F2.csv

SNP	CHR	BP	effect_allele	other_allele	P	EAF	BETA	SE	gene	samplesize	source
rs28421072	19	15776805	T	C	1.6271e-12	0.129368913716313	-0.0932742479108431	0.0132058512424917	CYP4F2	25455	biofsci
rs4646511	19	15763775	A	G	1.1506e-22	0.185597233706683	0.111446983228167	0.0113746946486117	CYP4F2	25567	biofsci
rs73009652	19	15772659	A	G	1.9277e-11	0.014529520295203	0.491782820762793	0.0732735593245713	CYP4F2	6504	biofsci
