## Supplementary material for "Multi-level Regulatory Roles of Lactate Metabolism Gene Network in Oral Cancer: Machine Learning Insights": CYP4F3.csv

SNP	CHR	BP	effect_allele	other_allele	P	EAF	BETA	SE	gene	samplesize	source
rs113292795	19	15749272	A	G	1.7456e-10	0.026399121106372	0.19665546711578	0.0308126329247731	CYP4F3	20490	biofsci
rs114441497	19	15788578	T	C	6.3536e-10	0.136822429906542	-0.0783125984355231	0.0126692764362712	CYP4F3	26376	biofsci
rs117071298	19	15740405	T	G	1.2386e-36	0.0428673920841803	-0.254517214187297	0.0201328292572554	CYP4F3	30065	biofsci
rs117672226	19	16121259	T	C	5.3597e-09	0.0322546362718529	-0.151221411074595	0.0259136011848987	CYP4F3	23854	biofsci
rs118091316	19	15636324	T	C	3.0167e-14	0.0213534306798555	-0.269137042141296	0.0354239552149753	CYP4F3	19067	biofsci
rs1273536	19	15653148	G	C	2.2453e-16	0.217106782662253	0.0800187702661263	0.00974851921422539	CYP4F3	30954	biofsci
rs139862685	19	15654703	A	G	4.1739e-13	0.0229307709106792	-0.348561482789993	0.0480794353959464	CYP4F3	9654	biofsci
rs140514513	19	15724439	A	G	1.0512e-38	0.021875	0.36990162137439	0.0284283853281577	CYP4F3	28915	biofsci
rs140760848	19	15151321	G	T	4.2489e-09	0.0207844183564568	-0.189055853330254	0.0321851980473705	CYP4F3	23716	biofsci
rs143416854	19	15873438	A	G	8.2834e-10	0.0181674565560821	0.209536312235603	0.0341292144695175	CYP4F3	24065	biofsci
rs145661510	19	15968433	G	T	1.3609e-18	0.0134357005758157	-0.457923319538747	0.0520337843916535	CYP4F3	13932	biofsci
rs148392674	19	15691916	T	C	5.1133e-27	0.39528353575016	0.0949550032309832	0.00882178091464674	CYP4F3	26878	biofsci
rs149150112	19	15644252	A	G	1.4945e-14	0.0145422021995495	-0.319754334355546	0.0415918956224126	CYP4F3	20169	biofsci
rs16995378	19	15784386	C	T	1.1575e-22	0.0713520692314283	-0.159927231994827	0.0163239358580423	CYP4F3	28318	biofsci
rs181131356	19	15920929	G	A	1.66e-09	0.0242374607109655	0.16682300698342	0.0276742268680712	CYP4F3	27605	biofsci
rs2004064	19	15673511	A	G	2.1984e-10	0.201347017318794	0.0664560047893226	0.0104706242085621	CYP4F3	28361	biofsci
rs2016127	19	15858179	G	A	3.3615e-24	0.262890683980069	-0.0918973564752011	0.00905517573608194	CYP4F3	31468	biofsci
rs2365177	19	16019408	C	A	2.0413e-10	0.0264211683417085	-0.160646549017335	0.0252664395050935	CYP4F3	30448	biofsci
rs2683055	19	15767538	C	T	1.4146e-21	0.682258530942741	-0.0903437702298378	0.00946900432133296	CYP4F3	25724	biofsci
rs28371530	19	15775167	G	T	1.5314e-13	0.129260776429028	-0.0877341209009122	0.0118811696302848	CYP4F3	31470	biofsci
rs2886572	19	15664426	C	A	5.2963e-12	0.0169775227164036	0.284408486655896	0.0412335609504742	CYP4F3	17621	biofsci
rs4807998	19	16014631	G	A	1.1364e-13	0.50932015483483	-0.059194322316716	0.00797337315688524	CYP4F3	31470	biofsci
rs56753114	19	15677321	C	T	7.9825e-35	0.0750459814363317	0.196606331692002	0.0159708806196439	CYP4F3	28240	biofsci
rs667386	19	15695617	C	T	1.0276e-289	0.886093390207995	-0.456409294552208	0.0125470931020491	CYP4F3	31467	biofsci
rs7247926	19	15645416	C	T	1.0907e-11	0.594596651445967	-0.055447628969483	0.00816138432556896	CYP4F3	31141	biofsci
rs74260224	19	16138571	T	G	1.4381e-10	0.922431506849315	-0.0960481380905146	0.0149799023816268	CYP4F3	31141	biofsci
rs77004109	19	15749169	G	C	4.7856e-249	0.339241223103058	0.283786546868049	0.00841954170564769	CYP4F3	31466	biofsci
rs77699922	19	15676920	G	C	5.0416e-12	0.100700799000134	-0.0980454181388403	0.0142006312209551	CYP4F3	27379	biofsci
rs79111137	19	15391344	A	C	2.3714e-24	0.0242725544670273	-0.2926851604763	0.0287442214484109	CYP4F3	25552	biofsci
rs8101981	19	16144586	G	A	8.6672e-10	0.527766242591264	-0.0489644684278979	0.00798494291154709	CYP4F3	31465	biofsci
rs8106076	19	15669229	T	C	1.6959e-35	0.356332520230766	0.104608936086862	0.00841259498237707	CYP4F3	30803	biofsci
rs8108181	19	15927046	G	C	7.0438e-19	0.686749490219772	-0.0762770355949948	0.0085955640742613	CYP4F3	31458	biofsci
rs919789	19	15683970	G	A	5.5888e-100	0.3565658853282	0.176634458751292	0.00832188278852558	CYP4F3	31469	biofsci
