## Supplementary material for "Multi-level Regulatory Roles of Lactate Metabolism Gene Network in Oral Cancer: Machine Learning Insights": CYP4F12.csv

SNP	CHR	BP	effect_allele	other_allele	P	EAF	BETA	SE	gene	samplesize	source
rs11085962	19	15704038	G	C	4.747e-46	0.434718881539387	0.114165372755147	0.00801374210351864	CYP4F12	31683	biofsci
rs114441497	19	15788578	T	C	3.2989e-21	0.136822429906542	-0.119534747887148	0.0126455666515544	CYP4F12	26475	biofsci
rs117482222	19	15653880	T	C	2.4205e-17	0.0235856573705179	0.255335044648508	0.0301401204788361	CYP4F12	23900	biofsci
rs117607003	19	15766087	A	G	4.9016e-13	0.0146779016036967	-0.454233099243023	0.0628435389102135	CYP4F12	8754	biofsci
rs117654363	19	15777435	A	G	1.1165e-37	0.0278801222142344	-0.333323930232603	0.0259806488251949	CYP4F12	27331	biofsci
rs117882294	19	15981127	A	G	3.8328e-11	0.0442660550458716	-0.128584337412026	0.019451824006418	CYP4F12	31235	biofsci
rs12609786	19	16079011	G	A	3.4032e-10	0.492101289348356	-0.0505219631234602	0.00804592354495161	CYP4F12	30902	biofsci
rs12973181	19	16042258	A	G	2.4037e-12	0.311386657352428	-0.063983598629156	0.0091291678384231	CYP4F12	27979	biofsci
rs139862685	19	15654703	A	G	7.408e-16	0.0229307709106792	-0.387688527315214	0.0480794353959464	CYP4F12	9654	biofsci
rs141695410	19	15596315	T	C	4.8519e-18	0.0129945694336695	-0.435737253025165	0.0503346794456571	CYP4F12	15387	biofsci
rs143416854	19	15873438	A	G	2.5988e-10	0.0181674565560821	0.215734177583267	0.0341292144695175	CYP4F12	24065	biofsci
rs146106053	19	15666760	T	C	4.8643e-08	0.0204025037635687	0.20515782257462	0.0375994836475735	CYP4F12	17696	biofsci
rs146152049	19	15975753	C	A	9.107e-23	0.0331288855509659	-0.227694747636679	0.023183768710525	CYP4F12	29042	biofsci
rs146519580	19	15956195	T	G	9.3841e-36	0.0349560917384261	0.284481173899968	0.0227916785960332	CYP4F12	28533	biofsci
rs150180491	19	15823468	G	T	1.0126e-08	0.0277992277992278	-0.161745871705709	0.0282357851591559	CYP4F12	23205	biofsci
rs150628693	19	15960960	C	T	3.2407e-13	0.0140293405497792	-0.316729476117871	0.0434835014371245	CYP4F12	19117	biofsci
rs2116951	19	16047806	G	A	1.4805e-11	0.0257673278164543	-0.180295947320931	0.0267120936530951	CYP4F12	27914	biofsci
rs28371512	19	15771115	A	G	1.7946e-23	0.0226805301645338	0.315564395247118	0.0316073273216998	CYP4F12	22579	biofsci
rs4646512	19	15764220	T	C	3.7215e-80	0.361155999849675	0.156797050835555	0.00827027922399032	CYP4F12	31684	biofsci
rs4808357	19	15781152	T	C	1.6308e-38	0.618284451111199	-0.108326511068102	0.00834693412452628	CYP4F12	30408	biofsci
rs4808396	19	15977171	C	T	3.0859e-43	0.109531898829747	0.175690058882051	0.0127439075946998	CYP4F12	31565	biofsci
rs4809206	19	15672400	T	C	5.3039e-22	0.120096352374398	0.1186872685897	0.0123090205230806	CYP4F12	31229	biofsci
rs57119955	19	16077820	T	C	8.1299e-14	0.876424804355223	0.094907270396279	0.0127080152640198	CYP4F12	28587	biofsci
rs609290	19	15789140	A	G	2.9987e-57	0.0736499425507468	-0.244460772295068	0.0153298658841684	CYP4F12	31185	biofsci
rs62104404	19	15773795	G	A	6.2756e-14	0.0495555135237375	0.194088135966805	0.0258708293522974	CYP4F12	15861	biofsci
rs6512044	19	15649509	G	A	4.1959e-08	0.487654552970799	0.043572650570775	0.00794744292320705	CYP4F12	31684	biofsci
rs657944	19	15685999	A	G	1.044e-150	0.884333710834277	-0.325389929048357	0.0124443040515363	CYP4F12	31565	biofsci
rs67455341	19	15905661	A	C	1.6769846438804e-308	0.263240345777811	0.345083606012939	0.00903724553911627	CYP4F12	31566	biofsci
rs71333392	19	15695029	A	G	9.0298e-41	0.0729828253598407	0.204198207611508	0.0152725225022257	CYP4F12	31684	biofsci
rs7246150	19	15815836	G	A	1.1009e-143	0.32165006577711	-0.217069404047459	0.00850498789494247	CYP4F12	31680	biofsci
rs7252050	19	15837820	C	G	9.3874e-76	0.203654761005814	-0.182034671966842	0.0098835200329483	CYP4F12	31561	biofsci
rs7253222	19	15774661	T	A	4.2421e-226	0.425138111165395	0.257953957369014	0.00803559836546112	CYP4F12	31684	biofsci
rs7254611	19	15953619	T	G	1.0529e-31	0.460276800734057	0.0940554028188929	0.00802780789154273	CYP4F12	31231	biofsci
rs7256709	19	15980529	C	T	9.3122e-16	0.0775114155251142	-0.119999979176751	0.0149337289747684	CYP4F12	31355	biofsci
rs72994064	19	15485556	T	C	4.238e-10	0.102241518578352	0.0843841771285407	0.013512278163097	CYP4F12	29835	biofsci
rs73004880	19	16145560	C	T	2.179e-14	0.0179639105844331	0.264529069578269	0.0346255834101168	CYP4F12	23640	biofsci
rs73005469	19	15956576	A	G	9.6956e-29	0.386323301740739	-0.0909291288536339	0.00817494797702343	CYP4F12	31558	biofsci
rs73926853	19	15780984	A	C	2.6058e-51	0.0873711032368515	-0.217160557353842	0.0144114620703876	CYP4F12	30192	biofsci
rs77903685	19	16057383	G	A	1.6022e-15	0.0500417788506174	0.158410952172139	0.0198786472627513	CYP4F12	26617	biofsci
rs78017603	19	15965738	A	G	2.4581e-17	0.0270353845474224	0.221827074198397	0.026190046423027	CYP4F12	27712	biofsci
rs79274532	19	15840111	G	A	1.8382e-15	0.0149330085261876	-0.289743034851843	0.0364383312606071	CYP4F12	25600	biofsci
rs79923673	19	15780011	A	C	5.9567e-16	0.0199799004594181	0.253682869015301	0.0313564230022745	CYP4F12	25971	biofsci
rs8106076	19	15669229	T	C	2.1764e-19	0.356332520230766	0.0756255734497298	0.00839910855727785	CYP4F12	30902	biofsci
