## Supplementary material for "Multi-level Regulatory Roles of Lactate Metabolism Gene Network in Oral Cancer: Machine Learning Insights": CYP4F22.csv

SNP	CHR	BP	effect_allele	other_allele	P	EAF	BETA	SE	gene	samplesize	source
rs10411124	19	15323104	C	T	2.9197e-16	0.108863901869159	0.135489423536129	0.0165701840028531	CYP4F22	18771	biofsci
rs10417873	19	15618721	A	G	4.9729e-23	0.43896499238965	0.0795206112102829	0.00804677162303137	CYP4F22	31355	biofsci
rs112163620	19	15560902	T	C	2.5351e-20	0.0754974107386209	-0.161544807218005	0.0174892611313448	CYP4F22	23420	biofsci
rs112286017	19	15632989	G	A	1.7453453938804e-308	0.0217922606924644	1.15802628666736	0.0308061910703274	CYP4F22	24715	biofsci
rs113013583	19	15748083	G	A	2.2272e-118	0.0287782083428311	0.65047146226544	0.0281202267988414	CYP4F22	22623	biofsci
rs113554192	19	15984917	A	G	9.1961e-47	0.0384276846103956	0.323519332195052	0.0225285738694641	CYP4F22	26661	biofsci
rs11666626	19	15260099	G	A	5.0941e-19	0.768421052631579	0.0839199038517822	0.00941840854882968	CYP4F22	31675	biofsci
rs11668279	19	15351749	T	C	2.4977e-18	0.711091066260758	0.0765357351290152	0.00876467083460431	CYP4F22	31682	biofsci
rs116946226	19	15655759	T	C	1.2592e-13	0.224567037504301	0.071053828227731	0.00958826371064449	CYP4F22	31232	biofsci
rs117071298	19	15740405	T	G	2.2487e-23	0.0428673920841803	-0.20021977461643	0.0200997635465682	CYP4F22	30164	biofsci
rs117554257	19	15268604	T	C	5.2736e-11	0.0218631178707224	-0.20044802381348	0.0305430645171999	CYP4F22	25063	biofsci
rs118054790	19	15540155	A	G	3.5789e-13	0.0224658240907918	-0.221816527738092	0.0305091159807568	CYP4F22	24460	biofsci
rs1273507	19	15681069	G	A	2.433e-17	0.17625615393288	-0.088314384283094	0.010425496905099	CYP4F22	31684	biofsci
rs1273529	19	15649293	G	A	3.0328e-55	0.209928971400654	-0.152710265837161	0.00975429178108681	CYP4F22	31684	biofsci
rs140755850	19	15626686	T	C	8.1259e-18	0.0326234707748074	0.216714903052272	0.0252052690221298	CYP4F22	24938	biofsci
rs143809256	19	15642189	T	G	2.4386e-08	0.0183686176836862	0.219396721311726	0.0393339168331108	CYP4F22	17923	biofsci
rs149791989	19	16145091	T	C	4.291e-19	0.0113844743276284	0.552138252408948	0.0618344385796141	CYP4F22	11619	biofsci
rs1594691	19	16074815	A	G	2.4646e-15	0.255463707394406	0.0722333516247095	0.00912544237009317	CYP4F22	31568	biofsci
rs2365546	19	15919665	A	T	1.7815e-12	0.448742233671768	-0.0565024987821941	0.00801408413454472	CYP4F22	31471	biofsci
rs34519678	19	15700847	A	G	4.7334e-25	0.273779548273141	0.0921050817240051	0.00890902670858209	CYP4F22	31684	biofsci
rs3761012	19	15932941	A	G	4.7472e-09	0.236855950994025	-0.0547149269596991	0.0093437151131697	CYP4F22	31684	biofsci
rs4280373	19	15316497	T	C	2.1844e-15	0.274566666666667	0.088681929833007	0.0111823882268466	CYP4F22	20075	biofsci
rs4310987	19	15648148	T	C	1.7054e-33	0.575795644891122	0.101408412268356	0.00840816969731078	CYP4F22	28955	biofsci
rs45597133	19	15728977	C	T	3.4472e-10	0.0339587803782624	0.154641506157057	0.0246350351515869	CYP4F22	25114	biofsci
rs4808357	19	15781152	T	C	1.5628e-12	0.618284451111199	0.0590036426328638	0.00834693412452628	CYP4F22	30408	biofsci
rs56753114	19	15677321	C	T	1.3462e-73	0.0750459814363317	0.288739600383853	0.0159107094852654	CYP4F22	28454	biofsci
rs58683379	19	16078032	A	G	3.1711e-11	0.819114009444569	0.0737926193608	0.0111160248494818	CYP4F22	27310	biofsci
rs60985762	19	15593265	T	C	2.2383e-37	0.286639426412767	-0.113434170194267	0.00887897008314812	CYP4F22	31017	biofsci
rs60992867	19	15594913	T	C	1.1225e-142	0.542060269288309	0.213916277747067	0.00841130378055467	CYP4F22	28470	biofsci
rs7252070	19	15682665	G	A	7.4091e-57	0.327802623172611	0.134475286247491	0.00846272796910638	CYP4F22	31684	biofsci
rs73017087	19	15118105	T	C	3.6998e-12	0.0500467917158319	0.13085711458971	0.0188329684368421	CYP4F22	29652	biofsci
rs73512618	19	15620434	T	G	5.5871e-12	0.0218532645277092	-0.2014528447639	0.0292392877534761	CYP4F22	27360	biofsci
rs74637497	19	16184288	A	G	1.6205e-15	0.0264699441585459	0.229721477681885	0.0288319541244396	CYP4F22	23341	biofsci
rs75969655	19	15505079	T	C	7.8952e-17	0.0373534095844795	0.193466789434865	0.0232172220277293	CYP4F22	25796	biofsci
rs919791	19	15576817	A	G	1.4784e-43	0.194449262792715	0.147410766403695	0.010651528708159	CYP4F22	28135	biofsci
rs992914	19	15658039	C	T	4.6673e-33	0.157277267975375	-0.132336281996768	0.0110488321335822	CYP4F22	30902	biofsci
