## Supplementary material for "Multi-level Regulatory Roles of Lactate Metabolism Gene Network in Oral Cancer: Machine Learning Insights": CYP4F29P.csv

SNP	CHR	BP	effect_allele	other_allele	P	EAF	BETA	SE	gene	samplesize	source
rs116967127	21	15401034	G	T	4.4589e-16	0.0555349096483486	-0.38084967745697	0.0468720757949824	CYP4F29P	4339	biofsci
rs12481766	21	15271485	G	C	7.9202e-92	0.394856591285163	-0.516732100344027	0.0254252248786645	CYP4F29P	3237	biofsci
rs12627322	21	15445694	A	G	1.0358e-09	0.351979459269663	0.121903452057722	0.0199714038660073	CYP4F29P	5496	biofsci
rs1297101	21	15384631	T	C	4.651e-09	0.0578492167101828	0.259778310660132	0.0443360658543055	CYP4F29P	4667	biofsci
rs138364568	21	15238589	T	G	1.0023e-10	0.0993635077793494	-0.561879879722692	0.0868922243787412	CYP4F29P	740	biofsci
rs145811704	21	15361015	T	C	1.7087e-12	0.0130802517702596	-0.755350572246641	0.10704778382793	CYP4F29P	3380	biofsci
rs147444164	21	15261594	A	G	1.4381e-10	0.03035413153457	1.085264726315	0.169255259874454	CYP4F29P	593	biofsci
rs151301993	21	15262889	A	C	5.2302e-17	0.0204326923076923	1.72028129056996	0.20524742475332	CYP4F29P	593	biofsci
rs2822189	21	15202922	C	A	1.2421e-16	0.291812562140665	0.195502560518388	0.0236137018695512	CYP4F29P	4339	biofsci
rs381041	21	15279270	C	T	1.7452e-19	0.385196927204	0.263424231525315	0.0291776116794209	CYP4F29P	2480	biofsci
rs382795	21	15329785	T	C	2.8851e-23	0.869294795573036	0.312616913591864	0.0314608384666805	CYP4F29P	4446	biofsci
rs448173	21	15586672	T	A	1.5114e-11	0.236121110311175	0.170538023308174	0.0252761261758076	CYP4F29P	4339	biofsci
rs459330	21	14795746	G	T	1.2306e-09	0.525701031354844	0.116127582629497	0.0191118762762083	CYP4F29P	5490	biofsci
rs56270809	21	15352253	C	A	3.2645e-71	0.223666246586851	-0.41139013049386	0.0230558493148012	CYP4F29P	5417	biofsci
rs58310537	21	15350422	T	A	3.9679e-24	0.575602213541667	0.210732473060924	0.0207976780716432	CYP4F29P	4732	biofsci
rs62209110	21	15244405	A	G	4.8299e-13	0.2182246133154	0.814397553226585	0.11263831612218	CYP4F29P	231	biofsci
rs62209932	21	15450190	T	C	3.7476e-18	0.110385949696444	0.272752659578279	0.0314003269030864	CYP4F29P	5164	biofsci
rs62209933	21	15450723	C	T	1.1388e-12	0.314177795764198	0.164486838506891	0.023125794495324	CYP4F29P	4339	biofsci
rs76080473	21	15446010	A	C	5.5876e-14	0.0604949765312852	-0.300646623148817	0.0399939636769607	CYP4F29P	5500	biofsci
rs78278097	21	15769844	T	C	1.9251e-10	0.04112096314976	0.30567960984995	0.0480077285269974	CYP4F29P	5502	biofsci
rs9977940	21	15680339	A	G	2.8817e-09	0.132870300468066	-0.166802474435055	0.0280897366937886	CYP4F29P	5500	biofsci
