## Supplementary material for "Multi-level Regulatory Roles of Lactate Metabolism Gene Network in Oral Cancer: Machine Learning Insights": CYP4F34P.csv

SNP	CHR	BP	effect_allele	other_allele	P	EAF	BETA	SE	gene	samplesize	source
rs6490803	13	19526182	A	G	1.0491e-08	0.0655759393191039	0.264110482922799	0.0461513766094325	CYP4F34P	3831	biofsci
