## Supplementary material for "Multi-level Regulatory Roles of Lactate Metabolism Gene Network in Oral Cancer: Machine Learning Insights": CYP4F35P.csv

SNP	CHR	BP	effect_allele	other_allele	P	EAF	BETA	SE	gene	samplesize	source
rs111721576	18	14328120	A	G	3.0307e-10	0.0329352704038944	0.336464413109079	0.0534299482491034	CYP4F35P	5499	biofsci
rs137947940	18	14673375	G	A	2.9261e-08	0.0318793982043193	0.338871146670471	0.0611041052094325	CYP4F35P	4339	biofsci
rs6505880	18	14205399	A	T	1.3972e-09	0.248002964671004	-0.150530741274345	0.0248572841365872	CYP4F35P	4339	biofsci
