## Supplementary material for "Multi-level Regulatory Roles of Lactate Metabolism Gene Network in Oral Cancer: Machine Learning Insights": CYP4V2.csv

SNP	CHR	BP	effect_allele	other_allele	P	EAF	BETA	SE	gene	samplesize	source
rs10049843	4	187274529	T	C	5.0088e-21	0.207638347622759	0.0938897538364514	0.00997861153951509	CYP4V2	30521	biofsci
rs10454254	4	187360776	C	T	3.0584e-13	0.408433236874742	-0.0591293360206447	0.00810912901252721	CYP4V2	31470	biofsci
rs11132387	4	187218723	A	G	2.0253e-64	0.548136149108071	0.139336743227886	0.0082218635181173	CYP4V2	29863	biofsci
rs111499980	4	186944316	A	G	4.0047e-09	0.0145995423340961	-0.235818795627661	0.0400793357401103	CYP4V2	21636	biofsci
rs114167404	4	187067522	T	C	8.0818e-25	0.0214756671899529	-0.34625199292948	0.0336601624359104	CYP4V2	21000	biofsci
rs114742882	4	187091943	C	A	2.6701e-08	0.0206624049932048	0.175818610110123	0.0316106814293642	CYP4V2	24728	biofsci
rs116347923	4	187080561	A	C	2.4188e-32	0.0164832325737612	0.422570031784907	0.0356894336062657	CYP4V2	24214	biofsci
rs11731534	4	186982180	A	C	2.7909e-17	0.0189849420431156	-0.286855996789591	0.0339273798686684	CYP4V2	23323	biofsci
rs11733307	4	187083516	C	T	1.6769846438804e-308	0.531544901065449	-0.330627426282859	0.00802998550746364	CYP4V2	31141	biofsci
rs12331264	4	187233838	C	T	1.1082e-10	0.318350933894547	-0.0552014369003961	0.00855663771649065	CYP4V2	31470	biofsci
rs138138395	4	187171828	A	G	7.481e-92	0.0279151943462898	-0.500995671019955	0.0246472932521895	CYP4V2	30331	biofsci
rs138930563	4	187106007	G	A	8.0284e-78	0.0571178657336541	0.341720501547773	0.0182989724673895	CYP4V2	27726	biofsci
rs139004314	4	187103004	G	C	2.9765e-10				CYP4V2	5075	biofsci
rs139918247	4	187180436	T	G	3.0067e-18	0.0250378479096308	-0.265588396666663	0.0304885027914573	CYP4V2	22035	biofsci
rs140369970	4	187127487	T	C	8.4118e-23	0.0182095484586588	-0.319334964402824	0.0324877372375551	CYP4V2	26498	biofsci
rs141178695	4	187242091	A	G	5.1323e-20	0.018224252656669	0.30630195956439	0.0334343335077325	CYP4V2	24999	biofsci
rs141373173	4	187028051	T	C	5.3754e-23	0.0261832190331047	-0.25908860255473	0.0262386804689679	CYP4V2	28483	biofsci
rs142316601	4	187069574	T	G	1.6765e-09	0.0162300290068604	-0.206844808901201	0.0343242522487141	CYP4V2	26580	biofsci
rs142855742	4	187037861	T	C	1.4832e-61	0.0518974556298398	0.329490114290151	0.0199032362177371	CYP4V2	25652	biofsci
rs146644813	4	186965398	G	A	7.3399e-29	0.292898872333681	-0.105526039775028	0.00946608656192506	CYP4V2	26942	biofsci
rs147303647	4	187092304	G	T	6.9612e-14	0.0125136017410229	0.615293234010361	0.0821617928119807	CYP4V2	5994	biofsci
rs147833826	4	187246307	C	T	2.4094e-40	0.0332741792369122	0.338262120033158	0.0254385976019882	CYP4V2	24020	biofsci
rs147945023	4	187380636	C	A	4.3057e-09	0.0197255098071901	0.197501938263908	0.0336339534857901	CYP4V2	22858	biofsci
rs149199031	4	187105632	G	C	3.3538e-282	0.0445179295053139	-0.69880394879566	0.0194667008974371	CYP4V2	31019	biofsci
rs149702929	4	187104994	A	G	2.5931e-13	0.0366573551889527	-0.178266826775688	0.0243733698079968	CYP4V2	23834	biofsci
rs184276835	4	187320703	A	G	3.8901e-09	0.0159498718313871	-0.578838951852674	0.0982965598269013	CYP4V2	3297	biofsci
rs184456818	4	187146742	T	C	9.4836e-13	0.0156424581005587	0.320459145385121	0.0448960667691895	CYP4V2	16110	biofsci
rs186649497	4	187245752	T	C	1.9051e-10	0.0506905448474731	0.130815937437613	0.0205401233258406	CYP4V2	24628	biofsci
rs187225960	4	187175139	A	G	3.4459e-26	0.0133168163518117	-0.663513224595727	0.0626760017187832	CYP4V2	9687	biofsci
rs1877321	4	187079017	A	G	8.3052e-63	0.776921320086788	0.161023693679173	0.00962640077473188	CYP4V2	31132	biofsci
rs192033315	4	187178185	G	A	1.137e-11	0.0181670281995662	0.348965582459598	0.051407675445567	CYP4V2	10607	biofsci
rs28417812	4	187407081	C	A	7.6583e-12	0.556047475508666	0.0603076278044843	0.00881046425193343	CYP4V2	26093	biofsci
rs28451830	4	187353165	C	T	8.3846e-24	0.354193971166448	0.08473756694218	0.00842397102545755	CYP4V2	30803	biofsci
rs28688222	4	187058543	T	C	3.1244e-20	0.673101821881069	-0.0853490066375402	0.0092623669652009	CYP4V2	26487	biofsci
rs34059405	4	187401698	C	T	1.1859e-12	0.182174032175989	0.074663753060465	0.0105055160417702	CYP4V2	30408	biofsci
rs34745240	4	187122332	A	G	5.4698e-52	0.0298510693566543	-0.377008109954521	0.024849922219078	CYP4V2	27959	biofsci
rs35103715	4	187009014	C	G	8.0242e-32	0.323743723335976	0.100198738024612	0.00853539747381529	CYP4V2	31348	biofsci
rs35475114	4	187075532	T	C	1.4501e-36	0.0517379238982174	-0.249461021089648	0.0197520919973434	CYP4V2	26122	biofsci
rs36030629	4	186949981	T	C	4.5953e-09	0.124913971094288	0.0711819017491566	0.0121441808696142	CYP4V2	31015	biofsci
rs36193841	4	187046046	T	C	4.2994e-14	0.0295751725686065	-0.209291750585621	0.0277152553248521	CYP4V2	22680	biofsci
rs4253414	4	187196853	C	T	7.1291e-32	0.020827998292787	-0.345869441742237	0.0294379519914067	CYP4V2	28291	biofsci
rs4456995	4	187270966	G	T	7.2888e-38	0.18994271908974	-0.132718237731014	0.0103179896858393	CYP4V2	30524	biofsci
rs4997689	4	187125428	C	T	2.0262e-105	0.197621928518243	-0.238546934907729	0.0109394589086416	CYP4V2	26349	biofsci
rs55880305	4	186923562	C	T	1.0791e-08	0.167736091190458	0.0611117000334803	0.0106877874802778	CYP4V2	31355	biofsci
rs56379917	4	187219599	A	G	7.4981e-37	0.043859649122807	0.259566706085277	0.0204683005098236	CYP4V2	28459	biofsci
rs62334689	4	186981647	G	A	3.9217e-32	0.0722720944745811	0.201028531502133	0.0170368937508164	CYP4V2	25692	biofsci
rs62350301	4	187259068	G	T	1.3015e-10	0.121771789212839	-0.0793265303248596	0.0123430837002645	CYP4V2	30688	biofsci
rs62350518	4	187118358	T	C	1.6769846438804e-308	0.159764430518328	0.715832123193866	0.0108999787308272	CYP4V2	31350	biofsci
rs6552957	4	187075394	G	A	1.6769846438804e-308	0.578319619536499	-0.336094790855287	0.00808641338441946	CYP4V2	31355	biofsci
rs6552971	4	187238388	G	A	3.5009e-09	0.522964231354642	0.0473838249601538	0.00802245444943684	CYP4V2	31141	biofsci
rs66872330	4	186960979	T	C	1.6228e-22	0.917009132420091	0.14180777127399	0.0145250201038605	CYP4V2	31141	biofsci
rs6821390	4	187137770	G	A	1.6769846438804e-308	0.223458228418956	-0.403872836102142	0.00956876841743728	CYP4V2	31470	biofsci
rs6838463	4	187245869	A	G	2.8823e-24	0.113180794033098	-0.129670856438065	0.0127584844234826	CYP4V2	30603	biofsci
rs6850790	4	187017239	A	G	4.2553e-23	0.176155591830234	0.106110975703573	0.0107204461207893	CYP4V2	29978	biofsci
rs6856458	4	186922871	G	A	1.1476e-09	0.207711676500432	-0.0598131104323252	0.00982572369686979	CYP4V2	31470	biofsci
rs71640065	4	187407049	A	G	4.2797e-14	0.271846967266679	-0.0814920211671005	0.0107905009357671	CYP4V2	21694	biofsci
rs72714172	4	187406810	A	G	7.759e-11	0.0498212978512681	-0.126151569079461	0.0193930159999172	CYP4V2	28084	biofsci
rs73015638	4	187613010	T	C	4.9083e-08	0.0374930050363738	0.277298764381846	0.0508375984273542	CYP4V2	5361	biofsci
rs73873774	4	187183564	C	T	3.4416e-12	0.0185993896664211	0.235737790508881	0.0338776734222722	CYP4V2	23867	biofsci
rs74508932	4	187141704	C	A	9.6293e-74	0.087501415575101	-0.256732515105213	0.014132817073122	CYP4V2	31352	biofsci
rs75822539	4	187214088	A	G	1.2273e-13	0.137697103043638	0.0931474365363577	0.0125638916813496	CYP4V2	26677	biofsci
rs7673107	4	187014418	A	C	1.6288e-29	0.502083953557606	-0.0947113958471715	0.00839573046894942	CYP4V2	28374	biofsci
rs78633472	4	187088633	T	C	1.6819e-106	0.0194729045796815	0.772894595709148	0.0352597899502349	CYP4V2	21063	biofsci
rs80183441	4	187228549	C	A	4.3607e-34	0.150243192524223	0.136878561427391	0.0112449013290114	CYP4V2	30972	biofsci
