## Supplementary material for "Multi-level Regulatory Roles of Lactate Metabolism Gene Network in Oral Cancer: Machine Learning Insights": CYP11A1.csv

SNP	CHR	BP	effect_allele	other_allele	P	EAF	BETA	SE	gene	samplesize	source
rs142355795	15	74720714	T	C	1.6641e-09	0.0314215148188804	0.148855514489351	0.0246952427110426	CYP11A1	26939	biofsci
rs4278698	15	74664951	T	C	3.6593e-13	0.146510579127363	0.0827289488474203	0.0113830990337274	CYP11A1	30859	biofsci
