## Supplementary material for "Multi-level Regulatory Roles of Lactate Metabolism Gene Network in Oral Cancer: Machine Learning Insights": CYP17A1.csv

SNP	CHR	BP	effect_allele	other_allele	P	EAF	BETA	SE	gene	samplesize	source
rs284856	10	104574329	A	T	1.3558e-21	0.417943685362724	0.077649583482231	0.00813459431384418	CYP17A1	31061	biofsci
rs61869770	10	105006771	G	A	4.7613e-08	0.0936054733784352	-0.0756113697432465	0.0138482362167118	CYP17A1	30730	biofsci
