## Supplementary material for "Multi-level Regulatory Roles of Lactate Metabolism Gene Network in Oral Cancer: Machine Learning Insights": CYP21A1P.csv

SNP	CHR	BP	effect_allele	other_allele	P	EAF	BETA	SE	gene	samplesize	source
rs1053726	6	31322047	G	A	2.6566e-10	0.165801384451544	0.185989412921461	0.0294398842790714	CYP21A1P	4171	biofsci
rs1055890	6	31321915	G	A	1.705e-10	0.343486044803526	0.155321220608634	0.0243225262858224	CYP21A1P	3748	biofsci
rs10947137	6	31094971	C	A	4.0731e-10	0.0929142363361417	0.235756130509026	0.0377137398433942	CYP21A1P	4171	biofsci
rs112228072	6	31234602	C	T	2.5687e-10	0.788610443605294	0.157073632137989	0.024842416672675	CYP21A1P	4860	biofsci
rs114854895	6	31283342	G	C	4.2994e-14	0.102615238181571	0.300987477776112	0.039856916691091	CYP21A1P	3418	biofsci
rs115062572	6	31862876	T	C	8.3993e-18	0.0162690939527098	-0.757689728482468	0.088167019069849	CYP21A1P	4019	biofsci
rs115277907	6	31901090	T	G	1.876e-12	0.0291221454012152	0.46956159704248	0.0666659469074296	CYP21A1P	3979	biofsci
rs115521166	6	31930063	A	G	7.7581e-10	0.036351671492498	0.410980418702049	0.066828257618467	CYP21A1P	3196	biofsci
rs144251373	6	32088475	A	G	2.414e-12	0.0660436957093972	0.352951748833983	0.0503619635052699	CYP21A1P	3196	biofsci
rs17214106	6	32970717	A	G	5.6947e-13	0.106601542815056	-0.255708529151376	0.0354781171212453	CYP21A1P	4171	biofsci
rs204883	6	32032743	A	G	2.1909e-109	0.430803225306249	0.491353721805769	0.0221129297578675	CYP21A1P	4170	biofsci
rs2071466	6	32805307	T	C	3.8495e-12	0.724702840382834	-0.170179092806926	0.0245122998310325	CYP21A1P	4171	biofsci
rs2308655	6	31322303	G	C	2.0163e-08	0.446994257132271	0.126548012651074	0.0225551656954824	CYP21A1P	3976	biofsci
rs241429	6	32803840	A	G	1.4534e-17	0.599753212159198	-0.190633559763189	0.0223467663571792	CYP21A1P	4171	biofsci
rs241438	6	32797620	T	C	3.8558e-24	0.371141491695393	-0.229692450070023	0.0226630669722077	CYP21A1P	4171	biofsci
rs2523589	6	31327334	G	T	2.2651e-33	0.519971441803026	-0.263790945295169	0.0219150075014679	CYP21A1P	4171	biofsci
rs2534671	6	31465661	G	T	1.5492e-26	0.437705044579104	0.235369559433295	0.0220774178493116	CYP21A1P	4168	biofsci
rs2596546	6	31329386	G	A	2.051e-37	0.673180407714364	-0.311249183303177	0.0243498234528083	CYP21A1P	3833	biofsci
rs28383456	6	32609453	T	C	1.0421e-17	0.694812665699565	0.220138866038547	0.0256892472008854	CYP21A1P	3573	biofsci
rs3093664	6	31544642	G	A	1.2975e-08	0.0747245625405055	0.23678292471173	0.0416387515759381	CYP21A1P	4171	biofsci
rs3094219	6	31083286	A	G	9.3367e-37	0.470727848101266	0.277795405456621	0.0219351414560991	CYP21A1P	4171	biofsci
rs3130924	6	31462248	G	T	7.2202e-13	0.540800840532337	-0.159545221663823	0.0222362678277105	CYP21A1P	4072	biofsci
rs3132559	6	31105265	A	G	1.4749e-13	0.45951682618092	-0.162338126810373	0.0219696485154513	CYP21A1P	4171	biofsci
rs35303934	6	31234222	A	G	6.7808e-12	0.149287201665866	0.215832441284262	0.0314514515744144	CYP21A1P	3980	biofsci
rs3869145	6	31851354	A	G	5.5624e-13	0.961166000156826	0.408653422587621	0.0566708393548219	CYP21A1P	4171	biofsci
rs41270875	6	32628272	G	A	5.337e-14	0.18193437320674	0.267772957712393	0.035591540866936	CYP21A1P	2652	biofsci
rs417812	6	32974081	T	C	4.4049e-08	0.429584361656285	0.121085988232998	0.0221206065571161	CYP21A1P	4170	biofsci
rs493515	6	31838545	G	A	7.4682e-86	0.441136566267395	-0.433012736536864	0.0220508599346572	CYP21A1P	4171	biofsci
rs497309	6	31892484	C	A	6.648e-129	0.104131956014662	-0.865977054407237	0.0358511374305412	CYP21A1P	4170	biofsci
rs502803	6	32578958	A	G	2.5064e-41	0.582678792889624	0.276742536849634	0.0205522741305158	CYP21A1P	4868	biofsci
rs59377618	6	32788137	C	T	1.2777e-10	0.128897807965421	0.210093108434485	0.0326743974921048	CYP21A1P	4171	biofsci
rs6922431	6	31465030	C	T	7.4699e-10	0.919458233983505	0.247673696694334	0.0402335477662624	CYP21A1P	4171	biofsci
rs6929796	6	31522669	A	G	1.2545e-20	0.833532726150046	0.273707549709367	0.0293926772381489	CYP21A1P	4171	biofsci
rs9266303	6	31329609	T	G	5.8287e-15	0.871085700432341	0.273000047564427	0.0349650410569465	CYP21A1P	3642	biofsci
rs9267796	6	32023425	T	C	3.5966e-10	0.0179445350734095	-0.693900131361849	0.110659288004633	CYP21A1P	2317	biofsci
rs9272532	6	32606643	A	C	2.8446e-35	0.224931731294375	-0.413039413739911	0.0333281756574151	CYP21A1P	2582	biofsci
rs9274505	6	32634126	A	G	8.1329e-24	0.173467081096355	-0.486622158132491	0.0483623691246761	CYP21A1P	1491	biofsci
