## Supplementary material for "Multi-level Regulatory Roles of Lactate Metabolism Gene Network in Oral Cancer: Machine Learning Insights": CYP21A2.csv

SNP	CHR	BP	effect_allele	other_allele	P	EAF	BETA	SE	gene	samplesize	source
rs1048709	6	31914935	A	G	2.0733e-38	0.180592003704847	-0.238529753966771	0.0184056416839078	CYP21A2	9974	biofsci
rs113473719	6	32485467	A	C	3.9086e-14	0.247821749251746	-0.408641933189253	0.0540252955736133	CYP21A2	919	biofsci
rs114473235	6	32285542	A	G	1.3517e-08	0.315295152072259	-0.0901219144188916	0.0158682104480916	CYP21A2	9198	biofsci
rs114632474	6	31947917	T	C	4.7453e-13	0.0449158798616777	-0.247229323213226	0.0341845252085431	CYP21A2	9974	biofsci
rs1150753	6	32059867	G	A	2.6334e-94	0.103681534929485	0.478521772556492	0.0232268444749075	CYP21A2	9973	biofsci
rs13191715	6	32970871	C	T	1.3204e-08	0.10676073809893	0.130313866189465	0.0229288570555415	CYP21A2	9973	biofsci
rs188795517	6	31901264	A	G	6.9505e-23	0.0141145139813582	1.18120670297035	0.119934073488177	CYP21A2	2498	biofsci
rs2071466	6	32805307	T	C	1.3561e-09	0.724702840382834	0.096072573911837	0.0158514674484948	CYP21A2	9974	biofsci
rs2263316	6	31421297	A	G	3.9089e-17	0.57876473325062	-0.119107418309542	0.014153506465473	CYP21A2	10238	biofsci
rs2395040	6	31461711	A	G	3.0747e-22	0.505790835038412	-0.137398875030473	0.0141678997546348	CYP21A2	9965	biofsci
rs241433	6	32798795	C	A	4.2581e-08	0.633480883735506	-0.0805178241768042	0.0146938380160965	CYP21A2	9974	biofsci
rs241438	6	32797620	T	C	1.5919e-15	0.371141491695393	0.116800867644705	0.0146556166034738	CYP21A2	9974	biofsci
rs2596546	6	31329386	G	A	1.7244e-39	0.673180407714364	0.201937121693416	0.015357369398398	CYP21A2	9636	biofsci
rs2844484	6	31536224	A	G	1.6832e-17	0.399390243902439	-0.12307610560281	0.0144562417753515	CYP21A2	9974	biofsci
rs3095309	6	31091475	T	C	2.1131e-22	0.572086678002294	-0.209978596158205	0.0215672346095116	CYP21A2	4391	biofsci
rs3130555	6	31085547	C	G	1.0925e-14	0.478015273185325	-0.165087804840329	0.0213625700177705	CYP21A2	4391	biofsci
rs3130994	6	31090290	T	C	4.3704e-42	0.60461070030448	0.296681587623866	0.0218249326985196	CYP21A2	4391	biofsci
rs3819720	6	32804570	A	G	8.9033e-09	0.347618863846866	0.08549752891204	0.0148678426070846	CYP21A2	9974	biofsci
rs76359966	6	32455580	T	G	2.3049e-08	0.603318486920519	-0.266400441327692	0.0476796379875238	CYP21A2	919	biofsci
rs9272560	6	32607140	C	T	4.7562e-41	0.236978214304373	0.232422878937362	0.017321722979383	CYP21A2	9216	biofsci
rs9273049	6	32612034	C	T	3.6985e-27	0.502831632653061	-0.16352808608826	0.0151508886149982	CYP21A2	8713	biofsci
rs9274666	6	32636543	G	A	8.1749e-26	0.449203574203574	0.162383711118142	0.0154573130817913	CYP21A2	8458	biofsci
rs9276807	6	32780156	A	G	2.6566e-10	0.354005866008027	0.0935368906041358	0.0148057633601583	CYP21A2	9974	biofsci
