## Supplementary material for "Multi-level Regulatory Roles of Lactate Metabolism Gene Network in Oral Cancer: Machine Learning Insights": CYP24A1.csv

SNP	CHR	BP	effect_allele	other_allele	P	EAF	BETA	SE	gene	samplesize	source
rs12625233	20	52811968	A	G	1.3851e-09	0.0443790374985666	-0.12011034934129	0.0198296791106783	CYP24A1	29983	biofsci
rs2208588	20	52796971	T	A	9.9605e-27	0.551928281461434	-0.0872362874174661	0.00815155276845635	CYP24A1	30427	biofsci
rs2762943	20	52790786	T	G	7.4116e-22	0.0560785260278381	0.173359627453037	0.0180432584776266	CYP24A1	29014	biofsci
rs3761306	20	52792725	T	C	5.2103e-11	0.066542948038176	-0.107128290329142	0.0163188402103891	CYP24A1	30227	biofsci
rs6097757	20	52686403	T	C	5.5013e-12	0.302303731820061	0.0608347952723753	0.00882674297708613	CYP24A1	30427	biofsci
rs62214557	20	52815124	G	T	8.5016e-09	0.0524309225426544	-0.104921686236006	0.0182212646722945	CYP24A1	30312	biofsci
rs912505	20	52776841	G	A	1.4352e-54	0.21832838513285	-0.152651141491874	0.00981269189675528	CYP24A1	30427	biofsci
