## Supplementary material for "Multi-level Regulatory Roles of Lactate Metabolism Gene Network in Oral Cancer: Machine Learning Insights": CYP26B1.csv

SNP	CHR	BP	effect_allele	other_allele	P	EAF	BETA	SE	gene	samplesize	source
rs10171231	2	72480536	T	C	2.3591e-22	0.050854259832588	-0.178192226466398	0.0183231081199381	CYP26B1	30854	biofsci
rs11126359	2	72284285	T	C	1.5214e-42	0.365580915242574	0.114284030489722	0.00835971782849006	CYP26B1	30848	biofsci
rs112570227	2	73163046	A	G	1.3069e-24	0.0174150392126711	0.411668518337917	0.0402000408513175	CYP26B1	18081	biofsci
rs112619001	2	72313155	A	G	2.1834e-08	0.0326608070315621	-0.141620497269564	0.0253047381034135	CYP26B1	24715	biofsci
rs113404038	2	73051406	C	T	5.0276e-14	0.0246221726341414	-0.219947382198137	0.0292052133417611	CYP26B1	24409	biofsci
rs113705274	2	72107776	A	G	2.6531e-10	0.0151199165797706	0.262429759619494	0.0415381556268786	CYP26B1	19460	biofsci
rs114238345	2	72188433	G	A	8.032e-11	0.028134191568268	0.164554597757665	0.025315313030009	CYP26B1	28534	biofsci
rs115208530	2	72446925	A	G	2.9028e-08	0.0254197977548938	-0.152702488635898	0.0275283460972217	CYP26B1	26633	biofsci
rs116242475	2	72203754	A	G	2.0908e-19	0.0512405830330822	0.168210684433978	0.0186722336915811	CYP26B1	29499	biofsci
rs11678046	2	72190463	G	T	5.7843e-10	0.403543831601386	-0.0507521323141702	0.0081909801833686	CYP26B1	30962	biofsci
rs117717121	2	72527533	G	A	5.6869e-27	0.0472184915529794	-0.258577610578598	0.0240454551064841	CYP26B1	19222	biofsci
rs11898850	2	73199619	A	C	2.6065e-08	0.446722990271377	-0.0508667397161153	0.00913899633771993	CYP26B1	24221	biofsci
rs12467816	2	72523018	A	G	1.6769846438804e-308	0.0482307780015963	0.818021726958381	0.0187439960532879	CYP26B1	31002	biofsci
rs12713767	2	72149222	A	G	4.8976e-28	0.0335770717767692	0.25360883619046	0.0231019727259068	CYP26B1	28871	biofsci
rs13012092	2	72214102	G	A	2.4539e-18	0.122550195984321	-0.109295682126465	0.0125138175093273	CYP26B1	29693	biofsci
rs139218262	2	72449102	A	G	2.7814e-155	0.0202179119898558	0.821354411875327	0.0309395154979386	CYP26B1	26368	biofsci
rs142562269	2	72658614	C	T	3.4345e-19	0.0214627580017948	0.321664345033647	0.0359244960334209	CYP26B1	18447	biofsci
rs142911153	2	72366863	T	C	1.7821e-13	0.0183898305084746	-0.256809568651672	0.0348736513649744	CYP26B1	22775	biofsci
rs145680129	2	72707357	G	A	5.684e-09	0.0138480906420478	0.722136252818863	0.123952737400035	CYP26B1	2383	biofsci
rs149154912	2	72633762	C	T	1.7465e-08	0.0206252432222078	-0.247967446562475	0.0440025280929985	CYP26B1	12784	biofsci
rs1508064	2	72979172	T	C	2.0955e-224	0.0455000250137576	0.690705686379559	0.0215982540918007	CYP26B1	24680	biofsci
rs150975386	2	73273833	C	T	5.6908e-09	0.0146987660295185	0.296351083783713	0.0508704826599342	CYP26B1	13341	biofsci
rs17559498	2	72241361	C	A	5.8386e-13	0.0544811771450411	-0.127772264283492	0.0177360481230815	CYP26B1	30856	biofsci
rs17559539	2	72575589	C	A	5.3934e-13	0.0355029585798817	-0.178578063222414	0.0247516304294526	CYP26B1	23834	biofsci
rs185665940	2	72269028	T	C	1.5454e-49	0.0144230769230769	1.02123086864432	0.0690184076399363	CYP26B1	7384	biofsci
rs189289334	2	72324600	T	C	3.2645e-19	0.0147402218330414	0.355880395653658	0.039721010732034	CYP26B1	21821	biofsci
rs2420195	2	72331616	T	C	7.2258e-21	0.767962984207105	-0.0893764470984146	0.00953816775147428	CYP26B1	30842	biofsci
rs3768643	2	72361699	A	G	6.1767e-57	0.0397266043804564	0.32799383635271	0.0206263378351189	CYP26B1	30807	biofsci
rs57875548	2	73324393	A	G	5.7044e-09	0.0974182833849173	-0.0786610006151759	0.0135035707984577	CYP26B1	31185	biofsci
rs61152410	2	73129974	A	G	6.1103e-94	0.805422374429224	0.208689050485391	0.0101496038910668	CYP26B1	30971	biofsci
rs62147671	2	72076958	T	C	7.0305e-10	0.558316027940344	0.0497218455496255	0.00806452770247758	CYP26B1	31176	biofsci
rs62147695	2	73206353	A	G	3.3558e-16	0.0329587036069002	0.207735023982212	0.0254580355129612	CYP26B1	24205	biofsci
rs62147740	2	72221408	A	G	3.4839e-09	0.0189053814672286	-0.209422481204914	0.0354538727936673	CYP26B1	21446	biofsci
rs62148127	2	73194687	T	C	8.6637e-17	0.123279232953024	0.116159556297469	0.013958297539921	CYP26B1	23744	biofsci
rs626469	2	72674929	A	G	1.0022e-277	0.05025666188571	0.652644731816442	0.0183278778023904	CYP26B1	31185	biofsci
rs72829766	2	71900414	T	C	2.4135e-08	0.0685403445149592	0.0954674027337415	0.0171103867252875	CYP26B1	26751	biofsci
rs72837105	2	72507795	T	C	1.028e-37	0.10200805029171	-0.183182689402257	0.0142707880371338	CYP26B1	26802	biofsci
rs75189672	2	72400178	A	C	1.736e-12	0.037254372080454	-0.150581021222884	0.0213462931619297	CYP26B1	30594	biofsci
rs7559956	2	72786528	C	A	3.2885e-33	0.131812243374393	-0.155275015293107	0.0129326871745991	CYP26B1	26123	biofsci
rs7574693	2	72461630	T	C	5.4278e-31	0.0954203037187612	-0.161452532561583	0.0139469370399253	CYP26B1	29780	biofsci
rs76020700	2	73323578	A	G	4.7451e-48	0.0630790648552638	0.265169256755497	0.0182067972202919	CYP26B1	25522	biofsci
rs7608304	2	73128681	T	C	2.6316e-37	0.164225862459425	-0.137945158646697	0.0108080386303354	CYP26B1	31185	biofsci
rs975612	2	72389334	G	T	1.6769846438804e-308	0.356876403638994	0.384106031559249	0.00838811469238418	CYP26B1	30962	biofsci
