## Supplementary material for "Multi-level Regulatory Roles of Lactate Metabolism Gene Network in Oral Cancer: Machine Learning Insights": CYP27A1.csv

SNP	CHR	BP	effect_allele	other_allele	P	EAF	BETA	SE	gene	samplesize	source
rs10178538	2	219615968	C	T	1.0463e-60	0.0270388376031026	-0.468613072144012	0.0285103410768658	CYP27A1	23382	biofsci
rs111767800	2	219486626	A	C	4.3527e-191	0.0415323938242509	0.649761575671985	0.022036274017228	CYP27A1	25866	biofsci
rs111885709	2	218835903	G	T	3.339e-09	0.0203700198731901	-0.182858156380688	0.0309195394624092	CYP27A1	26209	biofsci
rs111986462	2	219518118	C	T	4.1936e-25	0.0141684108839156	0.582893478432543	0.0563187546191309	CYP27A1	11286	biofsci
rs112245453	2	219496060	A	G	7.1065e-280	0.0670842176096071	-0.646937948750025	0.0180972294526399	CYP27A1	24394	biofsci
rs112253950	2	219809241	A	G	2.1013e-28	0.0319079278734764	-0.281664824784392	0.0254814971262466	CYP27A1	24929	biofsci
rs112528929	2	219310324	T	C	1.5062e-63	0.0178191627327904	-0.576403085682909	0.0342513985526371	CYP27A1	24352	biofsci
rs112736369	2	220188598	T	C	1.3955e-09	0.0245641118779513	-0.218110346649959	0.0360161737561648	CYP27A1	16087	biofsci
rs112940003	2	218918457	T	G	9.6997e-16	0.0502376266141808	0.161514225447703	0.0201123484481487	CYP27A1	25906	biofsci
rs113717300	2	219909861	T	C	7.1213e-12	0.141667155511234	0.0934610133122521	0.0136335939596587	CYP27A1	22122	biofsci
rs114238640	2	219551276	A	G	6.168e-23	0.0134173941157452	-0.670534078945149	0.0680027259487596	CYP27A1	8168	biofsci
rs114685239	2	219927238	T	C	1.3972e-10	0.0310477657935285	0.166960991761458	0.0260217873135903	CYP27A1	24545	biofsci
rs114698684	2	219771539	A	G	1.3242e-29	0.0211246871779773	0.34825686854257	0.0308211011781766	CYP27A1	25454	biofsci
rs114723603	2	219304668	G	A	1.4948e-11	0.0142857142857143	0.554991200478616	0.0822391939658615	CYP27A1	5250	biofsci
rs114727537	2	219384506	C	T	3.4952e-152	0.0430917043091704	-0.663438543914288	0.0252478800439277	CYP27A1	19022	biofsci
rs114912223	2	219232700	A	C	8.0556e-53	0.028730922872068	0.41282101932348	0.0269875868209143	CYP27A1	24601	biofsci
rs115111187	2	219590325	T	C	1.6769846438804e-308	0.106385553834237	0.680505581762937	0.0142968463529777	CYP27A1	25731	biofsci
rs115624851	2	219661614	A	G	2.1824e-28	0.013480159483577	0.666291445117336	0.0602951400495304	CYP27A1	10342	biofsci
rs115806209	2	219317695	G	A	2.6287e-11	0.0132827324478178	-0.468896003032213	0.0703424898411637	CYP27A1	7710	biofsci
rs116144189	2	219209248	A	G	5.8469e-11	0.0130715892053973	0.324838757121982	0.0496111240774596	CYP27A1	15747	biofsci
rs116623655	2	219917285	T	C	2.5131e-09	0.0171022727272727	0.215887521019627	0.0362184845772521	CYP27A1	22675	biofsci
rs116831766	2	219108424	C	A	2.3906e-29	0.0425325998370008	-0.322953996946878	0.0287144238912144	CYP27A1	14891	biofsci
rs11684531	2	219835489	G	A	6.8769e-30	0.0859453993933266	0.242355091137571	0.0213400862159738	CYP27A1	13976	biofsci
rs11688464	2	220332455	C	G	1.3804e-08	0.517965694815503	-0.0456908586546855	0.00805011780800689	CYP27A1	30902	biofsci
rs11694036	2	219803902	T	C	1.7514e-17	0.0246754232784147	-0.28713293402839	0.0337438224543306	CYP27A1	18246	biofsci
rs11695967	2	219721190	T	C	1.6553e-34	0.187060768912774	-0.124801465716784	0.0101869600049615	CYP27A1	31684	biofsci
rs12386171	2	220181132	A	G	4.5993e-10	0.179976972995604	0.0737649072463228	0.0118360943561379	CYP27A1	24183	biofsci
rs13003127	2	218863197	T	C	8.1611e-11	0.229499567620408	0.0613945095847488	0.0094486525362434	CYP27A1	31672	biofsci
rs13027165	2	219280499	G	A	4.1905e-282	0.0785228228457833	0.533859649531939	0.0148743469735546	CYP27A1	31233	biofsci
rs13029742	2	220035118	A	C	3.778e-20	0.302604381976023	0.0795080642671793	0.00864744456051284	CYP27A1	31684	biofsci
rs140618988	2	219306602	T	C	4.3257e-21	0.0138222526844871	0.862756091461225	0.0915439642910738	CYP27A1	4377	biofsci
rs140817168	2	219113462	A	G	5.4757e-17	0.0247693368974735	-0.226647221248922	0.0270594468951303	CYP27A1	28269	biofsci
rs145284123	2	219790671	A	G	1.4875e-08	0.0159272633479494	-0.282386097558834	0.0498659869605386	CYP27A1	12829	biofsci
rs145509165	2	220412020	T	G	2.2655e-08	0.0197085127525671	-0.29882944687966	0.0534549929126631	CYP27A1	9057	biofsci
rs146199509	2	219238962	T	G	4.3103e-11	0.0172099950355784	-0.339959684691361	0.0515645140516861	CYP27A1	11118	biofsci
rs147343205	2	219475408	C	T	9.3989e-66	0.0213050454626493	-0.657030679648524	0.0383636187201353	CYP27A1	16293	biofsci
rs147477169	2	219646129	C	T	5.729e-41	0.015867418899859	0.671403100698584	0.0500893831513182	CYP27A1	12762	biofsci
rs148358468	2	219590348	A	G	1.4108e-171	0.0426458814110112	-0.602453654889042	0.0215757664870891	CYP27A1	26308	biofsci
rs151203082	2	219680290	A	G	4.5932e-16	0.0112920168067227	0.482481079244283	0.0594042205422658	CYP27A1	12691	biofsci
rs16858744	2	219025056	G	T	2.3222e-14	0.0243984825650886	0.224288832799301	0.0293902603453234	CYP27A1	24318	biofsci
rs17844761	2	218998053	T	C	7.3953e-12	0.0165421558164354	-0.262014472150891	0.0382525216291303	CYP27A1	21004	biofsci
rs191262266	2	219169573	A	G	4.5342e-33	0.0275153696206328	0.326985176286282	0.0272944829494638	CYP27A1	25082	biofsci
rs34252444	2	219672837	G	T	6.668e-55	0.0319946000674992	0.444604272260955	0.0284898641048435	CYP27A1	19890	biofsci
rs35422889	2	219809760	T	C	7.0848e-49	0.155864458340375	0.220279769128867	0.0149915452393469	CYP27A1	16909	biofsci
rs35658907	2	219694794	A	G	2.0828e-21	0.0255898366606171	0.30987704971112	0.0326155469177783	CYP27A1	18850	biofsci
rs35716557	2	219296837	T	C	3.0436e-33	0.017541948136849	0.658195439208607	0.0547911760129701	CYP27A1	9664	biofsci
rs359976	2	219885156	T	C	5.2432e-19	0.0266974676881689	0.262388757557201	0.0294580516388092	CYP27A1	22174	biofsci
rs3770211	2	219269729	T	G	1.6769846438804e-308	0.361945748565467	0.575192361638514	0.00944981626892434	CYP27A1	24245	biofsci
rs3845834	2	219236436	T	C	1.2411e-24	0.024478357755419	0.332473235109698	0.0324506598125712	CYP27A1	19884	biofsci
rs4674299	2	219231012	G	A	5.5615e-101	0.165447012816045	0.230940144305762	0.0108251839495332	CYP27A1	30902	biofsci
rs56083579	2	218883917	T	G	1.4499e-12	0.105119111864929	-0.0926714228844505	0.0130906631942099	CYP27A1	31017	biofsci
rs61733623	2	220101974	G	A	1.3057e-11	0.020769869842149	-0.302607771525427	0.0447122108076991	CYP27A1	12297	biofsci
rs62182085	2	219206435	G	C	5.6115e-18	0.134746375432855	-0.101047840037405	0.0116952164948791	CYP27A1	31354	biofsci
rs62182794	2	219098118	G	A	4.422e-11	0.033642831303509	-0.14930075079501	0.0226590910297481	CYP27A1	29954	biofsci
rs62183671	2	219357170	C	A	1.5954e-87	0.0399164764725878	0.447109547499021	0.0225454225600192	CYP27A1	25668	biofsci
rs6436125	2	220041455	C	T	1.8067e-21	0.0793569643262895	-0.140298877664587	0.0147442465098615	CYP27A1	31481	biofsci
rs6710315	2	220137991	A	G	2.6823e-08	0.922787760318773	-0.0827683080452461	0.0148839770622104	CYP27A1	31677	biofsci
rs6761387	2	218996553	T	C	1.5392e-09	0.0448456942806043	-0.116542816408436	0.0192948488284028	CYP27A1	31354	biofsci
rs694519	2	219681093	T	C	1.6769846438804e-308	0.550496760259179	-0.511447389424504	0.011016257693316	CYP27A1	16650	biofsci
rs695873	2	219266810	A	C	2.8594e-19	0.0135977827819158	0.526059853388126	0.0586204427666733	CYP27A1	10848	biofsci
rs72959905	2	219388437	A	G	6.9585e-45	0.0259625126646403	-0.548827544782683	0.0390424511839259	CYP27A1	12971	biofsci
rs73073039	2	219234239	C	T	9.0571e-24	0.0239635570187191	0.263111313946231	0.0261765837541269	CYP27A1	31198	biofsci
rs73079176	2	220179324	T	A	4.1676e-08	0.0179660422059404	0.174867221068098	0.031889127775202	CYP27A1	27868	biofsci
rs73993378	2	219845141	T	C	1.042e-65	0.107912681341815	-0.237780152189214	0.0138886219555044	CYP27A1	26926	biofsci
rs74446825	2	219671029	A	G	4.6308e-154	0.050723688519222	-0.597369396173901	0.0225925417410046	CYP27A1	20344	biofsci
rs746233	2	220384126	A	G	3.0223e-13	0.539948889473486	0.0581328505715002	0.00797050120950163	CYP27A1	31684	biofsci
rs74726669	2	218860201	C	T	2.8017e-13	0.0617593724960992	0.126450215211795	0.0173129350765075	CYP27A1	28788	biofsci
rs75631654	2	219451410	T	C	2.6593e-29	0.0174883159957787	-0.560250284994808	0.0498540893230711	CYP27A1	11708	biofsci
rs7591242	2	219248035	C	T	3.4214e-17	0.0550608828006088	-0.14760203361642	0.0175068536272159	CYP27A1	31355	biofsci
rs76755954	2	219599757	G	A	1.401e-11	0.015730793536156	-0.232717676828252	0.0344379183183752	CYP27A1	27229	biofsci
rs77252344	2	218883308	A	G	4.3942e-33	0.0553793778855571	-0.227484630709219	0.0189850555159877	CYP27A1	26518	biofsci
rs77682773	2	218875757	T	C	3.1588e-08	0.0412701360196834	0.120548303526931	0.0217895133263919	CYP27A1	26616	biofsci
rs78862042	2	220044275	C	A	2.7195e-08	0.0501619642270316	0.11087706612595	0.0199465821371814	CYP27A1	26376	biofsci
rs79358712	2	219310481	C	T	1.8531e-15	0.0256802721088435	-0.396997751350162	0.0499324275032591	CYP27A1	8015	biofsci
rs79571022	2	219615799	G	A	1.0532e-79	0.0208232249716966	-0.708844166313889	0.0374968481077591	CYP27A1	17441	biofsci
