## Supplementary material for "Multi-level Regulatory Roles of Lactate Metabolism Gene Network in Oral Cancer: Machine Learning Insights": CYP46A1.csv

SNP	CHR	BP	effect_allele	other_allele	P	EAF	BETA	SE	gene	samplesize	source
rs12895121	14	100166714	G	C	1.3034e-22	0.349171964206179	-0.12375625645083	0.0126474186723518	CYP46A1	13755	biofsci
rs17098923	14	100153507	T	C	4.4038e-10	0.0260175380542687	0.236298531571015	0.0378744240376686	CYP46A1	13755	biofsci
