## Supplementary material for "Multi-level Regulatory Roles of Lactate Metabolism Gene Network in Oral Cancer: Machine Learning Insights": CYP51A1.csv

SNP	CHR	BP	effect_allele	other_allele	P	EAF	BETA	SE	gene	samplesize	source
rs117056067	7	91976229	A	T	7.7483e-10				CYP51A1	5075	biofsci
rs140521347	7	91965108	T	C	1.71e-09	0.0213016539505351	-0.290175520007315	0.0481771048143505	CYP51A1	10333	biofsci
rs149818506	7	91777152	C	T	4.4805e-09	0.024437767031316	0.250551031594135	0.0427160568739468	CYP51A1	11494	biofsci
rs191674870	7	91815244	A	G	1.1304e-10	0.0185742315238718	-0.421902388228689	0.0654294823716214	CYP51A1	6407	biofsci
rs192018174	7	91516907	A	G	3.909e-09	0.0277390090718772	0.314412493481283	0.0533979540906715	CYP51A1	6502	biofsci
rs192081852	7	92014057	C	G	1.2878e-11				CYP51A1	5075	biofsci
rs35121455	7	91745680	G	A	5.2985e-10	0.0218077400662252	-0.303314296371723	0.0488428818634015	CYP51A1	9825	biofsci
rs35237464	7	91971793	G	A	8.1284e-10	0.0874466183334989	0.151254823489048	0.0246247107790192	CYP51A1	10333	biofsci
rs35759833	7	91708898	G	A	1.5889e-18	0.134441610099875	0.169806497274836	0.0193328814084497	CYP51A1	11496	biofsci
rs55811257	7	91484799	T	A	3.6874e-183	0.387062811360485	-0.49241172384866	0.0170614921121465	CYP51A1	7240	biofsci
rs62466818	7	91516739	A	G	5.1908e-15	0.0285585675702711	-0.328033228485615	0.041936185278517	CYP51A1	10248	biofsci
rs73228169	7	91192506	T	C	1.8063e-08	0.0640944147809136	-0.141999021050041	0.0252245392137778	CYP51A1	13100	biofsci
rs73228555	7	91764367	C	G	1.0186e-08	0.0284848484848485	0.316967763519173	0.0553384831033159	CYP51A1	5900	biofsci
rs73228599	7	91861191	T	G	1.325e-18	0.0610848413203601	-0.242433162012129	0.027537957427885	CYP51A1	11496	biofsci
rs75388988	7	91509099	G	C	1.5155e-08				CYP51A1	5075	biofsci
rs77036790	7	91696208	T	C	4.8526e-10	0.0274705014749263	-0.280418756812709	0.0450565992597183	CYP51A1	9219	biofsci
