## Supplementary material for "Multi-level Regulatory Roles of Lactate Metabolism Gene Network in Oral Cancer: Machine Learning Insights": CYSLTR2.csv

SNP	CHR	BP	effect_allele	other_allele	P	EAF	BETA	SE	gene	samplesize	source
rs2407247	13	49245968	T	G	1.0256e-19	0.325725827764564	0.0771694590035439	0.00849294641422184	CYSLTR2	31562	biofsci
