## Supplementary material for "Multi-level Regulatory Roles of Lactate Metabolism Gene Network in Oral Cancer: Machine Learning Insights": CYSTM1.csv

SNP	CHR	BP	effect_allele	other_allele	P	EAF	BETA	SE	gene	samplesize	source
rs144171969	5	139720239	A	G	1.1795e-09	0.024314765694076	-0.189571494729454	0.0311641451141631	CYSTM1	21701	biofsci
rs17602173	5	139691554	C	A	2.0228e-10	0.0354865375531412	0.15534327110473	0.0244258107337856	CYSTM1	24485	biofsci
rs56997077	5	139558412	T	C	1.9322e-56	0.773996904842789	-0.167354362449216	0.0105720416710918	CYSTM1	25574	biofsci
rs75121769	5	139388128	C	T	2.1485e-08	0.0510598503740648	-0.118243221668551	0.0211171235611943	CYSTM1	23141	biofsci
rs919749	5	139618163	A	G	3.4413e-44	0.252189174907526	0.141969847921381	0.010181648193907	CYSTM1	25575	biofsci
