## Supplementary material for "Multi-level Regulatory Roles of Lactate Metabolism Gene Network in Oral Cancer: Machine Learning Insights": CYTH1.csv

SNP	CHR	BP	effect_allele	other_allele	P	EAF	BETA	SE	gene	samplesize	source
rs11650480	17	76677761	G	A	8.0822e-45	0.230346897678483	-0.133590745788667	0.00951060732486147	CYTH1	31180	biofsci
rs12935900	17	76657641	T	C	9.4449e-22	0.311650598211174	0.0835139862141163	0.00871489697420575	CYTH1	30688	biofsci
rs71385989	17	76777587	A	G	7.9788e-11	0.0272046261006703	-0.169814153672764	0.0261220393909617	CYTH1	27688	biofsci
