## Supplementary material for "Multi-level Regulatory Roles of Lactate Metabolism Gene Network in Oral Cancer: Machine Learning Insights": CYTH2.csv

SNP	CHR	BP	effect_allele	other_allele	P	EAF	BETA	SE	gene	samplesize	source
rs10414121	19	48761616	C	T	3.0027e-12	0.628010773374375	0.0581184394657533	0.00832916856066516	CYTH2	30851	biofsci
rs112265373	19	48913333	T	C	2.8665e-08	0.0329439724919094	0.140062966009297	0.0252392990249932	CYTH2	24637	biofsci
rs140332235	19	48964598	G	A	6.369e-22	0.0208617747440273	-0.369744332422898	0.0384221810232457	CYTH2	16581	biofsci
rs150615998	19	49046191	T	G	3.1539e-19	0.0164916214302573	-0.336976652612687	0.0375964133228481	CYTH2	21809	biofsci
rs2241352	19	48972155	G	C	3.5726e-118	0.118449864089399	-0.28563068433323	0.0123589724606784	CYTH2	31349	biofsci
rs275844	19	48884949	A	G	4.7628e-16	0.130670074035101	-0.0959980682201909	0.0118265002981559	CYTH2	31470	biofsci
rs279450	19	49053500	T	C	2.7646e-09	0.966036855609984	-0.14311459198907	0.0240735070378089	CYTH2	26296	biofsci
rs28648758	19	48968312	G	A	9.9757e-26	0.018147654837789	-0.343860890018081	0.0327911285110315	CYTH2	26097	biofsci
rs4802473	19	48915400	A	G	8.8648e-21	0.0634206057734076	-0.156122315120917	0.0166997170889224	CYTH2	30184	biofsci
rs58783524	19	48745187	C	A	2.4686e-13	0.0537927615270203	-0.130141622259904	0.0177776958213105	CYTH2	31082	biofsci
rs59585807	19	48931221	C	G	5.6998e-14	0.0540877367896311	-0.133559400175688	0.0177728482695066	CYTH2	30939	biofsci
rs7255050	19	48915042	A	C	7.9855e-24	0.506689465970161	0.0802364695178068	0.00797270138989922	CYTH2	31470	biofsci
