## Supplementary material for "Multi-level Regulatory Roles of Lactate Metabolism Gene Network in Oral Cancer: Machine Learning Insights": CYTH3.csv

SNP	CHR	BP	effect_allele	other_allele	P	EAF	BETA	SE	gene	samplesize	source
rs10241174	7	6225926	T	G	1.4032e-26	0.0599699304641985	-0.195608590122823	0.0183324045812901	CYTH3	26391	biofsci
rs6958932	7	6254944	G	A	9.2918e-57	0.0329708374063213	-0.366577820988015	0.0230903526743859	CYTH3	29413	biofsci
rs77600723	7	6262050	A	G	1.1995e-08	0.0501177901056311	0.10461595727865	0.0183536767155526	CYTH3	31179	biofsci
rs7784025	7	6282111	A	G	1.1345e-34	0.0388143028047322	-0.271473537666705	0.0221040855968852	CYTH3	27430	biofsci
rs7785639	7	6135066	C	T	2.7423e-19	0.444990251920945	-0.0725341186262849	0.00807864550050508	CYTH3	31020	biofsci
rs889964	7	6311610	T	C	1.0276e-25	0.477804336691139	0.0882366710864366	0.00841655818903981	CYTH3	28289	biofsci
