## Supplementary material for "Multi-level Regulatory Roles of Lactate Metabolism Gene Network in Oral Cancer: Machine Learning Insights": CYTH4.csv

SNP	CHR	BP	effect_allele	other_allele	P	EAF	BETA	SE	gene	samplesize	source
rs1041894	22	37679671	T	C	2.328e-28	0.239650067294751	-0.132330434140418	0.0119815685762522	CYTH4	19114	biofsci
rs111460331	22	37924129	G	A	2.2232e-09	0.101836844948676	-0.122533140877997	0.0204887786770332	CYTH4	13022	biofsci
rs113626752	22	37711982	A	G	8.7979e-14	0.101070714201671	0.132113888404577	0.0177146232055373	CYTH4	17537	biofsci
rs116959384	22	37696570	T	C	1.08e-22	0.0283046683046683	-0.286972720419527	0.0292703862038235	CYTH4	21219	biofsci
rs13056128	22	37587705	A	T	2.2812e-09	0.172001811936129	0.0693447491281291	0.0116029028910113	CYTH4	26078	biofsci
rs13058636	22	37680512	A	G	1.2335e-21	0.126998034020002	0.133843233453951	0.0140073712171332	CYTH4	22985	biofsci
rs4821617	22	37656374	T	C	2.2365e-17	0.621941428352959	-0.0770793346876754	0.00908868676158799	CYTH4	25743	biofsci
rs5750411	22	37716130	G	A	3.8199e-58	0.396960762077569	-0.152858684127249	0.00950915303530654	CYTH4	23099	biofsci
rs763082	22	37683376	T	C	1.9754e-47	0.401388364582023	0.136341761712019	0.00942458917174862	CYTH4	23428	biofsci
rs79294169	22	37694972	G	A	2.022e-57	0.0392132850004899	0.411409906918015	0.0257590024054106	CYTH4	20001	biofsci
rs9610674	22	37619170	A	G	4.8555e-15	0.311184057182814	-0.0751458860255148	0.00959656293027454	CYTH4	25329	biofsci
