## Supplementary material for "Multi-level Regulatory Roles of Lactate Metabolism Gene Network in Oral Cancer: Machine Learning Insights": CYTIP.csv

SNP	CHR	BP	effect_allele	other_allele	P	EAF	BETA	SE	gene	samplesize	source
rs115290748	2	158388644	A	G	4.062e-21	0.014548417132216	-0.637303969685282	0.0675768725543201	CYTIP	7637	biofsci
rs138028559	2	158133090	C	T	1.5228e-12	0.0225222747772522	-0.293447757158956	0.0414925494052792	CYTIP	13192	biofsci
rs148581512	2	158254630	T	C	3.0483e-40	0.0240598713508164	0.813159655610317	0.0612337461678301	CYTIP	5679	biofsci
rs155598	2	158307655	G	A	4.7286e-14	0.71370588898493	0.0811508253561241	0.0107637082164291	CYTIP	21121	biofsci
rs155612	2	158286301	G	A	2.5615e-17	0.868529654521872	0.125396380574152	0.0148133371813862	CYTIP	19955	biofsci
rs155619	2	158219122	A	C	8.1826e-24	0.0624685349890921	0.217035002824371	0.0215708396187816	CYTIP	18348	biofsci
rs16841586	2	158167304	G	T	1.3833e-19	0.0274725274725275	0.768702884126722	0.084904832734321	CYTIP	2596	biofsci
rs16841813	2	158313831	A	G	4.3201e-10	0.025515921187786	0.212617194773009	0.0340618052855624	CYTIP	17332	biofsci
rs75728962	2	158271659	C	T	1.8021e-08	0.0162621192326205	-0.28952971056033	0.051426236333984	CYTIP	11818	biofsci
