## Supplementary material for "Multi-level Regulatory Roles of Lactate Metabolism Gene Network in Oral Cancer: Machine Learning Insights": CYTL1.csv

SNP	CHR	BP	effect_allele	other_allele	P	EAF	BETA	SE	gene	samplesize	source
rs10018087	4	5012831	T	C	3.1773e-16	0.578862252663623	0.0662766134714847	0.00811556993993641	CYTL1	31141	biofsci
rs10031270	4	5017508	G	T	1.6769846438804e-308	0.156253539204953	0.56371821102047	0.0109988002782384	CYTL1	31350	biofsci
rs114048005	4	5034621	T	C	2.8448e-51	0.0206684455700782	0.455846094069891	0.0302628374396624	CYTL1	26972	biofsci
rs114743484	4	5088600	G	A	1.5427e-12	0.0167451457594836	0.251644634399462	0.0355892734060449	CYTL1	23976	biofsci
rs116160326	4	4853697	T	C	1.9611e-09	0.0163250276175279	0.229075282073988	0.0381715793631254	CYTL1	21369	biofsci
rs116521001	4	4872387	A	G	8.3716e-09	0.0408470709766281	0.122782542537361	0.0213134534330928	CYTL1	28094	biofsci
rs11730372	4	5028892	T	G	3.5357e-08	0.0337964541425162	-0.128170075903036	0.0232503856443486	CYTL1	28325	biofsci
rs11940060	4	5073415	G	A	3.6188e-38	0.209140378248792	0.127266865983272	0.0098527406717767	CYTL1	31140	biofsci
rs12500965	4	4828535	G	A	1.5031e-12	0.468818422046055	-0.0566109602889736	0.00800268027833949	CYTL1	31351	biofsci
rs147070150	4	4995993	C	A	3.5966e-24	0.0149814774460667	0.38744141013562	0.0382016771973595	CYTL1	23217	biofsci
rs2968677	4	4975308	C	T	4.3511e-11	0.635085873200797	0.05457861364412	0.00827989951668311	CYTL1	31470	biofsci
rs34998838	4	4794202	T	C	2.0249e-09	0.65277463193658	-0.0502943365033041	0.00838826120005738	CYTL1	31351	biofsci
rs35139055	4	5118169	A	G	8.2436e-09	0.245044533705903	-0.0568622726590131	0.00986626978623585	CYTL1	27765	biofsci
rs4450871	4	4990298	G	A	7.4907e-21	0.446807681819952	-0.0762414177194272	0.00813971107119202	CYTL1	30532	biofsci
rs4689973	4	5015009	T	C	9.5777e-31	0.829418442193503	0.130055796877898	0.0112819268965369	CYTL1	27765	biofsci
rs62291579	4	5024571	T	G	7.4942e-26	0.729490106544901	-0.0948314457136543	0.00902022654507231	CYTL1	31141	biofsci
rs6446309	4	5015167	C	T	1.9012e-18	0.214701792626555	-0.085064694782096	0.009707367969747	CYTL1	31470	biofsci
rs6835089	4	4939213	C	T	3.2987e-09	0.0440665010510224	-0.115712998799875	0.0195593304259423	CYTL1	31026	biofsci
rs730575	4	4875634	C	T	1.1885e-10	0.215220700152207	-0.0627965820369249	0.00974996227691476	CYTL1	31141	biofsci
rs76409081	4	5054068	A	C	1.8736e-32	0.163930739824601	-0.137632404134664	0.011603288296983	CYTL1	27096	biofsci
rs78047899	4	4719989	A	G	4.3146e-10	0.155292163672052	-0.0688264069835221	0.0110259855473266	CYTL1	31353	biofsci
rs79933918	4	4897546	T	C	1.941e-13	0.0167691809647135	0.282660686807507	0.0384425915035778	CYTL1	20520	biofsci
