## Supplementary material for "Multi-level Regulatory Roles of Lactate Metabolism Gene Network in Oral Cancer: Machine Learning Insights": CYYR1.csv

SNP	CHR	BP	effect_allele	other_allele	P	EAF	BETA	SE	gene	samplesize	source
rs111650415	21	28073771	A	G	2.3094e-09	0.126901732794745	-0.0714349380579656	0.0119570389933491	CYYR1	31564	biofsci
rs112614856	21	27972391	C	A	1.1967e-08	0.0338651340236833	-0.140207976171829	0.0245974590220924	CYYR1	25258	biofsci
rs117307991	21	27951276	T	C	1.8011e-09	0.0138673690734428	0.271221966000263	0.0450909336658791	CYYR1	17983	biofsci
rs12482913	21	27932816	C	T	5.84e-33	0.033075353278657	0.268364366090006	0.0224405560787368	CYYR1	31046	biofsci
rs17552278	21	27984804	C	A	1.0929e-26	0.0252061583458586	0.279946750972343	0.0261791509769807	CYYR1	29692	biofsci
rs183414	21	27885275	G	A	3.7296e-08	0.982704811443433	0.177923524074942	0.0323303334499195	CYYR1	28145	biofsci
rs222967	21	27934929	T	A	1.351e-40	0.22654863916047	-0.126834405722797	0.00950775524342373	CYYR1	31566	biofsci
rs226310	21	27989568	T	C	3.0414e-12	0.0759893269194633	-0.104578938127483	0.0149916766718487	CYYR1	31684	biofsci
rs2830284	21	27937539	T	C	3.1988e-239	0.702732158292307	0.287065516646025	0.00869152774435256	CYYR1	31684	biofsci
rs34647666	21	27991596	T	C	6.9493e-15	0.0590344619333409	0.131464445384525	0.0168858063559854	CYYR1	31568	biofsci
rs62216528	21	27933810	T	C	4.9793e-73	0.0551825677267373	0.320278623228193	0.0177190337822783	CYYR1	30545	biofsci
rs9647120	21	28016974	T	C	2.0946e-08	0.0455823957643944	-0.111078364266328	0.0198219715668525	CYYR1	29251	biofsci
