## Supplementary material for "Multi-level Regulatory Roles of Lactate Metabolism Gene Network in Oral Cancer: Machine Learning Insights": D2HGDH.csv

SNP	CHR	BP	effect_allele	other_allele	P	EAF	BETA	SE	gene	samplesize	source
rs10184564	2	242486268	A	G	7.6294e-16	0.55042056740959	0.071186372103495	0.00883183693996364	D2HGDH	25904	biofsci
rs112238788	2	242766956	T	G	1.1891e-16	0.0966416719846841	0.149393370305232	0.0180335301302759	D2HGDH	17611	biofsci
rs12995910	2	242896056	T	C	1.7939e-14	0.016502718094745	-0.483979711501758	0.0631456339620011	D2HGDH	7726	biofsci
rs144729225	2	242592310	T	G	3.5464e-17	0.0356190476190476	-0.627520443120241	0.0744654613884231	D2HGDH	2625	biofsci
rs145967151	2	242678654	T	C	2.2041e-10	0.0771320754716981	0.155503107086373	0.0245021834217873	D2HGDH	11700	biofsci
rs145973678	2	242505783	A	G	9.3205e-30	0.0654038997214485	0.214550210766922	0.0189364705001697	D2HGDH	22811	biofsci
rs149371861	2	242637785	A	G	1.4306e-09	0.037109375	0.156425322088245	0.0258460265834317	D2HGDH	20947	biofsci
rs150599477	2	242664784	A	G	4.0316e-10	0.0308796007485964	-0.638343119122641	0.102092428609321	D2HGDH	1603	biofsci
rs150813670	2	242490935	A	G	2.5804e-14	0.0172608650981198	-0.265163770118484	0.0348089016525308	D2HGDH	24327	biofsci
rs184490800	2	242466688	A	G	4.4661e-10	0.0153951419774205	-0.662525520738598	0.106230141058348	D2HGDH	2923	biofsci
rs2074835	2	242130173	G	A	3.5937e-19	0.544621603413429	-0.0771468909126686	0.00862101656248042	D2HGDH	27126	biofsci
rs2305071	2	242176188	C	G	2.3037e-09	0.10771661336988	0.0772396522214764	0.0129273548045116	D2HGDH	31129	biofsci
rs35046041	2	242986505	G	A	4.7187e-09	0.819926218168776	0.0690305200442105	0.011786187239702	D2HGDH	24378	biofsci
rs35344581	2	242672042	T	C	3.3469e-40	0.117166729965818	-0.201973309943929	0.0152177717291729	D2HGDH	20873	biofsci
rs4234096	2	242707833	C	T	3.7866e-16	0.396389598328303	-0.100635392944092	0.0123554810244435	D2HGDH	13689	biofsci
rs4610049	2	241892002	A	C	3.1732e-08	0.31686802263343	-0.0477340911519505	0.00862965816103526	D2HGDH	31017	biofsci
rs4632381	2	242691464	G	A	3.4562e-08	0.0414246021722657	-0.1717352575144	0.0311306343607294	D2HGDH	12993	biofsci
rs4675881	2	242689987	C	T	7.4739e-19	0.0578034682080925	-0.225124373763955	0.0253875809150217	D2HGDH	14244	biofsci
rs4675989	2	242115448	C	T	1.3085e-16	0.416525119842977	-0.0670122376266134	0.00810040707708649	D2HGDH	31354	biofsci
rs58527121	2	242150091	C	T	3.057e-11	0.906252671168476	-0.0958765769104682	0.0144312020275552	D2HGDH	28259	biofsci
rs62191661	2	242449146	A	G	1.7904e-32	0.348453137486206	-0.0997836538620784	0.00840970340927565	D2HGDH	31140	biofsci
rs62191977	2	242674959	T	G	5.1432e-46	0.285023806088588	0.20357655561201	0.014295504094772	D2HGDH	12006	biofsci
rs62193046	2	242555408	T	C	9.4507e-43	0.0342955363963767	-0.34970674639578	0.025516541024566	D2HGDH	23187	biofsci
rs62193068	2	242730333	A	G	1.6257e-15	0.259463064865766	-0.0983704472743416	0.0123472382671447	D2HGDH	17069	biofsci
rs6724057	2	242113751	G	A	4.6541e-11	0.321827201322861	0.0561564641028541	0.00853208303243097	D2HGDH	31470	biofsci
rs6725235	2	242490218	A	G	7.0751e-10	0.146387105005742	-0.0732014268572847	0.0118752517532339	D2HGDH	28374	biofsci
rs6744143	2	242071714	C	T	3.5157e-08	0.136046773105464	0.0690854044892411	0.0125297721111488	D2HGDH	27096	biofsci
rs6747920	2	242599769	A	G	9.9473e-14	0.0721591885851814	0.121254386248105	0.0162939094895125	D2HGDH	28129	biofsci
rs72484053	2	242604075	G	C	1.2797e-29	0.144693500441874	0.131700207070754	0.0116525138308799	D2HGDH	29755	biofsci
rs73011950	2	242723433	G	A	6.5291e-12	0.0534678858162355	0.18215699933007	0.026524113129779	D2HGDH	14043	biofsci
rs73013871	2	242160963	G	T	1.8e-08	0.0225899658523772	0.160977310356414	0.0285907413960666	D2HGDH	27703	biofsci
rs75289375	2	242175703	T	C	3.8955e-11	0.03659255516254	0.147132597690481	0.0222654920007992	D2HGDH	28609	biofsci
rs75895048	2	242018994	C	G	3.243e-09	0.218353474320242	0.0572248055829479	0.00966814874097347	D2HGDH	31341	biofsci
rs7595071	2	242574309	C	A	3.9758e-106	0.337190882689431	-0.196282631440685	0.00897062381473472	D2HGDH	27801	biofsci
rs7602811	2	242673887	A	G	1.163e-41	0.10715953307393	-0.288247161268026	0.0213173758675334	D2HGDH	11500	biofsci
rs76180006	2	242698167	A	C	2.3766e-92	0.224961126863624	-0.272811513234153	0.0133844639441366	D2HGDH	16008	biofsci
rs77794625	2	241941607	A	C	5.0046e-14	0.0553168635875403	-0.152038519406437	0.0201862130442174	D2HGDH	23481	biofsci
rs78318556	2	242414531	C	A	8.7687e-27	0.0309074236171898	-0.25770478709491	0.0240537617344997	D2HGDH	28852	biofsci
rs80129469	2	242624862	T	C	1.9519e-16	0.0142312777043316	-0.366663417572545	0.0445796809167947	D2HGDH	17934	biofsci
rs870300	2	242491835	T	C	4.15e-25	0.169023876683485	-0.112691224588542	0.0108874098688522	D2HGDH	30032	biofsci
rs876531	2	242500662	T	C	3.1196e-35	0.465973447219385	0.108050661329293	0.00872361225006399	D2HGDH	26403	biofsci
