## Supplementary material for "Multi-level Regulatory Roles of Lactate Metabolism Gene Network in Oral Cancer: Machine Learning Insights": DAAM1.csv

SNP	CHR	BP	effect_allele	other_allele	P	EAF	BETA	SE	gene	samplesize	source
rs10150012	14	59544871	C	T	1.4808e-26	0.410746640495244	-0.0863317545013051	0.0080947909069118	DAAM1	31527	biofsci
rs11158250	14	59625980	G	A	2.0235e-116	0.196837019702574	0.229719590079435	0.010015546974858	DAAM1	31529	biofsci
rs113091667	14	60214125	T	C	5.4509e-16	0.131895056374675	-0.100994569049822	0.0124672339830414	DAAM1	28095	biofsci
rs11848964	14	60094215	C	T	1.1164e-38	0.458735766094179	-0.103758530041766	0.0079772526710464	DAAM1	31644	biofsci
rs1252917	14	59664770	G	A	7.6095e-46	0.178154845041712	-0.147924274684755	0.0104077475170271	DAAM1	31526	biofsci
rs12886284	14	59770050	T	C	4.508e-27	0.794115426716491	-0.10612174457781	0.00984879440356102	DAAM1	31528	biofsci
rs138668429	14	59415549	T	C	2.2195e-11	0.0117903930131004	0.353889913590066	0.0528912274268134	DAAM1	15340	biofsci
rs139805746	14	60476021	A	T	1.3748e-09	0.072120088573047	0.10581301210963	0.0174655044417058	DAAM1	24494	biofsci
rs141719647	14	59931982	T	C	2.5109e-18	0.0534976120720793	-0.158537823401863	0.0181569974691477	DAAM1	29952	biofsci
rs141953186	14	59562195	G	A	5.8547e-11	0.0181853263228981	0.215851497731414	0.0329675134757941	DAAM1	25766	biofsci
rs145375375	14	59891188	C	T	8.2143e-09	0.0146742801006938	-0.265921879798961	0.0461349548575574	DAAM1	16247	biofsci
rs147322540	14	59665427	G	A	1.0079e-08	0.0232107023411371	-0.162246610037611	0.0283187492429461	DAAM1	27500	biofsci
rs148359079	14	59985888	A	G	4.1435e-12	0.0320333578611724	-0.174594524623516	0.0251863828599582	DAAM1	25420	biofsci
rs148960672	14	59814817	G	A	6.8143e-14	0.0194610778443114	0.230047274242456	0.0307077720406402	DAAM1	27787	biofsci
rs1569964	14	59486976	A	G	8.2925e-31	0.619025716077775	0.0987570512464852	0.00855772924380943	DAAM1	28950	biofsci
rs17095315	14	59348392	A	C	1.1054e-09	0.590475116523831	-0.0492581518657439	0.00808411866765311	DAAM1	31639	biofsci
rs17095718	14	59586237	C	A	2.3451e-08	0.0302112770824923	0.139449474865344	0.0249712547212491	DAAM1	27368	biofsci
rs17096131	14	59810840	A	G	1.7695e-20	0.0469930857050973	0.179201589800296	0.0193198846208071	DAAM1	29911	biofsci
rs17255821	14	59970261	G	A	1.7315e-93	0.390869526991384	0.178322836099848	0.00869409462818846	DAAM1	27783	biofsci
rs182367523	14	59525790	A	G	2.8564e-13	0.0198556907357666	-0.238562447156562	0.0326762063276027	DAAM1	24062	biofsci
rs188056474	14	60070353	G	A	2.3919e-16	0.0188764723648445	0.74051536310321	0.0902990431430499	DAAM1	3311	biofsci
rs1958180	14	59804999	G	A	3.8845e-10	0.215096211069232	-0.061936507365784	0.00989622397433675	DAAM1	30240	biofsci
rs2025901	14	59816902	T	C	1.6769846438804e-308	0.0893975994564807	0.525631934159081	0.0139573374905159	DAAM1	31529	biofsci
rs376585	14	60595183	G	A	3.655e-23	0.148067355530042	0.111795482012886	0.0112776638770187	DAAM1	31165	biofsci
rs4542561	14	59883922	T	C	1.3985e-60	0.335367372353674	-0.169312125693161	0.0103120261219181	DAAM1	21095	biofsci
rs45481898	14	60063372	G	A	6.055e-24	0.0877023381294964	0.152746606116109	0.0151366146856775	DAAM1	27275	biofsci
rs55895345	14	60044122	G	C	4.9335e-09	0.19917717218993	-0.0583237979422451	0.00997107310998667	DAAM1	31529	biofsci
rs61985057	14	60219689	A	C	1.3309e-10	0.0983662646480198	-0.0904751789267393	0.0140850282442188	DAAM1	28417	biofsci
rs61985985	14	59573244	C	T	1.5535e-92	0.0355817734606245	0.457178597759618	0.02240654180886	DAAM1	29022	biofsci
rs7151585	14	59601660	T	C	1.2842e-35	0.194286847847649	0.128024226103439	0.0102773744754665	DAAM1	30240	biofsci
rs77586062	14	60237235	C	T	1.4775e-77	0.0550708833151581	0.334767387762452	0.0179580823407032	DAAM1	29794	biofsci
rs8014046	14	60384133	A	C	7.2082e-09	0.244130303487845	-0.0536380255984112	0.0092706325138116	DAAM1	31527	biofsci
rs8016509	14	59665743	A	G	4.7259e-18	0.794843849825247	-0.0852430502506305	0.00984364934704788	DAAM1	31644	biofsci
