## Supplementary material for "Multi-level Regulatory Roles of Lactate Metabolism Gene Network in Oral Cancer: Machine Learning Insights": DAAM2.csv

SNP	CHR	BP	effect_allele	other_allele	P	EAF	BETA	SE	gene	samplesize	source
rs303661	6	39629397	G	T	3.188e-49	0.110648288397455	0.187352362735129	0.0127039221795498	DAAM2	31483	biofsci
rs61200608	6	39789591	C	A	1.4583e-12	0.0299506061966771	0.1775748295687	0.0250868599639325	DAAM2	27345	biofsci
rs62402491	6	39723120	A	G	1.2988e-17	0.048803502679852	0.157813824756994	0.0184711515668665	DAAM2	31569	biofsci
rs6924787	6	39797957	T	C	5.1579e-15	0.0704523267165636	0.125516877754507	0.0160443913224306	DAAM2	29659	biofsci
rs9462568	6	39785903	T	C	1.572e-09	0.544296456283497	-0.0494206418651499	0.0081866983393493	DAAM2	30077	biofsci
rs9462571	6	39788358	T	G	1.958e-29	0.237796138605514	0.11025562320155	0.00978753679140963	DAAM2	28797	biofsci
rs9471142	6	39651875	G	A	3.636e-11	0.39999622484805	-0.0537663815831295	0.00812426436735109	DAAM2	31564	biofsci
