## Supplementary material for "Multi-level Regulatory Roles of Lactate Metabolism Gene Network in Oral Cancer: Machine Learning Insights": DAB1.csv

SNP	CHR	BP	effect_allele	other_allele	P	EAF	BETA	SE	gene	samplesize	source
rs10889097	1	58943495	A	G	3.1647e-42	0.371753917847345	0.131711491109916	0.00967243567766619	DAB1	22883	biofsci
rs11806276	1	58780643	G	A	1.0794e-09	0.136983727310309	-0.0828910914241535	0.0135951667881704	DAB1	22883	biofsci
rs12127952	1	59214425	T	C	1.3064e-14	0.280269566202288	0.0810014232297314	0.010512293097014	DAB1	22430	biofsci
rs12752760	1	59221344	T	C	2.6337e-18	0.0447074027704858	-0.207533678752584	0.0237833690983938	DAB1	20697	biofsci
rs143647632	1	59183499	A	G	1.2832e-33	0.0212443684946404	-0.522243121423315	0.0432184512672599	DAB1	12874	biofsci
rs17498811	1	58938112	G	A	1.6769846438804e-308	0.0955688080320072	-0.607801459795098	0.0159395739962419	DAB1	22768	biofsci
rs2206764	1	59150941	G	A	7.6659e-13	0.13200127295872	0.110765504306845	0.0154549329296561	DAB1	18270	biofsci
rs232813	1	59079359	G	A	2.0081e-58	0.650306287346387	-0.157961246916002	0.00980224681137848	DAB1	22883	biofsci
rs35423837	1	59149701	A	G	2.3108e-41	0.0221784020915496	-0.475420804412768	0.035291906704929	DAB1	18511	biofsci
rs4417093	1	59089501	T	G	1.5192e-21	0.329610171736347	-0.104245044277392	0.0109346036898717	DAB1	18925	biofsci
rs61780369	1	58880821	T	C	1.4609e-17	0.037427012539485	-0.242529607929755	0.0284325448921167	DAB1	17168	biofsci
rs642526	1	57760604	T	C	3.3823e-28	0.381558088623839	0.216085500709182	0.0196243336913825	DAB1	5502	biofsci
rs706452	1	58918490	A	G	5.6133e-14	0.796453324040733	0.0887985022717644	0.0118131812677785	DAB1	22101	biofsci
rs75438423	1	59056872	G	A	5.2716e-10	0.0293173369381548	-0.18432734096101	0.0296794739575903	DAB1	19946	biofsci
rs78924090	1	58782409	T	G	1.2117e-14	0.0291495357324341	-0.242234814879577	0.0313987160885022	DAB1	17921	biofsci
rs822061	1	58936198	T	C	7.3332e-15	0.146366057838661	0.103616708929597	0.0133203976101194	DAB1	22554	biofsci
rs822160	1	58899989	G	A	1.7772e-08	0.357239921485732	0.0550856396283445	0.00977996265039405	DAB1	22766	biofsci
