## Supplementary material for "Multi-level Regulatory Roles of Lactate Metabolism Gene Network in Oral Cancer: Machine Learning Insights": DAB2.csv

SNP	CHR	BP	effect_allele	other_allele	P	EAF	BETA	SE	gene	samplesize	source
rs10071985	5	39993173	C	G	5.5531e-29	0.437466968667422	-0.0982446910094836	0.00879343844345345	DAB2	26276	biofsci
rs1070306	5	39322461	C	T	5.5343e-45	0.593798361831427	-0.124993145529194	0.00888158040610193	DAB2	26279	biofsci
rs1112251	5	39745455	T	G	3.8028e-13	0.477426295723076	0.0634243920652382	0.00873313487989511	DAB2	26277	biofsci
rs111713905	5	39142008	A	C	5.1764e-09	0.0271627482309975	0.172529214806627	0.0295350877012115	DAB2	21691	biofsci
rs112636375	5	39451612	A	G	9.6117e-12	0.0201252979985585	-0.256932581672405	0.0377170889553009	DAB2	17823	biofsci
rs113864211	5	39228629	A	G	2.9841e-10	0.0194697850976551	-0.253924187336269	0.0403092655389829	DAB2	16119	biofsci
rs116302246	5	39469488	T	A	1.1754e-110	0.951479580282328	-0.453742242057115	0.0203006671732986	DAB2	26280	biofsci
rs11741852	5	39186351	T	C	2.215e-09	0.0275927238365226	0.178381397210049	0.0298236804002622	DAB2	20951	biofsci
rs11956816	5	39438062	T	C	2.2316e-28	0.0457454021527248	-0.244520459824035	0.02213195331626	DAB2	23384	biofsci
rs13168791	5	39451901	G	T	4.6611e-144	0.738488140435289	-0.253135092793285	0.00990503646055694	DAB2	26389	biofsci
rs138031210	5	39210019	C	T	1.8844e-18	0.0216095942072711	-0.370138286206025	0.0422344260210665	DAB2	13258	biofsci
rs141187923	5	38822602	T	C	2.5975e-09	0.0216633466135458	-0.263513186073661	0.0442507449326046	DAB2	12048	biofsci
rs1421094	5	39355591	A	G	1.6769846438804e-308	0.602239843661919	-0.371780068111682	0.00889260061786752	DAB2	26395	biofsci
rs142199580	5	39277872	G	A	9.6235e-28	0.0695707630878438	-0.227287697635497	0.0208209464411474	DAB2	17818	biofsci
rs1494687	5	39227376	G	T	2.1879e-15	0.0677363021174416	0.148138407811987	0.0186800509201401	DAB2	22691	biofsci
rs151247041	5	39265725	T	C	1.9977e-19	0.0370303561304953	-0.243642246881379	0.0270317142503638	DAB2	19189	biofsci
rs17393076	5	39411049	C	T	5.8983e-21	0.0426762715564287	-0.218114417229426	0.0232239205721402	DAB2	22691	biofsci
rs34525658	5	39427198	A	C	4.4154e-33	0.166546146527117	0.140868642697098	0.0117565904722126	DAB2	26061	biofsci
rs34803949	5	39295301	T	C	3.655e-40	0.0363596297928603	0.352536088376888	0.0265746077067435	DAB2	20207	biofsci
rs350067	5	40219261	G	A	1.6873e-15	0.321968236836019	-0.0751248359406274	0.00943518574522461	DAB2	25728	biofsci
rs3776519	5	39378615	C	A	9.105e-13	0.0421042617960426	0.155788970210087	0.0218084930650364	DAB2	26066	biofsci
rs3849775	5	39438724	C	T	1.3853e-08	0.328570027942546	0.0601364050068813	0.0105963499095858	DAB2	20185	biofsci
rs3860796	5	39438575	G	A	2.4876e-12	0.779151410725824	-0.0787226192037258	0.0112396657915085	DAB2	23001	biofsci
rs3913022	5	39289936	C	T	1.8865e-13	0.0339872547794577	0.186115106614718	0.025298377910874	DAB2	23795	biofsci
rs4593289	5	39594845	A	T	3.2233e-09	0.165817385724531	-0.0694268317950753	0.0117282978233454	DAB2	26279	biofsci
rs4957167	5	39250685	G	T	3.2919e-30	0.0924123416889022	0.171637198347201	0.0150284742178483	DAB2	26395	biofsci
rs55818129	5	39425092	G	T	5.9775e-72	0.0924899675138544	0.271771617977275	0.0151507775745785	DAB2	25951	biofsci
rs56312432	5	39191206	T	C	9.0733e-09	0.121443456811126	0.0815095151103491	0.0141822273259355	DAB2	23299	biofsci
rs62360060	5	39452508	T	C	4.5062e-11	0.0264230285689513	0.192084200796815	0.0291633190308684	DAB2	22853	biofsci
rs6881514	5	39036384	G	C	2.4804e-10	0.191164181730219	0.0758272828918593	0.0119822516144714	DAB2	22523	biofsci
rs6888067	5	38802148	T	C	1.4164e-08	0.14151227028449	0.0708190917314692	0.0124870564113745	DAB2	26395	biofsci
rs696743	5	39207939	C	T	8.6637e-17	0.432130486087321	-0.0735882270360468	0.00884282571511534	DAB2	26057	biofsci
rs700239	5	39373689	C	A	1.5181e-73	0.115844263219212	0.246708289308158	0.0135994867597243	DAB2	26395	biofsci
rs71623814	5	39438361	G	A	1.4641e-16	0.192451759364359	-0.112288058609881	0.0135953481057572	DAB2	17406	biofsci
rs72740081	5	39532573	A	G	3.9148e-34	0.303964673497477	0.116264238309113	0.00954456361517031	DAB2	25942	biofsci
rs74366290	5	40167950	T	C	2.5062e-10	0.0238120436024976	-0.214658716378024	0.033930090315028	DAB2	18684	biofsci
rs74738725	5	39173334	T	C	4.443e-28	0.128302883889476	-0.143297722610216	0.0130433105422404	DAB2	26278	biofsci
rs75148487	5	39348103	T	C	3.2057e-12	0.149968866749689	0.109632742270862	0.0157328428722321	DAB2	15846	biofsci
rs760397	5	39380435	G	T	6.7491e-27	0.0216297070136284	0.361518482213028	0.0336672082522843	DAB2	20845	biofsci
rs77087386	5	39618809	T	C	2.4676e-10	0.0628294573643411	0.11530327813893	0.0182176701856365	DAB2	25586	biofsci
rs78611071	5	39730931	G	T	1.7363e-17	0.0197567691601652	0.292935000329925	0.0344216352529818	DAB2	21790	biofsci
rs79100300	5	39384704	A	C	8.7446e-11	0.0249606918238994	0.207205578980611	0.0319401875943168	DAB2	20138	biofsci
rs79612366	5	39981040	G	A	5.5963e-10	0.0256839114695505	-0.188571863659276	0.0304079504078556	DAB2	21609	biofsci
rs80181146	5	39833596	G	A	3.049e-08	0.021978021978022	0.173115795990497	0.0312562373145735	DAB2	23810	biofsci
rs980792	5	39624744	T	G	9.059e-25	0.158957027414848	-0.12261346957468	0.0119322553547831	DAB2	26268	biofsci
