## Supplementary material for "Multi-level Regulatory Roles of Lactate Metabolism Gene Network in Oral Cancer: Machine Learning Insights": DAB2IP.csv

SNP	CHR	BP	effect_allele	other_allele	P	EAF	BETA	SE	gene	samplesize	source
rs10760190	9	124597993	A	G	9.203e-09	0.38253317793902	-0.0469634001372536	0.00817508314398551	DAB2IP	31674	biofsci
rs147475502	9	124321670	T	C	3.1219e-10	0.016191441337694	0.239274912033488	0.0380248088283839	DAB2IP	21709	biofsci
