## Supplementary material for "Multi-level Regulatory Roles of Lactate Metabolism Gene Network in Oral Cancer: Machine Learning Insights": DACH1.csv

SNP	CHR	BP	effect_allele	other_allele	P	EAF	BETA	SE	gene	samplesize	source
rs2038943	13	72680352	G	T	6.8729e-09	0.182906111971007	-0.0596499233627876	0.0102952973580468	DACH1	31564	biofsci
rs67483792	13	72503638	T	C	2.4593e-41	0.0401316351824942	0.287525972775623	0.0213510442706862	DACH1	28473	biofsci
rs73217444	13	72458826	C	T	2.7294e-17	0.0409489122945172	0.189379550334047	0.0223916418764243	DACH1	25393	biofsci
rs9318038	13	72437085	T	C	2.054e-14	0.755817555271615	-0.0716006709530213	0.009363236687985	DACH1	30902	biofsci
rs9318043	13	72483345	A	G	1.9634e-08	0.353460002632849	0.0497577420239514	0.00886125908675584	DACH1	27864	biofsci
