## Supplementary material for "Multi-level Regulatory Roles of Lactate Metabolism Gene Network in Oral Cancer: Machine Learning Insights": DACT3.csv

SNP	CHR	BP	effect_allele	other_allele	P	EAF	BETA	SE	gene	samplesize	source
rs1126510	19	47123783	G	A	5.064e-17	0.320053272450533	-0.0741289729237146	0.00884066463013889	DACT3	29397	biofsci
