## Supplementary material for "Multi-level Regulatory Roles of Lactate Metabolism Gene Network in Oral Cancer: Machine Learning Insights": DAD1.csv

SNP	CHR	BP	effect_allele	other_allele	P	EAF	BETA	SE	gene	samplesize	source
rs1051101	14	23058084	A	G	3.9933e-106	0.238434364312826	-0.222580897339032	0.0101726155526879	DAD1	26609	biofsci
rs1242935	14	23082418	C	A	5.9861e-16	0.383047338456026	-0.0742446705506303	0.00917801945145873	DAD1	25117	biofsci
rs1263662	14	23020360	T	C	7.6851e-18	0.436997048000324	0.0780014509781111	0.00906540345851622	DAD1	24729	biofsci
rs141577670	14	23224119	G	C	1.2714e-19	0.0634217049703794	0.170438765154417	0.0188059985826345	DAD1	23801	biofsci
rs1483966	14	23072054	G	T	2.7729e-08	0.0861835676163271	0.0858130211889306	0.0154473324432839	DAD1	26606	biofsci
rs1483973	14	22978760	T	C	3.0805e-08	0.52777226740726	0.0493971008258793	0.00892159746168893	DAD1	25205	biofsci
rs1681588	14	23098304	T	C	4.4429e-09	0.494583303830631	-0.0698197497711321	0.011900823237733	DAD1	14123	biofsci
rs186418272	14	22989300	A	G	4.062e-11	0.0516724912631053	0.471192117197598	0.0713732795900509	DAD1	2003	biofsci
rs28624607	14	23040108	A	G	3.0993e-16	0.149354272959184	-0.102318375932497	0.0125247421361067	DAD1	25088	biofsci
rs35056731	14	23017901	T	C	6.0422e-31	0.287160294305278	0.117897567172754	0.0101923151619439	DAD1	23513	biofsci
rs3764164	14	23237593	G	A	2.764e-16	0.438554624375211	0.0714880739194198	0.00873584909748143	DAD1	26609	biofsci
rs412790	14	23021720	A	G	1.8575e-09	0.111541207862002	-0.08275365834223	0.0137700148663377	DAD1	26609	biofsci
rs6572542	14	23029748	G	C	1.2358e-50	0.0483122856251949	-0.308107900372407	0.0205880163826164	DAD1	25656	biofsci
rs7145202	14	23092105	C	T	1.7228e-31	0.377371352888473	0.106293474787027	0.00910467808636069	DAD1	25671	biofsci
rs74036418	14	23025946	T	C	1.6769846438804e-308	0.0896342695494039	0.610989113509675	0.0157360700720801	DAD1	24745	biofsci
rs74681409	14	23065615	G	A	1.0555e-55	0.085143454524335	0.24787261009814	0.0157650694272774	DAD1	25827	biofsci
rs79071435	14	22969453	A	G	1.7484e-17	0.036231607108733	0.199066663047164	0.0233934617835554	DAD1	26165	biofsci
