## Supplementary material for "Multi-level Regulatory Roles of Lactate Metabolism Gene Network in Oral Cancer: Machine Learning Insights": DAG1.csv

SNP	CHR	BP	effect_allele	other_allele	P	EAF	BETA	SE	gene	samplesize	source
rs11707940	3	49363772	A	T	4.0928e-08	0.183801803166907	0.056463822675926	0.0102906600586717	DAG1	31473	biofsci
rs2878298	3	49406080	C	T	1.9206e-26	0.566706753354128	-0.0853039469672505	0.00801668549049418	DAG1	31684	biofsci
