## Supplementary material for "Multi-level Regulatory Roles of Lactate Metabolism Gene Network in Oral Cancer: Machine Learning Insights": DAGLA.csv

SNP	CHR	BP	effect_allele	other_allele	P	EAF	BETA	SE	gene	samplesize	source
rs1692120	11	61417472	G	A	3.3093e-51	0.559453568341539	-0.120449339598126	0.00800178967355747	DAGLA	31684	biofsci
rs533292	11	61478530	A	C	7.7487e-11	0.0907100524706504	-0.0901481825352289	0.0138578648673721	DAGLA	31566	biofsci
rs74235212	11	61461151	T	C	1.6724e-09	0.0468645763842562	0.118287540594459	0.0196265975201942	DAGLA	29059	biofsci
