## Supplementary material for "Multi-level Regulatory Roles of Lactate Metabolism Gene Network in Oral Cancer: Machine Learning Insights": DAGLB.csv

SNP	CHR	BP	effect_allele	other_allele	P	EAF	BETA	SE	gene	samplesize	source
rs10246596	7	5921029	C	G	4.8587e-10	0.747125104330891	-0.0620290188523446	0.00996690268375425	DAGLB	26641	biofsci
rs10270344	7	6594004	G	A	5.4661e-20	0.177759708831843	-0.0963165253079866	0.0105214517011663	DAGLB	30902	biofsci
rs111553366	7	6489121	T	C	1.5702e-33	0.0582545245067448	-0.226341051531264	0.0187565612466139	DAGLB	25906	biofsci
rs112063207	7	6373667	C	T	3.5599e-08	0.073015516078255	-0.0906446699454491	0.0164467594341636	DAGLB	27310	biofsci
rs112326966	7	6350952	T	G	2.9439e-43	0.100786459223799	0.191957880692012	0.013920381204233	DAGLB	28471	biofsci
rs113637213	7	6897643	G	A	1.6454e-22	0.0202583823455487	0.310067303182484	0.0317639836894038	DAGLB	24968	biofsci
rs113856100	7	6618862	T	C	3.1926e-11	0.0563526524447801	0.114568582274823	0.0172605433100553	DAGLB	31560	biofsci
rs115289734	7	5583239	A	G	3.3823e-08	0.0850853757695435	0.0795903187110562	0.0144169689365388	DAGLB	30902	biofsci
rs116675426	7	7002704	T	C	4.4098e-08	0.0453206806282722	0.114378553414586	0.0208956398506678	DAGLB	26467	biofsci
rs117711570	7	6062747	G	T	2.1746e-13	0.0210423026602704	0.216022292778838	0.0294400551642665	DAGLB	28005	biofsci
rs117781377	7	6460320	A	C	1.3906e-38	0.0199569274946159	0.598574449777309	0.046078924864691	DAGLB	12040	biofsci
rs12113879	7	6763182	G	A	7.9392e-13	0.772411449286308	-0.0679961048774711	0.00949374561970778	DAGLB	31557	biofsci
rs12533027	7	6184747	A	G	4.2834e-18	0.131895933240192	0.102001808429375	0.0117632863305397	DAGLB	31558	biofsci
rs12666686	7	6402851	C	G	3.5307e-09	0.0482429890560876	-0.115484709782817	0.0195584306782537	DAGLB	28467	biofsci
rs12702520	7	6550494	G	A	1.2862e-10	0.723738414006179	0.0583846726926042	0.00908159602616376	DAGLB	30321	biofsci
rs13241729	7	6177524	G	A	3.5598e-10	0.0190978324545987	0.217755481134797	0.034717006701656	DAGLB	22145	biofsci
rs138750185	7	6540076	T	C	4.9812e-18	0.942353723404255	-0.157931774677595	0.0182499912960312	DAGLB	27635	biofsci
rs139892438	7	6253986	C	T	1.0117e-16	0.0221774193548387	0.333989456028137	0.0402232165171058	DAGLB	14251	biofsci
rs143053620	7	6493291	T	C	2.4955e-55	0.022300645742604	0.474050157786283	0.0302553664268799	DAGLB	25052	biofsci
rs146432047	7	6471747	T	C	3.5695e-09	0.0146998072156431	-0.287789246314948	0.0487530486727	DAGLB	14524	biofsci
rs147544874	7	6383611	A	G	8.3887e-37	0.0215965568478762	0.393105765481536	0.0310196456569611	DAGLB	24592	biofsci
rs148098218	7	6594593	A	G	1.0924e-15	0.0245456165359943	0.286934395616992	0.0357943159623003	DAGLB	16299	biofsci
rs149332093	7	6098841	A	C	2.91e-16	0.0133261494252874	0.365864441609006	0.0447431138081211	DAGLB	18995	biofsci
rs17189184	7	6354504	G	C	4.2299e-23	0.561544607190413	0.0913388121660466	0.00922754075527066	DAGLB	23850	biofsci
rs192081330	7	6383667	T	C	1.9862e-17	0.017590562689216	0.466865675259915	0.0549589955337283	DAGLB	9579	biofsci
rs34858285	7	6416480	G	A	1.2145e-231	0.0437341116655682	0.692627776562648	0.0213141160062607	DAGLB	26317	biofsci
rs35761891	7	6438217	G	A	2.6461e-35	0.0436471330776327	-0.267822994372427	0.02160071897058	DAGLB	25672	biofsci
rs4724785	7	6212135	C	T	2.1061e-10	0.300343486958819	-0.055158966075218	0.00868180282608021	DAGLB	31568	biofsci
rs4724795	7	6377836	A	G	1.6769846438804e-308	0.722640791476408	0.397848758600007	0.00891967577880676	DAGLB	31355	biofsci
rs4724807	7	6489614	T	C	1.757e-126	0.344936843448305	0.21047611682956	0.00879795499908289	DAGLB	28588	biofsci
rs55652018	7	6456843	C	T	2.8243e-12	0.0163101198604157	-0.480374836408239	0.0687625016330145	DAGLB	6591	biofsci
rs56228579	7	6434213	T	C	2.0393e-25	0.0962248354073905	-0.141087309469624	0.0135418683383203	DAGLB	31352	biofsci
rs61732206	7	6523283	A	G	3.4858e-12	0.0236777037196302	-0.210249010802748	0.0302229552946479	DAGLB	23679	biofsci
rs62441317	7	6653510	T	C	3.1342e-27	0.69992826669687	-0.0938704417000103	0.00868487224869411	DAGLB	31562	biofsci
rs62454270	7	6168907	A	C	1.5453e-13	0.0246174821996667	0.213611371150377	0.0289313014533111	DAGLB	24878	biofsci
rs62454705	7	6466410	C	T	7.1785e-169	0.0286945361202787	0.715431562800268	0.0258287866998906	DAGLB	26891	biofsci
rs6943116	7	6489331	G	A	4.2218e-10	0.0240213523131673	0.278905348681703	0.0446555788273056	DAGLB	10695	biofsci
rs6946483	7	6535935	A	G	8.1106e-148	0.279269075395477	0.229710265950701	0.00887165699662071	DAGLB	31562	biofsci
rs6976407	7	5620063	C	T	4.5817e-10	0.252100514964959	-0.057738622158599	0.00926367317395055	DAGLB	30902	biofsci
rs73057348	7	6462299	A	G	9.3259e-25	0.15149390362666	-0.115547004100947	0.0112477493308557	DAGLB	30746	biofsci
rs75822070	7	6470323	A	C	3.4823e-14	0.0192863794540019	-0.244128108105937	0.0322111239089507	DAGLB	25478	biofsci
rs77248276	7	6261500	C	T	1.4937e-22	0.0643852165049643	-0.158454347261091	0.0162161355855958	DAGLB	31564	biofsci
rs7783658	7	6934852	C	G	2.5912e-09	0.35339293356793	0.0545274428653057	0.00915550529162075	DAGLB	26104	biofsci
rs7801947	7	5841566	A	G	5.7708e-18	0.176985325434623	0.0910295108123118	0.0105394825532374	DAGLB	30902	biofsci
rs79015260	7	6323189	A	G	6.1459e-18	0.0241919089245782	0.252448085283594	0.0292530632556483	DAGLB	24751	biofsci
rs79245786	7	6039384	C	A	1.4634e-08	0.0310317033852767	0.139563943036145	0.0246318289862593	DAGLB	27407	biofsci
rs79715413	7	6587632	T	G	8.7315e-12	0.0376918244637889	0.199008657684959	0.0291545059602928	DAGLB	16218	biofsci
rs79970150	7	6537913	G	A	2.0475e-44	0.23860761883188	-0.130550647905268	0.00933805285256376	DAGLB	31562	biofsci
rs836531	7	6471475	T	G	2.3196e-26	0.0538800064599483	-0.19259112901851	0.0181291245675553	DAGLB	29843	biofsci
rs836561	7	6450128	C	T	9.4181e-34	0.899211052810388	-0.160087341364471	0.0132201978119685	DAGLB	31566	biofsci
rs940241	7	6568410	C	T	6.7199e-27	0.114229310211349	0.135781549627859	0.0126442506125434	DAGLB	30909	biofsci
