## Supplementary material for "Multi-level Regulatory Roles of Lactate Metabolism Gene Network in Oral Cancer: Machine Learning Insights": DALRD3.csv

SNP	CHR	BP	effect_allele	other_allele	P	EAF	BETA	SE	gene	samplesize	source
rs116645331	3	48141643	G	A	1.6015e-09	0.0825175471001108	-0.106137522154133	0.0175907854474259	DALRD3	21343	biofsci
rs182210511	3	48962629	T	C	3.5277e-08	0.0261463306317309	-0.183308891643185	0.0332515040711045	DALRD3	17760	biofsci
rs1961527	3	48764954	G	A	6.0864e-11	0.795742134062927	0.0755239891397845	0.0115451860614811	DALRD3	23079	biofsci
rs55674449	3	48940875	A	G	2.4757e-11	0.152080435057544	-0.0859054262818971	0.0128703052244891	DALRD3	23408	biofsci
rs71324982	3	49669948	A	G	4.4883e-14	0.767104193286096	0.0790333279611049	0.0104734005593757	DALRD3	25514	biofsci
rs80245267	3	48982774	T	C	7.417e-09	0.0157644573541062	-0.238491988189081	0.0412537385945722	DALRD3	18935	biofsci
rs9284885	3	48883100	A	C	1.2205e-55	0.24735533358621	-0.168292395089057	0.0107100515536995	DALRD3	23414	biofsci
