## Supplementary material for "Multi-level Regulatory Roles of Lactate Metabolism Gene Network in Oral Cancer: Machine Learning Insights": DANCR.csv

SNP	CHR	BP	effect_allele	other_allele	P	EAF	BETA	SE	gene	samplesize	source
rs10866413	4	53774933	G	A	8.005e-39	0.407193054981397	0.142051209980152	0.0108997667354807	DANCR	17435	biofsci
rs115274392	4	53821696	A	G	2.632e-13	0.0158112501231406	0.368976146467081	0.0504603466080087	DANCR	12619	biofsci
rs115696973	4	53755797	T	G	2.6103e-09	0.033730841264381	-0.178924231612527	0.0300495829253694	DANCR	16989	biofsci
rs11929934	4	53867132	G	A	6.5322e-17	0.65036265925063	0.0938305308020174	0.0112301956628228	DANCR	17435	biofsci
rs12499535	4	53285551	A	G	2.1775e-11	0.018800759413564	-0.290684576581785	0.0434285380496884	DANCR	14371	biofsci
rs13152186	4	53318376	G	C	2.0566e-25	0.413516934357542	-0.124882594197976	0.0119875398790497	DANCR	14347	biofsci
rs181507842	4	53507271	C	T	5.2803e-28	0.0163629484835109	0.618688798868922	0.0563941370610094	DANCR	9768	biofsci
rs2651939	4	53191709	T	C	1.4979e-24	0.443371697319619	0.111718042558671	0.0109235128097026	DANCR	16979	biofsci
rs28506870	4	53629482	C	G	1.0977e-14	0.0848244620611552	-0.149030867100893	0.0192862794379528	DANCR	17316	biofsci
rs346927	4	53415525	G	A	1.6769846438804e-308	0.887176560121766	0.672977477522719	0.0170885837209343	DANCR	17106	biofsci
rs4864709	4	53879085	C	T	1.0385e-17	0.349637340749371	0.0962394077716929	0.0112301956628228	DANCR	17435	biofsci
rs4865419	4	53653506	T	C	1.1802e-30	0.527795043120193	-0.126649861351902	0.0110040368178968	DANCR	16568	biofsci
rs62338774	4	53577288	C	T	4.2788e-16	0.0837302048244086	-0.1608394465876	0.0197827197751128	DANCR	16653	biofsci
rs62338778	4	53620377	C	T	1.4957e-33	0.402728873239437	-0.143789803193219	0.0119117081998807	DANCR	14650	biofsci
rs73248635	4	53324377	G	T	7.4512e-34	0.899376958948093	0.218728286848085	0.0180340918859626	DANCR	16988	biofsci
rs73248650	4	53421672	G	A	1.6498e-35	0.0163809038179616	0.634938701430721	0.0510528107028858	DANCR	11906	biofsci
rs74408696	4	52846968	C	T	3.8316e-30	0.071509088347189	0.333336720975286	0.0292200705635869	DANCR	8820	biofsci
rs75296187	4	53951103	C	A	3.786e-13	0.0121834031162056	0.493857157381317	0.0679953680083321	DANCR	8986	biofsci
rs77453155	4	54221403	C	A	3.4921e-22	0.0751984861573903	0.20987862823647	0.0216704830393877	DANCR	15310	biofsci
rs79117711	4	53603964	G	A	2.1533e-09	0.0889657413424937	-0.120154724902382	0.0200732942801935	DANCR	15310	biofsci
