## Supplementary material for "Multi-level Regulatory Roles of Lactate Metabolism Gene Network in Oral Cancer: Machine Learning Insights": DAP3.csv

SNP	CHR	BP	effect_allele	other_allele	P	EAF	BETA	SE	gene	samplesize	source
rs1057941	1	155186742	A	G	5.8693e-16	0.597610238598611	-0.065676277458464	0.00811639900374008	DAP3	31563	biofsci
rs11264403	1	155676492	G	A	3.4469e-30	0.0708728733863384	-0.186449788407318	0.0163313206449603	DAP3	28469	biofsci
rs11264432	1	156042915	G	A	5.0896e-14	0.550340110488932	-0.0601283445853575	0.00798559612533966	DAP3	31684	biofsci
rs112685832	1	155822629	A	C	2.7474e-10	0.099685181020913	0.0901612497304448	0.0142827439930369	DAP3	27310	biofsci
rs147721231	1	155465737	T	C	2.2864e-08	0.0163630501370305	-0.202403829725751	0.0362166209898099	DAP3	23684	biofsci
rs184392878	1	155198822	A	G	6.2772e-09	0.0171621468285487	-0.209915552599447	0.0361356410802787	DAP3	22701	biofsci
rs34245846	1	154831143	G	A	1.0835e-09	0.259316356438659	-0.0555584737523665	0.00911302590827124	DAP3	31346	biofsci
rs55785064	1	155824181	C	T	2.4949e-19	0.155798991479743	0.104593607219849	0.0116356039225116	DAP3	28079	biofsci
rs6662953	1	155754448	T	C	3.6268e-120	0.289057486883328	-0.204628650511388	0.00877914282392207	DAP3	31568	biofsci
rs72704165	1	155360109	C	T	5.8656e-10	0.0320103945192535	-0.1425291561235	0.0230115851534599	DAP3	30473	biofsci
rs72704166	1	155367178	T	C	4.1769e-20	0.0450483312055444	-0.19050902411278	0.0207451595954374	DAP3	27007	biofsci
