## Supplementary material for "Multi-level Regulatory Roles of Lactate Metabolism Gene Network in Oral Cancer: Machine Learning Insights": DAP.csv

SNP	CHR	BP	effect_allele	other_allele	P	EAF	BETA	SE	gene	samplesize	source
rs114432740	5	10772212	A	G	2.6097e-53	0.0155023923444976	0.866823620463746	0.0563974795193037	DAP	10300	biofsci
rs114626821	5	11033171	A	G	1.0053e-13	0.0134513681306047	0.279994186590253	0.0376316040253552	DAP	26606	biofsci
rs11743730	5	10669307	A	G	1.0269e-45	0.135197869101979	-0.166310254659594	0.0117185917883028	DAP	31141	biofsci
rs11950814	5	10686199	A	G	8.9243e-09	0.0534666900113805	0.108579664161562	0.0188834198541847	DAP	27707	biofsci
rs141091004	5	10682006	A	G	2.0423e-13	0.0400291853268253	0.168491217835579	0.0229361454153332	DAP	24734	biofsci
rs141232046	5	10587470	T	C	1.8941e-16	0.0133287530058399	0.364133496364519	0.0442511054302595	DAP	19416	biofsci
rs148986283	5	10887706	C	A	2.3894e-11	0.0184614726393702	-0.208827848155775	0.0312616539155352	DAP	28234	biofsci
rs150044591	5	10843895	A	G	4.8405e-143	0.252313470399195	0.236654296297197	0.00929331617110532	DAP	30688	biofsci
rs16901049	5	10834014	T	C	1.1875e-31	0.120034574767936	-0.143567274916551	0.0122645225840432	DAP	31470	biofsci
rs17769094	5	10732233	G	A	2.9023e-158	0.0636228117116428	-0.440867041491226	0.0164479305729496	DAP	31023	biofsci
rs17770309	5	10795197	A	G	4.2878e-31	0.0901826484018265	0.16222379133552	0.0139887891672217	DAP	31141	biofsci
rs17789185	5	10917489	G	C	2.3175e-46	0.518658197697499	-0.11670691480451	0.00816372044967826	DAP	30051	biofsci
rs1866385	5	10736569	C	T	1.6245e-236	0.166314677930306	-0.352049857010339	0.0107204477896879	DAP	31377	biofsci
rs26472	5	11238622	A	G	3.1624e-08	0.210859677479983	-0.0540612795332514	0.00977246557000206	DAP	31464	biofsci
rs2921159	5	10556664	C	T	2.8274e-08	0.113899541318896	0.0696709467700099	0.0125490276788144	DAP	31459	biofsci
rs2962323	5	10546175	A	C	1.3899e-10	0.580541032052739	0.0561110906832739	0.00874385879873994	DAP	26856	biofsci
rs4702730	5	10799879	T	A	2.504e-19	0.88554012229184	-0.112742604155914	0.0125429831624759	DAP	31355	biofsci
rs55853334	5	10670512	T	C	1.6769846438804e-308	0.575599179153599	-0.327886038521827	0.00816681125921769	DAP	30688	biofsci
rs56925300	5	10647055	A	G	3.2338e-14	0.654000658544616	0.0796741644250065	0.0104989147724286	DAP	20046	biofsci
rs5745259	5	10691743	G	A	9.0685e-30	0.0273281726483697	-0.303779964474595	0.0268067951919834	DAP	26176	biofsci
rs5745297	5	10680997	A	G	1.6769846438804e-308	0.0878408885678165	0.782070625136196	0.0152001225449976	DAP	27009	biofsci
rs61752745	5	10974193	A	G	6.9163e-31	0.144962820367644	0.131074354355807	0.0113427330306692	DAP	31354	biofsci
rs62336850	5	10824597	T	C	1.3991e-11	0.0324052360039227	0.160384014223938	0.0237317650001389	DAP	28314	biofsci
rs6871436	5	10885327	T	C	2.4394e-41	0.0497801306408231	-0.26034461743373	0.0193318990305062	DAP	28284	biofsci
rs72727197	5	10951408	C	T	7.247e-10	0.0452728080449093	0.12174454533965	0.019761479270156	DAP	29622	biofsci
rs73036510	5	10603324	C	T	1.4639e-13	0.0637238320742662	-0.120605037932472	0.0163191488867277	DAP	31468	biofsci
rs75881765	5	10923637	C	T	1.5581e-19	0.0618700892673495	-0.155359342772409	0.0171848175181029	DAP	29170	biofsci
rs76068039	5	10891572	C	T	1.0253e-20	0.0237590156979211	-0.256998991883706	0.0275357046150564	DAP	28431	biofsci
rs7700909	5	10923952	A	C	1.881e-08	0.0238772651667688	-0.156449870744105	0.0278256773222063	DAP	27707	biofsci
rs7705840	5	10938393	C	T	9.8886e-34	0.35079275198188	0.101302802931681	0.00836839781681568	DAP	31351	biofsci
rs7719834	5	10904772	C	T	3.7494e-128	0.434815862939309	-0.195074561568167	0.00810002663965616	DAP	31010	biofsci
rs77931394	5	11187344	T	C	3.2955e-10	0.0853674040172896	0.0942676582447394	0.015000502561103	DAP	28459	biofsci
rs78625591	5	10691926	A	G	5.2489e-15	0.0146987169075849	-0.433588589477824	0.0554411484237759	DAP	11232	biofsci
rs852560	5	10937683	G	A	1.9204e-09	0.886086891160553	-0.07533224430876	0.0125463824773512	DAP	31469	biofsci
rs864075	5	11004941	C	T	8.81e-10	0.330583637115262	-0.0519356720812608	0.00847320652612994	DAP	31470	biofsci
