## Supplementary material for "Multi-level Regulatory Roles of Lactate Metabolism Gene Network in Oral Cancer: Machine Learning Insights": DAPK1.csv

SNP	CHR	BP	effect_allele	other_allele	P	EAF	BETA	SE	gene	samplesize	source
rs10217606	9	90065354	T	C	3.2324e-39	0.0490677134445535	0.241380901034615	0.0184239133713403	DAPK1	31569	biofsci
rs10746816	9	90138130	G	A	1.6769846438804e-308	0.296798075839002	-0.391397385320693	0.008695497491101	DAPK1	31684	biofsci
rs10868573	9	90010891	T	A	3.0014e-18	0.452682042957986	0.0696549018872074	0.00799574147818485	DAPK1	31566	biofsci
rs1105384	9	90136246	A	G	1.6769846438804e-308	0.718816941636289	0.506481592323148	0.0088361132306309	DAPK1	31684	biofsci
rs11141859	9	90133059	C	T	1.6769846438804e-308	0.378175367078096	0.309503140526039	0.00820693301211376	DAPK1	31568	biofsci
rs11141906	9	90210098	A	G	4.4952e-14	0.0168520175550726	0.245359701013168	0.0325156311391839	DAPK1	28544	biofsci
rs11141915	9	90235794	C	A	1.0969e-16	0.223456650876006	0.0791069180948032	0.00953807881728559	DAPK1	31673	biofsci
rs111580272	9	89480294	T	C	7.4789e-09	0.0335029686174724	-0.13148770172277	0.0227503117383158	DAPK1	29834	biofsci
rs111957832	9	90451642	C	T	3.4799e-08	0.0205720020070246	0.189509704982054	0.0343601017119436	DAPK1	21019	biofsci
rs112512220	9	90148828	G	A	1.1594e-188	0.0293885289935219	0.790715552708677	0.0269902872618275	DAPK1	24062	biofsci
rs112578489	9	90199716	C	T	4.0351e-19	0.0497499788117637	-0.17162136064005	0.0192058282478597	DAPK1	28673	biofsci
rs112686614	9	90143014	A	G	2.1248e-39	0.0156832111525057	0.507193886581136	0.0386189218689237	DAPK1	21717	biofsci
rs112797848	9	90206133	G	A	1.6384e-08	0.0337423312883436	-0.138604946784729	0.024547489866947	DAPK1	25450	biofsci
rs114821956	9	90122960	T	C	1.8707e-68	0.0538425551822396	-0.323969615420492	0.018528854844863	DAPK1	28588	biofsci
rs116971267	9	89965852	T	G	3.463e-16	0.022787651154269	-0.235602557571133	0.0288873769383064	DAPK1	26907	biofsci
rs117021753	9	90134883	C	T	3.0276e-35	0.0206692913385827	0.390285990484854	0.0315044025802454	DAPK1	24887	biofsci
rs117698298	9	90131578	T	C	3.6087e-09	0.0304896216108849	-0.152845784718976	0.0259012361625757	DAPK1	25213	biofsci
rs12335821	9	90185572	A	G	1.6787e-252	0.27267090082303	-0.30275901113454	0.00892031358306149	DAPK1	31684	biofsci
rs12349990	9	90284472	T	A	4.6746e-25	0.734047481181239	-0.0940094045579825	0.00909243416459359	DAPK1	30980	biofsci
rs12380700	9	90044026	A	G	7.4693e-28	0.198517046323192	-0.109718516225596	0.0100297565863991	DAPK1	31239	biofsci
rs12552278	9	90114082	T	C	4.7493e-27	0.0396146133907175	0.244408927218963	0.0226922295154367	DAPK1	25522	biofsci
rs12554839	9	89809139	G	T	1.4431e-08	0.251756924348905	-0.0518797769480218	0.00915277812145333	DAPK1	31684	biofsci
rs13286603	9	90123027	G	A	5.2142e-27	0.0360575725882763	0.257363310857005	0.0239143005284387	DAPK1	25154	biofsci
rs138744981	9	90226796	G	A	1.8843e-19	0.0205479452054795	-0.307404966283537	0.0340811288812986	DAPK1	21389	biofsci
rs139351050	9	90083031	A	C	1.063e-22	0.0219367287868786	-0.300779841855595	0.0306739796093696	DAPK1	24768	biofsci
rs141505029	9	89988290	T	C	1.4533e-10	0.0338541666666667	-0.148961994249193	0.0232386381256444	DAPK1	28307	biofsci
rs143392418	9	90155396	A	G	2.1476e-10	0.0194717014193096	-0.194548827335244	0.0306356807973111	DAPK1	27903	biofsci
rs143511649	9	90099394	G	A	2.942e-09	0.0236255886554844	0.178457975297647	0.0300687405724763	DAPK1	23974	biofsci
rs147351813	9	90191415	C	T	3.3676e-100	0.0225740679094541	-0.592892408707288	0.0279022635857521	DAPK1	29107	biofsci
rs17404359	9	90316555	T	C	3.3024e-08	0.0331221629171447	-0.137722763094776	0.0249294529993259	DAPK1	25122	biofsci
rs17480343	9	90219425	A	G	5.8287e-09	0.0168023963306187	0.19696536629259	0.0338329639611436	DAPK1	26441	biofsci
rs182416198	9	90040707	A	G	1.8783e-09	0.0172902877211941	0.231151404288836	0.0384726547533098	DAPK1	19881	biofsci
rs186514290	9	90081600	C	T	2.7445e-08	0.0239112127045236	-0.174606366820672	0.0314209765738117	DAPK1	21699	biofsci
rs1888924	9	89951915	G	T	4.2765e-21	0.100697489039458	0.127520532944333	0.0135291687472769	DAPK1	30165	biofsci
rs2026743	9	90156233	T	C	1.1182e-11	0.031757233592096	-0.173479230848796	0.0255480952018019	DAPK1	24913	biofsci
rs2274606	9	90262425	A	G	2.3066e-09	0.106787177270848	0.0768487497620055	0.0128625765343296	DAPK1	31684	biofsci
rs3118847	9	90278632	C	T	4.8324e-15	0.0150985474052197	0.308511293818984	0.039394143297365	DAPK1	21666	biofsci
rs35311785	9	90275722	G	A	3.1158e-08	0.199035892670461	-0.0557588188812071	0.0100744067214496	DAPK1	30902	biofsci
rs35922489	9	90177860	T	G	1.7297e-70	0.0252031585403251	0.453601303489454	0.0255552909604308	DAPK1	31163	biofsci
rs36231472	9	90161484	A	G	2.3557e-38	0.0138324873096447	0.825739510443236	0.0637641611474402	DAPK1	9015	biofsci
rs36233456	9	90183430	G	A	4.2379e-33	0.0826335960039616	-0.182981127079229	0.0152671294902279	DAPK1	28298	biofsci
rs4878061	9	89959601	A	G	7.5456e-32	0.491882445789019	-0.0933217926756294	0.00794606728957029	DAPK1	31684	biofsci
rs4878108	9	90223942	T	A	3.9465e-94	0.204355867587665	-0.203143244305798	0.00986980290374732	DAPK1	31568	biofsci
rs74525125	9	89875705	T	C	3.3608e-30	0.0720996413535007	-0.178086897551382	0.0155958014827507	DAPK1	30727	biofsci
rs74806939	9	90378301	A	G	8.4412e-10	0.0163057829416425	0.304632866374579	0.0496427713476051	DAPK1	12649	biofsci
rs75138648	9	90138838	T	C	8.9498e-92	0.0161620687447993	0.791930803216023	0.0389771925708503	DAPK1	20698	biofsci
rs77335634	9	90165452	G	T	2.4025e-25	0.0224374937742803	-0.313176570857664	0.0301044478378991	DAPK1	25153	biofsci
rs7847099	9	90456604	A	C	3.0354e-14	0.117030913826294	0.0940534716221151	0.0123805067359206	DAPK1	31568	biofsci
rs7871933	9	90126870	G	A	1.9553e-134	0.197803027443283	-0.246537195372753	0.00999121373403279	DAPK1	31566	biofsci
rs7874448	9	89951180	G	T	6.6381e-20	0.576541095890411	-0.0738131600207635	0.00808185083221254	DAPK1	31355	biofsci
rs7874986	9	90211612	C	T	9.2251e-13	0.0663873125634184	-0.113953724345114	0.0159565531534151	DAPK1	31684	biofsci
rs79520978	9	90189495	T	G	5.7439e-44	0.0205588133839255	-0.495375861341087	0.0356206127375485	DAPK1	19570	biofsci
rs868561	9	90349202	G	C	2.5183e-08	0.510532673940126	-0.0443627719000062	0.00796187510544091	DAPK1	31564	biofsci
rs9410938	9	90250846	A	G	2.5969e-13	0.0791136709063275	0.110479587314681	0.0151056341866992	DAPK1	30077	biofsci
rs9644992	9	90027030	A	G	2.9997e-81	0.0929325653947684	0.268097442631192	0.01404313250386	DAPK1	30077	biofsci
