## Supplementary material for "Multi-level Regulatory Roles of Lactate Metabolism Gene Network in Oral Cancer: Machine Learning Insights": DAPK2.csv

SNP	CHR	BP	effect_allele	other_allele	P	EAF	BETA	SE	gene	samplesize	source
rs11631973	15	64286836	G	T	2.7451e-80	0.223264504926201	0.181966868515068	0.00958972071520025	DAPK2	31352	biofsci
rs28373859	15	64738722	C	G	7.8243e-09	0.952771804688729	-0.124385720192633	0.0215494742282069	DAPK2	23928	biofsci
rs332280	15	64314274	C	T	1.735e-96	0.851440111736061	-0.234043870719417	0.0112285723540759	DAPK2	31352	biofsci
rs58666381	15	64262561	T	C	1.8702e-08	0.946723786517702	-0.0999925634211951	0.0177808811830847	DAPK2	31355	biofsci
rs62014181	15	63971168	A	C	4.1706e-17	0.0344153677487011	-0.202889733015652	0.0241305581607578	DAPK2	25840	biofsci
rs62021501	15	64294160	A	G	8.9441e-11	0.026812287414966	0.184453131882448	0.0284483068389598	DAPK2	23677	biofsci
rs62024013	15	65018424	C	T	5.9105e-10	0.0270465304237386	-0.180371660176755	0.0291264973560411	DAPK2	22397	biofsci
rs74320127	15	64075102	G	T	1.7593e-09	0.0491132854303623	0.111808581058019	0.0185765569645144	DAPK2	31025	biofsci
rs78487616	15	64580583	C	A	2.562e-10	0.0722942673615319	0.100328241989322	0.0158664371434728	DAPK2	29614	biofsci
rs79418502	15	64241604	C	T	1.2251e-08	0.0413384979556703	0.120708539338205	0.0211910641020689	DAPK2	28096	biofsci
rs8037081	15	64175305	T	G	1.0252e-15	0.453203853800275	0.0647151083335271	0.00806539399455708	DAPK2	31017	biofsci
