## Supplementary material for "Multi-level Regulatory Roles of Lactate Metabolism Gene Network in Oral Cancer: Machine Learning Insights": DAPK3.csv

SNP	CHR	BP	effect_allele	other_allele	P	EAF	BETA	SE	gene	samplesize	source
rs10853968	19	3967005	C	T	2.3712e-31	0.577724885095207	0.109119651145687	0.00936858450346747	DAPK3	23351	biofsci
rs113862711	19	3941727	A	G	1.7781e-30	0.0833907122637901	0.217856128214358	0.0189864417188289	DAPK3	18146	biofsci
