## Supplementary material for "Multi-level Regulatory Roles of Lactate Metabolism Gene Network in Oral Cancer: Machine Learning Insights": DAPP1.csv

SNP	CHR	BP	effect_allele	other_allele	P	EAF	BETA	SE	gene	samplesize	source
rs1072626	4	100407267	T	C	2.7477e-08	0.468205051112447	-0.0483094807898269	0.00869391559555616	DAPP1	26568	biofsci
rs115240736	4	100901855	G	A	4.131e-13	0.0367688928658586	0.1738997648457	0.0239822049930632	DAPP1	24546	biofsci
rs1154454	4	100338342	G	A	2.0474e-09	0.157375254774666	0.0715600670234957	0.011938616453703	DAPP1	26454	biofsci
rs11731986	4	100729255	A	G	1.1995e-10	0.560280474649407	-0.0603112444796745	0.00936611813080219	DAPP1	23135	biofsci
rs12502827	4	101175127	A	G	4.7453e-08	0.081425578146826	0.0880170689879527	0.0161179806965926	DAPP1	25732	biofsci
rs1365488	4	100670715	C	T	4.7142e-14	0.675913242009132	0.0703194186978372	0.00932667763513147	DAPP1	26240	biofsci
rs144110639	4	100835477	C	A	8.5016e-09	0.94029280226291	0.106326003358408	0.0184648252710709	DAPP1	26121	biofsci
rs150348505	4	101015663	G	A	1.2453e-08	0.0154976537416646	0.256426956795371	0.0450377541090647	DAPP1	16156	biofsci
rs17029696	4	100916785	G	T	3.291e-55	0.055864557104739	-0.295622516063332	0.0188891348504404	DAPP1	26569	biofsci
rs17613664	4	100851879	T	C	7.2838e-13	0.063868846859924	0.135671749936891	0.0189113268475336	DAPP1	23383	biofsci
rs2851039	4	100742647	T	C	6.3527e-43	0.111884203222573	0.191425316465028	0.0139379585458842	DAPP1	25902	biofsci
rs2866174	4	100794563	A	T	4.0036e-179	0.373136018724754	-0.256552383225992	0.00899000904865499	DAPP1	26449	biofsci
rs28877963	4	101102991	A	T	5.435e-10	0.832529330040136	0.0730667213089165	0.0117733715713438	DAPP1	25872	biofsci
rs35674039	4	100902395	T	C	1.699e-11	0.027643617230141	0.18202432463218	0.0270475087866178	DAPP1	25427	biofsci
rs4235441	4	100942337	A	G	3.9606e-08	0.0240631803233128	0.172491323324486	0.031403740114058	DAPP1	21589	biofsci
rs66879734	4	100711373	T	A	4.4935e-13	0.274338421879405	-0.0728757783855636	0.0100661323515565	DAPP1	24787	biofsci
rs6817883	4	101082943	T	C	7.0185e-19	0.34191400304414	0.0816689551171804	0.00920244685647745	DAPP1	26240	biofsci
rs6829306	4	101133702	T	G	2.776e-10	0.263532110091743	0.0626752444620418	0.00993126883044286	DAPP1	26120	biofsci
rs75512538	4	101049782	T	C	1.7717e-16	0.0542709726734187	0.159053393202198	0.0193103297682565	DAPP1	26125	biofsci
rs767652	4	100791805	T	C	1.7694e-100	0.0606929870914169	-0.387453460816551	0.0182081695568211	DAPP1	26454	biofsci
rs77304796	4	100752500	G	A	3.8776e-19	0.969386201910271	-0.226546016939853	0.0253398674473846	DAPP1	26239	biofsci
