## Supplementary material for "Multi-level Regulatory Roles of Lactate Metabolism Gene Network in Oral Cancer: Machine Learning Insights": DARC.csv

SNP	CHR	BP	effect_allele	other_allele	P	EAF	BETA	SE	gene	samplesize	source
rs11265180	1	159343648	C	G	3.7209e-28	0.120530151417891	-0.146833978444512	0.0133457530193244	DARC	26483	biofsci
rs114621346	1	159171474	A	G	1.8063e-13	0.025689703922123	-0.209135234354777	0.0284058505860558	DARC	24757	biofsci
rs115726786	1	159182745	A	G	1.3174e-20	0.0398246634535483	0.216931882155458	0.0233084648281356	DARC	24068	biofsci
rs115982608	1	159270382	A	G	2.8226e-13	0.0759984712402064	-0.12046404035186	0.0164962739269921	DARC	26165	biofsci
rs12023857	1	159358082	C	T	1.1662e-08	0.0220197105274009	-0.17651211560552	0.0309420670345896	DARC	24251	biofsci
rs12043437	1	159398715	C	T	1.0334e-23	0.131705574978384	-0.128694683340891	0.0128203663310412	DARC	26601	biofsci
rs12075	1	159175354	G	A	4.2741e-216	0.447946459215193	-0.275511991130882	0.00878092283740167	DARC	26223	biofsci
rs12727188	1	159486328	G	T	1.0144e-19	0.0897252044494399	0.139980541583944	0.0154036359377105	DARC	25801	biofsci
rs138325246	1	159667777	G	A	6.7115e-15	0.0285491419656786	-0.22081581466736	0.0283475165178392	DARC	22435	biofsci
rs1446974	1	159629384	C	T	5.4859e-12	0.243875740761711	0.0697282907361197	0.0101166924055655	DARC	26493	biofsci
rs2073090	1	159177974	T	C	1.6746e-17	0.0656773211567732	-0.149921911070332	0.0176082486018031	DARC	26280	biofsci
rs2511215	1	159255749	C	T	2.708e-27	0.476104820691483	-0.094287798450645	0.00871268432074266	DARC	26407	biofsci
rs35333710	1	159172854	A	G	1.3288e-34	0.0906894700513843	0.187079424692369	0.0152480153142748	DARC	26078	biofsci
rs3753869	1	159556838	T	G	1.0654e-31	0.782122590101094	-0.123020337966529	0.010500916584141	DARC	26609	biofsci
rs78350296	1	159211391	A	T	1.9201e-10	0.892304973937627	0.0965385806179973	0.0151604291306255	DARC	22638	biofsci
