## Supplementary material for "Multi-level Regulatory Roles of Lactate Metabolism Gene Network in Oral Cancer: Machine Learning Insights": DARS2.csv

SNP	CHR	BP	effect_allele	other_allele	P	EAF	BETA	SE	gene	samplesize	source
rs114290841	1	173625208	T	C	2.5487e-12	0.0815278931078735	0.101813122690678	0.0145434852285059	DARS2	31569	biofsci
rs114704925	1	173536827	T	C	1.721e-12	0.0245836440467313	-0.202987015068908	0.0287708552533425	DARS2	25190	biofsci
rs142549299	1	174028378	T	C	5.8704e-11	0.0357498258533187	-0.15715253587939	0.0240041142952222	DARS2	25173	biofsci
rs143278184	1	173992698	C	A	4.6043e-11	0.0212018140589569	0.196205278239545	0.0298034843071933	DARS2	27125	biofsci
rs4573551	1	173480759	G	A	1.1e-26	0.40479066782438	-0.0867006181140815	0.00810846923237394	DARS2	31564	biofsci
rs61828884	1	173515298	A	G	3.8907e-15	0.0425020518231915	-0.157301899205915	0.0200175484469618	DARS2	30662	biofsci
rs7525167	1	173371778	G	A	2.4908e-13	0.141555031207185	0.0838536233754159	0.0114561955564473	DARS2	31351	biofsci
rs7530546	1	173783417	T	C	1.5385e-79	0.273538961038961	-0.168606415665677	0.00892853292023286	DARS2	31563	biofsci
rs7553539	1	173746659	T	C	1.0909e-37	0.137885677778195	0.147846338239731	0.0115218705278863	DARS2	31684	biofsci
