## Supplementary material for "Multi-level Regulatory Roles of Lactate Metabolism Gene Network in Oral Cancer: Machine Learning Insights": DARS.csv

SNP	CHR	BP	effect_allele	other_allele	P	EAF	BETA	SE	gene	samplesize	source
rs1030766	2	136553182	A	T	3.0687e-295	0.223248830628862	0.416724885689185	0.0113475735203475	DARS	22392	biofsci
rs10928554	2	136799609	T	C	6.2611e-89	0.120870296726828	0.24542950463735	0.0122753419645863	DARS	31227	biofsci
rs112609080	2	135755367	A	G	3.3263e-64	0.182726341281669	0.189992664634393	0.011230341098393	DARS	26547	biofsci
rs114413176	2	136798066	A	C	8.8422e-67	0.0300669705143708	0.438477869125911	0.0253989822010421	DARS	26577	biofsci
rs115457816	2	136787468	T	C	6.9286e-82	0.0500794517826994	0.391347462567508	0.0204173472963212	DARS	25213	biofsci
rs116282589	2	137043685	T	C	2.1794e-18	0.0441835008458553	0.189709511939814	0.021687035522865	DARS	25173	biofsci
rs116541096	2	136853768	T	G	3.5957e-35	0.0328635376501352	0.295228528163216	0.0238578147127735	DARS	27638	biofsci
rs11897402	2	137102670	A	C	1.9526e-13	0.81182468112763	0.0771892663006982	0.0104989412957792	DARS	29693	biofsci
rs12465885	2	137269312	C	T	1.7284e-08	0.0279039862837548	0.143608038556141	0.0254741615915388	DARS	28405	biofsci
rs12620392	2	137157236	T	C	2.0998e-18	0.41521328803322	-0.0706862911590392	0.00807695634615833	DARS	31565	biofsci
rs12622429	2	136908661	A	C	2.3427e-36	0.076857641104164	0.197708416311949	0.0157011131124483	DARS	28586	biofsci
rs1346734	2	137648934	C	T	3.6477e-12	0.606250471804937	0.0566129549423251	0.00814551450926953	DARS	31569	biofsci
rs138547356	2	136758345	G	A	2.9483e-61	0.0175818311195446	0.599829172963604	0.0363242238308507	DARS	21939	biofsci
rs139877430	2	136874135	A	G	6.9092e-23	0.0298858741507172	0.246231182948838	0.0249996124585089	DARS	27594	biofsci
rs1427594	2	137551276	T	C	1.9008e-08	0.483633357134804	0.0446829020603512	0.00794927985418096	DARS	31684	biofsci
rs145573563	2	136423970	G	A	3.39e-08	0.0140238372846224	0.231766529538065	0.0419859295190421	DARS	20513	biofsci
rs148346034	2	136480013	C	T	1.4043e-30	0.0122418465563966	0.588479906861764	0.0511962057715592	DARS	15776	biofsci
rs16832589	2	136813435	C	G	1.8106e-16	0.0232497501195081	0.230541974698706	0.0279987824506565	DARS	28086	biofsci
rs182227905	2	136481219	T	C	2.9729e-12	0.031529433681073	-0.173328180225335	0.0248356756305109	DARS	26547	biofsci
rs2228014	2	136873084	A	G	1.0136e-15	0.0414954337899543	0.16069250765627	0.0200232399606582	DARS	31355	biofsci
rs36084664	2	136413650	G	A	1.0226e-93	0.270688373978248	-0.231805184294609	0.0112877475795972	DARS	19878	biofsci
rs3754691	2	136577717	C	T	1.294e-67	0.0208812402640754	0.630742079619266	0.0363033739463841	DARS	18556	biofsci
rs3768998	2	136720344	T	G	1.2406e-21	0.125877557182758	-0.114632248538355	0.0119975978626374	DARS	31569	biofsci
rs4954218	2	135803425	G	T	3.5599e-59	0.211761229314421	-0.160876242040748	0.00991753128834428	DARS	30455	biofsci
rs4954407	2	137038971	C	T	3.151e-30	0.621218384757037	0.0935614642885284	0.00818933060434567	DARS	31684	biofsci
rs4954573	2	136927094	G	T	2.6213e-141	0.332943307918774	0.233292527410953	0.00921817011332245	DARS	26494	biofsci
rs4988256	2	136605402	T	A	4.3123e-179	0.0351091665594304	0.650648046871392	0.0228017538766915	DARS	28388	biofsci
rs5011377	2	137087576	A	G	2.2912e-13	0.746706677235496	0.0670850814389869	0.00915112694917157	DARS	31568	biofsci
rs581054	2	137254205	C	T	6.4689e-22	0.642639708369349	0.0797606920425033	0.00828949501060116	DARS	31684	biofsci
rs58594837	2	137046986	C	T	1.7703e-24	0.152549772965421	0.120054530698848	0.0117572573668702	DARS	27979	biofsci
rs62158786	2	136992047	A	C	6.7587e-16	0.0353031139810527	0.182907251054853	0.022651333274078	DARS	28614	biofsci
rs6430669	2	137516790	G	A	1.2218e-10	0.741288179106732	0.0585011413014436	0.00908868539802129	DARS	31562	biofsci
rs6729579	2	135761078	G	A	1.6769846438804e-308	0.83184237345714	0.472591191985997	0.0116155727273754	DARS	26493	biofsci
rs6761931	2	136150512	G	A	3.7619e-100	0.123876934692337	0.256648406210944	0.0120810400261225	DARS	31565	biofsci
rs72617018	2	136802425	A	T	1.7144e-08	0.0244374707885424	0.182363182216244	0.0323407785727893	DARS	20052	biofsci
rs72844284	2	137339556	A	G	1.5261e-11	0.0784660766961652	-0.10450948305068	0.0154936745660948	DARS	28805	biofsci
rs7371043	2	136976936	T	C	7.1586e-19	0.0794092224435341	0.130360831223357	0.0146925175510399	DARS	31684	biofsci
rs74705649	2	137094095	G	T	4.2126e-11	0.0465600350569676	0.132548701305949	0.020094096978041	DARS	27895	biofsci
rs74840461	2	135748386	G	T	3.6779e-48	0.165232325519949	0.156258008985564	0.0107159616086878	DARS	31568	biofsci
rs75367086	2	137040362	A	G	1.4174e-30	0.937026251552396	0.198444418834599	0.0172651944800807	DARS	28426	biofsci
rs7560102	2	136785646	A	C	2.4176e-23	0.0268499158549646	0.277157465859721	0.0278429890459119	DARS	24684	biofsci
rs77204862	2	136965167	C	A	2.5317e-09	0.0234401028032935	0.172446583610856	0.0289369036498399	DARS	26086	biofsci
rs77654242	2	136675328	G	T	1.4214e-145	0.0307384760112888	0.648576730636175	0.0252439137891429	DARS	26335	biofsci
rs78858295	2	136382320	C	A	6.104e-17	0.012396694214876	0.469835831736074	0.0561789544356315	DARS	12940	biofsci
rs809013	2	137601077	G	A	1.2338e-11	0.143207639753897	0.0769898027234013	0.0113616284289954	DARS	31568	biofsci
