## Supplementary material for "Multi-level Regulatory Roles of Lactate Metabolism Gene Network in Oral Cancer: Machine Learning Insights": DAXX.csv

SNP	CHR	BP	effect_allele	other_allele	P	EAF	BETA	SE	gene	samplesize	source
rs1061783	6	33282628	C	T	2.2421e-81	0.474212543967119	0.232297244964707	0.0121581491426758	DAXX	13566	biofsci
rs115703363	6	33213540	A	G	1.2689e-08	0.0193066398052548	0.300634842294811	0.0528319348894297	DAXX	9461	biofsci
rs149283903	6	33253811	A	G	2.5212e-08	0.0467933864823469	0.160194979584061	0.0287510283183282	DAXX	13561	biofsci
rs210134	6	33540209	A	G	1.6015e-12	0.283062121838476	0.092862595885717	0.013143103232003	DAXX	14263	biofsci
rs2855438	6	33138839	T	A	6.4509e-10	0.146768869973074	-0.118832305775494	0.0192319516055437	DAXX	10795	biofsci
rs396090	6	32977535	G	A	1.7617e-10	0.525313020893902	0.0775749466766878	0.01215755809251	DAXX	13566	biofsci
rs6924988	6	33549129	A	G	2.6977e-08	0.0158463385354142	-0.338667918765688	0.0609125917310901	DAXX	8641	biofsci
rs75086869	6	33397796	A	G	2.1924e-11	0.0648540536258862	0.162847275659444	0.024332074597613	DAXX	13925	biofsci
rs76766085	6	33396215	T	C	1.2694e-25	0.0900279698547121	-0.219733025768888	0.0209997539822707	DAXX	13840	biofsci
