## Supplementary material for "Multi-level Regulatory Roles of Lactate Metabolism Gene Network in Oral Cancer: Machine Learning Insights": DAZAP2.csv

SNP	CHR	BP	effect_allele	other_allele	P	EAF	BETA	SE	gene	samplesize	source
rs11169766	12	51603753	C	T	4.6959e-28	0.107871370290377	0.144331981501567	0.0131431936895294	DAZAP2	30077	biofsci
rs1130641	12	51637241	G	A	5.4116e-74	0.134340700646519	-0.211995447428168	0.0116498937983958	DAZAP2	31679	biofsci
rs12815890	12	51767187	G	A	4.0875e-26	0.545167826286413	-0.0849318645597326	0.00803502909686975	DAZAP2	31233	biofsci
rs139730919	12	51614221	A	G	3.4165e-11	0.0147964015151515	-0.261847914147724	0.0395110927914842	DAZAP2	21971	biofsci
rs141943976	12	51688758	T	C	3.8933e-12	0.037914691943128	-0.145392388396803	0.0209471953776604	DAZAP2	31239	biofsci
rs148977360	12	51664019	T	C	1.6653e-08	0.0162054642251214	0.212273132753767	0.0376130719317044	DAZAP2	22168	biofsci
rs35845404	12	51139692	G	T	5.0225e-10	0.688019091284904	-0.0533186814020572	0.00857434089187848	DAZAP2	31684	biofsci
rs3782469	12	51691149	A	G	6.3454e-24	0.295316374690025	-0.0901485553549704	0.00893772298612677	DAZAP2	30077	biofsci
rs55962545	12	51013861	G	A	4.4953e-08	0.149340722339002	0.0614007517888895	0.0112243847300677	DAZAP2	31240	biofsci
rs61932870	12	51502156	T	G	2.007e-12	0.0316949818324659	-0.177999561447512	0.0253055958839226	DAZAP2	25441	biofsci
rs61932927	12	51612365	T	C	1.0906e-08	0.0271643109540636	0.149351051545827	0.0261281383365978	DAZAP2	27715	biofsci
rs7308873	12	51643242	A	G	2.2514e-67	0.248499603668894	0.159714082136536	0.00920945671513376	DAZAP2	31568	biofsci
rs74970276	12	51760377	C	A	2.5377e-18	0.0227987421383648	-0.273410514480156	0.0313170661688074	DAZAP2	22883	biofsci
