## Supplementary material for "Multi-level Regulatory Roles of Lactate Metabolism Gene Network in Oral Cancer: Machine Learning Insights": DBF4B.csv

SNP	CHR	BP	effect_allele	other_allele	P	EAF	BETA	SE	gene	samplesize	source
rs11650246	17	42976338	T	C	3.0849e-12	0.0230347619988149	-0.206549889693201	0.0296184076879133	DBF4B	25327	biofsci
rs11652163	17	43081974	G	A	4.488e-40	0.807527528279905	-0.133514284046554	0.0100763215962321	DBF4B	31684	biofsci
rs11653760	17	42271058	T	C	6.8484e-09	0.0309492403146221	-0.148030348578961	0.025547140097156	DBF4B	25544	biofsci
rs11871217	17	43057585	T	C	2.6778e-21	0.331459415875291	0.0859813075042377	0.00907483165738627	DBF4B	27399	biofsci
rs12942842	17	42899251	T	C	1.2746e-35	0.496993498440377	0.0989768761464443	0.00794516364811915	DBF4B	31684	biofsci
rs141842046	17	43002687	T	C	2.8698e-08	0.0472203104687619	-0.104680996971182	0.0188645000038173	DBF4B	31229	biofsci
rs145991919	17	42790510	A	C	3.1557e-59	0.0255872483221477	-0.427389515993723	0.026335412940884	DBF4B	28915	biofsci
rs146430889	17	43163291	A	G	9.038e-27	0.0220499308914997	-0.338964918443559	0.0316467260868423	DBF4B	23152	biofsci
rs2231648	17	42927650	T	C	1.9482e-14	0.0766399939608968	0.114507902808991	0.0149603353508566	DBF4B	31569	biofsci
rs56726647	17	43019084	A	C	3.0852e-09	0.0478593272171254	-0.111085658422251	0.0187426240399284	DBF4B	31235	biofsci
rs713101	17	43192821	A	G	6.8823e-11	0.441296362659022	0.0561223350234519	0.00860323374673512	DBF4B	27399	biofsci
rs7222094	17	43367653	C	T	3.8948e-09	0.47947817550219	-0.046916344989866	0.00796745266024726	DBF4B	31559	biofsci
rs73297776	17	42695328	T	C	1.6769846438804e-308	0.850098135426889	-0.456531182391749	0.0111485026225091	DBF4B	31569	biofsci
rs74831722	17	42614221	T	C	8.6904e-13	0.116526429341963	-0.0937477102844604	0.013111934639355	DBF4B	28250	biofsci
rs8064669	17	42874870	C	T	1.036e-10	0.107342837853937	0.0848575391225	0.0131325893157268	DBF4B	30256	biofsci
rs9901510	17	42680216	G	A	1.2526e-23	0.193890977443609	0.100692482669107	0.0100496514465898	DBF4B	31675	biofsci
rs9916469	17	42655912	C	T	7.2903e-46	0.719112151296667	-0.125889019568575	0.00885544594601678	DBF4B	31566	biofsci
