## Supplementary material for "Multi-level Regulatory Roles of Lactate Metabolism Gene Network in Oral Cancer: Machine Learning Insights": DBH-AS1.csv

SNP	CHR	BP	effect_allele	other_allele	P	EAF	BETA	SE	gene	samplesize	source
rs117634063	9	136511020	A	G	3.7325e-15	0.0188852008698638	-0.584263901104567	0.0743016889773593	DBH-AS1	4888	biofsci
rs118112075	9	136594870	T	C	1.6335e-09	0.0371283255086072	0.330062892770829	0.0547313522320878	DBH-AS1	4669	biofsci
rs129936	9	136542812	T	C	4.3136e-18	0.0564402556602752	-0.358479773341	0.0413466711273226	DBH-AS1	5492	biofsci
rs129943	9	136546904	T	C	7.5894e-58	0.0254237288135593	0.971041716963136	0.0605670804280765	DBH-AS1	5501	biofsci
rs143714449	9	136611230	T	C	2.3859e-08	0.0694866401807276	0.235629218665016	0.0422161101254171	DBH-AS1	4339	biofsci
rs2427989	9	136569061	C	T	2.8639e-88	0.0802436299803181	-0.699035092140423	0.0350963515755123	DBH-AS1	5500	biofsci
rs2519131	9	136543776	G	C	3.336e-106	0.341357387382492	-0.440622195553534	0.0201302136981595	DBH-AS1	5488	biofsci
rs2519154	9	136512275	C	T	1.0377e-26	0.447531190526538	-0.205098160958813	0.0191716359094048	DBH-AS1	5502	biofsci
rs2797824	9	136622580	A	G	2.4418e-12	0.455880006382639	-0.1341094615756	0.0191404478028716	DBH-AS1	5502	biofsci
rs2797850	9	136504064	G	A	4.5677e-09	0.576829334344364	-0.116751820633064	0.0199163816095024	DBH-AS1	5164	biofsci
rs45549938	9	136507594	T	C	1.2044e-15	0.0156526129765211	-0.745461436894994	0.093137275190219	DBH-AS1	3741	biofsci
rs56205329	9	136532190	A	G	5.7402e-31	0.0217899844047825	0.850822718134148	0.0735267999355446	DBH-AS1	4339	biofsci
rs688511	9	136578649	A	G	3.363e-13	0.368941441441441	0.143925706960313	0.0197727307267912	DBH-AS1	5493	biofsci
rs9409878	9	136534694	C	A	1.8837e-13	0.267260349332967	0.178460833711382	0.0242576130858625	DBH-AS1	4339	biofsci
