## Supplementary material for "Multi-level Regulatory Roles of Lactate Metabolism Gene Network in Oral Cancer: Machine Learning Insights": DBH.csv

SNP	CHR	BP	effect_allele	other_allele	P	EAF	BETA	SE	gene	samplesize	source
rs129940	9	136545423	G	A	3.5046e-28	0.0569963043201223	-0.272443153314572	0.0247504590750547	DBH	15186	biofsci
rs129960	9	136553334	A	G	2.4452e-18	0.0253855803999705	0.343818555535328	0.0393628277809319	DBH	13043	biofsci
rs13296710	9	136542044	C	T	4.0493e-14	0.0138809387521465	0.546539788694873	0.072299360887752	DBH	6988	biofsci
rs2427998	9	136561567	G	T	1.9911e-14	0.842874051756604	-0.110566116642153	0.0144508203474165	DBH	18079	biofsci
rs2519131	9	136543776	G	C	6.7323e-50	0.341357387382492	-0.165568399256333	0.0111478106972302	DBH	17895	biofsci
rs3025411	9	136512906	A	G	1.6157e-08	0.0735271730857056	-0.136173173740213	0.0241069934215329	DBH	12630	biofsci
rs74516139	9	136533228	A	G	2.8502e-08	0.0240915821847591	-0.196020762845754	0.0353171473336132	DBH	17050	biofsci
