## Supplementary material for "Multi-level Regulatory Roles of Lactate Metabolism Gene Network in Oral Cancer: Machine Learning Insights": DBI.csv

SNP	CHR	BP	effect_allele	other_allele	P	EAF	BETA	SE	gene	samplesize	source
rs116426656	2	120147188	G	A	1.0907e-15	0.0242847050512187	-0.323954100041563	0.0404134356339276	DBI	12920	biofsci
rs11903162	2	120118844	G	C	4.8202e-17	0.187458860882023	0.128834041542372	0.0153536534593047	DBI	13925	biofsci
rs12386162	2	120185069	G	A	3.2849e-40	0.549381788116803	-0.157953793180225	0.0118997561478883	DBI	14263	biofsci
rs12612942	2	120118237	G	A	2.2753e-140	0.796127132719311	-0.370702481278079	0.01469735161119	DBI	14261	biofsci
rs13016556	2	120112454	C	T	2.3246e-10	0.0880321512238468	0.132460871866796	0.0208984856928192	DBI	14260	biofsci
rs2084202	2	120125029	A	G	1.6188e-16	0.155271999697988	0.134856847492929	0.0163512394656477	DBI	14258	biofsci
rs56233215	2	119945449	A	G	2.7226e-08	0.773948663985869	0.0786823920426509	0.014155328243708	DBI	14263	biofsci
rs62158528	2	120250271	T	C	1.2058e-10	0.096241610738255	-0.151861916081759	0.0235865366283698	DBI	10333	biofsci
rs6721852	2	120024503	C	T	3.2384e-35	0.445843038881921	-0.147499662954328	0.0119116567298453	DBI	14263	biofsci
rs7424214	2	120057962	T	G	7.9817e-25	0.262474522533404	0.138446712335506	0.0134569757618516	DBI	14263	biofsci
rs75467150	2	120241066	A	G	8.0554e-18	0.0370671574712152	-0.279600960325953	0.0325162767276775	DBI	13249	biofsci
rs75970491	2	119903338	C	T	7.9467e-14	0.0753699667316737	-0.167646387165345	0.022439317793276	DBI	14249	biofsci
