## Supplementary material for "Multi-level Regulatory Roles of Lactate Metabolism Gene Network in Oral Cancer: Machine Learning Insights": DBN1.csv

SNP	CHR	BP	effect_allele	other_allele	P	EAF	BETA	SE	gene	samplesize	source
rs1076891	5	176525292	A	G	9.2574e-12	0.053523707719325	0.121127930632503	0.0177664247458862	DBN1	31269	biofsci
rs114525652	5	177180906	A	G	4.6116e-17	0.0675847121636623	-0.152686433653315	0.0181853996085462	DBN1	23992	biofsci
rs115577587	5	176910083	T	C	1.9318e-18	0.0299953423381463	0.288850948126604	0.0329689598720057	DBN1	15810	biofsci
rs116057540	5	176851125	A	G	3.0044e-13	0.0207280080889788	-0.317671166318435	0.0435512004494577	DBN1	12987	biofsci
rs116603575	5	176850413	C	T	2.0982e-12	0.0193743334518308	0.26060011055475	0.037080793772642	DBN1	19140	biofsci
rs150835110	5	176851333	C	T	6.3148e-09	0.0148991083998123	-0.253651963552111	0.0436728587383111	DBN1	17861	biofsci
rs163200	5	176913678	T	C	1.7608e-08	0.0206232813932172	0.214517490811182	0.0380748461708493	DBN1	17076	biofsci
rs17876047	5	176831589	A	G	2.0161e-14	0.0260501706991242	0.249338819103929	0.0325950140012456	DBN1	18549	biofsci
rs2029164	5	176896412	A	G	3.5681e-45	0.0632387706855792	0.271128953560688	0.0192230051303627	DBN1	22841	biofsci
rs2306763	5	176918622	C	T	1.379e-34	0.0770780856423174	0.214709073540103	0.0175041229997965	DBN1	22940	biofsci
rs2731670	5	176848019	A	C	1.6769846438804e-308	0.530011141026831	0.3373329519378	0.00868398708567296	DBN1	26617	biofsci
rs2731671	5	176843441	C	A	1.4037e-19	0.201993583868011	0.106211644325751	0.0117333706350737	DBN1	22531	biofsci
rs337422	5	176885859	T	C	3.2144e-16	0.0283414260158446	-0.221642554417837	0.0271454445092269	DBN1	24640	biofsci
rs56152258	5	176897494	A	C	1.524e-23	0.0404707401537829	0.241307769018097	0.0241307769018097	DBN1	22112	biofsci
rs62398471	5	176980904	A	G	4.0201e-22	0.280179737100957	-0.0919186355224	0.00950505511839098	DBN1	27441	biofsci
rs62398488	5	177085892	T	C	4.7471e-16	0.337374955341193	0.0732551382156794	0.00902379135448132	DBN1	27467	biofsci
rs7447593	5	176824137	G	C	1.3503e-10	0.681438812083973	0.0621307653634033	0.00967527802469841	DBN1	24605	biofsci
rs7708314	5	176809618	T	C	8.3357e-10	0.127625991205983	0.0730813122697387	0.0119054023409202	DBN1	31684	biofsci
rs77998600	5	176855012	A	C	1.0901e-54	0.0784021346727358	-0.263422767029979	0.0169141566466106	DBN1	24188	biofsci
