## Supplementary material for "Multi-level Regulatory Roles of Lactate Metabolism Gene Network in Oral Cancer: Machine Learning Insights": DBNDD1.csv

SNP	CHR	BP	effect_allele	other_allele	P	EAF	BETA	SE	gene	samplesize	source
rs1109334	16	89938144	G	A	7.2249e-36	0.446997147482846	0.100965466455768	0.00807549300997126	DBNDD1	31017	biofsci
rs112089506	16	90149171	T	C	3.0581e-19	0.0862491642522844	-0.150783415542648	0.0168163068691962	DBNDD1	22435	biofsci
rs112818457	16	89973852	A	G	2.1373e-135	0.828514771812852	0.309908030517347	0.0125138513122182	DBNDD1	22473	biofsci
rs11648422	16	90105004	G	T	8.3952e-116	0.435433965220116	0.186467826441057	0.00815184842557179	DBNDD1	30607	biofsci
rs11648898	16	90045986	G	A	1.6769846438804e-308	0.128605956650554	0.545860229599679	0.0120500010949253	DBNDD1	30727	biofsci
rs117896335	16	89596183	T	C	1.82e-62	0.0189594823928723	0.559058085330035	0.0335156671160957	DBNDD1	23931	biofsci
rs12447947	16	89199651	A	G	1.9565e-08	0.30937944688486	-0.0589466163059066	0.0104969400074625	DBNDD1	21238	biofsci
rs137988630	16	90228565	T	G	1.6295e-12	0.0121082621082621	1.21869511717471	0.172546384988632	DBNDD1	1404	biofsci
rs149716164	16	90076484	T	C	3.6246e-14	0.967350633675317	-0.204828649281843	0.0270443699704036	DBNDD1	21645	biofsci
rs17784583	16	90026979	C	T	1.2651e-39	0.157295162882527	-0.146729586446714	0.0111391687503199	DBNDD1	30400	biofsci
rs182251041	16	89907164	T	C	1.6769846438804e-308	0.0803379356201353	0.566017532980971	0.0148611349507043	DBNDD1	30642	biofsci
rs186650642	16	89513306	T	C	3.5454e-24	0.0185122282608696	0.980700551404126	0.0966817058444858	DBNDD1	2944	biofsci
rs2437954	16	89641661	G	A	1.361e-11	0.788031233004429	-0.066643429392158	0.00985557962025407	DBNDD1	30817	biofsci
rs3114912	16	89371827	G	A	7.0325e-27	0.243338719981961	0.0993771206594798	0.00925781791804663	DBNDD1	31684	biofsci
rs4238834	16	90055018	T	C	3.8528e-91	0.348721335094249	-0.173256871974608	0.00855762756778448	DBNDD1	30062	biofsci
rs4785618	16	90159756	G	T	3.5828e-10	0.0161668228678538	-0.340392805221083	0.0542787353650151	DBNDD1	10670	biofsci
rs4785630	16	89303603	A	T	3.6262e-11	0.141748778027776	-0.0763886788150533	0.0115416905363834	DBNDD1	30853	biofsci
rs4785669	16	89516155	T	C	7.7992e-48	0.301616070080048	0.126015396213788	0.00867259424883095	DBNDD1	31559	biofsci
rs4785742	16	90005561	T	C	1.232e-88	0.232082719427489	0.215448433832496	0.0107941178685406	DBNDD1	24079	biofsci
rs62067113	16	89752787	T	C	7.3168e-17	0.12760840749858	-0.0996384188156881	0.0119446178615496	DBNDD1	31480	biofsci
rs7191467	16	90152146	C	A	1.8417e-154	0.152688988333067	0.329001120470044	0.0124264376459363	DBNDD1	25028	biofsci
rs7191937	16	89817872	A	C	2.2712e-24	0.0459447451328863	-0.199189007235935	0.0195538307043434	DBNDD1	29833	biofsci
rs7198060	16	89115822	C	T	5.0804e-10	0.218915185007208	0.0721258565993076	0.0116021388860965	DBNDD1	21723	biofsci
rs7199850	16	89655615	A	G	6.8769e-30	0.466816143497758	0.111918476126514	0.00985475451945216	DBNDD1	20685	biofsci
rs7200083	16	90136278	A	G	3.661e-153	0.165768735927951	0.289671209074478	0.0109878772009983	DBNDD1	29947	biofsci
rs7498439	16	89832411	T	A	3.4221e-19	0.585361056476538	0.0849829402543985	0.00949084678188989	DBNDD1	22870	biofsci
rs75042359	16	89211233	A	G	1.4996e-22	0.124299144218203	0.123411282628811	0.0126301050668098	DBNDD1	28796	biofsci
rs9673945	16	89744756	G	A	1.6634e-08	0.169293136919036	-0.060104444398221	0.0106500184985153	DBNDD1	31346	biofsci
rs9923654	16	90018504	C	T	1.2188e-118	0.831890390819619	0.254672657870775	0.0109973683745628	DBNDD1	29562	biofsci
