## Supplementary material for "Multi-level Regulatory Roles of Lactate Metabolism Gene Network in Oral Cancer: Machine Learning Insights": DBNDD2.csv

SNP	CHR	BP	effect_allele	other_allele	P	EAF	BETA	SE	gene	samplesize	source
rs141513662	20	43990609	G	A	1.0652e-11	0.0170200749602095	-0.23714750218302	0.034888998732275	DBNDD2	24552	biofsci
rs6104135	20	44009890	T	A	4.323e-12	0.584714940248453	0.0614662033164147	0.00887419197799935	DBNDD2	26147	biofsci
rs8125397	20	44107455	T	C	1.9747e-08	0.0752723103382381	0.0932022943505915	0.0166005796435223	DBNDD2	26066	biofsci
