## Supplementary material for "Multi-level Regulatory Roles of Lactate Metabolism Gene Network in Oral Cancer: Machine Learning Insights": DBNL.csv

SNP	CHR	BP	effect_allele	other_allele	P	EAF	BETA	SE	gene	samplesize	source
rs116965220	7	43467354	A	G	1.5952e-08	0.0723516820806914	-0.0896147378007101	0.0158584894088924	DBNL	29622	biofsci
rs117456684	7	44094231	A	G	2.1927e-10	0.0186003683241252	0.21503409927588	0.0338775087872011	DBNL	23866	biofsci
rs11767584	7	43981466	A	C	3.3147e-09	0.0398198765092225	-0.122911587206188	0.0207789402228475	DBNL	30288	biofsci
rs118009258	7	43734727	T	C	5.5397e-10	0.0167937992125984	-0.234891277180986	0.0378679774268465	DBNL	21117	biofsci
rs17769566	7	44169572	C	A	5.7114e-22	0.222352619019677	-0.0939276692119342	0.00974909639440907	DBNL	30424	biofsci
rs2528374	7	43976548	G	C	2.1731e-230	0.046368989205103	-0.615414566878932	0.0189901153413583	DBNL	31355	biofsci
rs2595655	7	44007473	C	A	2.5534e-73	0.664882556796303	0.154522389388421	0.00853139813984061	DBNL	30831	biofsci
rs35465323	7	44133782	A	G	4.8947e-18	0.086350348549584	0.132381642195958	0.0152936277952816	DBNL	27096	biofsci
rs4521675	7	44135095	T	C	1.6026e-08	0.104344394753655	0.073672100358383	0.0130386174819714	DBNL	31470	biofsci
rs4720466	7	44132955	T	C	2.4461e-42	0.339292818778596	-0.128877287737155	0.00945132244568787	DBNL	24969	biofsci
rs55835328	7	43560062	A	C	2.1745e-11	0.503785140135244	0.0562004629021902	0.00839589812993967	DBNL	28374	biofsci
rs66482342	7	44319048	T	C	1.7084e-08	0.0724758263998201	-0.0934292795296068	0.0165681189426694	DBNL	27096	biofsci
rs6945433	7	43858926	T	C	7.5769e-13	0.389058841302213	-0.0587296387515132	0.00819285178722075	DBNL	31339	biofsci
rs6971410	7	44191190	A	T	1.5546e-13	0.214468540580789	-0.0871955673874986	0.0118112764666638	DBNL	21274	biofsci
rs6975784	7	43616213	G	A	6.115e-21	0.276369566926039	0.0852674132361198	0.00908259621177246	DBNL	30307	biofsci
rs73329844	7	43560729	A	G	2.7768e-13	0.0143659180977543	-0.30529940961971	0.0417949278710569	DBNL	20215	biofsci
rs79087644	7	44000759	A	G	1.9908e-08	0.0333778083842644	-0.131821128240865	0.023486223785498	DBNL	28095	biofsci
rs79601140	7	44319537	T	C	3.9561e-08	0.0228970125786164	-0.364030480003255	0.0662753254325295	DBNL	5088	biofsci
