## Supplementary material for "Multi-level Regulatory Roles of Lactate Metabolism Gene Network in Oral Cancer: Machine Learning Insights": DBR1.csv

SNP	CHR	BP	effect_allele	other_allele	P	EAF	BETA	SE	gene	samplesize	source
rs2622741	3	137875956	T	A	5.0199e-41	0.329359823399558	-0.121673799718971	0.00907092799240854	DBR1	27511	biofsci
rs9846722	3	137997835	C	T	6.7335e-12	0.486433161712203	-0.0547334988985837	0.00797492407311221	DBR1	31470	biofsci
