## Supplementary material for "Multi-level Regulatory Roles of Lactate Metabolism Gene Network in Oral Cancer: Machine Learning Insights": DBT.csv

SNP	CHR	BP	effect_allele	other_allele	P	EAF	BETA	SE	gene	samplesize	source
rs12752322	1	100981361	T	C	1.0013e-09	0.0288034022810748	0.160904820117928	0.0263376851878166	DBT	25767	biofsci
rs7516666	1	100811859	G	T	2.141e-08	0.724704953769826	-0.0498082783457609	0.00889417659430383	DBT	31681	biofsci
