## Supplementary material for "Multi-level Regulatory Roles of Lactate Metabolism Gene Network in Oral Cancer: Machine Learning Insights": DCAF4.csv

SNP	CHR	BP	effect_allele	other_allele	P	EAF	BETA	SE	gene	samplesize	source
rs10129550	14	74026825	G	T	1.2261e-12	0.0294902528382107	0.180053001303128	0.0253506513626368	DCAF4	27184	biofsci
rs10141401	14	74074804	T	C	3.8177e-61	0.46370739440607	0.131662456907201	0.00798065529784156	DCAF4	31568	biofsci
rs10162414	14	73763232	A	T	1.0092e-104	0.233788782365819	0.204353550241338	0.00940304473173319	DCAF4	31569	biofsci
rs112109204	14	74101756	T	C	3.9888e-22	0.0332564869769951	0.239022487982489	0.0247141072204404	DCAF4	25462	biofsci
rs112980291	14	73345445	A	G	1.9716e-162	0.0499454267627156	0.527055051018282	0.0194061331341969	DCAF4	27980	biofsci
rs116568539	14	73501360	A	G	1.6488e-25	0.0179102142968872	-0.317912266897775	0.0304554506253496	DCAF4	30647	biofsci
rs116976786	14	73202093	T	C	1.206e-14	0.0183015318462779	-0.264489578336217	0.0342816230734417	DCAF4	23680	biofsci
rs117095663	14	73350327	C	T	7.2136e-24	0.0303099551271398	-0.243387221028697	0.024160658053019	DCAF4	29143	biofsci
rs117114876	14	73422219	T	C	1.1282e-45	0.0219100305721357	0.427570168195097	0.0301411408890069	DCAF4	25682	biofsci
rs117231575	14	73353726	G	A	7.6324e-13	0.0152214639368393	-0.292554149933248	0.0408173326357184	DCAF4	20021	biofsci
rs117341158	14	73203803	C	A	3.6425e-12	0.0153294367693943	-0.258773744510964	0.0372325608631355	DCAF4	23895	biofsci
rs117449182	14	73421159	G	A	5.9457e-26	0.0145140008796364	0.754204436106604	0.071588320798326	DCAF4	6821	biofsci
rs117526918	14	73899307	T	C	3.2324e-39	0.0627420604182804	-0.238154501055219	0.0181780677384682	DCAF4	25731	biofsci
rs117762053	14	73695240	T	C	1.7069e-32	0.0207895290159798	-0.378922373091051	0.0319245762674337	DCAF4	24099	biofsci
rs118160016	14	74032731	A	G	6.2815e-10	0.0221544813019058	-0.184557712098639	0.0298482520537326	DCAF4	25906	biofsci
rs12147969	14	73297643	T	C	1.6769846438804e-308	0.800634794683595	0.39231106459006	0.0101710351345831	DCAF4	30280	biofsci
rs12432592	14	73869865	C	T	3.8654e-21	0.0581461588541667	0.165584392794249	0.0175474113850885	DCAF4	29651	biofsci
rs139444749	14	73755037	A	G	2.1048e-22	0.0297624865604535	-0.253527360131805	0.0260391274117543	DCAF4	25537	biofsci
rs140448077	14	74030420	A	G	5.2748e-17	0.0465724244771495	0.175316787667058	0.0209193599106339	DCAF4	25731	biofsci
rs141668623	14	73341655	G	T	1.6769846438804e-308	0.570641579794898	-0.35988212825493	0.00843639170466076	DCAF4	28673	biofsci
rs142346799	14	73318612	C	T	1.3158e-08	0.0133290405666452	-0.397717849874123	0.0699727035792542	DCAF4	7765	biofsci
rs144429502	14	73953739	G	A	2.4308e-34	0.0484835188943125	0.263512992691757	0.0215638982243809	DCAF4	23308	biofsci
rs144841136	14	73205879	C	G	1.3049e-31	0.021009009009009	0.418989937737814	0.0358169222128221	DCAF4	18950	biofsci
rs145050633	14	73305302	T	C	1.6502e-10	0.0163966049382716	-0.285338339068098	0.0446482974069128	DCAF4	15552	biofsci
rs148226190	14	73924084	G	T	8.6638e-11	0.0179342557504186	-0.269772473091863	0.0415776575260254	DCAF4	16422	biofsci
rs149008485	14	73867631	A	G	2.8855e-21	0.0136157337367625	0.561673443027851	0.0593308660822929	DCAF4	10576	biofsci
rs150205889	14	74204044	C	T	5.9556e-09	0.0133804251850846	0.254479713580675	0.0437385640886658	DCAF4	19798	biofsci
rs150383264	14	73201594	G	C	2.4314e-09	0.033210332103321	-0.41284125887673	0.0692001640786353	DCAF4	3252	biofsci
rs17123359	14	73475476	T	C	1.6769846438804e-308	0.0552138607493166	0.833920136743094	0.0178891013350129	DCAF4	29951	biofsci
rs184910257	14	74038411	A	G	2.9118e-19	0.0212909009412819	-0.277106623222785	0.0308857136895659	DCAF4	25154	biofsci
rs185684740	14	73211499	C	T	1.816e-17	0.0131527158226187	0.370322899108919	0.0435412751300889	DCAF4	20319	biofsci
rs1860748	14	73309811	T	G	1.5615e-40	0.0358712685854069	-0.286754243885304	0.0215130759968869	DCAF4	31238	biofsci
rs2098321	14	73394122	C	T	1.6769846438804e-308	0.173256181372936	-0.470370295483014	0.0107168800490997	DCAF4	30393	biofsci
rs214283	14	73593506	A	G	4.2979e-67	0.104723729057654	-0.248289211192625	0.0143477478426952	DCAF4	25906	biofsci
rs2159714	14	73280149	T	C	2.7408e-49	0.0771877508888634	-0.221244719053445	0.0149918157337149	DCAF4	31232	biofsci
rs2215589	14	73189372	T	C	3.2575e-08	0.0184269227039084	-0.181271618656766	0.0327986572079261	DCAF4	25697	biofsci
rs2242614	14	73722277	G	A	7.0395e-170	0.496349930569331	0.225798743641881	0.00812734386421289	DCAF4	30280	biofsci
rs2332913	14	73177769	C	T	4.8158e-70	0.0759210526315789	0.265384367293491	0.0149999924991941	DCAF4	31675	biofsci
rs2333010	14	73382222	A	G	2.9924e-86	0.81408780340493	-0.201364808134156	0.0102302361968855	DCAF4	31566	biofsci
rs2803943	14	73149962	A	G	2.7883e-76	0.537828450619148	0.147559095666098	0.00798311480077788	DCAF4	31563	biofsci
rs35137855	14	74215729	G	A	1.4507e-13	0.0313333968738086	-0.18584117029031	0.0251428917783248	DCAF4	26059	biofsci
rs3742837	14	73181556	C	A	7.842e-11	0.208068698560637	-0.063645106065298	0.00978628524106988	DCAF4	31684	biofsci
rs45467198	14	73077974	A	G	3.4381e-24	0.931299079204369	0.163322240221207	0.0160964115922936	DCAF4	30162	biofsci
rs4903052	14	73219235	A	G	1.3109e-18	0.841405564856892	0.098137494736856	0.0111459084518508	DCAF4	30161	biofsci
rs4903066	14	73284321	G	T	6.5499e-40	0.331685733646909	0.114340900894567	0.00864771109691855	DCAF4	30162	biofsci
rs4903126	14	74028453	T	C	4.1229e-45	0.0632680735655564	-0.241762477805697	0.0171533310018091	DCAF4	28673	biofsci
rs4903147	14	74272963	G	A	1.0562e-18	0.0633337489091136	-0.150159113721405	0.0170076808799969	DCAF4	29138	biofsci
rs55813562	14	73083053	C	T	3.2324e-10	0.0993809919226995	-0.0836353054638966	0.0133024725575608	DCAF4	31569	biofsci
rs61374877	14	74239318	A	T	2.7642e-32	0.115205261060183	0.150842578329443	0.0127519298613106	DCAF4	30165	biofsci
rs61987096	14	73969368	G	C	2.2619e-60	0.0569388502380081	-0.290429074667895	0.0177202190807577	DCAF4	29654	biofsci
rs61988470	14	73339048	C	A	2.2448e-220	0.198435745537616	-0.31960248989919	0.0100858518280997	DCAF4	30902	biofsci
rs62006061	14	74181044	T	C	8.1164e-24	0.247882837386372	-0.0938668995685131	0.00932875836738982	DCAF4	30817	biofsci
rs7141793	14	74245607	C	A	3.237e-20	0.0873477929984779	0.130271774703888	0.0141433724219273	DCAF4	31355	biofsci
rs7158769	14	74302884	A	G	2.5329e-15	0.493661014237722	0.0645215043562215	0.00815489185493194	DCAF4	30079	biofsci
rs7159108	14	73248367	A	T	3.4395e-66	0.292252576727078	0.151329990396263	0.00880583236716841	DCAF4	31174	biofsci
rs7160687	14	73181674	C	T	7.6331e-64	0.412755082866699	-0.136109422604139	0.00806880373025258	DCAF4	31684	biofsci
rs72721783	14	74214264	T	C	4.2728e-37	0.0138861435066219	0.483337899374844	0.0379818395642485	DCAF4	25311	biofsci
rs72730304	14	73199290	T	C	3.605e-55	0.0971851444723618	0.213685090273767	0.0136584503751233	DCAF4	30547	biofsci
rs72736330	14	73832684	A	C	2.0799e-49	0.0188731502730078	0.683045773162054	0.0462251394553551	DCAF4	12637	biofsci
rs7492545	14	73062428	T	C	1.3512e-18	0.463824439288476	0.070954734529491	0.00806175546270945	DCAF4	30935	biofsci
rs75434636	14	73248444	A	G	9.4436e-11	0.0235886916971373	-0.181934783983532	0.0280958665714666	DCAF4	27501	biofsci
rs76322163	14	73330942	A	G	1.4357e-99	0.0434555394758	-0.424469553632385	0.0200402984605107	DCAF4	29951	biofsci
rs77006525	14	73046462	C	T	9.4193e-14	0.0155462666055886	0.283599162435569	0.0380721120198105	DCAF4	22539	biofsci
rs77087798	14	73328996	T	C	5.6034e-21	0.0237887944279422	-0.277999720465472	0.0295835651919711	DCAF4	24601	biofsci
rs77119530	14	73623834	T	C	1.6769846438804e-308	0.150900722164908	0.501576594521739	0.0113528182948643	DCAF4	30277	biofsci
rs77288334	14	73444535	T	C	1.3862e-32	0.0420638126009693	-0.242417701921315	0.0203938572131537	DCAF4	29835	biofsci
rs77824658	14	73222641	G	A	6.6601e-21	0.0787139689578714	-0.138356124034782	0.0147516925082399	DCAF4	31684	biofsci
rs78278315	14	73368093	T	C	7.987e-94	0.022681476384725	0.612071724882287	0.0297869762891474	DCAF4	25422	biofsci
rs78748163	14	73758688	T	G	1.6308e-08	0.0182173064411191	0.340607461397232	0.0603133287406782	DCAF4	7685	biofsci
rs8007249	14	73212317	G	A	6.7413e-165	0.715175560404682	-0.246400104461471	0.0090035153326977	DCAF4	30280	biofsci
rs9788464	14	74200876	T	C	3.2997e-10	0.814823902457438	0.0643873988439821	0.0102459181509153	DCAF4	31566	biofsci
