## Supplementary material for "Multi-level Regulatory Roles of Lactate Metabolism Gene Network in Oral Cancer: Machine Learning Insights": DCAF4L1.csv

SNP	CHR	BP	effect_allele	other_allele	P	EAF	BETA	SE	gene	samplesize	source
rs73812935	4	41834817	T	C	4.9711e-11	0.0166375194970932	0.249778129011517	0.038006410379111	DCAF4L1	21157	biofsci
rs7675823	4	41898908	G	C	5.5344e-11	0.124152331328302	0.087015580255629	0.0132728657019828	DCAF4L1	26101	biofsci
rs7681854	4	41945059	G	A	2.2286e-19	0.0905676757001585	-0.136251045461195	0.0151369867863391	DCAF4L1	26494	biofsci
