## Supplementary material for "Multi-level Regulatory Roles of Lactate Metabolism Gene Network in Oral Cancer: Machine Learning Insights": DCAF5.csv

SNP	CHR	BP	effect_allele	other_allele	P	EAF	BETA	SE	gene	samplesize	source
rs111383827	14	69652071	A	G	2.2074e-11	0.141781183932347	-0.0763503498683877	0.0114100500438448	DCAF5	31563	biofsci
rs1275206	14	69487816	A	T	4.7606e-10	0.310646709968935	0.0586477554176896	0.0094184514634392	DCAF5	26321	biofsci
rs77684563	14	69669636	C	T	1.6771e-12	0.0329115627944542	0.169142626103803	0.0239609335614742	DCAF5	27362	biofsci
