## Supplementary material for "Multi-level Regulatory Roles of Lactate Metabolism Gene Network in Oral Cancer: Machine Learning Insights": DCAF6.csv

SNP	CHR	BP	effect_allele	other_allele	P	EAF	BETA	SE	gene	samplesize	source
rs203806	1	167834022	T	C	8.4728e-18	0.183509505556201	-0.0892948920790241	0.0103917061852255	DCAF6	30902	biofsci
rs6664903	1	168106716	T	C	2.7825e-08	0.210415256599116	-0.0554556812450055	0.00998391956881907	DCAF6	30192	biofsci
rs73024138	1	167920626	A	C	1.9315e-35	0.097323922397524	0.166821011668334	0.0134269948140607	DCAF6	31569	biofsci
