## Supplementary material for "Multi-level Regulatory Roles of Lactate Metabolism Gene Network in Oral Cancer: Machine Learning Insights": DCAF7.csv

SNP	CHR	BP	effect_allele	other_allele	P	EAF	BETA	SE	gene	samplesize	source
rs78617818	17	61635530	T	C	1.2719e-08	0.103993884960826	0.0745731293155022	0.0131059981222324	DCAF7	31240	biofsci
