## Supplementary material for "Multi-level Regulatory Roles of Lactate Metabolism Gene Network in Oral Cancer: Machine Learning Insights": DCAF8.csv

SNP	CHR	BP	effect_allele	other_allele	P	EAF	BETA	SE	gene	samplesize	source
rs114296300	1	160176740	T	C	1.2108e-13	0.027748050756765	-0.198118771601519	0.026716846011937	DCAF8	25965	biofsci
rs74380184	1	160123101	T	C	5.0172e-09	0.0264401890874129	-0.163609238782214	0.0279846125448505	DCAF8	24803	biofsci
rs756311	1	160204840	T	A	5.3135e-36	0.432904272988072	0.110253237739912	0.00880117806514769	DCAF8	26293	biofsci
