## Supplementary material for "Multi-level Regulatory Roles of Lactate Metabolism Gene Network in Oral Cancer: Machine Learning Insights": DCAF10.csv

SNP	CHR	BP	effect_allele	other_allele	P	EAF	BETA	SE	gene	samplesize	source
rs113008664	9	38080876	G	C	2.4245e-32				DCAF10	5075	biofsci
rs118085789	9	37800096	C	G	2.7535e-25				DCAF10	5075	biofsci
rs183480996	9	37992306	G	C	1.1651e-14				DCAF10	5075	biofsci
rs189977239	9	38009645	A	G	2.8097e-14	0.0166666666666667	-0.477729528107475	0.0628029563163846	DCAF10	7735	biofsci
rs62536905	9	38100662	C	G	2.4356e-24				DCAF10	5075	biofsci
rs62539389	9	37812791	T	A	3.592e-11				DCAF10	5075	biofsci
rs73646104	9	37821103	T	C	2.4313e-59	0.0152184585174276	-1.12655628440732	0.0693495859797916	DCAF10	6937	biofsci
