## Supplementary material for "Multi-level Regulatory Roles of Lactate Metabolism Gene Network in Oral Cancer: Machine Learning Insights": DCAF11.csv

SNP	CHR	BP	effect_allele	other_allele	P	EAF	BETA	SE	gene	samplesize	source
rs17101392	14	24593414	G	C	1.2929e-10	0.0369149384751025	-0.137024323193809	0.0213174528133745	DCAF11	30948	biofsci
rs2277480	14	24587515	A	G	3.8399e-10	0.711007096481957	0.0551536062029491	0.00880977656783789	DCAF11	31353	biofsci
