## Supplementary material for "Multi-level Regulatory Roles of Lactate Metabolism Gene Network in Oral Cancer: Machine Learning Insights": DCAF12.csv

SNP	CHR	BP	effect_allele	other_allele	P	EAF	BETA	SE	gene	samplesize	source
rs10971554	9	33538641	A	G	2.0933e-09	0.0313910935792025	-0.150312654054202	0.025093094396548	DCAF12	26116	biofsci
rs10971820	9	33954299	T	C	2.9745e-09	0.645730889584265	-0.0578711796246358	0.00975444640382884	DCAF12	22971	biofsci
rs10971930	9	34116083	C	T	5.8562e-59	0.13369064693893	0.189339509769798	0.0116941207936383	DCAF12	31569	biofsci
rs10971964	9	34157076	A	C	3.9404e-67	0.163634304695757	-0.186221633352767	0.0107580377442384	DCAF12	31567	biofsci
rs117882248	9	33907596	A	G	5.1856e-12	0.0209442164709706	-0.197751794280641	0.0286588496392338	DCAF12	29688	biofsci
rs12337983	9	33631331	A	G	2.0559e-11	0.611593491638038	-0.0547283369554371	0.00816609274316792	DCAF12	31564	biofsci
rs12551183	9	34563563	G	A	3.0223e-13	0.177308429478748	-0.0758577414189445	0.0104011601792004	DCAF12	31684	biofsci
rs145546972	9	33978730	T	A	8.1812e-23	0.0673574151662703	-0.15611959932277	0.0158785609709797	DCAF12	31568	biofsci
rs182871719	9	34317139	T	C	2.101e-09	0.0172768179545581	-0.242267009238701	0.0404472693521715	DCAF12	18001	biofsci
rs2769705	9	34181651	C	T	2.224e-22	0.221269263532874	0.0942998344112206	0.00969046308895312	DCAF12	30901	biofsci
rs34329222	9	34495295	A	C	4.1225e-09	0.0883056319502571	0.0843635228574201	0.014349002084808	DCAF12	30164	biofsci
rs4878555	9	34151186	T	C	5.2572e-16	0.186376680259779	0.082851633206404	0.0102215299553894	DCAF12	31559	biofsci
rs72735301	9	34575522	C	T	1.736e-12	0.0508605722050276	-0.127771624560413	0.01811335760709	DCAF12	31569	biofsci
rs78722447	9	33672805	G	C	1.71e-09	0.044433311495626	0.117348771924395	0.0194827951793722	DCAF12	31024	biofsci
