## Supplementary material for "Multi-level Regulatory Roles of Lactate Metabolism Gene Network in Oral Cancer: Machine Learning Insights": DCAF13.csv

SNP	CHR	BP	effect_allele	other_allele	P	EAF	BETA	SE	gene	samplesize	source
rs55676625	8	105174734	A	G	5.5013e-12	0.175179246010331	-0.136279715329888	0.0197738962158314	DCAF13	8850	biofsci
rs72671383	8	104175396	G	A	3.4823e-14	0.0446477656483154	-0.270798739331827	0.035730141091414	DCAF13	9182	biofsci
rs750606	8	104428530	C	T	3.3899e-47	0.158743282348078	-0.291274054769826	0.020186571218567	DCAF13	9188	biofsci
