## Supplementary material for "Multi-level Regulatory Roles of Lactate Metabolism Gene Network in Oral Cancer: Machine Learning Insights": DCAF16.csv

SNP	CHR	BP	effect_allele	other_allele	P	EAF	BETA	SE	gene	samplesize	source
rs114192810	4	17969142	G	T	4.3869e-10	0.0230057615840299	0.170707536205594	0.0273582922585371	DCAF16	29721	biofsci
rs3733581	4	17695206	G	C	3.3988e-10	0.373348682720616	-0.0516657154953815	0.00822781085698976	DCAF16	31569	biofsci
rs62410179	4	17863793	C	T	2.4674e-09	0.0293458883759199	0.152194658932584	0.025520173538673	DCAF16	26952	biofsci
rs6812794	4	18111537	T	A	1.4263e-08	0.116212376341823	-0.080622516247941	0.0142188878940303	DCAF16	24079	biofsci
rs74536181	4	18005123	G	A	1.5642e-09	0.0338214510050251	-0.13512641142547	0.0223808154606913	DCAF16	30547	biofsci
rs7667864	4	17811914	A	C	1.2334e-80	0.284396256905558	0.167459985870747	0.00880575828442546	DCAF16	31684	biofsci
rs7678436	4	17797966	A	G	1.285e-67	0.148446139180172	-0.195314566575355	0.0112414496287867	DCAF16	31300	biofsci
rs7693997	4	18062455	G	A	2.5857e-08	0.166415575385329	0.0600701814242778	0.0107894353703238	DCAF16	30962	biofsci
