## Supplementary material for "Multi-level Regulatory Roles of Lactate Metabolism Gene Network in Oral Cancer: Machine Learning Insights": DCAF17.csv

SNP	CHR	BP	effect_allele	other_allele	P	EAF	BETA	SE	gene	samplesize	source
rs112220625	2	172141858	G	T	3.1583e-10	0.0365033254338353	0.134208092383457	0.0213333480183527	DCAF17	31237	biofsci
rs17221346	2	172340419	C	T	1.1226e-27	0.769664399263407	0.102864103481286	0.00943482320559189	DCAF17	31684	biofsci
rs62182402	2	172741019	C	T	5.5361e-09	0.30007550018875	0.0506328228158445	0.00868442838547665	DCAF17	31565	biofsci
rs7594177	2	172038043	A	G	2.188e-09	0.281782054778509	-0.0536373942574873	0.00896466677655557	DCAF17	30742	biofsci
