## Supplementary material for "Multi-level Regulatory Roles of Lactate Metabolism Gene Network in Oral Cancer: Machine Learning Insights": DCAKD.csv

SNP	CHR	BP	effect_allele	other_allele	P	EAF	BETA	SE	gene	samplesize	source
rs10083843	17	42674912	A	G	5.388e-11	0.343887406516592	-0.0548594759904384	0.00836310745772495	DCAKD	31684	biofsci
rs117326137	17	43420085	T	C	2.4479e-14	0.0889866156787763	-0.107155564253107	0.0140542946662173	DCAKD	31225	biofsci
rs117503517	17	43005128	T	C	5.0567e-21	0.0155678155896652	0.3514304251202	0.0373540273934376	DCAKD	23382	biofsci
rs117798487	17	43007550	G	A	2.7623e-15	0.0222071418542612	-0.233157907867176	0.029509923790302	DCAKD	26442	biofsci
rs11868633	17	43035897	C	T	1.1319e-10	0.12401857164427	0.0778615005839672	0.0120747329658929	DCAKD	31567	biofsci
rs12451763	17	42490912	T	C	5.556e-09	0.0279042283113018	0.149790281994576	0.025693897216813	DCAKD	27921	biofsci
rs12603364	17	43117476	T	C	1.7451e-13	0.121829231466103	0.0896395507563006	0.012167549070367	DCAKD	31567	biofsci
rs13306775	17	42335685	A	G	1.3783e-16	0.135572668481961	0.101005110492159	0.012218310872798	DCAKD	28579	biofsci
rs139434415	17	43499369	C	T	1.0515e-08	0.0406253797237636	-0.118796041182696	0.0207609166534481	DCAKD	29764	biofsci
rs140193461	17	43020554	A	G	4.6882e-10	0.0457134120704812	0.119320327734806	0.0191550002784958	DCAKD	31238	biofsci
rs142294026	17	43013371	A	C	6.7516e-22	0.0146433470507545	-0.403817129524043	0.0419886173379267	DCAKD	19655	biofsci
rs144482144	17	43125849	C	T	8.3893e-63	0.958169310147143	-0.334247770601319	0.0199830073416784	DCAKD	31240	biofsci
rs148798765	17	43117680	A	G	1.4121e-95	0.0487369120824331	-0.39903611898549	0.0192370532362805	DCAKD	29143	biofsci
rs1724390	17	43663247	A	C	4.6069e-14	0.187945963280686	0.0787945267356315	0.0104463232136119	DCAKD	30021	biofsci
rs17546752	17	43001024	A	G	2.7271e-15	0.0303661519645314	-0.184252407853584	0.0233151211425948	DCAKD	31239	biofsci
rs185497374	17	43202509	T	C	1.0368e-08	0.0364595545134818	0.330708341816156	0.057767667309977	DCAKD	4265	biofsci
rs1906342	17	43303608	A	G	2.2216e-33	0.537468395287536	-0.110987314596662	0.00921921092781301	DCAKD	23664	biofsci
rs242942	17	43891633	T	C	6.4059e-09	0.103077996588618	-0.0768416071636565	0.0132357735916454	DCAKD	30871	biofsci
rs35653192	17	42975703	G	A	8.1087e-41	0.035	-0.300323680265426	0.0224490716299466	DCAKD	29375	biofsci
rs392407	17	42911757	G	A	7.7651e-22	0.0327030957822564	-0.223647362139906	0.0232898073624261	DCAKD	29140	biofsci
rs4262988	17	43091788	T	A	2.0639e-71	0.177362531085935	-0.274929233133846	0.0153859930792133	DCAKD	14476	biofsci
rs45562031	17	42338993	T	C	4.7363e-10	0.0181325449618133	-0.207196631545198	0.0332712375022398	DCAKD	25370	biofsci
rs45581134	17	42347189	T	C	2.2416e-16	0.119213750850919	0.105957607161937	0.0129081216238989	DCAKD	28579	biofsci
rs4792964	17	43071792	C	T	2.794e-10	0.0393054963783553	0.165891614366429	0.026290688341563	DCAKD	19157	biofsci
rs4793101	17	42484001	C	T	1.5759e-21	0.526290074040666	0.0758225207801065	0.00795627664299798	DCAKD	31682	biofsci
rs4793121	17	42637909	T	C	1.4757e-09	0.111202635914333	-0.0770280090026403	0.0127384294436224	DCAKD	31176	biofsci
rs4986172	17	43216281	T	C	7.6646e-180	0.348427529626253	-0.258190999047632	0.0090291095437599	DCAKD	27015	biofsci
rs55882072	17	42847438	G	C	6.828e-24	0.253236948397569	0.0922466601474144	0.0091520899415053	DCAKD	31566	biofsci
rs56221983	17	42374234	T	C	4.799e-08	0.0172479150871873	-0.260123847328818	0.0476548222641418	DCAKD	12989	biofsci
rs58334749	17	43064174	C	G	9.8371e-137	0.868228708886524	0.318471761654847	0.0127957861228684	DCAKD	26692	biofsci
rs60736451	17	42676628	A	G	3.8277e-11	0.847631797269779	-0.0731767446574155	0.0110697745491892	DCAKD	31593	biofsci
rs7207244	17	43277541	G	C	1.4438e-29	0.638897621293094	-0.106942018769909	0.00947101968471052	DCAKD	24161	biofsci
rs721579	17	43370481	T	C	7.8408e-22	0.266582735164794	0.086266896228429	0.00898407617300505	DCAKD	31684	biofsci
rs7224944	17	43202188	T	C	2.4789e-26	0.144988537712804	0.119791577862203	0.0112826780690197	DCAKD	31684	biofsci
rs7225735	17	43101281	A	C	1.6769846438804e-308	0.624770395591595	-0.502823200381066	0.0088233326790611	DCAKD	27396	biofsci
rs72832829	17	43155851	T	C	5.1784e-78	0.0419123360299831	-0.401867952495846	0.0214931382535551	DCAKD	26954	biofsci
rs72832860	17	43190322	C	T	6.7698e-16	0.0175974884335757	0.284906259481473	0.0352842567410736	DCAKD	23231	biofsci
rs73986434	17	43052365	T	C	1.2874e-15	0.0331903131317299	0.184345784752357	0.0230553271407935	DCAKD	29314	biofsci
rs74625254	17	43325906	T	C	4.0635e-18	0.0241501416430595	0.246659158458741	0.0284267786629873	DCAKD	26255	biofsci
rs77403959	17	43208068	T	C	1.7453e-56	0.0593894617195746	0.274876639957568	0.0173572680632952	DCAKD	29709	biofsci
rs77911255	17	42546955	T	C	2.9509e-11	0.0434267941695293	-0.141391659488525	0.0212651014421003	DCAKD	26617	biofsci
rs78511019	17	43095574	A	G	5.9306e-31	0.0910240440871174	0.160067450668771	0.0138358933934455	DCAKD	31568	biofsci
rs8077692	17	43292154	C	T	9.1384e-91	0.708603275522112	-0.181734306855516	0.00899532286249287	DCAKD	29926	biofsci
rs894685	17	43055039	G	A	5.8586e-28	0.25349857006673	0.100712576059097	0.00918776237584812	DCAKD	31300	biofsci
rs9900708	17	43072663	T	C	2.017e-133	0.540184389631703	-0.217159667736997	0.00883445212713057	DCAKD	25792	biofsci
rs9904512	17	42981104	C	T	1.0691e-70	0.661329123440084	-0.149229645199211	0.00839462924706418	DCAKD	31679	biofsci
