## Supplementary material for "Multi-level Regulatory Roles of Lactate Metabolism Gene Network in Oral Cancer: Machine Learning Insights": DCBLD1.csv

SNP	CHR	BP	effect_allele	other_allele	P	EAF	BETA	SE	gene	samplesize	source
rs11153672	6	117859112	T	C	3.5788e-33	0.398614484213879	0.100449057304577	0.00837117333404811	DCBLD1	29764	biofsci
rs11756474	6	118344074	A	G	3.3784e-08	0.0620913783215446	0.0919993084218529	0.0166644281380718	DCBLD1	30917	biofsci
rs117832754	6	117618100	C	T	1.5676e-08	0.130011325028313	-0.0672429604292301	0.0118931994604132	DCBLD1	31252	biofsci
rs11962122	6	117672094	T	C	2.6263e-09	0.886440296829323	-0.08075104430011	0.0135640811482892	DCBLD1	26997	biofsci
rs12208470	6	117572603	G	A	6.6712e-09	0.792769837162081	-0.058639791823083	0.0101120523923233	DCBLD1	29764	biofsci
rs13209914	6	117769624	G	A	4.8653e-30	0.0134955458050791	-0.628123956700978	0.0551629494674469	DCBLD1	12342	biofsci
rs139797530	6	117737013	T	G	8.08e-21	0.0306552673186157	-0.259179739854309	0.0276945813810236	DCBLD1	21938	biofsci
rs17079343	6	117858304	G	T	8.5733e-32	0.0550249248449332	-0.206896801520055	0.017632999660805	DCBLD1	30927	biofsci
rs2501624	6	118053656	T	G	2.9357e-27	0.836051711826825	-0.116830096277874	0.0108030973487331	DCBLD1	31256	biofsci
rs55805267	6	117788645	C	A	4.2464e-29	0.0686986432256832	0.177983274106941	0.0158963313630993	DCBLD1	30927	biofsci
rs56196599	6	117746066	C	A	3.6431e-13	0.0305529568171747	0.188600721571099	0.025948395301666	DCBLD1	25071	biofsci
rs62431045	6	117973127	A	G	1.9948e-11	0.0459813714333881	0.134142521331403	0.0200021652945549	DCBLD1	28489	biofsci
rs62433101	6	117801093	A	G	7.202e-27	0.0223079503522308	-0.490421080405881	0.0456975074689366	DCBLD1	10978	biofsci
rs6568975	6	117697814	G	A	1.3956e-21	0.12514998800096	0.118199261866781	0.0123867435725584	DCBLD1	29764	biofsci
rs72951599	6	118083489	T	A	1.3042e-15	0.0372532723872844	-0.175799086996287	0.0219911043139675	DCBLD1	28827	biofsci
rs72965562	6	117891826	T	G	1.3427e-09	0.192688082745083	0.0614792358522003	0.0101412394391898	DCBLD1	31253	biofsci
rs72965583	6	117909321	G	A	2.1336e-34	0.0664149717858158	-0.202573460204894	0.0165629745476386	DCBLD1	29395	biofsci
rs72967553	6	118682791	C	A	5.8053e-14	0.0465599667428809	-0.148518488103681	0.0197700422112643	DCBLD1	28817	biofsci
rs74826723	6	116853984	C	T	1.8725e-13	0.0334612016845265	-0.24295915969549	0.0330215232814355	DCBLD1	14178	biofsci
rs75320948	6	117799775	T	G	1.5459e-73	0.0385366461691873	-0.392454628725944	0.0216351223408294	DCBLD1	28830	biofsci
rs7738672	6	117681963	C	T	8.2178e-33	0.342541540785498	-0.100570944832209	0.00842994625674412	DCBLD1	31242	biofsci
rs7756187	6	117776756	T	A	1.6769846438804e-308	0.261796013890986	-0.356980008590599	0.00909834687773122	DCBLD1	31254	biofsci
rs77603444	6	117788166	A	G	8.42e-10	0.0907137741704464	0.0873857427683525	0.0142393949336558	DCBLD1	29896	biofsci
rs7770814	6	117727056	G	A	8.5861e-95	0.575362373546731	-0.167148568940911	0.00809193215310227	DCBLD1	31254	biofsci
rs9374703	6	118365217	A	G	1.8551e-08	0.1537100456621	-0.062708716680012	0.0111482162986688	DCBLD1	30927	biofsci
rs9401003	6	117718303	G	A	2.0071e-49	0.799289553809721	-0.147590759582879	0.00998672140194195	DCBLD1	31250	biofsci
rs9688605	6	117831565	A	G	1.2167e-43	0.135405313991507	0.161937491290841	0.0116894524258365	DCBLD1	31256	biofsci
