## Supplementary material for "Multi-level Regulatory Roles of Lactate Metabolism Gene Network in Oral Cancer: Machine Learning Insights": DCBLD2.csv

SNP	CHR	BP	effect_allele	other_allele	P	EAF	BETA	SE	gene	samplesize	source
rs1066357	3	98912719	G	A	4.5368e-14	0.0931548757170172	-0.105509493585549	0.0139851404466292	DCBLD2	30262	biofsci
rs10935784	3	99118725	G	A	7.472e-27	0.0930811912580682	0.149252199846291	0.0139114897281396	DCBLD2	30605	biofsci
rs113304839	3	98047976	A	C	1.8499e-29	0.0363303200586367	0.271670148723646	0.024105817152206	DCBLD2	24577	biofsci
rs11920709	3	99416120	A	G	3.8806e-08	0.121553593556382	0.0687411842771079	0.0125068108140218	DCBLD2	29936	biofsci
rs12490079	3	99242097	C	T	6.4594e-26	0.240783193656282	0.0993336940039414	0.00943563942093958	DCBLD2	30721	biofsci
rs12639369	3	98216252	G	A	7.719e-10	0.204946727549467	0.0618032477679343	0.0100481648865876	DCBLD2	30392	biofsci
rs13065271	3	98434493	T	C	3.2242e-27	0.454574620668831	-0.087714702698866	0.00811729728193542	DCBLD2	30606	biofsci
rs13073289	3	98166686	T	A	5.8693e-16	0.259650753087854	0.075424855236627	0.00932080118098231	DCBLD2	29939	biofsci
rs13080057	3	98502553	A	G	2.8662e-242	0.065583864118896	0.570866104056383	0.0171741221861794	DCBLD2	27662	biofsci
rs13082809	3	98791847	T	C	2.1559e-08	0.34259661311333	0.0486180686048319	0.00868303839920558	DCBLD2	29445	biofsci
rs13319666	3	98615924	C	T	4.0476e-150	0.615731519410726	-0.216434521847339	0.00829381327516351	DCBLD2	30721	biofsci
rs13320890	3	98569699	A	G	6.9649e-22	0.952875979361743	-0.184373227631999	0.0191773777713981	DCBLD2	30277	biofsci
rs142114012	3	98710786	A	G	1.7334e-09	0.0232070632336983	-0.181077622424818	0.0300748430342337	DCBLD2	24386	biofsci
rs142617503	3	98578467	A	G	1.6138e-08	0.0177200902934537	-0.223410112074344	0.0395493126226954	DCBLD2	18365	biofsci
rs1481552	3	99069666	A	G	2.3866e-15	0.186471387588706	0.0821876637047949	0.0103777543947668	DCBLD2	30604	biofsci
rs150747167	3	99394613	A	C	6.1192e-13	0.0277754092769441	0.186541148584668	0.0259160517073963	DCBLD2	27568	biofsci
rs1529045	3	98231270	C	T	1.5356e-10	0.129580217219738	0.0769040602367352	0.0120125055040199	DCBLD2	30721	biofsci
rs1666310	3	98485186	G	A	4.3295e-15	0.863500859927384	-0.0928580691301752	0.0118367435059944	DCBLD2	30277	biofsci
rs2219975	3	99070019	C	T	3.9204e-08	0.0864655653978134	0.0809340245213694	0.0147300071928964	DCBLD2	29174	biofsci
rs2638948	3	99501539	G	T	3.7466e-08	0.595601283745516	0.0453226234612058	0.00823688271685189	DCBLD2	30597	biofsci
rs3828372	3	98302602	G	A	2.2903e-19	0.641219094637098	-0.0775926541716603	0.00862303481453833	DCBLD2	29229	biofsci
rs62281763	3	99271501	C	T	6.9725e-26	0.0848180582817454	0.152625164812368	0.0145076817973221	DCBLD2	30604	biofsci
rs6799478	3	98535665	A	G	5.2381e-10	0.0232815964523282	-0.175441887232587	0.0282437798400738	DCBLD2	27564	biofsci
rs75317298	3	98509230	G	T	2.4077e-09	0.0260698756579449	-0.152060047868724	0.025480938378699	DCBLD2	30330	biofsci
rs75952558	3	98539969	A	G	7.2944e-13	0.0226141411978804	-0.225987979540802	0.0315022902464282	DCBLD2	22795	biofsci
rs7629618	3	98219839	T	G	7.5414e-09	0.178595890410959	-0.061191525677917	0.0105898838201403	DCBLD2	30392	biofsci
rs7646497	3	98265810	A	G	5.0381e-20	0.405660021144842	0.0754399279748693	0.00823292386664804	DCBLD2	30596	biofsci
rs79888419	3	98927711	T	C	4.781e-11	0.0360997394864161	-0.174362207183622	0.026508887447149	DCBLD2	20448	biofsci
rs9283596	3	98297937	G	A	4.2422e-13	0.109798325722983	0.0940306634358502	0.0129736835227035	DCBLD2	30392	biofsci
rs9289628	3	98267289	T	C	4.8863e-09	0.513288846520496	-0.0475239162072956	0.00812235792296969	DCBLD2	30337	biofsci
rs9289734	3	98811520	G	A	3.9382e-08	0.030704515538259	-0.153260022526652	0.0278984295124515	DCBLD2	21585	biofsci
rs9853063	3	98290200	G	A	3.4104e-20	0.148180177470296	0.104551015746343	0.0113576978204233	DCBLD2	30708	biofsci
rs9871288	3	99038331	T	C	5.1138e-23	0.31375	-0.0867586378846773	0.00878177195828464	DCBLD2	30112	biofsci
