## Supplementary material for "Multi-level Regulatory Roles of Lactate Metabolism Gene Network in Oral Cancer: Machine Learning Insights": DCHS1.csv

SNP	CHR	BP	effect_allele	other_allele	P	EAF	BETA	SE	gene	samplesize	source
rs10742978	11	6683211	C	T	3.212e-120	0.206360890902227	-0.229281990994966	0.00983460401114218	DCHS1	31565	biofsci
rs10839621	11	6804497	G	A	4.2173e-39	0.180187325326686	-0.135484466505182	0.0103572686169498	DCHS1	31553	biofsci
rs11040941	11	6663769	T	C	2.5534e-09	0.0922353918163974	0.0819484442963447	0.0137541236797544	DCHS1	31567	biofsci
rs11040976	11	6732837	G	A	2.0086e-105	0.678839693503944	0.185869813208998	0.00852347952056232	DCHS1	31568	biofsci
rs11041116	11	6984098	A	G	1.3309e-10	0.316453079785035	0.0548670261193475	0.00854134316972267	DCHS1	31684	biofsci
rs11607058	11	6625016	T	G	1.8419e-13	0.0968343842491314	-0.104441552605837	0.0141911996040325	DCHS1	28388	biofsci
rs116858515	11	6711279	T	C	7.6369e-12	0.0173821873965346	-0.311499246787967	0.0455068949742103	DCHS1	14136	biofsci
rs117368891	11	6661600	T	G	3.0657e-18	0.0201967213114754	-0.307063456979211	0.0352581762520624	DCHS1	20325	biofsci
rs117381896	11	6853257	A	G	3.823e-15	0.0175251742835012	0.264077578005145	0.0335942369739905	DCHS1	25731	biofsci
rs117648803	11	6649604	A	G	1.1683e-10	0.0144740613356263	0.372877766874125	0.0578688239115582	DCHS1	10467	biofsci
rs117716565	11	6611593	C	T	8.9473e-13	0.0318163421324819	0.174205228954207	0.024378346877819	DCHS1	27312	biofsci
rs117801081	11	6459375	T	C	5.1953e-18	0.0171902951699463	0.31050617674343	0.0358999880617201	DCHS1	22963	biofsci
rs12271375	11	6660719	T	C	3.5828e-10	0.051844066501051	-0.113157619502968	0.0180443015584137	DCHS1	31240	biofsci
rs12294943	11	6679132	C	T	4.2577e-266	0.849374271862903	0.387052518694941	0.0111062097008313	DCHS1	31684	biofsci
rs138831248	11	6702454	T	G	2.1904e-25	0.0259768609473914	0.276702551301355	0.0265756059222001	DCHS1	27980	biofsci
rs141482433	11	6711289	A	G	3.1434e-26	0.0185663800833377	0.358003315612951	0.0337891984684528	DCHS1	24034	biofsci
rs142644037	11	6698407	C	T	2.1421e-14	0.0150195907705703	-0.371986088786585	0.0486784470453676	DCHS1	14263	biofsci
rs149078349	11	6716147	C	T	5.3052e-10	0.0134130146082337	0.439887104742254	0.0708364232503348	DCHS1	7530	biofsci
rs17262599	11	6739928	G	A	1.2519e-26	0.0189363754561087	-0.325836334421998	0.0305073061833603	DCHS1	28918	biofsci
rs1876301	11	6672457	G	A	1.917e-76	0.365646961554361	-0.152627143394628	0.00824837701212327	DCHS1	31684	biofsci
rs191824000	11	6748454	G	A	1.2364e-10	0.014028107884675	-0.247534304906363	0.0384680650379752	DCHS1	24429	biofsci
rs2345355	11	6713868	A	C	3.0402e-24	0.818449460255152	0.104878192459171	0.0103242826093844	DCHS1	31569	biofsci
rs2741764	11	6891385	A	G	2.2173e-23	0.308617385095269	-0.0856786533260854	0.00859994312044781	DCHS1	31684	biofsci
rs2881276	11	6922449	G	A	1.7793e-08	0.199007779907543	-0.0560392323032926	0.0099501477811244	DCHS1	31682	biofsci
rs34192040	11	6711738	C	T	2.2371e-68	0.302367288378766	-0.151437545479403	0.00866620192162309	DCHS1	31561	biofsci
rs72852402	11	7231019	C	T	1.5548e-08	0.205625916043444	-0.0555854991541426	0.00982909519630475	DCHS1	31684	biofsci
rs72909058	11	6605577	C	T	4.0685e-15	0.0431290309816801	-0.156903619320605	0.0199805953698815	DCHS1	30348	biofsci
rs74447856	11	6713974	T	G	9.1172e-15	0.0301691093573844	-0.194097091814543	0.0250422010391886	DCHS1	27250	biofsci
rs74870603	11	6841273	T	C	1.9251e-08	0.0208137715179969	-0.167998457432146	0.029900944635071	DCHS1	27440	biofsci
rs74925806	11	6911363	T	C	4.5207e-08	0.0181598659570274	-0.20330768218189	0.0371745624761181	DCHS1	20292	biofsci
rs77471049	11	6906637	C	T	3.4209e-35	0.0680909494770001	0.201164463860082	0.0162511179755287	DCHS1	29836	biofsci
