## Supplementary material for "Multi-level Regulatory Roles of Lactate Metabolism Gene Network in Oral Cancer: Machine Learning Insights": DCK.csv

SNP	CHR	BP	effect_allele	other_allele	P	EAF	BETA	SE	gene	samplesize	source
rs1043903	4	71672653	G	A	8.0298e-17	0.345923070809823	-0.079318079364766	0.0095211782160882	DCK	24377	biofsci
rs140915056	4	71651406	A	C	1.4989e-89	0.0223367697594502	-0.627578133871787	0.031277723258847	DCK	23404	biofsci
rs16845887	4	72005823	G	A	8.0835e-18	0.0217611730754231	0.379900736605291	0.044182724298159	DCK	12032	biofsci
rs1984848	4	72004709	C	T	2.619e-10	0.106671128960286	-0.0984512688224119	0.0155782253904256	DCK	21621	biofsci
rs59194778	4	72021413	G	T	3.9701e-10	0.0663357741375406	0.110854947554065	0.0177217635531573	DCK	25705	biofsci
