## Supplementary material for "Multi-level Regulatory Roles of Lactate Metabolism Gene Network in Oral Cancer: Machine Learning Insights": DCLK2.csv

SNP	CHR	BP	effect_allele	other_allele	P	EAF	BETA	SE	gene	samplesize	source
rs112729770	4	151016916	C	T	4.1574e-10	0.0401217625630021	-0.142054861670683	0.0227367812142968	DCLK2	25114	biofsci
rs114848123	4	152008643	G	A	4.162e-30	0.0655663306740553	0.201946780698421	0.017714008341674	DCLK2	26008	biofsci
rs115141666	4	150643227	G	A	3.321e-10	0.0193989071038251	0.219461234961318	0.0349282586836832	DCLK2	21545	biofsci
rs11737742	4	150927123	C	T	1.4916e-20	0.167562760237701	0.101910343417689	0.0109654117172404	DCLK2	29812	biofsci
rs13104847	4	151042814	T	G	9.7632e-16	0.0632536629640835	-0.138869903545808	0.0172947473779277	DCLK2	28212	biofsci
rs13107340	4	151116764	T	G	1.5291e-13	0.931620866676733	-0.116443144074977	0.0157683752776017	DCLK2	31567	biofsci
rs138151376	4	151065012	A	G	3.0985e-69	0.0284169918808595	0.452403783301002	0.0257237609200547	DCLK2	27368	biofsci
rs138325129	4	151174725	A	G	6.7177e-24	0.0202540415704388	0.309537209496865	0.030705314951727	DCLK2	26725	biofsci
rs144286182	4	151110866	A	G	1.949e-09	0.0338738120897423	-0.146942828245768	0.024482718513432	DCLK2	25489	biofsci
rs1505463	4	150683433	G	T	4.5151e-18	0.594986658649329	0.0701213551247064	0.00809238844614677	DCLK2	31684	biofsci
rs28412493	4	151161512	T	C	1.6576e-08	0.0489155251141552	-0.104496341984546	0.0185139332384654	DCLK2	31355	biofsci
rs28468660	4	151154292	T	C	1.0762e-78	0.213633236508179	0.183322219137412	0.00976089084021937	DCLK2	31239	biofsci
rs3923657	4	150918798	C	T	3.1194e-08	0.258005712997068	0.0502524058006214	0.00907968160311881	DCLK2	31681	biofsci
rs4240358	4	151070611	A	G	1.307e-30	0.194483069638092	-0.115427964706589	0.0100366033986269	DCLK2	31684	biofsci
rs57613522	4	151058430	C	G	5.1201e-48	0.724818785865297	-0.129747893558916	0.00891192971714318	DCLK2	31563	biofsci
rs59693048	4	151256643	A	G	1.101e-29	0.217667955751416	0.130022370397574	0.011490642958559	DCLK2	22238	biofsci
rs60249323	4	151375130	C	T	5.7519e-30	0.474799909392933	-0.0906397762172584	0.00797036398002641	DCLK2	31563	biofsci
rs62340707	4	150872018	C	T	1.0725e-56	0.0892406608610727	0.228556896584639	0.0144044530244745	DCLK2	29649	biofsci
rs62341681	4	150973388	T	C	1.6769846438804e-308	0.198803267998926	0.430642898707423	0.0100392788736292	DCLK2	31146	biofsci
rs62344507	4	151191491	A	G	2.8036e-52	0.0413296745619103	0.33619555037287	0.0220960322817229	DCLK2	25847	biofsci
rs6535699	4	150854433	T	A	2.101e-09	0.0790909500834198	0.0950678379735435	0.0158713564456074	DCLK2	27252	biofsci
rs6813035	4	151161502	G	T	6.8976e-09	0.9597389425409	-0.125094217099556	0.0215932847302968	DCLK2	27752	biofsci
rs72728588	4	150959838	G	A	2.7832e-10	0.0596920332378762	-0.115969605583109	0.0183775363817046	DCLK2	26376	biofsci
rs74623465	4	151381233	C	T	1.4502e-11	0.0397705943691345	-0.143357641751881	0.0212296772775158	DCLK2	29050	biofsci
rs76655501	4	151406576	G	A	1.0753e-40	0.0379484259334581	0.287021696715587	0.0214880025690512	DCLK2	29661	biofsci
rs7670087	4	150950848	T	C	1.4764e-24	0.878506437120097	-0.124612422764407	0.0121829829459551	DCLK2	31562	biofsci
rs78734596	4	151029089	A	T	2.6072e-46	0.0235448005232178	0.40945813599524	0.0286578854683884	DCLK2	26481	biofsci
rs79352672	4	151001922	C	T	5.7e-11	0.0288511187607573	-0.164467454251684	0.0251045524173346	DCLK2	28315	biofsci
rs9683765	4	151091007	G	A	6.3013e-60	0.398530572362734	-0.132477392770437	0.00811385794163379	DCLK2	31684	biofsci
