## Supplementary material for "Multi-level Regulatory Roles of Lactate Metabolism Gene Network in Oral Cancer: Machine Learning Insights": DCLRE1A.csv

SNP	CHR	BP	effect_allele	other_allele	P	EAF	BETA	SE	gene	samplesize	source
rs118152996	10	115614571	T	C	2.4414e-08	0.0164363484087102	0.312521943881939	0.0560326210456188	DCLRE1A	9851	biofsci
rs151545	10	115700005	A	C	1.9118e-08	0.114077943552933	-0.0702242744565756	0.0124958671939527	DCLRE1A	31684	biofsci
rs1576479	10	115679965	A	G	4.3727e-14	0.51817054380097	0.0600205755113664	0.0079502716088968	DCLRE1A	31684	biofsci
rs17235136	10	115607579	T	G	1.3431e-12	0.0694254185692542	-0.111382891009552	0.0157107440489663	DCLRE1A	31355	biofsci
rs686239	10	115844949	T	C	2.9899e-12	0.142541856925419	0.0797083033596263	0.0114223096398301	DCLRE1A	31355	biofsci
rs7080052	10	115633237	T	G	1.4329e-56	0.226519337016575	0.150419174668605	0.00949076753540318	DCLRE1A	31682	biofsci
rs72820848	10	115590927	C	A	1.5698e-21	0.229052991769167	-0.098137251658891	0.0102977179075437	DCLRE1A	26701	biofsci
rs79956628	10	115630150	C	T	1.9101e-10	0.0290228641139664	0.15363752300343	0.0241246012410191	DCLRE1A	30486	biofsci
