## Supplementary material for "Multi-level Regulatory Roles of Lactate Metabolism Gene Network in Oral Cancer: Machine Learning Insights": DCLRE1B.csv

SNP	CHR	BP	effect_allele	other_allele	P	EAF	BETA	SE	gene	samplesize	source
rs112752029	1	114465393	G	A	7.9619e-203	0.730236532062236	0.292939301990936	0.00963999822267863	DCLRE1B	27313	biofsci
rs11552449	1	114448389	T	C	3.6304e-82	0.830181124880839	-0.223290081453241	0.0116291466261082	DCLRE1B	26225	biofsci
rs11580207	1	114478118	A	G	1.2973e-29	0.26831709343606	-0.101528562526019	0.0089841924930995	DCLRE1B	31553	biofsci
rs1217216	1	114146135	C	T	2.7851e-43	0.472970932427331	0.109958389849863	0.00797163849075035	DCLRE1B	31565	biofsci
rs138071804	1	114280856	C	T	2.3642e-16	0.0480553477935677	0.15884970766125	0.0193667196192789	DCLRE1B	29141	biofsci
rs150941548	1	114345508	C	T	1.5458e-08	0.0150545888775162	-0.30334650970417	0.0536298480816382	DCLRE1B	11724	biofsci
rs185479399	1	114439293	G	A	1.2404e-12	0.024615650371394	0.301149371588507	0.042410625787025	DCLRE1B	11578	biofsci
rs2774290	1	114631393	C	T	4.6043e-11	0.625859671539705	-0.0540430320180882	0.00820935911927332	DCLRE1B	31684	biofsci
rs2938346	1	114567486	G	A	7.1459e-16	0.307264192034071	-0.0770758488163797	0.00955339664799758	DCLRE1B	25738	biofsci
rs41283520	1	114471306	C	A	1.7778e-10	0.0163192904656319	0.335306878506968	0.0525592323197329	DCLRE1B	11275	biofsci
rs72685677	1	113840826	T	C	3.8077e-14	0.0292296825660628	-0.18607275704462	0.0245893800936437	DCLRE1B	29143	biofsci
rs72691811	1	114300663	G	A	5.787e-09	0.0220297579391517	-0.168875202969229	0.0290029029435192	DCLRE1B	27590	biofsci
rs78880103	1	114127521	A	G	2.1498e-17	0.0183725081820887	0.281223481460593	0.0331416512239223	DCLRE1B	25241	biofsci
rs79938023	1	114361770	G	A	3.5721e-08	0.937266706803131	0.0927980095992107	0.0168389935580778	DCLRE1B	29990	biofsci
