## Supplementary material for "Multi-level Regulatory Roles of Lactate Metabolism Gene Network in Oral Cancer: Machine Learning Insights": DCLRE1C.csv

SNP	CHR	BP	effect_allele	other_allele	P	EAF	BETA	SE	gene	samplesize	source
rs35654459	10	14954306	T	C	3.7206e-15	0.119918469029555	-0.0978413195465632	0.0124418316034745	DCLRE1C	30605	biofsci
rs7922341	10	14952792	C	A	3.3487e-48	0.830621218384757	0.156904372693935	0.0107556414265007	DCLRE1C	30721	biofsci
