## Supplementary material for "Multi-level Regulatory Roles of Lactate Metabolism Gene Network in Oral Cancer: Machine Learning Insights": DCP1A.csv

SNP	CHR	BP	effect_allele	other_allele	P	EAF	BETA	SE	gene	samplesize	source
rs146992327	3	53389332	C	T	3.8238e-08	0.0124137931034483	0.753007552155588	0.136935361366719	DCP1A	2175	biofsci
rs2884525	3	53397244	T	C	1.7982e-23	0.231782479612161	0.0939893110358837	0.00941418207855562	DCP1A	31684	biofsci
rs55937644	3	53544337	A	G	4.7399e-08	0.0294185244771317	-0.129410588216839	0.0236981006843025	DCP1A	31181	biofsci
rs79221748	3	53361009	A	C	8.2926e-09	0.814425028682376	-0.0629322709362059	0.0109211909857361	DCP1A	27737	biofsci
