## Supplementary material for "Multi-level Regulatory Roles of Lactate Metabolism Gene Network in Oral Cancer: Machine Learning Insights": DCP1B.csv

SNP	CHR	BP	effect_allele	other_allele	P	EAF	BETA	SE	gene	samplesize	source
rs118063740	12	2105223	T	A	8.5219e-24	0.0348012762437468	-0.222319177514852	0.0221054744377015	DCP1B	30462	biofsci
