## Supplementary material for "Multi-level Regulatory Roles of Lactate Metabolism Gene Network in Oral Cancer: Machine Learning Insights": DCP2.csv

SNP	CHR	BP	effect_allele	other_allele	P	EAF	BETA	SE	gene	samplesize	source
rs114458512	5	112354098	A	G	3.2588e-09	0.0276713861513965	-0.151616113178243	0.0256199180753719	DCP2	28312	biofsci
rs115903638	5	112343878	C	T	1.1009e-08	0.0143576661433804	0.238030801619097	0.0416545571921982	DCP2	20363	biofsci
rs138280337	5	112323442	A	T	2.5218e-23				DCP2	5075	biofsci
rs150090888	5	111998707	C	A	8.7049e-14	0.0217391304347826	0.234236301255876	0.0314019145571133	DCP2	23843	biofsci
rs153549	5	112236297	A	G	5.5947e-19	0.481397271599835	0.0707588744213535	0.00795052465997971	DCP2	31684	biofsci
rs187288638	5	112319396	G	A	7.8862e-12	0.0285229540918164	0.167417999123674	0.0244741688044432	DCP2	30125	biofsci
rs2162844	5	112988892	C	T	2.8043e-12	0.166943458896354	0.0813963440165793	0.0116490173765033	DCP2	26494	biofsci
rs2914181	5	112968448	T	G	4.0051e-12	0.210915679021665	-0.0676712009236817	0.00975525103773755	DCP2	31569	biofsci
rs35456942	5	112452902	C	T	3.7696e-25	0.108456201214224	0.140451684956439	0.0135569815886371	DCP2	28135	biofsci
rs4235786	5	112396038	A	G	3.3169e-27	0.0758530877245961	-0.162393126369662	0.0150318075374804	DCP2	31567	biofsci
rs4705802	5	112526850	T	A	2.7438e-24	0.295844028385928	-0.0886638508794261	0.00871971940750832	DCP2	31567	biofsci
rs6890833	5	112398085	G	T	1.1107e-61	0.0904017437709046	-0.229573349005604	0.0138532536601699	DCP2	31684	biofsci
rs75133562	5	112408767	G	A	1.8363e-14	0.0488310632242326	-0.145936227476771	0.0190479967991608	DCP2	29670	biofsci
rs75787698	5	112532879	A	C	7.0519e-12	0.0817515199331694	0.108457132444072	0.0158174560208949	DCP2	26622	biofsci
rs7670	5	112356649	A	G	4.4104e-216	0.482369746635591	0.24946005311634	0.00795084200362514	DCP2	31677	biofsci
rs78419807	5	112250142	T	C	2.5771e-22	0.0276236617957334	-0.239364871781104	0.0246364075156294	DCP2	30669	biofsci
rs78728750	5	112650452	C	T	6.6315e-09	0.0265787980622354	-0.15240580380204	0.0262773157816583	DCP2	27988	biofsci
rs9326867	5	112302830	G	T	4.4099e-35	0.143908487321014	-0.143550796554032	0.0116162097261675	DCP2	30077	biofsci
