## Supplementary material for "Multi-level Regulatory Roles of Lactate Metabolism Gene Network in Oral Cancer: Machine Learning Insights": DCPS.csv

SNP	CHR	BP	effect_allele	other_allele	P	EAF	BETA	SE	gene	samplesize	source
rs10750324	11	126331835	T	C	1.7272e-11	0.390208054972323	0.0551487675305968	0.00819751282506083	DCPS	31270	biofsci
rs10790787	11	125986662	C	T	5.232e-22	0.131868340943683	-0.113815973161572	0.0118023511340874	DCPS	31355	biofsci
rs11220461	11	126243130	A	G	4.088e-15	0.0306483300589391	0.192581223400319	0.024525454121763	DCPS	27980	biofsci
rs112771035	11	126225876	G	C	2.0892e-113	0.911394107887539	-0.340361516408258	0.0150388835507203	DCPS	27376	biofsci
rs112786765	11	125923399	A	C	1.4737e-08	0.0181249185030643	-0.179173625781723	0.0316304109348804	DCPS	28082	biofsci
rs116883661	11	126202361	C	T	3.6525e-10	0.0171838432868163	-0.203282534308735	0.0324307670956151	DCPS	28149	biofsci
rs117622956	11	126249822	G	A	7.6797e-12	0.0376189882362722	-0.149022488234788	0.0217732256380912	DCPS	29132	biofsci
rs118177421	11	126025246	G	A	3.6945e-12	0.0168743138097284	-0.236460691934917	0.0340314453801529	DCPS	26024	biofsci
rs12291383	11	125966875	G	C	1.1192e-08	0.277234664850355	-0.0520602406442404	0.00911498566825534	DCPS	30034	biofsci
rs12788021	11	126182644	A	C	1.1223e-175	0.267653801345409	-0.253551455286444	0.00897263654524315	DCPS	31684	biofsci
rs139001604	11	126020140	A	G	2.4886e-09	0.0248596049573974	0.168809581338449	0.0283123543100847	DCPS	25731	biofsci
rs141573946	11	126244950	A	C	1.0527e-20	0.0833539655030123	0.13942460329627	0.0149424061491265	DCPS	29309	biofsci
rs141900946	11	125466279	A	G	6.9099e-11	0.0219906404367796	-0.187430233846848	0.0287363905689391	DCPS	28153	biofsci
rs145450774	11	126386363	A	G	3.909e-09	0.0186274059442326	-0.187940892064088	0.0319203933666375	DCPS	26844	biofsci
rs146976260	11	125998303	C	T	1.399e-09	0.0195210388734295	0.237843781999857	0.0392766665565521	DCPS	16934	biofsci
rs147124822	11	125954832	T	C	3.3162e-11	0.0335525514553648	-0.151087250346745	0.0227822386602046	DCPS	29708	biofsci
rs149051048	11	126187075	T	C	1.8413e-12	0.0289834438433063	0.172454512629592	0.0244751724542075	DCPS	29658	biofsci
rs171270	11	126207745	G	C	3.086e-123	0.270317884384559	0.213832767575426	0.00905706463819335	DCPS	30902	biofsci
rs183491241	11	126320893	C	T	3.1259e-10	0.0526687875574408	-0.113990239810538	0.0181155425291683	DCPS	30536	biofsci
rs240551	11	126203757	A	G	1.5992e-11	0.0343033301916431	-0.149807073518929	0.0222315164382176	DCPS	30539	biofsci
rs3802816	11	126301449	C	T	4.3291e-12	0.671538986133212	0.0633799806214077	0.00915089020103777	DCPS	27070	biofsci
rs485150	11	126029917	T	C	1.124e-26	0.412301080264839	0.0873625606652771	0.00817159860305651	DCPS	30902	biofsci
rs4937120	11	126189945	A	G	2.8146e-21	0.0318010318010318	0.216565820312249	0.022869584809522	DCPS	31049	biofsci
rs533239	11	125984426	A	G	1.5341e-28	0.202130857980383	-0.109621838784373	0.00989197148362402	DCPS	31684	biofsci
rs534278	11	126056514	A	G	8.9834e-39	0.360742605885227	0.107736480599611	0.00827234047157187	DCPS	31684	biofsci
rs562731	11	126057344	G	A	3.0967e-26	0.0924687135931452	0.14531124757484	0.0137131361841023	DCPS	31684	biofsci
rs56344867	11	126231114	C	T	1.3935e-80	0.32349695585997	0.162278031676456	0.00853614183993522	DCPS	31355	biofsci
rs56406542	11	126196115	A	G	2.9504e-54	0.0196848665730337	-0.473013294610403	0.0304967211859476	DCPS	27859	biofsci
rs630707	11	126057374	C	G	6.7547e-98	0.197332249196577	0.212234072959769	0.0101070582305377	DCPS	30902	biofsci
rs651864	11	126143699	G	A	1.0331e-97	0.779836944213784	-0.201488728507036	0.00960462613782033	DCPS	31569	biofsci
rs666119	11	125814371	A	G	1.0441e-08	0.103385800022647	-0.0748125962615711	0.0130715839221378	DCPS	31568	biofsci
rs683399	11	125957660	G	A	1.2631e-11	0.0617713390160927	0.112560004781101	0.01661917417666	DCPS	31236	biofsci
rs686646	11	126059422	C	A	1.6769846438804e-308	0.219155173061746	-0.361570101396129	0.0096029964409704	DCPS	31684	biofsci
rs74932215	11	126372319	T	C	1.0186e-15	0.158141238146635	-0.0883000405518264	0.0110038059133686	DCPS	31017	biofsci
rs77284021	11	126293563	T	C	1.8308e-12	0.0638532668670802	0.115099413317098	0.0163333399533267	DCPS	31354	biofsci
rs78466742	11	126046790	A	G	2.7324e-19	0.0570883973729901	0.154018590840407	0.017153200895468	DCPS	31569	biofsci
rs7945434	11	126043670	T	C	4.1915e-32	0.109202778197192	-0.150495391088569	0.0127603350083575	DCPS	31567	biofsci
rs7949566	11	126285301	A	G	5.3523e-32	0.583975346687211	0.0948877413273683	0.00805950204081814	DCPS	31684	biofsci
rs8177398	11	126157894	T	C	3.1399e-74	0.0233169266705598	-0.501100113534974	0.0274920373254645	DCPS	29049	biofsci
