## Supplementary material for "Multi-level Regulatory Roles of Lactate Metabolism Gene Network in Oral Cancer: Machine Learning Insights": DCT.csv

SNP	CHR	BP	effect_allele	other_allele	P	EAF	BETA	SE	gene	samplesize	source
rs12876176	13	95183771	T	C	7.4752e-11	0.0237171464330413	0.181471327138568	0.0278719266366506	DCT	27797	biofsci
rs17181808	13	95186815	A	G	1.0644e-48	0.297906723289113	0.131371756018768	0.00895757234547713	DCT	29793	biofsci
