## Supplementary material for "Multi-level Regulatory Roles of Lactate Metabolism Gene Network in Oral Cancer: Machine Learning Insights": DCTD.csv

SNP	CHR	BP	effect_allele	other_allele	P	EAF	BETA	SE	gene	samplesize	source
rs11132156	4	183797355	T	C	1.4657e-239	0.301401781352174	0.286136639061083	0.00865721803535913	DCTD	31684	biofsci
rs114692133	4	183826199	A	G	7.3861e-11	0.0255139590795349	-0.183046284859636	0.0281069151415948	DCTD	25456	biofsci
rs116085895	4	183773653	G	A	4.5106e-17	0.0201041836236367	0.275996357545461	0.0328610124594245	DCTD	23504	biofsci
rs11726024	4	183803263	T	C	1.2349e-28	0.0262840284296634	0.296183671886948	0.026679848657552	DCTD	27446	biofsci
rs12498344	4	183759132	T	C	2.4463e-09	0.308226632522407	0.0634969720278822	0.0106447456082685	DCTD	20695	biofsci
rs13116781	4	183848500	A	G	1.0176e-51	0.0603344153393221	-0.252895746517634	0.0167141915401659	DCTD	31569	biofsci
rs140689894	4	183787253	A	G	1.1133e-14	0.0197928955302137	0.27504801975853	0.0356016956079747	DCTD	20333	biofsci
rs141109774	4	183778721	G	A	4.2975e-27	0.021867770065848	0.313994440975125	0.029128309783679	DCTD	27551	biofsci
rs17074167	4	183795477	A	G	4.4985e-50	0.032596659592138	0.362262506011949	0.0243467438664419	DCTD	26749	biofsci
rs17357260	4	184181125	A	T	8.7109e-10	0.376004982448194	-0.0503763472197596	0.00821625874117391	DCTD	31568	biofsci
rs34103329	4	184062398	G	C	1.1048e-08	0.123919017214903	0.0710093323743927	0.0124274720198801	DCTD	29821	biofsci
rs4607268	4	183872630	A	G	8.5681e-21	0.197327852004111	-0.0938531981030354	0.0100353066200865	DCTD	31346	biofsci
rs4861536	4	183802717	A	G	1.8254e-13	0.0914509838681085	0.108617095325951	0.0147555522036042	DCTD	27639	biofsci
rs57583452	4	183794619	A	C	9.0085e-71	0.175234091343398	0.187172867337708	0.0105233699533187	DCTD	31240	biofsci
rs62337942	4	183903144	G	A	3.123e-08	0.041129769723169	0.115457082692486	0.020860962434952	DCTD	29133	biofsci
rs6832075	4	183764980	G	A	4.251e-27	0.54499167537848	-0.0870823288715319	0.00807768852118916	DCTD	30902	biofsci
rs6835318	4	183810865	A	G	3.685e-66	0.2322710361156	0.16162720921386	0.00940726782417072	DCTD	31684	biofsci
rs6845978	4	183727718	C	T	7.2926e-12	0.199097987818981	0.0688916611817386	0.0100545347473275	DCTD	31017	biofsci
rs7278	4	183811487	A	G	3.7444e-15	0.174922018865797	-0.0822211480162273	0.0104567147419849	DCTD	31684	biofsci
rs74880342	4	184064665	C	T	2.151e-66	0.018236868046754	0.560047018789497	0.0325376050144081	DCTD	26378	biofsci
rs75378048	4	183840609	A	C	8.8281e-272	0.0482202846034802	0.654347432806145	0.0185771189186176	DCTD	31568	biofsci
rs7681013	4	183790195	C	T	5.1653e-10	0.248235116463438	-0.0572515971628611	0.00921332429399117	DCTD	31564	biofsci
rs7688234	4	183824601	C	G	6.0952e-16	0.581785228817399	0.0652614396419836	0.00806942066670586	DCTD	31559	biofsci
rs77066025	4	184270539	T	C	9.7193e-12	0.0644929165729705	0.118643166880752	0.017419857708456	DCTD	27310	biofsci
rs79811246	4	183804585	T	C	1.0851e-10	0.0159637188208617	-0.221104138746311	0.0342552813104315	DCTD	27125	biofsci
rs80295515	4	183988449	A	G	4.3389e-26	0.199229488519766	0.106396233242251	0.0100707279048785	DCTD	30902	biofsci
