## Supplementary material for "Multi-level Regulatory Roles of Lactate Metabolism Gene Network in Oral Cancer: Machine Learning Insights": DCTN1.csv

SNP	CHR	BP	effect_allele	other_allele	P	EAF	BETA	SE	gene	samplesize	source
rs13021268	2	74553663	T	C	1.6581e-35	0.0270652025333759	-0.32966279652572	0.0265081090457547	DCTN1	27022	biofsci
rs13033744	2	73998973	G	A	1.2306e-09	0.333459615093196	-0.0513712090587796	0.00845463521975931	DCTN1	31471	biofsci
