## Supplementary material for "Multi-level Regulatory Roles of Lactate Metabolism Gene Network in Oral Cancer: Machine Learning Insights": DCTN2.csv

SNP	CHR	BP	effect_allele	other_allele	P	EAF	BETA	SE	gene	samplesize	source
rs11172247	12	57946510	G	C	1.1703e-08	0.383474658303326	-0.0471858949047111	0.0082727120349085	DCTN2	30902	biofsci
