## Supplementary material for "Multi-level Regulatory Roles of Lactate Metabolism Gene Network in Oral Cancer: Machine Learning Insights": DCTN3.csv

SNP	CHR	BP	effect_allele	other_allele	P	EAF	BETA	SE	gene	samplesize	source
rs10758265	9	34543604	A	G	2.0349e-09	0.463408967706962	0.0483605514840458	0.00806667970243128	DCTN3	30901	biofsci
rs10972025	9	34255413	T	A	3.5811e-12	0.570742192438994	-0.0585258969858234	0.00841772217783356	DCTN3	28802	biofsci
rs12684304	9	34999779	G	A	1.0175e-11	0.804236200256739	-0.0682520857369715	0.0100311707432351	DCTN3	31561	biofsci
rs1566591	9	34803688	C	T	6.6601e-21	0.635999848993922	-0.0775812854893435	0.00827198420793102	DCTN3	31564	biofsci
rs2275422	9	35606884	A	G	1.0397e-09	0.450655793152693	-0.0487271187546152	0.00798399481486707	DCTN3	31684	biofsci
rs4878603	9	35124180	T	C	3.2034e-10	0.0302693480845784	-0.166095104949634	0.0264120956889664	DCTN3	24418	biofsci
rs4879784	9	34390330	T	G	5.8391e-11	0.725600360780187	-0.0582925776257624	0.00890275633058363	DCTN3	31684	biofsci
rs72709664	9	33623177	A	C	2.8611e-26	0.912328715412782	-0.149220434770403	0.0140724874119791	DCTN3	31566	biofsci
rs72722967	9	35087090	A	G	4.1629e-14	0.0183019185459441	-0.306071088294449	0.0405086343150798	DCTN3	16959	biofsci
rs72737122	9	34602784	A	G	7.4176e-72	0.902531694645834	-0.243243654047806	0.0135696241156673	DCTN3	30868	biofsci
rs7874497	9	34547536	A	G	2.4683e-26	0.600107933081489	-0.0870204447359535	0.00819594487741497	DCTN3	31017	biofsci
