## Supplementary material for "Multi-level Regulatory Roles of Lactate Metabolism Gene Network in Oral Cancer: Machine Learning Insights": DCTN4.csv

SNP	CHR	BP	effect_allele	other_allele	P	EAF	BETA	SE	gene	samplesize	source
rs252160	5	150087245	G	A	2.5378e-12	0.483428462709285	0.0559464763532767	0.00799098388180265	DCTN4	31355	biofsci
rs74600056	5	150090164	G	T	6.1138e-18	0.0673227594114275	-0.137788753252758	0.0159655118248005	DCTN4	31240	biofsci
rs7706089	5	150138634	G	A	8.2579e-12	0.0592225577340195	-0.121082411593645	0.017717648755289	DCTN4	28588	biofsci
