## Supplementary material for "Multi-level Regulatory Roles of Lactate Metabolism Gene Network in Oral Cancer: Machine Learning Insights": DCTN5.csv

SNP	CHR	BP	effect_allele	other_allele	P	EAF	BETA	SE	gene	samplesize	source
rs11643613	16	23587207	T	C	7.2475e-56	0.0989208633093525	-0.220124106432701	0.0139791514633445	DCTN5	28705	biofsci
rs11645594	16	24023318	T	G	2.1354e-14	0.0258195350393042	-0.200108953474773	0.0261854165761283	DCTN5	28991	biofsci
rs117525920	16	23980710	T	G	1.2478e-10	0.018078642093105	0.215999155170054	0.0335736065608764	DCTN5	24988	biofsci
rs117532140	16	23649060	G	A	3.2353e-22	0.0173889490790899	-0.341782374432317	0.0352614697953446	DCTN5	23535	biofsci
rs117614056	16	23785862	A	C	2.0493e-10	0.0118038740920097	1.024125040434	0.161081669828243	DCTN5	1652	biofsci
rs117712486	16	23429809	A	G	4.3771e-24	0.0270663562281723	-0.295672587257906	0.0292088659406983	DCTN5	22255	biofsci
rs118057012	16	23484742	T	C	1.1913e-26	0.0461102394088171	-0.228624176752033	0.0213959399509642	DCTN5	24832	biofsci
rs11861509	16	24021252	T	C	9.0827e-14	0.706228765571914	-0.0651275926796216	0.00873785371699492	DCTN5	31565	biofsci
rs11862661	16	23846465	T	C	5.5412e-17	0.0333460729982801	-0.186605883477633	0.0222828959062897	DCTN5	31240	biofsci
rs12447763	16	23753594	T	G	6.5494e-14	0.196499238964992	0.0753404394072981	0.0100498138390623	DCTN5	31355	biofsci
rs12926135	16	23634750	A	C	1.6769846438804e-308	0.380426346561805	-0.445057921947578	0.00932374799298564	DCTN5	24402	biofsci
rs140434372	16	23518881	A	G	5.0965e-39	0.0412424954320021	-0.298499794129406	0.0228444885532124	DCTN5	24230	biofsci
rs140693331	16	23686073	A	G	3.147e-12	0.0171424759871932	-0.338688658031259	0.0485867702460635	DCTN5	12571	biofsci
rs141277250	16	23655870	T	C	1.606e-210	0.0164109121909633	1.24533370948447	0.0402175918373536	DCTN5	19151	biofsci
rs145544315	16	23622103	C	A	5.979e-249	0.0675339774686285	0.54806839117939	0.0162635913475253	DCTN5	30018	biofsci
rs145803744	16	23811180	T	C	3.3e-23	0.0178631899762953	0.68932578276346	0.0694660777534928	DCTN5	5906	biofsci
rs146659562	16	23822661	T	C	4.6229e-10	0.0351452068876895	-0.141929601788649	0.0227772502549507	DCTN5	28421	biofsci
rs146916766	16	23384405	A	G	3.0735e-08	0.0218435175595518	-0.213799860423064	0.0386122447532218	DCTN5	15696	biofsci
rs150009803	16	23687358	G	T	6.4213e-09	0.0180049205994185	-0.315977511663377	0.0544282067839214	DCTN5	9546	biofsci
rs17806253	16	23669290	T	C	9.3744e-191	0.134044444444444	-0.368202132106309	0.0124984175814008	DCTN5	27575	biofsci
rs17806684	16	23692563	A	G	1.9927e-25	0.0250787224471435	-0.31168193755821	0.0299101719246694	DCTN5	22859	biofsci
rs180746706	16	23666286	C	T	3.5256e-23	0.0252887295898049	0.891315995060295	0.0898793960814269	DCTN5	2511	biofsci
rs1858869	16	23923186	C	A	6.6906e-30	0.407357771150289	0.0920128765050929	0.00810036679887428	DCTN5	31564	biofsci
rs194803	16	23773265	C	T	1.854e-56	0.261544984966464	-0.144643653590772	0.00913586948307419	DCTN5	31017	biofsci
rs196013	16	23988755	T	C	2.5754e-09	0.0342535997046396	0.134942476520881	0.0226538983868385	DCTN5	29452	biofsci
rs250562	16	23379488	T	C	2.6827e-134	0.0235786220493419	0.74435171139108	0.0301811518315471	DCTN5	23842	biofsci
rs250569	16	23392829	T	C	1.6769846438804e-308	0.0612315101479188	0.765960494794915	0.016686938089463	DCTN5	31238	biofsci
rs250573	16	23383871	A	G	5.614e-51	0.699302304232076	0.141296921683273	0.00940862987143746	DCTN5	26861	biofsci
rs34077572	16	23379135	T	C	2.0166e-29	0.0241972086690117	0.343974253342908	0.0305420964938696	DCTN5	22701	biofsci
rs34569235	16	24055972	G	A	2.3106e-18	0.522107687660474	0.0696537348012631	0.00796853196980507	DCTN5	31559	biofsci
rs34618783	16	23391401	A	G	8.7219e-10	0.0222945405090344	0.183310632790315	0.0298970272352669	DCTN5	25663	biofsci
rs35030877	16	23395028	A	G	1.6769846438804e-308	0.116990810002137	0.58065562351236	0.0130386546617227	DCTN5	28470	biofsci
rs36047689	16	23717833	A	G	8.2512e-83	0.521366522535156	-0.155623455640215	0.00807267715404327	DCTN5	30746	biofsci
rs3729887	16	23999783	T	C	1.2188e-34	0.0292898948567877	0.329690986877101	0.0268563295246129	DCTN5	24382	biofsci
rs3852777	16	23820580	A	T	1.2539e-09	0.0156684591136659	-0.211829981589936	0.0348800417562589	DCTN5	26647	biofsci
rs4787733	16	24097875	G	A	3.8878e-12	0.116818873668189	0.0862973130981173	0.0124322633903992	DCTN5	31355	biofsci
rs4968000	16	23391014	G	T	1.5343e-35	0.410691646710804	0.128824726356525	0.0103533550612824	DCTN5	19273	biofsci
rs55925472	16	23336812	T	C	6.8031e-10	0.0191958965856691	0.203680716729256	0.0330071816829676	DCTN5	24376	biofsci
rs59390451	16	23789026	T	G	2.7616e-109	0.851100865637938	0.271868800309871	0.0122409386986768	DCTN5	26331	biofsci
rs62029260	16	23734952	A	G	1.3946e-30	0.0173825139306672	0.390601162747701	0.033979205653415	DCTN5	25354	biofsci
rs62029387	16	23381487	T	C	1.5392e-09	0.0391007099658165	0.141969107908449	0.0235036517902171	DCTN5	24090	biofsci
rs7184277	16	23955242	C	T	1.8191e-17	0.0705705705705706	-0.136985192807217	0.0161068094261143	DCTN5	29384	biofsci
rs7194630	16	23293764	A	G	4.6605e-08	0.0512950935127944	-0.100063017560958	0.0183141493055912	DCTN5	30633	biofsci
rs7204422	16	24020730	T	C	4.9248e-25	0.0307403721001455	0.239686422560742	0.02319284170117	DCTN5	31197	biofsci
rs72774372	16	23376629	A	G	4.9725e-18	0.0429535786942852	-0.239429354779738	0.0276675396680924	DCTN5	15889	biofsci
rs72776163	16	23728874	G	T	9.5421e-97	0.0138842533876243	1.03053763681943	0.0493729853548656	DCTN5	14981	biofsci
rs73550213	16	23720652	T	C	4.768e-147	0.0316320879308141	0.617501800453155	0.0239118420565733	DCTN5	28548	biofsci
rs74389588	16	23782672	C	T	5.6926e-28	0.12027037836973	-0.13742915103108	0.0125346957771486	DCTN5	30077	biofsci
rs75061058	16	23376439	A	C	4.064e-32	0.0432189057000503	0.249863708178735	0.021180993521755	DCTN5	26952	biofsci
rs75969326	16	23411559	C	T	6.0357e-15	0.0140272042749575	-0.406682860484079	0.0521187825815813	DCTN5	13309	biofsci
rs77027855	16	23685712	T	C	5.4869e-16	0.0170190032816912	-0.328445042528359	0.0405482700865864	DCTN5	18178	biofsci
rs77162052	16	23658419	T	C	3.5599e-59	0.0315612351630361	-0.398805912130986	0.0245853237490821	DCTN5	27064	biofsci
rs77581368	16	23736085	A	G	8.3097e-76	0.315832268556162	-0.159435470240179	0.0086533080543712	DCTN5	30902	biofsci
rs77702343	16	23896787	A	G	5.7801e-09	0.174581901921552	-0.0610518981745904	0.0104846124290899	DCTN5	31564	biofsci
rs79034087	16	23887574	T	G	3.9528e-16	0.0454038758360487	-0.164057561034384	0.0201547391287834	DCTN5	28399	biofsci
rs79626370	16	23285094	A	G	9.1596e-09	0.0245583130407751	-0.168124764548021	0.0292619901745751	DCTN5	24376	biofsci
rs8046263	16	24048893	C	A	3.2324e-10	0.0875481241035706	0.0885285719607096	0.0140807628134479	DCTN5	31569	biofsci
rs8054861	16	23774687	T	C	1.4482e-11	0.113527397260274	-0.0850051718628583	0.0125877642326164	DCTN5	31355	biofsci
rs9302412	16	23555131	T	A	6.9936e-69	0.0477928530479648	0.328955113094256	0.0187534982665901	DCTN5	31240	biofsci
