## Supplementary material for "Multi-level Regulatory Roles of Lactate Metabolism Gene Network in Oral Cancer: Machine Learning Insights": DCTN6.csv

SNP	CHR	BP	effect_allele	other_allele	P	EAF	BETA	SE	gene	samplesize	source
rs4601276	8	30022137	T	G	3.6189e-42	0.0179888469149128	0.624180278606542	0.0458703125928012	DCTN6	13452	biofsci
rs73242331	8	30055844	A	G	4.0169e-24	0.0842550300101921	0.215977998330827	0.0213176854463181	DCTN6	14260	biofsci
