## Supplementary material for "Multi-level Regulatory Roles of Lactate Metabolism Gene Network in Oral Cancer: Machine Learning Insights": DCTPP1.csv

SNP	CHR	BP	effect_allele	other_allele	P	EAF	BETA	SE	gene	samplesize	source
rs12373113	16	30187513	T	C	2.8283e-12	0.491913901208136	0.0559123098335297	0.00800347979294728	DCTPP1	31231	biofsci
