## Supplementary material for "Multi-level Regulatory Roles of Lactate Metabolism Gene Network in Oral Cancer: Machine Learning Insights": DCUN1D1.csv

SNP	CHR	BP	effect_allele	other_allele	P	EAF	BETA	SE	gene	samplesize	source
rs11715991	3	182695762	G	A	5.3805e-18	0.23826245537793	-0.121593920955913	0.0140655562830734	DCUN1D1	13925	biofsci
rs488897	3	182860589	C	G	1.3772e-08	0.0779073717585777	-0.125391550476701	0.0220911454126427	DCUN1D1	14262	biofsci
