## Supplementary material for "Multi-level Regulatory Roles of Lactate Metabolism Gene Network in Oral Cancer: Machine Learning Insights": DCUN1D2.csv

SNP	CHR	BP	effect_allele	other_allele	P	EAF	BETA	SE	gene	samplesize	source
rs184418389	13	114219875	G	C	1.553e-08	0.162857142857143	0.149479226754702	0.0264303039031584	DCUN1D2	5250	biofsci
rs76760541	13	114191214	G	A	1.3017e-23	0.187098350182269	0.10236793836132	0.0102207472629292	DCUN1D2	31470	biofsci
