## Supplementary material for "Multi-level Regulatory Roles of Lactate Metabolism Gene Network in Oral Cancer: Machine Learning Insights": DCUN1D3.csv

SNP	CHR	BP	effect_allele	other_allele	P	EAF	BETA	SE	gene	samplesize	source
rs4783504	16	20811092	G	T	1.4205e-13	0.405238828967643	0.0993343561705839	0.0134333643700246	DCUN1D3	11496	biofsci
