## Supplementary material for "Multi-level Regulatory Roles of Lactate Metabolism Gene Network in Oral Cancer: Machine Learning Insights": DCUN1D4.csv

SNP	CHR	BP	effect_allele	other_allele	P	EAF	BETA	SE	gene	samplesize	source
rs225176	4	52900453	G	C	7.5769e-13	0.261818568994889	0.116647146998185	0.0162717294625504	DCUN1D4	9771	biofsci
