## Supplementary material for "Multi-level Regulatory Roles of Lactate Metabolism Gene Network in Oral Cancer: Machine Learning Insights": DCUN1D5.csv

SNP	CHR	BP	effect_allele	other_allele	P	EAF	BETA	SE	gene	samplesize	source
rs2513988	11	102976537	A	G	1.8361e-12	0.0741111194987544	0.159271496074527	0.0226026021165564	DCUN1D5	14263	biofsci
