## Supplementary material for "Multi-level Regulatory Roles of Lactate Metabolism Gene Network in Oral Cancer: Machine Learning Insights": DCXR.csv

SNP	CHR	BP	effect_allele	other_allele	P	EAF	BETA	SE	gene	samplesize	source
rs11077994	17	80404326	T	G	2.5782e-23	0.361914117316868	0.0855627982182588	0.00860109150858561	DCXR	29267	biofsci
rs11550611	17	80036877	A	G	2.6774e-29	0.743501598214824	-0.125836386455507	0.0111983969436244	DCXR	20907	biofsci
rs11656944	17	80023375	T	C	3.9592e-151	0.0215225189318454	1.06464504028227	0.0406588952477111	DCXR	14362	biofsci
rs11659122	17	80276306	C	T	6.5813e-54	0.414999247780954	0.16713167701484	0.0108113563717237	DCXR	17620	biofsci
rs117228563	17	80506159	C	T	7.0778e-11	0.0366459627329193	0.162331348957333	0.0249012653715805	DCXR	22841	biofsci
rs117422889	17	79697171	C	T	1.5014e-08	0.017353579175705	0.250899799699257	0.0443176245626978	DCXR	14929	biofsci
rs117874616	17	80391373	C	A	2.4498e-08	0.0655906801771737	-0.11042710591936	0.0198011594318176	DCXR	20807	biofsci
rs118126101	17	80136766	C	T	1.3646e-09	0.0195989061075661	-0.282108214871466	0.0465571203207356	DCXR	12005	biofsci
rs12444	17	80200881	T	C	3.6269e-13	0.0380076092864353	-0.204924230735971	0.028192693430183	DCXR	17205	biofsci
rs12948284	17	79998431	A	G	7.1299e-134	0.53095577746077	0.236025827630607	0.0095854669207867	DCXR	21851	biofsci
rs140487209	17	79707878	C	T	9.0494e-59	0.450787401574803	0.176046247549104	0.0108911203492349	DCXR	17026	biofsci
rs141459992	17	79839662	A	G	1.0049e-11	0.0122383252818035	0.785511742780769	0.115416292155449	DCXR	3105	biofsci
rs141533054	17	80070599	A	G	5.9718e-35	0.0123866015352408	1.71373971929818	0.138948864832505	DCXR	2117	biofsci
rs147732003	17	79552089	A	G	7.1113e-14	0.042427539047323	0.200268381102291	0.0267531033559927	DCXR	17195	biofsci
rs150843329	17	79775775	A	G	4.4967e-09	0.0132844709115896	0.425176271401606	0.0724950589782615	DCXR	7258	biofsci
rs1973179	17	79406148	A	C	5.8783e-11	0.202856947577062	0.0836115347055682	0.0127713592450614	DCXR	18957	biofsci
rs2102988	17	79912663	C	T	1.3454e-88	0.593317194009684	-0.193283016005182	0.00968579856004078	DCXR	22088	biofsci
rs2229422	17	80043739	G	A	1.9539e-188	0.331875534107475	0.282512671537808	0.00964918409263511	DCXR	24219	biofsci
rs2291021	17	79432429	G	A	3.6325e-15	0.40487040729137	-0.0766110224536548	0.00973840044409548	DCXR	21881	biofsci
rs2306758	17	80401946	G	A	3.5652e-09	0.888919224618745	-0.0767361566545469	0.0129995183219629	DCXR	29965	biofsci
rs35641439	17	79837069	A	G	1.6769846438804e-308	0.11150984394548	0.64214783884359	0.016082000291603	DCXR	19513	biofsci
rs35867105	17	79809146	A	G	3.9843e-19	0.156960581652292	-0.128231553434426	0.0143479074703127	DCXR	18355	biofsci
rs3830068	17	79622899	C	T	2.8523e-10	0.230185275658612	-0.0602304995870234	0.00955054302497793	DCXR	30935	biofsci
rs4789767	17	80356187	A	G	5.584e-187	0.0696756135352627	0.519248404929336	0.0178044913378984	DCXR	24333	biofsci
rs4789813	17	80574090	T	G	8.7667e-13	0.195521067867481	0.0745901368896889	0.0104340840837759	DCXR	29198	biofsci
rs4789846	17	80225545	T	C	2.4723e-13	0.11920271699794	-0.107005725263929	0.0146176693938676	DCXR	22287	biofsci
rs4969464	17	80013235	A	G	1.6555e-12	0.0374709018547721	-0.197924104432585	0.0280313993361355	DCXR	17643	biofsci
rs56051344	17	80276387	A	G	9.3739e-13	0.190016038492382	-0.0992911280058074	0.0139074891455595	DCXR	16796	biofsci
rs56148859	17	80007324	T	C	1.7848e-10	0.067814454697467	-0.125377880935595	0.0196554024166921	DCXR	20473	biofsci
rs56348712	17	80613020	A	G	7.0751e-10	0.0260001873887379	0.223657790822661	0.0362815785258594	DCXR	14999	biofsci
rs62077239	17	79840104	T	C	3.0578e-25	0.19362577107608	-0.15404975199812	0.0148411595485621	DCXR	14539	biofsci
rs62078699	17	79925460	A	G	1.878e-10	0.0546203854190852	-0.174278965068195	0.0273550408206239	DCXR	12940	biofsci
rs6502049	17	80005032	A	G	1.6769846438804e-308	0.301344022636171	0.438674240004432	0.0105617088486756	DCXR	21290	biofsci
rs6502103	17	80313285	C	A	5.7377e-19	0.454927102317105	0.0900342052040309	0.0101196139377353	DCXR	19690	biofsci
rs6565626	17	79695996	A	G	1.2266e-10	0.177999561307304	-0.102607191151117	0.0159431913905213	DCXR	13444	biofsci
rs7214710	17	79779264	T	C	5.6454e-19	0.398246763886613	0.125869216901047	0.0141441978762835	DCXR	10429	biofsci
rs72861716	17	79959779	A	C	1.7008e-17	0.14058070941546	-0.131360357391851	0.0154314663602762	DCXR	17379	biofsci
rs72863348	17	80050172	T	C	2.3122e-09	0.187333923826395	-0.0723546026646919	0.0121113812398005	DCXR	22390	biofsci
rs73999311	17	79979479	T	C	4.9992e-12	0.0412884657958822	-0.183558484210172	0.0265814907262577	DCXR	17877	biofsci
rs7405671	17	80461628	A	G	8.4329e-17	0.15731380235197	0.117708190068698	0.0141389520929115	DCXR	18867	biofsci
rs7406440	17	79666512	G	A	2.889e-50	0.178948403592736	0.196554639142622	0.0131838001142025	DCXR	19579	biofsci
rs75632099	17	80291844	T	C	2.834e-10	0.0303556734022127	0.210427758179303	0.0333609864574963	DCXR	15263	biofsci
rs78270797	17	79976451	T	C	5.1681e-14	0.0479396164830681	-0.193489165451039	0.0257039648029969	DCXR	16581	biofsci
rs78651556	17	80061357	T	C	8.0342e-30	0.159776622973707	-0.166821162542606	0.0147070998194999	DCXR	17219	biofsci
rs8066956	17	80034443	T	C	5.2823e-15	0.183656377123714	-0.109971278176135	0.0140630031299806	DCXR	16863	biofsci
rs8078873	17	80489972	A	G	6.9839e-16	0.0578565328778822	0.160962149071032	0.0199435191950132	DCXR	23062	biofsci
rs9709047	17	79696568	C	T	8.1389e-29	0.0484279141104294	0.278422790192185	0.0249957616791921	DCXR	17366	biofsci
rs9905116	17	79698099	T	C	4.5992e-69	0.355906040268456	0.187085003847113	0.0106511926675157	DCXR	19226	biofsci
