## Supplementary material for "Multi-level Regulatory Roles of Lactate Metabolism Gene Network in Oral Cancer: Machine Learning Insights": DDA1.csv

SNP	CHR	BP	effect_allele	other_allele	P	EAF	BETA	SE	gene	samplesize	source
rs187962388	19	17436561	G	A	1.2406e-11	0.0223302641769211	0.279725576056547	0.0412848610518112	DDA1	13437	biofsci
rs34893599	19	17427786	A	C	1.2275e-35	0.42395706763872	0.149292642157125	0.0119813683474948	DDA1	14262	biofsci
rs4387713	19	17459897	T	G	6.2882e-16	0.148623853211009	0.171679612640263	0.0212374888839732	DDA1	8761	biofsci
rs6512183	19	17405010	A	G	6.6387e-11	0.905766050218012	-0.132327691589018	0.0202695440826263	DDA1	14258	biofsci
rs73509964	19	17380975	T	C	2.2407e-14	0.593526152182727	-0.0920832507642095	0.0120594110327941	DDA1	14251	biofsci
rs75728808	19	17440871	T	G	9.6824e-09	0.080585046306754	-0.13898381128166	0.0242296702082704	DDA1	11495	biofsci
