## Supplementary material for "Multi-level Regulatory Roles of Lactate Metabolism Gene Network in Oral Cancer: Machine Learning Insights": DDAH1.csv

SNP	CHR	BP	effect_allele	other_allele	P	EAF	BETA	SE	gene	samplesize	source
rs17398848	1	86121545	C	A	2.0958e-09	0.0498525073746313	0.113158747744659	0.0188903306586747	DDAH1	29581	biofsci
rs3753795	1	86045104	C	T	7.0027e-12	0.733003870870758	-0.0624918059096434	0.00911278084310013	DDAH1	30765	biofsci
rs506082	1	85899215	A	C	2.316e-12	0.621701211915279	0.0584228828092813	0.00832934842806365	DDAH1	30643	biofsci
rs683146	1	85995684	T	C	5.4963e-15	0.0859663933108217	-0.115697643784173	0.0148047503850558	DDAH1	29032	biofsci
rs72722606	1	85634317	C	G	3.1987e-08				DDAH1	5075	biofsci
