## Supplementary material for "Multi-level Regulatory Roles of Lactate Metabolism Gene Network in Oral Cancer: Machine Learning Insights": DDAH2.csv

SNP	CHR	BP	effect_allele	other_allele	P	EAF	BETA	SE	gene	samplesize	source
rs113473719	6	32485467	A	C	3.9249e-08	0.247821749251746	0.296825778940546	0.0540252955736133	DDAH2	919	biofsci
rs1144709	6	31709349	T	C	2.0947e-62	0.764024035665827	-0.238390427707544	0.0142989357966125	DDAH2	13564	biofsci
rs116399318	6	31078664	C	T	2.9573e-10	0.0333333333333333	-0.238860906404145	0.0379084123796453	DDAH2	10798	biofsci
rs116793716	6	31892310	G	T	4.0284e-08	0.0217947431781701	-0.35138005376783	0.0640094824242335	DDAH2	5724	biofsci
rs1265094	6	31106893	G	A	2.7768e-13	0.512088084322715	-0.0887422649117505	0.0121486529100101	DDAH2	13559	biofsci
rs142831262	6	31576714	A	G	2.88e-15	0.143967954759661	-0.136567337571688	0.0172959811511908	DDAH2	13562	biofsci
rs143479464	6	31629324	C	A	7.3049e-23	0.0220681922430049	-0.433532824413879	0.0440425483226371	DDAH2	11944	biofsci
rs2074478	6	31105633	C	T	4.5465e-22	0.821443961295883	0.153103832564267	0.0158525401288328	DDAH2	13565	biofsci
rs2229094	6	31540556	C	T	2.3367e-10	0.273416382653661	-0.0863239203476699	0.0136213463482927	DDAH2	13565	biofsci
rs2256965	6	31555130	A	G	4.6431e-17	0.422272393963954	0.103196213833347	0.0122918484704123	DDAH2	13565	biofsci
rs2263316	6	31421297	A	G	1.7439e-11	0.57876473325062	0.0819075319803118	0.0121775667891217	DDAH2	13830	biofsci
rs2534664	6	31469591	A	G	1.6078e-32	0.440785393084199	-0.145203341981908	0.0122284736640707	DDAH2	13565	biofsci
rs2596501	6	31321211	T	C	1.2211e-19	0.495436383578815	-0.110097025943508	0.012142473993174	DDAH2	13566	biofsci
rs28533694	6	32587235	T	C	5.0062e-12	0.679282587205197	-0.104872884362005	0.0151875230785502	DDAH2	9950	biofsci
rs3020644	6	31894626	G	A	8.0641e-11	0.59953776245691	-0.0805248531245981	0.0123899638608749	DDAH2	13566	biofsci
rs3094214	6	31085382	A	C	1.0868e-18	0.478446279715962	-0.135576278040882	0.0153617066308106	DDAH2	8491	biofsci
rs3095309	6	31091475	T	C	2.068e-15	0.572086678002294	0.126961306645479	0.0159953267626022	DDAH2	7983	biofsci
rs532098	6	32578052	A	G	5.1495e-19	0.579672291330001	-0.106859586541221	0.0119948350553633	DDAH2	14263	biofsci
rs6467	6	32006858	C	A	1.3901e-08	0.624373358796849	-0.0871261067948018	0.0153542412933177	DDAH2	9043	biofsci
rs9266075	6	31319754	T	G	3.1329e-21	0.359649820931158	-0.121170726118596	0.0128111824785472	DDAH2	13228	biofsci
rs9267576	6	31812038	T	G	6.8619e-127	0.127677389204767	0.431712651333729	0.018016177416118	DDAH2	13831	biofsci
rs9267677	6	31892641	C	T	1.9759e-17	0.103156838530411	-0.169560793875646	0.019959599994779	DDAH2	13566	biofsci
rs9267798	6	32044834	C	G	2.1728e-10	0.923032999921241	-0.14460262164939	0.0227770881216946	DDAH2	13566	biofsci
rs9378248	6	31326289	A	G	1.1665e-17	0.577534405892615	-0.105167696036154	0.0122915459188361	DDAH2	13564	biofsci
