## Supplementary material for "Multi-level Regulatory Roles of Lactate Metabolism Gene Network in Oral Cancer: Machine Learning Insights": DDB2.csv

SNP	CHR	BP	effect_allele	other_allele	P	EAF	BETA	SE	gene	samplesize	source
rs1055447	11	47186424	C	A	3.0901e-26	0.550866248261866	-0.0846284748012725	0.00798645541464375	DDB2	31684	biofsci
rs10838591	11	46274143	G	A	8.9532e-12	0.447574129054079	0.0545061387768658	0.0079890567784812	DDB2	31684	biofsci
rs113083342	11	47077699	G	A	9.3341e-10	0.0254361023591793	-0.240956450104913	0.0393700390675151	DDB2	13013	biofsci
rs113954134	11	47202682	A	G	2.4835e-20	0.0260903238298078	-0.255482964269589	0.0276523648699104	DDB2	25734	biofsci
rs11570072	11	47365276	G	A	9.4696e-19	0.169702455028849	0.0937015375603672	0.0105982827625625	DDB2	31592	biofsci
rs146657151	11	48178275	G	A	8.7095e-16	0.0340642129992169	-0.332258586615578	0.0413066855570916	DDB2	8906	biofsci
rs2242261	11	47266808	G	T	5.639e-181	0.820380322447292	-0.296862241372621	0.0103485720142584	DDB2	31684	biofsci
rs34874765	11	46565407	A	G	5.2313e-11	0.0198120519279209	-0.207685954755503	0.0316401515471516	DDB2	25719	biofsci
rs3740688	11	47380340	G	T	1.1008e-33	0.443404549115876	0.0975612338303661	0.00806517813520875	DDB2	31146	biofsci
rs3763963	11	46914917	G	C	2.0827e-25	0.459370904325033	0.0839227381142829	0.00805663442143145	DDB2	31017	biofsci
rs4424638	11	48120292	G	C	4.2235e-13	0.165280820553675	-0.0869935505718915	0.0120020902530134	DDB2	25159	biofsci
rs6485674	11	46324835	C	G	1.8529e-08	0.529879564136876	-0.0450958012017419	0.00801688880228652	DDB2	31230	biofsci
rs7113108	11	47062538	A	G	6.2798e-34	0.569817041833693	-0.110719334615665	0.00911833103690877	DDB2	24533	biofsci
rs7934659	11	48066374	T	C	9.372e-22	0.260942107713798	-0.0878600346213228	0.00916784417189156	DDB2	30847	biofsci
