## Supplementary material for "Multi-level Regulatory Roles of Lactate Metabolism Gene Network in Oral Cancer: Machine Learning Insights": DDHD2.csv

SNP	CHR	BP	effect_allele	other_allele	P	EAF	BETA	SE	gene	samplesize	source
rs111737759	8	38135074	T	C	1.3735e-10	0.0240854762767113	0.190354050319393	0.0296552447178477	DDHD2	24188	biofsci
rs117349296	8	38080951	T	G	2.0823e-13	0.0196830898737311	0.236157828286076	0.0321587564902397	DDHD2	25056	biofsci
rs117486616	8	38194208	C	T	1.1398e-13	0.0165034342406512	0.287185323986146	0.0386844101384933	DDHD2	20585	biofsci
rs2306899	8	38095662	T	C	4.8269e-118	0.224747378455672	0.221928797210509	0.00960801432185523	DDHD2	31086	biofsci
rs7012413	8	38317398	T	C	7.8128e-13	0.699800819271675	-0.0623043571556759	0.00869650309948995	DDHD2	31470	biofsci
rs74302890	8	38178918	T	C	3.7426e-10	0.132629375951294	-0.0740063619094581	0.0118139875021085	DDHD2	31141	biofsci
rs76690632	8	38258621	T	C	4.3701e-10	0.0174605059983371	0.228700540107175	0.0366489656117775	DDHD2	21699	biofsci
