## Supplementary material for "Multi-level Regulatory Roles of Lactate Metabolism Gene Network in Oral Cancer: Machine Learning Insights": DDI2.csv

SNP	CHR	BP	effect_allele	other_allele	P	EAF	BETA	SE	gene	samplesize	source
rs6666373	1	15939884	T	A	2.3732e-14	0.294395769809719	-0.0735269859580153	0.00963858554323519	DDI2	25909	biofsci
