## Supplementary material for "Multi-level Regulatory Roles of Lactate Metabolism Gene Network in Oral Cancer: Machine Learning Insights": DDIT3.csv

SNP	CHR	BP	effect_allele	other_allele	P	EAF	BETA	SE	gene	samplesize	source
rs697221	12	57911160	A	G	4.8972e-59	0.144136397953192	0.191814988706888	0.0118391159443326	DDIT3	28917	biofsci
rs755289	12	58000216	A	G	3.9854e-09	0.0303237574099407	0.147671645519244	0.0250933143331652	DDIT3	27005	biofsci
