## Supplementary material for "Multi-level Regulatory Roles of Lactate Metabolism Gene Network in Oral Cancer: Machine Learning Insights": DDIT4.csv

SNP	CHR	BP	effect_allele	other_allele	P	EAF	BETA	SE	gene	samplesize	source
rs12778560	10	74309485	G	T	7.5957e-19	0.640491498181203	-0.0770934058099262	0.00869569304284221	DDIT4	28717	biofsci
rs3829180	10	74095715	C	T	4.4859e-09	0.0252858231707317	-0.14928185593373	0.0254525678903565	DDIT4	31315	biofsci
