## Supplementary material for "Multi-level Regulatory Roles of Lactate Metabolism Gene Network in Oral Cancer: Machine Learning Insights": DDIT4L.csv

SNP	CHR	BP	effect_allele	other_allele	P	EAF	BETA	SE	gene	samplesize	source
rs13130046	4	101244591	A	G	3.5695e-09	0.196169871182294	-0.0594746349095818	0.010075323548972	DDIT4L	31236	biofsci
rs28625883	4	101130132	A	C	8.7363e-09	0.0849815052464709	-0.0821139813161499	0.0142717570418781	DDIT4L	31569	biofsci
rs76986958	4	101289909	A	G	1.1135e-38	0.113006877372318	0.163208559653485	0.0125473622440676	DDIT4L	31684	biofsci
rs79733050	4	101675413	T	C	1.8658e-10	0.0970481654839197	0.0856679070290227	0.0134444298538956	DDIT4L	31567	biofsci
