## Supplementary material for "Multi-level Regulatory Roles of Lactate Metabolism Gene Network in Oral Cancer: Machine Learning Insights": DDO.csv

SNP	CHR	BP	effect_allele	other_allele	P	EAF	BETA	SE	gene	samplesize	source
rs11757947	6	110712512	A	G	1.3645e-10	0.0237340179200644	-0.211580095482205	0.0329579412561654	DDO	19866	biofsci
rs12189554	6	110777005	G	T	1.1182e-20	0.249220188657973	0.0934413405393824	0.0100212713597141	DDO	26609	biofsci
rs12200118	6	110733229	C	T	6.8853e-38	0.151793806646526	-0.155822060267414	0.0121101149650981	DDO	26480	biofsci
rs12212058	6	110996883	T	C	1.1972e-17	0.0566590525374913	-0.1843471654174	0.0215530053567554	DDO	20138	biofsci
rs141534112	6	110783273	C	A	4.2351e-17	0.0233562562898356	0.254855613120713	0.0303172160309188	DDO	23848	biofsci
rs142137282	6	110727196	C	T	2.4555e-11	0.0210876537890756	-0.227323042495981	0.0340518054009977	DDO	20889	biofsci
rs144878555	6	110832794	T	C	6.6704e-14	0.0367271985309121	0.201221869264146	0.0268499885598583	DDO	19604	biofsci
rs145622127	6	111086833	A	G	8.7438e-10	0.0362839904124308	0.149037145343544	0.0243087824732579	DDO	24198	biofsci
rs147278440	6	110747937	T	C	5.151e-34	0.0547901253208516	0.232116836884444	0.019090282581849	DDO	26492	biofsci
rs2157945	6	110856014	C	T	8.0842e-17	0.0919049945507159	0.124993013878969	0.0150049835991128	DDO	26609	biofsci
rs2428173	6	110809809	A	G	3.2409e-39	0.220808748919539	-0.136915188800155	0.0104505838243943	DDO	26609	biofsci
rs2428192	6	110787371	A	C	2.1114e-38	0.144368340943683	-0.1608190879712	0.012410603939683	DDO	26280	biofsci
rs2691182	6	110949940	C	T	3.4878e-24	0.506126207389033	0.0879642038252723	0.00867060983383824	DDO	26607	biofsci
rs3757351	6	110735630	G	A	1.6769846438804e-308	0.476680822278177	0.412756958225437	0.0086790773781204	DDO	26609	biofsci
rs60174753	6	110681188	A	T	6.8103e-74	0.261606401449385	0.179742848615342	0.0098842356591957	DDO	26494	biofsci
rs62420295	6	110985249	A	G	7.1886e-13	0.0871888306583688	-0.115085333538246	0.0160382030377867	DDO	24424	biofsci
rs62421681	6	110757755	A	G	4.8838e-29	0.0938146304098047	0.167856745585327	0.0150085161600242	DDO	26110	biofsci
rs6905381	6	110841259	A	C	1.2112e-75	0.623679560918762	-0.164700783523781	0.00894903818802025	DDO	26601	biofsci
rs72937932	6	110699009	A	T	1.019e-60	0.839489681341232	-0.197032486185435	0.011986402615004	DDO	25827	biofsci
rs72952037	6	111067106	T	C	7.6476e-12	0.0731206034409696	-0.121027207803814	0.0176813697502979	DDO	23598	biofsci
rs74504511	6	110851823	A	G	1.0488e-14	0.0245821696147537	-0.235118548543422	0.0304045711293704	DDO	22557	biofsci
rs75089429	6	110746680	T	C	1.9489e-33	0.0719199115587766	-0.211026610578355	0.0175133084840329	DDO	24423	biofsci
rs761590	6	110751484	A	G	1.6825e-19	0.112195214010719	-0.124322363659606	0.0137646549667411	DDO	26494	biofsci
rs76676412	6	110752337	A	G	1.1506e-14	0.0236858771374288	-0.233288638068059	0.0302140390182949	DDO	23685	biofsci
rs7745186	6	110659752	T	C	2.8601e-11	0.369342621141182	-0.0601421403239606	0.00903930927404945	DDO	26271	biofsci
rs79488866	6	110532163	C	A	1.9683e-09	0.0401700362038807	-0.137811361991255	0.022967794738718	DDO	24583	biofsci
rs79507399	6	110719337	A	G	4.6291e-08	0.0363474819272243	0.131218081399602	0.024010627886478	DDO	24761	biofsci
rs79657511	6	110898543	G	A	1.0261e-11	0.0256650750341064	0.198618786673557	0.0291966229601865	DDO	23456	biofsci
rs916721	6	110793650	G	A	2.9017e-25	0.104043744597693	0.147446408994131	0.0141977438079316	DDO	26609	biofsci
rs9374194	6	111000185	C	T	8.7686e-36	0.778188751191611	0.131238585661138	0.0105097647739013	DDO	26225	biofsci
rs9487316	6	110541983	A	G	4.3505e-08	0.27190537034886	0.0541532486782654	0.00988883690848861	DDO	25827	biofsci
rs9487407	6	110764983	G	A	1.4752e-15	0.0181807687867944	0.261952312360146	0.0328298069155852	DDO	25989	biofsci
