## Supplementary material for "Multi-level Regulatory Roles of Lactate Metabolism Gene Network in Oral Cancer: Machine Learning Insights": DDOST.csv

SNP	CHR	BP	effect_allele	other_allele	P	EAF	BETA	SE	gene	samplesize	source
rs10916825	1	20931774	G	A	1.1328e-31	0.590083825132504	0.0945945367164179	0.00807796081334374	DDOST	31678	biofsci
rs114446864	1	20858391	A	G	3.1273e-13	0.0283117932148627	-0.17989740617375	0.0246816861955836	DDOST	29835	biofsci
rs185801275	1	20921269	A	G	2.6866e-11	0.017715129291871	0.2211806133004	0.0331963458756679	DDOST	26074	biofsci
rs2078073	1	20977856	C	T	1.7795e-20	0.712192440383668	0.0816817452827237	0.00880665717333948	DDOST	31452	biofsci
rs2934358	1	20892557	A	G	4.3596e-17	0.518949832018421	0.0669331677963102	0.00796557906844268	DDOST	31566	biofsci
rs3131713	1	20972048	G	A	3.9119e-141	0.123233613950692	-0.305665745043546	0.0120855192786444	DDOST	31683	biofsci
rs4654866	1	21008104	A	G	3.7554e-16	0.295643074581431	-0.0712854814528992	0.0087508723748664	DDOST	31355	biofsci
rs562496	1	20856246	A	G	6.7834e-09	0.564602202262392	-0.0464385850619216	0.00801217823704651	DDOST	31684	biofsci
rs618041	1	20792099	T	C	6.1953e-09	0.0706903679206284	-0.0900679923126384	0.0154990350207596	DDOST	31684	biofsci
rs72650873	1	21017795	G	A	2.5523e-12	0.0375650364203954	-0.152605909987175	0.021800221420413	DDOST	29100	biofsci
rs78865488	1	20883983	C	T	1.3788e-08	0.0414865666581914	-0.118860614774365	0.0209409116938627	DDOST	28673	biofsci
rs79187867	1	20840790	A	C	6.864e-11	0.591468866850919	0.0598279686325003	0.00917072390822838	DDOST	24604	biofsci
rs818202	1	20916791	A	G	3.0928e-18	0.588992446164831	0.0703086312235568	0.00807393475310996	DDOST	31684	biofsci
