## Supplementary material for "Multi-level Regulatory Roles of Lactate Metabolism Gene Network in Oral Cancer: Machine Learning Insights": DDR1.csv

SNP	CHR	BP	effect_allele	other_allele	P	EAF	BETA	SE	gene	samplesize	source
rs114059502	6	30837290	T	C	5.7916e-10	0.0285561714895998	-0.248914313645304	0.040173388257796	DDR1	11168	biofsci
rs114130950	6	30938065	A	G	4.4343e-15	0.0193294918805657	0.3734379111134	0.0476196313632063	DDR1	11632	biofsci
rs114447061	6	30796772	A	T	2.3824e-21	0.978121045972164	0.459991968640119	0.0484870683405664	DDR1	9938	biofsci
rs114492969	6	31326140	T	C	1.1042e-13	0.0241482340349625	0.329290461980622	0.0443321659146211	DDR1	10796	biofsci
rs114889222	6	30889292	T	C	3.9921e-08	0.0155033271980745	-0.568533429670351	0.103535371079245	DDR1	3056	biofsci
rs115017884	6	30813575	T	G	9.4755e-40	0.0278643216080402	0.591168252455812	0.0448044816327997	DDR1	9195	biofsci
rs115898869	6	31057589	G	A	2.8225e-09	0.0383037903073732	-0.211481686089914	0.0355933900110936	DDR1	10714	biofsci
rs115907063	6	30939557	A	C	3.9388e-14	0.101278976818545	-0.156741126385724	0.0207250031582758	DDR1	12789	biofsci
rs116159669	6	30353536	G	A	7.9272e-09	0.0142487046632124	-0.354809157977449	0.0614931208474061	DDR1	9414	biofsci
rs116411015	6	30418331	A	G	3.9472e-08	0.0206918338335176	0.502577806692742	0.0914875681167841	DDR1	2948	biofsci
rs116579023	6	31331695	A	C	4.7723e-14	0.0821800984610614	0.166629988768812	0.0221053314896275	DDR1	13566	biofsci
rs12525170	6	31099761	A	G	9.1155e-25	0.0795937647614549	0.300446499472926	0.0292396815151797	DDR1	7983	biofsci
rs142308558	6	30775077	C	T	1.1765e-13	0.85245331974239	0.14437094378801	0.0194585739801076	DDR1	10499	biofsci
rs142424553	6	29908106	A	G	6.9951e-10	0.0357306459001374	0.211990100008122	0.0343782596017322	DDR1	12279	biofsci
rs144398793	6	30802115	T	G	3.7953e-12	0.0169226393629124	0.390301252335117	0.0562021214087373	DDR1	9515	biofsci
rs144910734	6	30492696	A	T	2.5363e-27	0.681990343794223	-0.145383341753669	0.0134268588036045	DDR1	12788	biofsci
rs145635904	6	29947158	G	A	1.5924e-13	0.0308099496351115	-0.267886664999127	0.0363034333454116	DDR1	12705	biofsci
rs148533164	6	31558175	A	G	6.1643e-12	0.046538000684697	0.19818683482582	0.0288238219299311	DDR1	13563	biofsci
rs1611430	6	29893461	G	A	1.2222e-15	0.181936787172257	-0.134684208016903	0.0168308975052989	DDR1	11859	biofsci
rs2075799	6	31778529	T	C	4.8649e-10	0.919178383128295	-0.155371160405119	0.0249660405902204	DDR1	10798	biofsci
rs2229094	6	31540556	C	T	1.6295e-09	0.273416382653661	0.0821517019611879	0.0136213463482927	DDR1	13565	biofsci
rs2233959	6	31081065	C	T	4.7706e-16	0.572854329948651	0.0996636375181332	0.0122779295477724	DDR1	13555	biofsci
rs2256965	6	31555130	A	G	8.4874e-24	0.422272393963954	-0.123626495176019	0.0122918484704123	DDR1	13565	biofsci
rs2263317	6	31421358	T	C	1.2391e-30	0.0642710392681319	-0.284822534273993	0.024755767713488	DDR1	13566	biofsci
rs2736428	6	31843924	T	C	5.6265e-17	0.337256869404137	0.107519482985094	0.0128412137806156	DDR1	13566	biofsci
rs28732100	6	31104593	T	C	7.7157e-38	0.0481178907868506	0.364760589827535	0.0283670531650051	DDR1	13566	biofsci
rs3130563	6	31101250	T	C	3.8767e-73	0.124802277760202	-0.433195718608555	0.0239477543843042	DDR1	7982	biofsci
rs3130980	6	31082404	T	C	1.3085e-16	0.33901281259648	0.106097962605445	0.0128249157003004	DDR1	13566	biofsci
rs45627734	6	31474884	A	G	1.472e-08	0.0386578259995982	0.178432385199999	0.0314978879062293	DDR1	13561	biofsci
rs73390208	6	31326131	T	C	1.8919e-26	0.319240656515721	0.180718497087111	0.0169806717425358	DDR1	7979	biofsci
rs9468975	6	31320467	T	C	2.8363e-09	0.299488247814863	0.0909048557223519	0.0153015293511677	DDR1	10179	biofsci
