## Supplementary material for "Multi-level Regulatory Roles of Lactate Metabolism Gene Network in Oral Cancer: Machine Learning Insights": DDRGK1.csv

SNP	CHR	BP	effect_allele	other_allele	P	EAF	BETA	SE	gene	samplesize	source
rs11087572	20	3212741	G	A	1.2337e-43	0.292807031069308	0.12222228905873	0.00882318508408149	DDRGK1	31017	biofsci
rs116301611	20	3147908	A	G	3.0916e-19	0.0256894409937888	0.252425494107498	0.0281552054104621	DDRGK1	25200	biofsci
rs116849151	20	3577832	T	A	2.1357e-15	0.0547403369266713	0.143649718588793	0.0181071834657448	DDRGK1	29472	biofsci
rs117178710	20	3084907	C	T	9.3688e-11	0.0285942412296023	0.173402208231823	0.0267724078234685	DDRGK1	25114	biofsci
rs117351792	20	3173337	T	C	3.2288e-14	0.0172678107567176	-0.243754286126334	0.0321206907805466	DDRGK1	28558	biofsci
rs138333601	20	3148067	A	C	2.3683e-22	0.0187910560889338	-0.350230968917593	0.0360149485755294	DDRGK1	20907	biofsci
rs138753251	20	3197192	T	C	2.5683e-150	0.167893544733862	0.278060360676299	0.0106481867805915	DDRGK1	31565	biofsci
rs141319211	20	3219035	A	G	1.4448e-77	0.0635710559056066	-0.311978002029619	0.0167345932740225	DDRGK1	29992	biofsci
rs148063101	20	3200113	A	G	1.4332e-12	0.0187011656205969	0.218950798067319	0.0309213232876215	DDRGK1	28496	biofsci
rs149883360	20	3106598	T	C	1.9659e-09	0.0192683080410553	0.213220319499919	0.0355331665999931	DDRGK1	20956	biofsci
rs151242287	20	3107574	T	C	1.8829e-10	0.0290416529288933	0.175847017406193	0.0276024640002187	DDRGK1	23273	biofsci
rs151558	20	3464300	G	A	9.0785e-13	0.871409157827187	0.0849377185968253	0.0118893783030271	DDRGK1	31566	biofsci
rs167391	20	3079001	T	A	2.6939e-11	0.377019452687108	0.0816489058288629	0.0122551791890104	DDRGK1	14174	biofsci
rs183200992	20	3149540	G	A	1.3234e-13	0.0184206037864574	-0.300366574301069	0.0405697927118966	DDRGK1	16801	biofsci
rs235553	20	3620398	C	T	8.6437e-09	0.174756548652525	0.0603145829483939	0.0104796509275452	DDRGK1	31569	biofsci
rs2753978	20	3551757	T	C	2.5979e-51	0.226107797991998	-0.143360493928653	0.00951385622610285	DDRGK1	31569	biofsci
rs2853215	20	3666255	A	G	1.5114e-11	0.26742519261781	-0.0651141625767405	0.00965140405192845	DDRGK1	27399	biofsci
rs34411219	20	3181772	T	C	8.6119e-40	0.0344537171732639	-0.289763704806566	0.0219494678448169	DDRGK1	31197	biofsci
rs3810559	20	3207749	G	T	1.093e-179	0.547239655755571	-0.228112895898144	0.00798071916517314	DDRGK1	31684	biofsci
rs4813629	20	3155375	A	G	1.6769846438804e-308	0.598591815161583	-0.31314571037395	0.00811965105309154	DDRGK1	31563	biofsci
rs4815570	20	3140304	T	G	1.4576e-38	0.243978935956013	0.121634779755981	0.00936603164412947	DDRGK1	30901	biofsci
rs511898	20	3655085	T	C	1.5063e-18	0.350228310502283	0.0735749322192164	0.00837096608594727	DDRGK1	31355	biofsci
rs516681	20	3730208	G	C	3.2842e-13	0.0431790327142453	0.156248097718691	0.0214558721446097	DDRGK1	26289	biofsci
rs55750620	20	3308650	A	G	6.6334e-61	0.0628843277380755	-0.280921785244111	0.0170627906489377	DDRGK1	29143	biofsci
rs6051643	20	3185946	G	A	3.8807e-09	0.0203005666420301	0.185393845127228	0.0314792415402636	DDRGK1	25370	biofsci
rs6084282	20	3164110	T	C	1.3831e-27	0.101211595078131	0.143608222247895	0.0131950404050071	DDRGK1	31569	biofsci
rs6084415	20	3564196	A	C	2.1672e-10	0.045906068162926	0.125677936922481	0.0197946066249518	DDRGK1	29135	biofsci
rs6084436	20	3667081	T	C	4.0534e-09	0.0593777472002446	0.0995763751695533	0.0169287117134277	DDRGK1	31238	biofsci
rs67494513	20	3131880	G	A	2.6231e-09	0.105327245053272	-0.0774451444598502	0.0130085572042615	DDRGK1	31355	biofsci
rs7260750	20	3147024	G	A	2.5974e-22	0.345003424918183	0.0816142471276272	0.00840067596422382	DDRGK1	31353	biofsci
rs75744682	20	3717813	A	C	9.7164e-10	0.0958723302135829	-0.0846690239742003	0.0138486111932155	DDRGK1	30077	biofsci
rs77536899	20	3334807	G	A	3.0214e-14	0.0192067736185383	0.235969033999834	0.0310587738071515	DDRGK1	27515	biofsci
rs77552846	20	3164219	G	A	1.9437e-19	0.0163708521662441	-0.42241601374147	0.046850781231724	DDRGK1	14146	biofsci
rs79887780	20	3287432	T	C	5.7206e-18	0.0195509775488774	0.2786086984271	0.032253469909714	DDRGK1	25074	biofsci
rs8120592	20	3166259	T	C	4.4599e-08	0.0925492564354193	0.0751399554321566	0.0137327208553543	DDRGK1	31569	biofsci
