## Supplementary material for "Multi-level Regulatory Roles of Lactate Metabolism Gene Network in Oral Cancer: Machine Learning Insights": DDT.csv

SNP	CHR	BP	effect_allele	other_allele	P	EAF	BETA	SE	gene	samplesize	source
rs113540367	22	24377240	T	C	1.0504e-14	0.0160351659237246	0.37961060600746	0.0490884247151839	DDT	13151	biofsci
rs113890347	22	24469083	G	A	7.8986e-21	0.0299341162990547	0.240807882257329	0.0257240398941727	DDT	26021	biofsci
rs117011550	22	24440367	C	T	2.2234e-69	0.0956767676767677	-0.245065954601897	0.0139196938833388	DDT	29825	biofsci
rs117660464	22	24231668	A	G	2.1715e-12	0.0142662012444984	0.364805426302257	0.0519429072648161	DDT	13178	biofsci
rs117712459	22	24112617	C	T	3.056e-08	0.0257432539472989	0.159580154270431	0.0288139238160503	DDT	24012	biofsci
rs118025548	22	24267603	C	T	1.9057e-17	0.0151024247491639	-0.50378335353596	0.0592728137910864	DDT	9568	biofsci
rs12628303	22	24245915	T	C	1.6769846438804e-308	0.123914848644976	-0.482347900988264	0.0120786877529377	DDT	31569	biofsci
rs131451	22	24113544	C	T	4.2218e-58	0.88404915694992	-0.208695922935272	0.0129877291215389	DDT	28917	biofsci
rs138019862	22	24821154	T	G	3.8824e-13	0.0205491585473871	-0.217581777038939	0.0299715930683425	DDT	27655	biofsci
rs138327813	22	24270989	T	C	6.7254e-22	0.0148085466469219	0.405760904153883	0.0421876589887589	DDT	19256	biofsci
rs139053596	22	24714902	C	T	1.013e-10	0.018763557483731	-0.219699918845251	0.0339834984060467	DDT	23515	biofsci
rs140219709	22	24806282	A	G	1.1325e-25	0.017678765700722	-0.353361002219586	0.0337363237497456	DDT	25297	biofsci
rs141660144	22	24149938	T	C	3.1116e-09	0.0201327972709552	0.203498250458684	0.0343416390398914	DDT	21491	biofsci
rs145056665	22	25076974	A	C	5.5723e-18	0.0125972367351678	0.468278529878084	0.0541913773408883	DDT	13688	biofsci
rs145632783	22	24191516	C	T	7.8004e-11	0.013296051129879	-0.341363043120435	0.0524818650637161	DDT	13837	biofsci
rs146181663	22	24149868	C	T	5.767e-31	0.0208267090620032	-0.370267741602448	0.0319990788857204	DDT	23945	biofsci
rs146298326	22	24045928	T	C	2.0209e-08	0.0129624804585722	-0.245381842003039	0.0437392991217696	DDT	20427	biofsci
rs147044233	22	24058485	A	G	1.865e-20	0.0174871073605251	-0.307736831688517	0.0331981435956414	DDT	26405	biofsci
rs148062837	22	24221973	A	G	7.9233e-15	0.0192445399212317	-0.387252880838385	0.0498484773110193	DDT	10661	biofsci
rs148928204	22	24328178	G	A	1.8452e-79	0.0254539470075155	-0.555093920354188	0.0294097284883937	DDT	23304	biofsci
rs151170921	22	24246872	T	C	2.7425e-74	0.0190213692663672	-0.671333362783918	0.0368164567790858	DDT	19769	biofsci
rs17004024	22	24220160	T	C	1.6769846438804e-308	0.0395311422661457	0.881133891696071	0.0205507964076806	DDT	31181	biofsci
rs189716380	22	24941978	A	G	3.9757e-09	0.0169300950912362	0.224536724560404	0.0381521289586603	DDT	20639	biofsci
rs190411760	22	24945185	T	C	6.147e-12	0.0637196336121067	0.397256079859686	0.0577726185770754	DDT	2511	biofsci
rs192829518	22	24490706	A	G	1.6722e-12	0.0165726912526669	0.289846146250262	0.0410576026985285	DDT	18199	biofsci
rs1985948	22	24295138	A	G	1.6769846438804e-308	0.266950761571242	-0.758149246930414	0.00942296621985262	DDT	28776	biofsci
rs2236624	22	24836024	T	C	3.1133e-49	0.260193919350596	0.133546291922806	0.00905435420578502	DDT	31684	biofsci
rs2236626	22	24979447	C	T	3.5484e-19	0.238724832214765	-0.0896437346851346	0.0100159478313242	DDT	27425	biofsci
rs2330573	22	23973894	A	G	4.051e-11	0.546053142723953	0.0534144224463546	0.00809039751088343	DDT	30817	biofsci
rs34068078	22	23936507	A	G	3.2675e-21	0.255019598432125	0.0884340563105644	0.00935424071658938	DDT	30077	biofsci
rs422674	22	24406778	A	C	7.0688e-63	0.339343307650959	0.15100193368249	0.00902215081033948	DDT	27399	biofsci
rs4428104	22	24210050	C	A	1.6769846438804e-308	0.387728310502283	0.367918928222506	0.00819588307205068	DDT	31355	biofsci
rs5751941	22	25087164	C	A	1.0824e-12	0.265844514601421	0.0653414564107495	0.00917768644456845	DDT	30415	biofsci
rs5760094	22	24242443	T	C	2.1131e-41	0.0329085116067365	0.421547541494948	0.031276945332355	DDT	16060	biofsci
rs5760268	22	24625659	T	A	1.6418e-26	0.764064738452008	0.100952310577959	0.0094739306835675	DDT	30902	biofsci
rs6003922	22	24191014	G	A	4.8972e-59	0.222355934534452	-0.196704592173155	0.0121409847221683	DDT	19617	biofsci
rs6003936	22	24214409	A	G	7.7964e-156	0.0540132770066385	-0.509934372489804	0.0191743576699707	DDT	26616	biofsci
rs6003941	22	24238857	T	G	1.6769846438804e-308	0.238280937524998	-0.480626352333034	0.00957030287039648	DDT	30077	biofsci
rs6004042	22	24420722	C	T	2.7039e-08	0.793680226334302	0.0549740862663494	0.00988778126305791	DDT	31231	biofsci
rs6004047	22	24450093	T	C	1.9584e-33	0.212481117824773	-0.11725151530078	0.00973106225316041	DDT	31555	biofsci
rs60632916	22	24339780	C	G	1.4714e-16	0.0242851045667947	-0.35050065276319	0.0424406864072834	DDT	11715	biofsci
rs62238954	22	24023110	T	C	3.0946e-08	0.0218785179384269	0.167556933062827	0.0302662403249267	DDT	25506	biofsci
rs6519481	22	24202379	A	G	9.3959e-29	0.382636004457502	0.102749104393831	0.00923521044723351	DDT	24817	biofsci
rs738801	22	24183198	C	T	2.8973e-18	0.510878868417496	-0.074649300492161	0.00856531622458905	DDT	27274	biofsci
rs738807	22	24234245	T	C	1.2673e-72	0.853113608177684	0.202264447673788	0.0112220134196144	DDT	31684	biofsci
rs74544550	22	24846436	A	G	1.1091e-28	0.0199728141717092	-0.37185274248002	0.0334673827034731	DDT	22806	biofsci
rs7510757	22	24207457	A	G	1.7304e-08	0.203866389921321	-0.0616051510682034	0.010928906148451	DDT	25792	biofsci
rs75175995	22	23938695	A	G	1.1911e-12	0.178929615471104	-0.0793286877443992	0.0111633063725197	DDT	27310	biofsci
rs75991474	22	24233390	A	G	6.7351e-09	0.0138917686087497	0.352055369365603	0.0607253763459427	DDT	9898	biofsci
rs77114196	22	24240857	C	A	1.6769846438804e-308	0.030148216954081	-0.903000350254464	0.0239403889915205	DDT	29836	biofsci
rs78331094	22	24281393	C	T	1.6769846438804e-308	0.173743275293573	-0.576460956565191	0.0124801031505506	DDT	22362	biofsci
rs78938517	22	24239070	G	A	2.2327e-17	0.0140091696383087	0.393062001525544	0.0463450928554383	DDT	16853	biofsci
rs79084668	22	24047199	T	C	1.8739e-14	0.0198989898989899	0.245883996386016	0.032103510384512	DDT	24875	biofsci
rs79785209	22	24246565	A	G	4.5869e-131	0.0401824291886702	-0.544938320273532	0.022370761195823	DDT	25905	biofsci
rs79961751	22	24800104	C	T	2.2978e-30	0.0380324543610548	0.249731386745729	0.0218067924157989	DDT	28739	biofsci
rs8138536	22	24260743	G	A	1.2736e-129	0.0294901065449011	-0.571767652348686	0.0236044260740327	DDT	31355	biofsci
rs9608216	22	24257779	T	C	3.6787e-46	0.0456311391291599	0.353277828149211	0.0247672675880517	DDT	18717	biofsci
rs9608222	22	24351649	G	A	3.9398e-62	0.0451155510542307	0.448914815616488	0.0269871360323479	DDT	15936	biofsci
rs9612490	22	24190782	C	T	4.57e-10	0.0161591050341827	0.260937208994322	0.0418618081905768	DDT	17947	biofsci
rs9612735	22	25073433	A	T	4.2284e-09	0.123206209168574	-0.0833695858027381	0.0141908093419017	DDT	22984	biofsci
rs9680841	22	25213476	T	C	8.1663e-12	0.677656922728303	-0.0582189668301087	0.00851727284871532	DDT	31553	biofsci
rs9712984	22	24784048	A	T	7.0872e-11	0.0366898391966856	0.176418753031685	0.0270626567414265	DDT	19316	biofsci
