## Supplementary material for "Multi-level Regulatory Roles of Lactate Metabolism Gene Network in Oral Cancer: Machine Learning Insights": DDTL.csv

SNP	CHR	BP	effect_allele	other_allele	P	EAF	BETA	SE	gene	samplesize	source
rs2739333	22	24335586	T	C	5.9499e-28	0.5849234792716	-0.256157636508141	0.0233722603772061	DDTL	3770	biofsci
rs57389743	22	24312629	G	C	1.1036e-20	0.0903825221582958	0.610740472559968	0.0654900407004265	DDTL	1418	biofsci
rs9608214	22	24225269	C	A	4.4298e-08	0.0655909342858902	-0.215568809301995	0.0393898458351444	DDTL	5258	biofsci
