## Supplementary material for "Multi-level Regulatory Roles of Lactate Metabolism Gene Network in Oral Cancer: Machine Learning Insights": DDX1.csv

SNP	CHR	BP	effect_allele	other_allele	P	EAF	BETA	SE	gene	samplesize	source
rs11678730	2	15740833	A	G	7.719e-10	0.0244906275468623	0.236316171362426	0.0384203959423857	DDX1	14178	biofsci
rs13394684	2	15816431	A	G	4.7593e-13	0.230985543351074	0.101599963443889	0.0140486675115998	DDX1	14262	biofsci
rs1972614	2	15764605	C	T	9.2664e-46	0.392627963158689	-0.172168152774765	0.0121252863051014	DDX1	14261	biofsci
