## Supplementary material for "Multi-level Regulatory Roles of Lactate Metabolism Gene Network in Oral Cancer: Machine Learning Insights": DDX5.csv

SNP	CHR	BP	effect_allele	other_allele	P	EAF	BETA	SE	gene	samplesize	source
rs117024269	17	62600791	T	C	1.8107e-14	0.0288130733944954	-0.357566430574023	0.0466601981644774	DDX5	8207	biofsci
rs117839365	17	62659235	T	C	4.0644e-19	0.086312082872702	0.190663104255168	0.0213379484136321	DDX5	13925	biofsci
rs11870905	17	62493503	C	A	5.0475e-09	0.0365556458164094	0.247148857210435	0.0422794678408435	DDX5	7942	biofsci
rs12945965	17	62640947	A	G	4.6927e-16	0.108847674065065	0.224639867564722	0.0276670526842774	DDX5	6734	biofsci
rs147964477	17	62715645	A	G	2.9835e-08	0.0173741457310617	-0.387532349693094	0.0699239200485537	DDX5	5990	biofsci
rs17650301	17	62479273	C	A	1.6769846438804e-308	0.304004415515207	-0.602128504696595	0.0130269939746048	DDX5	13925	biofsci
rs17651039	17	62540690	G	A	5.6796e-16	0.0139784332743767	-0.444334810233864	0.0548839301663637	DDX5	12043	biofsci
rs182984201	17	62677645	A	G	1.8486e-08	0.0392580320691083	0.254021481542718	0.0451537553624826	DDX5	6502	biofsci
rs28658574	17	62315446	C	T	9.535e-09	0.221209376061601	-0.0818631812485739	0.0142653576218196	DDX5	14262	biofsci
rs41548920	17	62493390	G	A	4.4326e-22	0.0218002081165453	-0.460988024339398	0.0477183636978447	DDX5	10297	biofsci
rs62071607	17	62402627	G	A	2.4453e-12	0.0542014761943386	-0.183241704789849	0.026153847935408	DDX5	14259	biofsci
rs72844239	17	62569739	C	A	2.2563e-10	0.0684372190590351	0.211965967699357	0.0334173053286075	DDX5	7023	biofsci
rs76237288	17	62490936	G	A	6.5951e-35	0.043943759936407	-0.417313306122255	0.0338574435420795	DDX5	10382	biofsci
rs77672322	17	62497964	T	C	4.1493e-17	0.0176508344030809	-0.500068212567972	0.0594717503202678	DDX5	8153	biofsci
rs8073966	17	62715279	T	C	1.3385e-53	0.947224069148936	-0.408207062988432	0.0264847668503936	DDX5	14259	biofsci
