## Supplementary material for "Multi-level Regulatory Roles of Lactate Metabolism Gene Network in Oral Cancer: Machine Learning Insights": DDX10.csv

SNP	CHR	BP	effect_allele	other_allele	P	EAF	BETA	SE	gene	samplesize	source
rs11212749	11	108539604	A	G	9.6715e-91	0.855105415460934	0.227978222665672	0.0112857154077439	DDX10	31684	biofsci
rs117478779	11	108741560	A	G	5.888e-10	0.0138974888200894	0.267148751088978	0.0431337290851663	DDX10	19610	biofsci
rs1482268	11	108591567	A	G	2.5109e-26	0.239930542448379	-0.0989369562531902	0.00931978336566158	DDX10	31566	biofsci
rs149648201	11	108854759	T	G	6.34e-16	0.0341564916964391	0.180042185941455	0.0222750053746217	DDX10	30546	biofsci
rs57196252	11	108819063	G	A	1.2809e-08	0.0391553602140264	-0.117328914933564	0.0206256332835657	DDX10	31240	biofsci
