## Supplementary material for "Multi-level Regulatory Roles of Lactate Metabolism Gene Network in Oral Cancer: Machine Learning Insights": DDX10P1.csv

SNP	CHR	BP	effect_allele	other_allele	P	EAF	BETA	SE	gene	samplesize	source
rs113612821	10	31558352	T	C	1.3411e-09	0.0462054202512218	0.27534320163499	0.0454181844871652	DDX10P1	5500	biofsci
rs117354225	10	31167928	T	C	8.1388e-15	0.0335676199709161	-0.411187547562356	0.0529512385147392	DDX10P1	5497	biofsci
rs11813404	10	31425336	T	C	1.7824e-34	0.35322635198617	0.244225738858968	0.0199444471641338	DDX10P1	5502	biofsci
rs12354807	10	32010008	T	C	4.4953e-08	0.0480279521497098	-0.264818772276439	0.0484120532122702	DDX10P1	4666	biofsci
rs161260	10	31712567	A	G	3.5738e-09	0.0499119682266716	0.266730721426291	0.0451863865940963	DDX10P1	5164	biofsci
rs17295437	10	31149545	T	C	1.945e-135	0.172779886504566	0.624557661917104	0.0252154994152766	DDX10P1	5502	biofsci
rs17407228	10	31872549	G	A	4.203e-09	0.562461948249619	0.112915096107062	0.0192163199637613	DDX10P1	5502	biofsci
rs182588965	10	31143085	G	A	2.3752e-17	0.060969696969697	-0.337936843068297	0.0398806711434553	DDX10P1	5491	biofsci
rs183459594	10	31452210	G	A	7.6369e-12	0.0354563361785949	0.353154556756837	0.0515908078180412	DDX10P1	5493	biofsci
rs2000099	10	31118096	C	T	4.489e-10	0.36356289000827	-0.123661005917554	0.0198304985515409	DDX10P1	5495	biofsci
rs35585468	10	31133581	C	T	9.3933e-28	0.0946537290715373	0.355565339949099	0.0325648053293065	DDX10P1	5502	biofsci
rs4749647	10	31259091	G	A	6.3044e-14	0.0458812384274211	-0.341781262307712	0.0455623300060937	DDX10P1	5502	biofsci
rs61091978	10	31108629	A	C	8.2921e-14	0.904337899543379	-0.241965865705252	0.0324107728387875	DDX10P1	5502	biofsci
rs61845162	10	31274545	C	T	3.3154e-122	0.6414371077455	-0.467299653390447	0.0198776480888198	DDX10P1	5502	biofsci
rs7100064	10	31082661	C	T	7.1342e-16	0.26143410124394	-0.175033121469324	0.0216944660414873	DDX10P1	5502	biofsci
rs76922414	10	31382493	A	G	3.1694e-12	0.0177127912505944	0.511941004397688	0.0734481577592413	DDX10P1	5327	biofsci
rs793098	10	31402767	T	C	1.6795e-12	0.334220245423136	0.142652724103291	0.0202089169846989	DDX10P1	5502	biofsci
