## Supplementary material for "Multi-level Regulatory Roles of Lactate Metabolism Gene Network in Oral Cancer: Machine Learning Insights": DDX11.csv

SNP	CHR	BP	effect_allele	other_allele	P	EAF	BETA	SE	gene	samplesize	source
rs10771866	12	31887137	T	C	3.6771e-23	0.106073133150438	-0.140100773059261	0.0141341753656363	DDX11	26395	biofsci
rs10843993	12	31809411	A	G	4.6648e-28	0.13458904109589	0.140935730386231	0.0128331054238888	DDX11	26066	biofsci
rs11051050	12	30897005	A	C	3.9921e-16	0.249613105348583	-0.0820264614555334	0.0100786943031398	DDX11	26279	biofsci
rs11051124	12	31026370	C	T	7.174e-09	0.0720509893455099	0.098019335396859	0.0169381422517858	DDX11	26066	biofsci
rs11051192	12	31126240	T	C	3.479e-15	0.0941971080669711	0.118038814655862	0.0149938157708304	DDX11	26066	biofsci
rs11051208	12	31178773	G	A	1.6769846438804e-308	0.184133998036105	0.52419558773764	0.0112571423483782	DDX11	26264	biofsci
rs11051223	12	31209254	A	G	1.6769846438804e-308	0.127407295521486	-0.517171930683019	0.0130848443543377	DDX11	26268	biofsci
rs11051248	12	31270588	C	T	2.6804e-117	0.0892246557619444	0.390147450269766	0.016945177021893	DDX11	21428	biofsci
rs11051352	12	31393289	G	C	1.6769846438804e-308	0.194779276762194	0.430205398124602	0.0113287074092451	DDX11	24840	biofsci
rs11051382	12	31456119	G	C	9.2088e-101	0.081680033769523	-0.378700739389355	0.0177712010149957	DDX11	21107	biofsci
rs11051391	12	31484610	C	A	3.6585e-39	0.719489912447659	0.12766068309374	0.00975089618961978	DDX11	26056	biofsci
rs11051598	12	31951883	T	C	3.6758e-18	0.294305026804444	0.0843750532791075	0.00971111852208177	DDX11	25528	biofsci
rs11051616	12	31977849	A	C	5.2936e-22	0.237797742629572	0.0987968905186314	0.0102460892017165	DDX11	26277	biofsci
rs11051676	12	32074934	G	A	2.0652e-50	0.293154874273201	-0.143092422558668	0.0095835793020339	DDX11	26272	biofsci
rs113471729	12	30418658	T	C	1.8609e-10	0.0432362173827742	0.155983781146999	0.0244772590696104	DDX11	20174	biofsci
rs11612179	12	32075153	T	C	5.8643e-13	0.112713271931149	0.0993630571098276	0.013793336356293	DDX11	26278	biofsci
rs116179073	12	31458615	T	C	2.6152e-18	0.0159348618812128	-0.350164006914968	0.0401246727835735	DDX11	19805	biofsci
rs117472889	12	32108420	A	G	3.4419e-09	0.0408528198074278	-0.132883409969611	0.0224886882447852	DDX11	25231	biofsci
rs117534976	12	31283913	G	A	1.6516e-99	0.0940249423421884	0.336797114512131	0.0159060136634268	DDX11	23200	biofsci
rs117715832	12	32201399	A	G	2.9425e-13	0.0357277437588318	-0.191757203394594	0.0262789096059468	DDX11	21016	biofsci
rs117743255	12	31090368	T	G	9.4565e-09	0.0479452054794521	-0.123513234595457	0.0215179851211598	DDX11	23657	biofsci
rs117776622	12	32170435	C	T	2.4555e-08	0.0400474696274841	0.128108719259393	0.0229729614022045	DDX11	24644	biofsci
rs117877586	12	31407704	G	A	4.2656e-29	0.013233024691358	0.608572614820365	0.054355768063912	DDX11	12960	biofsci
rs118022163	12	31521702	T	C	3.9988e-19	0.0264455401165397	0.279431993720326	0.0312668673738756	DDX11	19865	biofsci
rs12228232	12	31151610	T	C	2.7562e-13	0.0503759699224062	-0.150016329236225	0.0205341485738841	DDX11	24788	biofsci
rs12302464	12	31941603	T	C	1.3596e-08	0.0549599879208818	-0.108680373136916	0.019139933982057	DDX11	26278	biofsci
rs12578475	12	31055563	G	A	3.4288e-08	0.967015443151298	-0.164405385484108	0.0297949193504971	DDX11	17658	biofsci
rs12579938	12	31797795	G	A	3.481e-29	0.646510579127363	0.10209781266895	0.00910433313735707	DDX11	26395	biofsci
rs1259714	12	32018031	C	T	3.1747e-10	0.331917704794262	-0.0582664992519339	0.00926350168554888	DDX11	26276	biofsci
rs137976251	12	31101492	A	G	2.0456e-19	0.0397171787709497	-0.431075412499022	0.0478403911459734	DDX11	5728	biofsci
rs138894489	12	31213481	A	G	4.1693e-14	0.0122687662436936	0.424329080371212	0.0561601281643279	DDX11	13082	biofsci
rs141353246	12	31118095	A	C	1.086e-13	0.037543748011454	-0.187247396129641	0.0252015337994134	DDX11	21787	biofsci
rs141829265	12	31749119	A	G	4.105e-30	0.0342036205132767	0.297255046998267	0.0260708876667076	DDX11	22269	biofsci
rs144626148	12	30754133	T	C	8.9914e-17	0.0263425993305196	-0.313267412786645	0.0376641032999068	DDX11	13742	biofsci
rs146092169	12	31104994	A	G	1.0264e-18	0.0213696268013302	-0.277936477111899	0.0314689006138856	DDX11	24143	biofsci
rs146266479	12	31220923	A	C	1.3797e-92	0.0217276860492941	0.688330649632697	0.0337258275337438	DDX11	20681	biofsci
rs146327503	12	32147428	A	G	2.0418e-11	0.0206392653745971	0.221509353724843	0.0330463007198035	DDX11	22651	biofsci
rs147586958	12	32086773	C	T	1.2898e-12	0.0510494842878356	-0.145033916218355	0.0204405553201166	DDX11	24703	biofsci
rs147981800	12	31490051	T	C	9.3606e-37	0.0142711806929294	-0.567600875168912	0.0448203851237701	DDX11	17693	biofsci
rs148048161	12	31578519	C	T	2.7793e-08	0.0145445537546889	0.276022608212547	0.0496890383820967	DDX11	14129	biofsci
rs1716207	12	31770324	G	A	6.103e-15	0.230962358893042	-0.080756039860334	0.0103510824384857	DDX11	26273	biofsci
rs17421615	12	31424779	A	T	2.0888e-160	0.101967172550313	-0.406771285640125	0.0150728604750482	DDX11	24034	biofsci
rs17563276	12	31673029	C	T	1.0337e-18	0.0235233692860812	0.29693114058116	0.0336218242179879	DDX11	19256	biofsci
rs180806644	12	31730624	A	G	3.1291e-12	0.0277890363765326	0.214651906993	0.0307881505748791	DDX11	19524	biofsci
rs181600097	12	31981873	T	C	8.4838e-10	0.017220172201722	-0.584816894929847	0.0953153554550242	DDX11	3252	biofsci
rs181994049	12	31608459	A	G	5.1669e-26	0.0169062119366626	-0.403832385565139	0.03828448318814	DDX11	20525	biofsci
rs185715422	12	31279428	T	C	2.1248e-60	0.0275291173356435	0.494056241615874	0.0301367737569004	DDX11	20564	biofsci
rs185996514	12	31561358	T	C	1.7452e-21	0.037277304415182	-0.248508805475853	0.0261066084122128	DDX11	20442	biofsci
rs187189430	12	31315687	C	A	2.1154e-28	0.0164579319203597	0.550431853965844	0.049797965672319	DDX11	12456	biofsci
rs1873678	12	31386471	G	A	2.8055e-200	0.347984449309278	-0.276494790993618	0.00915721532591085	DDX11	26280	biofsci
rs1990830	12	31105083	T	C	3.6235e-31	0.584301560443692	0.102565494932506	0.00883347643893774	DDX11	26381	biofsci
rs2111771	12	31137029	G	A	6.0336e-100	0.33818894092219	0.213878116947443	0.0100782744524446	DDX11	21994	biofsci
rs256718	12	30923482	C	T	1.6437e-09	0.0229024640199617	-0.191159671234268	0.0317040668769	DDX11	22229	biofsci
rs256723	12	31023633	C	T	9.9209e-13	0.476447497546614	-0.062281558764019	0.00873342664329851	DDX11	26280	biofsci
rs33218	12	31067009	A	G	1.5393e-57	0.0764658665239661	-0.264104051317446	0.0165185824207355	DDX11	25948	biofsci
rs33220	12	31069217	C	A	1.5819e-21	0.192237163814181	0.113522466033234	0.0119126160629233	DDX11	22690	biofsci
rs34442681	12	31181630	T	C	3.9006e-62	0.0196995396171553	-0.592320060685043	0.035607284769582	DDX11	20421	biofsci
rs34679545	12	31195998	A	G	1.6769846438804e-308	0.0895662144085611	-0.592577361567815	0.01537133760046	DDX11	25951	biofsci
rs35025	12	31197341	C	T	1.6769846438804e-308	0.272536126615185	-0.574419203295367	0.00985936124486353	DDX11	25944	biofsci
rs35053	12	31158519	C	A	2.4485e-113	0.180904820180806	-0.262240263319715	0.0115906786409658	DDX11	25117	biofsci
rs35085	12	31138318	G	A	1.5701e-09	0.826449697470781	0.0693784263359516	0.0114922024740685	DDX11	26395	biofsci
rs35694458	12	31245007	T	C	3.0576e-67	0.0166600102698693	-0.727407181598246	0.0419864692001204	DDX11	17313	biofsci
rs3853623	12	31515173	T	C	1.7717e-16	0.199097987818981	0.0909321336752931	0.0110397403937565	DDX11	25728	biofsci
rs3867162	12	32232222	G	A	7.7321e-14	0.474928582168095	0.0651540686844717	0.00871649658646007	DDX11	26390	biofsci
rs3892026	12	31515383	A	C	3.2575e-10	0.0325566343042071	0.165286872581901	0.0262940253228395	DDX11	22961	biofsci
rs3932069	12	30724139	C	T	2.821e-08	0.0867814126676545	-0.0863136940920258	0.0155461346323059	DDX11	26105	biofsci
rs4031252	12	31258808	A	G	2.7554e-119	0.0220756212410835	-0.76689898945179	0.0330255277223505	DDX11	21235	biofsci
rs4272861	12	31847006	T	C	2.8469e-08	0.0445599208162022	0.117845715143467	0.0212311669267227	DDX11	26054	biofsci
rs4930943	12	31076812	A	G	4.5562e-31	0.395860408225671	0.104046929268336	0.0089762176500109	DDX11	25948	biofsci
rs554439	12	30976465	T	C	2.0752e-20	0.256193607585258	0.0931128903033193	0.0100570168281384	DDX11	25942	biofsci
rs55916253	12	31137312	A	C	4.1695e-63	0.0915867743640069	-0.253571629169992	0.0151221734694238	DDX11	26280	biofsci
rs56041214	12	31000065	C	T	1.6966e-11	0.0446831282012079	0.1429889947321	0.0212465073896137	DDX11	25948	biofsci
rs61917100	12	31371099	T	C	4.9471e-122	0.042193253060006	0.585993320829479	0.0249443776957892	DDX11	19884	biofsci
rs61918716	12	31275801	C	T	1.8314e-43	0.264509501797637	0.295439089443651	0.0213716165079067	DDX11	5627	biofsci
rs61920013	12	31321807	C	T	1.6769846438804e-308	0.488676856714179	-0.406153908861579	0.00973511604275065	DDX11	21114	biofsci
rs61929404	12	31934634	A	C	1.97e-21	0.0319784817692767	-0.250795615052038	0.0263812104277069	DDX11	23208	biofsci
rs6487985	12	31496481	A	G	7.506e-34	0.646917808219178	0.111141060081511	0.00916400561358106	DDX11	26066	biofsci
rs708219	12	31543531	C	T	1.3084e-50	0.440897765025672	-0.131456625120708	0.0087863265796015	DDX11	26274	biofsci
rs7133703	12	31948896	T	C	1.736e-12	0.027824942694626	-0.198497827089049	0.0281389565208031	DDX11	23344	biofsci
rs7134911	12	30975469	A	C	1.5103e-28	0.576298253223453	-0.100012274159743	0.00902377239062212	DDX11	25147	biofsci
rs715131	12	31163815	T	C	1.6769846438804e-308	0.741542063132457	0.480585511649584	0.00996534029883619	DDX11	26270	biofsci
rs7302800	12	31272999	A	C	2.1903e-12	0.228919704764035	-0.181127359704524	0.0257953714491539	DDX11	4257	biofsci
rs73081870	12	30668319	A	G	3.0282e-08	0.0181619158252167	-0.19701859876803	0.0355648498597451	DDX11	22168	biofsci
rs73082877	12	31188336	T	C	4.5086e-26	0.0198102528165598	-0.395754457878067	0.0374731993067008	DDX11	18337	biofsci
rs73084432	12	31648981	C	T	8.9322e-11	0.0175146879503381	0.261769569168138	0.0403709950753593	DDX11	17828	biofsci
rs73088393	12	31799850	C	T	1.5786e-12	0.0163460034412639	0.286185365944873	0.0404931540070566	DDX11	18965	biofsci
rs73089779	12	31210080	T	C	5.1697e-267	0.078907883968355	0.620442653112002	0.0177723285509846	DDX11	21780	biofsci
rs73091908	12	31119524	A	G	4.2865e-12	0.0932923146610297	0.103896885899174	0.0149979625688099	DDX11	26278	biofsci
rs74508901	12	31915776	G	A	2.5369e-15	0.0706330929819925	-0.134703924114041	0.0170261292423834	DDX11	26275	biofsci
rs74671729	12	31515886	C	G	3.9574e-49	0.113553113553114	0.208082780041384	0.0141234892888383	DDX11	24902	biofsci
rs74874034	12	31419217	T	C	1.1243e-19	0.037756309148265	-0.472783307081272	0.0520904461207633	DDX11	5072	biofsci
rs75279018	12	31127099	T	C	1.2101e-11	0.976844647169305	-0.234827619878387	0.0346409623800893	DDX11	18421	biofsci
rs75593565	12	32115266	G	A	2.6913e-09	0.022242206235012	-0.222310277548943	0.0373668399416652	DDX11	16466	biofsci
rs75594480	12	31392117	T	C	8.8041e-29	0.0209897430474781	0.399261672243379	0.0358670887863829	DDX11	18914	biofsci
rs75796163	12	31148870	C	A	1.0672e-60	0.0415439588487062	0.366497818772502	0.0222991584541086	DDX11	25253	biofsci
rs76030112	12	31409426	G	T	2.509e-64	0.0249314945420242	-0.517229413994733	0.0305434808845256	DDX11	22047	biofsci
rs78639341	12	30936132	G	A	6.7306e-13	0.0661255669610886	0.12950983912817	0.0180252806758856	DDX11	24920	biofsci
rs79176187	12	30808039	G	A	1.4902e-12	0.109756097560976	0.103635354890132	0.0146468645613279	DDX11	23853	biofsci
rs793151	12	31512649	A	G	8.1611e-11	0.0267797230525224	0.223748537648009	0.0344350366511242	DDX11	16179	biofsci
rs7954275	12	31904510	C	T	1.9781e-16	0.177948504983389	0.0937966221548821	0.0114057860492828	DDX11	26274	biofsci
rs79685238	12	31520223	T	C	3.4272e-17	0.0233679184647874	0.268713074308451	0.0318716507108741	DDX11	21568	biofsci
rs7975877	12	31068197	T	G	2.1717e-16	0.048786397964541	0.172055072982489	0.0209506445110429	DDX11	24547	biofsci
rs7979779	12	31004086	A	G	3.9272e-11	0.399652738459216	0.058834986030619	0.00890508196440372	DDX11	26279	biofsci
rs79963429	12	31210669	A	C	4.7543e-88	0.0283996418063196	-0.555488845644979	0.0279250981869676	DDX11	23237	biofsci
rs80182014	12	31821365	G	A	3.2583e-11	0.0675094024237359	-0.121410158186566	0.018300372034211	DDX11	23716	biofsci
