## Supplementary material for "Multi-level Regulatory Roles of Lactate Metabolism Gene Network in Oral Cancer: Machine Learning Insights": DDX11L2.csv

SNP	CHR	BP	effect_allele	other_allele	P	EAF	BETA	SE	gene	samplesize	source
rs10182662	2	114768631	G	C	8.0159e-30	0.0760418239468519	-0.377685799332715	0.0332965238191248	DDX11L2	6419	biofsci
rs10208204	2	114569119	A	G	1.415e-90	0.171156773211568	-0.472831084519756	0.0234288205355252	DDX11L2	6421	biofsci
rs111430846	2	114911755	A	G	7.2099e-59	0.0947066692145997	0.487557948268176	0.0301369102841605	DDX11L2	6421	biofsci
rs111726513	2	114701347	A	G	7.2884e-19	0.0156832529701248	-0.699120901026888	0.0788159251690346	DDX11L2	5214	biofsci
rs113450592	2	114040238	T	G	1.6724e-09	0.0351591095035095	-0.288746319249341	0.0479111817826242	DDX11L2	6421	biofsci
rs113526065	2	114112558	T	C	1.4683e-47	0.0462318183691129	0.672757070775896	0.0464389945934531	DDX11L2	5258	biofsci
rs113757026	2	114461986	A	G	5.4836e-71	0.155462980496118	-0.436870939570238	0.024524022654667	DDX11L2	6332	biofsci
rs114048788	2	114154585	G	A	3.7169e-08	0.978953750216525	-0.450626805856211	0.0818770655842816	DDX11L2	3620	biofsci
rs114166245	2	114041191	A	G	1.6389e-15	0.0315641146077971	0.402415731694811	0.0505153940015077	DDX11L2	6410	biofsci
rs114391861	2	114123515	A	G	2.5108e-25	0.145391750542727	0.278978065475783	0.0268279095160771	DDX11L2	5591	biofsci
rs11894313	2	114117210	G	A	3.1666e-35	0.890269872613931	0.359242578402815	0.0290069665315119	DDX11L2	6083	biofsci
rs12474753	2	114128721	T	C	1.4593e-35	0.0451120825969677	-0.584793863329755	0.0469842256784789	DDX11L2	5258	biofsci
rs12614901	2	114065210	A	G	5.0279e-21	0.251364921517013	-0.211498688501816	0.0224795332414111	DDX11L2	5258	biofsci
rs13020428	2	114432643	G	T	1.6497e-180	0.190156261795123	-0.644222203343461	0.022486804147575	DDX11L2	6421	biofsci
rs13385108	2	114059706	A	G	3.5802e-08	0.615805168986084	0.102713507055213	0.0186392601631789	DDX11L2	6083	biofsci
rs13395590	2	114142762	T	C	5.8124e-22	0.348799002945842	0.178581859656519	0.0185387432296109	DDX11L2	6405	biofsci
rs13398457	2	114531962	G	C	2.9229e-27	0.0305850550299286	0.566282563757369	0.0523603631734676	DDX11L2	6151	biofsci
rs141185830	2	114739301	A	G	5.5162e-09	0.0162502959981056	-0.453379119149971	0.0777572365496375	DDX11L2	5173	biofsci
rs146589969	2	114555835	A	C	1.4252e-57	0.020131749061134	1.08552091526643	0.067873479223577	DDX11L2	5502	biofsci
rs147029598	2	114380990	C	A	5.0035e-27	0.0148665244651283	0.964442342986377	0.0895847314142487	DDX11L2	4254	biofsci
rs149313795	2	114713366	A	C	5.8211e-10	0.0231533367294957	0.396440209699249	0.0639894453464262	DDX11L2	5399	biofsci
rs150155750	2	114553975	T	C	2.3082e-88	0.0253369124575436	1.21012982774425	0.060723273473513	DDX11L2	5491	biofsci
rs150437668	2	114108821	A	G	9.6205e-25	0.0134649910233393	1.11734381576462	0.108795806833879	DDX11L2	3180	biofsci
rs150946350	2	114415495	C	T	5.9815e-11	0.0249687565090606	0.450248515745751	0.0687990519750857	DDX11L2	4339	biofsci
rs156706	2	114841673	C	T	2.3902e-26	0.120354015558646	-0.288034411316927	0.0271206074400383	DDX11L2	6421	biofsci
rs1631611	2	114327183	T	C	8.6865e-60	0.690697997775306	-0.378745451884936	0.0232249460000452	DDX11L2	4339	biofsci
rs1665301	2	114387249	T	C	1.7256e-68	0.135220626268253	-0.466960414831085	0.0266997772827435	DDX11L2	5998	biofsci
rs17632133	2	114485447	G	A	5.7624e-76	0.0440611945353957	0.964758455528823	0.052305456609694	DDX11L2	4339	biofsci
rs17632866	2	114512224	A	T	1.226e-120	0.129010341964218	0.61482072049426	0.0263247893614382	DDX11L2	6421	biofsci
rs17715313	2	115354027	C	T	8.4714e-09	0.0557015562764341	-0.244856064066407	0.0425193297213619	DDX11L2	5258	biofsci
rs180873601	2	115020161	G	A	8.6778e-13	0.0170935647756139	0.881717163573247	0.123315361124075	DDX11L2	1957	biofsci
rs1820973	2	114879456	G	A	4.692e-24	0.634538920324209	-0.190449976028977	0.018826795048288	DDX11L2	6083	biofsci
rs192600186	2	114526481	T	C	1.4282e-15	0.0150715900527506	0.978927871596079	0.122625029323957	DDX11L2	2240	biofsci
rs2144270	2	114258384	A	G	1.1037e-56	0.605012103089848	-0.341413568765564	0.0215197867498827	DDX11L2	4518	biofsci
rs3115331	2	114985146	G	C	9.3454e-09	0.0459306548415459	0.242176088373253	0.0421740571501408	DDX11L2	6415	biofsci
rs315919	2	113876213	T	G	3.0542e-10	0.419801570897065	-0.11257042000475	0.0178802407962054	DDX11L2	6421	biofsci
rs34215587	2	115043248	T	C	1.9819e-14	0.018770182992465	-0.549810492863292	0.0718546849541007	DDX11L2	5258	biofsci
rs4251998	2	113881962	A	G	2.7226e-08	0.0207571520757152	0.344042574987553	0.0618948592223717	DDX11L2	6421	biofsci
rs45487001	2	113950283	C	T	1.2174e-16	0.0390306758666556	0.377635941742363	0.0455999446648993	DDX11L2	6411	biofsci
rs4629164	2	115139566	C	T	2.9204e-30	0.434216985763378	-0.203719882952615	0.0178215467411373	DDX11L2	6408	biofsci
rs4849254	2	114395828	T	C	1.6769846438804e-308	0.321765978782921	1.39392069937108	0.0298057108632619	DDX11L2	2579	biofsci
rs55878739	2	114448300	C	T	2.2027e-44	0.0424061567457201	-0.612174157499197	0.0438040083217675	DDX11L2	6417	biofsci
rs60078854	2	113792050	C	T	4.7682e-11	0.555098342708294	0.116852045390786	0.0177637988766948	DDX11L2	6416	biofsci
rs62159269	2	114315795	C	A	1.3472e-15	0.0229597019979682	-0.572660983356774	0.0716722131860794	DDX11L2	4339	biofsci
rs62169938	2	114729221	T	C	2.081e-159	0.428525003823215	0.492862273696057	0.0183205873777905	DDX11L2	6083	biofsci
rs62170065	2	114488711	G	A	3.951e-31	0.931065891472868	-0.404206178073196	0.0348345494564787	DDX11L2	6420	biofsci
rs62171717	2	114926485	C	T	4.5024e-22	0.0384347998808223	0.489964019721184	0.0507251138522014	DDX11L2	5258	biofsci
rs62171780	2	114634013	T	C	1.2693e-10	0.0342431475207884	0.312403155689756	0.0485776948670122	DDX11L2	6407	biofsci
rs66712899	2	114017875	C	T	3.6173e-22	0.240979878189808	-0.205233013928963	0.0211986917108025	DDX11L2	6083	biofsci
rs6726546	2	114904979	A	T	6.577e-20	0.113006718502302	0.254598681471926	0.0278722077258663	DDX11L2	6421	biofsci
rs72837226	2	114818119	G	A	4.6822e-10	0.123712502819337	-0.167043533047392	0.0268157791481213	DDX11L2	6414	biofsci
rs76352812	2	113793428	G	A	1.0585e-17	0.0765099388379205	0.284532511521644	0.03321068123976	DDX11L2	6416	biofsci
rs76603659	2	114486357	G	A	5.0931e-115	0.0610050211520974	0.875821816591514	0.0384208206265059	DDX11L2	5913	biofsci
rs77120896	2	114100133	G	A	4.3869e-10	0.0197169108517507	-0.396039282016797	0.0634729196276619	DDX11L2	6421	biofsci
rs78114196	2	114819352	T	C	4.459e-09	0.0322235857646174	-0.319582304826834	0.0544795187308151	DDX11L2	5402	biofsci
rs78529499	2	113415070	G	A	2.9261e-08	0.090244416350611	-0.175476014617145	0.0316412446567033	DDX11L2	6083	biofsci
rs78755097	2	114166803	A	G	3.2023e-23	0.019830982994608	0.764284351226982	0.0769958948678745	DDX11L2	4339	biofsci
rs79542461	2	115089476	G	A	1.4966e-12	0.0555853303728658	0.272548623951442	0.0385233182025813	DDX11L2	6418	biofsci
rs79703331	2	115053940	G	T	6.4751e-09	0.0229784594564114	-0.360644882069394	0.0621383693842751	DDX11L2	5768	biofsci
rs80312468	2	115095962	A	G	1.922e-28	0.0476384033818389	-0.491118758044917	0.0443977253290529	DDX11L2	5591	biofsci
