## Supplementary material for "Multi-level Regulatory Roles of Lactate Metabolism Gene Network in Oral Cancer: Machine Learning Insights": DDX11L10.csv

SNP	CHR	BP	effect_allele	other_allele	P	EAF	BETA	SE	gene	samplesize	source
rs1128426	16	142714	T	C	2.1814e-27	0.0315860215053763	0.590951879486959	0.0545063023535504	DDX11L10	5502	biofsci
rs11539619	16	604283	T	G	2.2123e-09	0.156212108964514	-0.194077176142713	0.0324473235154085	DDX11L10	3603	biofsci
rs11644973	16	557188	T	C	9.6368e-09	0.12992125984252	0.183173737464091	0.0319279317885501	DDX11L10	4339	biofsci
rs117064493	16	261116	T	C	3.8481e-13	0.0202045712842531	-0.533629341098638	0.0734945654884638	DDX11L10	4676	biofsci
rs117345827	16	275920	T	C	1.9702e-08	0.015511633725294	0.563727840242488	0.100402130165902	DDX11L10	3248	biofsci
rs117543466	16	607131	T	C	9.5953e-10	0.0406463434949192	0.332479326141224	0.0543613293015522	DDX11L10	4339	biofsci
rs11866537	16	90538	C	T	6.5557e-65	0.182128628343768	0.423978761016486	0.0249204305464834	DDX11L10	5405	biofsci
rs141855457	16	159807	C	T	5.5282e-29	0.0190515634706979	-0.7791161741964	0.0697326722870875	DDX11L10	5502	biofsci
rs143398646	16	198908	A	G	4.6882e-10	0.0247056872823744	-0.415500633617969	0.0667020859208195	DDX11L10	4664	biofsci
rs190072257	16	238482	A	G	2.578e-12	0.0204519067607395	-0.519221378815331	0.0741850805565553	DDX11L10	4535	biofsci
rs2003830	16	430469	G	C	1.2578e-22	0.55988971252938	0.189453675693622	0.0193541267258114	DDX11L10	5417	biofsci
rs216606	16	117194	A	G	2.5358e-13	0.0370562534134353	0.378921835838448	0.0517857943500087	DDX11L10	5225	biofsci
rs2288490	16	115041	T	C	4.7418e-291	0.663111438028687	-0.759055179784314	0.0208187903978408	DDX11L10	5164	biofsci
rs2974760	16	202049	C	A	3.4653e-29	0.381449275362319	0.227177723644698	0.0202574990989075	DDX11L10	5164	biofsci
rs35021117	16	285117	A	G	6.2762e-18	0.0674503136542182	0.349281961825043	0.0404842553925823	DDX11L10	4850	biofsci
rs366509	16	331463	A	G	4.4805e-09	0.899160369437447	0.211185696914107	0.036004108175482	DDX11L10	4254	biofsci
rs59319795	16	416146	C	A	7.3319e-24	0.101093385911454	-0.318744019033616	0.0316462325665567	DDX11L10	5494	biofsci
rs6600233	16	143503	T	C	1.5623e-124	0.43570303712036	0.456320820157615	0.0192254077326857	DDX11L10	5502	biofsci
rs7189020	16	304803	T	A	9.5554e-43	0.620319820343052	-0.277863787006441	0.020275664353994	DDX11L10	5164	biofsci
rs7200589	16	349331	A	G	3.3911e-15	0.258085468554023	0.171575454868646	0.0217854228663669	DDX11L10	5502	biofsci
rs72763660	16	151357	A	G	3.4626e-17	0.0300867618247971	0.563770482034903	0.0668766882603681	DDX11L10	3831	biofsci
rs72763663	16	174372	C	T	2.775e-47	0.0369704411893694	-0.821675736998993	0.0568909324239419	DDX11L10	4339	biofsci
rs72765816	16	303421	A	G	1.593e-20	0.0227305014916892	-0.668852815152008	0.0720242088140858	DDX11L10	4339	biofsci
rs73478371	16	196071	G	A	1.8254e-13	0.0765688584279289	-0.272392069196216	0.0370052669097823	DDX11L10	5164	biofsci
rs73493038	16	88245	T	C	7.8435e-255	0.161712135465663	-0.883731409836616	0.0259173972032558	DDX11L10	5491	biofsci
rs739998	16	316890	C	T	9.574e-16	0.573174337242535	-0.174323549586956	0.021703088766086	DDX11L10	4339	biofsci
rs77885081	16	209236	T	C	1.6325e-11	0.0159441953163926	-0.978811483970578	0.145321280375708	DDX11L10	1509	biofsci
rs78360966	16	151262	T	C	3.7194e-47	0.0544662309368192	-0.689018124148267	0.0477731717465015	DDX11L10	4254	biofsci
rs78641696	16	309950	T	C	1.1836e-11	0.0207035117349019	-0.52733528037588	0.0777551283361663	DDX11L10	4079	biofsci
