## Supplementary material for "Multi-level Regulatory Roles of Lactate Metabolism Gene Network in Oral Cancer: Machine Learning Insights": DDX12P.csv

SNP	CHR	BP	effect_allele	other_allele	P	EAF	BETA	SE	gene	samplesize	source
rs10771168	12	9043671	C	T	9.8771e-35	0.399244332493703	0.239502086522741	0.0194828021250094	DDX12P	5492	biofsci
rs10844782	12	9935825	C	T	5.3142e-24	0.239346242403654	-0.225752989225363	0.0223438169786376	DDX12P	5501	biofsci
rs10844860	12	9966317	A	G	1.3082e-40	0.628115558912387	-0.263506530154843	0.0197494120408351	DDX12P	5488	biofsci
rs10844866	12	9971723	A	C	8.6905e-20	0.41244335347432	-0.176527639576173	0.0193896926227646	DDX12P	5488	biofsci
rs11053096	12	9940470	A	C	1.6614e-08	0.339288432267884	-0.113635371892855	0.0201341930035711	DDX12P	5502	biofsci
rs11053660	12	10339210	A	C	5.312e-10	0.206190619816016	0.147463194671274	0.0237472333077723	DDX12P	5417	biofsci
rs111262397	12	9605338	G	A	4.0284e-37	0.075965423282909	0.458041082166702	0.0359809492593697	DDX12P	5502	biofsci
rs111566869	12	8993436	A	G	8.1053e-14	0.16336970063045	-0.192662482909201	0.0257970225093998	DDX12P	5497	biofsci
rs115244044	12	9847578	G	A	7.317e-24	0.0263946239170917	0.598986557493506	0.0594669258675521	DDX12P	5502	biofsci
rs115863102	12	9577051	G	A	8.7321e-24	0.024577102230939	-0.61906511889881	0.06156911314982	DDX12P	5502	biofsci
rs116404329	12	9808278	G	T	6.3418e-29	0.0397994073398678	-0.544248018147669	0.0487646848448278	DDX12P	5502	biofsci
rs117103321	12	9878047	A	C	4.0144e-09	0.0193052061157345	-0.427850786467426	0.0727204532110862	DDX12P	4994	biofsci
rs117421423	12	9053622	G	C	3.4561e-10	0.0485997644108371	-0.278319245810055	0.0443409453559225	DDX12P	5500	biofsci
rs117646836	12	9862203	G	A	1.7384e-28	0.0426580718551521	-0.567152838042587	0.0512300792219631	DDX12P	4665	biofsci
rs117770132	12	9748450	A	C	1.2441e-13	0.0392408183386739	-0.395328367086466	0.0533362610748066	DDX12P	4662	biofsci
rs117961198	12	9889109	T	C	2.3886e-08	0.0144333029474324	-0.568805458531426	0.101916371061516	DDX12P	3384	biofsci
rs118021813	12	10042176	C	T	4.1334e-30	0.0527085771610099	0.528225879466814	0.0463315392918879	DDX12P	4665	biofsci
rs12581860	12	9124190	A	G	2.466e-21	0.596875362992217	0.19023476133272	0.0200599750437844	DDX12P	5164	biofsci
rs12818361	12	9755904	T	C	5.6494e-118	0.680441400304414	0.472067773936155	0.0204434453491843	DDX12P	5502	biofsci
rs12819071	12	10025401	A	G	2.0161e-14	0.0378061981317404	-0.430536965553149	0.0562830205311653	DDX12P	4339	biofsci
rs1345282	12	9040662	A	G	4.5198e-15	0.844200709808956	0.206221776953765	0.0263048046422395	DDX12P	5494	biofsci
rs139455560	12	9996338	G	A	3.2892e-14	0.0269615014839276	0.484964718427889	0.0639246976112686	DDX12P	4664	biofsci
rs142799933	12	9683318	G	A	2.0519e-18	0.0216461785141636	-0.759227934634599	0.0867262870400374	DDX12P	3139	biofsci
rs143567031	12	9761078	G	A	1.0537e-14	0.0134205092911218	0.839366450983747	0.108547654892049	DDX12P	3205	biofsci
rs146914931	12	9742327	T	C	6.5294e-09	0.0192834562697576	-0.504450520701618	0.0869382532575517	DDX12P	3498	biofsci
rs16917857	12	9020680	A	G	4.4468e-12	0.0545616089818666	0.290550213331101	0.0419724681224866	DDX12P	5502	biofsci
rs16918159	12	9335416	T	A	2.5602e-45	0.103049977351653	-0.443064596439788	0.0313614103102265	DDX12P	5500	biofsci
rs17732655	12	9752097	T	C	4.1065e-18	0.0300164678876191	-0.545792700967734	0.0629112339167013	DDX12P	4339	biofsci
rs17804785	12	9512532	A	G	1.7091e-53	0.0423282908954242	0.729030310623593	0.0473479318207473	DDX12P	5502	biofsci
rs2113899	12	9433483	C	T	1.0882e-32	0.511142846405352	-0.227070797081046	0.0190705218890766	DDX12P	5502	biofsci
rs252026	12	9422563	C	T	9.4283e-10	0.28899996241873	0.128680980032112	0.0210300838438464	DDX12P	5502	biofsci
rs28735913	12	9504496	T	C	1.6769846438804e-308	0.463955498759678	-0.764911573318957	0.0191207338540846	DDX12P	5499	biofsci
rs4883195	12	9033626	T	C	1.5086e-14	0.0782041033839595	0.28171564159413	0.0366487975118878	DDX12P	5164	biofsci
rs55939269	12	9826279	T	C	1.626e-14	0.0535058099116099	0.366217624527782	0.0477013565352119	DDX12P	4339	biofsci
rs58470472	12	9496777	T	C	5.6127e-160	0.111956479653076	-0.841040617550178	0.0312068650878528	DDX12P	5164	biofsci
rs594537	12	10073814	C	T	8.6917e-14	0.272452163452502	0.159838099717093	0.0214271676386258	DDX12P	5494	biofsci
rs61914427	12	9517521	C	T	1.2124e-09	0.0439425938369972	0.318358212773349	0.0523727462736027	DDX12P	4339	biofsci
rs61914581	12	9918800	G	A	2.8646e-64	0.143227600721587	0.460628615565235	0.0272131375616768	DDX12P	5502	biofsci
rs61914643	12	10011285	A	G	1.7649e-08	0.156619229172172	-0.147801670720057	0.026236672474892	DDX12P	5499	biofsci
rs6487680	12	9377351	G	A	1.3812e-25	0.375051904420369	-0.205930316362313	0.019695884114802	DDX12P	5499	biofsci
rs6487733	12	9426866	A	G	2.5126e-66	0.0828854898718479	0.594823283249876	0.034575914252408	DDX12P	5502	biofsci
rs71450017	12	10182292	A	C	2.3858e-10	0.278008208173245	0.134780914248422	0.0212779492995946	DDX12P	5502	biofsci
rs7298621	12	9356159	A	G	1.5811e-50	0.108741601872122	0.457762355781126	0.0306213989993462	DDX12P	5502	biofsci
rs7300547	12	9562714	T	C	6.5156e-24	0.0218829122099933	-0.739881403167534	0.0733739999372783	DDX12P	4339	biofsci
rs73049275	12	9534258	T	C	4.9117e-47	0.0602483654394664	-0.577050161341169	0.0400631902899413	DDX12P	5502	biofsci
rs73050004	12	9209986	A	G	2.2367e-19	0.143176605504587	-0.245087722749691	0.0272295487900732	DDX12P	5497	biofsci
rs73057567	12	9826246	G	A	2.683e-12	0.0174216027874564	-0.617526522574944	0.0883025928495766	DDX12P	3746	biofsci
rs79525982	12	9311177	T	G	1.4917e-24	0.0300942549371634	0.683912187740665	0.0668686202900618	DDX12P	3831	biofsci
rs7956739	12	9736279	G	A	4.5628e-112	0.121130907443757	0.657384378244018	0.029222278549254	DDX12P	5500	biofsci
rs7980228	12	9240336	C	A	1.1452e-14	0.0861731061515079	-0.295386664389985	0.0382536020603985	DDX12P	4339	biofsci
rs917911	12	9905851	C	A	1.0072e-39	0.373163215453418	-0.259973860717329	0.0197105189480597	DDX12P	5502	biofsci
