## Supplementary material for "Multi-level Regulatory Roles of Lactate Metabolism Gene Network in Oral Cancer: Machine Learning Insights": DDX17.csv

SNP	CHR	BP	effect_allele	other_allele	P	EAF	BETA	SE	gene	samplesize	source
rs11570381	22	38962429	A	G	5.2383e-11	0.0264506405425772	0.183792826101428	0.0280001258533559	DDX17	24766	biofsci
rs117009774	22	38876902	T	C	2.0597e-20	0.0580438756855576	0.164627699010322	0.0177797132623764	DDX17	28929	biofsci
rs11704277	22	38826799	T	C	1.0229e-09	0.10519885722878	0.0793351867267948	0.0129932011213408	DDX17	31463	biofsci
rs16998989	22	38879495	A	G	7.3694e-13	0.043260058067192	-0.146460733294949	0.0204203300607824	DDX17	28971	biofsci
rs5757282	22	39176125	T	C	4.1537e-15	0.152974557480552	0.0869301814129342	0.0110733442134075	DDX17	31470	biofsci
rs5757318	22	39275656	T	A	9.7164e-10	0.165233180428135	0.0660945310739007	0.0108100047551439	DDX17	31021	biofsci
rs5995598	22	39016403	G	A	1.4312e-13	0.16000225487617	-0.0803856859765388	0.0108726277459002	DDX17	31470	biofsci
rs6001189	22	39062694	T	C	8.061e-235	0.307657047193878	0.317860615213883	0.00971444772111231	DDX17	24874	biofsci
rs6001251	22	39232763	C	A	2.0346e-17	0.569283674082983	-0.0683562362725213	0.00804977051385721	DDX17	31469	biofsci
rs7290463	22	38963187	T	G	1.1772e-08	0.0319526052542126	0.143717252673333	0.0252002897901688	DDX17	25454	biofsci
rs75464485	22	38974784	A	G	5.5419e-11	0.0183082535339717	0.211250907099967	0.032224004621927	DDX17	26791	biofsci
rs9622823	22	38912665	G	A	4.1188e-13	0.0411044679647734	0.150083452225617	0.0206965982990811	DDX17	29615	biofsci
