## Supplementary material for "Multi-level Regulatory Roles of Lactate Metabolism Gene Network in Oral Cancer: Machine Learning Insights": DDX18.csv

SNP	CHR	BP	effect_allele	other_allele	P	EAF	BETA	SE	gene	samplesize	source
rs1052628	2	118589911	G	A	9.3831e-61	0.837327981651376	-0.263838279499447	0.0160454339483463	DDX18	14258	biofsci
rs11123481	2	119013032	A	C	3.2575e-08	0.214644416116197	-0.0806618509799192	0.0145946752152999	DDX18	13925	biofsci
rs13025466	2	118829773	C	A	8.7562e-11	0.0927107319466989	-0.132441640220651	0.0204167846306634	DDX18	14260	biofsci
rs17507637	2	118569196	T	C	4.7399e-08	0.135734760175807	0.0944005928515554	0.0172866364246837	DDX18	14263	biofsci
rs17512698	2	118755669	A	G	1.0175e-34	0.507910857228757	-0.14555712616189	0.0118430597747764	DDX18	14263	biofsci
rs2422099	2	118501740	T	C	4.442e-17	0.878817046012154	-0.152415775033977	0.0181436551436196	DDX18	14262	biofsci
rs2570213	2	118619817	T	A	3.4374e-34	0.0938325658639692	0.24755196008194	0.0203047917519923	DDX18	14263	biofsci
rs35808688	2	118868045	C	T	7.9259e-11	0.864942528735632	-0.112655292808214	0.0173267853222514	DDX18	14257	biofsci
rs62163606	2	118791647	T	G	3.1516e-08	0.0393273456908083	-0.168528673064908	0.0304610261115765	DDX18	14263	biofsci
rs72826673	2	117961737	A	G	4.5463e-08	0.0584575910147173	-0.16212869722466	0.0296504566979992	DDX18	10333	biofsci
