## Supplementary material for "Multi-level Regulatory Roles of Lactate Metabolism Gene Network in Oral Cancer: Machine Learning Insights": DDX19A.csv

SNP	CHR	BP	effect_allele	other_allele	P	EAF	BETA	SE	gene	samplesize	source
rs150182445	16	70761213	G	A	1.0332e-11	0.0179606025492468	0.237770888749414	0.0349570538312526	DDX19A	23198	biofsci
rs34608864	16	70541308	T	C	5.5196e-11	0.0164733568667003	0.346888657423522	0.0529092105949273	DDX19A	11024	biofsci
rs71401821	16	70686576	G	C	2.4735e-09	0.112671456564337	0.0758787735914396	0.0127245059014354	DDX19A	30888	biofsci
