## Supplementary material for "Multi-level Regulatory Roles of Lactate Metabolism Gene Network in Oral Cancer: Machine Learning Insights": DDX19B.csv

SNP	CHR	BP	effect_allele	other_allele	P	EAF	BETA	SE	gene	samplesize	source
rs117169693	16	70683639	G	A	4.5063e-10	0.0158843732112192	0.268454785105026	0.0430533382148741	DDX19B	17256	biofsci
rs35452938	16	70270907	C	T	9.5672e-24	0.0957494407158837	0.181635556984411	0.0180802059490161	DDX19B	17666	biofsci
rs71384764	16	70387593	T	C	3.807e-11	0.127107144721048	0.101963035727416	0.0154223062781583	DDX19B	18947	biofsci
