## Supplementary material for "Multi-level Regulatory Roles of Lactate Metabolism Gene Network in Oral Cancer: Machine Learning Insights": DDX20.csv

SNP	CHR	BP	effect_allele	other_allele	P	EAF	BETA	SE	gene	samplesize	source
rs197389	1	112297883	G	C	2.8053e-61	0.116686797010644	0.20473955802779	0.0123961370533403	DDX20	31569	biofsci
rs197432	1	112268480	A	G	1.0162e-08	0.320710883958648	-0.0493640223072244	0.00861802065419421	DDX20	30902	biofsci
rs2076591	1	112264274	C	T	1.5408e-11	0.203102086858432	-0.0666060309260077	0.00987648555376084	DDX20	31670	biofsci
rs4839162	1	112241577	A	T	2.266e-18	0.825995442783764	0.0926690404719595	0.0105988631834616	DDX20	30968	biofsci
rs645639	1	112343384	C	A	1.2235e-46	0.0488257107540173	-0.267405547582874	0.0186470075857629	DDX20	30963	biofsci
rs74112121	1	112314766	T	C	3.1664e-22	0.0209104868575558	-0.290415249531387	0.0299551572492406	DDX20	27217	biofsci
rs74928003	1	112090219	A	G	2.2369e-08	0.0433966382885833	0.116034911508333	0.0207475658462518	DDX20	27980	biofsci
