## Supplementary material for "Multi-level Regulatory Roles of Lactate Metabolism Gene Network in Oral Cancer: Machine Learning Insights": DDX21.csv

SNP	CHR	BP	effect_allele	other_allele	P	EAF	BETA	SE	gene	samplesize	source
rs1935194	10	70655357	G	A	8.3235e-19	0.0793417129052957	-0.130397610121219	0.0147252083611377	DDX21	31568	biofsci
