## Supplementary material for "Multi-level Regulatory Roles of Lactate Metabolism Gene Network in Oral Cancer: Machine Learning Insights": DDX23.csv

SNP	CHR	BP	effect_allele	other_allele	P	EAF	BETA	SE	gene	samplesize	source
rs11168711	12	49134278	C	T	3.2158e-10	0.0447317178710515	0.140123757933125	0.0222843126483978	DDX23	23563	biofsci
rs2446976	12	49246070	T	C	2.1537e-37	0.118898410661029	-0.157135619597769	0.0122966827296806	DDX23	31564	biofsci
rs61941108	12	49237536	C	T	8.351e-92	0.320309550773877	0.173337714011903	0.00852985360247146	DDX23	31565	biofsci
rs75588464	12	49566180	A	G	2.153e-12	0.0442132324408227	0.150744303186314	0.0214604022018299	DDX23	25691	biofsci
rs78606364	12	49254112	T	C	7.7544e-71	0.0508042369556689	0.327750175175451	0.01841810481458	DDX23	30565	biofsci
