## Supplementary material for "Multi-level Regulatory Roles of Lactate Metabolism Gene Network in Oral Cancer: Machine Learning Insights": DDX24.csv

SNP	CHR	BP	effect_allele	other_allele	P	EAF	BETA	SE	gene	samplesize	source
rs112717992	14	94701798	A	G	3.3857e-10	0.087959436297848	0.0970847200952833	0.0154593503336438	DDX24	26079	biofsci
rs11621291	14	94599583	T	G	2.3644e-18	0.568266376038183	-0.0700830515975252	0.00802012400411119	DDX24	31684	biofsci
rs11628997	14	94482663	A	G	5.0383e-11	0.0258642602948653	0.20287610886465	0.0308801042443682	DDX24	20811	biofsci
rs117068664	14	94441353	C	T	6.2077e-12	0.02421513124035	0.202024286183352	0.0293857781470788	DDX24	24505	biofsci
rs118024789	14	94482841	A	G	2.8215e-11	0.0265025041736227	-0.17194413799273	0.0258352823260405	DDX24	29035	biofsci
rs11844374	14	94884847	G	A	1.5996e-13	0.0644132412335334	-0.119618937335296	0.0162118231802258	DDX24	31568	biofsci
rs139242303	14	94668249	G	T	1.1074e-08	0.017333043997179	0.228007234188642	0.0399067531615721	DDX24	18433	biofsci
rs144466108	14	94541478	C	T	1.7626e-15	0.016431583539334	-0.377379107781346	0.0474273102653445	DDX24	13754	biofsci
rs151092565	14	94625543	T	C	8.2755e-52	0.0352688694525429	-0.336459537674556	0.022217202585466	DDX24	29771	biofsci
rs17129284	14	94357274	C	T	8.0641e-11	0.638008331680222	-0.0549563486804952	0.00845560339115844	DDX24	30280	biofsci
rs2402403	14	94533179	C	A	1.5523e-13	0.0167872253309677	-0.364857682493373	0.0494226379623663	DDX24	12402	biofsci
rs28520688	14	94452096	G	A	3.6997e-10	0.235447033701606	-0.0640106696871815	0.0102153922993858	DDX24	26617	biofsci
rs34203771	14	94608089	A	G	2.732e-08	0.094426575776487	0.0835000230106019	0.0150236641556347	DDX24	25906	biofsci
rs4275786	14	94565478	A	G	7.2938e-20	0.571879382889201	-0.0743565144645151	0.00815035617986376	DDX24	30743	biofsci
rs55972004	14	94466494	A	G	4.2761e-10	0.0236213558131366	0.195303490163649	0.0312800887556495	DDX24	22157	biofsci
rs57141766	14	94494758	G	A	1.052e-11	0.0172628505174561	-0.21917280976033	0.0322360361465407	DDX24	28362	biofsci
rs61982116	14	94561816	A	C	4.1653e-40	0.246451491128728	-0.122425889544266	0.00923550766024943	DDX24	31565	biofsci
rs66508743	14	94453111	A	G	1.857e-19	0.170826333893289	0.0977352326264471	0.0108334699639141	DDX24	30077	biofsci
rs7146221	14	94769081	A	G	8.5348e-14	0.547450532724505	0.0598653538473438	0.00802280301898227	DDX24	31355	biofsci
rs7147098	14	94769817	A	G	2.1778e-12	0.130933142921568	-0.0826999710226349	0.0117764287679081	DDX24	31684	biofsci
rs7159309	14	94479100	A	G	1.4152e-53	0.121636349969934	-0.187278841940356	0.0121535453645409	DDX24	31683	biofsci
rs73336839	14	94576592	G	C	5.7984e-21	0.799552848662401	-0.0942082670494073	0.0100290910788745	DDX24	31017	biofsci
rs74712407	14	94506729	T	C	2.9245e-16	0.032175107970161	-0.187459754259738	0.0229274912868739	DDX24	30545	biofsci
rs75825150	14	94546945	A	G	7.8232e-115	0.0217497855654944	-0.642217302673712	0.0281964877252305	DDX24	29558	biofsci
rs78569439	14	94475182	G	A	3.8895e-10	0.113470319634703	-0.0787952791185543	0.012590524442509	DDX24	31355	biofsci
rs80004767	14	94530953	A	G	2.0924e-10	0.0164527580557073	-0.251506527861485	0.0395805246622736	DDX24	19723	biofsci
rs8011648	14	94496910	C	T	1.6769846438804e-308	0.42972302604382	-0.304495712320476	0.00802468084829519	DDX24	31684	biofsci
rs8011705	14	94456613	T	G	1.7683e-38	0.0607864357864358	-0.232544010811041	0.0179270265895019	DDX24	27251	biofsci
