## Supplementary material for "Multi-level Regulatory Roles of Lactate Metabolism Gene Network in Oral Cancer: Machine Learning Insights": DDX27.csv

SNP	CHR	BP	effect_allele	other_allele	P	EAF	BETA	SE	gene	samplesize	source
rs59499156	20	47884555	T	C	1.6202e-10	0.922772052995131	-0.0956406971659073	0.0149590517190752	DDX27	31354	biofsci
