## Supplementary material for "Multi-level Regulatory Roles of Lactate Metabolism Gene Network in Oral Cancer: Machine Learning Insights": DDX28.csv

SNP	CHR	BP	effect_allele	other_allele	P	EAF	BETA	SE	gene	samplesize	source
rs7204192	16	68039309	G	A	9.6202e-18	0.151057912736292	0.0951635524612297	0.0110931331990336	DDX28	31684	biofsci
