## Supplementary material for "Multi-level Regulatory Roles of Lactate Metabolism Gene Network in Oral Cancer: Machine Learning Insights": DDX31.csv

SNP	CHR	BP	effect_allele	other_allele	P	EAF	BETA	SE	gene	samplesize	source
rs10121513	9	135851384	G	A	1.6062e-12	0.694631639063392	0.061271480309807	0.00867253790655442	DDX31	31340	biofsci
rs10901204	9	135600060	T	A	1.2761e-19	0.689392223480559	0.0779454506799944	0.00860087731641317	DDX31	31565	biofsci
rs11243838	9	135479034	A	G	1.6769846438804e-308	0.764513815491469	0.363464857898885	0.00937978668016054	DDX31	31567	biofsci
rs117304038	9	135503865	C	T	1.3294e-22	0.0156629994209612	0.372709809054618	0.0380965327706007	DDX31	22345	biofsci
rs117378713	9	135565084	A	C	1.3533e-08	0.0169425359150531	0.290430001718717	0.0511392452667131	DDX31	11479	biofsci
rs12338835	9	135442193	T	C	9.9922e-36	0.105222415225436	0.161857251177108	0.0129725533728016	DDX31	31557	biofsci
rs140511201	9	135560155	G	A	1.566e-26	0.0419679215490734	0.220214189441833	0.0206577977168913	DDX31	29141	biofsci
rs141071981	9	135495487	T	C	1.4e-23	0.0193120874587459	0.328766798785189	0.0328484302285224	DDX31	24467	biofsci
rs142304305	9	135187714	T	C	3.4523e-08	0.0186376494205676	0.175567559168363	0.0318235891838465	DDX31	26993	biofsci
rs143039046	9	135561071	C	T	1.3083e-10	0.0210566615620214	0.36098904409565	0.0561736993442027	DDX31	7687	biofsci
rs143118108	9	135435558	C	T	6.4122e-11	0.0116601078559977	0.393934152617019	0.0602908144625751	DDX31	11936	biofsci
rs146968990	9	135491523	T	C	4.2761e-10	0.0465023847376789	0.417998086251365	0.066947176554185	DDX31	2516	biofsci
rs2583793	9	135546985	A	G	5.0718e-09	0.105009959785019	-0.0757371840581653	0.0129584888714652	DDX31	31682	biofsci
rs385304	9	135498706	G	A	1.4563e-37	0.156233481839462	-0.140420346686031	0.0109625458998705	DDX31	31561	biofsci
rs4962210	9	135616246	T	C	7.2184e-17	0.445882971926792	-0.0666793976452446	0.0079919693221201	DDX31	31684	biofsci
rs72765872	9	135324924	T	G	1.8442e-16	0.0394297608294388	0.171154435301477	0.020791607684918	DDX31	30538	biofsci
rs72767854	9	135463634	T	C	1.2856e-29	0.02630249978958	0.294070109552962	0.0260195285352872	DDX31	28837	biofsci
rs74553076	9	135456603	A	G	1.3804e-12	0.0659323305302223	-0.115791392182872	0.0163410988276538	DDX31	30404	biofsci
rs7469537	9	135588358	C	T	6.5412e-69	0.460926747209053	-0.140828557257775	0.00802698053269275	DDX31	31231	biofsci
rs76577739	9	135670952	A	G	1.5507e-09	0.0352501149233148	0.135969230153703	0.0225148168027857	DDX31	29004	biofsci
rs78447328	9	135549738	G	A	3.814e-30	0.0230097238833134	0.34509665569333	0.0302501429417107	DDX31	24306	biofsci
rs7864386	9	135421803	A	G	4.1461e-19	0.445394168042128	0.0727491964810911	0.00814368831785822	DDX31	30521	biofsci
rs811504	9	135450156	A	G	1.0214e-20	0.345127588409937	-0.0779921067591187	0.00835596888255662	DDX31	31684	biofsci
