## Supplementary material for "Multi-level Regulatory Roles of Lactate Metabolism Gene Network in Oral Cancer: Machine Learning Insights": DDX39B.csv

SNP	CHR	BP	effect_allele	other_allele	P	EAF	BETA	SE	gene	samplesize	source
rs115153905	6	31458752	A	G	4.9765e-25	0.0736713571345505	-0.321433442017124	0.0311062614451317	DDX39B	7572	biofsci
rs148533164	6	31558175	A	G	1.7119e-14	0.046538000684697	-0.295956720815035	0.0385842616832283	DDX39B	7569	biofsci
rs204887	6	32029226	A	G	2.0624e-12	0.696762310973245	0.12434098451166	0.0176866923432704	DDX39B	7565	biofsci
rs2523502	6	31513864	A	T	1.2049e-28	0.177288056750785	0.236258634414244	0.0212772775459072	DDX39B	7572	biofsci
rs2523506	6	31509967	T	G	1.0932e-20	0.172391445236552	0.251881327128921	0.0270064789399167	DDX39B	4805	biofsci
rs2857607	6	31517248	T	C	2.3668e-08	0.0642735307799659	0.185002540237014	0.0331373551804643	DDX39B	7571	biofsci
rs3093949	6	31525184	T	C	1.8901e-88	0.670017752392714	-0.344571523275707	0.0172818907968938	DDX39B	7572	biofsci
rs3130975	6	31081838	T	C	1.0357e-14	0.280024698981167	-0.139981879222982	0.0180976727546907	DDX39B	7572	biofsci
rs3130994	6	31090290	T	C	4.2465e-25	0.60461070030448	-0.178066611208492	0.0172071635430107	DDX39B	7064	biofsci
rs41268899	6	32070074	A	G	5.7876e-14	0.0808693603486865	-0.223935939933634	0.029807651035398	DDX39B	7571	biofsci
rs9266089	6	31320509	A	G	2.9065e-19	0.140008643721515	-0.210333605067036	0.0234430740926913	DDX39B	7556	biofsci
rs9266303	6	31329609	T	G	1.1713e-10	0.871085700432341	-0.169820559816174	0.026357782957391	DDX39B	6409	biofsci
rs9266540	6	31341966	T	C	2.9513e-13	0.40385331347729	0.175453036361199	0.0240452028781383	DDX39B	3592	biofsci
