## Supplementary material for "Multi-level Regulatory Roles of Lactate Metabolism Gene Network in Oral Cancer: Machine Learning Insights": DDX39BP2.csv

SNP	CHR	BP	effect_allele	other_allele	P	EAF	BETA	SE	gene	samplesize	source
rs114304833	6	29916904	C	T	1.1393e-29	0.0508915145005371	-0.73322109054496	0.0648162699490784	DDX39BP2	2464	biofsci
rs114472966	6	29991927	A	G	6.0038e-14	0.0140161231220227	1.0606241351247	0.141265867757685	DDX39BP2	1813	biofsci
rs114516775	6	29606653	A	G	3.7423e-09	0.0117012089810017	0.748809563313912	0.127015904487212	DDX39BP2	2680	biofsci
rs114585320	6	30492591	A	G	4.0583e-09	0.295051606459131	-0.164934875768029	0.0280420415471767	DDX39BP2	3057	biofsci
rs114832186	6	29917535	A	C	9.1597e-32	0.0573523791324288	-0.645070423580786	0.0550030630872353	DDX39BP2	3057	biofsci
rs115659340	6	29029730	G	T	2.5039e-09	0.487623966942149	-0.152519988926981	0.0255858799427926	DDX39BP2	3057	biofsci
rs141143417	6	29827079	A	T	3.0963e-57	0.10562740156179	0.663450947017303	0.0416092360529641	DDX39BP2	3057	biofsci
rs143304036	6	29750776	T	C	8.2234e-35	0.0818114846264201	-0.512880161437487	0.0416718256554882	DDX39BP2	3833	biofsci
rs1632955	6	29691390	C	G	2.1537e-31	0.184990477701952	-0.372889303093855	0.0319931106958941	DDX39BP2	3240	biofsci
rs2471863	6	29899627	T	C	1.2213e-14	0.59233497627712	0.254785957245681	0.0330294607456256	DDX39BP2	1898	biofsci
rs387642	6	29645634	T	C	1.6626e-64	0.778249459709787	0.466244618315056	0.0274931078222882	DDX39BP2	3833	biofsci
