## Supplementary material for "Multi-level Regulatory Roles of Lactate Metabolism Gene Network in Oral Cancer: Machine Learning Insights": DDX42.csv

SNP	CHR	BP	effect_allele	other_allele	P	EAF	BETA	SE	gene	samplesize	source
rs2854209	17	61946767	A	G	2.9012e-19	0.360638118519767	0.0778556870257185	0.00867704868440791	DDX42	28801	biofsci
