## Supplementary material for "Multi-level Regulatory Roles of Lactate Metabolism Gene Network in Oral Cancer: Machine Learning Insights": DDX43.csv

SNP	CHR	BP	effect_allele	other_allele	P	EAF	BETA	SE	gene	samplesize	source
rs13192698	6	74055901	T	C	2.0933e-09	0.290011103180268	-0.0536335558589773	0.00895325117838162	DDX43	30293	biofsci
rs144427894	6	74091824	A	G	7.5325e-09	0.0258276131722999	-0.153688374040062	0.0265965863182594	DDX43	28093	biofsci
rs144549812	6	74065326	A	G	8.281e-12	0.0530318190914549	0.136203550558909	0.0199311574343194	DDX43	25063	biofsci
rs151325943	6	74337674	T	C	3.4055e-08	0.025308553042309	-0.154401998166982	0.027975937773728	DDX43	25898	biofsci
rs1970551	6	73981134	C	G	7.4776e-14	0.214010646732359	-0.0725805502369879	0.00970457952092364	DDX43	31562	biofsci
rs2132143	6	74196290	A	G	8.4162e-13	0.17853509664293	0.0808410746469681	0.0112996484138166	DDX43	26701	biofsci
rs28881569	6	74070346	G	T	6.266e-14	0.131671509405108	-0.0887777921000713	0.0118332523059383	DDX43	31231	biofsci
rs558198	6	74104557	C	G	2.3094e-143	0.421629266452951	-0.205388552791308	0.00805641186450464	DDX43	31590	biofsci
rs55899720	6	74059140	G	T	3.9149e-29	0.0262266661290973	0.286794111044188	0.0255981605223442	DDX43	29878	biofsci
rs72961994	6	74244235	T	A	6.7799e-33	0.217917264286253	-0.115164724522633	0.00964011957766636	DDX43	31569	biofsci
rs73754628	6	74138503	A	G	2.7175e-19	0.0278349101878514	-0.235101708625775	0.0261823405378728	DDX43	26954	biofsci
rs75133307	6	74067506	A	C	2.9431e-14	0.0410547533835205	-0.158019331571294	0.0207898289089693	DDX43	29384	biofsci
rs780296	6	74045101	T	C	1.643e-19	0.340085613820517	-0.0762978409007929	0.00844497779680486	DDX43	31239	biofsci
