## Supplementary material for "Multi-level Regulatory Roles of Lactate Metabolism Gene Network in Oral Cancer: Machine Learning Insights": DDX46.csv

SNP	CHR	BP	effect_allele	other_allele	P	EAF	BETA	SE	gene	samplesize	source
rs112584191	5	134219679	T	C	1.0038e-13	0.0161890831726614	-0.339914857488533	0.0456856386823828	DDX46	15041	biofsci
rs148842284	5	134202498	T	G	5.4269e-15	0.0300138525473295	0.200948114272906	0.0257072093788898	DDX46	25988	biofsci
