## Supplementary material for "Multi-level Regulatory Roles of Lactate Metabolism Gene Network in Oral Cancer: Machine Learning Insights": DDX47.csv

SNP	CHR	BP	effect_allele	other_allele	P	EAF	BETA	SE	gene	samplesize	source
rs1010878	12	12977400	A	G	4.0792e-17	0.247279299847793	0.0778489807982599	0.00925594549778971	DDX47	31355	biofsci
rs7956578	12	12932281	T	C	1.366e-08	0.554337482395036	-0.0456213941233699	0.00803533079529553	DDX47	31346	biofsci
