## Supplementary material for "Multi-level Regulatory Roles of Lactate Metabolism Gene Network in Oral Cancer: Machine Learning Insights": DDX49.csv

SNP	CHR	BP	effect_allele	other_allele	P	EAF	BETA	SE	gene	samplesize	source
rs16995785	19	19039698	C	G	1.0568e-10	0.0930832610581093	0.148804968518412	0.0230394612721465	DDX49	11158	biofsci
rs3177137	19	19023853	C	T	4.0355e-26	0.53809801110912	-0.125548221705651	0.0118761028903799	DDX49	14263	biofsci
rs7259353	19	18988218	T	C	1.0932e-08	0.387927362837341	0.0702878301990983	0.0122973266964848	DDX49	13925	biofsci
