## Supplementary material for "Multi-level Regulatory Roles of Lactate Metabolism Gene Network in Oral Cancer: Machine Learning Insights": DDX50.csv

SNP	CHR	BP	effect_allele	other_allele	P	EAF	BETA	SE	gene	samplesize	source
rs7095976	10	70637445	A	G	2.5117e-23	0.651903491299936	-0.0868566494823592	0.00872904831837826	DDX50	28917	biofsci
rs75558280	10	70759507	A	G	1.6766e-16	0.0420987907358065	-0.177621323920692	0.0215481407158428	DDX50	26703	biofsci
rs78707108	10	70738349	T	G	3.1921e-09	0.0156022000224492	0.223299187977452	0.0377099025546656	DDX50	22893	biofsci
