## Supplementary material for "Multi-level Regulatory Roles of Lactate Metabolism Gene Network in Oral Cancer: Machine Learning Insights": DDX51.csv

SNP	CHR	BP	effect_allele	other_allele	P	EAF	BETA	SE	gene	samplesize	source
rs11246951	12	132639905	C	G	2.179e-14	0.269133363723851	-0.0773783847503858	0.0101285911239313	DDX51	24778	biofsci
rs12320530	12	132619099	G	T	8.4915e-09	0.275376155197434	0.0515883327215553	0.00895864074351919	DDX51	31221	biofsci
rs12818246	12	132635779	C	T	8.7321e-24	0.653689786867069	0.10246590046925	0.0101904407185657	DDX51	21269	biofsci
rs73482190	12	132593644	G	A	1.6766e-33	0.0728089378727259	0.184874010468401	0.0153268510846702	DDX51	31529	biofsci
rs75407077	12	132663167	A	G	1.5093e-11	0.0453159410469253	0.152094457720051	0.0225421970505923	DDX51	22744	biofsci
