## Supplementary material for "Multi-level Regulatory Roles of Lactate Metabolism Gene Network in Oral Cancer: Machine Learning Insights": DDX52.csv

SNP	CHR	BP	effect_allele	other_allele	P	EAF	BETA	SE	gene	samplesize	source
rs11870749	17	35414325	C	T	8.5772e-13	0.189184110639257	0.0728303795222713	0.0101837881763901	DDX52	31430	biofsci
rs12601864	17	35958676	A	G	1.2028e-50	0.180784696907062	0.155124114689678	0.0103641323603083	DDX52	31430	biofsci
rs12945602	17	35750175	C	G	1.0261e-39	0.667155259894013	-0.111628362794766	0.00846432486823471	DDX52	31428	biofsci
rs142020692	17	35924096	T	C	5.9266e-22	0.104357798165138	0.126554893004898	0.0131403689133941	DDX52	30981	biofsci
rs143389886	17	35869708	T	G	1.2769e-15	0.133449324054076	0.0962888126329723	0.0120407673764799	DDX52	29823	biofsci
rs148451494	17	35884102	T	C	1.0596e-10	0.0159730558890223	-0.257120157379502	0.0398129753459946	DDX52	20069	biofsci
rs151067693	17	35695099	C	A	1.3933e-11	0.0150884919663975	-0.298085573590995	0.0441052857277496	DDX52	17296	biofsci
rs17621546	17	35407828	G	A	7.2183e-23	0.0419625564880568	-0.207279719580981	0.0210547415469061	DDX52	28056	biofsci
rs17622603	17	35798479	C	T	1.3991e-11	0.0724227592535944	-0.10476084136709	0.0155017521999246	DDX52	30973	biofsci
rs17696979	17	35875487	G	T	5.5112e-14	0.0777600637704265	0.114802793893979	0.0152675471306193	DDX52	29911	biofsci
rs17697700	17	36034526	T	C	3.1088e-13	0.0170253336965405	-0.285000699605241	0.0390974277529653	DDX52	19545	biofsci
rs62069557	17	35670927	C	T	2.7078e-09	0.0680821695355635	0.0973020959680871	0.0163574171586261	DDX52	29453	biofsci
rs62073504	17	36030532	T	C	1.2402e-15	0.109745843684311	0.102819090044931	0.0128514223989365	DDX52	30986	biofsci
rs66954791	17	36049786	G	A	2.4232e-10	0.148820395738204	-0.0713306732698756	0.0112656432348146	DDX52	31101	biofsci
rs72830405	17	35903764	C	T	2.5881e-56	0.0399615600224233	-0.330691931024012	0.0209145140924392	DDX52	29795	biofsci
rs72830408	17	35911014	G	A	1.3097e-09	0.0436066784263855	0.122924248798164	0.0202634635277127	DDX52	29198	biofsci
rs76604369	17	35771198	C	T	1.9914e-34	0.0278853763172144	-0.30949608250976	0.025293893634338	DDX52	28830	biofsci
rs8069412	17	36030031	G	A	4.8165e-23	0.824232402570559	-0.103586705798548	0.0104789691456468	DDX52	31430	biofsci
rs8081104	17	35982314	T	C	1.6769846438804e-308	0.78333583884546	-0.406372455506885	0.0096817125095748	DDX52	31429	biofsci
rs9788984	17	36031850	C	T	8.6825e-39	0.491666666666667	0.10447343884477	0.00802025447519388	DDX52	31101	biofsci
rs9906814	17	35994809	A	G	6.5448e-110	0.956284153005464	-0.459523286148308	0.0206302010006289	DDX52	28102	biofsci
