## Supplementary material for "Multi-level Regulatory Roles of Lactate Metabolism Gene Network in Oral Cancer: Machine Learning Insights": DDX54.csv

SNP	CHR	BP	effect_allele	other_allele	P	EAF	BETA	SE	gene	samplesize	source
rs1043845	12	113629949	C	T	8.8433e-10	0.33203051599083	-0.0516979280605392	0.00843524475599451	DDX54	31684	biofsci
