## Supplementary material for "Multi-level Regulatory Roles of Lactate Metabolism Gene Network in Oral Cancer: Machine Learning Insights": DDX55.csv

SNP	CHR	BP	effect_allele	other_allele	P	EAF	BETA	SE	gene	samplesize	source
rs1048497	12	124499542	A	G	1.8841e-12	0.15446893636295	0.0775580562206533	0.0110120767032022	DDX55	31569	biofsci
rs10773029	12	124219000	G	A	3.2796e-60	0.551674245556015	-0.130737006564169	0.00798779298496186	DDX55	31684	biofsci
rs10846586	12	124529296	A	G	7.1832e-10	0.874971691703782	-0.0741414386373747	0.0120324318603938	DDX55	31569	biofsci
rs11057376	12	124348065	T	C	4.4194e-17	0.0791137997407393	-0.125954713743348	0.0149926454563507	DDX55	30532	biofsci
rs11060112	12	123292503	C	A	1.1022e-39	0.254596322941647	-0.120859215798891	0.00916794731004725	DDX55	31346	biofsci
rs112690433	12	123736169	G	T	2.0044e-10	0.049109436547354	0.160813752648748	0.0252808087671547	DDX55	16753	biofsci
rs11572968	12	124135800	T	C	9.5015e-57	0.0168617337829796	-0.548773722029837	0.0345692944722914	DDX55	25239	biofsci
rs117174895	12	123951492	C	T	4.2341e-08	0.0307720999627005	0.195938360628646	0.0357486518205885	DDX55	13118	biofsci
rs117270489	12	124234510	A	G	4.9772e-86	0.0214034290904962	-0.6376234698604	0.0324364861356625	DDX55	22689	biofsci
rs11829661	12	124059488	A	G	9.1369e-75	0.036525974025974	-0.417730119388032	0.0228335202402912	DDX55	27251	biofsci
rs138808037	12	124666336	T	C	1.1976e-42	0.0308446623579229	-0.33751000511937	0.0246577247709179	DDX55	27510	biofsci
rs142292731	12	124856830	T	C	2.9913e-11	0.0247550095070938	-0.220915750113917	0.0332359069812871	DDX55	18749	biofsci
rs147935170	12	123882462	T	C	9.7722e-65	0.0442462041817903	-0.372200665757216	0.021907301189962	DDX55	24636	biofsci
rs149348176	12	123843755	A	C	2.6245e-08	0.0357551020408163	0.138393617507543	0.024868574574581	DDX55	23450	biofsci
rs150108949	12	123914732	G	A	1.9197e-11	0.081582682753726	-0.125245899155871	0.0186599968944981	DDX55	19165	biofsci
rs150331875	12	124256396	G	T	1.6885e-13	0.0101791530944625	1.04783420083098	0.142146673110084	DDX55	2456	biofsci
rs1716382	12	124624465	T	C	3.325e-08	0.182369963920625	-0.0568218555256155	0.0102876641727981	DDX55	31683	biofsci
rs182490215	12	124093927	G	T	3.35e-12	0.0147615162079964	0.299681121667088	0.0430434083086176	DDX55	18556	biofsci
rs28478828	12	123913756	C	T	2.0133e-42	0.353209690173244	0.146558969562048	0.0107366848759403	DDX55	18986	biofsci
rs28499899	12	123933400	A	G	3.7304e-25	0.478461698152377	0.120929595595364	0.0116715016354792	DDX55	14709	biofsci
rs28828722	12	123884772	T	C	2.5162e-09	0.029174783070657	0.150571824936393	0.02526160975361	DDX55	27663	biofsci
rs35477377	12	123933110	T	C	3.4318e-12	0.0426706521076069	0.166160670974143	0.0238777764807356	DDX55	21468	biofsci
rs35826920	12	124592398	G	A	3.8989e-12	0.136689696832408	0.08042057606236	0.0115864766906828	DDX55	31562	biofsci
rs3748270	12	124115200	G	A	1.5395e-69	0.926215443279314	-0.269488460549034	0.0152888242446903	DDX55	31300	biofsci
rs3858543	12	123203360	T	C	8.1131e-15	0.645364350407757	0.0644856545843543	0.00830369365873296	DDX55	31684	biofsci
rs61143657	12	124286217	G	A	1.3071e-41	0.0335275850170609	-0.300720166052449	0.0222538085762402	DDX55	31158	biofsci
rs61953527	12	123975385	T	C	7.7411e-09	0.0295072292711714	0.162592413598485	0.0281589188961889	DDX55	22020	biofsci
rs6489247	12	123385443	T	C	1.1354e-11	0.0901826484018265	0.0946368822317847	0.0139409702185765	DDX55	31355	biofsci
rs7299523	12	123926515	A	G	9.0498e-20	0.0579609655880842	0.175767205712819	0.0193152898067911	DDX55	24545	biofsci
rs7303634	12	124380614	C	T	3.947e-15	0.460510419812745	-0.0627347526954874	0.00798517803262148	DDX55	31563	biofsci
rs7305837	12	124252924	T	C	2.9287e-70	0.0330074801123996	-0.402637088483929	0.0227219268678643	DDX55	30342	biofsci
rs73216963	12	124034690	T	C	9.1078e-26	0.0716302952503209	0.183671224967861	0.0175004978435724	DDX55	24550	biofsci
rs73216994	12	124106768	T	C	3.7209e-28	0.0522745411013567	0.215223391825154	0.0195611393511674	DDX55	26376	biofsci
rs74902694	12	124722246	T	C	1.1533e-09	0.0868930485561155	-0.0880997941200234	0.0144748610212972	DDX55	30077	biofsci
rs77983490	12	123651738	A	G	1.0004e-53	0.0189008269111774	-0.530074600440073	0.0343499442987164	DDX55	22852	biofsci
rs78441107	12	124251942	C	T	5.7812e-178	0.0360214026371106	-0.610667246494029	0.0214691813181044	DDX55	31240	biofsci
rs79387110	12	124799159	A	C	3.5099e-10	0.0707596019631681	-0.104744832939967	0.0166945320423269	DDX55	27284	biofsci
rs825468	12	124554417	T	C	4.3474e-09	0.198980362537764	-0.0585308074963375	0.00997066717141159	DDX55	31555	biofsci
rs9697379	12	124005129	A	C	1.6769846438804e-308	0.115095307291221	-0.513892411673844	0.0131308043579339	DDX55	28473	biofsci
