## Supplementary material for "Multi-level Regulatory Roles of Lactate Metabolism Gene Network in Oral Cancer: Machine Learning Insights": DDX56.csv

SNP	CHR	BP	effect_allele	other_allele	P	EAF	BETA	SE	gene	samplesize	source
rs10252085	7	44376509	G	A	1.2824e-16	0.431771205231313	0.067167700475705	0.0081165503148736	DDX56	30935	biofsci
rs10257749	7	44388619	T	C	1.1226e-27	0.197777519649979	0.111458691471169	0.0102231294802313	DDX56	30153	biofsci
rs116858284	7	44817158	C	A	4.6052e-10	0.0405693261037955	-0.141314322118244	0.0226759611223293	DDX56	24982	biofsci
rs117296423	7	44755698	A	G	2.1072e-12	0.0263978329755699	-0.20052390753635	0.0285353921243667	DDX56	23892	biofsci
rs117623941	7	44598725	T	C	3.3593e-08	0.019468980295824	-0.18449519487018	0.033413962667786	DDX56	23459	biofsci
rs11763365	7	45008228	T	C	3.1154e-09	0.60605088328552	-0.0488439953381206	0.00824343403397702	DDX56	30818	biofsci
rs117778349	7	44923884	G	T	2.49e-14	0.0245801180208806	0.214412057585408	0.0281292057075734	DDX56	26356	biofsci
rs139420342	7	44759169	C	T	3.0516e-09	0.0190419869899468	0.271328471645629	0.0457637119272764	DDX56	12781	biofsci
rs143116067	7	44653084	A	G	1.1715e-25	0.0657673659449858	-0.18832810803938	0.0179855132736178	DDX56	25157	biofsci
rs143748253	7	44655573	G	A	9.7069e-13	0.0176705301159035	-0.269982211346107	0.0378417844762922	DDX56	20115	biofsci
rs17725246	7	44581986	C	T	2.9528e-09	0.203483783682213	0.0592597626824107	0.00998614180216554	DDX56	30935	biofsci
rs217374	7	44612347	G	C	2.4442e-261	0.610742054804861	0.285282715181817	0.00826077948439585	DDX56	30820	biofsci
rs3735478	7	44800176	T	G	1.0213e-38	0.290104861773117	0.116012596744391	0.00891451423050665	DDX56	30551	biofsci
rs56190306	7	44692732	A	G	5.0661e-33	0.0504923730449894	0.244289215978715	0.0204074328754377	DDX56	25042	biofsci
rs62459153	7	44627426	A	G	5.4083e-22	0.0550371311315224	-0.189825027673474	0.0196913929121861	DDX56	24794	biofsci
rs71548246	7	44806089	A	G	3.1516e-08	0.0137544574630667	-0.282461950973326	0.051054106744266	DDX56	14141	biofsci
rs73102169	7	44946466	A	G	1.247e-18	0.0559391292095252	0.169380563771997	0.0192248525931556	DDX56	25617	biofsci
rs73109403	7	44646861	C	T	5.3797e-16	0.0257511759623692	0.228047841003059	0.028144672887193	DDX56	25160	biofsci
rs76446485	7	44670854	A	G	4.6275e-18	0.0225620133051416	0.267824189997582	0.0309187261893724	DDX56	23717	biofsci
rs7789162	7	44872900	C	T	4.0875e-26	0.484105410201231	0.08520380256711	0.00806060343668262	DDX56	30813	biofsci
rs79641525	7	44607340	C	T	9.9342e-33	0.0346625334648443	0.287762533010317	0.0241518907744481	DDX56	25617	biofsci
rs79836087	7	44635997	A	G	3.2197e-16	0.0471803702109341	-0.164030952467897	0.0200905068794426	DDX56	27556	biofsci
rs799434	7	44694586	A	C	5.4721e-45	0.100607684758813	-0.188449967979822	0.0133899366192853	DDX56	30820	biofsci
rs80168996	7	44882040	C	A	5.5048e-11	0.0205438066465257	0.210162547026759	0.0320530979039394	DDX56	24186	biofsci
