## Supplementary material for "Multi-level Regulatory Roles of Lactate Metabolism Gene Network in Oral Cancer: Machine Learning Insights": DDX58.csv

SNP	CHR	BP	effect_allele	other_allele	P	EAF	BETA	SE	gene	samplesize	source
rs10813870	9	32738381	T	C	2.3263e-08	0.263933255665376	-0.0503427517743538	0.00901279191047743	DDX58	31684	biofsci
rs117856719	9	32439127	A	G	5.1454e-09	0.0473700068870523	-0.115588736886363	0.0197844613320489	DDX58	28307	biofsci
rs12238573	9	32438690	T	A	3.9966e-08	0.0290039737387699	0.137712865621871	0.0250792856844477	DDX58	28227	biofsci
rs12348985	9	32539717	C	T	1.4209e-12	0.0181691320122802	-0.247271317546385	0.0349164502734312	DDX58	22990	biofsci
rs142305613	9	32431002	G	A	5.7387e-09	0.0171173682743239	-0.209308173744036	0.0359382863865724	DDX58	23010	biofsci
rs17217308	9	32481315	A	G	5.9735e-11	0.0230107357120303	-0.176979393891465	0.0270432886468324	DDX58	30411	biofsci
rs34692396	9	32482904	C	T	4.799e-32	0.0473643410852713	-0.22322019667343	0.0189449015220265	DDX58	30875	biofsci
rs34955317	9	32568327	C	G	4.509e-14	0.142832874023179	0.0858282321935379	0.0113747574307253	DDX58	31564	biofsci
rs35803745	9	32573217	G	C	3.3857e-10				DDX58	5075	biofsci
rs4297112	9	32389398	T	C	9.2937e-21	0.227204389987221	-0.0885857293208773	0.00948079768409488	DDX58	31681	biofsci
rs62571752	9	32451720	G	C	1.4045e-20				DDX58	5075	biofsci
rs7022554	9	32436014	A	G	3.6558e-142	0.423003194888179	-0.204135200045676	0.00804144114513367	DDX58	31680	biofsci
rs72561746	9	32427592	G	C	2.3294e-14	0.221551089944632	0.0739140245511659	0.00968589384900812	DDX58	30902	biofsci
rs72710612	9	32370026	G	A	2.4908e-13	0.234701196723168	-0.0687361754464339	0.00939108595718632	DDX58	31564	biofsci
rs76498075	9	32856215	G	A	5.5949e-12	0.934555674518201	0.111477673968751	0.0161801030463513	DDX58	31227	biofsci
rs77681738	9	32480142	A	G	6.9159e-10	0.0323362024363859	0.151933921457724	0.0246322078853657	DDX58	26336	biofsci
