## Supplementary material for "Multi-level Regulatory Roles of Lactate Metabolism Gene Network in Oral Cancer: Machine Learning Insights": DDX59.csv

SNP	CHR	BP	effect_allele	other_allele	P	EAF	BETA	SE	gene	samplesize	source
rs10800717	1	200604355	C	T	9.385e-58	0.0406019922044175	-0.341977765338343	0.0213479927423556	DDX59	28165	biofsci
rs111962084	1	200300750	A	G	6.3695e-11	0.0311057645094766	-0.166870011430902	0.0255363773499376	DDX59	25441	biofsci
rs112584306	1	200468550	A	G	3.0653e-24	0.0584207594466623	0.187710598928683	0.0184796360326337	DDX59	26617	biofsci
rs113360026	1	200605423	G	A	2.2488e-58	0.0271681520160182	-0.400859722665113	0.0248862173162595	DDX59	30546	biofsci
rs113955919	1	200450304	T	C	8.1982e-13	0.0222494598637195	-0.201009969402216	0.0280830391609338	DDX59	29143	biofsci
rs114156979	1	200990617	T	C	6.6584e-12	0.0570940983323252	-0.124534757373958	0.0181413255311896	DDX59	28221	biofsci
rs115600509	1	200866151	A	G	1.4162e-17	0.0216971279373368	0.266111026144574	0.0311828151424992	DDX59	24225	biofsci
rs11584286	1	200420001	A	G	4.2104e-24	0.0975531473020428	-0.135849540341716	0.0134152511076597	DDX59	31558	biofsci
rs11585193	1	201051418	G	C	3.8275e-20	0.328323262839879	0.077924220155204	0.00847656562729976	DDX59	31555	biofsci
rs115852331	1	200687331	A	G	8.8496e-18	0.0271564256638884	0.21264786464276	0.0247604695562237	DDX59	30870	biofsci
rs116144685	1	200684877	T	C	2.1293e-30	0.0165179270392986	-0.408339416282613	0.0356363761646475	DDX59	24236	biofsci
rs116346975	1	200671255	G	A	1.7262e-33	0.0164113785557987	-0.419156315312718	0.034757354393857	DDX59	25640	biofsci
rs116744388	1	200476655	C	T	1.0472e-15	0.0288131112873381	0.203456646013112	0.025364547643538	DDX59	27773	biofsci
rs12060793	1	200521412	A	G	1.6769846438804e-308	0.510785824345146	0.311696077618848	0.00794686921075525	DDX59	31684	biofsci
rs12740189	1	200221096	G	A	2.7234e-11	0.0380041564039409	0.139770498839442	0.0209840407818043	DDX59	31059	biofsci
rs138304710	1	199663876	C	T	3.4171e-08	0.0300537273337811	-0.134444063827171	0.0243624288895843	DDX59	28899	biofsci
rs138623163	1	200603996	T	C	1.3979e-38	0.0224308052512752	0.364290667904689	0.0280441472147352	DDX59	28993	biofsci
rs139437246	1	200853795	T	C	4.7785e-16	0.01192590713017	-0.464490835894678	0.0572258569749997	DDX59	12957	biofsci
rs142184434	1	201022411	T	C	7.7802e-22	0.0269667582844993	-0.268583507098696	0.0279695822111173	DDX59	24358	biofsci
rs142455546	1	201092565	G	A	2.3076e-08	0.022700119474313	-0.159440890357674	0.0285378361119875	DDX59	27674	biofsci
rs143361641	1	201045143	T	C	5.7153e-11	0.0275880189174987	0.182165816294962	0.0278064806897915	DDX59	24105	biofsci
rs148335967	1	200604527	C	T	4.4479e-32	0.0183731880712769	-0.37960898356404	0.0322005431858816	DDX59	26737	biofsci
rs148378059	1	200513166	C	T	2.0015e-70	0.0662324383686144	0.284311425477092	0.0160250384955834	DDX59	31482	biofsci
rs16846217	1	200142304	G	A	9.2357e-09	0.0222002440974706	-0.162343778069464	0.0282627005221818	DDX59	28836	biofsci
rs17416794	1	200617533	T	G	9.0731e-153	0.867263251454428	0.317713209837857	0.0120672734807473	DDX59	29827	biofsci
rs17691654	1	200409830	A	G	1.514e-15	0.0800228423875261	-0.13090028622132	0.0164125941899444	DDX59	25213	biofsci
rs17750695	1	200721265	G	A	4.3747e-18	0.0524915886150768	0.167057690930729	0.0192713660561248	DDX59	27069	biofsci
rs184580087	1	200813079	G	A	1.3208e-14	0.0209956050650537	-0.226840505804045	0.0294452745144013	DDX59	28056	biofsci
rs191628306	1	200212666	C	T	4.503e-17	0.0265192183809319	0.267837765602675	0.0318888649501346	DDX59	19046	biofsci
rs2297899	1	201036407	C	G	2.3889e-10	0.0191383300694321	-0.220760107946873	0.0348537406569212	DDX59	21926	biofsci
rs2297910	1	200959305	A	G	9.8921e-13	0.972999349381913	-0.250963131003743	0.0351888179873165	DDX59	15370	biofsci
rs34796243	1	200631884	T	C	3.9206e-14	0.0224105251421563	0.238192675800079	0.0314915551648107	DDX59	23013	biofsci
rs35964838	1	200858538	T	G	1.6568e-21	0.017670302760463	-0.336746031595296	0.0353561412367494	DDX59	23043	biofsci
rs370411	1	200892263	C	G	1.5928e-39	0.381478126297513	0.107782082737742	0.00819311623827402	DDX59	31568	biofsci
rs3924332	1	200610686	A	C	7.9152e-225	0.0864930805535557	-0.464307242810238	0.0145051138182324	DDX59	30077	biofsci
rs4319373	1	200848481	C	T	3.2539e-203	0.139039681932869	-0.351750729473848	0.0115642427934895	DDX59	31233	biofsci
rs4396147	1	200467316	A	G	1.5702e-87	0.444354201422425	-0.169104919967327	0.00852678573064647	DDX59	27853	biofsci
rs4915446	1	200567806	T	C	4.3822e-13	0.046035046035046	0.198395727475999	0.027390240287714	DDX59	15176	biofsci
rs56354006	1	200873159	G	A	1.2225e-12	0.292986858333688	0.0652656830928785	0.00918872600845843	DDX59	28588	biofsci
rs57397293	1	201062265	A	C	1.2108e-08	0.246176105828855	0.0525466204957277	0.00922161743984551	DDX59	31684	biofsci
rs61109704	1	200672206	C	T	5.556e-09	0.0535306410069495	0.114344713725406	0.0196141677488389	DDX59	25652	biofsci
rs61197115	1	201149762	A	C	2.4908e-13	0.204769517719158	-0.0724409809461299	0.00989725533126528	DDX59	31346	biofsci
rs61824903	1	200308098	A	C	2.007e-08	0.0168602150537634	0.238483756516398	0.0424998675047935	DDX59	16700	biofsci
rs61826984	1	200468483	C	T	2.7374e-19	0.259755164498852	-0.103810601431592	0.0115620031443201	DDX59	19452	biofsci
rs6427851	1	200673305	C	T	1.9853e-248	0.393786099890521	-0.274221338272659	0.00814602706435094	DDX59	31564	biofsci
rs6680807	1	200471464	C	A	1.2568e-20	0.136833402232327	-0.107634277465803	0.0115590362088344	DDX59	31684	biofsci
rs74510234	1	200593402	G	A	1.0643e-85	0.945398912058024	0.370671127601951	0.0188934771192187	DDX59	27135	biofsci
rs74909501	1	200838352	A	G	1.5366e-11	0.0214162670515387	0.202164707591117	0.0299743064957325	DDX59	26554	biofsci
rs7539252	1	200629784	T	C	2.0546e-167	0.176801082340561	0.287165929407522	0.0104128627676961	DDX59	31684	biofsci
rs7542396	1	200662374	T	C	1.0618e-188	0.134768385767942	0.351247487826225	0.0119882143602335	DDX59	29836	biofsci
rs7544108	1	200349310	A	C	2.6245e-08	0.231188885113452	0.0525371859515245	0.00944081402208925	DDX59	31562	biofsci
rs75639917	1	200903490	C	T	4.6236e-16	0.0229724123625804	-0.245588524498648	0.0302411678978756	DDX59	24359	biofsci
rs76094226	1	200957412	A	G	5.6116e-13	0.0147784664830119	0.281668937108858	0.0390680523612435	DDX59	22499	biofsci
rs78111816	1	200785152	A	G	4.3865e-36	0.0494482496194825	0.23101779784229	0.0184190936145914	DDX59	31355	biofsci
rs78401243	1	200621190	G	A	2.1804e-156	0.116704531866555	-0.337845897027988	0.0126807130347373	DDX59	30164	biofsci
rs78470213	1	200329848	C	A	3.4923e-17	0.0152250951568447	-0.341519277156375	0.0405181374758417	DDX59	20313	biofsci
rs79318013	1	200468863	A	G	1.1276e-11	0.0202863302194461	-0.223728006356709	0.032954000730098	DDX59	23166	biofsci
rs79710471	1	200970528	G	A	2.6527e-35	0.042651919654208	0.256230526049528	0.0206654186667899	DDX59	28673	biofsci
rs79743398	1	200031873	G	A	4.2007e-08	0.0472886147519918	0.108333113864901	0.019760883197421	DDX59	28421	biofsci
rs885197	1	200862557	G	A	2.1619e-59	0.695942986821675	0.143775273624678	0.00884656589761802	DDX59	30192	biofsci
rs9427710	1	200656391	G	A	5.701e-33	0.061170012782916	0.198306919449057	0.016579737095266	DDX59	31673	biofsci
rs9628680	1	200908260	G	A	9.2054e-24	0.725359556075648	0.0896135599789573	0.0089169495889428	DDX59	31566	biofsci
