## Supplementary material for "Multi-level Regulatory Roles of Lactate Metabolism Gene Network in Oral Cancer: Machine Learning Insights": DDX60.csv

SNP	CHR	BP	effect_allele	other_allele	P	EAF	BETA	SE	gene	samplesize	source
rs113156999	4	169171946	G	T	5.2272e-41	0.0582817454325834	0.227822316519777	0.0169879736122958	DDX60	31567	biofsci
rs482728	4	169159227	A	G	1.4519e-16	0.184713255559331	-0.0847216378115174	0.0102564843663689	DDX60	31562	biofsci
rs6828173	4	169264554	C	T	3.1366e-13	0.0884728617800257	0.102143060652124	0.0140140850989386	DDX60	31569	biofsci
rs79617841	4	169239572	T	C	9.5883e-15	0.0250332944897619	-0.205473401208786	0.0265315257548952	DDX60	29103	biofsci
