## Supplementary material for "Multi-level Regulatory Roles of Lactate Metabolism Gene Network in Oral Cancer: Machine Learning Insights": DDX60L.csv

SNP	CHR	BP	effect_allele	other_allele	P	EAF	BETA	SE	gene	samplesize	source
rs10018879	4	169355789	G	A	2.2639e-153	0.724538516485582	0.287382734867938	0.0108935497088032	DDX60L	21111	biofsci
rs10033614	4	169463277	G	A	5.8069e-100	0.309655979759073	-0.224021752017477	0.0105554129883749	DDX60L	20993	biofsci
rs10517987	4	169282203	A	C	3.1784e-28	0.0698271306710953	-0.210893419218928	0.0191434138990539	DDX60L	21006	biofsci
rs111911377	4	169407561	G	A	1.2234e-38	0.028875320070908	-0.387464690184756	0.0298049761680581	DDX60L	20072	biofsci
rs112398677	4	169547688	T	C	4.8312e-14	0.0193298969072165	-0.297269744018084	0.0394455752259871	DDX60L	16952	biofsci
rs113118597	4	169171731	C	T	2.7074e-122	0.051288423306316	-0.52437818269981	0.0222976452426228	DDX60L	20668	biofsci
rs113914607	4	169422371	C	T	9.0171e-23	0.0143410218659687	0.492016104157387	0.0500902107545239	DDX60L	14098	biofsci
rs114086926	4	168936962	C	T	1.361e-11	0.0271178843567907	0.24225745302468	0.0358257720271336	DDX60L	14766	biofsci
rs114905136	4	169083757	T	C	1.001e-21	0.016993121137927	-0.443131317641914	0.0462718178121811	DDX60L	13980	biofsci
rs115164584	4	169483274	A	C	3.4027e-11	0.018849389083318	0.303280159570399	0.0457567265989348	DDX60L	12913	biofsci
rs116527930	4	169560318	G	A	7.0128e-10	0.0151583506270865	0.380126383400706	0.0616507806611804	DDX60L	8812	biofsci
rs116823298	4	169306274	T	C	8.6661e-23	0.0197056030389364	0.371520741717232	0.0378084284903151	DDX60L	18107	biofsci
rs11728448	4	168968218	A	G	1.0067e-43	0.399883498064565	-0.137726134324655	0.00993214927305376	DDX60L	21121	biofsci
rs12331193	4	169394314	T	C	4.6796e-38	0.0260807662438519	0.42382764607069	0.0328619891193972	DDX60L	18228	biofsci
rs12650216	4	169532319	T	G	1.8755e-41	0.157751689252954	0.180527326072014	0.0133855818007381	DDX60L	21003	biofsci
rs13122339	4	169359048	A	G	7.6265e-42	0.0403724199216383	0.350746944314886	0.0258798444845668	DDX60L	19269	biofsci
rs13125798	4	169293748	C	T	1.7687e-108	0.354370398338682	0.225733856795432	0.0102020146429348	DDX60L	20997	biofsci
rs140339173	4	168767597	A	C	1.6346e-08	0.0197691734921817	-0.290964849437462	0.0515273870931256	DDX60L	9718	biofsci
rs141860379	4	168633956	T	G	6.6871e-09	0.0419956927494616	-0.17136411344249	0.0295536895423721	DDX60L	14229	biofsci
rs142158039	4	169501351	A	G	3.9885e-25	0.0211331342202914	0.386779107082698	0.0373533605434008	DDX60L	17323	biofsci
rs143787872	4	169140822	C	T	7.6996e-10	0.0133264574964716	0.30760501828867	0.0500089446087905	DDX60L	15205	biofsci
rs145536823	4	169439341	A	C	6.1266e-32	0.0169865087492765	0.49154167996926	0.041789944055471	DDX60L	17146	biofsci
rs148059262	4	169290300	C	A	7.875e-18	0.017819924968737	0.378649638118479	0.0440208377648902	DDX60L	14742	biofsci
rs149278398	4	169310174	C	T	2.156e-10	0.0160807778608826	0.944614342758906	0.148760506899149	DDX60L	1428	biofsci
rs17054450	4	169581337	A	G	4.6942e-10	0.0333912411118293	0.176645426818913	0.0283576425253504	DDX60L	19264	biofsci
rs17614113	4	169576516	T	C	1.5585e-08	0.200590025931076	0.0687113694589154	0.0121503367683888	DDX60L	21121	biofsci
rs1838509	4	168743638	C	T	1.6671e-14	0.814958964379389	0.103722325619154	0.0135158944526595	DDX60L	18150	biofsci
rs189758450	4	169057308	T	C	8.0507e-24	0.0157189228179851	-0.518216133054789	0.0514971810647708	DDX60L	12186	biofsci
rs192358371	4	168865583	G	A	1.662e-11	0.0233430977663859	-0.601818779573641	0.0893847791551399	DDX60L	2745	biofsci
rs1984913	4	169342363	C	T	1.1885e-88	0.521318294536437	0.202271399105952	0.0101329746016598	DDX60L	19514	biofsci
rs2002727	4	169425016	G	A	1.6769846438804e-308	0.639107069036792	0.411636192332094	0.0101309871757334	DDX60L	21121	biofsci
rs2246498	4	169346949	T	C	8.7803e-12	0.059353061070431	0.140931003837171	0.0206480211910176	DDX60L	21006	biofsci
rs2710852	4	169538671	A	G	2.9061e-08	0.215747347755503	-0.0658014253347658	0.0118627387071636	DDX60L	20999	biofsci
rs28482195	4	168832597	C	A	6.8032e-16	0.230504716449322	0.0932779512434255	0.011552736681912	DDX60L	21121	biofsci
rs3109799	4	169549646	A	G	1.5614e-14	0.213907914764079	-0.0918709046269454	0.0119587759690386	DDX60L	20792	biofsci
rs34883602	4	169477368	C	T	1.1183e-23	0.0185131533201993	0.456921228497467	0.0455527314913831	DDX60L	13261	biofsci
rs35260507	4	169555106	G	A	2.6352e-31	0.167011200481094	0.151830670163723	0.0130456652257804	DDX60L	21118	biofsci
rs57600476	4	169426317	C	T	3.5438e-08	0.0444803570741468	0.132048739894108	0.0239548544906225	DDX60L	20501	biofsci
rs62333822	4	169425336	G	T	1.3217e-141	0.128842918323646	-0.371977587580762	0.0146824757874845	DDX60L	20664	biofsci
rs62333886	4	169585374	T	C	1.0088e-19	0.0403384108040201	-0.230035890708182	0.0253123263579245	DDX60L	20159	biofsci
rs62334316	4	168840143	C	A	3.5956e-09	0.0230076129902669	-0.215021865340815	0.036433886056698	DDX60L	16757	biofsci
rs62336245	4	169140842	A	G	3.9025e-21	0.02661983156291	-0.302679056968871	0.0320804511890696	DDX60L	18750	biofsci
rs67135124	4	169477253	T	C	6.073e-17	0.312549073945776	-0.0988457839682474	0.0118182864210344	DDX60L	16661	biofsci
rs6841013	4	169059063	C	T	3.058e-35	0.202826111466045	0.149890105971407	0.0121001094628785	DDX60L	21121	biofsci
rs72691202	4	169127269	C	T	2.207e-10	0.0185359589041096	0.240866403315865	0.0379544299448276	DDX60L	19079	biofsci
rs72693183	4	169247626	C	T	1.6769846438804e-308	0.0875103797086133	-0.742709153902089	0.0172651187971075	DDX60L	21006	biofsci
rs72695135	4	169308606	C	T	1.5966e-26	0.0740340772738181	0.206056565111622	0.0193329672754212	DDX60L	19514	biofsci
rs73863989	4	169514909	T	C	8.3672e-10	0.0180238254860502	0.274181505506921	0.0446709742101276	DDX60L	14157	biofsci
rs75967573	4	169432294	T	C	2.1975e-59	0.930426645277109	-0.312648818334429	0.0192389801323276	DDX60L	20868	biofsci
rs78463805	4	169352269	C	T	1.8072e-24	0.069732769683702	-0.195553547289607	0.0191553901819614	DDX60L	21006	biofsci
rs79883347	4	169542447	C	T	6.8183e-11	0.0270771667986826	-0.208001322336199	0.0318805288357855	DDX60L	18674	biofsci
rs79886767	4	169121238	A	G	1.1971e-16	0.0382508587874849	0.239718471549589	0.0289392734411287	DDX60L	16229	biofsci
rs79982849	4	169417224	C	A	7.943e-35	0.0941590563165906	-0.206707169165059	0.0167911270188099	DDX60L	20792	biofsci
rs962744	4	169340888	A	G	9.929e-21	0.156110817543595	0.125502439792649	0.0134416973473405	DDX60L	21006	biofsci
