## Supplementary material for "Multi-level Regulatory Roles of Lactate Metabolism Gene Network in Oral Cancer: Machine Learning Insights": DEAF1.csv

SNP	CHR	BP	effect_allele	other_allele	P	EAF	BETA	SE	gene	samplesize	source
rs10902196	11	696721	T	G	2.5225e-10	0.137844378257632	-0.090783663121486	0.0143517868852735	DEAF1	20426	biofsci
rs10902200	11	701723	G	A	9.8752e-16	0.133015766895092	-0.112801659844646	0.0140505038233058	DEAF1	21962	biofsci
rs11246132	11	368778	C	T	3.5896e-13	0.50708952667991	-0.075403112752328	0.0103716747709561	DEAF1	18596	biofsci
rs11603404	11	656940	A	G	3.0808e-29	0.143315467653054	-0.129688957217964	0.0115538907247378	DEAF1	30507	biofsci
rs117079491	11	680254	A	G	6.6398e-12	0.0177852624661135	0.287817554034735	0.0419235217739553	DEAF1	16285	biofsci
rs117109279	11	660660	A	G	1.0889e-09	0.0269150152439024	0.272798804856399	0.0447504601142386	DEAF1	9533	biofsci
rs117564836	11	814866	G	A	1.6597e-11	0.0187476843275287	0.264552927199745	0.0392896496865989	DEAF1	17607	biofsci
rs12224172	11	679494	A	G	1.3173e-234	0.684595931000642	0.284943251551663	0.00871247543362104	DEAF1	30506	biofsci
rs12293143	11	705404	G	A	3.2102e-12	0.0783314458286146	-0.10499597309527	0.0150680921765288	DEAF1	30503	biofsci
rs144863586	11	878253	G	A	1.2453e-08	0.0294100735970561	0.162497387777733	0.0285403589605404	DEAF1	21504	biofsci
rs182028321	11	704291	T	C	1.5665e-11	0.0203119701593761	0.244707773847438	0.0362976361818885	DEAF1	19071	biofsci
rs34690033	11	492677	C	G	1.9455e-17	0.123439857358387	0.113528445916111	0.0133608461611739	DEAF1	25886	biofsci
rs3934992	11	771716	C	A	1.1331e-36	0.458914685931727	0.120613159932856	0.00953539093468703	DEAF1	22146	biofsci
rs56340568	11	758806	T	C	3.0762e-12	0.134881370358549	-0.0955830679367712	0.0137056306189807	DEAF1	22811	biofsci
rs61867550	11	856020	C	T	3.2117e-10	0.0357873885770881	0.172493419401387	0.0274308508502118	DEAF1	19257	biofsci
rs61876664	11	635073	A	G	2.8743e-40	0.227246558852776	0.147416994713587	0.0110974182817988	DEAF1	23120	biofsci
rs61876718	11	727396	G	A	9.6213e-14	0.0220487888092801	0.285467402276942	0.0383373267273163	DEAF1	15777	biofsci
rs61876728	11	765248	A	G	2.2851e-15	0.0346028621185735	0.232971551604397	0.0293977831118005	DEAF1	17319	biofsci
rs7116934	11	438926	G	A	4.7758e-09	0.224760563380282	-0.0670759324800333	0.011456766782249	DEAF1	21862	biofsci
rs72844723	11	624674	T	C	1.4858e-08	0.0196409794201592	-0.218608091582974	0.0386021951904387	DEAF1	17426	biofsci
rs72844729	11	638098	T	C	2.8356e-25	0.0764623955431755	0.186506849197223	0.0179551041836477	DEAF1	21963	biofsci
rs72844768	11	719822	T	C	4.84e-15	0.0271287387918057	0.24477394057446	0.0312566485646282	DEAF1	19391	biofsci
rs7945422	11	695854	T	C	9.005e-18	0.143481469971253	-0.100399053559492	0.0116933442300829	DEAF1	29755	biofsci
