## Supplementary material for "Multi-level Regulatory Roles of Lactate Metabolism Gene Network in Oral Cancer: Machine Learning Insights": DECR1.csv

SNP	CHR	BP	effect_allele	other_allele	P	EAF	BETA	SE	gene	samplesize	source
rs10093104	8	91622488	C	T	7.9554e-09	0.135235920852359	0.0998919322834099	0.017313493532205	DECR1	14263	biofsci
rs112021791	8	90809919	T	C	1.7586e-46	0.0437225601160027	-0.432515850191615	0.0302137483368458	DECR1	13100	biofsci
rs117589991	8	91421815	G	A	4.4797e-32	0.0155218152057346	-0.649104462386618	0.0550629824561957	DECR1	10792	biofsci
rs117912025	8	91862572	T	G	7.1441e-11	0.0328446875801351	-0.241163726489999	0.0370024896800919	DECR1	11496	biofsci
rs118164277	8	90718211	G	A	2.027e-19	0.0353035766494494	-0.339683010327943	0.0376935550814988	DECR1	10333	biofsci
rs118177102	8	91469564	T	C	7.102e-53	0.0186958803463658	-0.681420650092512	0.0445236202011481	DECR1	13748	biofsci
rs142220491	8	91583023	T	C	1.6074e-09	0.0117647058823529	-0.550791407361462	0.0912934110192704	DECR1	5160	biofsci
rs2142141	8	90940205	G	C	3.7209e-28	0.467955714954	-0.132126723851135	0.0120091185263979	DECR1	13925	biofsci
rs28850959	8	90669018	G	A	3.421e-08	0.198684105271578	0.0854450601926738	0.0154833850127161	DECR1	13100	biofsci
rs3026271	8	90983252	G	A	1.6769846438804e-308	0.0565999550258601	-1.22743071402055	0.0301034172439299	DECR1	10333	biofsci
rs39765	8	90803724	A	G	4.4385e-30	0.350039463299132	-0.141452591633611	0.0124138934446375	DECR1	14261	biofsci
rs62526885	8	91627046	C	T	2.7497e-27	0.0133060388945752	-0.706153911988915	0.0652607469145525	DECR1	8942	biofsci
rs62530187	8	91617934	A	G	3.1225e-25	0.14105798264725	-0.176538216855986	0.0170109768696929	DECR1	14261	biofsci
rs6994103	8	91190824	C	T	5.6043e-25	0.649641507979339	-0.129644423362309	0.0125601316969074	DECR1	13925	biofsci
rs72660545	8	91537596	C	A	3.5211e-13	0.0139687756778965	-0.548759454504859	0.0754547079495729	DECR1	6376	biofsci
rs74910267	8	91510780	C	T	1.253e-12	0.131201214223764	0.140763824311685	0.019827287035944	DECR1	11158	biofsci
