## Supplementary material for "Multi-level Regulatory Roles of Lactate Metabolism Gene Network in Oral Cancer: Machine Learning Insights": DECR2.csv

SNP	CHR	BP	effect_allele	other_allele	P	EAF	BETA	SE	gene	samplesize	source
rs113097555	16	497388	A	C	1.8896e-12	0.0262466233481784	-0.227343762666095	0.0322826012334174	DECR2	18772	biofsci
rs11643250	16	542258	A	C	6.8499e-66	0.191875774473358	0.22956016141755	0.0133892576548139	DECR2	17987	biofsci
rs11644580	16	607373	C	T	4.5796e-11	0.129331732693077	0.10466865262919	0.0158971845247171	DECR2	17570	biofsci
rs11644631	16	392485	A	G	6.105e-30	0.728188224596499	0.109808155210654	0.00966017323773469	DECR2	27070	biofsci
rs116962191	16	476796	A	C	4.0841e-76	0.927499355836125	-0.350783223203672	0.0189991509120176	DECR2	20599	biofsci
rs117200682	16	408444	A	G	5.8862e-20	0.0238434671038563	-0.306703763607015	0.0335334634719353	DECR2	19104	biofsci
rs117426751	16	547185	A	G	3.5168e-38	0.0250150895312186	0.413765563305371	0.0320274294111332	DECR2	19986	biofsci
rs117701892	16	417276	A	G	1.2234e-10	0.0151626442812172	0.308186964445539	0.0478811410619963	DECR2	14605	biofsci
rs118179670	16	634547	A	G	1.0851e-10	0.0507209062821833	-0.160820493176042	0.024916412552064	DECR2	16727	biofsci
rs11860105	16	376583	T	C	3.2538e-11	0.110628439038517	0.0931266125983057	0.0140365074907765	DECR2	25793	biofsci
rs11863726	16	230578	G	A	1.5575e-35	0.0930698606515356	-0.185897830369682	0.0149419940335561	DECR2	26532	biofsci
rs139954894	16	471460	T	G	4.671e-08	0.0240788033564393	-0.24526581215762	0.0448941668175466	DECR2	10557	biofsci
rs140561403	16	460976	A	G	3.0479e-09	0.0181873851806491	-0.272656401593336	0.045987687698112	DECR2	13240	biofsci
rs141501941	16	302432	A	G	4.0336e-12	0.0283369988157672	-0.174408806142525	0.0251458074860545	DECR2	28719	biofsci
rs143481839	16	525894	C	T	2.0218e-15	0.0331605098293368	-0.261901644112257	0.0329859245966217	DECR2	14333	biofsci
rs145943195	16	622954	T	C	2.3366e-14	0.021974306964165	0.377386557816172	0.0494557002956665	DECR2	9512	biofsci
rs149853661	16	546884	A	G	1.5996e-15	0.0218754124323611	-0.27084508506384	0.0339877630618831	DECR2	20229	biofsci
rs1698237	16	451306	C	T	1.6769846438804e-308	0.520254123681296	0.468796583262266	0.00949253800206267	DECR2	22232	biofsci
rs2562146	16	110925	T	C	1.8986e-08	0.290584124708834	-0.0528855604904231	0.00940873534316979	DECR2	27399	biofsci
rs28422497	16	601892	C	T	1.2359e-18	0.565745729680156	0.107014859646211	0.0121449083182444	DECR2	13798	biofsci
rs2857999	16	327015	C	T	2.0722e-37	0.771559888579387	-0.141873995683169	0.011099775122493	DECR2	23025	biofsci
rs28694736	16	446025	T	A	1.4999e-40	0.0890762010621218	0.226934848037843	0.0170211774264273	DECR2	21269	biofsci
rs395901	16	393342	T	C	1.858e-20	0.0857052957691935	-0.145976170053322	0.0157468199233373	DECR2	25733	biofsci
rs452972	16	370947	C	T	1.3469e-08	0.771428571428571	0.077427857097469	0.0136316649819488	DECR2	15260	biofsci
rs55715852	16	435663	C	T	4.9921e-12	0.468562401263823	-0.0810686753990512	0.0117393856378139	DECR2	14570	biofsci
rs59928680	16	283329	G	A	2.1017e-26	0.445404057043347	0.0932403063703488	0.00876920315351217	DECR2	26322	biofsci
rs59985111	16	615326	C	T	4.4783e-12	0.527785472879384	0.0644668623151064	0.00931440535096607	DECR2	23124	biofsci
rs60565458	16	406697	T	C	4.3593e-24	0.0192636788307664	0.318744396256581	0.031485903575536	DECR2	26696	biofsci
rs62030337	16	207930	T	G	1.0627e-08	0.0679390162474961	-0.105878364352589	0.0185095563708593	DECR2	23047	biofsci
rs7202319	16	489985	G	A	4.4876e-155	0.0664691583105439	0.477995113263425	0.0180177658972006	DECR2	24821	biofsci
rs7206751	16	591586	C	T	4.3336e-11	0.0976785229432528	0.111566144518284	0.0169237056138653	DECR2	19807	biofsci
rs72633255	16	584107	T	C	2.6947e-26	0.158015943312666	0.160776888608139	0.0151539067079003	DECR2	16365	biofsci
rs72767839	16	590086	C	T	1.6318e-18	0.962222830550233	0.257170341601537	0.0292894709294144	DECR2	16034	biofsci
rs73478371	16	196071	G	A	2.4746e-14	0.0765688584279289	-0.131536815946036	0.0172550295740625	DECR2	23751	biofsci
rs73492350	16	428770	C	G	5.8356e-34	0.0890154927040173	-0.182643887215847	0.0150342747841995	DECR2	27279	biofsci
rs74614704	16	162240	A	G	4.177e-08	0.0371259568545581	-0.14705629755811	0.0268199189433186	DECR2	19445	biofsci
rs75714605	16	441395	A	G	5.632e-10	0.0558350457025438	0.137856258456481	0.0222327288418026	DECR2	19188	biofsci
rs8054892	16	542148	A	G	3.8103e-100	0.30464824120603	-0.244544065231952	0.0115116939256489	DECR2	17811	biofsci
rs8059351	16	547207	T	C	1.2061e-29	0.0295814768826236	0.344489728596662	0.0304655961615443	DECR2	18766	biofsci
rs8063821	16	356105	T	C	2.5574e-15	0.256181687869557	-0.0774149943671296	0.00978611176850715	DECR2	27399	biofsci
rs9806942	16	320759	T	C	7.0192e-22	0.0674656424968766	0.165903503870635	0.017257167332803	DECR2	26686	biofsci
rs9931031	16	542289	C	T	1.5039e-14	0.714067715784454	0.0964390091753659	0.0125452381428286	DECR2	15560	biofsci
