## Supplementary material for "Multi-level Regulatory Roles of Lactate Metabolism Gene Network in Oral Cancer: Machine Learning Insights": DEDD2.csv

SNP	CHR	BP	effect_allele	other_allele	P	EAF	BETA	SE	gene	samplesize	source
rs8108096	19	42735798	C	T	8.2374e-11	0.096046031277663	0.0930835264663607	0.0143289194400358	DEDD2	28049	biofsci
