## Supplementary material for "Multi-level Regulatory Roles of Lactate Metabolism Gene Network in Oral Cancer: Machine Learning Insights": DEF6.csv

SNP	CHR	BP	effect_allele	other_allele	P	EAF	BETA	SE	gene	samplesize	source
rs1076655	6	35450364	T	C	7.3701e-18	0.0250181290790428	-0.223865658104057	0.0260042814450396	DEF6	30313	biofsci
rs114592113	6	36229488	T	C	4.1676e-09	0.0238193783369894	-0.161473705624404	0.0274745977037372	DEF6	28487	biofsci
rs115453475	6	35187227	T	C	5.0985e-17	0.0520287686039744	0.159065154433302	0.0189715608073687	DEF6	28166	biofsci
rs11754280	6	34540913	G	A	4.0915e-22	0.162431396135629	0.105766637457476	0.0109388490373751	DEF6	30714	biofsci
rs12198505	6	35409909	C	T	9.4686e-11	0.0337245094267026	0.146194362220937	0.0225768851686286	DEF6	30102	biofsci
rs12214540	6	35498004	A	G	1.4201e-21	0.251340128350321	-0.0889012850473019	0.00931830460115318	DEF6	30602	biofsci
rs138587834	6	34985115	G	C	5.9214e-50	0.0176652747149627	-0.500272654757496	0.0336639114150985	DEF6	25425	biofsci
rs140703203	6	34697110	T	A	5.8211e-10	0.136655824039653	-0.0737106742244841	0.0118982218567068	DEF6	29936	biofsci
rs144583297	6	35678148	G	T	2.0174e-09	0.0145167859428638	-0.238739292648507	0.0398144343425958	DEF6	22048	biofsci
rs148307778	6	34914017	G	C	6.8066e-65	0.0237662282741997	-0.473975498975172	0.0278628827802699	DEF6	27759	biofsci
rs149122753	6	35023150	G	A	1.5712e-138	0.0196197789848286	-0.800424417905122	0.0319479691029425	DEF6	25468	biofsci
rs150518858	6	34449274	G	A	3.3921e-09	0.0309370432523142	-0.160638597376836	0.0271743744928165	DEF6	22585	biofsci
rs150718233	6	34525035	A	G	1.4306e-10	0.0146902278049819	-0.549922437611377	0.0857578850076222	DEF6	4697	biofsci
rs151115763	6	35373228	C	T	1.1139e-08	0.024101145792177	0.168016540910329	0.0294120859361627	DEF6	24574	biofsci
rs16889851	6	34401378	G	A	4.1506e-27	0.0294668450219759	-0.259107550531411	0.0240301551139253	DEF6	30277	biofsci
rs184410974	6	35781117	T	G	5.5362e-22	0.0127576054955839	-0.447932732637141	0.0464771400476401	DEF6	18378	biofsci
rs2395561	6	34423978	T	C	8.3338e-17	0.11271098312135	-0.109111479877455	0.0131044377307394	DEF6	29114	biofsci
rs35522880	6	35933327	T	C	2.4059e-15	0.811976296519967	-0.0819108013340778	0.0103443626659524	DEF6	30606	biofsci
rs35741880	6	34449254	C	T	3.2893e-11	0.126629982428558	0.0879130370153334	0.0132534880623731	DEF6	25738	biofsci
rs36018387	6	35386872	T	C	1.077e-34	0.099828014523218	0.166553461964051	0.013556251533363	DEF6	30277	biofsci
rs3800397	6	35160008	A	G	4.4253e-34	0.107457265800797	0.16195655764496	0.0133064305082415	DEF6	29443	biofsci
rs45500193	6	35428009	T	C	2.5512e-18	0.0453809480975083	0.182717490257221	0.0209303180207131	DEF6	26346	biofsci
rs455286	6	34333646	T	C	1.1038e-10	0.110399320992644	-0.0857015865632395	0.0132831548169128	DEF6	28854	biofsci
rs4646914	6	34856183	A	G	1.9162e-08	0.0263680603833549	0.15925398476197	0.0283395292751971	DEF6	24250	biofsci
rs4713949	6	36261885	A	G	2.8812e-12	0.0298343886994642	-0.171185349000606	0.0245131811153029	DEF6	28748	biofsci
rs56037920	6	35218931	C	T	1.8192e-14	0.0172855713928482	-0.291627224948596	0.0380580245799256	DEF6	20322	biofsci
rs58451984	6	35726860	G	A	6.5529e-09	0.085182173694196	-0.0849351468904419	0.0146394475663487	DEF6	29939	biofsci
rs59736270	6	35472903	A	G	1.0175e-32	0.0226782689049746	-0.326212083010057	0.0273837854884792	DEF6	30084	biofsci
rs60838008	6	35373922	T	C	2.1156e-14	0.0191290824261275	-0.36784901578038	0.0481269890989992	DEF6	11505	biofsci
rs62402061	6	35381192	A	G	6.706e-23	0.0695829555757026	0.169242526939759	0.0171781456872332	DEF6	26172	biofsci
rs6906260	6	35764238	T	C	5.1991e-15	0.0387677085675736	-0.17651758864938	0.0225668101060317	DEF6	26347	biofsci
rs6911901	6	35528994	G	C	3.5478e-25	0.795304420035481	-0.103839437163132	0.0100176967240808	DEF6	30605	biofsci
rs6917357	6	35408748	C	T	6.1032e-245	0.0965832918374382	-0.460266767709151	0.0137705059435901	DEF6	30219	biofsci
rs6927009	6	34859393	G	A	7.1153e-22	0.960610809571134	-0.200817519760116	0.0208923761714644	DEF6	30274	biofsci
rs6933712	6	35297197	A	G	4.7795e-182	0.187662486618749	-0.299506466326633	0.0104096505743999	DEF6	30268	biofsci
rs6939977	6	35757652	G	C	6.8002e-24	0.20906381486676	-0.12030958119944	0.0119360663921266	DEF6	21224	biofsci
rs707968	6	35058117	A	G	1.2247e-75	0.313946933253157	0.159983400616883	0.00869295474939324	DEF6	30720	biofsci
rs72891159	6	34391882	T	C	1.2051e-08	0.0149670218163369	-0.280822169909468	0.0492765568635119	DEF6	13967	biofsci
rs72894003	6	34775096	T	C	1.9201e-127	0.0531806738962045	-0.480856250106696	0.0200229958570695	DEF6	24768	biofsci
rs72894775	6	35447940	A	G	4.4038e-10	0.0304861618999962	0.147933733241407	0.0237103688359737	DEF6	30091	biofsci
rs73746675	6	34491013	G	A	4.2978e-31	0.0462332695984704	-0.224467514306023	0.0193569888675621	DEF6	30262	biofsci
rs75842115	6	35713090	C	T	7.7793e-14	0.197487125876021	0.0767227307008371	0.0102652837437566	DEF6	29939	biofsci
rs7746069	6	35236306	T	C	2.1831e-98	0.0229274965800274	-0.664726243763762	0.031575143869228	DEF6	22387	biofsci
rs77998125	6	34415872	G	C	1.5387e-15	0.112793024045902	0.101887332392296	0.0127776034803918	DEF6	30603	biofsci
rs79168958	6	34462944	T	C	7.184e-15	0.110581949123011	0.10139660791816	0.0130308056389241	DEF6	29939	biofsci
rs820077	6	35033854	G	A	1.6769846438804e-308	0.171934307940922	-0.447927329994423	0.0106918697574944	DEF6	30721	biofsci
rs9296138	6	34873819	T	G	2.7155e-13	0.0450288597530675	-0.14321792706144	0.0195982220208054	DEF6	30273	biofsci
rs9394324	6	35908791	T	C	2.9548e-15	0.298901140397251	0.0697036559577612	0.00883107259061969	DEF6	30594	biofsci
rs9470079	6	35643063	A	G	3.4137e-18	0.173771048855999	0.0927820668721258	0.0106684067739224	DEF6	30598	biofsci
