## Supplementary material for "Multi-level Regulatory Roles of Lactate Metabolism Gene Network in Oral Cancer: Machine Learning Insights": DEF8.csv

SNP	CHR	BP	effect_allele	other_allele	P	EAF	BETA	SE	gene	samplesize	source
rs11076612	16	89756349	T	C	6.5723e-21	0.367544919220897	0.0774326781005839	0.00825464294020403	DEF8	31567	biofsci
rs117424452	16	90014136	A	C	2.1927e-10	0.0488800090049527	0.137725438592046	0.0216982714842605	DEF8	22843	biofsci
rs1805005	16	89985844	T	G	1.1527e-15	0.0900840974960802	-0.122393140762935	0.0152811872004063	DEF8	26122	biofsci
rs258342	16	89694620	A	G	1.5846e-10	0.232479993784477	0.0610007700897358	0.00953569118659015	DEF8	30817	biofsci
rs4280240	16	90112156	G	A	3.3841e-32	0.212553383222975	0.116713481841145	0.00988084098857488	DEF8	30598	biofsci
rs4785780	16	90142843	C	T	1.1547e-28	0.342200305598	0.112645454017716	0.0101414781152849	DEF8	21597	biofsci
rs60724534	16	89636788	A	G	1.6154e-09	0.311040171313003	0.0529435632731582	0.00877638844146842	DEF8	30292	biofsci
rs61356367	16	89991895	T	C	1.2914e-08	0.129791666666667	0.0674486476862075	0.011859519927946	DEF8	31475	biofsci
rs62052219	16	90010303	G	A	4.2351e-17	0.418607414448669	0.0745601321794703	0.00886955404630697	DEF8	26115	biofsci
rs62052254	16	90054079	C	G	7.2091e-29	0.177153849900161	0.144106465858048	0.012924810384054	DEF8	20533	biofsci
rs7404644	16	89645957	G	C	9.9398e-16	0.126631330452986	0.102879722605467	0.0128157509847859	DEF8	27526	biofsci
rs75852094	16	90024413	T	C	1.9788e-62	0.147589763935727	0.191045181584032	0.0114565701734289	DEF8	30280	biofsci
rs8047319	16	90156775	C	T	3.9286e-13	0.727608900031338	-0.0912645506817989	0.0125745120050977	DEF8	15955	biofsci
