## Supplementary material for "Multi-level Regulatory Roles of Lactate Metabolism Gene Network in Oral Cancer: Machine Learning Insights": DEFA3.csv

SNP	CHR	BP	effect_allele	other_allele	P	EAF	BETA	SE	gene	samplesize	source
rs10112401	8	6878090	G	A	6.047e-61	0.0949678680145815	-0.53554095788359	0.0325165428774843	DEFA3	5502	biofsci
rs113257010	8	6798187	A	G	1.8635e-17	0.0696544276457883	-0.358512704141443	0.0421690352797576	DEFA3	4339	biofsci
rs117997251	8	6812180	T	C	1.4328e-14	0.021872325088976	0.564636417700588	0.0733913586404872	DEFA3	4339	biofsci
rs12545953	8	6778266	G	A	1.4873e-21	0.538448135671971	-0.188218484050069	0.0197382975607526	DEFA3	5164	biofsci
rs12675298	8	6828813	A	G	3.051e-33	0.0177993527508091	0.922375551775234	0.076783366917948	DEFA3	4851	biofsci
rs140074661	8	6819906	A	C	1.0771e-11	0.0309298321136461	0.40643052431639	0.0598052538024971	DEFA3	4664	biofsci
rs146848359	8	6987254	T	C	4.238e-10	0.0225299584250428	-0.56538676422902	0.0905343097244227	DEFA3	2770	biofsci
rs17078614	8	6918289	G	A	1.0715e-08	0.0548325722983257	0.239485220256831	0.0418746341656608	DEFA3	5502	biofsci
rs2738113	8	6829085	G	T	2.8051e-23	0.585585935980709	0.202012445200796	0.0203240014890736	DEFA3	4988	biofsci
rs2738115	8	6787803	C	A	2.0627e-10	0.177817709129836	0.163590797118954	0.0257347717592113	DEFA3	5164	biofsci
rs2738165	8	6743568	A	G	3.6752e-14	0.589913187267466	0.146760470588502	0.0193817396215715	DEFA3	5502	biofsci
rs2741673	8	6798971	C	A	3.8646e-10	0.430315361139369	-0.135705774041124	0.021681009400742	DEFA3	4339	biofsci
rs2981398	8	6801712	G	A	2.0024e-110	0.619884249689954	0.438481801845732	0.0196386430117896	DEFA3	5502	biofsci
rs35763146	8	6943054	A	T	1.8042e-08	0.0383637963053465	-0.362207143930943	0.0643397655128149	DEFA3	3274	biofsci
rs3918350	8	6786781	T	C	3.9407e-15	0.512900913814729	0.14984595135088	0.019072135137827	DEFA3	5502	biofsci
rs4361779	8	6938021	T	C	6.8731e-11	0.352483710502347	-0.146573681520502	0.0224695979765302	DEFA3	4339	biofsci
rs4602905	8	6892418	A	G	3.4797e-27	0.0568872577130405	-0.44476529143481	0.041186166316459	DEFA3	5494	biofsci
rs4841787	8	6749563	A	G	2.516e-10	0.0840950639853748	-0.217291853405344	0.0343490125522201	DEFA3	5502	biofsci
rs55690609	8	6902043	A	G	9.9178e-23	0.677858302193032	0.200200056474216	0.0204019297727678	DEFA3	5501	biofsci
rs62487514	8	6880094	A	C	1.8249e-123	0.11104400996452	-0.717012062496165	0.030341497435453	DEFA3	5502	biofsci
rs62497594	8	6777823	T	C	2.8343e-17	0.076309185898227	-0.341782107637205	0.0404332317091216	DEFA3	4339	biofsci
rs6605578	8	6880963	T	C	7.4273e-44	0.375972634665263	0.273493134542423	0.0196916317134974	DEFA3	5496	biofsci
rs73194190	8	6767525	C	T	1.0976e-26	0.0694880653266332	-0.400874279109974	0.0374894116814714	DEFA3	5502	biofsci
rs73515714	8	6720375	A	G	3.6252e-08	0.103139269406393	-0.17264733555643	0.0313436940482245	DEFA3	5502	biofsci
rs74598485	8	6883852	T	C	6.4835e-12	0.0258602978941962	0.464555217283642	0.0676336449813854	DEFA3	4339	biofsci
rs74911805	8	6803673	A	C	5.7145e-20	0.046960226141657	0.46427113424051	0.0507422329107841	DEFA3	4339	biofsci
rs76795536	8	6752566	A	G	6.3575e-12	0.0132266597845022	-0.704425437508634	0.102518546616113	DEFA3	3645	biofsci
rs7826487	8	6880925	G	A	2.6046e-54	0.0942538238941711	-0.506306275104184	0.0326266110183001	DEFA3	5502	biofsci
