## Supplementary material for "Multi-level Regulatory Roles of Lactate Metabolism Gene Network in Oral Cancer: Machine Learning Insights": DEFA4.csv

SNP	CHR	BP	effect_allele	other_allele	P	EAF	BETA	SE	gene	samplesize	source
rs10103091	8	6793006	T	A	5.4826e-47	0.131796667564551	0.313998329545573	0.0218113467915319	DEFA4	9185	biofsci
rs112279855	8	6794766	G	A	4.0853e-12	0.027228927389527	0.3784998544927	0.0545829277937096	DEFA4	6336	biofsci
rs2981397	8	6801829	C	T	1.5546e-09	0.735275239749302	0.101014766341635	0.0167278994388917	DEFA4	9180	biofsci
