## Supplementary material for "Multi-level Regulatory Roles of Lactate Metabolism Gene Network in Oral Cancer: Machine Learning Insights": DEFA8P.csv

SNP	CHR	BP	effect_allele	other_allele	P	EAF	BETA	SE	gene	samplesize	source
rs117997251	8	6812180	T	C	5.2313e-16	0.021872325088976	0.594925031411518	0.0733913586404872	DEFA8P	4339	biofsci
rs12716647	8	6901304	G	C	2.7676e-35	0.639263201600423	0.246091524682216	0.0198531353611133	DEFA8P	5501	biofsci
rs2738058	8	6821617	T	C	1.6343e-40	0.55937452209818	0.264126556129932	0.0198200954608164	DEFA8P	5164	biofsci
rs2738104	8	6792257	G	A	5.0416e-12	0.644663822718864	0.137584023292433	0.0199267178350978	DEFA8P	5497	biofsci
rs6605578	8	6880963	T	C	1.9932e-67	0.375972634665263	-0.341636026086981	0.0196916317134974	DEFA8P	5496	biofsci
rs73195983	8	6814637	C	T	3.691e-15	0.0436765058795296	0.413112246390462	0.0525247290422832	DEFA8P	4339	biofsci
rs74598485	8	6883852	T	C	9.1026e-10	0.0258602978941962	0.414222258688495	0.0676336449813854	DEFA8P	4339	biofsci
