## Supplementary material for "Multi-level Regulatory Roles of Lactate Metabolism Gene Network in Oral Cancer: Machine Learning Insights": DEGS1.csv

SNP	CHR	BP	effect_allele	other_allele	P	EAF	BETA	SE	gene	samplesize	source
rs10157771	1	224318758	C	A	1.3626e-15	0.125916043443948	-0.0956573987970783	0.0119742381389828	DEGS1	31684	biofsci
rs10915703	1	224899774	G	A	4.0848e-20	0.275017930617946	-0.0818726067022861	0.00891314739399561	DEGS1	31566	biofsci
rs111318387	1	224443708	C	T	7.8863e-10	0.0463082622555354	-0.122975980908195	0.0200052025162992	DEGS1	28289	biofsci
rs111611390	1	224374270	T	C	8.5045e-42	0.0702736793823102	0.212006428856225	0.0156522376746962	DEGS1	31237	biofsci
rs111980810	1	224883549	G	A	7.6085e-29	0.0332464466630601	0.275766517606701	0.0247439628891232	DEGS1	25408	biofsci
rs115583619	1	224710626	A	G	1.3318e-49	0.0144102472869596	0.59314110739357	0.0400592375963132	DEGS1	21938	biofsci
rs11579031	1	224335786	G	A	1.6769846438804e-308	0.0512880892949654	0.897365418159036	0.0197635815033374	DEGS1	26308	biofsci
rs116768531	1	224059659	G	A	5.3566e-29	0.0219075549330299	0.323086643183751	0.0289089695046305	DEGS1	27921	biofsci
rs11801434	1	223897495	A	G	2.5976e-08	0.0466038776462602	0.110332410872379	0.0198200748868054	DEGS1	28646	biofsci
rs12081432	1	224413515	T	C	8.4702e-121	0.670588012427067	-0.198207241456711	0.00848097803484308	DEGS1	31469	biofsci
rs12131542	1	224755314	C	T	1.5953e-40	0.410923227900657	0.107807759502294	0.00808887818053061	DEGS1	31569	biofsci
rs12133479	1	224425951	T	A	2.1435e-08				DEGS1	5075	biofsci
rs12137250	1	224160952	C	A	2.3571e-13	0.568457811615177	0.0722390357780711	0.00985929244957979	DEGS1	20968	biofsci
rs12724850	1	224567136	C	T	1.4533e-10	0.0437502435982383	0.12641308738957	0.0197203075346817	DEGS1	30732	biofsci
rs138112561	1	223889469	T	C	3.1352e-24	0.0502501830607762	0.224369277802248	0.0220935933397255	DEGS1	21463	biofsci
rs140613932	1	224448279	A	G	3.6106e-91	0.0182904744657733	0.726360746115114	0.035870906456772	DEGS1	21641	biofsci
rs148474900	1	225291737	A	C	6.8915e-11	0.0533842844721065	0.125043047508566	0.0191692672975374	DEGS1	26926	biofsci
rs16842321	1	224046104	G	A	1.5804e-08	0.0663622526636225	0.0906838798577995	0.0160428616668081	DEGS1	31355	biofsci
rs181985769	1	223741411	G	A	4.0586e-16	0.0404215890664814	0.256711546855325	0.0315490600665271	DEGS1	12951	biofsci
rs2298255	1	223938818	A	G	7.2048e-18	0.328217778553964	0.0775277987418513	0.00900271711898501	DEGS1	27979	biofsci
rs34906880	1	224596118	C	T	4.5229e-14	0.203043326751074	-0.0754445241950595	0.0099995393111891	DEGS1	30902	biofsci
rs36067040	1	224238495	C	A	1.6733e-19	0.182020547945205	-0.093478766316092	0.0103490430569373	DEGS1	31355	biofsci
rs4512641	1	223673932	A	G	6.3308e-12	0.594182200841852	0.0555958377756395	0.00808996213376203	DEGS1	31683	biofsci
rs56195037	1	224860213	G	A	8.4044e-17	0.0828803322008305	0.120185945770493	0.0144358832226885	DEGS1	31565	biofsci
rs59332140	1	224440943	G	A	1.108e-14	0.806879903439952	-0.0848323250132867	0.010979825142151	DEGS1	26616	biofsci
rs61825982	1	224983102	C	T	7.5821e-20	0.0295864354262598	0.226165810922387	0.0248013302762758	DEGS1	28312	biofsci
rs72751650	1	224252327	A	G	7.71e-42	0.0203228503440736	0.47290221806036	0.0348951245976904	DEGS1	20624	biofsci
rs74896908	1	224705639	A	G	1.2165e-08	0.0175521821631879	-0.197835094167403	0.0347243596383205	DEGS1	24047	biofsci
rs74960545	1	224435934	C	T	9.3908e-14	0.0874930005599552	-0.107489685226257	0.0144298888760061	DEGS1	30077	biofsci
rs7513964	1	224255757	A	G	2.1767e-57	0.621331128565523	0.130766640463216	0.00818980650486728	DEGS1	31684	biofsci
rs7517868	1	224251666	G	A	1.567e-69	0.439776015633808	0.141063532320754	0.00800328680964466	DEGS1	31684	biofsci
rs7548911	1	223948901	T	C	1.4775e-09	0.109692219460906	-0.0774198371494795	0.012803862856726	DEGS1	31230	biofsci
rs75686904	1	224441040	T	C	1.6552e-18	0.204443644508439	-0.0887504825447069	0.0101098674668748	DEGS1	30077	biofsci
rs75781425	1	224537750	A	G	1.1126e-22	0.0254105409721938	-0.25643112814905	0.0261637718752219	DEGS1	29494	biofsci
rs75866472	1	224652566	T	C	6.3207e-76	0.224242072249971	0.177837727006611	0.0096442852653032	DEGS1	30902	biofsci
rs77109523	1	224280555	T	C	1.2001e-11	0.031959629941127	-0.157253755053376	0.0231930850201139	DEGS1	30044	biofsci
rs79852599	1	224365908	A	G	1.4873e-21	0.181073302075113	-0.107328846521558	0.0112554764224501	DEGS1	26616	biofsci
rs80035399	1	225272284	A	G	1.243e-09	0.0201996749477595	0.187174387209245	0.030812120303759	DEGS1	26610	biofsci
