## Supplementary material for "Multi-level Regulatory Roles of Lactate Metabolism Gene Network in Oral Cancer: Machine Learning Insights": DEGS2.csv

SNP	CHR	BP	effect_allele	other_allele	P	EAF	BETA	SE	gene	samplesize	source
rs4905933	14	100608274	T	C	3.084e-08	0.468451124083965	-0.0458890606813564	0.00828861005009689	DEGS2	29228	biofsci
rs72711952	14	100585214	A	G	2.3883e-19	0.0182609678878336	0.402595683137753	0.044763193179572	DEGS2	13919	biofsci
rs76775592	14	100603216	G	T	3.9424e-17	0.0804535852365579	-0.125953233715267	0.0149685939408482	DEGS2	30164	biofsci
rs8022918	14	100552309	C	A	1.4702e-09	0.155678900468207	-0.0663931665057447	0.0109787952683376	DEGS2	31559	biofsci
