## Supplementary material for "Multi-level Regulatory Roles of Lactate Metabolism Gene Network in Oral Cancer: Machine Learning Insights": DEK.csv

SNP	CHR	BP	effect_allele	other_allele	P	EAF	BETA	SE	gene	samplesize	source
rs214529	6	18290906	C	T	2.7796e-11	0.433154841588577	-0.0583381000798852	0.0087625005752565	DEK	26522	biofsci
rs77566747	6	18295193	C	G	7.467e-13	0.056547619047619	-0.29842040892431	0.0416177963774227	DEK	5411	biofsci
