## Supplementary material for "Multi-level Regulatory Roles of Lactate Metabolism Gene Network in Oral Cancer: Machine Learning Insights": DENND1A.csv

SNP	CHR	BP	effect_allele	other_allele	P	EAF	BETA	SE	gene	samplesize	source
rs10124888	9	126426427	C	T	2.3073e-36	0.377269139700079	-0.103211627657759	0.00819601741122049	DENND1A	31682	biofsci
rs10986147	9	126705780	C	T	4.0051e-12	0.0490252293577982	-0.128539132993567	0.0185297658887351	DENND1A	31235	biofsci
rs10986159	9	126722993	C	T	1.7143e-09	0.149141267992033	0.0671649980858367	0.0111516043908809	DENND1A	31684	biofsci
rs114827667	9	126074211	C	T	6.2577e-10	0.0230461362536834	-0.174732701027377	0.0282574391984244	DENND1A	27812	biofsci
rs12339991	9	126511085	A	G	2.6249e-50	0.191183102826218	-0.150676405249067	0.0101023402781808	DENND1A	31683	biofsci
rs12350638	9	126115805	C	G	7.8196e-59	0.844420231677945	-0.178533539625665	0.0110389871777447	DENND1A	31232	biofsci
rs12551047	9	126118600	T	C	1.5313e-20	0.0411046299671892	-0.2254994629553	0.0242717868550255	DENND1A	21533	biofsci
rs13290763	9	126133497	T	C	5.2518e-12	0.29606722562695	0.0600418074224254	0.00870335098242066	DENND1A	31672	biofsci
rs13298487	9	126112104	C	T	2.4945e-13	0.642317477449695	0.0613099448970562	0.00837647656156411	DENND1A	31017	biofsci
rs144019370	9	126834946	T	C	1.496e-09	0.0235078613952068	-0.246457951885224	0.0407732441989915	DENND1A	13102	biofsci
rs1891633	9	126121549	C	T	9.3266e-34	0.0674207974745387	-0.191854912377267	0.0158425539324421	DENND1A	31684	biofsci
rs35192168	9	126753321	T	A	1.3728e-17	0.373395655338876	-0.0706836722468087	0.00827929723883251	DENND1A	31176	biofsci
rs41274362	9	126770274	A	G	1.6009e-14	0.0320927455468206	-0.194181355593909	0.0252869939958992	DENND1A	25173	biofsci
rs4466467	9	126162221	A	G	2.3061e-39	0.0757074673982487	0.197134674709492	0.0150172675596846	DENND1A	31684	biofsci
rs606659	9	126638134	T	C	7.1529e-216	0.100837957196241	-0.414478841531239	0.0132169262311578	DENND1A	31568	biofsci
rs7039923	9	126726800	G	C	1.9869e-12	0.103022917735591	-0.0969981648682746	0.0137875490203938	DENND1A	28463	biofsci
rs74685147	9	126741830	T	A	1.1365e-17	0.0224773444659403	-0.259704399875895	0.0303424892659152	DENND1A	24717	biofsci
rs75927416	9	126197556	G	A	3.4966e-09	0.0167945861186762	-0.247869543381824	0.0419676853783862	DENND1A	17192	biofsci
rs76209054	9	126287290	T	C	3.9675e-78	0.0418605617417318	-0.387000846200188	0.0206824026913886	DENND1A	29143	biofsci
rs7873351	9	126350338	T	C	3.9965e-58	0.13134649503605	-0.189372983720972	0.0117826423091408	DENND1A	31566	biofsci
rs79565874	9	126543307	C	T	1.0714e-18	0.0593433775579042	0.159867502106087	0.018110167330058	DENND1A	27310	biofsci
