## Supplementary material for "Multi-level Regulatory Roles of Lactate Metabolism Gene Network in Oral Cancer: Machine Learning Insights": DENND1B.csv

SNP	CHR	BP	effect_allele	other_allele	P	EAF	BETA	SE	gene	samplesize	source
rs115942017	1	197573021	C	T	7.1911e-09	0.0201060135258636	0.178966447916223	0.0309282723435969	DENND1B	26531	biofsci
rs142472136	1	197549333	C	T	1.8713e-09	0.0197364170812068	0.214390079395029	0.0356805377949987	DENND1B	20300	biofsci
rs16841912	1	197702476	C	G	7.1675e-50	0.802691175360459	0.149225034468895	0.0100501097425863	DENND1B	31256	biofsci
