## Supplementary material for "Multi-level Regulatory Roles of Lactate Metabolism Gene Network in Oral Cancer: Machine Learning Insights": DENND1C.csv

SNP	CHR	BP	effect_allele	other_allele	P	EAF	BETA	SE	gene	samplesize	source
rs348358	19	6461927	C	A	8.7437e-12	0.441146944409587	-0.0670575551927919	0.00982427519416204	DENND1C	21013	biofsci
