## Supplementary material for "Multi-level Regulatory Roles of Lactate Metabolism Gene Network in Oral Cancer: Machine Learning Insights": DENND2C.csv

SNP	CHR	BP	effect_allele	other_allele	P	EAF	BETA	SE	gene	samplesize	source
rs11102786	1	114892564	A	G	3.6838e-09	0.156830289193303	-0.064988467492852	0.0110191033084967	DENND2C	31141	biofsci
rs11102788	1	114908659	A	G	1.6634e-08	0.202496617882179	0.0580636355572354	0.0102876746203465	DENND2C	29254	biofsci
rs114506551	1	115095079	A	C	3.6104e-85	0.0346074804767776	0.442816275577485	0.0226424574230827	DENND2C	29191	biofsci
rs6663115	1	115272254	G	A	6.9916e-13	0.34340897934524	0.0603902526617173	0.00841113299280164	DENND2C	31344	biofsci
rs6692870	1	115263791	C	T	8.2256e-18	0.216618437370814	0.0831799900199253	0.00967614234097125	DENND2C	31470	biofsci
rs72696009	1	114992962	C	T	1.1944e-09	0.541547714209585	-0.0489084520970564	0.00804296273529518	DENND2C	31132	biofsci
rs76041720	1	114776974	A	G	1.1229e-10	0.0325551817510462	0.150292163610855	0.0233029170650213	DENND2C	29235	biofsci
rs9308265	1	114892850	G	A	5.0756e-20	0.249254473161034	0.0850415638029571	0.00928148036048645	DENND2C	31017	biofsci
