## Supplementary material for "Multi-level Regulatory Roles of Lactate Metabolism Gene Network in Oral Cancer: Machine Learning Insights": DENND2D.csv

SNP	CHR	BP	effect_allele	other_allele	P	EAF	BETA	SE	gene	samplesize	source
rs11590991	1	111739749	T	C	2.8394e-13	0.945753703052331	0.131252713591349	0.0179748991497328	DENND2D	30164	biofsci
rs117408930	1	111764043	C	T	4.9842e-10	0.0297000297000297	-0.483671761088438	0.0777657343058135	DENND2D	2869	biofsci
rs12047476	1	111750319	A	G	6.1282e-13	0.911980910595389	0.102759210508079	0.0142766731744973	DENND2D	30560	biofsci
rs12132712	1	111653789	A	G	1.025e-23	0.0287830489405588	-0.263768910793847	0.026274420838116	DENND2D	25909	biofsci
rs12145219	1	111488573	C	T	3.8901e-09	0.263576233605171	0.0535207662585007	0.00908841485820794	DENND2D	31186	biofsci
rs12405274	1	111521647	C	T	1.8971e-31	0.784760134742711	-0.115110651719759	0.00986710654972604	DENND2D	30404	biofsci
rs149107172	1	111555858	C	T	9.3786e-17	0.0537666810159277	0.156272967638387	0.0187997555053699	DENND2D	27807	biofsci
rs150099025	1	111252378	T	C	3.9382e-08	0.0279288612621946	-0.141543420627591	0.0257651486507193	DENND2D	27743	biofsci
rs1541156	1	111858687	T	G	3.4004e-09	0.261302566800707	0.0538726499308005	0.00911381129244989	DENND2D	31186	biofsci
rs2494015	1	111734122	C	T	5.2567e-48	0.681660039761431	0.126046524798733	0.00865870667427345	DENND2D	30733	biofsci
rs2821549	1	111184045	C	G	9.6076e-11	0.697096140774866	-0.0565186035600551	0.00873157372430519	DENND2D	31059	biofsci
rs343806	1	111327381	G	A	1.1744e-10	0.481171783982863	0.05163027801514	0.00801388849457362	DENND2D	31186	biofsci
rs35430374	1	111744528	A	C	1.183e-30	0.151160578386606	-0.129336542237565	0.0112376657141735	DENND2D	30857	biofsci
rs35967808	1	111595716	C	G	4.1009e-21				DENND2D	5075	biofsci
rs36126117	1	111525606	C	T	1.3972e-09	0.179719936589416	0.0632723619132211	0.0104478801045609	DENND2D	31071	biofsci
rs55857873	1	111776150	T	G	2.5709e-08	0.0235849056603774	0.153040986225806	0.0274833413353337	DENND2D	28745	biofsci
rs599134	1	111740345	C	G	2.476e-13				DENND2D	5075	biofsci
rs610261	1	111740942	A	G	6.1522e-14	0.126590133416072	-0.0915894686838793	0.0122044437656743	DENND2D	30361	biofsci
rs61805603	1	111440020	A	G	4.2002e-20	0.0156455374178503	-0.311786552978094	0.0339533206623354	DENND2D	28162	biofsci
rs61805898	1	111684719	G	A	1.0357e-130	0.110855287989734	-0.3108259197641	0.0127774136430721	DENND2D	31071	biofsci
rs6700898	1	111664885	C	T	2.4348e-12	0.0371437850125842	0.15329659399972	0.0218770113597043	DENND2D	29211	biofsci
rs72681760	1	111189632	G	T	6.6553e-09	0.0173553337030874	-0.193948970688481	0.0334435139910818	DENND2D	26213	biofsci
rs72691283	1	111691417	C	T	2.7652e-10	0.034977539360635	0.146464930741696	0.0232064091551314	DENND2D	27506	biofsci
rs7515583	1	111754654	A	G	3.2614e-38	0.197414408658725	-0.130015129654066	0.0100593533094567	DENND2D	31186	biofsci
rs7519171	1	111774255	A	T	1.1576e-37	0.295603438482221	0.112923614831498	0.00880345007729655	DENND2D	30984	biofsci
rs7525669	1	111544275	G	T	3.5549e-18	0.542223254733418	-0.0707511360055474	0.00813961206662841	DENND2D	30404	biofsci
rs7541320	1	111765623	T	C	1.9005e-16	0.10980673410841	-0.105575776940525	0.0128311246752623	DENND2D	31069	biofsci
