## Supplementary material for "Multi-level Regulatory Roles of Lactate Metabolism Gene Network in Oral Cancer: Machine Learning Insights": DENND3.csv

SNP	CHR	BP	effect_allele	other_allele	P	EAF	BETA	SE	gene	samplesize	source
rs10107765	8	142214358	G	C	1.1402e-44	0.100210343408478	-0.201159363980875	0.0143458800023445	DENND3	26944	biofsci
rs111655143	8	142244203	A	G	8.1755e-29	0.0325124347931578	-0.302422585575156	0.0271520802987184	DENND3	21561	biofsci
rs12547430	8	142246278	A	C	2.9173e-45	0.0788587997721742	0.237193855270733	0.01679997841662	DENND3	24388	biofsci
rs13266550	8	142207567	T	G	2.6385e-22	0.036294017541563	0.257433862290051	0.0265021425708073	DENND3	20353	biofsci
rs149865921	8	142509990	C	T	4.0632e-09	0.0192150449713818	0.180047714334862	0.030612029776738	DENND3	28312	biofsci
rs186287	8	142165643	T	C	2.3337e-52	0.355174236417865	0.126643740793981	0.00831688748458237	DENND3	31562	biofsci
rs28444357	8	142105504	G	A	3.0403e-13	0.498537373384562	-0.0616571086378038	0.00845474983377722	DENND3	27979	biofsci
rs372758	8	142177251	A	G	1.4365e-20	0.0466986203189393	-0.188244097872623	0.0202465257563913	DENND3	27399	biofsci
rs3922678	8	142197681	G	A	4.4331e-28	0.406557964522487	0.0955508428819011	0.00869695567203083	DENND3	27399	biofsci
rs4437700	8	142247539	T	G	2.0463e-83	0.405706862569432	-0.168340104287722	0.00869983691240849	DENND3	27399	biofsci
rs55846720	8	142248454	G	A	6.2709e-29	0.417241533775309	-0.0966971824912144	0.00866322479270498	DENND3	27399	biofsci
rs56308250	8	142134753	T	C	1.4729e-38	0.309099880751676	0.115896590230629	0.00892480230331582	DENND3	29394	biofsci
rs62524182	8	142275321	T	G	1.5086e-14	0.0552733848936088	-0.134955562273361	0.0175567937598689	DENND3	31064	biofsci
rs7016433	8	142257506	A	C	8.2004e-10	0.29258897365553	0.0536215306641554	0.00873172621139154	DENND3	31684	biofsci
rs76809099	8	142143251	A	G	9.4132e-24	0.086820799935554	-0.145916028815895	0.0145226204345255	DENND3	29902	biofsci
rs78605132	8	142226455	A	G	1.276e-10	0.0453358300891933	0.13721663444521	0.0213400675653514	DENND3	25368	biofsci
rs80145248	8	142201544	A	G	2.9724e-24	0.0293071388147789	-0.322511451943726	0.0317420034588919	DENND3	17444	biofsci
rs9792	8	142205237	G	A	1.724e-281	0.415606522128651	-0.310766031829526	0.0086680975192118	DENND3	27399	biofsci
