## Supplementary material for "Multi-level Regulatory Roles of Lactate Metabolism Gene Network in Oral Cancer: Machine Learning Insights": DENND4A.csv

SNP	CHR	BP	effect_allele	other_allele	P	EAF	BETA	SE	gene	samplesize	source
rs113069440	15	65781343	G	C	6.1519e-11				DENND4A	5075	biofsci
rs117688193	15	66008000	A	T	3.5978e-15	0.0452690640142821	-0.282159329266459	0.035860721545774	DENND4A	8996	biofsci
rs8042366	15	66012443	T	A	6.2222e-20	0.57088335698669	-0.0741095644961434	0.00810800132338582	DENND4A	31047	biofsci
