## Supplementary material for "Multi-level Regulatory Roles of Lactate Metabolism Gene Network in Oral Cancer: Machine Learning Insights": DENND4B.csv

SNP	CHR	BP	effect_allele	other_allele	P	EAF	BETA	SE	gene	samplesize	source
rs113191295	1	153912623	A	G	4.5582e-157	0.0530256651754179	0.581471246371904	0.0217768074472464	DENND4B	20997	biofsci
rs115270699	1	153586191	A	G	1.9424e-38	0.0523885192173999	0.291665034132237	0.022497033007747	DENND4B	19900	biofsci
rs12048950	1	154394966	C	T	1.3291e-10	0.169381045226899	0.0754766189884876	0.0117493452557617	DENND4B	25744	biofsci
rs2841102	1	154017501	C	T	8.5268e-11	0.448945845390657	0.0570162148981221	0.00878361703508166	DENND4B	26196	biofsci
rs3738030	1	154575315	C	A	1.0026e-09	0.862394286788198	-0.0774817869260568	0.0126832193363982	DENND4B	26192	biofsci
rs4446955	1	154135445	C	T	2.2499e-08	0.834954803125479	-0.0664440492822478	0.0118830455659926	DENND4B	25695	biofsci
rs75045106	1	153917114	T	C	2.0868e-34	0.957627763613532	-0.266984397029194	0.0218263596923852	DENND4B	25866	biofsci
rs7524905	1	153682628	A	G	6.9644e-23	0.486136926889715	0.0874068788297468	0.00887505623436293	DENND4B	25411	biofsci
rs76620851	1	153626794	C	T	8.4014e-09	0.0147822859970312	0.318751071875947	0.0553358456809449	DENND4B	11212	biofsci
