## Supplementary material for "Multi-level Regulatory Roles of Lactate Metabolism Gene Network in Oral Cancer: Machine Learning Insights": DENND4C.csv

SNP	CHR	BP	effect_allele	other_allele	P	EAF	BETA	SE	gene	samplesize	source
rs10119618	9	19251641	C	T	3.4074e-103	0.449382855848715	0.189870854975524	0.00880233907306385	DENND4C	26080	biofsci
rs10120168	9	19389832	C	A	2.9962e-18	0.0429215716251338	0.189397528374977	0.0217408430569559	DENND4C	25751	biofsci
rs113064737	9	19243434	T	C	1.1274e-10	0.0435026541797937	-0.147613806052557	0.0228904749876032	DENND4C	22933	biofsci
rs118065356	9	19287707	T	C	5.9495e-11	0.0566212996244094	-0.128326628797309	0.0196074179191585	DENND4C	24348	biofsci
rs11999018	9	19252315	G	A	1.0415e-10	0.0300282714054927	0.171557847708414	0.0265532430015035	DENND4C	24347	biofsci
rs13301189	9	19209506	A	G	1.2304e-11	0.318607305936073	-0.0639426766236366	0.00943594431102141	DENND4C	25867	biofsci
rs186808678	9	19295444	C	A	8.2926e-09	0.056442044106215	0.113494726554661	0.0196953972329129	DENND4C	24203	biofsci
rs4407994	9	19199115	G	C	8.9473e-13	0.436636078522476	-0.0639064983610666	0.00894322516178267	DENND4C	25414	biofsci
rs463729	9	19210878	C	T	8.0672e-10	0.0659776515007055	-0.108931553854143	0.0177308994488806	DENND4C	25808	biofsci
rs465423	9	19210177	A	G	7.0435e-44	0.0965087000638882	0.205541523015194	0.0147952494180411	DENND4C	26196	biofsci
rs4977537	9	19447455	C	G	1.732e-11	0.331140021055798	0.0624639927837893	0.00928542652610922	DENND4C	26183	biofsci
rs62563720	9	19432104	T	C	3.1283e-11	0.0253291421803107	0.203439095949606	0.0306365724880438	DENND4C	21578	biofsci
