## Supplementary material for "Multi-level Regulatory Roles of Lactate Metabolism Gene Network in Oral Cancer: Machine Learning Insights": DENND5A.csv

SNP	CHR	BP	effect_allele	other_allele	P	EAF	BETA	SE	gene	samplesize	source
rs10770014	11	9325260	C	T	4.1658e-78	0.267013928207451	0.168306878984007	0.00899594204904575	DENND5A	31568	biofsci
rs111475860	11	9255764	T	C	2.6528e-69	0.0879685259118571	-0.249992241617307	0.0142075758064361	DENND5A	30874	biofsci
rs112341959	11	9282615	T	C	1.7415e-11	0.0212551145119294	0.213326040126933	0.0317156849524149	DENND5A	23894	biofsci
rs11822329	11	9376305	T	C	1.1611e-18	0.253347264143642	-0.081535893360728	0.00924631935777461	DENND5A	30917	biofsci
rs141459262	11	9548449	A	G	1.7087e-12	0.0875052675937632	0.104043338951524	0.0147441174151184	DENND5A	28805	biofsci
rs1579065	11	9378988	T	G	2.2999e-15	0.565635996994978	-0.0648694538782225	0.00818645303864494	DENND5A	30366	biofsci
rs2742536	11	8909816	G	C	1.8876e-08	0.483277339473784	-0.0447745647305484	0.00796431183951126	DENND5A	31566	biofsci
rs56277831	11	9089554	A	C	5.7919e-15	0.180392612382391	0.0816858846169551	0.010461149339432	DENND5A	30902	biofsci
rs61877912	11	9271866	A	C	2.6323e-11	0.0344625924224069	0.151696288013694	0.0227574016642704	DENND5A	29014	biofsci
rs6486125	11	9086295	G	A	2.816e-15	0.316377917246045	-0.0674698114025672	0.00854188808317409	DENND5A	31684	biofsci
rs72852909	11	9445065	A	G	3.7235e-10	0.195126806545368	0.0643356658187915	0.0102687329724177	DENND5A	30192	biofsci
rs7935453	11	8646763	C	G	1.2304e-11	0.266693360790146	0.0612485848198794	0.00903811365707193	DENND5A	31298	biofsci
rs79449292	11	9076962	A	G	1.586e-11	0.0246259351620948	-0.185321652007422	0.0274974259610989	DENND5A	27531	biofsci
