## Supplementary material for "Multi-level Regulatory Roles of Lactate Metabolism Gene Network in Oral Cancer: Machine Learning Insights": DENND5B.csv

SNP	CHR	BP	effect_allele	other_allele	P	EAF	BETA	SE	gene	samplesize	source
rs10506075	12	31682988	C	T	4.3287e-34	0.901804172148092	0.164469954898921	0.0135109343469553	DENND5B	30931	biofsci
rs11051404	12	31511105	A	G	8.8762e-15	0.352111831053516	-0.067034140279261	0.00864477003459513	DENND5B	29328	biofsci
rs118022163	12	31521702	T	C	2.6793e-11	0.0264455401165397	0.187965704595525	0.0282091012854779	DENND5B	24405	biofsci
rs1259360	12	31668245	C	T	4.27e-251	0.40854071122472	-0.276838233886983	0.00817954197011638	DENND5B	30928	biofsci
rs138235267	12	31772239	A	C	2.9827e-35	0.0528071680488037	-0.24622787570936	0.0198742362933628	DENND5B	25308	biofsci
rs141829265	12	31749119	A	G	1.7015e-22	0.0342036205132767	-0.231862830379905	0.0237610631557276	DENND5B	26809	biofsci
rs146733292	12	31400845	T	C	1.4864e-17	0.0437365010799136	0.17218504950259	0.0201898443420834	DENND5B	29328	biofsci
rs147489987	12	31665096	A	G	7.0809e-36	0.0787934396146347	0.187971493897769	0.0150325483152011	DENND5B	30483	biofsci
rs148048161	12	31578519	C	T	3.6244e-10	0.0145445537546889	-0.272570174459926	0.0434769710270566	DENND5B	18455	biofsci
rs16918843	12	31798405	C	G	6.6816e-16	0.0904327653787697	0.116273645509037	0.0143967170408891	DENND5B	29328	biofsci
rs17508967	12	32009071	C	G	2.0636e-14	0.237836409617635	-0.0723384959638206	0.00946046452759738	DENND5B	30819	biofsci
rs17563276	12	31673029	C	T	5.527e-11	0.0235233692860812	-0.198282621556557	0.0302449124539052	DENND5B	23796	biofsci
rs17566133	12	31925072	T	A	2.9385e-09	0.138808223951678	0.0699021032775669	0.0117777465042825	DENND5B	30153	biofsci
rs2186010	12	31997981	T	C	3.1265e-08	0.177082941861776	0.0582849251191026	0.0105315803478493	DENND5B	30935	biofsci
rs34392034	12	31387084	A	G	1.1113e-08	0.304671351798264	0.0499005914114086	0.00873472166700075	DENND5B	30935	biofsci
rs34413179	12	31790828	G	A	6.0567e-13	0.174283137284377	0.0762969104061375	0.0105978234559106	DENND5B	30935	biofsci
rs56238245	12	31783161	G	A	1.3069e-19	0.0163353774582364	-0.331496350126181	0.0365898088397294	DENND5B	23242	biofsci
rs7303848	12	31561340	T	C	1.2738e-53	0.484089536463838	0.124254725415068	0.00805995766915976	DENND5B	30818	biofsci
rs75594480	12	31392117	T	C	4.6921e-08	0.0209897430474781	-0.195923972495617	0.0358670887863829	DENND5B	18914	biofsci
rs77747251	12	31742411	C	T	2.7488e-31	0.084214194447671	0.170601007571175	0.0146632464864435	DENND5B	30153	biofsci
rs78241392	12	31741384	G	A	7.1767e-29	0.0243402459897305	-0.298126946169494	0.0267385621289805	DENND5B	29449	biofsci
