## Supplementary material for "Multi-level Regulatory Roles of Lactate Metabolism Gene Network in Oral Cancer: Machine Learning Insights": DENND6A.csv

SNP	CHR	BP	effect_allele	other_allele	P	EAF	BETA	SE	gene	samplesize	source
rs113541913	3	57444764	C	T	1.1286e-15	0.0276423453597321	0.233410576846235	0.02913225956319	DENND6A	21919	biofsci
rs139325797	3	58181499	T	C	4.8513e-13	0.0491597298570755	0.153264033620472	0.0212001042438476	DENND6A	23800	biofsci
rs149528251	3	57732640	A	G	3.7792e-12	0.018645948945616	0.251388256606729	0.0361954496719694	DENND6A	20857	biofsci
rs1658366	3	57956979	C	T	2.5964e-12	0.703892032420859	-0.0692634644779298	0.00989760852785507	DENND6A	24488	biofsci
rs534153	3	57338363	G	A	3.6624e-23	0.35699720564912	0.0928739931691358	0.00936909785016704	DENND6A	24814	biofsci
rs67574344	3	57020481	G	A	1.1504e-17	0.138956743958811	0.110776605689535	0.012944216603124	DENND6A	24941	biofsci
rs6810042	3	57157716	A	G	1.4395e-09	0.259968431733624	0.0617688895160148	0.0102080465238828	DENND6A	24941	biofsci
rs73084446	3	57588362	G	A	2.8029e-95	0.188736222255775	0.237533431111133	0.0114693933960624	DENND6A	24824	biofsci
rs7633913	3	57559417	T	C	8.9983e-22	0.193506983767459	-0.108925082109319	0.0113610373930201	DENND6A	24822	biofsci
