## Supplementary material for "Multi-level Regulatory Roles of Lactate Metabolism Gene Network in Oral Cancer: Machine Learning Insights": DENND6B.csv

SNP	CHR	BP	effect_allele	other_allele	P	EAF	BETA	SE	gene	samplesize	source
rs1076649	22	50697518	C	T	5.1239e-25	0.649045153387896	-0.117243072171363	0.0113491057800479	DENND6B	17042	biofsci
rs111645743	22	50933754	C	T	1.5613e-15	0.113040786849164	-0.152541804668783	0.0191349370499859	DENND6B	13620	biofsci
rs1134848	22	50873497	T	C	1.0389e-20	0.106141522029372	0.148537052853671	0.0159167875241018	DENND6B	20802	biofsci
rs11547731	22	50722134	T	C	2.5028e-11	0.644698795180723	0.0918167473704712	0.0137586159035081	DENND6B	11531	biofsci
rs117427058	22	50788696	A	G	2.3045e-20	0.0198026403520469	0.395549124080834	0.0427740904557858	DENND6B	14079	biofsci
rs12484907	22	50588313	A	G	1.2234e-10	0.044284304047384	-0.141604468568547	0.0220012536230303	DENND6B	24406	biofsci
rs137916	22	50491713	A	G	1.0029e-21	0.253289473684211	-0.127606954155086	0.0133250095708334	DENND6B	14889	biofsci
rs144900791	22	50828067	A	G	4.9364e-17	0.02453080375357	-0.38724824552234	0.0461658336141651	DENND6B	9804	biofsci
rs189888590	22	50818226	A	G	3.4562e-08	0.0153620352250489	-0.443685777891888	0.0804288548702778	DENND6B	5110	biofsci
rs2273260	22	50879447	G	T	3.1629e-76	0.187215072416993	0.216795478646199	0.011733261819895	DENND6B	23868	biofsci
rs4395345	22	50641351	G	A	1.7878e-09	0.245006282767884	0.0664438656209778	0.0110443419525902	DENND6B	22160	biofsci
rs5771114	22	50711722	G	T	2.225e-12	0.253242048829964	-0.100557431640798	0.0143252367144563	DENND6B	12884	biofsci
rs62241228	22	50753973	C	T	1.5681e-198	0.35152220548633	-0.307295941769251	0.0102224464925951	DENND6B	20990	biofsci
rs67048095	22	50780949	G	A	3.0266e-43	0.147180101090716	-0.187084956286966	0.0135691718068515	DENND6B	21635	biofsci
rs73441477	22	50897215	A	G	1.4776e-19	0.0842919476398255	0.14773252897287	0.0163301714426271	DENND6B	24291	biofsci
rs79966207	22	50722408	C	T	9.5695e-11	0.150222987246694	-0.117631736528966	0.0181712731179371	DENND6B	11862	biofsci
rs9617010	22	50889886	G	C	1.4448e-35	0.424890006285355	-0.138268897254235	0.0111084338047299	DENND6B	16582	biofsci
