## Supplementary material for "Multi-level Regulatory Roles of Lactate Metabolism Gene Network in Oral Cancer: Machine Learning Insights": DENR.csv

SNP	CHR	BP	effect_allele	other_allele	P	EAF	BETA	SE	gene	samplesize	source
rs11060212	12	123310521	G	C	2.1264e-32	0.343710855949896	0.127469224073872	0.0107558073506372	DENR	19160	biofsci
rs11060993	12	123441171	G	A	1.7416e-14	0.08792640397643	0.121326160135758	0.0158215742704812	DENR	24907	biofsci
rs11609798	12	123409694	C	G	3.4745e-13	0.402241349178609	-0.0693997273088649	0.00954013709655164	DENR	22848	biofsci
rs116736246	12	123301358	A	T	5.1064e-10	0.0796753844131949	-0.131745311981759	0.0211955712118923	DENR	15178	biofsci
rs117433475	12	122970947	A	G	4.975e-08	0.0470847225784389	0.11910360876354	0.021844253679763	DENR	23354	biofsci
rs12303150	12	123265078	A	G	3.3878e-29	0.0621710021975776	0.235054644566983	0.0209561489383482	DENR	19527	biofsci
rs139948644	12	123200016	T	C	4.3474e-09	0.023109127967829	0.205281634231647	0.0349683390225104	DENR	18113	biofsci
rs2154	12	123254538	G	A	3.9203e-16	0.0748915871639202	-0.14414068954224	0.0177059612743515	DENR	23020	biofsci
rs34149579	12	123345509	T	G	4.5535e-13	0.0505771567436209	0.166184685094886	0.0229600283358505	DENR	19752	biofsci
rs34623699	12	123220416	T	C	1.1404e-12	0.0813471502590674	0.123492029480184	0.0173624313865794	DENR	22195	biofsci
rs6489201	12	123161014	G	A	3.9661e-09	0.347995061954186	0.0591336009326534	0.0100469954181581	DENR	21831	biofsci
rs7301589	12	123103016	T	G	3.6791e-08	0.336705740068844	-0.0562362894228739	0.0102143797992724	DENR	21458	biofsci
rs7967318	12	123270798	T	C	3.8314e-82	0.518083976165181	-0.18464639375887	0.00961790135319302	DENR	21649	biofsci
rs9723026	12	123987680	A	G	2.2372e-13	0.14693628005978	0.0986618108628914	0.0134528437615582	DENR	22041	biofsci
