## Supplementary material for "Multi-level Regulatory Roles of Lactate Metabolism Gene Network in Oral Cancer: Machine Learning Insights": DEPDC1B.csv

SNP	CHR	BP	effect_allele	other_allele	P	EAF	BETA	SE	gene	samplesize	source
rs2085409	5	60021183	T	C	2.0046e-08	0.534857937462417	0.0448462307182509	0.00799155883569166	DEPDC1B	31469	biofsci
