## Supplementary material for "Multi-level Regulatory Roles of Lactate Metabolism Gene Network in Oral Cancer: Machine Learning Insights": DEPDC5.csv

SNP	CHR	BP	effect_allele	other_allele	P	EAF	BETA	SE	gene	samplesize	source
rs13053547	22	32067851	A	G	2.6001e-12	0.106873977086743	0.0984626824234204	0.014070117522638	DEPDC5	26460	biofsci
rs135110	22	32463875	G	A	7.1672e-18	0.603446331930247	-0.0699383929363695	0.00812085099467842	DEPDC5	31683	biofsci
rs148162539	22	32208662	G	A	4.7237e-16	0.0190898416939957	-0.243120217816989	0.0299468143743828	DEPDC5	29774	biofsci
rs149579889	22	32230652	A	G	1.2957e-15	0.0596354166666667	0.159667259841755	0.0199708892860231	DEPDC5	22355	biofsci
rs2413027	22	31528932	T	A	1.9513e-14	0.633599602507262	0.063551840725853	0.00830330564240678	DEPDC5	31239	biofsci
rs5749334	22	32211412	A	C	5.949e-78	0.544235159817352	0.149860262327704	0.0080180339814934	DEPDC5	31355	biofsci
rs5749396	22	32709093	T	C	1.953e-12	0.594277301725114	0.0570446952862049	0.00810524229698848	DEPDC5	31566	biofsci
rs5753760	22	32092526	C	T	1.021e-08	0.0632026611646806	-0.0980267387104365	0.0171165948507834	DEPDC5	28824	biofsci
rs5994416	22	32030748	C	T	4.0814e-34	0.108130050600408	-0.156089929045622	0.0128177907835388	DEPDC5	31557	biofsci
rs5994430	22	32204634	T	C	1.3851e-09	0.147295307840399	-0.068020374256953	0.0112300436283561	DEPDC5	31566	biofsci
rs5994499	22	32624389	T	C	1.0781e-09	0.0636394519306987	-0.0994063809702476	0.016303344262255	DEPDC5	31568	biofsci
rs62240582	22	32338176	G	A	3.1462e-10	0.0898822719975537	-0.0880059090917827	0.0139882870413235	DEPDC5	31237	biofsci
rs7292721	22	32632659	T	C	3.6322e-12	0.432575786175394	-0.0558383393707116	0.00803348430671898	DEPDC5	31564	biofsci
rs75783805	22	32349543	T	C	3.033e-09	0.0607087123663076	-0.0991698880423994	0.0167245493865352	DEPDC5	31348	biofsci
rs76027595	22	31510087	G	A	3.6541e-08	0.0376817447495961	0.118387079575688	0.0214979533994967	DEPDC5	29835	biofsci
