## Supplementary material for "Multi-level Regulatory Roles of Lactate Metabolism Gene Network in Oral Cancer: Machine Learning Insights": DEPDC7.csv

SNP	CHR	BP	effect_allele	other_allele	P	EAF	BETA	SE	gene	samplesize	source
rs11032210	11	33252147	G	A	4.949e-15	0.262676029750444	0.0708005048493102	0.00904405815355758	DEPDC7	31562	biofsci
rs12803214	11	33191246	C	T	2.6684e-11	0.0955354208722595	-0.0987001879334765	0.014811619360637	DEPDC7	26376	biofsci
rs12808995	11	33176661	A	G	5.9868e-18	0.0962343990425714	-0.122671096742856	0.0142098851754768	DEPDC7	28471	biofsci
rs139309935	11	33268142	T	C	4.6975e-32	0.0590674347005661	0.222604675366792	0.0188894553372021	DEPDC7	25213	biofsci
rs2273545	11	33076409	G	A	2.9148e-16	0.936673079188096	-0.135832282565074	0.0166119120640194	DEPDC7	30546	biofsci
rs2474871	11	33156954	A	C	9.3793e-15	0.0378991411583352	0.172129568876036	0.0222174338658968	DEPDC7	27780	biofsci
rs3168277	11	33094215	A	G	6.9159e-10	0.0141608059304315	0.228407894200834	0.0370305108867939	DEPDC7	26119	biofsci
rs34745218	11	33090362	T	C	1.7264e-08	0.0448727526271229	0.121407650833842	0.0215357252033422	DEPDC7	25154	biofsci
rs4756373	11	32961045	T	A	2.9801e-08	0.171076470144184	0.0585754660613351	0.0105682290010708	DEPDC7	31569	biofsci
rs4756561	11	33099455	C	T	9.3318e-189	0.339033373421527	0.245914877512009	0.00839191086179982	DEPDC7	31683	biofsci
rs7110751	11	33063715	T	C	1.3333e-14	0.167974516354596	-0.0829910990900484	0.0107745665809865	DEPDC7	30817	biofsci
rs74382063	11	33349218	G	T	6.1138e-18	0.0449229374433364	0.178857764148788	0.0207236767025222	DEPDC7	27135	biofsci
