## Supplementary material for "Multi-level Regulatory Roles of Lactate Metabolism Gene Network in Oral Cancer: Machine Learning Insights": DEPTOR.csv

SNP	CHR	BP	effect_allele	other_allele	P	EAF	BETA	SE	gene	samplesize	source
rs10283100	8	120596023	A	G	3.2072e-13	0.0576107588546505	0.140621054669466	0.0193012318367006	DEPTOR	24721	biofsci
rs117257206	8	120880964	A	G	2.0702e-09	0.0905247263118158	-0.0907986530226161	0.0151528074868356	DEPTOR	26450	biofsci
rs11781657	8	120889242	G	T	4.3362e-122	0.511575031004547	-0.203921778115525	0.0086784826455491	DEPTOR	26569	biofsci
rs11993258	8	121013323	A	T	4.1581e-08	0.324081651209311	-0.0559143883265819	0.0101960991860869	DEPTOR	21956	biofsci
rs147626496	8	121045523	A	G	3.3107e-09	0.0200362024842394	0.236135761220135	0.0399181406846649	DEPTOR	15981	biofsci
rs2063284	8	120847922	G	A	3.0975e-40	0.768349054831072	-0.136532805380509	0.010282555891318	DEPTOR	26569	biofsci
rs28570063	8	120927497	A	G	5.9343e-09	0.0318691625307749	-0.146542703446419	0.0251852169673837	DEPTOR	25549	biofsci
rs57411572	8	120935819	C	T	2.8719e-18	0.0778100702045746	-0.141463176493661	0.0162297278080907	DEPTOR	26454	biofsci
rs62526560	8	120763731	G	A	9.1672e-20	0.081873169795017	0.1627420355448	0.0178864919377487	DEPTOR	20791	biofsci
rs62528695	8	120977432	T	C	5.2524e-11	0.018976931617254	-0.218296046870025	0.0332595982067259	DEPTOR	24279	biofsci
rs7017581	8	120625237	G	A	4.8247e-15	0.511577641619366	-0.0679723526434099	0.00867946377958091	DEPTOR	26563	biofsci
rs74759746	8	120858764	A	G	4.9919e-08	0.0654496680912976	0.105199340026521	0.0192962581214499	DEPTOR	21954	biofsci
rs78898975	8	120815384	C	T	4.7244e-09	0.0145527792866196	-0.232867833139988	0.039762286884656	DEPTOR	22052	biofsci
