## Supplementary material for "Multi-level Regulatory Roles of Lactate Metabolism Gene Network in Oral Cancer: Machine Learning Insights": DERA.csv

SNP	CHR	BP	effect_allele	other_allele	P	EAF	BETA	SE	gene	samplesize	source
rs1564183	12	16038556	C	A	3.1153e-15	0.181277407054337	-0.0818164049549555	0.0103746297272394	DERA	31300	biofsci
rs79082473	12	15983904	T	C	1.3862e-32	0.0305783752385694	-0.28580013656484	0.0240436905587623	DERA	29177	biofsci
