## Supplementary material for "Multi-level Regulatory Roles of Lactate Metabolism Gene Network in Oral Cancer: Machine Learning Insights": DERL1.csv

SNP	CHR	BP	effect_allele	other_allele	P	EAF	BETA	SE	gene	samplesize	source
rs11691	8	124027508	T	C	1.4274e-38	0.0776590926247452	0.193794755330704	0.0149207175173582	DERL1	31355	biofsci
rs1619905	8	124180617	G	A	2.3611e-10	0.0605040400153905	-0.106978987613798	0.0168853759097478	DERL1	30851	biofsci
rs17313372	8	124070432	G	A	2.8835e-11	0.241468731208659	-0.0619590416373284	0.00931378775138722	DERL1	31469	biofsci
rs2385075	8	124052186	C	A	7.0061e-23	0.0965604470286189	-0.133158295074859	0.0135219033139912	DERL1	31347	biofsci
rs55640300	8	124018905	T	C	1.0624e-16	0.0873595290879902	0.117978009539593	0.0142179866397831	DERL1	31023	biofsci
rs62521822	8	124183680	T	G	1.0331e-17	0.261493168264513	0.0778798774395772	0.00908707615042206	DERL1	31355	biofsci
rs77767042	8	124270778	T	C	1.4007e-09	0.0329483131128469	0.141032658410741	0.0232903950871521	DERL1	28929	biofsci
