## Supplementary material for "Multi-level Regulatory Roles of Lactate Metabolism Gene Network in Oral Cancer: Machine Learning Insights": DERL3.csv

SNP	CHR	BP	effect_allele	other_allele	P	EAF	BETA	SE	gene	samplesize	source
rs139516883	22	24160738	C	T	6.8274e-11	0.0197021613073274	-0.23451642997797	0.0359445205655646	DERL3	20037	biofsci
rs2070464	22	24183875	G	A	6.6612e-48	0.377082960043003	-0.128671110318832	0.00884884879436297	DERL3	27185	biofsci
rs35151722	22	24167112	G	A	3.995e-09	0.0294171137582977	0.150267702489976	0.0255361887144152	DERL3	26855	biofsci
rs5759985	22	24086107	G	A	8.5738e-14	0.644367824947993	-0.0627793718470219	0.00841411191859512	DERL3	30819	biofsci
rs5760064	22	24186358	T	G	2.1107e-26	0.17202778721637	-0.112509156466249	0.0105821253260204	DERL3	31348	biofsci
rs5760076	22	24201562	T	G	1.2439e-08	0.273508646270337	-0.0578104528818008	0.0101537635692985	DERL3	24407	biofsci
rs7293227	22	23999284	A	T	1.3278e-09	0.165345263714275	-0.0651891984605225	0.0107505522049742	DERL3	31348	biofsci
