## Supplementary material for "Multi-level Regulatory Roles of Lactate Metabolism Gene Network in Oral Cancer: Machine Learning Insights": DES.csv

SNP	CHR	BP	effect_allele	other_allele	P	EAF	BETA	SE	gene	samplesize	source
rs11539909	2	220251685	G	T	2.7257e-08	0.0248219683385419	-0.161081076926339	0.0289807989864235	DES	24594	biofsci
rs3755053	2	220280568	A	C	1.3567e-54	0.679000977223183	-0.132406132194585	0.00850939152921501	DES	31681	biofsci
