## Supplementary material for "Multi-level Regulatory Roles of Lactate Metabolism Gene Network in Oral Cancer: Machine Learning Insights": DESI1.csv

SNP	CHR	BP	effect_allele	other_allele	P	EAF	BETA	SE	gene	samplesize	source
rs112510122	22	42689736	A	G	9.3646e-15	0.0831133509319254	-0.116219795301183	0.0150007480124403	DESI1	29158	biofsci
rs112622778	22	41917920	T	C	2.3699e-11	0.0658052627067798	-0.114921975497899	0.0172007985837722	DESI1	27490	biofsci
rs117269860	22	41186489	C	A	3.2353e-08	0.0339568133966606	0.137665434254922	0.0249023975715281	DESI1	24579	biofsci
rs34011394	22	41704872	T	C	1.2728e-15	0.461385245593596	-0.0646730772126263	0.00808696508935956	DESI1	30765	biofsci
rs55715427	22	42458827	C	G	7.1161e-15	0.0841855670103093	-0.11758863981158	0.0151097541615692	DESI1	28406	biofsci
rs5751174	22	42280135	A	G	5.2524e-11	0.877597805253861	-0.0807315049490158	0.0123002567189286	DESI1	30765	biofsci
rs6002301	22	41655340	A	G	1.3676e-08	0.0263458246147993	-0.15794790751242	0.0278204649157043	DESI1	25184	biofsci
rs62238724	22	41569004	G	A	9.5953e-10	0.027382852168867	-0.192953525628739	0.0315494899571182	DESI1	18861	biofsci
rs7285654	22	42737789	A	G	5.981e-17	0.0431381571379271	0.167448816048562	0.0200158760726484	DESI1	30235	biofsci
rs7286414	22	42716632	A	G	2.1036e-09	0.284703196347032	-0.0537941709839011	0.00898156259122803	DESI1	30436	biofsci
rs7292894	22	42214719	T	C	1.6014e-11	0.0213419285932255	0.189181740573627	0.0280747555945132	DESI1	30372	biofsci
rs73165152	22	42340397	A	G	3.2587e-40	0.108705500396391	0.172261009585782	0.0129768360078181	DESI1	30645	biofsci
rs74520475	22	41340057	G	T	1.6711e-08	0.046642401439555	0.111876953723229	0.0198254423496356	DESI1	28608	biofsci
rs75274740	22	42544551	G	C	2.2904e-11	0.803443120991465	-0.0754056787715418	0.0112778078387637	DESI1	24893	biofsci
rs78392319	22	42043970	A	G	4.3949e-09	0.0269645971809739	0.160850104814893	0.0274076650788736	DESI1	25369	biofsci
rs9607821	22	41983938	T	C	4.6239e-98	0.434326731556992	-0.170933778596901	0.00813327458280126	DESI1	30765	biofsci
rs9611454	22	41409429	T	C	5.1578e-09	0.627521585937198	-0.0493434208418266	0.00844661248961393	DESI1	29983	biofsci
