## Supplementary material for "Multi-level Regulatory Roles of Lactate Metabolism Gene Network in Oral Cancer: Machine Learning Insights": DESI2.csv

SNP	CHR	BP	effect_allele	other_allele	P	EAF	BETA	SE	gene	samplesize	source
rs10927298	1	244873684	T	C	7.6038e-14	0.492520269498687	0.0664187462787438	0.00888295546117395	DESI2	25352	biofsci
