## Supplementary material for "Multi-level Regulatory Roles of Lactate Metabolism Gene Network in Oral Cancer: Machine Learning Insights": DET1.csv

SNP	CHR	BP	effect_allele	other_allele	P	EAF	BETA	SE	gene	samplesize	source
rs11073795	15	89180778	A	G	2.096e-33	0.391725452812202	-0.0989497223960096	0.0082160271014248	DET1	31086	biofsci
rs113739252	15	89106228	A	G	7.0825e-15	0.0251693851944793	-0.223160212425308	0.0286735124152372	DET1	24786	biofsci
rs11637983	15	89119421	T	C	5.0429e-23	0.932691102102228	-0.164347011759075	0.0166331344701362	DET1	28788	biofsci
rs116846634	15	89119880	C	A	1.3595e-09	0.0347739361702128	0.141250133928018	0.0233078337229825	DET1	27421	biofsci
rs116984944	15	89109275	A	C	5.6012e-22	0.0278869988887939	-0.246187879590663	0.0255474373051069	DET1	28259	biofsci
rs11856531	15	89157602	C	T	1.121e-58	0.548481081501049	0.131184017542694	0.00812239674214403	DET1	30603	biofsci
rs12915845	15	89042467	T	C	2.2482e-170	0.58780863617573	0.225311068160343	0.00809784025648525	DET1	31470	biofsci
rs139038699	15	89103157	G	A	1.9437e-19	0.186902767084824	0.0996389095986215	0.0110507302832165	DET1	26942	biofsci
rs147340780	15	89059866	C	A	1.5853e-13	0.0321877906692123	-0.185917148811757	0.0251933910797003	DET1	25288	biofsci
rs35046253	15	89220195	C	T	1.4591e-79	0.0604097168762296	0.333558652203652	0.0176606600379969	DET1	28243	biofsci
rs4357911	15	88901507	T	G	1.0624e-10	0.565222428174235	0.0525243966055839	0.00813335551891233	DET1	30757	biofsci
rs62024303	15	88871162	G	A	1.732e-11	0.0402224147891392	0.15121462448681	0.0224784267346717	DET1	25633	biofsci
rs71403939	15	89081021	T	C	9.6074e-10	0.0380415369699444	0.144550839737996	0.02363563879427	DET1	24458	biofsci
rs7164861	15	89125815	T	C	5.5894e-09	0.0473071970874217	0.117318961858543	0.0201278092642516	DET1	27384	biofsci
rs72760086	15	89035489	G	A	1.8591e-15	0.095692344612431	0.110591433610511	0.0139098223543521	DET1	29863	biofsci
rs72765637	15	89212398	A	G	1.643e-19	0.450516900917644	-0.0732954347526699	0.00811274818505189	DET1	30688	biofsci
rs79018737	15	89106291	A	G	7.9892e-17	0.0575418296845085	-0.148841376966245	0.0178653243750969	DET1	28887	biofsci
rs79709552	15	89147342	A	G	9.8132e-20	0.044314461775467	-0.19510423418712	0.0214612511480717	DET1	25633	biofsci
rs8025586	15	89081813	A	G	4.4343e-12	0.0818486166160003	-0.101666510120503	0.0146861742871902	DET1	30848	biofsci
