## Supplementary material for "Multi-level Regulatory Roles of Lactate Metabolism Gene Network in Oral Cancer: Machine Learning Insights": DEXI.csv

SNP	CHR	BP	effect_allele	other_allele	P	EAF	BETA	SE	gene	samplesize	source
rs11649554	16	11317665	G	A	3.1824e-36	0.549540873460246	0.119541135991892	0.00951177510538063	DEXI	22325	biofsci
rs116899727	16	11096561	T	G	4.1676e-08	0.0225168243687699	-0.185915722585107	0.0339039540785446	DEXI	19763	biofsci
rs117106892	16	11112283	G	A	2.1898e-10	0.0131956054454263	-0.303922150300998	0.0478821152775192	DEXI	16748	biofsci
rs117283010	16	11053656	A	G	5.4693e-14	0.0562831450311275	-0.15668399823319	0.0208350839383514	DEXI	21685	biofsci
rs12708724	16	11459210	C	G	2.9429e-11	0.199311663479924	-0.0727825010310187	0.0109458891960084	DEXI	26150	biofsci
rs12921987	16	11436696	T	C	1.4171e-23	0.543863935350498	0.0871028355933767	0.00870384271572803	DEXI	26605	biofsci
rs12931898	16	11012169	G	A	3.3377e-30	0.179229480737018	0.131403371722259	0.0115066263614301	DEXI	25671	biofsci
rs140314435	16	10994535	G	T	1.9462e-11	0.0545396135026936	0.146892521214584	0.0218915828933806	DEXI	20233	biofsci
rs142189928	16	11106447	A	G	2.5313e-100	0.143718201402576	-0.290157288962386	0.0136465617060424	DEXI	21817	biofsci
rs142525760	16	11072337	T	C	2.6291e-18	0.0140310333443381	0.476616432508842	0.0546171354505061	DEXI	12116	biofsci
rs144226981	16	11300792	T	C	9.9919e-19	0.0329856779280403	0.247112113487237	0.0279684126906803	DEXI	20039	biofsci
rs193762	16	11312173	A	C	6.3637e-21	0.724848735390281	0.0910835646794223	0.00970646909348263	DEXI	26609	biofsci
rs2055099	16	11290602	C	T	1.2805e-52	0.644116245831348	0.155625964783136	0.0101939517756615	DEXI	20990	biofsci
rs34342224	16	11225441	C	A	4.454e-35	0.0722103307620855	0.214535945647935	0.017361069622647	DEXI	24761	biofsci
rs34571005	16	11099178	T	C	2.8416e-21	0.0816000969266185	-0.15542170542794	0.0164149536271496	DEXI	24761	biofsci
rs45487900	16	11275128	T	C	4.238e-10	0.0153476331360947	0.244238369862067	0.039108800477505	DEXI	21632	biofsci
rs45529731	16	11036885	C	T	4.6618e-16	0.0748488214241639	-0.139943683122052	0.0172346559837008	DEXI	24309	biofsci
rs4780337	16	11030742	C	A	3.0026e-15	0.122038872113299	0.111167102738963	0.0140878345886406	DEXI	23513	biofsci
rs56351428	16	11042030	G	A	1.4245e-19	0.0398132100905065	-0.227100117802442	0.0250931038531808	DEXI	20772	biofsci
rs59333324	16	11469431	T	A	3.7508e-11	0.0816710575837411	0.117128360304122	0.0177096919024043	DEXI	21256	biofsci
rs62028123	16	11007556	T	G	1.8446e-13	0.726281132413546	-0.0781164604315189	0.0106143706001113	DEXI	22324	biofsci
rs6498135	16	11034933	A	G	1.6769846438804e-308	0.589288432267884	0.34636620152721	0.00886624843602469	DEXI	26280	biofsci
rs7200855	16	11307621	C	T	3.3062e-19	0.100631122468734	-0.131014433997075	0.0146255745204875	DEXI	25827	biofsci
rs79959429	16	11134972	T	C	1.3364e-23	0.0458785747056125	0.209249989899445	0.0208974144029326	DEXI	26156	biofsci
rs80330055	16	11109118	T	G	4.0484e-58	0.0680179670101536	0.277306628995394	0.0172545580061223	DEXI	26493	biofsci
rs9940096	16	11139594	G	A	3.2647e-34	0.869427948583026	0.156918545271283	0.0128662888358806	DEXI	26606	biofsci
