## Supplementary material for "Multi-level Regulatory Roles of Lactate Metabolism Gene Network in Oral Cancer: Machine Learning Insights": DFFA.csv

SNP	CHR	BP	effect_allele	other_allele	P	EAF	BETA	SE	gene	samplesize	source
rs112245119	1	10456349	C	T	1.9758e-29	0.032601523603863	0.304137631638314	0.0270006153743587	DFFA	21746	biofsci
rs11577757	1	10650344	T	C	8.3383e-93	0.374179059409678	0.16862596746271	0.00825214431994939	DFFA	31355	biofsci
rs11581532	1	10537608	T	C	1.6653e-38	0.036077442446921	0.286738790315879	0.0220966039113388	DFFA	29447	biofsci
rs12093553	1	10272989	C	T	1.3351e-21	0.196109456440804	-0.104741208149925	0.0109712271156003	DFFA	26349	biofsci
rs12119893	1	10483167	A	G	4.0722e-23	0.143123438076119	-0.116865531043032	0.0118020956204272	DFFA	29270	biofsci
rs1220404	1	9918183	C	T	4.8728e-13	0.207952794377419	0.0710010440770605	0.00982183237796352	DFFA	31468	biofsci
rs1220420	1	10008430	C	T	7.8029e-19	0.184327952817011	-0.0923438115025337	0.0104192593201396	DFFA	30633	biofsci
rs12739407	1	10613611	A	G	2.9476e-14	0.0536630310274416	-0.151014426693311	0.0198690121299008	DFFA	24940	biofsci
rs144032901	1	10632872	T	C	1.3708e-08	0.0236347853535354	0.199569330152248	0.0351540127095734	DFFA	17533	biofsci
rs144911531	1	10628463	G	A	2.215e-09	0.0287724097503786	0.158963429680076	0.0265767357731723	DFFA	25332	biofsci
rs1471642	1	10654688	C	T	7.7487e-11	0.16920426997831	-0.0728348553758866	0.0111962331292771	DFFA	28374	biofsci
rs147415571	1	10489949	A	G	4.4547e-10	0.0248356673335239	-0.188636230208997	0.0302442209053883	DFFA	22570	biofsci
rs149120812	1	9892343	C	G	2.819e-28	0.060049637414201	0.187479309167488	0.0170010708834721	DFFA	30648	biofsci
rs17401190	1	10343648	A	G	4.6679e-09	0.0257893018700741	0.161146809493896	0.0275060269507896	DFFA	26304	biofsci
rs2379107	1	9911291	G	A	1.7252e-10	0.778904296431007	-0.0663760507484211	0.0103975767957049	DFFA	26856	biofsci
rs284253	1	10702618	A	C	2.1387e-14	0.831520472379768	-0.0825266678594091	0.0107992342034584	DFFA	30603	biofsci
rs28878584	1	10506484	G	A	2.2609e-86	0.0604758494469643	0.337389160094841	0.017128353061263	DFFA	29995	biofsci
rs3903151	1	10260592	G	A	3.5676e-21	0.406516592130482	-0.0766421314667963	0.00811508740277797	DFFA	31470	biofsci
rs4845937	1	10635656	C	T	8.6781e-10	0.0783803298624306	-0.0913701854070112	0.0149005520885537	DFFA	31175	biofsci
rs492945	1	10800598	G	A	2.7761e-08	0.46937313663995	-0.0449294436886502	0.00808810867482453	DFFA	30688	biofsci
rs60838458	1	10735734	C	T	4.6589e-12	0.084746126443195	-0.104631281971993	0.01512996630352	DFFA	28160	biofsci
rs651374	1	10763246	C	G	3.79e-12	0.359485310863129	-0.0683377838389719	0.00984042044739393	DFFA	22425	biofsci
rs6664155	1	10180469	C	T	2.2831e-17	0.10839406102646	0.110384555343073	0.013019349571631	DFFA	30522	biofsci
rs72641442	1	10697392	T	C	1.0175e-11	0.0716837494152171	-0.110719549212586	0.0162729536313859	DFFA	28374	biofsci
rs72861447	1	10162951	T	C	1.0607e-09	0.033419724457782	-0.146447792129542	0.0240082283528488	DFFA	26854	biofsci
rs7528608	1	10484170	T	C	3.949e-40	0.22540888528013	0.150207674902733	0.0113277935236335	DFFA	22317	biofsci
rs7548453	1	10589836	A	G	9.5417e-149	0.512777924578159	-0.20752628247118	0.00798958530530517	DFFA	31352	biofsci
rs77708413	1	10671322	T	C	3.0779e-24	0.150361173814898	-0.12226301304192	0.0120373154516018	DFFA	27011	biofsci
