## Supplementary material for "Multi-level Regulatory Roles of Lactate Metabolism Gene Network in Oral Cancer: Machine Learning Insights": DFFB.csv

SNP	CHR	BP	effect_allele	other_allele	P	EAF	BETA	SE	gene	samplesize	source
rs72640980	1	3834764	G	A	1.4695e-19	0.159347022404347	-0.105761520542432	0.01169036029385	DFFB	27312	biofsci
rs7552969	1	3741782	C	T	1.2283e-22	0.448056829286627	0.0784853125758809	0.00801573958533824	DFFB	31467	biofsci
