## Supplementary material for "Multi-level Regulatory Roles of Lactate Metabolism Gene Network in Oral Cancer: Machine Learning Insights": DFNA5.csv

SNP	CHR	BP	effect_allele	other_allele	P	EAF	BETA	SE	gene	samplesize	source
rs1000880	7	25078712	A	G	1.6843e-12	0.109444569372611	0.0967392757696122	0.0137055530672124	DFNA5	27310	biofsci
rs10224443	7	24493240	C	T	1.793e-31	0.143854642313546	-0.132801804078898	0.0113787853721959	DFNA5	31355	biofsci
rs10268780	7	25132183	G	A	1.8098e-11	0.137491074448495	0.077527181511448	0.011535752985068	DFNA5	31684	biofsci
rs10268816	7	25074365	A	C	7.225e-68	0.234037290715373	0.164182418540062	0.00943159742757872	DFNA5	31355	biofsci
rs10275499	7	24425479	T	C	2.5805e-38	0.860937734997744	0.148626136536532	0.0114832175583936	DFNA5	31671	biofsci
rs10951019	7	24524095	G	A	1.803e-20	0.570933519185349	0.0753660296020203	0.0081271194601786	DFNA5	30902	biofsci
rs10951045	7	25078213	A	G	1.7109e-27	0.789790067511329	-0.115378409512349	0.0106203490010354	DFNA5	26701	biofsci
rs10951063	7	25259081	G	A	2.3871e-09	0.505092262016611	-0.0474254896146657	0.00794543209212178	DFNA5	31684	biofsci
rs111706117	7	25010593	A	G	1.9408e-08	0.0225571464456167	-0.169240944994991	0.0301301308518766	DFNA5	24980	biofsci
rs116052126	7	24775514	A	G	1.2248e-141	0.12166935999098	0.307903251621987	0.0121519331442346	DFNA5	31684	biofsci
rs116472685	7	24575005	C	T	2.6618e-09	0.0271671343935142	0.147661564808509	0.0248116486832303	DFNA5	30731	biofsci
rs116944078	7	24794186	T	C	1.9502e-12	0.0123827909542195	-0.295415795324354	0.041974991876036	DFNA5	23205	biofsci
rs117223100	7	25064319	C	T	7.247e-23	0.0770938324934005	0.150476403928722	0.0152854825005812	DFNA5	30077	biofsci
rs117289371	7	24746592	A	C	1.0417e-101	0.0246111439259697	-0.559810543161505	0.0261453211200292	DFNA5	30470	biofsci
rs11762966	7	24824774	T	C	2.3434e-38	0.921226269486032	0.193095953560459	0.0149105390269306	DFNA5	30991	biofsci
rs11765036	7	24434310	C	T	2.115e-29	0.193949771689498	0.113702761507298	0.0100996403928991	DFNA5	31355	biofsci
rs117707960	7	25127477	A	G	7.8288e-17	0.0214048296023387	0.234896920379742	0.0281860520266555	DFNA5	30046	biofsci
rs117712080	7	24765559	A	G	1.2115e-45	0.0251060514241191	0.381824980858827	0.0269258692057337	DFNA5	28177	biofsci
rs117979756	7	24519225	A	C	2.4555e-14	0.016156670746634	0.267778668953699	0.0351217382518657	DFNA5	25500	biofsci
rs118140149	7	24687893	A	G	9.7633e-24	0.0226421867788092	-0.304556449137955	0.0303222271144917	DFNA5	24574	biofsci
rs11984277	7	24127943	A	T	3.8639e-28	0.193318233295583	0.110855099254027	0.0100784692754043	DFNA5	31565	biofsci
rs12155164	7	24388428	C	G	8.8262e-11	0.0867604341843755	0.0921849802835414	0.0142129170958282	DFNA5	31239	biofsci
rs12538574	7	24994715	C	T	1.5215e-10	0.0269867231094862	-0.173740624008438	0.0271338295526289	DFNA5	25863	biofsci
rs12540699	7	24746247	A	G	2.4634e-72	0.0723906453009961	-0.29245905689087	0.0162594683321771	DFNA5	28165	biofsci
rs12669298	7	24543979	T	C	7.8241e-31	0.0476061252180655	0.218211901625552	0.0189006601553504	DFNA5	30870	biofsci
rs12672156	7	24524006	T	C	5.1246e-17	0.0375375375375375	0.180927182297488	0.0215803125392106	DFNA5	29717	biofsci
rs12700548	7	24857700	T	A	1.0371e-125	0.400883122008979	-0.216148851657409	0.00906322494265624	DFNA5	25344	biofsci
rs13237383	7	25107543	T	A	2.4108e-26	0.193359076311363	0.107595514505026	0.0101314043790043	DFNA5	31231	biofsci
rs13242646	7	25495082	C	A	1.6055e-10	0.221308667351833	0.0615270632957441	0.00962081925440081	DFNA5	31346	biofsci
rs140215171	7	25074813	A	G	2.5256e-20	0.0333926603949487	-0.21470538085096	0.0232433049539324	DFNA5	28673	biofsci
rs140343471	7	24744897	C	T	5.3069e-13	0.0228161987674851	-0.213938578568175	0.0296432886572411	DFNA5	25521	biofsci
rs143940265	7	24600522	G	A	1.3494e-15	0.0228530190040895	-0.414633285155451	0.0518953271865943	DFNA5	8314	biofsci
rs1468235	7	25300914	T	C	1.3126e-26	0.200845506360171	0.106058123781002	0.00993379139053078	DFNA5	31568	biofsci
rs147	7	25016300	G	A	2.6385e-22	0.148264260590304	-0.109370852946879	0.0112595590663481	DFNA5	31231	biofsci
rs148903114	7	23888013	T	A	7.9392e-13	0.0638502360954411	0.121629709358662	0.0169819344845458	DFNA5	29006	biofsci
rs150499205	7	24625106	T	G	3.7941e-18	0.0160058407278445	0.323501886858974	0.0372487750991922	DFNA5	22881	biofsci
rs1541363	7	24878612	T	C	2.496e-81	0.853215372907154	0.21553288094365	0.0112839714013889	DFNA5	31355	biofsci
rs16079	7	24353182	C	T	1.0606e-12	0.613888888888889	-0.0584185571225418	0.00820220394009544	DFNA5	31355	biofsci
rs16873714	7	24886767	A	C	3.2175e-47	0.879984215866812	0.176426974595792	0.0122238602228083	DFNA5	31684	biofsci
rs17148810	7	24155126	C	G	1.2337e-08	0.10634848583101	0.0912451254630211	0.016021408460286	DFNA5	20496	biofsci
rs17148939	7	24212845	C	A	7.909e-16	0.0422236581721255	-0.163982394505983	0.0203565755702294	DFNA5	29836	biofsci
rs17208431	7	24730111	C	T	3.4046e-46	0.0476353943701789	-0.274248826970583	0.0192197704810102	DFNA5	29836	biofsci
rs17209515	7	24748349	G	C	1.12e-117	0.111143377085995	-0.295138166977202	0.0127977628265567	DFNA5	30902	biofsci
rs17660308	7	24107060	G	A	4.7051e-12	0.227250143321231	-0.0660075474552819	0.00954680254194789	DFNA5	31240	biofsci
rs180841373	7	24680454	C	T	1.4374e-45	0.0280304893041554	0.415469822126224	0.0293234867576824	DFNA5	21343	biofsci
rs181	7	25033620	G	A	3.5582e-14	0.301827311511307	0.0656899924589393	0.00867045819977288	DFNA5	31562	biofsci
rs1986087	7	23939303	T	C	4.2485e-08	0.322379100758806	0.0466677091028854	0.00851553913159598	DFNA5	31564	biofsci
rs2007271	7	24895575	C	T	2.0411e-40	0.406272313878763	-0.107650161799003	0.00808840214280368	DFNA5	31684	biofsci
rs2040689	7	24904868	A	T	1.01e-135	0.671984744354656	0.21022278548654	0.00847833200189311	DFNA5	31557	biofsci
rs2072094	7	25020024	T	G	3.9651e-08	0.0327286005304224	0.123792076317691	0.0225383844001257	DFNA5	31092	biofsci
rs2214205	7	24390331	T	C	2.4631e-14	0.259731516239595	0.071479932074079	0.00937576989127336	DFNA5	29583	biofsci
rs2282904	7	24751958	C	G	1.419e-167	0.139692005737148	0.31674693641545	0.0114799985653197	DFNA5	31569	biofsci
rs2521224	7	24525704	T	C	9.5114e-10	0.219131141828319	0.0594883170683211	0.00972412662944963	DFNA5	30902	biofsci
rs2711014	7	25115972	T	C	1.4407e-25	0.633219178082192	-0.0866015628600056	0.00828612079338707	DFNA5	31355	biofsci
rs2717897	7	25195880	T	C	1.1963e-10	0.0685045786124476	0.102636244652667	0.0159378000330238	DFNA5	30847	biofsci
rs34691500	7	24267056	A	G	8.0756e-12	0.269043484825608	-0.0613597057796536	0.00897452220673291	DFNA5	31567	biofsci
rs35617882	7	24968301	G	A	3.7785e-37	0.125755172934602	0.152878453210567	0.012004495701688	DFNA5	31559	biofsci
rs39422	7	25103911	G	A	1.4823e-18	0.70945134936307	-0.0778859725389635	0.00885973979512724	DFNA5	30902	biofsci
rs41275967	7	24905179	C	T	5.3655e-48	0.0374310316000669	0.318418098315118	0.0218756851780814	DFNA5	28999	biofsci
rs424303	7	24099375	T	C	5.2559e-14	0.696765862308226	-0.0657328129852168	0.00873479323161783	DFNA5	31017	biofsci
rs56358080	7	24494477	T	C	6.2697e-15	0.0459444996559896	0.149022645154998	0.0191093872018616	DFNA5	31237	biofsci
rs62450564	7	24912931	C	T	8.4326e-32	0.166785674020068	0.125051918063555	0.0106563202440184	DFNA5	31684	biofsci
rs6943496	7	24428909	G	A	3.5254e-52	0.290785072719756	-0.132964730237619	0.00874762207075076	DFNA5	31684	biofsci
rs6960084	7	24492155	C	G	2.158e-116	0.376146788990826	0.188430544741812	0.00821642428692701	DFNA5	31562	biofsci
rs6974243	7	25461241	C	T	1.361e-11	0.307677853357886	-0.0635083479948722	0.00939222514639181	DFNA5	26609	biofsci
rs73078258	7	25001158	T	C	5.5199e-32	0.0241419429901105	0.317657651830301	0.0269869211804042	DFNA5	29141	biofsci
rs73080287	7	25053984	C	T	1.4231e-10	0.0222053786985571	-0.203436416415712	0.0317210198206402	DFNA5	22886	biofsci
rs73087006	7	24540900	T	C	8.0536e-42	0.0340540814259672	-0.335267378540168	0.0247455367004833	DFNA5	24823	biofsci
rs73088306	7	24817244	A	C	5.8999e-126	0.105892330681313	-0.317604948572593	0.0133041624528788	DFNA5	29836	biofsci
rs73279179	7	25318428	G	A	2.814e-14	0.902401888013399	-0.102366558140243	0.0134577740275085	DFNA5	31346	biofsci
rs74556091	7	24503334	C	A	5.581e-25	0.0586989740231391	-0.185634247885308	0.0179838066986338	DFNA5	27980	biofsci
rs74632143	7	24359757	A	G	5.8947e-14	0.119564796530762	-0.0931104936644074	0.0123977063052618	DFNA5	30902	biofsci
rs74683589	7	24642372	G	T	1.6769846438804e-308	0.0563901260662792	0.649938161302159	0.017252689984847	DFNA5	31569	biofsci
rs75229545	7	24969869	G	A	2.4232e-10	0.0566759665205261	-0.111485116130911	0.017607732031542	DFNA5	30165	biofsci
rs75666763	7	24271759	A	G	2.2477e-38	0.135962364966895	0.152022022243349	0.0117358898100412	DFNA5	30902	biofsci
rs756913	7	24539772	G	A	1.6769846438804e-308	0.481485675461443	-0.348967084287036	0.00796506644923186	DFNA5	31568	biofsci
rs757201	7	25308269	C	T	1.7734e-22	0.776372655868315	-0.0929910769885493	0.00953383060843459	DFNA5	31684	biofsci
rs76858987	7	24464219	A	G	1.1433e-09	0.0266768292682927	0.150971488053086	0.0247978003076634	DFNA5	31315	biofsci
rs77269716	7	24457728	A	G	6.3224e-09	0.0133100663792514	-0.255401164151269	0.0439747867820157	DFNA5	19688	biofsci
rs78546706	7	24954505	G	A	3.4318e-18	0.0256356988532491	0.2279156350358	0.0262080441373212	DFNA5	29143	biofsci
rs79037587	7	25221300	A	G	5.908e-16	0.0977984245606948	-0.111520213405184	0.0137829015974372	DFNA5	29830	biofsci
rs79466239	7	24104468	C	T	1.4185e-11	0.033247243061534	0.155228053584194	0.0229759851962217	DFNA5	29468	biofsci
rs79609647	7	24974073	T	A	1.1325e-25	0.0435936898807234	0.205802000827725	0.0196479069003509	DFNA5	31065	biofsci
rs9638813	7	24152502	T	C	1.0894e-24	0.118866117601992	0.126931122008454	0.0123736251982271	DFNA5	31180	biofsci
rs9639469	7	24152444	T	C	3.2645e-47	0.304448384858531	-0.125915174380823	0.00872496288566914	DFNA5	31017	biofsci
