## Supplementary material for "Multi-level Regulatory Roles of Lactate Metabolism Gene Network in Oral Cancer: Machine Learning Insights": DFNB31.csv

SNP	CHR	BP	effect_allele	other_allele	P	EAF	BETA	SE	gene	samplesize	source
rs1044531	9	117098650	C	T	2.2617e-14	0.103444838722539	0.102447023059563	0.0134184291742498	DFNB31	29942	biofsci
rs10759691	9	117093729	G	A	1.7731e-08	0.408204618443187	0.0460142561419842	0.00816883952173556	DFNB31	31017	biofsci
rs10817619	9	117238395	A	C	3.7514e-23	0.922100756822873	-0.148447913842803	0.0149791543992415	DFNB31	31023	biofsci
rs10982149	9	117084031	T	C	6.3038e-17	0.313581089216198	-0.0738316874002198	0.00883217544323992	DFNB31	29778	biofsci
rs10982225	9	117220003	T	C	2.0919e-28	0.488817097415507	-0.0887873453549333	0.00803200099102	DFNB31	31017	biofsci
rs10982245	9	117250332	T	C	1.4813e-16	0.0273567387830893	0.213866558235219	0.0258974786557868	DFNB31	28018	biofsci
rs10982331	9	117382364	A	G	8.082e-35	0.27209818014987	0.111051075905854	0.00902164816366794	DFNB31	31017	biofsci
rs112537398	9	117303700	A	G	2.0209e-08	0.033755456627912	0.131278033248222	0.0233994676306476	DFNB31	27998	biofsci
rs117191293	9	117225383	T	C	1.3516e-11	0.0235375141792254	0.18351887369303	0.0271353186694016	DFNB31	29545	biofsci
rs117655321	9	117293051	A	G	4.0994e-14	0.0360984572981664	-0.162761242468744	0.0215355318305252	DFNB31	30984	biofsci
rs13288541	9	117043107	A	G	1.8401e-08	0.442297525903997	-0.0519482375907482	0.00923310836442211	DFNB31	23777	biofsci
rs141314664	9	117309486	G	A	2.794e-10	0.0161764705882353	0.218693819926484	0.0346582915889832	DFNB31	26155	biofsci
rs144358781	9	117395692	A	G	7.1229e-09	0.0169491525423729	0.226758433691999	0.0391766613728165	DFNB31	19552	biofsci
rs147233944	9	117260905	G	T	1.5916e-09	0.0185995623632385	-0.188183264466278	0.0311840493928806	DFNB31	28168	biofsci
rs1535964	9	117272439	C	G	1.3411e-207	0.372923901555186	0.253910575806109	0.00825800644631411	DFNB31	31353	biofsci
rs1976192	9	117074360	T	C	4.0239e-08	0.0315326326081643	-0.129536915940584	0.0235959262524289	DFNB31	29407	biofsci
rs2763188	9	117141480	T	C	3.0201e-27	0.277211715607023	-0.0962955258159639	0.00890652119128765	DFNB31	31458	biofsci
rs41278657	9	117124785	A	G	1.8021e-12	0.0333000124953143	0.163503565276729	0.0231949561329431	DFNB31	28870	biofsci
rs60977411	9	117321611	G	A	2.604e-26	0.0991781345565749	-0.142544831044729	0.0134316596352194	DFNB31	31021	biofsci
rs62581578	9	117281663	T	C	3.0151e-10	0.0530461968818133	-0.116336000581087	0.0184724825464586	DFNB31	29170	biofsci
rs72746707	9	117083725	G	A	6.5551e-19	0.0401088549298723	0.188792924980931	0.0212551985972992	DFNB31	28746	biofsci
rs76946147	9	117385374	C	A	1.6431e-17	0.112188075699213	-0.124026128587473	0.0145630398153552	DFNB31	23670	biofsci
