## Supplementary material for "Multi-level Regulatory Roles of Lactate Metabolism Gene Network in Oral Cancer: Machine Learning Insights": DFNB59.csv

SNP	CHR	BP	effect_allele	other_allele	P	EAF	BETA	SE	gene	samplesize	source
rs72953355	2	179311360	C	G	1.5383e-13	0.0859359217809381	-0.119167109647408	0.0161389947787599	DFNB59	24438	biofsci
