## Supplementary material for "Multi-level Regulatory Roles of Lactate Metabolism Gene Network in Oral Cancer: Machine Learning Insights": DGAT1.csv

SNP	CHR	BP	effect_allele	other_allele	P	EAF	BETA	SE	gene	samplesize	source
rs10113441	8	145118935	A	G	7.4346e-09	0.0248624862486249	-0.374035669185859	0.064704217341474	DGAT1	4926	biofsci
rs1046830	8	145689250	T	C	6.0213e-13	0.0392645087148056	-0.34507661315515	0.0479286387337356	DGAT1	5770	biofsci
rs111335260	8	145548143	C	T	3.9592e-39	0.0305891610111144	0.741049515446917	0.0566287522980045	DGAT1	5258	biofsci
rs111780432	8	145524882	A	G	2.7578e-09	0.0207067918277195	0.461120406356647	0.0775591896855799	DGAT1	4099	biofsci
rs113540955	8	144846939	G	A	5.0482e-10	0.092064408982598	-0.209709014865388	0.0337288323064556	DGAT1	5258	biofsci
rs113609086	8	144971340	A	G	1.611e-25	0.220791552719538	0.262243117124272	0.0251164261547416	DGAT1	4607	biofsci
rs116559383	8	145219302	A	G	4.7832e-22	0.0501997336884154	0.460594228205469	0.0477151381130705	DGAT1	4606	biofsci
rs11781942	8	144940779	A	G	1.5114e-11	0.857279764098784	0.199691411946632	0.0295975058095766	DGAT1	4665	biofsci
rs118063632	8	145505884	T	C	4.0827e-44	0.0960044760400211	-0.428737997266756	0.0307749398672607	DGAT1	6083	biofsci
rs12543188	8	145658744	A	C	3.2158e-10	0.0738879910055513	-0.250412456355382	0.03982513062683	DGAT1	4607	biofsci
rs13267392	8	145245647	T	C	3.743e-20	0.232397904256083	-0.212300839511424	0.0230882242378005	DGAT1	5258	biofsci
rs138270478	8	145556388	T	C	1.0675e-48	0.0582627118644068	0.648197970024168	0.0441976264684859	DGAT1	4665	biofsci
rs138660645	8	145017887	A	G	5.3638e-12	0.0337990936555891	0.387567098682656	0.0562033554747318	DGAT1	4847	biofsci
rs139616076	8	146140136	T	C	1.8145e-09	0.0190242609041495	0.603876256210897	0.100416757771571	DGAT1	2657	biofsci
rs139962028	8	145156437	A	G	2.3476e-29	0.0287577406642897	0.707770526042807	0.0629185284063301	DGAT1	4522	biofsci
rs185836803	8	145107390	T	C	1.5798e-09	0.0143487858719647	0.637344290076702	0.105588755997532	DGAT1	3171	biofsci
rs2229313	8	145665761	G	A	4.4643e-09	0.451013904982619	-0.088611383591171	0.0151064447460143	DGAT1	8849	biofsci
rs28385565	8	145683513	A	G	2.7382e-24	0.0234274985064436	0.676761523486135	0.0665533965488346	DGAT1	4934	biofsci
rs34053540	8	145536497	T	C	2.4856e-09	0.0333923042901371	-0.348967697969292	0.0585290404658088	DGAT1	4522	biofsci
rs3757976	8	145536753	G	A	2.017e-133	0.475977175463623	0.369951462079729	0.0150503015369484	DGAT1	8850	biofsci
rs4925813	8	145856021	A	G	1.8898e-08	0.381637547105173	0.08698755108269	0.0154727056354838	DGAT1	8850	biofsci
rs55951122	8	145826373	T	C	1.7815e-12	0.0860146358462075	-0.189006824482335	0.0268075774033522	DGAT1	8850	biofsci
rs56316167	8	145099303	T	C	1.2757e-38	0.413841922174581	0.259433216641041	0.0199613148345009	DGAT1	5173	biofsci
rs72693390	8	144987881	T	C	8.7579e-14	0.701769578313253	0.169884697662869	0.0227770221841725	DGAT1	4605	biofsci
rs75546267	8	145548785	G	T	4.1401e-26	0.0414010031454561	0.552716351617407	0.0522940140043339	DGAT1	4607	biofsci
