## Supplementary material for "Multi-level Regulatory Roles of Lactate Metabolism Gene Network in Oral Cancer: Machine Learning Insights": DGAT2.csv

SNP	CHR	BP	effect_allele	other_allele	P	EAF	BETA	SE	gene	samplesize	source
rs117111120	11	75434829	T	C	1.173e-08	0.0464562834973202	-0.110488392274755	0.0193720333610512	DGAT2	30077	biofsci
rs117504499	11	75764423	T	C	2.6912e-20	0.022980107476195	-0.268652421665415	0.0291051765541488	DGAT2	26289	biofsci
rs1944438	11	75483623	G	A	1.4185e-11	0.492991830255159	0.0543576205058282	0.00804570987786269	DGAT2	30902	biofsci
rs55768233	11	75943563	A	G	1.2453e-08	0.0597153083473896	-0.0991159389692698	0.0174089189182685	DGAT2	29382	biofsci
rs60677263	11	75513888	G	A	9.9947e-85	0.100569940363856	-0.258092906956891	0.0132323443558163	DGAT2	31569	biofsci
rs609799	11	75436402	A	C	2.971e-11	0.18949573488337	-0.0675079877268326	0.0101549366296869	DGAT2	31569	biofsci
rs77501158	11	75623420	A	G	1.8272e-10	0.0591568900377809	-0.109916654659418	0.0172415577260621	DGAT2	30220	biofsci
