## Supplementary material for "Multi-level Regulatory Roles of Lactate Metabolism Gene Network in Oral Cancer: Machine Learning Insights": DGCR2.csv

SNP	CHR	BP	effect_allele	other_allele	P	EAF	BETA	SE	gene	samplesize	source
rs113323394	22	19059888	T	C	2.607e-21	0.0281377267678638	0.23641578589246	0.0249449523495078	DGCR2	29384	biofsci
rs11703200	22	18959169	A	G	3.7043e-08	0.222484021232803	0.0609990751366601	0.0110816741096666	DGCR2	23537	biofsci
rs138906146	22	19047341	G	T	2.4403e-14	0.0216371430882472	-0.280621460754837	0.0368032971914172	DGCR2	17438	biofsci
rs147655990	22	18959896	T	C	1.1484e-22	0.0445041524181729	-0.21020640726953	0.0214544496998847	DGCR2	25545	biofsci
rs1934895	22	19080150	G	A	6.8539e-50	0.0576872486752602	-0.253034842197884	0.0170383506856745	DGCR2	31684	biofsci
rs2240112	22	19123075	C	T	1.1425e-106	0.332613025668007	0.184966740806928	0.00843153234447535	DGCR2	31684	biofsci
rs55694061	22	18888514	T	C	4.8753e-08	0.136856111005512	-0.0694505281581488	0.0127301356694312	DGCR2	26119	biofsci
rs76576602	22	19129224	A	G	4.7549e-30	0.0481792144026187	0.537890326339423	0.0472293484304386	DGCR2	4888	biofsci
rs8141959	22	19137949	G	C	4.949e-15	0.265788199488137	0.0896603804115885	0.0114533654064853	DGCR2	19532	biofsci
