## Supplementary material for "Multi-level Regulatory Roles of Lactate Metabolism Gene Network in Oral Cancer: Machine Learning Insights": DGCR5.csv

SNP	CHR	BP	effect_allele	other_allele	P	EAF	BETA	SE	gene	samplesize	source
rs112819192	22	19025082	T	C	1.7579e-14	0.0147137745974955	-0.43586864754633	0.0568484776119483	DGCR5	10672	biofsci
rs117352899	22	19062020	G	A	1.3612e-08	0.0224826322620047	-0.247586933053604	0.0436038345667747	DGCR5	11966	biofsci
rs1210635	22	18979405	A	C	6.0936e-17	0.338664183076104	-0.0954218036855874	0.0114095875653854	DGCR5	17149	biofsci
rs142912702	22	18974325	A	G	6.5842e-12	0.0200594353640416	-0.371959307422197	0.0541709349036172	DGCR5	8668	biofsci
rs2238743	22	19049602	G	T	2.5534e-73	0.413727359389895	-0.165852873079166	0.0091569700577051	DGCR5	24584	biofsci
rs2871005	22	18996226	C	T	2.8364e-12	0.104307198938405	0.126018728663106	0.0180397859400919	DGCR5	16445	biofsci
rs56335412	22	19027456	A	G	2.1503e-20	0.0523223538119911	-0.207931656304823	0.0224681675190257	DGCR5	19975	biofsci
rs5748005	22	19133104	A	C	1.3578e-09	0.263502557066234	-0.0810808434577846	0.0133792355793183	DGCR5	14393	biofsci
