## Supplementary material for "Multi-level Regulatory Roles of Lactate Metabolism Gene Network in Oral Cancer: Machine Learning Insights": DGCR6.csv

SNP	CHR	BP	effect_allele	other_allele	P	EAF	BETA	SE	gene	samplesize	source
rs117099641	22	18925051	T	C	6.6707e-16	0.0614403358630712	-0.21555798585167	0.0266898600678112	DGCR6	12172	biofsci
rs2010694	22	18890037	A	G	1.8442e-16	0.110829268292683	0.150591809548271	0.018293687915095	DGCR6	15161	biofsci
rs2023636	22	18989198	C	A	4.2168e-35	0.226835948379909	-0.153200509382423	0.0123934594287397	DGCR6	18561	biofsci
rs426065	22	18896169	C	T	4.5842e-261	0.587657096737	-0.41063087256402	0.0118967922958857	DGCR6	14579	biofsci
rs454534	22	18891398	A	G	6.6331e-10	0.886811932837037	0.102183404148984	0.0165487236868162	DGCR6	18189	biofsci
rs5747948	22	18966904	G	T	4.172e-18	0.466730544022144	-0.0977891541973427	0.0112740845070607	DGCR6	15805	biofsci
rs6518506	22	18935766	G	A	3.4459e-34	0.457616208158287	-0.143482760609795	0.0117689852529443	DGCR6	14544	biofsci
rs7292750	22	18976690	A	G	4.7251e-12	0.102788392643898	0.137198737739557	0.0198447607237267	DGCR6	13767	biofsci
rs73157203	22	18923340	C	T	9.6698e-84	0.0499031261454679	-0.45818794199573	0.0236320656679112	DGCR6	18883	biofsci
