## Supplementary material for "Multi-level Regulatory Roles of Lactate Metabolism Gene Network in Oral Cancer: Machine Learning Insights": DGCR6L.csv

SNP	CHR	BP	effect_allele	other_allele	P	EAF	BETA	SE	gene	samplesize	source
rs1210829	22	20308800	A	C	3.9055e-41	0.0328910418421792	0.673846706623429	0.0501657713158802	DGCR6L	6246	biofsci
rs2904577	22	20293625	A	G	7.7378e-170	0.431944831429368	-0.508436159714151	0.0183027646481595	DGCR6L	6083	biofsci
rs362243	22	20733667	T	C	3.7357e-11	0.401634702506796	0.099565298150745	0.0150528087431581	DGCR6L	9182	biofsci
rs5748573	22	20278471	A	G	2.1586e-09	0.556077238460521	0.125501180009567	0.0209678851888874	DGCR6L	4607	biofsci
rs62218975	22	20723494	G	A	5.8886e-16	0.266621346023114	-0.178439977134614	0.0220527686009533	DGCR6L	5258	biofsci
rs741413	22	20286099	G	T	6.893e-16	0.234154740126977	0.140632017246958	0.0174211232266284	DGCR6L	9187	biofsci
