## Supplementary material for "Multi-level Regulatory Roles of Lactate Metabolism Gene Network in Oral Cancer: Machine Learning Insights": DGCR8.csv

SNP	CHR	BP	effect_allele	other_allele	P	EAF	BETA	SE	gene	samplesize	source
rs1015471	22	19878514	A	G	1.2823e-09	0.296353616186018	0.0577457019237994	0.00951360867306986	DGCR8	26492	biofsci
rs1054215	22	20053554	T	C	1.5623e-32	0.0379129563239659	0.273017245188286	0.0229874414984075	DGCR8	25941	biofsci
rs11089325	22	19984200	T	C	5.4659e-25	0.0681515286135455	-0.184098851212308	0.0178316061342956	DGCR8	24761	biofsci
rs112367533	22	20091833	A	G	1.6769846438804e-308	0.172039369723238	-0.476104912012459	0.0125889403561795	DGCR8	22149	biofsci
rs115650955	22	20026677	A	G	1.6769846438804e-308	0.0523681687440077	1.0259725717791	0.0196570946914672	DGCR8	26075	biofsci
rs12484658	22	19911831	G	A	1.4752e-37	0.0890254575897104	0.196183215432723	0.0153168816652267	DGCR8	26279	biofsci
rs13306278	22	19929027	T	C	1.7848e-13	0.136763429089125	-0.0931081943199738	0.0126440417067239	DGCR8	26491	biofsci
rs139689681	22	20224009	T	G	6.8915e-11	0.0200364298724954	0.29951579651263	0.0459168782021508	DGCR8	12078	biofsci
rs150229229	22	19908412	T	G	2.0592e-18	0.0143956316703897	0.81871208093226	0.0935232726302258	DGCR8	4029	biofsci
rs165774	22	19952561	A	G	7.6361e-11	0.699909579277698	-0.0732253859308388	0.0112524603812276	DGCR8	18801	biofsci
rs1978058	22	19908219	T	C	5.9685e-12	0.346123492051562	-0.0626932821671132	0.00911186590417901	DGCR8	26609	biofsci
rs2073744	22	19959955	A	G	4.2214e-23	0.0997446465370486	0.156339586298527	0.0157939513571001	DGCR8	22322	biofsci
rs2531705	22	20014404	C	T	1.677e-08	0.0267063243581716	0.195828141137177	0.0347059177912587	DGCR8	15970	biofsci
rs35219372	22	19958811	T	C	3.4124e-12	0.0243385308538363	-0.212248145882269	0.0304971759702094	DGCR8	22639	biofsci
rs373747	22	20155192	T	C	1.3276e-44	0.501189639322987	0.145712622101887	0.0103995019877877	DGCR8	18493	biofsci
rs3827288	22	19866462	T	C	9.4186e-11	0.199063411638262	0.0820450896176079	0.0126689040653492	DGCR8	19539	biofsci
rs383129	22	20121842	T	C	3.5814e-38	0.916120781084285	-0.260261581096042	0.0201478278547131	DGCR8	16029	biofsci
rs404060	22	20164360	T	C	2.2357e-34	0.416472495187924	-0.124818341729564	0.0102085861983155	DGCR8	19742	biofsci
rs4819859	22	20023099	G	A	8.1206e-29	0.505389156691762	0.115939492752339	0.0104085226326064	DGCR8	18463	biofsci
rs56156663	22	19808813	T	C	5.8063e-10	0.0185574229691877	0.859053078749185	0.138653110826732	DGCR8	1428	biofsci
rs600608	22	20177891	A	G	2.2163e-15	0.0558951371909807	0.201127509272508	0.0253673421880922	DGCR8	14724	biofsci
rs603084	22	20154768	A	G	2.9118e-105	0.38780263229161	0.23271909527574	0.010680283037584	DGCR8	18463	biofsci
rs638150	22	20192586	A	C	2.1506e-09	0.314819672131148	0.0738019656520091	0.0123286835809043	DGCR8	15250	biofsci
rs73148927	22	19793027	T	C	7.7045e-09	0.0258355832790243	-0.175611036735381	0.0304104172918734	DGCR8	21482	biofsci
rs73877351	22	19796734	A	G	1.8051e-25	0.138060197703799	0.142348642650718	0.0136474768609754	DGCR8	22559	biofsci
rs73880010	22	19901468	A	T	2.1062e-26	0.0221659458229001	0.385242403346385	0.0362325326448517	DGCR8	17572	biofsci
rs79507494	22	20165008	T	C	2.8028e-19	0.0800891370885464	0.171355425022119	0.019089761374076	DGCR8	18623	biofsci
rs8139091	22	19845283	C	G	7.9154e-11	0.268995583739101	-0.0637001568327829	0.00979685898906244	DGCR8	26493	biofsci
rs855077	22	20239081	T	G	3.5099e-10	0.28868034620247	-0.096549349389223	0.015388067097401	DGCR8	10283	biofsci
rs9606212	22	20015615	A	C	9.6739e-29	0.0935440484196369	-0.221502091262705	0.0199135223013795	DGCR8	14870	biofsci
