## Supplementary material for "Multi-level Regulatory Roles of Lactate Metabolism Gene Network in Oral Cancer: Machine Learning Insights": DGCR14.csv

SNP	CHR	BP	effect_allele	other_allele	P	EAF	BETA	SE	gene	samplesize	source
rs113835123	22	19276340	A	G	8.2358e-17	0.0365913757700205	-0.286772108509106	0.034435518205181	DGCR14	11961	biofsci
rs117099641	22	18925051	T	C	1.1868e-66	0.0614403358630712	-0.460304002673499	0.0266898600678112	DGCR14	12172	biofsci
rs1936950	22	19132380	T	A	3.2205e-273	0.0867961300201851	-0.745607901389886	0.021111869677206	DGCR14	14153	biofsci
rs2283643	22	19109955	A	G	3.4646e-27	0.199513547917803	-0.129468620559926	0.0119887232906073	DGCR14	21782	biofsci
rs2540638	22	18959060	G	A	1.2577e-10	0.490954643066311	-0.0739088260646313	0.0114904427823499	DGCR14	15153	biofsci
rs5992372	22	19134440	A	G	2.5892e-41	0.437384898710866	0.144223106559385	0.0107127125530636	DGCR14	17705	biofsci
rs7285905	22	18994024	C	A	3.2285e-12	0.637612151739336	0.0917024388404657	0.0131614551618896	DGCR14	12492	biofsci
rs8137736	22	18918937	C	G	3.0981e-12	0.428198850329998	-0.0731171310743069	0.0104854487286048	DGCR14	18574	biofsci
