## Supplementary material for "Multi-level Regulatory Roles of Lactate Metabolism Gene Network in Oral Cancer: Machine Learning Insights": DGKD.csv

SNP	CHR	BP	effect_allele	other_allele	P	EAF	BETA	SE	gene	samplesize	source
rs116194047	2	234228737	A	G	9.0755e-24	0.0214353585601699	-0.323817339816354	0.0322167840473132	DGKD	22966	biofsci
rs17863766	2	234535189	A	G	9.4119e-09	0.142749301728693	0.0653143758671964	0.0113766309360918	DGKD	31569	biofsci
rs2924808	2	234329816	C	G	3.4474e-54	0.330463874896624	0.130921956378826	0.00844625087924508	DGKD	31677	biofsci
rs34701569	2	234143048	C	G	1.5884e-14	0.503668409512565	-0.0640125586943578	0.00833486005317089	DGKD	28791	biofsci
rs55781538	2	234637625	C	T	1.0754e-09	0.0240205523442518	-0.167013199170848	0.0273895401825029	DGKD	28430	biofsci
rs72974350	2	234142619	A	G	6.6315e-09	0.957980691532344	-0.120895682918379	0.0208444426487317	DGKD	28588	biofsci
rs72980392	2	234381036	T	A	6.7275e-51	0.888481873111783	-0.18976239395001	0.0126460207754393	DGKD	31555	biofsci
rs7567468	2	234642838	T	C	1.1378e-08	0.685120048937146	-0.0491791527387673	0.00861462176617982	DGKD	31231	biofsci
