## Supplementary material for "Multi-level Regulatory Roles of Lactate Metabolism Gene Network in Oral Cancer: Machine Learning Insights": DGKE.csv

SNP	CHR	BP	effect_allele	other_allele	P	EAF	BETA	SE	gene	samplesize	source
rs116997614	17	54911838	T	G	1.2323e-51	0.0739415284405059	0.230248819674662	0.0152299096238085	DGKE	31481	biofsci
rs1401795	17	54839652	G	A	2.1547e-36	0.510188866799205	0.100838792217781	0.00800409514047665	DGKE	31231	biofsci
rs2586525	17	54988151	A	C	4.9919e-08	0.130290170891157	-0.0647974782494123	0.0118861741262794	DGKE	31232	biofsci
rs7225724	17	54912737	A	G	2.289e-64	0.134470835838845	-0.197251402246188	0.0116443955138367	DGKE	31683	biofsci
