## Supplementary material for "Multi-level Regulatory Roles of Lactate Metabolism Gene Network in Oral Cancer: Machine Learning Insights": DGKG.csv

SNP	CHR	BP	effect_allele	other_allele	P	EAF	BETA	SE	gene	samplesize	source
rs2268832	3	185987803	G	T	1.3239e-10	0.388406022039423	0.0530692916961363	0.00826045477408924	DGKG	30847	biofsci
rs7617588	3	186079990	C	T	8.8089e-09	0.120289303387895	0.0706263075751138	0.0122777114900066	DGKG	31345	biofsci
