## Supplementary material for "Multi-level Regulatory Roles of Lactate Metabolism Gene Network in Oral Cancer: Machine Learning Insights": DGKH.csv

SNP	CHR	BP	effect_allele	other_allele	P	EAF	BETA	SE	gene	samplesize	source
rs2209514	13	42791689	A	G	5.9937e-12	0.833874377170467	0.073565727567301	0.0106930038034973	DGKH	31567	biofsci
