## Supplementary material for "Multi-level Regulatory Roles of Lactate Metabolism Gene Network in Oral Cancer: Machine Learning Insights": DGKQ.csv

SNP	CHR	BP	effect_allele	other_allele	P	EAF	BETA	SE	gene	samplesize	source
rs10023660	4	868739	T	A	3.9875e-143	0.0907257297256156	-0.354168193989465	0.0139039978168317	DGKQ	31352	biofsci
rs111433148	4	689644	G	T	1.4146e-11	0.0210102816271793	0.306844654993864	0.0454147346990104	DGKQ	11786	biofsci
rs11247979	4	1207517	T	C	1.05e-121	0.890659248018884	0.313238860756636	0.0133520970147629	DGKQ	28799	biofsci
rs114504210	4	766590	A	G	4.8842e-54	0.0181167474325346	-0.494224609972085	0.031930986113884	DGKQ	27568	biofsci
rs115185920	4	1362021	T	C	7.062e-23	0.0291350676778343	-0.25720048381332	0.0261199447352284	DGKQ	25909	biofsci
rs116616956	4	793295	G	A	1.4643e-27	0.0277095612311722	-0.356384784507277	0.0327613745387359	DGKQ	17291	biofsci
rs116652272	4	900578	T	C	2.6876e-17	0.0146188652975983	-0.536817791458141	0.0634596405638998	DGKQ	8619	biofsci
rs11930310	4	1579729	T	C	2.8177e-08	0.224172411978317	-0.0606725246589563	0.0109274579289585	DGKQ	24076	biofsci
rs11933159	4	824604	T	C	3.3645e-36	0.518195087578015	0.112572453506798	0.00896042071006803	DGKQ	24943	biofsci
rs11941528	4	1033685	C	T	3.2608e-22	0.638539042821159	0.095010719610089	0.00980290335531918	DGKQ	22543	biofsci
rs11946340	4	878079	T	C	3.5499e-115	0.585394548063128	-0.218271094710529	0.0095686771606036	DGKQ	22500	biofsci
rs13131168	4	784096	C	G	1.1144e-152	0.328689545814928	0.223020034533841	0.00847321240905758	DGKQ	31562	biofsci
rs138338009	4	1327926	G	A	1.394e-22	0.599267127799736	-0.107523215294365	0.0109962176366167	DGKQ	17219	biofsci
rs138704939	4	701687	T	C	4.0124e-28	0.206593855261815	0.157475416804817	0.0143216756525171	DGKQ	14872	biofsci
rs139951812	4	898846	C	T	8.949e-28	0.0163820492454329	-0.494386139662579	0.0452610216664451	DGKQ	15147	biofsci
rs140803048	4	771037	A	G	3.8349e-76	0.0157538010624657	0.819431340021264	0.0443734581718046	DGKQ	16377	biofsci
rs141195587	4	363419	G	T	4.7453e-08	0.0261727400845581	0.197423948888157	0.0361529352637265	DGKQ	15009	biofsci
rs141993448	4	905677	C	T	1.8576e-11	0.0136459989401166	0.36438457765726	0.0542481133924757	DGKQ	12623	biofsci
rs142442487	4	917017	T	C	2.9658e-65	0.0296921819667666	0.464292726106893	0.02721592101262	DGKQ	23430	biofsci
rs142448767	4	826045	A	G	1.9991e-24	0.019861370301253	-0.596768246507955	0.0585124273465982	DGKQ	7502	biofsci
rs143809228	4	961601	A	G	6.0673e-24	0.0174676798578901	-0.441655368946118	0.0437681223437308	DGKQ	15208	biofsci
rs144026795	4	873901	A	G	2.8372e-08	0.0139419833595682	-0.50201532411419	0.0904352874410819	DGKQ	4447	biofsci
rs145742904	4	903809	A	G	7.7103e-35	0.0188639844076291	-0.458987865226594	0.0372772939726621	DGKQ	19441	biofsci
rs146111657	4	1118988	G	A	5.0974e-14	0.0218335142356183	-0.278990553587561	0.0370534907944274	DGKQ	17052	biofsci
rs148879898	4	800771	A	C	1.7137e-33	0.0201638311279143	0.476906583985462	0.0395438370827567	DGKQ	16184	biofsci
rs150306159	4	1501989	A	G	9.2317e-12	0.0886246272456179	-0.123640338889428	0.0181343999544482	DGKQ	18824	biofsci
rs150789675	4	846797	C	T	3.9504e-20	0.0209391974767829	-0.304610750018674	0.0331484171828838	DGKQ	22196	biofsci
rs150872606	4	839775	T	C	1.3355e-68	0.025337732677582	0.541725661365685	0.0309486780944747	DGKQ	21138	biofsci
rs17721913	4	746562	C	T	1.031e-26	0.20760048440113	0.12458300141044	0.0116444682547215	DGKQ	22416	biofsci
rs17721944	4	746605	A	G	1.4266e-37	0.0224212257233012	0.368462632822412	0.0287616508459524	DGKQ	27576	biofsci
rs17728127	4	1066769	T	C	2.501e-08	0.0140030441400304	-0.274480003631687	0.049249982708621	DGKQ	14930	biofsci
rs17802266	4	1158991	A	C	1.4503e-194	0.241929422375888	-0.276018966610984	0.00927610882584577	DGKQ	31684	biofsci
rs1814546	4	992763	T	C	6.3017e-28	0.86097972972973	0.158821132214466	0.0144975930821055	DGKQ	19875	biofsci
rs188458034	4	996986	T	G	1.9298e-183	0.137833807149182	-0.363725247654789	0.0125929255886547	DGKQ	26532	biofsci
rs2290401	4	984870	C	G	1.6769846438804e-308	0.820907179333133	-0.492566520583065	0.0125132170142305	DGKQ	21720	biofsci
rs28817606	4	1419470	C	T	2.4809e-52	0.518445813308062	0.152917895423378	0.0100450559293301	DGKQ	19848	biofsci
rs35208825	4	940904	A	G	1.6769846438804e-308	0.0805221932114882	0.648642869281736	0.0166964709422287	DGKQ	24225	biofsci
rs36096962	4	1196580	C	T	6.7673e-36	0.125016866819593	-0.161820435363099	0.012937665227268	DGKQ	27308	biofsci
rs3775115	4	897013	G	A	4.1369e-132	0.374573327744176	0.242148612737606	0.00990054880541032	DGKQ	21774	biofsci
rs3822024	4	893913	A	G	1.6769846438804e-308	0.28659683734174	0.516245107550784	0.0099417855048026	DGKQ	24742	biofsci
rs4075071	4	1523930	G	A	1.9126e-10	0.189165438258306	-0.0762893272096046	0.0119801079160811	DGKQ	22713	biofsci
rs41286651	4	870941	C	T	1.9142e-78	0.0299346603859596	0.493891368216485	0.0263398896156669	DGKQ	24818	biofsci
rs41286655	4	878105	A	G	1.925e-18	0.0245120817843866	0.298739718758845	0.0340960907995988	DGKQ	17987	biofsci
rs4263340	4	693449	A	G	1.4042e-09	0.2663968530146	0.0716084080856881	0.0118259360691122	DGKQ	18294	biofsci
rs4395573	4	1524697	T	C	1.6015e-12	0.470502933227869	0.0703469608569517	0.00995640235750501	DGKQ	20246	biofsci
rs4647931	4	1018891	T	G	2.27e-25	0.0235388371738135	0.360038089174221	0.0345904434000942	DGKQ	18181	biofsci
rs4690197	4	953974	T	G	1.6769846438804e-308	0.197782350251486	-0.440718576835965	0.0108144897953987	DGKQ	26945	biofsci
rs4690304	4	748447	G	A	1.1503e-20	0.533087764253684	-0.0918549918075982	0.00985462845269802	DGKQ	20685	biofsci
rs4690314	4	790182	C	T	1.6769846438804e-308	0.430655694386773	-0.306614109120528	0.00803753058159389	DGKQ	31566	biofsci
rs56283233	4	599688	A	G	4.3036e-10	0.103972079943758	0.0914894144681645	0.0146551890927412	DGKQ	24989	biofsci
rs56283867	4	236500	G	A	4.4604e-10	0.0697936210131332	0.10653918103816	0.017081525234189	DGKQ	26395	biofsci
rs56941047	4	1370523	A	G	9.2936e-80	0.105527638190955	0.246629901418738	0.0130416107777874	DGKQ	31144	biofsci
rs61793753	4	519080	A	G	9.2215e-16	0.0325012779008349	0.189667486930227	0.0235992891539414	DGKQ	28551	biofsci
rs6599350	4	473898	C	G	1.2803e-16	0.347910611150957	0.0691483887796407	0.00835579587694287	DGKQ	31566	biofsci
rs6599389	4	939113	A	G	2.6426e-87	0.0766844188205404	-0.32932407934847	0.0166275745787099	DGKQ	25542	biofsci
rs6815857	4	759374	T	C	1.0957e-09	0.0454079890747695	-0.129426106222677	0.0212361937161876	DGKQ	25578	biofsci
rs6822461	4	1234827	G	A	5.1588e-19	0.0653727144866385	0.168596477614689	0.0189244999511375	DGKQ	22850	biofsci
rs6855233	4	1002125	C	T	4.6448e-270	0.291924463334589	0.354996216864352	0.0101107701317362	DGKQ	23662	biofsci
rs72613114	4	977261	T	C	5.7089e-117	0.0537330316742081	0.520060340158054	0.0226199737359535	DGKQ	19219	biofsci
rs73202820	4	1827875	A	G	1.1263e-09	0.0605847049195235	0.109721448341895	0.018015179105475	DGKQ	27069	biofsci
rs73209872	4	906938	A	G	2.3077e-70	0.0674465145089817	-0.309714408341255	0.0174648355856259	DGKQ	26062	biofsci
rs73221118	4	721626	A	G	9.2757e-10	0.0259728169800782	-0.216382205484406	0.0353490607361845	DGKQ	15817	biofsci
rs74505207	4	759883	A	G	5.6352e-19	0.0157264383254981	0.333908910417074	0.0375220710660831	DGKQ	22943	biofsci
rs74714351	4	1196006	C	T	7.5233e-14	0.0164319248826291	0.246369384103434	0.0329441303090814	DGKQ	28505	biofsci
rs74937715	4	1496427	T	C	6.6197e-14	0.0162522975718294	0.337633300317439	0.0450460022037062	DGKQ	15412	biofsci
rs7661015	4	898075	T	C	1.819e-56	0.134379202151502	-0.257680186940184	0.0162740584660779	DGKQ	16230	biofsci
rs77734564	4	1496357	T	C	3.7616e-16	0.195000343855306	-0.103802698909292	0.0127427815994711	DGKQ	19616	biofsci
rs78196820	4	724569	T	C	4.5472e-26	0.959510063972539	0.243022256984867	0.0230125996160057	DGKQ	24302	biofsci
rs78890240	4	1027670	A	G	2.2369e-25	0.0254027699265122	-0.33737611189922	0.0324097824047974	DGKQ	19227	biofsci
rs79773693	4	627238	T	C	2.0452e-16	0.0168167202572347	0.314739184345706	0.0382913018085681	DGKQ	20625	biofsci
rs79987820	4	1320357	A	G	5.5288e-27	0.02348584762098	0.318998122650756	0.0296560365404269	DGKQ	24789	biofsci
rs80212361	4	1191934	A	C	5.8789e-16	0.0313582220192564	-0.185410718257915	0.022913691592362	DGKQ	31352	biofsci
