## Supplementary material for "Multi-level Regulatory Roles of Lactate Metabolism Gene Network in Oral Cancer: Machine Learning Insights": DGKZ.csv

SNP	CHR	BP	effect_allele	other_allele	P	EAF	BETA	SE	gene	samplesize	source
rs7118404	11	46908730	G	A	4.5668e-08	0.659078897697244	0.0459057733846057	0.00839627124128575	DGKZ	31565	biofsci
