## Supplementary material for "Multi-level Regulatory Roles of Lactate Metabolism Gene Network in Oral Cancer: Machine Learning Insights": DGUOK-AS1.csv

SNP	CHR	BP	effect_allele	other_allele	P	EAF	BETA	SE	gene	samplesize	source
rs35015888	2	74245864	T	C	3.4838e-08	0.0607091861018563	-0.39027969094093	0.0707643768024604	DGUOK-AS1	1751	biofsci
rs865551	2	74151893	C	G	2.9028e-09	0.374022434631487	0.127163946503613	0.0214188894228756	DGUOK-AS1	4655	biofsci
