## Supplementary material for "Multi-level Regulatory Roles of Lactate Metabolism Gene Network in Oral Cancer: Machine Learning Insights": DGUOK.csv

SNP	CHR	BP	effect_allele	other_allele	P	EAF	BETA	SE	gene	samplesize	source
rs113023108	2	74229975	T	G	3.3382e-10	0.108399288067558	-0.0879289519121363	0.0139967450235011	DGUOK	26407	biofsci
rs113843683	2	74179046	G	A	2.9294e-14	0.0293102633196237	-0.219097192052777	0.0288236475409175	DGUOK	21153	biofsci
rs115735433	2	74279808	T	C	8.2344e-21	0.0162348792791028	0.366366359489177	0.0391559283809479	DGUOK	20419	biofsci
rs12464028	2	74108608	G	T	7.3649e-31	0.188578114973767	0.128274382666117	0.0111058148487573	DGUOK	26493	biofsci
rs137938162	2	74107652	G	A	1.7425e-08	0.0143119007332205	0.398424010870319	0.070693946108043	DGUOK	7092	biofsci
rs149680705	2	74147572	T	C	5.6983e-16	0.0389651665395373	-0.192567613344306	0.0237869944221241	DGUOK	23598	biofsci
rs1653257	2	74128905	G	A	4.2081e-20	0.787457232018649	-0.0973179514660522	0.0105981978182469	DGUOK	26597	biofsci
rs28708576	2	73860141	A	G	8.7438e-10	0.146945556142868	0.0752375151881919	0.0122718548970285	DGUOK	26486	biofsci
rs35725652	2	74203041	C	T	1.5017e-21	0.440315829528158	-0.083778050108297	0.00878655557623621	DGUOK	26280	biofsci
rs4514898	2	73966271	T	C	2.1961e-08	0.0496267942583732	0.112725350612911	0.0201442753824963	DGUOK	26125	biofsci
rs4777	2	74185876	A	T	7.1153e-131	0.385491448975756	-0.216810029290709	0.00890701186412954	DGUOK	26605	biofsci
rs62151968	2	74159141	G	A	3.6972e-09	0.0205213783149919	-0.197527551328514	0.0334951419874709	DGUOK	22172	biofsci
rs62641680	2	74166053	A	G	1.0034e-33	0.0260768222211431	-0.374252253110666	0.030919716879599	DGUOK	20593	biofsci
rs6747191	2	74176227	T	C	1.3554e-108	0.0359353081937454	0.540215578846539	0.0244018546521882	DGUOK	24238	biofsci
rs74874677	2	74177777	G	A	6.4638e-11	0.018785404865045	0.219584053589287	0.0336135770733378	DGUOK	24008	biofsci
rs7586415	2	74129389	C	T	2.1012e-12	0.191863972251546	0.0774900491040319	0.0110262171809146	DGUOK	26524	biofsci
rs828846	2	74353501	C	T	7.5051e-11	0.251387158872155	0.0651958952140201	0.0100142689605733	DGUOK	26493	biofsci
