## Supplementary material for "Multi-level Regulatory Roles of Lactate Metabolism Gene Network in Oral Cancer: Machine Learning Insights": DHCR7.csv

SNP	CHR	BP	effect_allele	other_allele	P	EAF	BETA	SE	gene	samplesize	source
rs10898144	11	71151540	T	A	1.491e-08	0.74273420397071	-0.0517608741776534	0.00914115466545164	DHCR7	31315	biofsci
