## Supplementary material for "Multi-level Regulatory Roles of Lactate Metabolism Gene Network in Oral Cancer: Machine Learning Insights": DHCR24.csv

SNP	CHR	BP	effect_allele	other_allele	P	EAF	BETA	SE	gene	samplesize	source
rs10888881	1	55305059	A	T	7.3078e-11	0.164852284966918	-0.0708641211721107	0.0108787413527956	DHCR24	30687	biofsci
rs11206462	1	55375388	A	G	2.1248e-39	0.0698007876725423	-0.20751306916169	0.0158008885374012	DHCR24	30844	biofsci
rs113828739	1	55356908	A	C	4.4e-47	0.0537851314596555	0.276178035189411	0.0191641247910938	DHCR24	26751	biofsci
rs11582713	1	55385586	T	C	5.8309e-16	0.269100680220978	-0.0729332328222146	0.00901211358518864	DHCR24	31300	biofsci
rs1180960	1	55240140	A	G	2.0749e-21	0.626863360049561	-0.0795170876786325	0.00836925068451363	DHCR24	30518	biofsci
rs11811244	1	55415851	G	C	5.5419e-11	0.334384322017898	0.0556518630488405	0.00848895070759335	DHCR24	31174	biofsci
rs149881092	1	55408384	G	A	4.4953e-17	0.0356199894388171	-0.20058321111752	0.0238812281071435	DHCR24	25522	biofsci
rs2479398	1	55480074	C	T	7.0223e-13	0.108609496489771	0.0923877156733103	0.0128689829746501	DHCR24	31185	biofsci
rs3815226	1	55197149	C	T	3.5038e-14	0.204893081288286	-0.0750406785036339	0.00990230776891752	DHCR24	31300	biofsci
rs41297877	1	55470811	A	G	5.4697e-10	0.074356139704377	-0.0980140805454243	0.0157962385446058	DHCR24	29114	biofsci
rs4927176	1	55354335	C	T	4.6733e-199	0.420064639783532	-0.243750715841687	0.00809776139801625	DHCR24	31300	biofsci
rs76511721	1	55003579	A	G	1.7922e-09	0.0240763902251299	0.172558096921419	0.0286841478974399	DHCR24	25863	biofsci
rs77668549	1	55348309	G	A	3.6788e-42	0.108162100456621	0.176023277803248	0.0129368001678069	DHCR24	30971	biofsci
rs79801423	1	55343115	G	T	2.4583e-08	0.0653593202438673	0.0998596153679115	0.0179081839546486	DHCR24	25522	biofsci
