## Supplementary material for "Multi-level Regulatory Roles of Lactate Metabolism Gene Network in Oral Cancer: Machine Learning Insights": DHDDS.csv

SNP	CHR	BP	effect_allele	other_allele	P	EAF	BETA	SE	gene	samplesize	source
rs3816539	1	26786627	A	G	3.1461e-44	0.226081982840801	-0.133290856636311	0.00955503710707757	DHDDS	31300	biofsci
rs4659369	1	26617339	A	G	2.2891e-08	0.123998141479847	-0.0682054518390581	0.0122048263973692	DHDDS	30902	biofsci
rs56263909	1	26868637	C	G	1.1566e-08	0.711211691151087	0.0504468430827728	0.00884086207440683	DHDDS	31146	biofsci
rs75785568	1	26768766	T	C	8.5152e-12	0.0165666579702583	-0.335188102931675	0.049078731248049	DHDDS	12741	biofsci
