## Supplementary material for "Multi-level Regulatory Roles of Lactate Metabolism Gene Network in Oral Cancer: Machine Learning Insights": DHDH.csv

SNP	CHR	BP	effect_allele	other_allele	P	EAF	BETA	SE	gene	samplesize	source
rs10401443	19	49402059	A	C	4.7358e-09	0.259846662657847	-0.0535858661806228	0.00915043564498946	DHDH	31049	biofsci
rs150276961	19	49479704	T	G	3.3597e-10	0.0151127049180328	0.241937498600382	0.0385171061086689	DHDH	22643	biofsci
rs2270939	19	49442933	C	T	3.8942e-72	0.205275229357798	0.190969753628348	0.0106321125973381	DHDH	27113	biofsci
rs61515781	19	49450784	G	A	2.3076e-08	0.0368960953011251	0.149893742226524	0.0268271006597925	DHDH	19551	biofsci
rs62125989	19	49475876	T	C	4.8534e-08	0.296693261559166	-0.0531569533547963	0.009742129124477	DHDH	25247	biofsci
rs78783295	19	49432074	T	C	1.3195e-16	0.098840897295427	0.13090075218355	0.0158247503213953	DHDH	22416	biofsci
rs79545002	19	49447577	A	G	1.9802e-25	0.0570362958246157	-0.195462743710038	0.0187559007148788	DHDH	26427	biofsci
