## Supplementary material for "Multi-level Regulatory Roles of Lactate Metabolism Gene Network in Oral Cancer: Machine Learning Insights": DHFR.csv

SNP	CHR	BP	effect_allele	other_allele	P	EAF	BETA	SE	gene	samplesize	source
rs10040586	5	80265313	A	G	2.7617e-10	0.0325503218136351	0.346845532331799	0.0549519205823694	DHFR	5258	biofsci
rs10055147	5	79497330	C	T	1.0019e-08	0.133237714199441	-0.148798117456802	0.0259668983223919	DHFR	6421	biofsci
rs10057542	5	79423347	T	C	1.1519e-09	0.0811755421098125	-0.1966725853547	0.03231132702811	DHFR	6421	biofsci
rs10073069	5	79860587	A	C	7.937e-24	0.0658225887636969	-0.36796950006618	0.0365614939853524	DHFR	6083	biofsci
rs10074806	5	79602748	C	G	1.918e-09	0.459245696164301	0.106380659667995	0.0177159371949099	DHFR	6415	biofsci
rs1010809	5	79543124	A	G	2.6978e-19	0.142617196346343	-0.226624060545468	0.0252354082830907	DHFR	6421	biofsci
rs10516155	5	79811777	C	T	1.5458e-08	0.0221610660486674	0.339074237744645	0.0599452368546505	DHFR	6421	biofsci
rs111632480	5	79494483	T	C	2.0168e-11	0.0353432470971685	-0.320442958644653	0.0477944931307839	DHFR	6420	biofsci
rs111692241	5	79895438	C	G	1.6769846438804e-308	0.239409695672121	-0.980598132545548	0.0212461299848236	DHFR	6083	biofsci
rs111848474	5	80190672	T	C	8.122e-165	0.280713981492237	0.552033844986217	0.0201763806445161	DHFR	6083	biofsci
rs113914800	5	79850403	T	G	1.9263e-28	0.0205876713642029	-0.759630402622811	0.0686733628009593	DHFR	5258	biofsci
rs114540968	5	80178415	G	A	1.9814e-16	0.0124861572535991	-0.769636588427127	0.0935955963063514	DHFR	4629	biofsci
rs115269365	5	80008324	C	A	2.1487e-14	0.0134639990694428	-0.82566817836026	0.108054779139436	DHFR	3224	biofsci
rs115806127	5	79875322	C	T	9.6524e-16	0.0209696543849633	0.553697518942696	0.0689424525223433	DHFR	5124	biofsci
rs115915237	5	79756292	G	A	1.0891e-14	0.0221069472051195	0.46384065472582	0.0600169055736327	DHFR	6421	biofsci
rs11738950	5	79956181	C	A	1.9267e-42	0.18696423851063	-0.309336001623899	0.0226563348048031	DHFR	6408	biofsci
rs11744295	5	80318801	C	T	1.8955e-15	0.303203489246503	-0.152743074481845	0.0192178000102975	DHFR	6408	biofsci
rs13160125	5	79606636	G	C	2.8739e-56	0.39195385020106	-0.285684667562164	0.018075816686207	DHFR	6421	biofsci
rs144371909	5	79801677	A	G	1.1584e-17	0.0469080278839667	-0.394634545160104	0.0461194073906255	DHFR	5258	biofsci
rs144496345	5	79841757	A	G	1.5707e-16	0.0206821480406386	-0.600199433474338	0.0727443924800429	DHFR	4665	biofsci
rs146441991	5	79811035	A	G	1.0028e-24	0.0328954452460429	0.56126940892444	0.0546726484438379	DHFR	5258	biofsci
rs146683450	5	79918052	A	G	1.6736e-37	0.0599026157853018	0.475960200117452	0.037188458121783	DHFR	6420	biofsci
rs147162679	5	80199208	A	G	9.3937e-11	0.013986013986014	0.626632775925689	0.0967548484406221	DHFR	3873	biofsci
rs147189598	5	79841685	A	G	2.8537e-09	0.0171227480434897	0.446488377555416	0.0751689244680656	DHFR	5258	biofsci
rs153227	5	80368312	G	A	7.7443e-12	0.23362396181743	0.142714991333521	0.0208547033351629	DHFR	6421	biofsci
rs153246	5	80357786	A	G	1.298e-44	0.748612422125732	-0.285243559090378	0.0203557835344845	DHFR	6412	biofsci
rs1677631	5	79927651	A	G	1.434e-29	0.0172525252525253	-0.845672333345726	0.0748906167449567	DHFR	5258	biofsci
rs16878218	5	80212435	G	A	6.6082e-58	0.146811229283325	-0.399951645767509	0.0249333976963437	DHFR	6421	biofsci
rs17200856	5	79532244	T	C	1.3782e-09	0.187834981505246	0.136870460060283	0.022592968102257	DHFR	6421	biofsci
rs17277296	5	80377287	A	G	2.4858e-19	0.0780938780111992	-0.295632969708788	0.0328875728328203	DHFR	6421	biofsci
rs173596	5	80431783	C	T	1.2356e-22	0.687386741165811	-0.186458778728508	0.0190450623803428	DHFR	6415	biofsci
rs182483508	5	80220503	G	T	1.5655e-17	0.0179615333125084	-0.601815741961129	0.070619073217687	DHFR	5684	biofsci
rs187262	5	79855876	T	C	1.2454e-21	0.224115804174688	-0.202198124021232	0.0211632710243905	DHFR	6420	biofsci
rs192594744	5	79706845	A	G	3.1942e-19	0.0244283760015634	-0.549031759973013	0.0612635586570793	DHFR	5590	biofsci
rs2405867	5	79888450	A	G	1.6837e-116	0.188789507309557	0.517371824031466	0.0225490350122456	DHFR	6421	biofsci
rs2405875	5	79950708	C	T	1.1115e-151	0.233525688756515	-1.04989349257227	0.0400217089315511	DHFR	1744	biofsci
rs2913543	5	79413895	A	G	9.7622e-19	0.232556822472249	0.184718713069525	0.0209009836236988	DHFR	6413	biofsci
rs32996	5	80113005	T	G	7.3837e-26	0.0327146901541365	0.521598077354281	0.0496060864071861	DHFR	6421	biofsci
rs369998	5	79815658	T	C	3.0874e-14	0.227816968541468	-0.159782676764487	0.0210392621982338	DHFR	6421	biofsci
rs533308	5	80312217	C	T	1.9105e-31	0.194163628847382	0.26025004965744	0.02230880433896	DHFR	6421	biofsci
rs56838084	5	79681472	A	G	1.0053e-47	0.114059152918186	-0.402869557231779	0.0277597936449991	DHFR	6421	biofsci
rs59089298	5	79464536	A	G	3.9267e-14	0.0493081568687409	-0.308335085986525	0.040766730040263	DHFR	6418	biofsci
rs60026386	5	79550221	G	A	4.8534e-12	0.043218345746766	-0.299844498132813	0.0433953482304059	DHFR	6421	biofsci
rs6151742	5	80035580	T	C	2.6526e-12	0.017950420540062	0.472139516126401	0.0674957493283014	DHFR	6226	biofsci
rs6151862	5	80096656	C	T	1.2155e-14	0.0139542176230793	-0.765756009857209	0.0992631973785659	DHFR	3688	biofsci
rs66619059	5	80266103	A	T	1.1844e-21	0.291844440249198	0.185689744734007	0.0194244262033984	DHFR	6412	biofsci
rs701394	5	80296487	G	A	3.7179e-68	0.374452664955458	-0.318131141253664	0.0182357135796431	DHFR	6419	biofsci
rs726844	5	80483886	T	C	1.6516e-17	0.172435822975955	-0.204379324085189	0.0240000145711723	DHFR	6083	biofsci
rs7703816	5	80459446	T	C	7.0386e-09	0.128227291517907	-0.152811261221076	0.0263931847768621	DHFR	6421	biofsci
rs7717830	5	80278998	T	G	5.0468e-17	0.0270296605214951	-0.475488403677451	0.0567036436321569	DHFR	5913	biofsci
rs7737445	5	80203678	C	A	2.1661e-118	0.24518020218723	-0.474512360278744	0.0205125345949796	DHFR	6421	biofsci
rs78786233	5	80051518	T	C	2.5924e-14	0.0140279283300389	0.647697147357778	0.0850297542905987	DHFR	5000	biofsci
rs80015185	5	80435871	A	C	2.0898e-08	0.0331806363748917	-0.276287178813258	0.0492991415187013	DHFR	6413	biofsci
