## Supplementary material for "Multi-level Regulatory Roles of Lactate Metabolism Gene Network in Oral Cancer: Machine Learning Insights": DHFRL1.csv

SNP	CHR	BP	effect_allele	other_allele	P	EAF	BETA	SE	gene	samplesize	source
rs1387122	3	94255612	T	C	3.7696e-09	0.162024353120244	-0.0640926565017691	0.0108745896538344	DHFRL1	31141	biofsci
rs143543755	3	93851472	C	T	6.9546e-17	0.0207059637789826	-0.356363695897247	0.0426905572736172	DHFRL1	13530	biofsci
rs36088176	3	94362974	T	C	4.0165e-12	0.0848258706467662	-0.107193166171826	0.0154532719447318	DHFRL1	26971	biofsci
rs4857115	3	94238000	A	C	1.1621e-08	0.141764347693713	0.0655448111848735	0.0114884074781122	DHFRL1	31137	biofsci
rs62266158	3	93929112	G	T	4.5277e-27	0.0323241590214067	-0.294307417047227	0.0273146739164178	DHFRL1	21425	biofsci
rs73161413	3	93895100	A	G	7.8339e-18	0.0225402811107302	-0.27271694776958	0.0317046371421772	DHFRL1	22577	biofsci
rs7432837	3	93809151	C	T	1.8525e-49	0.767908147925436	-0.139589849004518	0.00944189020667594	DHFRL1	31469	biofsci
rs8178583	3	93693454	A	C	7.1832e-10	0.178505887750421	0.0646068104339602	0.0104847144488738	DHFRL1	31017	biofsci
