## Supplementary material for "Multi-level Regulatory Roles of Lactate Metabolism Gene Network in Oral Cancer: Machine Learning Insights": DHODH.csv

SNP	CHR	BP	effect_allele	other_allele	P	EAF	BETA	SE	gene	samplesize	source
rs11641721	16	72155241	A	G	3.8349e-23	0.163457908644772	-0.106641346146387	0.0107630470167224	DHODH	31565	biofsci
rs17669164	16	72298759	C	T	4.5126e-15	0.171536428841072	-0.082769855775643	0.0105576488909976	DHODH	31565	biofsci
rs3213422	16	72042682	A	C	1.7666e-37	0.492621544327931	0.10228375219968	0.0079944781816653	DHODH	31300	biofsci
rs4788808	16	71615613	C	T	1.5477e-10	0.512664887819911	0.0508692164976251	0.00794756999306708	DHODH	31684	biofsci
rs7185601	16	72035082	T	C	1.525e-12	0.109515361968748	0.0901277203156675	0.0127439439376244	DHODH	31569	biofsci
rs8257	16	72146638	A	G	8.9773e-09	0.0358572179326515	-0.126625969057083	0.0220257382252711	DHODH	29812	biofsci
rs9937452	16	72894840	C	A	4.1676e-09	0.434474885844749	-0.0473479490952292	0.00805607151161744	DHODH	31355	biofsci
