## Supplementary material for "Multi-level Regulatory Roles of Lactate Metabolism Gene Network in Oral Cancer: Machine Learning Insights": DHPS.csv

SNP	CHR	BP	effect_allele	other_allele	P	EAF	BETA	SE	gene	samplesize	source
rs1054487	19	12772165	A	G	1.8838e-29	0.380972354623451	-0.0927388641623326	0.00823021309380753	DHPS	31300	biofsci
rs188588413	19	12909087	T	C	9.1422e-12	0.0304026294165982	0.569271698154732	0.083478267612214	DHPS	2434	biofsci
