## Supplementary material for "Multi-level Regulatory Roles of Lactate Metabolism Gene Network in Oral Cancer: Machine Learning Insights": DHRS1.csv

SNP	CHR	BP	effect_allele	other_allele	P	EAF	BETA	SE	gene	samplesize	source
rs10132944	14	25431918	T	C	3.3481e-13	0.202951611685665	0.0720336533174894	0.00989500443933754	DHRS1	31569	biofsci
rs10483287	14	25271175	C	T	6.361e-11	0.113171989684586	0.0838256198012887	0.0128267872140545	DHRS1	30280	biofsci
rs11158667	14	24864229	A	G	2.2341e-18	0.528417280199447	-0.0706436491434248	0.00807836075649813	DHRS1	30746	biofsci
rs111641528	14	24667618	A	G	1.2131e-118	0.0907439975531427	0.322581301047787	0.0139296439248717	DHRS1	31231	biofsci
rs112614960	14	24536874	G	A	2.9437e-19	0.0160679901732953	0.355525775955471	0.0396310042421018	DHRS1	20136	biofsci
rs11623687	14	25323918	C	A	3.4165e-11	0.249658305193761	-0.0625624027942538	0.00944010423464364	DHRS1	29951	biofsci
rs116960868	14	24772965	A	C	4.3402e-106	0.0174402699252234	0.719069013846936	0.0328693221911511	DHRS1	27007	biofsci
rs116991266	14	25200389	A	G	7.2307e-17	0.0441350961945928	0.169627397047669	0.0203309718034433	DHRS1	28673	biofsci
rs117046983	14	24903614	C	T	6.7623e-40	0.0497571064402867	-0.267296828890928	0.0202197365193295	DHRS1	25866	biofsci
rs117178558	14	24515918	T	C	4.0968e-12	0.0201145922223577	-0.238279019174578	0.0343648532081367	DHRS1	21481	biofsci
rs117262569	14	24401590	G	A	1.3067e-12	0.0137879167711206	0.296619360480899	0.0418138882518395	DHRS1	21031	biofsci
rs117952075	14	24534633	G	A	9.2917e-14	0.0218156967880986	-0.232322279943676	0.0311816873733224	DHRS1	24098	biofsci
rs117976662	14	24419671	A	G	5.2603e-24	0.018146191855512	0.355438513046031	0.0351745188566087	DHRS1	22682	biofsci
rs12147096	14	25138299	C	G	1.7248e-11	0.0749121600977696	-0.102207678056031	0.0151925199637355	DHRS1	31259	biofsci
rs12437434	14	24878370	T	C	3.21e-11	0.0399311843534951	0.322538610102518	0.048599245122202	DHRS1	5522	biofsci
rs12590828	14	25089432	A	G	2.7936e-20	0.62326276664512	-0.0779582959432528	0.00844938990334935	DHRS1	29827	biofsci
rs12889597	14	24511663	C	T	3.3716e-09	0.176584876004191	-0.0655449442851212	0.0110862006808046	DHRS1	27979	biofsci
rs12891162	14	24704471	A	C	1.1616e-24	0.467699790963177	-0.083948573561686	0.00818874660414234	DHRS1	29951	biofsci
rs12895908	14	24813821	T	G	1.2298e-38	0.798826148552925	0.132875246733063	0.0102214087042826	DHRS1	29780	biofsci
rs13841	14	24888248	G	A	4.617e-10	0.360893597420544	-0.0656372326317796	0.0105331353015774	DHRS1	19539	biofsci
rs139069488	14	25410083	T	G	3.65e-08	0.0140141359980502	-0.365685658028512	0.066404993377129	DHRS1	8206	biofsci
rs140566221	14	24682858	G	T	7.489e-12	0.018796468401487	-0.218637540747089	0.031927677207186	DHRS1	26595	biofsci
rs140708216	14	24852464	A	G	1.0203e-09	0.0172760897045742	-0.203814978580668	0.0333783660182549	DHRS1	26434	biofsci
rs144086489	14	24669578	C	A	9.2297e-25	0.0179664962801761	0.347068206100033	0.0337805577173924	DHRS1	24834	biofsci
rs148917937	14	25071809	G	A	9.1271e-09	0.0217340335740411	-0.171491182921329	0.0298453155101512	DHRS1	26401	biofsci
rs149270646	14	24651816	T	C	4.0416e-34	0.0124408235164593	-0.65293230023533	0.053613964086853	DHRS1	14158	biofsci
rs17199551	14	24646469	C	T	4.4692e-30	0.143642134497124	-0.132014712576426	0.0115861326443652	DHRS1	30280	biofsci
rs17199906	14	24853600	T	G	1.3535e-11	0.032523609918691	-0.170920947118912	0.0252740691024165	DHRS1	24876	biofsci
rs17256811	14	24731622	T	C	1.6769846438804e-308	0.0475825019186493	0.784210077198945	0.0192312049928624	DHRS1	29832	biofsci
rs188312641	14	24639649	C	T	9.3732e-16	0.0184155141310884	-0.518117410003427	0.0644841701104479	DHRS1	6652	biofsci
rs2038502	14	24905123	G	A	2.207e-46	0.157040785948199	0.164362000769895	0.0114943284872019	DHRS1	28588	biofsci
rs2180839	14	24864799	G	A	2.117e-38	0.0593607305936073	-0.218980302897055	0.016899366633255	DHRS1	31355	biofsci
rs2224684	14	24416216	C	T	2.6166e-14	0.340186609152288	-0.0699527391552811	0.00918521221083551	DHRS1	26403	biofsci
rs2228233	14	24839165	T	C	8.5893e-271	0.287426357840368	-0.31791814711455	0.00904240063923335	DHRS1	29857	biofsci
rs2277479	14	24587504	G	A	4.0284e-08	0.0172304305490877	-0.176092600061579	0.0320774919960615	DHRS1	28696	biofsci
rs2277481	14	24587545	G	A	2.5016e-24	0.655003946033297	0.0850497069742992	0.00835672244132089	DHRS1	31684	biofsci
rs2295303	14	24788220	A	G	1.2794e-10	0.033358910416267	0.143475535179777	0.0223144991492257	DHRS1	31140	biofsci
rs28533649	14	24688604	G	A	9.4418e-39	0.015777132079319	-0.527479506772467	0.0405142636311766	DHRS1	19617	biofsci
rs2877686	14	25409677	C	T	8.1937e-11	0.890759474558357	0.0828926040071215	0.0127584005182499	DHRS1	31567	biofsci
rs34354104	14	24707479	A	G	3.8467e-36	0.0517699850423799	-0.234667115572293	0.0186948508721205	DHRS1	29143	biofsci
rs35040358	14	24367686	C	A	5.1477e-11	0.311806692125841	-0.0609203302441027	0.00927758440608289	DHRS1	27071	biofsci
rs3814813	14	24732719	G	C	1.6769846438804e-308	0.0858693467336683	0.564538124335203	0.0145835539706231	DHRS1	29950	biofsci
rs41294728	14	24717897	C	T	1.6488e-23	0.0183666269788773	0.315870899105368	0.031611747073254	DHRS1	27752	biofsci
rs4537942	14	24901824	T	C	5.5962e-14	0.0501065065840434	-0.151887655540643	0.0202056185950224	DHRS1	25731	biofsci
rs45560633	14	24884819	A	G	7.1145e-09	0.0191893736546438	0.192087406788174	0.0331860348274375	DHRS1	24122	biofsci
rs4982857	14	24563339	A	G	3.7679e-08	0.0174868783453723	0.190316686776911	0.0345935993414361	DHRS1	24318	biofsci
rs4982908	14	24876101	G	A	2.3313e-34	0.671849150248158	-0.103435574806873	0.00846216445696934	DHRS1	31671	biofsci
rs5248	14	24975814	C	T	2.2815e-15	0.0756000793493355	0.121822139405526	0.0153714908652811	DHRS1	30280	biofsci
rs55726184	14	24834971	A	G	2.6862e-20	0.0817211865400399	0.136075174351429	0.0147411086936875	DHRS1	30662	biofsci
rs55841854	14	24747931	G	A	1.6769846438804e-308	0.0742517425174252	-0.829684175468256	0.0157120192605771	DHRS1	29465	biofsci
rs58123776	14	24308557	A	G	2.3951e-10	0.235769416304872	0.0609640807318689	0.00962550219967615	DHRS1	29951	biofsci
rs59813981	14	24861049	G	A	2.4465e-45	0.111147491436631	0.201354472764619	0.0142490303489904	DHRS1	24927	biofsci
rs7147457	14	24477593	T	G	8.4021e-16	0.0681947173106309	-0.134965247805311	0.016769619021062	DHRS1	27980	biofsci
rs7155723	14	24598958	A	G	1.1808e-12	0.0381233750886315	-0.162051658120987	0.0227997718105953	DHRS1	26230	biofsci
rs7401709	14	24628049	C	T	1.8401e-08	0.0193840067815767	-0.191229596991071	0.033988517674328	DHRS1	22770	biofsci
rs74242699	14	24639473	T	C	4.4647e-36	0.129996852376456	0.159550322777293	0.0127222966890434	DHRS1	27314	biofsci
rs74997090	14	24867593	T	C	2.271e-10	0.0343137254901961	0.192985750796464	0.0304302733875438	DHRS1	16295	biofsci
rs75318206	14	24801669	C	A	7.6681e-42	0.0186214235043746	0.478028730188451	0.0352726255267297	DHRS1	21991	biofsci
rs75335478	14	24770276	G	A	1.1747e-100	0.0168293816829382	0.718067255968884	0.0337146102979043	DHRS1	26585	biofsci
rs75415848	14	24543158	T	C	3.5806e-15	0.0289316074188563	0.206757048214767	0.0262748822232517	DHRS1	25779	biofsci
rs75773174	14	24714277	T	C	2.9999e-13	0.0329819131444047	0.232631024381303	0.0318912912991025	DHRS1	15414	biofsci
rs78183461	14	24862936	C	T	9.6199e-68	0.0599847124020638	-0.292999106415905	0.016847743454425	DHRS1	31240	biofsci
rs79011991	14	24819436	A	G	8.8658e-49	0.053475935828877	-0.289138918935909	0.019698258593301	DHRS1	25458	biofsci
rs79214467	14	25168445	G	A	2.9564e-08	0.0239697400317646	-0.150495240922155	0.0271465855409926	DHRS1	29001	biofsci
rs854352	14	25248818	T	A	2.036e-10	0.0898368009900224	0.0894023041605647	0.0140600610449729	DHRS1	30933	biofsci
