## Supplementary material for "Multi-level Regulatory Roles of Lactate Metabolism Gene Network in Oral Cancer: Machine Learning Insights": DHRS3.csv

SNP	CHR	BP	effect_allele	other_allele	P	EAF	BETA	SE	gene	samplesize	source
rs10864555	1	12590762	T	C	7.8565e-10	0.558967379747374	0.0517826483178421	0.00842295590582681	DHRS3	28588	biofsci
rs11121951	1	12676205	T	C	1.0741e-36	0.124957721071818	0.152010202726745	0.0120134828642919	DHRS3	31684	biofsci
rs111943707	1	12686012	G	A	1.7937e-19	0.0551050420168067	-0.164582547986027	0.0182362934056539	DHRS3	28875	biofsci
rs114161112	1	12678190	A	G	4.885e-11	0.0386974517528549	0.152051578789446	0.0231278259292781	DHRS3	25128	biofsci
rs115997464	1	12657974	A	C	5.8604e-17	0.0225367130325207	-0.248637501752	0.0297136047410311	DHRS3	25708	biofsci
rs12057615	1	12477906	C	T	3.4799e-08	0.0273489005146527	-0.141428470780253	0.0256424685027837	DHRS3	28586	biofsci
rs12092989	1	12670226	G	A	1.8435e-78	0.381419939577039	-0.153676730860152	0.008195043346993	DHRS3	31555	biofsci
rs143953201	1	12663932	T	C	4.5458e-09	0.0273016138473116	-0.149403319206595	0.0254832706567844	DHRS3	28993	biofsci
rs34494202	1	12612868	A	G	1.8556e-22	0.685122146575891	-0.0937767757221189	0.00961872276469515	DHRS3	25051	biofsci
rs35181439	1	12777361	A	G	3.4444e-08	0.854391194680119	0.0674644163970431	0.0122277955516363	DHRS3	26880	biofsci
rs6675673	1	12673497	C	T	5.3081e-72	0.208940920024053	-0.175340468881164	0.00977137413446965	DHRS3	31683	biofsci
rs6688255	1	12604081	T	G	2.6198e-15	0.249018889644707	-0.0831423910415042	0.0105141053709048	DHRS3	24186	biofsci
rs7535209	1	12650076	C	T	2.9044e-10	0.259088817303267	0.0648231574297929	0.010283187510675	DHRS3	24632	biofsci
rs79691345	1	12380343	A	C	2.7939e-23	0.0568574559554919	0.178848467548123	0.0179928035762699	DHRS3	28801	biofsci
