## Supplementary material for "Multi-level Regulatory Roles of Lactate Metabolism Gene Network in Oral Cancer: Machine Learning Insights": DHRS4-AS1.csv

SNP	CHR	BP	effect_allele	other_allele	P	EAF	BETA	SE	gene	samplesize	source
rs115335034	14	24244806	T	C	8.6386e-16	0.0201598256447512	-0.390114778219822	0.0484927876665451	DHRS4-AS1	10764	biofsci
rs118020942	14	24373203	A	T	1.5805e-43	0.0448344263622379	0.379352045482986	0.027420925047923	DHRS4-AS1	15528	biofsci
rs12185063	14	24345985	T	C	1.6431e-40	0.169944509456042	-0.190644839934614	0.0143067682214261	DHRS4-AS1	17317	biofsci
rs138982419	14	24435308	A	C	7.1896e-23	0.0892762810353936	-0.21816947462929	0.0221599840154888	DHRS4-AS1	12523	biofsci
rs17101367	14	24587667	T	C	1.068e-10	0.794392874591304	-0.0855581402864283	0.0132506528343986	DHRS4-AS1	17435	biofsci
rs1885810	14	24408866	A	G	1.6769846438804e-308	0.0425140460552346	-1.1895000025275	0.0272034945462082	DHRS4-AS1	16598	biofsci
rs1958300	14	24330192	T	A	3.5559e-08	0.677714445153061	0.0661054254804112	0.011993654495058	DHRS4-AS1	15914	biofsci
rs2019895	14	24477058	A	G	2.3824e-31	0.106699751861042	-0.264510705372827	0.0227114097996692	DHRS4-AS1	10170	biofsci
rs2073350	14	24544248	C	T	5.0708e-25	0.393158100340421	-0.147325429519777	0.0142599676248888	DHRS4-AS1	10306	biofsci
rs4048584	14	24439588	A	G	3.5359e-64	0.186934532171958	-0.280085122571508	0.0165592684548104	DHRS4-AS1	11997	biofsci
rs45484702	14	24526206	C	T	9.5864e-68	0.783257229832572	-0.228201397148389	0.0131215836164283	DHRS4-AS1	17106	biofsci
rs45621931	14	24545835	T	C	1.1291e-14	0.278055737398298	-0.107655768788929	0.0139381870049624	DHRS4-AS1	12821	biofsci
rs7142855	14	24307676	G	T	2.8605e-30	0.350238641061295	0.128345030818053	0.0112257419963136	DHRS4-AS1	17435	biofsci
rs7150655	14	24406124	A	G	1.9383e-27	0.411135323599913	0.119682936394381	0.0110278394879092	DHRS4-AS1	16982	biofsci
rs77682077	14	24632467	A	G	2.6907e-25	0.958468287483088	-0.296869907683986	0.0285666083874431	DHRS4-AS1	15392	biofsci
