## Supplementary material for "Multi-level Regulatory Roles of Lactate Metabolism Gene Network in Oral Cancer: Machine Learning Insights": DHRS4.csv

SNP	CHR	BP	effect_allele	other_allele	P	EAF	BETA	SE	gene	samplesize	source
rs10135026	14	24394240	T	G	7.1199e-10	0.0155454446972159	0.36258012317325	0.0588269851826479	DHRS4	9441	biofsci
rs10140992	14	24422225	G	A	2.4769e-12	0.0261225642473877	-0.432292037479908	0.0617163305703345	DHRS4	5160	biofsci
rs113794500	14	24517254	A	G	5.2452e-09	0.029097605893186	-0.229108458313149	0.0392369471858931	DHRS4	11496	biofsci
rs116842990	14	24519493	C	T	6.1879e-09	0.0296419770981302	0.225989236825834	0.0388858897422111	DHRS4	11496	biofsci
rs117674184	14	24611217	T	C	5.6028e-09	0.0203585887796414	-0.278402085185675	0.047768107680875	DHRS4	10987	biofsci
rs12185063	14	24345985	T	C	1.2315e-10	0.169944509456042	-0.113013406050564	0.0175614821454421	DHRS4	11493	biofsci
rs12887581	14	24406306	T	C	4.0542e-21	0.557495741056218	0.125227316686216	0.0132779833622673	DHRS4	11496	biofsci
rs144964273	14	24441441	T	C	1.0849e-24	0.0429881620944608	-0.333686521310531	0.0325287595592337	DHRS4	11486	biofsci
rs1885806	14	24435086	A	G	2.7449e-29	0.0377622094435895	-0.388828626612359	0.0346093056051161	DHRS4	11488	biofsci
rs75127827	14	24319225	A	G	3.7508e-08	0.0958422615691139	0.123314548970868	0.0224110477193348	DHRS4	11488	biofsci
rs75394402	14	24292714	T	C	3.9071e-08	0.0742243526836265	0.138246210559349	0.0251585460526567	DHRS4	11496	biofsci
rs76754832	14	24435144	T	C	2.4793e-17	0.0158659986246193	-0.474342314895373	0.056011231345469	DHRS4	10207	biofsci
rs8017358	14	24525274	G	A	1.0073e-29	0.479588718127838	-0.149476517907358	0.0132009076857565	DHRS4	11496	biofsci
