## Supplementary material for "Multi-level Regulatory Roles of Lactate Metabolism Gene Network in Oral Cancer: Machine Learning Insights": DHRS4L2.csv

SNP	CHR	BP	effect_allele	other_allele	P	EAF	BETA	SE	gene	samplesize	source
rs10140294	14	24451422	G	T	8.9865e-37	0.175067048922593	0.325050369933083	0.0256603857092287	DHRS4L2	5258	biofsci
rs117674184	14	24611217	T	C	9.8205e-13	0.0203585887796414	-0.464483652433683	0.0651193994551484	DHRS4L2	5912	biofsci
rs12185064	14	24345990	A	C	3.31e-39	0.132614931682645	-0.340828734982763	0.0260184537564612	DHRS4L2	6421	biofsci
rs12590195	14	24451378	C	G	8.3296e-119	0.189804018853882	-0.55964911938684	0.024149871381153	DHRS4L2	5575	biofsci
rs12590548	14	24534781	A	G	1.2771e-21	0.288459580533496	-0.191141681570642	0.0200116925687736	DHRS4L2	6083	biofsci
rs2012344	14	24504360	G	A	1.6609e-38	0.201521260997067	-0.297827370762056	0.0229511097484746	DHRS4L2	5899	biofsci
rs2073350	14	24544248	C	T	9.2215e-16	0.393158100340421	-0.145191111704279	0.0180660111369442	DHRS4L2	6421	biofsci
rs2149313	14	24243637	G	A	2.0256e-08	0.235270779607221	0.116708086526029	0.0208039513228451	DHRS4L2	6421	biofsci
rs28578611	14	24447203	A	C	8.6745e-27	0.0203970463624259	-0.739179809637514	0.0689868041995664	DHRS4L2	5258	biofsci
rs2877590	14	24512726	C	T	3.3877e-83	0.483363769987974	-0.350577997512073	0.0181424784984202	DHRS4L2	6083	biofsci
rs34354104	14	24707479	A	G	1.5749e-08	0.0517699850423799	-0.225147321050638	0.0398279357952659	DHRS4L2	6421	biofsci
rs60909389	14	24447167	C	T	5.3112e-12	0.0212356668678334	-0.514784655184983	0.0746400056815356	DHRS4L2	4318	biofsci
rs7148293	14	24490232	G	A	8.8427e-22	0.0597474591931013	-0.394537870609461	0.0411426946774557	DHRS4L2	5258	biofsci
rs7161498	14	24486557	C	T	5.2486e-16	0.0624924085995384	-0.295576080267631	0.0364656632781819	DHRS4L2	6418	biofsci
rs72692169	14	24552385	G	A	1.6324e-16	0.0244304632401441	0.520894064024097	0.0631654719000906	DHRS4L2	5258	biofsci
rs75127827	14	24319225	A	G	3.9998e-09	0.0958422615691139	0.176501564836995	0.029995337565555	DHRS4L2	6413	biofsci
rs75415848	14	24543158	T	C	2.3317e-29	0.0289316074188563	-0.59223506089198	0.052646860300464	DHRS4L2	6421	biofsci
rs79892082	14	24348005	A	C	5.1456e-10	0.220670501884547	0.13224252634091	0.0212789879384219	DHRS4L2	6421	biofsci
