## Supplementary material for "Multi-level Regulatory Roles of Lactate Metabolism Gene Network in Oral Cancer: Machine Learning Insights": DHRS7.csv

SNP	CHR	BP	effect_allele	other_allele	P	EAF	BETA	SE	gene	samplesize	source
rs104495	14	60691712	T	C	1.9839e-18	0.359784283513097	0.0724937485756727	0.00827714837076518	DHRS7	31684	biofsci
rs113350602	14	60121801	T	G	2.5782e-23	0.0238416675666919	-0.338826858378833	0.034061166349555	DHRS7	18518	biofsci
rs11624351	14	60174509	A	G	1.6907e-08	0.0690610947433711	0.0895372663954767	0.0158720248166129	DHRS7	30871	biofsci
rs141719647	14	59931982	T	C	1.2294e-08	0.0534976120720793	-0.103344195568358	0.0181448855356611	DHRS7	29992	biofsci
rs146514733	14	60209023	A	C	8.0119e-29	0.0221506470023168	-0.354676671312861	0.031838692913056	DHRS7	22772	biofsci
rs150667	14	60413098	T	C	7.831e-19	0.0246062992125984	-0.264639106401421	0.0298612218500187	DHRS7	23363	biofsci
rs2146010	14	59796787	A	G	2.0081e-16	0.641630131526505	-0.0698033522088282	0.00849034266360497	DHRS7	30165	biofsci
rs216506	14	60667343	C	T	3.9805e-11	0.43341871845848	0.0533302182043162	0.00807434150468836	DHRS7	31231	biofsci
rs219420	14	60508943	C	T	1.7005e-08	0.158416337154012	0.0690068713993952	0.0122348270273031	DHRS7	25054	biofsci
rs453730	14	60604297	A	G	4.1611e-206	0.130868872060582	-0.369821203657769	0.0120718131704407	DHRS7	30165	biofsci
rs55870932	14	60140293	C	T	7.4338e-19	0.498412124135713	-0.0724673042438433	0.00817168325163713	DHRS7	29951	biofsci
rs61985034	14	60201695	A	C	3.7169e-08	0.100437526619429	0.0736543791603237	0.0133822160941012	DHRS7	30902	biofsci
rs61985545	14	60040825	A	G	3.8758e-33	0.490072099958476	-0.0954797868216142	0.00796142575725554	DHRS7	31566	biofsci
rs7140619	14	59821067	C	T	1.3328e-08	0.221456851971558	0.0560267641068496	0.00986039495016712	DHRS7	29827	biofsci
rs72720119	14	60823868	T	C	1.9812e-11	0.0203476542061508	-0.225071737485381	0.0335562353682377	DHRS7	22276	biofsci
rs72722218	14	61152220	C	T	1.6599e-16	0.0233092396481201	-0.289210185535996	0.0350800171677397	DHRS7	17847	biofsci
rs72726348	14	59714829	A	G	2.2414e-26	0.0559365000207788	-0.19155660500042	0.0180263120501031	DHRS7	29138	biofsci
rs74398724	14	59631504	A	G	2.883e-08	0.0588749694948345	-0.096776711621535	0.017442273740454	DHRS7	29661	biofsci
rs75371234	14	60499338	T	C	2.2551e-08	0.0870577504680524	0.0871293502811012	0.0155833005939872	DHRS7	25906	biofsci
rs77587000	14	60624161	T	C	5.0075e-18	0.0129665717283766	-0.499037535352457	0.0576715322083943	DHRS7	11746	biofsci
