## Supplementary material for "Multi-level Regulatory Roles of Lactate Metabolism Gene Network in Oral Cancer: Machine Learning Insights": DHRS7B.csv

SNP	CHR	BP	effect_allele	other_allele	P	EAF	BETA	SE	gene	samplesize	source
rs117936199	17	21021139	G	A	3.2515e-12	0.0400473835155243	0.147195267756622	0.0211287095220943	DHRS7B	29134	biofsci
rs11867648	17	20911910	C	T	3.3424e-10	0.4326731556992	0.0503701452011506	0.00801804256556734	DHRS7B	31684	biofsci
rs12452369	17	21033736	T	C	3.5494e-61	0.564429682192194	-0.132451570388828	0.00802639500598887	DHRS7B	31569	biofsci
rs72840023	17	21096294	A	G	1.574e-09	0.0318672275054865	-0.148041197368366	0.0245239368797611	DHRS7B	26947	biofsci
rs76013648	17	21049005	G	A	8.2156e-11	0.0606709344861989	-0.112740729516477	0.0173543392519667	DHRS7B	29131	biofsci
rs77860432	17	21072783	A	C	1.3853e-08	0.072294216462683	-0.0893494751553949	0.0157438460592393	DHRS7B	30077	biofsci
rs897927	17	21146911	C	T	1.6545e-10	0.772727272727273	0.060589205100456	0.00948098849880387	DHRS7B	31673	biofsci
rs9892301	17	21129904	T	C	5.4776e-14	0.021639382509624	0.208268472022536	0.027694538978024	DHRS7B	30792	biofsci
