## Supplementary material for "Multi-level Regulatory Roles of Lactate Metabolism Gene Network in Oral Cancer: Machine Learning Insights": DHRS9.csv

SNP	CHR	BP	effect_allele	other_allele	P	EAF	BETA	SE	gene	samplesize	source
rs10930344	2	169918620	G	A	1.3373e-62	0.071982389152965	0.260567371771357	0.0156039578754975	DHRS9	30741	biofsci
rs114752088	2	169865037	A	G	1.5307e-17	0.0176238432226456	0.278191046643703	0.032633146424984	DHRS9	27119	biofsci
rs116131139	2	169972808	T	C	1.4607e-30	0.0416684455449772	0.240873603343641	0.0209612060622415	DHRS9	28498	biofsci
rs11678216	2	169979630	T	C	2.3595e-12	0.0164536741214058	-0.696598488197017	0.0993536845088667	DHRS9	3130	biofsci
rs13026743	2	169897996	G	A	1.2124e-09	0.0122682409371829	-0.309495116452919	0.0509163636510518	DHRS9	15916	biofsci
rs13420157	2	169959311	C	T	3.2013e-15	0.0205493981015008	-0.253968399434372	0.0322184529963556	DHRS9	23932	biofsci
rs141571021	2	169937977	A	G	6.5422e-24	0.0172922568460812	-0.36859621154583	0.0365551170297254	DHRS9	22019	biofsci
rs143116029	2	170124283	T	G	8.9421e-19	0.0338339693873364	-0.201650778128115	0.0227920946411505	DHRS9	29444	biofsci
rs148874738	2	169913736	G	A	1.637e-11	0.0187648023319366	0.239133477737908	0.0355045028043158	DHRS9	21542	biofsci
rs1990703	2	169970958	A	G	2.4248e-22	0.0290682449065102	-0.263223972466076	0.0270745276240024	DHRS9	24168	biofsci
rs2268372	2	170064584	A	T	3.5102e-17	0.205344056522229	-0.0828837125942454	0.00983409418312871	DHRS9	31684	biofsci
rs2389598	2	169972536	T	C	2.6369e-14	0.68734270337244	0.0660755319507017	0.00867702323712433	DHRS9	30902	biofsci
rs33954745	2	170115672	G	A	1.6387e-40	0.0712155530388826	0.206219867490736	0.0154752335687716	DHRS9	31565	biofsci
rs3814382	2	169888988	A	G	1.6769846438804e-308	0.617751141552511	-0.329820126734563	0.0082177272502582	DHRS9	31355	biofsci
rs4148794	2	169821648	G	A	3.4041e-85	0.516202027516293	0.167903274667081	0.00858401199729455	DHRS9	27171	biofsci
rs4668124	2	170066977	A	C	2.0354e-21	0.788089845224613	0.092552514976692	0.00973908946214875	DHRS9	31565	biofsci
rs61995932	2	169938208	A	G	1.0357e-14	0.0157653791130186	-0.292380267921951	0.0378016016241243	DHRS9	22550	biofsci
rs62171040	2	169858061	A	G	2.2357e-32	0.0677747766465822	-0.195228468278756	0.0164795654721362	DHRS9	29140	biofsci
rs66728483	2	169958193	T	C	3.0845e-251	0.202171450151057	0.335550388127374	0.00991142753714747	DHRS9	31555	biofsci
rs6744473	2	170038298	A	T	1.5783e-40	0.528870325250416	-0.107353806506537	0.0080544552280104	DHRS9	30932	biofsci
rs72881746	2	169634673	T	C	3.2243e-08	0.0666997935937619	-0.0886528265380556	0.0160353121112136	DHRS9	31237	biofsci
rs72888669	2	169936060	C	A	9.6457e-60	0.0413779228327447	-0.349372439222889	0.0214323141377867	DHRS9	27442	biofsci
rs72888672	2	169956722	A	C	4.9779e-10				DHRS9	5075	biofsci
rs73018789	2	169846546	A	G	4.8536e-27	0.0206316527224145	0.320676357256819	0.0297791110420968	DHRS9	27904	biofsci
rs74938741	2	169979583	A	G	9.1e-20	0.0235775144452062	-0.265565101213218	0.0291858646693868	DHRS9	25497	biofsci
rs75630624	2	169907118	T	C	9.6815e-44	0.0297707651086633	-0.341286109501707	0.0246071286069842	DHRS9	28588	biofsci
rs7574148	2	169976564	C	T	9.1893e-15	0.0717099066700916	0.125966520459607	0.0162533251347845	DHRS9	28433	biofsci
rs76773809	2	169846688	G	C	3.5969e-11				DHRS9	5075	biofsci
rs78451253	2	169898978	T	C	6.2602e-35	0.0334242551405791	0.285307229548711	0.0231392724694818	DHRS9	28905	biofsci
rs78613323	2	169934263	A	C	2.0562e-37	0.0767952880767198	0.191075821406298	0.0149483525320986	DHRS9	31561	biofsci
rs78655335	2	169980638	T	A	2.9589e-11	0.97108733040321	0.158742416159131	0.0238757074554621	DHRS9	31240	biofsci
rs79004576	2	169961581	A	G	4.5684e-88	0.0759643690025615	0.300444626147437	0.0151020456184654	DHRS9	31232	biofsci
