## Supplementary material for "Multi-level Regulatory Roles of Lactate Metabolism Gene Network in Oral Cancer: Machine Learning Insights": DHRS11.csv

SNP	CHR	BP	effect_allele	other_allele	P	EAF	BETA	SE	gene	samplesize	source
rs10491120	17	34988444	G	A	5.583e-23	0.109023262805818	0.125810179633176	0.0127459505636108	DHRS11	31684	biofsci
rs117010890	17	34916971	C	T	3.2089e-29	0.0486490966351732	-0.242276993655662	0.0215911981584392	DHRS11	23174	biofsci
rs117869551	17	34873919	A	G	1.0346e-10	0.0225209970197778	-0.218640745898476	0.0338358887459339	DHRS11	19839	biofsci
rs17138344	17	34924934	C	T	5.9445e-31	0.0452886745731787	-0.275289060529122	0.0237966408949485	DHRS11	20421	biofsci
rs2086751	17	34825782	T	C	8.9561e-09	0.0170418006430868	-0.248628385841284	0.0432457360748077	DHRS11	15960	biofsci
rs2240001	17	34990589	C	G	5.4813e-13	0.133950196790796	0.0843729858378841	0.0116975122125475	DHRS11	31499	biofsci
rs34513737	17	34981847	A	G	9.0871e-16	0.885720370155264	0.101636617455399	0.0126432573836144	DHRS11	30902	biofsci
rs3815053	17	35002476	C	A	7.4774e-39	0.528592575279498	-0.105323740321466	0.00807852274757171	DHRS11	30746	biofsci
rs59990802	17	35017494	C	T	7.6976e-17	0.0987058664382017	0.11971086072332	0.0143608801357165	DHRS11	27252	biofsci
rs7208788	17	34823204	A	G	5.2187e-20	0.153667706583473	0.10355659213866	0.0113059219541089	DHRS11	30077	biofsci
rs79010839	17	34901949	T	C	3.6916e-29	0.0609169297097544	0.18805080914198	0.016776919157275	DHRS11	31053	biofsci
rs80292039	17	35010445	A	G	3.5325e-10	0.018246644295302	0.224665248596263	0.0358123583059048	DHRS11	21763	biofsci
rs8081458	17	34908041	C	A	3.4877e-14	0.0221213514134682	-0.243020502904368	0.0320662518511576	DHRS11	22479	biofsci
rs873944	17	34942072	T	C	5.7362e-39	0.0597752179825614	0.224578396843949	0.0171985293953093	DHRS11	30077	biofsci
rs9904602	17	34835526	T	A	1.6769846438804e-308	0.530261270104961	-0.300793100662463	0.0079751064033636	DHRS11	31561	biofsci
