## Supplementary material for "Multi-level Regulatory Roles of Lactate Metabolism Gene Network in Oral Cancer: Machine Learning Insights": DHRS12.csv

SNP	CHR	BP	effect_allele	other_allele	P	EAF	BETA	SE	gene	samplesize	source
rs10220242	13	52397614	T	A	4.1792e-98	0.142100837123963	0.240882115693319	0.0114588452628651	DHRS12	31236	biofsci
rs1058141	13	52342546	G	A	1.454e-28	0.0820084940053369	-0.160522594594685	0.0144787129374288	DHRS12	31682	biofsci
rs117671823	13	52049912	T	C	2.7244e-09	0.0199527566969895	0.190312726255403	0.0319987770080544	DHRS12	24972	biofsci
rs118127270	13	52307983	G	A	6.5921e-09	0.0299937185929648	-0.1375897819115	0.0237191045910047	DHRS12	30547	biofsci
rs12428466	13	52723280	T	C	1.7214e-17	0.0341992072193641	-0.195164356836602	0.0229308373677126	DHRS12	28789	biofsci
rs13378891	13	52365523	A	C	7.0218e-28	0.192672249714503	-0.110835309517214	0.0101266626024189	DHRS12	31345	biofsci
rs139892916	13	52867225	A	G	8.0875e-10	0.0375310529333079	-0.129308876100328	0.0210494499683104	DHRS12	31240	biofsci
rs144942726	13	52495390	T	C	1.9497e-13	0.0363437568335885	-0.166193155984233	0.0226045477522691	DHRS12	27940	biofsci
rs17530689	13	52113856	A	G	3.5037e-08	0.0222192141089109	-0.150407567322622	0.0272773970479909	DHRS12	30931	biofsci
rs17600458	13	52416912	G	T	1.0509e-73	0.2083959711365	-0.177628625276522	0.00978077337572393	DHRS12	31683	biofsci
rs183847440	13	52815855	T	C	1.1722e-09	0.0128444168220427	0.383939458588503	0.0631064198863418	DHRS12	9902	biofsci
rs4459459	13	52447909	A	G	5.2359e-30	0.1143410124394	-0.142064126999471	0.0124833376096826	DHRS12	31684	biofsci
rs4943029	13	52407605	T	G	8.6548e-32	0.150266108028536	-0.130674590110939	0.0111375451819633	DHRS12	31568	biofsci
rs4943030	13	52411352	A	G	2.2542e-33	0.0982801452321804	0.161773693872509	0.0134388089079822	DHRS12	31240	biofsci
rs61957415	13	52469309	A	G	7.3079e-195	0.168545982723033	0.318261122871557	0.0106873989768514	DHRS12	31237	biofsci
rs61958781	13	52566923	A	G	3.4606e-10	0.214678437294304	0.0614900867955162	0.00979656297027359	DHRS12	30902	biofsci
rs7336182	13	52413152	G	A	9.4353e-21	0.0982297878765003	-0.12491930393371	0.0133716513346795	DHRS12	31569	biofsci
rs74934774	13	52663662	T	G	6.8851e-18	0.0319118488838008	0.251156100166823	0.0291469206056496	DHRS12	19051	biofsci
rs75516079	13	52329941	G	C	9.4873e-18	0.0175575774808075	0.285513404762503	0.0332766206016904	DHRS12	26177	biofsci
rs76603855	13	52250506	G	A	2.8205e-15	0.0324081768323085	0.184758997359451	0.0233907678836597	DHRS12	29143	biofsci
rs78076711	13	52040626	A	T	9.1117e-11	0.0551244933410538	-0.11408099847081	0.0176029191567107	DHRS12	30980	biofsci
rs79668003	13	52231748	G	A	3.4769e-36	0.0325953259532595	0.877085279039108	0.0698277388234022	DHRS12	3252	biofsci
rs9316536	13	51938576	T	G	2.0254e-10	0.106468797564688	0.0823357669412361	0.012946893142737	DHRS12	31355	biofsci
rs9526785	13	52205904	A	G	5.6425e-28	0.679174059114416	-0.0934860255266353	0.00852609059314302	DHRS12	31566	biofsci
rs9535827	13	52572088	T	C	1.0488e-20	0.0317211055276382	0.215406683036711	0.0230848113337882	DHRS12	30547	biofsci
rs967597	13	52491193	T	C	4.172e-42	0.294223758878575	-0.118531155018247	0.00871751318449404	DHRS12	31684	biofsci
