## Supplementary material for "Multi-level Regulatory Roles of Lactate Metabolism Gene Network in Oral Cancer: Machine Learning Insights": DHRS13.csv

SNP	CHR	BP	effect_allele	other_allele	P	EAF	BETA	SE	gene	samplesize	source
rs117765227	17	26853356	T	C	2.3926e-13	0.0282573182038942	-0.187717943828126	0.0256280726621057	DHRS13	27724	biofsci
rs12947849	17	27225399	A	G	9.2503e-105	0.167199391171994	-0.232612662492748	0.0107014773534262	DHRS13	31355	biofsci
rs142254377	17	27274493	A	G	7.9135e-21	0.024543429844098	-0.257841862555689	0.0275454418045519	DHRS13	27525	biofsci
rs147849562	17	26855748	A	G	5.3356e-16	0.0223906822631658	-0.244975936293277	0.0302308800263191	DHRS13	24994	biofsci
rs56365334	17	27433403	A	G	3.7426e-10	0.542715601989283	-0.0504901018000616	0.00805984640189988	DHRS13	31014	biofsci
rs71371104	17	27453745	A	G	5.9249e-13	0.948744292237443	-0.130420253888022	0.018108642463729	DHRS13	31355	biofsci
