## Supplementary material for "Multi-level Regulatory Roles of Lactate Metabolism Gene Network in Oral Cancer: Machine Learning Insights": DHTKD1.csv

SNP	CHR	BP	effect_allele	other_allele	P	EAF	BETA	SE	gene	samplesize	source
rs10906105	10	12286251	T	C	6.9725e-16	0.225468826336954	0.0767246692509918	0.00950609820854553	DHTKD1	31684	biofsci
rs11257542	10	12160572	G	A	6.7117e-17	0.504558420493316	-0.0779631080553031	0.00933477508774089	DHTKD1	22954	biofsci
rs11597664	10	12314197	T	A	1.5067e-08	0.234778998225946	-0.0531506456328554	0.00938941219864246	DHTKD1	31568	biofsci
rs116994097	10	12157655	T	C	1.1418e-08	0.0149214854506214	0.244694195550039	0.0428663867613893	DHTKD1	18512	biofsci
rs141184746	10	12113674	T	C	1.6107e-16	0.0453564200584664	0.169602711763294	0.0205628893990415	DHTKD1	27310	biofsci
rs141558480	10	12357504	A	C	4.9047e-11	0.0461096966296984	-0.131874943776876	0.0200606869355436	DHTKD1	28248	biofsci
rs145084846	10	12214379	A	C	2.9497e-10	0.0191124286933477	0.196823983988256	0.0312344654428716	DHTKD1	27338	biofsci
rs182049806	10	12270633	A	G	4.4248e-08	0.01218993621545	-0.254615110235149	0.0465228873604759	DHTKD1	19185	biofsci
rs35674932	10	12261810	T	A	2.0604e-14	0.239996980220444	-0.0712577083804234	0.00931875297584885	DHTKD1	31567	biofsci
rs3740025	10	11979002	G	A	2.7325e-14	0.142320267578639	-0.0865308216202338	0.0113702247769777	DHTKD1	31684	biofsci
rs4424581	10	12260361	T	C	2.0665e-18	0.102709139624888	0.12059201938439	0.0137759623688444	DHTKD1	28588	biofsci
rs56118652	10	12096093	G	A	1.8865e-13	0.103860294117647	0.101062599970208	0.0137373042586733	DHTKD1	28467	biofsci
rs71479386	10	12105798	T	C	9.2473e-15	0.0282285138764548	0.218405735691407	0.0281835672040941	DHTKD1	22947	biofsci
rs72777764	10	12094656	G	A	5.6495e-24	0.0316669110101158	-0.255151888799891	0.0252683174188073	DHTKD1	25538	biofsci
rs7894615	10	12110518	G	A	2.0926e-183	0.557726999398677	0.231006938276157	0.00799863363466931	DHTKD1	31683	biofsci
rs9329336	10	12164542	A	G	1.1431e-08	0.0360389479212961	-0.125385713509121	0.0219670480402811	DHTKD1	29826	biofsci
rs9424144	10	12106049	T	C	2.1777e-35	0.094179001457167	-0.170282321694275	0.0137162954661668	DHTKD1	31153	biofsci
rs9664990	10	12181103	A	G	1.5833e-123	0.208365193454657	-0.232873681438137	0.00985183273420892	DHTKD1	31231	biofsci
