## Supplementary material for "Multi-level Regulatory Roles of Lactate Metabolism Gene Network in Oral Cancer: Machine Learning Insights": DHX8.csv

SNP	CHR	BP	effect_allele	other_allele	P	EAF	BETA	SE	gene	samplesize	source
rs112613517	17	41770159	T	C	4.2218e-10	0.0379057231333869	0.130861522523865	0.0209519232962735	DHX8	31232	biofsci
rs12451525	17	41741854	C	T	5.268e-13	0.59820302045498	0.0589123440694119	0.00816152613072495	DHX8	31230	biofsci
rs1317254	17	41655200	C	T	1.5605e-12	0.0894919604438741	-0.0985522128907886	0.0139418589988101	DHX8	31569	biofsci
rs16940067	17	41707299	T	C	5.8804e-17	0.115830939998448	0.105280255638188	0.0125817435661159	DHX8	30841	biofsci
rs4792995	17	41534547	C	A	4.3745e-41	0.130289998477698	0.159256979635037	0.0118636009859235	DHX8	31351	biofsci
rs4792996	17	41597217	A	G	7.2991e-74	0.532394472551537	-0.14503352936875	0.00797724696625304	DHX8	31561	biofsci
rs627345	17	41714118	G	A	9.937e-09	0.0451674036639292	0.114961616072801	0.0200568086940929	DHX8	28820	biofsci
