## Supplementary material for "Multi-level Regulatory Roles of Lactate Metabolism Gene Network in Oral Cancer: Machine Learning Insights": DHX15.csv

SNP	CHR	BP	effect_allele	other_allele	P	EAF	BETA	SE	gene	samplesize	source
rs6852264	4	24621706	T	C	6.8255e-16	0.626451685646634	0.0665290369697636	0.0082401145643642	DHX15	31468	biofsci
