## Supplementary material for "Multi-level Regulatory Roles of Lactate Metabolism Gene Network in Oral Cancer: Machine Learning Insights": DHX16.csv

SNP	CHR	BP	effect_allele	other_allele	P	EAF	BETA	SE	gene	samplesize	source
rs115709149	6	30429407	C	T	2.9142e-12	0.976022211004543	-0.332324333348253	0.0475986612833729	DHX16	9430	biofsci
rs139095921	6	30642537	G	A	1.084e-12	0.0197770108839926	-0.394071536610143	0.0553525678943356	DHX16	8418	biofsci
rs149854937	6	30730447	T	C	2.3858e-10	0.171483662298889	0.105429394351644	0.016644468812422	DHX16	12703	biofsci
