## Supplementary material for "Multi-level Regulatory Roles of Lactate Metabolism Gene Network in Oral Cancer: Machine Learning Insights": DHX32.csv

SNP	CHR	BP	effect_allele	other_allele	P	EAF	BETA	SE	gene	samplesize	source
rs10794023	10	127493414	A	C	1.6769846438804e-308	0.185595099402458	0.385058416660059	0.0102178978911882	DHX32	31684	biofsci
rs11244608	10	127378696	G	A	5.3337e-12	0.0330218068535826	-0.18100587595719	0.0262468100223584	DHX32	22730	biofsci
rs11244611	10	127380882	T	C	1.6769846438804e-308	0.301146840566674	-0.437721759904227	0.00932700114433284	DHX32	27310	biofsci
rs11244621	10	127409049	T	C	1.1382e-152	0.0613576373325365	-0.488965276537669	0.0185779198295448	DHX32	25154	biofsci
rs11244710	10	127632643	T	G	2.8859e-33	0.0203478184685474	0.360303067475325	0.0299822810201482	DHX32	27903	biofsci
rs11244751	10	127674027	T	C	1.6769846438804e-308	0.426209083701438	-0.51781266124737	0.00804849279022158	DHX32	31562	biofsci
rs11244780	10	127731012	A	T	5.3857e-67	0.518798127736675	0.137739421351577	0.00796536153962033	DHX32	31567	biofsci
rs11244804	10	127779843	A	G	3.8312e-14	0.979188504542278	0.224105607665143	0.0296173507163153	DHX32	27971	biofsci
rs11244859	10	127854380	T	C	3.2038e-22	0.177031415194079	-0.101086155819639	0.0104281335953246	DHX32	31559	biofsci
rs112533273	10	127643345	T	C	7.0295e-79	0.023851879593652	-0.535936811999639	0.0285015162892415	DHX32	26436	biofsci
rs113377022	10	127248096	C	T	8.9664e-10	0.0672752645656472	-0.0984277804113314	0.0160656449599013	DHX32	30872	biofsci
rs113590281	10	127800143	A	C	2.5199e-30	0.026761951700345	-0.314827885252232	0.027510541445856	DHX32	25365	biofsci
rs1152653	10	127759334	A	G	1.5855e-179	0.567298542118686	0.230306229395688	0.00806109286966752	DHX32	31346	biofsci
rs116990246	10	127447462	T	C	4.4703e-26	0.0161719815548483	0.413826254734167	0.0391799298189929	DHX32	20472	biofsci
rs117333050	10	127795346	T	C	1.6641e-18	0.0415658143731021	-0.186519614241754	0.0212485320393887	DHX32	27798	biofsci
rs118103535	10	127523764	C	T	7.8451e-51	0.0224397809334561	0.446512516528731	0.0297762354643182	DHX32	25708	biofsci
rs118139915	10	127629314	A	G	6.9806e-107	0.0531738656107317	0.400726607472608	0.0182481071167268	DHX32	29824	biofsci
rs1278386	10	127803732	A	G	6.2227e-78	0.599032800672834	0.15256641027934	0.008163914098392	DHX32	31233	biofsci
rs1380441	10	127847981	A	G	4.7149e-26	0.171725179312948	0.111410631417329	0.0105530473437398	DHX32	31565	biofsci
rs139981799	10	127567805	T	C	3.033e-09	0.0123249299719888	-0.458834843023192	0.0773790989465221	DHX32	6860	biofsci
rs141240943	10	127531553	G	A	7.3608e-34	0.0253700311865749	0.34308403356652	0.0282846264595596	DHX32	25276	biofsci
rs145194010	10	127727363	C	T	5.4565e-30	0.0133895818048423	-0.47810969729772	0.0420249716350573	DHX32	21431	biofsci
rs145208224	10	127769460	A	G	8.5965e-19	0.0151022192006993	-0.357639704412473	0.0404025920324985	DHX32	20593	biofsci
rs1459709	10	127872828	A	G	2.1449e-18	0.75962163195108	0.081915553852143	0.00936231257239191	DHX32	31240	biofsci
rs148839870	10	127605482	A	G	1.1682e-36	0.018869354349803	-0.486223208846445	0.0384469508679365	DHX32	18271	biofsci
rs149446563	10	127766726	T	C	4.4648e-17	0.0227050564293966	0.240101849607207	0.0285828729800728	DHX32	27581	biofsci
rs150942379	10	127651429	T	C	5.577e-27	0.0176588740724209	0.380776394698792	0.0354019593799431	DHX32	22998	biofsci
rs1551679	10	127854622	G	T	3.1235e-34	0.218352478606121	-0.11856120316382	0.0097185297072683	DHX32	31017	biofsci
rs1676753	10	127862063	T	C	4.2385e-18	0.0412239125449125	-0.174518479108556	0.0201241313071292	DHX32	31237	biofsci
rs17154070	10	127719632	C	T	5.1343e-23	0.0188072734251307	0.319422833372989	0.032332864338508	DHX32	25918	biofsci
rs17154488	10	127882922	C	T	5.0927e-11	0.0259047002819245	0.178893586024318	0.0272359036621833	DHX32	26712	biofsci
rs185377962	10	127659276	A	G	2.6692e-17	0.0163380745785051	0.34971115291845	0.0413350613349783	DHX32	18209	biofsci
rs185414157	10	127658925	A	G	1.0995e-25	0.974052953156823	0.27075351002601	0.0258416696915274	DHX32	29625	biofsci
rs186001456	10	127590510	A	G	2.9111e-213	0.074274058075354	-0.484634245294126	0.0155491964557693	DHX32	30077	biofsci
rs188636639	10	127331556	G	A	1.1591e-09	0.021321149819151	-0.290637354057554	0.0477574238062267	DHX32	10506	biofsci
rs1903855	10	127888556	C	T	3.4918e-08	0.985461125670785	0.284779508399991	0.0516372635358098	DHX32	13088	biofsci
rs190987738	10	127712997	T	C	1.0678e-58	0.0245571302037201	-0.443790263281782	0.0274731492225747	DHX32	27655	biofsci
rs1927322	10	127298807	T	C	4.9752e-09	0.258200795228628	-0.0534650558773395	0.0091426077527556	DHX32	31231	biofsci
rs2930126	10	127890514	G	T	5.1366e-14	0.595406749087069	-0.0650438616007236	0.00864002837341245	DHX32	27804	biofsci
rs34265990	10	127730728	T	C	2.1088e-10	0.0351908949031251	0.13770962131209	0.0216749490528049	DHX32	31346	biofsci
rs3812684	10	127675507	A	G	9.4638e-129	0.102559284452629	0.316096062692359	0.0130940689753425	DHX32	31684	biofsci
rs3816602	10	127734329	C	T	3.0805e-12	0.0573670266965559	0.30273067689307	0.0434084710199412	DHX32	4907	biofsci
rs4962485	10	127432477	C	T	2.6854e-151	0.112383935985506	0.330130927652911	0.012600561367226	DHX32	31569	biofsci
rs61870890	10	127607412	A	G	6.3546e-86	0.0663467429038187	0.324631793596006	0.0165245703114218	DHX32	29560	biofsci
rs61871474	10	127472277	G	A	1.6769846438804e-308	0.120390937361173	-0.487417314300159	0.0125797774305068	DHX32	29836	biofsci
rs67318184	10	127981133	A	G	2.2069e-09	0.0512937595129376	0.108286072904284	0.0181022873843234	DHX32	31355	biofsci
rs72839973	10	127751578	A	G	2.532e-13	0.0131844326585493	0.333842662525243	0.0456243730559836	DHX32	18462	biofsci
rs75056590	10	128198602	A	G	5.6535e-10	0.0348591268257642	0.137689841371213	0.0222080389308408	DHX32	30133	biofsci
rs75144115	10	127721686	C	A	1.0682e-11	0.0366057838660578	0.14453891005744	0.0212644780288118	DHX32	31355	biofsci
rs76191188	10	127934430	G	A	8.3284e-21	0.0670611041557288	-0.153112438008341	0.0163663846170985	DHX32	29836	biofsci
rs76422770	10	127839507	T	C	5.268e-13	0.0168578380257212	0.249683565118513	0.0345903557788556	DHX32	25214	biofsci
rs77008088	10	127907939	G	T	6.1437e-11	0.0642392966360856	0.106726553749463	0.0163185458777198	DHX32	31235	biofsci
rs77736709	10	127790688	C	T	1.317e-37	0.0441188474410252	0.256613971040983	0.0200213755981105	DHX32	29577	biofsci
rs78581288	10	127751933	T	C	2.7935e-15	0.0165055891942245	0.29392455043634	0.0372056392957392	DHX32	22251	biofsci
rs78588797	10	127775885	C	T	3.1049e-22	0.054337899543379	0.170826034150478	0.0176161980541067	DHX32	31355	biofsci
rs7912887	10	127827431	A	T	7.7334e-13	0.353668699571953	0.0597392724042338	0.00833648791574571	DHX32	31474	biofsci
rs79204957	10	127767691	A	C	6.4699e-23	0.0157596371882086	-0.339756925149505	0.0344727901488976	DHX32	27125	biofsci
rs898325	10	127855523	A	C	3.8273e-36	0.150913242009132	0.140037026231313	0.0111555732234518	DHX32	31355	biofsci
