## Supplementary material for "Multi-level Regulatory Roles of Lactate Metabolism Gene Network in Oral Cancer: Machine Learning Insights": DHX33.csv

SNP	CHR	BP	effect_allele	other_allele	P	EAF	BETA	SE	gene	samplesize	source
rs12450050	17	5438413	A	G	2.5787e-10	0.535307386450528	-0.0508926535911641	0.00805008756582792	DHX33	31017	biofsci
rs12602483	17	5355226	T	C	1.3604e-33	0.137622608891728	0.139761778742748	0.0115702583524635	DHX33	31470	biofsci
rs1806264	17	5319748	C	A	8.8399e-23	0.803976098312601	-0.0986420667734513	0.0100406203773756	DHX33	31470	biofsci
rs59399529	17	5414813	G	C	1.1771e-16	0.143262520131912	-0.0950714084082011	0.0114747092330032	DHX33	30939	biofsci
rs72837884	17	5297472	T	C	3.647e-14	0.0440535553025246	0.149833695438398	0.0197852496287333	DHX33	30330	biofsci
