## Supplementary material for "Multi-level Regulatory Roles of Lactate Metabolism Gene Network in Oral Cancer: Machine Learning Insights": DHX34.csv

SNP	CHR	BP	effect_allele	other_allele	P	EAF	BETA	SE	gene	samplesize	source
rs10419682	19	47785039	C	A	5.1489e-42	0.424427656997866	-0.129778241285135	0.00955551605383318	DHX34	22416	biofsci
rs111429757	19	48126676	T	C	3.9115e-08	0.0372013998072729	-0.130382089395901	0.0237291321289814	DHX34	24792	biofsci
rs112498496	19	48110867	T	G	1.3173e-08	0.0321863441798612	-0.133397269431594	0.0234705590526416	DHX34	29138	biofsci
rs113395638	19	47845662	C	T	8.3065e-16	0.0460227778272088	-0.163649259336211	0.0203303632941439	DHX34	27553	biofsci
rs11669859	19	47850914	C	T	4.857e-46	0.156379765949415	0.156085475872839	0.0109576729011288	DHX34	31565	biofsci
rs11669926	19	47882902	A	G	5.4241e-16	0.030550576184379	-0.212231871510048	0.0261966143936368	DHX34	24600	biofsci
rs117829832	19	48070769	A	G	3.3242e-19	0.0514153668399769	0.178392826795121	0.0199156928121019	DHX34	25847	biofsci
rs117937178	19	47859908	A	G	2.4921e-17	0.0378754659065994	0.205412331004475	0.0242569059545683	DHX34	23319	biofsci
rs12460626	19	47924721	A	G	2.558e-11	0.0540230878983095	-0.124229721733189	0.0186251456871347	DHX34	28204	biofsci
rs12971662	19	47889876	A	G	9.0291e-126	0.0517089590885552	-0.487804363102374	0.020448897626573	DHX34	24385	biofsci
rs12983014	19	47805219	T	C	2.645e-49	0.0588704755645275	0.273024894875901	0.018497245643781	DHX34	26376	biofsci
rs139435467	19	47786024	C	T	8.4928e-26	0.0152818991097923	-0.491234037829622	0.0467770661451228	DHX34	15185	biofsci
rs139947786	19	47898880	C	T	1.3796e-29	0.0273653837203891	0.30039194889536	0.0265937133835617	DHX34	26562	biofsci
rs144035471	19	47754823	A	C	1.3392e-18	0.0945465892179924	-0.132166097340632	0.0150151209175698	DHX34	25906	biofsci
rs151291466	19	47838885	T	C	7.7797e-11	0.0213153186501326	-0.218285563907058	0.0335576134403914	DHX34	21284	biofsci
rs2972605	19	47867763	C	G	1.6769846438804e-308	0.392514721425336	0.325977756929023	0.00815027932685657	DHX34	31567	biofsci
rs2972610	19	47851886	T	C	1.1e-63	0.104118907136683	0.219130457472164	0.0130069363141747	DHX34	31684	biofsci
rs2974246	19	48148054	G	A	6.1476e-10	0.56629335938968	-0.0495904748346843	0.00801578812832319	DHX34	31684	biofsci
rs4804032	19	47752001	T	C	1.5312e-15	0.206313844816344	0.0909410738278057	0.0114039844288426	DHX34	23479	biofsci
rs55804948	19	47754465	A	G	6.3105e-13	0.127416073245168	0.093358058451586	0.0129779329475626	DHX34	26701	biofsci
rs61440989	19	47879548	C	T	6.9282e-102	0.0460200068399453	0.428652646063786	0.0200018966367617	DHX34	28467	biofsci
rs7256577	19	47801027	A	G	3.4561e-10	0.927998862990335	-0.11404995355906	0.0181703687541319	DHX34	22665	biofsci
rs75045117	19	47953365	C	T	7.7384e-11	0.0716161085753524	0.103292476963668	0.0158772271951778	DHX34	29832	biofsci
rs77139854	19	47947702	A	G	9.2849e-19	0.0973184694184995	-0.143319403352483	0.0162065522319138	DHX34	21670	biofsci
rs78573618	19	47881531	A	C	3.4221e-12	0.0191430939798985	-0.230005943117414	0.0330511047574275	DHX34	24377	biofsci
rs8107528	19	47784649	C	T	3.0794e-36	0.142433100966944	0.153897060661556	0.0122429107230182	DHX34	27310	biofsci
rs8108959	19	47788344	T	C	2.9044e-10	0.0963970059627014	-0.0891167799751986	0.014136993555506	DHX34	28722	biofsci
