## Supplementary material for "Multi-level Regulatory Roles of Lactate Metabolism Gene Network in Oral Cancer: Machine Learning Insights": DHX35.csv

SNP	CHR	BP	effect_allele	other_allele	P	EAF	BETA	SE	gene	samplesize	source
rs112455332	20	37512853	T	C	2.7288e-08	0.04109450726979	0.114624210932115	0.020622541637961	DHX35	29835	biofsci
rs115294862	20	37703306	C	T	3.2589e-14	0.018161013965497	-0.270169387696046	0.0356066987843384	DHX35	22117	biofsci
rs117575911	20	37876338	T	C	6.6601e-21	0.0303381194997684	-0.2277483780079	0.0242830585684782	DHX35	28824	biofsci
rs118033551	20	37611384	A	G	2.3094e-09	0.0136179888832744	-0.259101586786119	0.0433693632368844	DHX35	19790	biofsci
rs12625677	20	37602339	G	T	6.6157e-253	0.316133638994325	-0.290210233157621	0.00854366131428853	DHX35	31684	biofsci
rs13037054	20	37524733	G	C	3.7265e-14				DHX35	5075	biofsci
rs140579637	20	37734268	T	C	1.0938e-19	0.0158365261813538	-0.327537130938741	0.0360755497112896	DHX35	24650	biofsci
rs145234338	20	37784240	C	T	7.9162e-18	0.0192221166824976	-0.279692851351618	0.0325201557276955	DHX35	25078	biofsci
rs146274568	20	37708545	A	G	1.692e-17	0.0136575052854123	-0.398960430644197	0.0468642951033345	DHX35	16900	biofsci
rs17829669	20	37590581	T	C	1.585e-21	0.0886186853577229	0.140513054924095	0.0147453700611897	DHX35	28473	biofsci
rs208795	20	37512698	T	C	1.4252e-39	0.188229076220318	-0.134027421624904	0.0101819013184311	DHX35	31564	biofsci
rs56245805	20	37489569	A	G	1.0535e-11	0.155126951048356	0.0785437396249961	0.0115519089929692	DHX35	28588	biofsci
rs56334226	20	37717287	A	G	1.5933e-08	0.0825451749327182	0.0823606448224518	0.0145737520256316	DHX35	31085	biofsci
rs6028367	20	37895372	G	A	1.1806e-10	0.448109058927001	-0.0518324912599746	0.00804652435108895	DHX35	31226	biofsci
rs6065111	20	37698754	G	C	4.9059e-29	0.164791391353596	0.119987850224985	0.0107288151707382	DHX35	31560	biofsci
rs6071792	20	38382735	T	A	1.5952e-08	0.596783934772762	-0.0458467435508465	0.00811317552086331	DHX35	31567	biofsci
rs6101497	20	38007214	A	G	5.4442e-14	0.0543810740697719	-0.133403739840289	0.0177382078583495	DHX35	30902	biofsci
rs6124121	20	37822567	G	C	1.6969e-29	0.229146221786065	0.106788644089045	0.00946917704181287	DHX35	31569	biofsci
rs7262174	20	37877068	G	A	5.1919e-14	0.228957382039574	0.0715389840610989	0.00950418940376757	DHX35	31355	biofsci
rs729520	20	37881769	C	A	6.1942e-46	0.184322678843227	-0.146522900885974	0.0102987145056317	DHX35	31355	biofsci
rs76584574	20	37674280	G	A	8.7647e-29	0.0243030449104202	-0.295280151092132	0.0265253459479098	DHX35	29969	biofsci
rs78450904	20	37663071	A	G	1.9608e-15	0.0129563350035791	-0.359926271877472	0.045309080273606	DHX35	19045	biofsci
rs79323644	20	37953758	T	C	2.2379e-33	0.183936558048634	-0.123435666090035	0.0102537498517237	DHX35	31682	biofsci
rs79806902	20	37885536	A	T	3.1826e-16	0.0974225222460878	-0.110335263269301	0.0135115433834559	DHX35	31147	biofsci
rs80279978	20	37597522	G	T	6.0946e-11	0.970192476452349	0.182686810007656	0.0279273576408555	DHX35	22168	biofsci
