## Supplementary material for "Multi-level Regulatory Roles of Lactate Metabolism Gene Network in Oral Cancer: Machine Learning Insights": DHX36.csv

SNP	CHR	BP	effect_allele	other_allele	P	EAF	BETA	SE	gene	samplesize	source
rs114455995	3	154370205	A	G	3.2987e-09	0.0192371293131959	-0.199874769793616	0.0337854580448979	DHX36	23217	biofsci
rs114774696	3	153732179	A	C	2.4047e-09	0.0320398146873997	-0.146750353292248	0.0245903604833018	DHX36	26662	biofsci
rs13067608	3	153624524	C	T	4.3036e-10	0.0559703121589173	-0.115245017952547	0.0184610607683573	DHX36	27766	biofsci
rs144631133	3	154338234	G	A	2.0718e-46	0.0429823832474655	0.293200366090517	0.020498075063306	DHX36	28929	biofsci
rs150084482	3	153959417	T	C	3.5525e-17	0.0136257694376382	0.34977190079862	0.0415065920799606	DHX36	21594	biofsci
rs16823806	3	153961571	C	T	1.7547e-08	0.0193410655110885	-0.201795412630688	0.0358136181149838	DHX36	20553	biofsci
rs1915714	3	154610098	A	C	1.9007e-13	0.259801781348236	-0.0711782618776422	0.00967700762400986	DHX36	27765	biofsci
rs1967595	3	153357206	T	C	1.1404e-12	0.0330088870080406	0.579093564791277	0.081419130374872	DHX36	2363	biofsci
rs355764	3	154013480	A	T	1.6823551438804e-308	0.238723436379421	0.352557655833848	0.00936741511809907	DHX36	31354	biofsci
rs355783	3	153982518	A	C	2.2757e-74	0.777036328871893	-0.176005454923906	0.00964693609233944	DHX36	31011	biofsci
rs4432598	3	154751912	G	A	3.4796e-13	0.0353877483168481	0.163705635410027	0.0225040395092484	DHX36	28923	biofsci
rs55950948	3	153503646	G	A	6.2864e-31	0.0923512098161385	0.160350554498127	0.0138665970094716	DHX36	31022	biofsci
rs62279394	3	154380435	T	G	2.16e-23	0.807572298325723	-0.101294204794143	0.0101646919605173	DHX36	31141	biofsci
rs6794649	3	153478423	C	G	3.4045e-09	0.166553888951543	-0.0632443818834154	0.0106998006840724	DHX36	31462	biofsci
rs6800145	3	154818500	A	C	4.9919e-08	0.638811635598316	0.0452399582582193	0.00829832130495428	DHX36	31469	biofsci
rs73153992	3	153684508	T	C	1.3492e-17	0.0587205601527689	-0.156725734532494	0.0183534639294197	DHX36	26855	biofsci
rs73158496	3	153767370	A	G	7.5926e-15	0.0520653880019907	-0.140579579987099	0.0180828355312571	DHX36	30982	biofsci
rs73160576	3	153952330	A	T	4.181e-16	0.0498907307712808	-0.171862344371895	0.0211314821556492	DHX36	23622	biofsci
rs73160593	3	153978794	T	C	4.6462e-40	0.11822283398333	-0.164742711129226	0.0124356646584458	DHX36	31015	biofsci
rs74783300	3	154148753	A	G	2.4328e-42	0.0890753453682515	-0.200655812996422	0.0147148282889363	DHX36	28459	biofsci
rs76903638	3	153949965	G	T	1.3056e-64	0.0374882629107981	0.390625553363647	0.0230147974031183	DHX36	26161	biofsci
rs9835287	3	153554082	T	C	7.3913e-15	0.489616372149222	-0.0621398407180262	0.00798959071153391	DHX36	31345	biofsci
rs9855375	3	153705675	T	C	5.8562e-59	0.381108985091286	0.149475135349326	0.00923204610919255	DHX36	24872	biofsci
rs9860166	3	153476372	C	T	3.2987e-09	0.690744740420766	-0.0523747265674914	0.0088532136390898	DHX36	29863	biofsci
rs9872822	3	154094798	C	T	8.898e-26	0.0388127853881279	0.225010610758214	0.0214350938582506	DHX36	29170	biofsci
