## Supplementary material for "Multi-level Regulatory Roles of Lactate Metabolism Gene Network in Oral Cancer: Machine Learning Insights": DHX37.csv

SNP	CHR	BP	effect_allele	other_allele	P	EAF	BETA	SE	gene	samplesize	source
rs10773128	12	125442924	C	T	1.5e-20	0.720343159215124	-0.0887983981748853	0.00955550992423089	DHX37	27183	biofsci
rs12580325	12	125455372	T	C	7.732e-09	0.279337185988914	0.0613079924257859	0.0106173895408597	DHX37	22033	biofsci
