## Supplementary material for "Multi-level Regulatory Roles of Lactate Metabolism Gene Network in Oral Cancer: Machine Learning Insights": DHX38.csv

SNP	CHR	BP	effect_allele	other_allele	P	EAF	BETA	SE	gene	samplesize	source
rs113348449	16	72053914	T	C	1.1095e-26	0.0611501283793989	0.179766790430059	0.0168128907455957	DHX38	30810	biofsci
rs12931191	16	71621373	T	A	3.985e-15	0.130171372489808	0.0940333740045143	0.0119703868632823	DHX38	30818	biofsci
rs139501849	16	71857044	T	C	2.2066e-18	0.173094048863592	0.0941401705755694	0.0107634280296319	DHX38	30153	biofsci
rs145116658	16	72097786	T	C	3.2934e-12	0.0397199034695573	-0.14655824716121	0.0210433114839633	DHX38	29603	biofsci
rs148720886	16	72181716	C	T	2.7237e-18	0.0757396223530311	-0.133505082018164	0.0153060031663491	DHX38	30488	biofsci
rs150410128	16	71631941	C	T	2.0098e-14	0.907812756189539	0.11033302935418	0.0144226182162327	DHX38	28722	biofsci
rs17605368	16	72255577	G	A	2.3637e-15	0.0781862465273814	0.119257382891623	0.0150562295338379	DHX38	30603	biofsci
rs17669981	16	72347389	G	A	1.0596e-10	0.147249002981376	-0.0742142331860902	0.0114916512884734	DHX38	30153	biofsci
rs2070938	16	72092017	A	T	7.004e-30	0.61620993459813	-0.107528117434869	0.00946975468166772	DHX38	23576	biofsci
rs62058275	16	72268928	T	C	6.7385e-22	0.164799663557119	-0.104989885336087	0.010916659943029	DHX38	30482	biofsci
rs664134	16	72091648	G	A	2.0077e-22	0.0973570798068435	0.151305806704815	0.0155319256287278	DHX38	23585	biofsci
rs71386960	16	72481619	C	T	4.0102e-08	0.0212687216997562	0.162880384606394	0.0296653161050512	DHX38	27294	biofsci
rs7184486	16	71886530	T	A	1.0564e-11	0.274544087234443	-0.0612584730040237	0.00901045406466385	DHX38	30921	biofsci
rs7203957	16	71436399	G	A	3.019e-10	0.7362546506821	-0.0574560121751234	0.00912333267305896	DHX38	30935	biofsci
rs72803761	16	72021740	C	A	3.4853e-22	0.185664678795199	-0.100325422381082	0.0103586319726058	DHX38	30820	biofsci
rs78529492	16	72011610	T	G	1.4507e-13	0.0413363927131136	0.218937565425018	0.0296193792260262	DHX38	14382	biofsci
rs79432321	16	72257930	T	C	3.0544e-12	0.0290144596651446	0.167969713418545	0.0240806436165534	DHX38	30606	biofsci
rs8047377	16	72148339	C	T	8.0599e-143	0.385122126165578	0.210626350750649	0.00827771077817446	DHX38	30815	biofsci
