## Supplementary material for "Multi-level Regulatory Roles of Lactate Metabolism Gene Network in Oral Cancer: Machine Learning Insights": DHX57.csv

SNP	CHR	BP	effect_allele	other_allele	P	EAF	BETA	SE	gene	samplesize	source
rs1010858	2	39102671	C	T	6.9679e-198	0.308654966364764	-0.258087634305651	0.00859965327527711	DHX57	31684	biofsci
rs11124674	2	39528927	G	C	3.8412e-08	0.833563907462916	0.0591895697934105	0.0107654589391627	DHX57	31097	biofsci
rs115016228	2	39156806	C	T	8.6467e-12	0.0236937273974311	-0.18596837863909	0.0272389346651077	DHX57	29132	biofsci
rs11885115	2	39103053	A	G	5.5884e-42	0.100031484729906	0.193608076736527	0.0142612646574439	DHX57	27308	biofsci
rs13032255	2	38900088	A	G	1.8325e-09	0.144052897110534	-0.0684969053668047	0.0113933641661352	DHX57	31239	biofsci
rs13390845	2	39004021	A	G	4.1737e-15	0.0583050207625519	-0.13332804996263	0.016985330457938	DHX57	31565	biofsci
rs138885111	2	38986625	A	G	5.8626e-11	0.0637691552804409	0.106639972867027	0.0162876258712793	DHX57	31569	biofsci
rs150926197	2	39131612	C	T	1.4757e-09	0.016854582249205	-0.222087493507251	0.0367268882929141	DHX57	22370	biofsci
rs3112147	2	39050623	G	A	9.7038e-23	0.0372640552060077	-0.212579266694498	0.0216588316431648	DHX57	29710	biofsci
rs34275144	2	39385426	G	A	1.4201e-21	0.354843027035295	-0.0797905901015186	0.00836326752002165	DHX57	31226	biofsci
rs35604888	2	38984353	A	G	4.3738e-09	0.0956569941193483	0.0878147004332424	0.0149614441737217	DHX57	25821	biofsci
rs55722804	2	39029499	A	G	1.4381e-10	0.0894535642005847	0.096128960318717	0.0149925076138864	DHX57	27310	biofsci
rs6738228	2	39813612	T	C	1.8123e-11	0.0464962802975762	-0.13013259908678	0.0193641056331979	DHX57	30077	biofsci
rs75649204	2	39103582	T	C	1.6846e-15	0.0236279417957236	-0.227941218889679	0.0286264811606359	DHX57	26448	biofsci
rs79184650	2	39638839	A	T	5.1259e-10	0.0248841426556518	-0.17869633816772	0.0287515024726027	DHX57	24927	biofsci
rs79543997	2	39191838	A	G	3.1754e-11	0.0218240707418642	-0.205134668835856	0.0309026180436957	DHX57	24526	biofsci
rs80166660	2	39147217	G	A	3.0511e-15	0.0317829837286807	-0.199209506553179	0.0252528340330577	DHX57	25479	biofsci
