## Supplementary material for "Multi-level Regulatory Roles of Lactate Metabolism Gene Network in Oral Cancer: Machine Learning Insights": DHX58.csv

SNP	CHR	BP	effect_allele	other_allele	P	EAF	BETA	SE	gene	samplesize	source
rs1011157	17	40960253	T	C	8.9667e-09	0.11482169822279	-0.10806061986345	0.0187957663437435	DHX58	13925	biofsci
rs111494201	17	40287999	A	G	4.3536e-12	0.0164889836531628	-0.396312158342955	0.0572283661380998	DHX58	9414	biofsci
rs113401712	17	40116342	T	G	5.5281e-14	0.0206856597600872	-0.367472272143313	0.0488737926455436	DHX58	10333	biofsci
rs12948219	17	40214594	G	A	7.5978e-36	0.0225420275089149	-0.600663279410373	0.0480588294123593	DHX58	9825	biofsci
rs138229069	17	40334449	T	C	3.0026e-15	0.0199839325165696	-0.415044984280148	0.0525985938409474	DHX58	9228	biofsci
rs141710817	17	40203946	A	G	3.5828e-10	0.0145315117927568	-0.331261707326246	0.0528235408981274	DHX58	12513	biofsci
rs142092236	17	40319574	A	G	3.6755e-11	0.0137037037037037	-0.410701074614429	0.0620731930678964	DHX58	9601	biofsci
rs148029598	17	40000685	T	C	1.1263e-09	0.0366297588351282	0.225533516784385	0.0370303779302824	DHX58	10333	biofsci
rs17320971	17	40546917	G	A	6.0647e-38	0.0769730556086375	-0.28603180789149	0.0222127847456678	DHX58	14263	biofsci
rs2070106	17	40125864	A	G	9.5922e-14	0.702152681904178	0.107386871923411	0.0144211202475541	DHX58	11496	biofsci
rs2079009	17	40239619	T	C	2.346e-30	0.404544996980068	0.138130166372186	0.0120634539158088	DHX58	14263	biofsci
rs2134808	17	40782083	G	T	1.5881e-21	0.227768551370122	0.134527423251878	0.0141175371495606	DHX58	14263	biofsci
rs2277621	17	40264661	G	C	1.3096e-260	0.159081331647703	-0.558391243018383	0.0161919648729294	DHX58	14256	biofsci
rs34516580	17	40086986	T	C	1.104e-09	0.0319513908981937	0.205758597905951	0.0337663446740762	DHX58	14178	biofsci
rs35490951	17	40250939	C	A	1.5687e-11	0.0900137222787836	-0.158276989814739	0.0234790526634337	DHX58	11073	biofsci
rs4796739	17	40066926	T	C	6.5594e-11	0.205625916043444	-0.0956667974205851	0.0146496787927944	DHX58	14263	biofsci
rs55743352	17	40365600	A	C	1.9812e-47	0.564947332264713	0.180862481860103	0.0125022453312575	DHX58	13015	biofsci
rs61749920	17	40370237	T	G	1.5407e-13	0.0192787262612699	-0.363249242097336	0.0491974323961991	DHX58	10926	biofsci
rs7218488	17	40564807	A	G	1.4347e-25	0.169634084030971	-0.166875019675616	0.0159659984955478	DHX58	13925	biofsci
rs74374636	17	40545998	T	C	2.66e-10	0.0162815902261195	-0.306209899145618	0.0484716412305286	DHX58	13287	biofsci
rs8067085	17	40131805	C	G	6.6668e-10	0.153165947133227	-0.101811247199656	0.0164908560691399	DHX58	14175	biofsci
rs909056	17	40464722	C	G	6.2556e-24	0.823190820615746	0.157036985363213	0.0155670200998447	DHX58	14176	biofsci
rs9906702	17	40312978	T	C	2.5304e-53	0.10716880137641	-0.294328331716717	0.0191475403807487	DHX58	14253	biofsci
