## Supplementary material for "Multi-level Regulatory Roles of Lactate Metabolism Gene Network in Oral Cancer: Machine Learning Insights": DIABLO.csv

SNP	CHR	BP	effect_allele	other_allele	P	EAF	BETA	SE	gene	samplesize	source
rs10847242	12	123079020	T	G	4.8461e-14	0.631840048105833	-0.0680048540278998	0.00902423817350511	DIABLO	26394	biofsci
rs11615433	12	123018475	C	T	2.2473e-08	0.121230651633862	0.0752010110804114	0.0134482038449206	DIABLO	25951	biofsci
rs12870	12	122692820	T	C	5.9598e-60	0.440189409598256	0.143182941175414	0.00876766240327562	DIABLO	26395	biofsci
rs28384349	12	122498002	G	C	1.0307e-08	0.207222681219289	0.0661768816429906	0.011558069310289	DIABLO	22783	biofsci
rs61954254	12	122635613	A	G	1.4754e-08	0.188449445012691	0.0632967861390317	0.0111742936073849	DIABLO	26183	biofsci
rs7302430	12	122670253	A	G	1.0713e-16	0.188782307487343	-0.0928684850734855	0.0111936943377913	DIABLO	26057	biofsci
