## Supplementary material for "Multi-level Regulatory Roles of Lactate Metabolism Gene Network in Oral Cancer: Machine Learning Insights": DIAPH1.csv

SNP	CHR	BP	effect_allele	other_allele	P	EAF	BETA	SE	gene	samplesize	source
rs3763120	5	141049407	A	G	2.7545e-09	0.433950918862039	0.0478180951741868	0.00804246685406038	DIAPH1	31470	biofsci
rs58856117	5	140962288	C	T	1.2997e-16	0.148206870517176	-0.0929923749800789	0.0112397866658704	DIAPH1	31351	biofsci
rs62379168	5	140832455	T	C	6.9223e-09	0.0646823449473406	0.0940537171756861	0.016236033277924	DIAPH1	31352	biofsci
rs6875366	5	140834727	T	G	8.1755e-09	0.0652773944245101	0.101184458940235	0.0175521195774762	DIAPH1	26599	biofsci
rs75922734	5	140644318	T	C	1.952e-08	0.0467849313956321	-0.10949573068882	0.0194967558784245	DIAPH1	29495	biofsci
