## Supplementary material for "Multi-level Regulatory Roles of Lactate Metabolism Gene Network in Oral Cancer: Machine Learning Insights": DICER1.csv

SNP	CHR	BP	effect_allele	other_allele	P	EAF	BETA	SE	gene	samplesize	source
rs10130428	14	95659768	G	A	6.4638e-11	0.857890271493213	0.0766543062970534	0.0117339394579658	DICER1	29787	biofsci
rs10149095	14	95594207	C	T	3.1656e-30	0.2243038069826	-0.10886627327193	0.00952961075559608	DICER1	31644	biofsci
rs1054195	14	95648657	A	C	9.4508e-151	0.335251627242419	-0.225289660751859	0.00861478923778213	DICER1	30231	biofsci
rs12432281	14	95605128	A	G	4.0345e-13	0.0531305903398927	0.14581881224386	0.020100186398128	DICER1	24600	biofsci
rs145140220	14	95557284	G	A	8.6274e-13	0.0163985926112088	-0.234152119346773	0.0327458002610652	DICER1	28909	biofsci
rs17091921	14	95675883	G	C	5.0382e-17	0.0561657796399049	-0.14504152489067	0.0172962930811584	DICER1	31528	biofsci
rs1891858	14	95524601	T	C	1.4213e-15	0.191418549962135	-0.0826748763943109	0.0103555885057256	DICER1	30124	biofsci
rs2144817	14	95758559	G	A	7.2837e-10	0.381952796151533	0.0503969400965687	0.00818145426006407	DICER1	31643	biofsci
rs2282273	14	95660684	C	T	5.0172e-09	0.0284119504049046	-0.151734810615913	0.0259526580603962	DICER1	26892	biofsci
rs4905275	14	95542877	A	G	1.1344e-18	0.17766957309478	-0.091900945715368	0.0104185452408902	DICER1	31528	biofsci
rs61977676	14	95680927	A	G	1.564e-10	0.015508376181788	-0.240817725781114	0.0376342380379619	DICER1	23122	biofsci
rs61977677	14	95685044	A	G	1.1754e-15	0.100541173619805	-0.109069263542986	0.013622079175574	DICER1	29796	biofsci
rs7156411	14	95663814	T	C	1.9665e-26	0.251557424039748	0.0981536874948427	0.00922592443719206	DICER1	31200	biofsci
rs72710130	14	95732903	C	T	4.0148e-08	0.0210471108678798	-0.164710002903645	0.0300007290997859	DICER1	26962	biofsci
rs76567590	14	95550200	A	C	3.6135e-14	0.0202714459718114	-0.25439400912084	0.033587801573916	DICER1	22316	biofsci
rs78322855	14	95635144	G	A	7.4511e-10	0.0329510108864697	0.152384205355059	0.0247521612232895	DICER1	25611	biofsci
