## Supplementary material for "Multi-level Regulatory Roles of Lactate Metabolism Gene Network in Oral Cancer: Machine Learning Insights": DIDO1.csv

SNP	CHR	BP	effect_allele	other_allele	P	EAF	BETA	SE	gene	samplesize	source
rs111387524	20	61505307	A	G	1.4665e-09	0.0821438190142742	0.127803842763835	0.0211308889857866	DIDO1	14852	biofsci
rs12479676	20	61504585	G	A	3.5582e-14	0.117835671342685	-0.125728365345099	0.0165953941137391	DIDO1	17465	biofsci
rs13040088	20	61549202	G	A	3.4544e-153	0.212803938517043	-0.279231185110498	0.0105910602436012	DIDO1	26609	biofsci
rs140344223	20	61479947	A	G	9.1932e-12	0.027119226427134	-0.207959083811947	0.0304992423277769	DIDO1	20373	biofsci
rs150395532	20	61508096	T	C	2.7607e-11	0.0171900378992962	-0.298004496842299	0.044754155742457	DIDO1	14776	biofsci
rs2427484	20	61647693	G	A	8.2703e-13	0.350554096470438	-0.0848842997415867	0.0118609814355402	DIDO1	15611	biofsci
rs35575634	20	61771243	T	C	1.8535e-14	0.0482738998482549	-0.174020696123406	0.0227172168352944	DIDO1	21088	biofsci
rs3746751	20	61598574	C	T	2.9538e-16	0.287020356692488	-0.0857576484850231	0.0104899755950953	DIDO1	22204	biofsci
rs41304830	20	61575990	A	G	1.3438e-08	0.0206314734380221	0.258255760910354	0.0454635614664826	DIDO1	11972	biofsci
rs4809446	20	61626834	A	G	2.1684e-08	0.0564968152866242	-0.136830968571836	0.0244428311132255	DIDO1	15700	biofsci
rs6011431	20	61497673	G	A	6.1656e-16	0.465810511991835	-0.086307532291391	0.0106738312731287	DIDO1	17637	biofsci
rs71325414	20	61506453	G	A	1.2582e-14	0.0721304802884056	0.160695299910767	0.0208421810236919	DIDO1	17198	biofsci
rs73157316	20	61468413	T	C	2.0392e-13	0.0379028837998304	-0.280087907233395	0.0381274291438172	DIDO1	9432	biofsci
rs73619441	20	61564901	G	T	8.7053e-09	0.845242148267938	0.0733926688948635	0.0127541826940886	DIDO1	23498	biofsci
rs8114983	20	61453348	G	T	4.536e-08	0.439634652643233	-0.0579642983901989	0.010599476719855	DIDO1	18065	biofsci
rs8122196	20	61505930	A	G	9.7668e-26	0.111798135939986	-0.158691987272521	0.0151303821660823	DIDO1	21995	biofsci
