## Supplementary material for "Multi-level Regulatory Roles of Lactate Metabolism Gene Network in Oral Cancer: Machine Learning Insights": DIEXF.csv

SNP	CHR	BP	effect_allele	other_allele	P	EAF	BETA	SE	gene	samplesize	source
rs10159279	1	210585854	A	G	7.9193e-12	0.287309741248097	-0.0673999737265344	0.00985408545959449	DIEXF	25147	biofsci
rs11119338	1	209937693	A	G	9.3376e-20	0.0225136477445306	0.28447994951069	0.0312739050075514	DIEXF	23230	biofsci
rs11119343	1	209943156	G	A	1.6769846438804e-308	0.438423089931978	0.342542587333379	0.0089282851309331	DIEXF	25476	biofsci
rs11119487	1	210589218	A	G	1.1809e-28	0.137655719139298	-0.14312941243938	0.0128883877463356	DIEXF	25357	biofsci
rs111488558	1	209909509	C	T	6.5622e-16	0.034699656485006	-0.218476975298101	0.0270445849794639	DIEXF	20409	biofsci
rs112139052	1	209986553	G	A	1.0753e-08	0.0127189557067946	0.276698716717809	0.048386590315259	DIEXF	17007	biofsci
rs114111458	1	210598536	A	G	5.56e-17	0.0659852073464639	-0.157506225959526	0.0188085101812145	DIEXF	22933	biofsci
rs115081814	1	210353234	T	C	1.993e-17	0.0179208606273633	-0.338792110428788	0.0398855806299418	DIEXF	17858	biofsci
rs115526327	1	210438333	A	G	2.8227e-14	0.0227021319388576	0.263668853401544	0.0346640793807247	DIEXF	18755	biofsci
rs115699981	1	210249459	A	G	2.0413e-10	0.0146306527521997	0.269298407180515	0.0423538378466751	DIEXF	19334	biofsci
rs12030418	1	209864895	C	A	7.732e-09	0.0201668527885436	-0.235405459272585	0.0407699098151342	DIEXF	15223	biofsci
rs12116648	1	210428420	T	G	2.1811e-13	0.774508323581594	-0.077959262152484	0.010625495727475	DIEXF	25358	biofsci
rs12117175	1	209835711	G	A	4.2799e-13	0.0429153094462541	-0.191109632596054	0.0263737728183123	DIEXF	17501	biofsci
rs12121566	1	210679381	C	T	4.7554e-11	0.654423977049675	0.0614239604354245	0.00933721884279224	DIEXF	25359	biofsci
rs12140824	1	210493496	A	G	2.9636e-16	0.32961929516092	-0.0777263028754086	0.00950815355614378	DIEXF	25029	biofsci
rs139196868	1	209980595	C	T	9.6997e-16	0.0156818289169146	0.322878928611837	0.0402060778287845	DIEXF	20038	biofsci
rs142955514	1	210052965	C	T	6.5422e-26	0.0311860708278402	-0.294942444970717	0.0280201066844051	DIEXF	21078	biofsci
rs146357352	1	209982331	A	G	1.0876e-13	0.0138130551707277	-0.409926794504593	0.0551748135168237	DIEXF	12057	biofsci
rs147419621	1	209975215	G	A	1.4077e-13	0.014213150659397	-0.309873202522107	0.0419008035430277	DIEXF	20326	biofsci
rs2103692	1	210586838	C	A	7.6063e-26	0.782961150198838	0.113998901366697	0.0108445411827034	DIEXF	25019	biofsci
rs2357229	1	209980489	T	G	5.2215e-104	0.61466045323011	0.197141588463323	0.00910290384002044	DIEXF	25476	biofsci
rs2485898	1	210353596	C	T	4.9751e-91	0.172273171465083	-0.237389486624504	0.0117325554095952	DIEXF	25473	biofsci
rs28630860	1	210043322	C	A	3.0457e-109	0.200993124522536	-0.247571065671621	0.0111491378525773	DIEXF	25047	biofsci
rs34000171	1	209816209	A	T	4.0697e-08	0.182165653785881	-0.0635446537629128	0.0115794693155444	DIEXF	25030	biofsci
rs34591592	1	210494667	T	C	3.0735e-08	0.145796535006953	0.0695125418743149	0.0125535083658669	DIEXF	25476	biofsci
rs35857226	1	209996575	A	C	2.0264e-26	0.0296929452764434	-0.312513787506195	0.0293829189355104	DIEXF	20101	biofsci
rs41274840	1	210010524	A	G	2.4237e-18	0.0213449270296251	-0.289768402982173	0.0331713585922012	DIEXF	21753	biofsci
rs41303065	1	209949474	A	G	2.6109e-11	0.0183802412406663	0.291106742680845	0.0436631732958625	DIEXF	14536	biofsci
rs4844484	1	209837683	T	C	3.0028e-14	0.718347175767597	-0.0748342029871992	0.00984906792319122	DIEXF	25476	biofsci
rs4844488	1	209885509	G	A	2.8853e-32	0.945460585453551	0.23548122316858	0.0199128351346722	DIEXF	24454	biofsci
rs57326784	1	209836879	T	C	1.1774e-12	0.0382722378877211	-0.19327696073817	0.0271918514242139	DIEXF	18372	biofsci
rs61820363	1	210058095	A	G	3.5508e-97	0.139783531887707	0.267266809487707	0.0127757822487647	DIEXF	25476	biofsci
rs628300	1	209998298	C	T	4.4506e-255	0.249952817725437	0.349849429260867	0.010255033116347	DIEXF	25360	biofsci
rs668322	1	210475397	G	A	2.5738e-38	0.520908187447443	0.115800808965194	0.00894691449229272	DIEXF	25029	biofsci
rs688585	1	210501504	T	A	2.1469e-71	0.438517315608595	-0.159922895423869	0.00895094172499909	DIEXF	25346	biofsci
rs72741008	1	209846341	T	C	1.5587e-15	0.0557172454617206	-0.177646934795168	0.0222833013214882	DIEXF	19139	biofsci
rs72741080	1	210094182	A	G	1.9724e-22	0.0315259141018606	-0.286690052153616	0.0294249317110177	DIEXF	18914	biofsci
rs7529376	1	209864307	C	T	1.7279e-36	0.0935692541856925	0.193164027145294	0.0153111571227811	DIEXF	25147	biofsci
rs7542165	1	209833446	C	T	1.5585e-08	0.158913467794405	-0.0831266887753033	0.0147001996136562	DIEXF	17311	biofsci
rs75830055	1	210315666	C	A	1.5238e-15	0.0228936958168504	0.250645318064726	0.0314284859205183	DIEXF	22629	biofsci
rs77472594	1	210218680	C	T	2.7897e-34	0.0302929565759402	0.332623572055913	0.0272441290896808	DIEXF	22932	biofsci
rs79473114	1	210251323	C	T	2.2073e-13	0.0179634398615274	0.260053148464982	0.0354498689256771	DIEXF	22554	biofsci
rs9430013	1	209902416	C	A	4.9147e-54	0.114182831920084	0.218989480480067	0.0141487094645889	DIEXF	24694	biofsci
