## Supplementary material for "Multi-level Regulatory Roles of Lactate Metabolism Gene Network in Oral Cancer: Machine Learning Insights": DIMT1.csv

SNP	CHR	BP	effect_allele	other_allele	P	EAF	BETA	SE	gene	samplesize	source
rs147186249	5	61573294	A	G	2.7857e-08	0.0316676598280412	0.149275340699854	0.026875151357456	DIMT1	22575	biofsci
rs16898731	5	61391723	C	T	2.96e-09	0.181221461187215	0.0683985161424024	0.0115269331865588	DIMT1	25361	biofsci
rs1972651	5	61338462	G	A	4.6604e-11	0.669918424119394	-0.0617533704968021	0.00938315689860697	DIMT1	25682	biofsci
rs264525	5	61630721	C	A	1.081e-18	0.0910206084396467	-0.1356778584675	0.0153719971525441	DIMT1	25575	biofsci
rs4700510	5	62033674	G	A	3.7155e-11	0.176789219386985	-0.0766715127899134	0.0115907289286177	DIMT1	25573	biofsci
rs57199871	5	61908473	G	T	9.3737e-84	0.512211694537767	0.171530860463861	0.00884631128585521	DIMT1	25572	biofsci
rs75424777	5	61419588	T	C	5.0791e-11	0.0295336561532086	-0.184945994552579	0.0281569323659611	DIMT1	22004	biofsci
rs785666	5	61735288	T	G	3.2445e-38	0.0908679074332742	-0.198854211002725	0.0153851197284915	DIMT1	25570	biofsci
