## Supplementary material for "Multi-level Regulatory Roles of Lactate Metabolism Gene Network in Oral Cancer: Machine Learning Insights": DIP2A.csv

SNP	CHR	BP	effect_allele	other_allele	P	EAF	BETA	SE	gene	samplesize	source
rs1005609	21	47874331	C	T	8.198e-33	0.0311944178410179	-0.296494569446651	0.0248518142111941	DIP2A	26788	biofsci
rs1044598	21	47549629	A	T	4.3377e-30	0.495794540837918	-0.104553979426342	0.00917405735224597	DIP2A	23765	biofsci
rs111982213	21	47922471	T	C	3.5992e-44	0.0233200475491224	0.469235042220072	0.033659843063023	DIP2A	19376	biofsci
rs112591243	21	47718796	A	G	1.6769846438804e-308	0.0847924153222723	-0.596734834578493	0.0144122835283638	DIP2A	31019	biofsci
rs117110314	21	47639614	C	T	3.5969e-11	0.0173293225215799	0.416097733603377	0.0628546425382744	DIP2A	7432	biofsci
rs117154313	21	47531859	A	G	2.709e-39	0.0237963475373547	-0.482266826068169	0.0367729971763112	DIP2A	15917	biofsci
rs117732768	21	48000434	G	T	2.2109e-33	0.0382658212511611	-0.257831029841135	0.0214163161260184	DIP2A	29622	biofsci
rs117836930	21	47547426	T	C	1.9133e-37	0.0163536937680561	0.586697285789251	0.0458787367680052	DIP2A	14767	biofsci
rs117923281	21	47791534	A	G	9.7413e-20	0.0189864725674655	-0.337987877000764	0.037175432207482	DIP2A	19424	biofsci
rs118120664	21	47799492	T	C	2.0593e-84	0.0481368240015288	-0.365097234218335	0.0187540957395023	DIP2A	31026	biofsci
rs118133527	21	47899523	T	C	1.385e-213	0.0240662155445961	0.817149805959071	0.026197752149908	DIP2A	31018	biofsci
rs12483320	21	47964259	G	A	5.7074e-303	0.149855312112443	-0.415480625085588	0.0111674530860589	DIP2A	31470	biofsci
rs13433442	21	47495805	C	A	1.8659e-08	0.105495214539198	0.107977627268181	0.0191994358584958	DIP2A	14374	biofsci
rs139467457	21	47657997	A	G	1.4213e-08	0.0285714285714286	0.332189518661898	0.0585779186129006	DIP2A	5250	biofsci
rs143691012	21	47537222	A	G	1.6062e-12	0.0500286579873905	-0.17537385606824	0.0248229095637991	DIP2A	17074	biofsci
rs146152236	21	47863256	T	C	5.1545e-90	0.0214807389374194	-0.610745153838525	0.0303585973465419	DIP2A	25810	biofsci
rs146843341	21	47615891	A	G	4.0436e-27	0.0200204551265661	-0.348435515078742	0.0323074191079038	DIP2A	24416	biofsci
rs147560016	21	47994181	C	A	7.7787e-13	0.0230508031866266	-0.38581643974951	0.053848877812292	DIP2A	7657	biofsci
rs149024257	21	47686213	A	G	1.6769846438804e-308	0.0340370709001745	0.870680962474084	0.0229301562369725	DIP2A	28923	biofsci
rs150128384	21	48031064	T	G	2.7957e-45	0.0293554413825315	0.364974344272962	0.0258447467230072	DIP2A	26271	biofsci
rs16979358	21	47966977	T	C	2.0583e-158	0.130038148946757	-0.372160950185619	0.0138780065401885	DIP2A	22948	biofsci
rs17004504	21	47571162	A	G	4.8777e-160	0.0700638998257277	0.523407867671721	0.019417191326267	DIP2A	20354	biofsci
rs17176576	21	47678176	A	G	3.2731e-24	0.0275860581485635	-0.26170449486713	0.025781154060401	DIP2A	28043	biofsci
rs182793782	21	47849242	G	A	1.7702e-09	0.0136807249912862	-0.483559918060131	0.0803602748795378	DIP2A	5738	biofsci
rs188004524	21	47744728	G	C	5.3808e-11				DIP2A	5075	biofsci
rs2078203	21	47881309	A	G	1.6769846438804e-308	0.737062647976249	-0.347224263481372	0.00905437102285787	DIP2A	31470	biofsci
rs2330432	21	47788131	C	T	1.6769846438804e-308	0.184805215582753	0.505600902292044	0.0105421812078458	DIP2A	29863	biofsci
rs2330434	21	47843624	A	G	4.4202e-15	0.90649436713055	-0.169547658635218	0.0216199100552419	DIP2A	12620	biofsci
rs2839322	21	47976688	C	G	1.6769846438804e-308	0.0678078055408772	0.766858578914046	0.0158832372758237	DIP2A	31355	biofsci
rs2968	21	47608580	G	A	1.6769846438804e-308	0.411740388590327	-0.418283124462122	0.0080991674824015	DIP2A	31470	biofsci
rs34686582	21	47516556	T	C	1.4681e-40	0.0660766755281936	-0.274234073355214	0.0205666814176808	DIP2A	19155	biofsci
rs3819044	21	47986633	C	A	1.6769846438804e-308	0.0880031570639305	0.748027192298772	0.0140703414811463	DIP2A	31468	biofsci
rs4818842	21	47858248	G	A	3.2139e-14	0.0294431250908738	-0.198822387595625	0.0261977241110017	DIP2A	25494	biofsci
rs4819210	21	47579668	A	G	1.6769846438804e-308	0.241292051205716	0.450878016661444	0.00981105917737676	DIP2A	28374	biofsci
rs55812163	21	47553174	T	C	5.867e-54	0.0648558758314856	0.252141073050612	0.0163026110349994	DIP2A	31019	biofsci
rs7116	21	48084820	C	G	1.3698e-278	0.319061759951885	0.333065304572706	0.00933861121907244	DIP2A	26389	biofsci
rs73146742	21	47791814	G	A	2.2007e-13	0.0175978535353535	-0.36932437486795	0.0503441078064272	DIP2A	11411	biofsci
rs75544753	21	47901280	T	C	3.4238e-25	0.0242190797804981	-0.309072126895194	0.0298073224896513	DIP2A	23813	biofsci
rs77487457	21	47864932	A	C	4.5449e-51	0.0479930191972077	-0.292367714220626	0.0194502058477225	DIP2A	28927	biofsci
rs77778433	21	47982328	A	G	5.1287e-14	0.0239708960430579	-0.285176847602503	0.0378796370595077	DIP2A	14894	biofsci
rs78207124	21	47508579	G	A	9.3675e-09	0.0706462909901305	-0.110486144419075	0.0192430932874243	DIP2A	20566	biofsci
rs79136898	21	48042027	G	A	3.3443e-226	0.111750717197645	-0.406979820540958	0.0126751427360655	DIP2A	31353	biofsci
rs79228900	21	48091888	A	G	5.6909e-86	0.0494605775470474	0.409908222046245	0.0208594077678614	DIP2A	24442	biofsci
rs79635245	21	47576005	T	C	1.0107e-130	0.0223954018227009	0.747746475804625	0.0307368019518989	DIP2A	24173	biofsci
rs79832779	21	47562445	T	C	2.2254e-47	0.016921502143177	0.553728025999616	0.0382982802957205	DIP2A	20492	biofsci
rs8134417	21	47573696	C	T	6.6273e-39	0.553827287982445	0.13008226931831	0.00997035842371061	DIP2A	20355	biofsci
rs9974320	21	47569141	A	G	7.2595e-26	0.206865013181256	-0.119889767889812	0.0114002670010471	DIP2A	23448	biofsci
rs9982321	21	47489875	G	A	2.4052e-08	0.057565702849318	0.109694732270678	0.0196585541703724	DIP2A	23848	biofsci
