## Supplementary material for "Multi-level Regulatory Roles of Lactate Metabolism Gene Network in Oral Cancer: Machine Learning Insights": DIP2B.csv

SNP	CHR	BP	effect_allele	other_allele	P	EAF	BETA	SE	gene	samplesize	source
rs10876148	12	51570396	C	T	1.8469e-19	0.815590768903541	-0.120638981687836	0.0133719414848296	DIP2B	18592	biofsci
rs116887122	12	51008451	G	T	2.9752e-21	0.0217856505973964	-0.31129303007522	0.0328937222700896	DIP2B	21684	biofsci
rs12582683	12	50954191	C	A	1.254e-179	0.662831736719072	-0.261707836926379	0.0091576359844209	DIP2B	26678	biofsci
rs140670210	12	51438579	A	G	4.6275e-18	0.0138382847533632	-0.438879769739697	0.0506672558000112	DIP2B	14272	biofsci
rs141423427	12	50877908	T	G	4.0676e-22	0.0197358731405567	-0.309472230053775	0.0320056498457773	DIP2B	25230	biofsci
rs150590240	12	51035164	G	T	2.0301e-13	0.0260101322130236	-0.224974713887964	0.0306225535121842	DIP2B	21047	biofsci
rs191586351	12	51399990	A	G	1.903e-08	0.0181167524043838	0.304996315769987	0.0542630483338351	DIP2B	9546	biofsci
rs34074428	12	51233583	A	C	1.235e-12	0.0181444070332959	0.368545669070435	0.0518961458080482	DIP2B	10421	biofsci
rs34682944	12	50982864	A	G	3.5255e-129	0.313761593016912	-0.224849182334773	0.00929862752564101	DIP2B	26857	biofsci
rs4768934	12	51272984	C	T	4.9926e-27	0.433871820034725	0.0867448764386007	0.00805737341407599	DIP2B	31355	biofsci
rs605018	12	50437364	A	G	7.0638e-09	0.0953304597701149	0.0868865444467639	0.0150076076425881	DIP2B	25741	biofsci
rs73108300	12	50744581	A	T	1.2791e-09				DIP2B	5075	biofsci
rs79316295	12	50605322	T	C	1.3276e-11	0.0392712837598355	0.177835835383505	0.0262845244292626	DIP2B	19182	biofsci
rs836181	12	50484603	A	G	3.6376e-80	0.390029252813724	0.194581365338952	0.0102625678569934	DIP2B	19955	biofsci
