## Supplementary material for "Multi-level Regulatory Roles of Lactate Metabolism Gene Network in Oral Cancer: Machine Learning Insights": DIP2C.csv

SNP	CHR	BP	effect_allele	other_allele	P	EAF	BETA	SE	gene	samplesize	source
rs11253206	10	607980	A	G	6.6455e-88	0.360894905057342	-0.164437298364887	0.00827340825165214	DIP2C	31670	biofsci
rs11253333	10	756187	C	T	1.5775e-25	0.242238874445634	-0.0975261178283906	0.00933907743405893	DIP2C	31231	biofsci
rs11253418	10	805436	A	G	2.821e-08	0.412679867175009	-0.0464539733069984	0.00836691941913842	DIP2C	29468	biofsci
rs118033284	10	569137	A	G	2.0576e-13	0.0243102450318348	-0.209918922269315	0.0285802287668062	DIP2C	25807	biofsci
rs11814866	10	426166	C	G	1.7384e-28	0.565496413741034	0.0888893028757075	0.00802916707696891	DIP2C	31565	biofsci
rs12572083	10	480882	T	G	2.2197e-32	0.0186040195545899	0.4045674202474	0.0341479147708293	DIP2C	23485	biofsci
rs149101925	10	597220	A	G	5.2949e-11	0.0265337975747389	-0.195848882559636	0.0298445487953363	DIP2C	21733	biofsci
rs1750796	10	768096	A	G	3.3121e-12	0.152872907153729	0.0772770996749006	0.0110966541750288	DIP2C	31355	biofsci
rs190074342	10	1304439	T	C	2.3103e-08	0.0326739275394532	-0.14629443280963	0.0261857293637915	DIP2C	23071	biofsci
rs3097720	10	307488	T	C	1.1936e-21	0.280841012932703	-0.0855541763641179	0.0089506796497445	DIP2C	30901	biofsci
rs4881337	10	529144	G	A	3.2358e-160	0.0739612833145828	0.414882588279881	0.0153824867461795	DIP2C	30852	biofsci
rs5027683	10	824256	A	G	2.0928e-11	0.435168946568456	-0.0545025288997979	0.00813555578938066	DIP2C	30734	biofsci
rs76225842	10	138704	G	A	2.1717e-18	0.0227616010740958	0.243938607825514	0.0278847530121414	DIP2C	28909	biofsci
rs78706681	10	596939	A	G	1.4499e-43	0.0516173998606043	-0.25768333874748	0.0186180657308247	DIP2C	29466	biofsci
rs816603	10	651031	C	G	1.4123e-28	0.115974081403019	0.139435836945019	0.01257356775222	DIP2C	30848	biofsci
rs9419478	10	158202	C	T	2.4191e-08	0.789169078131459	0.0543336871000564	0.0097389652446776	DIP2C	31684	biofsci
