## Supplementary material for "Multi-level Regulatory Roles of Lactate Metabolism Gene Network in Oral Cancer: Machine Learning Insights": DIRAS1.csv

SNP	CHR	BP	effect_allele	other_allele	P	EAF	BETA	SE	gene	samplesize	source
rs11673512	19	2686516	A	G	6.5096e-14	0.160508842285188	-0.101397756006791	0.0135247500409207	DIRAS1	20286	biofsci
rs118001620	19	2778522	T	C	7.3615e-20	0.0202068074105989	0.354952720175296	0.0389108680115867	DIRAS1	16680	biofsci
rs11882404	19	2727498	T	C	1.0665e-50	0.755047351441357	0.15797624779761	0.010549120738657	DIRAS1	24293	biofsci
rs12459517	19	2662783	T	C	1.8066e-17	0.300387087075801	0.0737055882501998	0.00866553661707579	DIRAS1	31684	biofsci
rs12461076	19	2715287	C	T	2.7881e-173	0.781258129975545	0.307968536832702	0.0109741844005524	DIRAS1	24294	biofsci
rs150329106	19	2705479	T	G	3.8768e-12	0.018554476806904	0.369128447488838	0.0531762774416327	DIRAS1	9710	biofsci
rs150455915	19	2641774	T	C	3.2013e-11	0.0146453089244851	0.590976944867552	0.0890427821105246	DIRAS1	4370	biofsci
rs57521154	19	2723677	G	A	1.3967e-17	0.0318728130229728	0.254537315334559	0.0298210198974353	DIRAS1	18221	biofsci
rs62121075	19	2708977	C	G	4.474e-20	0.153052572074618	-0.119440415043947	0.0130167520400121	DIRAS1	22765	biofsci
rs62121077	19	2711842	A	G	2.0349e-09	0.0186063048115667	0.325408132334269	0.0542790165859233	DIRAS1	9294	biofsci
rs6510701	19	2775723	C	T	2.5136e-17	0.225133905431089	-0.0956971418037159	0.0113021000807488	DIRAS1	22438	biofsci
rs7250204	19	2605046	T	C	2.3703e-10	0.924544326125302	0.118798816364349	0.0187521808884249	DIRAS1	20382	biofsci
rs72978800	19	2683756	C	A	5.6727e-23	0.02363074204947	0.358803534486947	0.0363566252393299	DIRAS1	16395	biofsci
rs741103	19	2771641	C	T	4.0923e-16	0.840136910454523	0.0993975850579525	0.0122171591413307	DIRAS1	24942	biofsci
rs79513414	19	2720143	A	G	5.4609e-14	0.0283673258101253	0.263886337738545	0.0350884687044312	DIRAS1	14734	biofsci
rs9807887	19	2706469	C	T	3.4918e-08	0.109377108162806	-0.0756010841205513	0.0137092598049816	DIRAS1	27310	biofsci
