## Supplementary material for "Multi-level Regulatory Roles of Lactate Metabolism Gene Network in Oral Cancer: Machine Learning Insights": DIRC2.csv

SNP	CHR	BP	effect_allele	other_allele	P	EAF	BETA	SE	gene	samplesize	source
rs10934612	3	122422901	T	C	6.5145e-26	0.0285623032349318	0.271989100706599	0.0258382669339197	DIRC2	26992	biofsci
rs113056996	3	122330461	T	C	1.9767e-15	0.0375084326512255	-0.178866655451384	0.022519628772506	DIRC2	27310	biofsci
rs11715025	3	122782976	C	T	2.1287e-08	0.199655963302752	0.0560626446463103	0.010008863057917	DIRC2	31235	biofsci
rs11717893	3	121806825	C	T	2.3076e-08	0.238359201773836	-0.0520897904432687	0.00932339188173774	DIRC2	31684	biofsci
rs12485294	3	122285005	G	A	1.7918e-12	0.573584125671765	0.0566281942201211	0.00803248191039888	DIRC2	31684	biofsci
rs1256210	3	122375981	A	C	3.4715e-85	0.0665284664045136	0.328907496653747	0.0168162573894108	DIRC2	28471	biofsci
rs1271033	3	122413536	G	T	1.6205e-57	0.423063852282596	-0.128789005239626	0.00805681573713185	DIRC2	31558	biofsci
rs13078715	3	122367843	C	T	6.7254e-26	0.108882392624241	0.144560751672052	0.0137365544453574	DIRC2	27310	biofsci
rs148530992	3	122441407	A	C	2.8557e-39	0.0359011833482627	0.307354869795718	0.0234426980448114	DIRC2	26286	biofsci
rs151196731	3	122137021	A	G	2.8698e-19	0.0172323348895767	-0.313833091774558	0.0349733205298444	DIRC2	24138	biofsci
rs17217085	3	122777781	G	C	1.7225e-11	0.120775367838672	-0.0842600349682526	0.0125243448679716	DIRC2	30018	biofsci
rs2276781	3	122632436	G	A	1.9448e-95	0.0489963678073026	0.384221164484781	0.0185364250350871	DIRC2	31230	biofsci
rs2288677	3	122598291	G	A	1.6769846438804e-308	0.281821939945131	0.360176387912744	0.00883001686473999	DIRC2	31684	biofsci
rs34407651	3	122289844	T	C	2.2092e-12	0.758470136220747	0.0693407407348212	0.00987675422824562	DIRC2	27979	biofsci
rs35835531	3	122047209	G	A	4.0519e-16	0.853098814825998	0.0914770021722146	0.0112419660778674	DIRC2	31569	biofsci
rs3828391	3	122823657	C	T	1.7982e-13	0.034794442638934	-0.16487793564968	0.0223927659445444	DIRC2	29691	biofsci
rs4677965	3	122343439	A	C	1.0793e-10	0.329772343666378	0.0566596911287117	0.00877696400413782	DIRC2	29366	biofsci
rs4677978	3	122657853	T	C	1.5519e-38	0.252803050322776	0.118881752539615	0.00915757079446726	DIRC2	31564	biofsci
rs55699789	3	122684680	T	C	6.7036e-16	0.0849955343852337	0.121109933188547	0.0149962770169078	DIRC2	28588	biofsci
rs62261661	3	122465736	A	G	2.0573e-10	0.0246303667898777	0.209613375089109	0.0329731127541031	DIRC2	19143	biofsci
rs62263260	3	122675327	T	C	4.6488e-47	0.110806932749311	0.182700782828447	0.0126808616860856	DIRC2	31558	biofsci
rs6438762	3	122462306	A	G	2.6044e-14	0.133669306455484	-0.0912556558164602	0.0119814683861746	DIRC2	30077	biofsci
rs6788800	3	122342750	G	C	2.7954e-35	0.120190384769218	0.155408421446541	0.0125382963239563	DIRC2	30077	biofsci
rs71329291	3	122347216	C	T	9.0066e-30	0.0371224452884789	0.257052093767613	0.0226813339363651	DIRC2	27191	biofsci
rs73192176	3	122337209	T	C	9.0456e-15	0.148452233107953	-0.0941452234818439	0.0121447933386452	DIRC2	26816	biofsci
rs75705598	3	122729739	T	C	8.36e-15	0.068431111849759	-0.12733612545405	0.0164052777611216	DIRC2	29143	biofsci
rs7629139	3	122596524	C	T	5.2686e-18	0.0257602862254025	0.245890608797778	0.0284352069752501	DIRC2	24640	biofsci
rs7637831	3	122361659	G	A	1.7032e-93	0.437023270221086	0.166338057771781	0.00810950236558911	DIRC2	30902	biofsci
rs77779616	3	122567481	C	T	5.237e-12	0.112144221151223	-0.0939656416195142	0.013620380295339	DIRC2	27069	biofsci
rs78905827	3	121757423	G	A	4.0426e-15	0.0261893320518981	-0.200605431129611	0.0255437684480112	DIRC2	30047	biofsci
rs79229354	3	122311523	T	C	3.1843e-14	0.0281440812766176	-0.207069952473938	0.0272797871675412	DIRC2	24564	biofsci
rs79365043	3	122403029	G	A	1.6769846438804e-308	0.0641209558684737	-0.98179203866245	0.0162472225540426	DIRC2	31564	biofsci
rs79661383	3	122673787	G	A	2.2634e-85	0.130219738729895	-0.231574224584243	0.0118267778955718	DIRC2	31561	biofsci
rs79968055	3	122614946	G	A	9.3925e-39	0.0317711550339716	0.298242905050175	0.022905817413457	DIRC2	30979	biofsci
rs80037556	3	121726169	A	G	5.1565e-12	0.0399664256198347	-0.148071620072079	0.021455923617933	DIRC2	28307	biofsci
rs9877139	3	122685806	G	A	7.9588e-14	0.202083171997212	0.0748419699526322	0.0100173961281497	DIRC2	30901	biofsci
