## Supplementary material for "Multi-level Regulatory Roles of Lactate Metabolism Gene Network in Oral Cancer: Machine Learning Insights": DIRC3.csv

SNP	CHR	BP	effect_allele	other_allele	P	EAF	BETA	SE	gene	samplesize	source
rs10189251	2	218637371	G	T	1.6382e-60	0.490266451200722	-0.151687416024129	0.0092439906653013	DIRC3	23414	biofsci
rs112132937	2	218654500	G	C	7.6309e-118	0.0570150605820405	0.459958613581351	0.0199300916685306	DIRC3	23413	biofsci
rs112994509	2	218522119	C	T	2.5165e-11	0.0151728075183347	0.274366566716198	0.0411196221323959	DIRC3	19790	biofsci
rs12185655	2	218423580	G	A	1.2236e-08	0.629016498177308	0.0544947424358978	0.00956618727590103	DIRC3	23414	biofsci
rs1583109	2	218634019	C	T	3.6306e-09	0.0740726821752039	-0.104110958379542	0.0176453270023968	DIRC3	23414	biofsci
rs3791929	2	218772689	A	G	1.8295e-08	0.623977320293771	0.0540684779312662	0.00960790367503619	DIRC3	23085	biofsci
rs3791972	2	218717645	G	A	7.899e-09	0.0657015590200445	0.107639796355907	0.0186528144516103	DIRC3	23411	biofsci
rs4674190	2	218414039	T	C	3.6114e-24	0.0465769657123199	0.223995882338098	0.0220866208168353	DIRC3	23081	biofsci
rs7594886	2	218618815	T	C	1.5449e-12	0.0967577564731637	-0.110521345663711	0.0156315548856799	DIRC3	23414	biofsci
