## Supplementary material for "Multi-level Regulatory Roles of Lactate Metabolism Gene Network in Oral Cancer: Machine Learning Insights": DIS3.csv

SNP	CHR	BP	effect_allele	other_allele	P	EAF	BETA	SE	gene	samplesize	source
rs10887	13	73329358	G	A	1.9522e-28	0.302829869592995	0.0956240409943471	0.00864562230971277	DIS3	31684	biofsci
rs2325497	13	73255317	C	T	2.3696e-09	0.743573774204507	-0.0544117316223059	0.00911419290155877	DIS3	31568	biofsci
rs9600014	13	73281958	A	G	5.0675e-10	0.0386533176285826	0.130487643033844	0.0209885063830152	DIS3	30545	biofsci
