## Supplementary material for "Multi-level Regulatory Roles of Lactate Metabolism Gene Network in Oral Cancer: Machine Learning Insights": DIS3L2.csv

SNP	CHR	BP	effect_allele	other_allele	P	EAF	BETA	SE	gene	samplesize	source
rs73092156	2	233202831	A	G	9.3467e-13	0.0608441335015483	0.119510241174327	0.0167381290160121	DIS3L2	31232	biofsci
rs923333	2	233082988	C	T	5.1392e-09	0.409827586206897	0.047578718979847	0.00814313667759414	DIS3L2	31175	biofsci
