## Supplementary material for "Multi-level Regulatory Roles of Lactate Metabolism Gene Network in Oral Cancer: Machine Learning Insights": DIS3L.csv

SNP	CHR	BP	effect_allele	other_allele	P	EAF	BETA	SE	gene	samplesize	source
rs1030987	15	66888607	G	A	3.4009e-40	0.267440543601359	0.119332986396136	0.00899180836814296	DIS3L	31565	biofsci
rs112053501	15	66516848	A	G	1.1522e-301	0.0862440055884907	0.526387358884827	0.0141791660081033	DIS3L	31558	biofsci
rs113468302	15	66519185	A	G	7.9486e-25	0.0125406058774647	-0.483110048321985	0.0469567715409573	DIS3L	18312	biofsci
rs116957410	15	66846232	A	G	1.1533e-09	0.0416666666666667	-0.134369998471934	0.0220770896543004	DIS3L	25691	biofsci
rs117466063	15	66479024	A	C	3.1824e-36	0.0136908373786408	-0.565944523845817	0.0450323870177694	DIS3L	18259	biofsci
rs117733974	15	66241696	T	G	4.0253e-16	0.0146044844997014	0.312946761761548	0.0384554690720638	DIS3L	23494	biofsci
rs117933277	15	66440643	G	A	4.1569e-33	0.0338469440164355	0.299179127832698	0.0249586325046048	DIS3L	24545	biofsci
rs12437980	15	66848938	T	C	4.0131e-109	0.622035498489426	0.182194720714057	0.00820952100941539	DIS3L	31555	biofsci
rs141595100	15	66751721	G	A	5.1159e-17	0.039240026931493	-0.179791391714176	0.0214448397182905	DIS3L	28839	biofsci
rs142212703	15	66794680	T	G	9.6137e-195	0.026293140545658	0.78186654108712	0.0262637485333163	DIS3L	28313	biofsci
rs144010580	15	66104700	A	C	4.607e-15	0.063586254841593	0.143030691978653	0.0182497629288608	DIS3L	25213	biofsci
rs144617034	15	67027357	A	G	2.2562e-09	0.0137098238605411	0.247376110201463	0.041379005771116	DIS3L	21596	biofsci
rs144910307	15	66506435	G	A	3.436e-65	0.253095975232198	-0.156091540044329	0.00915449949822464	DIS3L	31561	biofsci
rs145362366	15	66557564	A	G	3.4122e-34	0.0233625451675873	0.334284949547097	0.0274172605738853	DIS3L	29152	biofsci
rs145829734	15	66918354	T	C	4.5239e-09	0.0144489247311828	0.310592805737153	0.0529678375349011	DIS3L	12515	biofsci
rs150363499	15	66877812	T	C	6.5502e-66	0.0248383454788053	-0.497119293791435	0.0289909428713061	DIS3L	24561	biofsci
rs1551862	15	66444419	G	T	1.8348e-17	0.259235596978466	0.0770895967535794	0.00906520499460005	DIS3L	31684	biofsci
rs16949869	15	66692432	A	G	8.9566e-51	0.0405019257050565	0.314469880439575	0.0209831238449552	DIS3L	29222	biofsci
rs17202245	15	66884219	A	C	4.8319e-30	0.179691924340242	-0.118051288983088	0.0103669253451729	DIS3L	31562	biofsci
rs17241929	15	66417844	T	G	1.8035e-10	0.531423580003584	-0.0545921562152747	0.00856065550411232	DIS3L	27399	biofsci
rs186583216	15	66837582	T	C	2.4215e-14	0.035229476405947	-0.16935819395765	0.0222082893766834	DIS3L	29827	biofsci
rs2414907	15	66922402	G	C	4.7564e-19	0.0772468199146945	0.132935503953255	0.0149065928024821	DIS3L	31568	biofsci
rs2439416	15	66971789	T	C	1.3757e-14	0.180346270928463	0.0799624043740115	0.0103863464921821	DIS3L	31355	biofsci
rs2439425	15	66980112	T	C	6.4897e-11	0.268183556405354	0.0590023689156664	0.00903267998280283	DIS3L	31225	biofsci
rs2469141	15	66967398	C	T	2.3337e-10	0.167205351773903	-0.0674687445316844	0.0106457877637725	DIS3L	31683	biofsci
rs28611418	15	66931164	A	G	2.2454e-46	0.133770928462709	0.167734266465795	0.0117309815409972	DIS3L	31355	biofsci
rs2899714	15	66361057	T	A	7.0807e-09	0.413346842024774	0.0470386761124402	0.00812538669438086	DIS3L	31231	biofsci
rs333563	15	66265845	C	A	5.0225e-10	0.339278299928283	-0.0522691950419622	0.00840570494218069	DIS3L	31568	biofsci
rs34638752	15	66570503	A	G	3.2338e-14	0.225244441088754	0.0723014451396506	0.00952751395359556	DIS3L	31564	biofsci
rs4776283	15	66448456	C	T	8.2857e-25	0.149221872938254	0.116217764397208	0.0113002833776273	DIS3L	30842	biofsci
rs4776289	15	66491863	T	C	1.1803e-75	0.480123824983956	-0.146627266303502	0.00796640531484821	DIS3L	31564	biofsci
rs55676767	15	66532442	G	C	1.6769846438804e-308	0.0873159682899207	-0.593961443855619	0.0140985692549495	DIS3L	31565	biofsci
rs57916002	15	66365917	A	C	1.4609e-10	0.0598293810364914	0.107356553132139	0.0167495987412651	DIS3L	31684	biofsci
rs62009880	15	66444389	T	C	3.2431e-20	0.0258911726740145	-0.258250933365524	0.0280387528761222	DIS3L	25217	biofsci
rs62013401	15	66914052	G	A	1.0119e-11	0.192480446062108	-0.0694295369094908	0.0102030238815969	DIS3L	30901	biofsci
rs6494554	15	66411930	T	C	9.3452e-25	0.217522831050228	0.0994353088378107	0.00967928636598955	DIS3L	31355	biofsci
rs7183800	15	66465185	G	A	5.7455e-72	0.536332838491112	-0.14367909760829	0.00800891295984313	DIS3L	31346	biofsci
rs72625769	15	66524258	G	A	1.6769846438804e-308	0.236799579089782	0.362839698606958	0.00934448209488601	DIS3L	31684	biofsci
rs74657671	15	66599153	T	G	3.2724e-08	0.0227730136506825	0.156735811931113	0.028361799383152	DIS3L	27931	biofsci
rs77256149	15	66963541	T	C	1.1285e-43	0.272131337742197	0.125196111356138	0.0090336906049685	DIS3L	30932	biofsci
rs80170598	15	66680793	A	G	1.1908e-15	0.0256564733255775	-0.209720533684878	0.026197710727253	DIS3L	29143	biofsci
rs893911	15	66928488	A	G	2.683e-21	0.185075917017438	0.0969147854353287	0.0102291211512422	DIS3L	31683	biofsci
