## Supplementary material for "Multi-level Regulatory Roles of Lactate Metabolism Gene Network in Oral Cancer: Machine Learning Insights": DISC1.csv

SNP	CHR	BP	effect_allele	other_allele	P	EAF	BETA	SE	gene	samplesize	source
rs111853669	1	231095407	A	G	2.5849e-09	0.0640262422548901	-0.150309319520272	0.0252370455380836	DISC1	13100	biofsci
rs112705228	1	231319023	C	T	9.671e-09	0.0243097643097643	-0.159257322698626	0.0277625902479997	DISC1	27350	biofsci
rs12408007	1	231756145	A	G	1.467e-29	0.117650587952964	0.142873613312556	0.0126546574296785	DISC1	30077	biofsci
rs12410426	1	231846421	C	T	2.8874e-34	0.0415575780243527	-0.253347610092705	0.0207561597336293	DISC1	29138	biofsci
rs1361384	1	231560233	G	A	2.5217e-26	0.0863749283393847	-0.151180640452639	0.0142413655801499	DISC1	31240	biofsci
rs140221071	1	231760376	A	G	7.7553e-16	0.0193081255028158	-0.255785282290093	0.031743023366852	DISC1	26206	biofsci
rs1555528	1	231960079	A	T	5.4074e-10	0.390499377193976	0.0506336187294454	0.0081576340410584	DISC1	31568	biofsci
rs1655304	1	231731343	C	G	1.6769846438804e-308	0.564678119690391	0.305208494102935	0.00802806308911205	DISC1	31560	biofsci
rs16853310	1	231070514	A	G	1.8508e-08	0.0677130898021309	-0.13256050216518	0.023565054693115	DISC1	14263	biofsci
rs1769791	1	231597575	A	G	3.4681e-33	0.0659277660997516	0.193491690546081	0.0161214862854068	DISC1	31240	biofsci
rs17746859	1	231752232	T	C	1.2587e-35	0.0674962605949809	0.205692512527048	0.0165102149156839	DISC1	29143	biofsci
rs17766087	1	231917877	G	T	2.3459e-10	0.156901800142809	0.0692131809715371	0.0109222460464166	DISC1	31684	biofsci
rs17802523	1	231720044	G	A	2.5055e-26	0.0783077561177934	0.163560672965293	0.0154067060685832	DISC1	29185	biofsci
rs17816290	1	231878022	A	C	1.7039e-14	0.0250977205000193	-0.197230022527398	0.0257104524099747	DISC1	30914	biofsci
rs2793089	1	231898206	A	G	6.947e-09	0.229891429008334	0.0550806844164868	0.00950912996624659	DISC1	31233	biofsci
rs2812392	1	231913653	A	G	2.9522e-14	0.541493619270558	-0.0607107057988513	0.00798804055141329	DISC1	31561	biofsci
rs4658946	1	231209788	G	A	2.4523e-09	0.150977579829395	0.0663021155291243	0.011115750252171	DISC1	31569	biofsci
rs508618	1	231532312	G	A	7.2533e-21	0.810627983013266	-0.0950016739167256	0.0101390275154191	DISC1	31684	biofsci
rs518686	1	231377081	C	T	1.6337e-14	0.484345047923323	0.0610253046860454	0.00794941898029692	DISC1	31680	biofsci
rs72758643	1	231897793	G	A	2.0826e-28	0.907292767627963	-0.151696974285546	0.013722644559731	DISC1	31567	biofsci
rs72760441	1	231985350	T	C	8.1982e-13	0.816715094051078	-0.0740220042093659	0.0103417352477598	DISC1	31231	biofsci
rs74535317	1	231321215	A	G	2.9043e-26	0.108650312841394	0.151720955374515	0.0143097877289075	DISC1	25213	biofsci
rs76372766	1	230998759	A	G	2.7815e-09	0.0234309288260504	-0.232708055824657	0.0391507353462637	DISC1	14256	biofsci
rs77016276	1	231636516	C	T	8.0684e-14	0.0204724409448819	-0.220653503404657	0.0295417853859392	DISC1	28570	biofsci
rs77710863	1	231838642	G	A	4.5178e-27	0.0286138452778004	-0.265351342469521	0.0246268032621668	DISC1	29661	biofsci
rs78440001	1	231935694	C	T	2.1634e-08	0.0787016647582137	0.0882044801637566	0.0157550201239183	DISC1	27781	biofsci
rs823162	1	231772413	C	T	2.725e-53	0.076353629704275	0.232863554255412	0.0151532845447064	DISC1	30876	biofsci
rs9651121	1	231807294	C	T	1.4414e-41	0.0588663347376484	-0.229759400787585	0.017011906054257	DISC1	31185	biofsci
