## Supplementary material for "Multi-level Regulatory Roles of Lactate Metabolism Gene Network in Oral Cancer: Machine Learning Insights": DISP1.csv

SNP	CHR	BP	effect_allele	other_allele	P	EAF	BETA	SE	gene	samplesize	source
rs142116613	1	223113284	A	G	3.3754e-21	0.0721708247467883	0.170997933050943	0.0180940620126917	DISP1	22807	biofsci
rs151311211	1	223045480	T	A	2.9972e-23	0.104334919456935	0.151806124641745	0.0152831624844451	DISP1	22907	biofsci
rs17163530	1	223035354	G	T	5.3391e-10	0.0698795180722892	0.117227470123875	0.0188805537412223	DISP1	21580	biofsci
rs17163585	1	223096151	G	A	4.2018e-16	0.913606300583065	-0.135018906207777	0.0166023862536461	DISP1	22982	biofsci
rs17536944	1	223114549	G	A	4.8728e-13	0.292978045166794	0.0752537011560621	0.0104102618907788	DISP1	22273	biofsci
rs35014557	1	222973406	A	G	2.7684e-55	0.12003735557293	-0.224572464187339	0.0143391414735076	DISP1	23022	biofsci
rs35310751	1	222977799	A	C	2.3138e-30	0.377116814583833	0.115719134769924	0.0101051508335086	DISP1	20845	biofsci
rs35932524	1	222638446	T	C	5.5961e-09	0.145867168134029	-0.0763301381049474	0.0130964669122982	DISP1	23398	biofsci
rs4328079	1	223032580	G	A	4.7246e-135	0.539353732286307	0.235709807955333	0.0095301360506905	DISP1	22158	biofsci
rs61838090	1	222968247	A	G	2.5684e-14	0.502587098999655	-0.075632029516168	0.00992767802740348	DISP1	20293	biofsci
rs67160236	1	222940144	G	A	2.1189e-14	0.213575506989565	0.0925214792197094	0.0121049126973571	DISP1	20316	biofsci
rs72744118	1	223160472	A	C	7.5414e-09	0.0497297887439271	0.138870454811145	0.0240326828899254	DISP1	18319	biofsci
rs75150078	1	222964010	C	T	1.3049e-10	0.0891504329004329	0.107087704455004	0.016663197406872	DISP1	22176	biofsci
rs77177390	1	222974263	A	G	6.6692e-15	0.050493668169135	0.184299142027602	0.0236559970770142	DISP1	18636	biofsci
rs78407903	1	222845935	T	G	1.689e-09	0.0221124491180461	0.188665313878313	0.0313121859290513	DISP1	23584	biofsci
rs78946537	1	222748017	G	A	1.9275e-09	0.0242608488316643	-0.213029581752523	0.0354830490784888	DISP1	16776	biofsci
rs851170	1	223349930	A	G	1.3276e-12	0.309679107782743	-0.0688135092162737	0.00970407113271008	DISP1	24837	biofsci
