## Supplementary material for "Multi-level Regulatory Roles of Lactate Metabolism Gene Network in Oral Cancer: Machine Learning Insights": DISP2.csv

SNP	CHR	BP	effect_allele	other_allele	P	EAF	BETA	SE	gene	samplesize	source
rs111754998	15	40679988	T	C	5.3233e-11	0.133408833522084	0.0768055201995702	0.0117053036149065	DISP2	31565	biofsci
rs1129264	15	40623824	G	A	7.6262e-12	0.614428351552942	-0.0570224933693447	0.00833028886947711	DISP2	30414	biofsci
rs11636147	15	40721128	G	C	8.826e-104	0.148373723126897	0.255027922792467	0.0117888920483369	DISP2	28472	biofsci
rs34109167	15	40694865	A	G	8.3917e-22	0.0242707938741274	0.287270481647847	0.0299396020477172	DISP2	23554	biofsci
rs4924458	15	40663101	G	C	3.0582e-10	0.104836891160553	-0.0816408887137697	0.012967722209408	DISP2	31683	biofsci
rs71472434	15	40664647	C	T	1.891e-11	0.08581682889248	-0.0952247766905194	0.0141828058400261	DISP2	31684	biofsci
rs77556692	15	40731066	A	C	1.994e-10	0.0196073270870618	0.209124219809649	0.0328708298977757	DISP2	24073	biofsci
rs8034177	15	40642854	G	A	2.4646e-44	0.677239087751095	-0.118910789412873	0.00851357390263425	DISP2	31559	biofsci
