## Supplementary material for "Multi-level Regulatory Roles of Lactate Metabolism Gene Network in Oral Cancer: Machine Learning Insights": DIXDC1.csv

SNP	CHR	BP	effect_allele	other_allele	P	EAF	BETA	SE	gene	samplesize	source
rs11213878	11	111282629	A	G	1.0762e-13	0.269430246542393	0.0665399743825856	0.00895401536508896	DIXDC1	31683	biofsci
rs11214068	11	111926072	C	G	3.6859e-178	0.369852910186707	0.245624430798816	0.0086305444080554	DIXDC1	28802	biofsci
rs11214148	11	112112982	G	C	2.3951e-10	0.148208855010071	0.0723011033567207	0.0114153028019516	DIXDC1	30394	biofsci
rs12277056	11	111318418	G	A	1.663e-31	0.0508181126331811	0.212323218445	0.0181822494921858	DIXDC1	31355	biofsci
rs12366145	11	111534782	T	C	4.3378e-19	0.0275450503159373	0.237222999072244	0.0265703788120926	DIXDC1	26440	biofsci
rs140495873	11	111735415	C	T	1.1499e-140	0.0168974197608559	0.956707143780469	0.0378902921962688	DIXDC1	20965	biofsci
rs1425917	11	111941959	A	G	7.6852e-14	0.0715505829098518	-0.121502126138868	0.0162531604337936	DIXDC1	28492	biofsci
rs142653523	11	111459134	A	G	1.8392e-10	0.0288364962731934	0.173886895107535	0.0272793710850658	DIXDC1	23992	biofsci
rs17113290	11	111706111	T	G	9.4831e-42	0.796516216317787	-0.133573036554524	0.00986740119928813	DIXDC1	31684	biofsci
rs181654021	11	111695818	C	T	2.39e-09	0.0224736759390225	0.356982606085533	0.0598071011552435	DIXDC1	6363	biofsci
rs4529910	11	111243102	T	G	6.1684e-11	0.694918453639384	0.0565299757050001	0.00864412369145374	DIXDC1	31563	biofsci
rs45488801	11	111590940	A	G	1.2452e-29	0.0785790761700826	0.168112597922994	0.0148709042108656	DIXDC1	31227	biofsci
rs4937113	11	112029721	A	T	4.5934e-10	0.423531410450015	0.0502035563787558	0.00805499412424283	DIXDC1	31563	biofsci
rs5744232	11	112034046	T	C	5.0141e-34	0.0181870119977147	0.445901583088664	0.0366662212372782	DIXDC1	20828	biofsci
rs673526	11	111734143	C	T	3.71e-41	0.161467924386486	-0.1450547730015	0.0107959789372953	DIXDC1	31684	biofsci
rs75420145	11	111344312	C	T	4.8033e-10	0.0137525157040922	0.257956180253928	0.0414347501050386	DIXDC1	21472	biofsci
rs76119044	11	111861160	A	G	3.7713e-17	0.0792650047700029	-0.129003395433364	0.0153216142419996	DIXDC1	29184	biofsci
rs7949444	11	111341289	T	C	3.1656e-15	0.537205456800331	-0.0628142689824957	0.00796710750393137	DIXDC1	31684	biofsci
