## Supplementary material for "Multi-level Regulatory Roles of Lactate Metabolism Gene Network in Oral Cancer: Machine Learning Insights": DKFZP434I0714.csv

SNP	CHR	BP	effect_allele	other_allele	P	EAF	BETA	SE	gene	samplesize	source
rs6832998	4	153470666	T	A	3.3213e-15	0.293673561829986	0.152666292766216	0.0193783215412424	DKFZP434I0714	6419	biofsci
