## Supplementary material for "Multi-level Regulatory Roles of Lactate Metabolism Gene Network in Oral Cancer: Machine Learning Insights": DKFZP667F0711.csv

SNP	CHR	BP	effect_allele	other_allele	P	EAF	BETA	SE	gene	samplesize	source
rs1539232	10	6275145	T	C	5.24e-16	0.546901424330114	0.0876410858257705	0.0108118783402135	DKFZP667F0711	17261	biofsci
rs56122085	10	6456059	A	G	1.0515e-08	0.457586167843256	0.0618277919370516	0.0108047099832326	DKFZP667F0711	17256	biofsci
rs56656269	10	6275180	T	C	1.6117e-13	0.0431492451748519	-0.197301954344572	0.0267437416936051	DKFZP667F0711	16932	biofsci
rs725206	10	6394995	T	C	2.9982e-16	0.338513284978767	0.0929644671573347	0.0113737480617274	DKFZP667F0711	17261	biofsci
rs764189	10	6356210	C	T	8.9747e-15	0.645852906911195	0.0872506681623628	0.0112536492709191	DKFZP667F0711	17261	biofsci
