## Supplementary material for "Multi-level Regulatory Roles of Lactate Metabolism Gene Network in Oral Cancer: Machine Learning Insights": DKFZP761J1410.csv

SNP	CHR	BP	effect_allele	other_allele	P	EAF	BETA	SE	gene	samplesize	source
rs113183084	19	11501870	T	C	3.3508e-47	0.0236530562937908	0.425928489352362	0.0295166692782699	DKFZP761J1410	24851	biofsci
rs113696652	19	11759845	T	G	1.1256e-12	0.0244916820702403	0.198515264699554	0.0279036960346843	DKFZP761J1410	26878	biofsci
rs116530815	19	11212941	C	A	4.741e-15	0.027180093708775	0.210700591259943	0.0268966888264732	DKFZP761J1410	26139	biofsci
rs117260055	19	11403007	A	G	1.3051e-08	0.0152524993591387	-0.22811209305057	0.0401224351937542	DKFZP761J1410	20679	biofsci
rs12979104	19	11300355	G	A	2.4982e-08	0.0688646485996829	-0.088893461038316	0.0159501652620247	DKFZP761J1410	30650	biofsci
rs13345223	19	11777889	C	T	8.4714e-09	0.35294901065449	0.0488433580374861	0.00848136936524094	DKFZP761J1410	30436	biofsci
rs140842514	19	11301883	C	A	7.6961e-56	0.0272870859137953	0.406779250360802	0.025838902004129	DKFZP761J1410	28215	biofsci
rs148948303	19	11517032	T	C	1.6233e-08	0.0335971257950187	-0.140875542049355	0.0249425534789934	DKFZP761J1410	24753	biofsci
rs148986241	19	11430514	A	G	5.26e-30	0.0208345440808973	0.385460533215688	0.0338714539604826	DKFZP761J1410	21363	biofsci
rs149961193	19	11591572	T	C	2.9345e-10	0.016577227564954	0.225785157825904	0.0358258346676457	DKFZP761J1410	23896	biofsci
rs1654404	19	11384359	C	T	5.9596e-15	0.772423261053224	0.0971458829556332	0.0124467812471182	DKFZP761J1410	18360	biofsci
rs316501	19	11528348	A	G	9.0522e-13	0.10656524122807	-0.119568242652212	0.0167366417956373	DKFZP761J1410	18748	biofsci
rs448743	19	11442811	C	T	1.6284e-33	0.143764332333745	0.148438163967232	0.0123037145316617	DKFZP761J1410	26832	biofsci
rs4600574	19	11274876	A	C	2.4896e-08	0.773474537391038	0.0540852360276191	0.00970277995544097	DKFZP761J1410	30312	biofsci
rs56015835	19	11547506	T	C	3.0122e-15	0.122953268794072	0.117552912997575	0.0148982197350673	DKFZP761J1410	20890	biofsci
rs62131083	19	11366537	G	A	2.1669e-15	0.0173360004103195	0.279399557014436	0.0352261280213874	DKFZP761J1410	23653	biofsci
rs651774	19	11431901	A	G	1.6769846438804e-308	0.187294805486845	0.434025507196378	0.0111564929336865	DKFZP761J1410	26391	biofsci
rs6887	19	11465316	C	G	7.7475e-73	0.444463087248322	-0.153518797602207	0.00850477248238079	DKFZP761J1410	27996	biofsci
rs7248896	19	11420294	A	G	6.355e-23	0.217997651203758	-0.100892375456765	0.0102350875431666	DKFZP761J1410	27998	biofsci
rs7255562	19	11701551	C	G	1.4727e-13	0.367977152037128	0.0664774277146105	0.00899607931614844	DKFZP761J1410	26565	biofsci
rs74179982	19	11398432	A	G	1.0213e-27	0.0352585761418293	0.2443349288785	0.0223932443913538	DKFZP761J1410	29313	biofsci
rs8105017	19	11399538	T	C	3.6395e-19	0.0808511451841089	-0.133306194462814	0.0148992080721135	DKFZP761J1410	30309	biofsci
rs8111456	19	11301147	G	A	3.0006e-25	0.373527171721697	0.093265155707293	0.00898335154183135	DKFZP761J1410	26477	biofsci
