## Supplementary material for "Multi-level Regulatory Roles of Lactate Metabolism Gene Network in Oral Cancer: Machine Learning Insights": DKFZP779L1853.csv

SNP	CHR	BP	effect_allele	other_allele	P	EAF	BETA	SE	gene	samplesize	source
rs7135779	12	48587719	A	G	7.0661e-42	0.600492314630388	-0.130507103166183	0.00962555339613695	DKFZP779L1853	22495	biofsci
rs7304474	12	48795162	T	C	2.6923e-15	0.582660904814716	-0.0761559049290067	0.00963486563206987	DKFZP779L1853	22150	biofsci
rs78123094	12	48403581	A	G	9.3091e-12	0.0780860702151755	-0.119792381724453	0.0175731108033759	DKFZP779L1853	22491	biofsci
rs79054759	12	48594882	G	T	1.4042e-09	0.0919931205809287	0.0995039709257486	0.0164330846601623	DKFZP779L1853	22166	biofsci
