## Supplementary material for "Multi-level Regulatory Roles of Lactate Metabolism Gene Network in Oral Cancer: Machine Learning Insights": DKK2.csv

SNP	CHR	BP	effect_allele	other_allele	P	EAF	BETA	SE	gene	samplesize	source
rs12646245	4	107979794	T	C	9.7432e-21	0.466807006991955	-0.0829390831551111	0.00888112853419188	DKK2	25469	biofsci
