## Supplementary material for "Multi-level Regulatory Roles of Lactate Metabolism Gene Network in Oral Cancer: Machine Learning Insights": DKK3.csv

SNP	CHR	BP	effect_allele	other_allele	P	EAF	BETA	SE	gene	samplesize	source
rs1038909	11	12010327	C	A	5.095e-127	0.356791190619363	-0.216944684831391	0.00904890091769202	DKK3	26608	biofsci
rs10444219	11	11771122	C	T	5.9133e-72	0.1438997947884	0.22487404756425	0.0125359032892705	DKK3	25827	biofsci
rs10765875	11	11644600	A	G	3.5368e-13	0.651590457256461	0.0667317898903511	0.0091762863906866	DKK3	26156	biofsci
rs10831712	11	12016888	T	C	2.4731e-217	0.540358923230309	0.281947281030896	0.0089601225742255	DKK3	25075	biofsci
rs11022069	11	11892816	T	C	6.4346e-31	0.0274432209222299	0.328203065109609	0.0283868485105787	DKK3	23248	biofsci
rs11022109	11	12024916	A	G	2.5322e-37	0.0421993911719939	0.276978921941225	0.0216961000400449	DKK3	26280	biofsci
rs11022114	11	12038874	A	G	4.1057e-200	0.308876305925512	0.291685567243591	0.00966425464412749	DKK3	25078	biofsci
rs11022134	11	12076251	G	T	2.4747e-40	0.219510083960876	-0.14941477321845	0.0112385875092856	DKK3	23106	biofsci
rs113049809	11	11852804	A	C	1.2737e-11	0.0287609707857761	0.183904322691923	0.0271577776174259	DKK3	24269	biofsci
rs113732597	11	11708518	T	C	2.7185e-16	0.0635751968804955	-0.146664975179898	0.0179185318664278	DKK3	26158	biofsci
rs116944193	11	11727884	T	G	2.2204e-77	0.0338838268792711	-0.481629241086069	0.0258666488228096	DKK3	22828	biofsci
rs116974140	11	12097506	A	G	1.4194e-10	0.0172709569732938	-0.237035618092142	0.0369577027444598	DKK3	21568	biofsci
rs117593678	11	12061558	A	G	5.3246e-22	0.0440577563865235	0.213077240048012	0.0220990925074946	DKK3	24309	biofsci
rs12295349	11	12008908	C	T	3.9837e-124	0.73163215453418	0.231810072078209	0.00978270806672077	DKK3	26609	biofsci
rs12417334	11	12072099	G	A	6.3986e-146	0.319470188446092	-0.242413384641376	0.00942388358575204	DKK3	25896	biofsci
rs12418830	11	11811025	G	A	3.0667e-20	0.19489646360254	0.100859852898832	0.0109431632687223	DKK3	26609	biofsci
rs12420057	11	12078008	T	C	1.7321e-13	0.0978231354091238	-0.117977548528638	0.0160125883613342	DKK3	22096	biofsci
rs12577616	11	12016838	T	C	1.1513e-11	0.0390245766922754	-0.153192056326138	0.0225743882828337	DKK3	26163	biofsci
rs12790557	11	11840925	G	T	2.1944e-83	0.125709346461723	-0.252960348900785	0.013075521624554	DKK3	26609	biofsci
rs12790969	11	12145217	G	A	3.4055e-08	0.634885977680738	-0.05154203036811	0.00933884698014351	DKK3	24732	biofsci
rs12806481	11	11554887	G	A	9.5319e-12	0.0407533690534178	-0.155242460166924	0.0227852083670063	DKK3	24636	biofsci
rs147278689	11	12013475	T	C	4.7727e-10	0.0175079581628013	0.270569048389759	0.0434551343295899	DKK3	15393	biofsci
rs16910084	11	11794837	T	C	4.3466e-42	0.175379225225943	0.159489528985325	0.0117323472844877	DKK3	25117	biofsci
rs17380453	11	12020704	A	G	5.5786e-47	0.021656933999916	-0.453236297192202	0.0314865503169384	DKK3	23803	biofsci
rs36008401	11	11800388	A	G	4.8973e-08	0.126703723444757	0.0715496138188258	0.0131163361721037	DKK3	26266	biofsci
rs3750940	11	12022898	G	A	6.9145e-94	0.818306524353578	-0.231085619317787	0.0112421975615799	DKK3	26608	biofsci
rs4910435	11	12069731	T	C	2.8266e-18	0.0629731589814178	-0.156922071714104	0.0179995723510976	DKK3	26154	biofsci
rs56261715	11	11679711	C	G	1.946e-35	0.216742816146207	-0.131014941384009	0.0105457352102072	DKK3	26483	biofsci
rs61870427	11	11677480	G	T	2.5967e-11	0.076839289126696	-0.109440198407989	0.0164132395104816	DKK3	26165	biofsci
rs6485129	11	11714134	C	A	5.1725e-55	0.39676025061464	-0.142184318914867	0.00910166043060766	DKK3	25218	biofsci
rs7107048	11	12018220	T	C	2.1731e-230	0.0859309979571764	-0.502895755376354	0.0155181212508518	DKK3	26434	biofsci
rs7116052	11	12019381	A	G	6.4837e-36	0.0185726313704126	-0.461143170647491	0.0368587231056814	DKK3	20191	biofsci
rs7116774	11	11800932	G	A	2.4558e-12	0.0390024842346646	0.158190827983451	0.0225796582856523	DKK3	26165	biofsci
rs7125146	11	11598439	C	T	5.9127e-14	0.485841042099302	-0.065285627307129	0.00869339094345109	DKK3	26485	biofsci
rs72853815	11	11594444	C	T	1.5278e-09	0.869908641035402	0.0783486485011384	0.0129686245739627	DKK3	26270	biofsci
rs72862623	11	12110471	G	A	5.2595e-11	0.0885725205427097	-0.100980223438161	0.0153855870428231	DKK3	26165	biofsci
rs72868797	11	11803143	G	A	7.3021e-10	0.0245182694055626	0.189856367441529	0.0308233407649207	DKK3	22004	biofsci
rs74967566	11	11791130	A	G	6.8783e-21	0.0172486327303324	-0.348132387804035	0.0371321409849112	DKK3	21393	biofsci
rs78909414	11	11781578	C	T	2.7642e-32	0.019001554672655	-0.569355948655695	0.0481326199947328	DKK3	11578	biofsci
rs7932569	11	12076588	A	C	5.7153e-11	0.675821845174973	-0.0832114595741708	0.0127021003776783	DKK3	14145	biofsci
rs7951773	11	11868549	A	G	1.1718e-163	0.319271674997181	-0.253496801331825	0.00929830139097834	DKK3	26609	biofsci
rs903008	11	12040870	T	C	8.493e-11	0.158367469653125	0.0770799832264663	0.0118734377563182	DKK3	26609	biofsci
rs988666	11	12010496	C	T	9.3787e-94	0.427778662843184	0.213929094347689	0.0104149389184196	DKK3	18831	biofsci
rs988667	11	12010581	C	T	1.6769846438804e-308	0.111232731939307	-0.553785555572098	0.0138165912091479	DKK3	26494	biofsci
