## Supplementary material for "Multi-level Regulatory Roles of Lactate Metabolism Gene Network in Oral Cancer: Machine Learning Insights": DLAT.csv

SNP	CHR	BP	effect_allele	other_allele	P	EAF	BETA	SE	gene	samplesize	source
rs10891299	11	111787962	T	G	3.0386e-08	0.368255107049806	-0.0458671482911654	0.00828061387069477	DLAT	31344	biofsci
