## Supplementary material for "Multi-level Regulatory Roles of Lactate Metabolism Gene Network in Oral Cancer: Machine Learning Insights": DLD.csv

SNP	CHR	BP	effect_allele	other_allele	P	EAF	BETA	SE	gene	samplesize	source
rs11771922	7	107529230	G	T	2.8416e-21	0.712009024122173	-0.0988711309285322	0.0104423318788518	DLD	22362	biofsci
rs17154615	7	107559732	T	G	1.9874e-28	0.127306975151261	0.132493204485573	0.01198068564555	DLD	31354	biofsci
