## Supplementary material for "Multi-level Regulatory Roles of Lactate Metabolism Gene Network in Oral Cancer: Machine Learning Insights": DLEC1.csv

SNP	CHR	BP	effect_allele	other_allele	P	EAF	BETA	SE	gene	samplesize	source
rs11129780	3	38161691	A	G	2.7981e-27	0.114622871960615	-0.135367974554947	0.0125122910632369	DLEC1	31470	biofsci
rs13092789	3	38045202	A	G	3.9859e-11	0.049179316302604	-0.12644922688981	0.0191459197350004	DLEC1	29170	biofsci
rs143262485	3	38334249	A	G	3.2938e-11	0.0187765505522515	-0.205029652672043	0.0309119442567949	DLEC1	28401	biofsci
rs145165596	3	38136070	T	A	4.555e-11	0.0183338567839196	-0.307531106591696	0.046704599609953	DLEC1	12736	biofsci
rs36046028	3	38087024	T	C	2.0734e-10	0.183349004188392	-0.0690906541117934	0.0108704890197604	DLEC1	28259	biofsci
rs3753168	3	38062412	A	G	2.4495e-38	0.356967615309127	-0.107909542800658	0.00833490718103132	DLEC1	31355	biofsci
rs56264852	3	38030567	T	G	1.1575e-23	0.177490816828871	0.104945777245406	0.0104659011553749	DLEC1	31268	biofsci
rs62241551	3	37915596	G	A	2.3494e-12	0.120681126331811	0.08625171862242	0.0123005873677153	DLEC1	31141	biofsci
rs73056991	3	37937282	A	G	1.6614e-08	0.0366218236173393	-0.123468191244671	0.021876008370778	DLEC1	29614	biofsci
rs73058907	3	37947087	A	C	1.484e-08	0.0354479211315902	-0.142440120537957	0.0251518788914319	DLEC1	23116	biofsci
rs77766069	3	38199760	T	C	1.8106e-10	0.0212906759162065	0.190905742372794	0.0299380153328202	DLEC1	26772	biofsci
