## Supplementary material for "Multi-level Regulatory Roles of Lactate Metabolism Gene Network in Oral Cancer: Machine Learning Insights": DLEU1.csv

SNP	CHR	BP	effect_allele	other_allele	P	EAF	BETA	SE	gene	samplesize	source
rs115141273	13	50454001	T	C	7.5648e-10	0.0584435440715542	0.105317874497102	0.0171140048582366	DLEU1	31023	biofsci
rs11617234	13	50948954	G	A	1.9377e-10	0.0663679694947569	0.102570516899951	0.0161114802789612	DLEU1	31086	biofsci
rs12050042	13	50071707	T	C	1.3096e-23	0.724059528730881	0.0893093818181102	0.00891747279788621	DLEU1	31470	biofsci
rs1239709	13	51126877	T	G	1.8703e-21	0.330677290836653	-0.0805952057156755	0.00847300312401971	DLEU1	31467	biofsci
rs141094682	13	50668559	T	C	7.421e-14	0.0354108978270052	0.176920886869487	0.0236515763899158	DLEU1	26168	biofsci
rs142249789	13	50746436	T	C	1.4514e-10	0.0365842991471682	0.145001432511166	0.0226197167900857	DLEU1	27726	biofsci
rs17072869	13	49982096	T	C	1.6315e-09	0.745724317589761	0.0553130803391085	0.00917146084216689	DLEU1	31348	biofsci
rs17381960	13	50095682	A	G	2.3085e-25	0.0332517963614126	-0.233011791642197	0.0223905552809437	DLEU1	31025	biofsci
rs1928123	13	51119845	C	A	1.1424e-10	0.872148521177045	0.0769542705236613	0.0119368167964977	DLEU1	31470	biofsci
rs201748	13	51091390	T	C	2.3919e-16	0.0856477131797512	-0.116805233013788	0.0142436720948465	DLEU1	31470	biofsci
rs2066628	13	50760637	C	G	1.6781e-11	0.0907186532799879	0.0935977407941809	0.0139038207900087	DLEU1	31355	biofsci
rs35558566	13	50724957	G	A	1.1097e-10	0.0285622040464916	0.163394920490599	0.025327833657397	DLEU1	28091	biofsci
rs35590518	13	50583025	C	T	1.221e-22	0.0946630537229029	-0.135813482026137	0.0138704074948054	DLEU1	30325	biofsci
rs56191771	13	50460066	G	A	1.176e-22	0.0509435412583112	-0.179257750278085	0.0183001970596489	DLEU1	30880	biofsci
rs596037	13	51425054	A	G	4.9863e-08	0.212381527772533	-0.0532391841044078	0.00976543235342599	DLEU1	31344	biofsci
rs60176388	13	50666133	G	C	1.2597e-70	0.27350975876779	0.159182798907125	0.00895911113465026	DLEU1	31350	biofsci
rs61961305	13	50621454	A	G	1.9237e-232	0.12107428657708	-0.398500699651035	0.0122417471922684	DLEU1	31353	biofsci
rs73196746	13	50626687	A	G	1.0374e-10	0.0318789244888102	0.169677087455781	0.0262597055568801	DLEU1	23494	biofsci
rs79478215	13	50637855	G	T	1.7372e-15	0.022895467160037	-0.231211387769789	0.0290517663621477	DLEU1	26481	biofsci
rs7988290	13	50221887	G	A	8.1961e-48	0.2513648507376	-0.135169994434952	0.00930493466753991	DLEU1	30688	biofsci
rs806322	13	50841444	G	A	1.291e-25	0.602134776562559	0.0852029149087808	0.00814395913906202	DLEU1	31468	biofsci
rs9535293	13	50245322	T	G	2.9146e-28	0.730561636596965	0.0992284696385696	0.00900064126032415	DLEU1	31355	biofsci
rs9535402	13	50472659	T	C	1.6094e-125	0.489255123891098	-0.191415263982915	0.00803236457409267	DLEU1	31013	biofsci
rs9562928	13	50368389	T	C	2.3968e-12	0.0454775939658997	0.190687044761091	0.0272048627910191	DLEU1	15563	biofsci
rs9568292	13	50209351	C	T	6.2014e-11	0.257743531202435	-0.059901714691679	0.00916110460667701	DLEU1	31141	biofsci
rs9568336	13	50409647	T	G	3.3342e-11	0.0641661263872469	-0.108530226871672	0.0163673448357948	DLEU1	31082	biofsci
rs9591325	13	50811220	C	T	1.4665e-16	0.0746206688306786	-0.125508996705656	0.0151964495775153	DLEU1	31355	biofsci
