## Supplementary material for "Multi-level Regulatory Roles of Lactate Metabolism Gene Network in Oral Cancer: Machine Learning Insights": DLEU2.csv

SNP	CHR	BP	effect_allele	other_allele	P	EAF	BETA	SE	gene	samplesize	source
rs35335144	13	50677427	A	G	1.4714e-25	0.119461010040009	0.237679072823497	0.0227450618509141	DLEU2	9188	biofsci
rs7330319	13	50426827	A	G	3.3883e-12	0.438692820357467	0.103965426852092	0.0149360591394676	DLEU2	9102	biofsci
