## Supplementary material for "Multi-level Regulatory Roles of Lactate Metabolism Gene Network in Oral Cancer: Machine Learning Insights": DLEU7.csv

SNP	CHR	BP	effect_allele	other_allele	P	EAF	BETA	SE	gene	samplesize	source
rs1239952	13	51105184	T	G	3.4858e-12	0.674178084777111	-0.0590710643486383	0.00849149203602937	DLEU7	31568	biofsci
rs147781742	13	50760184	A	G	9.4353e-21	0.548040983246119	-0.0795840669801561	0.00851886267329146	DLEU7	27816	biofsci
rs2706235	13	51291995	G	A	3.2981e-12	0.0859348457966857	0.107955880796381	0.0155011028654846	DLEU7	26491	biofsci
rs41284816	13	50655989	T	G	1.0089e-09	0.0322220348984237	0.144119587532839	0.0235948310493998	DLEU7	28801	biofsci
rs573666	13	51194405	T	C	1.7023e-24	0.342797549701229	0.0854930237814105	0.00836944304705974	DLEU7	31684	biofsci
rs797502	13	51277625	A	C	4.0995e-22	0.0732507149666349	-0.148314930003499	0.0153400144803743	DLEU7	31300	biofsci
rs7993605	13	51466675	G	A	1.5619e-10	0.24292078834101	-0.0593916676636817	0.00928125324868836	DLEU7	31561	biofsci
rs9526646	13	50811673	C	T	1.1944e-13	0.219740110835085	0.0716659288539674	0.00966173627960464	DLEU7	31240	biofsci
