## Supplementary material for "Multi-level Regulatory Roles of Lactate Metabolism Gene Network in Oral Cancer: Machine Learning Insights": DLG1.csv

SNP	CHR	BP	effect_allele	other_allele	P	EAF	BETA	SE	gene	samplesize	source
rs142304733	3	197067014	T	C	3.3857e-10	0.0143183375199817	-0.414365911551245	0.0659839344487476	DLG1	8137	biofsci
rs2567352	3	197213086	C	T	1.6711e-08	0.335770127039014	0.0881623055382732	0.0156230273321885	DLG1	9185	biofsci
rs9846371	3	196791133	T	C	1.2687e-15	0.729180822952057	-0.132790188427162	0.0166039622916114	DLG1	9184	biofsci
