## Supplementary material for "Multi-level Regulatory Roles of Lactate Metabolism Gene Network in Oral Cancer: Machine Learning Insights": DLG2.csv

SNP	CHR	BP	effect_allele	other_allele	P	EAF	BETA	SE	gene	samplesize	source
rs495905	11	85010245	G	A	4.9863e-08	0.135895209693858	-0.123732552008542	0.0226961410217991	DLG2	8266	biofsci
rs616320	11	84819140	T	C	3.1966e-12	0.526898973119903	0.108579032836177	0.0155802888271168	DLG2	8263	biofsci
