## Supplementary material for "Multi-level Regulatory Roles of Lactate Metabolism Gene Network in Oral Cancer: Machine Learning Insights": DLG5.csv

SNP	CHR	BP	effect_allele	other_allele	P	EAF	BETA	SE	gene	samplesize	source
rs11002220	10	79376302	A	G	4.572e-08	0.0253516079906835	-0.148570324822502	0.0271753442999949	DLG5	27401	biofsci
rs11002284	10	79525505	T	C	3.2609e-18	0.230556833870225	0.0930865535852722	0.0106968988974365	DLG5	24632	biofsci
rs111288064	10	79597442	A	G	5.9267e-12	0.0140946873870618	-0.350924971839124	0.0509976416670238	DLG5	13835	biofsci
rs112363753	10	79478423	T	C	1.2006e-32	0.268928451461203	-0.13430925239657	0.0112877249108365	DLG5	19960	biofsci
rs117335233	10	79914330	G	T	2.1465e-16	0.041414386049891	0.168720509574314	0.020541352809856	DLG5	29849	biofsci
rs117370067	10	79727624	A	G	6.3308e-12	0.0118293471234648	-0.39709756516793	0.0577848610547045	DLG5	12810	biofsci
rs117417435	10	80019695	T	C	5.2949e-11	0.0240861716451404	-0.190926353732023	0.029094869667493	DLG5	25128	biofsci
rs1248696	10	79616605	T	C	7.8525e-11	0.0942466692370304	0.0933678625077067	0.0143565560863699	DLG5	28418	biofsci
rs1249123	10	79949089	C	T	6.1859e-22	0.348303205682288	0.0802660491826934	0.0083380303519133	DLG5	31684	biofsci
rs1249139	10	79988345	A	G	5.2103e-11	0.507475929771569	0.0522664695918403	0.00796150277869279	DLG5	31560	biofsci
rs12783632	10	79526788	T	A	1.6769846438804e-308	0.273710639583176	-0.477608961354114	0.00892707007233695	DLG5	31561	biofsci
rs137932962	10	79695656	T	C	5.2055e-42	0.02081298828125	-0.390649653548375	0.0287650602360979	DLG5	29651	biofsci
rs139657523	10	79638814	A	C	1.1223e-18	0.0155654383735705	-0.618016093741665	0.0700539666449405	DLG5	6649	biofsci
rs142144246	10	79538738	G	A	8.8544e-10	0.0150395236628683	-0.360771512568187	0.0588649511434843	DLG5	9741	biofsci
rs149904544	10	79674515	G	A	4.6638e-14	0.0190805821796237	-0.519262889656733	0.0688595379406613	DLG5	5634	biofsci
rs16935469	10	79729726	C	A	2.8226e-13	0.034407404233439	-0.16806645937775	0.0230146056716444	DLG5	28413	biofsci
rs183697646	10	79695323	C	T	9.4638e-10	0.0506954612005856	0.134599291602712	0.0219994592620029	DLG5	21467	biofsci
rs185142258	10	79703525	T	C	2.9977e-15	0.0138744363510232	-0.407195441735674	0.0516025144767043	DLG5	13724	biofsci
rs188234923	10	79577969	T	G	1.0804e-08	0.0142250208633639	0.297383477436235	0.0520110319597452	DLG5	13181	biofsci
rs2247988	10	79914235	A	G	2.1486e-31	0.322326630332644	0.0990760643776438	0.00850029722859774	DLG5	31680	biofsci
rs2559652	10	79704591	A	C	6.933e-76	0.144615677321157	-0.209302603806583	0.0113538530367834	DLG5	31355	biofsci
rs2670160	10	79483320	A	G	9.7653e-10	0.0311494434773435	0.160511113105193	0.0262564799295284	DLG5	24032	biofsci
rs2818829	10	79739250	C	T	7.0309e-18	0.248246087425796	0.0800647163071442	0.00929407242438932	DLG5	31017	biofsci
rs34555127	10	79711022	A	G	1.6091e-66	0.340247750379806	-0.146641754858966	0.00851143172240468	DLG5	30746	biofsci
rs35837544	10	79576772	A	G	1.7323e-36	0.972015586255756	0.309796468139419	0.0245566178492834	DLG5	30482	biofsci
rs35896738	10	79721310	A	G	6.2323e-25	0.108342702945806	-0.141957981712241	0.0137665569262632	DLG5	27310	biofsci
rs35992865	10	79704541	G	A	1.1628e-27	0.0178074986851003	-0.429789564340866	0.0394334912369706	DLG5	18384	biofsci
rs41274586	10	79580976	A	G	4.0839e-11	0.0157850545759866	0.356565201914215	0.0540168462224232	DLG5	11030	biofsci
rs56113231	10	79607745	A	G	5.5068e-32	0.0372181944582382	0.276918449571569	0.0235250823681162	DLG5	25213	biofsci
rs56315258	10	79511717	T	C	5.4049e-09	0.0269268505396272	0.166534998532387	0.0285441267216954	DLG5	23421	biofsci
rs57793711	10	80041960	G	A	1.6974e-09	0.0952815829528158	-0.0819350614859235	0.0136009862696995	DLG5	31355	biofsci
rs57840224	10	79911863	A	G	8.6661e-23	0.0760446944245215	-0.147538479659583	0.0150146524795277	DLG5	31566	biofsci
rs61855795	10	79617549	G	A	3.9788e-31	0.0474531628361443	0.228134126575178	0.0196616501400653	DLG5	28614	biofsci
rs61855798	10	79639039	A	G	3.4934e-33	0.0291965037910699	-0.324913387605644	0.0270734082929744	DLG5	24067	biofsci
rs67837610	10	79410188	A	G	5.0558e-12	0.200174122689526	0.0736100884892941	0.0106617934979641	DLG5	27473	biofsci
rs7074203	10	79664785	A	G	3.8029e-51	0.0422865795949271	0.297875147477988	0.0198006572504097	DLG5	31490	biofsci
rs71475666	10	79334393	C	T	5.2963e-12	0.0578645809649402	-0.126966459050515	0.0184081392792129	DLG5	27066	biofsci
rs72806065	10	79893764	T	C	1.8168e-08	0.0581906672928318	0.100711195115784	0.0178924432134923	DLG5	28498	biofsci
rs72815364	10	79509246	C	T	1.4098e-15	0.0483275753768844	0.150632289484114	0.0188651157193274	DLG5	30547	biofsci
rs72821617	10	79621340	G	A	5.986e-13	0.0791083581861283	0.106752312574791	0.0148248569727105	DLG5	31229	biofsci
rs79037708	10	79277519	G	A	1.4927e-08	0.137058889849299	0.0654077229816965	0.0115510327561495	DLG5	31684	biofsci
