## Supplementary material for "Multi-level Regulatory Roles of Lactate Metabolism Gene Network in Oral Cancer: Machine Learning Insights": DLGAP1-AS1.csv

SNP	CHR	BP	effect_allele	other_allele	P	EAF	BETA	SE	gene	samplesize	source
rs111519123	18	3587803	G	A	7.8642e-12	0.0191504905030265	-0.302859519426715	0.0442718822708584	DLGAP1-AS1	13581	biofsci
rs116913482	18	3646322	A	G	2.4639e-08	0.0176788471435924	0.254258922811485	0.0455988025128201	DLGAP1-AS1	13847	biofsci
rs12455524	18	3597525	A	G	1.6769846438804e-308	0.0959825622909542	-1.06946214246043	0.018179814718444	DLGAP1-AS1	17435	biofsci
rs12458948	18	3560646	C	T	2.3846e-36	0.143332216852481	-0.20529787488644	0.0163060351926832	DLGAP1-AS1	15315	biofsci
rs12954168	18	3577367	C	A	1.9753e-79	0.230147694389116	0.240084554195971	0.0127223402025304	DLGAP1-AS1	17435	biofsci
rs140074612	18	3570645	A	G	2.1824e-14	0.0183550708342703	0.373881187983342	0.0489398905680064	DLGAP1-AS1	11586	biofsci
rs140464012	18	3559190	C	T	3.2955e-18	0.0179484390296965	0.373606953459404	0.0429393795351467	DLGAP1-AS1	15385	biofsci
rs148058294	18	3679998	T	C	3.279e-14	0.0130328234070994	-0.45570578512835	0.0600656120008897	DLGAP1-AS1	10774	biofsci
rs151335222	18	3538906	A	G	1.4686e-10	0.0209294568903219	-0.269015666935502	0.041977945999142	DLGAP1-AS1	13847	biofsci
rs17802694	18	3519196	G	A	2.0985e-19	0.0147998470864508	-0.449680101997513	0.049921190745522	DLGAP1-AS1	13760	biofsci
rs17803945	18	3655352	C	A	4.8719e-11	0.0631341829693969	0.152864024973396	0.0232492813647751	DLGAP1-AS1	15639	biofsci
rs190809802	18	3380428	T	C	7.2014e-12	0.0239928909952607	-0.770803037100292	0.112468525147777	DLGAP1-AS1	1688	biofsci
rs2240899	18	3595011	G	C	1.6769846438804e-308	0.417632220274488	0.63725788957513	0.0110025896482	DLGAP1-AS1	16982	biofsci
rs3866988	18	3611241	T	C	1.3455e-31	0.464791710721083	-0.160337709866942	0.0137095850356076	DLGAP1-AS1	10694	biofsci
rs58866120	18	3551477	C	T	8.9504e-20	0.161621985202268	-0.141660651212446	0.015565565077349	DLGAP1-AS1	15230	biofsci
rs591549	18	3542247	T	C	5.7282e-13	0.345629710976888	-0.0833326435041529	0.0115632180476713	DLGAP1-AS1	16534	biofsci
rs60187899	18	3551525	C	T	1.0355e-26	0.198575585847756	0.153661026848695	0.0143628571153615	DLGAP1-AS1	15230	biofsci
rs62083984	18	3523656	C	T	1.0393e-12	0.0243162866639454	-0.299981209772611	0.0421026259329981	DLGAP1-AS1	11889	biofsci
rs62084024	18	3596294	G	A	1.5976e-47	0.0191924629878869	0.604338331319553	0.0417329022877787	DLGAP1-AS1	15251	biofsci
rs633280	18	3590273	C	T	2.3382e-187	0.123306697108067	-0.480040930927798	0.0164434745842484	DLGAP1-AS1	17106	biofsci
rs72857730	18	3612331	A	G	1.1737e-09	0.0137882518466409	0.332092709746259	0.0545846005500098	DLGAP1-AS1	12341	biofsci
rs73381213	18	3589029	T	A	7.5146e-09	0.717175823750339	-0.0703093130296871	0.0121665564432136	DLGAP1-AS1	16653	biofsci
rs74544827	18	3611483	A	G	1.6093e-36	0.0224714310080164	-0.653288760951933	0.0517604038341177	DLGAP1-AS1	8496	biofsci
rs8084865	18	3701510	A	C	1.0004e-20	0.616038812785388	-0.103780224794072	0.0111163719010768	DLGAP1-AS1	17106	biofsci
