## Supplementary material for "Multi-level Regulatory Roles of Lactate Metabolism Gene Network in Oral Cancer: Machine Learning Insights": DLGAP1-AS2.csv

SNP	CHR	BP	effect_allele	other_allele	P	EAF	BETA	SE	gene	samplesize	source
rs17803229	18	3586370	T	C	6.9159e-10	0.0217746182201159	0.258088601523024	0.0418431584829805	DLGAP1-AS2	13407	biofsci
rs1791379	18	3611838	A	G	2.2873e-20	0.207558369608231	0.157208448875065	0.0169989996729128	DLGAP1-AS2	10520	biofsci
rs55765412	18	3599765	T	C	5.9452e-51	0.64141370338248	0.171847335142603	0.011445730023285	DLGAP1-AS2	16594	biofsci
rs62083221	18	3669999	A	T	2.6979e-09	0.861966159445541	-0.0946690968848084	0.0159137146169558	DLGAP1-AS2	16594	biofsci
rs62084016	18	3565552	G	A	2.8157e-10	0.535880868634348	-0.0687580530345619	0.0108992713061048	DLGAP1-AS2	16923	biofsci
