## Supplementary material for "Multi-level Regulatory Roles of Lactate Metabolism Gene Network in Oral Cancer: Machine Learning Insights": DLGAP5.csv

SNP	CHR	BP	effect_allele	other_allele	P	EAF	BETA	SE	gene	samplesize	source
rs11622636	14	55647840	T	C	8.3865e-15	0.682264065847333	0.072833558176969	0.00938371209618627	DLGAP5	26194	biofsci
