## Supplementary material for "Multi-level Regulatory Roles of Lactate Metabolism Gene Network in Oral Cancer: Machine Learning Insights": DLK1.csv

SNP	CHR	BP	effect_allele	other_allele	P	EAF	BETA	SE	gene	samplesize	source
rs10146962	14	101170540	C	T	3.0081e-58	0.635010710661806	-0.1448732111852	0.00900409648316628	DLK1	26609	biofsci
rs113177254	14	101214485	T	C	2.8782e-10	0.906221685291453	-0.0860833989286314	0.0136529791642688	DLK1	31563	biofsci
rs12147845	14	101144596	T	C	4.7676e-18	0.104696871454044	-0.115941795979797	0.0133900535847689	DLK1	29751	biofsci
rs17653848	14	101102059	T	A	4.6735e-15	0.119420733002081	-0.100985961761657	0.012888753543197	DLK1	28622	biofsci
rs58030748	14	101034419	C	T	2.2014e-09	0.60295008621895	-0.0530750537537951	0.00887231135450679	DLK1	26532	biofsci
rs75737895	14	101186763	T	C	2.2155e-12	0.0360506242809051	-0.157616831134961	0.0224522202155185	DLK1	28542	biofsci
rs77235285	14	101198609	T	C	6.9191e-11	0.108637685843568	-0.0858150774076963	0.0131571803516699	DLK1	29827	biofsci
rs8008669	14	101164297	T	C	7.9161e-10	0.0511737314579233	0.122551042897292	0.0199373727626231	DLK1	25906	biofsci
