## Supplementary material for "Multi-level Regulatory Roles of Lactate Metabolism Gene Network in Oral Cancer: Machine Learning Insights": DLK2.csv

SNP	CHR	BP	effect_allele	other_allele	P	EAF	BETA	SE	gene	samplesize	source
rs111739045	6	43434705	G	A	2.2302e-18	0.0488074588031223	-0.171093735144037	0.0195651970478498	DLK2	28135	biofsci
rs1214749	6	43418733	A	G	2.7139e-186	0.292545393030337	-0.254219382613714	0.00873321021019645	DLK2	31676	biofsci
rs12207935	6	43259129	T	C	4.0401e-11	0.0957762557077626	0.08959551782588	0.0135695272882124	DLK2	31355	biofsci
rs140706115	6	43410069	A	G	4.6398e-09	0.0139259506337558	0.322879128358582	0.0551025886337944	DLK2	11992	biofsci
rs2257082	6	43492578	A	G	3.191e-15	0.723383065879965	0.0700082953724984	0.00888058241757872	DLK2	31684	biofsci
rs2487663	6	43409418	A	G	1.4334e-32	0.187569113441373	0.121677116592622	0.0102385618377865	DLK2	31300	biofsci
rs34996247	6	43207383	T	C	1.6015e-09	0.159155147713633	0.0663470376258646	0.0109957138212209	DLK2	30902	biofsci
rs3800298	6	43252029	C	T	6.3907e-09	0.224835907715285	0.056294932126777	0.00969565845592245	DLK2	30518	biofsci
rs6904128	6	43433280	A	G	6.7944e-35	0.0510929207520014	-0.239472883489701	0.0194330019873165	DLK2	27309	biofsci
rs72867536	6	43069447	C	T	9.2438e-26	0.0925855150009555	-0.144837032434348	0.0138024159901605	DLK2	31240	biofsci
rs9369412	6	43389243	T	C	3.2518e-16	0.0970455802196066	-0.11185322224812	0.0137017936457996	DLK2	30393	biofsci
