## Supplementary material for "Multi-level Regulatory Roles of Lactate Metabolism Gene Network in Oral Cancer: Machine Learning Insights": DLL1.csv

SNP	CHR	BP	effect_allele	other_allele	P	EAF	BETA	SE	gene	samplesize	source
rs111825226	6	170670962	G	A	7.0413e-16	0.0828800760416117	0.133565862091269	0.0165513224728332	DLL1	24012	biofsci
rs117418769	6	170496579	G	A	6.8957e-12	0.0179570629210917	-0.243032896482338	0.0354285688332514	DLL1	22589	biofsci
rs11752880	6	170633407	G	A	2.2269e-14	0.0736480030575196	-0.116967904862835	0.0153165509791971	DLL1	31240	biofsci
rs11753095	6	170533431	G	A	4.4647e-25	0.256905861178496	0.0956466633927691	0.00924658385467605	DLL1	30633	biofsci
rs11961095	6	170586939	A	C	2.7715e-23	0.0270001194695552	0.249608832740603	0.0251097842949292	DLL1	30186	biofsci
rs11963030	6	170765010	T	C	4.001e-195	0.139485707812559	0.342368568380238	0.0114891094579165	DLL1	31558	biofsci
rs11964915	6	170502597	T	C	2.4062e-42	0.392706979588716	-0.111722873772693	0.00819250826949032	DLL1	31237	biofsci
rs12200643	6	170846603	A	G	2.8857e-10	0.013080658018697	0.285611443060015	0.0452999164237362	DLL1	18874	biofsci
rs138757877	6	170528538	T	G	1.2309e-17	0.0242934831059998	-0.307644574827965	0.0359826633170326	DLL1	16292	biofsci
rs149726070	6	170749952	C	T	8.6008e-15	0.0142050920284743	0.32247661698696	0.0415642994118657	DLL1	20668	biofsci
rs1569840	6	170591153	G	C	1.5655e-45	0.553738833131135	-0.132233189148149	0.0093370513866595	DLL1	23209	biofsci
rs16901407	6	170727772	C	A	4.3113e-26	0.0709713709364574	-0.16563876734532	0.0156776208290649	DLL1	30853	biofsci
rs17860724	6	170589197	A	G	6.0864e-11	0.977276011560694	-0.225684450139895	0.0345009401870999	DLL1	18915	biofsci
rs17860799	6	170863109	G	T	9.0218e-17	0.0231152887013236	0.314340636449606	0.0377949544847428	DLL1	15501	biofsci
rs3012435	6	170540274	A	G	1.2023e-08	0.691636324694795	-0.0566222921617709	0.00993512987116979	DLL1	23751	biofsci
rs4582363	6	170445911	T	C	2.5329e-15	0.425787364000764	-0.0639836622069765	0.0080870160400127	DLL1	31270	biofsci
rs4710782	6	170582064	C	G	2.8164e-23	0.281837055040762	0.0991483836131274	0.00997558970260159	DLL1	24824	biofsci
rs60612772	6	170349566	A	G	2.5209e-20	0.296023592085236	-0.0808051675126449	0.00874760944774989	DLL1	31355	biofsci
rs60736965	6	170554860	G	A	7.5734e-31	0.24695102685624	-0.13097557789649	0.0113421354812205	DLL1	20900	biofsci
rs62428586	6	170748659	T	G	1.6769846438804e-308	0.574129054079447	0.307950167500973	0.00803380398261947	DLL1	31684	biofsci
rs6934026	6	170502191	C	A	2.86e-08	0.357241542651877	0.046964678520467	0.00846225671101587	DLL1	30408	biofsci
rs75118158	6	170724580	T	C	2.4536e-22	0.0358111981654883	-0.209286410734707	0.0215297517421104	DLL1	31240	biofsci
rs75552394	6	170439464	T	G	1.7757e-17	0.0756145112580756	0.128752073595447	0.0151335935206281	DLL1	31234	biofsci
rs760492	6	170743989	A	G	1.1808e-149	0.093893680890679	-0.35649668115364	0.0136825721615073	DLL1	31392	biofsci
rs77110897	6	170803736	A	G	1.4473e-22	0.215747734138973	-0.0945898306985404	0.00967720402051669	DLL1	31555	biofsci
rs80188454	6	170670599	A	G	3.5299e-18	0.0137600251611889	0.493468765552102	0.0567655687329148	DLL1	11434	biofsci
rs924043	6	170379025	T	C	1.0145e-27	0.832857081929458	-0.122447589457975	0.0112218842008866	DLL1	28522	biofsci
rs9348306	6	170587588	C	A	1.5898e-19	0.101731354642314	-0.119395461318736	0.0132099467066523	DLL1	31355	biofsci
rs9356625	6	170554450	G	T	2.6637e-87	0.077283105022831	0.296172873186625	0.0149539210018643	DLL1	31355	biofsci
rs9356683	6	170423581	T	C	2.142e-11	0.743205510052122	-0.0664979243071973	0.0099311405945724	DLL1	26563	biofsci
rs9366217	6	170685719	A	G	1.5633e-20	0.0618623420130958	-0.15399756104493	0.0165793789142413	DLL1	31343	biofsci
rs9366235	6	170804451	T	C	8.5155e-11	0.647582444830151	0.0604768297113959	0.00931674108198729	DLL1	25240	biofsci
rs9366241	6	170810112	T	C	1.6367e-28	0.0426311103917125	0.224627721475298	0.0202800322738909	DLL1	29787	biofsci
rs9459991	6	170641014	A	G	5.3767e-22	0.121763313164719	-0.117112984277533	0.0121478937283502	DLL1	31684	biofsci
rs9460087	6	170547690	A	G	2.0535e-12	0.230285491680116	0.077789121126284	0.0110638924072713	DLL1	23044	biofsci
rs9460142	6	170717135	A	C	2.5488e-26	0.108326413527591	-0.135921478234543	0.0128051436921356	DLL1	31569	biofsci
