## Supplementary material for "Multi-level Regulatory Roles of Lactate Metabolism Gene Network in Oral Cancer: Machine Learning Insights": DLST.csv

SNP	CHR	BP	effect_allele	other_allele	P	EAF	BETA	SE	gene	samplesize	source
rs143293593	14	74870117	T	C	6.3504e-16	0.017010418881565	0.644490674742073	0.0797380390891635	DLST	4703	biofsci
