## Supplementary material for "Multi-level Regulatory Roles of Lactate Metabolism Gene Network in Oral Cancer: Machine Learning Insights": DLX4.csv

SNP	CHR	BP	effect_allele	other_allele	P	EAF	BETA	SE	gene	samplesize	source
rs1058562	17	48051664	C	T	2.5575e-21	0.781953474388365	-0.0915066039595274	0.00965320631680564	DLX4	31470	biofsci
