## Supplementary material for "Multi-level Regulatory Roles of Lactate Metabolism Gene Network in Oral Cancer: Machine Learning Insights": DMAP1.csv

SNP	CHR	BP	effect_allele	other_allele	P	EAF	BETA	SE	gene	samplesize	source
rs115367510	1	44744365	A	G	4.2024e-26	0.11190749235474	0.134118950816059	0.0126912839773707	DMAP1	31235	biofsci
rs17414232	1	44623428	T	C	2.2962e-15	0.0724126217256737	0.121683291110043	0.0153557148404329	DMAP1	31569	biofsci
rs2158822	1	44519447	G	C	1.6776e-14	0.349888287196577	-0.0641167743790118	0.00835593681632327	DMAP1	31482	biofsci
rs709267	1	44681483	C	G	1.6912e-44	0.374608387121126	-0.115064582657838	0.00822236390034641	DMAP1	31568	biofsci
