## Supplementary material for "Multi-level Regulatory Roles of Lactate Metabolism Gene Network in Oral Cancer: Machine Learning Insights": DMKN.csv

SNP	CHR	BP	effect_allele	other_allele	P	EAF	BETA	SE	gene	samplesize	source
rs2017100	19	35995216	C	T	1.3952e-11	0.462714744194827	0.0539528161549807	0.00798283907243819	DMKN	31560	biofsci
rs8111522	19	35974202	A	G	9.2849e-44	0.0917546694727348	-0.190897802152783	0.0137609787890187	DMKN	31684	biofsci
