## Supplementary material for "Multi-level Regulatory Roles of Lactate Metabolism Gene Network in Oral Cancer: Machine Learning Insights": DMPK.csv

SNP	CHR	BP	effect_allele	other_allele	P	EAF	BETA	SE	gene	samplesize	source
rs10411518	19	46105198	A	G	6.0036e-13	0.455514738822686	0.0617663404717251	0.0085780627000521	DMPK	27397	biofsci
rs11083783	19	46358678	C	T	1.3582e-15	0.0893937685571466	0.111243319710103	0.0139238640836737	DMPK	31682	biofsci
rs112382785	19	46255242	C	T	3.325e-08	0.0216472009665727	-0.169943030970696	0.030767829773454	DMPK	24939	biofsci
rs112693590	19	46274553	A	G	5.2338e-28	0.0667030893016788	0.195838569803101	0.0178494280560989	DMPK	25209	biofsci
rs11672020	19	46403374	G	A	4.7797e-14	0.403656794948888	-0.061031835414635	0.00809687774979569	DMPK	31683	biofsci
rs12974183	19	46169005	C	A	4.4173e-21	0.186349157019657	-0.0974663666226821	0.010344441963329	DMPK	30817	biofsci
rs28396273	19	46192403	A	T	6.4948e-31	0.681771855654537	0.0987821960969961	0.00854435962814923	DMPK	31567	biofsci
rs35247304	19	46465396	A	G	2.2792e-16	0.699799916946657	-0.0712588377776814	0.00868353656719083	DMPK	31564	biofsci
rs3810327	19	46376217	A	C	7.1394e-38	0.0902777777777778	-0.179254287094281	0.0139343516965129	DMPK	31355	biofsci
rs57784658	19	46451400	A	C	3.1829e-10	0.104637267751137	0.0825048047673766	0.0131172381899864	DMPK	31017	biofsci
rs62109856	19	46363441	T	C	1.9418e-09	0.0251391047170284	-0.171392801177413	0.0285535695422595	DMPK	25024	biofsci
rs6509245	19	46468703	A	G	1.3548e-08	0.169717013040701	0.0600992090586269	0.0105825234735481	DMPK	31684	biofsci
rs7246377	19	46292259	A	G	2.2745e-286	0.486770398767242	0.287430225541656	0.00794805344439315	DMPK	31682	biofsci
rs7248383	19	46421727	A	G	2.6812e-20	0.830809124732233	0.0978101810429077	0.0105956084845857	DMPK	31684	biofsci
rs73042335	19	46185457	A	G	2.2864e-08	0.056973364653422	-0.0981187359055171	0.0175566296107354	DMPK	30192	biofsci
rs73044299	19	46292649	C	T	1.0715e-24	0.0271668822768435	0.281266063782613	0.0274143807659616	DMPK	25173	biofsci
rs73566656	19	46381181	A	G	8.5998e-27	0.208118912941777	-0.110387474230319	0.0103016634063104	DMPK	28588	biofsci
rs77216131	19	46266740	T	C	1.4182e-09	0.0197608171226197	-0.196251156133407	0.0324205237033365	DMPK	24558	biofsci
rs77290868	19	46458297	A	G	6.545e-09	0.0173280149191877	0.201371749899251	0.0347055046962844	DMPK	24379	biofsci
rs80076445	19	46302503	A	G	5.6736e-15	0.0254193009039135	0.225513853833604	0.0288709469643973	DMPK	24214	biofsci
rs8111071	19	46307406	G	A	1.9371e-39	0.0828609728073535	-0.190861440480215	0.0145251132396417	DMPK	31185	biofsci
