## Supplementary material for "Multi-level Regulatory Roles of Lactate Metabolism Gene Network in Oral Cancer: Machine Learning Insights": DMRTC2.csv

SNP	CHR	BP	effect_allele	other_allele	P	EAF	BETA	SE	gene	samplesize	source
rs10407506	19	42549934	T	C	1.5488e-09	0.159828408007626	0.0660975545827277	0.0109443909300142	DMRTC2	31086	biofsci
rs11881921	19	42237641	A	G	1.038e-08	0.366027262772345	0.0474627988120541	0.00829116932693756	DMRTC2	31344	biofsci
rs62117373	19	42307040	A	C	8.7214e-11	0.0529993940618057	0.118987675431735	0.0183405020934592	DMRTC2	29616	biofsci
rs62117431	19	42420808	G	A	1.6138e-08	0.0469932297889287	-0.119496910502636	0.0211540141448133	DMRTC2	24949	biofsci
rs734107	19	42313921	T	G	1.2921e-106	0.626381267383297	-0.180715717625106	0.00823993204471637	DMRTC2	31467	biofsci
rs76856583	19	42353436	C	T	6.0784e-12	0.120323883583104	0.0844261971535537	0.0122748178472745	DMRTC2	31352	biofsci
rs78214518	19	42319608	T	C	1.892e-08	0.0407641096979332	-0.127163094523259	0.0226208475537239	DMRTC2	24989	biofsci
