## Supplementary material for "Multi-level Regulatory Roles of Lactate Metabolism Gene Network in Oral Cancer: Machine Learning Insights": DMTF1.csv

SNP	CHR	BP	effect_allele	other_allele	P	EAF	BETA	SE	gene	samplesize	source
rs6964225	7	86775235	A	G	5.986e-10	0.155624036979969	-0.0680711526768274	0.0109958893607772	DMTF1	31470	biofsci
