## Supplementary material for "Multi-level Regulatory Roles of Lactate Metabolism Gene Network in Oral Cancer: Machine Learning Insights": DMWD.csv

SNP	CHR	BP	effect_allele	other_allele	P	EAF	BETA	SE	gene	samplesize	source
rs10411518	19	46105198	A	G	2.2338e-14	0.455514738822686	0.0655063758089478	0.0085780627000521	DMWD	27397	biofsci
rs112693590	19	46274553	A	G	6.8698e-24	0.0667030893016788	0.179899030549004	0.0178494280560989	DMWD	25209	biofsci
rs16980091	19	46375779	T	C	2.8043e-12	0.108570337850735	0.0898113690147289	0.0128535155231247	DMWD	31270	biofsci
rs35514609	19	46464225	A	G	3.21e-11	0.803470937039695	-0.0664842418130329	0.0100178166249334	DMWD	31552	biofsci
rs3810327	19	46376217	A	C	2.2182e-25	0.0902777777777778	-0.145064961771717	0.0139343516965129	DMWD	31355	biofsci
rs4399645	19	46166073	T	C	3.435e-23	0.376583016082666	-0.0824606569482064	0.00831323664692782	DMWD	30817	biofsci
rs62111265	19	46394187	T	C	4.0556e-14	0.175929148779828	-0.0798167738237499	0.0105591710310557	DMWD	30932	biofsci
rs62111759	19	46296230	T	A	3.3839e-211	0.485352963382408	0.246985643658437	0.00796339988129772	DMWD	31565	biofsci
rs7246757	19	46190531	G	A	2.8756e-14	0.225111804276748	-0.0723230991678013	0.00951144153815214	DMWD	31684	biofsci
rs7248383	19	46421727	A	G	2.5163e-26	0.830809124732233	0.112481920111514	0.0105956084845857	DMWD	31684	biofsci
rs73044299	19	46292649	C	T	8.0274e-18	0.0271668822768435	0.235747225958811	0.0274143807659616	DMWD	25173	biofsci
rs73566656	19	46381181	A	G	1.6416e-15	0.208118912941777	-0.0820599601956465	0.0103016634063104	DMWD	28588	biofsci
rs77290868	19	46458297	A	G	2.4644e-10	0.0173280149191877	0.219658080323723	0.0347055046962844	DMWD	24379	biofsci
rs8111071	19	46307406	G	A	3.9394e-27	0.0828609728073535	-0.156689659072634	0.0145251132396417	DMWD	31185	biofsci
