## Supplementary material for "Multi-level Regulatory Roles of Lactate Metabolism Gene Network in Oral Cancer: Machine Learning Insights": DMXL1.csv

SNP	CHR	BP	effect_allele	other_allele	P	EAF	BETA	SE	gene	samplesize	source
rs13361153	5	118608175	G	A	2.1322e-09	0.222431578546686	-0.0574986208170866	0.00960343073122887	DMXL1	31346	biofsci
rs299223	5	118384619	A	T	4.1849e-17	0.364317529820323	-0.0695304549470388	0.00827005113851191	DMXL1	31567	biofsci
rs4895187	5	118589485	G	A	1.6437e-10	0.160415648840618	0.0691850500361443	0.0108245404108807	DMXL1	31684	biofsci
