## Supplementary material for "Multi-level Regulatory Roles of Lactate Metabolism Gene Network in Oral Cancer: Machine Learning Insights": DMXL2.csv

SNP	CHR	BP	effect_allele	other_allele	P	EAF	BETA	SE	gene	samplesize	source
rs117251839	15	51816365	G	A	1.9696e-14	0.0203451214316148	0.226862281825015	0.0296451247713215	DMXL2	28545	biofsci
rs117447847	15	52072415	T	C	1.0114e-08	0.0454193337954091	-0.113073657155943	0.0197377561017916	DMXL2	29602	biofsci
rs117483090	15	51897511	T	C	3.8625e-17	0.021077694235589	0.261920580121051	0.0311180444482655	DMXL2	25025	biofsci
rs11854569	15	52359730	T	C	3.2023e-08	0.427519540837518	-0.0444935521329336	0.00804585029528637	DMXL2	31558	biofsci
rs12592422	15	51869545	C	G	1.7421e-201	0.248895934775224	0.278772650442237	0.0092045489210417	DMXL2	31568	biofsci
rs12593308	15	51682994	T	C	6.8978e-24	0.416689891308675	-0.0831881546081246	0.00825434899516026	DMXL2	30192	biofsci
rs142643034	15	52081338	T	C	4.7782e-23	0.0322007338327473	0.22404987029798	0.0226626614909501	DMXL2	31239	biofsci
rs142796395	15	52303321	C	A	2.8157e-10	0.018324439014981	0.231581502276262	0.0367076943755171	DMXL2	20628	biofsci
rs185821546	15	51993125	G	A	3.6905e-11	0.0149180557501051	0.349193228054888	0.0527793153148967	DMXL2	12214	biofsci
rs1870051	15	51961438	G	A	6.6543e-26	0.022818714794804	0.282282112988155	0.0268206629093337	DMXL2	31172	biofsci
rs3751585	15	51741056	A	G	1.2424e-29	0.17624745225334	-0.118073876540983	0.0104446713792478	DMXL2	31569	biofsci
rs3889391	15	51558422	A	G	1.8083e-10	0.583323937309731	-0.051383931299398	0.00805794933185893	DMXL2	31682	biofsci
rs56111842	15	51754689	T	C	1.4037e-19	0.862132769428291	-0.10450919309569	0.0115456807591517	DMXL2	31557	biofsci
rs58935157	15	51654041	C	T	3.6833e-08	0.169400356074094	0.0585006454096317	0.010625662127585	DMXL2	31474	biofsci
rs62015119	15	52071007	G	A	1.2271e-18	0.12781748213304	-0.106789586075049	0.0121183797547774	DMXL2	30541	biofsci
rs7174997	15	51622128	T	G	3.1354e-16	0.174828065692059	0.0854306208273482	0.0104589286289939	DMXL2	31684	biofsci
rs7176014	15	51725646	C	T	6.2997e-09	0.0628876964645888	-0.0955531885933511	0.0164502958704939	DMXL2	31352	biofsci
rs74826398	15	51768558	G	T	8.489e-27	0.0386743678810889	0.227540570847978	0.0212319393526093	DMXL2	29833	biofsci
rs76659258	15	51748564	G	A	6.0947e-23	0.0264800565326633	0.248501739864553	0.025198160584122	DMXL2	30547	biofsci
rs78376852	15	51654147	G	A	1.3955e-09	0.169392807857781	-0.0662296240895751	0.0109361994863895	DMXL2	29713	biofsci
