## Supplementary material for "Multi-level Regulatory Roles of Lactate Metabolism Gene Network in Oral Cancer: Machine Learning Insights": DNA2.csv

SNP	CHR	BP	effect_allele	other_allele	P	EAF	BETA	SE	gene	samplesize	source
rs10823156	10	69951841	G	C	1.7511e-11	0.477996055531923	-0.0594492340763962	0.00883964047349503	DNA2	25645	biofsci
rs143448196	10	69977121	A	G	1.0969e-16	0.0218188934005186	-0.282254965947227	0.034032454266157	DNA2	20227	biofsci
rs144184258	10	70134010	C	T	1.7014e-12	0.0135886591478697	0.381445508723529	0.0540513112643337	DNA2	12768	biofsci
rs17554646	10	70590644	T	C	5.7463e-20	0.0341635127986001	-0.228184606995244	0.0249414794284763	DNA2	24359	biofsci
rs182314296	10	70220095	A	G	1.8484e-09	0.0151706202222397	-0.308673778823471	0.0513557572287614	DNA2	12689	biofsci
rs34305618	10	70443936	T	C	1.0008e-08	0.129628930580197	-0.0744194465601396	0.0129865538016124	DNA2	26277	biofsci
rs3740591	10	70287303	T	C	1.1549e-18	0.581952920662598	0.079929867626443	0.00906326809157885	DNA2	25020	biofsci
rs61868126	10	70425822	G	A	2.8567e-08	0.0117771280051982	-0.463632323202816	0.0835388607367369	DNA2	6156	biofsci
rs74797509	10	70237001	A	G	7.6313e-124	0.10819430814524	-0.33235347591979	0.0140421948403254	DNA2	26280	biofsci
