## Supplementary material for "Multi-level Regulatory Roles of Lactate Metabolism Gene Network in Oral Cancer: Machine Learning Insights": DNAAF1.csv

SNP	CHR	BP	effect_allele	other_allele	P	EAF	BETA	SE	gene	samplesize	source
rs149614106	16	84197091	G	A	7.5935e-10	0.0487804878048781	0.295767449309827	0.0480664764126285	DNAAF1	4664	biofsci
rs17724822	16	84062928	C	G	3.4882e-09	0.19356570420645	0.122604224275675	0.0207561029094237	DNAAF1	7435	biofsci
rs2042409	16	84242360	T	C	6.3865e-11	0.384722662440571	0.145609354754466	0.0222831669989236	DNAAF1	4254	biofsci
rs2230131	16	84212779	A	G	6.4925e-20	0.900134273246056	-0.315385189581741	0.0345226574698697	DNAAF1	4667	biofsci
rs244883	16	84246000	T	C	5.4898e-09	0.477020172687498	0.0979375615092642	0.0167942865610234	DNAAF1	7106	biofsci
rs28741067	16	84078862	T	G	1.6275e-09	0.260889472845995	-0.115218898687448	0.0191038099694004	DNAAF1	7105	biofsci
rs3759978	16	84221225	G	A	4.735e-26	0.334557835319416	-0.183387344028879	0.0173719835199999	DNAAF1	7442	biofsci
rs3817151	16	84101875	C	T	5.7521e-17	0.518226915705213	-0.137287569730175	0.0164021421166026	DNAAF1	7444	biofsci
rs4150110	16	84221192	A	G	7.6369e-12	0.031560318552748	0.320902923261827	0.0468786226169146	DNAAF1	7444	biofsci
rs4782899	16	84209498	C	T	3.5364e-127	0.351661154539988	0.411767881572903	0.0171640037003819	DNAAF1	7444	biofsci
rs62045924	16	84059452	T	C	3.2316e-08	0.113511674392889	-0.180195524493683	0.0325945164050508	DNAAF1	4677	biofsci
rs62048448	16	84199866	T	C	2.3307e-10	0.14002828854314	-0.149742635384052	0.0236269108182733	DNAAF1	7438	biofsci
rs62049938	16	84241125	T	C	5.139e-10	0.283928165492157	-0.112958639962572	0.0181760406717254	DNAAF1	7444	biofsci
rs76188322	16	84200680	A	G	8.7182e-14	0.0604781713177982	-0.25645067218777	0.0343818354164515	DNAAF1	7444	biofsci
rs77336614	16	84233021	A	G	6.6959e-12	0.0309110108476529	0.425724867137531	0.0620228536039526	DNAAF1	4339	biofsci
rs77571541	16	84165036	C	T	2.179e-16	0.0301588096788738	0.5262776379761	0.064087975593183	DNAAF1	4162	biofsci
rs77695960	16	84265794	G	A	7.8004e-11	0.0598319938613142	0.22476374832211	0.03455511543118	DNAAF1	7444	biofsci
rs80139892	16	84141147	T	G	1.9356e-11	0.037511777638191	0.289450684663876	0.0431320684067289	DNAAF1	7444	biofsci
