## Supplementary material for "Multi-level Regulatory Roles of Lactate Metabolism Gene Network in Oral Cancer: Machine Learning Insights": DNAAF2.csv

SNP	CHR	BP	effect_allele	other_allele	P	EAF	BETA	SE	gene	samplesize	source
rs12890086	14	50199883	A	G	4.1611e-19	0.26669547897328	-0.0891108997552878	0.00997591963765172	DNAAF2	25690	biofsci
