## Supplementary material for "Multi-level Regulatory Roles of Lactate Metabolism Gene Network in Oral Cancer: Machine Learning Insights": DNAH1.csv

SNP	CHR	BP	effect_allele	other_allele	P	EAF	BETA	SE	gene	samplesize	source
rs113516983	3	52228767	T	C	8.9243e-09	0.0281390823433019	0.156747921047301	0.0272605080082262	DNAH1	24603	biofsci
rs11719760	3	52276883	G	A	3.4008e-83	0.105533328300747	-0.250300221810188	0.0129532184713968	DNAH1	31569	biofsci
rs142281710	3	52507473	G	C	4.6815e-08	0.0175954955531384	-0.204190343390143	0.0373776461934399	DNAH1	20704	biofsci
rs147862605	3	52125438	T	G	2.5269e-16	0.02218782249742	0.251545971264244	0.0306984258508249	DNAH1	24455	biofsci
rs17331109	3	52842952	G	A	8.2925e-12	0.0175886731863961	-0.229612174814184	0.0336019455920542	DNAH1	25628	biofsci
rs352142	3	52266382	C	A	1.852e-22	0.0405454878272012	0.213007235176835	0.0218477922352543	DNAH1	26927	biofsci
rs55946513	3	52599792	T	C	1.3204e-08	0.0460247825752328	-0.108823098970874	0.0191475347452008	DNAH1	31061	biofsci
rs648514	3	52467263	A	G	4.8744e-33	0.54613794399549	0.0955457341744268	0.00797956656820949	DNAH1	31680	biofsci
