## Supplementary material for "Multi-level Regulatory Roles of Lactate Metabolism Gene Network in Oral Cancer: Machine Learning Insights": DNAH2.csv

SNP	CHR	BP	effect_allele	other_allele	P	EAF	BETA	SE	gene	samplesize	source
rs1105813	17	7721542	A	G	1.2016e-31	0.147114336045634	0.139643270090832	0.0119302238437276	DNAH2	27998	biofsci
rs12945870	17	7737331	C	T	1.5404e-12	0.538490666060813	0.0573677957147055	0.0081132240188244	DNAH2	30565	biofsci
rs56187054	17	7707839	T	C	2.286e-22	0.293782324738571	-0.0862691575248739	0.00886794653942907	DNAH2	30645	biofsci
