## Supplementary material for "Multi-level Regulatory Roles of Lactate Metabolism Gene Network in Oral Cancer: Machine Learning Insights": DNAH6.csv

SNP	CHR	BP	effect_allele	other_allele	P	EAF	BETA	SE	gene	samplesize	source
rs113865692	2	84722062	T	C	1.6719e-10	0.0160719342962334	-0.326081434426317	0.0510403422333678	DNAH6	12137	biofsci
rs11677080	2	85082675	A	C	1.4143e-33	0.155417542518632	-0.134018442328203	0.011098008622811	DNAH6	30927	biofsci
rs1192386	2	84972573	G	A	2.9941e-12	0.21723390250513	0.0684163254947467	0.0098044346591116	DNAH6	30589	biofsci
rs12992282	2	84880695	A	G	1.1156e-10	0.138012380161546	-0.0747977751260742	0.0115960149335805	DNAH6	31256	biofsci
rs1358193	2	84377388	T	A	1.6258e-11	0.138940376892184	0.0885546776618388	0.0131458927989904	DNAH6	24184	biofsci
rs138897167	2	84905812	C	T	2.4781e-08	0.024925753075944	-0.164525858695171	0.0295134823476431	DNAH6	23618	biofsci
rs142296229	2	84672087	T	C	5.043e-14	0.0586758766466614	0.12816597439829	0.017018679626378	DNAH6	31255	biofsci
rs1427492	2	84985568	A	T	4.2485e-08				DNAH6	5075	biofsci
rs144047050	2	85236904	A	C	5.061e-10	0.030821721428981	-0.169520891693726	0.0272664369320153	DNAH6	22514	biofsci
rs149907466	2	84820879	C	T	9.2445e-12	0.0213520623884243	-0.205406962869043	0.0301280417244629	DNAH6	26361	biofsci
rs150097787	2	84585337	T	C	3.4609e-14	0.0227196931799233	0.212135337558981	0.0279869307315471	DNAH6	28750	biofsci
rs1529385	2	85073697	A	G	1.762e-21	0.254143334961855	0.0874391806489051	0.00918652483126065	DNAH6	31256	biofsci
rs4426539	2	84550415	A	C	7.4404e-22	0.605080395561259	0.0786081921633179	0.00818196119316345	DNAH6	31256	biofsci
rs4622741	2	84610874	C	T	5.9434e-12	0.0430699862772006	-0.137760406878314	0.0200204050106546	DNAH6	30267	biofsci
rs4832079	2	84671820	T	C	1.1991e-27	0.142390681687989	0.125336400369771	0.0115024457733924	DNAH6	30947	biofsci
rs56175709	2	85116434	A	G	1.4485e-13	0.197362797059326	-0.0782593332551249	0.0105874606998559	DNAH6	28158	biofsci
rs62164300	2	84879492	T	A	1.8021e-08				DNAH6	5075	biofsci
rs6547549	2	84511428	T	C	2.0699e-13	0.0593722521695913	-0.124971277577243	0.0170165544555824	DNAH6	30919	biofsci
rs66687070	2	84622904	C	A	1.0178e-26	0.106058890147225	0.138995864207027	0.0129902676828997	DNAH6	31252	biofsci
rs6735362	2	84666313	A	T	2.2305e-13	0.071564281190627	0.246651703140792	0.033629431601875	DNAH6	6654	biofsci
rs72830151	2	84673058	A	G	1.8443e-17	0.0468563864990073	-0.171667467250907	0.0201890470717284	DNAH6	27467	biofsci
rs7561462	2	84686757	G	A	1.3388e-170	0.404148972152279	-0.226924144225527	0.00815039613482917	DNAH6	31256	biofsci
rs75940313	2	84717013	A	G	2.2707e-08	0.0321608513443518	0.138795839256806	0.0248284210326654	DNAH6	26058	biofsci
rs76200524	2	84756035	A	G	4.1352e-17	0.0194291021066523	0.271261090271639	0.032258040726313	DNAH6	25221	biofsci
rs77295602	2	84906349	A	C	1.1786e-08	0.0200779727095517	0.171855038325172	0.0301341466465321	DNAH6	27986	biofsci
rs77613055	2	84900922	T	G	3.074e-10	0.0492697864321608	0.118280715914433	0.0187896292159544	DNAH6	30234	biofsci
rs78329618	2	84905626	C	T	1.176e-10	0.0185135677048523	-0.2389771151401	0.0370949994784626	DNAH6	19997	biofsci
