## Supplementary material for "Multi-level Regulatory Roles of Lactate Metabolism Gene Network in Oral Cancer: Machine Learning Insights": DNAH7.csv

SNP	CHR	BP	effect_allele	other_allele	P	EAF	BETA	SE	gene	samplesize	source
rs1072600	2	196891449	T	C	1.9776e-77	0.643641010222489	0.158936107985639	0.00853297834681649	DNAH7	29939	biofsci
rs12613279	2	196664879	C	T	5.9685e-13	0.128076966439926	-0.0880609476068809	0.0122288188758496	DNAH7	29940	biofsci
rs1841728	2	196623948	G	C	1.5655e-17	0.29859564347465	0.0762530012203473	0.00894757236633115	DNAH7	29820	biofsci
rs2176725	2	196976352	C	G	4.1027e-09				DNAH7	5075	biofsci
rs62186668	2	196973034	T	C	3.0307e-10	0.0312296307656915	0.149271316131746	0.0237043949901139	DNAH7	29412	biofsci
rs72613709	2	197060767	G	T	1.4907e-11	0.066669172084633	0.110563495579974	0.0163824468550391	DNAH7	29940	biofsci
rs73054458	2	196569845	G	A	4.885e-11	0.0383185876459419	0.144507798962791	0.0219803782798112	DNAH7	28084	biofsci
rs79635329	2	196833777	C	T	1.5373e-09	0.0427746385241815	0.127523511286327	0.0211114164864376	DNAH7	27399	biofsci
