## Supplementary material for "Multi-level Regulatory Roles of Lactate Metabolism Gene Network in Oral Cancer: Machine Learning Insights": DNAH8.csv

SNP	CHR	BP	effect_allele	other_allele	P	EAF	BETA	SE	gene	samplesize	source
rs12215108	6	38722958	T	G	4.8156e-10	0.136265868162456	0.0756235550013003	0.0121481670979262	DNAH8	28786	biofsci
rs13209417	6	38719441	C	T	1.5971e-10	0.127454337899543	0.0765893991027674	0.011974577720883	DNAH8	31355	biofsci
rs2300614	6	39048973	A	G	1.5548e-08	0.609879186419942	-0.0463910196026162	0.00820295993256289	DNAH8	31231	biofsci
rs2894418	6	38993716	C	T	4.6479e-11	0.144577403646521	-0.074485671817905	0.011317087047101	DNAH8	31566	biofsci
rs6458087	6	38901236	G	A	8.8954e-13	0.334003532639333	0.060194811513726	0.00842274217663062	DNAH8	31684	biofsci
rs72856584	6	38688474	A	G	2.7508e-08	0.12130898021309	-0.0679623438861174	0.0122311426052582	DNAH8	31355	biofsci
rs77619150	6	38772997	G	T	1.3065e-09	0.071137704645558	-0.0977564422692229	0.0161141419713546	DNAH8	29141	biofsci
rs9380791	6	38830410	G	A	3.2032e-78	0.572118456161449	-0.15032734963722	0.00802897755378225	DNAH8	31684	biofsci
