## Supplementary material for "Multi-level Regulatory Roles of Lactate Metabolism Gene Network in Oral Cancer: Machine Learning Insights": DNAH10OS.csv

SNP	CHR	BP	effect_allele	other_allele	P	EAF	BETA	SE	gene	samplesize	source
rs111821796	12	124405908	T	C	3.0516e-09	0.0175067775582411	0.239438239419668	0.040385615878368	DNAH10OS	17823	biofsci
