## Supplementary material for "Multi-level Regulatory Roles of Lactate Metabolism Gene Network in Oral Cancer: Machine Learning Insights": DNAH11.csv

SNP	CHR	BP	effect_allele	other_allele	P	EAF	BETA	SE	gene	samplesize	source
rs56249828	7	21944607	C	T	9.2578e-11	0.306870517176293	-0.0583489437944176	0.00900655148482173	DNAH11	28979	biofsci
