## Supplementary material for "Multi-level Regulatory Roles of Lactate Metabolism Gene Network in Oral Cancer: Machine Learning Insights": DNAH17.csv

SNP	CHR	BP	effect_allele	other_allele	P	EAF	BETA	SE	gene	samplesize	source
rs59041641	17	76431285	G	C	3.0675e-13	0.246194036573282	-0.076444071288504	0.0104844293516162	DNAH17	24510	biofsci
rs9901724	17	76400566	T	G	1.7636e-12	0.232731939307013	0.0695329390843131	0.00985989125002667	DNAH17	28802	biofsci
