## Supplementary material for "Multi-level Regulatory Roles of Lactate Metabolism Gene Network in Oral Cancer: Machine Learning Insights": DNAI2.csv

SNP	CHR	BP	effect_allele	other_allele	P	EAF	BETA	SE	gene	samplesize	source
rs111343274	17	72215313	A	G	9.1251e-23	0.0463879800241088	0.196267845275907	0.0199838967627409	DNAI2	28303	biofsci
rs111790288	17	72206063	T	C	5.684e-09	0.028972102789721	-0.155092024959295	0.0266220411211177	DNAI2	25077	biofsci
rs117943103	17	72213368	T	C	5.8848e-09	0.0378862706363765	-0.132824731103625	0.0228221187463273	DNAI2	26336	biofsci
rs141431154	17	72392632	A	G	1.12e-10	0.0284839611340343	0.164983840983512	0.0255796832434358	DNAI2	27614	biofsci
rs149412170	17	72252003	A	G	3.834e-09	0.0175452781371281	-0.206414739386757	0.0350384035896109	DNAI2	23627	biofsci
rs16977937	17	72174922	T	C	1.0339e-22	0.0992738390980317	0.131228191723252	0.0133787547507063	DNAI2	31240	biofsci
rs17192691	17	72271247	A	G	4.8393e-141	0.710304784095607	-0.221416082016033	0.00875733510060053	DNAI2	31684	biofsci
rs2021862	17	72282343	A	G	1.1245e-08	0.121917072609413	0.0699327785258876	0.0122457061227652	DNAI2	31146	biofsci
rs35432619	17	72314884	T	C	4.7592e-23	0.0776906901166125	0.147782560751234	0.0149477637156589	DNAI2	31230	biofsci
rs62064520	17	72159455	A	C	2.794e-10	0.0373668888378151	0.133227989413564	0.0211137859609452	DNAI2	31181	biofsci
rs62065702	17	72277689	A	G	6.0733e-162	0.160677889333434	0.293879880692432	0.0108370779811355	DNAI2	31569	biofsci
rs7207252	17	72199072	G	T	2.7545e-09	0.97794670784337	-0.164372269669982	0.0276465006593192	DNAI2	30332	biofsci
rs72848267	17	72254332	A	G	7.1313e-12	0.029798876072168	-0.17900786385818	0.0261138548860203	DNAI2	25361	biofsci
rs73995240	17	72336654	C	T	1.6985e-08	0.0192460317460317	-0.204267484951302	0.0362169970304254	DNAI2	20195	biofsci
rs74718342	17	72233419	T	C	2.1181e-16	0.913619491391565	-0.118598078086542	0.0144365957914744	DNAI2	30399	biofsci
rs752867	17	72313464	G	A	6.3073e-09	0.507933621277563	0.0499323567347733	0.00859657680854853	DNAI2	27070	biofsci
rs77064723	17	72592517	G	A	1.0842e-08	0.0512427847803039	0.104910304345446	0.018350265754569	DNAI2	30542	biofsci
rs8076710	17	72196125	C	T	2.8475e-25	0.41662309264629	0.0921952994263751	0.00887602767174113	DNAI2	26112	biofsci
rs9897137	17	72349040	T	C	2.4255e-09	0.170221959428727	-0.0682384898461154	0.0114373212621081	DNAI2	27061	biofsci
