## Supplementary material for "Multi-level Regulatory Roles of Lactate Metabolism Gene Network in Oral Cancer: Machine Learning Insights": DNAJA2.csv

SNP	CHR	BP	effect_allele	other_allele	P	EAF	BETA	SE	gene	samplesize	source
rs28413964	16	47982962	A	G	1.0008e-08	0.0398377770015912	-0.117976083771493	0.0205870386646238	DNAJA2	30842	biofsci
rs9925525	16	47014519	G	A	8.818e-13	0.057494087724778	-0.130959146507668	0.0183221146269612	DNAJA2	27486	biofsci
