## Supplementary material for "Multi-level Regulatory Roles of Lactate Metabolism Gene Network in Oral Cancer: Machine Learning Insights": DNAJA3.csv

SNP	CHR	BP	effect_allele	other_allele	P	EAF	BETA	SE	gene	samplesize	source
rs117655490	16	4576365	T	C	2.8398e-09	0.0753702024780901	-0.108215398544514	0.0182168538388853	DNAJA3	21620	biofsci
rs11862686	16	4515012	A	G	3.5596e-20	0.0363489499192246	0.201248335479315	0.0218733925482376	DNAJA3	29835	biofsci
rs12923343	16	4259996	T	C	1.7884e-15	0.058624763705104	0.147835621805866	0.0185832868409571	DNAJA3	26235	biofsci
rs12923825	16	4131574	C	T	2.4323e-18	0.0466156787762906	0.165810334110406	0.0189816416276953	DNAJA3	31225	biofsci
rs17703674	16	4881524	T	C	3.4523e-08	0.0963930925633646	0.081019178220266	0.0146856347260719	DNAJA3	26617	biofsci
rs2005778	16	4344726	T	C	4.6997e-14	0.185766451713154	0.0780913678096331	0.0103569453328426	DNAJA3	30817	biofsci
rs2386885	16	4280176	C	T	2.1454e-09	0.400848736325915	-0.0486009255281579	0.00811869193461034	DNAJA3	31585	biofsci
rs34924084	16	5003074	A	C	7.9554e-09	0.0686403188955325	0.100752880304499	0.0174633203287169	DNAJA3	25646	biofsci
rs71388578	16	4473904	C	T	4.9976e-101	0.0164043239142803	1.15669146861724	0.0542067843858398	DNAJA3	10546	biofsci
rs7201495	16	4252463	G	A	5.6298e-09	0.15206953962907	0.0652777690920857	0.0112018686021357	DNAJA3	30902	biofsci
rs73507245	16	4390873	G	A	1.0429e-08	0.0643281535648994	0.100478301505124	0.0175550879700056	DNAJA3	26955	biofsci
rs77116097	16	4676489	T	C	1.2044e-36	0.104564875196762	0.176812271420978	0.0139834449575289	DNAJA3	27310	biofsci
rs8058761	16	4422826	A	G	7.6797e-12	0.277949475947326	-0.0764665650092717	0.0111724620860395	DNAJA3	19959	biofsci
rs8061742	16	4489436	T	C	4.5348e-61	0.737862428269405	0.149209235276591	0.00904989478490183	DNAJA3	31563	biofsci
rs841229	16	4731155	G	A	7.32e-14	0.531407707600551	0.0599926803617658	0.00801826789117426	DNAJA3	31231	biofsci
rs859330	16	4770917	T	G	7.4217e-18	0.146428161908038	0.114739984709921	0.0133289946574726	DNAJA3	22517	biofsci
