## Supplementary material for "Multi-level Regulatory Roles of Lactate Metabolism Gene Network in Oral Cancer: Machine Learning Insights": DNAJA4.csv

SNP	CHR	BP	effect_allele	other_allele	P	EAF	BETA	SE	gene	samplesize	source
rs112362868	15	78375880	A	G	3.7061e-19	0.0496547443556521	0.181363039989932	0.0202739939176726	DNAJA4	25778	biofsci
rs112428914	15	78524003	C	T	1.3418e-16	0.0211463326217425	0.25795352729321	0.0311922328584984	DNAJA4	24827	biofsci
rs117986181	15	78636574	A	G	3.5861e-12	0.0587644619078804	-0.138119281844916	0.0198661318726955	DNAJA4	22905	biofsci
rs12593362	15	78634731	T	G	1.1398e-13	0.670844451125559	0.0684825041232438	0.00922484800345431	DNAJA4	26609	biofsci
rs12593575	15	78390909	T	C	9.6519e-12	0.820321141157176	-0.0774781529728149	0.0113746095533752	DNAJA4	26219	biofsci
rs12905421	15	78648964	C	T	5.4388e-11	0.48982673360764	0.0569972150438571	0.00869071954193967	DNAJA4	26491	biofsci
rs12912970	15	78710157	A	C	9.452e-10	0.498300835654596	-0.0645837332039413	0.0105556572312927	DNAJA4	17950	biofsci
rs139931272	15	78568920	C	T	2.196e-09	0.0168714214242037	0.244905038419572	0.0409355372021951	DNAJA4	17989	biofsci
rs143617012	15	78665606	T	C	1.4848e-15	0.019948613535001	0.280925695491679	0.0352107810452821	DNAJA4	20628	biofsci
rs149216785	15	78206380	A	G	1.0223e-17	0.0598558929490479	-0.18329033279098	0.0213844424107453	DNAJA4	19430	biofsci
rs2139444	15	78551389	G	A	8.7148e-257	0.443083167349393	0.298703166495337	0.00872635601797655	DNAJA4	26609	biofsci
rs28557158	15	78189512	G	A	3.0927e-09	0.227671586966873	0.0824283130947674	0.0139077264450914	DNAJA4	14701	biofsci
rs2904220	15	79076704	T	G	1.9157e-09	0.596181796755313	0.0542381500856106	0.00903231529011483	DNAJA4	25457	biofsci
rs34305311	15	78506656	T	C	4.2684e-21	0.0200607902735562	-0.302622389142694	0.0321057511450162	DNAJA4	24675	biofsci
rs3813577	15	78527253	C	T	5.2111e-26	0.338636706379128	0.0967689886281523	0.00917441609338077	DNAJA4	26524	biofsci
rs4381564	15	78717753	A	G	3.1139e-10	0.276613420943318	-0.0611299014815418	0.00971395224559698	DNAJA4	26481	biofsci
rs4528536	15	78247215	G	C	1.456e-34	0.461266156252573	0.111589478972173	0.00910065316980299	DNAJA4	24294	biofsci
rs4886895	15	77982507	T	C	4.2387e-09	0.189439118290934	-0.0651271217160805	0.0110862223327683	DNAJA4	26494	biofsci
rs61092196	15	78473492	T	G	6.9007e-11	0.862925410673583	0.084070609812321	0.0128887302710985	DNAJA4	25446	biofsci
rs62009346	15	78475236	T	C	6.2426e-12	0.0702984064942874	-0.116556787234947	0.016956427535307	DNAJA4	26608	biofsci
rs7163803	15	78513823	C	A	2.0381e-17	0.30764589467587	0.0903912753490551	0.0106446618873789	DNAJA4	20717	biofsci
rs7183158	15	78546903	A	G	2.8857e-65	0.68184735014344	0.159139649641674	0.00932752191460639	DNAJA4	26492	biofsci
rs72732595	15	78508915	A	G	4.5294e-09	0.0573989321128909	0.116036833765133	0.0197893501884734	DNAJA4	23598	biofsci
rs72734606	15	78527950	C	T	6.0294e-28	0.0291838520184977	0.297152508346415	0.0271151765548016	DNAJA4	24003	biofsci
rs75369292	15	78555357	C	T	2.0732e-217	0.102841143973843	-0.449137900065852	0.0142709407053162	DNAJA4	26609	biofsci
rs76017787	15	79085498	C	T	5.9695e-19	0.0489308824908562	-0.199600439505595	0.0224456783736584	DNAJA4	21326	biofsci
rs77879093	15	78666995	T	C	2.0224e-11	0.0549556035517159	0.131560479454562	0.0196230057058889	DNAJA4	25002	biofsci
rs78928643	15	77842297	G	A	2.6874e-13	0.412637300418979	-0.0644988326626968	0.00882433544884485	DNAJA4	26493	biofsci
rs79037950	15	78461975	A	G	4.4868e-13	0.0190016851647394	-0.285827206046679	0.0394799864701621	DNAJA4	17209	biofsci
