## Supplementary material for "Multi-level Regulatory Roles of Lactate Metabolism Gene Network in Oral Cancer: Machine Learning Insights": DNAJB1.csv

SNP	CHR	BP	effect_allele	other_allele	P	EAF	BETA	SE	gene	samplesize	source
rs10411738	19	14625170	T	C	3.502e-42	0.140258171661508	0.23205086371299	0.0170502772790923	DNAJB1	14263	biofsci
rs755892	19	14628242	A	G	3.0542e-14	0.399404175253114	-0.0918327339033051	0.0120896174174967	DNAJB1	14261	biofsci
rs75802787	19	14589417	T	A	1.2015e-12	0.0374076721467715	0.228481034968303	0.0321559708064716	DNAJB1	13429	biofsci
rs8110587	19	14656647	T	C	9.9384e-19	0.2	0.130788741802226	0.0148019717065863	DNAJB1	14263	biofsci
