## Supplementary material for "Multi-level Regulatory Roles of Lactate Metabolism Gene Network in Oral Cancer: Machine Learning Insights": DNAJB2.csv

SNP	CHR	BP	effect_allele	other_allele	P	EAF	BETA	SE	gene	samplesize	source
rs1127101	2	220040330	A	G	1.7083e-11	0.405539479123605	-0.0544416144617494	0.00809071534154905	DNAJB2	31684	biofsci
rs6730612	2	220146196	T	G	5.0791e-42	0.845090007140441	0.149128245460832	0.0109792784542714	DNAJB2	31684	biofsci
rs7592083	2	220138985	T	C	2.1986e-08	0.0185449686693697	0.179223103095651	0.0320287190334813	DNAJB2	26779	biofsci
rs75928081	2	220100133	A	G	1.7107e-11	0.0240022387738408	0.184786494358616	0.0274616199317297	DNAJB2	28302	biofsci
