## Supplementary material for "Multi-level Regulatory Roles of Lactate Metabolism Gene Network in Oral Cancer: Machine Learning Insights": DNAJB4.csv

SNP	CHR	BP	effect_allele	other_allele	P	EAF	BETA	SE	gene	samplesize	source
rs111846770	1	78696171	A	G	1.0579e-11	0.0259262889629484	0.189659939825578	0.0278977317935952	DNAJB4	25439	biofsci
rs114693226	1	78073879	C	T	1.8212e-09	0.0245094616297745	0.197650175943345	0.0328699299767749	DNAJB4	19356	biofsci
rs12753538	1	77893987	A	G	9.1289e-17	0.388947348641437	0.067803701511039	0.00815369740503373	DNAJB4	31644	biofsci
rs138825806	1	78467777	G	A	4.9511e-11	0.0228405097812975	0.200382615093513	0.0304875719035866	DNAJB4	24102	biofsci
rs2689680	1	77748786	A	G	1.2063e-09	0.476575424875921	0.048395338005238	0.00796041417965918	DNAJB4	31631	biofsci
rs489129	1	78875106	T	C	3.2243e-08	0.0803546185225575	0.0833204422614993	0.0150697128344184	DNAJB4	29794	biofsci
rs4949662	1	78080275	G	A	7.7254e-18	0.379823302876992	-0.0706003085227739	0.00820609393062904	DNAJB4	31521	biofsci
rs61778706	1	77969940	C	T	1.3804e-15	0.0247461659373805	0.215073392247815	0.0269269205172981	DNAJB4	28574	biofsci
rs6424764	1	78779267	C	T	4.7545e-10	0.522220124598829	0.0496520300262746	0.00797353985422984	DNAJB4	31520	biofsci
rs6603951	1	77988885	T	C	6.4654e-12	0.622279299847793	-0.0566140521098322	0.00824196420291632	DNAJB4	31315	biofsci
rs72681657	1	77907404	T	G	2.8632e-08	0.869445388303696	-0.0656004603177712	0.0118211807254426	DNAJB4	31522	biofsci
rs72687149	1	78604013	G	T	1.8978e-18	0.0322999244998112	0.216260052215212	0.0246779240942581	DNAJB4	26267	biofsci
rs74942344	1	78416945	C	T	5.339e-28	0.0270334813965707	-0.29654659598144	0.02703324575708	DNAJB4	26012	biofsci
rs7514180	1	78460935	A	G	3.3694e-116	0.801208003020007	0.228659930080975	0.00997896195725683	DNAJB4	31525	biofsci
