## Supplementary material for "Multi-level Regulatory Roles of Lactate Metabolism Gene Network in Oral Cancer: Machine Learning Insights": DNAJB5.csv

SNP	CHR	BP	effect_allele	other_allele	P	EAF	BETA	SE	gene	samplesize	source
rs10972320	9	35112406	A	G	5.0182e-85	0.237564386960935	0.183668209305235	0.00939960129504786	DNAJB5	31244	biofsci
rs10972596	9	35845468	T	G	5.6841e-17	0.0491047866509683	0.159791489333184	0.0190868737109324	DNAJB5	29393	biofsci
rs112995277	9	35347681	A	C	5.9503e-74	0.0168510746534402	0.696550524077249	0.0382882056736778	DNAJB5	20587	biofsci
rs117033350	9	34750591	A	G	9.6858e-49	0.0227485745528392	0.399298624815909	0.027214267932711	DNAJB5	30368	biofsci
rs117292410	9	34987183	T	G	2.0965e-22	0.0171988315874295	-0.337110878270154	0.0346223480270884	DNAJB5	24677	biofsci
rs117965994	9	34998140	T	C	3.6791e-08	0.0417386559970901	-0.119003561954054	0.0216153958685049	DNAJB5	26756	biofsci
rs139585733	9	35875103	A	G	4.0226e-13	0.02208743893351	0.204373943529808	0.0281704701001817	DNAJB5	29170	biofsci
rs139950606	9	34884800	A	G	4.3123e-35	0.0204391497313712	0.37957171879377	0.0307099344488038	DNAJB5	26480	biofsci
rs150606183	9	34007866	A	C	7.3158e-13	0.114573110893032	0.0900806890863877	0.0125574251183366	DNAJB5	31256	biofsci
rs1832537	9	35645120	C	T	2.3992e-11	0.781029339576332	0.0646127990598687	0.00967315394033606	DNAJB5	31245	biofsci
rs277580	9	34771875	A	G	2.5337e-11	0.162783268818821	0.0722799696287371	0.0108341406923086	DNAJB5	31256	biofsci
rs2812377	9	34710450	C	A	9.2279e-22	0.330765183403488	-0.0814849252825817	0.00850111894197113	DNAJB5	31255	biofsci
rs3088305	9	34982343	A	G	4.1192e-93	0.535890112367996	0.164155726635593	0.008019919712514	DNAJB5	31256	biofsci
rs3138082	9	35649216	T	C	2.142e-10	0.188146879756469	0.0653387731356066	0.0102879504228636	DNAJB5	30927	biofsci
rs4879901	9	35518997	T	C	1.8087e-22	0.509733548799278	0.0780240971801885	0.00800074826757196	DNAJB5	31256	biofsci
rs62544119	9	35025837	A	G	1.2948e-216	0.071556932018047	0.49013516486707	0.015602344317763	DNAJB5	30916	biofsci
rs6476453	9	34559501	C	T	7.0635e-13	0.557226085322308	0.0578044091049933	0.00805265997589866	DNAJB5	31252	biofsci
rs7031962	9	34957613	G	A	5.4563e-21	0.330285778917207	-0.0800475032210849	0.00851569183203031	DNAJB5	31171	biofsci
rs72729426	9	35941534	T	C	8.8437e-13	0.0253445364953473	0.184943510085039	0.0258756345083582	DNAJB5	30231	biofsci
rs74792854	9	34909467	G	A	5.7642e-16	0.0213204951856946	0.249516172106054	0.0308261581737833	DNAJB5	25217	biofsci
rs7872866	9	34953848	G	A	4.9541e-22	0.757139428845692	0.0922302161374884	0.00955812963888826	DNAJB5	29764	biofsci
rs9775240	9	35638450	G	A	1.2694e-12	0.27347812175026	-0.0652608902147104	0.00919504187656189	DNAJB5	29764	biofsci
