## Supplementary material for "Multi-level Regulatory Roles of Lactate Metabolism Gene Network in Oral Cancer: Machine Learning Insights": DNAJB6.csv

SNP	CHR	BP	effect_allele	other_allele	P	EAF	BETA	SE	gene	samplesize	source
rs10244667	7	157457174	T	G	1.9514e-09	0.461364236910649	0.0479183285742294	0.00798372685342043	DNAJB6	31566	biofsci
rs113195570	7	157087330	T	C	1.019e-09	0.507342244044372	-0.0524913587858866	0.00859626267721642	DNAJB6	27071	biofsci
rs113694420	7	157185702	T	C	1.9261e-96	0.0891803989592368	-0.308233041197338	0.0147914466997465	DNAJB6	28135	biofsci
rs116929787	7	157149262	C	G	2.442e-23	0.0321492998883257	-0.236931761850223	0.0238048207945487	DNAJB6	28357	biofsci
rs117051941	7	157086516	A	G	3.364e-10	0.0292643215219161	0.156327288833467	0.0248885209331912	DNAJB6	28414	biofsci
rs117396195	7	157009496	G	A	2.6994e-13	0.0204830742738025	-0.221456681640507	0.0303012494548138	DNAJB6	27142	biofsci
rs117643422	7	157153405	G	A	7.6659e-13	0.0140637655548192	-0.315087995604648	0.0439643354315879	DNAJB6	18656	biofsci
rs11766465	7	157118662	G	A	4.0351e-154	0.249912881867813	-0.245699804678373	0.00929055231671744	DNAJB6	30902	biofsci
rs1182406	7	157069288	T	C	1.2515e-41	0.829732450536261	-0.144648705063983	0.0107017974640976	DNAJB6	30902	biofsci
rs11979645	7	157217890	G	C	1.3665e-12	0.358949958221149	-0.0640358747354135	0.00903529901872554	DNAJB6	26617	biofsci
rs12536072	7	156923858	C	A	2.6263e-09	0.292768791627022	-0.0741035431213416	0.0124476824432812	DNAJB6	15585	biofsci
rs12674051	7	157157789	A	G	3.0471e-111	0.0909977064220183	0.311770860335736	0.013911262140506	DNAJB6	31235	biofsci
rs12698027	7	156877046	A	C	2.3524e-16	0.133129505907221	0.0960968872604188	0.0117151323036547	DNAJB6	31568	biofsci
rs13311165	7	157273358	G	A	3.9007e-11	0.074138194409084	0.113444346133658	0.0171679877319055	DNAJB6	24714	biofsci
rs138517037	7	157069039	A	G	1.595e-10	0.0163204747774481	-0.315167225702512	0.0492772171897983	DNAJB6	12826	biofsci
rs139802844	7	157243228	G	A	4.472e-12	0.0294731043166883	-0.16572871181122	0.0239443915698009	DNAJB6	30488	biofsci
rs143840611	7	157169703	G	A	3.769e-22	0.0179835414628532	0.343648692899321	0.0355108028994989	DNAJB6	22452	biofsci
rs146882880	7	157071850	T	C	1.5244e-08	0.0159265800428914	-0.253838346591325	0.044858067505138	DNAJB6	15854	biofsci
rs17665453	7	157188070	C	T	1.6341e-43	0.021494870542257	-0.439949088934202	0.0318068442465751	DNAJB6	23498	biofsci
rs180999317	7	157148144	A	G	3.6157e-21	0.0129935535858179	0.417285230512253	0.0441880287303569	DNAJB6	19967	biofsci
rs188371487	7	157036270	G	A	3.5478e-08	0.0163849958779885	0.219126619005019	0.0397537452159828	DNAJB6	19631	biofsci
rs188893692	7	156921596	T	C	3.5179e-09	0.0164884135472371	-0.233854100813304	0.0396007147500218	DNAJB6	19661	biofsci
rs191858256	7	156853438	C	T	6.1614e-15	0.0406775088638816	-0.158530061080379	0.0203228035125989	DNAJB6	31023	biofsci
rs221291	7	157358143	A	G	2.0638e-13	0.0320300508926408	0.170765780630509	0.0232502049955082	DNAJB6	29833	biofsci
rs3750131	7	156754981	C	T	1.038e-08	0.786031042128603	-0.0554487999740714	0.00968656429154156	DNAJB6	31684	biofsci
rs4295531	7	156683624	T	C	1.4415e-12	0.66257124523459	-0.0595902381201594	0.00841693806606958	DNAJB6	31568	biofsci
rs4507640	7	157122072	T	G	2.3864e-92	0.0801879670868876	-0.298681205523324	0.0146538062319796	DNAJB6	31569	biofsci
rs59370486	7	157102116	A	G	1.6769846438804e-308	0.417443720494713	0.31747803856182	0.00818286656138141	DNAJB6	30706	biofsci
rs6651033	7	156877886	G	A	3.921e-12	0.593113074069825	-0.0565302203864583	0.00814556489718419	DNAJB6	31226	biofsci
rs73166121	7	156544667	C	T	2.5018e-12	0.0567405338064857	0.120484011985273	0.0172038913062804	DNAJB6	31564	biofsci
rs73174402	7	156992567	T	C	1.8919e-26	0.0235895318226398	0.317128445747399	0.0297980235795199	DNAJB6	24448	biofsci
rs73181238	7	157290745	T	C	7.4264e-12	0.0718715251047815	0.111161437731557	0.0162296056139397	DNAJB6	28457	biofsci
rs73490520	7	156826229	A	G	4.5928e-14	0.0186324977618621	0.260387741417113	0.0345199906427215	DNAJB6	22947	biofsci
rs73497114	7	157121074	A	G	2.3076e-08	0.0653538276522981	-0.0898049111308369	0.0160733303140816	DNAJB6	31684	biofsci
rs73507261	7	157218570	T	G	1.9843e-25	0.10103646981475	0.139024960741787	0.0133404623935389	DNAJB6	30932	biofsci
rs74346891	7	157079538	A	G	3.7569e-20	0.0767933438272993	0.147761029969029	0.0160698898268637	DNAJB6	27310	biofsci
rs74427719	7	157156798	A	T	5.5112e-14	0.0533448673587082	0.401767569341032	0.0534322227552176	DNAJB6	3468	biofsci
rs74877838	7	157180113	T	C	3.9728e-34	0.0450448335758885	-0.255687956999508	0.0209926154565726	DNAJB6	26376	biofsci
rs75893144	7	157127261	T	G	1.7278e-92	0.0177711768923487	0.696049768642555	0.0341227629933012	DNAJB6	24601	biofsci
rs76158387	7	157146658	C	T	1.3042e-98	0.0702468069633198	0.354402004344171	0.0168149513841972	DNAJB6	27076	biofsci
rs76293179	7	157267790	G	A	2.9459e-10	0.0382460220965269	-0.149995239858507	0.0238027230954848	DNAJB6	23992	biofsci
rs7791545	7	156923507	A	G	4.2641e-17	0.344727513536676	-0.0713181610617771	0.00848480275320355	DNAJB6	30746	biofsci
rs78082261	7	157075405	T	G	6.6324e-31	0.108749727252891	-0.156924188179945	0.013575931151479	DNAJB6	27990	biofsci
rs78380089	7	157153360	C	T	1.065e-26	0.0223065023204751	-0.323158145677723	0.0302141203558214	DNAJB6	25114	biofsci
rs9647660	7	157140090	A	G	1.6769846438804e-308	0.628881278538813	0.351651781172178	0.00826591309310659	DNAJB6	31355	biofsci
