## Supplementary material for "Multi-level Regulatory Roles of Lactate Metabolism Gene Network in Oral Cancer: Machine Learning Insights": DNAJB9.csv

SNP	CHR	BP	effect_allele	other_allele	P	EAF	BETA	SE	gene	samplesize	source
rs1043615	7	108212353	G	A	9.6152e-21	0.521721973768274	0.0742782045056134	0.00795252826552038	DNAJB9	31684	biofsci
