## Supplementary material for "Multi-level Regulatory Roles of Lactate Metabolism Gene Network in Oral Cancer: Machine Learning Insights": DNAJB11.csv

SNP	CHR	BP	effect_allele	other_allele	P	EAF	BETA	SE	gene	samplesize	source
rs3846211	3	186306541	T	C	5.6074e-17	0.312074861888835	0.0717896222263872	0.00857363551125449	DNAJB11	31684	biofsci
