## Supplementary material for "Multi-level Regulatory Roles of Lactate Metabolism Gene Network in Oral Cancer: Machine Learning Insights": DNAJB12.csv

SNP	CHR	BP	effect_allele	other_allele	P	EAF	BETA	SE	gene	samplesize	source
rs11000026	10	73599186	A	G	6.0164e-10	0.229314283501762	-0.0594333395468072	0.00960166392781905	DNAJB12	30688	biofsci
rs111325692	10	74214808	A	G	1.7235e-12	0.0293050883095038	-0.191387098965754	0.0271274821002897	DNAJB12	23885	biofsci
rs111510740	10	74101833	A	G	5.8729e-13	0.0246522324433475	-0.217054339523812	0.0301322069472488	DNAJB12	22903	biofsci
rs117140087	10	73729958	G	A	1.0178e-09	0.0448657187993681	-0.120064303942276	0.0196620437479163	DNAJB12	30181	biofsci
rs117501894	10	74691450	G	A	4.6704e-34	0.0166008205439903	0.498607197673487	0.0409806275775659	DNAJB12	18237	biofsci
rs117706849	10	74643067	G	A	1.8977e-10	0.0154628330995792	0.262517139850589	0.0412147169872971	DNAJB12	19335	biofsci
rs118070848	10	74622594	G	A	1.6034e-14	0.0172280721098186	0.27388608485842	0.0356668947595286	DNAJB12	23214	biofsci
rs1245555	10	73840690	A	G	2.5145e-61	0.374173337974243	-0.137755431123993	0.00833729338392966	DNAJB12	30718	biofsci
rs12763759	10	74171638	G	T	4.408e-30	0.0827003878474467	-0.170002916787511	0.0149188181679576	DNAJB12	29613	biofsci
rs12777967	10	73985521	A	G	1.4476e-10	0.0379660243985862	-0.157717611224129	0.0246022448756188	DNAJB12	22617	biofsci
rs141390379	10	74171231	A	G	2.9615e-37	0.0333877938231264	0.325167582978998	0.0254951414038621	DNAJB12	23835	biofsci
rs142335342	10	74463628	A	G	1.7634e-14	0.0294677784640725	0.20569384959009	0.0268288160260457	DNAJB12	24289	biofsci
rs143654531	10	74099979	A	G	2.7781e-09	0.0177678658955004	0.200182387093822	0.0336757935357348	DNAJB12	25263	biofsci
rs143910543	10	73890588	T	C	8.057e-17	0.0306922728872354	0.217072875789679	0.0260576046803528	DNAJB12	24752	biofsci
rs17726002	10	73869663	A	G	4.9348e-22	0.0912661129692961	0.133560274706089	0.0138408732609396	DNAJB12	31470	biofsci
rs181494660	10	73987554	T	C	2.9194e-10	0.0352205547976353	-0.147547912401787	0.023409527741482	DNAJB12	26851	biofsci
rs41280378	10	74692646	G	T	5.9846e-22	0.052863436123348	0.172935732899106	0.0179580200310598	DNAJB12	30966	biofsci
rs4746099	10	73659914	A	G	1.9991e-15	0.915159970949123	0.11442047160249	0.01440791684222	DNAJB12	31022	biofsci
rs61853769	10	73858832	A	G	1.3354e-13	0.0423748708798948	0.160661797643469	0.0217031350241761	DNAJB12	26159	biofsci
rs7090665	10	74043803	T	C	3.313e-18	0.0647120575884823	-0.157902449338875	0.0181494982056384	DNAJB12	25079	biofsci
rs71479432	10	73915454	C	T	1.4551e-13	0.0285041707179776	-0.200178089115513	0.0270833002916324	DNAJB12	24616	biofsci
rs72806302	10	74023407	T	C	3.5529e-20	0.0457833033941571	-0.192984135718334	0.0209747126030709	DNAJB12	26015	biofsci
rs72812257	10	74741474	T	C	1.9927e-09	0.0340711641610637	-0.172774340165907	0.0288038844615819	DNAJB12	18312	biofsci
rs74319798	10	73579868	T	C	7.5774e-09	0.0405885725205427	-0.117532433938928	0.0203431300629906	DNAJB12	31026	biofsci
rs78077522	10	74698394	C	T	6.2463e-22	0.0454857872256861	0.205648302812172	0.02136472560798	DNAJB12	25230	biofsci
rs7894516	10	73729650	C	A	4.2988e-19	0.400785448532451	0.0726268435017895	0.00813372495568304	DNAJB12	31470	biofsci
rs874692	10	73730073	A	G	3.6959e-08	0.152587870145122	-0.0638910137123168	0.0116068404084433	DNAJB12	28703	biofsci
rs877663	10	73831406	G	A	1.6961e-23	0.120284724601271	0.12306907512188	0.0123198433477031	DNAJB12	31132	biofsci
rs9415995	10	73517225	T	C	4.8316e-08	0.372806193393213	0.0449870934771061	0.00824316875439416	DNAJB12	31470	biofsci
rs9416018	10	74100642	G	A	8.3822e-299	0.57284070311512	0.312380389675063	0.00845496150301689	DNAJB12	28584	biofsci
