## Supplementary material for "Multi-level Regulatory Roles of Lactate Metabolism Gene Network in Oral Cancer: Machine Learning Insights": DNAJB13.csv

SNP	CHR	BP	effect_allele	other_allele	P	EAF	BETA	SE	gene	samplesize	source
rs116972555	11	74328353	A	G	2.2563e-10	0.019336458417522	0.190233677729958	0.0299920662373018	DNAJB13	29313	biofsci
rs1670558	11	73610110	C	A	3.4079e-14	0.293024045902382	0.0668387143869608	0.00881544637126889	DNAJB13	31058	biofsci
rs189287658	11	73637679	A	G	3.1179e-10	0.0201028517999065	0.3957771625714	0.0628926508559487	DNAJB13	6417	biofsci
rs2200614	11	73690663	A	G	4.1256e-10	0.741722740480196	-0.0575979178714439	0.00921699410658238	DNAJB13	30723	biofsci
rs4306310	11	74048473	G	C	2.4699e-12	0.547559732759597	-0.0564663661210132	0.00806098104484193	DNAJB13	31060	biofsci
rs7109266	11	73697538	A	G	2.7981e-78	0.145329960736937	0.213250210944922	0.0113852459608402	DNAJB13	31055	biofsci
rs76660053	11	74379621	G	C	8.9243e-09				DNAJB13	5075	biofsci
rs77990070	11	73082383	A	G	2.4994e-11	0.0383800329644455	0.152919926745155	0.0229141582871545	DNAJB13	25802	biofsci
