## Supplementary material for "Multi-level Regulatory Roles of Lactate Metabolism Gene Network in Oral Cancer: Machine Learning Insights": DNAJB14.csv

SNP	CHR	BP	effect_allele	other_allele	P	EAF	BETA	SE	gene	samplesize	source
rs72684392	4	100873839	G	C	8.1777e-12	0.10220344678604	0.099135001504988	0.0145031748697937	DNAJB14	25906	biofsci
