## Supplementary material for "Multi-level Regulatory Roles of Lactate Metabolism Gene Network in Oral Cancer: Machine Learning Insights": DNAJC1.csv

SNP	CHR	BP	effect_allele	other_allele	P	EAF	BETA	SE	gene	samplesize	source
rs10741009	10	23128618	G	A	6.2398e-09	0.418016079719171	-0.0697459399750685	0.0120044647117157	DNAJC1	14262	biofsci
rs117151394	10	22675118	A	G	1.6789e-08	0.0329147389292796	-0.134184562496994	0.0237831553521789	DNAJC1	27770	biofsci
rs12780864	10	22421961	T	C	8.458e-18	0.215209382753176	-0.0830711628129023	0.00966730627404891	DNAJC1	31677	biofsci
rs2296624	10	22856946	T	C	1.5707e-24	0.316048776804591	-0.0875111440561804	0.00856064016201324	DNAJC1	31563	biofsci
rs76946120	10	22855391	T	C	9.6186e-15	0.0361355027548209	-0.174394983996429	0.0225197226270876	DNAJC1	28307	biofsci
