## Supplementary material for "Multi-level Regulatory Roles of Lactate Metabolism Gene Network in Oral Cancer: Machine Learning Insights": DNAJC2.csv

SNP	CHR	BP	effect_allele	other_allele	P	EAF	BETA	SE	gene	samplesize	source
rs12668311	7	102511733	A	G	4.1325e-09	0.0681253583030766	0.0936666600203905	0.0159326846893791	DNAJC2	31026	biofsci
rs187615981	7	102940288	C	T	1.2266e-10	0.0257215786373454	-0.180972566773305	0.0281196691589709	DNAJC2	25233	biofsci
rs2074624	7	102985211	C	G	8.5832e-25	0.698706864145553	0.0893260587589246	0.0086884601457956	DNAJC2	31463	biofsci
