## Supplementary material for "Multi-level Regulatory Roles of Lactate Metabolism Gene Network in Oral Cancer: Machine Learning Insights": DNAJC3-AS1.csv

SNP	CHR	BP	effect_allele	other_allele	P	EAF	BETA	SE	gene	samplesize	source
rs11619004	13	96317506	T	C	2.6539e-84	0.385853971609786	-0.188442730828878	0.00968618185891801	DNAJC3-AS1	22489	biofsci
rs3848075	13	96369317	T	C	5.2294e-13	0.929578258908435	0.133043916655743	0.0184286667390285	DNAJC3-AS1	22490	biofsci
rs7997124	13	96341219	C	T	7.8642e-12	0.118747392332298	0.11280588240031	0.0164896772986858	DNAJC3-AS1	17572	biofsci
rs9302083	13	96374386	T	C	2.305e-13	0.485268142357849	-0.0691418289191744	0.0094332335897149	DNAJC3-AS1	22495	biofsci
