## Supplementary material for "Multi-level Regulatory Roles of Lactate Metabolism Gene Network in Oral Cancer: Machine Learning Insights": DNAJC3.csv

SNP	CHR	BP	effect_allele	other_allele	P	EAF	BETA	SE	gene	samplesize	source
rs3099358	13	96480538	C	T	8.8901e-28	0.578262993723928	0.0889295615138161	0.00814097435061528	DNAJC3	30935	biofsci
rs76560427	13	96447007	T	C	3.5736e-16	0.0231811557096152	-0.222232049978567	0.0272607119611594	DNAJC3	29713	biofsci
rs7995308	13	96162313	G	A	1.8682e-10	0.381092863316923	-0.0527457058375679	0.00827812135498656	DNAJC3	30935	biofsci
rs9556581	13	97032483	G	T	2.6103e-09	0.216833953610767	-0.0580983155966044	0.00975720737548778	DNAJC3	30927	biofsci
