## Supplementary material for "Multi-level Regulatory Roles of Lactate Metabolism Gene Network in Oral Cancer: Machine Learning Insights": DNAJC4.csv

SNP	CHR	BP	effect_allele	other_allele	P	EAF	BETA	SE	gene	samplesize	source
rs595880	11	64006466	T	G	4.1618e-11	0.327898387532655	-0.0601753305419498	0.00912009980781585	DNAJC4	27277	biofsci
