## Supplementary material for "Multi-level Regulatory Roles of Lactate Metabolism Gene Network in Oral Cancer: Machine Learning Insights": DNAJC5.csv

SNP	CHR	BP	effect_allele	other_allele	P	EAF	BETA	SE	gene	samplesize	source
rs144908555	20	62469956	A	G	9.9887e-15	0.0488287468728679	-0.154981458384579	0.020025255305335	DNAJC5	26846	biofsci
rs2427551	20	62547621	G	A	7.3992e-31	0.182134277405487	-0.125148881393911	0.0108356824327828	DNAJC5	28588	biofsci
rs311500	20	62216808	C	T	4.9501e-12	0.123661699036961	-0.0968861651569866	0.0140274457653921	DNAJC5	23448	biofsci
rs4809375	20	62497022	A	G	5.2238e-14	0.108350704045603	0.10165881300228	0.0135069638874203	DNAJC5	28368	biofsci
rs55870716	20	62682745	T	C	4.6229e-10	0.126854259061018	-0.0751752430058563	0.0120639411698585	DNAJC5	31017	biofsci
rs56015416	20	62599357	T	C	4.7017e-09	0.806571621832561	0.0675763776567883	0.0115365299195555	DNAJC5	24080	biofsci
rs58675328	20	62274548	T	G	1.2884e-08	0.52250812567714	0.0527243150176752	0.00927004624405289	DNAJC5	23321	biofsci
