## Supplementary material for "Multi-level Regulatory Roles of Lactate Metabolism Gene Network in Oral Cancer: Machine Learning Insights": DNAJC5B.csv

SNP	CHR	BP	effect_allele	other_allele	P	EAF	BETA	SE	gene	samplesize	source
rs62506580	8	66842018	G	A	4.4783e-12	0.141552339785755	-0.11757268328565	0.0169873263719658	DNAJC5B	14259	biofsci
rs76356411	8	66819113	T	C	2.5286e-09	0.117785830219303	0.109465775819179	0.0183679736591683	DNAJC5B	14262	biofsci
