## Supplementary material for "Multi-level Regulatory Roles of Lactate Metabolism Gene Network in Oral Cancer: Machine Learning Insights": DNAJC8.csv

SNP	CHR	BP	effect_allele	other_allele	P	EAF	BETA	SE	gene	samplesize	source
rs146885144	1	28917294	A	G	1.6034e-14	0.163467054189453	-0.1370428642597	0.0178466791154592	DNAJC8	11480	biofsci
rs185145660	1	28547633	A	G	6.2027e-09	0.045520651541594	-0.183873969554417	0.0316418525846083	DNAJC8	11494	biofsci
rs4908393	1	28550448	T	C	3.2409e-75	0.283926491036867	-0.268402917326902	0.0146261446210759	DNAJC8	11496	biofsci
rs80298610	1	28509635	C	T	4.6604e-11	0.0342050896797821	-0.238831806675799	0.0362894575047178	DNAJC8	11493	biofsci
