## Supplementary material for "Multi-level Regulatory Roles of Lactate Metabolism Gene Network in Oral Cancer: Machine Learning Insights": DNAJC9.csv

SNP	CHR	BP	effect_allele	other_allele	P	EAF	BETA	SE	gene	samplesize	source
rs7092989	10	74862134	C	T	6.144e-37	0.0753840927107319	-0.354834635556042	0.0279463365799828	DNAJC9	9185	biofsci
rs75647313	10	75155340	A	G	4.9177e-15	0.0195443955475019	-0.748844158283193	0.0956500393770844	DNAJC9	2852	biofsci
