## Supplementary material for "Multi-level Regulatory Roles of Lactate Metabolism Gene Network in Oral Cancer: Machine Learning Insights": DNAJC10.csv

SNP	CHR	BP	effect_allele	other_allele	P	EAF	BETA	SE	gene	samplesize	source
rs116197950	2	183565676	T	C	1.1703e-08	0.0185507382676573	0.184932327176091	0.0324209475949038	DNAJC10	26127	biofsci
rs17356755	2	183582170	G	A	7.7793e-14	0.928035571290092	0.120951363106576	0.0161827327847601	DNAJC10	28588	biofsci
rs75659152	2	183577930	G	T	2.1468e-12	0.136717072938034	0.0899731810679109	0.0128081172246375	DNAJC10	25824	biofsci
rs7586772	2	183474636	A	G	5.1531e-13	0.606608761329305	0.0590442056301106	0.0081763956116088	DNAJC10	31341	biofsci
rs80035574	2	183355967	T	C	7.2884e-11	0.0531457929756591	-0.12140798848106	0.0186368642516671	DNAJC10	28607	biofsci
rs825660	2	183597318	A	G	2.1663e-115	0.355639493366407	-0.190124573708614	0.00832685462992172	DNAJC10	31468	biofsci
