## Supplementary material for "Multi-level Regulatory Roles of Lactate Metabolism Gene Network in Oral Cancer: Machine Learning Insights": DNAJC13.csv

SNP	CHR	BP	effect_allele	other_allele	P	EAF	BETA	SE	gene	samplesize	source
rs111752541	3	132478490	T	C	7.6363e-24	0.0212463960966955	0.297063975377303	0.0295048792127075	DNAJC13	27620	biofsci
rs1452142	3	132613476	T	A	1.3784e-13	0.448546621366553	0.0592070547470555	0.00800246732450133	DNAJC13	31565	biofsci
rs145790386	3	132301003	G	A	2.1906e-09	0.0180815525743677	-0.205229975263408	0.0343021854025419	DNAJC13	23934	biofsci
rs17241868	3	132066160	G	A	5.9773e-21	0.612950505468075	0.076587476628189	0.00815584650744784	DNAJC13	31684	biofsci
rs2310229	3	132059280	G	A	3.7971e-09	0.240602235986132	0.055593997818769	0.00943422444657361	DNAJC13	30746	biofsci
rs3914289	3	132447970	T	C	1.4737e-14	0.692280128996297	-0.0678000093628781	0.0088169901768441	DNAJC13	30192	biofsci
rs62291502	3	132342661	G	A	6.792e-16	0.0300476129198301	-0.198484296754246	0.0245831430213335	DNAJC13	28388	biofsci
rs62292887	3	132117285	T	A	1.4892e-08	0.0685276750996112	-0.0984669302076705	0.0173886891778958	DNAJC13	25906	biofsci
rs6777072	3	132280930	A	G	3.7146e-27	0.727385471081213	-0.0962831670208897	0.00892089011589824	DNAJC13	31684	biofsci
rs6779627	3	132234279	G	A	3.2351e-09	0.0212298339957914	-0.17849446831596	0.0301561865713735	DNAJC13	26460	biofsci
rs6796859	3	132025936	A	G	3.3934e-11	0.191623886456289	-0.067025327610429	0.010111993665107	DNAJC13	31567	biofsci
rs75830807	3	132485873	T	C	3.8296e-27	0.0240557869612019	0.306228117908164	0.0283802077726237	DNAJC13	26442	biofsci
rs78946096	3	132188163	G	A	1.1135e-162	0.0496837336524489	0.524181199169797	0.0192853353042386	DNAJC13	28473	biofsci
rs9832919	3	132184526	G	A	4.7e-77	0.372554254548228	-0.153604272166009	0.00826745062628553	DNAJC13	31294	biofsci
rs9865586	3	131734843	G	A	4.8099e-08	0.116171465718328	0.0681632803340196	0.0124880054841287	DNAJC13	31226	biofsci
