## Supplementary material for "Multi-level Regulatory Roles of Lactate Metabolism Gene Network in Oral Cancer: Machine Learning Insights": DNAJC14.csv

SNP	CHR	BP	effect_allele	other_allele	P	EAF	BETA	SE	gene	samplesize	source
rs17844804	12	56231357	C	T	2.1573e-24	0.022492873801503	0.311336437775662	0.0305474384340174	DNAJC14	24370	biofsci
