## Supplementary material for "Multi-level Regulatory Roles of Lactate Metabolism Gene Network in Oral Cancer: Machine Learning Insights": DNAJC15.csv

SNP	CHR	BP	effect_allele	other_allele	P	EAF	BETA	SE	gene	samplesize	source
rs111597144	13	43676671	G	C	1.1287e-17				DNAJC15	5075	biofsci
rs112737168	13	43694592	T	C	7.1922e-18	0.0314501209620037	0.360755650304929	0.0418903668534155	DNAJC15	9354	biofsci
rs11618267	13	43694691	C	G	4.8532e-17				DNAJC15	5075	biofsci
rs117027795	13	43631705	G	A	3.3319e-25	0.0148578811369509	0.538896932724685	0.0519568967146824	DNAJC15	12654	biofsci
rs117333564	13	43542478	A	G	2.4394e-145	0.0421768074112006	-0.854988276847847	0.0333052193246095	DNAJC15	11158	biofsci
rs117473834	13	43839083	A	G	6.8566e-09	0.0167430025445293	-0.309119021133672	0.0533497326867681	DNAJC15	10671	biofsci
rs117640454	13	43606294	A	G	1.1182e-20	0.0168941448450629	0.441414387854415	0.0473402172661127	DNAJC15	13433	biofsci
rs139709312	13	43616221	G	T	1.1395e-21	0.0157609746664088	0.534124233439487	0.0558508724344362	DNAJC15	10333	biofsci
rs142564139	13	43593118	T	C	1.4392e-20	0.0202359028325879	0.407937366768337	0.0438760276169225	DNAJC15	13100	biofsci
rs1535906	13	43407174	C	A	3.3137e-08	0.298897447515481	0.0714716243025804	0.0129383823864193	DNAJC15	14253	biofsci
rs1540951	13	43531588	A	G	1.6769846438804e-308	0.345991957608328	-0.512742742325781	0.0124467227169749	DNAJC15	14263	biofsci
rs17459793	13	43696985	T	C	1.8594e-103	0.317599308504641	0.274689233724109	0.0127180362306518	DNAJC15	14263	biofsci
rs2657100	13	43726100	C	T	1.4567e-16	0.327904659717964	-0.104174123794981	0.0126121847738421	DNAJC15	14263	biofsci
rs2657107	13	43702139	G	A	1.8009e-13	0.145471841704718	0.123644785518392	0.0167929464638108	DNAJC15	14263	biofsci
rs2762196	13	43708438	T	C	3.3012e-60	0.17668986083499	0.25713801257936	0.0157108562146381	DNAJC15	13925	biofsci
rs33926053	13	43577700	C	G	1.6769846438804e-308	0.295389321048259	0.505419993615983	0.0129834564739001	DNAJC15	14251	biofsci
rs35793695	13	43604939	T	C	1.6035e-26	0.0311452045606975	0.374294001790052	0.0351189260351525	DNAJC15	13435	biofsci
rs56686332	13	43631898	T	C	3.3615e-83	0.0734372640797222	0.438649990141709	0.022699398691891	DNAJC15	14261	biofsci
rs73190310	13	43662605	C	T	7.9737e-21	0.0193289733022756	0.418928123557691	0.0447567999869329	DNAJC15	13168	biofsci
rs74786802	13	43629891	G	A	2.1392e-10	0.0137737761612307	0.354713866106363	0.0558507764176856	DNAJC15	11800	biofsci
rs74971271	13	43708151	A	G	3.9596e-43	0.116911905216893	-0.253701005705963	0.0184267259611684	DNAJC15	14263	biofsci
rs75467447	13	43701259	C	T	2.5055e-28	0.0160764598640959	-0.610489814070642	0.0553090121283808	DNAJC15	10333	biofsci
rs75542953	13	43497206	C	T	5.8767e-14	0.0169466764061359	-0.444284460834988	0.0591543233343526	DNAJC15	8577	biofsci
rs75610761	13	43725692	A	T	1.3369e-42				DNAJC15	5075	biofsci
rs76499695	13	43581524	G	A	1.1982e-73	0.0239571293474835	-0.86744517876291	0.0477836450490762	DNAJC15	9365	biofsci
rs76911442	13	43726613	G	A	3.5397e-08	0.0205385220125786	-0.283238624586349	0.0513830206241223	DNAJC15	9414	biofsci
rs76977375	13	43748288	A	G	2.6945e-12	0.0357592789999031	-0.261960483722267	0.0374614580314419	DNAJC15	10333	biofsci
rs78759217	13	43523671	T	A	3.6105e-10				DNAJC15	5075	biofsci
rs912440	13	43658498	A	G	1.0506e-21	0.790505695812808	-0.141821242087201	0.0148165697243153	DNAJC15	13753	biofsci
rs9525708	13	43496639	C	T	1.4875e-08	0.93986856516977	0.157101926050346	0.0277413300224869	DNAJC15	11496	biofsci
rs9533305	13	43496947	T	G	1.8298e-11	0.105943885825495	0.129261838315895	0.0192379691202534	DNAJC15	14263	biofsci
rs9533332	13	43555170	G	A	5.6058e-63	0.139842983316977	0.285960406650882	0.0170714477309073	DNAJC15	14263	biofsci
rs9567071	13	43513731	C	T	1.0733e-17	0.0570748096797516	0.243513907527235	0.0284282921265991	DNAJC15	11496	biofsci
rs9567117	13	43698790	G	A	2.7759e-194	0.376046423135464	0.363446431861361	0.012223137314864	DNAJC15	14263	biofsci
rs9590726	13	43513221	A	G	6.8493e-64	0.0424821953284526	-0.582021012518634	0.0344901340751783	DNAJC15	10333	biofsci
