## Supplementary material for "Multi-level Regulatory Roles of Lactate Metabolism Gene Network in Oral Cancer: Machine Learning Insights": DNAJC16.csv

SNP	CHR	BP	effect_allele	other_allele	P	EAF	BETA	SE	gene	samplesize	source
rs7515244	1	15873386	G	A	1.2288e-20	0.310308542222556	0.0799808968917493	0.00858698512934544	DNAJC16	31684	biofsci
