## Supplementary material for "Multi-level Regulatory Roles of Lactate Metabolism Gene Network in Oral Cancer: Machine Learning Insights": DNAJC17.csv

SNP	CHR	BP	effect_allele	other_allele	P	EAF	BETA	SE	gene	samplesize	source
rs17657877	15	41104874	C	G	8.4615e-53	0.614528918786877	0.124825117654839	0.00816202529554181	DNAJC17	31684	biofsci
rs184955282	15	40947834	T	C	2.7897e-33	0.0316018083503236	0.29225926942508	0.0243140105343571	DNAJC17	27637	biofsci
rs4306473	15	40640593	T	C	2.5785e-09	0.0714189341128851	0.0989688910637705	0.0166152759277714	DNAJC17	27310	biofsci
rs45582532	15	40998882	A	G	3.6322e-12	0.0144996718181276	0.317605687699795	0.0456934004286982	DNAJC17	16759	biofsci
rs7169278	15	41696932	A	G	7.4256e-11	0.544478006418728	-0.0520442449508993	0.00799229782101712	DNAJC17	31560	biofsci
rs78468748	15	41324622	C	A	3.4545e-09	0.0552207547976236	0.108401904701828	0.0183467723960104	DNAJC17	28472	biofsci
rs8040502	15	40915190	A	G	3.0874e-18	0.837521448999047	-0.0943496412761477	0.010834698875317	DNAJC17	31300	biofsci
