## Supplementary material for "Multi-level Regulatory Roles of Lactate Metabolism Gene Network in Oral Cancer: Machine Learning Insights": DNAJC18.csv

SNP	CHR	BP	effect_allele	other_allele	P	EAF	BETA	SE	gene	samplesize	source
rs11738881	5	138555842	T	G	1.8925e-22	0.491187490441964	0.0780150347791182	0.00800367634231879	DNAJC18	31231	biofsci
rs147244989	5	138002247	T	C	1.3035e-08	0.0236027916689564	0.173602964819597	0.0305332614840033	DNAJC18	23272	biofsci
rs183294366	5	138929262	T	C	1.2694e-12	0.0261723791768249	0.194988750653867	0.0274717166803611	DNAJC18	25994	biofsci
rs189233351	5	138695415	C	T	6.951e-10	0.0170141017780503	0.250487970810258	0.0406154996206213	DNAJC18	18123	biofsci
rs2336977	5	139150252	A	G	2.7682e-11	0.72462324777331	0.0592136231682799	0.00889293732346323	DNAJC18	31684	biofsci
rs28419191	5	138844599	T	C	3.2454e-27	0.874201732131922	0.137845567202156	0.0127570998946967	DNAJC18	27937	biofsci
rs34660301	5	138689223	C	A	2.7061e-12	0.0375688174410923	-0.15600118851195	0.022311063702171	DNAJC18	27780	biofsci
rs3822742	5	139059017	A	C	1.8888e-22	0.364933645000754	0.0805449725332835	0.00826288727028494	DNAJC18	31599	biofsci
rs3923060	5	138775301	C	T	5.1267e-241	0.257129223134186	0.303327327799739	0.00914931764243777	DNAJC18	31270	biofsci
rs74803899	5	138911593	C	T	1.2126e-13	0.0496385083713851	0.136336583193699	0.0183856006680286	DNAJC18	31355	biofsci
rs75037583	5	138956097	G	A	3.1049e-31	0.0518442535367782	0.219711440121226	0.0189010469551909	DNAJC18	28472	biofsci
rs75300528	5	138493401	C	T	2.4169e-10	0.0957471370520872	-0.0930716298781186	0.0146983828237265	DNAJC18	26731	biofsci
rs75435312	5	138485044	A	G	3.4062e-16	0.0305753729268971	0.205209861433701	0.0251538159684368	DNAJC18	26661	biofsci
rs77108342	5	138601946	A	G	2.4626e-18	0.0831122104789746	0.135377605608807	0.0155000693392269	DNAJC18	27310	biofsci
rs77293633	5	138993896	T	C	8.7881e-09	0.0143576826196474	0.299736993393843	0.0521028009654156	DNAJC18	13015	biofsci
