## Supplementary material for "Multi-level Regulatory Roles of Lactate Metabolism Gene Network in Oral Cancer: Machine Learning Insights": DNAJC19P5.csv

SNP	CHR	BP	effect_allele	other_allele	P	EAF	BETA	SE	gene	samplesize	source
rs1104779	2	177890113	A	G	1.5488e-09	0.105828854898718	-0.190483208839335	0.0315416550213335	DNAJC19P5	5311	biofsci
rs115796417	2	177956504	G	T	3.421e-08	0.0143798476216624	-0.834958577376652	0.151304468211194	DNAJC19P5	1541	biofsci
rs12185576	2	178124386	T	C	4.2554e-25	0.657431871367102	0.211580383864118	0.0204455122833374	DNAJC19P5	5311	biofsci
rs138781057	2	178107942	G	T	1.544e-08	0.0186551652463105	-0.458721541649684	0.0810949230367507	DNAJC19P5	4153	biofsci
rs144682180	2	178054662	G	A	2.4292e-15	0.0520171200949233	0.3827312108444	0.0483411277638084	DNAJC19P5	4339	biofsci
rs2247446	2	178075676	T	C	1.8608e-106	0.194015778333654	-0.565501295455971	0.0258043027814726	DNAJC19P5	4802	biofsci
rs34602429	2	177939162	A	G	1.3485e-08	0.01672802078822	-0.490985268934409	0.0864441122811382	DNAJC19P5	4068	biofsci
rs72948115	2	178167086	T	C	3.7169e-08	0.0826823998670434	-0.193903301905798	0.0352314446473822	DNAJC19P5	5311	biofsci
rs7568033	2	178148288	G	C	3.325e-08	0.236604733636574	0.130317783595104	0.0235933345876896	DNAJC19P5	4973	biofsci
