## Supplementary material for "Multi-level Regulatory Roles of Lactate Metabolism Gene Network in Oral Cancer: Machine Learning Insights": DNAJC21.csv

SNP	CHR	BP	effect_allele	other_allele	P	EAF	BETA	SE	gene	samplesize	source
rs111245834	5	34939573	G	T	5.209e-75	0.0848148567546144	0.261937354673687	0.0142937553368123	DNAJC21	31528	biofsci
rs171081	5	35037006	T	C	4.9916e-20	0.629411101507009	0.0754275408817033	0.00823049418201992	DNAJC21	31644	biofsci
rs2894886	5	35005140	A	T	5.4689e-16	0.39073235183088	0.0661205197540936	0.00816232174430526	DNAJC21	31525	biofsci
rs37440	5	34948532	T	C	3.1581e-94	0.446597016047202	-0.164657829357354	0.00799577670954611	DNAJC21	31644	biofsci
rs6898295	5	34833659	T	C	5.4627e-10	0.0434741248097412	-0.12159082150081	0.0195949883163814	DNAJC21	31315	biofsci
