## Supplementary material for "Multi-level Regulatory Roles of Lactate Metabolism Gene Network in Oral Cancer: Machine Learning Insights": DNAJC25.csv

SNP	CHR	BP	effect_allele	other_allele	P	EAF	BETA	SE	gene	samplesize	source
rs1969957	9	114302079	C	T	3.8902e-11	0.0824715029818072	-0.0956010997957975	0.014467478782657	DNAJC25	31569	biofsci
rs2065099	9	114393235	T	C	1.8976e-55	0.257343304294195	-0.144055624150901	0.0091840580508563	DNAJC25	31017	biofsci
rs34458231	9	114638665	A	T	2.7758e-11	0.172246546387861	-0.0701723620341654	0.010539714029073	DNAJC25	31569	biofsci
rs78874925	9	114416646	T	C	4.6692e-20	0.0220951509606587	0.268825273450308	0.0293109386087672	DNAJC25	26935	biofsci
rs80137244	9	114394636	G	A	2.5419e-22	0.0455587830606941	-0.186432404567388	0.0191856178740379	DNAJC25	31239	biofsci
