## Supplementary material for "Multi-level Regulatory Roles of Lactate Metabolism Gene Network in Oral Cancer: Machine Learning Insights": DNAJC27-AS1.csv

SNP	CHR	BP	effect_allele	other_allele	P	EAF	BETA	SE	gene	samplesize	source
rs1056074	2	25053828	C	T	3.9204e-08	0.155271565495208	-0.144676630452868	0.0263316523101464	DNAJC27-AS1	5498	biofsci
rs4665712	2	24896389	T	G	2.8534e-08	0.387022497357693	0.108650002855132	0.0195755189548551	DNAJC27-AS1	5500	biofsci
rs56386733	2	25278829	C	G	1.0301e-28	0.177155693144065	-0.277733636573296	0.0249818875432472	DNAJC27-AS1	5496	biofsci
rs6736052	2	25153918	A	G	1.4972e-20	0.212259010109361	-0.216653247587164	0.0233130942610902	DNAJC27-AS1	5502	biofsci
rs958717	2	25325444	T	C	1.4363e-08	0.747499339448156	0.124406087383344	0.0219445921545472	DNAJC27-AS1	5501	biofsci
