## Supplementary material for "Multi-level Regulatory Roles of Lactate Metabolism Gene Network in Oral Cancer: Machine Learning Insights": DNAJC27.csv

SNP	CHR	BP	effect_allele	other_allele	P	EAF	BETA	SE	gene	samplesize	source
rs10187007	2	25354929	T	C	1.4481e-08	0.063530922663242	-0.0948729004656462	0.016739519455439	DNAJC27	29992	biofsci
rs11694842	2	25482970	G	A	3.5124e-28	0.324852493517231	-0.0933708382220335	0.00848247451483384	DNAJC27	31684	biofsci
rs117138435	2	25071963	A	G	8.4531e-13	0.0195332555425904	0.224540719412124	0.0313876148916834	DNAJC27	26500	biofsci
rs13035764	2	24717928	C	G	1.3495e-25	0.540171138730786	-0.084404205434064	0.00807101039751226	DNAJC27	30902	biofsci
rs141163301	2	25487200	T	C	5.264e-14	0.028780255053353	-0.189761580635978	0.025217485798801	DNAJC27	28129	biofsci
rs34006214	2	24865210	T	A	2.1728e-10	0.455073795750662	0.058717650760327	0.00924862190655352	DNAJC27	23572	biofsci
rs4146916	2	25194127	A	G	5.1055e-128	0.123726838801819	-0.290409153699155	0.0120649907645554	DNAJC27	31682	biofsci
rs4563176	2	25526721	T	C	7.6862e-09	0.034788029925187	0.130566959963587	0.0226074315135898	DNAJC27	29135	biofsci
rs5005988	2	25479568	T	C	2.6994e-13	0.136229101671866	0.0868719543256148	0.0118859394600502	DNAJC27	30077	biofsci
rs55857736	2	24916987	A	G	9.0364e-18	0.0574513645268577	-0.15869882821247	0.0184845178746107	DNAJC27	27024	biofsci
rs56139148	2	24973767	T	A	3.9577e-20	0.329677589852008	0.0778021702886548	0.00846660466941495	DNAJC27	31563	biofsci
rs564667	2	25310860	T	A	3.6872e-47	0.516418811806447	0.114866273909393	0.00796377283822297	DNAJC27	31569	biofsci
rs6749438	2	25190127	A	G	1.7763e-124	0.0375032054021711	0.523396068370689	0.0220563958706395	DNAJC27	28473	biofsci
rs6756785	2	24686441	G	A	1.0835e-09	0.312785388127854	-0.0525100893022558	0.0086131533342501	DNAJC27	31355	biofsci
rs72794119	2	25136934	A	C	9.3204e-15	0.0489718351037911	0.158681762917684	0.0204795584731728	DNAJC27	25597	biofsci
rs72797924	2	24949668	C	T	7.2115e-12	0.0157358405584957	-0.257670328211438	0.0375979934063062	DNAJC27	22837	biofsci
rs72810063	2	25496829	A	G	4.9577e-11	0.160614945121034	-0.0711109447049796	0.0108199605466936	DNAJC27	31679	biofsci
rs74317198	2	25628916	T	C	1.7391e-11	0.0188348871326487	-0.216129855934159	0.0321315794383562	DNAJC27	26206	biofsci
rs75715162	2	24783665	G	C	5.0406e-28	0.0232018092968782	0.327604610785283	0.0298495344763907	DNAJC27	24761	biofsci
