## Supplementary material for "Multi-level Regulatory Roles of Lactate Metabolism Gene Network in Oral Cancer: Machine Learning Insights": DNAJC30.csv

SNP	CHR	BP	effect_allele	other_allele	P	EAF	BETA	SE	gene	samplesize	source
rs111602115	7	73103410	C	T	6.9125e-51	0.0313230937158896	0.509993708605753	0.0339905164360006	DNAJC30	14263	biofsci
rs13245286	7	73122508	T	C	1.2279e-12	0.444985651714243	-0.0846434844775596	0.0119180924624491	DNAJC30	14253	biofsci
rs55854052	7	73059013	A	T	6.3695e-11	0.198818316100443	0.101334759822904	0.0155067039775518	DNAJC30	13054	biofsci
