## Supplementary material for "Multi-level Regulatory Roles of Lactate Metabolism Gene Network in Oral Cancer: Machine Learning Insights": DNAL4.csv

SNP	CHR	BP	effect_allele	other_allele	P	EAF	BETA	SE	gene	samplesize	source
rs17827494	22	39180472	G	A	2.2405e-21	0.493054507020987	-0.0755690092178924	0.00796049817948935	DNAL4	31567	biofsci
rs2013837	22	39271617	G	A	1.1775e-10	0.397184268136182	-0.0523946570509834	0.00813329044566647	DNAL4	31569	biofsci
rs2294180	22	39190096	T	G	1.816e-66	0.0725274303690631	-0.266069800435271	0.0154495929830373	DNAL4	31141	biofsci
rs55715100	22	39109559	A	G	4.5004e-08	0.0995663245006764	0.0743227981295396	0.013587348835382	DNAL4	30209	biofsci
