## Supplementary material for "Multi-level Regulatory Roles of Lactate Metabolism Gene Network in Oral Cancer: Machine Learning Insights": DNASE1.csv

SNP	CHR	BP	effect_allele	other_allele	P	EAF	BETA	SE	gene	samplesize	source
rs12447449	16	3880659	G	A	5.1269e-09	0.0361041589008999	-0.326295196452173	0.0558447340279952	DNASE1	4607	biofsci
rs13926	16	3724465	C	G	6.0272e-09	0.455285638013881	0.0861674877941186	0.0148155928119186	DNASE1	9185	biofsci
rs139644916	16	3740572	C	T	6.2847e-09	0.0330341560708053	-0.239784458068402	0.041279516951591	DNASE1	9186	biofsci
rs2158962	16	3738027	G	A	6.0645e-15	0.489589988349806	-0.115143120712695	0.0147570195463942	DNASE1	9188	biofsci
rs3794699	16	3718728	C	T	1.8753e-16	0.180747115637566	-0.157764235916483	0.0191703407111504	DNASE1	9188	biofsci
rs62031813	16	3546503	A	G	9.7053e-09	0.0367018392626267	-0.226146817756869	0.0394286243386689	DNASE1	9097	biofsci
rs80191333	16	3687985	A	G	1.6058e-11	0.0216710067528799	-0.369217356888358	0.054797096556547	DNASE1	7854	biofsci
rs9989424	16	3672587	C	G	1.1667e-64	0.304077779875401	-0.272418728935032	0.0160440727549285	DNASE1	9179	biofsci
