## Supplementary material for "Multi-level Regulatory Roles of Lactate Metabolism Gene Network in Oral Cancer: Machine Learning Insights": DNASE1L2.csv

SNP	CHR	BP	effect_allele	other_allele	P	EAF	BETA	SE	gene	samplesize	source
rs34683007	16	2290591	T	C	2.0576e-13	0.0576886341929322	0.154529602511665	0.0210387477891988	DNASE1L2	20780	biofsci
