## Supplementary material for "Multi-level Regulatory Roles of Lactate Metabolism Gene Network in Oral Cancer: Machine Learning Insights": DNASE1L3.csv

SNP	CHR	BP	effect_allele	other_allele	P	EAF	BETA	SE	gene	samplesize	source
rs112424860	3	58304692	T	C	5.7326e-17	0.0949021103483346	0.176451526811059	0.0210796620128614	DNASE1L3	13100	biofsci
rs116790264	3	58272278	T	C	6.5045e-20	0.032350122901304	-0.305777945929742	0.0334713968507189	DNASE1L3	14257	biofsci
rs11714342	3	58416902	A	G	3.2548e-09	0.0178056327686579	0.313994344745454	0.0530548205980524	DNASE1L3	10157	biofsci
rs11928457	3	58232121	A	G	1.797e-19	0.0656138875081253	-0.215895533773002	0.0239222078663477	DNASE1L3	14251	biofsci
rs12494813	3	58185595	C	T	3.6232e-196	0.627973811427049	-0.370428724963924	0.0123973789797696	DNASE1L3	13925	biofsci
rs1427	3	58297955	T	G	3.3974e-14	0.0655564030850072	0.189260718952991	0.0249611879075981	DNASE1L3	13100	biofsci
rs151014938	3	57619468	C	T	3.1344e-09	0.0733120419276911	0.136202376807674	0.0229896829787617	DNASE1L3	13925	biofsci
rs1982759	3	58549297	T	C	5.5788e-13	0.70294901065449	0.0934259512895574	0.0129569310435556	DNASE1L3	14263	biofsci
rs2176082	3	58331186	A	G	8.6494e-37	0.289526100191664	-0.165403656850148	0.0130545419054276	DNASE1L3	14263	biofsci
rs34631799	3	58253163	C	A	4.5182e-26	0.019114829181661	-0.461929638377331	0.0437396091599515	DNASE1L3	13939	biofsci
rs6764393	3	58203514	A	G	4.7623e-44	0.613581458553526	0.169276485964029	0.0121603176607015	DNASE1L3	14261	biofsci
rs6764532	3	58358958	G	A	1.0229e-09	0.586675587841713	0.0743033073401947	0.0121690999427103	DNASE1L3	13924	biofsci
rs6780437	3	58016314	G	A	9.7315e-35	0.381812373148914	0.149844345809289	0.0121882144270704	DNASE1L3	14260	biofsci
rs73090336	3	57930486	A	G	5.0853e-13	0.0852995934495991	-0.15310107726519	0.021196621476857	DNASE1L3	14263	biofsci
rs74929952	3	58252494	G	T	1.4049e-11	0.0326328280508345	0.225194516668035	0.0333251227033719	DNASE1L3	14262	biofsci
rs75371794	3	58109851	T	C	1.7888e-31	0.950839099353951	-0.319685550712895	0.0273909752821385	DNASE1L3	14257	biofsci
rs7637505	3	57968393	T	A	1.1945e-12	0.695842911877395	-0.093127704264138	0.01310587186019	DNASE1L3	13754	biofsci
rs77235099	3	58134825	T	C	5.3595e-10	0.0271787166342584	0.251798602204466	0.0405583818765952	DNASE1L3	11496	biofsci
rs78422637	3	57768616	T	C	3.6632e-12	0.0358943377359277	-0.225230253454798	0.0324100287010099	DNASE1L3	13755	biofsci
rs839223	3	58078717	G	A	2.8539e-22	0.0990126281888296	0.200759472533973	0.0206844847960985	DNASE1L3	13100	biofsci
