## Supplementary material for "Multi-level Regulatory Roles of Lactate Metabolism Gene Network in Oral Cancer: Machine Learning Insights": DNASE2.csv

SNP	CHR	BP	effect_allele	other_allele	P	EAF	BETA	SE	gene	samplesize	source
rs10416997	19	12898694	T	C	7.5681e-20	0.0231816614960359	-0.254797440742878	0.027941073213681	DNASE2	28283	biofsci
rs1046220	19	12917472	C	T	2.1538e-11	0.0457038847055303	0.143005078137556	0.0213593437294712	DNASE2	25128	biofsci
rs11085836	19	13333401	G	A	1.5621e-08	0.311495080393568	-0.0497832027176415	0.00880417414760659	DNASE2	30077	biofsci
rs111298277	19	12973518	A	G	2.5829e-68	0.0331192697604911	0.399584210620863	0.0228771769170047	DNASE2	29834	biofsci
rs112101506	19	12914494	G	A	2.9781e-09	0.0191513330829891	0.188461376405407	0.0317654732770496	DNASE2	26379	biofsci
rs11666603	19	12496934	T	C	9.3357e-27	0.257690232056125	0.0983014706450765	0.00918001817719845	DNASE2	31017	biofsci
rs117047457	19	12934023	A	G	1.1354e-11	0.0222401748800076	0.201414567097872	0.0296708405783292	DNASE2	26118	biofsci
rs117157640	19	12875197	A	G	1.4373e-16	0.0439792586902247	0.177019773419909	0.0214265554813064	DNASE2	25903	biofsci
rs117636907	19	13261586	A	G	6.9506e-14	0.0331109376109021	0.213792117351695	0.0285474852919876	DNASE2	19164	biofsci
rs117771524	19	12288246	T	C	7.0035e-20	0.0320288069743201	-0.226538557593888	0.0248193434778294	DNASE2	26181	biofsci
rs118145687	19	12945415	A	C	6.9422e-10	0.022141270087325	0.189631675017239	0.0307469274450326	DNASE2	24428	biofsci
rs1205170	19	12905246	C	A	4.9774e-34	0.441218796701168	0.113849452522556	0.00936131071499509	DNASE2	23142	biofsci
rs1205171	19	12911340	A	G	1.6769846438804e-308	0.803959399379247	-0.526004952963528	0.0104741385393599	DNASE2	28917	biofsci
rs1210385	19	12973894	A	G	3.6583e-14	0.0418918248971295	0.168213875871464	0.0222134901977477	DNASE2	25246	biofsci
rs12984353	19	12481227	C	T	2.794e-10	0.246239785243378	0.0593925696914559	0.00941260078471225	DNASE2	30406	biofsci
rs138472037	19	12730298	C	T	1.8113e-30	0.175912535431249	0.142483329599158	0.0124192289239905	DNASE2	22362	biofsci
rs140590663	19	13260164	G	T	2.3042e-14	0.0446623887997667	0.19060964821963	0.0249737498322454	DNASE2	18789	biofsci
rs141094842	19	13030125	T	C	5.5866e-11	0.0185767097966728	0.235160619933274	0.0358782832804336	DNASE2	21305	biofsci
rs142462872	19	13065937	C	G	4.2044e-65	0.0209452975047985	-0.522648010731063	0.0306734516923466	DNASE2	25915	biofsci
rs144187282	19	12526151	T	C	2.0654e-10	0.0215642274642877	0.202521218518214	0.0318599909571492	DNASE2	23346	biofsci
rs147567179	19	12535359	A	G	7.8004e-11	0.0182889407143734	0.234812224503755	0.0360999653322707	DNASE2	21369	biofsci
rs150009894	19	12980530	T	G	1.586e-116	0.0370786960296787	-0.492399932871969	0.0214584202901493	DNASE2	30413	biofsci
rs150712155	19	12051362	A	G	4.4536e-09	0.0231710300954245	-0.172625401729298	0.0294271251797242	DNASE2	25510	biofsci
rs181792961	19	13117616	A	G	2.5223e-17	0.0146089131423374	-0.423674201595813	0.0500400630228794	DNASE2	13871	biofsci
rs189446647	19	13191504	T	C	3.1984e-16	0.0202966201843536	0.276065711330993	0.0338083804412404	DNASE2	21999	biofsci
rs2305376	19	12886236	T	C	8.9734e-13	0.0284552845528455	-0.51779154783445	0.0724670475052413	DNASE2	3444	biofsci
rs2965214	19	13029188	G	A	7.4878e-220	0.347983764891578	0.263958411898736	0.00833981282697014	DNASE2	31684	biofsci
rs35757523	19	12218042	T	C	2.5892e-13	0.118765301713792	0.0993269289908847	0.0135798270498728	DNASE2	25906	biofsci
rs441303	19	12008555	T	C	1.0037e-10	0.230356415017436	0.0658986323796237	0.0101907728105813	DNASE2	27156	biofsci
rs45478502	19	12802153	A	C	1.0699e-12	0.0764350040935141	0.115210612240245	0.0161783118588242	DNASE2	27061	biofsci
rs4804174	19	11989836	C	G	1.7565e-79	0.738770194775781	-0.171016328049757	0.0090594597713503	DNASE2	31567	biofsci
rs56173714	19	12778871	G	A	6.4503e-14	0.0235128365685661	-0.241212134090334	0.0321680514890091	DNASE2	21045	biofsci
rs56252104	19	13123188	T	C	3.5009e-77	0.25641437554505	0.183733923061862	0.00988050523036967	DNASE2	26862	biofsci
rs57604817	19	12743833	T	C	2.3551e-09	0.0154520073168384	-0.335879410881991	0.0562508433759258	DNASE2	10387	biofsci
rs59402764	19	13078677	A	G	9.4725e-160	0.851630312570272	-0.324175431929657	0.0120372146674164	DNASE2	27310	biofsci
rs62112976	19	12005952	C	G	4.1019e-46	0.0336604888274811	-0.34620798277728	0.0242850717436363	DNASE2	26064	biofsci
rs62113568	19	12626595	A	C	1.8261e-62	0.0524551418097627	-0.329322170323803	0.0197434170253058	DNASE2	25807	biofsci
rs66502314	19	13186524	T	C	3.2601e-55	0.0651762262537414	-0.30616110223952	0.0195615098036905	DNASE2	21446	biofsci
rs722571	19	12811379	C	T	4.799e-32	0.397993226507608	0.10795883795456	0.00916248720196217	DNASE2	24858	biofsci
rs7246968	19	12651854	A	G	3.9771e-37	0.749220718220248	-0.123030636632564	0.00966401456566466	DNASE2	28494	biofsci
rs7248773	19	13267739	T	C	6.7171e-25	0.495543626880032	-0.0924989006887758	0.00897664111338611	DNASE2	24822	biofsci
rs72994231	19	11991238	A	G	1.212e-12	0.0257404930250334	0.179470386867744	0.0252629308241359	DNASE2	31240	biofsci
rs73002389	19	12762773	C	T	3.978e-32	0.0591419207468468	0.222735666238294	0.0188783037028685	DNASE2	25213	biofsci
rs74931926	19	12641119	A	G	3.0877e-17	0.0943819744324255	-0.121036614556094	0.0143357354679728	DNASE2	28464	biofsci
rs75783493	19	13112268	T	C	3.6664e-27	0.140391933028919	0.124080851597594	0.0114950345643158	DNASE2	31355	biofsci
rs77177416	19	12363391	A	G	2.5988e-15	0.0206235928805064	-0.232610148230908	0.0294119322051548	DNASE2	28616	biofsci
rs77237586	19	13128151	A	G	1.749e-18	0.0275345041038104	0.23120150466271	0.0263549580127568	DNASE2	26884	biofsci
rs78713147	19	12410074	C	T	3.7438e-14	0.0255770735524257	0.212223219988137	0.0280362529047952	DNASE2	25523	biofsci
rs78893384	19	12789645	C	T	2.1559e-38	0.0286931400871566	-0.343678509208675	0.0265255670288021	DNASE2	25498	biofsci
rs80246494	19	12772973	G	A	3.0023e-30	0.0158646054107967	-0.445065224671705	0.0389427690526224	DNASE2	21117	biofsci
rs8105510	19	12457315	T	C	5.9416e-11	0.28245748136824	-0.0581637032228633	0.00888646691053953	DNASE2	31240	biofsci
