## Supplementary material for "Multi-level Regulatory Roles of Lactate Metabolism Gene Network in Oral Cancer: Machine Learning Insights": DND1P1.csv

SNP	CHR	BP	effect_allele	other_allele	P	EAF	BETA	SE	gene	samplesize	source
rs112297877	17	43275949	G	C	1.084e-40	0.308186599588383	0.276133173798662	0.0206736024945093	DND1P1	5487	biofsci
rs114557388	17	43840008	G	A	5.1868e-19	0.0819617394037004	-0.331657614186902	0.0372305981216073	DND1P1	4794	biofsci
rs11574812	17	43369980	G	C	2.0393e-25	0.0545405488744989	0.484647178669208	0.0465174955050783	DND1P1	4481	biofsci
rs11574814	17	43367424	T	C	1.1099e-24	0.83163187275369	-0.26154220995099	0.0255013855256425	DND1P1	5491	biofsci
rs117326137	17	43420085	T	C	2.5738e-13	0.0889866156787763	-0.245242228838748	0.0335268536171526	DND1P1	5487	biofsci
rs117346071	17	43939668	A	C	1.1561e-11	0.0718738867117919	-0.293176138587896	0.0432069057959584	DND1P1	4015	biofsci
rs117350367	17	43929952	A	G	4.7506e-08	0.0322947095098994	-0.315143217240029	0.0577153667820503	DND1P1	4803	biofsci
rs117379709	17	44105727	A	G	5.2328e-21	0.0127688172043011	1.14177123346514	0.12140690451009	DND1P1	2691	biofsci
rs117499775	17	44078618	C	T	5.9602e-53	0.0362870782599367	0.933138021428952	0.0609245066647266	DND1P1	3852	biofsci
rs117560908	17	43781083	T	C	9.3605e-36	0.222376366900604	-0.349355928087786	0.0279887780874689	DND1P1	3691	biofsci
rs117801051	17	43962575	T	C	6.5895e-14	0.110220271752891	-0.26667387734648	0.0355769144104593	DND1P1	4028	biofsci
rs118049286	17	42873371	A	G	1.6881e-14	0.0366564321072749	0.389397657055085	0.0507523828028785	DND1P1	5497	biofsci
rs118185397	17	44141223	T	C	3.0859e-10	0.0604098987196637	-0.294318415343582	0.0467587721377069	DND1P1	4029	biofsci
rs11871217	17	43057585	T	C	2.8786e-29	0.331459415875291	0.227436519611952	0.0202509611528864	DND1P1	5502	biofsci
rs138628515	17	44289781	A	T	4.9313e-19	0.137291231732777	-0.3420986936373	0.0383789777126558	DND1P1	2866	biofsci
rs140245332	17	43437308	T	C	6.3042e-12	0.1100927854573	-0.211022587214928	0.0307053600894766	DND1P1	5413	biofsci
rs143006871	17	43450305	C	T	8.5914e-24	0.0305844640583147	0.580284578123997	0.057701865255056	DND1P1	5065	biofsci
rs145447536	17	43857449	T	C	3.1713e-61	0.0183517225850034	1.6516264605656	0.100044609911357	DND1P1	2773	biofsci
rs150491423	17	43094947	A	G	1.1836e-11	0.026354157462225	0.469396716652126	0.06921009652504	DND1P1	4068	biofsci
rs242941	17	43892520	A	C	1.026e-55	0.296747179467297	-0.351272531808284	0.0223393281656715	DND1P1	4801	biofsci
rs3024285	17	43040558	A	G	4.7551e-17	0.684711939569319	-0.172188114869473	0.0205171482376284	DND1P1	5502	biofsci
rs34465449	17	43511435	A	C	1.6769846438804e-308	0.13958131420818	1.23426190254129	0.0294415147603623	DND1P1	4803	biofsci
rs71373510	17	42669698	A	G	1.2018e-11	0.199573246723819	-0.161928184017475	0.0238839175222684	DND1P1	5487	biofsci
rs75193889	17	43060768	G	T	1.1725e-41	0.0507330695834303	0.587354364311135	0.0434395145631405	DND1P1	5502	biofsci
rs916661	17	43158902	A	G	6.6586e-15	0.202976436544026	0.184654340643971	0.0237009807013183	DND1P1	5502	biofsci
rs9893586	17	43548671	A	C	1.0324e-35	0.280285150040942	-0.293836654750993	0.0235557398730965	DND1P1	4467	biofsci
rs9900173	17	43111688	A	G	6.2815e-10	0.681956638595234	-0.126563778336931	0.0204693080068139	DND1P1	5502	biofsci
