## Supplementary material for "Multi-level Regulatory Roles of Lactate Metabolism Gene Network in Oral Cancer: Machine Learning Insights": DNHD1.csv

SNP	CHR	BP	effect_allele	other_allele	P	EAF	BETA	SE	gene	samplesize	source
rs1045450	11	6634659	G	C	8.9458e-23	0.172235585958055	-0.112778037617066	0.0114810177763479	DNHD1	26606	biofsci
rs10734609	11	6555853	C	T	1.9185e-24	0.199612912924199	0.110655061791296	0.0108449204962362	DNHD1	26609	biofsci
rs117716565	11	6611593	C	T	3.4514e-12	0.0318163421324819	0.187989491081676	0.027017359779491	DNHD1	22237	biofsci
rs141028054	11	6667910	T	C	5.2149e-12	0.0175877027536779	0.254863477603874	0.0369388772688089	DNHD1	21208	biofsci
rs1800723	11	6636300	G	A	1.5657e-30	0.209853808861663	0.12226465183593	0.0106453163466283	DNHD1	26609	biofsci
rs188105920	11	6511794	T	C	3.6244e-10	0.0181195605649879	-0.396990228419073	0.0633218854147244	DNHD1	7009	biofsci
rs2555159	11	6518785	C	T	4.1087e-21	0.863410876019392	-0.119028725724158	0.0126227478842549	DNHD1	26609	biofsci
rs2723647	11	6480063	G	A	3.4828e-76	0.200256091882663	-0.203306760344993	0.0110063318325769	DNHD1	25772	biofsci
rs35893315	11	6433546	A	G	1.2306e-09	0.0804137620868001	-0.105958810369026	0.0174383348752553	DNHD1	22235	biofsci
rs4758114	11	6670921	A	G	1.0138e-08	0.366361005674772	-0.0515372107933532	0.00899694687662189	DNHD1	26609	biofsci
rs56013832	11	6599874	G	A	1.2116e-29	0.577994902293968	0.121836574688982	0.0107753227813728	DNHD1	17655	biofsci
rs59011286	11	6572605	G	A	9.0241e-29	0.079507903013895	0.183553044138867	0.0164924789198856	DNHD1	25117	biofsci
rs61735751	11	6567096	T	C	2.2945e-19	0.0640502746795405	0.167648587987543	0.0186311401028576	DNHD1	24028	biofsci
rs61875867	11	6621369	T	C	3.1895e-23	0.0176098901098901	0.395575619088151	0.0398500613591915	DNHD1	18200	biofsci
rs72897865	11	6527924	T	C	3.0819e-10	0.0159290216497671	0.29426279002164	0.0467477068043973	DNHD1	14596	biofsci
rs72901756	11	6580495	A	G	9.0066e-17	0.0758371385083714	-0.137034216195855	0.0164762015841886	DNHD1	26280	biofsci
rs77313710	11	6707750	G	T	7.0967e-11	0.0284079379895296	-0.176745487862034	0.0271140256898773	DNHD1	24641	biofsci
rs7930022	11	6547715	C	T	4.0479e-156	0.340813014267381	0.243977829842426	0.00916534545381696	DNHD1	26494	biofsci
rs7931672	11	6543931	G	A	1.0587e-14	0.0200898132829118	0.244573758027316	0.0316305524982949	DNHD1	25386	biofsci
rs79734320	11	6450425	T	C	7.6135e-09	0.142296220787556	0.0718452601083528	0.0124366459707374	DNHD1	26487	biofsci
