## Supplementary material for "Multi-level Regulatory Roles of Lactate Metabolism Gene Network in Oral Cancer: Machine Learning Insights": DNLZ.csv

SNP	CHR	BP	effect_allele	other_allele	P	EAF	BETA	SE	gene	samplesize	source
rs111441746	9	139424457	G	T	2.2983e-41	0.0902426693629929	0.271769237649857	0.02017334394693	DNLZ	14965	biofsci
rs11145912	9	139300876	A	G	7.3115e-148	0.581662988153687	-0.22565358511209	0.00871377210216517	DNLZ	27062	biofsci
rs11574905	9	139397426	A	G	7.2745e-10	0.0489657278070376	-0.150606660030082	0.0244491331217666	DNLZ	17962	biofsci
rs115948846	9	139326738	A	G	1.7896e-167	0.0255756106894572	0.862060266638209	0.0312534311706967	DNLZ	20540	biofsci
rs117710136	9	139307215	A	G	4.6552e-08	0.0160684474123539	-0.362415163239678	0.0663302396207178	DNLZ	7188	biofsci
rs149055087	9	139305140	A	C	4.5857e-11	0.0175311203319502	0.361297930913209	0.0548759748649295	DNLZ	9640	biofsci
rs150462208	9	139381441	A	G	9.1599e-10	0.0140578756987833	-0.3481802797956	0.0568624705702246	DNLZ	11157	biofsci
rs28610213	9	139239807	A	G	1.6769846438804e-308	0.052757464122725	0.814354914848203	0.020835111430733	DNLZ	23048	biofsci
rs28642252	9	139245289	A	G	8.0522e-54	0.27584679343011	-0.174841689752829	0.0113198379961173	DNLZ	19534	biofsci
rs28712661	9	139230067	G	A	8.5738e-14	0.386440296829323	-0.091671763596138	0.0122866284590929	DNLZ	13969	biofsci
rs3124995	9	139302825	C	T	1.5436e-10	0.0385111182726394	-0.221459253475352	0.0345976024801363	DNLZ	11281	biofsci
rs3125000	9	139403268	T	C	5.1712e-63	0.44094839418062	-0.170244012802264	0.0101605460211194	DNLZ	19647	biofsci
rs4078098	9	139267293	T	C	5.7691e-11	0.0376997677912853	-0.174107630616615	0.0265833469145148	DNLZ	19503	biofsci
rs45459100	9	139368681	A	G	9.5833e-10	0.0422531816428847	-0.134351377136488	0.0219668378765043	DNLZ	25605	biofsci
rs76179734	9	139288688	T	G	3.1871e-234	0.8108836500245	0.387164980013581	0.0118477336715868	DNLZ	23228	biofsci
rs7870145	9	139401565	G	A	9.1389e-22	0.116062683643487	0.138824376432459	0.014481689974386	DNLZ	23239	biofsci
rs9314867	9	139387846	T	C	1.8334e-24	0.491561314791403	0.100395613048978	0.00983537884017572	DNLZ	20681	biofsci
rs9411267	9	139283772	C	A	3.0178e-13	0.0711349984192223	-0.139530697375577	0.0191308284603519	DNLZ	20676	biofsci
