## Supplementary material for "Multi-level Regulatory Roles of Lactate Metabolism Gene Network in Oral Cancer: Machine Learning Insights": DNM1.csv

SNP	CHR	BP	effect_allele	other_allele	P	EAF	BETA	SE	gene	samplesize	source
rs10115483	9	130957137	T	C	1.4869e-27	0.367113460449311	-0.089815350938668	0.00825759200296671	DNM1	31560	biofsci
rs10760548	9	130965235	G	A	2.6778e-58	0.0220731866128402	0.462065747197765	0.0287047279773976	DNM1	28112	biofsci
rs7867286	9	131064107	C	G	2.3371e-21	0.0556939229059698	0.165710976004818	0.0174636655465669	DNM1	31173	biofsci
