## Supplementary material for "Multi-level Regulatory Roles of Lactate Metabolism Gene Network in Oral Cancer: Machine Learning Insights": DNM1L.csv

SNP	CHR	BP	effect_allele	other_allele	P	EAF	BETA	SE	gene	samplesize	source
rs10844260	12	32780496	C	T	1.9418e-12	0.3246017966332	0.0607601392314681	0.00863229562724198	DNM1L	30606	biofsci
rs11052049	12	32681481	C	G	2.2119e-16	0.059655787270331	0.141726229750787	0.0172626345616062	DNM1L	29910	biofsci
rs117204497	12	33447418	G	A	7.3642e-09	0.022926084659191	-0.184626658661956	0.0319296229289306	DNM1L	21894	biofsci
rs12579125	12	32821843	A	G	2.4077e-59	0.742085128836514	0.16023272162878	0.00986314581356057	DNM1L	26854	biofsci
rs12825217	12	32947560	T	C	8.5374e-10	0.148558758314856	0.0695868386199935	0.0113433375639803	DNM1L	30721	biofsci
rs147399163	12	32882307	A	G	8.6293e-11	0.0167508471325363	-0.287858164078158	0.0443602601405678	DNM1L	15427	biofsci
rs2088809	12	32648257	T	C	1.689e-09	0.429854560487053	0.0491012339701463	0.00814917663355289	DNM1L	30721	biofsci
rs2177704	12	32890685	C	T	2.1609e-16	0.0567325895194748	0.147570915187731	0.0179684048299887	DNM1L	28939	biofsci
rs3600	12	32896944	T	C	6.6062e-73	0.112799124330037	-0.230744207079033	0.0127766756596991	DNM1L	30606	biofsci
rs73299916	12	32917044	C	A	2.9242e-09	0.0687702876122896	0.0948067935526715	0.0159717639368371	DNM1L	30606	biofsci
rs78346880	12	32776639	T	G	4.0627e-10	0.0163454920853407	-0.222936376280746	0.035660691068006	DNM1L	24454	biofsci
