## Supplementary material for "Multi-level Regulatory Roles of Lactate Metabolism Gene Network in Oral Cancer: Machine Learning Insights": DNM1P46.csv

SNP	CHR	BP	effect_allele	other_allele	P	EAF	BETA	SE	gene	samplesize	source
rs1060456	15	100331282	T	C	1.4386e-178	0.292857992624023	0.616153236968327	0.0216247990540916	DNM1P46	5163	biofsci
rs11247155	15	100667762	G	T	5.9485e-09	0.416764184062512	0.112530944775253	0.0193408632719614	DNM1P46	5499	biofsci
rs112659789	15	100426461	T	G	2.6241e-13	0.0432975871313673	-0.342966136206214	0.0469026347669288	DNM1P46	5487	biofsci
rs11856057	15	100412384	G	A	3.0307e-14	0.120917734601075	0.222129927660864	0.0292391638358383	DNM1P46	5502	biofsci
rs2581332	15	100426831	T	C	8.0043e-23	0.409586693155701	0.190645257371675	0.0193853533348594	DNM1P46	5502	biofsci
rs2581348	15	100514063	C	T	2.6874e-13	0.646397835318877	-0.145742813956185	0.0199396396262498	DNM1P46	5502	biofsci
rs2727145	15	100451703	C	T	6.3634e-25	0.425637928431224	-0.198809278134386	0.0192837112752443	DNM1P46	5500	biofsci
rs28449964	15	100357230	T	G	8.0657e-16	0.139975088699328	-0.221262038835878	0.0274753869734485	DNM1P46	5502	biofsci
rs2924769	15	100290361	C	T	3.3358e-12	0.191735068110374	0.168609090398338	0.0242157020736397	DNM1P46	5502	biofsci
rs34851361	15	100252892	G	A	1.8382e-18	0.071731123388582	0.323873263266632	0.0369431563702413	DNM1P46	5502	biofsci
rs34870181	15	100085666	A	G	2.6639e-08	0.619293939966018	0.109290771893929	0.0196488389295475	DNM1P46	5493	biofsci
rs55830597	15	100388985	G	T	8.7106e-106	0.198458904109589	-0.522122732851666	0.0239015748832287	DNM1P46	5502	biofsci
rs72768009	15	100489789	C	A	2.5055e-28	0.159576501165768	-0.287380006154872	0.0260357501114226	DNM1P46	5500	biofsci
rs72768019	15	100500731	T	C	1.7058e-24	0.0715889820798387	0.377712485074151	0.0369769829144135	DNM1P46	5502	biofsci
rs72768073	15	100593113	T	C	1.0272e-16	0.0504404188133621	-0.361597648666199	0.0435586345274531	DNM1P46	5502	biofsci
rs76100497	15	100365782	G	A	1.2051e-30	0.0297829701957106	0.645712612431297	0.0561103774303997	DNM1P46	5496	biofsci
rs79421775	15	100426509	G	A	2.0249e-09	0.0410581427390466	-0.324365221983666	0.0540996417405251	DNM1P46	4339	biofsci
rs79705950	15	100306402	T	G	1.6245e-10	0.0204470198675497	0.484930492288516	0.0758509810874861	DNM1P46	4339	biofsci
