## Supplementary material for "Multi-level Regulatory Roles of Lactate Metabolism Gene Network in Oral Cancer: Machine Learning Insights": DNM2.csv

SNP	CHR	BP	effect_allele	other_allele	P	EAF	BETA	SE	gene	samplesize	source
rs139063553	19	10899321	G	C	8.1386e-10	0.0196440498173103	-0.179754563474302	0.0292655015262124	DNM2	30314	biofsci
rs1541596	19	10987013	A	G	1.4749e-19	0.508329977853835	0.0813687018254263	0.00899439588634695	DNM2	24729	biofsci
