## Supplementary material for "Multi-level Regulatory Roles of Lactate Metabolism Gene Network in Oral Cancer: Machine Learning Insights": DNM3.csv

SNP	CHR	BP	effect_allele	other_allele	P	EAF	BETA	SE	gene	samplesize	source
rs10798758	1	171892781	C	A	2.5098e-34	0.363598782366868	-0.100892752949046	0.00825825499697528	DNM3	31684	biofsci
rs10910924	1	171988438	G	A	2.1129e-11	0.0344673752812476	-0.14780219877303	0.0220672756387217	DNM3	30853	biofsci
rs12138803	1	172348823	T	C	2.5628e-09	0.752660979844493	0.0549515455416973	0.00922377224749855	DNM3	31569	biofsci
rs12139610	1	171696112	C	T	3.493e-14	0.708515778348181	-0.0663696172970958	0.00875761922505718	DNM3	31567	biofsci
rs61805853	1	171980159	T	C	1.1044e-11	0.23263757831962	0.0639771452089091	0.00941920809294619	DNM3	31569	biofsci
rs76560907	1	171953511	C	A	1.3155e-18	0.127481576176869	-0.104892120176025	0.0119136023097571	DNM3	31671	biofsci
rs78247676	1	172343795	A	G	1.1432e-13	0.0156484861498819	-0.309871602117693	0.041743668784041	DNM3	18628	biofsci
rs79252847	1	171899255	T	C	2.2812e-08	0.0971335753869673	0.0755075660380907	0.0135093063600255	DNM3	31240	biofsci
rs79557697	1	172428297	C	G	3.9507e-18				DNM3	5075	biofsci
rs9425600	1	172376809	C	T	5.5818e-31	0.203051599083017	-0.114293797935325	0.00987521798677402	DNM3	31684	biofsci
rs978875	1	172374555	A	G	9.9029e-24	0.103778213935231	0.131053480405911	0.0130494961968685	DNM3	31569	biofsci
