## Supplementary material for "Multi-level Regulatory Roles of Lactate Metabolism Gene Network in Oral Cancer: Machine Learning Insights": DNMBP.csv

SNP	CHR	BP	effect_allele	other_allele	P	EAF	BETA	SE	gene	samplesize	source
rs10159954	10	101753210	G	A	9.8865e-40	0.593061715402541	0.106671662087154	0.00808670018096838	DNMBP	31681	biofsci
rs139727640	10	100948892	G	A	1.0319e-09	0.0243552394824779	-0.166107674145523	0.0272115843168787	DNMBP	28417	biofsci
rs139736391	10	101452711	T	C	6.8498e-47	0.0227829817035805	-0.407842718328572	0.028360816267068	DNMBP	27921	biofsci
rs185222926	10	102118920	G	A	7.1613e-15	0.0134719578269146	-0.437459015562414	0.0562171038812601	DNMBP	11904	biofsci
rs1853699	10	101862791	C	T	1.2548e-12	0.325183514298822	0.0606396381648463	0.0085415159259721	DNMBP	31231	biofsci
rs2252202	10	101646797	A	G	8.0091e-13	0.0839001841482205	0.10260908589024	0.0143288766778718	DNMBP	31684	biofsci
