## Supplementary material for "Multi-level Regulatory Roles of Lactate Metabolism Gene Network in Oral Cancer: Machine Learning Insights": DNMT1.csv

SNP	CHR	BP	effect_allele	other_allele	P	EAF	BETA	SE	gene	samplesize	source
rs112917725	19	10232339	T	C	1.5622e-11	0.10845063609539	-0.0955461629968601	0.0141717832982587	DNMT1	25748	biofsci
rs146278326	19	10275184	A	G	2.3635e-11	0.0946341240458888	-0.0983131064299022	0.0147142268098335	DNMT1	26954	biofsci
rs181497881	19	10293753	T	G	6.409e-20	0.0824544323651901	-0.153019947711761	0.0167471022219043	DNMT1	23564	biofsci
rs3093032	19	10396336	T	C	2.6564e-12	0.112555902138374	0.0879221054307009	0.0125692788321231	DNMT1	31684	biofsci
rs4804127	19	10346723	T	C	6.3691e-19	0.798065932056147	-0.0953412571823254	0.0107303445259899	DNMT1	26946	biofsci
rs55818584	19	10332547	A	T	6.8843e-26	0.185852149420511	-0.116977745126461	0.0111181836014999	DNMT1	26732	biofsci
rs56273315	19	10288761	T	C	1.5725e-19	0.0573420283337081	-0.166362318186947	0.018403929220305	DNMT1	27310	biofsci
rs6511685	19	10287635	T	A	2.6633e-146	0.498795687413978	0.206123268729727	0.00800245632261388	DNMT1	31231	biofsci
rs66623974	19	10293024	G	C	4.8192e-83	0.0739929782173732	0.293543280954278	0.0152050058249262	DNMT1	31564	biofsci
