## Supplementary material for "Multi-level Regulatory Roles of Lactate Metabolism Gene Network in Oral Cancer: Machine Learning Insights": DNMT3A.csv

SNP	CHR	BP	effect_allele	other_allele	P	EAF	BETA	SE	gene	samplesize	source
rs13008650	2	25428257	T	C	6.0444e-12	0.313087864189034	0.0593510792662615	0.00862824069464601	DNMT3A	31229	biofsci
rs72810063	2	25496829	A	G	1.0889e-09	0.160614945121034	0.0659563155005348	0.0108199605466936	DNMT3A	31679	biofsci
rs7571570	2	25621530	T	C	3.0889e-09	0.717125784509001	-0.0522746244934557	0.00882004192708641	DNMT3A	31684	biofsci
rs7578575	2	25488819	A	T	1.0935e-39	0.716550569068555	-0.116831552958032	0.00886201988546444	DNMT3A	31346	biofsci
rs79501006	2	25462988	A	G	1.7896e-08	0.0635149188064955	-0.0941396715821136	0.0167178120761687	DNMT3A	30077	biofsci
