## Supplementary material for "Multi-level Regulatory Roles of Lactate Metabolism Gene Network in Oral Cancer: Machine Learning Insights": DNMT3B.csv

SNP	CHR	BP	effect_allele	other_allele	P	EAF	BETA	SE	gene	samplesize	source
rs6058883	20	31365719	C	T	9e-20	0.54214161696988	-0.0726930871369237	0.00798790021723482	DNMT3B	31569	biofsci
