## Supplementary material for "Multi-level Regulatory Roles of Lactate Metabolism Gene Network in Oral Cancer: Machine Learning Insights": DNPEP.csv

SNP	CHR	BP	effect_allele	other_allele	P	EAF	BETA	SE	gene	samplesize	source
rs113644427	2	220300965	A	G	2.451e-29	0.022586664047923	0.340568921162811	0.0302859842209328	DNPEP	24692	biofsci
rs16825302	2	220253623	A	G	6.2591e-110	0.0186648832684825	1.03893598092711	0.0466382053252131	DNPEP	12550	biofsci
rs3821040	2	220239322	G	A	8.2176e-110	0.125094371277577	0.283540173727287	0.0127352509287236	DNPEP	28168	biofsci
rs8447	2	220113384	G	A	2.061e-08	0.697432993582484	0.0514242233517115	0.00917175989008195	DNPEP	28167	biofsci
rs9646860	2	220232850	C	T	6.6096e-14	0.627536299329859	0.0682333281080023	0.00910323902448166	DNPEP	25814	biofsci
