## Supplementary material for "Multi-level Regulatory Roles of Lactate Metabolism Gene Network in Oral Cancer: Machine Learning Insights": DNPH1.csv

SNP	CHR	BP	effect_allele	other_allele	P	EAF	BETA	SE	gene	samplesize	source
rs10807290	6	43710381	C	T	3.3861e-08	0.502340505851265	-0.0490250184721406	0.00888118303511542	DNPH1	25357	biofsci
rs10948059	6	42928461	T	C	3.0501e-21	0.535216601029991	-0.0843678904471475	0.00891762752062696	DNPH1	25275	biofsci
rs10948067	6	43199482	G	A	2.2841e-75	0.372054568003307	0.168370743322724	0.00916547777762363	DNPH1	25476	biofsci
rs111284137	6	43231772	T	C	2.9471e-28	0.019960647135986	-0.377993055071551	0.0342906828390623	DNPH1	21737	biofsci
rs111544000	6	43702753	T	G	1.8493e-12	0.023875351452671	-0.229561937483521	0.0325841619093171	DNPH1	20207	biofsci
rs111963549	6	43433330	T	C	4.5479e-62	0.0491849844862999	-0.36860666983502	0.022171296319789	DNPH1	21750	biofsci
rs115049461	6	43405760	T	C	4.5437e-14	0.0136090585295838	-0.346297063330179	0.0459018150564239	DNPH1	17678	biofsci
rs139166573	6	43174785	C	T	1.6769846438804e-308	0.0897561712085755	-0.586410837676921	0.0155342676771062	DNPH1	25361	biofsci
rs140057101	6	43669410	C	T	6.8851e-18	0.0241302864938608	-0.265749549104936	0.0308412210132575	DNPH1	22323	biofsci
rs147519424	6	43407611	T	C	1.06e-13	0.022738997579269	0.227286564800061	0.0305768050260398	DNPH1	24066	biofsci
rs17287964	6	43526737	G	A	6.4654e-12	0.0835341532325079	0.115916507856324	0.0168750648347416	DNPH1	22935	biofsci
rs2273918	6	43013662	C	T	5.4509e-16	0.076214814536435	-0.1352548412581	0.0166960673075053	DNPH1	25476	biofsci
rs2487663	6	43409418	A	G	2.9622e-38	0.187569113441373	0.147883342372531	0.0114351926859515	DNPH1	25092	biofsci
rs35679149	6	43604167	G	A	1.9811e-10	0.0247902703182565	-0.197817033438282	0.0310905971518376	DNPH1	21396	biofsci
rs41274940	6	43214319	T	C	3.3823e-08	0.012596713344843	0.281816914401558	0.0510500895590098	DNPH1	15425	biofsci
rs41281832	6	43639112	A	G	2.3153e-13	0.0166203446359088	-0.312227254085824	0.0426004549044677	DNPH1	16857	biofsci
rs4714665	6	43078391	G	A	4.94e-10	0.397103806094397	-0.0572087189981679	0.00919636043566228	DNPH1	24694	biofsci
rs62414630	6	42611442	A	G	3.5874e-10	0.013478078456052	-0.393824760818565	0.0628029535017166	DNPH1	9534	biofsci
rs62417518	6	43179212	A	C	1.4872e-29	0.0274494669303874	0.34900665976656	0.0309156399828648	DNPH1	19596	biofsci
rs6458334	6	43354522	A	G	5.0706e-47	0.217257318952234	0.154714278065254	0.0107429280328615	DNPH1	25476	biofsci
rs67861980	6	43408105	T	C	2.7086e-11	0.239089576363568	-0.0691993465349094	0.0103877967057328	DNPH1	25470	biofsci
rs6903229	6	42938751	T	C	5.7383e-12	0.0818895557317027	-0.111508857860143	0.0161937957071905	DNPH1	25360	biofsci
rs72869204	6	43241450	T	C	1.4478e-12	0.0547773125237914	-0.138755806899924	0.0196002156851559	DNPH1	25137	biofsci
rs732692	6	43239938	A	G	9.473e-87	0.182096255856274	-0.230180125332689	0.0116597079924367	DNPH1	24694	biofsci
rs7742101	6	43676227	C	G	8.574e-24	0.387183842959607	-0.0916785730973534	0.00911616863358292	DNPH1	25357	biofsci
rs7761136	6	42889543	A	G	4.6618e-16	0.240489390173963	-0.0849307850522385	0.0104594562872215	DNPH1	25022	biofsci
rs79199084	6	43088883	A	G	1.873e-51	0.0433130112671709	-0.332975143361249	0.0220655085294029	DNPH1	24783	biofsci
