## Supplementary material for "Multi-level Regulatory Roles of Lactate Metabolism Gene Network in Oral Cancer: Machine Learning Insights": DNTT.csv

SNP	CHR	BP	effect_allele	other_allele	P	EAF	BETA	SE	gene	samplesize	source
rs11188697	10	98050113	G	C	8.0325e-13	0.119700230301657	-0.0877989599741081	0.0122613970860135	DNTT	31562	biofsci
rs11188743	10	98151594	C	T	5.0353e-10	0.406009244992296	0.0503004513599478	0.00808923022095587	DNTT	31684	biofsci
rs117699776	10	98048265	G	A	9.0801e-44	0.0481037198594451	0.265431868621681	0.0191313278330773	DNTT	29834	biofsci
rs12253403	10	97992326	T	C	2.2525e-08	0.832237212973054	0.0594469687269728	0.0106314773458353	DNTT	31684	biofsci
rs7083102	10	98183803	A	G	5.2949e-11	0.101800871759578	0.0868386806624465	0.013232560862849	DNTT	31229	biofsci
