## Supplementary material for "Multi-level Regulatory Roles of Lactate Metabolism Gene Network in Oral Cancer: Machine Learning Insights": DNTTIP1.csv

SNP	CHR	BP	effect_allele	other_allele	P	EAF	BETA	SE	gene	samplesize	source
rs11086984	20	44511627	T	C	4.4217e-54	0.0994458245748137	0.20953093738885	0.0135316566494785	DNTTIP1	30491	biofsci
rs1116100	20	43668473	G	A	5.7113e-09	0.139174277016743	-0.0680182772918422	0.0116773584143391	DNTTIP1	30606	biofsci
rs112728846	20	44522269	A	G	1.164e-21	0.0171364708804172	-0.364439612922302	0.0381173112563855	DNTTIP1	20432	biofsci
rs113128425	20	44376338	A	G	5.3341e-09	0.0210188211427927	0.193653477313226	0.0331797271161185	DNTTIP1	22072	biofsci
rs113719827	20	44223697	C	T	2.1853e-09	0.0124243910413601	-0.296811100745655	0.0496057593919268	DNTTIP1	16560	biofsci
rs11569649	20	44531417	G	T	1.4012e-19	0.0306769008860499	-0.24091967008467	0.0266147822145878	DNTTIP1	23738	biofsci
rs11699553	20	44219127	T	C	3.1247e-12	0.0246264395165128	0.199832090102547	0.0286612676203417	DNTTIP1	25340	biofsci
rs117728211	20	44460740	T	C	7.5462e-14	0.0156003159557662	-0.327390946498172	0.0437811346097396	DNTTIP1	16986	biofsci
rs117751079	20	44114696	A	G	6.8014e-36	0.0314919151665063	-0.313114688521865	0.0250345549016866	DNTTIP1	26157	biofsci
rs117951227	20	44395250	G	A	2.0904e-41	0.0186204074208803	-0.434594074593555	0.0322437436634582	DNTTIP1	26318	biofsci
rs118172957	20	44435036	T	G	1.1613e-33	0.0475329796723159	0.251026138885558	0.0207593439477976	DNTTIP1	25627	biofsci
rs12624508	20	44073918	T	G	3.7242e-09	0.83306697108067	0.063906175362373	0.0108385358980993	DNTTIP1	30606	biofsci
rs13038175	20	44624097	A	G	1.3487e-34	0.123541723189024	0.151880247056546	0.0123803980384866	DNTTIP1	30127	biofsci
rs13038523	20	44724340	G	A	3.9369e-18	0.079915918211351	0.129633876238409	0.0149337460818848	DNTTIP1	30491	biofsci
rs13040419	20	44110885	T	C	2.2858e-10	0.0247010142806681	0.185914819567078	0.0293199418958	DNTTIP1	24143	biofsci
rs13040998	20	43495000	A	G	6.2777e-12	0.722010418239469	-0.0617935475235007	0.00899076786316029	DNTTIP1	30818	biofsci
rs138567532	20	44373062	C	T	4.6145e-60	0.036478694292416	-0.391573455374416	0.0239550143381591	DNTTIP1	24790	biofsci
rs143834352	20	44447519	T	G	1.7213e-26	0.0152349371206907	-0.431463903017099	0.0405092388524175	DNTTIP1	20309	biofsci
rs16989714	20	43740249	A	G	4.8329e-12	0.0383281086729363	-0.151421153793184	0.0219127020626298	DNTTIP1	28251	biofsci
rs16990157	20	44076324	T	C	2.5491e-44	0.10549483264577	-0.192660244046988	0.0137959358429637	DNTTIP1	27839	biofsci
rs17346952	20	44137743	T	C	2.4068e-27	0.0533142479630037	0.207385374302015	0.0191438543618587	DNTTIP1	27031	biofsci
rs17381472	20	44782428	T	C	1.0597e-44	0.113949933116759	-0.178766890005858	0.0127442123577494	DNTTIP1	30491	biofsci
rs2024570	20	44776543	T	C	2.5422e-18	0.95870514965607	-0.192994843902923	0.0221070840667724	DNTTIP1	25842	biofsci
rs2143220	20	44113522	T	C	1.6769846438804e-308	0.675604908069263	-0.332305129509567	0.00865055798256292	DNTTIP1	30487	biofsci
rs2231610	20	44007674	C	T	1.0358e-09	0.583582318241017	0.0501893442040616	0.00822250433396052	DNTTIP1	30432	biofsci
rs2284278	20	43972684	G	A	7.2303e-11	0.79508005141989	-0.0659036734901957	0.0101145960511067	DNTTIP1	29997	biofsci
rs2425759	20	44796128	C	T	1.1344e-18	0.306475252734037	0.0769226079865167	0.00872029656012478	DNTTIP1	30935	biofsci
rs2745065	20	44074550	C	T	5.8082e-26	0.960398252060781	-0.244270980826454	0.0231813332346171	DNTTIP1	24464	biofsci
rs3091528	20	43949368	A	G	2.0816e-10	0.381489480841533	-0.0540187467892535	0.00850019619028379	DNTTIP1	29328	biofsci
rs3092297	20	44373049	G	A	3.2545e-223	0.432802880706238	0.262128308618778	0.00821878573950982	DNTTIP1	30153	biofsci
rs3848729	20	44874695	T	G	8.0771e-27	0.337650520772835	-0.0923187414471999	0.00861077867863038	DNTTIP1	30153	biofsci
rs4810488	20	44782609	A	C	6.3196e-15	0.178139269406393	0.0823679297116012	0.0105633766863227	DNTTIP1	30606	biofsci
rs4812961	20	44392194	G	A	2.5588e-20	0.0265889707868637	0.233448464272965	0.0252756536062803	DNTTIP1	30239	biofsci
rs56204716	20	44470923	T	C	1.0475e-17	0.0448304082931709	0.180482656583974	0.0210627691840135	DNTTIP1	26320	biofsci
rs58749629	20	44571317	A	G	7.7422e-146	0.850664301351249	-0.290608157861715	0.0113007628719198	DNTTIP1	30820	biofsci
rs6017568	20	44063105	G	C	2.5768e-08	0.174892006575175	0.0593609375491224	0.010661087921897	DNTTIP1	30485	biofsci
rs6032217	20	44101245	G	C	1.8137e-28	0.812889611646726	-0.115552936679242	0.0104413102747148	DNTTIP1	30153	biofsci
rs6065912	20	44632367	A	G	9.2813e-34	0.128543388819688	-0.145742582773691	0.0120344978509126	DNTTIP1	30819	biofsci
rs6130729	20	43655807	T	C	2.1559e-08	0.20872027180068	0.0554967764692012	0.00991173161208073	DNTTIP1	30816	biofsci
rs6130946	20	44480326	C	T	7.8064e-66	0.120471286831028	0.211664314145091	0.0123509446620039	DNTTIP1	30934	biofsci
rs6131012	20	44728661	G	A	2.6662e-20	0.394179894179894	0.0763674318944174	0.00827230433120849	DNTTIP1	30597	biofsci
rs61753669	20	44048972	C	A	6.914e-09	0.0207457726517447	-0.182535674661751	0.0315102409262633	DNTTIP1	24788	biofsci
rs62215622	20	44763201	A	C	4.6545e-19	0.0618914886934673	0.151646981655892	0.0170000203640971	DNTTIP1	29798	biofsci
rs7272717	20	43983823	T	C	8.1271e-09	0.0220666344760985	-0.175400929193723	0.0304214456516508	DNTTIP1	25036	biofsci
rs73112827	20	44678151	A	G	1.631e-15	0.0526840618248296	-0.149639681324995	0.0187838523454754	DNTTIP1	28394	biofsci
rs73112860	20	44721457	C	A	1.7851e-11	0.0676430620564699	0.107827673575266	0.0160391017991411	DNTTIP1	30818	biofsci
rs73120618	20	43982216	C	A	5.39e-18	0.0316748842073808	-0.223420172367356	0.0258450561468844	DNTTIP1	24405	biofsci
rs75798327	20	43975145	A	G	3.9439e-23	0.173706103511719	0.10795564810483	0.0108985561662541	DNTTIP1	29328	biofsci
rs75803842	20	44328148	G	A	1.0958e-30	0.0341182766925341	0.256914159834978	0.0223093226671568	DNTTIP1	30485	biofsci
rs75872042	20	44817188	G	C	7.7045e-09	0.045565775040081	0.116963014625182	0.0202533358658323	DNTTIP1	28028	biofsci
rs76156701	20	44448241	G	A	1.8122e-18	0.0328829677054891	0.217438733977306	0.0247977115786402	DNTTIP1	25568	biofsci
rs78852634	20	43994992	A	G	4.482e-11	0.0165843490869546	-0.22448847991791	0.0340805343734493	DNTTIP1	26395	biofsci
rs79439130	20	44654444	A	G	1.2014e-17	0.0492357609163051	0.161634932015935	0.0188982604749191	DNTTIP1	29907	biofsci
rs79833227	20	44446643	A	C	3.9862e-93	0.166553429207715	-0.22129604826299	0.010810855419349	DNTTIP1	30819	biofsci
rs800683	20	44399205	T	C	4.0515e-34	0.0642719619464684	-0.200032893997355	0.016425489316759	DNTTIP1	30815	biofsci
