## Supplementary material for "Multi-level Regulatory Roles of Lactate Metabolism Gene Network in Oral Cancer: Machine Learning Insights": DNTTIP2.csv

SNP	CHR	BP	effect_allele	other_allele	P	EAF	BETA	SE	gene	samplesize	source
rs11164967	1	94192143	G	T	1.0102e-08	0.247178373346779	0.0534599636033207	0.00933146510792821	DNTTIP2	30858	biofsci
rs114018909	1	94246870	C	T	2.747e-20	0.0197337692666978	0.401738176600228	0.043532809219391	DNTTIP2	13639	biofsci
rs2273167	1	94335585	C	G	6.3646e-18	0.0906620366875519	-0.11955659623131	0.0138605094347485	DNTTIP2	31569	biofsci
rs6675820	1	94344580	A	C	2.3445e-26	0.345859127283708	-0.0888795088857158	0.00836725651560545	DNTTIP2	31567	biofsci
