## Supplementary material for "Multi-level Regulatory Roles of Lactate Metabolism Gene Network in Oral Cancer: Machine Learning Insights": DOC2B.csv

SNP	CHR	BP	effect_allele	other_allele	P	EAF	BETA	SE	gene	samplesize	source
rs11150893	17	87542	T	C	1.0421e-17	0.544218968672624	-0.125390053343396	0.0146329855693075	DOC2B	9414	biofsci
rs11867332	17	73624	G	A	3.1929e-13	0.165360501567398	-0.143575171553843	0.019706164258399	DOC2B	9329	biofsci
rs3794810	17	34416	C	T	2.5492e-15	0.29936544221977	-0.125887520528255	0.0159129718781765	DOC2B	9414	biofsci
rs4890195	17	81242	C	T	1.1404e-09	0.124193548387097	-0.134534363403388	0.0220975597719175	DOC2B	9414	biofsci
rs62053747	17	1389	A	G	1.6477e-09	0.0680688969857569	0.622267299386717	0.103205509567572	DOC2B	740	biofsci
