## Supplementary material for "Multi-level Regulatory Roles of Lactate Metabolism Gene Network in Oral Cancer: Machine Learning Insights": DOC2GP.csv

SNP	CHR	BP	effect_allele	other_allele	P	EAF	BETA	SE	gene	samplesize	source
rs1064876	11	67165760	A	G	2.4498e-08	0.0328045587555829	-0.307798730579199	0.05519370426582	DOC2GP	5173	biofsci
rs10896198	11	67497177	G	A	1.1587e-42	0.393909287257019	-0.27322719513294	0.019957575756219	DOC2GP	5258	biofsci
rs10896228	11	67558416	G	T	5.6772e-09	0.534090909090909	-0.113890370664635	0.0195486389743623	DOC2GP	5258	biofsci
rs10896288	11	67797705	C	G	2.541e-15	0.418124905717303	-0.142574775496779	0.0180212065343839	DOC2GP	6328	biofsci
rs111625569	11	67471261	G	A	6.0656e-13	0.0190314056306535	-0.498609302761582	0.0692609116212783	DOC2GP	5583	biofsci
rs11227644	11	66759734	G	A	2.7796e-11	0.018390240912156	0.484794342383341	0.0728149029548867	DOC2GP	5224	biofsci
rs11227805	11	67246757	T	C	3.3592e-72	0.188751926040062	-0.405232599419625	0.0225507573495323	DOC2GP	6421	biofsci
rs11227879	11	67453468	A	C	1.0371e-09	0.0166137763673698	-0.558424697281545	0.091492536623502	DOC2GP	3656	biofsci
rs1138272	11	67353579	T	C	7.4221e-118	0.0782708018740078	0.779030909031895	0.033753944333414	DOC2GP	6083	biofsci
rs114427454	11	66645023	G	A	2.7477e-09	0.0224422581598615	-0.371818539475605	0.0625346529441968	DOC2GP	5828	biofsci
rs11604706	11	67333247	A	G	7.095e-92	0.0534299841582257	0.881507690196121	0.0433616517224545	DOC2GP	5258	biofsci
rs116842326	11	67318484	A	G	1.641e-13	0.0184162062615101	-0.5888279639349	0.0798410798555797	DOC2GP	4339	biofsci
rs117131621	11	66422334	T	C	1.4049e-46	0.159664817121504	0.345268561859391	0.0240927625714818	DOC2GP	6420	biofsci
rs117420699	11	67342203	A	G	8.19e-10	0.0225261827374503	-0.427908702127696	0.0696794877347211	DOC2GP	4677	biofsci
rs117759797	11	67486121	G	T	9.9723e-09	0.0162857142857143	-0.473349547824592	0.082594581717779	DOC2GP	4575	biofsci
rs117773425	11	66820856	A	C	5.4114e-09	0.0149014901490149	-0.430819900345435	0.0738464004705922	DOC2GP	6246	biofsci
rs11819999	11	67533256	G	A	1.3549e-37	0.37859308439191	0.239532003528872	0.0186918253526291	DOC2GP	6083	biofsci
rs138406797	11	67064757	C	A	5.0383e-11	0.0151808785529716	-0.637570941703353	0.0970471926729308	DOC2GP	3551	biofsci
rs140494522	11	67215227	A	C	1.9952e-49	0.0276586620926244	0.829361119984158	0.0561160209470044	DOC2GP	5904	biofsci
rs142626059	11	67506282	T	G	4.029e-09	0.0171574592358238	0.607030024093453	0.103181999981889	DOC2GP	2785	biofsci
rs146934712	11	66992478	G	T	6.4472e-12	0.0134030728996404	0.666729048029573	0.0970564157550874	DOC2GP	4014	biofsci
rs147943423	11	67581310	A	G	4.2007e-08	0.0158703071672355	-0.433870558685032	0.0791431310419424	DOC2GP	5111	biofsci
rs149993255	11	67413500	C	T	3.3901e-10	0.0195471053193762	-0.565075577847249	0.0899844861772455	DOC2GP	3222	biofsci
rs184640827	11	67072726	T	C	2.8691e-13	0.0282375851996105	-0.473089171394424	0.0648031849480061	DOC2GP	4339	biofsci
rs1871034	11	67293234	A	G	1.6769846438804e-308	0.428467655604833	0.690201213467073	0.0183208941564645	DOC2GP	6083	biofsci
rs2298459	11	66838145	T	C	4.3277e-11	0.0153653815131473	0.476129312783339	0.0722217809033369	DOC2GP	6336	biofsci
rs2514025	11	67457095	C	T	6.5264e-48	0.567777819534744	0.259047856705083	0.0178131584462838	DOC2GP	6421	biofsci
rs35156880	11	67382429	T	C	1.6245e-89	0.0380484610347086	1.02253923222943	0.050971752624729	DOC2GP	5258	biofsci
rs35181012	11	67395634	T	C	1.7833e-79	0.0377277010050251	0.874230545981488	0.046313169601435	DOC2GP	6421	biofsci
rs35965170	11	67059499	T	G	1.0719e-19	0.0322510613662678	-0.453635852327124	0.0499532938738409	DOC2GP	6420	biofsci
rs413474	11	68045495	G	A	8.7438e-10	0.427679009549692	0.10936111150923	0.0178376929177168	DOC2GP	6420	biofsci
rs4393320	11	67633008	C	T	6.3677e-23	0.116360906488997	0.299775463133042	0.0304112101703332	DOC2GP	5258	biofsci
rs4930197	11	67136418	T	C	1.6389e-15	0.0731682482792327	0.313883069242058	0.0394023511181203	DOC2GP	4749	biofsci
rs4930201	11	67301565	A	G	6.0322e-42	0.0571550665028578	-0.570038062759553	0.0420075359994954	DOC2GP	5258	biofsci
rs7107944	11	66553737	C	G	1.3984e-15	0.403731399652542	-0.14380047331283	0.0180076981169407	DOC2GP	6405	biofsci
rs7128437	11	68002538	T	C	5.9895e-11	0.0433317794634911	0.313459910329095	0.0478996210829748	DOC2GP	5257	biofsci
rs7129017	11	66835372	A	G	2.6864e-14	0.500785957558292	0.138046479972276	0.0181339463484585	DOC2GP	6082	biofsci
rs7130844	11	67927517	C	T	5.0062e-12	0.393344357172385	-0.124739025292711	0.0180645057771984	DOC2GP	6421	biofsci
rs72934713	11	67226097	T	C	2.6322e-33	0.076906901166125	-0.398554157493031	0.033144899413954	DOC2GP	6411	biofsci
rs74459573	11	66690149	C	T	8.4872e-30	0.172122214288399	-0.265046682900566	0.0233766400808395	DOC2GP	6421	biofsci
rs74887502	11	67735809	T	C	1.7248e-11	0.649739645535757	-0.127855990433711	0.0190046956468445	DOC2GP	6083	biofsci
rs75652621	11	67818973	A	G	8.5726e-22	0.047513082603805	0.426775384665046	0.0444891360880083	DOC2GP	5582	biofsci
rs76785262	11	67440834	T	C	5.1988e-13	0.078789131496862	-0.236487495305256	0.0327545007348	DOC2GP	6421	biofsci
rs77248329	11	67413064	A	G	4.0675e-30	0.0454485704896484	-0.60139556183029	0.0527433554484876	DOC2GP	4143	biofsci
rs78361379	11	67492281	C	T	1.8571e-17	0.0635342642747105	0.33991584032052	0.0399783405257889	DOC2GP	5258	biofsci
