## Supplementary material for "Multi-level Regulatory Roles of Lactate Metabolism Gene Network in Oral Cancer: Machine Learning Insights": DOCK1.csv

SNP	CHR	BP	effect_allele	other_allele	P	EAF	BETA	SE	gene	samplesize	source
rs77478344	10	128598336	A	C	3.2194e-12	0.0421133549405801	0.143703619340509	0.0206236627018914	DOCK1	29141	biofsci
