## Supplementary material for "Multi-level Regulatory Roles of Lactate Metabolism Gene Network in Oral Cancer: Machine Learning Insights": DOCK2.csv

SNP	CHR	BP	effect_allele	other_allele	P	EAF	BETA	SE	gene	samplesize	source
rs11134604	5	169485351	A	C	1.2429e-10	0.186034275405893	-0.0656820376992975	0.0102087439499056	DOCK2	31683	biofsci
rs112254351	5	169422728	A	G	3.2912e-10	0.0203471227567613	-0.288895198496354	0.0459716747551564	DOCK2	11869	biofsci
rs116741837	5	169450719	T	C	2.7144e-09	0.0196756709117349	-0.18173002847839	0.0305536455687537	DOCK2	27768	biofsci
rs12523168	5	169095809	A	G	3.5256e-12	0.443440189409598	0.0556161825448484	0.00799634554647579	DOCK2	31684	biofsci
rs171862	5	169332156	A	G	1.1624e-13	0.260193919350596	0.0671932679965513	0.00905435420578502	DOCK2	31684	biofsci
rs17644822	5	169069814	C	T	1.0718e-23	0.116280446883266	-0.126941463076674	0.0126501238765769	DOCK2	30406	biofsci
rs17647491	5	169483706	T	C	5.2134e-72	0.0227237792693549	0.542996604155286	0.0302579241794805	DOCK2	24592	biofsci
rs192151451	5	169568836	A	C	3.3934e-11	0.0219050630052843	-0.194096991517577	0.0292826310297472	DOCK2	27216	biofsci
rs259896	5	169359766	G	A	4.801e-28	0.0833018796708689	0.158122119152435	0.0144017085771932	DOCK2	31569	biofsci
rs261623	5	169267784	A	G	9.7432e-21	0.406572964034725	-0.0755255438668724	0.00808745891963168	DOCK2	31684	biofsci
rs2879278	5	169572731	T	C	1.3373e-32	0.599770728407126	0.0964096172328295	0.00810846234086035	DOCK2	31681	biofsci
rs3860755	5	169360155	G	C	3.4276e-66	0.309717856172624	-0.14964833344356	0.00870797741333005	DOCK2	30842	biofsci
rs4538624	5	169511631	G	T	5.4656e-92	0.155965726795757	-0.223130200393474	0.0109689950493058	DOCK2	31568	biofsci
rs56188730	5	169631644	C	T	3.0367e-09	0.258872123408918	-0.0564040221485651	0.00951244154626278	DOCK2	28801	biofsci
rs6555886	5	169530135	A	C	1.3853e-16	0.276992746814987	0.0733779176623922	0.00887686212073168	DOCK2	31684	biofsci
rs72830347	5	169659586	A	C	6.621e-11	0.0381576075092774	0.144071671092545	0.0220657463536949	DOCK2	27980	biofsci
rs753145	5	169596511	A	G	5.4771e-21	0.111534992107044	-0.118621818963501	0.0126200137202512	DOCK2	31681	biofsci
rs77136537	5	169534994	A	G	1.9679e-08	0.0245094296403757	-0.224357075062687	0.0399595830624954	DOCK2	13097	biofsci
rs7731236	5	169431474	T	C	4.4859e-09	0.294856411487081	0.0524461854286227	0.00894177372489432	DOCK2	30077	biofsci
rs77420825	5	169495516	G	T	1.6616e-43	0.176750380517504	-0.144788127925614	0.0104685287854364	DOCK2	31355	biofsci
rs79331981	5	169282544	G	A	5.2515e-09	0.0401278265442336	0.121879271693781	0.0208725975636699	DOCK2	29796	biofsci
