## Supplementary material for "Multi-level Regulatory Roles of Lactate Metabolism Gene Network in Oral Cancer: Machine Learning Insights": DOCK3.csv

SNP	CHR	BP	effect_allele	other_allele	P	EAF	BETA	SE	gene	samplesize	source
rs62260389	3	51163442	G	T	2.8679e-11	0.152389683900028	-0.0829982752206907	0.0124751281689274	DOCK3	24873	biofsci
rs751851	3	50703858	C	T	1.3506e-28	0.860254049381788	0.139255928264128	0.0125528167830216	DOCK3	26395	biofsci
