## Supplementary material for "Multi-level Regulatory Roles of Lactate Metabolism Gene Network in Oral Cancer: Machine Learning Insights": DOCK4.csv

SNP	CHR	BP	effect_allele	other_allele	P	EAF	BETA	SE	gene	samplesize	source
rs17455646	7	111734491	A	G	2.284e-09	0.403566462475102	-0.0489710297249574	0.00819447963135781	DOCK4	30935	biofsci
rs3807884	7	111845773	C	T	5.0722e-11	0.124449477790361	-0.0838398275351364	0.0127637285776477	DOCK4	28167	biofsci
