## Supplementary material for "Multi-level Regulatory Roles of Lactate Metabolism Gene Network in Oral Cancer: Machine Learning Insights": DOCK5.csv

SNP	CHR	BP	effect_allele	other_allele	P	EAF	BETA	SE	gene	samplesize	source
rs11135853	8	25048873	T	C	4.3005e-17	0.0406191015477539	-0.16944072234326	0.0201614338477499	DOCK5	31565	biofsci
rs117922985	8	25309028	T	C	1.4702e-08	0.0328413956454405	0.136717971833861	0.0241329470863979	DOCK5	27029	biofsci
rs118085129	8	25405899	A	G	1.9323e-13	0.0218552955006947	0.230574412265828	0.0313557370321381	DOCK5	23789	biofsci
rs12155977	8	25416191	A	C	1.054e-08	0.0207821070550407	-0.175139634363289	0.0306097199020027	DOCK5	26223	biofsci
rs12680084	8	25401181	G	A	1.2912e-121	0.574918260738848	-0.188445268944019	0.0080357371761433	DOCK5	31684	biofsci
rs13261108	8	25460254	C	T	4.4644e-23	0.714970199836391	-0.0883750342934757	0.00893308746522548	DOCK5	30746	biofsci
rs1534267	8	25030253	T	C	1.0026e-09	0.0491610524977755	0.138507268235947	0.022672286954862	DOCK5	20809	biofsci
rs1534270	8	25030615	G	A	9.7069e-13	0.50076464291176	0.0570950262712762	0.0080024424672763	DOCK5	31231	biofsci
rs17053499	8	25231526	T	A	3.2417e-22	0.0879888268156425	-0.136172783098011	0.0140492941034832	DOCK5	31567	biofsci
rs17201112	8	25275527	G	A	3.9485e-201	0.0933142921567891	0.413258132651826	0.01365722712197	DOCK5	31684	biofsci
rs2666172	8	25182969	C	T	2.1822e-36	0.23959938366718	-0.117240697498681	0.00930681157856689	DOCK5	31684	biofsci
rs2709624	8	25235593	G	A	4.3976e-36	0.656029168546083	0.104893154538152	0.00836328481977916	DOCK5	31679	biofsci
rs2950344	8	24926632	G	A	3.9402e-13	0.182323714886298	0.0751986833223424	0.0103613706076861	DOCK5	31240	biofsci
rs2979723	8	25448984	C	A	1.6224e-12	0.247744687275884	-0.0651182557780572	0.00921884814797798	DOCK5	31568	biofsci
rs2979728	8	25446828	A	G	1.4837e-12	0.0786250880350575	-0.106210394491067	0.0150103726067819	DOCK5	30633	biofsci
rs34067851	8	25265651	A	C	2.42e-10	0.0228876424823593	-0.18159236034053	0.0286789684518911	DOCK5	27183	biofsci
rs34963169	8	25103095	A	G	2.2177e-09	0.027148072677874	0.153796932221227	0.0257142504967776	DOCK5	28631	biofsci
rs4478580	8	25132735	T	A	1.274e-14	0.682379494629793	-0.0750307141233574	0.00973388263451355	DOCK5	24348	biofsci
rs4636216	8	25474822	T	C	1.7185e-10	0.0439544081997193	-0.130252566316982	0.0204010535220659	DOCK5	28588	biofsci
rs6993700	8	25217898	G	A	1.995e-24	0.0265323559832711	0.271540245451412	0.0266231587594772	DOCK5	27312	biofsci
rs75416062	8	25267063	T	C	9.6505e-14	0.0255893489678759	-0.193675319162029	0.0260120499572941	DOCK5	29636	biofsci
rs76986108	8	25280425	C	T	7.1911e-09	0.0254482071713147	-0.163808043832865	0.028310124750763	DOCK5	25155	biofsci
rs77239300	8	25397984	A	G	3.2469e-09	0.0547560152912076	-0.111311641391689	0.0188077252959734	DOCK5	27310	biofsci
rs925030	8	25242601	A	C	4.0783e-10	0.377242152466368	0.0602446871889971	0.00963729958871851	DOCK5	22915	biofsci
