## Supplementary material for "Multi-level Regulatory Roles of Lactate Metabolism Gene Network in Oral Cancer: Machine Learning Insights": DOCK6.csv

SNP	CHR	BP	effect_allele	other_allele	P	EAF	BETA	SE	gene	samplesize	source
rs111407912	19	11380561	A	G	1.1995e-08	0.0162107396149949	0.2715045991943	0.0476332214941139	DOCK6	13818	biofsci
rs651774	19	11431901	A	G	1.4431e-23	0.187294805486845	0.109732068082655	0.0109671748620913	DOCK6	27310	biofsci
