## Supplementary material for "Multi-level Regulatory Roles of Lactate Metabolism Gene Network in Oral Cancer: Machine Learning Insights": DOCK7.csv

SNP	CHR	BP	effect_allele	other_allele	P	EAF	BETA	SE	gene	samplesize	source
rs10889328	1	62867790	G	T	9.4401e-10	0.848077718065316	0.0679476317993	0.0111047316139276	DOCK7	31470	biofsci
rs11208004	1	63145439	A	G	6.2483e-202	0.676782291705814	-0.258399892486505	0.00852245200302457	DOCK7	31470	biofsci
rs114368431	1	63010830	A	T	5.7537e-11				DOCK7	5075	biofsci
rs114810679	1	63156559	G	C	1.1284e-08				DOCK7	5075	biofsci
rs12024419	1	63130525	A	G	8.2831e-18	0.0368779242875372	-0.191469663751996	0.0222753110605421	DOCK7	28371	biofsci
rs12119857	1	63454731	A	G	5.1085e-09	0.389341951971138	0.0477705123808952	0.0081747030786822	DOCK7	31470	biofsci
rs12737254	1	63140536	G	A	9.5442e-11	0.0515367827589343	0.126354186756309	0.0195165714306492	DOCK7	26855	biofsci
rs138783696	1	62991248	C	T	1.0163e-14	0.0165088672081511	-0.267992929091489	0.0346373872757867	DOCK7	25668	biofsci
rs17380875	1	62829076	G	T	1.8084e-08	0.46049228381757	-0.0474945131914171	0.00843701937921536	DOCK7	28273	biofsci
rs2184192	1	63326862	G	T	5.8316e-30	0.230501785378688	0.107628120616109	0.00946505796414671	DOCK7	31466	biofsci
rs2780879	1	63375116	T	C	3.4132e-14	0.0755058894593778	-0.114600313891086	0.0151157836696017	DOCK7	31349	biofsci
rs4915846	1	63073113	T	C	8.4118e-23	0.0568975964451626	0.174351963368588	0.0177376228056959	DOCK7	29616	biofsci
rs56413748	1	63112307	T	C	1.7038e-15	0.0184737772539776	-0.28294232430796	0.0355401603160277	DOCK7	21831	biofsci
rs6587973	1	62840786	G	A	1.9554e-10	0.717522831050228	-0.0566492217763984	0.00890039306441653	DOCK7	31141	biofsci
rs72929768	1	62882603	T	C	3.5389e-36	0.205267382745308	0.124836501903411	0.00993984504613436	DOCK7	31022	biofsci
rs75721149	1	63447658	T	C	7.1314e-09	0.035834194214876	0.13136578865349	0.0226966237587881	DOCK7	28093	biofsci
rs77524918	1	63042465	C	T	1.1772e-08	0.037154774439135	-0.124018746292609	0.02174622940428	DOCK7	29555	biofsci
rs78287364	1	62999359	G	A	2.2613e-19	0.0393085681043796	-0.192542127554401	0.0213942828710291	DOCK7	28927	biofsci
rs79818087	1	62908386	G	A	3.6252e-08	0.0262345679012346	0.15564045948277	0.0282556250536046	DOCK7	24515	biofsci
