## Supplementary material for "Multi-level Regulatory Roles of Lactate Metabolism Gene Network in Oral Cancer: Machine Learning Insights": DOCK8.csv

SNP	CHR	BP	effect_allele	other_allele	P	EAF	BETA	SE	gene	samplesize	source
rs10123646	9	108998	A	G	7.4695e-34	0.547248803827751	-0.15349642402802	0.0126559500039593	DOCK8	12599	biofsci
rs10732360	9	408289	T	G	1.8954e-93	0.940886091571023	0.358676967718514	0.0174910621476577	DOCK8	29384	biofsci
rs10758579	9	430890	G	T	2.5269e-48	0.676753010415457	0.125625077023269	0.00860021612788685	DOCK8	30902	biofsci
rs10758625	9	460072	T	C	4.8523e-11	0.675542109812469	0.0557941157537543	0.00848515181412125	DOCK8	31684	biofsci
rs10968824	9	299048	A	G	2.9587e-16	0.0306686777275013	0.398904634030418	0.0487950770058369	DOCK8	7064	biofsci
rs10970936	9	333428	C	T	2.1299e-49	0.438077803203661	0.166471074299854	0.0112670777867922	DOCK8	16000	biofsci
rs10974360	9	425481	G	A	1.0919e-08	0.143589743589744	-0.0710274721690076	0.012426732013403	DOCK8	26330	biofsci
rs10975836	9	689568	A	G	7.9349e-16	0.606397774687065	-0.0655050648257142	0.00813202215037668	DOCK8	31678	biofsci
rs10976544	9	783544	G	T	6.107e-09	0.602190469009199	-0.0472494132074335	0.00812725341992767	DOCK8	31599	biofsci
rs112138284	9	267224	G	A	9.314e-82	0.0373758391896667	-0.408505686459342	0.0213296619914026	DOCK8	30546	biofsci
rs112312656	9	381892	A	G	9.1271e-09	0.0236442320696028	0.161982167947444	0.0281884602442301	DOCK8	27258	biofsci
rs115610637	9	214719	T	C	9.0494e-59	0.0370258359975806	0.360321832109878	0.0222914874388229	DOCK8	28221	biofsci
rs117155264	9	464962	T	C	2.0576e-13	0.027934772537756	0.193029739214809	0.0262800695994348	DOCK8	26661	biofsci
rs117353201	9	279612	G	A	3.3749e-17	0.0155794031817754	-0.296783570723244	0.0351939534583109	DOCK8	26321	biofsci
rs11789099	9	312134	A	G	3.5349e-37	0.0295029836683417	-0.304609528856644	0.0239095084698428	DOCK8	30547	biofsci
rs12156499	9	370199	G	A	1.6769846438804e-308	0.132180393655647	0.601095129526354	0.0118122121995605	DOCK8	31240	biofsci
rs12343559	9	516638	A	G	2.8478e-15	0.145863214312675	-0.0890412244294878	0.0112750372827696	DOCK8	31569	biofsci
rs12347078	9	344508	C	A	1.081e-45	0.0351165813632302	-0.316294564061038	0.0222927900692856	DOCK8	29693	biofsci
rs12685480	9	114350	G	A	7.9285e-21	0.397309632476579	0.116847033899688	0.0124825905798317	DOCK8	13401	biofsci
rs13287340	9	429395	G	A	4.2798e-24	0.0165951083023783	0.348883386950571	0.034457618464254	DOCK8	25804	biofsci
rs13287444	9	244059	G	C	8.5735e-60	0.145979020979021	-0.184349498478721	0.011303959829212	DOCK8	31387	biofsci
rs13290870	9	314516	A	G	8.1254e-91	0.416528863499699	-0.162849559154395	0.00805822917172931	DOCK8	31683	biofsci
rs13294454	9	344535	A	G	1.2078e-58	0.480370900032292	0.139715572372132	0.00865310147663129	DOCK8	26752	biofsci
rs140690566	9	801086	A	G	1.2051e-08	0.0159135443263464	0.217525686226494	0.0381684276862125	DOCK8	21916	biofsci
rs141134256	9	215060	T	G	1.9399e-21	0.0225391702670345	0.290660938574596	0.0305695019640517	DOCK8	24286	biofsci
rs148111108	9	509331	T	C	1.8374e-22	0.0428367201061983	0.216823039027971	0.0222371200479946	DOCK8	24661	biofsci
rs1815361	9	333329	C	T	3.6456e-25	0.338099225455307	0.0910268369593917	0.00878349161080261	DOCK8	28960	biofsci
rs191683424	9	258641	G	A	8.8051e-13	0.0282983624929955	-0.209651934543457	0.0293309738022129	DOCK8	21136	biofsci
rs2094462	9	275809	G	A	1.6769846438804e-308	0.191427575792775	-0.388694001214212	0.0102242155144859	DOCK8	30902	biofsci
rs2992835	9	272981	G	C	1.3507e-193	0.725814119324935	-0.405075034587777	0.013647712817302	DOCK8	13489	biofsci
rs3818557	9	317218	C	A	2.1214e-22	0.0668252350209537	0.155178507029938	0.0159386305495006	DOCK8	31562	biofsci
rs500931	9	244284	G	A	3.1727e-228	0.274084560211401	0.287786858809424	0.00892271050743409	DOCK8	31565	biofsci
rs62530948	9	158958	G	C	1.4957e-33	0.844429421308816	-0.153412204816351	0.0127088387179799	DOCK8	23565	biofsci
rs7020921	9	376929	A	G	2.5119e-195	0.364326518340349	-0.246116005789495	0.00825485434331035	DOCK8	31683	biofsci
rs74373422	9	525942	T	G	7.0787e-34	0.0481760183216097	-0.233151936080741	0.0192168219836261	DOCK8	29527	biofsci
rs77236790	9	375393	C	A	8.5043e-86	0.0319771165094138	-0.467347661463428	0.0238075853258463	DOCK8	28498	biofsci
rs78029983	9	262673	A	G	2.4559e-38	0.0209447184012458	0.409769448511617	0.0316507383028453	DOCK8	24340	biofsci
rs78480666	9	438369	T	C	4.9602e-27	0.0609275827789248	0.180104262622455	0.0167282090393773	DOCK8	31229	biofsci
rs7852548	9	221513	C	T	1.1464e-17	0.0216415817518931	-0.255623101065748	0.0298691416395868	DOCK8	26469	biofsci
rs7860815	9	311385	T	C	6.047e-61	0.253105399089903	-0.156032474264903	0.00947391113771975	DOCK8	29468	biofsci
rs79668280	9	378296	A	C	7.3913e-15	0.040875214981846	-0.157145492174063	0.020205142034595	DOCK8	31240	biofsci
rs9299035	9	680540	A	C	1.6069e-22	0.542440419447092	0.0783322778973723	0.00802256021070998	DOCK8	31300	biofsci
rs956918	9	436983	C	A	3.0122e-15	0.0622801651628689	-0.130639390038816	0.0165569610837125	DOCK8	31231	biofsci
