## Supplementary material for "Multi-level Regulatory Roles of Lactate Metabolism Gene Network in Oral Cancer: Machine Learning Insights": DOCK9-AS2.csv

SNP	CHR	BP	effect_allele	other_allele	P	EAF	BETA	SE	gene	samplesize	source
rs111631035	13	99577351	A	G	5.1812e-36	0.0415177343964806	-0.303161622199597	0.0241969863435415	DOCK9-AS2	21460	biofsci
rs113921963	13	99744029	A	G	1.1985e-14	0.0205883961283972	-0.29370626154247	0.0380640817955276	DOCK9-AS2	17114	biofsci
rs12867480	13	99610036	A	G	1.3415e-47	0.0360334150700303	-0.388209792430242	0.0267863899612388	DOCK9-AS2	20062	biofsci
rs4772178	13	99818724	A	G	7.4297e-20	0.290089819234094	-0.0947591758102597	0.0103890074454024	DOCK9-AS2	22495	biofsci
rs61968919	13	99673134	T	C	1.714e-10	0.116220075914164	0.0939269589818734	0.0147105652281712	DOCK9-AS2	22495	biofsci
rs6491454	13	99432593	T	C	3.385e-20	0.576346683779397	0.087840486181448	0.00954165611356159	DOCK9-AS2	22492	biofsci
rs77271770	13	99747656	A	G	2.8529e-24	0.185031906039027	0.129610151474646	0.0127508806346063	DOCK9-AS2	20394	biofsci
rs913431	13	99740198	A	G	8.5048e-176	0.704723965575557	-0.292155095878065	0.0103351880528536	DOCK9-AS2	22495	biofsci
rs9517459	13	99482030	C	G	2.4218e-08	0.760520762829956	-0.063780493138306	0.0114328594723333	DOCK9-AS2	21003	biofsci
rs9584972	13	99598629	G	T	1.6378e-16	0.155949157641396	0.107196090192868	0.012999610748459	DOCK9-AS2	22478	biofsci
