## Supplementary material for "Multi-level Regulatory Roles of Lactate Metabolism Gene Network in Oral Cancer: Machine Learning Insights": DOCK9.csv

SNP	CHR	BP	effect_allele	other_allele	P	EAF	BETA	SE	gene	samplesize	source
rs11620380	13	99665512	A	C	2.6678e-23	0.114223161709195	-0.126366185060269	0.0127073987168799	DOCK9	30604	biofsci
rs12853199	13	99398842	T	G	1.1452e-19	0.351366079146154	0.0766841313672709	0.00845060074134609	DOCK9	30721	biofsci
rs12864659	13	99773027	A	G	2.0421e-08	0.1667878062337	-0.0641478402968266	0.0114380187038544	DOCK9	27501	biofsci
rs3737023	13	99540406	C	A	5.2318e-88	0.196639981959635	0.201868452763289	0.0101505703492306	DOCK9	30719	biofsci
rs72651870	13	99661029	T	C	1.163e-44	0.0969220940283363	0.191190416550352	0.0136361988296211	DOCK9	30721	biofsci
rs7331922	13	99773610	C	T	7.623e-19	0.115402254920696	0.112759139886411	0.0127188697632859	DOCK9	30277	biofsci
rs75795790	13	99467724	G	T	9.1582e-13	0.056814193799961	0.126482915329798	0.0177077498081702	DOCK9	29757	biofsci
rs75801375	13	99657553	A	C	6.4047e-31	0.05438562965794	0.207192343704782	0.0179196477954024	DOCK9	30277	biofsci
rs79264103	13	99437682	T	G	1.7997e-24	0.0832572298325723	0.149892313930298	0.0146815070061803	DOCK9	30392	biofsci
rs7987197	13	99702241	C	T	2.2135e-25	0.276493692877106	-0.0941047229111151	0.00903923107102454	DOCK9	30590	biofsci
rs9517725	13	100085133	T	C	1.1012e-09	0.113965199744447	0.0773674459188554	0.0126956754051289	DOCK9	30721	biofsci
rs9557051	13	99425148	C	T	1.2361e-15	0.382013604419557	-0.0664295046235861	0.00830306534804715	DOCK9	30721	biofsci
