## Supplementary material for "Multi-level Regulatory Roles of Lactate Metabolism Gene Network in Oral Cancer: Machine Learning Insights": DOCK10.csv

SNP	CHR	BP	effect_allele	other_allele	P	EAF	BETA	SE	gene	samplesize	source
rs10169436	2	225924234	A	G	3.2836e-08	0.0278575308450376	0.147889474225498	0.0267644191084223	DOCK10	25774	biofsci
rs10170836	2	225259356	A	G	9.3786e-09	0.383122251869668	0.0511968194651443	0.00891666570269159	DOCK10	26609	biofsci
rs10173201	2	225794683	T	C	2.1712e-100	0.714789928655015	-0.204655540934794	0.00962197412902893	DOCK10	26491	biofsci
rs10180298	2	225319830	T	A	2.3264e-29	0.580549579134111	0.0990376664875567	0.00880358289443778	DOCK10	26493	biofsci
rs10498177	2	225846529	T	C	4.0345e-13	0.0487576931844085	-0.160823876981948	0.022169149341358	DOCK10	21935	biofsci
rs113533996	2	225401126	A	C	4.0528e-26	0.025563087688607	0.31321328207524	0.029628924064935	DOCK10	22865	biofsci
rs114287787	2	225772043	A	G	6.5651e-25	0.0215261869025989	0.4463334351331	0.043303913372766	DOCK10	12659	biofsci
rs115900205	2	225467840	C	G	1.8537e-10	0.329985273571725	0.0588928662393177	0.009240850800916	DOCK10	26483	biofsci
rs116702878	2	226045566	A	G	1.3442e-11	0.0308510638297872	-0.194561026105322	0.0287654724640836	DOCK10	20210	biofsci
rs116745573	2	225979907	T	C	1.6744e-09	0.0146771037181996	-0.342074417916183	0.0567617054536104	DOCK10	10731	biofsci
rs12104926	2	225987420	T	C	4.2677e-08	0.308786500807997	0.0514134086497916	0.0093828649785184	DOCK10	26609	biofsci
rs12151384	2	226069482	C	T	3.0893e-12	0.369663684746914	0.0627614739828639	0.00899973815662617	DOCK10	26493	biofsci
rs12995062	2	225547310	G	A	5.6017e-18	0.884690873405299	-0.117518818579678	0.0136014002661603	DOCK10	26494	biofsci
rs13411031	2	225840782	T	C	9.6505e-34	0.565075446908468	0.108967105676623	0.00899996743147829	DOCK10	25117	biofsci
rs141366068	2	225736355	T	C	1.0418e-23	0.0146844567134422	0.516705198679314	0.0514769664739892	DOCK10	13041	biofsci
rs16866183	2	225659217	C	T	2.678e-52	0.760024803637867	-0.154465411026528	0.010150178146046	DOCK10	26609	biofsci
rs186535220	2	225457661	T	C	1.0761e-23	0.0247757452309139	0.285689250357733	0.0284709848478965	DOCK10	25529	biofsci
rs436427	2	225913564	A	G	1.2186e-141	0.470821380039257	-0.220531549092675	0.00870358943455186	DOCK10	26492	biofsci
rs4673132	2	225960921	T	C	1.3804e-13	0.176389880840507	0.0841511068451864	0.011374230488374	DOCK10	26603	biofsci
rs6436515	2	225727663	T	C	1.6769846438804e-308	0.15115526626318	0.471682064966485	0.0121792607722643	DOCK10	26271	biofsci
rs6713274	2	225694582	G	C	3.7815e-164	0.24786744168491	0.274717886842265	0.0100613046557428	DOCK10	26494	biofsci
rs684441	2	225855021	G	A	1.0117e-17	0.356371734863355	0.0777635494344102	0.00907106855884496	DOCK10	26492	biofsci
rs74880676	2	225761820	C	T	3.1757e-18	0.0153980110902342	0.33842603244403	0.0388763075453787	DOCK10	21821	biofsci
rs75423430	2	225954460	G	A	6.9176e-21	0.0667997400427073	-0.18089609464407	0.0192959950765958	DOCK10	21542	biofsci
rs75863234	2	225835305	G	A	8.3534e-19	0.0287421044900357	0.262238857930488	0.029614108990253	DOCK10	20423	biofsci
rs75977322	2	225522339	T	G	1.4528e-20	0.0351813273245185	-0.232642084904926	0.0250252342227474	DOCK10	23521	biofsci
rs76080520	2	225616199	T	C	8.1506e-52	0.0958653209150072	0.227079937084325	0.0149934261509726	DOCK10	25661	biofsci
rs77186612	2	225978377	T	C	2.612e-21	0.0466666666666667	0.201955762262427	0.0213094195881134	DOCK10	24750	biofsci
rs77481414	2	225866618	G	A	5.197e-16	0.942482673171487	0.153202835255841	0.018897832125207	DOCK10	25827	biofsci
rs79011748	2	225787054	A	C	2.4344e-105	0.0285321559480173	0.597503092452945	0.0274110392493289	DOCK10	24008	biofsci
rs79434455	2	225900992	A	G	3.1787e-13	0.0502073783016809	-0.155895900574551	0.0213954628588262	DOCK10	22905	biofsci
rs998464	2	226034613	T	G	4.8719e-11	0.109169477234401	-0.0967970331941441	0.0147224300654231	DOCK10	23720	biofsci
