## Supplementary material for "Multi-level Regulatory Roles of Lactate Metabolism Gene Network in Oral Cancer: Machine Learning Insights": DOK1.csv

SNP	CHR	BP	effect_allele	other_allele	P	EAF	BETA	SE	gene	samplesize	source
rs11126435	2	74789700	T	A	9.5701e-18	0.863650473381965	-0.101895974266222	0.0118773719858052	DOK1	30098	biofsci
rs116382491	2	74516738	T	C	9.8816e-17	0.0181655366508891	-0.314327338822881	0.0378424958251524	DOK1	19576	biofsci
rs17010436	2	75071691	C	T	1.7896e-08	0.0494727224273804	-0.105645884294216	0.0187608119573477	DOK1	30209	biofsci
