## Supplementary material for "Multi-level Regulatory Roles of Lactate Metabolism Gene Network in Oral Cancer: Machine Learning Insights": DOK2.csv

SNP	CHR	BP	effect_allele	other_allele	P	EAF	BETA	SE	gene	samplesize	source
rs114491678	8	21885980	T	C	9.4653e-16	0.0455932649302815	0.175488988457103	0.0218443771730112	DOK2	24080	biofsci
rs116975506	8	21709925	A	G	7.6158e-11	0.0137059451762193	-0.340619195228032	0.05233934068256	DOK2	13502	biofsci
rs117097240	8	21859907	A	G	6.3637e-21	0.0249147784239021	-0.269118934967283	0.0286790996150049	DOK2	25023	biofsci
rs117136361	8	21817807	G	T	3.3117e-11	0.0182261490923136	0.218311151298664	0.0329178454913547	DOK2	25787	biofsci
rs12548175	8	21876939	C	T	3.6833e-29	0.846188097727185	0.124979245455957	0.0111497025172141	DOK2	30902	biofsci
rs13249150	8	21895730	G	A	2.055e-21	0.174696031199816	-0.100132964477277	0.0105379826014541	DOK2	31229	biofsci
rs137962622	8	21817373	G	A	6.9933e-11	0.0204721665650318	-0.194473665532635	0.0298235899786276	DOK2	28033	biofsci
rs143160479	8	21623984	T	G	2.5511e-11	0.0364601769911504	-0.159633101633167	0.0239319223472957	DOK2	24850	biofsci
rs146579370	8	21802686	T	C	8.0434e-49	0.0872638584597578	-0.2150723011166	0.0146458131220914	DOK2	29266	biofsci
rs17060577	8	21673762	G	A	7.0681e-14	0.158356609043557	-0.0816103916415831	0.0109011529762747	DOK2	31569	biofsci
rs17500192	8	21757661	C	A	4.9728e-32	0.0451359435689093	0.24206179509945	0.020549062802911	DOK2	27474	biofsci
rs17500724	8	21852633	A	G	1.2802e-25	0.0346310730584387	-0.234249592264316	0.0223890193032693	DOK2	29836	biofsci
rs2076940	8	21836020	G	A	1.0664e-71	0.118493742718629	0.220087762578011	0.0122914916801919	DOK2	31684	biofsci
rs28758670	8	21599165	T	C	1.4995e-13	0.785700162138648	-0.0730557577560264	0.0098896397444229	DOK2	30362	biofsci
rs34015011	8	21750331	T	G	1.6769846438804e-308	0.652138776123891	-0.344255359667834	0.00834115608120378	DOK2	31679	biofsci
rs34215892	8	21767240	A	G	7.8322e-33	0.0291639380048024	-0.299818499036123	0.025122630677894	DOK2	27980	biofsci
rs59635982	8	21765198	T	C	2.2302e-18	0.0326119562888365	0.206547724885168	0.023618950815914	DOK2	28410	biofsci
rs62493995	8	21946301	G	T	6.4567e-25	0.280542297146339	-0.103089873588674	0.0100006668013809	DOK2	24769	biofsci
rs6587006	8	21616063	T	C	7.0778e-11	0.47514593488596	0.0626743813253986	0.00961396225328629	DOK2	21692	biofsci
rs6991814	8	21699950	A	C	4.007e-127	0.80980119508437	-0.242775233927402	0.0101221297802507	DOK2	31684	biofsci
rs73219561	8	21618329	C	A	4.3509e-45	0.0890120389833747	-0.197956166928234	0.0140491094531865	DOK2	31240	biofsci
rs73221532	8	21765524	G	A	2.2233e-29	0.0817854733528221	0.175715195589025	0.0156139932279184	DOK2	27310	biofsci
rs76066988	8	21761327	T	G	7.2884e-11	0.0193471555191129	0.19091632928055	0.0293054675242989	DOK2	30686	biofsci
rs77133047	8	21761681	T	G	7.9464e-45	0.970693338512333	-0.335466926941594	0.0238805588773674	DOK2	30820	biofsci
rs7839925	8	21792983	G	C	5.9036e-81	0.436999849011022	0.152896785487814	0.0080236771930611	DOK2	31567	biofsci
rs9886420	8	21764531	T	C	1.4009e-254	0.801288423306316	-0.34174401392488	0.0100273468635165	DOK2	31231	biofsci
