## Supplementary material for "Multi-level Regulatory Roles of Lactate Metabolism Gene Network in Oral Cancer: Machine Learning Insights": DOK3.csv

SNP	CHR	BP	effect_allele	other_allele	P	EAF	BETA	SE	gene	samplesize	source
rs6601075	5	177138298	G	A	2.0153e-15	0.0767058394825544	0.128333215014213	0.0161616521439454	DOK3	27029	biofsci
rs75192957	5	176978967	A	G	4.6387e-56	0.0553438383146356	0.289335724448738	0.0183414088398566	DOK3	28429	biofsci
