## Supplementary material for "Multi-level Regulatory Roles of Lactate Metabolism Gene Network in Oral Cancer: Machine Learning Insights": DOK4.csv

SNP	CHR	BP	effect_allele	other_allele	P	EAF	BETA	SE	gene	samplesize	source
rs117436607	16	57574602	A	G	1.6825e-19	0.028619672551618	0.227027201254623	0.0251350377262295	DOK4	28468	biofsci
rs12444863	16	57539456	T	C	3.1479e-27	0.0455944594074644	0.20786635588766	0.0192321045758963	DOK4	31065	biofsci
rs12935405	16	57334360	C	T	3.4423e-20	0.717351423657558	0.0817769429750799	0.00888464554339601	DOK4	31240	biofsci
rs16956811	16	57444002	G	T	5.4901e-11	0.0842387086760826	-0.0950451814616867	0.0144954447165104	DOK4	30847	biofsci
rs2107236	16	57585108	G	A	7.3013e-76	0.436188283255322	0.147923359853192	0.00802535589481291	DOK4	31567	biofsci
rs4635334	16	57316240	G	A	2.4838e-08	0.415864386302715	0.0450177460881485	0.00807551144264135	DOK4	31562	biofsci
rs506829	16	57383759	C	T	2.379e-20	0.227237684064451	0.088568074056703	0.00958124536794026	DOK4	31017	biofsci
rs509704	16	57483190	C	T	1.9299e-09	0.0709593572778828	-0.102075039219895	0.0170028715760895	DOK4	26235	biofsci
rs623685	16	57515188	C	G	6.8279e-190	0.694296606650813	0.253909983172165	0.00863850953880422	DOK4	31568	biofsci
rs67667558	16	57545423	C	T	1.482e-81	0.0612634043195892	0.317483026053751	0.0165978160839477	DOK4	31559	biofsci
rs72778732	16	57225031	G	A	1.0973e-20	0.0628632898014645	0.152919878070154	0.0163966286812728	DOK4	31569	biofsci
rs73563321	16	57519395	T	C	1.9121e-19	0.103695594730286	-0.117730006989497	0.0130547123582862	DOK4	31566	biofsci
rs74901418	16	57550331	T	C	6.3753e-12	0.0186752136752137	-0.212680459339879	0.0309537992606323	DOK4	28475	biofsci
rs75776876	16	57525033	A	C	6.675e-20	0.0288540807914262	0.230048804543498	0.0251892962227902	DOK4	28122	biofsci
rs78103272	16	57317241	A	C	1.1783e-13	0.121143774609121	-0.0909730921849926	0.0122620118592542	DOK4	31234	biofsci
rs8045661	16	57533476	A	G	4.6558e-23	0.189014994926529	-0.100334354237147	0.0101463644601562	DOK4	31684	biofsci
rs8062304	16	57371125	G	A	5.8292e-32	0.279324055666004	0.104932853410133	0.00891800834665936	DOK4	31231	biofsci
