## Supplementary material for "Multi-level Regulatory Roles of Lactate Metabolism Gene Network in Oral Cancer: Machine Learning Insights": DOK6.csv

SNP	CHR	BP	effect_allele	other_allele	P	EAF	BETA	SE	gene	samplesize	source
rs10432229	18	67568501	G	C	7.4165e-17				DOK6	5075	biofsci
rs10513963	18	67154409	A	G	3.0661e-10	0.743921229659138	0.0576896982274775	0.00916364041418116	DOK6	31256	biofsci
rs111770869	18	67146403	A	C	1.8094e-40	0.0346679068194309	0.305396674939894	0.0229302605353376	DOK6	28415	biofsci
rs11661852	18	67812448	C	T	1.732e-11	0.374656663796991	0.0575546436081842	0.00855563966764047	DOK6	29155	biofsci
rs12606481	18	67563533	C	T	1.8924e-15	0.0755671309402484	0.120282046593028	0.0151328627891183	DOK6	31255	biofsci
rs12956387	18	67493292	G	T	3.8526e-09	0.0567325895194748	0.104675651536074	0.017769947295025	DOK6	29589	biofsci
rs12961463	18	67146140	A	G	3.1777e-38	0.253859510059261	-0.118798035048696	0.00919005748125567	DOK6	31255	biofsci
rs12969746	18	67478881	A	C	4.1398e-16	0.299456479839642	0.0718040281024537	0.00882709792887746	DOK6	30589	biofsci
rs142550216	18	67553903	C	T	3.9045e-10	0.0310509554140127	0.168309007689884	0.0268954453874117	DOK6	22974	biofsci
rs149221309	18	67008896	G	A	8.4714e-09	0.0657547396208303	0.0952324393390148	0.0165365676325366	DOK6	29764	biofsci
rs17062094	18	67451522	C	T	3.5533e-11	0.0540545682864645	-0.117741690260522	0.0177817247240839	DOK6	30926	biofsci
rs1788110	18	67568836	C	G	2.7077e-19				DOK6	5075	biofsci
rs62090543	18	67501639	T	C	5.5119e-50	0.129655379758728	0.176995722943673	0.0119063160795437	DOK6	31256	biofsci
rs7233819	18	67499545	C	T	4.8833e-14	0.075996788868076	0.114343872317079	0.0151748314311793	DOK6	30921	biofsci
rs72957902	18	67659639	C	T	6.608e-10	0.0371219809214532	0.13470923863101	0.0218138482739596	DOK6	29397	biofsci
rs74374673	18	67506242	A	C	1.9086e-19	0.12202628200287	-0.110218400164934	0.0122217737647129	DOK6	31244	biofsci
rs763361	18	67531642	T	C	2.4587e-216	0.475252734037356	0.251435253360314	0.00800904804310118	DOK6	31256	biofsci
rs77580480	18	67552589	G	A	3.5548e-19	0.116496791241978	0.111588075390674	0.0124676627774434	DOK6	31252	biofsci
