## Supplementary material for "Multi-level Regulatory Roles of Lactate Metabolism Gene Network in Oral Cancer: Machine Learning Insights": DOK7.csv

SNP	CHR	BP	effect_allele	other_allele	P	EAF	BETA	SE	gene	samplesize	source
rs11549512	4	3516560	A	G	2.2433e-33	0.0367276166456494	0.401764748254946	0.0333747091090668	DOK7	12688	biofsci
rs1203119	4	3406952	A	G	1.3458e-19	0.0592064856897187	-0.17362381487403	0.0191713942487114	DOK7	24423	biofsci
rs149593055	4	3536895	A	C	2.615e-12	0.0243461721350452	-0.31306103522558	0.0447421802523338	DOK7	10515	biofsci
rs1881803	4	3485786	A	G	1.0613e-218	0.579403679424826	-0.32875579871889	0.0104147054224855	DOK7	18916	biofsci
rs188259190	4	3500825	A	G	2.9751e-18	0.031872332859175	0.330686828881812	0.0379554466435365	DOK7	11248	biofsci
rs2699415	4	3494355	A	G	4.9216e-09	0.100609575664319	0.105787621812036	0.0180836632783528	DOK7	16897	biofsci
rs2699418	4	3491721	T	C	3.3949e-16	0.729166666666667	-0.110314349503594	0.0135215666679243	DOK7	13848	biofsci
rs28581225	4	3451594	G	C	8.9242e-36	0.257201646090535	0.136585515619854	0.0109392682583298	DOK7	21870	biofsci
rs28706421	4	3487099	G	A	3.0968e-58	0.146484669989428	-0.19769401365741	0.0122882902571736	DOK7	26484	biofsci
rs3752440	4	3446754	A	G	1.5711e-13	0.0714472252448313	-0.133681276500507	0.0181117853514486	DOK7	22975	biofsci
rs4488885	4	3285953	T	C	1.0139e-09	0.184380637402285	0.0682706175522712	0.0111783439028508	DOK7	26608	biofsci
rs56298023	4	3469348	T	C	1.2699e-17	0.0714722319245547	-0.15500344413404	0.0181369065132326	DOK7	22904	biofsci
rs6813378	4	3447311	T	C	7.8249e-24	0.121571861455257	0.134891567577739	0.0134009783204255	DOK7	26071	biofsci
rs73195198	4	3495295	T	C	1.488e-10	0.0155697630688229	0.317352369505296	0.0495344513564387	DOK7	13295	biofsci
rs76727478	4	3500874	T	G	1.048e-35	0.150894417600493	0.176659711128646	0.0141632562176721	DOK7	19454	biofsci
