## Supplementary material for "Multi-level Regulatory Roles of Lactate Metabolism Gene Network in Oral Cancer: Machine Learning Insights": DOM3Z.csv

SNP	CHR	BP	effect_allele	other_allele	P	EAF	BETA	SE	gene	samplesize	source
rs1144709	6	31709349	T	C	6.5795e-14	0.764024035665827	-0.135485595355865	0.0180746268434564	DOM3Z	8489	biofsci
rs146360554	6	31400991	T	A	1.1707e-09	0.0300427293951808	-0.333102889991439	0.0547506393805784	DOM3Z	5724	biofsci
rs17201560	6	32047268	C	T	4.2418e-27	0.0370291756715036	-0.438104772669716	0.0406375011752111	DOM3Z	8491	biofsci
rs2071475	6	32782387	A	G	3.6047e-08	0.23989345032905	-0.0989992538343879	0.0179704581293135	DOM3Z	8491	biofsci
rs2072633	6	31919578	A	G	3.9812e-13	0.600810874334065	0.11369898373803	0.0156692185631639	DOM3Z	8491	biofsci
rs389512	6	31947594	C	G	7.6862e-09	0.117723105852856	0.137513970523208	0.023810706027948	DOM3Z	8491	biofsci
rs9267677	6	31892641	C	T	1.2224e-17	0.103156838530411	-0.215722234342292	0.0252289002341698	DOM3Z	8491	biofsci
