## Supplementary material for "Multi-level Regulatory Roles of Lactate Metabolism Gene Network in Oral Cancer: Machine Learning Insights": DOPEY1.csv

SNP	CHR	BP	effect_allele	other_allele	P	EAF	BETA	SE	gene	samplesize	source
rs10485092	6	84807678	G	T	1.1638e-12	0.0728789659224442	-0.119141875649761	0.0167581230254956	DOPEY1	26350	biofsci
rs1171107	6	84218364	T	C	1.1702e-38	0.223852831748656	0.123927756345923	0.00953041176507092	DOPEY1	31684	biofsci
rs117230926	6	83627649	A	C	3.835e-125	0.0222914457405444	-0.684674071502292	0.0287750723502686	DOPEY1	27707	biofsci
rs117271113	6	83807323	T	C	6.5963e-46	0.0184076691120212	0.452877447604862	0.0318409803492109	DOPEY1	27294	biofsci
rs117276865	6	83744641	T	C	5.9018e-12	0.0750877722828344	0.103938176492283	0.0151026832641612	DOPEY1	31564	biofsci
rs117448311	6	84498418	C	T	4.99e-18	0.019833442910366	-0.287338183105125	0.0332052352953896	DOPEY1	23327	biofsci
rs117503393	6	83406241	A	G	5.6703e-16	0.0511874259053883	-0.147009275004922	0.0181580359685431	DOPEY1	31224	biofsci
rs117584658	6	84274433	T	C	4.3685e-09	0.0278113663845224	0.150228158393055	0.0255938392751001	DOPEY1	28231	biofsci
rs117624008	6	83726304	A	G	2.12e-59	0.0152426085726411	-0.676755847676415	0.0416383141582221	DOPEY1	19213	biofsci
rs12198266	6	83743782	C	T	6.62e-92	0.330659772023854	0.172003638450982	0.00845941722000817	DOPEY1	31569	biofsci
rs12212794	6	83910955	C	G	3.0348e-64	0.0960086096216298	-0.228654540962222	0.0135113862686046	DOPEY1	31557	biofsci
rs12529944	6	84066908	T	C	3.2322e-18	0.150267978561715	0.0993041740389455	0.0114102071720359	DOPEY1	30077	biofsci
rs13192200	6	83482177	G	A	5.7044e-09	0.0367844364937388	0.144406828756811	0.0247900207300713	DOPEY1	22963	biofsci
rs140311167	6	83314260	A	C	6.711e-09	0.0204492122024807	-0.530377163772403	0.0914758819890313	DOPEY1	2983	biofsci
rs142361745	6	84429095	T	C	3.5478e-08	0.0365713528085915	-0.12475058747962	0.0226333661380347	DOPEY1	27702	biofsci
rs147767707	6	83210409	C	T	5.55e-45	0.0311658790452832	-0.387937557840796	0.0275658922228078	DOPEY1	21792	biofsci
rs159043	6	83596212	C	T	9.8197e-45	0.647048827461199	0.116887672764902	0.0083294856954965	DOPEY1	31556	biofsci
rs17184754	6	83817688	T	C	2.3107e-243	0.026251078515962	-0.876564754848465	0.0263111769922067	DOPEY1	28255	biofsci
rs1932222	6	83567908	T	C	1.3909e-19	0.594385358337405	0.073243898864424	0.00809047716963515	DOPEY1	31684	biofsci
rs2497116	6	84770166	G	A	2.0279e-08	0.755133237714199	0.0519179473008443	0.00925503098219946	DOPEY1	31569	biofsci
rs2670557	6	83439167	C	G	4.527e-15	0.867070690961285	0.0940249979523072	0.011993902333381	DOPEY1	30156	biofsci
rs287833	6	83447512	G	A	4.299e-56	0.142677289638844	-0.179229151226721	0.0113583542714738	DOPEY1	31684	biofsci
rs3011882	6	83278258	A	G	3.2671e-11	0.330439377925411	-0.0561310238754316	0.00846111303518716	DOPEY1	31567	biofsci
rs3812141	6	84234144	T	C	2.198e-42	0.16270810627983	-0.146844371883665	0.0107627180025847	DOPEY1	31684	biofsci
rs536739	6	83901888	G	C	4.416e-149	0.397825559776898	-0.217564997972116	0.00836653302051655	DOPEY1	29817	biofsci
rs592277	6	84420886	A	G	6.6298e-14	0.571553025903125	-0.0609229250455538	0.00812858410993526	DOPEY1	30902	biofsci
rs62419227	6	83780335	T	G	1.6769846438804e-308	0.0412956239250908	-0.830289286276317	0.0201064370555136	DOPEY1	31240	biofsci
rs6454271	6	83112364	A	G	3.0658e-15	0.537267200991211	-0.0636353304606654	0.00806735933831966	DOPEY1	30902	biofsci
rs6454287	6	83418151	A	G	1.5753e-19	0.414836413208119	-0.0731155026865962	0.00808853493446426	DOPEY1	31483	biofsci
rs6919649	6	83603085	T	C	7.4235e-13	0.0615801406448142	0.119623332758607	0.0166801456799887	DOPEY1	31098	biofsci
rs72897701	6	83581258	A	G	2.0121e-15	0.0216322517207473	-0.242095026391376	0.0304886375406304	DOPEY1	25415	biofsci
rs75751804	6	83600663	A	C	4.7162e-35	0.0150361257566881	-0.710804782917637	0.057542928850415	DOPEY1	10196	biofsci
rs78492193	6	84025971	A	G	7.378e-21	0.0270415626882368	-0.242688871875096	0.0259058797274897	DOPEY1	28317	biofsci
rs78901786	6	84683543	C	T	6.6898e-57	0.0349208521509055	-0.372660124138968	0.0234429040442216	DOPEY1	26996	biofsci
rs9449441	6	82882477	T	C	6.155e-19	0.155022736668045	-0.0975669166717168	0.0109760174451538	DOPEY1	31684	biofsci
rs981983	6	83615264	A	G	1.6769846438804e-308	0.146458697469413	-0.456203396125394	0.0112875253268557	DOPEY1	31393	biofsci
