## Supplementary material for "Multi-level Regulatory Roles of Lactate Metabolism Gene Network in Oral Cancer: Machine Learning Insights": DOPEY2.csv

SNP	CHR	BP	effect_allele	other_allele	P	EAF	BETA	SE	gene	samplesize	source
rs113382956	21	37750829	C	T	1.1016e-17	0.177850424409268	-0.0979830800996162	0.0114431457851139	DOPEY2	26114	biofsci
rs113596566	21	37546276	T	C	7.2808e-21	0.012973137973138	-0.723307275489553	0.077198889522227	DOPEY2	6552	biofsci
rs11908713	21	37635189	T	A	2.4867e-08	0.895144674370689	0.0861837139384796	0.0154606260653128	DOPEY2	22286	biofsci
rs145635036	21	37587897	G	T	4.4093e-12	0.0394460594315246	0.159940991533461	0.0231008422689729	DOPEY2	24728	biofsci
rs2245397	21	37611563	C	G	5.7708e-18	0.302357997444535	-0.0828066934383856	0.00958754801356802	DOPEY2	25787	biofsci
rs2268298	21	37609299	C	T	1.4246e-48	0.812459895066621	0.163127589295573	0.0111378019906442	DOPEY2	26453	biofsci
rs2835317	21	37579176	C	T	1.4057e-23	0.323255199486657	0.0930271271726779	0.00929527649607093	DOPEY2	26453	biofsci
rs2835333	21	37673206	C	T	6.675e-20	0.20500868121084	-0.0983482065908818	0.010768916474047	DOPEY2	26454	biofsci
rs28360605	21	37523053	A	G	5.9631e-28	0.0677914920922508	0.18954398202692	0.0172943167389228	DOPEY2	26453	biofsci
rs2845737	21	37361197	G	T	3.471e-12	0.149962406015038	-0.0845439828806804	0.0121523620642059	DOPEY2	26560	biofsci
rs4817772	21	37476975	T	A	8.2137e-23	0.614190864730822	-0.0903932499960473	0.00919406104702618	DOPEY2	24962	biofsci
rs8130517	21	37670457	G	A	1.0581e-26	0.531906392694064	-0.0935725881041806	0.00874820853239287	DOPEY2	26240	biofsci
