## Supplementary material for "Multi-level Regulatory Roles of Lactate Metabolism Gene Network in Oral Cancer: Machine Learning Insights": DOT1L.csv

SNP	CHR	BP	effect_allele	other_allele	P	EAF	BETA	SE	gene	samplesize	source
rs12459507	19	2224387	C	A	6.9934e-15	0.0932875100625426	0.176527566499372	0.0226759282832406	DOT1L	11496	biofsci
