## Supplementary material for "Multi-level Regulatory Roles of Lactate Metabolism Gene Network in Oral Cancer: Machine Learning Insights": DPAGT1.csv

SNP	CHR	BP	effect_allele	other_allele	P	EAF	BETA	SE	gene	samplesize	source
rs112233726	11	118973990	A	G	2.8049e-08	0.0354678184122811	-0.13071951565326	0.0235399174611046	DPAGT1	26376	biofsci
rs12801191	11	119094187	T	C	1.7144e-08	0.0398710205752892	0.129893748565137	0.0230361162262821	DPAGT1	24613	biofsci
rs138946558	11	118928098	T	C	1.017e-10	0.0613730770986443	-0.115940183608678	0.0179354583804399	DPAGT1	26982	biofsci
rs143379802	11	119014990	T	C	4.8329e-12	0.059855823383645	-0.124735163418266	0.0180506147950546	DPAGT1	27270	biofsci
rs28990986	11	118963291	T	C	1.4338e-21	0.0676745860331174	0.154849728732707	0.0162319680425907	DPAGT1	30077	biofsci
rs56258965	11	118900338	A	G	2.5389e-10	0.155334063526835	-0.0739139460446765	0.011687108033122	DPAGT1	27900	biofsci
rs58412813	11	118900410	G	T	7.5325e-09	0.773317938965861	0.0592191500425942	0.0102476552299083	DPAGT1	27161	biofsci
rs649870	11	118971251	G	A	5.1657e-110	0.566751860482598	0.178663286366102	0.00801716332285259	DPAGT1	31681	biofsci
rs6649	11	119207928	T	C	1.2577e-10	0.12015928134672	-0.0787263171977542	0.0122397881215414	DPAGT1	31569	biofsci
rs686624	11	118955509	T	A	3.2911e-08	0.154353309891454	-0.0611809579748748	0.0110734765565384	DPAGT1	31239	biofsci
rs73001395	11	119085571	T	C	7.2174e-18	0.105329515343192	0.117556227104252	0.0136509158697863	DPAGT1	28473	biofsci
rs74888816	11	118897962	T	C	2.588e-09	0.0892313546423135	0.0834302433128065	0.0140077641559447	DPAGT1	31355	biofsci
rs76626869	11	119038627	G	T	1.9543e-11	0.0709393346379648	-0.109311130175453	0.0162922362916882	DPAGT1	28581	biofsci
rs9640	11	119209979	A	T	9.8062e-13	0.132155247181266	-0.0887925703977313	0.0124479637741979	DPAGT1	28135	biofsci
