## Supplementary material for "Multi-level Regulatory Roles of Lactate Metabolism Gene Network in Oral Cancer: Machine Learning Insights": DPCD.csv

SNP	CHR	BP	effect_allele	other_allele	P	EAF	BETA	SE	gene	samplesize	source
rs11191190	10	103799758	T	C	4.428e-11	0.753525098702764	-0.0609543026508143	0.00925119940669231	DPCD	31456	biofsci
rs148500716	10	103363252	T	C	2.6835e-29	0.0756700641751604	0.169682865018864	0.0151002362726027	DPCD	31351	biofsci
rs3127255	10	103370234	C	T	7.174e-09	0.278533578864294	0.0514550805522107	0.00889180212763715	DPCD	31470	biofsci
rs4919559	10	103336402	T	C	1.584e-20	0.5	-0.0744275149709219	0.00801398860484558	DPCD	31141	biofsci
