## Supplementary material for "Multi-level Regulatory Roles of Lactate Metabolism Gene Network in Oral Cancer: Machine Learning Insights": DPEP2.csv

SNP	CHR	BP	effect_allele	other_allele	P	EAF	BETA	SE	gene	samplesize	source
rs11649261	16	68641650	A	G	3.4957e-12	0.659677856506756	-0.0645946481728316	0.0092861771381299	DPEP2	25827	biofsci
rs118152335	16	68546042	A	C	4.2485e-08	0.048828125	-0.115911106651308	0.0211512758254973	DPEP2	24064	biofsci
rs12933247	16	68226239	T	G	9.6675e-17	0.0739146252728596	0.174866410575999	0.021045421901071	DPEP2	16492	biofsci
rs12934863	16	68077071	G	A	1.0812e-166	0.479193579956939	0.243697189295052	0.00885601592048217	DPEP2	25545	biofsci
rs144126058	16	67367960	A	G	1.1068e-09	0.0570468221135765	0.127369510866444	0.0209035500010575	DPEP2	21272	biofsci
rs144585107	16	68645349	T	C	3.3363e-19	0.0868196964087375	0.144273420226515	0.0161069776522256	DPEP2	24309	biofsci
rs145141776	16	68510409	T	C	3.2529e-15	0.0232543536503684	0.239239869022598	0.0303565371174468	DPEP2	23888	biofsci
rs145454307	16	68084201	T	C	3.7001e-08	0.0212327994586059	-0.202755570311835	0.0368351810028042	DPEP2	17732	biofsci
rs146938159	16	68006033	G	A	8.0621e-15	0.0912035458574838	-0.124530502914698	0.0160341079641925	DPEP2	23464	biofsci
rs17240392	16	67973569	T	C	2.2533e-23	0.0480210292357668	0.215379897466297	0.0216214485379864	DPEP2	23396	biofsci
rs255057	16	67986712	T	C	2.9988e-20	0.087064576093106	-0.146982664706097	0.015943795798379	DPEP2	24746	biofsci
rs28571100	16	67028008	G	A	3.5156e-12	0.0888922713954108	0.106608558863569	0.0153272315237681	DPEP2	26279	biofsci
rs28578193	16	67914236	A	G	5.5682e-28	0.0523331879633668	0.727134556930488	0.0663080938291527	DPEP2	2293	biofsci
rs35089644	16	68536864	T	C	1.8105e-08	0.135389168866491	0.07357698859696	0.0130705941513821	DPEP2	25002	biofsci
rs72790380	16	68012694	C	T	9.5113e-13	0.0650577378364014	-0.142240535681534	0.0199291798973749	DPEP2	20697	biofsci
rs72798032	16	67416845	A	G	1.5176e-10	0.0446488492361139	0.137751513785511	0.0215115737687412	DPEP2	25331	biofsci
rs73597580	16	67679879	A	G	3.732e-113	0.10588102068549	0.319196472782514	0.0141195518488994	DPEP2	26492	biofsci
rs76230685	16	67319752	A	G	1.3126e-26	0.13611924535548	-0.152534510775418	0.0142870734306899	DPEP2	20831	biofsci
rs8052687	16	67446037	G	T	7.5313e-45	0.0981119866011952	0.206082596508341	0.0146659215551275	DPEP2	26271	biofsci
