## Supplementary material for "Multi-level Regulatory Roles of Lactate Metabolism Gene Network in Oral Cancer: Machine Learning Insights": DPEP3.csv

SNP	CHR	BP	effect_allele	other_allele	P	EAF	BETA	SE	gene	samplesize	source
rs11075693	16	68695812	G	T	3.1179e-10	0.521543065633583	-0.0518895834995027	0.00824599671039501	DPEP3	29468	biofsci
rs116267754	16	68084245	T	C	2.2003e-19	0.0453976506836126	0.190212582534889	0.0211276888298222	DPEP3	25847	biofsci
rs117999269	16	68229123	G	A	2.4375e-20	0.0874140801776032	0.137049862015902	0.0148303101346039	DPEP3	28498	biofsci
rs12448524	16	68666377	T	C	2.1e-23	0.675591435319627	0.0856494511871967	0.00859218233672709	DPEP3	30902	biofsci
rs12926574	16	67111953	C	T	1.8063e-08	0.659482200647249	-0.0499774566696014	0.00887777896253689	DPEP3	28250	biofsci
rs144585107	16	68645349	T	C	4.7745e-34	0.0868196964087375	-0.178217640058097	0.0146501524926713	DPEP3	29384	biofsci
rs145141776	16	68510409	T	C	5.4093e-25	0.0232543536503684	-0.284660518778608	0.027568957985028	DPEP3	28963	biofsci
rs145500815	16	68081448	A	G	9.9357e-30	0.0234414812298284	-0.350992370399474	0.0309946195702581	DPEP3	22736	biofsci
rs146800085	16	67279665	A	G	2.0491e-08	0.0259296231594709	0.157459415867498	0.0280781425966044	DPEP3	25110	biofsci
rs148753499	16	68007575	T	A	7.2326e-23	0.0936310364001882	0.141660570096883	0.0143896725206593	DPEP3	28454	biofsci
rs188348258	16	68986223	G	A	3.7208e-14	0.0372484229498348	-0.489919125356436	0.0647168007921107	DPEP3	3329	biofsci
rs2292318	16	67985706	T	C	1.6769846438804e-308	0.137231683019435	-0.434869854605522	0.0115463720161093	DPEP3	31676	biofsci
rs2305811	16	68321859	A	G	1.1704e-60	0.0682484002775422	-0.26158677621133	0.0159216764992045	DPEP3	31017	biofsci
rs255057	16	67986712	T	C	7.3319e-30	0.087064576093106	0.164860741958672	0.0145238958645645	DPEP3	29821	biofsci
rs35089644	16	68536864	T	C	5.3181e-16	0.135389168866491	-0.0965738445169029	0.0119169590588362	DPEP3	30077	biofsci
rs35652982	16	67834340	A	G	3.9095e-10	0.025343137254902	0.176395127368708	0.0281884921566563	DPEP3	25475	biofsci
rs57103278	16	67170726	C	G	2.0092e-60	0.0784010267250491	-0.242771794700957	0.0148059569004481	DPEP3	31567	biofsci
rs75130703	16	68592332	T	C	1.0808e-09	0.0572874580019564	-0.109717434900064	0.017995905212581	DPEP3	28588	biofsci
rs77581787	16	67174873	A	G	5.6613e-13	0.0200255102040816	-0.231624273173753	0.0321334415212887	DPEP3	24675	biofsci
rs9930792	16	68297115	C	A	4.6374e-130	0.426538316345791	-0.195263214326262	0.00804731270199395	DPEP3	31565	biofsci
