## Supplementary material for "Multi-level Regulatory Roles of Lactate Metabolism Gene Network in Oral Cancer: Machine Learning Insights": DPF2.csv

SNP	CHR	BP	effect_allele	other_allele	P	EAF	BETA	SE	gene	samplesize	source
rs1078457	11	65380124	T	C	4.781e-11	0.199425006576722	-0.0653945629396572	0.00994200969041249	DPF2	31684	biofsci
rs10791813	11	64865261	G	C	4.9249e-08	0.435416902578039	0.0437792166689973	0.00802684524834478	DPF2	31568	biofsci
rs111295021	11	65251405	A	C	1.5526e-09	0.0908027883966719	0.0899297425264563	0.0148917422918837	DPF2	27310	biofsci
rs1144924	11	65203561	T	C	2.9752e-35	0.819872783346184	-0.129446402541702	0.0104480731701604	DPF2	31015	biofsci
rs117789850	11	65215402	T	C	3.4004e-09	0.942533303057826	-0.101189106490093	0.017119069260196	DPF2	31499	biofsci
rs12417665	11	65164357	T	C	5.0035e-27	0.143835353690348	0.122923688868673	0.011418086038871	DPF2	31143	biofsci
rs149948945	11	65018732	T	G	3.617e-08	0.0365952284674484	-0.169567349865174	0.0307822949325009	DPF2	14967	biofsci
rs186869143	11	65355791	A	G	1.5603e-08	0.0265486725663717	-0.401270621505182	0.070962318337875	DPF2	3842	biofsci
rs187084375	11	65007148	A	G	3.9007e-11	0.0604704060397813	-0.122185943418009	0.0184914483735656	DPF2	25738	biofsci
rs2271448	11	64977424	T	C	8.2342e-13	0.325246185071037	0.0606954314070514	0.00848021340548131	DPF2	31681	biofsci
rs500464	11	64793960	G	A	3.1511e-16	0.922394678492239	-0.121266086591083	0.0148477571034593	DPF2	31684	biofsci
rs56205242	11	65077651	A	G	3.8759e-36	0.10460124029663	0.172905572353062	0.0137750314571316	DPF2	28134	biofsci
rs566908	11	64837370	T	C	7.0561e-40	0.457745149845248	0.105573316705821	0.00798805398639725	DPF2	31569	biofsci
rs629710	11	65109233	A	C	1.557e-210	0.740101843445308	-0.286303090356009	0.00924578374710192	DPF2	30408	biofsci
rs658794	11	65121203	T	G	1.069e-08	0.0856532493816056	0.0874474678796026	0.0152896226666438	DPF2	27310	biofsci
rs675671	11	65027156	G	A	2.009e-57	0.100076103500761	-0.232142886369998	0.0145346385400426	DPF2	26280	biofsci
rs7114754	11	64971396	C	T	9.0577e-34	0.0780375061069563	-0.179386795539959	0.0148100553593361	DPF2	31684	biofsci
rs71541906	11	64608282	A	G	1.1662e-08	0.134372474801174	-0.069950369540448	0.0122623138821015	DPF2	28588	biofsci
rs72932814	11	64832009	C	T	4.7243e-10	0.0326419265321481	0.152715863002314	0.0245204577643766	DPF2	26336	biofsci
rs78287937	11	64773101	G	T	6.4597e-09	0.0691757476837406	0.100493705693143	0.0173130684284854	DPF2	25906	biofsci
