## Supplementary material for "Multi-level Regulatory Roles of Lactate Metabolism Gene Network in Oral Cancer: Machine Learning Insights": DPF3.csv

SNP	CHR	BP	effect_allele	other_allele	P	EAF	BETA	SE	gene	samplesize	source
rs72732444	14	73345858	A	G	1.6157e-08	0.169450927404496	-0.0619926627934531	0.0109744835705731	DPF3	29498	biofsci
