## Supplementary material for "Multi-level Regulatory Roles of Lactate Metabolism Gene Network in Oral Cancer: Machine Learning Insights": DPH1.csv

SNP	CHR	BP	effect_allele	other_allele	P	EAF	BETA	SE	gene	samplesize	source
rs1131600	17	1940232	G	A	1.4919e-10	0.157031398667935	-0.0703171070096965	0.0109765859118179	DPH1	31350	biofsci
rs149877233	17	1949369	C	T	6.6815e-13	0.0411012868773527	0.153172417038525	0.0213159866735123	DPH1	27921	biofsci
rs869020	17	1945225	G	T	2.35e-54	0.326862579605616	0.132623797604911	0.00854248561080762	DPH1	31141	biofsci
