## Supplementary material for "Multi-level Regulatory Roles of Lactate Metabolism Gene Network in Oral Cancer: Machine Learning Insights": DPH2.csv

SNP	CHR	BP	effect_allele	other_allele	P	EAF	BETA	SE	gene	samplesize	source
rs783304	1	44365457	G	A	1.1018e-25	0.151769985739451	0.121423809582086	0.0115893377602876	DPH2	28917	biofsci
