## Supplementary material for "Multi-level Regulatory Roles of Lactate Metabolism Gene Network in Oral Cancer: Machine Learning Insights": DPH3.csv

SNP	CHR	BP	effect_allele	other_allele	P	EAF	BETA	SE	gene	samplesize	source
rs115320635	3	16316022	G	A	1.6477e-09	0.028460070642686	0.149297133405177	0.0247619347859912	DPH3	29492	biofsci
rs12489896	3	16369199	C	T	1.9656e-08	0.0611051597928941	-0.100385069533478	0.0178786545439691	DPH3	27265	biofsci
rs145034058	3	16240607	A	G	2.9349e-09	0.018696001133091	-0.19199933675112	0.0323498065325133	DPH3	26042	biofsci
rs34600445	3	16569712	C	T	1.4296e-08	0.222499056247641	0.0544402553303788	0.00960162530739145	DPH3	31351	biofsci
rs4685322	3	16257073	T	A	2.1927e-10	0.604432164204353	-0.0517459146807007	0.00815281466530655	DPH3	31462	biofsci
rs526100	3	16407973	C	T	5.6863e-13	0.365291214215202	0.0609233958300445	0.00845230869324553	DPH3	30186	biofsci
rs56358806	3	16463957	A	G	4.3751e-08	0.102629903716082	-0.0736556506562533	0.0134535783327708	DPH3	29995	biofsci
rs67813709	3	15977108	A	G	6.6776e-17	0.155171101214267	0.0924513747324429	0.0110685744238253	DPH3	31132	biofsci
rs690014	3	16402559	G	A	2.5863e-16	0.437878161524296	-0.0658084534489173	0.00803423921974328	DPH3	31470	biofsci
rs71310332	3	16321533	T	C	5.4833e-09	0.0528568698643226	0.104635992027108	0.0179416995931255	DPH3	31026	biofsci
rs79078509	3	16347142	A	G	4.5298e-14	0.0324705002492937	0.176968178972673	0.0234553379067547	DPH3	28929	biofsci
rs842246	3	16293425	C	T	1.6077e-147	0.538577173136909	0.206819933878582	0.00799582207834925	DPH3	31470	biofsci
rs842265	3	16283501	A	G	4.8649e-10	0.142428605711543	-0.0728627012197087	0.0117080489803977	DPH3	29863	biofsci
rs9845427	3	16350642	A	C	2.3521e-40	0.816040445823279	-0.137913433913688	0.0103704447738266	DPH3	30970	biofsci
