## Supplementary material for "Multi-level Regulatory Roles of Lactate Metabolism Gene Network in Oral Cancer: Machine Learning Insights": DPM1.csv

SNP	CHR	BP	effect_allele	other_allele	P	EAF	BETA	SE	gene	samplesize	source
rs181975298	20	49360211	G	A	9.5462e-09	0.0161188187208566	-0.250227229976467	0.0436042292504211	DPM1	16582	biofsci
rs2426214	20	49573810	A	G	2.4321e-19	0.38740651659213	-0.0742528391065958	0.00825793110386198	DPM1	30895	biofsci
