## Supplementary material for "Multi-level Regulatory Roles of Lactate Metabolism Gene Network in Oral Cancer: Machine Learning Insights": DPM2.csv

SNP	CHR	BP	effect_allele	other_allele	P	EAF	BETA	SE	gene	samplesize	source
rs13302576	9	130738730	T	C	1.6985e-08	0.138635097493036	-0.0760574577559611	0.0134851257523734	DPM2	23025	biofsci
rs141736616	9	130661605	A	G	5.3597e-09	0.019254607057268	0.22912447125804	0.0392625514090923	DPM2	17176	biofsci
rs56173721	9	130817345	A	G	7.5774e-09	0.0313915600413256	0.176317807384001	0.0305164262148225	DPM2	17658	biofsci
rs62587240	9	130628102	C	T	1.4246e-08	0.0965794111887199	0.0950534492365775	0.0167627985603699	DPM2	20394	biofsci
rs76060109	9	130708271	A	G	7.3268e-107	0.0926282414222625	0.301429639967008	0.0137276794563667	DPM2	31568	biofsci
rs76707326	9	130658893	A	G	1.1207e-09	0.0223114858415527	0.219530590413218	0.0360400227230999	DPM2	17647	biofsci
rs79086915	9	130649136	T	C	8.7446e-11	0.0145802304617073	0.28658676268159	0.044176585433322	DPM2	17832	biofsci
