## Supplementary material for "Multi-level Regulatory Roles of Lactate Metabolism Gene Network in Oral Cancer: Machine Learning Insights": DPM3.csv

SNP	CHR	BP	effect_allele	other_allele	P	EAF	BETA	SE	gene	samplesize	source
rs10157801	1	155120012	G	A	3.2738e-27	0.591051361339468	-0.0877249505386054	0.00811929756477443	DPM3	31379	biofsci
rs34542979	1	155133421	C	T	7.6953e-09	0.0285741774100443	-0.139552735204509	0.0241653942413737	DPM3	30846	biofsci
