## Supplementary material for "Multi-level Regulatory Roles of Lactate Metabolism Gene Network in Oral Cancer: Machine Learning Insights": DPP3.csv

SNP	CHR	BP	effect_allele	other_allele	P	EAF	BETA	SE	gene	samplesize	source
rs10896070	11	65740468	C	T	4.8217e-10	0.376447128973555	-0.0518597595240438	0.00833128657189002	DPP3	30688	biofsci
rs117013560	11	66737207	C	T	2.8649e-13	0.0158574093682247	-0.262964275974002	0.0360200364322994	DPP3	24694	biofsci
rs117107530	11	66246965	T	C	4.8099e-08	0.0238243017426593	0.157549100369848	0.0288636047870892	DPP3	25806	biofsci
rs117234086	11	66287516	G	A	2.2873e-181	0.253498271937958	-0.27608795212005	0.00961386016707642	DPP3	28587	biofsci
rs117866752	11	65858457	A	G	4.7068e-17	0.0493797915410457	-0.163483773505617	0.0194767296701872	DPP3	28079	biofsci
rs141838351	11	66224559	A	G	5.4762e-20	0.0423836688510678	0.198988474863292	0.0217371590250803	DPP3	26072	biofsci
rs146662663	11	66198955	A	G	4.0105e-15	0.0350877192982456	-0.186757841893636	0.0237771776553105	DPP3	26122	biofsci
rs148783282	11	66274895	A	G	2.262e-18	0.0586845846901803	0.161091674523812	0.018424374330788	DPP3	26664	biofsci
rs192262095	11	66369915	G	A	6.3296e-28	0.0335929671130546	-0.262528531213566	0.0239657971037461	DPP3	26815	biofsci
rs192632292	11	66319707	A	G	6.3602e-09	0.0154711673699015	-0.244694740188106	0.0421393435606712	DPP3	18486	biofsci
rs34775878	11	66481633	A	G	3.0027e-12	0.0863962731857424	0.104471706575402	0.0149720121779648	DPP3	28259	biofsci
rs3741368	11	66083782	A	G	2.7623e-19	0.432379788412329	-0.0727284736515875	0.00810092379553872	DPP3	31044	biofsci
rs491377	11	66431201	G	A	9.589e-23	0.0999101729171345	-0.140534617367905	0.0143167467087647	DPP3	27126	biofsci
rs4930407	11	66825628	G	A	2.4124e-29	0.432141491395793	0.0911614978407458	0.00810576604639183	DPP3	31011	biofsci
rs506028	11	66468469	G	A	1.1507e-18	0.0987750896741204	-0.118584833846653	0.0134460596472116	DPP3	31067	biofsci
rs71457714	11	66161152	A	G	8.4592e-75	0.695700363080451	0.159656005696317	0.0087248963432948	DPP3	31026	biofsci
rs71457724	11	66226524	A	G	2.4189e-11	0.0464920407647604	0.132608024503531	0.0198562566638014	DPP3	28607	biofsci
rs72923011	11	66218267	C	A	3.1025e-12	0.0579323019061458	0.125554144093195	0.0180054988589286	DPP3	28259	biofsci
rs72936674	11	65997457	A	G	6.2815e-10	0.0635951790751346	0.106581789496516	0.0172370400104339	DPP3	28259	biofsci
rs76756200	11	66730596	G	A	2.4488e-15	0.118816554640888	-0.0977134506941142	0.0123436352110401	DPP3	31343	biofsci
rs79226049	11	67059822	A	G	1.9903e-09	0.0138396025550035	-0.262267759046026	0.0437214948564709	DPP3	19165	biofsci
