## Supplementary material for "Multi-level Regulatory Roles of Lactate Metabolism Gene Network in Oral Cancer: Machine Learning Insights": DPP4.csv

SNP	CHR	BP	effect_allele	other_allele	P	EAF	BETA	SE	gene	samplesize	source
rs12617336	2	162849312	C	G	4.1379e-23	0.0162596288515406	0.331260701660747	0.0334586491385115	DPP4	27923	biofsci
rs13015258	2	162930725	T	G	8.9004e-56	0.56637220725717	0.128927674311549	0.00819441668223095	DPP4	30319	biofsci
rs2389643	2	162866992	T	C	3.6571e-17	0.878249740020798	0.105029477532711	0.0124687747860378	DPP4	30077	biofsci
rs2909445	2	162854818	A	G	1.1192e-16	0.199543189368771	-0.0825706776898697	0.00995883318335943	DPP4	31563	biofsci
