## Supplementary material for "Multi-level Regulatory Roles of Lactate Metabolism Gene Network in Oral Cancer: Machine Learning Insights": DPP7.csv

SNP	CHR	BP	effect_allele	other_allele	P	EAF	BETA	SE	gene	samplesize	source
rs11145987	9	139960640	T	C	4.8238e-14	0.729924953095685	0.0826986463783355	0.0109729382451418	DPP7	21065	biofsci
rs11146019	9	140031290	G	A	9.0787e-12	0.0638257754313189	-0.157547445472063	0.0230997823368566	DPP7	15682	biofsci
rs117123579	9	139966970	G	A	1.4146e-21	0.0397544929396662	-0.260730737343556	0.0273274014614355	DPP7	17539	biofsci
rs118117962	9	140002995	T	C	6.4183e-10	0.0342714785887423	-0.214829092953328	0.0347631141709	DPP7	12501	biofsci
rs118135740	9	139968941	A	C	1.5458e-20	0.0493184031158715	-0.244895721872279	0.0263620700208057	DPP7	15345	biofsci
rs12379285	9	139888969	A	C	5.9913e-09	0.298590588770175	-0.0664905162140227	0.0114305757730101	DPP7	18272	biofsci
rs143584068	9	139712275	G	A	5.5096e-09	0.0288993923024983	0.220318887873677	0.0377834178583246	DPP7	12480	biofsci
rs150267769	9	140008443	A	G	2.2703e-20	0.0200309657441455	0.649379739667354	0.0702115645825292	DPP7	5167	biofsci
rs28489906	9	140038399	G	A	9.9037e-25	0.472602238642183	-0.106214700326637	0.0103451510481672	DPP7	18744	biofsci
rs4880212	9	140025595	G	T	1.1117e-16	0.111859934388818	0.134618472945194	0.0162339579548977	DPP7	19097	biofsci
rs6605	9	139934020	A	G	8.2902e-46	0.225259039966166	0.155255463107446	0.0109280193077719	DPP7	23991	biofsci
rs7032361	9	140100224	G	A	2.2007e-13	0.335106888361045	-0.0879849742294488	0.0119937532176623	DPP7	15600	biofsci
rs72763269	9	140005916	A	G	6.6597e-148	0.361769201375621	-0.264416572805765	0.0102091340851647	DPP7	20777	biofsci
rs9411305	9	139991841	C	T	2.0413e-10	0.0735774253731343	0.115508931051048	0.0181663517631869	DPP7	22227	biofsci
