## Supplementary material for "Multi-level Regulatory Roles of Lactate Metabolism Gene Network in Oral Cancer: Machine Learning Insights": DPP8.csv

SNP	CHR	BP	effect_allele	other_allele	P	EAF	BETA	SE	gene	samplesize	source
rs12594547	15	65784751	A	G	3.4818e-71	0.790850413316725	-0.174569540130333	0.009785562382933	DPP8	31568	biofsci
rs333559	15	66264100	T	C	1.5198e-11	0.192228193468375	-0.0680067484970447	0.0100811972452964	DPP8	31684	biofsci
rs62014436	15	66135084	A	T	1.1419e-09	0.0929253652459511	0.0834620880918795	0.0137088282401826	DPP8	31564	biofsci
rs623887	15	65710002	T	C	1.4728e-15	0.187790324408021	0.0813312304020923	0.0101926498736863	DPP8	31554	biofsci
rs79284795	15	66028729	G	A	2.0004e-14	0.0200915564598169	-0.274968866835883	0.0359412936194867	DPP8	19660	biofsci
