## Supplementary material for "Multi-level Regulatory Roles of Lactate Metabolism Gene Network in Oral Cancer: Machine Learning Insights": DPP9.csv

SNP	CHR	BP	effect_allele	other_allele	P	EAF	BETA	SE	gene	samplesize	source
rs111922141	19	4775336	T	C	9.3234e-09	0.0251392039595793	0.151485855833608	0.0263788559098696	DPP9	29320	biofsci
rs117465167	19	4693349	A	G	5.1702e-09	0.0220320466132556	0.243891437497261	0.0417500791716899	DPP9	13313	biofsci
rs16992471	19	4640295	G	T	1.1411e-26	0.528582296364723	-0.0988189887644293	0.0092447506608941	DPP9	23478	biofsci
rs28541328	19	4804004	A	G	1.4771e-08	0.160043393856344	0.061701096674736	0.0108929782452794	DPP9	31346	biofsci
rs34247072	19	4609569	T	C	5.6034e-10	0.2968142528215	0.0540206494424277	0.0087113219122795	DPP9	31568	biofsci
rs62113865	19	4689790	A	C	6.1823e-13	0.0305605661162758	0.211775907070115	0.0294272166120271	DPP9	19489	biofsci
rs6510820	19	4678396	A	G	3.9812e-13	0.0873822574636794	-0.117609488003043	0.0162083609656762	DPP9	23866	biofsci
rs732631	19	4719025	G	C	6.7257e-31	0.33887586157891	-0.124777604399922	0.0107959650106354	DPP9	19148	biofsci
rs8101703	19	4717187	G	A	5.0323e-148	0.257247252083585	0.284979287013271	0.0109983901436946	DPP9	21633	biofsci
