## Supplementary material for "Multi-level Regulatory Roles of Lactate Metabolism Gene Network in Oral Cancer: Machine Learning Insights": DPPA3.csv

SNP	CHR	BP	effect_allele	other_allele	P	EAF	BETA	SE	gene	samplesize	source
rs10772670	12	7876026	G	C	5.5224e-17	0.713335372381098	-0.138766350741157	0.0165695121962503	DPPA3	8906	biofsci
rs11055351	12	7863441	G	A	7.4858e-31	0.0953153901324978	0.294679823511802	0.0255160556518255	DPPA3	8906	biofsci
rs12305278	12	7844548	G	A	6.2469e-14	0.0390148300804138	0.290347577789799	0.0386985629084873	DPPA3	8905	biofsci
rs12310416	12	7912675	G	A	3.5099e-143	0.376357623360517	0.394032731589747	0.0154659103754194	DPPA3	8906	biofsci
rs2110089	12	7887972	A	G	3.9561e-08	0.0539914549134248	-0.182100687061105	0.033153822790865	DPPA3	8906	biofsci
rs7136630	12	7996591	T	G	6.2347e-11	0.575951131137641	0.099126050012798	0.0151615249331291	DPPA3	8906	biofsci
rs7301696	12	7870686	T	C	4.3356e-16	0.101906379765949	0.201330050613246	0.0247674995833636	DPPA3	8906	biofsci
rs7310234	12	7953177	T	C	5.7306e-11	0.492075207831559	0.0986502871479824	0.0150595031291285	DPPA3	8821	biofsci
rs7976721	12	7933635	C	T	2.8372e-08	0.140102972678417	-0.119830669356003	0.0215872220061256	DPPA3	8906	biofsci
