## Supplementary material for "Multi-level Regulatory Roles of Lactate Metabolism Gene Network in Oral Cancer: Machine Learning Insights": DPPA4.csv

SNP	CHR	BP	effect_allele	other_allele	P	EAF	BETA	SE	gene	samplesize	source
rs112156140	3	109028737	T	C	1.2224e-48	0.0216287896108647	0.434032475133653	0.0296132468518598	DPPA4	26944	biofsci
rs114884351	3	109078556	A	G	3.0653e-24	0.0675537938844847	0.161081252416064	0.0158578877725555	DPPA4	31565	biofsci
rs1183655	3	109046621	A	G	7.1491e-137	0.0758631190285867	0.375610471892943	0.0150837886679146	DPPA4	31346	biofsci
rs11923522	3	108871234	T	C	6.4102e-10	0.0317936412717457	0.147761343572046	0.0239096025197485	DPPA4	28413	biofsci
rs142250972	3	108650944	G	A	7.0891e-09	0.0273264401772526	0.153546841016292	0.0265238972216777	DPPA4	26739	biofsci
rs192421662	3	109043987	T	C	8.2241e-09	0.031279847182426	-0.361779554539378	0.0627697193662603	DPPA4	4188	biofsci
rs75143094	3	109111079	T	C	6.9774e-10	0.0504957011806327	-0.116169630791775	0.0188388276642788	DPPA4	29384	biofsci
rs7642495	3	109052934	A	G	6.3996e-115	0.510353639745951	-0.181069283652125	0.00794672393954573	DPPA4	31684	biofsci
rs80326714	3	109018282	A	G	1.4978e-10	0.0777105252467807	-0.0981849138364863	0.0153282200978044	DPPA4	29692	biofsci
