## Supplementary material for "Multi-level Regulatory Roles of Lactate Metabolism Gene Network in Oral Cancer: Machine Learning Insights": DPRXP4.csv

SNP	CHR	BP	effect_allele	other_allele	P	EAF	BETA	SE	gene	samplesize	source
rs216424	17	28943064	G	T	1.1562e-09	0.890044541319181	0.0973579500089835	0.0159965084961032	DPRXP4	19966	biofsci
rs952189	17	29309515	C	T	6.3539e-47	0.0182896512536402	0.654046440532174	0.0454647249740837	DPRXP4	13472	biofsci
rs9906015	17	29297211	C	T	1.3392e-18	0.022612703442316	0.29442141410287	0.0334474767512491	DPRXP4	20222	biofsci
