## Supplementary material for "Multi-level Regulatory Roles of Lactate Metabolism Gene Network in Oral Cancer: Machine Learning Insights": DPY19L1.csv

SNP	CHR	BP	effect_allele	other_allele	P	EAF	BETA	SE	gene	samplesize	source
rs116853757	7	35415935	G	T	2.7857e-08	0.0156371096421245	-0.215287277552	0.0387597719919343	DPY19L1	21622	biofsci
rs116943680	7	35257826	T	C	5.7536e-31	0.0609638786013179	0.238740419135656	0.020631939016511	DPY19L1	20518	biofsci
rs117546349	7	34790400	C	T	4.2871e-10	0.0189944384642985	0.218129155534248	0.0349375589477285	DPY19L1	21983	biofsci
rs117562318	7	34548709	T	C	2.0813e-11	0.0355851979345955	-0.168898598054375	0.0252083697339405	DPY19L1	22927	biofsci
rs11764303	7	34477795	G	A	7.6852e-14	0.0719408167887069	-0.126433576654189	0.0169128333049105	DPY19L1	26181	biofsci
rs117668985	7	34930827	T	C	4.3116e-13	0.0287650394136357	0.209627800871299	0.0289325366261764	DPY19L1	21380	biofsci
rs118033522	7	35348446	A	G	1.3487e-31	0.0185763071125765	-0.473514203931752	0.040488256101423	DPY19L1	16730	biofsci
rs12673387	7	34543672	C	G	5.5493e-11	0.864550821644794	-0.083741431008697	0.0127744197163708	DPY19L1	26165	biofsci
rs12701394	7	34944908	C	T	8.8032e-270	0.0802104867506108	0.564650310710454	0.0160903415462123	DPY19L1	26177	biofsci
rs1345267	7	34748059	G	A	8.254e-31	0.378438815393866	0.103988431197014	0.00901073880655204	DPY19L1	26180	biofsci
rs138744918	7	35261802	A	G	1.0089e-09	0.0149441248429544	0.289471951105222	0.0473914885324769	DPY19L1	15123	biofsci
rs138790946	7	35166829	T	C	7.0838e-111	0.0632503872966692	-0.455692580403769	0.0203673321982403	DPY19L1	20343	biofsci
rs140197484	7	35009396	C	T	1.3515e-17	0.0154974737660319	-0.481846091524309	0.0564282057271034	DPY19L1	10292	biofsci
rs147484624	7	34695641	T	C	1.1526e-27	0.0303685402511839	-0.290097548185314	0.0266144539619554	DPY19L1	23972	biofsci
rs147924162	7	35002773	A	C	5.2948e-59	0.0402224147891392	-0.406937148172302	0.0251245399197559	DPY19L1	20518	biofsci
rs150785849	7	35043227	T	C	2.5746e-24	0.0460057936858644	0.241909744033194	0.0237758480955707	DPY19L1	20153	biofsci
rs17170029	7	34890706	T	C	1.2223e-33	0.0264451435312623	-0.335462967779543	0.0277519641773628	DPY19L1	25216	biofsci
rs17170046	7	34939854	G	C	2.0088e-15	0.45000385475291	0.0706615212141418	0.00889831522656363	DPY19L1	25514	biofsci
rs17197425	7	34744058	C	T	1.5342e-20	0.0384259072783663	-0.218282154333417	0.0234949469714999	DPY19L1	24514	biofsci
rs17789834	7	34871328	G	A	7.6779e-19	0.16772520575745	0.103686781013308	0.0116965922155637	DPY19L1	26181	biofsci
rs17792907	7	35017014	A	G	6.0505e-139	0.954775494672755	-0.531052421767734	0.0211641282223383	DPY19L1	25852	biofsci
rs1833090	7	34907786	A	C	8.2772e-33	0.249389304370702	-0.120496691655378	0.0101005634387602	DPY19L1	26181	biofsci
rs184325425	7	35184673	G	A	1.4933e-25	0.0209168711472859	-0.401968642774148	0.03847252567659	DPY19L1	16495	biofsci
rs1860369	7	34873320	T	C	8.3974e-33	0.773873501446879	-0.124614048204977	0.0104467492312509	DPY19L1	26181	biofsci
rs187869379	7	35077333	T	C	2.5733e-19	0.0524277012242001	0.219487855478944	0.0244260784213919	DPY19L1	16869	biofsci
rs2158513	7	35132847	T	C	3.2533e-145	0.139330932744802	-0.328030249345256	0.0127836201333293	DPY19L1	25514	biofsci
rs2530544	7	34697060	T	G	3.8939e-13	0.209308880453982	0.077981102941149	0.0107422345048626	DPY19L1	26181	biofsci
rs28495309	7	35295977	A	G	1.7844e-51	0.288923332169053	-0.157060121022568	0.0104058118410288	DPY19L1	22476	biofsci
rs28630885	7	35370714	T	G	7.9392e-13	0.161115784643622	-0.0856973662754393	0.0119653965003894	DPY19L1	25839	biofsci
rs328915	7	35031239	C	G	5.1564e-97	0.0226185201595038	-0.666298986920585	0.0318777413760883	DPY19L1	22257	biofsci
rs329231	7	35054897	C	T	5.2892e-32	0.0471559812353401	0.276694085228289	0.0234994339656282	DPY19L1	20151	biofsci
rs34206766	7	35608693	A	G	3.9753e-13	0.251198429773903	-0.0731178777188167	0.0100764684093569	DPY19L1	26180	biofsci
rs342986	7	35466464	G	A	1.9387e-18	0.203366800030196	-0.0951177277719545	0.0108573205077168	DPY19L1	26181	biofsci
rs343046	7	35514878	T	C	3.7029e-13	0.0391727071487478	0.17567518241759	0.0241773692101113	DPY19L1	22726	biofsci
rs34318081	7	34804602	A	C	2.3602e-18	0.0287915303838871	0.244066121464866	0.0279293397719187	DPY19L1	22923	biofsci
rs34947489	7	35189738	A	G	3.8316e-30	0.030485704443679	0.33089044681281	0.029005886095603	DPY19L1	20107	biofsci
rs56384460	7	35073785	C	T	1.6401e-64	0.0295732995352767	0.487922732668946	0.0287698772174266	DPY19L1	21049	biofsci
rs62461877	7	34933921	A	G	1.5125e-69	0.0787348078810297	0.286028531576539	0.016226175518876	DPY19L1	26181	biofsci
rs6462609	7	35548338	T	C	9.7493e-13	0.723213950167237	0.0696837751625494	0.00976756681373516	DPY19L1	26181	biofsci
rs66725736	7	35365198	G	C	1.1891e-14	0.117126586148907	0.10554292399545	0.0136763235364446	DPY19L1	25851	biofsci
rs6956356	7	34759070	C	T	2.2624e-11	0.905978712161244	-0.100140455663689	0.0149733781401768	DPY19L1	26181	biofsci
rs73095561	7	35187487	T	C	3.1393e-62	0.0789055516933161	0.310119725778945	0.0186282707492248	DPY19L1	19825	biofsci
rs73096196	7	35444166	G	A	7.5151e-11	0.0200953265743022	-0.209813647247793	0.032229933984822	DPY19L1	24444	biofsci
rs75682342	7	34843103	T	C	1.7535e-12	0.0719866965859913	-0.122910900646477	0.0174274959443159	DPY19L1	24643	biofsci
rs7801766	7	34941118	G	C	1.6769846438804e-308	0.524632866472876	0.572418867644803	0.00875167211428785	DPY19L1	26176	biofsci
rs79006392	7	34717347	T	G	4.3843e-09	0.0441388343156516	0.134420013115147	0.0229033929315295	DPY19L1	22592	biofsci
rs79115847	7	35355020	A	G	7.2606e-52	0.044550408719346	-0.352166855985018	0.0232410416546789	DPY19L1	21747	biofsci
