## Supplementary material for "Multi-level Regulatory Roles of Lactate Metabolism Gene Network in Oral Cancer: Machine Learning Insights": DPY19L2.csv

SNP	CHR	BP	effect_allele	other_allele	P	EAF	BETA	SE	gene	samplesize	source
rs10878084	12	64131424	C	T	6.0488e-48	0.44920044914237	-0.175251551644718	0.0120467672774009	DPY19L2	13925	biofsci
rs11175111	12	64062132	A	G	9.5377e-19	0.0224649432414385	-0.413932876576682	0.046823397008776	DPY19L2	10385	biofsci
rs112269989	12	63937416	T	C	1.3472e-15	0.0303680063827665	-0.322871579556069	0.0404089535244952	DPY19L2	10399	biofsci
rs11532476	12	64069364	C	A	3.2965e-179	0.213999846070961	-0.412223940749843	0.0144415501781387	DPY19L2	14253	biofsci
rs142908706	12	64053560	A	G	3.3433e-11	0.017343787122832	-0.314222332990728	0.0473904431024399	DPY19L2	13063	biofsci
rs145959401	12	63663744	C	A	3.2427e-08	0.0475223750272866	-0.160512737923073	0.0290384141260354	DPY19L2	13100	biofsci
rs150244966	12	63868491	T	C	2.6579e-15	0.110089463220676	-0.149598549749199	0.0189221540284846	DPY19L2	14254	biofsci
rs1599780	12	63834115	T	C	5.3652e-17	0.0634322678843227	-0.203521714796225	0.0242915286867533	DPY19L2	14263	biofsci
rs17099866	12	64233260	C	T	3.5407e-15	0.196462281960281	-0.117311048452122	0.0149059158653793	DPY19L2	14255	biofsci
rs61936119	12	64038351	T	C	1.32e-49	0.0988928845609924	0.293808626283833	0.019842281206699	DPY19L2	14251	biofsci
rs7305735	12	63724873	T	C	1.2631e-11	0.32323060654128	0.0857857095388576	0.0126662103618677	DPY19L2	14247	biofsci
rs75162556	12	63911893	T	C	2.4263e-10	0.0832355288484109	0.151164111414601	0.023874174615759	DPY19L2	11496	biofsci
rs7967092	12	64201678	T	C	1.7269e-20	0.0352168949771689	-0.298012301462931	0.0321210094486766	DPY19L2	14263	biofsci
rs949916	12	63881304	G	A	9.9253e-09	0.237138111954101	-0.0797939111824224	0.0139210229038229	DPY19L2	14262	biofsci
