## Supplementary material for "Multi-level Regulatory Roles of Lactate Metabolism Gene Network in Oral Cancer: Machine Learning Insights": DPY19L2P2.csv

SNP	CHR	BP	effect_allele	other_allele	P	EAF	BETA	SE	gene	samplesize	source
rs113290522	7	102754570	C	G	4.1604e-15				DPY19L2P2	5075	biofsci
rs138503180	7	102662102	C	G	1.4705e-13				DPY19L2P2	5075	biofsci
rs148002100	7	103093068	C	G	1.0456e-10				DPY19L2P2	5075	biofsci
rs185096086	7	102494558	G	A	9.035e-23	0.915345351867941	0.20877119826321	0.021254817941135	DPY19L2P2	14283	biofsci
rs59552452	7	102525670	A	T	1.6191e-11	0.044065478480147	0.138071686057751	0.0204951439938474	DPY19L2P2	28258	biofsci
rs61749913	7	102953544	C	T	7.0112e-38	0.0301948884520044	-0.316250396481255	0.0245808931096835	DPY19L2P2	28259	biofsci
rs6943563	7	103128672	G	C	1.4941e-09	0.0517475654865253	-0.108971712468194	0.0180270496564366	DPY19L2P2	31355	biofsci
rs73410104	7	102631348	C	A	7.5673e-16	0.166169698799728	-0.0864758804545954	0.0107279526169357	DPY19L2P2	31355	biofsci
rs7777319	7	102803220	T	A	3.0254e-36	0.659572963800905	0.170214908672976	0.0135396376493824	DPY19L2P2	12147	biofsci
