## Supplementary material for "Multi-level Regulatory Roles of Lactate Metabolism Gene Network in Oral Cancer: Machine Learning Insights": DPY19L2P3.csv

SNP	CHR	BP	effect_allele	other_allele	P	EAF	BETA	SE	gene	samplesize	source
rs1420143	7	29548324	C	T	1.6741e-10	0.570558833477395	0.133748511582071	0.0209351685917434	DPY19L2P3	4656	biofsci
rs16875105	7	29668519	A	G	4.3434e-15	0.243512176560122	-0.189401088880054	0.0241444437351079	DPY19L2P3	4656	biofsci
rs185702709	7	29876561	T	C	1.6869e-09	0.0198064169205951	0.68444560426351	0.11359150348743	DPY19L2P3	1996	biofsci
rs2391761	7	29556633	A	T	3.5403e-17	0.422864909763649	-0.176773475108151	0.0209767862144927	DPY19L2P3	4656	biofsci
rs34011864	7	29698499	A	G	2.9767e-37	0.205322763306908	0.327193134198076	0.0256545605386689	DPY19L2P3	4656	biofsci
rs62459590	7	29985956	T	C	1.3143e-08	0.0156029546020417	0.523973958700535	0.0921807745506026	DPY19L2P3	3831	biofsci
rs6979942	7	29921360	A	G	3.1078e-09	0.393795332406329	0.125688413211484	0.0212096546087554	DPY19L2P3	4656	biofsci
rs73090324	7	29683765	A	C	6.5462e-35	0.0214075010535188	0.97292134464585	0.0789305261632323	DPY19L2P3	3831	biofsci
