## Supplementary material for "Multi-level Regulatory Roles of Lactate Metabolism Gene Network in Oral Cancer: Machine Learning Insights": DPY19L3.csv

SNP	CHR	BP	effect_allele	other_allele	P	EAF	BETA	SE	gene	samplesize	source
rs10411464	19	33072266	T	C	4.4805e-09	0.104144337263308	0.0780504974753495	0.0133067082900604	DPY19L3	30266	biofsci
rs112726905	19	32822348	G	A	2.9841e-10	0.725397304745008	-0.0561738312916256	0.00891733042696536	DPY19L3	31566	biofsci
rs117938843	19	32845600	A	G	1.7608e-08	0.0192152827487473	0.194106967230429	0.034452169331469	DPY19L3	22352	biofsci
rs12978777	19	32776962	A	G	7.5923e-14	0.0230981185689069	0.209224855365103	0.0279809633515799	DPY19L3	28302	biofsci
rs2287294	19	32923539	G	A	1.209e-22	0.106024005435193	-0.126587845267303	0.0129267561823913	DPY19L3	31569	biofsci
rs2868085	19	32925370	T	C	3.2159e-150	0.163135512049347	0.282940433698812	0.0108385948116565	DPY19L3	31176	biofsci
rs45562839	19	32913014	G	A	3.0099e-43	0.0239556919791806	0.384109300686659	0.0278582318455656	DPY19L3	27554	biofsci
rs6510245	19	32891930	G	C	4.4427e-21	0.683881034742067	0.0805133374955916	0.00854552124304442	DPY19L3	31671	biofsci
