## Supplementary material for "Multi-level Regulatory Roles of Lactate Metabolism Gene Network in Oral Cancer: Machine Learning Insights": DPY19L4.csv

SNP	CHR	BP	effect_allele	other_allele	P	EAF	BETA	SE	gene	samplesize	source
rs10111287	8	95578426	T	C	1.6287e-13	0.681825046249103	-0.0630318523615158	0.00854541727491707	DPY19L4	31562	biofsci
rs11025	8	95803750	G	A	9.0653e-13	0.0735650609946825	-0.11052353891983	0.0154710366774213	DPY19L4	30651	biofsci
rs112986157	8	96131467	C	T	1.8755e-11	0.188733977962671	-0.0734326748627569	0.0109349666233965	DPY19L4	27310	biofsci
rs11988818	8	95817566	C	T	1.333e-17	0.659136375646397	0.071711224226611	0.00839621400866549	DPY19L4	31568	biofsci
rs1713669	8	95958637	G	C	3.0859e-10	0.578828148595591	0.050740251093609	0.00806104553079816	DPY19L4	31563	biofsci
rs2162237	8	95651599	C	A	6.3983e-09	0.338431905733061	0.048846532438404	0.00841282292005166	DPY19L4	31553	biofsci
rs6471480	8	95734714	C	T	8.4442e-57	0.554878965569087	-0.126959013055855	0.00799394361227907	DPY19L4	31679	biofsci
rs6471511	8	96100015	T	C	2.4467e-13	0.255928445262881	0.0666542880751282	0.00910328982178751	DPY19L4	31684	biofsci
rs71532329	8	95713737	A	G	5.3482e-19	0.0433632998413538	-0.179514148580709	0.0201594830348815	DPY19L4	29658	biofsci
rs72676930	8	95694544	C	A	1.9756e-09	0.0191819601718079	-0.249895602757304	0.0416513496937021	DPY19L4	15319	biofsci
rs72676941	8	95702935	T	C	1.9973e-14	0.0566874794610582	-0.144049028900788	0.0188282155751484	DPY19L4	26376	biofsci
rs74529672	8	95780301	A	G	3.6755e-11	0.0383861408707545	0.148175557867511	0.0223941780445708	DPY19L4	27010	biofsci
rs7841932	8	95733363	A	G	8.2345e-36	0.118152301128856	0.154037784790946	0.0123306184442374	DPY19L4	31562	biofsci
rs79293755	8	95849246	A	G	3.1999e-09	0.0272121590672496	0.150880218639111	0.0254813582785771	DPY19L4	29090	biofsci
