## Supplementary material for "Multi-level Regulatory Roles of Lactate Metabolism Gene Network in Oral Cancer: Machine Learning Insights": DPY30.csv

SNP	CHR	BP	effect_allele	other_allele	P	EAF	BETA	SE	gene	samplesize	source
rs13428933	2	32358864	C	A	1.5995e-09	0.133332075186835	0.0709307927191482	0.0117547964467781	DPY30	31315	biofsci
