## Supplementary material for "Multi-level Regulatory Roles of Lactate Metabolism Gene Network in Oral Cancer: Machine Learning Insights": DPYD.csv

SNP	CHR	BP	effect_allele	other_allele	P	EAF	BETA	SE	gene	samplesize	source
rs10127817	1	97792410	T	C	8.9893e-18	0.741807610993658	0.0852401211340281	0.00992757228273603	DPYD	26488	biofsci
rs11165882	1	97951525	C	A	1.2957e-15	0.581215698067814	-0.0702540873964846	0.00878747278186878	DPYD	26602	biofsci
rs11165922	1	98336823	T	G	5.4548e-32	0.573549308478653	-0.103180654917296	0.00876514478939285	DPYD	26608	biofsci
rs11165924	1	98375448	G	A	3.7065e-21	0.291367582396933	0.0900634127483056	0.00953980729899009	DPYD	26609	biofsci
rs114819357	1	97792723	G	A	5.3085e-09	0.0236630680391665	0.175663225337998	0.0300932323742138	DPYD	23898	biofsci
rs11577139	1	98666125	A	C	7.7679e-10	0.418607305936073	-0.0919566602948801	0.0149532750577078	DPYD	9188	biofsci
rs116620462	1	97869006	C	T	2.1354e-14	0.0191388763140687	-0.279711900543302	0.0366019236513088	DPYD	19881	biofsci
rs117960039	1	97949304	G	A	2.0343e-58	0.0213340299547196	-0.520319835913856	0.0322901244213912	DPYD	22968	biofsci
rs12043021	1	97862725	T	G	1.4216e-220	0.208820865101532	-0.33883099347335	0.0106877645586448	DPYD	26494	biofsci
rs13375021	1	97949735	T	C	8.1723e-21	0.134932126696833	0.130275061074229	0.0139221430177431	DPYD	22100	biofsci
rs138870478	1	97930280	A	G	8.4757e-17	0.0259552401746725	-0.273510009714068	0.0328564232514137	DPYD	18320	biofsci
rs1399291	1	97576922	T	C	6.8972e-18	0.469596752978316	-0.0748403807079386	0.00868570541495254	DPYD	26609	biofsci
rs143093183	1	98307633	G	T	1.732e-11	0.0195530726256983	-0.28184793713654	0.0418986363906911	DPYD	14857	biofsci
rs146204216	1	97745143	T	C	1.5291e-13	0.0239405854084753	-0.225775956245719	0.0305743051317922	DPYD	22890	biofsci
rs149657041	1	98127586	T	C	9.2139e-09	0.0823169566048557	0.0913869088457205	0.0159080385130156	DPYD	26155	biofsci
rs149781351	1	97828604	C	T	2.6002e-35	0.299984895971	0.117581016064454	0.00948195766819517	DPYD	26483	biofsci
rs191636740	1	98085782	A	T	4.6669e-216	0.0234533133855496	-0.972381032687265	0.0309938047099538	DPYD	22726	biofsci
rs2039676	1	97920977	C	T	3.6135e-14	0.134337372136036	0.0964902524125057	0.0127393325252179	DPYD	26493	biofsci
rs2786522	1	98012711	T	C	3.5939e-43	0.229096674342229	-0.142403687084676	0.0103377606757611	DPYD	26491	biofsci
rs2893373	1	98143204	A	C	5.4563e-21	0.0218465303902461	-0.306115863947119	0.0325655174411829	DPYD	22063	biofsci
rs4949952	1	97886171	T	C	1.0147e-14	0.346330189033786	-0.0704913410189684	0.00911058651195745	DPYD	26609	biofsci
rs56339143	1	97807367	T	C	4.6692e-20	0.0234962810095017	-0.280726795348044	0.0306092697161846	DPYD	23259	biofsci
rs61787323	1	98639741	T	C	1.2594e-30	0.247838888679174	-0.196586699166006	0.0170885517355708	DPYD	9185	biofsci
rs6696988	1	97759396	T	C	6.205e-28	0.0478501815402255	-0.224379004490202	0.0204800113627421	DPYD	26165	biofsci
rs75122842	1	97919354	C	T	2.2451e-09	0.0180298507462687	-0.245501232863178	0.0410612709466922	DPYD	16750	biofsci
rs76254164	1	97814713	G	A	1.1706e-11	0.0410280909612077	-0.149504433094142	0.0220384494080223	DPYD	26165	biofsci
rs78284086	1	97977364	A	G	1.1243e-18	0.0526315789473684	-0.177547872556476	0.0201258087890903	DPYD	24757	biofsci
rs970337	1	97584646	A	G	4.9577e-11	0.505129843286106	-0.0569806950445713	0.00867008947590135	DPYD	26609	biofsci
