## Supplementary material for "Multi-level Regulatory Roles of Lactate Metabolism Gene Network in Oral Cancer: Machine Learning Insights": DPYSL2.csv

SNP	CHR	BP	effect_allele	other_allele	P	EAF	BETA	SE	gene	samplesize	source
rs143736793	8	26447767	T	C	3.4882e-09	0.0145664625715979	0.219059467506199	0.0370853523009021	DPYSL2	25327	biofsci
rs17055404	8	26383935	A	G	3.5316e-13	0.017593565781657	-0.238226692049678	0.032758094694894	DPYSL2	26958	biofsci
rs2233701	8	26365716	T	C	6.8664e-14	0.113750762660159	-0.0942896204707205	0.0125882301737875	DPYSL2	31299	biofsci
rs7009085	8	26437688	A	G	4.9102e-30	0.123398098387764	0.137524711185952	0.0120784042847314	DPYSL2	31684	biofsci
rs71519610	8	26564953	G	A	2.6586e-09	0.138721123357995	0.068524250043452	0.0115139715098047	DPYSL2	31567	biofsci
