## Supplementary material for "Multi-level Regulatory Roles of Lactate Metabolism Gene Network in Oral Cancer: Machine Learning Insights": DPYSL4.csv

SNP	CHR	BP	effect_allele	other_allele	P	EAF	BETA	SE	gene	samplesize	source
rs10781570	10	134185803	G	A	1.8878e-16	0.568894260761073	-0.0670327903367686	0.00814602077273617	DPYSL4	30723	biofsci
rs10870304	10	134232065	G	A	2.3998e-17	0.141483867668865	0.10952904514699	0.0129272894292245	DPYSL4	24632	biofsci
rs11146126	10	133844576	A	G	4.5882e-53	0.393972403776325	-0.125543507622571	0.00818774465845596	DPYSL4	31238	biofsci
rs112714570	10	134456388	T	C	1.5662e-09	0.0256404129229593	0.167513139559269	0.027744988001734	DPYSL4	25999	biofsci
rs112760788	10	134112623	C	T	4.7828e-08	0.0504685714285714	-0.107414148329282	0.0196761642632087	DPYSL4	26950	biofsci
rs113110437	10	134785750	A	G	2.6202e-13	0.0630985676752267	0.12559245534068	0.0171748017587015	DPYSL4	28673	biofsci
rs113701753	10	134611722	A	G	5.8009e-09	0.0254087961657739	0.18850776691721	0.032375743566717	DPYSL4	19263	biofsci
rs114026170	10	133766851	G	C	3.844e-12	0.838722739630937	0.0892649709960837	0.0128568300440852	DPYSL4	22362	biofsci
rs11591335	10	134215244	T	C	1.1402e-24	0.0154447870275208	0.391206539767726	0.0381527194834768	DPYSL4	22589	biofsci
rs11593002	10	133924901	A	G	5.8872e-21	0.124252194856654	-0.114683706199426	0.0122109164492197	DPYSL4	30817	biofsci
rs11593533	10	133863116	T	C	9.6944e-14	0.212357176396932	-0.0735470320889815	0.00987884754516266	DPYSL4	30631	biofsci
rs11598464	10	133959835	G	C	1.6769846438804e-308	0.485164051355207	0.469642492774511	0.00941135257465197	DPYSL4	22600	biofsci
rs117184427	10	133938069	A	G	4.3571e-16	0.0346115888904554	0.193686631743803	0.0238286765675237	DPYSL4	26354	biofsci
rs117219052	10	134058676	T	C	4.133e-16	0.0175270873167623	-0.364146510525488	0.0447662409674332	DPYSL4	14489	biofsci
rs117235382	10	133946747	A	G	8.1949e-09	0.0226393736439959	-0.169040822793563	0.0293249640541189	DPYSL4	26277	biofsci
rs117298926	10	134036626	T	C	3.0509e-60	0.0219087398534163	-0.593337846770766	0.0362423401035199	DPYSL4	17764	biofsci
rs117702242	10	133869091	A	G	5.7359e-16	0.0153487229862475	0.318561572711156	0.0393528811255289	DPYSL4	21363	biofsci
rs117964195	10	134019687	T	C	3.095e-13	0.0269730973285131	0.195936148837773	0.0268762806520682	DPYSL4	26374	biofsci
rs118126248	10	133878140	A	G	3.2423e-32	0.0630477806050325	0.199019252829473	0.0168436277858674	DPYSL4	29834	biofsci
rs11815511	10	133938698	C	T	5.2134e-72	0.901872730747181	-0.241332131253995	0.0134481332962205	DPYSL4	31240	biofsci
rs12761421	10	133824293	C	T	1.102e-35	0.083326790201005	-0.182527903549749	0.0146386532532741	DPYSL4	30547	biofsci
rs138513848	10	134725076	T	C	6.1068e-23	0.0240203541950477	0.26280386682284	0.0266486713199254	DPYSL4	30033	biofsci
rs138694884	10	134197215	T	C	2.2405e-13	0.0131768716402255	0.403508040061408	0.0550203223514969	DPYSL4	12702	biofsci
rs141722806	10	134099503	A	G	1.0008e-12	0.0183585313174946	-0.390288545155234	0.0547373909785467	DPYSL4	9260	biofsci
rs182031519	10	133904281	A	G	1.2066e-56	0.0149578751963444	0.668827792905247	0.0421717945537874	DPYSL4	19081	biofsci
rs187850437	10	134248116	A	G	2.1689e-31	0.0132521489971347	0.862612736987011	0.0740135169189528	DPYSL4	6980	biofsci
rs191558854	10	133901625	A	G	4.5487e-15	0.0400997874896055	0.172834203854927	0.0220482725707596	DPYSL4	26721	biofsci
rs1970005	10	133863091	T	C	2.3039e-27	0.295489073273343	0.0957822830269946	0.00883845003478773	DPYSL4	30746	biofsci
rs2018823	10	133816566	T	C	1.5853e-13	0.12196918421786	0.091771873765149	0.0124353817484179	DPYSL4	30192	biofsci
rs2026122	10	133862754	A	G	1.6318e-12	0.118191591017678	0.0890325686003995	0.0126056674454402	DPYSL4	30191	biofsci
rs2104752	10	133847980	A	G	3.9041e-84	0.0929125669946404	0.272954642083946	0.0140444889160765	DPYSL4	30077	biofsci
rs2492650	10	134102814	C	A	4.9334e-63	0.133869290456763	0.200663367906604	0.0119738977412285	DPYSL4	30077	biofsci
rs2497639	10	134110385	T	C	5.7676e-20	0.0237392373923739	0.323360276850061	0.0353445563188681	DPYSL4	17270	biofsci
rs2637636	10	134038404	C	A	2.2715e-23	0.222281987494117	-0.119934610018477	0.0120412648231958	DPYSL4	19948	biofsci
rs2637651	10	133981414	T	C	1.6769846438804e-308	0.910543461399245	0.615393337233295	0.0158565662775907	DPYSL4	24414	biofsci
rs2814190	10	133938261	T	C	1.6769846438804e-308	0.116114916286149	0.538461102330918	0.0124649255946654	DPYSL4	31355	biofsci
rs2818389	10	133951456	T	C	4.1066e-13	0.0157976006651621	0.277821645881306	0.0383086023387808	DPYSL4	21913	biofsci
rs34147997	10	134192664	A	G	1.2667e-25	0.0426659369091452	-0.230743988121059	0.0220518543269646	DPYSL4	25173	biofsci
rs35253505	10	134416656	A	G	1.4059e-09	0.0544995290692696	-0.111848938472498	0.0184733819694939	DPYSL4	28433	biofsci
rs35404606	10	134083825	G	A	6.7327e-23	0.613919510721836	-0.0805401432243004	0.00817525332930361	DPYSL4	31563	biofsci
rs35956151	10	133670718	T	C	7.541e-23	0.0614769461451956	-0.169860372059658	0.0172615312446301	DPYSL4	29084	biofsci
rs3926307	10	133837262	C	T	5.064e-17	0.466466664035053	0.068157462507458	0.00812830493100439	DPYSL4	30408	biofsci
rs4880243	10	134050781	A	C	1.9482e-15	0.788168769030013	-0.0897466360211624	0.0112967003614025	DPYSL4	23467	biofsci
rs4880305	10	133855424	G	A	1.2454e-21	0.0664033763116119	0.154353280732855	0.0161553730501298	DPYSL4	30902	biofsci
rs4897759	10	133509442	G	A	2.8157e-10	0.20423013120193	-0.0622483251335749	0.00986721699482847	DPYSL4	31599	biofsci
rs56207846	10	134605569	C	T	9.2873e-10	0.0208547278616004	0.227460809380984	0.0371582986540635	DPYSL4	17734	biofsci
rs60698441	10	134039709	A	G	2.1617e-49	0.0998818334473537	-0.23954222103969	0.0162142078464078	DPYSL4	21154	biofsci
rs60959296	10	134587311	A	G	1.9862e-08	0.055031817110535	0.130447776255541	0.023238639016557	DPYSL4	17804	biofsci
rs61865585	10	134238757	T	C	3.1914e-08	0.019443505144679	-0.176404717275843	0.0318972799934621	DPYSL4	25776	biofsci
rs7078667	10	134092503	T	C	1.9556e-13	0.0525879300812317	-0.137744511848738	0.0187361614636876	DPYSL4	28588	biofsci
rs7088991	10	133933718	T	C	3.6027e-47	0.21389802002905	-0.140739925379451	0.00975680254696431	DPYSL4	31237	biofsci
rs7091957	10	134439478	C	T	2.834e-10	0.546788680521628	0.0503364731037619	0.00798003632070799	DPYSL4	31684	biofsci
rs7099900	10	133876699	G	A	1.6353e-37	0.204231466102974	0.126367032401676	0.00987219302685685	DPYSL4	31567	biofsci
rs72856062	10	133741887	A	G	3.2064e-15	0.0168736746440473	0.294594600336791	0.0373722963371423	DPYSL4	21580	biofsci
rs75067680	10	133817829	A	G	5.9336e-13	0.0141361256544503	-0.402963866798006	0.0559524384951202	DPYSL4	11460	biofsci
rs7896416	10	133870052	T	C	5.2067e-146	0.596038934195197	0.208315385393114	0.00809576569456437	DPYSL4	31684	biofsci
rs7904861	10	133907084	A	G	2.2504e-10	0.0191400832177531	-0.200312484654792	0.0315800858670648	DPYSL4	26705	biofsci
rs79065987	10	134197892	G	A	4.2926e-13	0.940032879645206	-0.122113103064369	0.0168524845520796	DPYSL4	31231	biofsci
rs7912932	10	134245602	A	G	2.9919e-10	0.558168079475279	0.0508235634348572	0.00806812874999718	DPYSL4	31146	biofsci
rs7921822	10	134157222	A	G	5.7827e-15	0.574786726295614	-0.0627445259888273	0.00803541345826052	DPYSL4	31684	biofsci
rs9419209	10	133942374	T	C	8.2839e-20	0.156187756022398	-0.0996789835766397	0.010942551411924	DPYSL4	31684	biofsci
rs954819	10	133957489	A	G	1.7854e-268	0.310613568789981	-0.323910047322823	0.00925288082530118	DPYSL4	27273	biofsci
rs9733882	10	133954239	T	C	2.5741e-31	0.0330736787743157	-0.273545702560714	0.0235000861291657	DPYSL4	28311	biofsci
