## Supplementary material for "Multi-level Regulatory Roles of Lactate Metabolism Gene Network in Oral Cancer: Machine Learning Insights": DR1.csv

SNP	CHR	BP	effect_allele	other_allele	P	EAF	BETA	SE	gene	samplesize	source
rs10518536	1	93981950	G	A	7.0716e-12	0.0195669897635655	-0.212413573020682	0.0309816911977191	DR1	27153	biofsci
rs11164869	1	93539212	C	G	1.6769846438804e-308	0.229641057688552	0.381289904958843	0.00959842879048145	DR1	30678	biofsci
rs113784984	1	94022407	G	T	2.3263e-08	0.0179119161988541	-0.199173229454668	0.035658340993746	DR1	22354	biofsci
rs115400517	1	94184224	G	A	2.9835e-08	0.0182014777437376	0.393567139259122	0.0710089561135087	DR1	5549	biofsci
rs11588509	1	93030140	T	G	1.6281e-19	0.14507058201857	0.102110687010572	0.0113005552308649	DR1	31569	biofsci
rs12024733	1	94032576	C	T	1.9e-82	0.464363910909777	0.153497433795425	0.00798027688620637	DR1	31565	biofsci
rs12385732	1	93539394	T	C	1.0887e-58	0.0896784348999325	-0.241892540726624	0.0149755481025615	DR1	27310	biofsci
rs137989679	1	93080380	A	G	1.9241e-14	0.0300630263818395	-0.209008093673543	0.0273020474009905	DR1	23004	biofsci
rs139509737	1	94044750	A	G	4.8614e-17	0.0155546171171171	0.345254511927588	0.0411502260911775	DR1	19283	biofsci
rs139884821	1	93873454	T	C	1.2064e-15	0.0210373491232066	-0.262100962339455	0.032747474585436	DR1	22639	biofsci
rs140071297	1	93323394	A	G	5.0996e-11	0.0152416552595556	0.244347680498952	0.0372027528165274	DR1	24069	biofsci
rs145090161	1	93574986	A	G	2.8981e-17	0.0215782677791021	-0.259003824462051	0.0306491639010308	DR1	25211	biofsci
rs146076105	1	93208376	A	G	3.2148e-12	0.0308253723372693	0.192503419891531	0.0276267824184172	DR1	21928	biofsci
rs148486803	1	93800039	T	C	1.191e-42	0.0248837973613785	0.382618836846266	0.0279518454795095	DR1	26374	biofsci
rs148940119	1	93575100	T	C	9.4181e-34	0.0610315757968773	-0.225672030239425	0.0186361033774939	DR1	25122	biofsci
rs149007367	1	93555553	G	A	3.7793e-36	0.0189227120940812	0.406109683537188	0.0323485115369509	DR1	25738	biofsci
rs149900528	1	93737358	G	A	2.0742e-12	0.0179187428133384	-0.260243820366392	0.0370227220870346	DR1	20729	biofsci
rs150171416	1	94036921	T	G	2.899e-32	0.0979721622270218	0.162185210766498	0.0137153352416891	DR1	30077	biofsci
rs1610320	1	93270673	A	G	6.6816e-16	0.704159536659208	-0.0749523154735533	0.00928075624045682	DR1	27866	biofsci
rs17131720	1	93846868	C	T	2.392e-50	0.023972602739726	0.421123575212921	0.0282224141655668	DR1	26829	biofsci
rs185358049	1	93856873	G	C	2.9598e-19				DR1	5075	biofsci
rs186991445	1	93858856	C	A	4.6941e-25	0.0279553082900363	-0.270780949415036	0.0261907522551008	DR1	26824	biofsci
rs1891140	1	94163309	C	T	2.3037e-25	0.17971053856899	0.109128434277769	0.0104859599963265	DR1	30847	biofsci
rs191430873	1	93286925	G	A	4.489e-10	0.0144735255095887	-0.405470603640725	0.0650219861833456	DR1	8291	biofsci
rs2747050	1	94262473	A	T	2.6503e-11	0.342733106832767	-0.0558873867722052	0.00838558176245071	DR1	31565	biofsci
rs2783491	1	93629307	T	C	5.8623e-27	0.0619155499855394	0.196302802202513	0.0182590272721154	DR1	25821	biofsci
rs2815417	1	93518833	G	C	1.8021e-81	0.223794920185578	0.185692047718856	0.00971309559826003	DR1	30509	biofsci
rs2815418	1	93534311	T	C	2.1871e-37	0.20557943237697	0.127182080624164	0.00995351870649919	DR1	30902	biofsci
rs3087458	1	93812138	T	G	8.7072e-12	0.0212208031855485	-0.209050438868514	0.0306242677392605	DR1	25668	biofsci
rs34966021	1	93797113	A	G	1.5582e-23	0.0195141991475376	0.32620106065273	0.0326272840677679	DR1	24548	biofsci
rs56131090	1	93165458	G	A	1.7384e-08	0.021781058792232	-0.192525975120641	0.034159432075485	DR1	20111	biofsci
rs58410484	1	94196349	T	C	4.1692e-20	0.0971280492557088	0.12507961570443	0.0136197410307861	DR1	30737	biofsci
rs61799467	1	93642046	G	T	6.4815e-35	0.0167652339212166	0.438116176587877	0.035540895797704	DR1	24013	biofsci
rs6541385	1	94060966	C	G	1.5215e-19	0.0246158224245874	0.239574718311911	0.0264916644527402	DR1	29673	biofsci
rs670254	1	93719016	A	G	2.5291e-68	0.110427072443567	-0.224177187166497	0.0128340329508969	DR1	30902	biofsci
rs681373	1	93470284	A	G	2.7665e-14	0.617911233041452	0.0622073492930085	0.00817560347658774	DR1	31684	biofsci
rs72715380	1	93627034	G	A	1.6461e-08	0.0178217226663461	-0.204770549569251	0.0362714639215749	DR1	21712	biofsci
rs72721015	1	93941205	G	T	1.5628e-17	0.0199902088772846	0.281111418668871	0.0329842323550173	DR1	23459	biofsci
rs72721067	1	94110328	C	T	1.2704e-08	0.0179321043986129	-0.239435322954134	0.0420815007476772	DR1	16033	biofsci
rs72956521	1	94457665	G	A	3.0525e-08	0.0831362488475568	-0.0818642061772787	0.0147814683526134	DR1	30022	biofsci
rs75482876	1	93602814	G	A	5.8794e-25	0.0934993315508021	-0.147123278498675	0.014259862415426	DR1	29011	biofsci
rs77102649	1	94433649	T	C	7.5351e-11	0.136100714528751	0.079396238169746	0.0121966047851277	DR1	28587	biofsci
rs771462	1	93814825	A	T	1.6769846438804e-308	0.183782044000151	0.398345775511466	0.0102892907459064	DR1	31484	biofsci
rs79107417	1	93740367	A	G	2.5067e-24	0.0171584270214542	0.347415073442535	0.0341359358424091	DR1	25444	biofsci
rs79752893	1	93472300	G	A	7.7321e-14	0.0942502265176684	-0.101822630601825	0.0136223033167653	DR1	31563	biofsci
rs79865626	1	93711318	T	C	4.3501e-37	0.0359960953388107	0.280445628635369	0.0220406812822516	DR1	29661	biofsci
rs945631	1	93426167	A	G	3.1496e-11	0.0473684210526316	0.132601157616836	0.0199715577403172	DR1	27780	biofsci
