## Supplementary material for "Multi-level Regulatory Roles of Lactate Metabolism Gene Network in Oral Cancer: Machine Learning Insights": DRAM1.csv

SNP	CHR	BP	effect_allele	other_allele	P	EAF	BETA	SE	gene	samplesize	source
rs10860753	12	101979641	A	G	1.112e-11	0.139346455188229	0.0784537787943341	0.01155227040793	DRAM1	31240	biofsci
rs11110864	12	101973636	T	C	1.6318e-12	0.249470021199152	-0.0665506833609282	0.00942283876717519	DRAM1	30076	biofsci
rs11111230	12	102653727	G	A	1.1651e-28	0.0348280177808468	0.25487358885382	0.0229477332469428	DRAM1	28246	biofsci
rs1111668	12	102080173	G	A	1.515e-17	0.0172454137027331	-0.284780682143357	0.0334018323160438	DRAM1	26443	biofsci
rs111923673	12	102113785	C	T	5.787e-72	0.0502335989949354	0.332290141386991	0.0185226141678507	DRAM1	30546	biofsci
rs113872017	12	102084311	G	A	1.7015e-22	0.0185382610755745	0.345208677785779	0.0353759033628581	DRAM1	21959	biofsci
rs11610520	12	102330758	C	T	1.396e-71	0.300838062309745	0.154966224804992	0.00866183127574619	DRAM1	31684	biofsci
rs118102940	12	102176178	G	T	1.2497e-08	0.0176571250777847	-0.195834703320729	0.0344004186552714	DRAM1	24359	biofsci
rs12230626	12	102275477	C	G	1.9603e-59	0.213501170076244	-0.157895541638797	0.00971192722545943	DRAM1	31569	biofsci
rs12303480	12	102305959	C	A	2.3921e-172	0.0286806516059628	-0.672278410941715	0.0240219542250309	DRAM1	31103	biofsci
rs12312542	12	102108774	A	G	1.6769846438804e-308	0.412784112361247	0.311359575948279	0.00808442691389459	DRAM1	31561	biofsci
rs139196635	12	102257536	A	G	5.7117e-27	0.0238594193407553	0.297871468250984	0.0276996976129839	DRAM1	27980	biofsci
rs140054366	12	102309886	T	C	7.0459e-33	0.0186464877213021	0.415420606760221	0.0347827323068348	DRAM1	22585	biofsci
rs142614295	12	102080899	T	C	6.2602e-35	0.0452735835315823	0.261727451736744	0.0212272260488203	DRAM1	25672	biofsci
rs142821088	12	102322039	C	T	4.4498e-08	0.018354631319946	0.165673564666234	0.0302766017299405	DRAM1	30273	biofsci
rs145083048	12	101982749	T	G	1.7269e-13	0.0311394044022443	0.178484952963129	0.0242230271107879	DRAM1	28245	biofsci
rs17725026	12	102165424	G	A	2.2295e-24	0.055567791384019	-0.188692926410974	0.0185201871139985	DRAM1	27777	biofsci
rs183530599	12	102197859	T	A	2.5335e-65	0.0132650491142641	-0.966621939707965	0.0566312571963866	DRAM1	11911	biofsci
rs1980236	12	102767892	G	A	1.5386e-24	0.512123148635441	-0.081266723352186	0.00794823447133708	DRAM1	31677	biofsci
rs2173868	12	101908865	G	C	1.9671e-15	0.327692307692308	0.0705153221951281	0.00887710986279702	DRAM1	28800	biofsci
rs222507	12	102118873	G	T	8.36e-15	0.0237606678170032	-0.221296828696777	0.0285106518631749	DRAM1	26518	biofsci
rs222512	12	102184071	C	T	7.9892e-17	0.0421149363457056	-0.177246339270302	0.0212750071142575	DRAM1	27383	biofsci
rs2241553	12	102079973	G	T	1.8857e-41	0.316603261893103	0.115284800986964	0.00854835320453235	DRAM1	31624	biofsci
rs4341597	12	102353420	T	A	2.0571e-26	0.181356635965575	-0.109842731486787	0.0103289041785497	DRAM1	31567	biofsci
rs4764678	12	102315592	A	G	8.9021e-300	0.829550152204141	0.390956172159311	0.0105644129110872	DRAM1	31684	biofsci
rs68022990	12	102091068	G	T	7.23e-18	0.930711107701749	-0.135861456351951	0.0157774798053619	DRAM1	31147	biofsci
rs703594	12	103069285	A	C	8.5825e-09	0.163996396114071	-0.0688028366669077	0.011952407175823	DRAM1	25528	biofsci
rs7134542	12	102339665	T	C	7.8592e-19	0.225304414003044	-0.0847057621585467	0.00955831213705108	DRAM1	31355	biofsci
rs7307656	12	102391353	C	T	3.7727e-14	0.0652192404201931	-0.128191780628643	0.0169375412074576	DRAM1	28588	biofsci
rs7310169	12	102265325	T	C	8.0135e-20	0.0358823529411765	0.396109216577204	0.0434659135285692	DRAM1	7650	biofsci
rs73183983	12	102394735	A	C	1.4092e-21	0.0320730914790321	-0.216664149914901	0.0227080324394895	DRAM1	31234	biofsci
rs74876289	12	102351990	T	C	2.8416e-21	0.0185858663195774	-0.2806616260607	0.0296422405353337	DRAM1	31197	biofsci
rs75127467	12	102340877	C	A	1.0905e-34	0.304713938766572	0.108614122942589	0.00884119844872519	DRAM1	30192	biofsci
rs75939109	12	102014608	A	G	2.1586e-09	0.0706070137552228	0.10173194620524	0.0169963989984529	DRAM1	26376	biofsci
rs76186472	12	102134964	A	G	1.2337e-18	0.0287892696858425	-0.237172218568814	0.0269162138760499	DRAM1	24683	biofsci
rs77547276	12	102286512	G	A	8.8901e-28	0.0175897053010672	0.352135041343046	0.0322361713485523	DRAM1	27844	biofsci
rs78791244	12	102327177	C	T	1.7802e-10	0.0177540415704388	-0.228249659107721	0.0357808560937625	DRAM1	22395	biofsci
rs78863372	12	102285404	T	C	2.5782e-123	0.0154826089030965	-0.934305372574202	0.039560881088297	DRAM1	20959	biofsci
rs79356314	12	102078925	A	G	3.5453e-54	0.0589170724045862	-0.266308051506347	0.0171828274675837	DRAM1	30543	biofsci
rs79685578	12	102231032	T	C	1.7215e-30	0.0569597481448167	-0.211886549402024	0.0184618410213492	DRAM1	27310	biofsci
rs825018	12	101976761	G	A	2.5884e-14	0.778101217656012	0.0732072775883307	0.00961028113688441	DRAM1	31355	biofsci
rs972936	12	102824921	T	C	1.279e-11	0.27704073962718	0.0601038580034237	0.00887652789109948	DRAM1	31683	biofsci
