## Supplementary material for "Multi-level Regulatory Roles of Lactate Metabolism Gene Network in Oral Cancer: Machine Learning Insights": DRAM2.csv

SNP	CHR	BP	effect_allele	other_allele	P	EAF	BETA	SE	gene	samplesize	source
rs1043096	1	111682307	C	G	1.2847e-26	0.11023832221163	0.148880708536127	0.0139419688476136	DRAM2	26225	biofsci
rs10857866	1	111810876	A	G	5.5049e-27	0.86627284545385	-0.138184027538621	0.0128463215985034	DRAM2	26154	biofsci
rs11102187	1	111542962	C	T	1.9325e-15	0.418187805796011	-0.0781247015665162	0.00983257209319945	DRAM2	21256	biofsci
rs111577187	1	111704425	T	C	4.513e-09	0.0140884285555184	0.371316580691757	0.0633170623920191	DRAM2	8979	biofsci
rs114128625	1	111485386	A	G	1.2471e-105	0.0578698177767168	0.416962092873832	0.0191017290640141	DRAM2	25134	biofsci
rs114820958	1	111830955	T	C	7.6976e-17	0.0185185185185185	0.311632301472031	0.037384810272803	DRAM2	19683	biofsci
rs115818171	1	111233196	C	A	2.0519e-18	0.0702082553934406	-0.156208161387604	0.0178433886260171	DRAM2	24057	biofsci
rs117408930	1	111764043	C	T	3.8945e-10	0.0297000297000297	0.449257473431685	0.0717847170893016	DRAM2	3367	biofsci
rs12038954	1	111544137	C	A	1.6769846438804e-308	0.242579600647598	0.403467816931845	0.0102420675886154	DRAM2	25942	biofsci
rs12047887	1	111144007	A	G	3.835e-10	0.259987222368372	-0.0618705723910464	0.0098826886656092	DRAM2	26609	biofsci
rs12126260	1	111423855	T	C	1.8897e-46	0.247065262522176	-0.144137700774486	0.0100724453899334	DRAM2	26493	biofsci
rs12132712	1	111653789	A	G	9.3834e-64	0.0287830489405588	0.488110133308738	0.0289562748154299	DRAM2	21332	biofsci
rs12756391	1	111742841	G	A	6.7459e-17	0.151312785388128	0.101654161968969	0.0121719645535496	DRAM2	26280	biofsci
rs138343322	1	111583209	G	A	3.1002e-09	0.0314733542319749	0.155175333717307	0.0261837428653663	DRAM2	23925	biofsci
rs141632906	1	111636648	G	A	4.0914e-64	0.0429657946083702	0.372002858103975	0.022004451614474	DRAM2	25113	biofsci
rs145803491	1	111474030	C	A	7.1466e-13	0.0166629137581626	0.266042898966258	0.0370708830039654	DRAM2	22205	biofsci
rs146651270	1	111697607	A	G	1.4968e-28	0.0152532617037606	-0.442900003569543	0.0399584990589627	DRAM2	20848	biofsci
rs147647026	1	111705595	T	G	2.7849e-72	0.0368241910023678	-0.474145716229663	0.0263704361592008	DRAM2	20272	biofsci
rs1493381	1	111197710	G	A	3.2144e-11	0.328149182741308	0.061404872818095	0.00925259893288555	DRAM2	26491	biofsci
rs150343610	1	111658155	A	G	3.2575e-08	0.0126643154857326	-0.625800123247338	0.113228052479209	DRAM2	3119	biofsci
rs1552890	1	111418523	A	G	1.5256e-20	0.155999849674922	0.110998863104976	0.0119464088409686	DRAM2	26609	biofsci
rs17026570	1	111414262	G	A	3.097e-14	0.0410613243615232	-0.167326125823831	0.0220337006128219	DRAM2	26156	biofsci
rs17687296	1	111236031	A	G	5.7296e-23	0.0636947545496253	-0.176670287253589	0.0179035344149808	DRAM2	26156	biofsci
rs17719593	1	111927443	G	A	2.0493e-10	0.117679265944191	-0.0857283693205736	0.0134846039041406	DRAM2	26483	biofsci
rs192792696	1	111691415	T	C	3.6911e-44	0.019485433219826	0.566240603788926	0.0406236308830038	DRAM2	15858	biofsci
rs2275254	1	111861974	T	C	5.417e-11	0.431325071496663	0.0578269773813946	0.0088164319837467	DRAM2	26225	biofsci
rs2298187	1	111992019	A	T	1.0114e-09	0.909252024006122	0.0954201214873758	0.0156229221290135	DRAM2	24827	biofsci
rs2783440	1	111748488	G	A	2.1343e-29	0.316818873668189	-0.105541080245508	0.0093755956511955	DRAM2	26280	biofsci
rs2800888	1	112039979	A	G	1.8979e-13	0.209568199806525	0.0847456668868448	0.0115206181194732	DRAM2	22742	biofsci
rs325935	1	111676921	G	A	7.6916e-73	0.0481743496120493	-0.402701511102365	0.0223088498882271	DRAM2	21910	biofsci
rs343593	1	111283881	T	C	1.5565e-14	0.604793433228792	0.0691453922216641	0.00899979073560641	DRAM2	25827	biofsci
rs492353	1	111323464	C	T	1.6584e-71	0.594205360513401	0.158203766684101	0.00884754107320582	DRAM2	26490	biofsci
rs56256555	1	111615498	T	C	1.4641e-16	0.0298803247777735	-0.212789461319316	0.0257633074217638	DRAM2	25987	biofsci
rs610261	1	111740942	A	G	1.3126e-26	0.126590133416072	0.141393610601369	0.0132434421956043	DRAM2	25784	biofsci
rs657801	1	111736389	C	T	1.6769846438804e-308	0.683095944981021	-0.488907497143411	0.0093167828558467	DRAM2	26609	biofsci
rs6700898	1	111664885	C	T	4.1277e-83	0.0371437850125842	-0.460100252279386	0.0238228510919561	DRAM2	24634	biofsci
rs684287	1	111630804	T	C	1.1957e-82	0.0841384863123994	-0.319341495322742	0.0165819328356843	DRAM2	23598	biofsci
rs72691283	1	111691417	C	T	6.3314e-90	0.034977539360635	-0.511077997675228	0.0254172819930488	DRAM2	22929	biofsci
rs72693239	1	111809612	T	C	2.1799e-09	0.0844310394353482	0.0974886097198675	0.0162918179982733	DRAM2	24369	biofsci
rs72978923	1	111149907	G	A	4.4466e-23	0.0986099213456896	0.146422641083218	0.014799733270318	DRAM2	25682	biofsci
rs74608578	1	111372073	A	G	8.602e-10	0.0189142932373722	0.210908547922761	0.0343868894777385	DRAM2	22787	biofsci
rs74743897	1	111450054	A	C	5.0853e-13	0.0136626899658433	0.309561805105494	0.0428566016593053	DRAM2	20201	biofsci
rs7521727	1	111756335	A	G	3.028e-18	0.022124093182535	-0.281080365970754	0.0322702539517754	DRAM2	22193	biofsci
rs75882913	1	111626052	A	C	2.7293e-12	0.0149494448235221	-0.320838533772699	0.0458930816439278	DRAM2	16121	biofsci
rs75972139	1	111373721	A	G	7.7651e-21	0.0173593185338152	-0.332481105993328	0.0355112420555319	DRAM2	23244	biofsci
rs76347092	1	111630012	A	G	3.4274e-21	0.0189853579904178	0.327604741020191	0.0346708372335899	DRAM2	22333	biofsci
rs76680432	1	111130152	T	C	3.5463e-20	0.0681436320867937	0.178888559045888	0.0194420839949449	DRAM2	20831	biofsci
rs76904225	1	111700027	C	A	3.0167e-14	0.0219255399978292	-0.270261874933957	0.0355720062827678	DRAM2	18426	biofsci
rs79497980	1	111155694	C	A	1.2101e-11	0.0422734144982892	-0.150263182247421	0.0221666345440817	DRAM2	25134	biofsci
