## Supplementary material for "Multi-level Regulatory Roles of Lactate Metabolism Gene Network in Oral Cancer: Machine Learning Insights": DRAP1.csv

SNP	CHR	BP	effect_allele	other_allele	P	EAF	BETA	SE	gene	samplesize	source
rs11545221	11	65746136	T	G	2.1828e-20	0.0257301011643443	0.234497981946201	0.0253426399743006	DRAP1	31056	biofsci
rs60109456	11	65742283	G	A	1.4343e-11	0.386420265780731	0.0553988706443472	0.00820177224729399	DRAP1	31349	biofsci
