## Supplementary material for "Multi-level Regulatory Roles of Lactate Metabolism Gene Network in Oral Cancer: Machine Learning Insights": DRAXIN.csv

SNP	CHR	BP	effect_allele	other_allele	P	EAF	BETA	SE	gene	samplesize	source
rs11121821	1	11810844	G	A	1.3439e-33	0.296707014510187	0.117173208008147	0.00969944770108166	DRAXIN	25469	biofsci
rs111274101	1	11773863	T	C	1.6281e-11	0.0193790149892934	0.377857853269275	0.056093621517959	DRAXIN	8362	biofsci
rs113600041	1	11730759	T	C	8.9409e-27	0.0433425523508495	-0.343368179668314	0.0320545350698575	DRAXIN	11736	biofsci
rs116001018	1	11816860	A	G	1.3888e-44	0.139531711752671	-0.197916667275902	0.0141287303257331	DRAXIN	20862	biofsci
rs12139487	1	11717300	C	T	8.0288e-141	0.804239796997251	-0.337615783090028	0.0133637242154732	DRAXIN	17783	biofsci
rs145692708	1	11725747	T	A	1.5497e-10	0.0703978288210763	0.149047205198085	0.0232871703640531	DRAXIN	14089	biofsci
rs148938182	1	11747399	T	C	1.7393e-17	0.0156053623795559	0.523880120547654	0.0615590844571989	DRAXIN	8589	biofsci
rs3125815	1	11722688	A	G	1.4039e-75	0.211276168323113	0.238962611062628	0.0129895692692973	DRAXIN	17783	biofsci
rs35818156	1	11789783	T	C	2.11e-19	0.267961256347564	-0.101056459789477	0.011219395355931	DRAXIN	20250	biofsci
rs4846028	1	11779499	T	C	1.524e-62	0.273347266527335	0.202816033254171	0.0121510756119495	DRAXIN	17049	biofsci
rs6679089	1	11752140	A	G	1.1459e-23	0.0460077571218403	-0.287287441574623	0.0286485282782831	DRAXIN	13880	biofsci
rs909933	1	11743571	G	T	1.2005e-15	0.594170117871934	-0.0951398140950294	0.0118860879895843	DRAXIN	14677	biofsci
