## Supplementary material for "Multi-level Regulatory Roles of Lactate Metabolism Gene Network in Oral Cancer: Machine Learning Insights": DRD4.csv

SNP	CHR	BP	effect_allele	other_allele	P	EAF	BETA	SE	gene	samplesize	source
rs11246131	11	367139	T	G	7.1825e-09	0.0565872730078708	-0.113602417851466	0.019632319684	DRD4	24300	biofsci
rs113249763	11	712611	G	A	1.9854e-09	0.11848999266478	-0.0848157697122312	0.0141385536868811	DRD4	23947	biofsci
rs12418486	11	367430	A	G	3.1651e-09	0.127229299363057	-0.0876473871166555	0.0147985525379735	DRD4	20561	biofsci
rs143735806	11	766432	G	A	2.4488e-12	0.0309241706161137	-0.194085756562644	0.0277023959924415	DRD4	21741	biofsci
rs4073591	11	674094	G	T	2.2533e-23	0.565428990191289	-0.080099329238839	0.00804113251805395	DRD4	31470	biofsci
rs61877858	11	618379	A	G	2.1136e-39	0.0397174254317111	-0.307139478752304	0.0233857798891625	DRD4	23971	biofsci
rs72844713	11	606770	T	C	4.0223e-58	0.0625523231477606	-0.303103105588371	0.0188594302773429	DRD4	23973	biofsci
rs7481614	11	438662	A	G	1.1568e-20	0.301937046004843	-0.093753825137974	0.0100587757373961	DRD4	23446	biofsci
rs7932167	11	620599	G	T	4.2712e-22	0.777392044436481	0.0996344063292836	0.0103093182605705	DRD4	27185	biofsci
