## Supplementary material for "Multi-level Regulatory Roles of Lactate Metabolism Gene Network in Oral Cancer: Machine Learning Insights": DRG1.csv

SNP	CHR	BP	effect_allele	other_allele	P	EAF	BETA	SE	gene	samplesize	source
rs5749272	22	31830351	C	T	6.9092e-18	0.387575632304859	0.0702581110278159	0.00815380904623818	DRG1	31684	biofsci
rs5753603	22	31811724	T	C	2.4145e-19	0.0317884008735744	0.209959426711203	0.0233480224530395	DRG1	29801	biofsci
rs5998160	22	32282716	T	C	6.8484e-09	0.11972522080471	-0.0710331556995698	0.0122589320204973	DRG1	31569	biofsci
rs60389972	22	31765123	G	A	2.6489e-45	0.0716820172127435	-0.217927750754104	0.0154281856494449	DRG1	31567	biofsci
rs78973434	22	31337565	G	A	1.5436e-10	0.038174777482372	-0.157902416219336	0.0246687834865934	DRG1	22377	biofsci
