## Supplementary material for "Multi-level Regulatory Roles of Lactate Metabolism Gene Network in Oral Cancer: Machine Learning Insights": DRG2.csv

SNP	CHR	BP	effect_allele	other_allele	P	EAF	BETA	SE	gene	samplesize	source
rs12450483	17	18092555	C	G	1.1836e-11	0.135681161623841	0.0790541015028352	0.011655771040168	DRG2	31383	biofsci
rs12946752	17	18176423	C	T	6.6632e-09	0.667499718140479	-0.0488986147756569	0.00843224948709379	DRG2	31684	biofsci
rs144225515	17	17732781	G	T	4.1009e-21	0.0216136869811703	-0.290988195542747	0.030858036197918	DRG2	24831	biofsci
rs190023213	17	18276700	A	G	1.6933e-14	0.0322069359031256	-0.21280889623706	0.0277387474076904	DRG2	20848	biofsci
rs4646400	17	17425858	T	C	6.5331e-10	0.067928144612725	0.0975230082359123	0.015787574991244	DRG2	31684	biofsci
rs7223593	17	17973759	G	A	1.5009e-53	0.520778052619744	-0.131948745022989	0.00856504138281714	DRG2	27310	biofsci
rs7225972	17	17977667	A	G	2.2697e-146	0.0911101474414571	-0.377422165775566	0.0146494911706704	DRG2	28135	biofsci
rs75916180	17	17311774	T	C	6.8484e-09	0.0326196534011809	-0.14330785069823	0.0247312757909485	DRG2	25906	biofsci
rs79908635	17	17973462	A	G	5.5196e-11	0.0654660616373606	0.115727713782597	0.0176511063666947	DRG2	26231	biofsci
rs8067044	17	17806945	C	T	6.7306e-18	0.525988481827421	0.0760855443205285	0.00882703887889559	DRG2	25738	biofsci
rs8068641	17	17480187	G	A	1.2783e-13	0.0866844362034998	-0.105805456707595	0.0142820156726367	DRG2	30962	biofsci
