## Supplementary material for "Multi-level Regulatory Roles of Lactate Metabolism Gene Network in Oral Cancer: Machine Learning Insights": DROSHA.csv

SNP	CHR	BP	effect_allele	other_allele	P	EAF	BETA	SE	gene	samplesize	source
rs11958935	5	31510758	C	T	1.8484e-09	0.426472246232478	0.0528973408408144	0.00880038278445705	DROSHA	26395	biofsci
rs17409624	5	31528733	T	C	1.2266e-17	0.487523018527566	0.0744519122054894	0.00870741862433212	DROSHA	26395	biofsci
rs181850653	5	31575457	T	G	9.2685e-09	0.0308537033633523	-0.15998883285532	0.0278556338217673	DROSHA	21550	biofsci
rs61748191	5	31526371	C	T	1.6024e-30	0.0386133376734345	0.270003014286963	0.0235126674637921	DROSHA	24363	biofsci
