## Supplementary material for "Multi-level Regulatory Roles of Lactate Metabolism Gene Network in Oral Cancer: Machine Learning Insights": DSC1.csv

SNP	CHR	BP	effect_allele	other_allele	P	EAF	BETA	SE	gene	samplesize	source
rs115582945	18	28756530	A	G	2.2229e-25	0.026221030453936	-0.261957778305625	0.0251633265425227	DSC1	30926	biofsci
rs116977659	18	28790921	T	G	8.0771e-27	0.0210325423995593	0.303855277752327	0.0283404788233405	DSC1	30234	biofsci
rs117153803	18	28735908	T	G	1.524e-09	0.0356748154369833	0.139045850570285	0.023013596810653	DSC1	27442	biofsci
rs117610033	18	28787174	T	C	1.2424e-08	0.0219805121232722	0.16668528361266	0.0292743609147789	DSC1	27140	biofsci
rs11876192	18	28940034	A	C	8.6028e-09	0.235657129916207	-0.0541941891771865	0.0094150881981179	DSC1	31315	biofsci
rs12955630	18	28617056	T	C	1.0554e-14	0.0525500841107203	-0.139224221434319	0.0180053051360921	DSC1	30977	biofsci
rs1365294	18	28787524	G	A	7.2303e-11	0.378786149162862	-0.0538568929979155	0.00826571097470962	DSC1	31101	biofsci
rs148072624	18	28981285	C	T	3.3511e-10	0.0163543184444556	0.222727668106308	0.035456026633498	DSC1	24724	biofsci
rs1658097	18	28629825	G	A	5.9433e-21	0.543203352081839	-0.0753345397205096	0.00802207879122444	DSC1	31312	biofsci
rs1658099	18	28634346	C	T	1.1145e-24	0.302250500320961	0.0892535669233421	0.00870265573214853	DSC1	31304	biofsci
rs16961408	18	28766562	C	G	2.2049e-39	0.0719435322538029	-0.203053558913403	0.0154643848560137	DSC1	31314	biofsci
rs17800159	18	28720147	T	C	2.3904e-15	0.128610596231078	0.0954428434613402	0.0120517770868172	DSC1	30717	biofsci
rs17800369	18	28741950	C	A	8.0154e-28	0.0740677321156773	0.16739136101021	0.0153106522464292	DSC1	31101	biofsci
rs2249810	18	28734749	A	G	1.6769846438804e-308	0.415214489990467	-0.316534332552101	0.00814418487358203	DSC1	31046	biofsci
rs35338395	18	28737407	A	G	3.316e-15	0.0603312101910828	0.149646380877618	0.0189942731329083	DSC1	24446	biofsci
rs36032521	18	29034277	T	G	3.5507e-10	0.788755707762557	0.0616153037426972	0.00982277228987472	DSC1	31101	biofsci
rs36081634	18	28722133	C	T	1.0106e-19	0.0362947550251256	-0.197412112328177	0.0217230005753025	DSC1	30293	biofsci
rs56290667	18	29200849	C	T	2.1692e-09	0.0805934090823298	0.0878553904783101	0.0146799990773656	DSC1	31312	biofsci
rs62087348	18	28736608	A	G	1.7724e-36	0.0445725152326619	-0.247126616315615	0.019591921190104	DSC1	30588	biofsci
rs7232056	18	29193585	C	T	1.7488e-27	0.332179996941428	-0.0926519735321324	0.00852999691878331	DSC1	30977	biofsci
rs72924570	18	28721587	A	G	1.2235e-43	0.0891362252663623	0.194932696392931	0.0140716165129995	DSC1	31101	biofsci
rs75630034	18	28750489	A	C	4.2215e-32	0.0549250838011389	-0.21280807332236	0.0180448282772727	DSC1	29582	biofsci
rs77239293	18	28731752	T	G	4.2489e-09	0.0211189149915234	-0.181027769785691	0.0308179584592858	DSC1	25466	biofsci
rs79917854	18	29151216	A	G	1.2585e-08	0.0355880967336683	0.124814364042497	0.0219295741166803	DSC1	30293	biofsci
