## Supplementary material for "Multi-level Regulatory Roles of Lactate Metabolism Gene Network in Oral Cancer: Machine Learning Insights": DSC2.csv

SNP	CHR	BP	effect_allele	other_allele	P	EAF	BETA	SE	gene	samplesize	source
rs11663919	18	28862956	G	A	5.7173e-14	0.125562626105851	0.0916223768764274	0.0121925820238506	DSC2	30633	biofsci
rs139739827	18	28695454	G	A	1.6437e-09	0.0363700983295818	-0.131082082131478	0.0217404853105579	DSC2	30184	biofsci
rs1437606	18	28765530	G	A	2.5431e-90	0.428257356533504	-0.16233686769954	0.00805534085752975	DSC2	31470	biofsci
rs151289743	18	28649144	T	G	9.5833e-10	0.0175667993177942	0.218674470806284	0.0357527378981221	DSC2	22665	biofsci
rs1658133	18	28697705	T	C	1.7289e-40	0.133563831786238	0.156095390507589	0.0117172017886029	DSC2	31470	biofsci
rs1789057	18	28660611	C	T	1.9087e-12	0.671997734138973	0.0599018996843631	0.00850758410515027	DSC2	31341	biofsci
rs34080678	18	28786109	C	T	1.3487e-43	0.746575342465753	0.12754854937922	0.00921207509708505	DSC2	31141	biofsci
rs62090372	18	28786069	T	C	1.5282e-11	0.202739726027397	-0.0672250585292352	0.00996665063443071	DSC2	31141	biofsci
rs74588682	18	28787126	G	T	2.2802e-34	0.0675038051750381	-0.195245004650692	0.015970961525619	DSC2	31141	biofsci
rs74609085	18	28836753	T	G	2.5126e-12	0.0205476665174757	-0.203431061003606	0.0290507898499995	DSC2	29438	biofsci
rs9304077	18	28644841	T	C	1.0535e-11	0.0867111534795043	-0.0968931974812539	0.0142515146027614	DSC2	31086	biofsci
