## Supplementary material for "Multi-level Regulatory Roles of Lactate Metabolism Gene Network in Oral Cancer: Machine Learning Insights": DSCAML1.csv

SNP	CHR	BP	effect_allele	other_allele	P	EAF	BETA	SE	gene	samplesize	source
rs11216547	11	117666413	T	C	1.72e-14	0.203991130820399	0.0758695308544603	0.00989172501361934	DSCAML1	31470	biofsci
rs7117314	11	117698762	A	G	4.006e-19	0.336378516234631	-0.075801790971156	0.00848217341843161	DSCAML1	31132	biofsci
rs73018457	11	117688433	T	C	3.5278e-26	0.0768441004580635	0.161736768905157	0.0152808186564211	DSCAML1	30185	biofsci
rs73020445	11	117752845	T	C	4.6904e-09	0.0341130604288499	0.129557328744478	0.0221163073991939	DSCAML1	31024	biofsci
