## Supplementary material for "Multi-level Regulatory Roles of Lactate Metabolism Gene Network in Oral Cancer: Machine Learning Insights": DSCC1.csv

SNP	CHR	BP	effect_allele	other_allele	P	EAF	BETA	SE	gene	samplesize	source
rs115382462	8	120964820	T	C	1.6446e-20	0.0170841754006674	0.312054249053733	0.0336142199036704	DSCC1	26352	biofsci
rs116901408	8	120902227	T	C	3.8624e-16	0.0217159368748611	0.237916162337248	0.0292176205451679	DSCC1	27570	biofsci
rs117733285	8	120797598	T	C	3.6539e-13	0.0168215315603973	0.243555148199438	0.0335106147770278	DSCC1	26922	biofsci
rs11785712	8	120675220	A	G	5.2205e-36	0.897383720930233	0.166143506260229	0.0132612448625317	DSCC1	30875	biofsci
rs11998247	8	120960219	C	G	3.5796e-27	0.774736683151497	0.102860747646259	0.00952723082908894	DSCC1	31564	biofsci
rs28619135	8	120870605	A	G	6.7399e-227	0.845991957608328	0.353921801720333	0.0110055102436155	DSCC1	31684	biofsci
rs6469849	8	120857169	G	A	1.3424e-31	0.305637866500312	-0.102417787777352	0.00875702516158794	DSCC1	30723	biofsci
rs72673610	8	120911715	C	T	1.4773e-12	0.0518095844321178	-0.137219101786758	0.01939081492076	DSCC1	27069	biofsci
rs72673686	8	121022355	T	C	5.6186e-12	0.9810225921522	0.220991510993182	0.0320779642038526	DSCC1	26100	biofsci
rs76650819	8	120929166	T	C	3.2911e-08	0.0467937608318891	-0.115064278928745	0.0208253599740725	DSCC1	25847	biofsci
rs77708573	8	121238764	G	A	4.7399e-08	0.0261228678950198	0.151499179225681	0.0277425294778665	DSCC1	25536	biofsci
rs7838551	8	121141215	C	T	4.2485e-13	0.0364394808863777	0.164238337696196	0.0226616907713382	DSCC1	27729	biofsci
rs9656933	8	121006812	A	T	1.1218e-08	0.0379464285714286	0.175635876450891	0.0307518080419672	DSCC1	14483	biofsci
