## Supplementary material for "Multi-level Regulatory Roles of Lactate Metabolism Gene Network in Oral Cancer: Machine Learning Insights": DSCR3.csv

SNP	CHR	BP	effect_allele	other_allele	P	EAF	BETA	SE	gene	samplesize	source
rs113965277	21	38432842	C	T	6.8572e-12	0.0235369774919614	-0.189879620013537	0.0276772276092904	DSCR3	28400	biofsci
rs13049837	21	38676276	A	G	4.4249e-19	0.0308892689183412	-0.216212688845924	0.0242236114641904	DSCR3	28465	biofsci
rs17814445	21	38458048	A	G	8.3197e-17	0.0524429049019213	-0.152739479413485	0.0183437794287498	DSCR3	29902	biofsci
rs181715334	21	38481468	G	A	6.558e-10	0.0188751926040062	0.204851008015429	0.0331661957444231	DSCR3	24545	biofsci
rs188146269	21	38515158	A	G	7.0967e-11	0.0263280386338512	0.192951572530691	0.0295997012488213	DSCR3	22262	biofsci
rs2073356	21	38600226	C	T	6.1359e-106	0.668158133212506	0.184794138274708	0.00845314204632485	DSCR3	31559	biofsci
rs2409884	21	38669350	T	C	2.4577e-26	0.209932711423765	0.104318823394429	0.00982471495521083	DSCR3	31231	biofsci
rs2409890	21	38713206	A	G	1.8551e-08	0.249196577225384	-0.052308510752767	0.00929945612415633	DSCR3	30902	biofsci
rs2835799	21	38920501	G	A	1.5198e-11	0.146954510408635	0.0765011371302046	0.0113402219285806	DSCR3	31015	biofsci
rs56230677	21	38471515	C	T	9.1271e-26	0.0275613443423654	-0.257983150539379	0.0245822320351586	DSCR3	30872	biofsci
rs7276969	21	38696280	G	A	3.2067e-37	0.20855871408294	-0.125724542895742	0.00986252758503433	DSCR3	31142	biofsci
rs73220462	21	38966717	A	G	1.9326e-10	0.0154282893112812	-0.229501530974586	0.0360483045589548	DSCR3	25330	biofsci
rs73391004	21	38491680	C	T	2.1584e-08	0.0265103609300516	0.153929643587722	0.0274923457023973	DSCR3	25633	biofsci
rs78427952	21	38634744	C	A	3.3121e-12	0.0734928705225735	-0.10677369307449	0.0153328967466276	DSCR3	31234	biofsci
rs8128385	21	38453206	A	G	2.4539e-18	0.0373073436083409	0.197839120708685	0.0226505679507104	DSCR3	27135	biofsci
