## Supplementary material for "Multi-level Regulatory Roles of Lactate Metabolism Gene Network in Oral Cancer: Machine Learning Insights": DSE.csv

SNP	CHR	BP	effect_allele	other_allele	P	EAF	BETA	SE	gene	samplesize	source
rs1008081	6	115794942	A	G	2.9759e-19	0.357223774639378	-0.0745084109755645	0.00830686336758621	DSE	31557	biofsci
rs10484295	6	115827108	C	T	5.6848e-11	0.0926093685124372	0.0899519846980475	0.0137289353934749	DSE	31568	biofsci
rs10485184	6	116804629	G	A	1.6061e-30	0.0707840990599872	0.178207403638423	0.0155189671553594	DSE	31564	biofsci
rs112234295	6	116716355	A	G	2.2475e-10	0.013854639844257	0.268123401462447	0.0422667572770109	DSE	20485	biofsci
rs113768567	6	117434997	G	A	4.1297e-28	0.0400848142164782	0.229420298445548	0.020869671467802	DSE	29835	biofsci
rs116857297	6	117499796	C	G	1.4077e-18	0.0545766030347528	-0.605827857871726	0.0688706838860157	DSE	2043	biofsci
rs117361304	6	116783619	G	T	1.5999e-71	0.900507285071325	0.2388181773104	0.0133543312891652	DSE	31293	biofsci
rs11754448	6	116173713	C	T	3.8529e-75	0.686546882077608	-0.157356312000212	0.00857920312296704	DSE	31567	biofsci
rs117679433	6	116867332	A	G	6.7177e-24	0.017890248424175	-0.426967514393364	0.04235494701691	DSE	15863	biofsci
rs117705298	6	115868320	A	C	1.392e-09	0.0606068129903665	-0.113030511640691	0.0186632946915923	DSE	25213	biofsci
rs117756064	6	116409120	T	C	4.2926e-41	0.0304494009565753	-0.341391960146276	0.0254288110705287	DSE	26192	biofsci
rs117922374	6	115841919	G	A	1.3228e-09	0.0231602789003864	0.171640268884922	0.0283015266847365	DSE	27592	biofsci
rs117975355	6	116065764	T	C	1.1329e-13	0.0294166528170184	-0.181995370695589	0.0245134720708469	DSE	29143	biofsci
rs1204836	6	116514253	A	G	1.0056e-60	0.222725393663798	0.156953472924831	0.00954757090867696	DSE	31684	biofsci
rs12198226	6	117168025	T	C	1.1222e-31	0.037766959798995	0.248541293997528	0.0212228924940251	DSE	30547	biofsci
rs13203813	6	116707299	T	C	1.6769846438804e-308	0.247225786970635	-0.37478074054418	0.00922519040964559	DSE	31569	biofsci
rs13213314	6	116938232	G	C	1.5572e-37	0.12032607829068	0.160239821086501	0.012514727398763	DSE	30161	biofsci
rs139942000	6	117489337	T	C	2.4613e-21	0.0151237707697525	0.452491464540855	0.0477135513830184	DSE	14745	biofsci
rs140017940	6	116372705	C	T	2.4707e-36	0.0274364873464193	-0.341193340325569	0.0271055117993556	DSE	25504	biofsci
rs140063280	6	116693547	T	C	6.2863e-89	0.0308266893722424	0.465199335998907	0.0232675287467881	DSE	30913	biofsci
rs140326757	6	116258806	T	C	3.2993e-14	0.0164869290271583	-0.279060338554391	0.0367867146356254	DSE	22786	biofsci
rs140453040	6	117433637	C	T	3.6198e-10	0.0699740836727138	0.101381840163776	0.0161701261884582	DSE	29384	biofsci
rs141896878	6	117032019	G	A	4.1e-20	0.0183521972231132	-0.295053790072698	0.0321220404198726	DSE	26898	biofsci
rs142120616	6	116667784	C	A	1.655e-29	0.492449411054062	-0.0897977042790668	0.00796114227395424	DSE	31563	biofsci
rs143130151	6	117230882	C	T	5.6959e-44	0.0380805726652239	-0.301194634083067	0.0216568375624167	DSE	29103	biofsci
rs144539933	6	117097135	T	G	1.6422e-08	0.0417764395935265	0.122972626414557	0.0217797149258895	DSE	26331	biofsci
rs146876446	6	116812395	A	C	4.4579e-34	0.0333512331709562	-0.271582626594828	0.0223148290205684	DSE	31146	biofsci
rs147305417	6	117227773	G	T	1.8059e-10	0.0228789521982147	0.17694715169689	0.0277477107882845	DSE	29049	biofsci
rs148067273	6	116365063	T	G	2.316e-12	0.0149235013794833	0.258663980945419	0.0368771892654072	DSE	25010	biofsci
rs149971741	6	116556523	G	A	9.3204e-15	0.0219642767799069	0.26440898285544	0.0341252139665264	DSE	19987	biofsci
rs150025546	6	117504213	T	C	4.2592e-09	0.562523268801191	-0.0513701077938166	0.00874578337228946	DSE	26563	biofsci
rs17077342	6	116209051	G	A	4.4922e-39	0.0843557703197554	0.187266340485127	0.0143208305345564	DSE	31564	biofsci
rs17264381	6	117104668	G	A	2.053e-11	0.0637227047649972	-0.112555527456886	0.0167943192266317	DSE	29713	biofsci
rs17580369	6	116491555	A	G	1.2628e-22	0.0225673953071149	0.287609174997244	0.0293823542930218	DSE	26256	biofsci
rs1761498	6	117559287	C	T	1.035e-20	0.332632464255677	-0.0792504958346554	0.00849206474659574	DSE	31233	biofsci
rs181681581	6	116817935	A	G	3.7972e-13	0.014576403834866	0.424559552637459	0.0584583417285076	DSE	10186	biofsci
rs184044681	6	116895845	C	T	1.1192e-08	0.0146049364685264	0.308338963613038	0.0539828011507823	DSE	11922	biofsci
rs186885747	6	116938716	A	C	2.2062e-08	0.0182622970041625	-0.19860563394313	0.0354976199651701	DSE	22132	biofsci
rs192055406	6	116167788	A	C	4.1534e-08	0.0173333333333333	0.485219779396843	0.0884759453332926	DSE	3750	biofsci
rs2039731	6	116397581	A	T	7.5952e-60	0.810225967062428	0.166612282473472	0.010211526190295	DSE	31185	biofsci
rs2064426	6	115991102	A	T	1.1587e-42	0.454758219772753	0.109422471791145	0.00799264242031972	DSE	31566	biofsci
rs2157320	6	116799799	T	A	1.6769846438804e-308	0.304144334566317	0.346756033818994	0.00865077746668216	DSE	31569	biofsci
rs2637683	6	116794328	A	G	6.6542e-122	0.0504490731893751	0.429169556582794	0.0182786350778257	DSE	31240	biofsci
rs339300	6	117222229	C	T	2.6197e-42	0.61915905488035	0.111715275798017	0.00819561706670896	DSE	31569	biofsci
rs35295875	6	117293388	T	A	1.356e-18	0.272780462026272	0.0786431623035135	0.00893570756772111	DSE	31567	biofsci
rs35376579	6	116867962	T	C	1.6861e-80	0.0475356915522415	-0.383775615250821	0.0201982913649619	DSE	27069	biofsci
rs4318916	6	116107978	C	G	9.1466e-16	0.77391107420548	-0.0764727326671971	0.00951413728472928	DSE	31569	biofsci
rs454359	6	117577076	T	A	1.1287e-17	0.0708033545667018	0.143894545536523	0.0168097177094604	DSE	26896	biofsci
rs517949	6	117100330	A	G	4.0124e-57	0.124544121517464	-0.191665254078919	0.0120328501791706	DSE	31672	biofsci
rs55857439	6	116850234	A	G	1.009e-26	0.0178760089591345	0.336867098350475	0.0314802585156832	DSE	28738	biofsci
rs55895128	6	116772617	G	A	4.0485e-09	0.0151690024732069	0.436975817655622	0.0742865575804739	DSE	6065	biofsci
rs56247699	6	116131900	A	G	3.4454e-25	0.145688344932405	0.119831634442326	0.0115570548325562	DSE	30077	biofsci
rs62414125	6	116460262	C	A	1.4085e-23	0.0723311132254995	-0.154291299748409	0.015417258685653	DSE	31350	biofsci
rs62425248	6	116827040	C	T	1.0304e-48	0.0227807949247849	-0.432092325762331	0.0294581623781246	DSE	25882	biofsci
rs648147	6	117081132	T	C	7.5549e-16	0.462444771723122	0.0665422962258573	0.00825453664121882	DSE	29519	biofsci
rs67134208	6	116695208	G	A	1.6407e-171	0.222568225569018	0.267101805448791	0.0095675059979651	DSE	31568	biofsci
rs6938057	6	115745475	C	T	7.3555e-09	0.801022911712528	-0.0857588427863636	0.0148310118266401	DSE	14262	biofsci
rs71568583	6	115873056	C	T	1.2579e-11	0.033513630463003	0.158516363594989	0.0234027760939836	DSE	28185	biofsci
rs72951766	6	117345140	G	A	5.4627e-10	0.0137218363543961	-0.359970032331315	0.058011963116036	DSE	10978	biofsci
rs72959780	6	116056915	G	A	7.9095e-23	0.0355713736052328	0.213046129255599	0.0216602746350677	DSE	31065	biofsci
rs72961769	6	117593269	G	A	1.1889e-15	0.0342879059064178	-0.19821975818693	0.024760446966077	DSE	24630	biofsci
rs73772254	6	116435811	A	G	5.6096e-20	0.0264330090259055	0.230349793683085	0.0251701644156916	DSE	30668	biofsci
rs7764658	6	117553393	A	C	3.7785e-14	0.476211056409486	-0.0601992632633878	0.00795402770247183	DSE	31684	biofsci
rs7766564	6	115979755	A	C	2.5363e-27	0.0800268466974614	-0.161829781278104	0.0149456294644487	DSE	30404	biofsci
rs7775839	6	116821146	C	T	1.6769846438804e-308	0.547521515276786	-0.300760036220639	0.00798114935915802	DSE	31684	biofsci
rs78443947	6	116646541	A	G	5.8483e-29	0.0188448253246469	0.384019186270125	0.0343856721230412	DSE	22871	biofsci
rs78692342	6	116404302	A	G	2.9164e-13	0.0169141747258528	0.231884045212511	0.0317719014047614	DSE	29788	biofsci
rs78821641	6	116705531	A	C	1.0194e-50	0.0380843476238468	0.314929580636255	0.0210258629632569	DSE	30873	biofsci
rs80075505	6	117558794	C	T	3.1139e-10	0.0302403127515235	0.147191895956774	0.023389409981849	DSE	31166	biofsci
rs80168585	6	116711915	G	T	2.1147e-249	0.0802402427366058	-0.514356347797342	0.0152493602907035	DSE	29134	biofsci
rs9398444	6	117065528	G	A	3.8731e-65	0.211507384719456	0.165797314088214	0.00972754877571791	DSE	31684	biofsci
rs9400874	6	116079373	A	G	1.2842e-12	0.56620366875519	0.0569821615334575	0.00803018059941622	DSE	31569	biofsci
rs9400911	6	116730664	A	G	5.7012e-46	0.095612351011919	0.197350866493015	0.0138654329279236	DSE	30077	biofsci
rs9481611	6	116524617	C	T	1.0591e-68	0.0503862693610382	0.319808461307496	0.0182567211446682	DSE	31352	biofsci
