## Supplementary material for "Multi-level Regulatory Roles of Lactate Metabolism Gene Network in Oral Cancer: Machine Learning Insights": DSEL.csv

SNP	CHR	BP	effect_allele	other_allele	P	EAF	BETA	SE	gene	samplesize	source
rs4570974	18	64862037	G	A	1.0232e-11	0.477035255205593	0.0806542084689593	0.0118553340294213	DSEL	14260	biofsci
rs8091577	18	64908794	T	C	4.364e-39	0.0797504509921828	-0.285846805009723	0.0218562377191362	DSEL	14262	biofsci
rs9945000	18	65026340	A	G	2.1809e-08	0.886311299029786	-0.104412248751936	0.0186553715006408	DSEL	14258	biofsci
rs9962734	18	64975671	T	G	2.3368e-39	0.516554041300162	0.155547439064457	0.0118501500102434	DSEL	14258	biofsci
rs9963017	18	64955061	G	A	5.6517e-16	0.241572400315683	0.111997128360873	0.0138324414095709	DSEL	14263	biofsci
rs9965978	18	65013265	A	G	2.2327e-17	0.890824337585869	0.161015494320973	0.0189854373683496	DSEL	14263	biofsci
