## Supplementary material for "Multi-level Regulatory Roles of Lactate Metabolism Gene Network in Oral Cancer: Machine Learning Insights": DSG2.csv

SNP	CHR	BP	effect_allele	other_allele	P	EAF	BETA	SE	gene	samplesize	source
rs1460602	18	29081075	T	C	6.711e-09	0.383165451401939	-0.0530436895530235	0.00914893400134939	DSG2	25274	biofsci
