## Supplementary material for "Multi-level Regulatory Roles of Lactate Metabolism Gene Network in Oral Cancer: Machine Learning Insights": DSN1.csv

SNP	CHR	BP	effect_allele	other_allele	P	EAF	BETA	SE	gene	samplesize	source
rs115248733	20	34864952	A	G	9.8784e-11	0.0385562567338772	-0.134792034910424	0.020837899222463	DSN1	31063	biofsci
rs117729827	20	35514576	T	C	8.3989e-10	0.0556999770624666	-0.107067791166488	0.0174459909674746	DSN1	31233	biofsci
rs1291129	20	35510948	T	C	2.0985e-11	0.585381897459029	-0.0540197422846849	0.00806409241725158	DSN1	31679	biofsci
rs146021879	20	35404978	T	G	6.2252e-113	0.0305439810390305	-0.525099182158109	0.0232511438357632	DSN1	31234	biofsci
rs146661634	20	35163606	G	A	7.7524e-18	0.0575349797385121	-0.147820450067598	0.0171822308316302	DSN1	31233	biofsci
rs56317999	20	35386235	A	G	5.6242e-11	0.0328733766233766	0.150767110498964	0.0230055864040535	DSN1	29715	biofsci
rs73099306	20	35966459	C	T	1.727e-09	0.0188523718357796	-0.202596270990323	0.0336454821872163	DSN1	23879	biofsci
