## Supplementary material for "Multi-level Regulatory Roles of Lactate Metabolism Gene Network in Oral Cancer: Machine Learning Insights": DSP.csv

SNP	CHR	BP	effect_allele	other_allele	P	EAF	BETA	SE	gene	samplesize	source
rs111727753	6	7474387	A	G	1.228e-115	0.0577928275987455	0.421248179512968	0.0184290780176993	DSP	27036	biofsci
rs1131013	6	7282169	T	C	5.4558e-10	0.080780938780112	-0.0905201233136305	0.0145873148086554	DSP	31644	biofsci
rs113538183	6	7345814	T	C	9.9855e-34	0.0191237450894806	0.408516575475836	0.0337485914955213	DSP	23403	biofsci
rs114784635	6	7427241	T	C	7.5492e-75	0.0554082449469682	0.357666403472333	0.0195391668700162	DSP	25023	biofsci
rs115628787	6	7078397	C	T	8.0313e-09	0.0152764306498545	0.22662223122064	0.0392902496958408	DSP	21531	biofsci
rs116735766	6	7515296	T	G	7.6564e-11	0.0304447215295096	0.157012547467703	0.0241286781718536	DSP	29095	biofsci
rs117840676	6	7392494	G	A	1.0042e-50	0.0301680550873983	0.385500581436339	0.0257357256353036	DSP	25802	biofsci
rs12212270	6	7709341	A	C	6.8321e-09	0.370968378666456	-0.0486788112044733	0.00840013998351567	DSP	30366	biofsci
rs1334576	6	7211818	A	G	4.7636e-15	0.57071496663489	0.0632909597823725	0.00807993767248886	DSP	31260	biofsci
rs1358903	6	7564139	G	C	1.8572e-08	0.277205299513079	-0.0500412224934126	0.00889669182239276	DSP	31528	biofsci
rs141248699	6	7457621	G	A	1.8747e-101	0.0582977455556659	-0.406748355441369	0.0190210649707666	DSP	25173	biofsci
rs145260294	6	7416258	T	C	5.6726e-24	0.0173277324501171	0.414167638267594	0.0410168495437082	DSP	17454	biofsci
rs146291975	6	7644231	A	G	5.7131e-17	0.109141368373358	0.106924452608067	0.0127731994514475	DSP	31519	biofsci
rs149491820	6	7251107	A	G	6.4898e-14	0.0258423870256652	0.191526348211709	0.0255439987478773	DSP	30439	biofsci
rs149764219	6	7216130	T	C	2.6517e-23	0.0226424552999499	-0.311778622536882	0.031350604082181	DSP	22988	biofsci
rs150483571	6	7291189	T	C	1.2458e-11	0.0225861095426313	0.198867503002512	0.0293531369745405	DSP	26287	biofsci
rs17604433	6	7374968	C	T	1.858e-49	0.0566639336795117	0.275028895508483	0.0186030191562884	DSP	27029	biofsci
rs17673188	6	7394684	G	A	4.4047e-254	0.834152441967616	0.388048265077599	0.0113971946732848	DSP	27824	biofsci
rs1819249	6	7309978	G	T	6.7261e-90	0.155902004454343	-0.220710868335752	0.0109781278083499	DSP	31526	biofsci
rs2294454	6	7542840	C	T	1.9301e-10	0.0981257775815708	0.0874451193419703	0.0137343321462518	DSP	29952	biofsci
rs2295859	6	7574852	C	T	8.7795e-11	0.0498477929984779	-0.11909851700817	0.0183607000598419	DSP	31315	biofsci
rs2714313	6	7331682	C	G	1.6769846438804e-308	0.276327962377612	-0.38319549377497	0.00898425377943234	DSP	30977	biofsci
rs2714346	6	7261881	T	G	3.3939e-23	0.45958904109589	0.0795426082051088	0.00801792313016438	DSP	31315	biofsci
rs2744386	6	7590807	T	C	2.1645e-16	0.633997659759182	0.0678948747603456	0.0082670589161111	DSP	31528	biofsci
rs2842367	6	7307215	A	G	7.5204e-12	0.351741589758857	0.0600135890959436	0.00876417855831877	DSP	28548	biofsci
rs34004228	6	7363281	T	C	8.7425e-18	0.0159528600172463	-0.525349982368946	0.0611633057838178	DSP	8514	biofsci
rs35662273	6	7668809	A	G	4.2678e-19	0.223851817225663	0.0864504663248585	0.00968101169384411	DSP	30706	biofsci
rs35911902	6	7315563	T	C	8.9657e-12	0.0323017950635752	0.16771818731804	0.0245838188467291	DSP	26467	biofsci
rs36074570	6	7478414	A	T	1.6769846438804e-308	0.309078923440626	-0.437601113340941	0.00930689962230036	DSP	27031	biofsci
rs41302891	6	7611118	G	A	2.1717e-16	0.0451574332403348	-0.161116457732616	0.0196196368403089	DSP	30125	biofsci
rs480393	6	7087912	G	C	2.1894e-11	0.078829168868423	0.0989093086592352	0.0147780231076102	DSP	31529	biofsci
rs62386210	6	7442995	T	C	4.9921e-12	0.0144298451431253	-0.627216780590834	0.0908246373469886	DSP	4262	biofsci
rs6916518	6	7498126	A	C	7.288e-281	0.247880169586433	-0.338387899904588	0.00944914063651587	DSP	30037	biofsci
rs71559161	6	7391618	G	A	7.7332e-19	0.0133186224288754	0.410219639631826	0.0462803357061109	DSP	17764	biofsci
rs72818961	6	7297674	C	T	4.8094e-10	0.0262020202020202	0.159675279684984	0.0256498232482466	DSP	29785	biofsci
rs72821088	6	7388953	T	C	8.7991e-19	0.0130581297388374	-0.409335943152605	0.0462568303521906	DSP	18132	biofsci
rs72822930	6	7432630	T	C	2.8398e-62	0.0288966283060771	-0.44560817370867	0.0267573076078391	DSP	24887	biofsci
rs72822958	6	7445610	T	C	4.8659e-16	0.013821892393321	0.480437751523723	0.0592043958057059	DSP	10465	biofsci
rs73722209	6	7449813	T	C	2.35e-54	0.021889933713581	-0.426219382179388	0.0274540980997751	DSP	30983	biofsci
rs75547240	6	7430310	A	G	3.4755e-26	0.0180919139034322	0.376366930581026	0.0355546148145619	DSP	22265	biofsci
rs75624644	6	7504196	A	G	7.6523e-20	0.0218721553555173	0.279863257177258	0.0306928184485159	DSP	24809	biofsci
rs76250374	6	7367609	A	G	4.8653e-30	0.0158894199715799	-0.449083439739827	0.0394392967005214	DSP	20557	biofsci
rs76896401	6	7397081	C	T	7.4898e-44	0.0280492730210016	-0.344564147043457	0.0248102064403411	DSP	29795	biofsci
rs77046317	6	7269220	G	A	2.8784e-39	0.0388233844131301	0.279996761240637	0.0213570064179032	DSP	29376	biofsci
rs77604392	6	6947679	T	C	2.8122e-09	0.024771616741024	0.159829747357745	0.0268964976032824	DSP	28610	biofsci
rs7767346	6	7496677	G	T	1.6769846438804e-308	0.478847727007129	0.431069436946905	0.00807778604898557	DSP	30706	biofsci
rs7775751	6	7678155	T	C	5.3664e-11	0.440049467275495	-0.0528096796755513	0.00804976520876034	DSP	31315	biofsci
rs77882756	6	7492832	A	G	3.2942e-14	0.015625	0.568974289664611	0.075001224547812	DSP	5779	biofsci
rs78020892	6	7622953	A	G	3.3175e-08	0.114831180602765	-0.0690136670907274	0.0124938750662094	DSP	31513	biofsci
rs78133646	6	7297337	T	C	1.0681e-13	0.0365584415584416	0.166944611365246	0.0224623410787178	DSP	28135	biofsci
rs79025189	6	7256025	T	C	3.8526e-09	0.0227311066126856	0.164710631199533	0.0279620798233653	DSP	28787	biofsci
rs79919943	6	7448709	A	G	1.5456e-76	0.034067294512977	-0.434027512675927	0.0234411800144703	DSP	27652	biofsci
rs9379089	6	7330169	C	T	1.0488e-09	0.0387366818873668	-0.126348512696464	0.0207074394743123	DSP	31315	biofsci
rs9379101	6	7417065	A	G	1.1757e-91	0.0661620356387798	-0.32532621498392	0.0160225279858907	DSP	31523	biofsci
rs9392152	6	7381762	C	T	4.7179e-41	0.0317531040218618	-0.365922050247155	0.0272705765488035	DSP	21868	biofsci
rs9406010	6	7262723	C	T	5.1153e-13	0.0622447031876312	-0.119611395646913	0.0165616288176612	DSP	31230	biofsci
rs9505128	6	7299879	T	C	6.3389e-45	0.522252840587369	-0.112127127919583	0.00797280430609179	DSP	31526	biofsci
