## Supplementary material for "Multi-level Regulatory Roles of Lactate Metabolism Gene Network in Oral Cancer: Machine Learning Insights": DST.csv

SNP	CHR	BP	effect_allele	other_allele	P	EAF	BETA	SE	gene	samplesize	source
rs12214119	6	56906327	T	C	1.3375e-08	0.13465967005172	0.067274839451976	0.0118414516839413	DST	30601	biofsci
rs140262421	6	56603222	A	G	2.3886e-08	0.0242849433351322	0.163814219331868	0.0293505490355057	DST	24495	biofsci
rs146256315	6	56231128	A	C	3.8077e-14	0.0205113227893602	0.232492009421266	0.0307220267219813	DST	26368	biofsci
rs4712133	6	56414396	A	C	4.7545e-10	0.277330978240445	-0.0561138811894627	0.00901152759630999	DST	30721	biofsci
rs55670446	6	56135471	A	G	3.6508e-11	0.0797410539030651	0.0987431485859459	0.0149210675288916	DST	30604	biofsci
rs56368885	6	56643532	C	T	3.6076e-25	0.184683324526308	0.107955478380289	0.0104160896906003	DST	30606	biofsci
rs6899968	6	56235826	C	A	5.3673e-36	0.319372617115247	0.108598975788073	0.00866960785126399	DST	30603	biofsci
rs9464379	6	56203674	T	G	2.2123e-12	0.401507365536143	-0.058096394861867	0.00827548607066179	DST	30383	biofsci
