## Supplementary material for "Multi-level Regulatory Roles of Lactate Metabolism Gene Network in Oral Cancer: Machine Learning Insights": DSTN.csv

SNP	CHR	BP	effect_allele	other_allele	P	EAF	BETA	SE	gene	samplesize	source
rs117251495	20	17454126	C	T	4.1676e-09	0.0335810346916522	-0.133555815504294	0.0227240085590823	DSTN	29836	biofsci
rs117554793	20	17627788	T	G	4.6353e-14	0.0149366471734893	0.306919307492494	0.0406946841013649	DSTN	20520	biofsci
rs118169519	20	17685319	C	T	5.6365e-09	0.0381018435654197	-0.129969799962749	0.0223043709500006	DSTN	27423	biofsci
rs11907325	20	17587933	G	A	6.5438e-55	0.0335431115677712	-0.363489462786173	0.02329060357322	DSTN	28433	biofsci
rs13044391	20	17651515	A	G	1.8591e-67	0.0418803763983684	0.354639109143235	0.0204361719044132	DSTN	29836	biofsci
rs139487395	20	17482035	A	C	2.5551e-32	0.9796942375539	-0.339283267630985	0.0286665766238	DSTN	30585	biofsci
rs140801241	20	17631849	G	A	1.5868e-23	0.0222312593195066	0.290661483213736	0.029077197656483	DSTN	27206	biofsci
rs16999404	20	17538157	A	G	2.8857e-10	0.0239639931879004	-0.16904223525345	0.0268116728926295	DSTN	29737	biofsci
rs17791728	20	17556587	C	T	6.8225e-27	0.0301853082931694	-0.259928915557773	0.0242089351263189	DSTN	29143	biofsci
rs1998107	20	17877073	A	G	1.7945e-22	0.527626386017666	-0.0776088436464873	0.00795767773503617	DSTN	31680	biofsci
rs2072960	20	17451285	A	G	1.961e-23	0.582477168949772	0.0807735721878936	0.00809752004369817	DSTN	31355	biofsci
rs2618617	20	17793412	A	G	1.9213e-21	0.71737006276072	0.0838934928096601	0.00882235023026754	DSTN	31684	biofsci
rs4813269	20	17454949	T	A	2.8673e-26	0.571905912557578	-0.0852964689614088	0.00804410473437406	DSTN	31561	biofsci
rs4813276	20	17681135	T	C	1.1827e-66	0.197867298578199	-0.17319379413605	0.0100421410551613	DSTN	31239	biofsci
rs4814655	20	17769414	G	A	7.1453e-41	0.438335220838052	-0.107383255336422	0.0080212181107924	DSTN	31565	biofsci
rs528446	20	17818752	G	A	1.2383e-09	0.757534246575343	0.0566073714879198	0.00931762571196809	DSTN	31355	biofsci
rs56246240	20	17490412	T	C	4.1402e-21	0.0516159330572514	-0.17850493163544	0.0189318822793399	DSTN	28498	biofsci
rs56331184	20	17668733	T	C	3.1274e-35	0.0225570168137173	0.345743191991176	0.0279144820674624	DSTN	29103	biofsci
rs57723641	20	17892269	T	G	1.8122e-09	0.132436393701379	-0.0704766417131635	0.0117195426555081	DSTN	31684	biofsci
rs58209867	20	17744878	A	G	9.3122e-16	0.884169884169884	0.100465351817287	0.0125023771192661	DSTN	31234	biofsci
rs58825319	20	17326699	T	C	5.6433e-09	0.121609508963367	-0.0719081934380507	0.0123407289361497	DSTN	30735	biofsci
rs6034868	20	17609325	C	T	2.7139e-27	0.193069880635068	-0.110176954150034	0.010181113332474	DSTN	30962	biofsci
rs6034914	20	17842318	G	A	7.4605e-10	0.130702458796987	0.0730813204939424	0.0118713666922146	DSTN	31226	biofsci
rs6044757	20	17344652	G	A	3.8328e-11	0.249840279604645	-0.0606575186497113	0.00917607386084221	DSTN	31684	biofsci
rs6044930	20	17622127	T	C	4.5555e-16	0.504662936317613	0.0648864368992734	0.0079880876164022	DSTN	31346	biofsci
rs6044967	20	17704060	G	A	3.1837e-71	0.310733912772343	-0.155526270315183	0.00871569065450129	DSTN	30732	biofsci
rs6075218	20	17485366	G	T	2.957e-107	0.335160443074112	0.186127309441714	0.00846075528511487	DSTN	31346	biofsci
rs6080628	20	17272194	A	T	3.7366e-12	0.138369441277081	0.0803023197031492	0.0115596130165183	DSTN	31385	biofsci
rs6080748	20	17598099	T	C	2.3136e-16	0.0155866302864939	0.333398985524724	0.0406351220062554	DSTN	19735	biofsci
rs6080757	20	17625001	G	A	1.6769846438804e-308	0.363995016611296	0.357133935965203	0.0082721401976046	DSTN	31563	biofsci
rs6080784	20	17678317	A	G	2.3489e-82	0.703457647591726	-0.167508252503014	0.00871376824614864	DSTN	31567	biofsci
rs6080868	20	17840220	A	T	1.1138e-30	0.305151404002119	-0.10275274613908	0.00892376969378435	DSTN	29612	biofsci
rs6111375	20	16976109	T	C	7.759e-11	0.197946549901857	-0.0649740628143681	0.00998832633579833	DSTN	31567	biofsci
rs6131942	20	17348608	A	G	2.1785e-10	0.609757931138175	0.0517016138071109	0.00814429504538466	DSTN	31679	biofsci
rs6131996	20	17735508	G	A	6.5209e-38	0.120319634703196	-0.15798648499389	0.0122744176917373	DSTN	31355	biofsci
rs6136041	20	17247207	G	A	9.0709e-23	0.486354886196354	0.0782075631592621	0.00796256968196195	DSTN	31568	biofsci
rs6136131	20	17537033	T	C	2.1894e-31	0.596708212264872	-0.0950544924962284	0.00815645341870347	DSTN	31231	biofsci
rs62201032	20	17358854	A	G	3.4908e-12	0.029029280979948	0.172309017991326	0.0247694987409366	DSTN	28913	biofsci
rs73092284	20	17607788	A	G	3.8781e-102	0.203391799279823	-0.214428112955617	0.00999315451267	DSTN	30902	biofsci
rs73102249	20	17797812	T	C	3.837e-16	0.104690050563363	0.108248382893951	0.0132922851890359	DSTN	30192	biofsci
rs73102749	20	17880600	C	A	3.2167e-15	0.0568498992091797	-0.136994094560508	0.0173801850448489	DSTN	30871	biofsci
rs75229517	20	17695790	T	C	2.6601e-46	0.0667144906743185	0.227886249678733	0.0159511601637023	DSTN	31561	biofsci
rs76320771	20	17621397	T	G	8.0887e-26	0.0624150686999849	0.172849492518745	0.0164519852392132	DSTN	31567	biofsci
rs77077118	20	17460781	G	T	2.8164e-23	0.0276245612435611	0.260911593163673	0.0262507639612517	DSTN	27012	biofsci
rs77814621	20	17656416	A	G	1.8621e-15	0.0702866483275525	-0.126632556352121	0.0159284230829953	DSTN	30158	biofsci
rs8119609	20	17503740	G	A	2.7698e-08	0.0216254230583271	-0.161894555227333	0.0291423604895024	DSTN	27826	biofsci
rs852041	20	17090666	C	T	2.741e-12	0.0761333182350055	0.104902029153732	0.0150061552876337	DSTN	31568	biofsci
