## Supplementary material for "Multi-level Regulatory Roles of Lactate Metabolism Gene Network in Oral Cancer: Machine Learning Insights": DSTNP1.csv

SNP	CHR	BP	effect_allele	other_allele	P	EAF	BETA	SE	gene	samplesize	source
rs112532279	21	47767804	A	G	2.6336e-08	0.0263730743469524	0.353894353762428	0.0635997329024563	DSTNP1	4814	biofsci
rs116442826	21	47604708	C	T	1.2194e-16	0.139602016858474	-0.239208157252384	0.0288856877327421	DSTNP1	4989	biofsci
rs11701361	21	47764477	C	T	5.273e-22	0.750403998647074	0.222947196018491	0.0231203472003744	DSTNP1	4994	biofsci
rs118133527	21	47899523	T	C	5.4852e-18	0.0240662155445961	0.564747446544022	0.0653423557537426	DSTNP1	4986	biofsci
rs11910707	21	48042513	T	G	1.0613e-35	0.704479687323838	0.273509497110475	0.0219297068745821	DSTNP1	4994	biofsci
rs16979358	21	47966977	T	C	3.747e-13	0.130038148946757	-0.256607296589891	0.0353244354707117	DSTNP1	3542	biofsci
rs2300411	21	48062673	A	G	3.3162e-11	0.0956667799041256	0.225626870245801	0.0340219654159958	DSTNP1	4993	biofsci
rs2839264	21	47866227	T	C	3.2392e-17	0.0418255627998524	0.42215980305144	0.0500325684785475	DSTNP1	4984	biofsci
rs2839361	21	48024189	C	T	2.0563e-27	0.116101631211005	-0.338910117625878	0.0312443065543674	DSTNP1	4991	biofsci
rs3819044	21	47986633	C	A	1.1277e-09	0.0880031570639305	0.215146098572361	0.0353266064451678	DSTNP1	4992	biofsci
rs62225686	21	47973819	A	G	1.6145e-18	0.0532641189302739	-0.391554608779818	0.0445895947957384	DSTNP1	4987	biofsci
rs7275616	21	47966385	C	A	3.8412e-08	0.608179419525066	0.112697397222325	0.0204975168189601	DSTNP1	4994	biofsci
rs76674087	21	48081215	G	A	6.6269e-52	0.136880048312826	-0.441282838901494	0.0291108629962658	DSTNP1	4994	biofsci
rs76698352	21	47592345	A	G	4.4847e-12	0.143891079969791	0.197473497007806	0.0285316848245688	DSTNP1	4986	biofsci
rs9306156	21	47960493	C	T	7.1662e-91	0.316932774695202	0.434783852425483	0.0215074498491496	DSTNP1	4993	biofsci
