## Supplementary material for "Multi-level Regulatory Roles of Lactate Metabolism Gene Network in Oral Cancer: Machine Learning Insights": DSTNP2.csv

SNP	CHR	BP	effect_allele	other_allele	P	EAF	BETA	SE	gene	samplesize	source
rs1061223	12	7032253	T	C	8.7386e-20	0.190272672878024	-0.122743851153726	0.0134832975760403	DSTNP2	17851	biofsci
rs11064443	12	6991253	C	A	3.7254e-08	0.154531535746183	-0.0805771229658057	0.0146418670892945	DSTNP2	17851	biofsci
rs111754404	12	7135551	A	G	8.1671e-14	0.0879932037002077	0.128817494866193	0.0172501867890879	DSTNP2	20938	biofsci
rs12423513	12	7006166	A	C	1.0594e-09	0.857461829626164	-0.0923459160223382	0.0151384265868327	DSTNP2	17851	biofsci
rs2071064	12	6975506	T	C	3.6012e-10	0.0466057592228519	0.147711659393153	0.0235562241879808	DSTNP2	20279	biofsci
rs3825335	12	6982452	A	G	2.1395e-88	0.279601429570352	0.220984694198018	0.0110868190264004	DSTNP2	20195	biofsci
rs4013723	12	7264207	C	A	2.6231e-09	0.0729276762796316	0.111873898208281	0.0187906508907538	DSTNP2	20945	biofsci
