## Supplementary material for "Multi-level Regulatory Roles of Lactate Metabolism Gene Network in Oral Cancer: Machine Learning Insights": DSTYK.csv

SNP	CHR	BP	effect_allele	other_allele	P	EAF	BETA	SE	gene	samplesize	source
rs10751435	1	205318321	T	C	2.9389e-11	0.600514775977121	-0.0544468590047767	0.00818823638294833	DSTYK	31086	biofsci
rs112363566	1	205266415	T	C	7.9897e-36	0.0196330039779289	-0.445353472024123	0.0356436758298884	DSTYK	20447	biofsci
rs11240451	1	205323351	C	G	3.8394e-90	0.411993303838336	-0.183384570895251	0.00910892744507613	DSTYK	24875	biofsci
rs11240483	1	205420138	G	T	1.9302e-22	0.0475442871871778	0.200066882432845	0.0205291552442507	DSTYK	26199	biofsci
rs115141296	1	204968037	T	C	1.0673e-09	0.0165515980064926	0.206743638329803	0.0338979567682903	DSTYK	26732	biofsci
rs11579941	1	204893885	C	A	5.0204e-15	0.066324200913242	-0.126020486587206	0.0161021793934817	DSTYK	31141	biofsci
rs116004230	1	205403640	A	C	1.3876e-11	0.0183906548549592	0.213011138802697	0.0315137867534651	DSTYK	27889	biofsci
rs116777618	1	205431181	T	C	3.7474e-10	0.0474340923435452	0.130602832147872	0.0208487512009118	DSTYK	25458	biofsci
rs11803501	1	205000138	T	C	1.3418e-86	0.0737600185852015	0.304595464845081	0.0154428850560272	DSTYK	30688	biofsci
rs12067709	1	205012737	C	T	6.483e-66	0.0800225733634311	0.27191984316241	0.0158569562675257	DSTYK	27011	biofsci
rs12118612	1	204804335	A	G	4.6346e-20	0.017709304238171	-0.323539290321762	0.0352742872757342	DSTYK	23100	biofsci
rs12135208	1	204977184	T	G	2.682e-122	0.128836051976776	-0.285727196062598	0.0121494532230022	DSTYK	30180	biofsci
rs12137994	1	204427780	T	C	1.2706e-13	0.0339164662147387	-0.173817784874331	0.0234600403388172	DSTYK	27726	biofsci
rs140901624	1	204694936	G	A	4.5617e-08	0.0134673115410274	0.306294877471397	0.0560199863690463	DSTYK	11992	biofsci
rs141235885	1	205126719	A	C	8.9035e-46	0.019807223811037	-0.467727650816014	0.0329343921767673	DSTYK	23743	biofsci
rs142939463	1	205169653	T	C	1.1831e-34	0.0196378410914928	0.395662278968912	0.0322239914459349	DSTYK	25011	biofsci
rs143048177	1	205498045	T	C	1.0295e-08	0.0363730614713379	0.129219427416807	0.0225675312905931	DSTYK	28010	biofsci
rs143178916	1	204548696	A	G	2.9395e-08	0.0162329716942654	0.235663329655253	0.0425001496222278	DSTYK	17334	biofsci
rs143731545	1	205006129	T	C	1.7772e-08	0.0183369644153958	-0.565634853799052	0.100428758531134	DSTYK	2754	biofsci
rs144173303	1	204535352	C	A	1.056e-12	0.0172153307888041	-0.345289770718132	0.0484760098721212	DSTYK	12576	biofsci
rs144461010	1	205297342	A	G	5.1455e-13	0.0153256704980843	-0.354674534898285	0.0491150533696543	DSTYK	13735	biofsci
rs144716460	1	205260257	A	G	2.5234e-21	0.0316265745077532	0.23377289694774	0.0246575074833073	DSTYK	26852	biofsci
rs146826931	1	205320786	T	C	3.0385e-21	0.0318242458148642	-0.227374601030771	0.0240320675838173	DSTYK	28098	biofsci
rs147315491	1	205242731	A	G	2.4796e-30	0.0176347826086957	-0.443332388319481	0.0387352242267047	DSTYK	19236	biofsci
rs148499184	1	205374866	C	T	3.5424e-18	0.17033396626829	0.108363869637425	0.0124660772415274	DSTYK	22767	biofsci
rs149866019	1	205112366	T	C	8.5146e-54	0.0252185314685315	0.41814066216691	0.0270776155214515	DSTYK	27741	biofsci
rs151016156	1	205066611	A	C	6.1616e-21	0.018205028584115	0.326729870613135	0.034805521354717	DSTYK	23092	biofsci
rs17415142	1	204938739	C	T	1.8132e-20	0.0230165417535146	-0.263075015261048	0.0283712243880949	DSTYK	27624	biofsci
rs17415240	1	204945871	T	C	3.7138e-17	0.0161718116849628	-0.408459039400814	0.0485019342635889	DSTYK	13359	biofsci
rs182233127	1	205432309	C	T	1.8883e-30	0.0655474531998259	-0.214961261522569	0.0187429711238714	DSTYK	23237	biofsci
rs185376890	1	205380467	A	G	5.365e-32	0.0145021497304306	-0.495781448990256	0.0421113766968985	DSTYK	19728	biofsci
rs2229868	1	205041158	T	C	1.6769846438804e-308	0.773084294787478	0.413549674952271	0.00951679967764755	DSTYK	31470	biofsci
rs2246661	1	204943991	T	C	4.1116e-11	0.387566721515431	-0.0555100942013197	0.00841074776910555	DSTYK	29778	biofsci
rs2442404	1	204905020	T	A	2.6282e-15	0.52027256597078	-0.0632102047915473	0.007993803878841	DSTYK	31350	biofsci
rs2490417	1	204994530	G	A	1.0131e-216	0.172057478068995	-0.384488401240348	0.0122363192945159	DSTYK	23442	biofsci
rs2772225	1	204625130	C	T	6.7176e-10	0.370165745856354	0.0616318873585957	0.00998442965244227	DSTYK	21513	biofsci
rs34277475	1	205416664	A	C	6.3017e-11	0.165301329055912	0.0832931577917461	0.0127427763775332	DSTYK	22317	biofsci
rs35261626	1	205013084	G	T	1.6769846438804e-308	0.469140821620784	0.338120947034057	0.0080883406182271	DSTYK	30688	biofsci
rs3738154	1	205063949	T	C	1.6769846438804e-308	0.427148709083393	-0.389027947035312	0.00805797904320572	DSTYK	31470	biofsci
rs3753850	1	205016426	G	A	2.6633e-30	0.0186098298075394	0.38687138764081	0.0338194983644812	DSTYK	23936	biofsci
rs3795552	1	205405683	T	C	5.5254e-22	0.0460859062429229	0.183562654305087	0.0190455229044196	DSTYK	31355	biofsci
rs3973970	1	205445394	G	A	3.042e-08	0.0834686725361142	-0.084235415337802	0.0152079682496167	DSTYK	28259	biofsci
rs41264883	1	205277671	G	A	3.8885e-29	0.0145400423607533	-0.440802616440391	0.0393429741291483	DSTYK	22544	biofsci
rs4950996	1	205345209	T	C	4.0208e-18	0.13585628922545	-0.100955136473885	0.0116333225560763	DSTYK	31470	biofsci
rs4951199	1	205313647	G	T	7.3665e-11	0.028257500276763	0.183548143403751	0.0281818122837019	DSTYK	22927	biofsci
rs58677547	1	204650529	C	T	5.0654e-11	0.791388228187413	-0.0645666917717133	0.00982914822446882	DSTYK	31348	biofsci
rs61819408	1	204763289	C	T	4.4793e-42	0.1290878538498	0.17108711293678	0.0125873390918761	DSTYK	28070	biofsci
rs61822563	1	205076217	T	C	1.3928e-253	0.209209791511541	0.364282005640184	0.0107097982189688	DSTYK	26349	biofsci
rs6661017	1	205410014	A	G	1.0691e-21	0.193835745160684	-0.0965044784246734	0.0100840625313138	DSTYK	31466	biofsci
rs72743290	1	205234393	T	C	1.7525e-275	0.10063485956137	-0.474566496555441	0.0133816027068343	DSTYK	30851	biofsci
rs72747084	1	205325284	C	T	1.8269e-34	0.0238669238187078	-0.340941483245011	0.0278476434273191	DSTYK	27675	biofsci
rs72753409	1	204945105	A	G	8.5843e-21	0.0324599821712337	0.213105464062809	0.0227864230256524	DSTYK	30662	biofsci
rs72755836	1	204748857	C	A	1.7942e-17	0.0291571300626928	-0.226292600224322	0.0266026286354183	DSTYK	24959	biofsci
rs72755891	1	204828825	C	T	6.7404e-13	0.0241049924480549	0.193322055648802	0.026907089362098	DSTYK	29358	biofsci
rs74786162	1	205271007	T	C	2.0212e-52	0.080173586113111	0.229583466208027	0.0150677946148462	DSTYK	29863	biofsci
rs74989749	1	204978082	C	A	1.2098e-14	0.0149213091542776	0.334015725533173	0.0432932037449675	DSTYK	18149	biofsci
rs75022873	1	205416214	G	A	4.7663e-13	0.0332648062286764	-0.171263585905015	0.0236820135934367	DSTYK	27723	biofsci
rs7513016	1	205010923	A	G	7.7658e-116	0.113032677240589	0.290053861520552	0.0126784537571763	DSTYK	31026	biofsci
rs7515458	1	204983403	C	G	9.0031e-33	0.152025993883792	-0.133315770246521	0.0111816761510833	DSTYK	31021	biofsci
rs76954946	1	205209161	A	C	1.8335e-80	0.0245349975526187	0.506583971438771	0.0266675074324353	DSTYK	29377	biofsci
rs77733547	1	204875260	A	G	2.6795e-25	0.0418904169395329	-0.220132133218212	0.0211818266267223	DSTYK	27766	biofsci
rs78208329	1	205121663	G	A	3.9009e-16	0.0197075343792369	0.258229712447346	0.0317173175355392	DSTYK	25727	biofsci
rs79057007	1	205338976	A	G	8.7733e-28	0.0588299497926217	-0.197015592324237	0.0180341241166026	DSTYK	27766	biofsci
rs79201558	1	204968542	A	G	8.3766e-28	0.0410869897569179	0.221040441516049	0.0202249445531699	DSTYK	31025	biofsci
rs79392273	1	205017854	C	T	1.6769846438804e-308	0.16484681225502	-0.479562700386884	0.0110279537688338	DSTYK	29863	biofsci
rs79476908	1	205174237	C	T	1.02e-37	0.0176351117055531	-0.435738910595505	0.0339447763518276	DSTYK	25048	biofsci
rs79856590	1	205241642	A	G	2.1135e-25	0.0305615070542103	0.248698931857284	0.0238784595454032	DSTYK	29598	biofsci
