## Supplementary material for "Multi-level Regulatory Roles of Lactate Metabolism Gene Network in Oral Cancer: Machine Learning Insights": DTD1.csv

SNP	CHR	BP	effect_allele	other_allele	P	EAF	BETA	SE	gene	samplesize	source
rs138230231	20	18608442	A	G	1.6355e-09	0.076268919125516	-0.0908926540150593	0.0150726587425268	DTD1	31239	biofsci
rs151034664	20	18555368	G	A	3.7265e-15	0.0171177266576455	0.259720232798648	0.0330268992228599	DTD1	27245	biofsci
rs2424231	20	18896346	G	A	4.9793e-16	0.245123737568422	0.0757150964097477	0.00933371504064938	DTD1	31017	biofsci
rs3829702	20	18286080	G	A	7.1848e-22	0.331053402983953	0.0811322169276672	0.00844151209826838	DTD1	31684	biofsci
rs4814702	20	18138625	C	G	1.952e-08	0.248621497091925	0.0517268759548267	0.00921013406599126	DTD1	31553	biofsci
rs6075338	20	18393499	C	T	4.5183e-17	0.228569281070315	-0.0794518766609101	0.00946035871843567	DTD1	31684	biofsci
rs6081172	20	18481635	C	T	2.1228e-74	0.907474914502612	-0.250174321161344	0.013709383900032	DTD1	31684	biofsci
rs61068662	20	18182562	G	A	7.4057e-12	0.836365712545676	0.0739485455300025	0.01079572331017	DTD1	31347	biofsci
rs6111875	20	18186244	C	G	6.5748e-15	0.329446398531886	-0.0663367457685705	0.00851300571949214	DTD1	31231	biofsci
rs6132095	20	18631104	G	C	3.1546e-41	0.480463373604527	0.107700566602578	0.00800854884687752	DTD1	31231	biofsci
rs7269466	20	18780404	C	T	1.6457e-67	0.179059409677663	0.180203150667992	0.0103800668568297	DTD1	31569	biofsci
rs76693048	20	18563410	A	G	1.1841e-174	0.0296900976171192	0.69487971954346	0.0246628140898187	DTD1	28534	biofsci
rs8123674	20	18234776	C	T	4.1337e-35	0.255214401142471	0.112649996818668	0.00911164469184344	DTD1	31684	biofsci
rs859035	20	18763887	C	T	1.403e-11	0.0414500840850023	-0.135628956476648	0.0200708777619901	DTD1	31239	biofsci
