## Supplementary material for "Multi-level Regulatory Roles of Lactate Metabolism Gene Network in Oral Cancer: Machine Learning Insights": DTD2.csv

SNP	CHR	BP	effect_allele	other_allele	P	EAF	BETA	SE	gene	samplesize	source
rs10133190	14	32048466	A	G	1.566e-10	0.105240479317137	0.0962905326843205	0.0150479821038492	DTD2	23449	biofsci
rs11627179	14	31823165	T	C	1.5917e-18	0.0699461803538932	0.15428629817721	0.0175662691051235	DTD2	24908	biofsci
rs17097879	14	31895974	T	G	6.5291e-12	0.115881844488707	-0.0946539547553889	0.0137828838376977	DTD2	25690	biofsci
rs72668356	14	31396585	T	A	7.2858e-09	0.227903016542329	-0.063273774637404	0.0109392601506551	DTD2	23745	biofsci
rs8010209	14	31905840	C	T	1.6703e-42	0.482657053677408	0.130872165369611	0.00957788095503594	DTD2	21828	biofsci
