## Supplementary material for "Multi-level Regulatory Roles of Lactate Metabolism Gene Network in Oral Cancer: Machine Learning Insights": DTHD1.csv

SNP	CHR	BP	effect_allele	other_allele	P	EAF	BETA	SE	gene	samplesize	source
rs10517373	4	36330773	A	G	5.8209e-19	0.0415540926214848	-0.196027148500109	0.022037159904681	DTHD1	25851	biofsci
rs149003491	4	35909903	T	C	1.42e-09	0.0239628417607938	0.205037582341549	0.0338720338231293	DTHD1	18633	biofsci
rs34187376	4	37130277	C	G	3.091e-08	0.625759691970858	-0.0499958295268799	0.00903103857060692	DTHD1	26178	biofsci
rs57723063	4	36435381	C	T	1.1951e-16	0.0506529780327621	0.165080592189458	0.0199286049772391	DTHD1	26181	biofsci
rs61796603	4	36309562	A	G	3.5435e-41	0.0680167377230381	0.238631432157587	0.0177557112255175	DTHD1	25019	biofsci
rs7677141	4	36321277	C	G	1.1887e-38	0.345846072547465	-0.119462687950102	0.00918795332677811	DTHD1	26180	biofsci
rs7695130	4	36283313	C	A	6.5372e-09	0.718392964521948	0.0563793454003363	0.00971622124570645	DTHD1	26180	biofsci
rs9990579	4	36360969	C	T	1.2236e-11	0.589293096320794	0.060204608263636	0.00888301117869951	DTHD1	26181	biofsci
rs9991952	4	36146743	C	A	1.0937e-10	0.0418759512937595	0.141692466065725	0.0219555699246505	DTHD1	25852	biofsci
