## Supplementary material for "Multi-level Regulatory Roles of Lactate Metabolism Gene Network in Oral Cancer: Machine Learning Insights": DTL.csv

SNP	CHR	BP	effect_allele	other_allele	P	EAF	BETA	SE	gene	samplesize	source
rs114478555	1	212286466	C	G	9.7744e-11	0.0362797656152599	-0.14387075349027	0.0222355614871443	DTL	28924	biofsci
