## Supplementary material for "Multi-level Regulatory Roles of Lactate Metabolism Gene Network in Oral Cancer: Machine Learning Insights": DTNB.csv

SNP	CHR	BP	effect_allele	other_allele	P	EAF	BETA	SE	gene	samplesize	source
rs10205701	2	25606295	C	A	5.5295e-09	0.704339451620213	0.0756905033282134	0.0129818203118452	DTNB	14247	biofsci
rs11126177	2	25899215	A	G	2.7111e-09	0.679968556367336	-0.0886955859071354	0.0149118335418856	DTNB	10333	biofsci
rs12615633	2	25894250	C	T	1.2526e-74	0.499850797169409	0.241079792109318	0.0131899041509453	DTNB	11496	biofsci
rs13422450	2	26082057	T	C	7.3596e-16	0.813922610015175	0.136680760223066	0.0169484481645566	DTNB	11493	biofsci
rs148746268	2	25605572	G	A	3.8065e-08	0.0276017427468066	-0.229835484715466	0.0417920692272873	DTNB	10666	biofsci
rs1507705	2	25714916	T	C	5.2591e-12	0.18119809087151	-0.106036505400644	0.0153713966340467	DTNB	14263	biofsci
rs3100635	2	25739785	T	C	1.114e-19	0.132096651445967	0.158728409165354	0.0174863020022863	DTNB	14263	biofsci
rs58729083	2	25927088	A	T	3.7392e-17	0.0181295819298593	-0.429199489129639	0.0509695736850426	DTNB	10812	biofsci
rs75401132	2	25892361	A	C	1.43e-32	0.0696763342494975	-0.276366995588552	0.02325518933605	DTNB	14263	biofsci
rs80258673	2	25792285	T	C	3.2194e-09	0.0682413182413182	0.139083914352984	0.023493507601727	DTNB	14247	biofsci
rs934073	2	25937165	G	C	1.984e-20	0.283799599803677	-0.121678725978637	0.0131359954635255	DTNB	14256	biofsci
