## Supplementary material for "Multi-level Regulatory Roles of Lactate Metabolism Gene Network in Oral Cancer: Machine Learning Insights": DTNBP1.csv

SNP	CHR	BP	effect_allele	other_allele	P	EAF	BETA	SE	gene	samplesize	source
rs10949315	6	15775066	A	G	2.4708e-14	0.226739458706005	-0.0734881378977749	0.00963993780879342	DTNBP1	30688	biofsci
rs115096949	6	15786236	T	C	1.5132e-19	0.0337421789651405	-0.223994192184438	0.0247679812670077	DTNBP1	24999	biofsci
rs116155939	6	16063110	T	C	2.963e-11	0.0254158964879852	0.17985625547755	0.0270521554452207	DTNBP1	27583	biofsci
rs191985	6	15828051	C	T	2.1187e-11	0.569799809342231	0.0542531974141873	0.00810039378496585	DTNBP1	31086	biofsci
rs2142722	6	15488983	T	G	4.5489e-11	0.0160047072668432	0.25098146942574	0.0381135395705061	DTNBP1	21856	biofsci
rs2235259	6	15511785	G	C	1.4696e-86	0.274200230149597	-0.191693627408794	0.0097211172510583	DTNBP1	26586	biofsci
rs2282815	6	15503919	C	A	5.2219e-51	0.331944444444444	0.127828510157597	0.00850902368799194	DTNBP1	31141	biofsci
rs35126112	6	15743768	T	C	6.9561e-30	0.319767884322679	0.0975641964577837	0.00859157403774139	DTNBP1	31141	biofsci
rs4712258	6	15819455	G	T	6.8196e-19	0.602471853043257	-0.0759993339758612	0.00856070085448497	DTNBP1	28487	biofsci
rs60357706	6	15697981	A	G	1.9758e-11	0.0581430745814307	-0.114855260501135	0.0171228976401949	DTNBP1	31141	biofsci
rs62396140	6	15522919	T	C	7.9193e-12	0.0357214408783107	-0.150916286169359	0.0220637845276841	DTNBP1	29818	biofsci
rs62396775	6	15799441	T	C	1.3105e-117	0.0493302985205288	0.452259236883484	0.0196163658039611	DTNBP1	27707	biofsci
rs6459404	6	15281420	C	T	3.05e-12	0.497557217482807	-0.0556084674808126	0.00797208296023348	DTNBP1	31470	biofsci
rs693485	6	15819732	A	G	1.1061e-16	0.563378083047143	0.0818314569549611	0.00986753369769217	DTNBP1	20876	biofsci
rs6939031	6	15688471	T	C	3.2858e-132	0.534580975684355	-0.196943006633199	0.00804926622716123	DTNBP1	31017	biofsci
rs72829683	6	16002667	T	C	3.1087e-08	0.0331190126866316	-0.130629973455092	0.0235998651277446	DTNBP1	28035	biofsci
rs72837852	6	15584359	A	G	7.7013e-15	0.0432913181764637	-0.155068079924755	0.019951376030873	DTNBP1	30328	biofsci
rs73375538	6	15203201	C	G	2.1217e-58	0.0531849812648161	0.288273894320921	0.0178925415743462	DTNBP1	31015	biofsci
rs742102	6	15516633	A	G	3.2617e-10	0.0411553312688764	-0.127043217785437	0.0202111454047913	DTNBP1	31018	biofsci
rs75095247	6	15193121	T	A	3.9657e-12	0.0603223736363293	-0.11637958295795	0.0167735011397533	DTNBP1	31352	biofsci
rs76632197	6	15197654	A	G	2.3103e-21	0.0152152573271631	0.396430875703463	0.041773097828628	DTNBP1	19123	biofsci
rs77003019	6	15851980	G	C	1.0504e-13	0.0452046267959956	0.162860474753293	0.0219063373982154	DTNBP1	24140	biofsci
rs77148547	6	15802460	A	G	1.3334e-35	0.0408366153022598	0.252662227057263	0.0202877995693929	DTNBP1	31014	biofsci
rs7768321	6	16046317	G	C	4.3642e-15	0.467037946007174	0.0627932311004996	0.00800515433261937	DTNBP1	31346	biofsci
rs78615928	6	15663905	T	C	3.2958e-45	0.0403578947368421	0.299731753211821	0.021242204448684	DTNBP1	28611	biofsci
rs794787	6	15286819	C	T	5.6298e-09	0.273159862532573	-0.0522375069654058	0.00896411898366437	DTNBP1	31340	biofsci
rs79844558	6	15312134	A	G	3.3333e-23	0.116310695144388	-0.126637479981237	0.0127631731167029	DTNBP1	29863	biofsci
rs9296976	6	15525453	G	A	1.6769846438804e-308	0.0845131573979688	0.581137262742477	0.0143579311363181	DTNBP1	31348	biofsci
rs9349979	6	15497422	G	A	7.7252e-45	0.356053082964702	0.126234025298375	0.00898462813511568	DTNBP1	27015	biofsci
rs9358063	6	15565031	T	C	2.1449e-68	0.544496223082416	0.139881438544194	0.00800374426641838	DTNBP1	31470	biofsci
rs9383018	6	15082132	C	T	5.2381e-10	0.500789473684211	-0.0495275382699855	0.00797313794230103	DTNBP1	31461	biofsci
rs9476944	6	15807002	C	A	3.666e-09	0.115338197377805	0.085931843146589	0.0145679290600622	DTNBP1	23090	biofsci
