## Supplementary material for "Multi-level Regulatory Roles of Lactate Metabolism Gene Network in Oral Cancer: Machine Learning Insights": DTWD1.csv

SNP	CHR	BP	effect_allele	other_allele	P	EAF	BETA	SE	gene	samplesize	source
rs11636915	15	49348545	T	C	1.9635e-09	0.276658310836868	-0.100869720176699	0.0168099390355463	DTWD1	8842	biofsci
rs116874820	15	49891480	T	C	7.2973e-22	0.016417837626854	-0.461385348487792	0.0480139601315162	DTWD1	13431	biofsci
rs12913571	15	49877918	T	G	2.142e-11	0.849507519127605	-0.129160860212738	0.0192895443798053	DTWD1	10511	biofsci
rs191761864	15	49664258	T	C	1.6094e-09	0.0783974072418418	0.204992165967833	0.0339784793581688	DTWD1	5994	biofsci
