## Supplementary material for "Multi-level Regulatory Roles of Lactate Metabolism Gene Network in Oral Cancer: Machine Learning Insights": DTWD2.csv

SNP	CHR	BP	effect_allele	other_allele	P	EAF	BETA	SE	gene	samplesize	source
rs10434765	5	118216272	G	A	5.495e-40	0.142320267578639	0.150997998105102	0.0114088187639856	DTWD2	31470	biofsci
rs113769301	5	118346837	C	G	1.5426e-26	0.0447482133953798	-0.21395388298835	0.0200682733802023	DTWD2	29044	biofsci
rs1394629	5	118557513	C	T	2.2327e-22	0.3940208200233	-0.0793741134625221	0.00815733304514944	DTWD2	31470	biofsci
rs17441007	5	118364496	T	G	2.0907e-09	0.0405607401123096	0.124540540168378	0.02078897961313	DTWD2	29729	biofsci
rs2431369	5	118969594	G	C	3.3162e-11	0.854454640492508	-0.0757651832485321	0.0114247000389843	DTWD2	30803	biofsci
rs2914908	5	117982046	T	C	8.5872e-15	0.521029551954242	-0.0622866262072631	0.008028178927275	DTWD2	31086	biofsci
rs421765	5	118132897	A	G	1.0535e-16	0.765708783324522	0.0781132896747828	0.00941260057776821	DTWD2	31458	biofsci
rs6893733	5	118295297	T	C	1.2584e-69	0.47652032765845	-0.140770326850931	0.00798117264346634	DTWD2	31467	biofsci
rs72784069	5	118403310	G	A	3.3349e-09	0.034742570113018	0.129410503555793	0.0218809501641433	DTWD2	31141	biofsci
rs7445077	5	118533199	G	T	1.4498e-08	0.0467572236180905	-0.10878166461991	0.0191946190637357	DTWD2	30448	biofsci
rs7735538	5	118465249	G	A	2.0023e-08	0.0959291894262589	0.0777222740390645	0.0138495472191351	DTWD2	30057	biofsci
