## Supplementary material for "Multi-level Regulatory Roles of Lactate Metabolism Gene Network in Oral Cancer: Machine Learning Insights": DTX1.csv

SNP	CHR	BP	effect_allele	other_allele	P	EAF	BETA	SE	gene	samplesize	source
rs143074493	12	113479837	C	G	2.6749e-09	0.0580061399256746	0.104218192482525	0.0175141908213638	DTX1	29831	biofsci
rs1674094	12	113529907	C	T	3.8142e-21	0.189071366830772	0.0957484098552096	0.0101452043755123	DTX1	31684	biofsci
rs4767058	12	113488820	G	A	1.531e-21	0.313318112633181	-0.0820677302911902	0.00860916542089149	DTX1	31355	biofsci
