## Supplementary material for "Multi-level Regulatory Roles of Lactate Metabolism Gene Network in Oral Cancer: Machine Learning Insights": DTX2.csv

SNP	CHR	BP	effect_allele	other_allele	P	EAF	BETA	SE	gene	samplesize	source
rs10156094	7	76003967	T	C	1.6769846438804e-308	0.537642528128068	0.431115048192132	0.00874989188734389	DTX2	26272	biofsci
rs10278071	7	75981782	A	C	1.0222e-13	0.026678544636159	0.316070213629982	0.0424928361202954	DTX2	10664	biofsci
rs10952868	7	75844800	A	G	4.4319e-81	0.393376617901261	-0.180055083522447	0.00944150071431666	DTX2	23505	biofsci
rs10953064	7	76459317	T	C	4.9138e-08	0.24247491638796	0.0726742068477145	0.0133237156197112	DTX2	15334	biofsci
rs10954676	7	75488824	A	C	3.4348e-15	0.278874820923839	0.0775792758205499	0.00985246260785993	DTX2	25613	biofsci
rs111666614	7	76044757	T	G	2.3406e-30	0.0538951184554422	-0.233858662969671	0.0204236238882197	DTX2	23508	biofsci
rs113080423	7	76227176	T	C	1.0579e-11	0.0162515047689601	-0.365851404604949	0.0538151309305192	DTX2	10799	biofsci
rs113599839	7	75557409	A	C	5.4081e-36	0.212532523850824	0.143235095478835	0.011435387963757	DTX2	22846	biofsci
rs115931779	7	76142329	A	G	2.0783e-25	0.0776226976318499	0.208197303572306	0.0199866853133694	DTX2	17482	biofsci
rs11763069	7	75979679	A	G	2.2915e-61	0.0342133003345708	0.437427257178736	0.0264648704172608	DTX2	21605	biofsci
rs118126310	7	75997539	T	C	1.2114e-41	0.0236354624868348	0.498618174384445	0.0368833161511706	DTX2	15927	biofsci
rs118169629	7	75856895	T	G	8.0195e-14	0.0235178550791633	-0.2666039169864	0.035690904306193	DTX2	17092	biofsci
rs12155274	7	75627700	T	C	2.7972e-59	0.0870724122612172	0.259904862271046	0.0160076410432824	DTX2	24547	biofsci
rs12672850	7	77068266	A	T	3.39e-08	0.556885996996881	-0.0489565524060057	0.00886910132538736	DTX2	25759	biofsci
rs13221991	7	75703719	A	G	1.0079e-27	0.0492061616042233	-0.22485752984194	0.0206062563431365	DTX2	25169	biofsci
rs13247572	7	75983524	A	G	4.0679e-10	0.0611762883803771	-0.115252002149782	0.0184361906372624	DTX2	25613	biofsci
rs138018995	7	76145438	A	G	5.8449e-23	0.0317115551694179	0.829795570890622	0.0841048803886625	DTX2	2302	biofsci
rs140461163	7	76044648	C	A	2.1914e-58	0.0566537499386864	-0.346917759491304	0.0215352473100199	DTX2	20173	biofsci
rs141129951	7	75913621	G	T	1.0892e-50	0.0256091300398847	0.422997992461341	0.0282492081142623	DTX2	25109	biofsci
rs145089871	7	75801297	G	A	2.5368e-14	0.0167919075144509	-0.320805151834251	0.0421009661326594	DTX2	17086	biofsci
rs145497791	7	75954495	A	G	1.2187e-31	0.021950591868245	-0.407452403645664	0.0348136847558625	DTX2	19216	biofsci
rs145582166	7	75635328	A	G	4.9731e-20	0.0560423838690929	-0.189294596661423	0.0206554271595983	DTX2	22153	biofsci
rs146131423	7	75896741	T	C	1.658e-09	0.0191258127283945	0.214401533533736	0.0355652467543188	DTX2	21071	biofsci
rs146457740	7	76592230	A	G	5.6748e-25	0.170589617101245	-0.133656643884485	0.0129503467676113	DTX2	21071	biofsci
rs147012280	7	75933718	T	C	1.1416e-22	0.0187529164722352	-0.390094074318652	0.0398112051026322	DTX2	17144	biofsci
rs150857694	7	76111831	C	T	3.7468e-09	0.0449342941924544	0.414285042399315	0.0702773608819873	DTX2	2359	biofsci
rs151184302	7	76839222	A	G	1.0392e-08	0.0152969613259669	-0.274064453156576	0.0478790470391112	DTX2	14480	biofsci
rs1612015	7	76072443	G	T	9.8107e-116	0.119531068187107	0.382572873265181	0.0167299824320621	DTX2	16974	biofsci
rs1638127	7	76072746	G	T	4.2024e-61	0.147175324675325	0.267106209117168	0.0161963041703857	DTX2	15186	biofsci
rs17361671	7	75492936	A	G	9.059e-25	0.217253938303568	0.11727150293114	0.0114123964003912	DTX2	22575	biofsci
rs180941239	7	76467088	G	A	9.9605e-18	0.0413797500637592	-0.24474920454511	0.0285445114522597	DTX2	15470	biofsci
rs190142923	7	76417146	T	C	1.5213e-15	0.015476382395615	0.41017420679638	0.0514305677274059	DTX2	12406	biofsci
rs190723203	7	75658590	C	T	4.9311e-11	0.0162328804496099	0.273281035278099	0.041576302339586	DTX2	18113	biofsci
rs2058413	7	76425639	T	C	1.5077e-108	0.467008453350031	-0.197070888851399	0.00890381862855513	DTX2	25338	biofsci
rs2070804	7	75933712	G	T	1.0816e-42	0.0841662059286352	-0.228512890559888	0.0166854972552546	DTX2	23299	biofsci
rs2527936	7	76255032	G	A	1.6769846438804e-308	0.344660194174757	0.405861316894415	0.0101914005633405	DTX2	21313	biofsci
rs2908621	7	76729549	A	C	1.5889e-18	0.0521045569746062	0.198061436240363	0.0225497747134178	DTX2	19909	biofsci
rs3095477	7	76848973	A	G	1.1182e-11	0.51425677483469	-0.0596384929077986	0.00878276580286854	DTX2	25949	biofsci
rs35899914	7	75181890	G	A	1.3083e-10	0.0667525666070909	0.117902144980795	0.0183465307140537	DTX2	23845	biofsci
rs38580	7	76453904	G	A	1.5589e-14	0.686195254172809	-0.0811420087270985	0.0105619275922029	DTX2	20815	biofsci
rs38700	7	76363886	C	A	1.2297e-32	0.0269873000940734	-0.562938449915401	0.0473188741344576	DTX2	8504	biofsci
rs41299460	7	75600951	A	G	1.4399e-13	0.609403903507116	0.0660989076689428	0.00894122604617358	DTX2	26275	biofsci
rs41302345	7	75615850	T	C	6.8598e-13	0.0162362690306417	0.398596736913881	0.0554963155649756	DTX2	10164	biofsci
rs4732416	7	75441762	C	T	2.5802e-25	0.652663622526636	-0.0956318580085788	0.0091987320375309	DTX2	26066	biofsci
rs4732510	7	75586997	A	T	1.1013e-51	0.812307343608341	-0.185317457578186	0.0122522318764833	DTX2	21846	biofsci
rs62473850	7	76312934	G	A	2.1707e-154	0.588016946517413	0.238072102668098	0.00899417077205921	DTX2	25514	biofsci
rs62475491	7	75376790	C	G	1.8802e-15	0.147365160490959	0.0990830241521052	0.0124645277703549	DTX2	25613	biofsci
rs62475542	7	75418380	T	C	1.9294e-15	0.793598974859653	0.109159843365967	0.013737882853543	DTX2	16174	biofsci
rs62476522	7	76143601	A	G	1.7899e-25	0.0694835209003215	0.206721261508577	0.0198179715759349	DTX2	19690	biofsci
rs71245092	7	76679561	A	G	7.6101e-13	0.129677062930039	0.106922898670774	0.0149164909349442	DTX2	19911	biofsci
rs71535581	7	76149413	A	G	5.721e-95	0.148941121712823	-0.315183817423951	0.0152442404294894	DTX2	16974	biofsci
rs71562434	7	76109545	A	C	2.3989e-09	0.0205231816248405	-0.434077857542338	0.0727317880671455	DTX2	4702	biofsci
rs73133906	7	75531810	G	A	2.2442e-14	0.0633001422475107	-0.156117551901873	0.0204454742007219	DTX2	20173	biofsci
rs73705115	7	76292195	G	A	2.53e-29	0.248014578937272	0.114486510852395	0.0101836393990851	DTX2	25851	biofsci
rs77149781	7	76037927	T	C	1.2992e-18	0.0269891669779604	0.263883251443084	0.0299669821530223	DTX2	21202	biofsci
rs7794424	7	76437833	A	G	1.3189e-22	0.393463464246597	0.0889489146068194	0.00909107690018799	DTX2	25350	biofsci
rs7797138	7	76396376	A	G	2.2511e-25	0.0808224252901951	0.174023726608912	0.0167182614042301	DTX2	24080	biofsci
rs78364237	7	76156591	G	A	3.1751e-21	0.0763103802672148	0.217521179805004	0.0230010764306867	DTX2	13408	biofsci
rs78837399	7	75439787	G	T	3.2503e-17	0.0543831479145162	0.163340458366621	0.0193590985809161	DTX2	25943	biofsci
