## Supplementary material for "Multi-level Regulatory Roles of Lactate Metabolism Gene Network in Oral Cancer: Machine Learning Insights": DTX2P1.csv

SNP	CHR	BP	effect_allele	other_allele	P	EAF	BETA	SE	gene	samplesize	source
rs10257197	7	76569775	A	G	8.4989e-33	0.820093457943925	0.29602603334115	0.0248181586999405	DTX2P1	5502	biofsci
rs12533942	7	76696489	C	T	1.706e-18	0.16439321602328	-0.225783283376382	0.0257299954845395	DTX2P1	5498	biofsci
