## Supplementary material for "Multi-level Regulatory Roles of Lactate Metabolism Gene Network in Oral Cancer: Machine Learning Insights": DTX3.csv

SNP	CHR	BP	effect_allele	other_allele	P	EAF	BETA	SE	gene	samplesize	source
rs10747780	12	57980541	T	C	3.1984e-16	0.269664399263407	0.0730937188514098	0.00895142045304813	DTX3	31684	biofsci
