## Supplementary material for "Multi-level Regulatory Roles of Lactate Metabolism Gene Network in Oral Cancer: Machine Learning Insights": DTX3L.csv

SNP	CHR	BP	effect_allele	other_allele	P	EAF	BETA	SE	gene	samplesize	source
rs12054476	3	122593510	T	G	1.8284e-18	0.603819876948628	-0.0713390450931386	0.00813694582062192	DTX3L	31568	biofsci
rs147957338	3	122348607	T	G	2.3222e-13	0.039759295078444	-0.172327047948139	0.0235136786306269	DTX3L	23687	biofsci
rs1567990	3	121335461	G	A	1.3485e-08	0.188345610342754	-0.0629710537720517	0.0110870387119129	DTX3L	26608	biofsci
rs17208928	3	122345870	T	C	9.1688e-34	0.193685362723636	0.121971684624194	0.0100705668588384	DTX3L	31569	biofsci
rs3828362	3	122131777	G	C	6.0221e-14	0.415097530724997	0.0605297409578135	0.00806235477680429	DTX3L	31682	biofsci
rs4677962	3	122309710	C	T	3.0133e-13	0.740989890638506	0.0661394083440849	0.00906777010160338	DTX3L	31684	biofsci
rs6796228	3	122295235	C	T	1.5666e-107	0.226990867751513	-0.208896774038835	0.0094834966468505	DTX3L	31684	biofsci
rs73192176	3	122337209	T	C	6.0019e-19	0.148452233107953	0.107992716846567	0.0121447933386452	DTX3L	26816	biofsci
rs77385877	3	122074276	A	G	2.7966e-14	0.0382454790303963	-0.159132064026841	0.0209183368641753	DTX3L	31065	biofsci
rs9869969	3	121983674	G	A	1.1803e-11	0.0316048947970772	-0.164438544320248	0.0242445328890893	DTX3L	27793	biofsci
