## Supplementary material for "Multi-level Regulatory Roles of Lactate Metabolism Gene Network in Oral Cancer: Machine Learning Insights": DTX4.csv

SNP	CHR	BP	effect_allele	other_allele	P	EAF	BETA	SE	gene	samplesize	source
rs11229864	11	58938892	C	T	6.8476e-12	0.154280821917808	-0.0835290027278399	0.012174997118055	DTX4	25852	biofsci
rs118005991	11	58879633	A	C	3.6625e-08	0.0380792507841145	-0.135979011673257	0.0246951694737404	DTX4	22383	biofsci
