## Supplementary material for "Multi-level Regulatory Roles of Lactate Metabolism Gene Network in Oral Cancer: Machine Learning Insights": DTYMK.csv

SNP	CHR	BP	effect_allele	other_allele	P	EAF	BETA	SE	gene	samplesize	source
rs149703335	2	242509065	A	C	1.068e-10	0.0256024096385542	-0.211289320019237	0.0327225212976981	DTYMK	18718	biofsci
rs3209928	2	242612487	C	T	1.0599e-18	0.361119595095772	0.0870242963879297	0.00985686575615369	DTYMK	22306	biofsci
rs35445107	2	242628954	C	T	1.0757e-30	0.13899193747836	-0.168394139189629	0.0146207197038966	DTYMK	19545	biofsci
rs4675933	2	242494859	T	C	3.9431e-11	0.357218796512864	-0.0722298681718706	0.0109338139252919	DTYMK	18215	biofsci
