## Supplementary material for "Multi-level Regulatory Roles of Lactate Metabolism Gene Network in Oral Cancer: Machine Learning Insights": DUOX1.csv

SNP	CHR	BP	effect_allele	other_allele	P	EAF	BETA	SE	gene	samplesize	source
rs1648306	15	45468626	T	C	2.9006e-48	0.865347786119197	-0.171831884346568	0.0117711615080847	DUOX1	30969	biofsci
rs16977754	15	45419385	A	G	2.1043e-11	0.0152977074055748	-0.296095691107942	0.0442039428979969	DUOX1	16987	biofsci
rs2486280	15	45751889	C	T	6.0297e-11	0.484537834164024	-0.0522880283661208	0.00799168985237525	DUOX1	31345	biofsci
