## Supplementary material for "Multi-level Regulatory Roles of Lactate Metabolism Gene Network in Oral Cancer: Machine Learning Insights": DUOXA1.csv

SNP	CHR	BP	effect_allele	other_allele	P	EAF	BETA	SE	gene	samplesize	source
rs62025125	15	45420964	T	C	2.826e-09	0.811924536810854	0.0626671585651414	0.0105475407421048	DUOXA1	29432	biofsci
