## Supplementary material for "Multi-level Regulatory Roles of Lactate Metabolism Gene Network in Oral Cancer: Machine Learning Insights": DUS2L.csv

SNP	CHR	BP	effect_allele	other_allele	P	EAF	BETA	SE	gene	samplesize	source
rs1075851	16	68296529	C	T	1.1474e-239	0.429623475206768	0.306669830369743	0.00927632777272856	DUS2L	23712	biofsci
rs116895279	16	68573347	A	G	1.6807e-09	0.0607643600180914	0.119954133841435	0.0199057655600529	DUS2L	22110	biofsci
rs116990236	16	68207913	A	G	3.5479e-09	0.018399391298333	-0.258354343365149	0.0437599456910092	DUS2L	14457	biofsci
rs118045887	16	68562305	G	C	1.4405e-30	0.018401213364857	0.43135196340853	0.0375330180645398	DUS2L	19650	biofsci
rs118152335	16	68546042	A	C	1.0677e-17	0.048828125	-0.192599228216586	0.0224833625038331	DUS2L	21297	biofsci
rs12448524	16	68666377	T	C	1.32e-49	0.675591435319627	-0.147274764724503	0.00994642763625513	DUS2L	23060	biofsci
rs12597880	16	67170432	T	G	9.307e-11	0.66461116820829	-0.063281509162668	0.00976913243321981	DUS2L	23504	biofsci
rs12933247	16	68226239	T	G	1.7817e-55	0.0739146252728596	0.330194251459044	0.021045421901071	DUS2L	16492	biofsci
rs13335300	16	69026313	C	T	1.4484e-17	0.0981391310912317	0.131644332778326	0.0154305662351228	DUS2L	23726	biofsci
rs140797503	16	67713800	C	A	1.5693e-22	0.0366363412835014	0.576415555901931	0.059019664762395	DUS2L	4067	biofsci
rs144585107	16	68645349	T	C	3.4483e-48	0.0868196964087375	0.249569093403056	0.017110180543196	DUS2L	21542	biofsci
rs145069501	16	67669901	A	G	1.2042e-10	0.0191714638157895	-0.238030292497839	0.0369686881665303	DUS2L	19456	biofsci
rs145141776	16	68510409	T	C	7.8558e-49	0.0232543536503684	0.474145972821086	0.0322838176335952	DUS2L	21121	biofsci
rs145500815	16	68081448	A	G	2.6463e-56	0.0234414812298284	0.556004815306389	0.035167030265293	DUS2L	17661	biofsci
rs147330708	16	67269998	A	G	1.6769846438804e-308	0.032571382415896	1.02565287226644	0.026859958105927	DUS2L	21994	biofsci
rs150492217	16	68571258	C	A	3.9472e-08	0.0389694512934097	-0.137970266851025	0.0251174707538732	DUS2L	21162	biofsci
rs150921566	16	68318181	T	C	4.9992e-09	0.0141954764653943	-0.288042768995921	0.0492625008971834	DUS2L	14723	biofsci
rs17619927	16	67834585	A	G	3.7036e-14	0.0281517747858017	-0.236108264732872	0.0311858756746627	DUS2L	18791	biofsci
rs187984959	16	68940698	C	T	2.5018e-12	0.0457574599940575	-0.164351267257161	0.0234680242256627	DUS2L	20792	biofsci
rs192107	16	68054781	C	T	6.1242e-10	0.0755517826825127	-0.128903527560659	0.0208345769453142	DUS2L	16492	biofsci
rs2305811	16	68321859	A	G	1.3677e-66	0.0682484002775422	0.317525268823255	0.0184195416552052	DUS2L	23175	biofsci
rs255057	16	67986712	T	C	2.3028e-34	0.087064576093106	-0.206804845420488	0.0169176588586973	DUS2L	21979	biofsci
rs34132524	16	67909150	A	G	1.1675e-08	0.0576475951675405	-0.116845948420156	0.0204841955787237	DUS2L	21935	biofsci
rs35089644	16	68536864	T	C	2.8652e-86	0.135389168866491	0.27284298647761	0.0138600289794372	DUS2L	22235	biofsci
rs7198767	16	67128081	T	G	2.455e-40	0.0485595252132217	0.290461265030143	0.0218460916251856	DUS2L	22676	biofsci
rs72790380	16	68012694	C	T	7.0173e-27	0.0650577378364014	-0.213925795772392	0.0199291798973749	DUS2L	20697	biofsci
rs73597578	16	67679348	T	C	1.6769846438804e-308	0.118140503692482	0.589579913592297	0.0142488735029182	DUS2L	23638	biofsci
rs74652527	16	68060474	T	C	1.932e-39	0.0838528678304239	-0.229734900749508	0.0174833640849841	DUS2L	21293	biofsci
rs76404867	16	68289739	T	C	9.2873e-10	0.0225178856348757	-0.209300872279244	0.0341933430722001	DUS2L	19429	biofsci
rs77417299	16	68572456	G	T	1.8171e-21	0.0258766014834794	0.292709163087855	0.0307622712174053	DUS2L	20961	biofsci
rs77581787	16	67174873	A	G	1.4244e-11	0.0200255102040816	0.243568831925967	0.036054359631412	DUS2L	19600	biofsci
rs77971272	16	67559458	T	C	1.4539e-72	0.0320108550242709	0.47314944006522	0.0262621522648931	DUS2L	23396	biofsci
rs78018091	16	67995294	T	G	4.4872e-69	0.0210057882616543	0.683334585762665	0.0389007568989511	DUS2L	16067	biofsci
rs78296252	16	67619747	T	G	5.7189e-40	0.142167922807354	-0.185633676949051	0.0140290412669985	DUS2L	20831	biofsci
rs8059669	16	68845211	C	A	4.5525e-10	0.130289576833853	0.0878167025490899	0.0140871863949902	DUS2L	22235	biofsci
