## Supplementary material for "Multi-level Regulatory Roles of Lactate Metabolism Gene Network in Oral Cancer: Machine Learning Insights": DUS3L.csv

SNP	CHR	BP	effect_allele	other_allele	P	EAF	BETA	SE	gene	samplesize	source
rs112990034	19	5795926	G	A	1.488e-30	0.224346973344031	0.270787491476537	0.0235678469826485	DUS3L	5173	biofsci
rs11878862	19	5817218	G	A	2.551e-65	0.856071118820468	-0.325501649509325	0.0190705371659348	DUS3L	11158	biofsci
rs147108343	19	5761802	T	C	8.5811e-19	0.0161938625647368	-0.524285096667709	0.05922653088133	DUS3L	8947	biofsci
rs147271806	19	5813577	T	C	2.7884e-25	0.0148588410104012	-1.07131389799011	0.103122998834321	DUS3L	3212	biofsci
rs182865049	19	5840217	T	C	4.9402e-19	0.0154283744182038	-0.539835409543882	0.0605631181053538	DUS3L	8974	biofsci
rs2436494	19	5775609	A	G	1.6769846438804e-308	0.834764392489526	-0.646976540565487	0.0159932104398536	DUS3L	14172	biofsci
rs2436496	19	5770762	G	A	3.4221e-19	0.0726317012255329	0.240001633103693	0.0268029475339997	DUS3L	10333	biofsci
rs3885642	19	5858371	T	C	1.1053e-10	0.131667716110461	0.132740832457406	0.0205735946152211	DUS3L	10332	biofsci
rs57410351	19	5800334	A	G	3.5533e-73	0.0700695322376738	-0.467472817801104	0.0258357918537141	DUS3L	11496	biofsci
rs61180947	19	5772950	A	G	8.6438e-30	0.25220880825521	0.172159824787879	0.0151859276681144	DUS3L	11496	biofsci
rs62107436	19	5760483	A	T	1.7815e-33	0.0911930673115679	-0.29253940599739	0.0242632356573738	DUS3L	10248	biofsci
rs6510857	19	5800273	C	T	1.2674e-16	0.0612862145813435	-0.227567557077412	0.0274956270256041	DUS3L	11496	biofsci
rs72977045	19	5545409	G	C	3.7523e-10	0.0734625234109238	-0.142166524025202	0.022695805240294	DUS3L	14261	biofsci
rs751992	19	5798336	A	G	1.1159e-12	0.0195005611672278	-0.408190423823009	0.0573671787704148	DUS3L	7946	biofsci
rs8101923	19	5555781	A	G	1.0498e-10	0.657296403472509	-0.0805808383052151	0.0124749726453254	DUS3L	14263	biofsci
rs8102202	19	5810019	A	G	3.0044e-20	0.145079006772009	0.182841408967483	0.0198335367908495	DUS3L	10248	biofsci
