## Supplementary material for "Multi-level Regulatory Roles of Lactate Metabolism Gene Network in Oral Cancer: Machine Learning Insights": DUS4L.csv

SNP	CHR	BP	effect_allele	other_allele	P	EAF	BETA	SE	gene	samplesize	source
rs117593516	7	106565559	A	G	6.2697e-09	0.0236138290932811	0.161473425527766	0.0277951983901549	DUS4L	28070	biofsci
rs184376896	7	107289722	G	A	2.8401e-47	0.0492342957471713	0.329615321896331	0.0228241749053998	DUS4L	20504	biofsci
rs2712199	7	107140239	G	A	9.4812e-11	0.696632591701744	0.0559541082000406	0.00864142765363324	DUS4L	31683	biofsci
