## Supplementary material for "Multi-level Regulatory Roles of Lactate Metabolism Gene Network in Oral Cancer: Machine Learning Insights": DUSP1.csv

SNP	CHR	BP	effect_allele	other_allele	P	EAF	BETA	SE	gene	samplesize	source
rs6890188	5	172234341	G	C	4.8278e-09	0.534772136412295	0.0469527200550968	0.00802185509475265	DUSP1	31231	biofsci
rs7702178	5	172196997	C	T	1.0259e-24	0.827689879364125	0.107966294509268	0.0105190321913958	DUSP1	31684	biofsci
