## Supplementary material for "Multi-level Regulatory Roles of Lactate Metabolism Gene Network in Oral Cancer: Machine Learning Insights": DUSP2.csv

SNP	CHR	BP	effect_allele	other_allele	P	EAF	BETA	SE	gene	samplesize	source
rs115786506	2	96809015	A	G	8.0682e-23	0.0227234660264642	-0.307762286626348	0.0312973291937101	DUSP2	22986	biofsci
