## Supplementary material for "Multi-level Regulatory Roles of Lactate Metabolism Gene Network in Oral Cancer: Machine Learning Insights": DUSP3.csv

SNP	CHR	BP	effect_allele	other_allele	P	EAF	BETA	SE	gene	samplesize	source
rs113489292	17	41995352	T	G	5.1931e-21	0.0199694456569184	0.284182155673795	0.0302147867899074	DUSP3	27985	biofsci
rs1230398	17	41845235	C	A	1.9358e-289	0.0777209861695731	0.53948118430714	0.0148378692216143	DUSP3	31683	biofsci
rs140447436	17	42237738	G	A	6.9934e-15	0.0239407509472959	0.225962956690652	0.0290265465195386	DUSP3	25396	biofsci
rs150935822	17	41340498	G	A	1.9273e-08	0.0180793037935895	0.203868737869549	0.0362852608115242	DUSP3	21392	biofsci
rs1728177	17	41682529	A	G	7.6976e-17	0.260537727666956	0.0800619064413266	0.00960435537923783	DUSP3	28135	biofsci
rs231446	17	42005193	G	A	4.8908e-14	0.181457675537513	0.0776727213236336	0.0103083944476547	DUSP3	31679	biofsci
rs34597051	17	42000550	T	C	1.4253e-09	0.272558761704567	-0.0543804041202154	0.00898463538317671	DUSP3	31240	biofsci
rs35953779	17	41695326	C	G	2.6518e-08	0.576136536414779	-0.0449335915974863	0.00807722300871586	DUSP3	31383	biofsci
rs3785807	17	41729608	T	G	6.4188e-22	0.283075246185071	0.0848575052582224	0.00881856309710706	DUSP3	31681	biofsci
rs4039062	17	41866596	T	C	2.2584e-46	0.421109691408216	-0.116482888263469	0.00814696687323616	DUSP3	30902	biofsci
rs437425	17	41984513	C	A	1.3335e-19	0.636048625312429	-0.075023522126743	0.00828311901061486	DUSP3	31481	biofsci
rs62080260	17	41920189	C	T	5.8918e-48	0.272149863322078	0.174674994359904	0.0120054842992181	DUSP3	17513	biofsci
rs74252773	17	41819094	A	G	4.503e-17	0.0752057069525175	-0.126742964095623	0.01509060390718	DUSP3	31569	biofsci
rs74887000	17	41695496	A	G	3.4258e-11	0.0316785413314947	0.151520411263772	0.0228637580938528	DUSP3	31181	biofsci
rs80102579	17	42194109	G	A	3.0503e-10	0.0468914448955044	0.118324203309682	0.0187923580632873	DUSP3	31679	biofsci
rs851058	17	41837719	A	G	1.0227e-55	0.573618810934812	-0.127223666105135	0.00809074101122666	DUSP3	31230	biofsci
