## Supplementary material for "Multi-level Regulatory Roles of Lactate Metabolism Gene Network in Oral Cancer: Machine Learning Insights": DUSP4.csv

SNP	CHR	BP	effect_allele	other_allele	P	EAF	BETA	SE	gene	samplesize	source
rs73228500	8	29327896	A	T	1.5558e-10	0.364814170244035	0.0534524898258764	0.00835208203657501	DUSP4	30932	biofsci
rs73564901	8	29354834	G	T	3.8881e-13	0.140711104400996	-0.0830847908783726	0.0114451319500748	DUSP4	31569	biofsci
