## Supplementary material for "Multi-level Regulatory Roles of Lactate Metabolism Gene Network in Oral Cancer: Machine Learning Insights": DUSP5.csv

SNP	CHR	BP	effect_allele	other_allele	P	EAF	BETA	SE	gene	samplesize	source
rs10749031	10	112220933	T	C	8.0087e-44	0.0560148821827201	0.239839269508553	0.0172755034508293	DUSP5	31684	biofsci
rs11195140	10	112208500	A	G	4.8588e-11	0.525970319634703	0.0525860306956415	0.00799738885780964	DUSP5	31355	biofsci
rs1123211	10	112196862	A	G	5.315e-18	0.281920114768952	0.0764877385275339	0.00884599016116553	DUSP5	31563	biofsci
rs115208882	10	112217830	T	C	7.23e-18	0.04970500282874	-0.16223636873539	0.0188405956027627	DUSP5	29821	biofsci
rs12356512	10	112091767	A	G	2.396e-11	0.493959756880214	0.0531750161712997	0.00796068927815616	DUSP5	31564	biofsci
rs150615478	10	112504248	A	C	1.1713e-10	0.0340868317186939	0.151765193508877	0.0235546854012629	DUSP5	27371	biofsci
rs1541050	10	112184984	T	C	1.7037e-13	0.416607162989966	-0.0593874212837834	0.00805788541319431	DUSP5	31684	biofsci
rs17127384	10	112179194	A	C	2.985e-43	0.870588898492991	0.163190920946011	0.0118351201306875	DUSP5	31684	biofsci
rs2282239	10	112262125	C	T	2.6513e-67	0.683010606575322	-0.148251506697346	0.00855313602361657	DUSP5	31568	biofsci
rs4918514	10	112191525	C	T	1.7477e-13	0.762317261077079	0.0687507089314179	0.00933250650640956	DUSP5	31684	biofsci
rs4918537	10	112311292	A	C	8.9838e-16	0.264032008455064	-0.0725862503565436	0.00902825288331242	DUSP5	31568	biofsci
rs7087069	10	112157793	C	T	1.2785e-18	0.545518048633137	-0.0704073641379601	0.00799393298264682	DUSP5	31559	biofsci
rs7901201	10	112378823	C	T	5.5344e-11	0.37632333269635	0.0541379103503924	0.00825789141847686	DUSP5	31240	biofsci
rs80088292	10	112150714	A	G	1.9732e-09	0.0427626548401896	0.118661107901286	0.0197765217081859	DUSP5	31231	biofsci
