## Supplementary material for "Multi-level Regulatory Roles of Lactate Metabolism Gene Network in Oral Cancer: Machine Learning Insights": DUSP6.csv

SNP	CHR	BP	effect_allele	other_allele	P	EAF	BETA	SE	gene	samplesize	source
rs10745495	12	89554610	G	C	1.8309e-140	0.781726558961196	0.243094386037933	0.00963475034829901	DUSP6	31567	biofsci
rs10777157	12	89603919	T	C	1.6351e-44	0.228588683803269	-0.132651006773714	0.00947744127272634	DUSP6	31568	biofsci
rs11105174	12	89492878	C	T	6.4594e-26	0.510838813274201	-0.0842646154366994	0.00800431402214216	DUSP6	31231	biofsci
rs112180463	12	89648205	T	C	1.6416e-10	0.0306743421052632	0.171656871193936	0.0268562152782415	DUSP6	23315	biofsci
rs117818478	12	89676686	G	A	2.8534e-08	0.0307364260453505	-0.145847977901188	0.0262789149371509	DUSP6	24303	biofsci
rs118122161	12	89464050	T	C	6.3042e-12	0.0251461423257162	0.193337471745127	0.0281312252455551	DUSP6	25774	biofsci
rs12821256	12	89328335	C	T	2.9383e-10	0.118882553226402	-0.080227480092511	0.012730681237803	DUSP6	29452	biofsci
rs1870943	12	89668152	G	A	7.2962e-27	0.0581740499212953	0.196161769812305	0.0182799151814654	DUSP6	27310	biofsci
rs715838	12	89629460	A	G	4.7094e-18	0.0888797023563456	-0.120892330595223	0.0139596922200925	DUSP6	31684	biofsci
rs7295298	12	89495917	G	A	7.0128e-10	0.893785865687846	0.0905548035527799	0.0146866268047585	DUSP6	24418	biofsci
rs73196656	12	89996381	T	C	1.9565e-08	0.190043028610251	-0.0569641397564128	0.0101437291444366	DUSP6	31569	biofsci
rs78248428	12	89529787	G	A	4.3219e-11	0.0257393737636899	0.183267335840174	0.0277985250110235	DUSP6	25802	biofsci
rs79240623	12	89445435	T	C	6.1516e-15	0.0878044140030441	0.110071314433967	0.0141100788926876	DUSP6	31355	biofsci
