## Supplementary material for "Multi-level Regulatory Roles of Lactate Metabolism Gene Network in Oral Cancer: Machine Learning Insights": DUSP8.csv

SNP	CHR	BP	effect_allele	other_allele	P	EAF	BETA	SE	gene	samplesize	source
rs11032480	11	1561077	C	G	2.3538e-11	0.686891371631313	0.0853140346730879	0.0127669751396337	DUSP8	14263	biofsci
rs112902158	11	1616499	A	G	5.0482e-10	0.109553106363705	-0.117861512518549	0.0189567202558222	DUSP8	14263	biofsci
rs116719158	11	1354530	C	T	3.6666e-10	0.0194035681729392	0.313933138382846	0.0500866553468276	DUSP8	10475	biofsci
rs72850916	11	1688768	G	A	2.2241e-08	0.107789924317713	0.106807503704939	0.0190942495494822	DUSP8	14260	biofsci
rs78195251	11	1635431	C	A	6.4984e-11	0.0135253401225237	0.729432697106785	0.111672361350723	DUSP8	3005	biofsci
rs78928236	11	1602982	T	C	1.2742e-28	0.0517676285113702	0.296595904367671	0.0267234815219504	DUSP8	14263	biofsci
