## Supplementary material for "Multi-level Regulatory Roles of Lactate Metabolism Gene Network in Oral Cancer: Machine Learning Insights": DUSP10.csv

SNP	CHR	BP	effect_allele	other_allele	P	EAF	BETA	SE	gene	samplesize	source
rs10863651	1	221909193	A	G	4.459e-09	0.506125746927731	-0.0467985361836686	0.0079776577995412	DUSP10	31430	biofsci
rs11118848	1	221926826	A	G	1.1833e-20	0.12087642485091	-0.114220762567	0.0122578140163337	DUSP10	31315	biofsci
rs11118911	1	222148997	T	C	4.124e-30	0.322148791540786	-0.0975109530101306	0.00855284212000093	DUSP10	31301	biofsci
rs112707309	1	222153894	T	C	1.878e-10	0.0466627404789949	0.122725331649514	0.0192628167270194	DUSP10	30291	biofsci
rs115912435	1	222056528	T	C	2.0286e-14	0.0345687219544624	-0.17418230392274	0.0227727985046792	DUSP10	28889	biofsci
rs2889912	1	222076701	G	A	1.1469e-10	0.53414238260607	-0.0516382265729201	0.00801064605083926	DUSP10	31313	biofsci
rs4451554	1	221972000	C	T	5.0444e-15	0.282972218028084	0.0694251882847307	0.0088712082041338	DUSP10	31313	biofsci
rs4846351	1	221917378	T	A	9.7829e-29	0.369959599098749	0.0931786388717266	0.00837771653735112	DUSP10	30563	biofsci
rs6680316	1	221956626	C	A	1.1831e-16	0.0900259310759517	-0.115449293394575	0.0139352412754325	DUSP10	31430	biofsci
