## Supplementary material for "Multi-level Regulatory Roles of Lactate Metabolism Gene Network in Oral Cancer: Machine Learning Insights": DUSP11.csv

SNP	CHR	BP	effect_allele	other_allele	P	EAF	BETA	SE	gene	samplesize	source
rs62149659	2	73585196	T	C	6.413e-13	0.161501585384267	-0.0778236449443734	0.0108219160575102	DUSP11	31527	biofsci
