## Supplementary material for "Multi-level Regulatory Roles of Lactate Metabolism Gene Network in Oral Cancer: Machine Learning Insights": DUSP12.csv

SNP	CHR	BP	effect_allele	other_allele	P	EAF	BETA	SE	gene	samplesize	source
rs10918361	1	161952747	G	A	2.5127e-10	0.302891933028919	-0.0549752077905826	0.0086903584872878	DUSP12	31355	biofsci
rs113946660	1	161913403	A	G	1.2386e-12	0.018012622656286	-0.230690309466758	0.0324879322705552	DUSP12	26782	biofsci
rs11576107	1	161702792	T	C	4.1912e-08	0.449152542372881	0.0437871699740225	0.00798642456709696	DUSP12	31684	biofsci
rs17415408	1	161722805	G	T	2.2262e-46	0.0467811325142436	-0.272484872761785	0.0190564853527419	DUSP12	30876	biofsci
rs1771576	1	161617366	C	A	5.6552e-17	0.32544159807639	0.0773258847613663	0.00923580870017752	DUSP12	26701	biofsci
rs4656308	1	161478751	C	T	3.6791e-08	0.238414774030741	0.0517002531243187	0.00939031424238857	DUSP12	31229	biofsci
rs4657111	1	161799368	T	C	3.7686e-12	0.0860750695088044	0.107255044339333	0.0154419344831095	DUSP12	26655	biofsci
rs61804164	1	161623025	C	G	8.2419e-14	0.0917523468931605	-0.120668960372412	0.0161615986784009	DUSP12	22971	biofsci
rs72706018	1	161721404	G	T	1.2007e-24	0.0241087932400317	-0.304902362159599	0.0297509257120163	DUSP12	24010	biofsci
rs7540096	1	161721351	G	A	2.2503e-22	0.558470481654839	-0.0779808228258746	0.00801472016874874	DUSP12	31567	biofsci
rs9427063	1	161448241	G	C	1.544e-08	0.803818515404021	-0.0569888802320046	0.0100749368393891	DUSP12	31237	biofsci
