## Supplementary material for "Multi-level Regulatory Roles of Lactate Metabolism Gene Network in Oral Cancer: Machine Learning Insights": DUSP13.csv

SNP	CHR	BP	effect_allele	other_allele	P	EAF	BETA	SE	gene	samplesize	source
rs2657291	10	76926703	C	T	5.4636e-09	0.559498276522405	0.0470428573852667	0.00806564207205602	DUSP13	31185	biofsci
