## Supplementary material for "Multi-level Regulatory Roles of Lactate Metabolism Gene Network in Oral Cancer: Machine Learning Insights": DUSP14.csv

SNP	CHR	BP	effect_allele	other_allele	P	EAF	BETA	SE	gene	samplesize	source
rs112626895	17	35738857	G	A	7.42e-21	0.015330501725511	0.379867792575813	0.0405508067696247	DUSP14	20143	biofsci
rs11263821	17	35435193	A	G	2.0003e-11	0.440895187207186	0.0543309675136062	0.00810172343293512	DUSP14	30902	biofsci
rs112792976	17	35949724	T	C	1.4402e-11	0.0260585624039611	-0.177560460676622	0.0262904528823214	DUSP14	28503	biofsci
rs113593735	17	35755546	G	A	1.6769846438804e-308	0.33794952958762	0.645896606364738	0.00896245858174472	DUSP14	27821	biofsci
rs11651239	17	35496092	A	G	1.9534e-41	0.149291593070014	-0.150301329354469	0.0111469733123549	DUSP14	31684	biofsci
rs11657660	17	35738755	C	T	2.855e-26	0.0754130804989184	-0.17344820551918	0.0163570201076189	DUSP14	26802	biofsci
rs116959971	17	35957993	G	T	8.3673e-13	0.0121951219512195	-0.799881174380981	0.11179487824861	DUSP14	3321	biofsci
rs117377136	17	35886569	C	T	6.2217e-83	0.0248932250230299	-0.514547599413415	0.0266711381957266	DUSP14	28957	biofsci
rs117464500	17	35972667	C	T	2.5774e-175	0.0630224950527039	0.475555156288109	0.0168462144264843	DUSP14	29836	biofsci
rs117987468	17	35677594	A	G	4.8276e-38	0.0252411448450348	0.333549436820759	0.0258673736929225	DUSP14	30371	biofsci
rs11871270	17	35738786	C	T	2.2271e-58	0.64428392251591	-0.145878022886025	0.00905602188212516	DUSP14	26602	biofsci
rs12936144	17	36009977	A	G	9.1025e-21	0.143804727723703	-0.1058078237086	0.0113211880706826	DUSP14	31684	biofsci
rs142826153	17	36029547	A	G	4.7011e-18	0.0200310157663479	-0.279696773992068	0.0322964301458457	DUSP14	24420	biofsci
rs144032201	17	35667704	T	C	1.352e-10	0.0186534439722054	-0.237906205953912	0.037050116170484	DUSP14	19898	biofsci
rs144701852	17	35719221	C	T	2.268e-10	0.0113049095607235	0.53906095816929	0.0849972340658914	DUSP14	6192	biofsci
rs147861907	17	35280671	G	A	9.5688e-09	0.0141256847417985	-0.23545940691914	0.0410351005435935	DUSP14	21322	biofsci
rs148109144	17	35683410	T	C	2.5422e-10	0.0145144779175197	0.273065153039577	0.0431764520017041	DUSP14	18751	biofsci
rs1714986	17	35740235	A	G	1.6769846438804e-308	0.133578891979253	-0.553111162701978	0.0116775606340924	DUSP14	31681	biofsci
rs17624747	17	36044154	C	T	2.3181e-35	0.091892648588113	0.175153994706921	0.0141142811435346	DUSP14	30077	biofsci
rs184279996	17	36088498	C	T	8.1368e-09	0.0212876427829699	0.643613450732781	0.111626045081824	DUSP14	1926	biofsci
rs2306658	17	35306312	G	C	8.2524e-16	0.520139108441353	-0.078833428455457	0.00979260753704297	DUSP14	20890	biofsci
rs2411159	17	35633415	C	A	2.8656e-165	0.0892736676411064	0.411146775513806	0.0150061235068144	DUSP14	27310	biofsci
rs3094503	17	36030408	C	A	1.8257e-09	0.171955249432655	0.0648435450260716	0.0107846098237155	DUSP14	30192	biofsci
rs3110626	17	35896402	T	C	8.0578e-104	0.80052478574395	-0.21550925256801	0.00996026475918502	DUSP14	31562	biofsci
rs3110647	17	36034423	A	G	1.1487e-37	0.428257356533504	0.102981944006279	0.00802809108462771	DUSP14	31684	biofsci
rs35072423	17	35343143	T	C	1.7942e-10	0.092953308507591	-0.0962823449755281	0.0150964823254928	DUSP14	26021	biofsci
rs56049417	17	35770649	G	A	6.1462e-120	0.0380618842364532	0.488278331806188	0.0209687508290899	DUSP14	31059	biofsci
rs56085660	17	35994595	A	G	1.9309e-79	0.782663031129289	-0.182359780047998	0.00966287873422274	DUSP14	31481	biofsci
rs62069557	17	35670927	C	T	5.4932e-22	0.0680821695355635	-0.156985504063652	0.0162873376628783	DUSP14	29707	biofsci
rs62073504	17	36030532	T	C	2.033e-12	0.109745843684311	0.0900069060819043	0.0127990708703986	DUSP14	31240	biofsci
rs7215696	17	35762495	C	T	4.8389e-54	0.0770625747309685	-0.23629335952795	0.0152660067919132	DUSP14	30165	biofsci
rs7224248	17	35565143	C	T	3.9479e-41	0.0577263225598971	-0.235301744024318	0.0175187801736466	DUSP14	29951	biofsci
rs72826131	17	35290548	T	C	5.2103e-11	0.0225333977144697	-0.203110873401945	0.0309398561094863	DUSP14	23714	biofsci
rs72826135	17	35293520	A	G	7.2926e-12	0.0513608897919897	0.142352853825253	0.0207753727123836	DUSP14	23776	biofsci
rs72828231	17	35733466	C	T	3.2741e-135	0.0485814312994453	0.494725765555238	0.0199906967712378	DUSP14	27069	biofsci
rs75892552	17	36021431	T	G	1.9758e-29	0.0385879805957583	-0.238672351693742	0.0211891397911684	DUSP14	30018	biofsci
rs76604369	17	35771198	C	T	9.6937e-122	0.0278853763172144	-0.590873457747794	0.0251832015406297	DUSP14	29084	biofsci
rs77263012	17	35779627	T	C	1.6724e-09	0.100125651526433	-0.0871088741944979	0.0144538261726148	DUSP14	26563	biofsci
rs79085310	17	35576366	T	C	1.4332e-12	0.0256559015019661	-0.254251474891103	0.0359076750732418	DUSP14	15513	biofsci
rs79587977	17	36072733	T	C	7.269e-11	0.0564780026663435	0.115554006309436	0.0177360643279463	DUSP14	29828	biofsci
rs80320135	17	36007259	G	T	1.3309e-10	0.956073249884098	-0.135783034133845	0.0211381521473699	DUSP14	26645	biofsci
rs8064552	17	36035301	C	T	2.1467e-45	0.557509597859386	-0.114589355409297	0.0081039148097098	DUSP14	30862	biofsci
rs829154	17	35737753	C	T	1.4436e-251	0.484641228701704	-0.276381491265639	0.00815835745284096	DUSP14	30077	biofsci
rs9747659	17	35427957	A	G	1.3626e-30	0.565178527089437	-0.103281216275647	0.00898324066726802	DUSP14	25212	biofsci
rs9904786	17	35290901	A	G	2.7358e-13	0.0544322897019992	0.128143671598628	0.0175375912298992	DUSP14	31585	biofsci
