## Supplementary material for "Multi-level Regulatory Roles of Lactate Metabolism Gene Network in Oral Cancer: Machine Learning Insights": DUSP16.csv

SNP	CHR	BP	effect_allele	other_allele	P	EAF	BETA	SE	gene	samplesize	source
rs10772573	12	12698484	A	G	3.7732e-108	0.404602622424405	0.180090330126184	0.00815179770715252	DUSP16	31234	biofsci
rs10845555	12	12633287	G	A	7.4542e-17	0.038728394059888	0.177280395747128	0.0212576617280358	DUSP16	29721	biofsci
rs10845575	12	12707576	T	C	9.3964e-27	0.873602652070002	-0.129372860724378	0.0120825653963033	DUSP16	31017	biofsci
rs11054958	12	12687224	A	G	5.1445e-14	0.0272930390230748	-0.185455754106147	0.0246348070064752	DUSP16	31034	biofsci
rs112038144	12	12453616	T	C	3.6151e-15	0.0208525658430627	-0.254024993943354	0.0322878924618181	DUSP16	23490	biofsci
rs12823542	12	12481553	A	G	7.8893e-40	0.0454429464551525	-0.265211713024284	0.0200797789977425	DUSP16	28588	biofsci
rs138215902	12	12825612	T	C	1.0371e-09	0.0227626994315056	-0.176471168889931	0.0289135840498625	DUSP16	26887	biofsci
rs148845607	12	12704231	C	T	3.3934e-11	0.0171074981800534	-0.325071549873279	0.0490429748009714	DUSP16	12363	biofsci
rs17313592	12	12679491	G	A	3.3282e-32	0.0864346644523288	0.167309034849698	0.0141625288737206	DUSP16	31569	biofsci
rs1861676	12	12483275	G	A	2.6904e-27	0.257281370964711	-0.0983504304741836	0.00908758886340343	DUSP16	31684	biofsci
rs189655236	12	12523771	T	C	2.9938e-08	0.0174574753804834	0.207900621449515	0.0375143220645473	DUSP16	20713	biofsci
rs1990827	12	12733591	G	A	1.3704e-17	0.180081419017156	-0.105277555922579	0.012331192494592	DUSP16	22270	biofsci
rs2417222	12	12863976	G	A	8.8818e-16	0.649466325917017	0.0669531676312162	0.008325851525967	DUSP16	31683	biofsci
rs35194064	12	12500111	A	C	6.8458e-29	0.0257523887384395	-0.317169339930358	0.0284359895219887	DUSP16	24646	biofsci
rs35397084	12	12464844	A	G	3.6866e-14	0.172506504770165	0.0844831130762158	0.0111577470153619	DUSP16	28135	biofsci
rs4390432	12	12580405	T	C	2.3029e-11	0.4926167906643	-0.0532291517307873	0.00796223773870449	DUSP16	31554	biofsci
rs4570678	12	12617994	T	C	7.8237e-264	0.0862277257626095	-0.492021563471031	0.014179254914857	DUSP16	31563	biofsci
rs4763804	12	12463799	T	G	1.7482e-16	0.210535486119178	-0.0812821305701052	0.00986649153578514	DUSP16	30902	biofsci
rs6488520	12	12540702	C	T	2.5922e-18	0.188344305338864	-0.0891427689441252	0.010213541509885	DUSP16	31354	biofsci
rs6488532	12	12730559	T	C	1.2681e-14	0.0975510727412599	0.108879151077779	0.0141234581310113	DUSP16	28473	biofsci
rs7135479	12	12445954	G	A	5.3187e-12	0.384167118407806	-0.0570351044297811	0.0082700322520925	DUSP16	30901	biofsci
rs76656305	12	12716979	A	G	1.1193e-13	0.0723352423284041	0.120133610652497	0.0161769963982248	DUSP16	28473	biofsci
rs79562971	12	12681590	C	A	3.033e-31	0.0922284290782819	0.159911300645425	0.013754154393916	DUSP16	31569	biofsci
rs7963688	12	12528157	A	G	1.5741e-12	0.122535019719842	0.0925267556957508	0.0130913092752696	DUSP16	27134	biofsci
