## Supplementary material for "Multi-level Regulatory Roles of Lactate Metabolism Gene Network in Oral Cancer: Machine Learning Insights": DUSP18.csv

SNP	CHR	BP	effect_allele	other_allele	P	EAF	BETA	SE	gene	samplesize	source
rs1005887	22	31060029	C	G	3.6346e-27	0.284930660176923	-0.0961048824489671	0.00890280432880037	DUSP18	30962	biofsci
rs11089519	22	32008365	G	A	8.2044e-14	0.174399664929263	0.0853780971290765	0.0114337498833668	DUSP18	26563	biofsci
rs111722452	22	31736045	T	C	2.2442e-12	0.0496395002076177	-0.128602456908202	0.0183238757118108	DUSP18	31566	biofsci
rs112812772	22	31004597	A	G	7.3469e-11	0.0318579673584834	0.148379045275636	0.0227805823802678	DUSP18	31238	biofsci
rs113195987	22	31073972	G	A	8.163e-49	0.0122021799942124	-0.761060081919181	0.0518299133684183	DUSP18	15442	biofsci
rs116365548	22	31007520	T	C	8.1829e-11	0.0132342128911037	0.305514163867199	0.047022434874592	DUSP18	17316	biofsci
rs11705378	22	30668308	A	G	3.6662e-31	0.609938451081826	-0.0947426281347321	0.00816057366489794	DUSP18	31558	biofsci
rs117334031	22	31069480	A	G	8.7438e-10	0.0153150343106675	0.243001478394565	0.0396355312261764	DUSP18	21105	biofsci
rs117382217	22	30537337	C	T	2.5126e-12	0.0237279198523596	-0.195006480317255	0.027847725175971	DUSP18	27833	biofsci
rs117678708	22	31486607	A	C	3.2946e-09	0.0468765063144703	0.123167593359694	0.0208183481837793	DUSP18	25821	biofsci
rs118027159	22	31370043	G	A	1.1227e-13	0.0134579060982191	0.323038563316744	0.0435033617912012	DUSP18	19899	biofsci
rs118125772	22	30175163	T	C	8.3419e-09	0.0121366975407218	-0.410715454950819	0.0712886770261606	DUSP18	8206	biofsci
rs12170952	22	30868814	A	G	6.1247e-17	0.0724832510578279	0.136876533167171	0.0163671134614991	DUSP18	27763	biofsci
rs12484688	22	30991139	T	G	1.1338e-08	0.16763551260758	0.0608312358209307	0.0106543893197181	DUSP18	31567	biofsci
rs13057481	22	31081913	A	C	1.6769846438804e-308	0.107309941520468	-0.571370059566793	0.0130337302411798	DUSP18	30725	biofsci
rs13058138	22	31002638	A	G	1.6769846438804e-308	0.177739479565168	-0.418761625973641	0.0104255400833433	DUSP18	31476	biofsci
rs136240	22	31209955	G	A	1.6769846438804e-308	0.418343463324399	0.304506686914182	0.00806843276888706	DUSP18	31564	biofsci
rs136389	22	31108151	C	T	6.6034e-11	0.47147581645308	0.0519616320719905	0.00795798025453564	DUSP18	31684	biofsci
rs140813504	22	31324454	T	C	2.3006e-10	0.0142746581821309	-0.292408167651007	0.0461226170622113	DUSP18	16704	biofsci
rs142681474	22	31265617	A	G	1.2526e-16	0.0140673328574827	-0.335960172197166	0.040584703092192	DUSP18	21887	biofsci
rs143040273	22	31273453	T	C	3.0771e-17	0.0210992445949466	0.266670502952841	0.0315825599214601	DUSP18	24270	biofsci
rs143900357	22	31279007	G	A	2.2415e-28	0.0292815205493084	0.292050341584706	0.0264346797234527	DUSP18	25173	biofsci
rs145451573	22	31250484	G	T	1.3212e-09	0.0159135015248129	0.22542867696068	0.0371693971806098	DUSP18	23110	biofsci
rs147022207	22	31404873	G	T	1.4948e-24	0.0137887809464118	-0.68210367844001	0.066694404040168	DUSP18	8266	biofsci
rs148300285	22	30676242	C	A	1.0468e-20	0.0248023524874663	-0.264031277473566	0.0282958362329806	DUSP18	25819	biofsci
rs149448432	22	32016349	A	G	3.174e-24	0.0167552947648299	-0.341136344354877	0.0335962521523416	DUSP18	26889	biofsci
rs149627886	22	31447652	G	C	1.0066e-16	0.0372663685357184	0.175399997642452	0.0211218416755922	DUSP18	31238	biofsci
rs150171569	22	30968077	A	C	1.7547e-08	0.0185269036299147	-0.218255865183084	0.0387356225367086	DUSP18	18326	biofsci
rs151188443	22	31558969	T	C	3.3541e-18	0.0210232510498822	0.273361175379745	0.0314247980066152	DUSP18	24601	biofsci
rs16988393	22	30600648	C	T	1.1791e-10	0.033434947434244	0.144707025425608	0.0224630588987284	DUSP18	30662	biofsci
rs17462966	22	30133579	T	C	3.3736e-23	0.198263568492576	-0.103471843816983	0.0104296831756174	DUSP18	28917	biofsci
rs184707765	22	30821043	C	T	1.7875e-08	0.0160582660582661	0.189774422391137	0.0336981359455816	DUSP18	27867	biofsci
rs191749654	22	31027534	A	G	8.2992e-20	0.0262152195776064	0.28513817727659	0.03130187580567	DUSP18	19990	biofsci
rs191881506	22	31351814	A	G	1.2744e-10	0.0185590631364562	-0.240396772416002	0.0373855824727073	DUSP18	19640	biofsci
rs2040532	22	31669267	A	G	5.315e-18	0.0674894641782059	-0.140728547658318	0.016276158317236	DUSP18	29990	biofsci
rs2057881	22	30208543	T	C	6.7271e-09	0.0281449359963307	0.145411751999877	0.0250813702221397	DUSP18	29058	biofsci
rs2074705	22	30134019	A	C	5.7383e-11	0.0370053272450533	-0.138565576736557	0.0211537580508911	DUSP18	31355	biofsci
rs2074739	22	31533967	G	A	2.6096e-26	0.409571020019066	-0.0862537531543186	0.00812763872020642	DUSP18	31300	biofsci
rs2107402	22	31276915	G	T	1.1238e-64	0.203703703703704	0.168397536503401	0.00991647056245589	DUSP18	31346	biofsci
rs2285917	22	31268091	C	T	9.5516e-112	0.752139387865238	0.208882411420525	0.00929891294703424	DUSP18	31017	biofsci
rs28574647	22	31251981	G	A	5.2936e-82	0.0581004494821184	0.33112135299954	0.0172626269719384	DUSP18	30660	biofsci
rs34102711	22	30892078	C	T	5.3268e-41	0.134568474851899	-0.158055566046805	0.0117870109585739	DUSP18	30902	biofsci
rs34541395	22	31588491	T	C	9.8133e-11	0.0478137899403761	0.121308090840569	0.018749898117495	DUSP18	31239	biofsci
rs3747152	22	31520338	A	G	1.6421e-41	0.346348979668533	0.112683271881552	0.00834901174233158	DUSP18	31684	biofsci
rs3788428	22	31537533	G	A	1.5781e-13	0.103800275271448	0.0968224763101908	0.0131186879358026	DUSP18	31231	biofsci
rs3827378	22	31063419	C	T	5.2313e-16	0.0204511278195489	0.256002135299295	0.0315810287556802	DUSP18	25025	biofsci
rs3827379	22	31063939	A	G	1.6769846438804e-308	0.821264039596421	0.429242539288046	0.0104252897342943	DUSP18	31340	biofsci
rs41281641	22	30762139	T	C	4.3554e-22	0.0863780478598928	-0.13688320073103	0.014166730564258	DUSP18	31569	biofsci
rs42928	22	30955321	C	T	5.5386e-112	0.672959480418767	0.211399184961444	0.00940078377053125	DUSP18	25707	biofsci
rs42929	22	30956419	T	C	3.3337e-42	0.0476017580737627	0.25578889541654	0.0187892177981239	DUSP18	31240	biofsci
rs55971533	22	31859181	G	A	3.6078e-74	0.0479690138047472	-0.379667355947399	0.0208385167511402	DUSP18	25213	biofsci
rs5749089	22	30779322	A	G	1.0008e-08	0.482765130063805	0.0456455635869125	0.00796509389549487	DUSP18	31562	biofsci
rs5753139	22	30836670	T	C	2.6348e-19	0.160510114335972	0.0979240322122979	0.0109010388747966	DUSP18	31226	biofsci
rs5753281	22	31105269	C	A	1.0731e-82	0.138787628246082	0.22135417902666	0.0114903826781487	DUSP18	31684	biofsci
rs5753355	22	31259658	T	C	5.8143e-279	0.636691326338039	0.295317411222567	0.00827469966327536	DUSP18	31569	biofsci
rs5753403	22	31342594	C	T	7.6079e-238	0.0820940590322337	-0.477438834539122	0.0144977175555424	DUSP18	31569	biofsci
rs59591017	22	30949145	C	T	1.849e-42	0.950379894798363	0.25362672810317	0.0185718689344393	DUSP18	30740	biofsci
rs5997597	22	30635132	T	C	1.6821e-30	0.071223595057792	0.181706247936697	0.0158294492496469	DUSP18	30165	biofsci
rs60399532	22	30959074	C	G	1.1294e-67	0.172493656100213	-0.188131881784317	0.0108233737075318	DUSP18	29902	biofsci
rs62226964	22	30909309	T	C	6.5251e-31	0.0461716831863235	0.236762994925355	0.0204798106467852	DUSP18	27069	biofsci
rs62227033	22	30993715	A	G	6.5556e-24	0.0208415037256989	0.329648775858519	0.0326925486555511	DUSP18	22924	biofsci
rs71331230	22	30609211	T	C	3.2893e-11	0.0187017505708383	-0.225991950016272	0.0340718776408563	DUSP18	23469	biofsci
rs73154653	22	31191872	T	A	4.3577e-30	0.0673033368564095	0.181028736890589	0.0158847299928565	DUSP18	31567	biofsci
rs75671364	22	31207694	G	A	6.1039e-85	0.0642118422548017	0.317563778237487	0.0162602228476806	DUSP18	31472	biofsci
rs76042371	22	31831096	C	T	9.3458e-10	0.0379323523791324	0.128172397127612	0.020942175567801	DUSP18	31240	biofsci
rs78137881	22	31261084	C	A	1.3399e-17	0.0518809425382389	0.152970555907985	0.0179114041389145	DUSP18	31684	biofsci
rs79419741	22	31575749	A	G	7.3273e-11	0.0180324681637018	-0.216126515694003	0.0331797899373641	DUSP18	25649	biofsci
rs9606702	22	30611088	G	T	5.6166e-11	0.313184931506849	0.0564275499166116	0.00861016081491266	DUSP18	31355	biofsci
rs9606763	22	31062157	C	T	8.4063e-88	0.0218686526743399	-0.581981983513346	0.0292989177950294	DUSP18	27230	biofsci
rs9606769	22	31114911	C	A	1.315e-42	0.0236840940280668	0.382499885591657	0.027957861138317	DUSP18	27664	biofsci
rs9606802	22	31420019	T	C	2.1875e-39	0.220425353685778	0.137433064569686	0.0104661466255701	DUSP18	26563	biofsci
rs9608921	22	30847142	T	G	2.4289e-11	0.0703446453512514	0.103926337033861	0.0155631934698864	DUSP18	31566	biofsci
rs9609027	22	31041839	A	G	1.032e-47	0.0273021308980213	0.389750022512789	0.0268587510604151	DUSP18	26099	biofsci
rs9609139	22	31271534	T	A	5.0248e-11				DUSP18	5075	biofsci
rs9609200	22	31439170	C	T	1.0609e-15	0.308747470204632	0.0742783424793255	0.00926198517143103	DUSP18	27310	biofsci
rs9614041	22	30123029	A	G	1.6139e-10	0.0770927014873746	-0.100932516183379	0.0157852576880841	DUSP18	28203	biofsci
rs9614160	22	30602659	A	T	1.7827e-15	0.642781636967684	-0.0660783617006778	0.00830610172972795	DUSP18	31563	biofsci
rs9619144	22	31261888	A	G	6.6948e-43	0.0255597903763697	0.381050981747287	0.0277523583979554	DUSP18	26065	biofsci
rs9621159	22	31399761	A	G	4.2401e-37	0.198864505276036	-0.127569110274851	0.0100244472076295	DUSP18	31231	biofsci
