## Supplementary material for "Multi-level Regulatory Roles of Lactate Metabolism Gene Network in Oral Cancer: Machine Learning Insights": DUSP19.csv

SNP	CHR	BP	effect_allele	other_allele	P	EAF	BETA	SE	gene	samplesize	source
rs144672193	2	183911399	G	T	5.1743e-15	0.0575057562374967	-0.19895064211172	0.0254331277867331	DUSP19	14262	biofsci
rs6434019	2	184066858	C	T	2.5887e-08	0.367582396933368	0.0683679658537327	0.0122800527811425	DUSP19	14263	biofsci
rs72890349	2	183943952	T	C	8.8549e-44	0.0432599750858782	0.403883104846927	0.0291061749504134	DUSP19	14260	biofsci
rs72898754	2	183643662	A	G	5.084e-09	0.0348098122951634	0.221800162833119	0.0379502374596833	DUSP19	10333	biofsci
