## Supplementary material for "Multi-level Regulatory Roles of Lactate Metabolism Gene Network in Oral Cancer: Machine Learning Insights": DUSP22.csv

SNP	CHR	BP	effect_allele	other_allele	P	EAF	BETA	SE	gene	samplesize	source
rs150149100	6	403605	T	C	8.8089e-09	0.0196170400618033	0.19257326869894	0.0334776122071068	DUSP22	23197	biofsci
rs78802425	6	271463	C	T	8.7927e-15	0.0445009841102203	-0.165230072808626	0.0213051645058445	DUSP22	25906	biofsci
rs9503071	6	255796	C	T	5.4599e-16	0.873154490106545	0.0972022716240047	0.0119990953515708	DUSP22	31355	biofsci
