## Supplementary material for "Multi-level Regulatory Roles of Lactate Metabolism Gene Network in Oral Cancer: Machine Learning Insights": DUSP23.csv

SNP	CHR	BP	effect_allele	other_allele	P	EAF	BETA	SE	gene	samplesize	source
rs116702045	1	159700972	A	G	8.1319e-16	0.0412139678466905	0.165322136483208	0.0205310453514161	DUSP23	30018	biofsci
rs12727188	1	159486328	G	T	4.0878e-09	0.0897252044494399	-0.0828028439150966	0.0140809189550373	DUSP23	30876	biofsci
rs12760385	1	159722353	G	A	5.6609e-16	0.0211922582931042	0.239037493384601	0.0295235587457051	DUSP23	27654	biofsci
rs17374411	1	159895122	T	C	1.3804e-08	0.0234270125146148	0.158096869829358	0.027854552632115	DUSP23	28168	biofsci
rs1971863	1	159638931	C	T	2.7947e-55	0.258793393485242	-0.143075513428386	0.00913578401305061	DUSP23	31231	biofsci
rs2185215	1	159978575	C	T	2.1454e-14	0.0845948012232416	0.109867697576399	0.0143775776769785	DUSP23	31235	biofsci
rs35725789	1	159207367	A	C	1.7793e-08	0.0545788105794221	0.0991967675445458	0.0176121242733068	DUSP23	31239	biofsci
rs3806189	1	159750802	C	G	3.3224e-163	0.194649867616178	0.29600541806929	0.0108726787832112	DUSP23	26981	biofsci
rs61380083	1	159604428	A	C	2.0113e-11	0.139407892233342	0.077306209343834	0.0115291201503041	DUSP23	31354	biofsci
rs61821568	1	159640367	A	G	6.441e-43	0.113450923926086	0.176554078725249	0.0128561915623134	DUSP23	30077	biofsci
rs6662539	1	159773882	T	C	3.1258e-14	0.531536586309639	-0.0611902975538993	0.00805888363522492	DUSP23	30918	biofsci
rs6695377	1	159573450	T	C	4.2157e-16	0.75346687211094	0.0749563908535109	0.00921712072273661	DUSP23	31684	biofsci
