## Supplementary material for "Multi-level Regulatory Roles of Lactate Metabolism Gene Network in Oral Cancer: Machine Learning Insights": DUSP28.csv

SNP	CHR	BP	effect_allele	other_allele	P	EAF	BETA	SE	gene	samplesize	source
rs112163408	2	241461049	A	G	1.9492e-23	0.0721947194719472	0.18452689891659	0.0184976391548052	DUSP28	21816	biofsci
rs1128152	2	241503242	T	C	8.3466e-35	0.0533135283363803	0.261867232847208	0.0212784282421126	DUSP28	21880	biofsci
rs115385515	2	241505957	A	C	4.99e-109	0.204764453961456	-0.317979142460587	0.0143342969404902	DUSP28	14944	biofsci
rs115697922	2	241578950	A	G	3.1411e-11	0.0717052034203765	-0.112687628387653	0.0169715395625851	DUSP28	26079	biofsci
rs13424854	2	241385787	G	A	1.0922e-10	0.836334672392298	0.0838158655459321	0.0129872577817271	DUSP28	21657	biofsci
rs142981046	2	241511529	T	C	4.3517e-18	0.0323348942354271	-0.311383226444274	0.0359187489409829	DUSP28	12386	biofsci
rs2953172	2	241525316	C	T	7.5936e-25	0.253628382010392	0.111959323322795	0.010877335184719	DUSP28	22324	biofsci
rs2975769	2	241512049	A	C	4.3168e-28	0.276434368877694	-0.129986657768312	0.0118290129739655	DUSP28	17865	biofsci
rs35155396	2	241569585	T	C	2.3667e-09	0.0301537822111388	-0.159151600327789	0.0266572199601007	DUSP28	24060	biofsci
rs36067674	2	241420533	A	G	9.7898e-10	0.0457141360159279	0.149801939015654	0.0245054701481521	DUSP28	19086	biofsci
rs4676446	2	241722942	T	C	1.268e-09	0.174931182137942	0.0698730147256443	0.011508550700933	DUSP28	26156	biofsci
rs55732095	2	241542923	T	C	3.5264e-22	0.127269397792079	-0.148618630869754	0.015346822683783	DUSP28	19113	biofsci
rs72995899	2	241442030	T	C	5.7282e-13	0.0441580011554015	-0.210783293837296	0.0292478345225754	DUSP28	13848	biofsci
rs7565704	2	241544852	C	A	4.8395e-09	0.0734084678647578	-0.0979120552547034	0.0167296680543183	DUSP28	26264	biofsci
