## Supplementary material for "Multi-level Regulatory Roles of Lactate Metabolism Gene Network in Oral Cancer: Machine Learning Insights": DUT.csv

SNP	CHR	BP	effect_allele	other_allele	P	EAF	BETA	SE	gene	samplesize	source
rs111248339	15	48796978	A	G	4.3603e-08	0.0145839729812711	0.353829753674725	0.0646193574539274	DUT	8332	biofsci
rs117259686	15	48152666	T	C	6.3682e-17	0.0329174151575472	0.206741880081366	0.0247349197900728	DUT	25672	biofsci
rs12902028	15	48595366	A	G	4.9393e-41	0.958229125532008	-0.314062473353182	0.0234116403787744	DUT	22791	biofsci
rs16961323	15	48959082	A	G	1.9569e-11	0.939851178172799	0.112096649139188	0.0167079009627359	DUT	31684	biofsci
rs17352842	15	48694211	T	C	1.7087e-12	0.173906298479677	0.0749406174704838	0.0106199327538026	DUT	30859	biofsci
rs28370880	15	48890596	T	G	4.0737e-12	0.153326978074357	-0.0769238189222347	0.0110929149790518	DUT	31300	biofsci
rs56066063	15	48991465	C	T	9.8483e-15	0.0244358505800858	0.209620762597657	0.0270778880561212	DUT	28606	biofsci
rs73398346	15	48990673	C	T	5.9975e-15	0.015118968935889	0.296702292284489	0.0380187711952037	DUT	23231	biofsci
rs76458013	15	47963870	A	G	4.1415e-10	0.0259477548573997	0.175438317956139	0.0280764199910602	DUT	25096	biofsci
rs76539098	15	48676792	G	A	2.3964e-133	0.0230615806532037	0.678162912457075	0.0275965407808627	DUT	29141	biofsci
rs964611	15	48597514	A	C	7.8803e-187	0.156582359352099	0.318671759432616	0.0109313108250017	DUT	31684	biofsci
