## Supplementary material for "Multi-level Regulatory Roles of Lactate Metabolism Gene Network in Oral Cancer: Machine Learning Insights": DUTP6.csv

SNP	CHR	BP	effect_allele	other_allele	P	EAF	BETA	SE	gene	samplesize	source
rs10918603	1	166936503	C	T	5.807e-28	0.183791198466684	-0.274614621845046	0.0250515071925786	DUTP6	5311	biofsci
rs116813470	1	166853495	T	C	6.0272e-09	0.0273123324396783	-0.346373567509878	0.0595573382010863	DUTP6	5306	biofsci
rs11805946	1	166964594	T	C	6.5945e-34	0.323437264079722	0.251826687871463	0.0207457707885905	DUTP6	5309	biofsci
rs12066359	1	166689762	C	T	6.9273e-15	0.0392085504137297	-0.389293296260278	0.0500004233682188	DUTP6	5309	biofsci
rs12123175	1	167028804	T	G	1.2561e-25	0.0682038177101483	0.416238166008268	0.039775071287389	DUTP6	4973	biofsci
rs12133491	1	167057183	C	T	4.2905e-58	0.415949490773798	0.316308213818039	0.0196857220805481	DUTP6	5311	biofsci
rs12139784	1	166860111	T	G	7.3399e-29	0.0364529571434033	0.577577827967048	0.051810924843202	DUTP6	5303	biofsci
rs12742013	1	167032796	T	C	6.4946e-43	0.178475708731267	0.348074776512298	0.0253466041763612	DUTP6	5308	biofsci
rs138432921	1	166503179	T	C	6.7177e-24	0.130537440971441	0.321215500207398	0.031863772104415	DUTP6	4339	biofsci
rs141571044	1	166603230	A	G	1.3954e-29	0.0567675700158526	0.473604567803667	0.041931204430682	DUTP6	5311	biofsci
rs1546137	1	166533099	A	G	1.8691e-32	0.687511744146717	-0.248303713896873	0.0209334081318602	DUTP6	5311	biofsci
rs34253147	1	166998074	T	G	1.3374e-20	0.0986910161534177	-0.312839193087452	0.0336201860364158	DUTP6	4973	biofsci
rs4233414	1	167021041	T	C	4.7315e-16	0.383660629170639	0.161986333256567	0.019953233220818	DUTP6	5311	biofsci
rs4657593	1	166704158	C	T	6.1589e-46	0.288051689860835	-0.307630964500987	0.021622126324959	DUTP6	5215	biofsci
rs4657641	1	167137660	G	T	2.8485e-11	0.720856927142318	-0.143981034387002	0.0216382678669976	DUTP6	5307	biofsci
rs56407270	1	166902106	G	A	2.0134e-53	0.777790359717661	-0.359143225848543	0.0233412986526291	DUTP6	5310	biofsci
rs72705580	1	166841500	A	C	2.8985e-15	0.0241338348841813	0.507718406674512	0.0643055965086648	DUTP6	5134	biofsci
rs7554414	1	166803004	G	A	1.6769846438804e-308	0.381938441880567	0.796916286760631	0.0199702866741502	DUTP6	5311	biofsci
rs76617405	1	167100551	A	G	1.8829e-10	0.0837689239942696	0.230578574304528	0.0361936010649581	DUTP6	4973	biofsci
rs77117379	1	166854306	C	T	7.6545e-16	0.0477892287234043	-0.366717481781389	0.0455018341044481	DUTP6	5307	biofsci
rs77645777	1	166544472	A	C	1.8e-15	0.051326655451904	0.350069000384782	0.0440083725623893	DUTP6	5302	biofsci
rs78564691	1	166664769	G	A	2.1509e-08	0.0165142549757934	-0.426301696210743	0.076134819747244	DUTP6	5311	biofsci
rs79321178	1	166481060	G	A	5.3726e-09	0.0691137182018818	0.230679242721086	0.0395316852126002	DUTP6	4973	biofsci
rs79364317	1	166935978	A	G	2.0307e-10	0.0203664700926706	0.44832146573238	0.0705007730232863	DUTP6	5042	biofsci
rs80159087	1	167137897	C	T	7.5943e-12	0.0432028775853306	0.327026593905614	0.0477683051526583	DUTP6	5301	biofsci
