## Supplementary material for "Multi-level Regulatory Roles of Lactate Metabolism Gene Network in Oral Cancer: Machine Learning Insights": DUXAP1.csv

SNP	CHR	BP	effect_allele	other_allele	P	EAF	BETA	SE	gene	samplesize	source
rs1192367	2	85033835	G	C	1.5034e-09	0.131161772476787	-0.199618576573514	0.0330286535910377	DUXAP1	4022	biofsci
rs2364906	2	84677140	A	G	6.129e-09	0.0601378474589109	-0.275557058066464	0.0474019572810954	DUXAP1	3937	biofsci
rs6753370	2	85084192	G	A	2.4233e-19	0.140465765833774	-0.288541484582203	0.0320883313777875	DUXAP1	4022	biofsci
rs79969738	2	85081253	T	C	1.8168e-08	0.132956152758133	-0.184834011491726	0.0328389466983612	DUXAP1	4022	biofsci
