## Supplementary material for "Multi-level Regulatory Roles of Lactate Metabolism Gene Network in Oral Cancer: Machine Learning Insights": DVL2.csv

SNP	CHR	BP	effect_allele	other_allele	P	EAF	BETA	SE	gene	samplesize	source
rs1215	17	7163350	G	A	2.0223e-14	0.142282686309144	-0.0869815659516612	0.0113714771609289	DVL2	31684	biofsci
rs12944387	17	7108611	G	A	3.0582e-10	0.0136288370908165	0.26638435700314	0.0423100948226081	DVL2	20777	biofsci
rs12947697	17	7089617	T	C	4.512e-10	0.0540189385597886	0.117018634452663	0.0187674227695443	DVL2	27780	biofsci
rs2017365	17	7122624	G	A	3.6892e-46	0.361794881431095	0.117919558694646	0.00826710872316761	DVL2	31684	biofsci
rs314256	17	7089652	G	C	4.5004e-08	0.360474124573908	-0.0515326262309247	0.00942095543526959	DVL2	24437	biofsci
