## Supplementary material for "Multi-level Regulatory Roles of Lactate Metabolism Gene Network in Oral Cancer: Machine Learning Insights": DVL3.csv

SNP	CHR	BP	effect_allele	other_allele	P	EAF	BETA	SE	gene	samplesize	source
rs1520195	3	183736882	A	G	5.1801e-20	0.502104551091736	-0.0730240552812612	0.0079720584368189	DVL3	31470	biofsci
rs73185712	3	183874442	G	A	3.1882e-13	0.015658794013323	-0.323848257698239	0.0444474077624847	DVL3	16420	biofsci
rs73185732	3	183893436	T	C	6.1081e-20	0.149697999244998	-0.102334052550866	0.0111934690997743	DVL3	31351	biofsci
rs843346	3	183893519	T	C	2.4795e-09	0.258972528091999	0.0542562975608018	0.0090989782758057	DVL3	31470	biofsci
