## Supplementary material for "Multi-level Regulatory Roles of Lactate Metabolism Gene Network in Oral Cancer: Machine Learning Insights": DYM.csv

SNP	CHR	BP	effect_allele	other_allele	P	EAF	BETA	SE	gene	samplesize	source
rs1000055	18	46581313	A	G	9.3617e-79	0.597399411187439	0.166433475285967	0.00885812160893548	DYM	26494	biofsci
rs117251803	18	46771595	C	T	5.7523e-14	0.033429707264185	0.198658097364007	0.0264394502527393	DYM	22136	biofsci
rs117394968	18	46759277	A	C	2.3426e-12	0.0192612286457744	0.271341644555128	0.0386945474523884	DYM	17678	biofsci
rs117898212	18	46947056	A	G	5.3527e-10	0.0204970535485524	0.221791967585078	0.0357233462592336	DYM	19515	biofsci
rs11877396	18	47054903	G	T	1.4812e-33	0.0664033763116119	-0.213332060485763	0.0176714954718535	DYM	25827	biofsci
rs1320700	18	47096016	A	G	1.0475e-17	0.720557149328099	0.0829586831503644	0.00968159500862026	DYM	26492	biofsci
rs181908260	18	47090291	G	A	3.0735e-08	0.0165640311053176	-0.205672192995481	0.0371443883974429	DYM	22247	biofsci
rs192398548	18	46742553	A	G	8.9636e-29	0.0568187435124314	0.23902091349944	0.0214749881852474	DYM	20231	biofsci
rs34092054	18	47015320	A	G	4.3706e-63	0.586211452081682	0.147882563158045	0.00882069996290249	DYM	26493	biofsci
rs35283009	18	46556822	A	C	1.9651e-19	0.0676811089170248	-0.15790919217782	0.017515883416654	DYM	25827	biofsci
rs549201	18	46806107	C	T	1.9161e-140	0.353301514525161	-0.228796202600187	0.00906874215093628	DYM	26609	biofsci
rs62104613	18	46833961	T	C	2.4285e-21	0.0524147351722922	0.199768213627486	0.0210617100472843	DYM	22694	biofsci
rs71355389	18	46992526	A	G	1.2888e-39	0.101670936412649	-0.19055640924792	0.0144679869445459	DYM	26153	biofsci
rs7242374	18	47043463	T	C	3.6625e-08	0.0838626028787252	-0.0861140485061002	0.0156389017336373	DYM	26609	biofsci
rs72923805	18	46667069	C	T	2.8402e-14	0.0765019595167872	0.128606266006144	0.0169096398666944	DYM	24751	biofsci
rs72923818	18	46683754	C	A	1.1284e-08	0.062289715376921	0.11265272425724	0.0197283325027565	DYM	21994	biofsci
