## Supplementary material for "Multi-level Regulatory Roles of Lactate Metabolism Gene Network in Oral Cancer: Machine Learning Insights": DYNC1H1.csv

SNP	CHR	BP	effect_allele	other_allele	P	EAF	BETA	SE	gene	samplesize	source
rs1190607	14	102511597	G	A	1.0443e-10	0.193264538836893	0.101083564112812	0.0156461573403108	DYNC1H1	13100	biofsci
