## Supplementary material for "Multi-level Regulatory Roles of Lactate Metabolism Gene Network in Oral Cancer: Machine Learning Insights": DYNC1I1.csv

SNP	CHR	BP	effect_allele	other_allele	P	EAF	BETA	SE	gene	samplesize	source
rs35085571	7	95278827	T	C	9.037e-17	0.246270059002593	0.0788872638129661	0.00948517642546695	DYNC1I1	29940	biofsci
rs6968173	7	95401044	A	G	1.1872e-13	0.153380618302367	0.0850809415154895	0.0114689072462377	DYNC1I1	29273	biofsci
rs7801111	7	95401417	A	G	3.8735e-23	0.278881278538813	-0.0907794531490251	0.00916316272827548	DYNC1I1	29611	biofsci
