## Supplementary material for "Multi-level Regulatory Roles of Lactate Metabolism Gene Network in Oral Cancer: Machine Learning Insights": DYNC1I2.csv

SNP	CHR	BP	effect_allele	other_allele	P	EAF	BETA	SE	gene	samplesize	source
rs11883977	2	172807590	A	G	6.1805e-09	0.127704717486046	0.11487335779597	0.01976553869644	DYNC1I2	11489	biofsci
rs7355523	2	172744421	C	T	6.9542e-24	0.268311473561577	-0.149995205448499	0.0148843159394783	DYNC1I2	11496	biofsci
