## Supplementary material for "Multi-level Regulatory Roles of Lactate Metabolism Gene Network in Oral Cancer: Machine Learning Insights": DYNC1LI1.csv

SNP	CHR	BP	effect_allele	other_allele	P	EAF	BETA	SE	gene	samplesize	source
rs113803446	3	32594467	A	G	5.6474e-30	0.0333460729982801	-0.375079623873206	0.0329778017596038	DYNC1LI1	14263	biofsci
rs114252731	3	32440008	C	A	1.5955e-09	0.0120737477565671	0.398901582578136	0.0661035019600855	DYNC1LI1	9593	biofsci
rs114539078	3	32686161	C	T	2.0493e-19	0.0164621739934645	0.519010588521959	0.0575993639253286	DYNC1LI1	9308	biofsci
rs114814445	3	32653624	T	C	1.1046e-40	0.0676682643895759	-0.328489882675243	0.02459640309956	DYNC1LI1	13100	biofsci
rs114965769	3	32569299	T	G	1.6567e-10	0.020609650746637	-0.308074073597359	0.0482119051013082	DYNC1LI1	10657	biofsci
rs114977819	3	32398175	A	G	8.9985e-09	0.0219398340248963	-0.268808487535037	0.0467615008323975	DYNC1LI1	10656	biofsci
rs115470696	3	32609537	T	C	7.4383e-65	0.0269292604501608	0.649033493198204	0.0381649707866755	DYNC1LI1	13100	biofsci
rs115514998	3	32517497	C	T	5.8962e-43	0.0257924877124949	0.539094797262541	0.0392371426163108	DYNC1LI1	12925	biofsci
rs115531273	3	32655826	T	C	9.2158e-35	0.0408460437336492	0.43222342851261	0.0351441162825533	DYNC1LI1	10333	biofsci
rs12487913	3	32510417	T	C	5.8619e-129	0.14613476643241	0.40495340092019	0.0167613162632529	DYNC1LI1	14263	biofsci
rs138677120	3	32586521	T	C	4.1777e-17	0.0144696860078136	0.504306759411967	0.0599801091130921	DYNC1LI1	9746	biofsci
rs139573976	3	32825401	A	G	8.2033e-21	0.0347121339551954	-0.302725542984315	0.0323531878062516	DYNC1LI1	14256	biofsci
rs139640990	3	32852893	A	C	9.9787e-13	0.0798625533361024	-0.155802786918995	0.0218498845705824	DYNC1LI1	14252	biofsci
rs142942133	3	32498987	T	C	3.377e-10	0.0154854996613509	-0.363608058651361	0.0578966066352501	DYNC1LI1	9784	biofsci
rs17804397	3	32478167	T	C	1.8767e-44	0.078113750899928	0.322006993822715	0.0230222062103351	DYNC1LI1	13100	biofsci
rs2289244	3	32399181	G	A	2.2858e-10	0.695046788680522	-0.0815442120774679	0.0128604431809529	DYNC1LI1	14263	biofsci
rs2303857	3	32578505	C	T	9.4451e-31	0.0648045757864633	0.277276721685482	0.0240505791259775	DYNC1LI1	14263	biofsci
rs342723	3	32570875	C	T	2.7444e-09	0.0323076195878238	-0.229699185174168	0.0386302257234435	DYNC1LI1	10717	biofsci
rs35764897	3	32466302	C	T	4.4492e-20	0.313489758779572	-0.118530271774025	0.0129167189858906	DYNC1LI1	13925	biofsci
rs3853720	3	32615669	T	G	1.6769846438804e-308	0.528805175038052	0.664889825882049	0.0118612772320655	DYNC1LI1	14263	biofsci
rs3867379	3	32408496	T	C	6.4699e-23	0.518400458102691	0.117138075252996	0.0118850714042347	DYNC1LI1	14178	biofsci
rs3913495	3	32443159	C	G	2.0576e-13	0.3733858446624	-0.0901809927136603	0.0122780422760909	DYNC1LI1	14176	biofsci
rs56237381	3	32924804	A	G	3.4405e-08	0.0319095894964268	-0.1858607102638	0.0336868958120458	DYNC1LI1	14263	biofsci
rs609923	3	32508990	G	A	6.8448e-112	0.265868691044383	-0.30123883537336	0.0134016752324909	DYNC1LI1	14263	biofsci
rs62252808	3	32633585	T	G	2.0688e-28	0.0719814570663038	-0.282088678453308	0.0255166102932862	DYNC1LI1	11496	biofsci
rs6550169	3	32913093	T	C	1.8334e-12	0.555545116314029	-0.0839625600999456	0.011915329392891	DYNC1LI1	14263	biofsci
rs71325110	3	32758166	A	G	4.4605e-13	0.0223298676748582	-0.295497062842762	0.0408111293045827	DYNC1LI1	13751	biofsci
rs73070862	3	32613283	T	C	2.1722e-14	0.0215685151237397	-0.37655483709993	0.0492879274728635	DYNC1LI1	9753	biofsci
rs74281419	3	32432521	C	G	3.7936e-08	0.105592055580728	-0.106001278357377	0.0192729597013412	DYNC1LI1	14253	biofsci
rs7433947	3	32730108	G	A	2.5554e-10	0.770556829717637	-0.0890799471231915	0.0140871269270485	DYNC1LI1	14251	biofsci
rs74620339	3	32842247	G	A	1.235e-12	0.0371389583807141	-0.257170475470641	0.0362150728708726	DYNC1LI1	10661	biofsci
rs74693514	3	32621236	G	A	4.6339e-40	0.029527076696888	0.536020882389174	0.0404599026576572	DYNC1LI1	10659	biofsci
rs7612883	3	32889638	G	C	3.0121e-18	0.450294495205014	0.103696957494334	0.0119038659994414	DYNC1LI1	14255	biofsci
rs7640848	3	32699422	C	T	8.5216e-58	0.642996730429554	-0.198034032191945	0.012357740806107	DYNC1LI1	14263	biofsci
rs76778963	3	32631472	G	C	9.0593e-67	0.0931583226855616	-0.355882783158226	0.0206163051730501	DYNC1LI1	13925	biofsci
rs77626591	3	32621290	T	C	1.5425e-23	0.0236579966795794	-0.443791770737178	0.044384947116843	DYNC1LI1	10988	biofsci
rs79008855	3	32606167	A	C	4.1617e-91	0.0696854432002735	-0.524301679788338	0.0259015457777769	DYNC1LI1	11496	biofsci
rs9809523	3	32721215	A	G	2.4769e-16	0.273301500169192	-0.10893866240834	0.0132911999814965	DYNC1LI1	14251	biofsci
rs9814670	3	33053069	G	A	6.047e-10	0.31283503208758	-0.0790472542109706	0.0127718047907598	DYNC1LI1	14259	biofsci
rs9820220	3	32439329	T	C	3.6102e-22	0.0452147989604036	-0.275895295058392	0.0284971641851357	DYNC1LI1	14262	biofsci
