## Supplementary material for "Multi-level Regulatory Roles of Lactate Metabolism Gene Network in Oral Cancer: Machine Learning Insights": DYNC1LI2.csv

SNP	CHR	BP	effect_allele	other_allele	P	EAF	BETA	SE	gene	samplesize	source
rs10500541	16	67392027	G	A	1.3765e-09	0.0415159676798769	0.122602972124493	0.0202371906515843	DYNC1LI2	30681	biofsci
rs113912192	16	66874514	T	C	7.8709e-09	0.0446938471470428	-0.124376196045363	0.0215519313889037	DYNC1LI2	25212	biofsci
rs12927959	16	67727069	G	A	1.8781e-13	0.280448786314577	-0.0690461746574769	0.00938484405174208	DYNC1LI2	28132	biofsci
rs2305311	16	66759682	A	C	1.0922e-66	0.576797324213612	-0.139556105067689	0.00808959933846663	DYNC1LI2	31300	biofsci
rs34213783	16	66729193	C	T	2.1061e-19	0.518159290664808	-0.0729672282085934	0.00810071920162014	DYNC1LI2	30518	biofsci
rs363165	16	66822486	C	A	1.6809e-08	0.952356135827528	-0.123708601898772	0.0219267625974887	DYNC1LI2	22920	biofsci
rs75641132	16	66551294	T	C	7.0572e-10	0.0832730829753753	0.093947098571881	0.0152390304095575	DYNC1LI2	28204	biofsci
rs77301385	16	67136991	G	A	1.1304e-15	0.0450842828891609	-0.168317547331372	0.0210089678010125	DYNC1LI2	26313	biofsci
rs8056451	16	66827168	A	G	4.7027e-08	0.0550025702135614	0.104883882380914	0.0192017652925404	DYNC1LI2	26090	biofsci
