## Supplementary material for "Multi-level Regulatory Roles of Lactate Metabolism Gene Network in Oral Cancer: Machine Learning Insights": DYNC2H1.csv

SNP	CHR	BP	effect_allele	other_allele	P	EAF	BETA	SE	gene	samplesize	source
rs11225652	11	103154866	C	T	2.556e-12	0.364597492825857	-0.0634485504732713	0.00906407863903876	DYNC2H1	26270	biofsci
