## Supplementary material for "Multi-level Regulatory Roles of Lactate Metabolism Gene Network in Oral Cancer: Machine Learning Insights": DYNC2LI1.csv

SNP	CHR	BP	effect_allele	other_allele	P	EAF	BETA	SE	gene	samplesize	source
rs1036150	2	43948153	G	A	2.0349e-15	0.141637759675722	-0.0921623231267135	0.0116086613251771	DYNC2LI1	30518	biofsci
rs12621654	2	43932123	T	A	1.2586e-09	0.207600550542896	0.0601136985804703	0.00989916980872612	DYNC2LI1	31017	biofsci
rs13398675	2	43950301	G	A	3.0032e-23	0.786738892454041	0.0968376368915392	0.00974947515167622	DYNC2LI1	31352	biofsci
rs139552257	2	43536687	T	C	1.3873e-28	0.0209146425455714	-0.33577866354295	0.030274877246682	DYNC2LI1	26640	biofsci
rs4073237	2	44049872	T	C	1.8644e-09	0.0536284715697696	-0.106318855259669	0.0176932693059858	DYNC2LI1	31470	biofsci
rs7560838	2	43907630	A	C	6.0924e-18	0.100095129375951	-0.115229851974893	0.0133510047706926	DYNC2LI1	31141	biofsci
rs75684735	2	44001185	T	C	1.7099e-78	0.0219109958770774	-0.537708427249041	0.0286679974434881	DYNC2LI1	28388	biofsci
