## Supplementary material for "Multi-level Regulatory Roles of Lactate Metabolism Gene Network in Oral Cancer: Machine Learning Insights": DYNLL1.csv

SNP	CHR	BP	effect_allele	other_allele	P	EAF	BETA	SE	gene	samplesize	source
rs671566	12	120921161	A	G	1.1571e-12	0.664444444444444	0.0634154737441301	0.00891856743465721	DYNLL1	28194	biofsci
