## Supplementary material for "Multi-level Regulatory Roles of Lactate Metabolism Gene Network in Oral Cancer: Machine Learning Insights": DYNLL2.csv

SNP	CHR	BP	effect_allele	other_allele	P	EAF	BETA	SE	gene	samplesize	source
rs117722796	17	56206371	A	G	7.8839e-11	0.0391581251865857	0.14941275841206	0.0229763272404711	DYNLL2	25173	biofsci
rs12951118	17	56221236	C	T	2.0139e-08	0.493554542069993	0.0523592796656549	0.00933170786605622	DYNLL2	22971	biofsci
rs138060552	17	56532410	G	A	1.452e-12	0.0202510793001591	-0.23774861256262	0.033585530599757	DYNLL2	22341	biofsci
rs17835022	17	55940770	C	T	3.2866e-09	0.420440452478485	0.0508745381743931	0.00859846505220699	DYNLL2	27754	biofsci
rs2877858	17	56173203	A	G	5.0739e-168	0.302942613401481	-0.255188983890251	0.0092365069110387	DYNLL2	27754	biofsci
rs35308567	17	56159317	T	A	1.3743e-21	0.122069980749632	-0.123996886750662	0.0129924020569021	DYNLL2	27639	biofsci
rs60994383	17	56247101	A	C	2.0761e-13	0.776561248235608	0.0753531372958694	0.0102607828775116	DYNLL2	27370	biofsci
rs6503842	17	56043996	G	A	1.043e-18	0.204807582505424	-0.0928717479834789	0.0105175135312313	DYNLL2	27754	biofsci
rs72839957	17	56221892	G	C	2.6714e-13	0.0694136533904136	-0.12306338511274	0.0168353970167091	DYNLL2	27310	biofsci
rs73995447	17	56167878	T	C	1.1784e-117	0.0414765975390041	-0.495553233419463	0.0214902917430403	DYNLL2	27232	biofsci
rs76774678	17	56499832	C	T	3.3857e-10	0.0641821432118383	-0.11410973501224	0.018170629311333	DYNLL2	25213	biofsci
