## Supplementary material for "Multi-level Regulatory Roles of Lactate Metabolism Gene Network in Oral Cancer: Machine Learning Insights": DYNLRB1.csv

SNP	CHR	BP	effect_allele	other_allele	P	EAF	BETA	SE	gene	samplesize	source
rs819168	20	32903845	T	G	1.3479e-11	0.0896131652062406	-0.0996083718570147	0.0147275588989287	DYNLRB1	28256	biofsci
