## Supplementary material for "Multi-level Regulatory Roles of Lactate Metabolism Gene Network in Oral Cancer: Machine Learning Insights": DYNLT1.csv

SNP	CHR	BP	effect_allele	other_allele	P	EAF	BETA	SE	gene	samplesize	source
rs115767136	6	158621844	C	T	6.1192e-13	0.0443439279512136	-0.143133256573127	0.019885971431586	DYNLT1	29836	biofsci
rs118141926	6	158974207	T	G	4.9611e-32	0.0299074397485155	-0.292352581464792	0.02481833845215	DYNLT1	27979	biofsci
rs35782460	6	159091815	C	A	1.0647e-20	0.80334491090305	0.0934223129363649	0.0100136462764741	DYNLT1	31563	biofsci
rs4709235	6	159024801	G	C	6.6614e-109	0.301657104031406	-0.209846719143608	0.00946534592438467	DYNLT1	26492	biofsci
rs4709240	6	159077692	A	G	8.3785e-23	0.0422630889417245	-0.21557093452224	0.0219305710776769	DYNLT1	25684	biofsci
rs55987028	6	159275965	A	G	9.5808e-27	0.114494449898059	-0.133822370671762	0.012500338206694	DYNLT1	31561	biofsci
rs56240001	6	159034448	A	G	5.3305e-11	0.0768524891030053	0.0985684567652372	0.0150224733692866	DYNLT1	31229	biofsci
rs62432934	6	159057049	G	A	3.6383e-15	0.0876011830635118	0.112166963650897	0.0142582706628994	DYNLT1	30771	biofsci
rs689124	6	158633657	T	G	2.0643e-11	0.0539718888186987	0.120271568561248	0.0179469624056178	DYNLT1	30403	biofsci
rs6932906	6	159311596	T	C	9.9236e-16	0.672597382482769	-0.06881225648408	0.00857195880264089	DYNLT1	30901	biofsci
rs751873	6	158490779	T	C	1.4521e-09	0.368328490594892	-0.0501828608089462	0.00829523618238334	DYNLT1	31231	biofsci
rs7767022	6	158750330	A	C	7.5864e-09	0.283561643835616	-0.0511850771787196	0.00885968829361805	DYNLT1	31355	biofsci
rs9347267	6	159302370	C	G	5.7476e-10	0.771019745535546	0.0587047844132261	0.00947263879644782	DYNLT1	31562	biofsci
rs9355665	6	159004104	G	A	2.005e-09	0.0272670288340995	0.152898454948938	0.0254936981990726	DYNLT1	29005	biofsci
rs9456317	6	158953979	G	A	1.3269e-25	0.514083063425034	0.0862060344770013	0.00824188866360737	DYNLT1	29466	biofsci
rs9457426	6	159088990	A	T	6.8372e-18	0.251643982260284	-0.0794558625883671	0.00922029156813079	DYNLT1	31231	biofsci
