## Supplementary material for "Multi-level Regulatory Roles of Lactate Metabolism Gene Network in Oral Cancer: Machine Learning Insights": DYRK1A.csv

SNP	CHR	BP	effect_allele	other_allele	P	EAF	BETA	SE	gene	samplesize	source
rs11702026	21	38761921	T	C	4.3761e-26	0.114782372776249	0.13383162502339	0.0126684107668721	DYRK1A	30662	biofsci
rs13051500	21	38901620	A	C	1.0306e-09	0.203208861482243	-0.0607978218278872	0.00995950885869231	DYRK1A	31132	biofsci
