## Supplementary material for "Multi-level Regulatory Roles of Lactate Metabolism Gene Network in Oral Cancer: Machine Learning Insights": DYRK1B.csv

SNP	CHR	BP	effect_allele	other_allele	P	EAF	BETA	SE	gene	samplesize	source
rs11880094	19	40325640	C	T	4.9412e-46	0.525856885147324	0.113315917509086	0.00795579065863611	DYRK1B	31683	biofsci
