## Supplementary material for "Multi-level Regulatory Roles of Lactate Metabolism Gene Network in Oral Cancer: Machine Learning Insights": DYRK2.csv

SNP	CHR	BP	effect_allele	other_allele	P	EAF	BETA	SE	gene	samplesize	source
rs1882033	12	67819376	A	G	2.2014e-09	0.520913976474125	-0.0476003873803892	0.00795700367429862	DYRK2	31644	biofsci
