## Supplementary material for "Multi-level Regulatory Roles of Lactate Metabolism Gene Network in Oral Cancer: Machine Learning Insights": DYRK4.csv

SNP	CHR	BP	effect_allele	other_allele	P	EAF	BETA	SE	gene	samplesize	source
rs10128984	12	4696290	T	C	2.8685e-17	0.113664549588485	-0.107423629915185	0.0127102985097892	DYRK4	30721	biofsci
rs10849081	12	4597481	C	A	1.1452e-19	0.157058599695586	0.101154255104895	0.0111474570876656	DYRK4	30392	biofsci
rs10849128	12	4826453	G	A	2.0349e-15	0.394228228454947	-0.0656676339358867	0.00827131624545127	DYRK4	30603	biofsci
rs11063245	12	4685034	G	T	7.7486e-35	0.0393637715985811	0.257087773101942	0.0208798860608917	DYRK4	30329	biofsci
rs113449636	12	4917330	C	T	3.2075e-10	0.0389836341388804	0.132055180739361	0.0209998061095607	DYRK4	30264	biofsci
rs11615582	12	4444437	A	G	5.8582e-10	0.380520951302378	-0.0515694764512151	0.00832544581240759	DYRK4	30602	biofsci
rs12229619	12	4579519	C	G	6.0223e-23	0.929650043414247	-0.155895852777787	0.0158061292484829	DYRK4	30601	biofsci
rs12821926	12	4915652	T	G	4.6187e-23	0.264182864017444	-0.0905064391595156	0.00915167844599535	DYRK4	30711	biofsci
rs17176321	12	4710648	G	A	8.7447e-14	0.0361593185010648	0.174599212899379	0.0234087995092146	DYRK4	26181	biofsci
rs17774188	12	4714035	A	G	4.0144e-108	0.891252559869603	-0.299620722351087	0.0135641887786776	DYRK4	28039	biofsci
rs1990313	12	4736086	G	A	1.131e-37	0.0477679950571517	0.245534553184386	0.0191393234896784	DYRK4	30008	biofsci
rs2970831	12	4561575	A	T	6.9747e-11	0.0598700554175425	0.111704494580471	0.0171289132058256	DYRK4	30277	biofsci
rs35250434	12	4940628	A	G	5.5538e-10	0.088541470930888	0.088085876805755	0.0142012150846817	DYRK4	30721	biofsci
rs4147668	12	4757809	G	C	7.7312e-48	0.407429688674989	-0.119329137982882	0.00821226501196658	DYRK4	30708	biofsci
rs4147689	12	4780236	G	T	3.1886e-25	0.305667255439889	0.0908634052928849	0.00875707452707063	DYRK4	30721	biofsci
rs4766260	12	4706341	G	A	3.5151e-139	0.45091886203916	0.203616995530572	0.00810774095343901	DYRK4	30721	biofsci
rs61909598	12	4671930	A	C	2.849e-19	0.104809491579408	0.121179803493929	0.0135026802043488	DYRK4	29229	biofsci
rs7137414	12	4570605	C	T	1.492e-33	0.659188034188034	-0.111453514137017	0.00923285734355726	DYRK4	26108	biofsci
rs7137549	12	4746358	C	T	3.9871e-13	0.0375190258751903	-0.154874808452148	0.0213443782321042	DYRK4	30392	biofsci
rs71579256	12	4791761	C	T	8.2625e-10	0.0225353495679497	-0.186954831467373	0.0304506533760137	DYRK4	24480	biofsci
rs73039874	12	4718284	A	G	2.9064e-09	0.0588688052438177	-0.114526645042613	0.0192912973609266	DYRK4	24250	biofsci
rs7306848	12	4671611	G	C	4.6186e-08	0.239083987258177	0.0524399276228216	0.00959489289399158	DYRK4	29854	biofsci
rs75890412	12	4599279	C	A	1.358e-08	0.0212589605734767	0.171223749274095	0.0301519272499154	DYRK4	26432	biofsci
rs77987208	12	4867959	C	T	1.8277e-14	0.141416811419077	0.0888975884718239	0.011601794277488	DYRK4	30594	biofsci
