## Supplementary material for "Multi-level Regulatory Roles of Lactate Metabolism Gene Network in Oral Cancer: Machine Learning Insights": DYSF.csv

SNP	CHR	BP	effect_allele	other_allele	P	EAF	BETA	SE	gene	samplesize	source
rs112532142	2	71571354	C	T	5.1521e-10	0.0239338910426444	-0.167157117115566	0.026899217456079	DYSF	29580	biofsci
rs183910800	2	71674614	G	A	2.1891e-30	0.0154401911087805	0.440589486447039	0.0384582706848668	DYSF	22238	biofsci
rs190296427	2	71492890	A	C	2.7613e-146	0.891733261095309	0.393842910725275	0.0152912479267154	DYSF	22149	biofsci
rs357775	2	71417375	C	A	5.7402e-31	0.279636905568351	-0.122513362741272	0.0105875092028926	DYSF	22143	biofsci
rs4852788	2	71706856	G	A	7.338e-09	0.154771420958471	0.063859008046768	0.0110423489212997	DYSF	31346	biofsci
rs4852793	2	71722293	A	G	4.8039e-17	0.0561714001758343	0.14581181054012	0.0173761318644008	DYSF	31236	biofsci
rs55902725	2	71694837	G	T	2.6262e-12	0.0828533717302616	-0.103481255124956	0.014790854469499	DYSF	30077	biofsci
rs6725113	2	71345761	A	G	1.1504e-12	0.188106292228136	-0.0724180797508038	0.0101838083771574	DYSF	31568	biofsci
rs6739518	2	71690235	C	T	2.9545e-38	0.498905412546237	-0.102935399610314	0.0079594970469761	DYSF	31569	biofsci
rs71416709	2	71694113	T	C	2.6731e-08	0.0585855099144709	0.0948837699509856	0.0170602099989186	DYSF	31148	biofsci
rs7604412	2	71380052	T	C	5.7468e-32	0.291687368622205	0.103572006974185	0.00880153022937625	DYSF	31240	biofsci
