## Supplementary material for "Multi-level Regulatory Roles of Lactate Metabolism Gene Network in Oral Cancer: Machine Learning Insights": DYTN.csv

SNP	CHR	BP	effect_allele	other_allele	P	EAF	BETA	SE	gene	samplesize	source
rs12993580	2	207563641	A	G	1.0596e-10	0.264045999473862	-0.0594755299908296	0.00920944704957024	DYTN	30337	biofsci
