## Supplementary material for "Multi-level Regulatory Roles of Lactate Metabolism Gene Network in Oral Cancer: Machine Learning Insights": DZANK1.csv

SNP	CHR	BP	effect_allele	other_allele	P	EAF	BETA	SE	gene	samplesize	source
rs6035048	20	18444056	T	C	9.7053e-09	0.422278423675072	0.0513495916672525	0.0089523164049674	DZANK1	25573	biofsci
