## Supplementary material for "Multi-level Regulatory Roles of Lactate Metabolism Gene Network in Oral Cancer: Machine Learning Insights": DZIP1L.csv

SNP	CHR	BP	effect_allele	other_allele	P	EAF	BETA	SE	gene	samplesize	source
rs397266	3	137860107	T	C	2.2573e-13	0.704673635133103	0.0640842151088139	0.0087393921979072	DZIP1L	31457	biofsci
rs56057913	3	137829041	A	G	2.4885e-15	0.0399922420480993	-0.163158543915624	0.0206161842680309	DZIP1L	30641	biofsci
