## Supplementary material for "Multi-level Regulatory Roles of Lactate Metabolism Gene Network in Oral Cancer: Machine Learning Insights": DZIP3.csv

SNP	CHR	BP	effect_allele	other_allele	P	EAF	BETA	SE	gene	samplesize	source
rs112252550	3	107896569	A	G	1.1862e-28	0.0490878200720036	0.210555943060057	0.0189604631301267	DZIP3	29796	biofsci
rs116339598	3	108607859	C	T	9.3739e-13	0.0203715601242103	-0.231866796712219	0.0324775253473336	DZIP3	23753	biofsci
rs13062571	3	108120699	C	A	1.6769846438804e-308	0.680720163055786	0.322201721704941	0.00853659220914119	DZIP3	31569	biofsci
rs13078271	3	108297284	C	T	9.3996e-46	0.0399724624585861	0.304569324741375	0.0214509610055623	DZIP3	28316	biofsci
rs140595037	3	108111253	G	A	2.5434e-26	0.0196273676756948	-0.325274178898528	0.0306440354698744	DZIP3	27671	biofsci
rs140704003	3	108770603	C	T	1.9707e-09	0.041058945369811	0.127222467379	0.0212023310744284	DZIP3	28249	biofsci
rs142292571	3	108090508	A	G	4.8523e-11	0.0159256972316559	-0.237232729459566	0.0360793772846206	DZIP3	24509	biofsci
rs143968147	3	108260288	T	A	9.8003e-11				DZIP3	5075	biofsci
rs147776648	3	108062604	A	G	8.1268e-13	0.0197353199759382	0.222796275593645	0.0311207100883693	DZIP3	26686	biofsci
rs148091887	3	107990092	G	A	3.1582e-11	0.0139027982326951	0.270005369372235	0.0406695841801831	DZIP3	22050	biofsci
rs16854712	3	108293932	C	G	6.686e-19				DZIP3	5075	biofsci
rs1868167	3	108449966	A	G	2.2574e-106	0.20158550396376	-0.217323794952266	0.00992060708345389	DZIP3	31565	biofsci
rs2278911	3	108298260	T	C	1.2548e-157	0.105872259294566	-0.347483654040182	0.0129903830769472	DZIP3	31300	biofsci
rs2290055	3	108549720	G	T	1.4109e-62	0.227511415525114	-0.159031588922375	0.00952541636503099	DZIP3	31355	biofsci
rs35057648	3	108496265	A	G	3.8205e-114	0.0986276233800986	0.304706322285218	0.0134189888750751	DZIP3	31234	biofsci
rs35887155	3	107705359	A	C	1.3e-09	0.382901593535231	0.0496850959561645	0.00818872615676382	DZIP3	31557	biofsci
rs36115125	3	107769319	C	A	9.9756e-10	0.119320442428583	-0.0766791758524119	0.0125501940902177	DZIP3	30209	biofsci
rs4855558	3	108067773	T	C	4.0426e-15	0.322721951587931	-0.0668666434398028	0.00851424758894796	DZIP3	31556	biofsci
rs57737896	3	107805650	A	T	6.4689e-22	0.257667443433812	0.0874021036898115	0.0090835692880702	DZIP3	31681	biofsci
rs62268334	3	108498847	G	A	1.0427e-19	0.0240848621858969	-0.250045030872238	0.0275252670430239	DZIP3	28077	biofsci
rs6768207	3	108024901	C	A	9.5038e-18	0.127344131684768	-0.102241244540765	0.0119166456333864	DZIP3	31684	biofsci
rs6794443	3	108526979	A	G	3.5068e-31	0.794284204167925	-0.114352242259754	0.00984632307186809	DZIP3	31563	biofsci
rs696369	3	107739316	A	G	2.3264e-29	0.350551068166377	-0.0938303895543494	0.0083407756324091	DZIP3	31569	biofsci
rs709448	3	107721902	G	A	1.3282e-08	0.0609751367285986	0.0955959946862064	0.016822876319614	DZIP3	30856	biofsci
rs73194905	3	108440788	C	A	9.8777e-13	0.0125	-0.634681805222113	0.0889894708742325	DZIP3	5115	biofsci
rs73194989	3	108531560	C	T	1.1509e-45	0.0698076168040832	0.225207053419531	0.0158773179607966	DZIP3	30545	biofsci
rs73200374	3	107895397	A	T	5.6619e-26				DZIP3	5075	biofsci
rs73216677	3	108818727	A	C	1.903e-08	0.0304383960108041	-0.135526530902521	0.024112466801146	DZIP3	29140	biofsci
rs74807607	3	108239124	C	T	1.4196e-25	0.0183368232126832	0.373217799243961	0.0357036887502354	DZIP3	21790	biofsci
rs75965832	3	107987349	T	C	8.37e-31	0.0673940149625935	0.190676508614791	0.0165240966622578	DZIP3	29135	biofsci
rs76162953	3	108436828	G	A	2.9145e-51	0.044248726655348	0.306038479919023	0.0203195261975409	DZIP3	28635	biofsci
rs7618034	3	108515081	T	G	2.5433e-13	0.0197380226090077	-0.251936487528576	0.0344344879351288	DZIP3	21794	biofsci
rs7643951	3	108584918	T	A	2.9663e-24	0.711052810388434	0.0892160442361625	0.00878041534487073	DZIP3	31566	biofsci
rs78808609	3	108100671	T	A	2.4814e-45	0.106382978723404	-0.440816360318414	0.0311971946439076	DZIP3	5404	biofsci
rs78874930	3	108293907	G	C	1.5696e-19				DZIP3	5075	biofsci
rs9810095	3	108599136	A	T	6.1253e-16	0.197487125876021	-0.0817075654978586	0.0101040691388048	DZIP3	30902	biofsci
