## Supplementary material for "Multi-level Regulatory Roles of Lactate Metabolism Gene Network in Oral Cancer: Machine Learning Insights": E2F2.csv

SNP	CHR	BP	effect_allele	other_allele	P	EAF	BETA	SE	gene	samplesize	source
rs114352248	1	23737013	T	C	7.0251e-14	0.0767509422110553	0.11379842745474	0.0151984544179954	E2F2	30547	biofsci
rs2902874	1	23827606	G	A	9.2139e-09	0.689344852411807	-0.0506130410554083	0.00881069563154466	E2F2	30077	biofsci
