## Supplementary material for "Multi-level Regulatory Roles of Lactate Metabolism Gene Network in Oral Cancer: Machine Learning Insights": E2F3.csv

SNP	CHR	BP	effect_allele	other_allele	P	EAF	BETA	SE	gene	samplesize	source
rs11755478	6	20362623	A	C	3.0073e-10	0.270809728831483	-0.0839628503745219	0.0133312454946686	E2F3	14247	biofsci
rs6937778	6	20374128	G	A	1.1155e-16	0.417791226553396	0.099563628336001	0.0120074806840494	E2F3	14257	biofsci
rs73731193	6	20425148	G	A	2.4593e-12	0.0184785540868627	-0.722743457198386	0.103169477431465	E2F3	2590	biofsci
rs7764857	6	20442854	A	G	3.8399e-10	0.092117179194393	-0.132059351584503	0.0210950691007481	E2F3	13435	biofsci
rs9348428	6	20427900	T	C	2.9689e-13	0.844119968429361	0.119092826522605	0.0163234774147599	E2F3	14261	biofsci
