## Supplementary material for "Multi-level Regulatory Roles of Lactate Metabolism Gene Network in Oral Cancer: Machine Learning Insights": E2F4.csv

SNP	CHR	BP	effect_allele	other_allele	P	EAF	BETA	SE	gene	samplesize	source
rs12051249	16	67241427	G	A	4.1962e-23	0.0739055629898681	-0.151402451112395	0.0152944127921848	E2F4	31230	biofsci
rs139260482	16	67351696	T	C	5.8847e-32	0.0323303715670436	0.272309922218013	0.0231447811158058	E2F4	29835	biofsci
rs28571100	16	67028008	G	A	4.8863e-09	0.0888922713954108	-0.0821002223987015	0.0140320672714799	E2F4	31354	biofsci
