## Supplementary material for "Multi-level Regulatory Roles of Lactate Metabolism Gene Network in Oral Cancer: Machine Learning Insights": E2F5.csv

SNP	CHR	BP	effect_allele	other_allele	P	EAF	BETA	SE	gene	samplesize	source
rs6991535	8	86004724	A	C	3.1018e-14	0.0557811661941614	0.195971023092971	0.0258060341181157	E2F5	14255	biofsci
