## Supplementary material for "Multi-level Regulatory Roles of Lactate Metabolism Gene Network in Oral Cancer: Machine Learning Insights": E4F1.csv

SNP	CHR	BP	effect_allele	other_allele	P	EAF	BETA	SE	gene	samplesize	source
rs30985	16	2276664	T	C	2.2165e-14	0.0124851367419738	0.838570846394394	0.109796510166205	E4F1	3364	biofsci
