## Supplementary material for "Multi-level Regulatory Roles of Lactate Metabolism Gene Network in Oral Cancer: Machine Learning Insights": EAF1-AS1.csv

SNP	CHR	BP	effect_allele	other_allele	P	EAF	BETA	SE	gene	samplesize	source
rs1563415	3	15476011	G	C	3.311e-25	0.282302522277602	-0.162461474764692	0.0156631644940024	EAF1-AS1	10059	biofsci
rs34573736	3	15514494	T	G	5.0853e-13	0.741469122754039	0.116265225338456	0.0160965284976403	EAF1-AS1	10067	biofsci
rs60227595	3	15403292	G	C	6.1363e-09	0.162640009174663	-0.111032927478913	0.0191007960569263	EAF1-AS1	10063	biofsci
