## Supplementary material for "Multi-level Regulatory Roles of Lactate Metabolism Gene Network in Oral Cancer: Machine Learning Insights": EAF1.csv

SNP	CHR	BP	effect_allele	other_allele	P	EAF	BETA	SE	gene	samplesize	source
rs1079067	3	15495926	C	T	3.0328e-34	0.714532676913826	0.117115952982041	0.00959801615968081	EAF1	26609	biofsci
rs11711432	3	15989023	A	G	5.795e-12	0.0813032886723508	-0.10989157378152	0.0159624039540876	EAF1	26272	biofsci
rs12493896	3	15502860	C	G	1.9695e-42	0.16291090719015	-0.16265621159144	0.0119148093697032	EAF1	25827	biofsci
rs143438920	3	15416436	A	C	5.0996e-11	0.0191181463249024	-0.22093055635548	0.0336379293770429	EAF1	23564	biofsci
rs2290536	3	15469001	A	C	3.9516e-08	0.168921712331341	0.0635537010711	0.0115697331326755	EAF1	26607	biofsci
rs55770913	3	15581248	G	C	7.3717e-16	0.143086090921403	-0.109415017131131	0.0135681622414319	EAF1	22151	biofsci
rs76046201	3	15365139	T	C	4.2673e-13	0.158303262667268	-0.0860666805859907	0.0118765083327801	EAF1	26604	biofsci
