## Supplementary material for "Multi-level Regulatory Roles of Lactate Metabolism Gene Network in Oral Cancer: Machine Learning Insights": EAF2.csv

SNP	CHR	BP	effect_allele	other_allele	P	EAF	BETA	SE	gene	samplesize	source
rs10934559	3	121480038	A	G	2.2737e-19	0.124219939117199	-0.108952573969295	0.0121070522573696	EAF2	31355	biofsci
rs11921048	3	121777721	G	A	3.6117e-12	0.122890751249577	0.084114250006547	0.0120998101193301	EAF2	31684	biofsci
rs12498138	3	121459589	A	G	1.2516e-28	0.0787139689578714	-0.163745262010714	0.0147516925082399	EAF2	31684	biofsci
rs139805151	3	121698565	G	A	6.7996e-09	0.0389257294429708	-0.127316844420003	0.0219678453343921	EAF2	27695	biofsci
rs140004544	3	121689502	T	C	3.4032e-10	0.0227394807520143	0.179889850466074	0.0286480739041093	EAF2	27415	biofsci
rs142238820	3	121578777	C	T	4.7342e-18	0.111427816369677	-0.109531869177254	0.0126488982120301	EAF2	31563	biofsci
rs1464101	3	121324976	T	G	7.0799e-33	0.382065544197234	0.0976422706327148	0.0081758273296643	EAF2	31683	biofsci
rs149800372	3	121514985	G	T	6.9774e-10	0.0180430107526882	0.194648977782774	0.0315645284808364	EAF2	28325	biofsci
rs17282022	3	121915255	G	A	6.2552e-13	0.518684180726985	-0.0573077852744315	0.00796516724223487	EAF2	31568	biofsci
rs17742642	3	121569488	T	C	7.623e-19	0.0492414611407746	0.171100424116267	0.0192995797322505	EAF2	28673	biofsci
rs6805035	3	121803148	C	A	1.6346e-08	0.120392849260649	-0.073683076614976	0.013048642880034	EAF2	27730	biofsci
rs6808500	3	121509881	A	G	6.6051e-285	0.371133826900673	0.2966011121361	0.00822281676539277	EAF2	31684	biofsci
rs73179988	3	121483365	C	T	3.6509e-30	0.111213059601636	-0.145232070588667	0.0127264822892679	EAF2	31232	biofsci
rs75264961	3	121497125	T	C	1.4632e-34	0.0576076117666611	0.217969149788785	0.0177771465915885	EAF2	29143	biofsci
rs7618583	3	120658659	T	C	1.7144e-08	0.117815874933917	0.0696200948742306	0.0123468343544134	EAF2	31557	biofsci
rs76913894	3	121675764	T	C	2.5884e-14	0.0198968772090316	0.226018301808706	0.0296709290198498	EAF2	29124	biofsci
