## Supplementary material for "Multi-level Regulatory Roles of Lactate Metabolism Gene Network in Oral Cancer: Machine Learning Insights": EAPP.csv

SNP	CHR	BP	effect_allele	other_allele	P	EAF	BETA	SE	gene	samplesize	source
rs10136118	14	35121086	A	G	3.6959e-08	0.54220166163142	-0.0483899979246558	0.00879066941425614	EAPP	26067	biofsci
rs10136826	14	35063468	A	G	9.7927e-34	0.175976282196541	0.139242125504926	0.0115016252285939	EAPP	26065	biofsci
rs28498042	14	34960791	G	A	1.1498e-08	0.0289588600321765	0.15013817752287	0.0263068015003627	EAPP	25693	biofsci
rs61488898	14	35086437	T	C	4.5761e-117	0.0277486065110267	-0.634616398130321	0.0275911775785225	EAPP	24345	biofsci
