## Supplementary material for "Multi-level Regulatory Roles of Lactate Metabolism Gene Network in Oral Cancer: Machine Learning Insights": EARS2.csv

SNP	CHR	BP	effect_allele	other_allele	P	EAF	BETA	SE	gene	samplesize	source
rs11074566	16	23537925	C	T	9.7282e-09	0.0202981211656442	-0.178565357998724	0.0311338978970471	EARS2	25939	biofsci
rs394908	16	23463305	G	C	1.8364e-59	0.179374905631889	-0.184138955606488	0.0113233358713611	EARS2	26492	biofsci
rs79333988	16	23656541	T	C	1.9931e-08	0.137603211877888	-0.0649346999955112	0.0115696570147904	EARS2	31477	biofsci
