## Supplementary material for "Multi-level Regulatory Roles of Lactate Metabolism Gene Network in Oral Cancer: Machine Learning Insights": EBAG9.csv

SNP	CHR	BP	effect_allele	other_allele	P	EAF	BETA	SE	gene	samplesize	source
rs13253194	8	109857400	A	G	1.5469e-09	0.219493404487204	0.0579651493820284	0.00959767354615918	EBAG9	31684	biofsci
rs13282647	8	110659607	G	A	2.5471e-13	0.0524347681568888	0.13595684582101	0.0185824785168949	EBAG9	29143	biofsci
rs138777267	8	110834051	T	C	3.2583e-11	0.0131958402516823	-0.319865475335443	0.0482138997837666	EBAG9	16518	biofsci
rs1673392	8	110484866	T	A	7.9672e-68	0.306903971010116	0.150166150505538	0.00862919707998102	EBAG9	31567	biofsci
rs17378154	8	110580950	A	G	3.6791e-08	0.0455095710070364	0.105230849341377	0.0191130736039699	EBAG9	31509	biofsci
rs17464733	8	110692841	G	A	3.6841e-12	0.130409848600703	-0.0825625537053967	0.0118817266115096	EBAG9	31231	biofsci
rs3108847	8	110724480	C	G	3.1088e-13	0.0939422893177909	-0.0999568984419493	0.013712637314724	EBAG9	31240	biofsci
rs3108861	8	110739601	T	G	3.1052e-08	0.37213603593402	0.0455750165701658	0.00823337366227658	EBAG9	31568	biofsci
rs3808380	8	110551134	T	G	3.7809e-41	0.169754594310196	0.142162623363634	0.0105815914791799	EBAG9	31684	biofsci
rs4313129	8	110575870	T	C	7.5355e-28	0.0294187238741226	-0.262387124948157	0.0239874868536049	EBAG9	30433	biofsci
rs67743002	8	110195590	T	C	2.5319e-22	0.868724994338341	-0.114520023057816	0.0117848052047641	EBAG9	31569	biofsci
rs720574	8	110326488	T	C	1.509e-18	0.319053781448635	0.0753071365596706	0.00856824209073404	EBAG9	31348	biofsci
rs72687045	8	110510084	T	C	1.1706e-11	0.048887859128823	-0.126401214620616	0.0186333531783442	EBAG9	30971	biofsci
rs7832479	8	110085366	A	G	3.535e-09	0.491149611033861	0.0469195161002264	0.00794626496294861	EBAG9	31684	biofsci
rs7833753	8	110616963	A	G	1.2369e-19	0.140801993656547	-0.103745413478378	0.01144385517543	EBAG9	31559	biofsci
rs79157555	8	110252302	G	T	8.5912e-10	0.0298589127291203	0.145530107278084	0.0237263164612036	EBAG9	30662	biofsci
rs971850	8	111047461	T	C	4.073e-09	0.447855988575294	-0.0469816416422094	0.00798858064685337	EBAG9	31684	biofsci
