## Supplementary material for "Multi-level Regulatory Roles of Lactate Metabolism Gene Network in Oral Cancer: Machine Learning Insights": EBF1.csv

SNP	CHR	BP	effect_allele	other_allele	P	EAF	BETA	SE	gene	samplesize	source
rs7708076	5	158381006	G	A	1.2366e-08	0.0354261796042618	-0.123012621839951	0.0216023851222167	EBF1	31355	biofsci
