## Supplementary material for "Multi-level Regulatory Roles of Lactate Metabolism Gene Network in Oral Cancer: Machine Learning Insights": EBF4.csv

SNP	CHR	BP	effect_allele	other_allele	P	EAF	BETA	SE	gene	samplesize	source
rs117601073	20	2691090	G	C	9.3193e-146	0.100585126462816	-0.374273767916926	0.0145582533506916	EBF4	26077	biofsci
rs144463939	20	2717875	G	A	7.2653e-10	0.0248650006279041	-0.21885677763792	0.0355281209132838	EBF4	16337	biofsci
rs144921968	20	2491965	G	A	3.9998e-14	0.0165980613464347	-0.572005872085168	0.0756541466624124	EBF4	5352	biofsci
rs147527090	20	2910209	T	G	2.4284e-09	0.0133613673358654	-0.276663192095712	0.0463733141293516	EBF4	17637	biofsci
rs4815513	20	2671335	C	T	1.663e-31	0.591224884537954	0.105124300258076	0.00900221794359085	EBF4	25529	biofsci
rs6037255	20	2639570	T	G	6.1643e-12	0.736630463377053	0.0681998060422515	0.00991881759827968	EBF4	26196	biofsci
rs73892666	20	2730776	T	G	5.0602e-24	0.121303674610068	0.135607101961908	0.0134150230459122	EBF4	26066	biofsci
rs742707	20	2777828	G	T	2.9312e-15	0.552876846179864	-0.0693609200394598	0.00878698186371996	EBF4	26196	biofsci
rs76360871	20	2567327	G	A	2.07e-11	0.0240805415427069	-0.203826815204851	0.0304178267404156	EBF4	22995	biofsci
rs8116107	20	2646591	T	C	1.1385e-17	0.0408412001950095	-0.201914981924978	0.023591230406358	EBF4	22934	biofsci
