## Supplementary material for "Multi-level Regulatory Roles of Lactate Metabolism Gene Network in Oral Cancer: Machine Learning Insights": EBLN2.csv

SNP	CHR	BP	effect_allele	other_allele	P	EAF	BETA	SE	gene	samplesize	source
rs1060584	3	73111998	C	T	1.7561e-307	0.487748506144538	-0.298901370907244	0.00797438207245593	EBLN2	31470	biofsci
rs13067832	3	73208681	A	G	6.3397e-12	0.0216514493395976	-0.201605057116047	0.0293384544022654	EBLN2	27423	biofsci
rs141699461	3	73085816	A	G	2.0046e-08	0.0184783213669505	0.195009860095088	0.0347512046644608	EBLN2	22828	biofsci
rs141894018	3	73209880	G	A	6.2974e-10	0.0303406495183236	-0.161205489298014	0.0260736392349643	EBLN2	24999	biofsci
rs141954391	3	72978800	A	G	2.6047e-13	0.0207195965268029	0.233886792255422	0.0319805825273363	EBLN2	24094	biofsci
rs149349780	3	73239838	G	T	4.7701e-09	0.0181078867306342	0.2085415852139	0.0356176917530146	EBLN2	22167	biofsci
rs17010333	3	73050334	G	A	4.9435e-48	0.117333132892363	0.180359040928267	0.0123861057953402	EBLN2	31469	biofsci
rs192299420	3	73036177	T	G	1.1445e-08	0.0256503905152554	0.169607937645337	0.0297145951480119	EBLN2	22658	biofsci
rs2637747	3	73094262	T	G	1.0242e-09	0.0220467355565993	-0.198714480419631	0.0325462657919993	EBLN2	21893	biofsci
rs2637759	3	73136010	T	C	1.1261e-24	0.170882032395054	-0.108593348940024	0.0105896173403438	EBLN2	31470	biofsci
rs61127826	3	73219295	T	C	1.6653e-38	0.146648268138549	-0.150095148951263	0.0115668679786429	EBLN2	29863	biofsci
rs61461427	3	73227543	A	T	2.3435e-18	0.85436013590034	0.0989430444305094	0.011321362140913	EBLN2	31351	biofsci
rs73099340	3	73090988	C	T	3.5255e-14	0.0364188795471572	-0.168285448231166	0.022208864284737	EBLN2	28887	biofsci
rs76345983	3	73088843	A	G	6.5407e-16	0.0315258215962441	0.202128456107299	0.0250196138173118	EBLN2	26161	biofsci
rs9816272	3	73032605	G	C	1.9225e-19	0.251882861184387	-0.0834017820106578	0.00924898330013727	EBLN2	31018	biofsci
