## Supplementary material for "Multi-level Regulatory Roles of Lactate Metabolism Gene Network in Oral Cancer: Machine Learning Insights": EBNA1BP2.csv

SNP	CHR	BP	effect_allele	other_allele	P	EAF	BETA	SE	gene	samplesize	source
rs11210813	1	43678589	C	T	3.8012e-34	0.184384742696586	-0.137823722893437	0.0113123259238673	EBNA1BP2	25981	biofsci
rs11559314	1	43637845	G	A	1.8155e-30	0.0295888749296019	0.315107411995037	0.027466085455349	EBNA1BP2	23083	biofsci
rs11803856	1	43742287	C	G	6.1335e-14	0.127029067572669	-0.0979136573323512	0.013046456673198	EBNA1BP2	26490	biofsci
rs146996618	1	43624864	C	A	9.2188e-12	0.0130943396226415	0.368451151472777	0.0540377730072711	EBNA1BP2	13250	biofsci
rs1691287	1	43635381	G	A	1.4e-191	0.256133464180569	0.293841488434968	0.00995246281681206	EBNA1BP2	26494	biofsci
rs17388983	1	43523549	A	G	1.141e-19	0.16463844107059	0.108236255471682	0.0119271229637769	EBNA1BP2	25556	biofsci
rs2991341	1	43706662	T	C	1.6887e-19	0.38775201993506	0.0805406667157994	0.00891735589585794	EBNA1BP2	26486	biofsci
rs61776949	1	43649724	G	A	6.3497e-15	0.0222326334170961	0.244039156761625	0.0312991094987336	EBNA1BP2	23479	biofsci
rs72671125	1	43905286	T	C	4.1611e-12	0.0284706228255011	0.206304511702553	0.029762469769689	EBNA1BP2	20407	biofsci
rs74501224	1	43605441	T	C	5.8903e-17	0.0388323393569795	0.205077026518751	0.0245090501850934	EBNA1BP2	22301	biofsci
rs77039338	1	43683312	T	C	3.1303e-15	0.01829381539033	0.327382715758538	0.0415159993099583	EBNA1BP2	16153	biofsci
