## Supplementary material for "Multi-level Regulatory Roles of Lactate Metabolism Gene Network in Oral Cancer: Machine Learning Insights": EBPL.csv

SNP	CHR	BP	effect_allele	other_allele	P	EAF	BETA	SE	gene	samplesize	source
rs1149841	13	50752621	C	T	1.6985e-08	0.49911253776435	-0.0668205879828893	0.0118474119222867	EBPL	14249	biofsci
rs117294910	13	49790889	C	T	6.9686e-10	0.0218575352846453	-0.279935111653674	0.0453946375944466	EBPL	11349	biofsci
rs117423279	13	49624347	G	C	6.5528e-20	0.0455163332058961	-0.259529575045111	0.0284110845388088	EBPL	14258	biofsci
rs117500863	13	50638834	A	G	4.2838e-37	0.0327313769751693	-0.437689523531767	0.034395762982748	EBPL	13349	biofsci
rs117881124	13	50160830	T	C	1.8852e-09	0.0370771899392888	0.22116501226013	0.0368148168556188	EBPL	10333	biofsci
rs11841624	13	50439592	T	C	1.7212e-18	0.236686835281296	-0.122220403503294	0.0139296797965938	EBPL	14263	biofsci
rs1239948	13	51106522	A	T	4.5474e-27	0.411542671649115	-0.129634001187128	0.0120317794369127	EBPL	14262	biofsci
rs12429350	13	50142463	G	C	1.1549e-64	0.0804929604046352	-0.369548017868304	0.0217639794266307	EBPL	14262	biofsci
rs138004779	13	50638636	A	G	1.7894e-21	0.0195298453793599	-0.42625901422308	0.0447915740264888	EBPL	13015	biofsci
rs139367285	13	50544364	G	C	7.3566e-11	0.0443527693340176	0.193043451366119	0.0296383478983187	EBPL	13429	biofsci
rs142944522	13	50107134	T	C	1.8807e-11	0.0173576799140709	-0.311063578896998	0.0463250698303745	EBPL	13660	biofsci
rs143280072	13	50993083	C	T	3.1729e-30	0.0401179702650291	-0.344788372231586	0.0301813191844804	EBPL	14254	biofsci
rs146296565	13	50227000	A	G	3.6916e-25	0.0353156491481766	0.332544014749186	0.0320923379188761	EBPL	14250	biofsci
rs150342890	13	50390507	T	C	5.2226e-18	0.0163057433878285	0.407131864593157	0.047075975277873	EBPL	14066	biofsci
rs17383141	13	51183067	T	A	7.133e-14	0.21481691204228	0.107931293293985	0.0144185226693899	EBPL	14259	biofsci
rs17466543	13	51149853	G	A	2.3156e-10	0.0512463135781521	0.170255200929871	0.0268592164021378	EBPL	14255	biofsci
rs190914319	13	49993323	T	C	1.6643e-11	0.0162922485326857	-0.580818001944585	0.0862682136356268	EBPL	4192	biofsci
rs2066628	13	50760637	C	G	2.3361e-13	0.0907186532799879	-0.151062173936484	0.0206149422659576	EBPL	14263	biofsci
rs2812197	13	50817826	T	C	3.7091e-34	0.379914305043975	-0.148661980386475	0.012199908119197	EBPL	14260	biofsci
rs28548226	13	50198163	G	A	1.4627e-46	0.100611482278338	-0.282019984768516	0.0196832742250096	EBPL	14262	biofsci
rs41284828	13	50963685	A	G	4.7972e-10	0.0343358592799089	-0.20244752160265	0.0325190782431372	EBPL	14260	biofsci
rs4942817	13	49919328	C	T	9.3107e-10	0.0740073585773417	0.1385005935435	0.0226274883666617	EBPL	14250	biofsci
rs56737298	13	50063801	T	C	2.5968e-19	0.151412450772493	-0.148853010770875	0.0165677567778813	EBPL	14177	biofsci
rs583722	13	51179019	G	A	2.826e-09	0.166526677865771	0.0985275525628282	0.0165829424493526	EBPL	13100	biofsci
rs61961401	13	50142021	T	C	1.2734e-08	0.0539882021031034	-0.166059446671203	0.0291870017877147	EBPL	11492	biofsci
rs67236050	13	50988306	C	T	3.6436e-18	0.0874930005599552	0.189991593947308	0.0218647540621111	EBPL	13100	biofsci
rs7318395	13	50550464	T	C	6.1914e-13	0.10261800114657	0.140408824584795	0.0195109811273408	EBPL	14263	biofsci
rs73194479	13	50442373	T	C	8.2923e-11	0.0159079784630445	0.379041954365535	0.058355444524669	EBPL	9379	biofsci
rs73194498	13	50473653	G	C	1.9383e-27	0.0912811953584486	-0.223164838493512	0.0205634497575225	EBPL	14255	biofsci
rs74912305	13	50413464	G	A	1.6102e-37	0.0298206684177158	-0.445615996908483	0.0348104862753869	EBPL	14262	biofsci
rs75535806	13	50216780	C	T	2.0557e-22	0.0389530408006159	0.298131384826248	0.0306118003538569	EBPL	14253	biofsci
rs75601296	13	50152960	A	T	3.2119e-13	0.0572564308374422	0.185672902739969	0.0254859652642951	EBPL	14261	biofsci
rs770394	13	51148171	T	C	2.29e-14	0.446214237185778	0.0909178773001159	0.0119106909593644	EBPL	14263	biofsci
rs77578301	13	50408513	T	C	3.699e-42	0.0374737244410472	-0.424160991273208	0.0311752420877432	EBPL	14263	biofsci
rs78464015	13	49786579	T	G	5.1133e-11	0.0200203596878181	0.337420211166694	0.0513764862608401	EBPL	9655	biofsci
rs78909021	13	50183204	T	C	4.1041e-42	0.0615369937508944	0.378788278358094	0.0278557660836062	EBPL	11158	biofsci
rs79789710	13	50293533	C	T	7.5919e-18	0.0257777777777778	0.375003424276921	0.0435761674560955	EBPL	10485	biofsci
rs7981156	13	49930369	C	T	8.8672e-40	0.241121425081739	-0.182692127590431	0.0138412564182733	EBPL	14263	biofsci
rs80168542	13	50284572	A	G	7.3138e-54	0.0379622145888058	0.533245623584382	0.0345095892198719	EBPL	11496	biofsci
rs80306325	13	50855746	A	G	1.1071e-26	0.922208801992904	0.236360498297747	0.0221054672756114	EBPL	14263	biofsci
rs809845	13	50724055	T	C	3.381e-45	0.45633056484648	-0.167701819215308	0.0118870016455421	EBPL	14263	biofsci
rs912416	13	50933553	C	A	3.3072e-18	0.533000543858286	-0.104817588384337	0.0120474447593601	EBPL	13840	biofsci
rs9535279	13	50215006	C	T	6.6438e-17	0.323196413205924	0.125178900010932	0.0149853831985697	EBPL	10179	biofsci
rs9535285	13	50236368	C	G	1.6769846438804e-308	0.725682255690182	0.521220915897242	0.0132707229834311	EBPL	14262	biofsci
rs9535306	13	50290817	A	G	4.7661e-64	0.17487824215653	0.263425960689761	0.0155904714966183	EBPL	14256	biofsci
rs9535350	13	50384619	G	A	3.0998e-90	0.153248027780923	-0.331084669142462	0.0164368741755099	EBPL	14262	biofsci
rs9562915	13	50283389	C	T	1.6769846438804e-308	0.24971691703782	-0.718146517617841	0.0136786425787141	EBPL	14263	biofsci
rs9568193	13	49969988	G	A	3.5042e-17	0.564358800812199	0.105016495669696	0.0124596898225895	EBPL	13100	biofsci
rs9591259	13	49993384	A	G	3.2006e-17	0.537900710285994	0.100221784433127	0.0118757446716664	EBPL	14263	biofsci
