## Supplementary material for "Multi-level Regulatory Roles of Lactate Metabolism Gene Network in Oral Cancer: Machine Learning Insights": ECD.csv

SNP	CHR	BP	effect_allele	other_allele	P	EAF	BETA	SE	gene	samplesize	source
rs12249583	10	75700637	T	C	2.882e-18	0.0161178107606679	-0.330750257225153	0.0379479178541692	ECD	21895	biofsci
rs12257692	10	74703849	C	T	7.5855e-28	0.0566344279215566	-0.19028996467235	0.0173971443291598	ECD	30921	biofsci
rs142145167	10	74737516	T	C	4.8698e-08	0.0226313611915598	-0.235962798753638	0.0432491062434497	ECD	12085	biofsci
rs4348817	10	74739535	T	C	5.5391e-40	0.607160381987695	-0.1083860616793	0.00818966048428725	ECD	31255	biofsci
rs4745718	10	75402788	C	T	6.8032e-17	0.119753914988814	-0.110683380846364	0.0132550184839304	ECD	26997	biofsci
rs6480659	10	74809617	A	G	1.6769846438804e-308	0.0753029102026951	-0.570958928757316	0.0151572224650261	ECD	31255	biofsci
rs72806301	10	74020452	A	C	4.0714e-34	0.0249865004172598	-0.347998369290352	0.0285762216219834	ECD	25133	biofsci
rs76730632	10	74100430	A	G	3.0112e-12	0.0214038315835047	-0.223416230011224	0.0320218188349182	ECD	23280	biofsci
rs76893847	10	75702403	T	C	2.8569e-20	0.0428948631781085	-0.201221519499594	0.0218147591092458	ECD	25592	biofsci
rs79231063	10	75079224	T	C	5.1951e-09	0.118904930536639	0.0907759860674342	0.0155414381460792	ECD	19759	biofsci
rs9664184	10	75409967	T	C	3.9807e-40	0.619733924611973	-0.109242712096766	0.00823895017812144	ECD	31256	biofsci
