## Supplementary material for "Multi-level Regulatory Roles of Lactate Metabolism Gene Network in Oral Cancer: Machine Learning Insights": ECE1.csv

SNP	CHR	BP	effect_allele	other_allele	P	EAF	BETA	SE	gene	samplesize	source
rs1067221	1	21663030	A	C	4.7765e-291	0.632958439928561	0.333054364263949	0.0091347627753064	ECE1	25792	biofsci
rs112303196	1	20885844	T	C	2.4358e-08	0.391770573566085	0.0457874863296893	0.008208732019163	ECE1	31140	biofsci
rs113645786	1	21392684	T	C	1.5642e-09	0.0347128841077743	-0.147052430481363	0.024356106810879	ECE1	25154	biofsci
rs114114736	1	21037956	T	C	2.5472e-09	0.0201357466063348	-0.277239325414618	0.0465299373000047	ECE1	11705	biofsci
rs116097462	1	21675765	A	G	7.7758e-38	0.0521307213814873	0.250698089800821	0.0194977437664935	ECE1	26617	biofsci
rs116697319	1	21521961	C	T	4.8096e-18	0.0367254821501847	-0.198055793068983	0.0228759954109569	ECE1	27008	biofsci
rs12410718	1	21881018	G	C	2.7439e-10	0.239848484848485	-0.058923947156111	0.00933433880748201	ECE1	31475	biofsci
rs12750103	1	21736327	G	A	1.6169e-11	0.0754634053124403	0.102040418428207	0.0151460448009095	ECE1	31240	biofsci
rs147359089	1	21677362	T	C	3.5485e-11	0.0267160296177707	0.183419434276091	0.0276989133445221	ECE1	25063	biofsci
rs16824804	1	21215203	A	C	7.5626e-12	0.117724767871971	-0.0845436305131017	0.012348625629981	ECE1	31569	biofsci
rs212540	1	21593117	C	T	6.5448e-22	0.393769037806845	0.0841162620334705	0.00874334885905978	ECE1	27399	biofsci
rs213016	1	21646074	T	C	5.1799e-62	0.906160350294429	-0.226801623065311	0.0136481136531497	ECE1	31567	biofsci
rs2796358	1	21693782	A	T	7.7557e-14	0.232179264517103	-0.0704583884553061	0.00942688026214259	ECE1	31561	biofsci
rs3026837	1	21639935	C	T	2.2275e-45	0.22835358949196	-0.134032785752139	0.00948072387795061	ECE1	31569	biofsci
rs3026875	1	21588251	A	C	9.7475e-121	0.0184743149833408	0.865204332078343	0.0370300892397718	ECE1	20109	biofsci
rs41266001	1	22110155	A	G	1.8336e-13	0.0330017683465959	0.175066999513454	0.0237849844456081	ECE1	27695	biofsci
rs519209	1	21043790	T	C	1.0553e-40	0.355496081055248	0.111669100265034	0.00835927899159602	ECE1	31230	biofsci
rs60962147	1	21022092	T	C	9.7599e-12	0.21105403348554	0.0666455271751367	0.00978613361944388	ECE1	31355	biofsci
rs61781621	1	21704240	A	G	1.2311e-20	0.318739723932245	-0.0799770158634603	0.00858693721826325	ECE1	31228	biofsci
rs67017818	1	21016307	G	A	5.0787e-16	0.122257485856216	0.106899789557763	0.0131815568272662	ECE1	26816	biofsci
rs72657171	1	21729478	A	G	3.8018e-14	0.041398398241206	-0.153686799358692	0.0203090624730677	ECE1	30547	biofsci
rs72980803	1	21011897	T	C	4.8973e-08	0.0204380016176196	0.187460567468351	0.0343649069602842	ECE1	21148	biofsci
rs75677277	1	21381502	C	T	8.5504e-19	0.0360264177177475	0.211548663967268	0.0238962434447032	ECE1	25213	biofsci
rs75853042	1	21678214	A	G	2.862e-23	0.219345668080347	-0.104249622497543	0.0104907391844407	ECE1	26532	biofsci
rs79843678	1	21974545	A	G	3.1084e-19	0.100876500315856	0.120716755432762	0.0134654882299592	ECE1	30403	biofsci
rs869180	1	21839730	A	G	1.7364e-08	0.318070288022347	0.0481665648792783	0.00854562573260917	ECE1	31566	biofsci
rs9426772	1	21959590	T	C	1.519e-08	0.536472622045173	-0.0450825595833454	0.00796624250483203	ECE1	31684	biofsci
