## Supplementary material for "Multi-level Regulatory Roles of Lactate Metabolism Gene Network in Oral Cancer: Machine Learning Insights": ECH1.csv

SNP	CHR	BP	effect_allele	other_allele	P	EAF	BETA	SE	gene	samplesize	source
rs10402315	19	39379033	G	A	6.4919e-10	0.0727291886195996	-0.156903493751749	0.0253975450803264	ECH1	11494	biofsci
rs10407371	19	39249306	C	T	1.868e-08	0.518160269154305	0.0674437378156386	0.0119923430031897	ECH1	13925	biofsci
rs112962375	19	39338834	A	G	4.1058e-16	0.0483969934038963	0.263702109856943	0.0324141541727442	ECH1	10333	biofsci
rs11672634	19	39325754	T	C	1.5753e-19	0.0664717787272318	0.252425846117851	0.0279247575770619	ECH1	10333	biofsci
rs117690948	19	39359377	A	G	1.8021e-08	0.0184261136233692	-0.282394153555781	0.0501588194592861	ECH1	10988	biofsci
rs12972114	19	39298137	G	A	2.7724e-10	0.182355384383024	-0.0967998513264618	0.0153387607476805	ECH1	14253	biofsci
rs2113125	19	39312431	A	G	1.0091e-08	0.0602715852153075	0.168154897585307	0.0293499899787595	ECH1	10248	biofsci
rs62119016	19	39330714	C	A	1.1126e-08	0.05656789401095	0.150888676676759	0.0264133103449845	ECH1	13429	biofsci
rs7248208	19	39318006	C	T	7.7554e-155	0.535551880942538	-0.314695419025996	0.0118716253471	ECH1	14263	biofsci
rs73041874	19	39347910	A	G	3.2425e-15	0.0601995184038528	-0.196195038654048	0.0248940565718479	ECH1	14261	biofsci
rs73933059	19	39294033	T	C	1.2369e-19	0.104221635883905	-0.175755989731851	0.019387132647795	ECH1	14249	biofsci
