## Supplementary material for "Multi-level Regulatory Roles of Lactate Metabolism Gene Network in Oral Cancer: Machine Learning Insights": ECHDC1.csv

SNP	CHR	BP	effect_allele	other_allele	P	EAF	BETA	SE	gene	samplesize	source
rs1013640	6	127593564	A	G	1.9624e-24	0.0308523509533147	0.245680439942793	0.024083720377488	ECHDC1	28830	biofsci
rs11154410	6	127778845	T	C	9.1508e-152	0.346550162300898	-0.221559467975324	0.00844341639737521	ECHDC1	30971	biofsci
rs117131035	6	127744342	T	C	1.86e-12	0.0348494523306646	-0.171025535931372	0.0242782260989398	ECHDC1	25220	biofsci
rs117325110	6	127547533	C	T	7.4291e-17	0.0554464090809867	-0.154644316764331	0.0185429286990492	ECHDC1	27766	biofsci
rs11752269	6	127543618	T	C	2.1132e-12	0.145338660578387	-0.0803853341850896	0.0114399838025089	ECHDC1	30757	biofsci
rs118002238	6	127695858	T	C	1.6459e-13	0.099527076791875	-0.0994822519769098	0.0134898505650354	ECHDC1	30658	biofsci
rs11968639	6	127663923	A	C	1.0856e-12	0.01263270512715	-0.343423749689694	0.0482397704330174	ECHDC1	17226	biofsci
rs12195271	6	127786453	A	G	1.1609e-11	0.0378215742498284	-0.147081149112494	0.0216777180374794	ECHDC1	29238	biofsci
rs141219813	6	127642575	T	A	7.4612e-09				ECHDC1	5075	biofsci
rs145638120	6	127858847	T	C	1.6002e-18	0.0369248171938755	-0.192614771575625	0.0219321557650758	ECHDC1	29230	biofsci
rs145881926	6	127389101	A	G	4.9015e-12	0.0310077519379845	-0.179217936003375	0.0259420323089826	ECHDC1	24727	biofsci
rs146442272	6	128037997	A	G	3.134e-10	0.0169139616144224	0.21995352528728	0.0349565375047328	ECHDC1	24608	biofsci
rs148537879	6	127730082	A	G	9.0206e-18	0.0161574618096357	0.522936725813476	0.0609064542812606	ECHDC1	8479	biofsci
rs270012	6	128097770	T	C	9.6639e-27	0.621532736976622	0.0885237878400711	0.00826946424908884	ECHDC1	31083	biofsci
rs4897217	6	127876145	G	T	1.6159e-23	0.859150351789538	0.116079134136732	0.0116146499106214	ECHDC1	30629	biofsci
rs514064	6	127809055	A	C	9.5506e-36	0.0397381103937437	0.277672813168283	0.0222485327645754	ECHDC1	26471	biofsci
rs55995239	6	127843090	T	C	1.5638e-14	0.0396720693554467	-0.172312717023312	0.0224304183782184	ECHDC1	26085	biofsci
rs56036618	6	127731398	A	T	2.3766e-61	0.56228613935036	0.150053521214241	0.00907973528180958	ECHDC1	24642	biofsci
rs67707912	6	128217774	C	T	7.9971e-12	0.125651287472627	-0.082908398876339	0.0121237696682517	ECHDC1	30963	biofsci
rs6922652	6	127847750	T	C	1.0478e-08	0.0376431109356494	-0.123144782031836	0.0215186506425002	ECHDC1	29807	biofsci
rs717636	6	127928369	A	C	5.3232e-26	0.713633275458594	0.0937320459240273	0.00888809250355851	ECHDC1	30971	biofsci
rs75560446	6	127753798	C	T	2.5575e-21	0.0299177616031761	0.245745145291171	0.0259238509722213	ECHDC1	25635	biofsci
rs7763054	6	128274667	A	G	3.9397e-16	0.250066055184388	0.0755312379225765	0.00927845192833075	ECHDC1	30970	biofsci
rs77752188	6	127620879	A	G	5.0944e-20	0.0226818545163869	0.275885264949315	0.0301112467474313	ECHDC1	24877	biofsci
rs9388571	6	127706262	T	C	9.3467e-220	0.733719657216203	0.287668514120424	0.00909091959234674	ECHDC1	30966	biofsci
