## Supplementary material for "Multi-level Regulatory Roles of Lactate Metabolism Gene Network in Oral Cancer: Machine Learning Insights": ECHDC2.csv

SNP	CHR	BP	effect_allele	other_allele	P	EAF	BETA	SE	gene	samplesize	source
rs111258468	1	53400625	T	C	9.1013e-240	0.0797742663656885	-0.523006094621524	0.0158169397941561	ECHDC2	27225	biofsci
rs114103038	1	53369522	T	C	9.4345e-16	0.020837306885371	0.246430896616277	0.0306731179119351	ECHDC2	26047	biofsci
rs115271395	1	53427521	G	A	4.8944e-13	0.0254245729368992	0.20473358409236	0.0283234995424105	ECHDC2	25154	biofsci
rs115494887	1	53942830	T	C	3.5695e-09	0.0163053435114504	0.225042072497905	0.0381220477872858	ECHDC2	21450	biofsci
rs115710843	1	52835070	T	C	4.2263e-12	0.0257533190106318	-0.202960310654922	0.029290583423039	ECHDC2	23228	biofsci
rs115797007	1	53167758	A	G	1.8883e-43	0.0995044102937165	0.198447328212601	0.0143577681464231	ECHDC2	27069	biofsci
rs11582599	1	53586225	T	C	1.9235e-30	0.0253654879420217	0.302401666079904	0.0263703218731113	ECHDC2	29084	biofsci
rs116226089	1	53574910	T	G	1.5184e-09	0.0122640297932452	-0.342297074946539	0.0566491915375577	ECHDC2	12862	biofsci
rs116295189	1	53638841	G	T	4.4911e-15	0.0296343673382369	-0.211751429733831	0.0270080774630858	ECHDC2	23837	biofsci
rs12567021	1	53544513	T	C	3.6702e-13	0.0270928368881766	-0.216882235714941	0.029844399514929	ECHDC2	21297	biofsci
rs1288354	1	53600350	A	G	4.5632e-15	0.0673418689088477	0.12512759252662	0.0159634099467519	ECHDC2	31240	biofsci
rs1288397	1	53551293	G	A	5.4523e-168	0.347322142286171	-0.231735796883945	0.0083883832100408	ECHDC2	31346	biofsci
rs1288498	1	53761809	T	A	1.2037e-08	0.873229679802956	0.0687301620792265	0.0120591925604847	ECHDC2	31059	biofsci
rs138386117	1	52736218	G	A	2.9632e-08	0.0236537876483115	0.163810115140695	0.0295483450233946	ECHDC2	24797	biofsci
rs139464174	1	52990113	A	G	1.4341e-09	0.0158709610604805	0.219254436965174	0.0362308210994075	ECHDC2	24387	biofsci
rs140708928	1	53349143	A	G	1.673e-18	0.0240992489780397	0.250451060819951	0.0285333022865224	ECHDC2	26113	biofsci
rs142353643	1	53140144	G	A	2.1809e-08	0.0174537987679671	0.245969505599316	0.0439458836896456	ECHDC2	15097	biofsci
rs145975588	1	53141582	T	C	7.2985e-30	0.978634983217007	-0.359480414623168	0.0316689349692691	ECHDC2	23844	biofsci
rs147988536	1	53386753	C	A	1.9896e-17	0.014585764294049	-0.476081399029885	0.0560478207517936	ECHDC2	11074	biofsci
rs148420449	1	53328279	T	C	1.7955e-67	0.0224175934275123	-0.523907722382978	0.0301871890651834	ECHDC2	25037	biofsci
rs148440265	1	53216170	A	C	8.6669e-16	0.0194393779399059	0.255968029585027	0.0318186149199497	ECHDC2	25909	biofsci
rs1679971	1	53589801	G	A	9.4273e-60	0.193318050283739	-0.163997475891035	0.0100595285376677	ECHDC2	31684	biofsci
rs17107372	1	53201844	T	C	2.8022e-63	0.027333914390858	-0.453996279493867	0.027036945603713	ECHDC2	25727	biofsci
rs183101960	1	53364339	T	C	4.6554e-62	0.0241172517189681	-0.490346138158626	0.0294962787631512	ECHDC2	24418	biofsci
rs1871750	1	53502765	C	T	4.3333e-128	0.0958828035235542	0.327442751832325	0.013599702284	ECHDC2	31185	biofsci
rs1891263	1	52377787	T	C	7.1289e-10	0.514563665668892	0.0582014036088615	0.00944322093827357	ECHDC2	22447	biofsci
rs2485916	1	53114103	C	T	1.0827e-23	0.177139313766019	0.104403277504622	0.0104050546153162	ECHDC2	31684	biofsci
rs28767906	1	53634415	G	A	4.9471e-08	0.0720260850011244	-0.0902515823871869	0.0165505093226214	ECHDC2	27310	biofsci
rs34203701	1	53573841	A	G	1.0103e-30	0.0878463596407414	0.16285710369647	0.014132975536003	ECHDC2	31240	biofsci
rs34987995	1	53153985	A	G	1.7421e-70	0.0692220969560316	0.299529787056713	0.0168754880196915	ECHDC2	27250	biofsci
rs375945	1	53164220	C	T	1.6769846438804e-308	0.486264045999474	-0.310018870225718	0.00794801978746027	ECHDC2	31684	biofsci
rs3766785	1	53582306	T	A	1.7999e-11	0.204878598812298	0.0721942907038289	0.0107406407259922	ECHDC2	26606	biofsci
rs399852	1	53176588	A	G	4.9527e-08	0.0155849413034678	0.220699281092568	0.0404715178413717	ECHDC2	19897	biofsci
rs4926585	1	53572138	T	C	3.4266e-82	0.130895221869434	0.229031242072751	0.0119261637917294	ECHDC2	30901	biofsci
rs5174	1	53712727	T	C	1.0267e-09	0.408026692087703	-0.049648972573848	0.00813237663164371	ECHDC2	31300	biofsci
rs537822	1	53342954	C	T	1.1888e-307	0.133425611341806	-0.45850445582908	0.0122290682481818	ECHDC2	28916	biofsci
rs55805907	1	53648431	G	A	1.225e-23	0.020555955379633	-0.302216210791221	0.0301570849173988	ECHDC2	27307	biofsci
rs55968288	1	53321778	T	C	1.6769846438804e-308	0.0355799640994957	0.855515013759247	0.0226220794432038	ECHDC2	28473	biofsci
rs56078509	1	53262151	T	C	4.6139e-37	0.0551694178974804	0.235023309411011	0.0184775468505598	ECHDC2	28095	biofsci
rs66470508	1	53276395	T	C	2.1264e-32	0.0423673997412678	0.262219192283575	0.0221259612767968	ECHDC2	25173	biofsci
rs6672276	1	53629901	A	C	9.6385e-12	0.416616337007398	0.0549917710563661	0.00807277907462802	ECHDC2	31567	biofsci
rs72668691	1	53293242	C	T	1.3187e-42	0.0798378013066006	0.216134351832502	0.0157981398898108	ECHDC2	27270	biofsci
rs72673164	1	53758034	A	C	1.9052e-08	0.0163252602987777	-0.207938231796186	0.0369970521308423	ECHDC2	22747	biofsci
rs72895329	1	53720574	A	G	1.3049e-10	0.125756493628538	0.0770051005840024	0.0119818728735922	ECHDC2	31678	biofsci
rs74922966	1	53041007	C	T	3.4403e-15	0.0452321803936556	0.151579761998566	0.0192511572555267	ECHDC2	31240	biofsci
rs78517646	1	53244857	G	A	1.4027e-10	0.0268777614138439	-0.191879957106485	0.0299083417149581	ECHDC2	21371	biofsci
rs78788484	1	53030028	C	T	2.6731e-23	0.930023923444976	-0.158726326171235	0.0159618594112323	ECHDC2	30155	biofsci
rs79417255	1	53476693	T	C	2.7881e-59	0.0350807580991504	-0.383346121133561	0.0236105813634693	ECHDC2	26497	biofsci
rs79439591	1	53785007	T	C	3.9696e-08	0.0464412172217376	-0.117751390032466	0.0214401394789727	ECHDC2	24562	biofsci
