## Supplementary material for "Multi-level Regulatory Roles of Lactate Metabolism Gene Network in Oral Cancer: Machine Learning Insights": ECHDC3.csv

SNP	CHR	BP	effect_allele	other_allele	P	EAF	BETA	SE	gene	samplesize	source
rs112559601	10	11824414	C	T	7.9622e-17	0.035885064403567	0.189038568703701	0.0226888029841932	ECHDC3	28074	biofsci
rs11257236	10	11715636	G	A	8.3697e-39	0.371904725955005	0.107653442877325	0.00826260210893587	ECHDC3	31353	biofsci
rs11257300	10	11786415	G	A	1.5391e-107	0.0861111111111111	0.314651152467179	0.0142837562290467	ECHDC3	31141	biofsci
rs11257331	10	11841351	A	G	1.5577e-114	0.318956947312075	0.195957677451566	0.00861481177193807	ECHDC3	31015	biofsci
rs113165185	10	11802216	A	G	8.3622e-66	0.0243629235508261	-0.484670581399145	0.028288221264972	ECHDC3	26287	biofsci
rs11524817	10	11676550	C	T	4.6982e-11	0.707466738033338	-0.0580733609148324	0.0088256046131263	ECHDC3	31017	biofsci
rs115725431	10	11839196	C	T	9.2139e-09	0.0187820147979511	0.179780653348228	0.0312950464512034	ECHDC3	27702	biofsci
rs117238864	10	11889850	C	T	7.2945e-09	0.0498657718120805	0.113908147587847	0.0196933226582955	ECHDC3	27211	biofsci
rs117927419	10	11911272	T	C	2.266e-18	0.0255856014822004	-0.235984048489265	0.0269905810789259	ECHDC3	27530	biofsci
rs118165782	10	11746979	A	G	3.6263e-46	0.0454301693097372	-0.275248583260797	0.0192956496593571	ECHDC3	30967	biofsci
rs12416487	10	11721057	A	T	2.2014e-11	0.640143192666111	-0.0557634926432836	0.00833285903217029	ECHDC3	31259	biofsci
rs12573517	10	11736281	C	G	2.2475e-10	0.0198477032670106	-0.202516421868965	0.0319260356390152	ECHDC3	25216	biofsci
rs12779264	10	11437451	C	T	1.0862e-09	0.0944765488509609	0.0893902011442441	0.0146627847818785	ECHDC3	27184	biofsci
rs138462460	10	11758370	C	T	1.6094e-17	0.0122186495176849	-0.399306905379021	0.0468725091418032	ECHDC3	18856	biofsci
rs139899818	10	11830171	A	G	1.7373e-27	0.0350585976560938	0.241666026596405	0.0222473258578811	ECHDC3	29862	biofsci
rs142823982	10	11614622	C	T	9.937e-09	0.0250550546391324	0.152468140195158	0.0266003943255449	ECHDC3	28928	biofsci
rs145787836	10	11474768	C	T	2.1644e-21	0.0246152638190955	-0.248831432908545	0.0262021600265932	ECHDC3	30333	biofsci
rs147520972	10	11583094	G	A	4.5677e-09	0.0251716778025241	-0.162820546407973	0.0277751226365932	ECHDC3	26413	biofsci
rs17150721	10	11730236	G	C	1.0994e-37	0.283964365256125	-0.113634513552143	0.0088563166693017	ECHDC3	31352	biofsci
rs2399726	10	11736956	T	C	5.3857e-20	0.365007130274306	-0.0793756507610588	0.00866934444031267	ECHDC3	28703	biofsci
rs2440068	10	11487298	G	A	9.1949e-18	0.399048706240487	0.070235326427099	0.00818250226328102	ECHDC3	31141	biofsci
rs2440074	10	11488713	A	G	3.5774e-11	0.166296670030272	-0.0897898381046304	0.0135626001608106	ECHDC3	19606	biofsci
rs35283504	10	11611933	T	C	1.4942e-17	0.0136689940013767	-0.325757219798027	0.0382012359919819	ECHDC3	25413	biofsci
rs36066784	10	11589602	A	G	3.7965e-46	0.144609693492375	-0.1619297878731	0.0113544103575455	ECHDC3	31353	biofsci
rs41311226	10	11797894	C	T	4.9223e-16	0.0140908409533803	-0.595936738330327	0.0734518307384574	ECHDC3	6671	biofsci
rs4747928	10	11761898	T	C	1.7733e-70	0.270340862114322	0.15928776753215	0.00897471716100795	ECHDC3	31470	biofsci
rs4747939	10	11799332	G	T	2.8381e-34	0.013945667941448	-0.517394862822692	0.0423837068354188	ECHDC3	20241	biofsci
rs4750045	10	11394135	C	G	3.4086e-09	0.492827752821713	-0.04721187842025	0.00798779771935539	ECHDC3	31352	biofsci
rs60806452	10	11797186	A	G	2.3998e-59	0.0389979020116006	-0.347429811218475	0.0213862184123896	ECHDC3	29170	biofsci
rs61844929	10	11817956	A	C	2.5733e-19	0.07204005497742	0.141118045217966	0.0157045611095246	ECHDC3	30326	biofsci
rs7083293	10	11862075	G	C	7.2181e-15	0.433600641539695	0.0723193312742362	0.00929470758083928	ECHDC3	23566	biofsci
rs7083962	10	11930816	A	G	9.4499e-16	0.351546274968848	-0.0672036185203254	0.00836521385169043	ECHDC3	31344	biofsci
rs7087572	10	11695171	A	G	7.9046e-13	0.124098614414618	0.0867688739368841	0.0121134823309904	ECHDC3	31348	biofsci
rs718641	10	11779908	C	T	1.6769846438804e-308	0.682607388477583	-0.465858502886402	0.00856352819536661	ECHDC3	31470	biofsci
rs72779871	10	11751861	A	G	7.4921e-17	0.0161694323925392	0.283379569181533	0.0339820327351313	ECHDC3	27218	biofsci
rs7477429	10	11766783	G	A	8.7314e-98	0.0593875044570342	-0.361883034993664	0.0172438571534467	ECHDC3	30102	biofsci
rs76011191	10	11715681	T	C	6.2175e-09	0.0158714559481107	-0.207046567248356	0.0356325624287262	ECHDC3	25212	biofsci
rs76046976	10	11746924	T	G	6.0843e-48	0.0199096780459379	-0.461546277008456	0.0317279354511896	ECHDC3	25454	biofsci
rs79044909	10	11804525	T	C	1.2386e-36	0.0344972815682671	0.278290194077626	0.0220131461855423	ECHDC3	30979	biofsci
