## Supplementary material for "Multi-level Regulatory Roles of Lactate Metabolism Gene Network in Oral Cancer: Machine Learning Insights": ECHS1.csv

SNP	CHR	BP	effect_allele	other_allele	P	EAF	BETA	SE	gene	samplesize	source
rs10160092	10	135058252	G	A	1.1787e-17	0.940675773569285	0.163934461529612	0.0191621911526005	ECHS1	24401	biofsci
rs10466126	10	135186806	A	G	3.6811e-99	0.776239600665557	0.252946387310908	0.0119673353698316	ECHS1	20100	biofsci
rs118036728	10	135279695	T	G	4.7127e-20	0.0864037481804949	0.140308323681464	0.0152997975793802	ECHS1	27059	biofsci
rs118191596	10	135057793	A	G	2.9809e-21	0.0319390770629689	0.281531264025845	0.029749483697809	ECHS1	18272	biofsci
rs12259185	10	135250616	A	G	1.5499e-13	0.0590754406760219	0.125302292181912	0.0169719611781159	ECHS1	31228	biofsci
rs149014570	10	135202877	T	C	4.2981e-23	0.0379063144456447	-0.22974150827862	0.023214185505994	ECHS1	25441	biofsci
rs4604	10	135176091	G	A	5.3223e-40	0.126473705126507	0.198279338399423	0.0149782696822299	ECHS1	20173	biofsci
rs60995209	10	135062527	A	G	2.2344e-08	0.0909503288727603	-0.091262519326539	0.0163181503256994	ECHS1	22711	biofsci
rs61363926	10	135158172	A	G	4.6275e-18	0.259248788368336	-0.10579099505415	0.012213229629895	ECHS1	17455	biofsci
rs61868138	10	135056990	A	G	3.5802e-08	0.0414450642106629	-0.172894808474773	0.0313766597961586	ECHS1	12784	biofsci
rs74164134	10	135068025	C	G	6.4379e-11	0.0302195934461894	0.191860771863394	0.0293661450184274	ECHS1	19784	biofsci
rs77986192	10	135006035	A	G	8.8403e-09	0.0720820527481953	-0.11388735915357	0.0198009874041258	ECHS1	19066	biofsci
rs7921501	10	135224960	G	A	1.1531e-40	0.800767402906003	0.134805271681403	0.0100961849957238	ECHS1	30746	biofsci
