## Supplementary material for "Multi-level Regulatory Roles of Lactate Metabolism Gene Network in Oral Cancer: Machine Learning Insights": ECI1.csv

SNP	CHR	BP	effect_allele	other_allele	P	EAF	BETA	SE	gene	samplesize	source
rs117454577	16	2281967	T	C	5.0126e-17	0.0357987326208266	-0.525584156776491	0.0626717571248931	ECI1	3688	biofsci
rs150554007	16	2375232	A	G	2.2238e-13	0.0187742362621772	-0.629199728766804	0.0857874848340429	ECI1	3688	biofsci
rs170447	16	2349371	T	C	2.8407e-11	0.522576693947998	0.104174902937437	0.0156543349718901	ECI1	8178	biofsci
rs2241071	16	2279370	A	G	1.4783e-10	0.287216480045937	0.152037989618143	0.0237277591638279	ECI1	4338	biofsci
rs55650311	16	2301269	T	C	1.4982e-100	0.148640832851359	-0.593721590680684	0.0278914069536045	ECI1	5079	biofsci
