## Supplementary material for "Multi-level Regulatory Roles of Lactate Metabolism Gene Network in Oral Cancer: Machine Learning Insights": ECI2.csv

SNP	CHR	BP	effect_allele	other_allele	P	EAF	BETA	SE	gene	samplesize	source
rs111745990	6	4113299	T	C	5.8852e-12	0.0362413194444444	0.196772678185433	0.0285902910549122	ECI2	17513	biofsci
rs115191913	6	4155451	A	G	3.6736e-12	0.0141333784698714	-0.541578287079163	0.0779350256981714	ECI2	5908	biofsci
rs12197621	6	4246204	T	C	2.565e-08	0.617497168742922	0.0508836752668213	0.00913695012871633	ECI2	25357	biofsci
rs13197380	6	4098327	C	T	5.8626e-11	0.0720999584764637	-0.112399662381692	0.0171675926169495	ECI2	25358	biofsci
rs141407660	6	4148604	A	G	2.1842e-10	0.0563395202983304	-0.129877442454669	0.0204605514524425	ECI2	22465	biofsci
rs62394176	6	4118491	T	C	1.1432e-13	0.0506354053787804	0.172919700566318	0.0232938681151922	ECI2	19169	biofsci
rs6596965	6	3346171	G	A	2.6521e-09	0.247792100417152	0.0610738133684711	0.0102614021587538	ECI2	25476	biofsci
rs6597029	6	4101264	C	T	1.2064e-37	0.150171808329872	-0.159421250323834	0.0124318639324241	ECI2	25350	biofsci
rs661404	6	4126097	A	G	6.0842e-150	0.616030649605556	-0.238108657198391	0.00912979314728265	ECI2	25360	biofsci
rs73353385	6	4149511	A	C	3.3681e-32	0.882550848753632	-0.164002812579349	0.013884188599867	ECI2	25023	biofsci
rs7763721	6	3991753	A	C	3.0178e-08	0.819063926940639	-0.064172044266208	0.0115829833338522	ECI2	25147	biofsci
rs9503947	6	4189876	G	A	1.6901e-15	0.136655341638354	-0.102933866242532	0.0129279795835938	ECI2	25357	biofsci
