## Supplementary material for "Multi-level Regulatory Roles of Lactate Metabolism Gene Network in Oral Cancer: Machine Learning Insights": ECM1.csv

SNP	CHR	BP	effect_allele	other_allele	P	EAF	BETA	SE	gene	samplesize	source
rs11204676	1	150571149	T	C	5.4276e-14	0.314897311990335	0.0644505256343664	0.00856906726687759	ECM1	31563	biofsci
rs114415211	1	151439058	A	G	1.007e-15	0.0180272457236505	0.271952696151675	0.0338839641355189	ECM1	24601	biofsci
rs34542152	1	150471156	T	C	2.3489e-108	0.0678940643512603	0.353592151854619	0.0159898050002993	ECM1	30902	biofsci
rs35519844	1	150317455	C	T	1.8915e-14	0.0368262689691261	0.171800550451633	0.0224347136843	ECM1	28007	biofsci
rs35550545	1	151000183	A	G	2.0074e-24	0.119907879337033	0.124960400564302	0.0122522208612905	ECM1	31562	biofsci
rs56090305	1	151115752	T	C	1.1712e-16	0.150158538426695	0.0923154823813418	0.011141005102683	ECM1	31567	biofsci
rs59898460	1	150493004	C	T	2.9061e-24	0.390252189670794	-0.0829204106999119	0.00815920914510882	ECM1	31563	biofsci
rs71624518	1	150983224	T	C	1.2742e-28	0.201693684049549	0.110671845107594	0.00997151449774701	ECM1	31231	biofsci
rs7536239	1	150098339	C	T	1.3155e-13	0.133561487565594	0.0936862088274226	0.0126524334639849	ECM1	26990	biofsci
