## Supplementary material for "Multi-level Regulatory Roles of Lactate Metabolism Gene Network in Oral Cancer: Machine Learning Insights": ECSIT.csv

SNP	CHR	BP	effect_allele	other_allele	P	EAF	BETA	SE	gene	samplesize	source
rs112052371	19	11787012	G	T	1.3622e-16	0.106408518877057	0.108232482719312	0.0130905276631969	ECSIT	30686	biofsci
rs116893606	19	11621431	T	C	5.9272e-09	0.0170189617656201	0.23748260397949	0.0408129861791932	ECSIT	17943	biofsci
rs34803265	19	11618630	A	G	1.3892e-34	0.067805282136244	0.216527819041931	0.0176534033705867	ECSIT	25383	biofsci
rs4804167	19	11595906	C	A	1.3277e-15	0.534604305639782	-0.0838250888099575	0.0104887559666609	ECSIT	18267	biofsci
rs7508166	19	11605056	G	C	1.3299e-20	0.0346916088473186	-0.204393851498983	0.0219646074943027	ECSIT	30948	biofsci
rs80132751	19	11679937	A	G	1.3239e-10	0.246434961774115	0.0687404880742976	0.0106997413143899	ECSIT	23518	biofsci
