## Supplementary material for "Multi-level Regulatory Roles of Lactate Metabolism Gene Network in Oral Cancer: Machine Learning Insights": ECT2L.csv

SNP	CHR	BP	effect_allele	other_allele	P	EAF	BETA	SE	gene	samplesize	source
rs1188832	6	139208733	C	A	1.0397e-23	0.626982635495753	0.0937484142025243	0.00933944492399051	ECT2L	24510	biofsci
rs6905444	6	139329466	T	G	1.8105e-08	0.465457256461233	-0.051315433311167	0.00911626102525618	ECT2L	24181	biofsci
