## Supplementary material for "Multi-level Regulatory Roles of Lactate Metabolism Gene Network in Oral Cancer: Machine Learning Insights": EDAR.csv

SNP	CHR	BP	effect_allele	other_allele	P	EAF	BETA	SE	gene	samplesize	source
rs11684725	2	109647310	T	C	5.1379e-13	0.151819850129989	-0.0805213673676181	0.0111502274274899	EDAR	31231	biofsci
rs11692131	2	109648041	T	A	8.818e-13	0.306977683530243	0.0694708387615687	0.00971905577324371	EDAR	24881	biofsci
rs12472088	2	109447178	C	T	1.3036e-13	0.330990823556743	0.0633052419969744	0.00854806259917556	EDAR	30902	biofsci
rs4676230	2	109647815	A	G	1.0753e-21	0.0509383901049592	0.175635175032373	0.0183534499908432	EDAR	30704	biofsci
rs5021634	2	109582357	A	G	6.6271e-16	0.155533293545912	0.0932984754184233	0.0115507007810064	EDAR	28533	biofsci
