## Supplementary material for "Multi-level Regulatory Roles of Lactate Metabolism Gene Network in Oral Cancer: Machine Learning Insights": EDARADD.csv

SNP	CHR	BP	effect_allele	other_allele	P	EAF	BETA	SE	gene	samplesize	source
rs10754470	1	236292483	G	A	1.0893e-13	0.53936637979631	-0.0592121294628583	0.00796976007629729	EDARADD	31684	biofsci
rs10925133	1	236625200	T	G	2.8718e-11	0.269968746291095	0.060826727618044	0.00914247694613779	EDARADD	30352	biofsci
rs114552274	1	236493854	G	A	1.3663e-09	0.0189886169033948	-0.198825159224784	0.0328132225215428	EDARADD	24929	biofsci
rs12117927	1	236629134	C	A	1.78e-136	0.528792456284903	0.278479751902646	0.0111996232431258	EDARADD	15998	biofsci
rs1253604	1	236626885	T	C	3.9769e-12	0.0238366211431462	0.282263307587492	0.0406830843584687	EDARADD	12983	biofsci
rs1253618	1	236618200	T	G	1.0038e-09	0.351391181325159	0.0517910452225789	0.00847810457415187	EDARADD	30521	biofsci
rs147492512	1	236641987	T	C	4.1562e-11	0.0333228852407632	-0.148613588875576	0.0225230118175251	EDARADD	30598	biofsci
rs150881214	1	236512654	G	T	1.5292e-16	0.0193010865022984	-0.272598310963498	0.0330254065764699	EDARADD	24219	biofsci
rs17563158	1	236340078	A	G	1.7248e-11	0.408931029209359	-0.0547530234314465	0.00813856701222524	EDARADD	31231	biofsci
rs1975519	1	236502772	G	T	5.5538e-40	0.327651300638049	-0.112226961652787	0.00848007145522865	EDARADD	31562	biofsci
rs4659450	1	236541815	T	C	1.8667e-59	0.163184931506849	-0.175719004877172	0.0108062951931745	EDARADD	31355	biofsci
rs58462875	1	236536285	A	G	1.1852e-11	0.447729120687652	0.0548620654665223	0.00808924455058497	EDARADD	30902	biofsci
rs61833555	1	236418213	T	G	1.4323e-11	0.144614215431383	0.0783059066225383	0.0115928030293778	EDARADD	30076	biofsci
rs61833987	1	236563201	T	C	1.2294e-08	0.039403118482471	0.130369601528728	0.0228895290274472	EDARADD	25213	biofsci
rs651727	1	236606124	A	T	8.3324e-26	0.14027397260274	0.126024276370982	0.011998312597799	EDARADD	28800	biofsci
rs660004	1	236565749	A	G	1.8363e-13	0.354950158586316	0.0612272111961838	0.00831846247434703	EDARADD	31559	biofsci
rs6699293	1	236439707	G	A	1.115e-14	0.790089819234094	0.075360233268704	0.00975461236262608	EDARADD	31684	biofsci
rs68188176	1	236628640	T	G	1.135e-27	0.0964772782034601	0.162465303890849	0.0149030228767462	EDARADD	25826	biofsci
rs74656222	1	236580977	G	T	3.5238e-15	0.0304680531430449	-0.1993840805864	0.0253324457273685	EDARADD	26376	biofsci
rs75295900	1	236285764	T	C	7.0303e-09	0.0473503434739941	0.108497562178233	0.0187381372281152	EDARADD	31569	biofsci
