## Supplementary material for "Multi-level Regulatory Roles of Lactate Metabolism Gene Network in Oral Cancer: Machine Learning Insights": EDC4.csv

SNP	CHR	BP	effect_allele	other_allele	P	EAF	BETA	SE	gene	samplesize	source
rs117436074	16	67752282	G	A	1.9595e-25	0.0345718901453958	0.233543715869945	0.0224078634354798	EDC4	29835	biofsci
