## Supplementary material for "Multi-level Regulatory Roles of Lactate Metabolism Gene Network in Oral Cancer: Machine Learning Insights": EDEM1.csv

SNP	CHR	BP	effect_allele	other_allele	P	EAF	BETA	SE	gene	samplesize	source
rs146699627	3	5205320	T	C	3.5486e-27	0.0199154806431243	-0.342561172945671	0.031727146450961	EDEM1	25448	biofsci
rs58541873	3	5188559	A	G	1.3501e-08	0.04866697310963	0.10606628972707	0.0186746288936159	EDEM1	30967	biofsci
rs60771995	3	5158148	G	A	1.0288e-12	0.597156528434716	-0.067682988190495	0.00949736731782712	EDEM1	23043	biofsci
rs62255918	3	5263126	A	G	2.0522e-25	0.0754564412478189	0.165624231775949	0.015897738721643	EDEM1	28358	biofsci
