## Supplementary material for "Multi-level Regulatory Roles of Lactate Metabolism Gene Network in Oral Cancer: Machine Learning Insights": EDEM2.csv

SNP	CHR	BP	effect_allele	other_allele	P	EAF	BETA	SE	gene	samplesize	source
rs116862924	20	33399182	C	T	7.3729e-29	0.0190706784917569	-0.376312111654247	0.0337578369533924	EDEM2	23454	biofsci
rs12151936	20	33451077	A	C	4.5403e-09	0.0168372504422542	0.222877951248416	0.0380130221122282	EDEM2	20903	biofsci
rs12481340	20	33704755	A	G	1.8099e-35	0.0177729416031919	-0.40384356594039	0.0324912558181386	EDEM2	27131	biofsci
rs13038012	20	33887983	A	G	1.3845e-35	0.708713850837139	-0.10942926425933	0.00878893438649162	EDEM2	31355	biofsci
rs13041102	20	33369011	A	G	1.5232e-61	0.0535420872259518	-0.320152077709136	0.0193411473342517	EDEM2	26376	biofsci
rs137942933	20	33104122	T	G	3.8109e-08	0.0221027107684656	0.181837457682583	0.0330649630291637	EDEM2	21159	biofsci
rs141891915	20	33134231	T	C	1.6084e-14	0.0185717527800893	-0.297342497975532	0.0387235300673993	EDEM2	18294	biofsci
rs142578724	20	33511944	C	T	2.1391e-11	0.0232618025751073	-0.300877284608263	0.0449325415322516	EDEM2	10900	biofsci
rs2064705	20	33031276	T	C	9.055e-19	0.703250651262884	0.0770751624836619	0.00871270050570995	EDEM2	31562	biofsci
rs2069946	20	33762035	C	T	9.3458e-10	0.0505847729704938	-0.111724871485125	0.0182556979550858	EDEM2	31239	biofsci
rs2425020	20	33823832	T	C	9.8904e-30	0.173866090712743	0.121834265996098	0.0107580875765877	EDEM2	30077	biofsci
rs3746446	20	33574765	C	T	1.6769846438804e-308	0.201360441955729	-0.373071483641229	0.00990609555934097	EDEM2	31684	biofsci
rs59030726	20	33454117	A	G	9.0031e-33	0.241365643754954	0.110889235720545	0.00930052551984378	EDEM2	31568	biofsci
rs6119628	20	34170174	C	A	2.2831e-17	0.30334185399594	-0.0732724324083399	0.00864245151191762	EDEM2	31677	biofsci
rs666210	20	33723810	T	C	5.7662e-93	0.22556361343213	0.198301218581684	0.00969583803119879	EDEM2	30447	biofsci
rs73095129	20	33583717	A	G	2.4612e-10	0.0279718867391041	0.157149472551256	0.0248281021488674	EDEM2	29832	biofsci
rs73616623	20	33713482	A	C	7.6917e-19	0.0418558736426456	0.179516316764083	0.0202513781828531	EDEM2	30400	biofsci
rs76129660	20	34632186	A	G	6.2894e-19	0.0614794923989779	-0.155880336177771	0.0175408572560986	EDEM2	28164	biofsci
rs78319794	20	33906639	C	T	8.2937e-19	0.0200073002691974	-0.272204003340014	0.0307370231529279	EDEM2	26992	biofsci
rs80092519	20	33577286	T	G	6.7834e-09	0.0120882601351351	-0.310951875528755	0.0536484663012639	EDEM2	14547	biofsci
rs8118743	20	34595436	C	T	3.4384e-10	0.017765589602957	-0.289609382159045	0.0461352442347222	EDEM2	13462	biofsci
