## Supplementary material for "Multi-level Regulatory Roles of Lactate Metabolism Gene Network in Oral Cancer: Machine Learning Insights": EDEM3.csv

SNP	CHR	BP	effect_allele	other_allele	P	EAF	BETA	SE	gene	samplesize	source
rs115674084	1	184633892	T	C	4.0148e-08	0.0328165501051499	0.136980638224156	0.024949118137869	EDEM3	25308	biofsci
rs11808675	1	184666494	T	A	1.061e-182	0.581414659923001	-0.233321829310105	0.00809462256880845	EDEM3	31355	biofsci
rs12141556	1	185123749	G	A	8.3739e-12	0.120435977852635	-0.0847299045643127	0.0124019181153853	EDEM3	30688	biofsci
rs148023414	1	184744210	C	T	3.6426e-49	0.0549977351653329	-0.258174209531775	0.0175168747053163	EDEM3	31353	biofsci
rs234684	1	184894637	C	T	1.3598e-13	0.512817053426875	0.0596508203020359	0.00806048596049347	EDEM3	30803	biofsci
rs338567	1	184777813	C	T	2.7826e-25	0.21797388087869	-0.100482008634292	0.00967205465778785	EDEM3	31355	biofsci
rs41535944	1	184736050	T	C	1.0624e-16	0.129356925418569	0.0990744195759742	0.0119399857280902	EDEM3	31141	biofsci
rs4549995	1	185096627	G	A	5.1661e-15	0.426996829231466	0.0631571308040586	0.00807336547879413	EDEM3	31353	biofsci
rs6682681	1	184612271	G	C	5.3743e-17	0.329224089107042	0.071204940802976	0.00849883516781361	EDEM3	31346	biofsci
rs72739606	1	184795245	C	A	4.2863e-13	0.0914998875646503	0.107963249484812	0.0148990863592194	EDEM3	27096	biofsci
rs75849489	1	184549110	T	C	1.9123e-17	0.0762910798122066	-0.13071147893885	0.0153799923446664	EDEM3	29995	biofsci
rs78473397	1	184872450	T	C	3.6012e-10	0.0432317346481398	0.132260345022629	0.0210924718958025	EDEM3	27171	biofsci
rs79045031	1	184678038	C	T	1.3784e-13	0.0530219384571072	-0.145651296089054	0.0196873964057547	EDEM3	25692	biofsci
