## Supplementary material for "Multi-level Regulatory Roles of Lactate Metabolism Gene Network in Oral Cancer: Machine Learning Insights": EDF1.csv

SNP	CHR	BP	effect_allele	other_allele	P	EAF	BETA	SE	gene	samplesize	source
rs7019752	9	139823670	T	C	7.8616e-09	0.109456190646837	-0.0792768114605526	0.0137363872022859	EDF1	27185	biofsci
