## Supplementary material for "Multi-level Regulatory Roles of Lactate Metabolism Gene Network in Oral Cancer: Machine Learning Insights": EDN1.csv

SNP	CHR	BP	effect_allele	other_allele	P	EAF	BETA	SE	gene	samplesize	source
rs10947850	6	12224716	C	T	9.9951e-18	0.0865308730128904	-0.121146517447377	0.0141296863093082	EDN1	31684	biofsci
rs12216450	6	12269521	C	T	5.5687e-16	0.415429862490748	-0.0662700629261417	0.0081832067132783	EDN1	30746	biofsci
rs13208829	6	12331212	C	G	3.5912e-12	0.449129825140218	-0.0577163327274382	0.0083017609607523	EDN1	29323	biofsci
rs219950	6	12165363	T	C	1.7306e-37	0.347857998223046	-0.10795989798731	0.00843720140260477	EDN1	30962	biofsci
rs3777754	6	12160547	C	T	1.958e-29	0.0456639105976517	0.214779516739512	0.0190662603964094	EDN1	31562	biofsci
rs544134	6	12252457	T	C	9.8602e-50	0.452027509489271	-0.118341999117765	0.00798184313911435	EDN1	31684	biofsci
rs72828195	6	12237670	C	T	1.2507e-31	0.146344672054125	0.131524884346901	0.0112399060254068	EDN1	31680	biofsci
rs73367528	6	12306767	T	C	1.4806e-08	0.15769100680221	0.0617364133517748	0.0108999829360996	EDN1	31684	biofsci
rs9296237	6	12033251	C	T	4.7051e-12	0.0550189785410951	0.120460708718868	0.0174219673313087	EDN1	31684	biofsci
rs9470617	6	11971866	A	C	4.713e-09	0.618635111161439	0.0479906322353136	0.00819358252980377	EDN1	31568	biofsci
