## Supplementary material for "Multi-level Regulatory Roles of Lactate Metabolism Gene Network in Oral Cancer: Machine Learning Insights": EDN3.csv

SNP	CHR	BP	effect_allele	other_allele	P	EAF	BETA	SE	gene	samplesize	source
rs139152799	20	57804220	G	T	4.5728e-23	0.0573470744680851	-0.176211555177694	0.0178162433828112	EDN3	29139	biofsci
rs2099001	20	57574841	G	A	2.8122e-09	0.172964403004794	0.0625290778028186	0.0105228834106591	EDN3	31566	biofsci
rs259963	20	57824901	A	C	8.5959e-189	0.54952812382031	-0.234430596909671	0.00799932427190302	EDN3	31565	biofsci
rs259996	20	57784276	T	C	6.4405e-14	0.340734398782344	-0.0631799649783581	0.0084254557427765	EDN3	31355	biofsci
rs6026778	20	57832283	C	G	2.1942e-13	0.039197141656158	-0.157337397131841	0.0214464235557216	EDN3	28865	biofsci
rs6064760	20	57824614	G	A	5.3865e-28	0.103405631659056	0.143856184338069	0.0131147948161245	EDN3	31355	biofsci
rs71321535	20	57833194	A	G	3.9099e-12	0.0234704017413524	-0.200233657719137	0.0288512806142672	EDN3	26208	biofsci
rs7270917	20	57810138	T	C	1.6914e-22	0.101319102559284	0.12847596710375	0.0131648700792858	EDN3	31684	biofsci
rs73135120	20	57792413	T	C	2.2447e-08	0.0170567859766978	0.221239058924544	0.0395620791324602	EDN3	19054	biofsci
rs73618652	20	57780554	T	C	2.1198e-10	0.127129750982962	0.0765639798795826	0.0120527642905961	EDN3	31017	biofsci
rs73618658	20	57809150	T	A	1.0926e-18	0.113067602762994	0.110911503856393	0.012567448569045	EDN3	31568	biofsci
