## Supplementary material for "Multi-level Regulatory Roles of Lactate Metabolism Gene Network in Oral Cancer: Machine Learning Insights": EEA1.csv

SNP	CHR	BP	effect_allele	other_allele	P	EAF	BETA	SE	gene	samplesize	source
rs113983516	12	93220485	T	C	8.2823e-13	0.0179163901791639	0.424168850843889	0.0592704325918939	EEA1	8089	biofsci
rs12813130	12	93346453	C	A	1.4162e-13	0.274896187240468	0.0661474381601509	0.00894488683707246	EEA1	31351	biofsci
rs142941174	12	93183560	T	C	9.8089e-09	0.913700026426064	-0.0815486485357109	0.0142219477739293	EEA1	31350	biofsci
rs73209563	12	93325586	G	A	4.6462e-40	0.440699295283823	0.107712038119614	0.00813043765999503	EEA1	30687	biofsci
rs79373179	12	93258139	G	T	2.3742e-23	0.0891657229143073	-0.139515088361045	0.0140133075222777	EEA1	31351	biofsci
