## Supplementary material for "Multi-level Regulatory Roles of Lactate Metabolism Gene Network in Oral Cancer: Machine Learning Insights": EED.csv

SNP	CHR	BP	effect_allele	other_allele	P	EAF	BETA	SE	gene	samplesize	source
rs11234598	11	85975893	C	G	9.4788e-09				EED	5075	biofsci
rs12576516	11	85905749	A	G	1.3212e-09	0.541609589041096	-0.0486040911623757	0.0080143935564383	EED	31355	biofsci
rs145375841	11	85921712	G	T	1.1059e-13	0.0587058290546663	-0.125759578935754	0.016931388192115	EED	31563	biofsci
rs2034622	11	86142522	G	C	1.9839e-08	0.556824186608289	0.0449727021118409	0.00801138344588872	EED	31569	biofsci
rs7105455	11	85985739	C	G	2.0067e-14				EED	5075	biofsci
rs7106664	11	86059423	C	T	3.7036e-14	0.895655605246345	0.0983814365599464	0.0129945101783049	EED	31684	biofsci
rs71465628	11	86037304	C	G	1.428e-08				EED	5075	biofsci
rs73511888	11	85969117	T	A	2.3754e-09				EED	5075	biofsci
rs75154885	11	86081120	A	G	1.9118e-08	0.0467745871634263	0.109274268519909	0.0194441660029376	EED	29661	biofsci
rs991435	11	85959364	C	G	2.5738e-68	0.574847135200423	0.140609357463457	0.00805018477914745	EED	31569	biofsci
