## Supplementary material for "Multi-level Regulatory Roles of Lactate Metabolism Gene Network in Oral Cancer: Machine Learning Insights": EEF1A1.csv

SNP	CHR	BP	effect_allele	other_allele	P	EAF	BETA	SE	gene	samplesize	source
rs117243860	6	74352915	T	C	6.0084e-29	0.0416154595923211	-0.293780243116767	0.0263111917959418	EEF1A1	18109	biofsci
rs11756742	6	74197955	T	G	1.0523e-32	0.083347788378144	-0.229840147302128	0.0192985673276512	EEF1A1	17572	biofsci
rs117971974	6	74137115	T	C	9.1201e-19	0.0198369832073063	0.365117487509499	0.0412772016855462	EEF1A1	15093	biofsci
rs12528418	6	74133896	G	A	1.5477e-10	0.228081753459723	-0.077213782650855	0.0120637110617694	EEF1A1	19514	biofsci
rs138442425	6	74469498	G	A	2.8564e-13	0.013008442056792	0.466672188513046	0.0639180655672496	EEF1A1	9532	biofsci
rs139065617	6	74620627	T	C	4.3297e-26	0.0205769677269561	0.434848605443264	0.0411589673020856	EEF1A1	14645	biofsci
rs139795969	6	74159153	A	G	5.8488e-24	0.0145957826773817	0.577899911052572	0.0572489881670783	EEF1A1	10607	biofsci
rs140124183	6	74390884	G	A	1.5063e-13	0.0249397486658633	-0.250182304937054	0.0338702098337581	EEF1A1	17923	biofsci
rs140881826	6	74549223	T	G	1.0661e-15	0.105962348158544	0.149552125580364	0.0186494900400748	EEF1A1	15175	biofsci
rs141223599	6	74063589	T	C	3.6458e-11	0.0138962715468145	0.361714399812443	0.0546569757494739	EEF1A1	12214	biofsci
rs145725910	6	73558876	T	C	1.0488e-09	0.0130147500500567	0.332914160053006	0.0545599921421558	EEF1A1	13076	biofsci
rs146736641	6	74261263	A	G	4.2592e-09	0.0145568716997288	0.338848413157041	0.0576871266376753	EEF1A1	10474	biofsci
rs150910593	6	74182942	T	C	4.6855e-11	0.0150366439221633	-0.35467009006249	0.0538963149351867	EEF1A1	11622	biofsci
rs151325943	6	74337674	T	C	2.8173e-46	0.025308553042309	0.516320229544563	0.0361502968328289	EEF1A1	15510	biofsci
rs185026756	6	75198604	C	T	2.6106e-18	0.11671146953405	0.148145676575577	0.0169749723941628	EEF1A1	16832	biofsci
rs189780633	6	75053109	C	T	3.421e-08	0.0242814093648586	-0.219058449519063	0.0396960078136892	EEF1A1	13393	biofsci
rs2132143	6	74196290	A	G	2.1483e-53	0.17853509664293	-0.219471755619246	0.0142679041762066	EEF1A1	16747	biofsci
rs2350386	6	73887606	C	G	3.4805e-18	0.368471361933165	0.0886569929610591	0.0101966707259663	EEF1A1	20666	biofsci
rs2788991	6	74965255	T	C	8.1186e-16	0.502987391795258	0.0906912060895817	0.0112624906662008	EEF1A1	15768	biofsci
rs28365878	6	74231458	G	C	2.1641e-169	0.0445148842337376	0.671197221607917	0.0241939133459224	EEF1A1	20083	biofsci
rs35629782	6	74161762	T	G	6.8611e-18	0.0489032420416894	-0.208541649359899	0.0242006277398574	EEF1A1	18355	biofsci
rs35893900	6	74443663	T	C	1.7686e-10	0.107862248213125	-0.101143746405841	0.0158530033080736	EEF1A1	20675	biofsci
rs479306	6	74028761	C	T	7.9897e-36	0.135749140068794	0.184649965651721	0.0147782632357496	EEF1A1	19514	biofsci
rs495385	6	74352365	G	A	2.3414e-68	0.134409410349882	0.249230833262456	0.0142645035950147	EEF1A1	21121	biofsci
rs553123	6	74074680	C	T	1.6482e-133	0.450088722769661	0.24117831040747	0.00980822266535459	EEF1A1	20999	biofsci
rs55756640	6	73865253	A	G	1.0446e-16	0.0241335654375692	0.32031928561181	0.038594544991543	EEF1A1	14253	biofsci
rs610913	6	74155346	G	T	1.6769846438804e-308	0.382527909761656	0.411519598102399	0.0101868599008939	EEF1A1	20399	biofsci
rs62440560	6	74005461	T	C	1.706e-11	0.0580510742411499	0.141535650721797	0.0210327449692831	EEF1A1	20670	biofsci
rs6453647	6	73867937	G	C	1.0293e-09	0.366853303471445	-0.0690269339088308	0.0113071787162073	EEF1A1	16837	biofsci
rs67714382	6	74586201	G	T	1.925e-11	0.137119482496195	-0.0956822873752715	0.0142564683565926	EEF1A1	20792	biofsci
rs71573599	6	74251391	C	T	4.5202e-198	0.303441024660677	-0.321235348797548	0.0106986797575926	EEF1A1	20667	biofsci
rs72949352	6	74321917	T	C	1.9179e-13	0.0278927705977383	-0.256967051622785	0.0349410619124573	EEF1A1	15104	biofsci
rs74617519	6	74934026	G	A	3.2316e-08	0.017223382045929	0.249366057020618	0.0451055543132166	EEF1A1	14519	biofsci
rs75811042	6	74225412	A	C	2.0807e-30	0.0320232265892447	-0.33957328634456	0.0296298840665381	EEF1A1	18373	biofsci
rs76663662	6	74163083	T	C	2.9832e-11	0.0183991981672394	-0.353992433501506	0.0532535666363044	EEF1A1	9762	biofsci
rs7752970	6	74021474	T	C	1.4086e-12	0.0637215528781794	-0.157629261742295	0.0222542759162365	EEF1A1	16922	biofsci
rs78228579	6	74207956	T	C	1.7405e-08	0.0163289705512207	-0.269792641942757	0.0478703741980441	EEF1A1	13584	biofsci
rs78258948	6	74181850	A	G	9.0313e-54	0.0361541913928091	0.481679601157037	0.0311998964379335	EEF1A1	14740	biofsci
rs79091393	6	74028320	C	T	3.1162e-14	0.0165470251855457	-0.387902430906836	0.0510841560969837	EEF1A1	11774	biofsci
rs79783522	6	74275871	T	C	6.9183e-19	0.0161771081725558	0.434037158182085	0.048898432700797	EEF1A1	13139	biofsci
rs80323534	6	74152110	T	C	4.2543e-15	0.0206707317073171	0.28210801937718	0.0359492340618778	EEF1A1	19112	biofsci
rs9352022	6	74391163	A	C	1.1419e-09	0.963299737072743	-0.173042483065976	0.0284226016007977	EEF1A1	17507	biofsci
rs9442941	6	74375185	T	G	4.5696e-87	0.283579200061951	0.217567725598802	0.0110001580293247	EEF1A1	20339	biofsci
rs9446888	6	74031601	C	T	7.8888e-33	0.329625664208105	0.125872181887238	0.0105475357293769	EEF1A1	20339	biofsci
rs9447060	6	74561111	A	G	4.8511e-09	0.0216410321596543	-0.268743772300805	0.0459226213326507	EEF1A1	11198	biofsci
