## Supplementary material for "Multi-level Regulatory Roles of Lactate Metabolism Gene Network in Oral Cancer: Machine Learning Insights": EEF1A2.csv

SNP	CHR	BP	effect_allele	other_allele	P	EAF	BETA	SE	gene	samplesize	source
rs1107953	20	62001546	T	C	1.2869e-08	0.524762944266321	-0.057642797336868	0.0101346409509763	EEF1A2	19520	biofsci
rs114885918	20	62127584	A	G	2.527e-22	0.0487788468007805	-0.227147460514576	0.0233738897421873	EEF1A2	19724	biofsci
rs116920489	20	62005564	T	C	8.4641e-43	0.0558099147458162	0.319055457861355	0.0232659630625049	EEF1A2	17529	biofsci
rs13039706	20	62037492	G	C	3.0382e-20	0.0982136399797498	0.160211296815978	0.0173806436260255	EEF1A2	18688	biofsci
rs140760582	20	62189654	T	C	3.1995e-21	0.0264708430811888	0.323132053928823	0.0341714487773971	EEF1A2	16616	biofsci
rs144164238	20	62095130	A	G	1.0761e-12	0.0313493866424353	0.214961392543173	0.0301886628294207	EEF1A2	18067	biofsci
rs1741615	20	62131619	T	G	1.3095e-13	0.127339353487763	-0.110676572768982	0.0149457911695811	EEF1A2	20143	biofsci
rs1741621	20	62119121	A	C	1.9805e-09	0.0583512496640688	0.12879587173093	0.0214677676024552	EEF1A2	19745	biofsci
rs1741623	20	62115643	A	G	2.8534e-25	0.149219655148913	-0.147482699142656	0.0141993240466232	EEF1A2	19534	biofsci
rs310604	20	62120940	G	A	2.0832e-12	0.258469642362074	-0.0750269239819093	0.0106742152261992	EEF1A2	22896	biofsci
rs310619	20	62127521	A	G	2.1013e-57	0.625449952636565	-0.162168158624492	0.0101552491796237	EEF1A2	20696	biofsci
rs310630	20	62195087	G	A	2.7751e-14	0.590731266927475	0.0746624743773556	0.00981316365824031	EEF1A2	21476	biofsci
rs34199109	20	62096741	T	C	1.3808e-31	0.432685502749197	-0.10949347366989	0.00936401895748653	EEF1A2	23230	biofsci
rs409015	20	62156651	T	G	5.1578e-09	0.158346125609024	-0.0803256090716539	0.0137499116848378	EEF1A2	19844	biofsci
rs4809297	20	62049495	T	G	1.7182e-18	0.353254953189636	-0.0851587346623264	0.00970558394637988	EEF1A2	23233	biofsci
rs56057703	20	62363512	T	C	9.8144e-10	0.180093707294853	0.0790853467050854	0.0129382980294618	EEF1A2	20228	biofsci
rs6011109	20	62412658	G	A	3.7283e-10	0.0721560374309444	-0.0965125733145746	0.0154050396352074	EEF1A2	31470	biofsci
rs6062486	20	62302539	G	A	1.1864e-25	0.310780206092175	-0.0903399115204076	0.0086284538223885	EEF1A2	31354	biofsci
rs6122128	20	62128735	C	T	1.6753e-281	0.138128472692777	0.52457401682697	0.0146313263350971	EEF1A2	19619	biofsci
rs6122463	20	62108278	G	A	1.9413e-26	0.0826741792176834	0.178907684758518	0.0168144739954059	EEF1A2	23319	biofsci
rs75691080	20	62269750	T	C	1.0793e-12	0.0920385674931129	0.11481293595703	0.0161249594052176	EEF1A2	23011	biofsci
rs766915	20	62234273	A	G	8.2107e-10	0.184856175972927	-0.0725482238068859	0.0118143247198016	EEF1A2	23773	biofsci
