## Supplementary material for "Multi-level Regulatory Roles of Lactate Metabolism Gene Network in Oral Cancer: Machine Learning Insights": EEF1B2.csv

SNP	CHR	BP	effect_allele	other_allele	P	EAF	BETA	SE	gene	samplesize	source
rs140299151	2	206896050	C	A	1.3663e-10	0.0207939082634946	0.192646008230045	0.0300085686605364	EEF1B2	27269	biofsci
