## Supplementary material for "Multi-level Regulatory Roles of Lactate Metabolism Gene Network in Oral Cancer: Machine Learning Insights": EEF1D.csv

SNP	CHR	BP	effect_allele	other_allele	P	EAF	BETA	SE	gene	samplesize	source
rs12678314	8	144659608	A	G	1.0402e-38	0.757513368983957	0.139525159687332	0.0107223945965289	EEF1D	23676	biofsci
rs61251648	8	144556836	A	G	1.3291e-10	0.374822377769591	-0.0605989534206407	0.00943350562293981	EEF1D	23977	biofsci
rs7835865	8	144642596	T	C	5.2243e-19	0.408831211230819	0.0838373033228245	0.00941188460672061	EEF1D	23354	biofsci
