## Supplementary material for "Multi-level Regulatory Roles of Lactate Metabolism Gene Network in Oral Cancer: Machine Learning Insights": EEF1DP3.csv

SNP	CHR	BP	effect_allele	other_allele	P	EAF	BETA	SE	gene	samplesize	source
rs111706557	13	32391561	C	A	3.9509e-14	0.0361966504592112	0.183001383743002	0.0241978901375173	EEF1DP3	24477	biofsci
rs12867862	13	32532541	C	A	6.5838e-48	0.0531052933307854	0.278461773645254	0.0191489264570141	EEF1DP3	27117	biofsci
rs12871533	13	32244747	A	G	1.0554e-10	0.182929510575612	0.0767357497919821	0.0118806220551459	EEF1DP3	23700	biofsci
rs12871982	13	32445065	G	A	1.0393e-296	0.311617724767872	0.339275593760761	0.00921551386394285	EEF1DP3	27446	biofsci
rs139292549	13	32474342	A	G	3.2839e-18	0.0231577459479834	0.259020680499964	0.0297680439129744	EEF1DP3	24943	biofsci
rs146224514	13	32379681	C	T	1.3201e-35	0.0488653001464129	0.285667567880935	0.0229365274057934	EEF1DP3	20449	biofsci
rs464007	13	32570844	C	T	2.6156e-10	0.615802786062139	-0.0554562982752609	0.00877500842989665	EEF1DP3	27446	biofsci
rs4941983	13	32391327	G	A	2.9078e-31	0.614573110893032	-0.101990550641256	0.00876975963827886	EEF1DP3	27446	biofsci
rs71436459	13	32575847	T	G	9.2176e-10	0.0216431322207959	0.193701023440162	0.0316375701821417	EEF1DP3	23591	biofsci
rs73443766	13	32333198	A	T	1.915e-22	0.177193773967968	-0.118707214743874	0.0121799709364642	EEF1DP3	23117	biofsci
rs77699125	13	32498527	T	C	3.8489e-14	0.019806730176136	0.274213766410387	0.0362424190019147	EEF1DP3	19607	biofsci
rs79279247	13	32470619	A	G	2.7535e-25	0.110424028268551	-0.14420282699581	0.0138791352174525	EEF1DP3	26424	biofsci
rs812299	13	32528788	G	C	4.2728e-37	0.0703358537014243	-0.228574319881205	0.0179621949880321	EEF1DP3	23700	biofsci
rs9548797	13	32292512	T	C	9.9353e-13	0.18151753166222	0.0789689366425665	0.0110734128842256	EEF1DP3	27446	biofsci
rs9548933	13	32318952	T	G	6.0489e-09	0.0178781038374718	0.200457264610956	0.0344694806312365	EEF1DP3	23967	biofsci
rs9566890	13	32536653	G	C	5.2926e-24	0.269020792194215	0.097840954299936	0.00968319652223194	EEF1DP3	27117	biofsci
