## Supplementary material for "Multi-level Regulatory Roles of Lactate Metabolism Gene Network in Oral Cancer: Machine Learning Insights": EEF1E1.csv

SNP	CHR	BP	effect_allele	other_allele	P	EAF	BETA	SE	gene	samplesize	source
rs59481046	6	8085112	C	T	1.6346e-08	0.0903829531361569	0.0857159626617702	0.0151792953057023	EEF1E1	26395	biofsci
rs9392959	6	8081495	G	A	1.4997e-09	0.262091773460107	-0.0598194354416852	0.00989683428050977	EEF1E1	26395	biofsci
