## Supplementary material for "Multi-level Regulatory Roles of Lactate Metabolism Gene Network in Oral Cancer: Machine Learning Insights": EEF2.csv

SNP	CHR	BP	effect_allele	other_allele	P	EAF	BETA	SE	gene	samplesize	source
rs10419272	19	3958708	C	G	5.1497e-15	0.816365235556044	-0.0936674875269675	0.0119730401276929	EEF2	23266	biofsci
rs11666488	19	4120923	C	G	2.3607e-13	0.178416224046354	-0.0842664870256581	0.0115016019962681	EEF2	25785	biofsci
rs62130415	19	3979156	C	G	1.587e-20	0.0892408376963351	0.148147256291706	0.0159521111544855	EEF2	24175	biofsci
rs72976912	19	3976224	T	C	5.4668e-47	0.023959236773634	-0.484059920573301	0.0336246124321549	EEF2	18911	biofsci
rs735842	19	4007080	C	T	6.4856e-21	0.183686316830793	-0.103658984471427	0.0110490619473472	EEF2	27314	biofsci
