## Supplementary material for "Multi-level Regulatory Roles of Lactate Metabolism Gene Network in Oral Cancer: Machine Learning Insights": EEFSEC.csv

SNP	CHR	BP	effect_allele	other_allele	P	EAF	BETA	SE	gene	samplesize	source
rs17203687	3	127684748	T	C	1.8308e-12	0.0896550393579256	-0.0990732654704307	0.014059726033893	EEFSEC	30991	biofsci
rs6414310	3	127856573	T	A	1.4556e-66	0.714363561201097	-0.151565290555315	0.00879424474924367	EEFSEC	31684	biofsci
rs7653755	3	127923177	G	A	1.2034e-11	0.0478279851560795	-0.134299029580906	0.0198089929614742	EEFSEC	27980	biofsci
rs891885	3	127622736	T	C	4.2489e-10	0.417358788379871	0.050306163472215	0.00805581748878489	EEFSEC	31684	biofsci
rs9880311	3	128174018	A	G	7.9964e-10	0.447498966515089	-0.0490919390405069	0.00798918419484879	EEFSEC	31684	biofsci
