## Supplementary material for "Multi-level Regulatory Roles of Lactate Metabolism Gene Network in Oral Cancer: Machine Learning Insights": EEPD1.csv

SNP	CHR	BP	effect_allele	other_allele	P	EAF	BETA	SE	gene	samplesize	source
rs11770421	7	36329985	C	G	2.1844e-26	0.806772656348838	-0.11219091738851	0.0105552707607099	EEPD1	28788	biofsci
rs117958961	7	36341089	G	A	3.3752e-27	0.0164036657448078	-0.392114101250424	0.0363014832293757	EEPD1	23516	biofsci
rs118078613	7	36242773	G	T	6.3396e-15	0.018045015522594	0.246353874711172	0.0315951719477726	EEPD1	28267	biofsci
rs12534731	7	36134843	T	G	9.7435e-24	0.347908602352587	0.083771801761435	0.00834023294420069	EEPD1	31684	biofsci
rs149778	7	36361523	T	C	1.6823e-16	0.324858437146093	-0.0700498325193693	0.00849840859419478	EEPD1	31565	biofsci
rs150897410	7	36164478	G	A	9.7831e-24	0.0249162278602202	-0.282762921079972	0.0281532623515211	EEPD1	25965	biofsci
rs196551	7	36293476	G	T	1.2915e-15	0.127424082982562	-0.0952531283535827	0.0119136403078787	EEPD1	31683	biofsci
rs2392419	7	36146057	T	C	1.4685e-08	0.162957714110617	0.06142395916839	0.0108421370745397	EEPD1	31183	biofsci
rs2700902	7	36185742	C	A	2.2621e-21	0.682964410537788	0.081037010260591	0.00853713117585738	EEPD1	31684	biofsci
rs2726101	7	36235099	T	C	4.0397e-23	0.812525837122778	0.100797845262733	0.0101783105726162	EEPD1	31684	biofsci
rs34852941	7	36315446	G	A	4.9644e-11	0.289413356383179	0.0575698038351413	0.00875986059573057	EEPD1	31684	biofsci
rs61003864	7	36189798	C	T	1.8775e-129	0.2055472722407	-0.239680442064813	0.00990136829588432	EEPD1	31232	biofsci
rs78381294	7	36205387	A	G	3.033e-09	0.087585868498528	-0.0834770254425352	0.0140780196712316	EEPD1	31569	biofsci
