## Supplementary material for "Multi-level Regulatory Roles of Lactate Metabolism Gene Network in Oral Cancer: Machine Learning Insights": EFCAB1.csv

SNP	CHR	BP	effect_allele	other_allele	P	EAF	BETA	SE	gene	samplesize	source
rs149170990	8	49622267	A	C	1.6885e-27	0.017433046993431	0.372275765532785	0.0342628151576841	EFCAB1	24865	biofsci
rs17712404	8	49689978	C	A	3.1241e-11	0.0609784062679152	0.111629696672925	0.0168099291750757	EFCAB1	30902	biofsci
rs3750259	8	49647910	C	A	7.3533e-36	0.408474704634959	0.101898970333856	0.00815106991543724	EFCAB1	31146	biofsci
rs72639047	8	49415598	A	G	2.578e-12	0.126151012891344	-0.0841887296084801	0.0120290234909528	EFCAB1	31346	biofsci
rs72640546	8	49752207	G	C	2.0676e-29	0.119643871945444	0.139011805650903	0.0123455214119682	EFCAB1	31146	biofsci
rs74915394	8	49618248	T	C	5.5281e-14	0.0895166140430011	0.105186598280334	0.0139896259134094	EFCAB1	31346	biofsci
rs7841194	8	49176272	A	G	1.1485e-08	0.804632636109643	0.0575967433850861	0.0100917672778873	EFCAB1	31231	biofsci
