## Supplementary material for "Multi-level Regulatory Roles of Lactate Metabolism Gene Network in Oral Cancer: Machine Learning Insights": EFCAB2.csv

SNP	CHR	BP	effect_allele	other_allele	P	EAF	BETA	SE	gene	samplesize	source
rs10803259	1	245265602	G	A	9.2251e-13	0.0372336377473364	0.15062564953923	0.0210913030048211	EFCAB2	31355	biofsci
rs10927356	1	245122342	A	G	2.7812e-31	0.320541673133633	0.100361929060453	0.00862690216789759	EFCAB2	30847	biofsci
rs10927398	1	245285303	C	A	4.5178e-10	0.135689144868411	-0.0742317501753051	0.0119058445484779	EFCAB2	30077	biofsci
rs115289413	1	245237137	T	C	7.0589e-11	0.0203359244863964	-0.233988311474598	0.0358910806937138	EFCAB2	19483	biofsci
rs11586230	1	245185001	A	G	2.0396e-29	0.0215481664898007	0.369421704345511	0.0328045344982827	EFCAB2	22037	biofsci
rs115965925	1	245163812	A	G	5.0847e-38	0.0248984587993101	0.385330802359454	0.0298921549923165	EFCAB2	23048	biofsci
rs116343929	1	245235178	T	C	4.8519e-18	0.0206271460311048	0.273046956603258	0.0315409623078998	EFCAB2	24879	biofsci
rs12023400	1	245124624	T	C	1.3222e-79	0.244520274982565	0.195994068992829	0.0103742282077888	EFCAB2	25149	biofsci
rs12409851	1	245318688	T	C	2.0735e-17	0.577388229130283	-0.0726526364513569	0.00855783976292839	EFCAB2	27979	biofsci
rs12730085	1	245119918	G	A	1.8123e-11	0.0179714015467646	0.235622588769055	0.0350602765819589	EFCAB2	23048	biofsci
rs138598872	1	245172832	T	C	7.0896e-14	0.0212582591209423	-0.396741229634735	0.0529970518206723	EFCAB2	8556	biofsci
rs139382553	1	245294099	A	G	1.5387e-15	0.0312660833762223	-0.206956250339643	0.0259548578877614	EFCAB2	24505	biofsci
rs144731287	1	245113830	A	G	1.3035e-08	0.0695696547031808	-0.104851372394125	0.018441891195871	EFCAB2	22712	biofsci
rs145161741	1	245170523	T	C	4.2474e-26	0.0178445229681979	0.407058504497125	0.0385220362165938	EFCAB2	19225	biofsci
rs149194740	1	245147410	T	C	3.1788e-17	0.0129166666666667	0.502224968363741	0.0595060330529675	EFCAB2	11075	biofsci
rs190517543	1	245184007	T	C	2.2779e-46	0.0256567178231805	0.394149752255895	0.0275683177304573	EFCAB2	26317	biofsci
rs28550264	1	245208619	A	G	2.9787e-148	0.147236548379647	0.293631344027516	0.0113235642292051	EFCAB2	31057	biofsci
rs34863361	1	245106985	C	G	1.7501e-28	0.097361218030964	0.15653081327115	0.0141397083431479	EFCAB2	28457	biofsci
rs35649376	1	245131637	A	G	8.4757e-17	0.0152873379222027	0.361954650886396	0.0434801252776585	EFCAB2	17569	biofsci
rs4658686	1	245169112	T	C	4.4627e-53	0.919978563772776	-0.237145427608941	0.0154644260874829	EFCAB2	28400	biofsci
rs4658701	1	245286313	A	G	2.6253e-28	0.222211473348167	0.116956346284589	0.0105996326159678	EFCAB2	25749	biofsci
rs55984968	1	245124063	C	T	1.198e-13	0.0316381293125479	-0.190881058764043	0.0257359622974616	EFCAB2	24640	biofsci
rs60464138	1	245065280	A	G	2.1139e-09	0.0801940639269406	-0.088053159197846	0.0147032175927741	EFCAB2	31355	biofsci
rs6429515	1	245125041	G	C	1.6769846438804e-308	0.287749349522984	0.427972703324735	0.00931189220415962	EFCAB2	28135	biofsci
rs6684005	1	245170495	T	C	1.1103e-115	0.155717990153707	-0.250474869002068	0.0109559953023182	EFCAB2	31684	biofsci
rs7533334	1	245219771	G	A	6.4334e-35	0.0624121146565711	-0.234741227838575	0.0190419244490878	EFCAB2	23565	biofsci
rs76577803	1	245247095	A	G	2.918e-29	0.0199701595317342	0.378395268335394	0.0336956373519915	EFCAB2	22501	biofsci
rs77480731	1	245122117	T	C	2.1067e-08	0.018278625535185	0.19379152087412	0.0345864826389177	EFCAB2	23293	biofsci
rs80320338	1	245150323	T	C	1.5381e-35	0.0681583089723409	-0.211250545505458	0.0169782795526151	EFCAB2	27310	biofsci
rs901666	1	245092832	G	A	6.8402e-15	0.0453782876934733	0.172395456805618	0.0221371740723224	EFCAB2	23553	biofsci
rs9726380	1	245067233	C	T	1.5294e-12	0.0666766428663047	0.118816391607042	0.0168009603516745	EFCAB2	28464	biofsci
