## Supplementary material for "Multi-level Regulatory Roles of Lactate Metabolism Gene Network in Oral Cancer: Machine Learning Insights": EFCAB4A.csv

SNP	CHR	BP	effect_allele	other_allele	P	EAF	BETA	SE	gene	samplesize	source
rs10794359	11	1051715	T	C	4.428e-11	0.556910802433704	0.0710586746415923	0.0107844399213223	EFCAB4A	17422	biofsci
rs10902161	11	413752	A	G	7.8629e-11	0.237078001879563	-0.0919323213194385	0.0141364745539794	EFCAB4A	13833	biofsci
rs10902198	11	701283	G	A	3.294e-13	0.744491495011842	-0.100015861310357	0.0137350464597156	EFCAB4A	13933	biofsci
rs10902200	11	701723	G	A	1.5307e-17	0.133015766895092	-0.132492687997688	0.0155420289036327	EFCAB4A	17949	biofsci
rs10902229	11	897692	T	C	2.0715e-72	0.149345202031971	0.243735422302967	0.0135434149952195	EFCAB4A	21457	biofsci
rs111904243	11	857345	A	G	2.664e-48	0.106919841977826	-0.266749572780051	0.0182660147347265	EFCAB4A	15694	biofsci
rs11246168	11	517286	A	G	3.8956e-17	0.221129360835243	0.114415465428276	0.0135946704484537	EFCAB4A	15708	biofsci
rs11246200	11	583107	A	G	5.8082e-26	0.142341995155252	0.158231609639954	0.0150160483644085	EFCAB4A	18164	biofsci
rs11246300	11	749776	T	C	6.1012e-249	0.222316789105895	0.38355007568143	0.0113818144926756	EFCAB4A	22324	biofsci
rs11246332	11	851214	G	A	1.4942e-17	0.0517582584868321	0.23746681371965	0.0278465252904828	EFCAB4A	13138	biofsci
rs112961503	11	644302	C	A	5.5782e-29	0.0326220259995094	0.348239126466427	0.0311695899239579	EFCAB4A	16308	biofsci
rs112970840	11	816524	A	G	5.1231e-58	0.021004194578351	-0.626472357344333	0.0390165014601057	EFCAB4A	15973	biofsci
rs113999096	11	932898	C	T	3.6666e-08	0.101045559204318	-0.0793648468541778	0.0144142475216451	EFCAB4A	26493	biofsci
rs11539814	11	488609	T	G	1.3567e-12	0.0328610919143055	0.233729500402052	0.0329735201740946	EFCAB4A	14470	biofsci
rs117818025	11	599588	T	C	6.612e-12	0.981793229643184	-0.283583733030084	0.0413050182110935	EFCAB4A	16395	biofsci
rs117875177	11	620289	T	C	5.9672e-14	0.0453834671973843	-0.215054752606008	0.0286411251905825	EFCAB4A	14069	biofsci
rs117975153	11	661754	A	G	2.6595e-13	0.0380487082685617	-0.232473783097157	0.0317999840089128	EFCAB4A	13509	biofsci
rs12293143	11	705404	G	A	2.5233e-12	0.0783314458286146	-0.113216747143164	0.0161692012486667	EFCAB4A	26490	biofsci
rs12802515	11	827955	A	G	1.8702e-08	0.300092641609317	0.0705839476572364	0.0125509348940639	EFCAB4A	15112	biofsci
rs138429802	11	871030	A	G	3.8228e-30	0.0933723797780518	-0.217687745756891	0.0190825272190618	EFCAB4A	16220	biofsci
rs143338496	11	798914	A	G	3.2238e-14	0.0549325595984944	-0.208558724413809	0.0274820757176677	EFCAB4A	12752	biofsci
rs146929030	11	810113	A	G	2.0275e-22	0.0568834750632039	0.260279404990778	0.0267210854558012	EFCAB4A	13053	biofsci
rs188033769	11	983414	G	A	4.2901e-09	0.0192119432207538	0.334640123907082	0.056983299374567	EFCAB4A	8172	biofsci
rs189004919	11	990254	T	C	2.7088e-21	0.0214218208547727	0.474108814715049	0.0500463207206546	EFCAB4A	9523	biofsci
rs192675582	11	878858	G	T	3.0261e-14	0.0285144739122898	0.245344776427334	0.0322941052529002	EFCAB4A	17307	biofsci
rs28592068	11	820127	T	G	2.1424e-22	0.0310946120836455	-0.327297009040433	0.0336220295687992	EFCAB4A	14681	biofsci
rs34217524	11	352224	A	G	3.5921e-15	0.0952646115466857	0.126489948458799	0.0160756886354022	EFCAB4A	22448	biofsci
rs34391416	11	831818	A	G	6.7126e-59	0.0354657550970577	-0.483371501931369	0.0298701986065954	EFCAB4A	16382	biofsci
rs3740650	11	566393	G	C	1.0427e-19	0.492132065453492	-0.0892672237283856	0.00982664667536883	EFCAB4A	20717	biofsci
rs41417545	11	1098193	T	C	2.3059e-16	0.0293370433099444	0.378162779260362	0.0460887471524249	EFCAB4A	8266	biofsci
rs4963167	11	695955	T	C	2.6198e-18	0.679893368110161	0.0819225373260204	0.00938725075352589	EFCAB4A	26071	biofsci
rs56213935	11	645067	T	G	2.8846e-15	0.019535584086226	-0.359129648917521	0.045484206456365	EFCAB4A	12618	biofsci
rs56340568	11	758806	T	C	4.2207e-17	0.134881370358549	-0.126918641145714	0.0150978589105579	EFCAB4A	18798	biofsci
rs58771985	11	823207	G	A	2.1815e-60	0.175134356474043	-0.226991943144628	0.0138478116108949	EFCAB4A	18049	biofsci
rs61876728	11	765248	A	G	2.2098e-17	0.0346028621185735	0.285553525940764	0.0336646341134791	EFCAB4A	13207	biofsci
rs66496921	11	1358607	C	G	2.9128e-08	0.403601118794188	0.0498248632882686	0.00898295591682628	EFCAB4A	25742	biofsci
rs7126859	11	835407	C	T	6.7579e-139	0.521384253960605	-0.275617175834396	0.0109861476274986	EFCAB4A	16601	biofsci
rs7127117	11	1079879	T	C	7.9161e-10	0.483303112722877	0.0755998478326574	0.0122992577859107	EFCAB4A	13236	biofsci
rs72842487	11	1123507	C	T	2.5395e-13	0.0476425399957714	-0.203904546100322	0.0278683759208826	EFCAB4A	14189	biofsci
rs72847206	11	827808	T	C	4.5903e-37	0.0259517616457791	0.434956881713449	0.0341949922337007	EFCAB4A	16916	biofsci
rs76196041	11	1148459	T	C	1.2719e-08	0.11314619690484	0.115234789982484	0.0202528718026088	EFCAB4A	12148	biofsci
rs76229598	11	718956	T	C	3.4128e-49	0.127276815830897	0.209770920908979	0.0142283168449848	EFCAB4A	22235	biofsci
rs76678815	11	1533180	T	C	7.7872e-09	0.0296102992345164	0.200899443464695	0.0347986287439713	EFCAB4A	14370	biofsci
rs78744412	11	895596	T	C	3.6793e-09	0.090541143476321	-0.11602999127479	0.0196731025067889	EFCAB4A	15689	biofsci
rs80237472	11	365097	A	G	4.6353e-14	0.758784160624651	-0.104078934068323	0.013800277661609	EFCAB4A	14344	biofsci
rs936462	11	636690	G	A	1.6101e-08	0.0861264120997106	0.137581828622327	0.0243533523245526	EFCAB4A	10711	biofsci
