## Supplementary material for "Multi-level Regulatory Roles of Lactate Metabolism Gene Network in Oral Cancer: Machine Learning Insights": EFCAB4B.csv

SNP	CHR	BP	effect_allele	other_allele	P	EAF	BETA	SE	gene	samplesize	source
rs10459120	12	3864761	C	T	1.6263e-13	0.347317932654659	-0.0629331355723832	0.00853168694381856	EFCAB4B	30302	biofsci
rs10774167	12	3844381	A	G	1.2218e-20	0.793722396285531	-0.0920762581794556	0.00988504816896471	EFCAB4B	31253	biofsci
rs10848896	12	3752600	T	G	1.3952e-18	0.61436822832119	0.0722988328024532	0.00821773750581993	EFCAB4B	31251	biofsci
rs10848904	12	3765938	T	C	2.7901e-42	0.296140403622834	-0.11937253021567	0.00876045076181133	EFCAB4B	31256	biofsci
rs112436562	12	3819713	T	C	1.5617e-28	0.0360908026012845	0.244499067741837	0.0220657071198806	EFCAB4B	29519	biofsci
rs140539742	12	3817676	T	C	6.6258e-20	0.0205641208448445	0.275913076497735	0.030208248190518	EFCAB4B	27204	biofsci
rs140578495	12	3853050	A	G	1.1359e-15	0.0149554056993692	-0.306742965595025	0.038289743680022	EFCAB4B	23150	biofsci
rs17770235	12	3728397	C	T	1.9271e-14	0.0729249235647152	0.117761510402986	0.0153826021034532	EFCAB4B	31255	biofsci
rs241975	12	3836656	G	A	1.2434e-124	0.257619602390169	0.217162142752911	0.00914567158927052	EFCAB4B	31256	biofsci
rs57276188	12	3858471	T	C	2.8505e-28	0.0553060292326431	-0.193985949877336	0.017593023033777	EFCAB4B	30919	biofsci
rs6489485	12	3711988	C	T	2.934e-14	0.522774839225237	0.0611916261355343	0.00805015275486223	EFCAB4B	30926	biofsci
rs6489486	12	3715360	A	G	3.2192e-54	0.385546243752114	-0.127407803806032	0.00821741959199414	EFCAB4B	31256	biofsci
rs6489496	12	3858250	G	A	1.1527e-15	0.831861400278101	0.085657325317435	0.0106944659863206	EFCAB4B	31256	biofsci
rs717596	12	3841343	A	G	7.5558e-17	0.199105565786012	0.0835133806512456	0.0100158765967361	EFCAB4B	31256	biofsci
