## Supplementary material for "Multi-level Regulatory Roles of Lactate Metabolism Gene Network in Oral Cancer: Machine Learning Insights": EFCAB5.csv

SNP	CHR	BP	effect_allele	other_allele	P	EAF	BETA	SE	gene	samplesize	source
rs11652593	17	28289633	T	C	1.4665e-16	0.110404318773831	-0.104889579714174	0.0126998800976104	EFCAB5	31564	biofsci
rs117494024	17	28212831	C	T	9.9756e-10	0.072570222298811	0.0990145017431194	0.0162058499039444	EFCAB5	28287	biofsci
rs35600349	17	28541550	T	C	1.3397e-10	0.179314380639559	-0.0666363016335918	0.0103754459530699	EFCAB5	31562	biofsci
rs3936006	17	28257660	A	G	5.086e-74	0.483442961849276	-0.14469340752959	0.00794988146222892	EFCAB5	31680	biofsci
rs62070293	17	28282152	T	G	1.3935e-10	0.106778889899909	0.0893190324620461	0.0139199938381769	EFCAB5	27055	biofsci
