## Supplementary material for "Multi-level Regulatory Roles of Lactate Metabolism Gene Network in Oral Cancer: Machine Learning Insights": EFCAB7.csv

SNP	CHR	BP	effect_allele	other_allele	P	EAF	BETA	SE	gene	samplesize	source
rs217462	1	64042126	A	G	1.2928e-20	0.344474220578244	-0.0782253262072038	0.00840346409350434	EFCAB7	31355	biofsci
