## Supplementary material for "Multi-level Regulatory Roles of Lactate Metabolism Gene Network in Oral Cancer: Machine Learning Insights": EFCAB8.csv

SNP	CHR	BP	effect_allele	other_allele	P	EAF	BETA	SE	gene	samplesize	source
rs2051119	20	31543931	A	G	2.1892e-14	0.292921857304643	-0.083874667747291	0.0109799405342773	EFCAB8	20024	biofsci
rs57641971	20	31365906	T	A	3.916e-08	0.0615680797251897	0.114225623026934	0.0207883274841091	EFCAB8	20025	biofsci
rs6057654	20	31420986	T	C	6.6678e-12	0.0601268211670567	0.144284282210915	0.0210182939110107	EFCAB8	20028	biofsci
rs6120012	20	31471864	G	C	7.4566e-16	0.150725020768824	-0.112630141394331	0.0139694566758033	EFCAB8	20016	biofsci
rs80003548	20	31448908	T	C	3.5679e-30	0.0300175284837862	-0.369177166401658	0.0323450911099519	EFCAB8	16414	biofsci
rs853858	20	31402217	A	G	2.8489e-17	0.595193355631553	0.086040648478299	0.0101791932042566	EFCAB8	20028	biofsci
