## Supplementary material for "Multi-level Regulatory Roles of Lactate Metabolism Gene Network in Oral Cancer: Machine Learning Insights": EFCAB11.csv

SNP	CHR	BP	effect_allele	other_allele	P	EAF	BETA	SE	gene	samplesize	source
rs113614821	14	90395225	C	T	5.7047e-77	0.143218782203504	0.257526006853584	0.0138683745135026	EFCAB11	21186	biofsci
rs1286968	14	90267114	T	C	4.0047e-09	0.107806130152499	-0.0842413846136402	0.0143175132760529	EFCAB11	25359	biofsci
rs61576554	14	90369357	A	C	4.5803e-17	0.0174733096085409	0.38526047705186	0.0458796357180799	EFCAB11	13836	biofsci
rs8009397	14	90361742	C	T	1.4907e-11	0.611820066996331	-0.063283993676862	0.00937707350593617	EFCAB11	23943	biofsci
