## Supplementary material for "Multi-level Regulatory Roles of Lactate Metabolism Gene Network in Oral Cancer: Machine Learning Insights": EFCAB12.csv

SNP	CHR	BP	effect_allele	other_allele	P	EAF	BETA	SE	gene	samplesize	source
rs116543144	3	129261554	T	G	4.264e-11	0.0145639147802929	0.502190362793246	0.0761494454408391	EFCAB12	6008	biofsci
rs1708220	3	129678168	G	C	1.1061e-08	0.402603609114544	0.0518586305335979	0.00907603180608315	EFCAB12	25237	biofsci
rs2048622	3	129643667	C	T	7.0572e-10	0.169350457861245	0.073727001369381	0.0119589621037114	EFCAB12	24853	biofsci
rs3774780	3	129224106	G	T	3.6342e-47	0.0868752831043334	0.226453352392909	0.0156993256144386	EFCAB12	25573	biofsci
rs3796391	3	129147418	A	G	2.0801e-76	0.416795069337442	-0.165536362719582	0.00894810497089569	EFCAB12	25690	biofsci
rs9859302	3	129103567	T	C	7.7793e-14	0.0430020751671662	-0.180782194954331	0.0241884685310656	EFCAB12	20766	biofsci
