## Supplementary material for "Multi-level Regulatory Roles of Lactate Metabolism Gene Network in Oral Cancer: Machine Learning Insights": EFCAB13.csv

SNP	CHR	BP	effect_allele	other_allele	P	EAF	BETA	SE	gene	samplesize	source
rs111348392	17	45860719	G	A	3.8706e-19	0.858321065941947	-0.113362640480992	0.012679675687153	EFCAB13	25574	biofsci
rs117791644	17	46146675	T	C	3.4419e-09	0.0567700108054193	-0.118691843660653	0.0200866210290495	EFCAB13	23143	biofsci
rs11869037	17	45280028	T	C	9.5316e-11	0.0203973275518782	-0.219942839658626	0.0339722034627639	EFCAB13	21682	biofsci
rs12600865	17	45393984	T	C	2.2797e-41	0.312563418392273	0.128221993637343	0.00951738321585934	EFCAB13	25690	biofsci
rs12943475	17	45876787	G	A	2.4725e-08	0.153153676385178	-0.0693601476162009	0.0124408357756136	EFCAB13	24908	biofsci
rs149930964	17	45920164	T	C	2.5379e-09	0.01743679163034	-0.229192156530982	0.0384628040093614	EFCAB13	19727	biofsci
rs2317676	17	45388283	G	A	4.6838e-76	0.0722687812394303	-0.314446685395503	0.0170379170335183	EFCAB13	25690	biofsci
rs68013139	17	45318188	C	T	2.5967e-11	0.231435690286534	-0.0699101793538602	0.0104849017433088	EFCAB13	25570	biofsci
rs74628763	17	45344500	T	A	3.1514e-12	0.0547105004906771	-0.13553011678754	0.0194428273756639	EFCAB13	25575	biofsci
rs78054593	17	45957499	T	C	2.0788e-10	0.0625451625853071	0.11982065140869	0.0188533611430737	EFCAB13	23991	biofsci
rs8074094	17	45348021	C	T	3.4165e-11	0.283156075012214	0.0648974212403776	0.00979214202042665	EFCAB13	25690	biofsci
