## Supplementary material for "Multi-level Regulatory Roles of Lactate Metabolism Gene Network in Oral Cancer: Machine Learning Insights": EFCAB14.csv

SNP	CHR	BP	effect_allele	other_allele	P	EAF	BETA	SE	gene	samplesize	source
rs10890445	1	47486392	C	A	2.0279e-08	0.628632898014645	-0.0513335224994304	0.00915117612967828	EFCAB14	25575	biofsci
rs115988887	1	47028700	T	C	4.4048e-33	0.951355759429154	-0.256344011003989	0.0213937349571856	EFCAB14	23606	biofsci
rs1258005	1	47091645	T	C	1.0983e-08	0.0335568460755553	-0.178603998599194	0.0312534338809026	EFCAB14	15784	biofsci
rs1258044	1	47016512	A	G	7.7945e-42	0.302772097250625	-0.130632634024457	0.0096400733543249	EFCAB14	25487	biofsci
rs1267305	1	46989742	T	C	1.5896e-09	0.115733131032157	0.0883279490536423	0.0146359484761628	EFCAB14	22808	biofsci
rs143364049	1	47200268	A	C	4.5668e-08	0.0167452830188679	-0.231347983227015	0.0423148506990681	EFCAB14	16960	biofsci
rs1618281	1	46610456	G	C	4.8086e-13	0.15232836512472	-0.0900246813202068	0.0124506854740622	EFCAB14	24979	biofsci
rs2218191	1	47130628	C	T	5.5882e-125	0.252142075265164	-0.242123023609834	0.0101824775262353	EFCAB14	25574	biofsci
rs28704792	1	47220346	C	T	5.064e-17	0.315832988838363	-0.079580482087566	0.00949058842813123	EFCAB14	25690	biofsci
rs647047	1	47120233	A	G	1.5955e-17	0.718866344005957	-0.0934399106856832	0.0109672543909768	EFCAB14	20569	biofsci
rs72681910	1	47165267	A	G	1.8638e-19	0.0770726321347991	0.169495438117694	0.0187885689395749	EFCAB14	19912	biofsci
rs746878	1	46981702	G	C	4.0849e-18	0.266872868585931	0.0889792025869732	0.0102553135617276	EFCAB14	24299	biofsci
