## Supplementary material for "Multi-level Regulatory Roles of Lactate Metabolism Gene Network in Oral Cancer: Machine Learning Insights": EFEMP2.csv

SNP	CHR	BP	effect_allele	other_allele	P	EAF	BETA	SE	gene	samplesize	source
rs10750766	11	65473798	C	A	2.397e-19	0.702793506983767	0.0783199959769095	0.00870841442547028	EFEMP2	31565	biofsci
rs11227132	11	64923055	G	A	2.4725e-08	0.0223658457021693	0.154965092210487	0.0277949334045679	EFEMP2	29599	biofsci
rs11227377	11	65778758	T	C	3.5429e-26	0.187803625735614	-0.109912246423359	0.0103850493138844	EFEMP2	30394	biofsci
rs11607341	11	65718003	C	T	1.8058e-18	0.0624917309812569	-0.153778224546558	0.017536974790913	EFEMP2	27750	biofsci
rs117638278	11	65532925	T	C	1.1467e-44	0.0161664305036713	0.630948901270525	0.0449973898879984	EFEMP2	15526	biofsci
rs12416953	11	65785490	G	T	3.2988e-13	0.235632834919196	-0.0682928636283389	0.00937895538396469	EFEMP2	31559	biofsci
rs12802232	11	66069012	G	A	8.8771e-22	0.755933712781198	0.0898013487139324	0.00936474494633939	EFEMP2	30902	biofsci
rs143623527	11	64675148	A	G	2.1281e-10	0.0201847575057737	0.306961565309009	0.0483267050771449	EFEMP2	10825	biofsci
rs150091990	11	65656997	A	G	2.0053e-72	0.0197950206339849	0.554746303728274	0.0308216363343968	EFEMP2	27126	biofsci
rs34924158	11	65607558	A	G	6.0889e-19	0.0411820453174808	-0.188092113136851	0.0211570040535023	EFEMP2	28289	biofsci
rs4930346	11	65993679	G	A	2.2424e-75	0.287515502273667	0.161243352179737	0.00877701129381129	EFEMP2	31684	biofsci
rs523029	11	65476487	T	G	3.4175e-55	0.572786487919412	0.126070016322323	0.00805641575639187	EFEMP2	31481	biofsci
rs594689	11	65635559	G	A	5.3222e-271	0.473290799954698	0.280374837862022	0.00797148992278054	EFEMP2	31564	biofsci
rs59807152	11	65900493	A	G	4.6475e-34	0.0391759669775264	0.250898962614155	0.0206207591342496	EFEMP2	31239	biofsci
rs60678003	11	65574081	A	G	1.6769846438804e-308	0.162829319846003	0.422042617236382	0.010779069702798	EFEMP2	31569	biofsci
rs61890365	11	66265232	T	C	1.5701e-10	0.0191076671319247	0.205542483374397	0.0321235419824017	EFEMP2	25852	biofsci
rs620088	11	65508986	A	G	2.7457e-16	0.312108401902317	-0.0702905375221712	0.00858898525405938	EFEMP2	31569	biofsci
rs653955	11	65676485	A	T	2.0064e-20	0.0166843342397566	0.312502243639086	0.0337398909144887	EFEMP2	26772	biofsci
rs72937201	11	65274250	G	T	1.5063e-13	0.0169863894545065	0.262360302956809	0.0355174504463108	EFEMP2	23737	biofsci
rs75088602	11	65910026	G	A	3.1646e-18	0.0412701159370133	0.239953700247702	0.0275634599101375	EFEMP2	16633	biofsci
rs76584642	11	65659199	G	T	1.1065e-25	0.0860404997845756	-0.157073906349936	0.0149931184710335	EFEMP2	28285	biofsci
rs78407319	11	65384129	A	G	1.1781e-40	0.0157386102162908	0.463272171406479	0.0347007356583259	EFEMP2	26805	biofsci
rs78780936	11	65626285	G	A	1.0586e-34	0.0827967964824121	-0.180392149412796	0.0146811870315526	EFEMP2	30547	biofsci
rs7948839	11	66634397	T	C	2.0139e-08	0.289644803608344	0.0732504141986186	0.0130547877737691	EFEMP2	14259	biofsci
rs80295673	11	65907886	C	T	5.8582e-10	0.0259211441056709	0.173596447701095	0.0280251921445676	EFEMP2	25213	biofsci
