## Supplementary material for "Multi-level Regulatory Roles of Lactate Metabolism Gene Network in Oral Cancer: Machine Learning Insights": EFHA1.csv

SNP	CHR	BP	effect_allele	other_allele	P	EAF	BETA	SE	gene	samplesize	source
rs112535235	13	22158604	A	G	2.2681e-08	0.0271229978845573	0.172702368791052	0.0308932201833626	EFHA1	19854	biofsci
rs17067538	13	22107803	G	T	5.9168e-31	0.0781032401819701	0.207714060891623	0.0179542108626965	EFHA1	21542	biofsci
rs186509061	13	22239865	T	C	3.5782e-10	0.0156099130994528	-0.320891414784039	0.0511682449865321	EFHA1	12428	biofsci
rs191859771	13	21954333	A	C	1.2389e-11	0.0127275473978397	-0.371456437745183	0.0548234724736452	EFHA1	13239	biofsci
rs1963728	13	21925438	A	G	4.0575e-10	0.107777262897745	0.0885877184776637	0.0141699540096714	EFHA1	25896	biofsci
rs4770141	13	21921810	C	T	3.0553e-09	0.0977450793044143	0.0872714167650521	0.014720160703873	EFHA1	26165	biofsci
rs4770182	13	22179186	G	T	5.8351e-29	0.472490510729452	0.0969710782017892	0.00868278488939929	EFHA1	26609	biofsci
rs58562072	13	22441860	G	A	3.3716e-09	0.854615820275628	0.0728806316607809	0.0123265338961152	EFHA1	26485	biofsci
rs7331214	13	22197522	G	A	4.1559e-22	0.0891458054653163	-0.148301640698937	0.0153408613440366	EFHA1	26165	biofsci
rs7338006	13	22191357	A	G	7.1929e-16	0.074713615420383	0.141057249930118	0.0174850631475362	EFHA1	23657	biofsci
rs74039340	13	22104346	C	T	1.6756e-23	0.158884113524606	0.120247424595429	0.0120359358799113	EFHA1	25827	biofsci
rs78635283	13	22057522	C	T	9.5342e-14	0.0166944066172391	-0.291890370491815	0.0391946463760628	EFHA1	19827	biofsci
rs9550742	13	22088201	C	T	8.9012e-209	0.195704687853854	-0.33763339630368	0.0109497159486063	EFHA1	26494	biofsci
rs9552408	13	21920054	T	C	1.4806e-14	0.312793924909413	-0.0728091789972146	0.00946914190181095	EFHA1	25942	biofsci
rs9580090	13	21931186	A	G	2.4856e-09	0.808119125806817	0.0657800633789024	0.0110322957448893	EFHA1	26493	biofsci
rs9580170	13	22186903	T	C	1.1104e-15	0.150385255740117	0.0986469607278197	0.0123093287656376	EFHA1	25827	biofsci
