## Supplementary material for "Multi-level Regulatory Roles of Lactate Metabolism Gene Network in Oral Cancer: Machine Learning Insights": EFHA2.csv

SNP	CHR	BP	effect_allele	other_allele	P	EAF	BETA	SE	gene	samplesize	source
rs113966971	8	16837632	T	C	6.8321e-09	0.0488165073634984	0.122334094333014	0.0211102837503045	EFHA2	24163	biofsci
rs1858706	8	16995570	G	A	1.0535e-16	0.39626103910999	-0.0744842497333673	0.00897551993509355	EFHA2	25943	biofsci
rs187684588	8	16894275	T	C	1.878e-10	0.0912671362569113	-0.0966554017784136	0.0151713889369498	EFHA2	26192	biofsci
rs2705222	8	16987478	C	G	5.8751e-15	0.415647183204954	0.069107067493691	0.00885227656931751	EFHA2	26270	biofsci
rs2904658	8	17012250	T	C	1.3409e-19	0.230842947874779	0.093549768641875	0.0103290017270481	EFHA2	26395	biofsci
rs62502366	8	16924115	A	G	1.3069e-35	0.308796787392029	0.11781633216592	0.00945898054401023	EFHA2	26182	biofsci
rs74670616	8	16909041	A	G	3.985e-15	0.94836898736869	-0.16445257292744	0.0209349712207449	EFHA2	23299	biofsci
rs76376674	8	16955698	G	A	3.4492e-32	0.94742775158844	0.240638344458516	0.0203749497869282	EFHA2	24181	biofsci
