## Supplementary material for "Multi-level Regulatory Roles of Lactate Metabolism Gene Network in Oral Cancer: Machine Learning Insights": EFHB.csv

SNP	CHR	BP	effect_allele	other_allele	P	EAF	BETA	SE	gene	samplesize	source
rs112117496	3	20340063	G	A	8.6411e-35	0.0755041810132809	0.21628833767817	0.0175788439176334	EFHB	23180	biofsci
rs113491905	3	20116043	C	T	4.7074e-09	0.0261812092686459	-0.174789442197325	0.0298423182457743	EFHB	22021	biofsci
rs114282382	3	20015931	T	C	6.0454e-16	0.0190560151905602	-0.279936637937591	0.0346100710826245	EFHB	22330	biofsci
rs114783320	3	19848037	T	C	7.2536e-50	0.0370565792677977	0.363151171295105	0.0244590714335337	EFHB	23422	biofsci
rs114942676	3	20046576	A	G	2.3879e-14	0.0208237400869788	-0.26833156439237	0.0351785681650261	EFHB	19815	biofsci
rs115818076	3	20064541	G	A	1.3743e-31	0.037338122695907	-0.310205668081803	0.0265278159062908	EFHB	19767	biofsci
rs116004542	3	19917062	T	C	3.7444e-15	0.0409921541364584	-0.20385825768014	0.0259262695765153	EFHB	18922	biofsci
rs116551246	3	20494925	G	A	4.8727e-20	0.0359387105104588	0.234687377624919	0.0256013284198668	EFHB	22018	biofsci
rs11927864	3	19788667	G	A	3.5368e-13	0.08086855865565	-0.119830705236933	0.0164781432099301	EFHB	24774	biofsci
rs13073418	3	19958001	T	C	7.422e-23	0.730825847361667	0.0990354657585494	0.0100623301455517	EFHB	25103	biofsci
rs13075544	3	19828090	T	C	8.9254e-16	0.0510926511540095	0.183531162907222	0.0228247040638761	EFHB	19796	biofsci
rs138396193	3	19144583	C	T	2.1584e-08	0.640585153243381	-0.0571472354588627	0.0102072330110316	EFHB	20844	biofsci
rs139267216	3	20420791	T	C	6.3214e-10	0.0395508597139643	-0.146125247498128	0.0236364477852751	EFHB	23560	biofsci
rs139565565	3	19176498	A	T	4.6815e-08	0.0250513347022587	-0.200642663630214	0.0367282329221136	EFHB	15176	biofsci
rs140827814	3	19916052	T	A	5.7003e-22	0.957907949790795	0.322767015130805	0.0334997784233157	EFHB	11050	biofsci
rs141490881	3	20240871	T	C	1.5135e-11	0.0147252747252747	0.564778560434335	0.0837105828591828	EFHB	4918	biofsci
rs1466988	3	20301653	A	G	5.2657e-34	0.179694840091698	-0.141315405304121	0.0116242961037864	EFHB	25103	biofsci
rs147336494	3	20007509	C	T	1.6749e-39	0.0357957725257222	0.337375611480228	0.0256534039585613	EFHB	22013	biofsci
rs147723444	3	19999529	G	A	3.9882e-12	0.0189305072405145	-0.331189748415742	0.0477390628347015	EFHB	11813	biofsci
rs148079621	3	20002029	A	G	9.0118e-26	0.0164270334097381	0.452527450210272	0.0431142768874116	EFHB	16648	biofsci
rs148603469	3	20675575	G	T	3.6218e-09	0.0209994683678894	0.224518022452223	0.0380493877764033	EFHB	16799	biofsci
rs149645512	3	20474652	G	A	1.263e-08	0.0147336377473364	0.26650809583407	0.0468281023042715	EFHB	15707	biofsci
rs182280330	3	20000971	C	T	4.975e-08	0.0146239554317549	0.377732402436658	0.0692807311611199	EFHB	7229	biofsci
rs269382	3	19920210	C	A	3.3807e-17	0.0337180544105523	-0.216103517966583	0.0256271515270004	EFHB	23367	biofsci
rs2929412	3	20038115	G	A	3.6577e-89	0.171756445585293	-0.23690987742491	0.0118334828861161	EFHB	25100	biofsci
rs2931395	3	19946806	C	T	1.2044e-15	0.040102858040201	-0.185215382309727	0.0231406417258745	EFHB	24256	biofsci
rs4557181	3	20067707	C	A	2.0271e-181	0.6878153187586	-0.278462777284679	0.00969513776194051	EFHB	24773	biofsci
rs617621	3	20517372	A	G	1.456e-34	0.161079374624173	0.148864955534425	0.0121406457126193	EFHB	25103	biofsci
rs62241292	3	20007355	A	G	6.2839e-238	0.194730683576794	0.371228758926878	0.0112704970513441	EFHB	25102	biofsci
rs62243481	3	20319617	T	C	1.5086e-14	0.078525108081144	-0.133698091981828	0.0173936580519122	EFHB	22840	biofsci
rs62243483	3	20322792	C	T	4.5123e-11	0.0322408848832446	-0.172967384540923	0.0262624898712322	EFHB	23234	biofsci
rs62243536	3	20373032	T	C	3.2491e-10	0.268424217370063	0.0633126659373041	0.0100712106795998	EFHB	25103	biofsci
rs62279461	3	19278637	G	A	2.6712e-20	0.0264421944902284	0.287122635720347	0.0311024899225854	EFHB	20078	biofsci
rs624333	3	20514746	T	A	3.1434e-26	0.324664049524385	-0.100985569032442	0.00953152639783686	EFHB	25101	biofsci
rs6773437	3	19992432	G	T	1.1943e-205	0.243207185538727	-0.318329472349919	0.0104026859630636	EFHB	25103	biofsci
rs6782101	3	19902196	C	T	1.8854e-08	0.0513767629281397	-0.22226395297095	0.0395339735990021	EFHB	6564	biofsci
rs6808352	3	20090908	G	T	9.7947e-66	0.664430919554507	-0.170399766461529	0.00995093240256532	EFHB	22647	biofsci
rs71316239	3	19983631	T	C	1.6769846438804e-308	0.809183211293123	0.4812928401451	0.0113577019047407	EFHB	25103	biofsci
rs73032495	3	20009590	T	C	6.6101e-17	0.0249325496242051	-0.267364028515904	0.032005462072603	EFHB	20078	biofsci
rs73038638	3	20717422	A	G	4.8921e-09	0.899864707429817	0.0869901524846825	0.0148675700708738	EFHB	25103	biofsci
rs74850768	3	20641157	A	C	1.1926e-13	0.0700443391178044	-0.130572928703197	0.0176033607958472	EFHB	24771	biofsci
rs75542684	3	19806109	A	G	6.9698e-18	0.028626455397006	0.24806688944687	0.0287930926175927	EFHB	21689	biofsci
rs75775175	3	19873711	A	G	2.971e-11	0.0308257194091026	-0.182821705156931	0.0275002564917165	EFHB	22130	biofsci
rs7617840	3	20162216	T	G	8.6745e-20	0.430737720320192	0.0820560983050245	0.00901279582454906	EFHB	25103	biofsci
rs76740994	3	20573772	G	T	2.1609e-08	0.133688224411976	0.0734321526740214	0.0131159291753481	EFHB	25096	biofsci
rs77756562	3	19989362	G	T	1.2104e-20	0.0294647979673797	-0.255273066449096	0.0274024567610696	EFHB	23285	biofsci
rs78810886	3	19952097	T	C	1.6224e-10	0.041356988731719	-0.147138890942626	0.0230145450616467	EFHB	23810	biofsci
rs79997387	3	20251471	T	C	3.5507e-10	0.0193234635909795	0.217129363721306	0.0346155284445534	EFHB	22020	biofsci
rs9828084	3	19385526	G	C	1.7344e-08	0.289939476989837	0.0558189538478123	0.00990294749455564	EFHB	24765	biofsci
rs9861831	3	20176298	T	A	4.6452e-22	0.143139841688654	-0.124855525722287	0.0129307585904996	EFHB	24381	biofsci
