## Supplementary material for "Multi-level Regulatory Roles of Lactate Metabolism Gene Network in Oral Cancer: Machine Learning Insights": EFHC1.csv

SNP	CHR	BP	effect_allele	other_allele	P	EAF	BETA	SE	gene	samplesize	source
rs10484875	6	52269936	T	C	1.42e-27	0.131048539291915	0.128324490568315	0.0117934464266442	EFHC1	31569	biofsci
rs116301436	6	52272426	T	C	5.7524e-09	0.0223587866108787	-0.179066677183757	0.0307473946879628	EFHC1	24195	biofsci
rs17851770	6	52357071	C	A	1.5021e-48	0.912666281087334	0.208261169983878	0.0142228666833219	EFHC1	31010	biofsci
rs1883931	6	52439859	T	C	4.2761e-10	0.731947679627307	0.0602157179813647	0.00964423626717566	EFHC1	27399	biofsci
rs1989567	6	52443699	T	C	2.8341e-15	0.160479431105674	-0.0860961691147757	0.0109010090041499	EFHC1	31231	biofsci
rs3748066	6	52268008	G	T	2.9805e-89	0.272305321707757	-0.178756144846049	0.00892419784059554	EFHC1	31683	biofsci
rs515432	6	52344662	C	A	3.521e-40	0.0292778682704757	-0.326707552359199	0.0246226091945796	EFHC1	29018	biofsci
rs72927453	6	52230041	T	C	3.2218e-15	0.925819735221675	0.120675829198195	0.0153103056582333	EFHC1	31059	biofsci
rs9349621	6	52203598	A	G	2.1584e-08	0.26927498467198	-0.0505509819412101	0.0090288958243213	EFHC1	31171	biofsci
rs9382107	6	52285957	T	C	1.0659e-17	0.0848960877898455	-0.122091183789432	0.0142523328106826	EFHC1	31684	biofsci
rs9382120	6	52427739	A	G	4.4209e-35	0.396764252696456	-0.100345143655561	0.00811998443538177	EFHC1	31684	biofsci
rs9395788	6	52239061	T	C	1.7938e-08	0.102210270100503	-0.075200514374731	0.0133556840078732	EFHC1	30547	biofsci
rs9463782	6	52210827	C	T	9.1676e-12	0.222362211023118	0.0668604452569436	0.00980502203504086	EFHC1	30077	biofsci
