## Supplementary material for "Multi-level Regulatory Roles of Lactate Metabolism Gene Network in Oral Cancer: Machine Learning Insights": EFHD1.csv

SNP	CHR	BP	effect_allele	other_allele	P	EAF	BETA	SE	gene	samplesize	source
rs10166842	2	233482060	A	G	4.381e-22	0.704761546845052	0.0841442555277589	0.00870878239782229	EFHD1	31684	biofsci
rs10187744	2	233516297	G	C	1.0275e-14	0.546197704274279	-0.0618464427091611	0.00799493810633312	EFHD1	31559	biofsci
rs111829140	2	233538819	G	A	1.5609e-18	0.0488839626968353	0.163000200718359	0.0185539544595864	EFHD1	31239	biofsci
rs13029754	2	233502984	G	A	8.0887e-09	0.823344748858447	0.0603816286120661	0.0104707421249703	EFHD1	31355	biofsci
rs4524114	2	233488577	A	C	6.0645e-50	0.0169068450849202	0.52063133065678	0.0350371704548488	EFHD1	24505	biofsci
rs62191635	2	233498340	A	G	6.2777e-12	0.0222674123029995	0.269757096516291	0.0392465295947116	EFHD1	14910	biofsci
rs7571154	2	233440924	T	C	7.1441e-11	0.284245931827577	0.0574033169886146	0.00880716146377836	EFHD1	31684	biofsci
rs78303320	2	233484296	A	G	5.1052e-14	0.0556555023923445	-0.131473207368198	0.0174617764660519	EFHD1	31200	biofsci
