## Supplementary material for "Multi-level Regulatory Roles of Lactate Metabolism Gene Network in Oral Cancer: Machine Learning Insights": EFHD2.csv

SNP	CHR	BP	effect_allele	other_allele	P	EAF	BETA	SE	gene	samplesize	source
rs10754894	1	15835234	A	G	1.6834e-13	0.303167600651802	-0.0652197356748329	0.00884743280628804	EFHD2	30236	biofsci
rs112303425	1	15645193	A	G	2.2921e-54	0.0290182914964001	-0.408537148726359	0.0263124194099314	EFHD2	25631	biofsci
rs114521883	1	16111430	A	G	2.4621e-29	0.0217441193344808	-0.363402990814933	0.0323182881244104	EFHD2	22505	biofsci
rs12082286	1	15695611	C	A	6.4985e-34	0.194767884322679	0.12241197762439	0.0100835250683199	EFHD2	31355	biofsci
rs12737425	1	15744174	T	C	1.352e-34	0.0274561447100333	-0.334413389952291	0.0272601092278208	EFHD2	25198	biofsci
rs147432361	1	16183106	G	A	1.5261e-08	0.0189057947555843	-0.205090157908797	0.0362446156947595	EFHD2	20520	biofsci
rs148298575	1	15738365	C	A	2.2305e-203	0.0168705560217286	-1.00352644971436	0.0329787360855209	EFHD2	27718	biofsci
rs1534953	1	15649966	G	A	8.7077e-17	0.259493911719939	-0.0758017476140332	0.00910969205792972	EFHD2	31355	biofsci
rs184075632	1	15871393	T	C	2.2852e-23	0.0150567233900567	-0.442719200321051	0.0444515041087042	EFHD2	17063	biofsci
rs2062595	1	16075128	T	C	9.1487e-09	0.790839435343851	0.0562248870326599	0.0097852185093127	EFHD2	31569	biofsci
rs2473351	1	15742689	C	T	1.422e-78	0.229836992294885	0.179421176013895	0.00956071595736523	EFHD2	30902	biofsci
rs2473355	1	15750217	A	G	1.4177e-39	0.605066689036155	-0.111975460112328	0.00850638195281937	EFHD2	28917	biofsci
rs2473356	1	15754484	T	C	1.0976e-26	0.148200346921075	-0.126872579469608	0.01186501257548	EFHD2	28135	biofsci
rs34120814	1	15691841	C	T	3.348e-15	0.0541201651123681	-0.139283523966919	0.0176823059498437	EFHD2	31239	biofsci
rs3820070	1	15798433	C	T	4.2383e-12	0.0461916234247591	-0.142960213887068	0.0206324544858589	EFHD2	26659	biofsci
rs41307798	1	15768997	T	C	4.7964e-31	0.0347434027317332	0.268832478029571	0.0232008145220218	EFHD2	27698	biofsci
rs74440365	1	15600553	C	T	6.5682e-11	0.171819554548886	-0.0688963962973867	0.0105507498158326	EFHD2	31565	biofsci
