## Supplementary material for "Multi-level Regulatory Roles of Lactate Metabolism Gene Network in Oral Cancer: Machine Learning Insights": EFNA1.csv

SNP	CHR	BP	effect_allele	other_allele	P	EAF	BETA	SE	gene	samplesize	source
rs111455542	1	155099947	G	A	9.9631e-10	0.0572577232331782	0.110168855300127	0.0180309092144235	EFNA1	28491	biofsci
rs6665822	1	155103147	A	C	2.156e-10	0.548194375737281	0.051126902241266	0.00805160746488385	EFNA1	31140	biofsci
rs79976845	1	155099852	A	G	2.2912e-13	0.159065652248248	-0.0843102542247843	0.0115014534302063	EFNA1	28257	biofsci
