## Supplementary material for "Multi-level Regulatory Roles of Lactate Metabolism Gene Network in Oral Cancer: Machine Learning Insights": EFNA5.csv

SNP	CHR	BP	effect_allele	other_allele	P	EAF	BETA	SE	gene	samplesize	source
rs151957	5	106803918	C	T	9.5125e-09	0.683340223232741	-0.0490110321580722	0.00853984634490986	EFNA5	31684	biofsci
rs25740	5	106810412	T	C	2.9841e-10	0.0577054794520548	-0.107878728774041	0.0171249668662657	EFNA5	31355	biofsci
rs62355578	5	106833906	T	C	1.2425e-14	0.0774546827794562	0.114837397585576	0.014891320666724	EFNA5	31555	biofsci
