## Supplementary material for "Multi-level Regulatory Roles of Lactate Metabolism Gene Network in Oral Cancer: Machine Learning Insights": EFNB2.csv

SNP	CHR	BP	effect_allele	other_allele	P	EAF	BETA	SE	gene	samplesize	source
rs8002701	13	107160908	T	C	3.6666e-10	0.56931865158405	-0.0502809650299429	0.00802249142879025	EFNB2	31684	biofsci
