## Supplementary material for "Multi-level Regulatory Roles of Lactate Metabolism Gene Network in Oral Cancer: Machine Learning Insights": EFR3A.csv

SNP	CHR	BP	effect_allele	other_allele	P	EAF	BETA	SE	gene	samplesize	source
rs12678949	8	132924474	A	G	3.165e-39	0.434529875816253	-0.114834452986301	0.00876404864467412	EFR3A	26493	biofsci
rs2280851	8	133089975	A	G	2.6609e-08	0.211515729265968	-0.0594711043068184	0.0106920111299159	EFR3A	26225	biofsci
rs2970614	8	132875061	C	T	4.2209e-14	0.832672706681767	0.0879237484119289	0.0116392089609522	EFR3A	26490	biofsci
rs4736519	8	132896547	G	A	1.0119e-11	0.385901826484018	-0.060971093630616	0.00896014425773598	EFR3A	26280	biofsci
