## Supplementary material for "Multi-level Regulatory Roles of Lactate Metabolism Gene Network in Oral Cancer: Machine Learning Insights": EFR3B.csv

SNP	CHR	BP	effect_allele	other_allele	P	EAF	BETA	SE	gene	samplesize	source
rs36027787	2	25348600	G	A	1.6891e-17	0.018376572327044	0.456149486888601	0.0535801779416685	EFR3B	9655	biofsci
rs56173157	2	24842563	T	G	9.2946e-11	0.0151593677118424	0.341462907116245	0.0527103482682028	EFR3B	12054	biofsci
rs7591899	2	25389159	A	G	1.1473e-19	0.0267568304946019	0.22869204310293	0.025203002325648	EFR3B	30228	biofsci
