## Supplementary material for "Multi-level Regulatory Roles of Lactate Metabolism Gene Network in Oral Cancer: Machine Learning Insights": EFTUD1.csv

SNP	CHR	BP	effect_allele	other_allele	P	EAF	BETA	SE	gene	samplesize	source
rs11636500	15	82451027	A	C	2.352e-10	0.169115712728776	0.0671509538253444	0.0105974834412285	EFTUD1	31684	biofsci
rs12442609	15	82459354	C	G	9.1504e-20	0.0443843140422438	0.180855984678067	0.019877342083185	EFTUD1	29836	biofsci
rs62012043	15	82519643	C	G	1.9847e-16	0.153114957215317	-0.0918546101618656	0.0111704499771209	EFTUD1	30902	biofsci
rs66500181	15	83459370	C	T	6.0317e-10	0.526877198348371	0.0742874342847315	0.012001782684901	EFTUD1	13925	biofsci
rs72751661	15	83261513	A	G	1.9251e-09	0.938627418825845	0.103044285314011	0.0171626058151251	EFTUD1	29467	biofsci
rs76494406	15	82538830	C	T	7.7077e-23	0.845090007140441	-0.108014141433122	0.0109792784542714	EFTUD1	31684	biofsci
