## Supplementary material for "Multi-level Regulatory Roles of Lactate Metabolism Gene Network in Oral Cancer: Machine Learning Insights": EFTUD1P1.csv

SNP	CHR	BP	effect_allele	other_allele	P	EAF	BETA	SE	gene	samplesize	source
rs117805003	15	85169865	G	T	1.1205e-08	0.0322659010600707	0.216328756213196	0.037875996885791	EFTUD1P1	11162	biofsci
rs12440425	15	84254223	C	T	3.421e-08	0.0359654487081486	0.173961591825888	0.0315233472548496	EFTUD1P1	14512	biofsci
rs139185418	15	83905795	G	C	1.5787e-16	0.044660730309933	0.321559129385184	0.0389740296930143	EFTUD1P1	7715	biofsci
rs76934616	15	83998810	G	A	1.7384e-08	0.0815858453473132	0.120863865650441	0.0214434507221703	EFTUD1P1	14512	biofsci
rs8037783	15	83784959	T	C	3.0146e-09	0.295051336252454	-0.0754812632294837	0.0127269952164099	EFTUD1P1	14841	biofsci
