## Supplementary material for "Multi-level Regulatory Roles of Lactate Metabolism Gene Network in Oral Cancer: Machine Learning Insights": EFTUD2.csv

SNP	CHR	BP	effect_allele	other_allele	P	EAF	BETA	SE	gene	samplesize	source
rs1023995	17	43316520	T	C	2.8243e-12	0.711662162676512	-0.0615923996531532	0.00881642112955056	EFTUD2	31348	biofsci
rs111671145	17	42652557	G	A	4.2665e-14	0.050577261258506	0.137902746964749	0.0182587348848423	EFTUD2	31233	biofsci
rs116386323	17	42924192	T	G	4.4077e-16	0.0264671798692161	0.209372541598733	0.0257625866369796	EFTUD2	29237	biofsci
rs11650246	17	42976338	T	C	9.3376e-20	0.0230347619988149	-0.269420883692335	0.0296184076879133	EFTUD2	25327	biofsci
rs11656687	17	42662966	T	C	2.4011e-34	0.0708219023638618	0.189254221234718	0.0154857314531075	EFTUD2	31684	biofsci
rs11657021	17	43378701	C	T	1.1363e-16	0.0859736777967341	0.121348572790019	0.01463847579406	EFTUD2	29693	biofsci
rs117391590	17	42759948	A	G	4.4161e-11	0.0249640668734397	-0.220804823906997	0.0335090939853397	EFTUD2	18294	biofsci
rs1231641	17	42904720	A	C	2.0263e-250	0.562666976420025	0.274073827155059	0.00810886104608849	EFTUD2	30902	biofsci
rs12944434	17	43200294	A	G	2.0971e-34	0.506652033685719	-0.10451533131947	0.00854448869917752	EFTUD2	27399	biofsci
rs139981906	17	43252998	T	C	5.1323e-20	0.0247230762751127	0.245750811198921	0.0268248841538778	EFTUD2	28818	biofsci
rs145430433	17	42777544	A	G	3.4366e-08	0.015552343848184	-0.217639255097618	0.0394452659896	EFTUD2	20989	biofsci
rs1906342	17	43303608	A	G	1.2579e-11	0.537468395287536	-0.0624444813773559	0.00921921092781301	EFTUD2	23664	biofsci
rs2040558	17	43147351	T	C	1.7747e-16	0.196621189912429	-0.0823257162906004	0.0099954732453408	EFTUD2	31682	biofsci
rs228771	17	42084097	G	C	4.2652e-10	0.427130413345386	-0.0520430988738112	0.00833503080988024	EFTUD2	29413	biofsci
rs2867316	17	43376447	T	C	1.2202e-15	0.317710750193349	-0.0690985802672935	0.00863494792273294	EFTUD2	30935	biofsci
rs3024297	17	43038865	A	C	2.5e-49	0.199901842343703	0.146934171686106	0.00995212520140787	EFTUD2	31563	biofsci
rs34637106	17	42985772	T	C	2.2023e-114	0.225361416223153	0.2165191920673	0.00952515659321287	EFTUD2	31568	biofsci
rs3744427	17	42476409	A	G	9.6141e-09	0.0537312856922365	0.102206053221697	0.0178133807204575	EFTUD2	30991	biofsci
rs45484397	17	43059638	T	G	2.57e-13	0.214250380517504	0.0711968616134891	0.00973259628634357	EFTUD2	31355	biofsci
rs59798645	17	42605460	A	G	1.0103e-25	0.665713956878693	0.0890620096017012	0.00849406874467833	EFTUD2	31141	biofsci
rs62057073	17	43861117	T	C	2.5225e-10	0.19998443398062	-0.0637452486259329	0.010077662855461	EFTUD2	30772	biofsci
rs62066007	17	42815385	A	G	3.5552e-25	0.0590264134468457	-0.185925727251443	0.0179369762434463	EFTUD2	27980	biofsci
rs62078790	17	42616817	A	G	5.3305e-11	0.0485721210162782	-0.124956502394396	0.0190441830088694	EFTUD2	29832	biofsci
rs713102	17	43192681	A	C	1.0998e-12	0.246940080379978	-0.0710636143486109	0.00998449073378073	EFTUD2	26971	biofsci
rs7211402	17	43086673	C	T	2.3068e-17	0.197756150310895	-0.0911327302741986	0.0107505875043292	EFTUD2	27269	biofsci
rs7213794	17	42362104	A	G	2.3551e-09	0.505535493680509	-0.052251776365265	0.00875077897962939	EFTUD2	26121	biofsci
rs72824757	17	42550474	C	A	2.9856e-18	0.0840173521030919	-0.131334213843599	0.0150752664566396	EFTUD2	28588	biofsci
rs72828824	17	43024610	C	T	2.698e-57	0.123273336123901	-0.193784774911335	0.0121470786369716	EFTUD2	31354	biofsci
rs73319060	17	43265323	G	T	9.3107e-10	0.0885894495412844	-0.0861821477826306	0.0140804397834611	EFTUD2	31235	biofsci
rs74807403	17	42957642	C	T	4.5638e-86	0.114735615769101	-0.245078301243806	0.0124646296260181	EFTUD2	31684	biofsci
rs76096668	17	42969137	A	G	5.0856e-21	0.063748850430566	-0.159897289199114	0.0169971500004373	EFTUD2	28997	biofsci
rs77034373	17	42785311	C	T	3.4867e-18	0.0276436728251787	-0.229844688583359	0.026435945963305	EFTUD2	26617	biofsci
rs77307957	17	43155247	G	A	3.9805e-09	0.0159549348984686	-0.23543538924965	0.0400060134663807	EFTUD2	19898	biofsci
rs78397375	17	42377744	A	C	4.0789e-08	0.0190651906519065	0.178033622135366	0.0324434846715929	EFTUD2	25400	biofsci
rs79983227	17	42653420	G	A	7.8014e-25	0.0661336282056735	-0.173164621337352	0.0168282739076736	EFTUD2	28588	biofsci
rs8079709	17	43004541	T	G	3.0561e-17	0.0493216128415823	0.156017432706422	0.0184754082735029	EFTUD2	31240	biofsci
rs9894373	17	43010451	A	G	1.5513e-30	0.0385654490106545	0.238199778252521	0.020738270786394	EFTUD2	31355	biofsci
rs9944407	17	42661960	C	T	1.0788e-64	0.349487015671389	0.141501640086591	0.00833146726840504	EFTUD2	31684	biofsci
