## Supplementary material for "Multi-level Regulatory Roles of Lactate Metabolism Gene Network in Oral Cancer: Machine Learning Insights": EGF.csv

SNP	CHR	BP	effect_allele	other_allele	P	EAF	BETA	SE	gene	samplesize	source
rs113097224	4	110837520	C	T	1.7388e-10	0.069535857765621	-0.105152255229348	0.0164745727089394	EGF	28473	biofsci
rs2298979	4	110838126	A	G	8.1162e-92	0.595362471344282	0.164482789096638	0.00809358985054263	EGF	31684	biofsci
rs3756261	4	110832306	C	T	8.0421e-35	0.0615393287985268	0.203482962853161	0.0165302942275734	EGF	31684	biofsci
rs74989581	4	110980201	T	C	1.2633e-09	0.0693658423133576	0.096175626070493	0.0158392006044949	EGF	30873	biofsci
rs7683007	4	110982130	G	C	1.0331e-13	0.687771359534866	0.0638749295372915	0.00858903419982943	EGF	31562	biofsci
rs80008037	4	110529953	A	G	3.1877e-08	0.0989390811770918	-0.081375947366854	0.0147137647573236	EGF	25906	biofsci
