## Supplementary material for "Multi-level Regulatory Roles of Lactate Metabolism Gene Network in Oral Cancer: Machine Learning Insights": EGFL8.csv

SNP	CHR	BP	effect_allele	other_allele	P	EAF	BETA	SE	gene	samplesize	source
rs204878	6	32045226	A	T	3.9045e-10	0.0305738732355987	-0.253376541200664	0.040489715427253	EGFL8	10290	biofsci
rs2523594	6	31326629	C	T	4.8207e-08	0.670886075949367	0.0705159161279391	0.0129199721739019	EGFL8	13566	biofsci
rs28732174	6	32081196	A	C	8.2521e-10	0.102813476901702	0.122736919609417	0.0199890752108102	EGFL8	13566	biofsci
rs41268896	6	32070069	A	G	1.292e-21	0.33490930142802	-0.122858181840712	0.0128643269678138	EGFL8	13564	biofsci
