## Supplementary material for "Multi-level Regulatory Roles of Lactate Metabolism Gene Network in Oral Cancer: Machine Learning Insights": EGLN1.csv

SNP	CHR	BP	effect_allele	other_allele	P	EAF	BETA	SE	gene	samplesize	source
rs114928340	1	231700832	T	C	1.1962e-13	0.0139733014977209	-0.32914418183764	0.0443763980312574	EGLN1	18428	biofsci
rs1765785	1	231635258	C	T	5.9864e-23	0.559383140171392	-0.0863164607410513	0.00875118729252096	EGLN1	26489	biofsci
rs4658927	1	231751589	G	T	9.6824e-09	0.176991317478294	-0.065295394105835	0.0113832384557164	EGLN1	26490	biofsci
rs569668	1	231417385	A	T	1.8335e-14	0.501453268911369	0.0665735332382235	0.00868879316604327	EGLN1	26492	biofsci
rs74143867	1	231551332	C	T	7.3662e-125	0.101781602687502	-0.34147941472548	0.0143679172091102	EGLN1	26493	biofsci
