## Supplementary material for "Multi-level Regulatory Roles of Lactate Metabolism Gene Network in Oral Cancer: Machine Learning Insights": EGLN2.csv

SNP	CHR	BP	effect_allele	other_allele	P	EAF	BETA	SE	gene	samplesize	source
rs10403040	19	41296046	A	T	3.2879e-120	0.835632659198556	-0.272918884006987	0.0117068256068335	EGLN2	26562	biofsci
rs10416170	19	41582932	A	G	4.8863e-09	0.064290610006854	0.114026286328743	0.0194880084648602	EGLN2	21885	biofsci
rs10421223	19	41147523	A	G	9.0542e-39	0.324391171993912	0.121431666750765	0.0093244004262278	EGLN2	26240	biofsci
rs11083560	19	41100406	G	C	2.734e-17	0.696017365043413	-0.0799419265513086	0.00945230526536625	EGLN2	26450	biofsci
rs111762397	19	41375286	T	C	2.2645e-09	0.0719561663740389	-0.127422834820245	0.0213170781798821	EGLN2	16477	biofsci
rs112628847	19	41235167	A	G	1.2372e-43	0.0520192787103208	0.284552907932441	0.0205420733119967	EGLN2	24028	biofsci
rs113701217	19	41221230	T	C	7.8549e-54	0.0585184881528245	-0.29819667528599	0.0193040042522359	EGLN2	24354	biofsci
rs113850961	19	41099271	T	C	2.4488e-11	0.0191900766143743	0.294373192329725	0.0440909447060174	EGLN2	13665	biofsci
rs116382863	19	41534881	T	C	1.7552e-14	0.137220737987378	-0.098122210658737	0.0127974920322326	EGLN2	25787	biofsci
rs117003019	19	41198457	A	G	2.1019e-08	0.0318756585879874	-0.143700574669498	0.0256461619555785	EGLN2	24634	biofsci
rs117044563	19	41282545	A	G	2.2603e-16	0.884044970697285	-0.114540786244546	0.0139559643542391	EGLN2	25043	biofsci
rs117223428	19	41174645	G	T	1.1042e-13	0.0176580774853801	0.269553491844934	0.0362893269759871	EGLN2	21888	biofsci
rs117475828	19	41285677	A	C	2.3712e-13	0.0214980935179611	-0.253239751833838	0.0345672606925796	EGLN2	19892	biofsci
rs117549193	19	41156905	T	C	2.8874e-11	0.0195429129797514	0.25064746520017	0.0376783165521955	EGLN2	18381	biofsci
rs118110133	19	40967838	T	C	5.312e-10	0.0363491905849637	-0.165484756445556	0.0266502546816259	EGLN2	20098	biofsci
rs12151259	19	41259576	G	A	5.6134e-27	0.0196061446061446	0.417331788170739	0.0388031527527163	EGLN2	17276	biofsci
rs12984343	19	41482563	A	G	1.372e-23	0.0580790701231169	0.187279982359308	0.0187081675782978	EGLN2	26114	biofsci
rs12985679	19	40979074	T	C	4.2756e-11	0.204728563207366	0.0801032031705073	0.012147339849644	EGLN2	20812	biofsci
rs141775528	19	41650171	T	C	5.3868e-10	0.0905600944974899	-0.107403823282198	0.0173028246229759	EGLN2	20278	biofsci
rs142896709	19	41273956	T	C	1.0622e-12	0.0163606487104379	0.335559529185887	0.0471139279707239	EGLN2	13997	biofsci
rs143599862	19	41067070	A	C	4.5823e-08	0.172861733844426	0.0636630194772108	0.0116451772443635	EGLN2	25787	biofsci
rs147143546	19	41256712	C	T	1.4846e-11	0.012844330557335	0.339239639725488	0.0502614474739592	EGLN2	15610	biofsci
rs148614081	19	41204070	A	G	7.9871e-19	0.0218710611082583	0.292941930738663	0.033062676998111	EGLN2	21381	biofsci
rs1631814	19	41635821	C	G	1.3444e-09	0.437241409346283	0.0570283740720056	0.00940736280694902	EGLN2	22961	biofsci
rs2305797	19	41269076	C	T	1.6769846438804e-308	0.329739425981873	0.390082781835698	0.00925011220698065	EGLN2	26440	biofsci
rs2604876	19	41275841	A	G	4.2393e-104	0.0490318197259653	-0.436226750801466	0.0201337901451772	EGLN2	26453	biofsci
rs28399453	19	41351400	A	G	1.2252e-37	0.0531449141411685	0.281908788964366	0.0219853063313498	EGLN2	20557	biofsci
rs35079932	19	41128415	A	G	6.2469e-14	0.044740829163032	-0.174038132613136	0.0231970427069464	EGLN2	21741	biofsci
rs4001921	19	41363301	C	T	4.5124e-28	0.250485829959514	-0.114157137017583	0.0103921871858263	EGLN2	24660	biofsci
rs4001941	19	41426424	A	G	1.7969e-12	0.207193325315695	-0.0754546824695375	0.0107037027930799	EGLN2	26568	biofsci
rs4803363	19	41252119	G	T	5.4879e-92	0.32426594280471	-0.190143935881822	0.00934744889251798	EGLN2	26116	biofsci
rs56113850	19	41353107	T	C	4.0465e-62	0.565098378200379	-0.152207298096045	0.00915119784133744	EGLN2	24294	biofsci
rs57339473	19	41452921	T	C	2.8242e-08	0.134258210645527	-0.0708013206238384	0.0127528586447347	EGLN2	26450	biofsci
rs60843642	19	41044664	C	T	1.2743e-17	0.18329054666264	-0.0960367565512747	0.0112378895540821	EGLN2	26448	biofsci
rs61750953	19	41306650	T	C	4.906e-22	0.0153055792163543	0.405560970414674	0.0420257370666895	EGLN2	18784	biofsci
rs62108989	19	41300592	G	A	3.906e-25	0.0427825085359332	-0.232293912300956	0.0224295533573717	EGLN2	24269	biofsci
rs68191109	19	41199718	C	T	2.9935e-14	0.343064556331007	0.089455385254233	0.0117724591383043	EGLN2	16008	biofsci
rs73038475	19	41447492	C	T	5.6746e-27	0.738451798812435	0.114431613581706	0.0106407429335515	EGLN2	22864	biofsci
rs73039299	19	41581780	C	T	2.6756e-11	0.024806999485332	0.217329458231936	0.0326149108174287	EGLN2	19430	biofsci
rs75707753	19	40988666	A	C	1.5342e-20	0.0722734746072342	-0.171606850204356	0.018471416753246	EGLN2	21856	biofsci
rs79183029	19	41298228	T	C	1.3152e-40	0.0270366102295896	0.387603648997717	0.0290507370541598	EGLN2	22522	biofsci
