## Supplementary material for "Multi-level Regulatory Roles of Lactate Metabolism Gene Network in Oral Cancer: Machine Learning Insights": EGLN3.csv

SNP	CHR	BP	effect_allele	other_allele	P	EAF	BETA	SE	gene	samplesize	source
rs117076285	14	34492734	T	G	5.6028e-12	0.01406944215896	-0.270934696383333	0.039326883193261	EGLN3	23306	biofsci
rs117082548	14	34506831	C	T	4.3065e-08	0.0138014527845036	-0.225923839484771	0.04124428856724	EGLN3	21595	biofsci
rs1244378	14	34680053	G	A	2.4449e-28	0.610387022200965	0.0921726466271417	0.00834874474671356	EGLN3	30164	biofsci
rs12586857	14	34500601	T	C	2.8545e-107	0.250441646307085	-0.20172654265433	0.00916930494515186	EGLN3	31680	biofsci
rs12897853	14	34520671	A	G	3.9095e-10	0.0298602557023319	0.153679589447844	0.0245584782664307	EGLN3	28618	biofsci
rs1680672	14	34476980	T	C	1.7132e-23	0.217940987296993	0.0988541123633597	0.00989669346688822	EGLN3	29951	biofsci
rs1680702	14	34400943	A	G	3.3727e-10	0.0340182648401826	-0.138351949526215	0.0220288113249288	EGLN3	31355	biofsci
rs2035423	14	34451956	T	C	2.5059e-16	0.166177345764729	-0.0894598098941839	0.0109165224583807	EGLN3	30280	biofsci
rs34682070	14	34495394	C	A	1.7153e-39	0.211978131212724	0.128732034175811	0.00978988054114687	EGLN3	31231	biofsci
rs4982133	14	34526819	A	C	1.0963e-21	0.29352729775195	-0.0840647735832459	0.00878658502657419	EGLN3	31231	biofsci
rs72642569	14	34493415	G	T	1.7304e-17	0.0908757998612289	0.118883001006596	0.0139684872170179	EGLN3	31017	biofsci
rs79708250	14	34514038	C	T	3.6438e-09	0.0226763863577193	-0.179833147887555	0.0304827778434707	EGLN3	24280	biofsci
rs992898	14	34419451	A	G	1.0051e-09	0.0623967495646738	0.107745248014787	0.0176379995767981	EGLN3	27472	biofsci
