## Supplementary material for "Multi-level Regulatory Roles of Lactate Metabolism Gene Network in Oral Cancer: Machine Learning Insights": EGR2.csv

SNP	CHR	BP	effect_allele	other_allele	P	EAF	BETA	SE	gene	samplesize	source
rs7068361	10	64408367	C	T	4.1415e-10	0.424424067044985	-0.0748521054639525	0.0119792118850848	EGR2	14263	biofsci
