## Supplementary material for "Multi-level Regulatory Roles of Lactate Metabolism Gene Network in Oral Cancer: Machine Learning Insights": EGR3.csv

SNP	CHR	BP	effect_allele	other_allele	P	EAF	BETA	SE	gene	samplesize	source
rs13264182	8	22557756	C	G	7.2825e-12	0.194486390211794	0.0698784644202035	0.010198109254127	EGR3	30688	biofsci
