## Supplementary material for "Multi-level Regulatory Roles of Lactate Metabolism Gene Network in Oral Cancer: Machine Learning Insights": EHBP1.csv

SNP	CHR	BP	effect_allele	other_allele	P	EAF	BETA	SE	gene	samplesize	source
rs12713459	2	62644403	G	A	1.1738e-11	0.301586999543309	-0.0590243835088949	0.00870155435618807	EHBP1	31351	biofsci
rs12997750	2	62738231	T	G	4.8863e-09	0.755965583173996	-0.0545104669128154	0.00931659520976523	EHBP1	31225	biofsci
rs62180306	2	63333958	C	T	1.9747e-08	0.371265361343906	0.0461611872335613	0.00822221994826712	EHBP1	31684	biofsci
rs7582882	2	62727154	T	C	1.6435e-13	0.112743808485851	0.0926322137963167	0.0125601298689261	EHBP1	31684	biofsci
