## Supplementary material for "Multi-level Regulatory Roles of Lactate Metabolism Gene Network in Oral Cancer: Machine Learning Insights": EHBP1L1.csv

SNP	CHR	BP	effect_allele	other_allele	P	EAF	BETA	SE	gene	samplesize	source
rs111295021	11	65251405	A	C	5.1379e-13	0.0908027883966719	0.137331853424903	0.0190168180770055	EHBP1L1	16747	biofsci
rs12224858	11	65327655	A	G	3.7916e-11	0.945327993897788	-0.142829170603815	0.0216018346623233	EHBP1L1	20732	biofsci
rs1346	11	65337251	T	A	4.1015e-34	0.163835730192881	-0.160518299876409	0.0131817644203895	EHBP1L1	21005	biofsci
rs190683211	11	65240199	G	A	8.0123e-09	0.0182870607519721	0.373947078595827	0.064827952532952	EHBP1L1	6627	biofsci
rs34400381	11	65143892	A	G	1.8154e-10	0.0287226534932957	-0.213517678110794	0.0334877161403378	EHBP1L1	15982	biofsci
rs3782089	11	65336819	T	C	2.7665e-14	0.0641754051477598	0.152458758091899	0.0200368986439431	EHBP1L1	20737	biofsci
rs4930154	11	65161328	C	T	8.0559e-13	0.576711087621277	-0.0707099353413151	0.00987568929347976	EHBP1L1	21001	biofsci
