## Supplementary material for "Multi-level Regulatory Roles of Lactate Metabolism Gene Network in Oral Cancer: Machine Learning Insights": EHD1.csv

SNP	CHR	BP	effect_allele	other_allele	P	EAF	BETA	SE	gene	samplesize	source
rs10897532	11	64618768	T	C	2.387e-22	0.281415881269635	-0.0996626331965619	0.0102493503770709	EHD1	23537	biofsci
rs111591982	11	64905748	A	G	3.5077e-08	0.0805551307539379	0.0810694533574329	0.014702209491564	EHD1	31231	biofsci
rs1211284	11	64645871	A	G	7.3201e-90	0.109022556390977	0.259527138661208	0.0129114767623297	EHD1	30877	biofsci
