## Supplementary material for "Multi-level Regulatory Roles of Lactate Metabolism Gene Network in Oral Cancer: Machine Learning Insights": EHD3.csv

SNP	CHR	BP	effect_allele	other_allele	P	EAF	BETA	SE	gene	samplesize	source
rs116727267	2	31529181	C	T	8.4514e-09	0.157238548805514	0.0636388061824085	0.0110499385648021	EHD3	30902	biofsci
rs13377	2	31491075	G	A	1.3953e-10	0.0890578999018646	-0.0896501190746804	0.0139724633076713	EHD3	31569	biofsci
rs207408	2	31537818	T	C	4.1071e-17	0.22231199969935	0.080346417284401	0.00955390345601572	EHD3	31684	biofsci
rs2365214	2	31418399	T	C	7.7194e-19	0.335579209602537	-0.0747071701993457	0.00842834565303208	EHD3	31568	biofsci
rs55943828	2	31450951	A	G	3.1732e-08	0.0171010096978888	-0.173799538302004	0.0314199653443015	EHD3	30132	biofsci
rs62140707	2	31462803	A	G	2.3322e-09	0.032026313511642	0.142889239120997	0.0239233255962022	EHD3	28181	biofsci
rs655029	2	31477838	G	A	2.2869e-95	0.269085209679269	0.186932475628059	0.00902179408535957	EHD3	31234	biofsci
rs672739	2	31488132	G	A	1.1848e-37	0.110798671397298	-0.162610289071486	0.012679065977769	EHD3	31569	biofsci
rs7581015	2	31511965	C	T	8.4614e-09	0.425872149301119	0.0468492238693822	0.00813481687579347	EHD3	30902	biofsci
