## Supplementary material for "Multi-level Regulatory Roles of Lactate Metabolism Gene Network in Oral Cancer: Machine Learning Insights": EHD4.csv

SNP	CHR	BP	effect_allele	other_allele	P	EAF	BETA	SE	gene	samplesize	source
rs1113333	15	42194217	T	C	1.393e-265	0.547803374798001	0.277887563423979	0.00798158218249541	EHD4	31684	biofsci
rs112409743	15	41790768	T	C	2.1309e-10	0.0169295660715317	0.232707458611517	0.0366370355356073	EHD4	22382	biofsci
rs112854755	15	42264952	A	G	4.7191e-92	0.0198621440232178	-0.694460321483577	0.0341274913501193	EHD4	22052	biofsci
rs11630901	15	41819367	C	T	7.796e-38	0.180084258904634	-0.133980870322983	0.0104205259479353	EHD4	31185	biofsci
rs117289278	15	42126541	T	C	4.6175e-09	0.0192203798362631	0.176813610672822	0.0301709116566825	EHD4	29138	biofsci
rs117792352	15	42197322	A	G	1.1782e-28	0.015346201324206	0.422177915404571	0.0380148677608207	EHD4	22897	biofsci
rs11856463	15	41748612	A	G	1.0985e-18	0.101269988771441	0.117662116250691	0.0133332709611308	EHD4	30902	biofsci
rs12593245	15	41848230	C	A	1.6571e-53	0.337538051750381	0.130044970696659	0.00844480763514545	EHD4	31355	biofsci
rs12594951	15	42934631	C	A	4.2534e-14	0.534046540684054	-0.061116812645859	0.00809183395064928	EHD4	30687	biofsci
rs138509762	15	41967850	T	C	3.5055e-13	0.0190549563430919	0.24011572879418	0.0330124051411535	EHD4	24545	biofsci
rs141396882	15	42244501	A	G	1.3472e-15	0.0146262626262626	0.35627323462779	0.0445882175422437	EHD4	17450	biofsci
rs142733061	15	42034183	T	C	2.8745e-46	0.0217324695789197	0.414474501902746	0.0290225894295779	EHD4	27921	biofsci
rs147332979	15	42250116	T	C	7.416e-20	0.0342077277561149	0.668106573691266	0.0732452528302654	EHD4	2821	biofsci
rs149352264	15	41935531	T	C	1.3124e-17	0.0169152259029519	0.280916023505374	0.0328837514492343	EHD4	27806	biofsci
rs150203226	15	43168029	A	G	3.7741e-09	0.0263212564400864	0.152493775065027	0.0258735917515062	EHD4	29143	biofsci
rs1584632	15	42265586	A	G	1.6433e-88	0.886085626911315	0.251178271009833	0.012593230102521	EHD4	31235	biofsci
rs170296	15	41796901	T	G	6.1907e-15	0.214438723740088	0.0754968962518782	0.0096788410876488	EHD4	31684	biofsci
rs1704401	15	42223259	G	A	2.0082e-21	0.326405124848031	-0.0881116388719744	0.00927051805691771	EHD4	26461	biofsci
rs17689277	15	42304558	G	C	2.4833e-28	0.0922822617419061	0.152222073651454	0.0137894803561422	EHD4	31391	biofsci
rs17748385	15	42395956	C	A	1.3174e-13	0.109793678830471	-0.0940838327361561	0.0127066478581576	EHD4	31684	biofsci
rs181337989	15	42001652	T	C	1.226e-09	0.0190303907380608	-0.267518791875429	0.044022971280185	EHD4	13820	biofsci
rs181761147	15	42834645	C	T	8.0306e-12	0.0292872612719039	0.179968211939916	0.0263184527778061	EHD4	25391	biofsci
rs2305655	15	42147639	A	C	6.8564e-19	0.298708401699693	-0.0807514708596552	0.0090967073177487	EHD4	28844	biofsci
rs2665199	15	42275468	C	A	1.5714e-15	0.27734550964413	0.073311380244516	0.00919691646839486	EHD4	29494	biofsci
rs28438695	15	42305165	G	A	1.7582e-13	0.26431793852271	0.0668376643322969	0.00907368408415538	EHD4	31231	biofsci
rs28438985	15	42279598	A	G	2.0349e-09	0.146528277737781	-0.069118514653483	0.0115295525619248	EHD4	30077	biofsci
rs28627803	15	42143251	A	G	1.6664e-21	0.168840514527301	-0.108785490413938	0.0114222480485026	EHD4	27309	biofsci
rs28718476	15	42405582	A	G	4.6763e-08	0.0899507685369612	0.075853778090136	0.0138844959163377	EHD4	31684	biofsci
rs3098421	15	42651033	C	G	6.7006e-10	0.535505013238422	0.0521989471554724	0.00845573562422607	EHD4	28114	biofsci
rs316612	15	41749676	C	T	1.5955e-09	0.0270379701277668	0.159215784561522	0.0263842546294675	EHD4	27303	biofsci
rs34078800	15	41940443	G	T	4.4657e-12	0.014163372859025	0.315651598041086	0.045603189684772	EHD4	17219	biofsci
rs34899815	15	42254068	T	C	1.1397e-42	0.23011796042618	-0.129896799343718	0.009487335252543	EHD4	31355	biofsci
rs34972163	15	42418531	T	C	4.1325e-09	0.0799908232325163	0.0867147201556195	0.0147501607708278	EHD4	31228	biofsci
rs4286082	15	42226255	C	T	4.8042e-45	0.297079935360216	-0.122426861509173	0.00869311388812012	EHD4	31684	biofsci
rs4924593	15	42273259	C	G	3.8746e-35	0.190217599143371	-0.126107590805241	0.0101960326645733	EHD4	31224	biofsci
rs55638864	15	42314565	T	C	8.4875e-18	0.126519211897033	-0.102866571946303	0.0119715303803625	EHD4	31569	biofsci
rs55973132	15	41955959	A	G	2.244e-35	0.046895615056267	-0.23637499293049	0.0190439162535341	EHD4	30845	biofsci
rs55978013	15	42145049	T	C	2.2429e-41	0.0956515087772976	-0.183323451059312	0.0136063243917135	EHD4	31222	biofsci
rs56199567	15	42147893	A	G	4.0501e-108	0.0462216310582758	0.435833008495283	0.019730860680943	EHD4	29133	biofsci
rs61733880	15	42148736	G	A	2.989e-09	0.0353188069298089	-0.137107531864253	0.0231128153376129	EHD4	27471	biofsci
rs654527	15	42434505	C	A	2.1303e-11	0.310515158787297	-0.0590098925169528	0.00881178677810755	EHD4	30077	biofsci
rs72739695	15	41846939	A	C	1.9573e-14	0.0273302772320454	-0.198429010784045	0.0259272484789627	EHD4	27980	biofsci
rs734916	15	42153312	C	G	1.755e-139	0.32322	-0.219178914077866	0.00871784841249359	EHD4	30075	biofsci
rs74777346	15	42221585	G	A	4.1977e-63	0.156432034274118	-0.183363554382611	0.0109355873459893	EHD4	31684	biofsci
rs75851775	15	41265510	C	T	2.5772e-21	0.0410040795937058	0.198145027309878	0.0209044613455444	EHD4	29097	biofsci
rs79057802	15	42170222	A	G	1.0876e-42	0.0236554077909851	0.428938739891525	0.0313203706328878	EHD4	22069	biofsci
rs79094975	15	42407052	G	A	7.4258e-09	0.0422685928303906	-0.332299777705968	0.0574823604812345	EHD4	3738	biofsci
rs8032589	15	41501483	C	T	4.7214e-14	0.175671083927965	-0.0788557490747793	0.0104592931803721	EHD4	31562	biofsci
rs8042127	15	41251512	T	C	1.5804e-08	0.451620397258683	-0.0456890935270219	0.00808284568641367	EHD4	30902	biofsci
rs8043408	15	42219960	T	C	1.6769846438804e-308	0.180841068811304	0.484727279137633	0.0103212520044637	EHD4	31684	biofsci
