## Supplementary material for "Multi-level Regulatory Roles of Lactate Metabolism Gene Network in Oral Cancer: Machine Learning Insights": EHHADH.csv

SNP	CHR	BP	effect_allele	other_allele	P	EAF	BETA	SE	gene	samplesize	source
rs13058858	3	185160754	A	G	5.4355e-15	0.0154206841896711	-0.321471755237112	0.041128906020459	EHHADH	19468	biofsci
rs16859665	3	184845544	G	A	4.0005e-21	0.714701792626555	-0.0842717833977637	0.00893419384020818	EHHADH	30721	biofsci
rs56248827	3	185092360	G	A	5.5412e-17	0.185352241886778	-0.0875844723022636	0.0104585967116765	EHHADH	30273	biofsci
rs57158761	3	185371172	G	A	1.8861e-17	0.571301351299028	-0.0701935224500066	0.00825767286833639	EHHADH	29939	biofsci
rs6779842	3	185211262	G	A	9.3182e-19	0.484422563794205	-0.0713843334444082	0.00807250262294137	EHHADH	30721	biofsci
rs71320308	3	185218523	G	T	1.8524e-21	0.85514299673043	-0.109042476117274	0.0114624698956453	EHHADH	30721	biofsci
rs73067325	3	184738967	G	A	6.1884e-34	0.0802923822766733	-0.180283630075581	0.0148458567055824	EHHADH	30721	biofsci
rs73887861	3	185029953	C	A	2.5476e-11	0.0574429704235409	0.11565728279645	0.0173378429568342	EHHADH	30721	biofsci
rs7429119	3	185001311	T	C	7.7855e-151	0.167894321470179	-0.282345726750763	0.0107934449616103	EHHADH	30721	biofsci
rs7622793	3	184876180	A	G	4.7137e-25	0.251237006635726	-0.097015949955118	0.00938403911196298	EHHADH	30183	biofsci
rs77494444	3	185550500	T	C	1.3407e-08	0.0548917386506336	-0.101164405419666	0.0178081265701426	EHHADH	30391	biofsci
rs9290800	3	184520938	G	A	6.0013e-17	0.0815068493150685	-0.124005653426404	0.0148241686801597	EHHADH	30392	biofsci
rs9823176	3	185108650	A	C	3.4517e-10	0.179988672833679	0.0660509444520522	0.0105223578111343	EHHADH	30597	biofsci
