## Supplementary material for "Multi-level Regulatory Roles of Lactate Metabolism Gene Network in Oral Cancer: Machine Learning Insights": EHMT1.csv

SNP	CHR	BP	effect_allele	other_allele	P	EAF	BETA	SE	gene	samplesize	source
rs11137167	9	140542378	T	C	1.5362e-172	0.151941072569431	0.312002659694926	0.0111421164732262	EHMT1	31256	biofsci
rs117162135	9	140705739	T	C	2.2348e-11	0.0561069567187854	-0.124773818341548	0.0186513525578564	EHMT1	27140	biofsci
rs12683637	9	140597179	T	C	9.1054e-29	0.230427810549224	-0.124589302371761	0.0111954156292581	EHMT1	22496	biofsci
rs13294269	9	140390301	A	G	8.0419e-12	0.0246619929894842	0.272768757170959	0.0398907204216147	EHMT1	13063	biofsci
rs149733981	9	140539057	T	C	1.7045e-08	0.0381070037061674	-0.166775811924541	0.0295722767438367	EHMT1	15598	biofsci
rs34533453	9	140754159	T	C	9.3371e-24	0.125985479488664	0.129801125324289	0.0129174628376662	EHMT1	27213	biofsci
rs56275163	9	140738816	A	C	3.2552e-20	0.500187336080929	0.0959708356600699	0.0104200598966439	EHMT1	18420	biofsci
rs62590844	9	140749680	T	C	1.3915e-35	0.0946084912589981	0.188387682089663	0.015130933062099	EHMT1	25496	biofsci
rs78788233	9	140426540	T	G	8.4915e-12	0.0140098893336473	0.425602218634389	0.0623127360703927	EHMT1	9322	biofsci
rs9410131	9	140632371	C	T	1.9235e-32	0.417469128809335	0.09620545535464	0.00811216885800631	EHMT1	31243	biofsci
