## Supplementary material for "Multi-level Regulatory Roles of Lactate Metabolism Gene Network in Oral Cancer: Machine Learning Insights": EHMT2.csv

SNP	CHR	BP	effect_allele	other_allele	P	EAF	BETA	SE	gene	samplesize	source
rs3020644	6	31894626	G	A	9.6787e-13	0.59953776245691	-0.0883999141545702	0.0123899638608749	EHMT2	13566	biofsci
rs9267658	6	31845985	T	C	4.4639e-11	0.123091090476556	0.120561340038765	0.0183006982663052	EHMT2	13831	biofsci
