## Supplementary material for "Multi-level Regulatory Roles of Lactate Metabolism Gene Network in Oral Cancer: Machine Learning Insights": EI24.csv

SNP	CHR	BP	effect_allele	other_allele	P	EAF	BETA	SE	gene	samplesize	source
rs1002777	11	125444604	T	C	9.7524e-52	0.64450441609421	-0.125821630129827	0.00831427788767918	EI24	31569	biofsci
rs113436121	11	125478666	T	C	2.0303e-08	0.0239934563300918	0.157505706133721	0.0280788865357651	EI24	27081	biofsci
rs1615640	11	125308076	C	G	1.0909e-27	0.693207988824706	0.0941184164610106	0.00863075804319217	EI24	31562	biofsci
rs35182654	11	125587811	C	T	1.5681e-10	0.054775617950564	-0.114651048379769	0.0179187059858354	EI24	30077	biofsci
rs4937066	11	125760995	T	C	2.7296e-21	0.186497049870345	0.0966112761351182	0.0101988088141962	EI24	31684	biofsci
rs528638	11	125877075	G	T	2.2733e-08	0.468356571084971	-0.0444994830308883	0.00796097877003924	EI24	31684	biofsci
rs77029657	11	125604795	A	G	5.7916e-10	0.0944152116718488	0.0862756019302852	0.0139244031520796	EI24	30161	biofsci
