## Supplementary material for "Multi-level Regulatory Roles of Lactate Metabolism Gene Network in Oral Cancer: Machine Learning Insights": EID1.csv

SNP	CHR	BP	effect_allele	other_allele	P	EAF	BETA	SE	gene	samplesize	source
rs113147742	15	49325718	G	A	3.7846e-12	0.0200210748155954	-0.217623180531416	0.0313356823757601	EID1	25953	biofsci
rs11631110	15	49058192	T	C	1.0982e-12	0.50618364473534	-0.0568490366973647	0.00798733198883929	EID1	31354	biofsci
rs11635924	15	49167220	C	T	8.3713e-59	0.415666289165723	0.130574901607269	0.00807568242782559	EID1	31565	biofsci
rs11636875	15	49253477	G	A	1.0174e-08	0.352455935961517	0.0476292068258394	0.00831529999229026	EID1	31684	biofsci
rs11638254	15	49221111	T	A	3.9842e-24	0.393001396700766	-0.0825610538772519	0.00814862502366307	EID1	31566	biofsci
rs117549128	15	48997825	A	G	1.9195e-31	0.0200235902044484	-0.389292614198877	0.0333724197991339	EID1	22879	biofsci
rs12898878	15	49238430	C	T	7.8503e-36	0.511518659100304	-0.0993065309651121	0.00794712913556543	EID1	31684	biofsci
rs150018293	15	48779939	T	C	8.7579e-14	0.0132349750488175	-0.386011762943189	0.0517553044812813	EID1	14293	biofsci
rs16961733	15	49148356	A	C	1.6769846438804e-308	0.13553684843474	-0.437237577208184	0.0116054788761857	EID1	31684	biofsci
rs16961815	15	49190560	G	T	1.4374e-12	0.04240566941199	-0.140700571542918	0.0198721200433481	EID1	31180	biofsci
rs60658076	15	49228615	G	A	1.5855e-12	0.803152132880332	-0.0707360232718126	0.0100096257530725	EID1	31565	biofsci
rs62009451	15	49131682	T	G	4.4952e-14	0.244295951114433	0.0744495556516071	0.00986635686760941	EID1	27822	biofsci
rs7175415	15	48990589	C	T	2.1254e-15	0.18466206776109	-0.0864355670343258	0.0108945986833958	EID1	27979	biofsci
rs72741927	15	49248127	A	G	8.8028e-11	0.918930499614363	-0.0996873417497351	0.0153693809453655	EID1	28413	biofsci
rs77379665	15	49082509	T	C	2.1685e-11	0.0394060283687943	0.146355543728512	0.0218627106237414	EID1	27635	biofsci
rs80107113	15	48990038	T	C	2.3538e-11	0.0175235894473329	-0.223985704319752	0.0335202562547331	EID1	25847	biofsci
