## Supplementary material for "Multi-level Regulatory Roles of Lactate Metabolism Gene Network in Oral Cancer: Machine Learning Insights": EID2.csv

SNP	CHR	BP	effect_allele	other_allele	P	EAF	BETA	SE	gene	samplesize	source
rs251860	19	39917761	G	A	7.3943e-55	0.466581073937014	-0.124461816679978	0.00797883304570667	EID2	31557	biofsci
rs58918625	19	39952056	T	C	1.4917e-24	0.118318171566048	0.125808299091437	0.0123007420134964	EID2	31677	biofsci
