## Supplementary material for "Multi-level Regulatory Roles of Lactate Metabolism Gene Network in Oral Cancer: Machine Learning Insights": EID2B.csv

SNP	CHR	BP	effect_allele	other_allele	P	EAF	BETA	SE	gene	samplesize	source
rs113883332	19	39996347	C	T	5.6463e-10	0.0178055822906641	-0.20229976496705	0.0326289943495242	EID2B	26854	biofsci
rs3212276	19	39997472	A	G	5.3977e-22	0.368709835018227	0.079428707486472	0.00823915060438073	EID2B	31644	biofsci
rs55950970	19	39992846	C	A	4.9501e-12	0.185674231803887	0.0708512418744195	0.0102577408571498	EID2B	31428	biofsci
rs7246072	19	40025197	T	C	2.1796e-55	0.7434513474749	-0.142945548555133	0.0091184024951286	EID2B	31529	biofsci
rs7248902	19	40154483	T	C	4.708e-08	0.376369489589283	0.0575053662059243	0.010528069095389	EID2B	19219	biofsci
rs73037271	19	40011857	G	T	7.0572e-10	0.12425799086758	0.0746766066801771	0.0121131902675108	EID2B	31315	biofsci
rs80272040	19	39919761	T	C	5.0353e-10	0.0192362013445568	-0.212103647799954	0.0341117817591074	EID2B	22776	biofsci
