## Supplementary material for "Multi-level Regulatory Roles of Lactate Metabolism Gene Network in Oral Cancer: Machine Learning Insights": EID3.csv

SNP	CHR	BP	effect_allele	other_allele	P	EAF	BETA	SE	gene	samplesize	source
rs11111979	12	104680782	C	G	8.496e-76	0.537435165000376	-0.146794016466569	0.0079677594629994	EID3	31681	biofsci
rs11112022	12	104774883	T	C	2.0985e-11	0.696224302055836	0.0593918179697412	0.00886577369304989	EID3	30077	biofsci
rs11112047	12	104820495	T	C	9.8133e-11	0.110150700890676	-0.0820913275458524	0.012688583326252	EID3	31684	biofsci
rs111649139	12	104544919	T	C	2.9111e-11	0.110740375123396	0.0859569377418135	0.0129235232351776	EID3	30400	biofsci
rs112125774	12	104757806	C	T	6.9001e-13	0.0676223241590214	-0.11442642694208	0.0159339432891093	EID3	31235	biofsci
rs189080251	12	104688038	A	G	3.666e-09	0.0278375268870992	-0.16013981304991	0.0271492435449538	EID3	25066	biofsci
rs35453744	12	104667846	G	A	4.2182e-09	0.045315546041818	-0.11301632992128	0.0192355124623481	EID3	31236	biofsci
rs4135093	12	104373370	C	T	2.7985e-08	0.356325960594852	0.0461500798571294	0.00830993947297778	EID3	31569	biofsci
rs4338595	12	104557554	A	G	2.021e-13	0.0724881105155884	-0.11276887040503	0.015348341622777	EID3	31569	biofsci
rs4964789	12	104782356	A	G	4.0012e-08	0.266844172520583	-0.049414848962935	0.00899989963991822	EID3	31553	biofsci
