## Supplementary material for "Multi-level Regulatory Roles of Lactate Metabolism Gene Network in Oral Cancer: Machine Learning Insights": EIF1AD.csv

SNP	CHR	BP	effect_allele	other_allele	P	EAF	BETA	SE	gene	samplesize	source
rs72930976	11	65772540	G	C	1.0695e-16	0.0222729292031824	0.230161707285361	0.0277406871585003	EIF1AD	29836	biofsci
