## Supplementary material for "Multi-level Regulatory Roles of Lactate Metabolism Gene Network in Oral Cancer: Machine Learning Insights": EIF1B.csv

SNP	CHR	BP	effect_allele	other_allele	P	EAF	BETA	SE	gene	samplesize	source
rs56841336	3	40336671	A	G	2.3188e-13	0.333081628029903	-0.0920921434777507	0.0125657875065155	EIF1B	14255	biofsci
rs7613342	3	40296629	T	G	1.1869e-09	0.0451574682770219	0.17342738350302	0.0285143919868171	EIF1B	14262	biofsci
