## Supplementary material for "Multi-level Regulatory Roles of Lactate Metabolism Gene Network in Oral Cancer: Machine Learning Insights": EIF2A.csv

SNP	CHR	BP	effect_allele	other_allele	P	EAF	BETA	SE	gene	samplesize	source
rs111916906	3	150359472	A	G	6.0961e-14	0.0127634972872009	0.370143763264704	0.0493123943545522	EIF2A	16318	biofsci
rs113669516	3	150447615	A	G	5.4461e-11	0.0149834827748938	0.286197442482229	0.0436396332045727	EIF2A	17789	biofsci
rs11915320	3	150056198	T	C	8.8213e-45	0.825796466857919	-0.147325068470765	0.0104930890208662	EIF2A	31567	biofsci
rs12054209	3	150400818	G	T	4.0352e-32	0.217292421555778	-0.114852906478887	0.00973560730333358	EIF2A	31017	biofsci
rs13066567	3	150322126	A	G	9.406e-30	0.0289049132241506	0.277825118206035	0.0245227082172805	EIF2A	29621	biofsci
rs140184612	3	150175611	T	C	4.4406e-12	0.0185733512786003	0.2191706797262	0.0316601681053651	EIF2A	27365	biofsci
rs142214070	3	150369478	C	A	5.653e-13	0.0152528689233608	0.277799070767774	0.0385361045899142	EIF2A	22416	biofsci
rs145756098	3	150110068	T	C	1.1852e-11	0.0165437066845518	-0.384756739760159	0.0567328830799863	EIF2A	9548	biofsci
rs149025564	3	150265658	A	G	5.2621e-19	0.0147834717651361	0.335338565788972	0.0376497244564795	EIF2A	24218	biofsci
rs150929708	3	150198848	C	T	1.8263e-43	0.0167757087736957	-0.502321562624758	0.036337181448416	EIF2A	22958	biofsci
rs1568585	3	150332011	T	G	1.6769846438804e-308	0.737231763688977	0.390061578088413	0.00902560966671632	EIF2A	31684	biofsci
rs16862731	3	150264707	C	A	1.1532e-44	0.0654246596239655	-0.226647520594925	0.0161645154582617	EIF2A	31296	biofsci
rs17270909	3	150043883	T	G	6.1877e-20	0.326564505170982	0.0775739324439189	0.00848637265549927	EIF2A	31569	biofsci
rs17281008	3	150384908	A	G	5.1771e-17	0.0560852495793606	-0.148641326431398	0.0177323383753532	EIF2A	30037	biofsci
rs1879808	3	150367821	T	A	4.0017e-213	0.447954536757108	-0.250798053503765	0.00804936382905446	EIF2A	31206	biofsci
rs2868426	3	150083221	A	C	5.6523e-32	0.217802247359916	-0.113268127785501	0.00962444155610605	EIF2A	31684	biofsci
rs35234277	3	150096451	A	G	1.9447e-29	0.0676274944567627	0.178222671359196	0.0158200780570228	EIF2A	31684	biofsci
rs3884015	3	150352524	T	C	4.2597e-10	0.0734963135428793	0.0963445108318499	0.0154289460687736	EIF2A	30845	biofsci
rs4234379	3	150239458	C	T	7.3644e-72	0.360667443346236	-0.148297535509974	0.00827271606818962	EIF2A	31684	biofsci
rs4681199	3	149995312	G	A	4.2335e-09	0.480330946559553	-0.0497073819820534	0.00846126304016433	EIF2A	27979	biofsci
rs4681621	3	150196423	T	C	3.4097e-31	0.373461218941168	-0.0955882463070867	0.0082288740127655	EIF2A	31557	biofsci
rs4681631	3	150252240	T	A	1.6769846438804e-308	0.118155728419304	-0.554555971807391	0.0123314403716045	EIF2A	31557	biofsci
rs58493918	3	150392330	T	C	1.7482e-16	0.0268861753161797	-0.215205422758921	0.0261228694082349	EIF2A	28005	biofsci
rs62271362	3	150047893	G	A	2.9385e-18	0.0162404384062108	-0.324307727579784	0.0372181424170885	EIF2A	22593	biofsci
rs623442	3	150585068	T	C	3.9327e-09	0.0252789046653144	-0.168413799150594	0.0286077457364692	EIF2A	24795	biofsci
rs7644031	3	150039630	G	A	9.0653e-13	0.144173773375655	0.0813876312763109	0.0113921266588717	EIF2A	31224	biofsci
rs76631881	3	150561119	A	G	5.2117e-22	0.0169332793358307	-0.335425482236964	0.0347811033126602	EIF2A	24829	biofsci
rs76779869	3	150399103	T	C	2.9101e-12	0.15942618190266	0.0767191531986147	0.010988134230681	EIF2A	30902	biofsci
rs76948306	3	150582710	T	C	7.0967e-11	0.039781513443408	-0.148792103750481	0.0228261262177619	EIF2A	25122	biofsci
rs77395146	3	150294922	T	C	7.9625e-28	0.018082039350564	0.368100646572242	0.0336663050880977	EIF2A	24846	biofsci
rs79415581	3	150086144	C	T	1.2734e-08	0.948319920668218	0.102731778912575	0.0180557461575434	EIF2A	31294	biofsci
rs9289819	3	150315968	T	C	7.4397e-27	0.023342605470561	0.307818449887501	0.0286900532092628	EIF2A	26645	biofsci
rs9834687	3	150029924	T	C	1.4945e-12	0.322218415743596	-0.060464479744879	0.00854621621835746	EIF2A	31346	biofsci
