## Supplementary material for "Multi-level Regulatory Roles of Lactate Metabolism Gene Network in Oral Cancer: Machine Learning Insights": EIF2AK1.csv

SNP	CHR	BP	effect_allele	other_allele	P	EAF	BETA	SE	gene	samplesize	source
rs112093912	7	5922904	A	G	1.9296e-19	0.0796646684151368	0.145442863671228	0.0161294929325321	EIF2AK1	26213	biofsci
rs112709602	7	6269166	T	C	1.7793e-08	0.0243267370926945	0.163417394858619	0.0290143271591746	EIF2AK1	25024	biofsci
rs117154104	7	6239475	A	G	2.087e-11	0.0441888619854722	-0.144320386279977	0.0215416422293833	EIF2AK1	25511	biofsci
rs11766581	7	6069983	C	T	8.7447e-143	0.342490980156344	0.213704777673816	0.00839978372804553	EIF2AK1	31469	biofsci
rs118006357	7	5941753	T	C	5.0718e-09	0.0227154859454413	0.178526370599008	0.0305434338065026	EIF2AK1	24143	biofsci
rs118020616	7	5619882	C	A	8.8612e-09	0.075657306385262	0.0932035999490157	0.0162053760734805	EIF2AK1	27225	biofsci
rs12536508	7	6134850	A	G	2.7485e-45	0.204836709384043	-0.139483330321407	0.00987653425488091	EIF2AK1	31470	biofsci
rs12657	7	6063674	A	G	2.3037e-09	0.0457746478873239	-0.124976594040412	0.0209179851438443	EIF2AK1	26161	biofsci
rs17136324	7	6067147	T	C	1.2491e-72	0.0596674150462346	-0.304915547678377	0.0169167271035744	EIF2AK1	31140	biofsci
rs17322650	7	5885326	G	A	7.1611e-23	0.0414894987759309	-0.208095330871739	0.0211360856098461	EIF2AK1	28144	biofsci
rs190273491	7	6717902	C	A	5.746e-11	0.0323546511627907	0.20084801105351	0.0306628822102394	EIF2AK1	16986	biofsci
rs3750041	7	6370575	T	C	1.6881e-14	0.119512287191876	-0.094450522257777	0.0123107481892778	EIF2AK1	31352	biofsci
rs56242997	7	6305264	G	A	1.1246e-20	0.211488010309753	0.099010996598431	0.0106192816798515	EIF2AK1	26588	biofsci
rs62453590	7	5946712	A	G	2.3953e-26	0.132592325382153	0.134671578004197	0.0126802231516295	EIF2AK1	27038	biofsci
rs62454272	7	6178637	G	A	4.3685e-09	0.0214606666219569	0.203687725515097	0.0347015563853513	EIF2AK1	19772	biofsci
rs62457663	7	5916360	A	G	3.6017e-11	0.887946930514954	0.0901499176454836	0.0136184294825269	EIF2AK1	27096	biofsci
rs62457664	7	5916846	A	G	6.0901e-29	0.342133726647001	-0.104818265292552	0.009388784265111	EIF2AK1	25201	biofsci
rs6463549	7	6368520	T	C	2.6794e-13	0.256141868512111	-0.0794685188379858	0.0108720987821142	EIF2AK1	22201	biofsci
rs66962214	7	6117634	T	C	2.3765e-10	0.263418926485881	0.0588479229270773	0.00928933274302719	EIF2AK1	29863	biofsci
rs6953328	7	6230940	C	A	1.9147e-30	0.0193508412373099	0.366180569958256	0.0319311960409369	EIF2AK1	25842	biofsci
rs79795404	7	6100330	G	T	2.0998e-18	0.0727145768853325	-0.134589607611468	0.0153785058629617	EIF2AK1	31355	biofsci
