## Supplementary material for "Multi-level Regulatory Roles of Lactate Metabolism Gene Network in Oral Cancer: Machine Learning Insights": EIF2AK2.csv

SNP	CHR	BP	effect_allele	other_allele	P	EAF	BETA	SE	gene	samplesize	source
rs10167385	2	37238824	T	C	9.6788e-12	0.736367394490586	-0.0614094800768826	0.00901608845515152	EIF2AK2	31684	biofsci
rs116393146	2	37597049	T	C	1.4685e-08	0.0199265334876466	0.181489924570387	0.0320347944664785	EIF2AK2	24948	biofsci
rs12621276	2	37299145	A	G	1.0292e-102	0.257657183659664	-0.195463522389557	0.00908325731046174	EIF2AK2	31684	biofsci
rs139316650	2	37193962	T	C	4.7644e-09	0.0450814443074044	-0.118017213235468	0.0201563104362809	EIF2AK2	28588	biofsci
rs2540991	2	37288592	A	G	1.0135e-17	0.0746063293074453	0.130524739635552	0.0152259830429341	EIF2AK2	31239	biofsci
rs3845784	2	37402873	A	G	1.1349e-10	0.342090363492243	-0.0540886336541358	0.00838895614711456	EIF2AK2	31568	biofsci
rs4384764	2	37590284	A	G	1.4509e-17	0.263895674395881	-0.0768898368568263	0.00901320355146367	EIF2AK2	31684	biofsci
rs4648174	2	37369050	C	T	1.7989e-58	0.381765020639046	0.132762406589228	0.00823496176538775	EIF2AK2	31239	biofsci
rs4648190	2	37365010	T	C	3.0076e-91	0.0373228648027576	-0.427940139903043	0.0211243966563026	EIF2AK2	31185	biofsci
rs57361399	2	37528311	T	C	9.3418e-30	0.229832773394738	-0.107174460820737	0.00945968620434413	EIF2AK2	31566	biofsci
rs6710676	2	37400153	G	A	4.9632e-09	0.0210287130758108	-0.168439991035068	0.0288010380676883	EIF2AK2	29280	biofsci
rs67289493	2	37312287	C	T	3.4076e-10	0.0159118236472946	-0.317666418082992	0.0505926863117731	EIF2AK2	12475	biofsci
rs6747593	2	37048724	A	G	1.8021e-12	0.321770829418618	-0.0599419604829634	0.00850361192835343	EIF2AK2	31684	biofsci
rs77108208	2	37187794	A	G	1.3187e-14	0.0275389575497045	-0.201073591273414	0.0261002338131874	EIF2AK2	27407	biofsci
