## Supplementary material for "Multi-level Regulatory Roles of Lactate Metabolism Gene Network in Oral Cancer: Machine Learning Insights": EIF2AK3.csv

SNP	CHR	BP	effect_allele	other_allele	P	EAF	BETA	SE	gene	samplesize	source
rs335127	2	89100215	C	T	2.0842e-17	0.319206915993234	-0.0723893152583288	0.00852752597607804	EIF2AK3	31640	biofsci
rs867529	2	88913273	C	G	1.164e-24	0.711420400381315	0.0904887668366493	0.00882662233331213	EIF2AK3	31260	biofsci
