## Supplementary material for "Multi-level Regulatory Roles of Lactate Metabolism Gene Network in Oral Cancer: Machine Learning Insights": EIF2AK4.csv

SNP	CHR	BP	effect_allele	other_allele	P	EAF	BETA	SE	gene	samplesize	source
rs10518679	15	40382441	C	T	2.2477e-14	0.124296507593863	-0.0929199348788315	0.012169622400769	EIF2AK4	31017	biofsci
rs11070245	15	40317792	G	T	1.8632e-144	0.512101168777481	-0.203390118111298	0.00794734794629997	EIF2AK4	31684	biofsci
rs113751932	15	40170446	G	A	6.2164e-12	0.0188748913987837	0.213114741611546	0.0310003115252591	EIF2AK4	28095	biofsci
rs116847130	15	40307474	A	G	1.4291e-13	0.0212277988159368	0.234985096367324	0.03178223008647	EIF2AK4	23824	biofsci
rs117210124	15	40226040	A	G	8.4207e-12	0.0523512203641444	0.129656089358224	0.0189797094781702	EIF2AK4	27978	biofsci
rs140275393	15	40252102	C	T	6.6163e-10	0.0426095037982867	0.125185935327612	0.0202726976611896	EIF2AK4	29823	biofsci
rs143034895	15	40285394	T	C	1.7511e-11	0.0193682329443919	-0.222266850829854	0.0330498499419875	EIF2AK4	24101	biofsci
rs1906164	15	40032749	C	T	7.1741e-10	0.50924499229584	-0.048966378840981	0.00794637848152107	EIF2AK4	31684	biofsci
rs2412453	15	40270944	T	G	3.4166e-25	0.344594594594595	-0.086837746907974	0.00837450424888604	EIF2AK4	31567	biofsci
rs3743129	15	40383779	C	A	1.2809e-08	0.552880682482178	-0.0461374293971555	0.00811079203240903	EIF2AK4	30746	biofsci
rs518770	15	40230272	C	T	1.2625e-68	0.709069382845975	0.153131894124817	0.00874674530766121	EIF2AK4	31681	biofsci
rs566792	15	40226495	T	C	6.5172e-13	0.128675282714055	-0.0878939380250585	0.0122260001982249	EIF2AK4	29835	biofsci
rs75931581	15	40286536	C	T	7.2595e-26	0.038742578779114	0.217626753988217	0.0206940354102371	EIF2AK4	31351	biofsci
rs76182620	15	40295752	C	T	5.074e-10	0.0569645813981665	-0.109803236557977	0.017662340200421	EIF2AK4	29836	biofsci
rs78572955	15	40262990	A	G	6.0088e-10	0.0317070173282537	0.145481470123585	0.023501521755583	EIF2AK4	29486	biofsci
rs8027339	15	40155718	C	A	1.3564e-14	0.197346884397244	0.0772730648414505	0.0100349416707509	EIF2AK4	31346	biofsci
rs812197	15	40205900	T	C	6.3501e-25	0.510939878234399	0.0823622972254592	0.00798850614692963	EIF2AK4	31355	biofsci
rs937215	15	40330693	C	T	1.5084e-08	0.919025875190259	-0.0828608517865195	0.0146384333162299	EIF2AK4	31355	biofsci
