## Supplementary material for "Multi-level Regulatory Roles of Lactate Metabolism Gene Network in Oral Cancer: Machine Learning Insights": EIF2B1.csv

SNP	CHR	BP	effect_allele	other_allele	P	EAF	BETA	SE	gene	samplesize	source
rs10773039	12	124329760	A	G	2.0161e-34	0.462215340458477	0.0976898811011506	0.00798420003442067	EIF2B1	31554	biofsci
rs10846468	12	123614609	A	C	1.4098e-08	0.0423116615067079	0.11273344740617	0.0198747306875938	EIF2B1	31238	biofsci
rs10846623	12	124669294	A	G	2.9972e-23	0.152882642196151	0.111025123076354	0.0111774008936226	EIF2B1	30902	biofsci
rs11057300	12	124059096	T	G	1.6769846438804e-308	0.69918469029555	0.373953184281596	0.00867791806652192	EIF2B1	31568	biofsci
rs111739791	12	124159300	C	T	3.7785e-14	0.0224157393968715	-0.234943230628529	0.0310426550695694	EIF2B1	23678	biofsci
rs113173910	12	123623763	A	G	3.4055e-08	0.105284945494687	-0.0776466792882498	0.0140689761348523	EIF2B1	26816	biofsci
rs113355516	12	124378897	A	G	6.1352e-18	0.0256323060573858	0.228332413851367	0.0264573722337104	EIF2B1	28600	biofsci
rs11572955	12	124130631	G	A	5.3396e-32	0.0159771104471565	0.421432343339608	0.0357943843770104	EIF2B1	24822	biofsci
rs116918834	12	124246910	A	G	3.4491e-11	0.0477964763361792	-0.137968798072934	0.0208226502170172	EIF2B1	25338	biofsci
rs117614122	12	124184369	T	C	8.1503e-11	0.0200683424070427	-0.219196201937239	0.0337349485867458	EIF2B1	22341	biofsci
rs117842783	12	124050835	A	G	8.1743e-13	0.0247506846483749	-0.208443027471858	0.029119882017834	EIF2B1	24428	biofsci
rs12828367	12	124069974	A	G	4.3541e-53	0.029460363519123	0.370973432445555	0.0241886085302285	EIF2B1	29888	biofsci
rs139192229	12	124412928	A	G	1.5155e-08	0.0163668975138259	0.198907831181054	0.0351439681934087	EIF2B1	25146	biofsci
rs139455502	12	124127650	T	C	3.8063e-09	0.0141944164143962	0.249445100945164	0.0423319249474194	EIF2B1	19940	biofsci
rs142435441	12	124052735	C	T	3.8968e-23	0.0194937698085356	0.302218859305803	0.0305068196258861	EIF2B1	28108	biofsci
rs150272003	12	124151841	G	T	1.8767e-39	0.015047619047619	0.498486450008026	0.0379290589387204	EIF2B1	23450	biofsci
rs150894060	12	124828918	T	C	6.4925e-20	0.0280605858299257	0.229542227686437	0.0251252999361242	EIF2B1	29041	biofsci
rs2649984	12	123192508	C	T	1.4498e-08	0.0366714353838817	-0.132111367202175	0.0233115766519931	EIF2B1	26045	biofsci
rs28410896	12	123901143	T	C	3.3725e-16	0.798564782303371	0.0861851345949716	0.0105628098727797	EIF2B1	27859	biofsci
rs28499899	12	123933400	A	G	3.666e-09	0.478461698152377	-0.0688431852467106	0.0116715016354792	EIF2B1	14709	biofsci
rs35981630	12	124463278	A	G	4.513e-09	0.116305175038052	-0.0730436205675518	0.0124560666713651	EIF2B1	31355	biofsci
rs61953574	12	124449290	G	A	9.7408e-10	0.0285039442304164	-0.158451138634945	0.0259182364660088	EIF2B1	26879	biofsci
rs7137310	12	124262664	C	T	2.6016e-96	0.386980483937941	0.170164172705462	0.00817134494011681	EIF2B1	31566	biofsci
rs7137332	12	124105848	A	G	1.8854e-10	0.0152235043149423	-0.362259185631174	0.0568677883945833	EIF2B1	10313	biofsci
rs71458805	12	124017254	A	G	8.7287e-115	0.715961793286219	0.234492352993373	0.0102974434717074	EIF2B1	23187	biofsci
rs7299523	12	123926515	A	G	4.4922e-39	0.0579609655880842	0.252576387158504	0.0193152898067911	EIF2B1	24545	biofsci
rs7300037	12	124367077	C	T	3.4328e-32	0.497151705153693	-0.0945158703130457	0.00800256295672955	EIF2B1	31231	biofsci
rs73216951	12	123992064	C	T	1.5938e-41	0.143080613202628	-0.175037304378446	0.0129670709835425	EIF2B1	24253	biofsci
rs74898832	12	124289636	T	C	4.4827e-29	0.0249933763136978	0.304478399595497	0.0272059758743608	EIF2B1	27721	biofsci
rs75634720	12	124979851	G	A	6.1657e-09	0.062062516697836	0.110441975384989	0.0190014237711387	EIF2B1	23790	biofsci
rs78035324	12	124311615	A	G	3.0877e-17	0.0875921688278668	-0.124716302265422	0.0147713875549764	EIF2B1	28673	biofsci
rs7973103	12	124424636	T	C	8.5365e-66	0.181871367101985	0.176758307039365	0.01031719473275	EIF2B1	31569	biofsci
