## Supplementary material for "Multi-level Regulatory Roles of Lactate Metabolism Gene Network in Oral Cancer: Machine Learning Insights": EIF2B2.csv

SNP	CHR	BP	effect_allele	other_allele	P	EAF	BETA	SE	gene	samplesize	source
rs1009910	14	75412098	G	A	1.0448e-20	0.0168176893529006	-0.322083105073042	0.0345167936678071	EIF2B2	25381	biofsci
rs10133959	14	75788246	G	A	6.9422e-10	0.511466609405197	-0.0518049422643277	0.00839993875185701	EIF2B2	28360	biofsci
rs10136729	14	75750799	G	T	4.1461e-19	0.211495087732712	-0.0875208098155177	0.00979758083215055	EIF2B2	31234	biofsci
rs111272338	14	75009660	T	C	2.6712e-18	0.363569432907951	-0.0721914812469555	0.00827447461739857	EIF2B2	31561	biofsci
rs112396800	14	75034009	T	C	2.148e-09	0.0525684109457513	-0.117842193133821	0.0196859713559448	EIF2B2	25905	biofsci
rs1125772	14	75906436	A	T	2.1935e-08	0.253569274080032	0.0525655851051882	0.0093932533559422	EIF2B2	29940	biofsci
rs117218731	14	75307882	A	C	1.6034e-21	0.0143067214018749	0.38787216516729	0.0407078110416752	EIF2B2	21396	biofsci
rs117225020	14	75475566	T	C	5.2525e-22	0.0250864387245486	0.382191943229665	0.039633310854246	EIF2B2	13015	biofsci
rs117238791	14	75211504	T	C	3.0263e-39	0.0225734774265226	-0.395574350896945	0.0301817700434097	EIF2B2	24877	biofsci
rs117339791	14	75771113	T	C	6.5294e-09	0.0346428222417668	-0.140390603055968	0.0241944306097212	EIF2B2	25541	biofsci
rs117479976	14	75227397	T	C	1.1822e-10	0.0143077761627907	0.302444180600373	0.0469509881864062	EIF2B2	16083	biofsci
rs117994407	14	74984024	T	C	1.6961e-10	0.0227117818889971	-0.18939294734726	0.0296552019646536	EIF2B2	25615	biofsci
rs12884729	14	75670725	T	C	1.8977e-110	0.0567784926470588	0.416508768314199	0.0186524302872458	EIF2B2	26835	biofsci
rs144655652	14	74959601	T	C	9.6366e-13	0.0171421544515494	0.243887765974985	0.034178055154991	EIF2B2	25405	biofsci
rs147726567	14	75461183	T	C	2.4211e-80	0.0318499776752493	-0.481189437211646	0.0253503096267778	EIF2B2	25232	biofsci
rs17183257	14	75332229	T	C	1.868e-12	0.0281581272084806	-0.180859387463239	0.0256760299639743	EIF2B2	27715	biofsci
rs17493927	14	75544449	A	G	3.2667e-104	0.0778681888106226	0.331515036669968	0.0152921304071244	EIF2B2	29777	biofsci
rs175463	14	75581702	A	G	2.0569e-110	0.0790932291251296	-0.33686289161529	0.0150883674467119	EIF2B2	30153	biofsci
rs175471	14	75569346	T	C	2.413e-188	0.14765194010477	0.357422139459996	0.0122107101676732	EIF2B2	26646	biofsci
rs187833558	14	75669971	T	C	1.6161e-43	0.0273852778899206	0.424462511546096	0.0306849981960468	EIF2B2	19937	biofsci
rs188276937	14	75211102	G	T	9.0789e-59	0.0687318884943472	-0.262687592456196	0.0162516993297448	EIF2B2	29576	biofsci
rs2190875	14	74862010	T	C	8.0525e-16	0.112199448911033	-0.101550549749634	0.0126098058869822	EIF2B2	31568	biofsci
rs41310336	14	75288482	C	T	6.6299e-11	0.0164861807014708	0.235823872739738	0.0361200007259628	EIF2B2	23636	biofsci
rs45622433	14	75489756	A	G	1.3812e-25	0.0260515603799186	0.329728300479253	0.031535746098229	EIF2B2	19815	biofsci
rs4645866	14	75749716	T	C	9.3624e-14	0.0813582190240612	-0.116594338598244	0.0156512972143425	EIF2B2	27310	biofsci
rs4903256	14	75108846	A	G	1.0526e-75	0.437624551614189	-0.151102026165812	0.00820671443438043	EIF2B2	30165	biofsci
rs55657380	14	75778590	T	C	2.379e-23	0.269008607671398	-0.0893569724879208	0.00897545853008034	EIF2B2	31563	biofsci
rs56050685	14	75545075	C	T	2.9404e-68	0.0210206730323538	-0.527170806761865	0.0301949611236599	EIF2B2	26649	biofsci
rs56201181	14	75635711	T	C	2.0982e-157	0.076669649393964	-0.412479526280323	0.015431275089892	EIF2B2	29661	biofsci
rs61759398	14	75411057	A	G	2.0646e-15	0.0192092976045473	0.259763106018377	0.0327264729027612	EIF2B2	24779	biofsci
rs61979187	14	75728210	T	C	1.7363e-17	0.0225714763417489	0.267038322893136	0.0313782502253899	EIF2B2	23018	biofsci
rs61979193	14	75753699	T	C	3.0014e-18	0.0483623440087234	0.166235260725836	0.0190820584882038	EIF2B2	29836	biofsci
rs61979240	14	75896986	C	A	4.3065e-08	0.0256488240064882	0.173822376292013	0.0317309923862747	EIF2B2	19871	biofsci
rs61980767	14	75439034	T	C	2.7762e-40	0.018104887456105	-0.470311766911055	0.0353985162733554	EIF2B2	22446	biofsci
rs6574213	14	75697051	G	A	5.3283e-203	0.289371902824221	-0.274167222959155	0.00901839165811391	EIF2B2	29896	biofsci
rs6574216	14	75704118	T	C	2.9132e-21	0.404109589041096	0.0770301485587327	0.0081376465585663	EIF2B2	31355	biofsci
rs7145480	14	74988687	A	G	1.0358e-09	0.0256573068058887	0.168208907544869	0.0275580634268601	EIF2B2	26336	biofsci
rs722685	14	75382682	C	T	1.6769846438804e-308	0.422874919198449	-0.364655753387663	0.0082878002819981	EIF2B2	29827	biofsci
rs74699347	14	75653334	A	G	3.3612e-42	0.0204354855006568	0.431414067915529	0.0316917950690181	EIF2B2	24869	biofsci
rs75069872	14	75021162	G	A	1.0315e-13	0.0141172011938036	-0.306796448236241	0.0412538253329713	EIF2B2	21109	biofsci
rs75323194	14	74884935	A	G	1.459e-10	0.0300155712178331	0.154709655748085	0.0241364248101477	EIF2B2	29479	biofsci
rs75897219	14	75401874	T	C	2.1061e-36	0.0323160535117057	0.29588871617735	0.0234826723314009	EIF2B2	28995	biofsci
rs76668162	14	75112837	A	G	6.1812e-62	0.0673561822936122	-0.287859370826123	0.0173336165969846	EIF2B2	26491	biofsci
rs77285426	14	75650314	A	C	3.4612e-12	0.0156959051839197	0.25653679070987	0.0368709186526971	EIF2B2	23806	biofsci
rs78267589	14	75173329	A	G	1.2778e-35	0.0362995332207766	0.29660270588008	0.0238095498928404	EIF2B2	25213	biofsci
rs79584556	14	75182335	T	C	1.6676e-10	0.0179919476597886	-0.260700543505435	0.0408039541571482	EIF2B2	16997	biofsci
rs79654917	14	74670757	T	G	8.6232e-09	0.0606735795698003	-0.101136747426487	0.0175718860633968	EIF2B2	28413	biofsci
rs8004866	14	75065672	C	T	6.1926e-23	0.0596640241600604	-0.165676619063952	0.0168029025419829	EIF2B2	31565	biofsci
rs8005644	14	75737968	C	T	1.3204e-31	0.460815402038505	-0.0933943599775879	0.00798453949145397	EIF2B2	31565	biofsci
rs8014403	14	75456008	C	T	2.7363e-204	0.0985317430361591	0.407258134470379	0.0133533824440671	EIF2B2	31569	biofsci
rs862046	14	74982599	T	G	1.6785e-10	0.548870538727222	-0.0521812871353098	0.00816838657764468	EIF2B2	30264	biofsci
rs888417	14	75110437	A	G	7.9253e-20	0.0870382201510767	0.128441988388609	0.0140923590828269	EIF2B2	31684	biofsci
