## Supplementary material for "Multi-level Regulatory Roles of Lactate Metabolism Gene Network in Oral Cancer: Machine Learning Insights": EIF2B3.csv

SNP	CHR	BP	effect_allele	other_allele	P	EAF	BETA	SE	gene	samplesize	source
rs112669439	1	45176392	A	C	6.6951e-09	0.0837149343902721	0.0918785096704742	0.0158449469993575	EIF2B3	25963	biofsci
rs72676591	1	45436014	C	T	4.8337e-09	0.0458426751896198	-0.136747163348085	0.0233647997245861	EIF2B3	20939	biofsci
rs7537361	1	45495195	G	A	3.9344e-13	0.691043255076621	0.0684948530267938	0.00943728255098497	EIF2B3	26295	biofsci
