## Supplementary material for "Multi-level Regulatory Roles of Lactate Metabolism Gene Network in Oral Cancer: Machine Learning Insights": EIF2B4.csv

SNP	CHR	BP	effect_allele	other_allele	P	EAF	BETA	SE	gene	samplesize	source
rs1728922	2	27644464	C	A	2.4689e-25	0.3947229948132	0.0926146666859896	0.00890482829536941	EIF2B4	26392	biofsci
rs41288827	2	27587266	A	G	3.2617e-10	0.0168916891689169	0.267185316054491	0.0425054989825627	EIF2B4	16665	biofsci
rs76881617	2	27479543	T	C	2.0335e-11	0.0524712408493612	-0.144049176854258	0.0214886517273451	EIF2B4	21779	biofsci
