## Supplementary material for "Multi-level Regulatory Roles of Lactate Metabolism Gene Network in Oral Cancer: Machine Learning Insights": EIF2B5.csv

SNP	CHR	BP	effect_allele	other_allele	P	EAF	BETA	SE	gene	samplesize	source
rs843359	3	183861064	A	G	5.2557e-26	0.492158654029158	-0.0882383486276456	0.00836652083397925	EIF2B5	28579	biofsci
