## Supplementary material for "Multi-level Regulatory Roles of Lactate Metabolism Gene Network in Oral Cancer: Machine Learning Insights": EIF2C1.csv

SNP	CHR	BP	effect_allele	other_allele	P	EAF	BETA	SE	gene	samplesize	source
rs6669654	1	36186112	A	G	1.6619e-14	0.906309627059844	0.122638073476191	0.0159797349016484	EIF2C1	23060	biofsci
