## Supplementary material for "Multi-level Regulatory Roles of Lactate Metabolism Gene Network in Oral Cancer: Machine Learning Insights": EIF2C2.csv

SNP	CHR	BP	effect_allele	other_allele	P	EAF	BETA	SE	gene	samplesize	source
rs1060832	8	141541888	T	C	2.8215e-81	0.113476643241009	0.260961317192752	0.0136669748140939	EIF2C2	26609	biofsci
rs11166984	8	141559729	T	C	1.3939e-31	0.361165634908652	-0.105749060878503	0.00904441087891951	EIF2C2	26492	biofsci
rs2944756	8	141573953	T	C	2.2105e-11	0.682040706190733	0.0630835096647819	0.00942740934988895	EIF2C2	25942	biofsci
rs3735799	8	141467960	G	A	3.8966e-14	0.55944641258224	-0.0672230845417886	0.00888688768845612	EIF2C2	25687	biofsci
rs74450909	8	141623562	C	T	3.0737e-16	0.188363403034649	-0.0907758167138216	0.0111104631058617	EIF2C2	26494	biofsci
rs75988915	8	141529376	T	C	1.4296e-08	0.0600215749730313	0.110876087805589	0.0195552104632514	EIF2C2	23175	biofsci
