## Supplementary material for "Multi-level Regulatory Roles of Lactate Metabolism Gene Network in Oral Cancer: Machine Learning Insights": EIF2C4.csv

SNP	CHR	BP	effect_allele	other_allele	P	EAF	BETA	SE	gene	samplesize	source
rs74681009	1	35710836	C	T	3.9926e-18	0.013262599469496	-0.504426922774818	0.0581217360435565	EIF2C4	11310	biofsci
rs77386617	1	35389803	T	G	1.2245e-09	0.060612670253502	-0.127712380372374	0.0210160411348507	EIF2C4	19882	biofsci
