## Supplementary material for "Multi-level Regulatory Roles of Lactate Metabolism Gene Network in Oral Cancer: Machine Learning Insights": EIF2D.csv

SNP	CHR	BP	effect_allele	other_allele	P	EAF	BETA	SE	gene	samplesize	source
rs2297543	1	206651350	T	C	2.1504e-10	0.223528287461774	-0.118560861859956	0.0186707078408145	EIF2D	8264	biofsci
rs4489558	1	206755867	A	G	1.8148e-11	0.260167667384162	0.11920350987609	0.0177380896217508	EIF2D	8256	biofsci
rs4844541	1	206764782	G	A	2.3961e-92	0.420768533897026	0.321085566692652	0.0157530021681664	EIF2D	8267	biofsci
rs4845108	1	206706419	G	A	2.6148e-17	0.583923135464231	0.133505050230901	0.0157758904155816	EIF2D	8269	biofsci
rs4845109	1	206738586	A	G	1.1889e-17	0.172850456707179	-0.175911969986206	0.020565118833071	EIF2D	8269	biofsci
