## Supplementary material for "Multi-level Regulatory Roles of Lactate Metabolism Gene Network in Oral Cancer: Machine Learning Insights": EIF2S1.csv

SNP	CHR	BP	effect_allele	other_allele	P	EAF	BETA	SE	gene	samplesize	source
rs1885197	14	67247125	G	A	1.81e-45	0.0171224124712497	-0.491417113838338	0.0347242166364003	EIF2S1	24640	biofsci
rs189803382	14	67558853	G	T	7.4668e-17	0.0136435619442076	0.561046764327329	0.0672758276068504	EIF2S1	8209	biofsci
rs7152001	14	67461348	G	C	6.9539e-12	0.179898033503277	-0.0748995496103985	0.0109208488292311	EIF2S1	28416	biofsci
