## Supplementary material for "Multi-level Regulatory Roles of Lactate Metabolism Gene Network in Oral Cancer: Machine Learning Insights": EIF2S2.csv

SNP	CHR	BP	effect_allele	other_allele	P	EAF	BETA	SE	gene	samplesize	source
rs112310554	20	32895324	G	A	7.2552e-17	0.141108693502126	-0.119160848519836	0.014283247452244	EIF2S2	20222	biofsci
rs11696652	20	33637060	G	T	2.4586e-25	0.194509423136338	0.123440690162458	0.0118681559621631	EIF2S2	22657	biofsci
rs117879275	20	33289805	C	A	1.8829e-09	0.0257637474541752	-0.191324849394014	0.0318476653173556	EIF2S2	19640	biofsci
rs143680331	20	32606900	A	G	2.5967e-18	0.030986195252756	-0.25097043237438	0.0287559503614258	EIF2S2	20138	biofsci
rs145248784	20	32872259	T	C	1.5623e-09	0.02145836904966	0.22272875730215	0.0368884475235016	EIF2S2	17499	biofsci
rs149142833	20	32188142	T	C	2.1137e-13	0.143267016497414	0.0910418704254768	0.0124009903188009	EIF2S2	26489	biofsci
rs149165602	20	32549820	G	T	5.5228e-09	0.015136315354656	-0.259397928657324	0.0444890626448949	EIF2S2	16946	biofsci
rs2092477	20	32484429	T	C	8.5984e-35	0.559957218354165	-0.113510257376784	0.00922547605468013	EIF2S2	23842	biofsci
rs2747568	20	32393000	G	A	9.107e-23	0.369348716599647	0.0882145106189159	0.00898168430998166	EIF2S2	26609	biofsci
rs3213163	20	32269860	A	G	1.0711e-21	0.023365712785508	0.324598428366475	0.0339186855000026	EIF2S2	19045	biofsci
rs36012778	20	32579941	C	T	1.1521e-12	0.0459276546091015	0.164109448154752	0.0230779272060232	EIF2S2	21425	biofsci
rs6059594	20	32556777	A	G	1.0423e-12	0.0853120243531202	0.111250863577913	0.0156145945960467	EIF2S2	26280	biofsci
rs6059655	20	32665748	A	G	6.2506e-17	0.0642497028323154	-0.154355853129913	0.0184629562491672	EIF2S2	24397	biofsci
rs6088329	20	32459320	G	C	3.8955e-11	0.130569306930693	-0.135313038570775	0.0204771547473933	EIF2S2	10504	biofsci
rs6088353	20	32541568	T	G	4.6151e-30	0.0876958923672442	-0.174574481745047	0.015325381149049	EIF2S2	26609	biofsci
rs6142101	20	32697845	G	A	7.4897e-211	0.614389606454301	-0.277070497341318	0.00894084401200794	EIF2S2	26401	biofsci
rs75084006	20	33034599	T	G	4.5305e-11	0.032875852170793	0.174898969243421	0.0265577880896837	EIF2S2	22296	biofsci
rs75156039	20	32573941	T	C	1.6641e-09	0.0152868909674717	-0.290236821447936	0.0481513075598806	EIF2S2	14326	biofsci
rs76466356	20	31930819	C	T	1.7337e-16	0.0401136265817337	0.19478586977534	0.0236410702092823	EIF2S2	23234	biofsci
rs78030404	20	33293701	A	G	5.6165e-23	0.0368737854874639	-0.254959239174329	0.0258317364918266	EIF2S2	21099	biofsci
rs78592591	20	32655629	C	T	3.5912e-09	0.0156720916214587	-0.274974019528525	0.046591551650094	EIF2S2	14931	biofsci
rs79078695	20	32654817	G	T	4.4787e-27	0.112871188797299	0.169685797846151	0.0157467866114339	EIF2S2	20138	biofsci
rs79189763	20	32864747	T	C	5.1339e-11	0.0166890144622163	0.250844845700949	0.038197783721783	EIF2S2	20882	biofsci
rs79286365	20	33212028	A	C	8.0789e-16	0.0247087183607875	-0.277896808649366	0.034508910907793	EIF2S2	17423	biofsci
