## Supplementary material for "Multi-level Regulatory Roles of Lactate Metabolism Gene Network in Oral Cancer: Machine Learning Insights": EIF2S2P3.csv

SNP	CHR	BP	effect_allele	other_allele	P	EAF	BETA	SE	gene	samplesize	source
rs118071726	10	94456360	G	A	4.9812e-09	0.0305169371153101	0.372784049268881	0.0637455624604789	EIF2S2P3	4159	biofsci
rs12357047	10	94501355	A	C	4.3175e-21	0.366910647148228	0.22340032420935	0.0237037066653951	EIF2S2P3	3831	biofsci
rs12783634	10	94333242	A	G	3.5007e-12	0.0801865245527217	-0.280829865905511	0.0403729015519935	EIF2S2P3	4159	biofsci
rs17875327	10	94274809	G	A	7.6852e-14	0.112343224227593	-0.259655370653323	0.0347337164446095	EIF2S2P3	4156	biofsci
rs2185756	10	94430497	C	A	6.2806e-90	0.4126396858955	0.447625723813563	0.0222609656712252	EIF2S2P3	4163	biofsci
rs2249960	10	94233120	G	A	2.1984e-17	0.139468842492601	-0.279728048996306	0.0329766874538827	EIF2S2P3	3831	biofsci
rs4933726	10	94206497	A	G	3.8197e-13	0.135347992578264	0.242514988037246	0.0333950685812787	EIF2S2P3	3831	biofsci
rs7075928	10	94190016	T	C	2.5743e-12	0.541241978104945	0.153899897572547	0.0219882125918029	EIF2S2P3	4165	biofsci
rs7095377	10	94422763	T	C	7.3371e-11	0.0424311926605505	-0.353879868520688	0.0543302170139999	EIF2S2P3	4169	biofsci
rs76598725	10	94494735	C	T	2.6707e-15	0.0636252902439953	0.355081424813694	0.0449157453435828	EIF2S2P3	4160	biofsci
