## Supplementary material for "Multi-level Regulatory Roles of Lactate Metabolism Gene Network in Oral Cancer: Machine Learning Insights": EIF3A.csv

SNP	CHR	BP	effect_allele	other_allele	P	EAF	BETA	SE	gene	samplesize	source
rs10886384	10	120868961	T	C	4.1471e-15	0.402970708138306	-0.0947679981872391	0.0120718951106632	EIF3A	14261	biofsci
