## Supplementary material for "Multi-level Regulatory Roles of Lactate Metabolism Gene Network in Oral Cancer: Machine Learning Insights": EIF3B.csv

SNP	CHR	BP	effect_allele	other_allele	P	EAF	BETA	SE	gene	samplesize	source
rs11765655	7	2415667	T	C	1.2749e-08	0.0395765240869689	-0.127514345928153	0.022413011429904	EIF3B	26186	biofsci
rs34974704	7	2333057	G	A	4.0853e-12	0.549835601773972	-0.0557673690812847	0.00804248122774184	EIF3B	31231	biofsci
rs57053689	7	2391196	G	A	1.1024e-26	0.311062495159916	-0.0929103838896009	0.00868930408132812	EIF3B	30901	biofsci
rs62442538	7	2350148	G	A	2.1747e-12	0.0918821677535417	0.10402887891606	0.0148128093687878	EIF3B	27310	biofsci
rs6952433	7	2396638	A	G	6.8105e-120	0.204659843972821	0.239954242918485	0.0103066044824447	EIF3B	28917	biofsci
rs73045207	7	2405683	G	A	1.4332e-12	0.0158167847520208	0.253213215252401	0.0357605376867587	EIF3B	25117	biofsci
rs7789095	7	2446834	C	G	4.3535e-19	0.276861424091068	0.0802581800104717	0.00898979356502477	EIF3B	30902	biofsci
rs78744147	7	2481697	T	C	5.9557e-10	0.0402918127448959	0.142330527904436	0.0229869388391801	EIF3B	24471	biofsci
