## Supplementary material for "Multi-level Regulatory Roles of Lactate Metabolism Gene Network in Oral Cancer: Machine Learning Insights": EIF3C.csv

SNP	CHR	BP	effect_allele	other_allele	P	EAF	BETA	SE	gene	samplesize	source
rs116938011	16	29011112	T	C	4.6282e-14	0.0176594623089088	-0.666739680921994	0.0884035641636163	EIF3C	3688	biofsci
rs117790976	16	28320603	C	A	2.6122e-10	0.0399086014774008	-0.346596827477668	0.0548404024426303	EIF3C	4339	biofsci
rs12050928	16	28982517	C	T	1.7917e-08	0.714433981368975	-0.118850213638117	0.0211071630386654	EIF3C	5501	biofsci
rs240709	16	28513853	T	A	3.4784e-10	0.0701829372542315	0.234242204461019	0.037324081719119	EIF3C	5500	biofsci
rs4480810	16	28289421	A	G	1.6346e-08	0.0215963428091009	0.41701447885568	0.0738483909500222	EIF3C	4339	biofsci
rs61738759	16	28509509	A	G	7.4689e-16	0.050430225787669	0.362541812981552	0.0449658687001156	EIF3C	5164	biofsci
rs7206214	16	28919341	A	G	3.3227e-83	0.344738431342946	0.387603346412972	0.0200573018304444	EIF3C	5502	biofsci
rs75556002	16	28979277	T	C	1.8344e-10	0.0194442317997397	0.451566476910683	0.0708384019249339	EIF3C	5226	biofsci
rs76081634	16	28854550	G	A	4.5183e-11	0.0205391133488886	0.480886730510494	0.0730154006939606	EIF3C	4662	biofsci
rs77003191	16	28974698	A	G	2.2733e-32	0.0227699417513118	-0.781373326041015	0.06596484057314	EIF3C	5164	biofsci
rs78102288	16	28562642	G	A	4.0108e-12	0.0439577753269261	0.363239409453515	0.05236411738172	EIF3C	4339	biofsci
rs8054074	16	29016132	A	G	2.8486e-12	0.35258469067829	0.139509082564627	0.0199726675110417	EIF3C	5491	biofsci
