## Supplementary material for "Multi-level Regulatory Roles of Lactate Metabolism Gene Network in Oral Cancer: Machine Learning Insights": EIF3CL.csv

SNP	CHR	BP	effect_allele	other_allele	P	EAF	BETA	SE	gene	samplesize	source
rs115366802	16	28924075	A	G	2.219e-08	0.0157860824742268	-1.40794571273967	0.251693042910969	EIF3CL	508	biofsci
rs11645302	16	28951457	T	C	4.4699e-11	0.184857612267251	-0.182190382817199	0.0276569841088726	EIF3CL	4338	biofsci
rs116938011	16	29011112	T	C	3.4258e-18	0.0176594623089088	-0.768792755392473	0.0884035641636163	EIF3CL	3688	biofsci
rs117790976	16	28320603	C	A	3.3667e-19	0.0399086014774008	-0.491145160235953	0.0548404024426303	EIF3CL	4339	biofsci
rs12148998	16	29085164	T	C	4.1895e-10	0.0400589612416544	-0.341949326612495	0.0547416717274189	EIF3CL	4339	biofsci
rs138534121	16	28595989	G	A	1.0303e-11	0.0411526422389983	-0.387375998476809	0.0569494712628172	EIF3CL	3907	biofsci
rs141672851	16	29008292	A	G	1.0318e-41	0.0227090435131341	-0.974973162944625	0.0720574378585141	EIF3CL	4339	biofsci
rs145625389	16	28643969	A	G	5.7537e-11	0.0151380231522707	0.628551249290209	0.0959605577457152	EIF3CL	3642	biofsci
rs151233	16	28506428	T	C	6.1462e-13	0.868954036807546	-0.228951515289275	0.0318111925872944	EIF3CL	4339	biofsci
rs187983125	16	28899329	G	A	1.5017e-10	0.0174436795994994	0.670410977366292	0.104665039477666	EIF3CL	2663	biofsci
rs188596247	16	28852037	A	G	7.3479e-13	0.0242775702771771	-0.500323711882543	0.0697548604247474	EIF3CL	4338	biofsci
rs34395441	16	28508892	A	G	7.5402e-20	0.0300405692575182	-0.573489642104808	0.0628867734834318	EIF3CL	4339	biofsci
rs34729930	16	28259573	C	A	1.7687e-12	0.0275744510177479	-0.462364013193147	0.065570526873124	EIF3CL	4337	biofsci
rs34883899	16	28300922	C	T	9.7777e-13	0.039465058345352	-0.349399550089358	0.0489801009447478	EIF3CL	5498	biofsci
rs35483154	16	28512532	T	C	1.2155e-12	0.152447511889572	-0.212138302822438	0.0298639125533101	EIF3CL	4339	biofsci
rs4480810	16	28289421	A	G	1.4683e-11	0.0215963428091009	0.498557872142695	0.0738483909500222	EIF3CL	4339	biofsci
rs61701077	16	28272546	T	C	4.0239e-08	0.0371106526442912	-0.276849500915856	0.0504297972450465	EIF3CL	5502	biofsci
rs61738759	16	28509509	A	G	9.5511e-23	0.050430225787669	0.441416443268425	0.0449658687001156	EIF3CL	5164	biofsci
rs62035277	16	29045871	A	G	3.0041e-08	0.169158744565996	0.14544449735344	0.0262473602500207	EIF3CL	5164	biofsci
rs62037424	16	28979854	T	C	1.0762e-13	0.0211744332493703	0.566383093128503	0.0762158832409542	EIF3CL	4153	biofsci
rs62037425	16	28982630	A	G	4.8026e-59	0.160953561857526	-0.473360881813867	0.0292143974457734	EIF3CL	4338	biofsci
rs7202923	16	28294335	A	T	2.6359e-13	0.414831730769231	0.159310372041629	0.0217878215021581	EIF3CL	4339	biofsci
rs7206214	16	28919341	A	G	3.5845e-153	0.344738431342946	0.52878669399747	0.0200573018304444	EIF3CL	5502	biofsci
rs74949322	16	28506109	T	C	8.3057e-17	0.0215797367105482	0.593410284727094	0.071263394346955	EIF3CL	4663	biofsci
rs7499211	16	28929672	A	G	3.655e-23	0.0426888708367181	0.526399874057277	0.0531014389098544	EIF3CL	4339	biofsci
rs75556002	16	28979277	T	C	5.4697e-10	0.0194442317997397	0.4395664516246	0.0708384019249339	EIF3CL	5226	biofsci
rs76062571	16	28336881	A	G	4.0869e-14	0.0469782034346103	0.340529673401922	0.0450531426494923	EIF3CL	5502	biofsci
rs78102288	16	28562642	G	A	7.4562e-29	0.0439577753269261	0.58368187080708	0.05236411738172	EIF3CL	4339	biofsci
rs8045276	16	29025978	T	C	1.0733e-18	0.330543110901517	0.201438603073504	0.0228199566202014	EIF3CL	4339	biofsci
