## Supplementary material for "Multi-level Regulatory Roles of Lactate Metabolism Gene Network in Oral Cancer: Machine Learning Insights": EIF3D.csv

SNP	CHR	BP	effect_allele	other_allele	P	EAF	BETA	SE	gene	samplesize	source
rs112272262	22	36913646	A	G	6.4382e-12	0.0172880159943549	0.250800097598796	0.0365081586675977	EIF3D	22081	biofsci
rs13055607	22	36860610	G	T	2.4136e-15	0.13332427817448	0.0937874529438636	0.0118446916487369	EIF3D	30843	biofsci
rs139914131	22	36927822	A	G	7.042e-12	0.0176480112256463	0.23968024019602	0.0349551161177255	EIF3D	23604	biofsci
rs28430325	22	36829002	T	C	7.2196e-10	0.05319108182654	-0.109939697664399	0.0178444566895632	EIF3D	31179	biofsci
rs28514470	22	36824656	T	C	4.3845e-12	0.385771731369086	-0.0565056609058438	0.00816084068541938	EIF3D	31684	biofsci
rs55987373	22	36925382	T	C	1.4909e-39	0.0327127337345018	0.30285708478969	0.0230132814180508	EIF3D	29836	biofsci
rs6000293	22	36923144	C	T	2.7801e-15	0.672798587958423	-0.0680982956903032	0.00861960099365896	EIF3D	30570	biofsci
rs6000296	22	36923379	A	G	1.7049e-16	0.303554366520161	0.0717081685743179	0.00870096932248379	EIF3D	31240	biofsci
rs62229971	22	36868566	G	C	6.266e-14	0.0823876257017083	0.11170326599198	0.0148886074150269	EIF3D	29836	biofsci
rs7288480	22	36922822	C	G	4.7318e-85	0.161627069834413	0.216463923106575	0.0110762326911583	EIF3D	30077	biofsci
