## Supplementary material for "Multi-level Regulatory Roles of Lactate Metabolism Gene Network in Oral Cancer: Machine Learning Insights": EIF3E.csv

SNP	CHR	BP	effect_allele	other_allele	P	EAF	BETA	SE	gene	samplesize	source
rs627604	8	109189819	G	C	1.8876e-08	0.523384417937491	-0.0742400078813419	0.0132055013218559	EIF3E	11494	biofsci
