## Supplementary material for "Multi-level Regulatory Roles of Lactate Metabolism Gene Network in Oral Cancer: Machine Learning Insights": EIF3EP1.csv

SNP	CHR	BP	effect_allele	other_allele	P	EAF	BETA	SE	gene	samplesize	source
rs16883518	6	73976095	C	T	1.062e-52	0.0906465858906126	0.413836788485761	0.0270858638814664	EIF3EP1	8268	biofsci
rs529788	6	74049874	C	T	1.8922e-09	0.249029680365297	0.108011989685758	0.017981319763232	EIF3EP1	8269	biofsci
rs78536224	6	74121123	G	C	2.9904e-08	0.135802469135802	0.125850927605571	0.0227081661474118	EIF3EP1	8262	biofsci
