## Supplementary material for "Multi-level Regulatory Roles of Lactate Metabolism Gene Network in Oral Cancer: Machine Learning Insights": EIF3F.csv

SNP	CHR	BP	effect_allele	other_allele	P	EAF	BETA	SE	gene	samplesize	source
rs10839957	11	8003309	A	G	7.4201e-16	0.304502236085535	0.0765714690100573	0.00949617642806475	EIF3F	26181	biofsci
rs10839960	11	8015146	G	T	8.1316e-36	0.336934871659965	0.115508649052104	0.00924572159671693	EIF3F	26181	biofsci
rs112960420	11	8022546	T	C	1.4323e-19	0.033160560725645	0.22533940461867	0.0248996568601499	EIF3F	25154	biofsci
rs117365579	11	8012913	T	C	3.4658e-19	0.0246107034186504	0.274891021281803	0.0307041317653278	EIF3F	22094	biofsci
rs12365005	11	8024022	C	T	9.1315e-15	0.0215336387750181	0.264210902940169	0.0340882106286021	EIF3F	20422	biofsci
rs138428600	11	7805058	G	A	9.3344e-09	0.106391488680906	0.0838107258860884	0.0145950692891628	EIF3F	24689	biofsci
rs4559682	11	8015651	C	T	1.7416e-107	0.286463226727799	0.212874565142615	0.00966605511275151	EIF3F	26181	biofsci
rs4758253	11	7928228	T	C	3.576e-12	0.129950305810398	0.0909476491765143	0.0130803464945368	EIF3F	25847	biofsci
rs7113986	11	7914252	G	T	2.4025e-11	0.128953725371782	0.0870947102540422	0.0130393014722943	EIF3F	26181	biofsci
rs72848407	11	8066317	T	C	1.4916e-20	0.0993919461547287	0.136652475410547	0.0147037751821715	EIF3F	25836	biofsci
rs76947765	11	8021258	A	T	6.1733e-13	0.028174517039288	-0.203571330396276	0.0282875467791671	EIF3F	22821	biofsci
rs7951441	11	7958550	T	C	6.7834e-09	0.555018978541095	-0.0509695252189762	0.00879361050670718	EIF3F	26181	biofsci
