## Supplementary material for "Multi-level Regulatory Roles of Lactate Metabolism Gene Network in Oral Cancer: Machine Learning Insights": EIF3G.csv

SNP	CHR	BP	effect_allele	other_allele	P	EAF	BETA	SE	gene	samplesize	source
rs112501445	19	10271437	T	C	6.7003e-17	0.0398177200059764	-0.297137616388763	0.035575969970638	EIF3G	10333	biofsci
rs112917725	19	10232339	T	C	7.7256e-15	0.10845063609539	0.173874881208526	0.0223719610407264	EIF3G	10332	biofsci
rs117672823	19	10312518	T	C	4.4859e-09	0.0201306913996627	-0.29050579598224	0.0495312605040392	EIF3G	10332	biofsci
rs143756038	19	10567325	T	C	1.2329e-13	0.0242963425420113	0.350855328735435	0.0473284585247173	EIF3G	9416	biofsci
rs146457388	19	10291972	G	A	9.3577e-31	0.0285326795680976	-0.410062764844136	0.0355663961875307	EIF3G	14260	biofsci
rs2278442	19	10444826	G	A	2.1534e-08	0.663224926085968	0.0709951343378207	0.0126795139194565	EIF3G	13924	biofsci
rs2305795	19	10226052	G	A	2.5804e-228	0.441901092994087	-0.384609861339826	0.0119223381982364	EIF3G	14263	biofsci
rs3176769	19	10447034	G	A	3.4491e-11	0.2241984870317	-0.0940693218843303	0.0141972142477747	EIF3G	14262	biofsci
rs55818584	19	10332547	A	T	1.8191e-17	0.185852149420511	0.131013506665269	0.0154046546262427	EIF3G	13925	biofsci
rs56125113	19	10263057	A	G	4.1016e-31	0.0559372156505914	-0.333115307708422	0.0287160942138067	EIF3G	11482	biofsci
rs60553752	19	10237185	G	A	1.9983e-97	0.096617915904936	0.419796581528879	0.0200407971284273	EIF3G	14263	biofsci
rs62106244	19	10274120	T	C	1.423e-08	0.0389712556732224	0.196977918453928	0.034736697783996	EIF3G	11064	biofsci
rs74827019	19	10403603	T	C	1.6766e-16	0.0733568712656165	-0.208600098803597	0.0253060255005516	EIF3G	11486	biofsci
rs8106674	19	10324244	T	C	1.2615e-43	0.592158586939899	0.168886309603064	0.012193341102115	EIF3G	13925	biofsci
rs9749470	19	10352309	C	T	3.7381e-08	0.563320120284308	0.078088260772114	0.0141903833927773	EIF3G	10094	biofsci
