## Supplementary material for "Multi-level Regulatory Roles of Lactate Metabolism Gene Network in Oral Cancer: Machine Learning Insights": EIF3H.csv

SNP	CHR	BP	effect_allele	other_allele	P	EAF	BETA	SE	gene	samplesize	source
rs11988527	8	117688031	A	G	1.3019e-16	0.230023024949987	-0.116400349323549	0.0140692278052009	EIF3H	14262	biofsci
rs13277958	8	117659542	C	T	1.301e-12	0.125957800173631	0.126597637612304	0.017844979435928	EIF3H	14262	biofsci
