## Supplementary material for "Multi-level Regulatory Roles of Lactate Metabolism Gene Network in Oral Cancer: Machine Learning Insights": EIF3I.csv

SNP	CHR	BP	effect_allele	other_allele	P	EAF	BETA	SE	gene	samplesize	source
rs1137921	1	32697063	C	T	1.4633e-15	0.0813664334485375	-0.192499109980262	0.0241233000802353	EIF3I	11495	biofsci
