## Supplementary material for "Multi-level Regulatory Roles of Lactate Metabolism Gene Network in Oral Cancer: Machine Learning Insights": EIF3J.csv

SNP	CHR	BP	effect_allele	other_allele	P	EAF	BETA	SE	gene	samplesize	source
rs111356973	15	44853186	T	G	5.6985e-25	0.0363078272308704	0.233652299618155	0.0226396298258955	EIF3J	27880	biofsci
