## Supplementary material for "Multi-level Regulatory Roles of Lactate Metabolism Gene Network in Oral Cancer: Machine Learning Insights": EIF3K.csv

SNP	CHR	BP	effect_allele	other_allele	P	EAF	BETA	SE	gene	samplesize	source
rs12977252	19	39128161	G	A	2.75e-61	0.0861546618192835	0.34961448133106	0.0211664354759865	EIF3K	14175	biofsci
rs140470643	19	38985384	T	C	2.4441e-14	0.0292125317527519	0.298641443355234	0.0391671182660836	EIF3K	11493	biofsci
rs142218101	19	39168402	A	G	5.5197e-14	0.0130088766452403	-1.09087986450578	0.145085034314299	EIF3K	1850	biofsci
rs2163823	19	38992178	A	G	5.7644e-15	0.726994379666135	0.115599439085433	0.0148033601082639	EIF3K	11496	biofsci
rs34619818	19	39287442	T	C	3.3074e-12	0.0686210598972314	0.163599220810584	0.0234917966155834	EIF3K	14176	biofsci
rs4802351	19	38848796	G	A	2.7976e-10	0.836873358456092	0.101140741669844	0.0160296598310263	EIF3K	14254	biofsci
rs8104072	19	39258541	T	C	3.7551e-08	0.557035819412057	-0.065591846992328	0.0119218886532277	EIF3K	14257	biofsci
