## Supplementary material for "Multi-level Regulatory Roles of Lactate Metabolism Gene Network in Oral Cancer: Machine Learning Insights": EIF3L.csv

SNP	CHR	BP	effect_allele	other_allele	P	EAF	BETA	SE	gene	samplesize	source
rs141168043	22	38336203	T	G	8.1625e-35	0.0535821150722407	0.252687038325997	0.0205296414096062	EIF3L	23394	biofsci
rs5756830	22	38230825	T	C	2.5924e-14	0.356039723596269	-0.069121364442119	0.00907449875177154	EIF3L	26483	biofsci
rs74529277	22	38481287	A	G	4.2597e-10	0.0357170157468277	0.147085514040028	0.0235555417891849	EIF3L	26164	biofsci
