## Supplementary material for "Multi-level Regulatory Roles of Lactate Metabolism Gene Network in Oral Cancer: Machine Learning Insights": EIF3M.csv

SNP	CHR	BP	effect_allele	other_allele	P	EAF	BETA	SE	gene	samplesize	source
rs11031882	11	32593773	G	A	2.5192e-10	0.165948076031525	0.0740099107764026	0.0116996918613302	EIF3M	26391	biofsci
rs111939608	11	32677828	G	T	4.3411e-39	0.0932887932661458	0.179697087791962	0.0137393598739935	EIF3M	31314	biofsci
rs12276207	11	32599111	T	A	2.7293e-12	0.133260424422934	0.089678771124772	0.0128273788655412	EIF3M	26309	biofsci
rs1923119	11	33020946	A	G	1.7827e-11	0.187587137395997	-0.0740309759994354	0.0110119259831373	EIF3M	27056	biofsci
rs80113380	11	32868596	T	C	1.0771e-18	0.728840950090198	-0.0791935209657795	0.0089720417557841	EIF3M	31429	biofsci
