## Supplementary material for "Multi-level Regulatory Roles of Lactate Metabolism Gene Network in Oral Cancer: Machine Learning Insights": EIF4A1.csv

SNP	CHR	BP	effect_allele	other_allele	P	EAF	BETA	SE	gene	samplesize	source
rs36095416	17	7548559	T	C	1.2944e-08	0.928991629816803	-0.0991886177876003	0.0174419036694803	EIF4A1	24915	biofsci
