## Supplementary material for "Multi-level Regulatory Roles of Lactate Metabolism Gene Network in Oral Cancer: Machine Learning Insights": EIF4A2.csv

SNP	CHR	BP	effect_allele	other_allele	P	EAF	BETA	SE	gene	samplesize	source
rs11709286	3	186549083	T	C	8.5804e-10	0.579796873820131	0.049461998676683	0.008063842752728	EIF4A2	31561	biofsci
rs266721	3	186425886	C	A	7.7447e-13	0.105579042729881	-0.0928015017177905	0.0129511550788906	EIF4A2	31567	biofsci
rs3900626	3	186501900	T	C	4.857e-34	0.181332376600325	-0.125668047236548	0.0103315696334565	EIF4A2	31554	biofsci
