## Supplementary material for "Multi-level Regulatory Roles of Lactate Metabolism Gene Network in Oral Cancer: Machine Learning Insights": EIF4A3.csv

SNP	CHR	BP	effect_allele	other_allele	P	EAF	BETA	SE	gene	samplesize	source
rs11655682	17	78164021	C	A	6.0869e-12	0.280122001559418	0.0660581938328027	0.00960469253279479	EIF4A3	26878	biofsci
rs117099101	17	78123628	A	G	8.1919e-14	0.0263852242744063	0.194893209665257	0.0260995553500271	EIF4A3	28573	biofsci
rs11868879	17	78170448	A	G	1.2839e-09	0.123219790081548	0.0745181377172549	0.0122772732498443	EIF4A3	30704	biofsci
rs12451471	17	78102517	T	C	3.0569e-123	0.63460381897459	-0.194784572615002	0.00825022756061102	EIF4A3	31679	biofsci
rs12602478	17	78116030	T	C	3.2894e-17	0.117064240960217	0.104426165876557	0.0123787818580776	EIF4A3	31569	biofsci
rs149186984	17	78272694	G	A	4.073e-09	0.862336496537574	0.0715371807321018	0.0121632911776281	EIF4A3	28469	biofsci
rs150326301	17	78201971	A	G	1.2208e-08	0.0648027824491668	0.0925820103540046	0.0162512963811906	EIF4A3	31239	biofsci
rs4889969	17	78095367	C	T	1.9877e-20	0.0324000318623546	0.212931302891331	0.0229870456857133	EIF4A3	30183	biofsci
rs57153705	17	78060202	G	T	5.8846e-28	0.154789763720088	0.120603302112746	0.0110027462424502	EIF4A3	31569	biofsci
rs62074416	17	78181007	T	C	1.1575e-23	0.072950515272491	-0.167114893190818	0.0166663235821741	EIF4A3	26617	biofsci
rs67747775	17	78056353	C	T	4.0373e-44	0.837144493223898	-0.150880491726715	0.0108297797679239	EIF4A3	31270	biofsci
rs7223264	17	77963370	T	C	3.617e-08	0.211035231044166	-0.0662790515440493	0.0120321415165743	EIF4A3	20743	biofsci
rs7406843	17	78219065	C	A	1.4838e-13	0.629681060741803	0.0653629318476088	0.00884645695363246	EIF4A3	27399	biofsci
rs750541	17	78169636	A	G	8.6415e-15	0.348510217283763	-0.0650152957224159	0.00838063571146664	EIF4A3	31354	biofsci
rs9989443	17	77995143	A	G	3.5476e-51	0.109326890181321	0.202132929949535	0.0134323659939086	EIF4A3	28459	biofsci
