## Supplementary material for "Multi-level Regulatory Roles of Lactate Metabolism Gene Network in Oral Cancer: Machine Learning Insights": EIF4B.csv

SNP	CHR	BP	effect_allele	other_allele	P	EAF	BETA	SE	gene	samplesize	source
rs113820735	12	53260310	C	T	2.7747e-09	0.166520110108579	-0.106809931268601	0.0179684624377305	EIF4B	11158	biofsci
rs11574538	12	53590347	T	C	2.3264e-09	0.0343655589123867	0.22810001071801	0.038185959540297	EIF4B	10333	biofsci
rs117556483	12	53486434	A	G	5.6938e-17	0.0252748381793897	0.371422734310572	0.0443680548427469	EIF4B	10310	biofsci
rs118080839	12	53301100	T	C	1.1362e-26	0.0250717617509867	0.475622746501164	0.0444931379914651	EIF4B	10333	biofsci
rs12582526	12	53430509	T	C	4.2479e-31	0.186495055484261	-0.196362476905165	0.0169315947458193	EIF4B	11496	biofsci
rs17691581	12	53412486	G	A	5.1078e-13	0.256768616437755	-0.109030535502202	0.0150965821359422	EIF4B	11496	biofsci
rs2638516	12	53268217	C	A	7.6316e-09	0.307505778047209	0.082919733524233	0.0143546669305346	EIF4B	11395	biofsci
rs60832336	12	53365176	G	A	1.3918e-08	0.041835023252268	0.18696261817125	0.0329484382791574	EIF4B	11490	biofsci
rs73099915	12	53454193	A	G	1.9455e-26	0.0324284598778191	0.396270322838011	0.0372441514725851	EIF4B	11488	biofsci
rs7957445	12	53408580	A	G	3.4768e-152	0.170320502871333	0.467938605785182	0.0178075092773002	EIF4B	11158	biofsci
