## Supplementary material for "Multi-level Regulatory Roles of Lactate Metabolism Gene Network in Oral Cancer: Machine Learning Insights": EIF4E2.csv

SNP	CHR	BP	effect_allele	other_allele	P	EAF	BETA	SE	gene	samplesize	source
rs1190459	2	233374578	A	T	6.8626e-20	0.635191347753744	0.102573783550161	0.0112348065224711	EIF4E2	17095	biofsci
rs12620925	2	233450820	G	T	2.4389e-67	0.299547173129341	0.160461395183093	0.00925500324049722	EIF4E2	27821	biofsci
rs13398679	2	233526396	G	A	2.5241e-08	0.592916000491944	-0.0467127472809686	0.00838438225239053	EIF4E2	29468	biofsci
rs2853442	2	233379543	A	G	1.5437e-15	0.28743724283719	-0.070118997583988	0.00879411513080844	EIF4E2	31566	biofsci
rs62191568	2	233416195	T	C	6.9378e-22	0.0660449472557713	-0.154874656995099	0.0161084463045503	EIF4E2	31239	biofsci
rs73995639	2	233325663	T	C	6.2933e-11	0.0766094178661355	0.0976314528187434	0.014935893159965	EIF4E2	31684	biofsci
rs754902	2	233368342	G	C	1.9356e-11	0.593921534639163	0.0645872521666798	0.00962423105197214	EIF4E2	22382	biofsci
