## Supplementary material for "Multi-level Regulatory Roles of Lactate Metabolism Gene Network in Oral Cancer: Machine Learning Insights": EIF4E3.csv

SNP	CHR	BP	effect_allele	other_allele	P	EAF	BETA	SE	gene	samplesize	source
rs1112009	3	72050615	T	C	4.2534e-14	0.30587899543379	0.0656819123132961	0.00869613561674779	EIF4E3	31141	biofsci
rs113929750	3	71985636	T	C	3.5341e-11	0.026649638143891	0.172682799367457	0.0260747741623315	EIF4E3	28351	biofsci
rs114113354	3	71774791	G	A	8.2357e-79	0.284834886664365	0.16742619398197	0.00890773340473144	EIF4E3	30934	biofsci
rs114888217	3	71888183	C	T	2.2792e-17	0.0164042997605584	-0.301593845615617	0.0355716041299307	EIF4E3	24490	biofsci
rs116300272	3	71950258	A	G	3.1921e-09	0.0153888028139525	-0.200635958957881	0.0338837685909987	EIF4E3	28742	biofsci
rs13065896	3	71876765	T	C	3.4285e-13	0.421251746081018	0.059538387251309	0.00818228368739216	EIF4E3	30633	biofsci
rs13096340	3	71947469	G	T	1.7499e-38	0.25912285316998	0.118016042689999	0.00909726137889557	EIF4E3	31470	biofsci
rs13098885	3	71768982	T	C	5.2667e-75	0.156239380781574	0.201570016117462	0.0109999081085891	EIF4E3	31346	biofsci
rs138400832	3	71762068	A	G	4.3505e-21	0.0125306873977087	-0.612601737261453	0.0650071880450627	EIF4E3	9562	biofsci
rs138446804	3	71717224	G	A	4.309e-25	0.0800790479872836	-0.160094750814745	0.0154724271355979	EIF4E3	28352	biofsci
rs140945523	3	71874572	A	G	3.7709e-20	0.0124339142353632	-0.410812976489159	0.0446812673601208	EIF4E3	20396	biofsci
rs142442192	3	71319755	T	C	8.3856e-12	0.0172602609275307	-0.22968997381802	0.0336212031877893	EIF4E3	26077	biofsci
rs144853483	3	71995383	A	C	1.6895e-10	0.0171549315951579	-0.253523841378874	0.0396931066335072	EIF4E3	18822	biofsci
rs17663365	3	71683206	A	G	6.7809e-16	0.424039405148335	0.0652450764578212	0.0080803859629477	EIF4E3	31355	biofsci
rs181888068	3	71765508	T	C	7.3752e-62	0.0171135196805476	-0.629863378565884	0.0379515788609577	EIF4E3	20638	biofsci
rs192187855	3	71809998	A	G	6.2697e-09	0.0266646772955921	0.151525383983894	0.0260823451215929	EIF4E3	28319	biofsci
rs2029010	3	71815674	T	C	1.276e-14	0.0131780446522125	-0.361491033696227	0.0468969452915373	EIF4E3	17482	biofsci
rs2055344	3	71635811	C	T	4.4298e-08	0.0518358531317495	0.101013381090104	0.0184570120210682	EIF4E3	29863	biofsci
rs2321973	3	71736735	A	G	5.0152e-26	0.015970515970516	-0.469561373499459	0.0445035468813165	EIF4E3	16064	biofsci
rs2594111	3	71805047	G	T	3.0399e-48	0.0447909424967723	-0.315550293399738	0.0216211787591036	EIF4E3	24999	biofsci
rs36007506	3	71868735	C	T	2.1417e-39	0.195804335653148	-0.135418184102224	0.0103116050212619	EIF4E3	29863	biofsci
rs41464155	3	71867529	T	C	3.8276e-18	0.0214705529566991	0.245111733915144	0.0282256718004542	EIF4E3	29872	biofsci
rs4677042	3	71781701	G	C	1.6769846438804e-308	0.876820179629276	0.495433496612778	0.0122151008432825	EIF4E3	31026	biofsci
rs4677051	3	71869001	G	A	1.5443e-18	0.472227441842985	-0.0701533780677964	0.0079843141750656	EIF4E3	31470	biofsci
rs4677060	3	71975450	A	T	2.4456e-24	0.377187572276617	0.0846186614482279	0.00831249068717427	EIF4E3	30803	biofsci
rs5024175	3	71837375	T	C	2.1486e-99	0.14774378585086	0.239466147160975	0.0113158561176153	EIF4E3	31011	biofsci
rs56046025	3	71933383	T	C	3.4143e-21	0.132817197835238	-0.110981730224905	0.0117452170285958	EIF4E3	31469	biofsci
rs56981400	3	71744124	T	G	4.7844e-40	0.0778768090363572	-0.210662808687281	0.0159046014984282	EIF4E3	27525	biofsci
rs61534533	3	71844394	T	C	6.4237e-161	0.825988916491496	-0.286222542437315	0.0105887950529329	EIF4E3	31026	biofsci
rs62246014	3	71466347	A	G	2.0254e-10	0.114351232562584	0.0802220754231509	0.0126145255795504	EIF4E3	31026	biofsci
rs62246329	3	71760606	T	C	1.2494e-121	0.151828328760946	0.260499856285868	0.0111075517017745	EIF4E3	31470	biofsci
rs62247511	3	72023298	G	C	1.5785e-08	0.0842419626393009	-0.0915075046891529	0.0161882825356295	EIF4E3	24732	biofsci
rs6768698	3	71718663	A	G	5.6556e-19	0.0178826110806363	0.311021096618809	0.034951295876792	EIF4E3	23305	biofsci
rs6786511	3	71987015	C	A	6.8094e-12	0.574596849979326	0.0553250049451805	0.00806298894502455	EIF4E3	31464	biofsci
rs704283	3	71719630	A	G	4.6523e-12	0.0705180479848921	0.113395683617474	0.0163966111827228	EIF4E3	28374	biofsci
rs704285	3	71720566	T	C	2.1909e-135	0.507441371016236	0.197444107970798	0.00797299752346332	EIF4E3	31469	biofsci
rs704290	3	71725896	T	C	7.4762e-43	0.180253745444729	0.153371525431431	0.0111767274989383	EIF4E3	27088	biofsci
rs73097057	3	71876766	A	G	3.0971e-46	0.0774162861491629	-0.214041053128872	0.014993384081262	EIF4E3	31141	biofsci
rs73105051	3	71941899	A	G	6.9084e-14	0.0180195854252622	-0.251904071014334	0.0336342974850569	EIF4E3	24978	biofsci
rs73109070	3	72026972	A	G	5.9607e-17	0.273197038595964	0.0748364786978753	0.00894520489808577	EIF4E3	31470	biofsci
rs74785564	3	71689061	T	C	3.658e-12	0.038450776477172	-0.157578003896534	0.0226743990872185	EIF4E3	26304	biofsci
rs75453420	3	71831489	T	G	1.2468e-221	0.0664847675879397	-0.517904714632385	0.0162969201534453	EIF4E3	30333	biofsci
rs75534416	3	71837703	C	A	4.6333e-133	0.0988340978593272	0.330219936667513	0.0134524482086557	EIF4E3	31021	biofsci
rs75719992	3	72033020	G	A	4.1886e-14	0.0604624498375693	-0.127247977175209	0.0168431054249836	EIF4E3	31026	biofsci
rs7610456	3	71857294	T	G	1.3536e-66	0.638814423258448	-0.143334564665162	0.00831460039011547	EIF4E3	31346	biofsci
rs7612939	3	71736172	T	A	2.3293e-12	0.0520875763747454	0.142581878059672	0.0203302123194034	EIF4E3	24501	biofsci
rs7620998	3	71743806	G	A	8.689e-10	0.312885188359659	0.0543746039847964	0.00886764147310682	EIF4E3	29576	biofsci
rs77932053	3	71982165	A	G	1.0697e-11	0.971458101446971	-0.166588874579183	0.0245102585930206	EIF4E3	30017	biofsci
rs79146308	3	71805244	G	A	6.9383e-16	0.0154138684359576	0.353066197441156	0.0437407018807646	EIF4E3	17220	biofsci
rs79307566	3	72115012	C	T	1.223e-09	0.0488913472175461	-0.124419857820715	0.0204735577529932	EIF4E3	25652	biofsci
rs80212889	3	71753581	A	G	3.2171e-42	0.0198987278205557	-0.405043325404395	0.029747818756336	EIF4E3	28971	biofsci
rs830522	3	71704888	A	C	2.4322e-11	0.727701674277017	-0.0601063617919563	0.00900159672202181	EIF4E3	31141	biofsci
rs9828275	3	71751046	T	A	1.6769846438804e-308	0.317723669309173	-0.42842784149982	0.00857737437084964	EIF4E3	31351	biofsci
