## Supplementary material for "Multi-level Regulatory Roles of Lactate Metabolism Gene Network in Oral Cancer: Machine Learning Insights": EIF4E.csv

SNP	CHR	BP	effect_allele	other_allele	P	EAF	BETA	SE	gene	samplesize	source
rs112431785	4	99918328	G	T	3.0699e-08	0.0322413948054282	0.149396045337517	0.0269789698126442	EIF4E	22016	biofsci
rs116113552	4	99829343	G	A	6.2866e-12	0.0175061124694377	-0.408084307890353	0.0593749902357562	EIF4E	8246	biofsci
rs13113095	4	100080377	G	A	5.2049e-10	0.0763078660143018	-0.114613821678233	0.0184483109884966	EIF4E	20843	biofsci
rs143136909	4	99880193	A	G	2.3193e-12	0.0254986633765166	-0.203333173681431	0.0289904436512919	EIF4E	23942	biofsci
rs145721405	4	99683670	C	T	4.7736e-19	0.784755829300484	-0.102700455263911	0.0115168608858984	EIF4E	22317	biofsci
rs1663060	4	99853542	G	A	2.9044e-10	0.0391096462723981	0.157540336639229	0.0249905356343955	EIF4E	21304	biofsci
rs17028238	4	99821464	T	C	7.2174e-33	0.0620089470320665	-0.216347382436616	0.0181178771165652	EIF4E	26188	biofsci
rs17583753	4	100185664	A	G	4.5622e-09	0.862566306578387	-0.0755220334507614	0.0128826626837182	EIF4E	25414	biofsci
rs1893883	4	100124716	C	G	7.3208e-20	0.454698176601608	0.0802264082356749	0.00879395896432876	EIF4E	26076	biofsci
rs2083687	4	100327337	G	T	9.2408e-10	0.626863981275246	0.0554299759527397	0.00905407882144031	EIF4E	26076	biofsci
rs34600299	4	100163547	T	C	1.3903e-09	0.108574308085898	-0.0861019564087432	0.0142166891897403	EIF4E	25560	biofsci
rs57098596	4	99978697	A	G	1.6104e-29	0.144096363881523	-0.152000510136396	0.013472953149416	EIF4E	22334	biofsci
rs6835616	4	99777546	C	A	7.887e-29	0.182814085459807	-0.125933714874026	0.0113032217561551	EIF4E	26196	biofsci
rs71612659	4	99691047	A	G	4.0784e-11	0.0648148148148148	0.120910680691259	0.0183159149106642	EIF4E	24589	biofsci
rs7661487	4	99858094	G	A	3.8247e-179	0.597964656233515	-0.275398075138522	0.00964988524960658	EIF4E	22335	biofsci
rs77077471	4	99805854	C	A	6.4165e-25	0.115389361964704	0.147063174349322	0.0142652363276803	EIF4E	24071	biofsci
