## Supplementary material for "Multi-level Regulatory Roles of Lactate Metabolism Gene Network in Oral Cancer: Machine Learning Insights": EIF4EBP2.csv

SNP	CHR	BP	effect_allele	other_allele	P	EAF	BETA	SE	gene	samplesize	source
rs10762358	10	72052480	T	G	4.168e-54	0.409128490360404	-0.125562857944687	0.00810700132647353	EIF4EBP2	31470	biofsci
rs10999212	10	72015409	A	C	3.4239e-26	0.71681638658716	0.0948511665744209	0.00895921097330886	EIF4EBP2	30687	biofsci
rs10999290	10	72114245	C	A	1.832e-26	0.336352361982788	0.0898133213524031	0.00843666128282136	EIF4EBP2	31470	biofsci
rs10999316	10	72157203	T	C	9.3246e-173	0.443878128893419	-0.225231045708071	0.00803828170465423	EIF4EBP2	31348	biofsci
rs116986509	10	72102367	A	G	2.8413e-10	0.0340195573854864	-0.157847111816573	0.0250272890148364	EIF4EBP2	24291	biofsci
rs117542471	10	72122855	G	A	2.7011e-138	0.05178716490658	-0.485948905636371	0.019412719689858	EIF4EBP2	27019	biofsci
rs117951887	10	72134460	A	G	6.7834e-09	0.0174470457079153	0.206347365278171	0.0355992280170745	EIF4EBP2	23015	biofsci
rs12769785	10	72118381	T	C	3.0854e-34	0.152902419629672	0.135558998239947	0.0111108468632647	EIF4EBP2	31270	biofsci
rs140106803	10	72301100	C	A	1.1947e-15	0.0142125773668526	-0.41801068118086	0.05222000314572	EIF4EBP2	13087	biofsci
rs140969288	10	72012420	C	T	3.889e-23	0.0253343426696947	-0.282565355597336	0.0285226519019791	EIF4EBP2	24890	biofsci
rs146083873	10	72158916	T	C	1.4077e-13	0.037838911510577	-0.173337345232996	0.0234385354724553	EIF4EBP2	24999	biofsci
rs2394646	10	71896885	A	G	7.489e-12	0.488220942324614	-0.0560573520316808	0.00818594509808423	EIF4EBP2	29863	biofsci
rs35738920	10	72200971	A	C	8.94e-16	0.0797630422319893	0.119143588781755	0.0148173799599238	EIF4EBP2	31026	biofsci
rs71480649	10	72076364	T	C	3.1999e-09	0.954832757537688	0.11575886821385	0.0195502302298306	EIF4EBP2	30333	biofsci
rs77156132	10	72027622	A	G	2.0681e-10	0.0374857528810841	0.140041406075469	0.0220315596997466	EIF4EBP2	28550	biofsci
rs78884399	10	71884121	T	A	1.5887e-10	0.0255858108733908	-0.176117345537344	0.0275333925642685	EIF4EBP2	26455	biofsci
