## Supplementary material for "Multi-level Regulatory Roles of Lactate Metabolism Gene Network in Oral Cancer: Machine Learning Insights": EIF4EBP3.csv

SNP	CHR	BP	effect_allele	other_allele	P	EAF	BETA	SE	gene	samplesize	source
rs10074378	5	139837385	G	A	1.4119e-10	0.14717017208413	0.0808327291972799	0.0126011706232996	EIF4EBP3	25088	biofsci
rs72798893	5	139976959	G	A	1.0741e-11	0.759219416449628	-0.0704794114774989	0.0103707197583136	EIF4EBP3	25431	biofsci
