## Supplementary material for "Multi-level Regulatory Roles of Lactate Metabolism Gene Network in Oral Cancer: Machine Learning Insights": EIF4ENIF1.csv

SNP	CHR	BP	effect_allele	other_allele	P	EAF	BETA	SE	gene	samplesize	source
rs12170867	22	31962076	A	G	8.2382e-20	0.103480025555263	-0.118813446405227	0.0130423770450753	EIF4ENIF1	31684	biofsci
rs79505138	22	31904799	A	C	2.2739e-10	0.0417749579574989	0.1268090839053	0.0199960710701074	EIF4ENIF1	31239	biofsci
rs8142376	22	32001037	C	T	6.119e-23	0.516041973351451	-0.0785316772391029	0.00796370393452145	EIF4ENIF1	31568	biofsci
