## Supplementary material for "Multi-level Regulatory Roles of Lactate Metabolism Gene Network in Oral Cancer: Machine Learning Insights": EIF4G1.csv

SNP	CHR	BP	effect_allele	other_allele	P	EAF	BETA	SE	gene	samplesize	source
rs112718059	3	184004748	A	T	2.942e-09	0.0255544005544006	0.158472759201003	0.0267013916092676	EIF4G1	28163	biofsci
rs76779558	3	184049143	T	C	3.7559e-09	0.0186765320126499	0.208369050753102	0.0353479423819472	EIF4G1	21834	biofsci
