## Supplementary material for "Multi-level Regulatory Roles of Lactate Metabolism Gene Network in Oral Cancer: Machine Learning Insights": EIF4G2.csv

SNP	CHR	BP	effect_allele	other_allele	P	EAF	BETA	SE	gene	samplesize	source
rs12294220	11	10949648	C	T	4.0047e-09	0.0939374325782093	-0.0851728546274975	0.0144753321936603	EIF4G2	28036	biofsci
rs2232928	11	10874594	G	A	2.5474e-08	0.0708273571374651	0.0867037874648894	0.0155662095987234	EIF4G2	31355	biofsci
rs2242360	11	10826341	A	G	1.6424e-36	0.408867831930235	0.102514413992516	0.00812329941778127	EIF4G2	31350	biofsci
