## Supplementary material for "Multi-level Regulatory Roles of Lactate Metabolism Gene Network in Oral Cancer: Machine Learning Insights": EIF4G3.csv

SNP	CHR	BP	effect_allele	other_allele	P	EAF	BETA	SE	gene	samplesize	source
rs12140917	1	21638313	T	A	3.9998e-09	0.318800391480636	0.0548148457454388	0.00931544036596346	EIF4G3	26532	biofsci
rs148081116	1	21667576	C	T	5.2736e-11	0.0515968805124872	-0.128585804719117	0.0195928331559397	EIF4G3	26617	biofsci
rs17407280	1	21020405	T	C	1.4651e-08	0.191194232656451	0.0573388067554738	0.0101203393676816	EIF4G3	31569	biofsci
rs28367926	1	21614370	C	T	3.1535e-09	0.0139958771834653	-0.298237878025849	0.0503499532398914	EIF4G3	14292	biofsci
rs61779064	1	21351885	T	C	1.2128e-55	0.100112974711045	-0.220882683606428	0.0140565157985241	EIF4G3	28089	biofsci
rs6426675	1	21522708	A	T	3.4024e-25				EIF4G3	5075	biofsci
rs71647163	1	20967219	C	A	1.597e-08	0.163106951443884	-0.0623600515020411	0.0110356146920863	EIF4G3	30077	biofsci
rs77357123	1	21261479	C	G	1.1338e-11	0.0786723217328739	-0.100485460474242	0.0148025249652704	EIF4G3	31482	biofsci
rs80176506	1	21218247	T	C	3.3253e-10	0.962058056517464	-0.1378163560839	0.0219361977658771	EIF4G3	28466	biofsci
