## Supplementary material for "Multi-level Regulatory Roles of Lactate Metabolism Gene Network in Oral Cancer: Machine Learning Insights": EIF4H.csv

SNP	CHR	BP	effect_allele	other_allele	P	EAF	BETA	SE	gene	samplesize	source
rs1636967	7	73549169	A	C	3.3069e-37	0.707500286708208	-0.184821472167374	0.0145010334840314	EIF4H	11490	biofsci
