## Supplementary material for "Multi-level Regulatory Roles of Lactate Metabolism Gene Network in Oral Cancer: Machine Learning Insights": EIF5.csv

SNP	CHR	BP	effect_allele	other_allele	P	EAF	BETA	SE	gene	samplesize	source
rs10138768	14	104190527	G	A	7.3487e-30	0.425256947087933	-0.0916990344563834	0.00807864066465653	EIF5	31345	biofsci
rs11160745	14	103792152	A	G	1.1409e-211	0.231925418569254	-0.293774797626066	0.0094614070823666	EIF5	31355	biofsci
rs111767211	14	103688526	T	C	2.2745e-20	0.0361426767676768	-0.212250415266653	0.0229497124146244	EIF5	27251	biofsci
rs112721923	14	103634237	A	G	2.2195e-11	0.038723667905824	-0.143289737126632	0.0214165750645132	EIF5	29285	biofsci
rs112886056	14	103756033	A	G	6.4806e-40	0.0195726590106007	0.443258234955368	0.0335220137001238	EIF5	23187	biofsci
rs112913978	14	104684511	G	C	2.0922e-08	0.0322150633192624	-0.147730854767218	0.0263607392254413	EIF5	23079	biofsci
rs114376984	14	103731822	C	T	2.3718e-34	0.0225732853982301	0.416236517992387	0.0340560556690247	EIF5	19539	biofsci
rs11622216	14	103051901	C	A	2.6738e-10	0.711834094368341	0.0556934709425319	0.0088170013840566	EIF5	31355	biofsci
rs116849961	14	103817139	T	C	1.4055e-89	0.0385484326461452	0.42654701686032	0.0212548717304153	EIF5	29862	biofsci
rs117344379	14	103841673	A	G	1.3302e-29	0.0716023469923198	-0.192036095032264	0.0169961495939625	EIF5	26038	biofsci
rs117407368	14	103809747	A	G	1.5799e-61	0.0197212581942379	0.552282434170948	0.0333685236040691	EIF5	23228	biofsci
rs117491894	14	103800272	A	G	4.7244e-13	0.0177810293275654	-0.268377334361993	0.0371050801700553	EIF5	20794	biofsci
rs117562388	14	103758367	T	C	1.2001e-11	0.0246789933230611	-0.197243215523627	0.0290914906157177	EIF5	24545	biofsci
rs118168613	14	104488829	T	C	4.8162e-09	0.064854573442437	-0.0974225661143821	0.0166437568104661	EIF5	29761	biofsci
rs12880652	14	103950142	T	C	4.8091e-14	0.014259523324506	0.45368009871638	0.0601921268795283	EIF5	9818	biofsci
rs12897204	14	103777204	T	A	2.8366e-18	0.118385294783725	-0.107391081630187	0.0123187402216396	EIF5	31569	biofsci
rs137906559	14	103792004	A	G	4.0939e-19	0.0127727308020809	0.4957567014764	0.0554872855501533	EIF5	12879	biofsci
rs138014493	14	103472184	T	C	1.103e-12	0.0286725081245629	0.175920694068527	0.0247180303871699	EIF5	29384	biofsci
rs139135370	14	104056286	T	C	1.253e-12	0.0182346458270714	0.237123840898949	0.0333996057382034	EIF5	25037	biofsci
rs145648807	14	103793539	G	A	2.2056e-58	0.0932573368906136	-0.266728727329618	0.0165579513886582	EIF5	21567	biofsci
rs145756852	14	103585641	T	C	2.2533e-23	0.0225855179807036	0.296310959964822	0.0297465124648458	EIF5	25597	biofsci
rs145943022	14	103704001	G	A	9.3467e-13	0.0593409316154609	0.134463390812848	0.0188329352100687	EIF5	25255	biofsci
rs146375459	14	103884194	G	A	5.2222e-26	0.0439964246697785	-0.229023319893615	0.0217137228031188	EIF5	25213	biofsci
rs147190717	14	104149666	T	G	3.3691e-12	0.0152092126995779	-0.272430268703849	0.039135532480585	EIF5	21796	biofsci
rs148243537	14	104039655	T	C	1.7702e-09	0.0173158664901401	-0.234034736750381	0.0388923534275664	EIF5	19426	biofsci
rs149304133	14	104339517	A	G	9.3693e-10	0.0189192719672559	0.20959897842084	0.0342481990883725	EIF5	22966	biofsci
rs150705066	14	104187906	A	G	8.2632e-09	0.0131169044105591	0.32430101750059	0.0562719747185699	EIF5	12198	biofsci
rs182169405	14	104285841	C	A	3.7764e-08	0.0236086120245703	-0.175989023636799	0.0319927691171989	EIF5	21192	biofsci
rs183553217	14	103738571	A	G	2.8707e-15	0.0222690006647463	0.386452011924524	0.0489396583200816	EIF5	9588	biofsci
rs185457688	14	103934261	A	C	3.0067e-18	0.0195107932047516	-0.309291550720107	0.035505452895743	EIF5	20733	biofsci
rs2002999	14	103619220	C	T	5.2428e-25	0.520390070921986	-0.107155928379358	0.0103750826261457	EIF5	18611	biofsci
rs2403168	14	103817631	C	T	1.6769846438804e-308	0.675818618567997	0.342161081537609	0.00890121908900694	EIF5	28804	biofsci
rs28519415	14	104370665	T	C	2.485e-21	0.378095465964828	0.0796310816834651	0.00839777711164527	EIF5	30152	biofsci
rs4075527	14	104678658	T	G	1.71e-09	0.307020030234316	0.0570001857108102	0.00946312476521735	EIF5	26243	biofsci
rs4517725	14	103678193	G	C	1.7425e-13	0.0704754350767508	0.139028090039943	0.0188709690171356	EIF5	21433	biofsci
rs57130351	14	103721706	T	C	2.1114e-38	0.351171738370059	-0.164285857886335	0.0126783344564235	EIF5	13652	biofsci
rs57746378	14	103723756	C	T	1.6769846438804e-308	0.601794258373206	0.333960203967912	0.00831816550060431	EIF5	30155	biofsci
rs61997630	14	104599136	T	C	4.3168e-12	0.0312308321406665	0.179384688038138	0.0258983163268805	EIF5	24639	biofsci
rs62006258	14	103838909	C	A	4.8131e-61	0.765353325889296	0.158398350730283	0.00960939295972888	EIF5	30151	biofsci
rs66970053	14	103307655	C	G	2.2681e-08	0.203232725601348	-0.055627665675877	0.00995092584806931	EIF5	31183	biofsci
rs67283123	14	104335303	C	T	4.0386e-16	0.0813334933205344	0.121379429368611	0.0149160589085851	EIF5	30077	biofsci
rs72706669	14	103681174	G	A	5.6796e-16	0.0196444803555196	0.337089724559501	0.041636576650136	EIF5	14976	biofsci
rs729184	14	103576415	A	G	4.7828e-08	0.0835478519535496	-0.0928864720287092	0.0170149790311057	EIF5	22556	biofsci
rs77844682	14	104184115	G	C	2.186e-08	0.0636286510725973	0.0938776709059969	0.0167734546358628	EIF5	29828	biofsci
rs78396662	14	103402151	G	A	8.9561e-09	0.05176377162919	0.107754983705871	0.0187416268729231	EIF5	29001	biofsci
rs79282068	14	103967967	A	G	5.6058e-63	0.106952181987001	0.217945328048702	0.0130110399532381	EIF5	30923	biofsci
rs79553073	14	104336397	T	C	1.0466e-19	0.0303789016858621	0.219628662881648	0.0241772616859841	EIF5	29039	biofsci
rs80296816	14	103764302	A	G	8.8403e-09	0.0159125188536953	-0.240011360623818	0.0417309456173832	EIF5	18335	biofsci
rs8176378	14	103605175	A	G	3.564e-08	0.0247843352047104	-0.152589017841941	0.0276880816261915	EIF5	26984	biofsci
