## Supplementary material for "Multi-level Regulatory Roles of Lactate Metabolism Gene Network in Oral Cancer: Machine Learning Insights": EIF5A2.csv

SNP	CHR	BP	effect_allele	other_allele	P	EAF	BETA	SE	gene	samplesize	source
rs2271998	3	170625806	T	C	1.2655e-17	0.374436259771497	-0.0703910199156395	0.00823604665141394	EIF5A2	31469	biofsci
