## Supplementary material for "Multi-level Regulatory Roles of Lactate Metabolism Gene Network in Oral Cancer: Machine Learning Insights": EIF5A.csv

SNP	CHR	BP	effect_allele	other_allele	P	EAF	BETA	SE	gene	samplesize	source
rs1054378	17	7215536	T	C	2.0622e-132	0.417972620012609	0.293971043924904	0.0120054823871579	EIF5A	14260	biofsci
rs11541829	17	7218454	A	C	4.3265e-09	0.0251993521056566	0.263929092714086	0.0449524113423069	EIF5A	10073	biofsci
rs11650232	17	7088923	G	A	2.688e-09	0.433282758039364	0.0791853928041513	0.0133089167373948	EIF5A	11496	biofsci
rs11657406	17	7249870	T	G	1.2287e-11	0.157111044009965	0.110261043752631	0.0162701299639409	EIF5A	14263	biofsci
rs12940336	17	7249974	C	G	2.0951e-10	0.179860302677532	-0.112526497907925	0.0177092739975646	EIF5A	10808	biofsci
rs149315303	17	7204397	C	T	7.0778e-11	0.0255260207110349	0.28752972457471	0.0441057392239282	EIF5A	10333	biofsci
rs17732541	17	7203350	C	T	1.5711e-13	0.874809741248097	-0.132052555051451	0.0178911182987781	EIF5A	14263	biofsci
rs2047803	17	7237346	C	T	5.0387e-34	0.359627187997272	-0.150032283972401	0.0123377753998553	EIF5A	14263	biofsci
rs4465647	17	7244477	G	A	3.6129e-08	0.294809131968075	0.0796806205443348	0.0144639802037312	EIF5A	11496	biofsci
rs4796406	17	7243660	C	T	2.3277e-10	0.241446909071379	-0.0976666605810362	0.0154101834360561	EIF5A	11496	biofsci
rs57508443	17	7167776	C	T	1.7918e-12	0.105284461434675	-0.159780565544181	0.0226645529723085	EIF5A	10333	biofsci
