## Supplementary material for "Multi-level Regulatory Roles of Lactate Metabolism Gene Network in Oral Cancer: Machine Learning Insights": EIF6.csv

SNP	CHR	BP	effect_allele	other_allele	P	EAF	BETA	SE	gene	samplesize	source
rs11907632	20	33860039	A	T	4.8787e-15	0.0150457454122376	-0.330744059094958	0.0422411600524858	EIF6	18909	biofsci
rs11907707	20	34563469	G	A	1.4332e-12	0.102371352422606	-0.136539069078184	0.0192832727100688	EIF6	14633	biofsci
rs13037376	20	33885155	C	T	8.2197e-19	0.221848804419207	-0.0936839817362149	0.0105775137730148	EIF6	25887	biofsci
rs141157554	20	33772476	T	C	2.4674e-09	0.0303539201925005	-0.174032280635076	0.0291824201212483	EIF6	19948	biofsci
rs1474976	20	34732372	C	A	1.9543e-11	0.0720733898942617	0.118600561588871	0.0176765126445892	EIF6	23927	biofsci
rs147509866	20	33685670	G	A	1.2084e-11	0.0190995907230559	0.746848910848089	0.11016608069389	EIF6	2199	biofsci
rs17092209	20	33592721	G	A	3.4367e-12	0.104003845028629	-0.104204141364674	0.0149748715782878	EIF6	23927	biofsci
rs2425050	20	33879478	G	A	3.1952e-297	0.246146820413289	0.373136878829297	0.0101264357391567	EIF6	26277	biofsci
rs2425059	20	33912371	C	T	1.7202e-54	0.608011412526607	0.151523282542382	0.00974727134693554	EIF6	22081	biofsci
rs2889874	20	33715777	G	T	4.9892e-56	0.4553761567352	0.139333166468575	0.00883516270892595	EIF6	25827	biofsci
rs4911175	20	33912413	A	G	1.0866e-48	0.0521195672948282	0.288440869703822	0.0196689262522382	EIF6	26161	biofsci
rs56289635	20	33730759	A	C	4.068e-12	0.107488194288284	-0.106169673606144	0.0153101366489984	EIF6	22235	biofsci
rs57485242	20	34185296	G	C	1.0073e-157	0.0948552447816404	0.396714905717666	0.0148261960376888	EIF6	26493	biofsci
rs6087608	20	33208547	A	G	2.8303e-20	0.168865279039457	-0.109426424486855	0.0118619430338054	EIF6	25319	biofsci
rs6087720	20	34169284	G	T	5.0629e-13	0.193212276794141	-0.0794882430979765	0.0110041175466154	EIF6	26489	biofsci
rs6088618	20	33409350	A	G	3.4561e-81	0.46660151110777	0.165836849632119	0.00869001915949398	EIF6	26603	biofsci
rs6120870	20	33797488	G	A	8.5155e-11	0.0919533595012699	-0.0985361765460489	0.0151801969690883	EIF6	25986	biofsci
rs62213167	20	34617702	C	A	4.2339e-14	0.183524904214559	-0.0954880477560675	0.0126415632165311	EIF6	20880	biofsci
rs73095513	20	34395194	A	C	1.4218e-115	0.0210042932449323	0.83067429458842	0.0363512926874366	EIF6	18401	biofsci
rs77173268	20	33288002	A	G	1.6769846438804e-308	0.0725806451612903	0.639160087375719	0.0168494000684278	EIF6	26164	biofsci
rs79498267	20	33899350	T	C	3.5713e-166	0.0240287199365695	0.84196830238229	0.0306456689481548	EIF6	22702	biofsci
