## Supplementary material for "Multi-level Regulatory Roles of Lactate Metabolism Gene Network in Oral Cancer: Machine Learning Insights": ELAC1.csv

SNP	CHR	BP	effect_allele	other_allele	P	EAF	BETA	SE	gene	samplesize	source
rs1789225	18	48551322	T	C	1.3187e-10	0.0613793103448276	0.117645780806991	0.0183103423770823	ELAC1	25886	biofsci
rs9709976	18	48663873	A	G	1.3632e-19	0.439611872146119	0.0731042117514199	0.0080730855688293	ELAC1	31141	biofsci
