## Supplementary material for "Multi-level Regulatory Roles of Lactate Metabolism Gene Network in Oral Cancer: Machine Learning Insights": ELAC2.csv

SNP	CHR	BP	effect_allele	other_allele	P	EAF	BETA	SE	gene	samplesize	source
rs11654559	17	12945383	T	A	1.6459e-13	0.306458309742196	-0.0636633852245795	0.00863255752353684	ELAC2	31568	biofsci
rs116857306	17	12930986	T	C	6.4205e-15	0.0173665111456713	0.294663160080897	0.0377991354090048	ELAC2	20507	biofsci
rs118055492	17	12922761	G	A	2.1281e-10	0.0180646470797179	-0.214215363187121	0.0337256739435303	ELAC2	24782	biofsci
rs12450696	17	12931807	C	T	8.1031e-13	0.19471870523096	-0.0727251502446084	0.0101581370028646	ELAC2	30902	biofsci
rs12952110	17	12839077	C	T	1.5228e-17	0.326330690826727	0.0723693574693701	0.00848847676050601	ELAC2	31565	biofsci
rs12952134	17	12788050	T	C	3.4032e-13	0.0564028847090927	0.139421169565044	0.0191578384836886	ELAC2	25597	biofsci
rs145473016	17	12915713	A	G	4.7482e-28	0.0186262829912023	-0.350147339519436	0.0318886860577066	ELAC2	26899	biofsci
rs145932914	17	12644430	G	A	2.0843e-10	0.0128443206437635	0.70208633185436	0.110476047875621	ELAC2	3231	biofsci
rs1540334	17	13108302	A	G	1.288e-13	0.887288296860133	-0.0935438292645066	0.012628429579138	ELAC2	31350	biofsci
rs193289563	17	12904734	A	G	2.8391e-71	0.026031003217315	-0.495562014741124	0.0277613336512159	ELAC2	25589	biofsci
rs2322658	17	12807155	T	C	1.8501e-15	0.129869394534199	-0.0941335571622635	0.0118392098053407	ELAC2	31567	biofsci
rs62058116	17	12844519	G	T	9.1487e-09	0.0171834250941756	0.209218479978848	0.0364124195027409	ELAC2	22330	biofsci
rs62058118	17	12858458	A	G	1.9002e-20	0.0487877401646844	0.185359043928098	0.0200001126391198	ELAC2	26935	biofsci
rs62058146	17	12921420	T	C	1.9899e-27	0.0277518345563709	0.281351169041581	0.0259305053401394	ELAC2	27560	biofsci
rs62058148	17	12927544	T	C	1.6497e-180	0.683009893455099	0.245870390940648	0.00858213315394368	ELAC2	31355	biofsci
rs62058361	17	12995652	A	G	3.0716e-24	0.112325625836041	0.128691557131849	0.0126696093656755	ELAC2	31240	biofsci
rs6502203	17	12681221	A	C	1.6365e-08	0.0622971238771043	-0.0929752382040427	0.0164659945460095	ELAC2	31569	biofsci
rs7216072	17	12884646	C	T	1.6769846438804e-308	0.187445740384252	-0.390755285653372	0.0101975887733666	ELAC2	31568	biofsci
rs7225631	17	12851435	A	G	2.0868e-34	0.306373668188737	0.105963127902285	0.00866249696725785	ELAC2	31355	biofsci
rs72815124	17	12866408	G	A	6.0407e-25	0.0388312265255846	0.218567273044085	0.0211896762946528	ELAC2	29836	biofsci
rs72815150	17	12919692	T	C	8.1781e-54	0.0673706240487062	-0.246050390136638	0.0159309534689111	ELAC2	31355	biofsci
rs74913438	17	13011790	A	C	6.8954e-23	0.0926566475826972	-0.138155672962714	0.0140269534852948	ELAC2	30227	biofsci
rs75812406	17	12935816	A	G	3.921e-12	0.0149916712937257	-0.30368793927979	0.0437596996037105	ELAC2	17682	biofsci
rs77564132	17	12978053	G	A	1.1179e-08	0.0281212681536269	0.138683000637901	0.0242796618704635	ELAC2	31034	biofsci
rs9913593	17	13106933	T	G	6.711e-09	0.396871491075231	0.0476702609552146	0.00822170382629044	ELAC2	30902	biofsci
