## Supplementary material for "Multi-level Regulatory Roles of Lactate Metabolism Gene Network in Oral Cancer: Machine Learning Insights": ELANE.csv

SNP	CHR	BP	effect_allele	other_allele	P	EAF	BETA	SE	gene	samplesize	source
rs116056529	19	837022	A	G	2.0515e-08	0.0488289418653283	-0.132023280575873	0.023544053602474	ELANE	19421	biofsci
rs149887681	19	808474	A	G	1.6214e-08	0.0611933286351891	-0.124731691780535	0.0220838320462695	ELANE	17846	biofsci
rs1683591	19	869037	G	A	1.9948e-11	0.284232476073357	0.0681810915772304	0.010166570973582	ELANE	23778	biofsci
rs2007647	19	851976	A	G	2.2678e-31	0.196073973018038	-0.153521452232106	0.0131767891091766	ELANE	18269	biofsci
rs3761008	19	850023	C	T	3.9578e-22	0.863279398822016	0.141314133130327	0.0146101892135611	ELANE	19846	biofsci
rs62132295	19	840448	A	G	2.7508e-08	0.28174175468851	-0.0633774924804001	0.0114060096248358	ELANE	18992	biofsci
