## Supplementary material for "Multi-level Regulatory Roles of Lactate Metabolism Gene Network in Oral Cancer: Machine Learning Insights": ELF1.csv

SNP	CHR	BP	effect_allele	other_allele	P	EAF	BETA	SE	gene	samplesize	source
rs17532490	13	41683061	A	G	1.052e-13	0.0722050275534083	0.114308652124612	0.015376052853651	ELF1	31569	biofsci
rs2755237	13	41109429	C	A	3.3027e-09	0.144823641563394	0.0671882645967467	0.0113570426972189	ELF1	31300	biofsci
rs7329174	13	41558110	G	A	3.8662e-32	0.0659137196815405	-0.457591508348391	0.0387763124829156	ELF1	5401	biofsci
rs7332960	13	41120110	G	A	4.073e-09	0.193393212822729	-0.0591533572720464	0.0100580421125019	ELF1	31684	biofsci
rs9532661	13	41500286	C	T	1.0548e-32	0.376059937274945	0.098899150052321	0.0083040840703226	ELF1	30902	biofsci
rs9532719	13	41658744	A	G	1.2711e-20	0.069896449704142	-0.150558485320785	0.0161710007433391	ELF1	29411	biofsci
rs9532722	13	41676404	T	C	3.6955e-11	0.1763995319165	-0.0690797229677575	0.0104416280673172	ELF1	31566	biofsci
