## Supplementary material for "Multi-level Regulatory Roles of Lactate Metabolism Gene Network in Oral Cancer: Machine Learning Insights": ELF2.csv

SNP	CHR	BP	effect_allele	other_allele	P	EAF	BETA	SE	gene	samplesize	source
rs10519483	4	140323338	G	A	1.1783e-13	0.0217566681792971	-0.227845944333076	0.0307111395515671	ELF2	24908	biofsci
rs115856593	4	140183234	G	T	8.0469e-10	0.0176812195374883	-0.211202596361201	0.0343759820897477	ELF2	24361	biofsci
rs11730829	4	140415157	G	C	8.4958e-23	0.378606736406484	0.0811544747973682	0.00825705598996471	ELF2	31172	biofsci
rs12500887	4	140110434	G	C	1.0893e-117	0.774214857315416	-0.219534080067747	0.00951896907867852	ELF2	31567	biofsci
rs13104571	4	139940209	T	A	5.5816e-78	0.238587524683471	0.17642120894387	0.00943751920143097	ELF2	30902	biofsci
rs138133127	4	140236220	G	T	1.7939e-14	0.0417654745196728	0.168866103136049	0.0220319525005935	ELF2	25738	biofsci
rs138717019	4	140298548	T	C	1.4967e-17	0.0442790620322634	0.171750966064576	0.0201405983001754	ELF2	29127	biofsci
rs139804974	4	140209233	C	T	3.2233e-09	0.0140982443695691	-0.277642946527372	0.0469015231392422	ELF2	16353	biofsci
rs141461324	4	140414993	C	T	1.844e-10	0.0224082073434125	-0.226719074660518	0.0355710301175955	ELF2	18039	biofsci
rs17278611	4	140238360	A	G	3.383e-13	0.0561905149271943	0.129762255426493	0.0178286489189086	ELF2	29661	biofsci
rs4616695	4	139831572	T	G	1.1659e-15	0.436396499238965	0.0644812751509741	0.00805200673705049	ELF2	31355	biofsci
rs4863644	4	140186892	G	A	1.1221e-14	0.0270410916660242	0.191208577046328	0.0247528806356658	ELF2	31017	biofsci
rs6536215	4	140424193	G	A	1.4032e-08	0.356208900443493	0.0474010135920487	0.00835539891629773	ELF2	31231	biofsci
rs6818362	4	139875479	C	G	2.0597e-22	0.619223799456358	0.0798264935720816	0.00819666426106456	ELF2	31563	biofsci
rs72726525	4	140292217	T	C	2.9489e-16	0.0364263417581311	-0.195393920647391	0.0239008122917349	ELF2	24937	biofsci
