## Supplementary material for "Multi-level Regulatory Roles of Lactate Metabolism Gene Network in Oral Cancer: Machine Learning Insights": ELF3.csv

SNP	CHR	BP	effect_allele	other_allele	P	EAF	BETA	SE	gene	samplesize	source
rs11586632	1	201955614	G	A	3.0361e-96	0.596640234507122	-0.168570116046922	0.00809771417816795	ELF3	31684	biofsci
rs118116033	1	201941808	A	G	4.4365e-18	0.0606002308580223	-0.152239802668007	0.0175654554826361	ELF3	28466	biofsci
rs56310296	1	201981354	C	T	2.1232e-13	0.220243182347914	-0.0713513817341678	0.0097198373112151	ELF3	30817	biofsci
rs61821541	1	201964389	A	G	1.7856e-09	0.0843575894186195	0.0905310524011638	0.0150476293404856	ELF3	28588	biofsci
rs7528795	1	201992968	C	A	9.1723e-11	0.589149482589319	0.0524322402268078	0.00809114537002065	ELF3	31553	biofsci
