## Supplementary material for "Multi-level Regulatory Roles of Lactate Metabolism Gene Network in Oral Cancer: Machine Learning Insights": ELFN2.csv

SNP	CHR	BP	effect_allele	other_allele	P	EAF	BETA	SE	gene	samplesize	source
rs5756693	22	37882988	A	G	8.4714e-09	0.0794272592192354	0.101052297900445	0.0175471527375792	ELFN2	22209	biofsci
