## Supplementary material for "Multi-level Regulatory Roles of Lactate Metabolism Gene Network in Oral Cancer: Machine Learning Insights": ELK3.csv

SNP	CHR	BP	effect_allele	other_allele	P	EAF	BETA	SE	gene	samplesize	source
rs17025122	12	96433422	A	G	1.7848e-13	0.0868691044383479	-0.192875605622505	0.0261924014262344	ELK3	9188	biofsci
rs4762139	12	96617906	G	C	1.0543e-29	0.775311438278596	-0.200102439689561	0.0176782994840192	ELK3	9184	biofsci
rs79139151	12	96560574	A	G	1.7669e-08	0.0740106544901065	0.15874878110345	0.0281789230870934	ELK3	9188	biofsci
