## Supplementary material for "Multi-level Regulatory Roles of Lactate Metabolism Gene Network in Oral Cancer: Machine Learning Insights": ELK4.csv

SNP	CHR	BP	effect_allele	other_allele	P	EAF	BETA	SE	gene	samplesize	source
rs1123879	1	205634315	A	G	9.8523e-11	0.0538051750380518	0.114495016019545	0.0176982078462191	ELK4	31355	biofsci
rs147887712	1	205590299	A	G	1.7399e-09	0.0687518016719516	0.0981911511730415	0.0163097387504221	ELK4	29358	biofsci
rs60890169	1	205612646	T	C	1.7295e-13	0.251651628978066	-0.067576953445268	0.00917143311056541	ELK4	31564	biofsci
rs7529777	1	205562095	C	T	1.079e-27	0.381441353014459	0.0893622575949639	0.00819378674273699	ELK4	31564	biofsci
rs7539565	1	205810630	G	A	2.6854e-08	0.57716894977169	0.044950441286842	0.0080834486561002	ELK4	31355	biofsci
