## Supplementary material for "Multi-level Regulatory Roles of Lactate Metabolism Gene Network in Oral Cancer: Machine Learning Insights": ELL2.csv

SNP	CHR	BP	effect_allele	other_allele	P	EAF	BETA	SE	gene	samplesize	source
rs114301189	5	95320786	T	G	2.7288e-08	0.0320582161471138	-0.21696741026147	0.0390383623486758	ELL2	10573	biofsci
rs1841010	5	95251911	C	G	1.1636e-37	0.715773978031933	-0.168377121391748	0.013127285026449	ELL2	14262	biofsci
rs76036708	5	95365238	G	A	1.358e-08	0.0326769012194641	-0.193579381623745	0.0340892793335936	ELL2	13612	biofsci
