## Supplementary material for "Multi-level Regulatory Roles of Lactate Metabolism Gene Network in Oral Cancer: Machine Learning Insights": ELL2P1.csv

SNP	CHR	BP	effect_allele	other_allele	P	EAF	BETA	SE	gene	samplesize	source
rs10908644	1	158246563	C	T	5.9735e-11	0.238793005778164	-0.155807194035954	0.0238077125536265	ELL2P1	4853	biofsci
rs3021479	1	158147699	T	A	2.2806e-23	0.407811493730348	0.207483838921935	0.0208315015835117	ELL2P1	4771	biofsci
rs859002	1	158147792	T	C	6.612e-12	0.874924505511098	-0.210383835295467	0.0306427363991242	ELL2P1	4866	biofsci
rs989203	1	158417540	G	A	5.8852e-12	0.276522980946296	-0.155942801415217	0.0226585300575704	ELL2P1	4868	biofsci
