## Supplementary material for "Multi-level Regulatory Roles of Lactate Metabolism Gene Network in Oral Cancer: Machine Learning Insights": ELL.csv

SNP	CHR	BP	effect_allele	other_allele	P	EAF	BETA	SE	gene	samplesize	source
rs10420951	19	18637618	C	G	3.976e-100	0.206422018348624	0.210713004883843	0.00992001416510568	ELL	31017	biofsci
rs10421611	19	18653293	A	G	3.2338e-14	0.0311678317193613	0.214795703391509	0.0283046771372579	ELL	20668	biofsci
rs10424912	19	18489082	T	C	3.6088e-45	0.595926112203374	-0.123804990554288	0.00877831676919119	ELL	26946	biofsci
rs10445637	19	18614430	A	C	4.9144e-21	0.0306693182524393	-0.265282574797668	0.0281888634240793	ELL	21166	biofsci
rs111408331	19	18514714	A	G	7.9371e-47	0.0214895567025228	0.436214476041985	0.0303548572451887	ELL	25806	biofsci
rs112551620	19	18632460	A	G	1.5312e-15	0.0209647179137549	0.303584286560306	0.0380689045921183	ELL	16809	biofsci
rs113169435	19	18428607	T	C	1.5449e-12	0.0218494395637686	-0.252939980047042	0.0357755056500582	ELL	18279	biofsci
rs114951766	19	18993298	T	C	4.3908e-25	0.0429972442859459	-0.209074179938078	0.0202095811564747	ELL	29751	biofsci
rs117860403	19	18820164	T	C	5.1652e-32	0.0256062075654704	0.328879680988696	0.0279267762908077	ELL	25695	biofsci
rs117920786	19	18642131	A	G	7.471e-20	0.0272497772497773	-0.290891816038954	0.0318942838702871	ELL	18543	biofsci
rs118093382	19	18537044	A	G	3.4739e-32	0.020235151637483	0.37591284655356	0.0318303157989111	ELL	24892	biofsci
rs11881403	19	18477814	G	A	9.414e-28	0.49127632819868	0.0993533826081068	0.0090996283895174	ELL	24161	biofsci
rs12981988	19	18552139	A	C	6.6856e-87	0.0408001372153853	0.41912407470516	0.0212114839445304	ELL	28396	biofsci
rs139531520	19	18423759	A	G	3.8995e-09	0.0292575025084375	-0.150353782911989	0.0255343278895418	ELL	27001	biofsci
rs141010942	19	18456747	A	G	8.8732e-11	0.0124691080656032	-0.304412752024229	0.0469410565958719	ELL	18428	biofsci
rs145582657	19	18353539	A	G	6.6415e-10	0.0219309975929393	0.179736158080232	0.029109427173088	ELL	27509	biofsci
rs17211813	19	18613917	T	C	8.399e-224	0.109065693985334	-0.408861888338671	0.0128024990007756	ELL	31394	biofsci
rs187869083	19	18641671	A	G	3.0342e-54	0.0248552360388654	0.441516985638004	0.0284689874482067	ELL	25453	biofsci
rs2240013	19	18883783	G	A	2.444e-22	0.500687248889829	0.0887623885903617	0.00913043003110205	ELL	23991	biofsci
rs34436202	19	18602796	G	T	4.1049e-23	0.106936798062101	-0.135928586748966	0.0137282189133826	ELL	27780	biofsci
rs3746184	19	18474587	A	T	8.5358e-21	0.338832792402933	0.0948240200723891	0.0101385702754671	ELL	21713	biofsci
rs3795028	19	18780917	A	G	7.9161e-13	0.130742290548531	0.0913274769186111	0.0127506040988763	ELL	27061	biofsci
rs3859570	19	18510925	C	T	1.6769846438804e-308	0.403124637007783	0.322577190386949	0.0082003088777785	ELL	30902	biofsci
rs4808750	19	18250549	G	A	4.3999e-08	0.199184536393839	0.0545534837925906	0.00996556278407631	ELL	31563	biofsci
rs4808822	19	18697778	T	A	3.0809e-99	0.229816147082334	0.200729914130971	0.00949306518976071	ELL	31346	biofsci
rs60164552	19	18488285	C	G	1.7307e-25	0.0843677123297976	0.195870350286753	0.0187717767638225	ELL	18368	biofsci
rs62123870	19	18618565	C	T	4.7792e-43	0.0646239554317549	-0.260697546030687	0.0189537563274797	ELL	23025	biofsci
rs7260000	19	18861662	C	T	5.0384e-54	0.411646586345382	0.130066538435044	0.00840434853968663	ELL	29228	biofsci
rs73009405	19	18458907	G	C	6.4563e-22	0.102978284141306	-0.126670089760055	0.013164905709956	ELL	31231	biofsci
rs73527092	19	18446379	G	T	1.8832e-11	0.0377134543226893	0.141124391788703	0.0210162906610131	ELL	31193	biofsci
rs76430269	19	18826809	T	G	3.9628e-19	0.0186122279218078	0.33487089974853	0.0374659767004397	ELL	19501	biofsci
rs78015699	19	18487667	T	C	5.3743e-17	0.0201430274135876	0.285247461482383	0.0340459832522567	ELL	21855	biofsci
rs79341273	19	18558517	A	G	4.0351e-19	0.0179149103029115	0.298457063001695	0.0333986552451484	ELL	25477	biofsci
rs80351300	19	18645354	T	C	6.7876e-37	0.0258278953467098	0.386029631063733	0.0304219045380113	ELL	21472	biofsci
rs8103912	19	18926686	T	C	2.8049e-08	0.347830051057622	0.0501651210278174	0.00903338934107961	ELL	27011	biofsci
