## Supplementary material for "Multi-level Regulatory Roles of Lactate Metabolism Gene Network in Oral Cancer: Machine Learning Insights": ELMO1.csv

SNP	CHR	BP	effect_allele	other_allele	P	EAF	BETA	SE	gene	samplesize	source
rs10226535	7	37482092	C	T	8.8914e-25	0.0171540409854939	-0.341944761795431	0.0332715241009818	ELMO1	26790	biofsci
rs10238654	7	37484870	C	T	1.779e-44	0.352536674816626	-0.123792835156743	0.00884828636060946	ELMO1	27979	biofsci
rs10240126	7	36967787	C	A	3.6477e-12	0.0597752555622369	-0.116462564175109	0.0167569623710608	ELMO1	31683	biofsci
rs10243081	7	37369690	T	C	1.3171e-21	0.060675942792915	0.160949303230384	0.0168561542489196	ELMO1	30876	biofsci
rs10253939	7	36986791	C	T	1.0013e-09	0.635014724760251	0.0505084914787091	0.00826761138589489	ELMO1	31561	biofsci
rs10265823	7	37187471	G	A	2.7346e-11	0.0607490922988725	0.111548201573757	0.0167482247907388	ELMO1	31240	biofsci
rs111386120	7	37410503	A	C	2.1506e-09	0.0169520716464915	-0.20574273758251	0.0343712286510816	ELMO1	25397	biofsci
rs112303918	7	37132144	T	C	1.0577e-08	0.804139079258141	-0.0579871503660076	0.0101356645340944	ELMO1	30902	biofsci
rs113383989	7	37323515	T	C	7.093e-10	0.0188032356565061	-0.208251236145316	0.0337856286028839	ELMO1	23742	biofsci
rs117041910	7	36696926	T	C	1.0909e-13	0.0351919561243144	0.167007240246662	0.0224789340126068	ELMO1	29143	biofsci
rs11767350	7	37385365	G	A	7.7233e-44	0.41775831477217	0.112059535839494	0.00807002324944684	ELMO1	31564	biofsci
rs11767535	7	37363565	A	T	3.9282e-15	0.186401028277635	-0.0910978022923593	0.0115944765549649	ELMO1	24525	biofsci
rs11772059	7	37453263	T	C	2.3084e-72	0.203612138597418	-0.177799796900237	0.0098830374477631	ELMO1	31569	biofsci
rs12669698	7	37437969	C	T	1.0429e-114	0.116987179487179	0.284580562204452	0.012501287650487	ELMO1	30971	biofsci
rs13246439	7	36895342	T	C	3.2941e-41	0.0929948513660791	-0.183902760259835	0.0136782542272412	ELMO1	31684	biofsci
rs139696649	7	37319364	A	G	9.1443e-17	0.0157740278796772	-0.287809646365277	0.0346120580574696	ELMO1	26883	biofsci
rs142250940	7	37446840	T	C	2.3144e-49	0.0168980543169842	0.514404964447116	0.0348293395385777	ELMO1	24811	biofsci
rs143270959	7	37357423	T	C	2.1189e-08	0.0158161936995574	-0.281092480935626	0.0501789569309197	ELMO1	12757	biofsci
rs144248324	7	37318763	A	C	1.3528e-09	0.0450827504491075	0.116869074453034	0.0192821439453942	ELMO1	31238	biofsci
rs149505396	7	37356002	C	T	3.9378e-11	0.0159629919207714	-0.260807851971773	0.0394786570352199	ELMO1	20423	biofsci
rs150005522	7	37483675	C	T	2.0047e-16	0.0157782135853093	0.622937322934904	0.0757646950784364	ELMO1	5609	biofsci
rs17170736	7	36851967	A	G	1.3528e-74	0.816133638994325	0.187391636675101	0.0102549422750735	ELMO1	31684	biofsci
rs1731992	7	37465035	A	C	7.1929e-29	0.108103922251907	-0.144433936245612	0.0129542971653986	ELMO1	30902	biofsci
rs17379876	7	36781321	G	T	1.949e-09	0.534848311826729	0.0480592858735657	0.00800721190829153	ELMO1	31346	biofsci
rs192448142	7	37297023	A	G	6.8372e-18	0.0174165457184325	0.468200500594137	0.0543307302026245	ELMO1	9898	biofsci
rs2717941	7	37364367	G	A	4.1719e-21	0.18742500599952	-0.0985033583568541	0.0104477374638695	ELMO1	30077	biofsci
rs2893537	7	37346490	G	T	2.0514e-13	0.533856722276742	-0.0586000477092506	0.00797778850835225	ELMO1	31569	biofsci
rs34237273	7	36765430	T	G	1.9038e-20	0.690060024916003	0.0797588200080825	0.00860610723351884	ELMO1	31564	biofsci
rs3807167	7	36919680	A	G	4.6786e-33	0.981966465731219	0.40400736881726	0.0337310887109165	ELMO1	24816	biofsci
rs56372571	7	37465175	A	G	4.5276e-67	0.0175515882216555	0.570835733733104	0.0329917083024958	ELMO1	26640	biofsci
rs60600003	7	37382465	G	T	7.8005e-208	0.0956631690194006	-0.416262185009523	0.0135306013427659	ELMO1	31569	biofsci
rs61287895	7	37044152	T	C	4.4038e-10	0.0172589943807925	0.247203718265994	0.0396216951589161	ELMO1	18778	biofsci
rs62459394	7	37471587	A	C	2.3251e-68	0.232998203295233	-0.165365274002353	0.00946447922999695	ELMO1	31234	biofsci
rs6462730	7	37178529	A	G	1.4702e-08	0.105868396843074	-0.0811704608766928	0.0143284132174215	ELMO1	25728	biofsci
rs73115385	7	36971409	G	A	6.2434e-18	0.114063561561108	-0.108015217926256	0.0125192941418255	ELMO1	31569	biofsci
rs73689664	7	36913498	G	A	3.4132e-14	0.0342302974547685	0.167028216258454	0.0220304438659475	ELMO1	31163	biofsci
rs75303257	7	37405403	C	T	2.6949e-78	0.0675520733804701	0.298601013139491	0.0159403500426796	ELMO1	31240	biofsci
rs76155650	7	36973901	A	C	1.6766e-16	0.0205370303971953	0.236590720547929	0.0287006235955952	ELMO1	30176	biofsci
rs77126783	7	37358314	T	G	1.0429e-16	0.115906040268456	0.110708839327047	0.0133385750824765	ELMO1	27425	biofsci
rs7803682	7	37440489	C	T	1.6769846438804e-308	0.775357961591943	0.509843992355532	0.00951849659479929	ELMO1	31684	biofsci
rs79973718	7	37215324	T	C	5.004e-17	0.0897683831796717	0.125540189169318	0.0149687829886629	ELMO1	27310	biofsci
rs9648447	7	37431858	T	G	4.1334e-30	0.0913036942387914	0.157236869750569	0.0137914980923225	ELMO1	31684	biofsci
