## Supplementary material for "Multi-level Regulatory Roles of Lactate Metabolism Gene Network in Oral Cancer: Machine Learning Insights": ELMO2.csv

SNP	CHR	BP	effect_allele	other_allele	P	EAF	BETA	SE	gene	samplesize	source
rs12480667	20	44983517	A	G	6.554e-15	0.265004321845992	0.0703828523193758	0.00903166373485811	ELMO2	31470	biofsci
rs2274676	20	45023247	C	T	1.3288e-34	0.207899582847909	-0.120511604081956	0.00982244714988635	ELMO2	31470	biofsci
rs55962597	20	44972142	T	C	1.2564e-15	0.0458212264872305	-0.153585726210586	0.0192015760521323	ELMO2	31017	biofsci
rs62216564	20	45100853	A	C	5.3022e-09	0.0360609998471182	-0.125689055586873	0.02153205344712	ELMO2	31025	biofsci
