## Supplementary material for "Multi-level Regulatory Roles of Lactate Metabolism Gene Network in Oral Cancer: Machine Learning Insights": ELMO3.csv

SNP	CHR	BP	effect_allele	other_allele	P	EAF	BETA	SE	gene	samplesize	source
rs113868265	16	67549157	G	C	6.5157e-32	0.0700978658177102	0.275936533700836	0.0234701778275596	ELMO3	13925	biofsci
rs12923138	16	67233266	C	A	1.0293e-42	0.552903800705126	0.163622971482044	0.011944067236683	ELMO3	14178	biofsci
rs16957040	16	66859562	T	C	1.1471e-08	0.0220382229337603	0.270438476770182	0.0473830007481703	ELMO3	10333	biofsci
rs3730399	16	67229019	G	A	9.1245e-81	0.0737175857773752	0.431265554749656	0.0226588322781304	ELMO3	14262	biofsci
rs76561044	16	67260418	C	T	4.0697e-21	0.0303037416083752	0.362830161752494	0.038472077378061	ELMO3	11496	biofsci
rs9927697	16	66580949	C	T	8.2484e-11	0.0682765477419602	0.152571320689946	0.0234862412933632	ELMO3	14249	biofsci
