## Supplementary material for "Multi-level Regulatory Roles of Lactate Metabolism Gene Network in Oral Cancer: Machine Learning Insights": ELMOD3.csv

SNP	CHR	BP	effect_allele	other_allele	P	EAF	BETA	SE	gene	samplesize	source
rs10460585	2	85555262	T	G	8.9121e-31	0.379863519831096	-0.094526980241686	0.00819579144774277	ELMOD3	31599	biofsci
rs143887529	2	85590035	T	C	2.0933e-09	0.0359587628865979	0.132853083208463	0.0221776647984213	ELMOD3	29325	biofsci
rs1811783	2	85667030	G	A	2.3609e-09	0.379873775506253	0.0494847978431203	0.00828766146529339	ELMOD3	30902	biofsci
