## Supplementary material for "Multi-level Regulatory Roles of Lactate Metabolism Gene Network in Oral Cancer: Machine Learning Insights": ELMSAN1.csv

SNP	CHR	BP	effect_allele	other_allele	P	EAF	BETA	SE	gene	samplesize	source
rs4903144	14	74184889	C	G	1.428e-08	0.38919222739682	-0.053090885949555	0.00936363709228645	ELMSAN1	23989	biofsci
