## Supplementary material for "Multi-level Regulatory Roles of Lactate Metabolism Gene Network in Oral Cancer: Machine Learning Insights": ELOF1.csv

SNP	CHR	BP	effect_allele	other_allele	P	EAF	BETA	SE	gene	samplesize	source
rs10403711	19	11670122	T	G	5.7801e-09	0.952919302444862	-0.11520556729073	0.0197849125505728	ELOF1	28471	biofsci
rs112350148	19	11827689	A	C	8.6008e-15	0.931265033225977	0.126026552766167	0.0162436750359176	ELOF1	29604	biofsci
rs117673751	19	11598657	G	A	4.2926e-13	0.0377968139464983	-0.169792775739038	0.0234332683401472	ELOF1	25037	biofsci
rs186782601	19	11612565	A	G	2.009e-23	0.0212937042110906	0.330355200576849	0.0331259539118643	ELOF1	21864	biofsci
rs190978638	19	11599689	A	G	9.2765e-15	0.0291567364738096	-0.206810894966128	0.0266900982069184	ELOF1	24796	biofsci
rs35324578	19	11630557	T	C	2.4666e-17	0.238607011070111	-0.111373831465395	0.0131502994893786	ELOF1	15915	biofsci
rs4804623	19	11767362	G	A	1.964e-15	0.0567036687135884	0.139114487578676	0.0175127760182632	ELOF1	30479	biofsci
rs60438445	19	11668971	A	G	5.9368e-28	0.0483801549417012	0.206372235282269	0.0188288963251587	ELOF1	30633	biofsci
rs7359902	19	11661890	A	G	1.013e-170	0.149178849261528	0.310564449129579	0.0111504458940256	ELOF1	31684	biofsci
rs76375044	19	11675630	T	C	3.2828e-10	0.014442364268521	0.332472982188518	0.0528994402845693	ELOF1	12553	biofsci
rs78895581	19	11593858	T	C	1.4524e-40	0.113694625590286	0.179744459656931	0.0134791495805722	ELOF1	27310	biofsci
