## Supplementary material for "Multi-level Regulatory Roles of Lactate Metabolism Gene Network in Oral Cancer: Machine Learning Insights": ELOVL1.csv

SNP	CHR	BP	effect_allele	other_allele	P	EAF	BETA	SE	gene	samplesize	source
rs74481925	1	43836009	G	A	4.2736e-13	0.0267806267806268	-0.19632712730249	0.0270930568699616	ELOVL1	26135	biofsci
rs78197863	1	43871572	A	G	1.5779e-09	0.0155891650653939	0.236595423760233	0.0391954382254415	ELOVL1	21208	biofsci
rs839758	1	43862158	G	A	1.5964e-23	0.430788890141692	-0.0801865012883181	0.00802250092927786	ELOVL1	31682	biofsci
