## Supplementary material for "Multi-level Regulatory Roles of Lactate Metabolism Gene Network in Oral Cancer: Machine Learning Insights": ELOVL4.csv

SNP	CHR	BP	effect_allele	other_allele	P	EAF	BETA	SE	gene	samplesize	source
rs10943669	6	80583474	G	A	9.2634e-26	0.541376977714307	-0.083655622033619	0.00797236515396819	ELOVL4	31684	biofsci
rs116965271	6	80749841	A	G	3.1156e-11	0.0251252908537677	0.181191403603288	0.0272833421576678	ELOVL4	27423	biofsci
rs11960958	6	81199635	G	A	5.0382e-17	0.307358412567176	-0.0721992466528214	0.00860970290882461	ELOVL4	31684	biofsci
rs12207890	6	80670767	G	A	6.4213e-09	0.835559360730594	0.0625428973346295	0.0107730423451261	ELOVL4	31355	biofsci
rs12526331	6	80796148	G	A	1.433e-18	0.148467577564732	-0.0984371913410048	0.0111927855800658	ELOVL4	31569	biofsci
rs13211239	6	80755314	T	G	1.2236e-08	0.0160497482973053	-0.216296069967416	0.0379706604113855	ELOVL4	21960	biofsci
rs1321845	6	80575820	T	C	5.1008e-15	0.442713227831448	0.0625838250562142	0.00799844399721569	ELOVL4	31678	biofsci
rs138036367	6	80762588	A	G	1.8298e-11	0.0364748246104178	0.174134364627204	0.0259163228151396	ELOVL4	21182	biofsci
rs191828662	6	80586182	G	A	8.0313e-09	0.0216679695133867	-0.175269762828502	0.0303876283554392	ELOVL4	25543	biofsci
rs239511	6	80693816	A	G	1.8754e-188	0.555883347739487	0.234095327231868	0.00799511360159112	ELOVL4	31684	biofsci
rs2874852	6	81061601	T	C	2.2216e-28	0.679908622759128	0.0952674538494381	0.00862242540813827	ELOVL4	30902	biofsci
rs41270555	6	80625716	T	C	2.9784e-16	0.0261317553587685	0.211889961874492	0.0259211638621173	ELOVL4	29241	biofsci
rs4141548	6	80673949	C	G	2.6658e-36	0.0948541474930975	0.175105205026162	0.0139174519362377	ELOVL4	30066	biofsci
rs4502885	6	81054515	G	A	1.9196e-12	0.825077981134203	0.0736194544694705	0.0104567147419849	ELOVL4	31684	biofsci
rs623568	6	80965883	A	G	1.3297e-08	0.0189559164733179	0.180570873144424	0.0317777789177663	ELOVL4	26625	biofsci
rs62405996	6	80756377	G	A	2.1185e-18	0.0949783864582071	-0.122200747074317	0.013964682491037	ELOVL4	29828	biofsci
rs72892431	6	80901838	A	C	9.1041e-12	0.0725306218592965	-0.106380460990442	0.0155987655049183	ELOVL4	30547	biofsci
rs72906857	6	80814416	G	A	1.8154e-10	0.0562157221206581	0.11466248509256	0.0179826051303358	ELOVL4	29143	biofsci
rs73747963	6	80718513	A	G	1.4592e-16	0.0495509038295314	-0.151195564971789	0.0183052126556399	ELOVL4	31684	biofsci
rs79363916	6	80712748	C	T	1.7724e-09	0.0207737873327534	0.174541451963241	0.0290051601906476	ELOVL4	29216	biofsci
rs9359392	6	80479734	A	G	3.4288e-08	0.138518985063883	-0.0683546818965895	0.0123880318055365	ELOVL4	27303	biofsci
