## Supplementary material for "Multi-level Regulatory Roles of Lactate Metabolism Gene Network in Oral Cancer: Machine Learning Insights": ELOVL5.csv

SNP	CHR	BP	effect_allele	other_allele	P	EAF	BETA	SE	gene	samplesize	source
rs112499221	6	53113320	A	G	1.6346e-08	0.0618024766855221	0.0938218835590398	0.0166144649475898	ELOVL5	31239	biofsci
rs113274699	6	53213479	T	C	4.8965e-76	0.118536197295147	0.22754719688355	0.0123309090402609	ELOVL5	31472	biofsci
rs115807406	6	53243385	A	G	1.3414e-10	0.0173351648351648	0.22807139179879	0.0355118634464982	ELOVL5	23275	biofsci
rs1518515	6	53223693	T	C	7.3032e-09	0.0215633423180593	0.1831841797195	0.0316719422731596	ELOVL5	23625	biofsci
rs1973915	6	53158259	G	A	4.6644e-70	0.69437523593809	-0.152867193098897	0.00863954205115307	ELOVL5	31565	biofsci
rs209495	6	53168461	C	T	3.8172e-35	0.0229083665338645	0.345281403124792	0.0279134823904211	ELOVL5	28669	biofsci
rs2518573	6	52998856	T	G	4.4399e-11	0.26143410124394	-0.0595619921041223	0.00904043350496665	ELOVL5	31684	biofsci
rs45621538	6	52854321	C	T	2.5097e-11	0.0590759488397284	-0.117362190426878	0.0175881474683608	ELOVL5	29078	biofsci
rs6911626	6	53301348	G	A	4.2578e-31	0.162539634606674	0.12510177393879	0.0107871464857156	ELOVL5	31567	biofsci
rs7774295	6	53063926	G	T	9.8872e-14	0.659639122720924	-0.0625114220570854	0.00839947624485514	ELOVL5	31566	biofsci
rs78836617	6	53011750	T	C	8.3587e-11	0.0163515895690232	0.246783251751388	0.0380017326380333	ELOVL5	21526	biofsci
