## Supplementary material for "Multi-level Regulatory Roles of Lactate Metabolism Gene Network in Oral Cancer: Machine Learning Insights": ELOVL6.csv

SNP	CHR	BP	effect_allele	other_allele	P	EAF	BETA	SE	gene	samplesize	source
rs10006715	4	110955011	C	G	1.0224e-10	0.719368111127888	-0.0572893705144472	0.00886338426178092	ELOVL6	31527	biofsci
rs11737840	4	110994243	T	C	3.3288e-08	0.240153337342153	-0.0513951088005977	0.00930548221118534	ELOVL6	31643	biofsci
rs17540619	4	111086795	A	G	4.7149e-78	0.0363844830880948	-0.399850249686891	0.0213795080704126	ELOVL6	31200	biofsci
rs17612737	4	111086221	C	T	9.3065e-25	0.0654289901912887	0.165142183833097	0.0160748915959913	ELOVL6	31644	biofsci
rs62326561	4	111041824	C	G	2.9854e-09	0.748599887239241	0.0543621843387077	0.00916345290159422	ELOVL6	31640	biofsci
rs6819999	4	111107586	T	G	3.5863e-18	0.397108066971081	-0.0709764783156873	0.00816647624214001	ELOVL6	31315	biofsci
rs6835929	4	111064092	G	A	4.484e-15	0.133839442999748	-0.0958223907389686	0.0122213084124899	ELOVL6	28877	biofsci
rs755747	4	111119062	A	G	5.4152e-16	0.0402579594635129	-0.173026668354216	0.0213568347821094	ELOVL6	28372	biofsci
