## Supplementary material for "Multi-level Regulatory Roles of Lactate Metabolism Gene Network in Oral Cancer: Machine Learning Insights": ELOVL7.csv

SNP	CHR	BP	effect_allele	other_allele	P	EAF	BETA	SE	gene	samplesize	source
rs10062839	5	60103452	C	T	3.1747e-144	0.782874215490999	-0.268857302958889	0.010514025605225	ELOVL7	26609	biofsci
rs113692762	5	59920710	G	A	1.2338e-11	0.0716368100042196	0.115076956048623	0.0169822699775132	ELOVL7	26069	biofsci
rs11951472	5	60879854	C	A	7.8862e-12	0.399539327115508	-0.0606839101611475	0.00887113852018062	ELOVL7	26483	biofsci
rs13180612	5	60574906	T	C	9.4038e-16	0.179984147354118	0.0908535370463244	0.0113079266969101	ELOVL7	26494	biofsci
rs13182603	5	60592791	A	G	7.143e-22	0.146755746801042	-0.117998465167605	0.0122768002047137	ELOVL7	26493	biofsci
rs138789177	5	60282675	T	C	9.3079e-23	0.0244097470645175	-0.291880135428652	0.0297260551409158	ELOVL7	23761	biofsci
rs150633142	5	60208325	T	C	7.3332e-15	0.0188923719958203	-0.261184699180618	0.0335782036383599	ELOVL7	23925	biofsci
rs152327	5	59768839	T	C	1.9275e-09	0.789656474141185	-0.0640009712367497	0.0106600771572587	ELOVL7	26490	biofsci
rs159375	5	60433267	G	A	8.5924e-53	0.347758277274606	0.139190318434167	0.00910180861555047	ELOVL7	26609	biofsci
rs16892410	5	60848409	G	A	7.0572e-10	0.810797098725995	0.0682302202078879	0.011067530731705	ELOVL7	26609	biofsci
rs192745588	5	60425578	T	C	7.9651e-25	0.0293727106227106	-0.291538288591802	0.0283374275708636	ELOVL7	21840	biofsci
rs76641655	5	60096652	G	T	2.582e-16	0.0459407464409388	0.171618421057578	0.0209505372647075	ELOVL7	25990	biofsci
rs7708674	5	60558879	T	C	1.2611e-13	0.0837310684354917	-0.11596848865368	0.0156500571724647	ELOVL7	26609	biofsci
