## Supplementary material for "Multi-level Regulatory Roles of Lactate Metabolism Gene Network in Oral Cancer: Machine Learning Insights": ELP2.csv

SNP	CHR	BP	effect_allele	other_allele	P	EAF	BETA	SE	gene	samplesize	source
rs10163927	18	32973920	A	G	1.6985e-08	0.0165150497588375	0.327166546774521	0.0580061960169003	ELP2	9149	biofsci
rs117333177	18	33296148	T	C	3.8108e-15	0.0374391233766234	-0.252653989695653	0.0321405932775704	ELP2	13431	biofsci
rs117516592	18	33939896	G	A	4.0239e-08	0.0150916277398491	-0.335581609837029	0.061129316690717	ELP2	9002	biofsci
rs117682361	18	33024746	T	C	1.2383e-09	0.0254727012158476	0.232506604239133	0.0382708021396694	ELP2	13752	biofsci
rs118085251	18	33539743	C	A	7.3206e-10	0.017630710439465	-0.335900800150076	0.0545399753442353	ELP2	9705	biofsci
rs12955767	18	33773537	G	T	1.2894e-78	0.0585642851089075	0.493902473516417	0.0263110146399323	ELP2	13100	biofsci
rs12963248	18	33264499	T	C	5.4732e-13	0.0176336444633008	0.361525687627453	0.0501207092134385	ELP2	11490	biofsci
rs12964578	18	33407502	A	G	1.3646e-50	0.332763350745988	-0.187958867407136	0.0125652713092894	ELP2	14263	biofsci
rs13381361	18	33776189	G	C	1.271e-60	0.127689288140711	-0.291381199672398	0.0177405355182104	ELP2	14263	biofsci
rs142201336	18	33352329	G	A	6.7863e-15	0.0138858930112166	0.408988918864636	0.0525118981658388	ELP2	13242	biofsci
rs1424413	18	33325932	A	G	1.7098e-23	0.286162576571837	0.130852629981903	0.0131000660728526	ELP2	14263	biofsci
rs142686771	18	33461499	A	G	1.4712e-46	0.0452845089155825	0.408113807695695	0.0284842513240572	ELP2	14254	biofsci
rs145132282	18	33745717	T	C	3.6033e-16	0.0336607463222103	-0.279215095580573	0.0342548975697234	ELP2	13100	biofsci
rs145975697	18	33318593	T	C	3.9913e-11	0.0339493293591654	0.278061906150374	0.0421012485465242	ELP2	8601	biofsci
rs146924207	18	34167132	G	A	2.375e-08	0.0119641076769691	0.700256300521449	0.125442255077916	ELP2	2688	biofsci
rs148735824	18	33438952	C	T	3.9044e-12	0.0150347345469297	-0.359393371722002	0.0517820577367628	ELP2	12592	biofsci
rs148764247	18	33761256	A	G	3.656e-24	0.0210073462815739	0.495417684042766	0.0488548689468834	ELP2	10186	biofsci
rs149033599	18	33877202	A	G	8.0028e-09	0.0436343689223558	0.197243186908279	0.03419315019646	ELP2	10248	biofsci
rs149993367	18	33385174	C	T	1.5584e-09	0.0353413308017606	0.2020392535001	0.0334596249772453	ELP2	13100	biofsci
rs17562998	18	33612374	C	T	1.5536e-35	0.027196044211751	0.452919181260906	0.0364036121769632	ELP2	14261	biofsci
rs17646987	18	33093406	T	C	3.8497e-16	0.429610282235334	-0.0973971281747831	0.0119606941060263	ELP2	14263	biofsci
rs17651357	18	34144294	T	G	9.4561e-11	0.0324505238649593	0.216492294712276	0.0334330380690422	ELP2	14247	biofsci
rs17672308	18	33712708	A	G	2.1899e-165	0.296535006952535	-0.355303316053339	0.0129634420500998	ELP2	14263	biofsci
rs1787224	18	33310531	T	C	1.6746e-17	0.0550868589477184	0.221006490037848	0.0259567896784093	ELP2	14257	biofsci
rs1789497	18	33714241	G	A	1.0053e-83	0.0451013794249626	0.553102249903799	0.0285302787972971	ELP2	14263	biofsci
rs1893270	18	33716103	G	A	1.3971e-67	0.132143126745678	-0.303686534459594	0.0174836948513558	ELP2	14263	biofsci
rs1944319	18	33698950	C	T	3.858e-23	0.0594330363883437	-0.248122000283231	0.0250438556934878	ELP2	14261	biofsci
rs28483854	18	33590953	C	T	5.2294e-13	0.0429999543524901	0.247557962927407	0.0342911311245422	ELP2	10333	biofsci
rs2848587	18	33793953	C	A	1.0269e-15	0.331542056074766	0.118559046957656	0.0147762908118122	ELP2	10333	biofsci
rs4799848	18	33686292	A	G	1.6769846438804e-308	0.651991693411365	0.569306081550901	0.0124337115652354	ELP2	14254	biofsci
rs56408384	18	33998396	A	G	3.7763e-11	0.674391171993912	-0.0835502569754991	0.0126350084649758	ELP2	14263	biofsci
rs594445	18	33831189	A	C	5.3617e-18	0.719370829361296	0.113925733878257	0.0131776128204892	ELP2	14263	biofsci
rs631108	18	33795425	G	A	7.8128e-13	0.075954126715548	-0.160193215515021	0.022359925675226	ELP2	14249	biofsci
rs6507126	18	33108506	T	C	4.6454e-09	0.107209755724607	-0.112154674365417	0.0191416361218967	ELP2	14257	biofsci
rs72886836	18	33682100	A	G	1.1765e-69	0.0733066149916322	0.426523914373876	0.0241767561529017	ELP2	12592	biofsci
rs72890655	18	33809990	C	A	4.2207e-17	0.175608828006088	-0.130814215148107	0.0155610795394168	ELP2	14263	biofsci
rs72970413	18	33122670	C	T	5.5788e-13	0.148032620541922	-0.120212248976616	0.0166720638212326	ELP2	14263	biofsci
rs74586912	18	33719409	T	G	7.2268e-22	0.0156484861498819	0.514614284757079	0.0535465303682475	ELP2	11321	biofsci
rs75090461	18	33710979	T	A	1.8306e-57	0.0882530575268005	-0.333514010085857	0.0208741103111806	ELP2	14261	biofsci
rs767531	18	33357868	G	T	1.692e-17	0.0465943683409437	-0.239145231311442	0.0280914392302971	ELP2	14263	biofsci
rs76842546	18	32918406	T	C	4.975e-08	0.0230728258764284	-0.239489227117768	0.0439268575050932	ELP2	11496	biofsci
rs77923892	18	33802893	C	T	3.0736e-11	0.0178966690061005	0.351071680967644	0.052846772785351	ELP2	10186	biofsci
rs80135456	18	33261892	T	C	4.2926e-10	0.0191530560700455	-0.27107466976281	0.0434219692706494	ELP2	14116	biofsci
