## Supplementary material for "Multi-level Regulatory Roles of Lactate Metabolism Gene Network in Oral Cancer: Machine Learning Insights": ELP3.csv

SNP	CHR	BP	effect_allele	other_allele	P	EAF	BETA	SE	gene	samplesize	source
rs10110509	8	27934398	A	G	1.6769846438804e-308	0.186027284001654	0.452831916933172	0.0102711621820411	ELP3	31300	biofsci
rs10113387	8	27882103	C	T	1.2355e-36	0.526797609531423	0.101753938516589	0.00804868880793753	ELP3	30962	biofsci
rs11136015	8	27702453	T	C	3.5618e-16	0.525369263727591	-0.0652540177093389	0.00800417267210535	ELP3	31298	biofsci
rs11136025	8	27879470	A	G	2.3642e-16	0.0255352582989589	0.211759070516651	0.0258176650512249	ELP3	30146	biofsci
rs112621510	8	28194892	T	C	5.2223e-12	0.0379363057324841	0.162491634702555	0.0235508775439961	ELP3	24700	biofsci
rs113016073	8	28190036	A	G	1.7895e-37	0.0323621281171591	0.325904053290172	0.0254745885182222	ELP3	24604	biofsci
rs113532514	8	27974725	G	A	7.1941e-17	0.0217657075492294	-0.241731205830512	0.0289713566756768	ELP3	27978	biofsci
rs117746220	8	27869687	A	G	2.0502e-11	0.0241864922294904	-0.180911093701156	0.0269927924713013	ELP3	29076	biofsci
rs11780653	8	27903577	G	A	5.3283e-54	0.701759021591424	0.135427256113213	0.00875282801072961	ELP3	31183	biofsci
rs11786174	8	28038789	A	C	2.6303e-100	0.127726390316318	-0.255964260122012	0.012039371425172	ELP3	30962	biofsci
rs1381113	8	28146700	A	G	1.5799e-60	0.424574392122966	-0.132704904370187	0.00808614160706505	ELP3	31300	biofsci
rs141204816	8	27996134	G	A	1.8557e-13	0.0156325028010457	-0.271794437572689	0.0369351159270917	ELP3	23818	biofsci
rs143108863	8	28020041	T	A	2.5445e-08				ELP3	5075	biofsci
rs148485577	8	28084459	G	A	1.0332e-09	0.0235304643464257	-0.171934951882756	0.0281666642447424	ELP3	27429	biofsci
rs150165922	8	28124733	A	C	6.4013e-14	0.0179002300656529	-0.264320223180669	0.0352450460938288	ELP3	22896	biofsci
rs150390768	8	28067472	T	C	6.4405e-14	0.0198314086634508	-0.237709524100281	0.0316996751613966	ELP3	25598	biofsci
rs150499659	8	27962187	A	G	7.8313e-23	0.019047619047619	0.311382231288332	0.0316551517570255	ELP3	26705	biofsci
rs17058502	8	27898580	C	T	1.537e-63	0.103500761035008	0.221962829861292	0.0131904816438147	ELP3	30971	biofsci
rs17407655	8	27891876	C	A	1.8267e-19	0.053957113498003	-0.16074404804647	0.0178147253212831	ELP3	30864	biofsci
rs17487214	8	27918487	T	C	3.0032e-22	0.0425115157776917	-0.202081327137856	0.020832482205484	ELP3	28304	biofsci
rs17503824	8	28105595	T	C	1.4703e-22	0.0370494650823102	-0.211152236794497	0.0216058935213188	ELP3	30022	biofsci
rs182349566	8	28114711	A	G	3.5631e-13	0.0135730007336757	0.27815464621952	0.0382537711577737	ELP3	25520	biofsci
rs190158699	8	28054792	A	G	2.2801e-26	0.0371824571047155	-0.227198708192344	0.0213836090873649	ELP3	30544	biofsci
rs1982229	8	27474599	T	C	2.8413e-10	0.366743457079195	0.0524190395330025	0.00831085243020033	ELP3	31170	biofsci
rs2279591	8	27453763	T	C	1.8361e-12	0.692224622030238	0.0626456559791318	0.00889032228469905	ELP3	29693	biofsci
rs2614053	8	28150727	G	A	3.7686e-51	0.409297606073133	0.122286344837171	0.00812847109432014	ELP3	31300	biofsci
rs2685363	8	27764027	T	C	1.5675e-24	0.0561873075777138	0.197691994703171	0.0193379628976985	ELP3	25213	biofsci
rs2685413	8	27810577	G	T	1.8482e-50	0.271806531624638	0.134207013580947	0.00898378809415392	ELP3	31300	biofsci
rs2726925	8	27790978	G	A	2.4858e-11	0.0299547110367234	-0.175079666067582	0.0262327004491365	ELP3	25005	biofsci
rs35385733	8	27959613	A	G	4.0781e-117	0.167579908675799	-0.247490595627207	0.0107578413789341	ELP3	30971	biofsci
rs36011589	8	27825158	A	G	2.6722e-47	0.0649748020158387	0.240496858760817	0.0166484506535427	ELP3	29693	biofsci
rs36037037	8	28104721	C	T	3.9577e-18	0.0229809586342745	0.301987411122374	0.0347907755811999	ELP3	18398	biofsci
rs3735731	8	28227281	A	G	9.0206e-18	0.611185596628998	-0.0705293670826151	0.00821465292490101	ELP3	31180	biofsci
rs4236676	8	27826339	A	G	7.6257e-29	0.27030547898652	-0.100494793978032	0.00901759589907232	ELP3	31174	biofsci
rs4732620	8	27925204	T	C	2.9846e-152	0.460400381315539	0.210761229557708	0.00801879625762679	ELP3	31300	biofsci
rs59949871	8	27965711	C	A	1.6769846438804e-308	0.185478086897437	0.428543833711444	0.0103023269509059	ELP3	31182	biofsci
rs60941631	8	27948250	A	G	2.2572e-24	0.0348070955135819	-0.223964885690965	0.02198493066701	ELP3	30792	biofsci
rs62496822	8	27850718	T	G	1.0622e-12	0.0631739961759082	-0.117878960678505	0.016550919754922	ELP3	30841	biofsci
rs62496853	8	27895386	A	G	2.2145e-30	0.143183490145971	-0.132379049550464	0.0115562407946141	ELP3	30518	biofsci
rs62502398	8	28187664	T	C	2.4058e-11	0.0525597269624573	-0.129602994854826	0.0194045508092269	ELP3	26666	biofsci
rs6982644	8	28162712	A	G	1.6374e-17	0.434673520592375	-0.0837702686362069	0.00983588538373648	ELP3	21032	biofsci
rs6999359	8	27740066	A	G	1.4414e-08	0.542184975008456	0.0454747045245276	0.00802221086767943	ELP3	31300	biofsci
rs7012648	8	28091482	G	A	2.077e-29	0.568900762767646	-0.0920286486638374	0.00817334973390151	ELP3	30518	biofsci
rs73226753	8	27912302	A	G	1.7316e-15	0.0224900810764188	-0.225776263103774	0.0283674158944307	ELP3	28263	biofsci
rs73228812	8	28051391	A	G	1.5792e-31	0.0186000749625187	0.376152245832739	0.0321993019887638	ELP3	26419	biofsci
rs73669153	8	27872336	A	G	3.1186e-20	0.0416027607361963	-0.186020815979553	0.0201873979597331	ELP3	30771	biofsci
rs76026985	8	27489248	G	A	2.3096e-10	0.0325413487633775	0.161060657145763	0.0254066942952318	ELP3	24604	biofsci
rs7834252	8	28054376	C	T	2.5447e-178	0.396601850103832	-0.233089428843986	0.00818644692946856	ELP3	31176	biofsci
rs78507622	8	28018338	G	A	6.5194e-171	0.182231772950788	-0.292202578944426	0.0104852744176786	ELP3	30518	biofsci
rs79030205	8	27801614	A	C	7.5151e-11	0.0312858669410694	-0.152767508718671	0.023466951676473	ELP3	29958	biofsci
rs79423077	8	28090342	T	C	6.3131e-12	0.023985083481651	-0.188836433204197	0.0274775090513063	ELP3	28289	biofsci
rs79461667	8	27580385	T	C	1.3049e-10	0.0386424171799567	-0.138200385976285	0.0215051017640179	ELP3	29103	biofsci
