## Supplementary material for "Multi-level Regulatory Roles of Lactate Metabolism Gene Network in Oral Cancer: Machine Learning Insights": ELP5.csv

SNP	CHR	BP	effect_allele	other_allele	P	EAF	BETA	SE	gene	samplesize	source
rs11652753	17	7092734	G	C	4.4399e-27	0.389245014245014	-0.417098061869742	0.0387040496881894	ELP5	1404	biofsci
rs11656323	17	7145117	C	T	3.8944e-16	0.0380853145068685	-0.200104329381317	0.0245777085106694	ELP5	22594	biofsci
rs148570698	17	7175379	T	C	1.7214e-17	0.0755969761209552	0.146709026863972	0.0172367679657838	ELP5	24082	biofsci
rs2074219	17	7156447	A	G	8.8457e-190	0.353884024202338	-0.271096376628199	0.00922608033121081	ELP5	25690	biofsci
rs2521988	17	7155861	A	G	2.0367e-20	0.146785093647422	0.117081371486531	0.0126430939459565	ELP5	24976	biofsci
rs314254	17	7090721	T	C	1.5271e-23	0.179480812641084	-0.126454230671413	0.0126458024412145	ELP5	21231	biofsci
rs3809813	17	7224921	G	C	5.6703e-16	0.142067018420809	-0.114007501883693	0.014081954284053	ELP5	20687	biofsci
rs4465647	17	7244477	G	A	3.5053e-10	0.294809131968075	-0.078811728013005	0.0125606387780708	ELP5	15244	biofsci
rs66877704	17	7053580	T	C	1.2984e-09	0.174352421884075	0.0716520014428999	0.011808758086738	ELP5	24908	biofsci
rs67093270	17	7187415	A	G	3.7722e-08	0.0158512981378896	-0.262613672934994	0.0477383928550642	ELP5	14064	biofsci
rs72842805	17	7285210	A	G	3.2987e-09	0.0276062137376006	-0.178526547656364	0.0301774113247965	ELP5	20453	biofsci
rs77234976	17	7141140	G	C	2.5755e-33	0.145497775732474	0.152060802897124	0.0126436015612864	ELP5	25157	biofsci
rs77934771	17	7131117	A	G	7.9019e-22	0.0386340117281821	-0.236043409842544	0.0245847820941699	ELP5	22273	biofsci
rs79385421	17	7224433	T	C	1.2541e-08	0.0193620680669203	-0.216109658359225	0.0379672625367578	ELP5	18268	biofsci
rs80291251	17	7049167	A	C	2.341e-11	0.249990559981875	-0.0682559303774167	0.0102135196362981	ELP5	25564	biofsci
