## Supplementary material for "Multi-level Regulatory Roles of Lactate Metabolism Gene Network in Oral Cancer: Machine Learning Insights": ELP6.csv

SNP	CHR	BP	effect_allele	other_allele	P	EAF	BETA	SE	gene	samplesize	source
rs10490798	3	47328744	T	C	2.259e-27	0.142422717167904	0.147271833930822	0.013587717410996	ELP6	22173	biofsci
rs116232180	3	47604086	C	T	5.9099e-11	0.0711602923952991	-0.118472705862095	0.0180990415017409	ELP6	23093	biofsci
rs62248908	3	47297060	G	A	1.3084e-15	0.185906908016254	-0.102768009656293	0.0128562862360255	ELP6	19988	biofsci
