## Supplementary material for "Multi-level Regulatory Roles of Lactate Metabolism Gene Network in Oral Cancer: Machine Learning Insights": EMB.csv

SNP	CHR	BP	effect_allele	other_allele	P	EAF	BETA	SE	gene	samplesize	source
rs1035481	5	50114013	G	C	3.8199e-58	0.820839828066695	-0.205726663465584	0.0127980058019387	EMB	20758	biofsci
rs114127577	5	49903813	A	G	2.143e-16	0.104081969014394	0.139286183796947	0.0169573751563748	EMB	18647	biofsci
rs114811340	5	49638708	G	A	4.6343e-08	0.0115629984051037	0.416176439582093	0.0761558409424121	EMB	7543	biofsci
rs116810410	5	50196884	A	G	4.9084e-12	0.0144270403957131	0.318178044756149	0.0460573577806623	EMB	16577	biofsci
rs140655566	5	49630082	G	A	4.702e-248	0.0315145240850131	-1.04401869413998	0.0310371605115682	EMB	17006	biofsci
rs17220333	5	50337948	G	T	1.8986e-37	0.0892181227298796	-0.197719605993431	0.0154607347220887	EMB	25742	biofsci
rs182174038	5	49605632	A	G	1.8622e-260	0.366367975065745	-0.35481129394874	0.0102916640739752	EMB	20335	biofsci
rs185209152	5	49491153	A	G	2.7682e-11	0.0379149939463455	0.190105359433747	0.0285503498383664	EMB	16816	biofsci
rs4865846	5	49867597	G	A	1.3268e-22	0.0994791076888235	0.143124051292349	0.0146291257006541	EMB	26080	biofsci
rs62365947	5	49773650	G	A	1.2741e-30	0.0433157079527853	-0.275024929036205	0.0239091819485699	EMB	21107	biofsci
rs62366876	5	50573657	A	G	6.0036e-13	0.0494121449638398	-0.150586554984446	0.0209136374346489	EMB	24338	biofsci
rs7731565	5	49569879	T	G	5.7339e-153	0.0930090954066294	0.397188553826767	0.0150759151832645	EMB	26078	biofsci
rs77822273	5	50169141	G	A	2.8095e-22	0.0223329558323896	0.314066040125953	0.0323535937002001	EMB	21877	biofsci
