## Supplementary material for "Multi-level Regulatory Roles of Lactate Metabolism Gene Network in Oral Cancer: Machine Learning Insights": EMBP1.csv

SNP	CHR	BP	effect_allele	other_allele	P	EAF	BETA	SE	gene	samplesize	source
rs11249433	1	121280613	A	G	9.9357e-30	0.397005571030641	0.204243268993262	0.0180355220092068	EMBP1	6421	biofsci
rs12123157	1	121237156	T	G	6.5494e-14	0.0526777233871557	-0.5439462490391	0.0725609958165386	EMBP1	1903	biofsci
rs12562475	1	121268653	T	C	1.1042e-25	0.118389939810834	0.379871833871229	0.0362576915024558	EMBP1	3644	biofsci
rs2994810	1	120352453	A	T	8.1561e-09	0.19913174782937	-0.127433194086398	0.0221038635409696	EMBP1	6417	biofsci
rs71672737	1	120341256	A	G	4.379e-09	0.0804767809287629	0.2104157644742	0.0358508424443195	EMBP1	5257	biofsci
