## Supplementary material for "Multi-level Regulatory Roles of Lactate Metabolism Gene Network in Oral Cancer: Machine Learning Insights": EMC1.csv

SNP	CHR	BP	effect_allele	other_allele	P	EAF	BETA	SE	gene	samplesize	source
rs112516138	1	19405654	C	T	5.9676e-40	0.0438242336040561	-0.321776683396729	0.0243235832940305	EMC1	20168	biofsci
rs114158465	1	19481906	C	T	2.1336e-10	0.030602069223418	-0.172179437300443	0.0271093220758653	EMC1	22934	biofsci
rs115692978	1	19934634	A	G	6.0057e-09	0.0722503160556258	0.10568017534019	0.0181687197572791	EMC1	22597	biofsci
rs115789807	1	19562689	A	G	7.6921e-16	0.0151671282282476	-0.374182993624779	0.0464310257758229	EMC1	15527	biofsci
rs116775102	1	19260294	C	A	1.6953e-09	0.0153869025496172	0.309148523886959	0.0513135133511974	EMC1	12534	biofsci
rs12139884	1	19440105	T	C	7.3992e-31	0.0527491651380462	0.257524682628233	0.0222968954118888	EMC1	20128	biofsci
rs12410435	1	19647578	T	G	1.585e-36	0.514566447469032	-0.112894198667373	0.00894395666968034	EMC1	25023	biofsci
rs150755900	1	19591466	T	C	3.3249e-25	0.0739165576168116	0.177830193174747	0.0171448866368511	EMC1	24849	biofsci
rs17389189	1	19370988	C	T	1.0966e-42	0.164556471909242	0.166195563879983	0.0121359351476858	EMC1	24694	biofsci
rs1774075	1	19583400	A	G	1.6352e-10	0.0377794763997707	0.149838116989506	0.0234407742231948	EMC1	25032	biofsci
rs2016790	1	19637127	T	C	2.2621e-10	0.471922246220302	-0.0581483448058694	0.00916819260940171	EMC1	23869	biofsci
rs2066002	1	19504300	A	G	5.5889e-98	0.300473541791942	-0.20300049046578	0.00966323886544233	EMC1	25475	biofsci
rs2275403	1	19557713	G	C	1.5642e-207	0.533333333333333	0.273631973903088	0.00890088750941177	EMC1	25357	biofsci
rs28399295	1	19338362	A	G	2.604e-26	0.114562886909256	-0.147955705100734	0.0139417761393025	EMC1	25359	biofsci
rs28602990	1	19276926	T	C	1.0035e-11	0.830231224918785	0.0810215845951465	0.0119044349978176	EMC1	25032	biofsci
rs28678615	1	19242346	C	T	2.5802e-25	0.363056731977475	-0.106591309026275	0.0102530092079025	EMC1	20568	biofsci
rs41310414	1	19473295	T	C	2.5857e-08	0.0231454859114434	0.186374446957091	0.0334748270272812	EMC1	19735	biofsci
rs4481877	1	19591383	A	C	4.3682e-24	0.562913400879373	-0.0912263101318213	0.0090119640941065	EMC1	25022	biofsci
rs6683405	1	19269359	T	G	8.4571e-22	0.196673965569314	-0.107186003256028	0.0111720748435005	EMC1	25355	biofsci
rs74352848	1	19280387	T	C	1.7917e-08	0.0259609084953047	0.191020778318829	0.033922462452954	EMC1	17183	biofsci
rs75688737	1	19339884	T	C	6.3602e-09	0.0254370457670399	-0.188054032849006	0.032385140326687	EMC1	19231	biofsci
rs77227844	1	19575085	T	C	6.395e-11	0.019566751963293	-0.227323051395711	0.0347907945203109	EMC1	21533	biofsci
rs77957193	1	19637248	C	T	6.9782e-17	0.0307533151509452	-0.240939743277277	0.028864738268794	EMC1	20133	biofsci
rs78732601	1	20003216	T	C	1.8988e-11	0.0238251311012505	-0.227633866211545	0.033907389133903	EMC1	18699	biofsci
rs79358342	1	19575830	T	C	2.11e-19	0.0260876812802134	-0.264265320063037	0.0293386904171056	EMC1	22863	biofsci
