## Supplementary material for "Multi-level Regulatory Roles of Lactate Metabolism Gene Network in Oral Cancer: Machine Learning Insights": EMC2.csv

SNP	CHR	BP	effect_allele	other_allele	P	EAF	BETA	SE	gene	samplesize	source
rs13273665	8	109131842	C	G	1.2141e-18	0.204615500263099	0.0971157294860979	0.0110189742424801	EMC2	25303	biofsci
rs2935754	8	109664146	T	C	3.5969e-11	0.179901537073922	-0.0766068637592485	0.0115723834193251	EMC2	25306	biofsci
rs71524796	8	109585757	T	C	3.0307e-14	0.0274833523779503	-0.211763733879806	0.0278746523469535	EMC2	24076	biofsci
rs957716	8	109576060	C	G	2.2635e-55	0.616265901626968	-0.143606559807881	0.00916197061463302	EMC2	25188	biofsci
