## Supplementary material for "Multi-level Regulatory Roles of Lactate Metabolism Gene Network in Oral Cancer: Machine Learning Insights": EMC4.csv

SNP	CHR	BP	effect_allele	other_allele	P	EAF	BETA	SE	gene	samplesize	source
rs73388020	15	34527085	A	C	4.7587e-28	0.167817914166006	-0.228487645739199	0.0208092499830784	EMC4	8268	biofsci
