## Supplementary material for "Multi-level Regulatory Roles of Lactate Metabolism Gene Network in Oral Cancer: Machine Learning Insights": EMC7.csv

SNP	CHR	BP	effect_allele	other_allele	P	EAF	BETA	SE	gene	samplesize	source
rs8028703	15	34378095	C	T	5.7984e-21	0.109251151204046	0.133705063815797	0.0142334824207497	EMC7	25361	biofsci
