## Supplementary material for "Multi-level Regulatory Roles of Lactate Metabolism Gene Network in Oral Cancer: Machine Learning Insights": EMC8.csv

SNP	CHR	BP	effect_allele	other_allele	P	EAF	BETA	SE	gene	samplesize	source
rs11117410	16	85891816	T	C	6.5658e-12	0.514394953163831	-0.0558019432425897	0.00812633879574032	EMC8	30311	biofsci
rs111840436	16	85803059	C	G	5.2067e-146	0.921262829094154	-0.414478463028254	0.0161079488027521	EMC8	26566	biofsci
rs11647717	16	85774339	C	G	1.0445e-21	0.37362146629388	-0.080904611011055	0.00845195104740292	EMC8	29908	biofsci
rs117816977	16	85759946	A	G	5.5782e-29	0.0207410608188398	-0.368150940506064	0.0329530021935252	EMC8	22670	biofsci
rs1808138	16	85802475	A	G	1.726e-12	0.0204546645015976	0.231154537651245	0.0327637115391832	EMC8	23247	biofsci
rs428166	16	85790643	A	C	1.4462e-11	0.119077530509691	0.102055228236184	0.0151119050295684	EMC8	20872	biofsci
rs61732649	16	85673468	A	G	1.4449e-09	0.0706906115656636	0.122466062967508	0.020240651676309	EMC8	18578	biofsci
rs7191919	16	85886150	C	T	6.5331e-10	0.980214103110354	-0.207104354798431	0.033529393018785	EMC8	22932	biofsci
rs72805138	16	85858558	A	G	4.3878e-30	0.922423060078831	-0.176060120740551	0.0154496977579746	EMC8	29273	biofsci
rs78895525	16	85672827	T	C	4.4805e-09	0.21528323699422	0.0628461372318715	0.010714540487916	EMC8	25781	biofsci
rs8064111	16	85947475	T	C	1.2424e-08	0.1359758399396	-0.0670951669739183	0.0117843134350707	EMC8	30646	biofsci
rs9923691	16	85824190	G	C	6.7093e-38	0.188068566273213	0.13278215769812	0.0103178253269915	EMC8	30758	biofsci
