## Supplementary material for "Multi-level Regulatory Roles of Lactate Metabolism Gene Network in Oral Cancer: Machine Learning Insights": EMC9.csv

SNP	CHR	BP	effect_allele	other_allele	P	EAF	BETA	SE	gene	samplesize	source
rs11574509	14	24607116	G	A	2.3393e-12	0.0336361545538178	0.173363466684422	0.0247217104475404	EMC9	25169	biofsci
rs147259681	14	24772634	T	C	3.7377e-09	0.0170058609072869	-0.223828020148755	0.0379665536093827	EMC9	20750	biofsci
rs2070345	14	24545984	C	G	6.1675e-18	0.27935544835132	-0.0981751458924283	0.0113770854647509	EMC9	19188	biofsci
rs2234104	14	24664390	A	C	8.1774e-15	0.0425476844662127	-0.174889967142149	0.0225234348781873	EMC9	24194	biofsci
rs2277479	14	24587504	G	A	4.7485e-15	0.0172304305490877	-0.282499863747655	0.0360644262558922	EMC9	22702	biofsci
rs3742498	14	24579527	G	A	3.4144e-23	0.0330095768525436	-0.334156566495767	0.0336861564861605	EMC9	13804	biofsci
rs3742500	14	24611978	T	G	4.1878e-167	0.73748097412481	-0.278033781345704	0.0100912743348264	EMC9	25361	biofsci
rs4982864	14	24628059	A	G	4.1493e-13	0.687362266696649	-0.0757506847231715	0.0104476497790734	EMC9	21316	biofsci
rs56406514	14	24638555	T	C	2.0233e-08	0.134675659591351	0.074565142550726	0.013291469260379	EMC9	24286	biofsci
rs6573653	14	24735361	C	G	2.5269e-16	0.236459469283897	-0.0883137107117221	0.0107779824884026	EMC9	23840	biofsci
rs743272	14	24618859	G	A	3.056e-08	0.0932811971274956	-0.0840310274585535	0.0151729853487692	EMC9	25678	biofsci
