## Supplementary material for "Multi-level Regulatory Roles of Lactate Metabolism Gene Network in Oral Cancer: Machine Learning Insights": EMC10.csv

SNP	CHR	BP	effect_allele	other_allele	P	EAF	BETA	SE	gene	samplesize	source
rs11084014	19	50930690	G	C	9.7282e-09	0.337845101392622	0.0613311567226058	0.0106934401650462	EMC10	19546	biofsci
rs11880112	19	51052189	T	C	7.3391e-10	0.499149162456793	-0.0651229340714863	0.0105744798362404	EMC10	17886	biofsci
rs1673018	19	50987694	A	G	5.5742e-36	0.664646121308256	-0.117321610907551	0.00936841603976263	EMC10	25559	biofsci
