## Supplementary material for "Multi-level Regulatory Roles of Lactate Metabolism Gene Network in Oral Cancer: Machine Learning Insights": EME2.csv

SNP	CHR	BP	effect_allele	other_allele	P	EAF	BETA	SE	gene	samplesize	source
rs1033476	16	1824075	A	G	2.3419e-110	0.187215642037977	0.227355861412287	0.0101859663274697	EME2	31670	biofsci
rs146259350	16	1566632	A	G	1.2093e-09	0.015758547008547	0.307936772651026	0.0506558270523154	EME2	12563	biofsci
rs147450029	16	1719614	T	C	7.9662e-10	0.0227823332090943	0.23165243914429	0.0376934180230551	EME2	15807	biofsci
rs150666549	16	1971989	A	G	2.1006e-10	0.0224237063246351	0.237104283382904	0.0373163385295494	EME2	16380	biofsci
rs1742397	16	1959320	T	C	1.3753e-10	0.0128650193996324	0.403324140937274	0.0628348197384672	EME2	9972	biofsci
rs337285	16	1961674	C	G	2.5648e-18	0.466020499108734	0.0908775198673124	0.010410630848672	EME2	18539	biofsci
rs4786965	16	1546443	A	G	2.5133e-14	0.744278669869769	0.0854610239302591	0.0112132972853097	EME2	20893	biofsci
rs61739874	16	1706435	T	C	2.1824e-14	0.159241745478679	-0.11280132816418	0.0147657313616488	EME2	17129	biofsci
rs61753376	16	1826148	A	G	6.8183e-11	0.0278740612362796	0.203746034525232	0.0312268816229454	EME2	18923	biofsci
rs72761114	16	1618995	C	T	3.9474e-21	0.0181208705790906	0.403429623290885	0.0427633690153577	EME2	15367	biofsci
rs911396	16	1980364	T	G	2.5857e-08	0.237668918918919	0.0656033247580643	0.0117834760854374	EME2	19875	biofsci
