## Supplementary material for "Multi-level Regulatory Roles of Lactate Metabolism Gene Network in Oral Cancer: Machine Learning Insights": EMG1.csv

SNP	CHR	BP	effect_allele	other_allele	P	EAF	BETA	SE	gene	samplesize	source
rs1075425	12	7254787	T	C	1.2381e-22	0.152455365568263	-0.108393894866908	0.0110715601020304	EMG1	31568	biofsci
rs11064404	12	6915963	C	T	6.9951e-10	0.066374246405936	-0.0995586624499334	0.0161458698144617	EMG1	30951	biofsci
rs11064480	12	7080187	G	C	1.0542e-69	0.0386995535516952	-0.388748584385918	0.0220281612657622	EMG1	27698	biofsci
rs117155472	12	7058581	A	G	1.1778e-18	0.0210772833723653	0.269187167501658	0.0305304715324552	EMG1	25998	biofsci
rs12579775	12	7085171	A	G	9.8955e-149	0.0994400390845203	0.344793059810826	0.0132748016174496	EMG1	31684	biofsci
rs2071079	12	7067555	G	A	3.1171e-22	0.284776253654149	0.0919328627272621	0.00948093792950747	EMG1	27310	biofsci
rs2071419	12	7026932	C	T	1.5946e-16	0.270758809650658	0.0741371104361485	0.00898707895653552	EMG1	31353	biofsci
rs4013722	12	7264249	A	G	3.0735e-08	0.630615326538316	0.0456631960229449	0.00824632427185048	EMG1	31565	biofsci
rs7965055	12	7171620	T	C	4.2963e-22	0.0722050275534083	0.148594174777683	0.015376052853651	EMG1	31569	biofsci
rs7971683	12	7345208	T	A	1.1717e-08	0.214196738638079	-0.0553301288069333	0.00970074316793192	EMG1	31567	biofsci
