## Supplementary material for "Multi-level Regulatory Roles of Lactate Metabolism Gene Network in Oral Cancer: Machine Learning Insights": EMID1.csv

SNP	CHR	BP	effect_allele	other_allele	P	EAF	BETA	SE	gene	samplesize	source
rs12484227	22	29585080	A	G	1.3554e-23	0.0383830221579552	-0.217930133353133	0.0217681975900607	EMID1	28588	biofsci
rs132304	22	29556739	G	A	7.4452e-13	0.132530346875117	-0.0840144238344815	0.0117160222335385	EMID1	31684	biofsci
rs909796	22	29650741	C	T	1.176e-10	0.462267343485618	-0.0513419195980493	0.00796950151313184	EMID1	31670	biofsci
