## Supplementary material for "Multi-level Regulatory Roles of Lactate Metabolism Gene Network in Oral Cancer: Machine Learning Insights": EMILIN2.csv

SNP	CHR	BP	effect_allele	other_allele	P	EAF	BETA	SE	gene	samplesize	source
rs1164	18	2917152	C	T	7.6497e-09	0.194421378425304	0.0580859152236136	0.0100560775637294	EMILIN2	31569	biofsci
rs144530357	18	2970387	C	T	2.1123e-14	0.0237059776583952	0.210339302253826	0.0275183555201509	EMILIN2	28529	biofsci
rs150781671	18	2914909	A	G	2.4805e-15	0.0256351136077807	0.208196926416124	0.0263050938653549	EMILIN2	28929	biofsci
rs16944051	18	2922716	T	C	8.1586e-31	0.13123379307753	-0.135783009265217	0.0117649666211966	EMILIN2	31684	biofsci
rs17556242	18	2961483	A	T	5.6687e-46	0.0923227900656752	0.195683979995044	0.0137478382438311	EMILIN2	31569	biofsci
rs56803447	18	3024021	G	A	4.9577e-11	0.149883127414969	-0.0806807009496311	0.0122762436587439	EMILIN2	26038	biofsci
rs62077519	18	3009346	A	G	1.4888e-16	0.146532698338948	-0.093921235079822	0.0113744653247859	EMILIN2	30902	biofsci
rs631459	18	2915812	T	C	3.5414e-122	0.705541121662784	-0.220303317882171	0.00937225623703712	EMILIN2	27399	biofsci
rs72873109	18	3012555	G	A	1.2743e-17	0.405104353943563	0.0702992808747213	0.00822598652875278	EMILIN2	30661	biofsci
rs8086179	18	3043026	G	C	4.5549e-18	0.104225621414914	0.113468596387115	0.0130962577487957	EMILIN2	31225	biofsci
rs8097136	18	2907398	C	T	7.2127e-22	0.875970319634703	-0.116432599495974	0.0121150187809266	EMILIN2	31355	biofsci
