## Supplementary material for "Multi-level Regulatory Roles of Lactate Metabolism Gene Network in Oral Cancer: Machine Learning Insights": EML2.csv

SNP	CHR	BP	effect_allele	other_allele	P	EAF	BETA	SE	gene	samplesize	source
rs7257226	19	46123929	A	G	5.1275e-12	0.108577469042585	-0.0971485086857308	0.014075414182227	EML2	26075	biofsci
