## Supplementary material for "Multi-level Regulatory Roles of Lactate Metabolism Gene Network in Oral Cancer: Machine Learning Insights": EML3.csv

SNP	CHR	BP	effect_allele	other_allele	P	EAF	BETA	SE	gene	samplesize	source
rs10484	11	62574587	A	C	1.1363e-16	0.0227854037002302	-0.232549967649351	0.0280535578321191	EML3	28533	biofsci
rs1058678	11	62361037	C	T	3.302e-91	0.131002718212021	-0.238916743355274	0.0117963188266361	EML3	31563	biofsci
rs10792367	11	62758799	G	C	4.7332e-30	0.435617066829791	-0.0919064300681773	0.00806961244584144	EML3	31231	biofsci
rs10792372	11	62792445	T	C	4.6558e-23	0.298245992070333	-0.0908901484366577	0.00919122122367301	EML3	28279	biofsci
rs111533371	11	62140973	G	A	4.6815e-08	0.0153746465598492	0.269597675549209	0.0493479417830592	EML3	13563	biofsci
rs111827102	11	62605834	T	C	2.9231e-42	0.074092979425161	0.210443768620247	0.0154474549753543	EML3	30543	biofsci
rs112127607	11	62680907	G	A	4.2882e-30	0.102683626481468	-0.149434965025152	0.0131108604314124	EML3	31569	biofsci
rs11231166	11	62394445	A	G	2.0509e-150	0.0452473216320948	0.540740522963504	0.0207004996904347	EML3	27010	biofsci
rs11231319	11	62809056	A	G	6.267e-23	0.178166993809452	0.102541626747088	0.0104007086597244	EML3	31567	biofsci
rs11601597	11	62673155	G	C	3.1624e-10	0.556430646887903	0.0506638093134298	0.00805389141153941	EML3	31231	biofsci
rs11603028	11	62538661	A	G	2.3103e-21	0.0199047380295813	-0.303732040399859	0.0320058209675401	EML3	25020	biofsci
rs11604528	11	62435668	A	G	1.164e-24	0.0332745387805692	-0.250403299009602	0.0244262538784558	EML3	26052	biofsci
rs11606899	11	62008764	A	G	1.8308e-12	0.0197022412816571	0.207725192919931	0.0294775281215756	EML3	29793	biofsci
rs117266155	11	62397477	A	G	4.4571e-86	0.0291985501409585	0.522947687417497	0.0265949778480576	EML3	24939	biofsci
rs117578806	11	62366931	G	A	6.7477e-16	0.0163250093179277	-0.33136493059073	0.0410359047171183	EML3	18490	biofsci
rs118041166	11	62763826	C	T	1.7335e-27	0.0510844274555426	0.204366450247929	0.0188130765210282	EML3	29143	biofsci
rs12226143	11	62337753	T	C	3.5713e-63	0.0456409101148907	-0.344218364632362	0.0205167883362358	EML3	27270	biofsci
rs12362624	11	61894030	G	A	4.0471e-10	0.310829843928435	0.0539521977955061	0.00862931412870767	EML3	31345	biofsci
rs12803676	11	62734739	G	A	3.7875e-19	0.0227121250961292	-0.270727452283811	0.0302728927175537	EML3	24580	biofsci
rs137953549	11	62470498	C	T	1.5904e-11	0.0141687404672072	-0.36127057340473	0.0536057473075838	EML3	12457	biofsci
rs139573291	11	62395178	T	C	4.8961e-10	0.0181731229076997	-0.322142978063921	0.0517714994317178	EML3	10455	biofsci
rs144760211	11	62424847	T	G	4.0515e-34	0.0219134419044773	-0.37087517535179	0.030453522248554	EML3	25154	biofsci
rs146743441	11	63202208	T	G	1.1744e-08	0.0450173143516737	-0.110353979711475	0.0193491451811188	EML3	31065	biofsci
rs148009600	11	62115887	T	G	7.4229e-10	0.0169297694860526	0.2039708512797	0.0331288231544608	EML3	27373	biofsci
rs17664162	11	62220509	G	T	8.2831e-18	0.0924708580164342	-0.118704696148075	0.013810097859121	EML3	31240	biofsci
rs1792958	11	62019558	C	T	4.2002e-10	0.201781535441987	-0.0619416521765392	0.00991637618092648	EML3	31569	biofsci
rs2509958	11	62232583	T	G	3.39e-08	0.0356846473029046	-0.142035915431642	0.0257316102522948	EML3	21945	biofsci
rs2509962	11	62309787	C	T	1.6769846438804e-308	0.394978713245534	0.557764773805709	0.00832246242577813	EML3	30208	biofsci
rs3017092	11	62218835	T	C	4.7854e-12	0.681417958360084	0.0639787899069945	0.00925645850675577	EML3	26881	biofsci
rs35214315	11	62182351	T	G	4.2434e-10	0.0324166632665551	-0.144959520599596	0.0232128363758	EML3	29584	biofsci
rs3741240	11	62186542	A	G	1.2234e-19	0.353470630237889	-0.0753447557727648	0.00830986950035456	EML3	31684	biofsci
rs4061933	11	62529532	A	G	3.5258e-49	0.295621000693856	-0.129697729618187	0.00879861401549366	EML3	31017	biofsci
rs4963326	11	62780577	A	G	6.7191e-09	0.361304077037321	0.0529819288963038	0.00913796634982818	EML3	25948	biofsci
rs56103504	11	63142528	C	T	7.4752e-11	0.0762329709972943	-0.1072994016819	0.0164802177431192	EML3	26142	biofsci
rs7122541	11	62324876	T	C	2.8892e-133	0.119039789542914	-0.330376832942431	0.013448430483446	EML3	26362	biofsci
rs72925304	11	62200969	T	C	2.7367e-14	0.0720693417383925	0.1204995310529	0.0158337425663772	EML3	29822	biofsci
rs72925313	11	62206227	T	C	3.39e-08	0.0307990844860185	0.142390423127818	0.0257953665086627	EML3	25173	biofsci
rs72927273	11	62421347	G	A	6.3623e-89	0.0325488997555012	0.50683677692151	0.0253508383937052	EML3	24707	biofsci
rs73498090	11	62253981	G	A	7.8115e-15	0.0428153811558354	-0.164238645222487	0.0211361746634692	EML3	27310	biofsci
rs77701059	11	62290876	A	G	2.8851e-136	0.0406656029177114	0.541224040300669	0.0217833211367985	EML3	27010	biofsci
rs79825424	11	62361266	T	C	1.7891e-42	0.0401630038115319	-0.285255453544569	0.0208845244089532	EML3	29737	biofsci
rs80069915	11	62205317	G	A	2.6275e-08	0.0218643152780277	0.182457520825177	0.0327889732999995	EML3	21746	biofsci
rs80073436	11	62337293	C	T	7.6139e-192	0.0589577160058323	0.546536530211766	0.0184984440755379	EML3	26336	biofsci
rs948981	11	62797761	A	G	8.0439e-14	0.931038955423927	-0.12411816288877	0.0166166628139461	EML3	28204	biofsci
