## Supplementary material for "Multi-level Regulatory Roles of Lactate Metabolism Gene Network in Oral Cancer: Machine Learning Insights": EML4.csv

SNP	CHR	BP	effect_allele	other_allele	P	EAF	BETA	SE	gene	samplesize	source
rs10454139	2	42311486	G	T	1.6733e-57	0.118937287611986	-0.198383696753519	0.0124120913185501	EML4	30971	biofsci
rs1112611	2	42130306	A	C	1.1981e-08	0.203196347031963	-0.056568263729757	0.00992425679469421	EML4	31355	biofsci
rs111732371	2	42212361	T	C	6.7343e-19	0.0331575125176776	-0.198400839035767	0.0223447014940441	EML4	31238	biofsci
rs112650431	2	42324150	T	C	8.0554e-18	0.0156385482472439	-0.336402612910006	0.039122496762302	EML4	21221	biofsci
rs114506963	2	42248882	A	G	9.037e-17	0.0372162262746557	0.18163470710902	0.0218389692327787	EML4	29258	biofsci
rs115236225	2	42328108	A	G	1.5215e-37	0.0221196529459241	-0.390180319128995	0.0304692690855631	EML4	24899	biofsci
rs116346115	2	42208919	A	G	9.2992e-30	0.0276183468236448	-0.306388406535574	0.027041986084463	EML4	25460	biofsci
rs12477845	2	42328304	A	G	2.884e-55	0.0672966638408218	0.278807405737001	0.0178048167351253	EML4	25128	biofsci
rs12615717	2	43105219	G	A	4.1283e-11	0.185538727498215	-0.0674388825226906	0.0102190963469899	EML4	31684	biofsci
rs13007555	2	42223600	C	T	1.0488e-13	0.047276896617619	-0.140141765679658	0.018850447336659	EML4	31240	biofsci
rs143341504	2	42104268	A	G	7.1314e-09	0.0371621621621622	0.124427527012365	0.0214982423394667	EML4	30235	biofsci
rs145589301	2	42343003	A	G	1.4094e-09	0.0147502330427154	-0.262961673831895	0.0434345865402357	EML4	18237	biofsci
rs146929197	2	42351781	G	A	2.1152e-37	0.0339441273655752	-0.864919147905257	0.0676775546091751	EML4	3329	biofsci
rs17029121	2	42269859	G	A	1.5426e-51	0.273882835938734	0.13733506237593	0.00909311022670227	EML4	30407	biofsci
rs17317481	2	42511313	G	T	4.7472e-09	0.134682168201721	0.0682683053647464	0.0116580381093848	EML4	31567	biofsci
rs17389687	2	42568973	A	C	1.2089e-13	0.130671095342342	0.087565044455606	0.0118079026478068	EML4	31569	biofsci
rs1866670	2	42310322	T	G	1.6769846438804e-308	0.580461497989402	-0.424292759374603	0.00804993510185633	EML4	31684	biofsci
rs186890864	2	42633339	C	T	1.9184e-08	0.0196127110228401	0.285556837387274	0.0508162503803384	EML4	10070	biofsci
rs188978102	2	42381915	T	G	8.9559e-11	0.0163499977541212	-0.218641199073571	0.0337227113555288	EML4	27338	biofsci
rs2374341	2	42133432	T	C	8.4101e-37	0.36677439963922	0.10445964849337	0.00824301822792421	EML4	31684	biofsci
rs2581124	2	42306722	A	G	6.6166e-15	0.266533485540335	0.0703716586314261	0.00903161808481154	EML4	31355	biofsci
rs2581135	2	42354846	G	A	2.4742e-20	0.17465894997933	-0.0966721381251428	0.0104629187862052	EML4	31684	biofsci
rs34223886	2	42349541	T	C	1.5924e-13	0.0278467948472918	0.179439271699881	0.0243165709077936	EML4	31236	biofsci
rs34918798	2	42526974	G	A	7.7164e-39	0.752081155380029	-0.121428030837578	0.00931546599854073	EML4	30902	biofsci
rs34928632	2	42179519	T	C	1.8811e-21	0.18415610783171	0.097498890365759	0.0102506324308215	EML4	31672	biofsci
rs35974998	2	42334256	T	C	2.2396e-62	0.0410074644382893	0.365952699394442	0.021955405531224	EML4	26376	biofsci
rs4953694	2	43155943	A	C	8.5016e-09	0.277805053060916	0.0511746387619025	0.00888710882758844	EML4	31554	biofsci
rs56380426	2	42342790	T	C	1.7364e-08	0.762882706028918	0.0527467494507047	0.00935790182924187	EML4	31564	biofsci
rs61009816	2	43087762	C	G	1.058e-09	0.222721437740693	-0.0583567990393459	0.00956621789737322	EML4	31561	biofsci
rs62137471	2	43237764	T	C	7.9084e-09	0.572776128377617	-0.0463386292005374	0.00803054073454369	EML4	31684	biofsci
rs62140163	2	42179143	G	A	5.6568e-09	0.0130980458221024	-0.278364298833896	0.0477747397854488	EML4	16947	biofsci
rs72794556	2	42316014	A	G	5.928e-66	0.0915915915915916	0.245309244929993	0.0143008275238285	EML4	29384	biofsci
rs75257679	2	42333486	A	G	6.0028e-28	0.0270030243387259	0.297033674612233	0.0271033437000751	EML4	25906	biofsci
rs75568402	2	42189315	T	C	1.0408e-12	0.0230142943054078	-0.205653628598483	0.0288636671717169	EML4	26692	biofsci
rs7576650	2	42173006	C	A	2.7039e-65	0.100627853881279	-0.226519985655092	0.0132740294789358	EML4	31355	biofsci
rs75853013	2	42373323	C	A	9.8089e-09	0.0126825898144493	-0.293814617549279	0.0512425647126302	EML4	15207	biofsci
rs7593032	2	42349190	A	T	4.5183e-11	0.300082688115463	-0.0570895809222562	0.00866845547643544	EML4	31681	biofsci
rs76972842	2	42493019	A	C	3.8135e-14	0.0216695985926755	0.211866632449225	0.0279980220490043	EML4	30087	biofsci
rs78447431	2	42286692	T	C	1.4359e-17	0.0192039286637374	-0.281305755783464	0.0329706699230501	EML4	24420	biofsci
rs79059977	2	42546245	T	C	1.4783e-14	0.0322419395151212	-0.180495971434435	0.0234739597662221	EML4	29081	biofsci
rs79854705	2	42309756	C	T	7.3866e-32	0.0237421292819594	-0.364626592963803	0.0310423538845917	EML4	22386	biofsci
rs80272874	2	42324843	A	G	2.7677e-76	0.044482496194825	-0.358025253358107	0.0193694683703802	EML4	31355	biofsci
rs80354209	2	42609803	A	C	1.6336e-15	0.0167962060334607	-0.307982986429227	0.0386607316356686	EML4	20257	biofsci
