## Supplementary material for "Multi-level Regulatory Roles of Lactate Metabolism Gene Network in Oral Cancer: Machine Learning Insights": EML5.csv

SNP	CHR	BP	effect_allele	other_allele	P	EAF	BETA	SE	gene	samplesize	source
rs118135059	14	89299966	A	G	1.5701e-10	0.0216352148973314	0.182869184399939	0.0285800085019831	EML5	28919	biofsci
rs7152146	14	89313269	C	T	1.2641e-14	0.0227385685884692	0.383378224539011	0.0497280270496155	EML5	9099	biofsci
