## Supplementary material for "Multi-level Regulatory Roles of Lactate Metabolism Gene Network in Oral Cancer: Machine Learning Insights": EML6.csv

SNP	CHR	BP	effect_allele	other_allele	P	EAF	BETA	SE	gene	samplesize	source
rs10169905	2	55084649	G	A	7.8446e-16	0.499173180998196	0.0787277110775775	0.00977158562674728	EML6	20946	biofsci
rs10171331	2	54708408	T	C	4.4589e-16	0.310327332857304	-0.0858088277371507	0.0105606965573149	EML6	20947	biofsci
rs115486808	2	54693871	C	T	4.8552e-23	0.0227206354768997	0.406147269004598	0.0410884770407395	EML6	13338	biofsci
rs13000120	2	55015024	G	A	1.5222e-199	0.739978106598218	0.335700555498338	0.0111385953348155	EML6	20945	biofsci
rs138835253	2	55122543	A	G	1.5477e-10	0.0183459522422831	0.309719763705596	0.0483891765936937	EML6	11857	biofsci
rs164855	2	55019651	G	A	2.2378e-12	0.147919876733436	-0.0965902895262471	0.0137616529216172	EML6	20947	biofsci
rs354195	2	54965324	G	A	8.7683e-31	0.299063656271238	-0.123112889329749	0.0106729856376029	EML6	20939	biofsci
rs354202	2	54970943	G	A	1.3021e-11	0.0997644287396938	-0.112647676104043	0.0166434224405011	EML6	20098	biofsci
rs62138028	2	54384188	A	G	3.3727e-10	0.0275256156749955	0.20591056697795	0.0327851745021096	EML6	17378	biofsci
rs62140264	2	54671091	C	T	3.1444e-08	0.0258499859837411	0.173924405065614	0.0314323107486696	EML6	20097	biofsci
rs6545448	2	55069780	T	G	3.6558e-15	0.346302312249188	-0.081414077551318	0.0103501242755299	EML6	20618	biofsci
rs66624040	2	54973008	G	A	7.5786e-18	0.0261780104712042	0.2787578573613	0.0323911058983616	EML6	18694	biofsci
rs6755779	2	55063552	A	G	6.896e-17	0.281897102484122	-0.0906576163056464	0.0108588901632166	EML6	20947	biofsci
rs72806656	2	54896300	T	C	6.0345e-09	0.016273229532898	0.370079869764384	0.0636313393680165	EML6	7714	biofsci
rs72808623	2	55065157	G	A	1.4183e-13	0.0423852025362465	0.187238051496497	0.0253205743974058	EML6	19214	biofsci
rs75479836	2	55189685	T	C	2.7883e-09	0.920848461685458	0.108418191538127	0.0182405517578194	EML6	20618	biofsci
rs7559919	2	55076857	T	C	1.9571e-23	0.608881169051845	0.0998959387006481	0.0100142288730926	EML6	20936	biofsci
rs77408556	2	54725204	A	G	7.9586e-21	0.0241973448827794	0.341283788612169	0.0364607746132248	EML6	15929	biofsci
rs868700	2	54986151	T	A	1.726e-15	0.195353202574318	-0.0990097605261747	0.0124391934827784	EML6	20557	biofsci
