## Supplementary material for "Multi-level Regulatory Roles of Lactate Metabolism Gene Network in Oral Cancer: Machine Learning Insights": EMP1.csv

SNP	CHR	BP	effect_allele	other_allele	P	EAF	BETA	SE	gene	samplesize	source
rs10772627	12	13335140	C	T	6.8039e-14	0.25840880904957	-0.0679826117544485	0.00907463281778663	EMP1	31684	biofsci
rs11055276	12	13350665	T	C	8.0301e-60	0.111952131073276	-0.205908909592416	0.0126227684041328	EMP1	31564	biofsci
rs116971148	12	13313415	A	G	1.8856e-14	0.038583549915915	0.159076592253374	0.0207720603083458	EMP1	31239	biofsci
rs12581302	12	13348246	G	T	2.0415e-15	0.270585140366042	0.0709881824225365	0.00894181592192073	EMP1	31684	biofsci
rs34088122	12	13419326	A	G	6.4102e-10	0.22526212935473	-0.0587658418636513	0.00950918977065183	EMP1	31684	biofsci
rs61912822	12	13334528	T	C	6.2974e-10	0.0503383540711635	-0.119539763014875	0.0193342438724971	EMP1	27980	biofsci
