## Supplementary material for "Multi-level Regulatory Roles of Lactate Metabolism Gene Network in Oral Cancer: Machine Learning Insights": EMP3.csv

SNP	CHR	BP	effect_allele	other_allele	P	EAF	BETA	SE	gene	samplesize	source
rs11883142	19	48837857	C	T	1.6131e-12	0.609153946388682	0.0628138374352699	0.00889160260393946	EMP3	26563	biofsci
rs35970658	19	48840828	G	A	2.2629e-08	0.0170745225102319	-0.180651918169927	0.032314089646709	EMP3	28531	biofsci
rs8102550	19	48839201	C	T	2.0458e-28	0.029318968834167	-0.262929105551909	0.0237813610180723	EMP3	31065	biofsci
rs8106618	19	48745101	C	T	1.3692e-08	0.154212063792831	-0.0637422209690149	0.0112281523637511	EMP3	30407	biofsci
