## Supplementary material for "Multi-level Regulatory Roles of Lactate Metabolism Gene Network in Oral Cancer: Machine Learning Insights": EMR1.csv

SNP	CHR	BP	effect_allele	other_allele	P	EAF	BETA	SE	gene	samplesize	source
rs10406373	19	6896380	A	G	1.0528e-65	0.0533728262946684	0.304707866175455	0.017798356669127	EMR1	31240	biofsci
rs10427071	19	7008228	A	G	1.38e-09	0.643466825467719	-0.0563051792005265	0.00929496487066272	EMR1	25226	biofsci
rs111871982	19	6952516	T	C	3.4221e-12	0.0153393382680817	-0.313726606661358	0.0450821391954818	EMR1	16288	biofsci
rs113790802	19	6904666	A	G	2.2731e-37	0.0338632181557964	-0.318151482722414	0.0249052004166436	EMR1	24639	biofsci
rs11665875	19	7000401	C	T	6.888e-20	0.536304136626272	-0.0824812465600173	0.00903468426840945	EMR1	24632	biofsci
rs117825319	19	6925581	C	T	6.1454e-16	0.974575401508543	-0.231766430958574	0.0286616166798875	EMR1	24564	biofsci
rs12981770	19	6937172	A	C	1.2311e-27	0.187402946634852	-0.111261004964232	0.0102130535124135	EMR1	31478	biofsci
rs13344928	19	7074640	G	A	1.8781e-11	0.16172583081571	-0.0725984125427065	0.010811057383653	EMR1	31555	biofsci
rs139055572	19	6881251	G	A	9.1983e-13	0.0324369820441989	-0.169624892163738	0.0237503349431165	EMR1	28243	biofsci
rs140061860	19	6929100	C	A	2.4735e-09	0.0189430608114054	-0.185501497089492	0.0311087534948	EMR1	27801	biofsci
rs142623315	19	6873740	T	C	1.7335e-39	0.0147834887587653	0.560265675603247	0.042609643131179	EMR1	18908	biofsci
rs146951644	19	6893458	T	C	2.4177e-25	0.0138910207214121	0.778646176236862	0.0748511118601948	EMR1	6515	biofsci
rs147448542	19	7063877	T	C	4.2847e-21	0.0225153634244543	-0.326983728480344	0.0346924976106973	EMR1	18876	biofsci
rs147650109	19	6908895	G	A	4.1286e-36	0.0242084617539927	-0.381287011236712	0.030388941590091	EMR1	22920	biofsci
rs148576085	19	6907498	T	C	2.5538e-38	0.970466163891279	-0.343068426945152	0.0265050741256347	EMR1	24832	biofsci
rs162585	19	6893746	C	T	7.106e-09	0.0165025823111685	-0.243088440911003	0.0419965172694924	EMR1	17467	biofsci
rs187640902	19	7071614	A	G	2.4978e-09	0.0160767285918435	-0.219717652019064	0.0368567202367001	EMR1	23269	biofsci
rs2967643	19	7074312	T	C	1.38e-09	0.866757565428171	0.0710438137906925	0.0117276591816654	EMR1	31478	biofsci
rs330877	19	6896483	A	G	1.6769846438804e-308	0.274038461538462	0.371137346805089	0.00900834108358854	EMR1	30971	biofsci
rs331679	19	6848220	A	G	1.1326e-22	0.725844639031907	0.0872676217868763	0.00890522284449124	EMR1	31684	biofsci
rs34415361	19	6871492	T	C	8.3145e-20	0.0447909424967723	0.196111875754339	0.0215292263510488	EMR1	25213	biofsci
rs34796580	19	6978516	T	A	1.1143e-12	0.0806971017238113	-0.104130431238015	0.0146345154507147	EMR1	31470	biofsci
rs376620	19	6945861	C	T	1.285e-67	0.183434176406479	0.17833910707235	0.0102642984956488	EMR1	31684	biofsci
rs4080215	19	6927918	A	G	1.2907e-134	0.0335426179604262	0.547654714110015	0.0221789901431615	EMR1	31355	biofsci
rs408575	19	6908111	T	C	2.7728e-20	0.0210572601133477	0.284347112176397	0.0308155181499011	EMR1	25543	biofsci
rs459883	19	6960834	A	C	3.4343e-39	0.175303842379407	0.137081989226197	0.0104667508514379	EMR1	31569	biofsci
rs62126091	19	6994671	A	G	4.7017e-09	0.637016596211054	0.0492206403940223	0.0084031550507089	EMR1	30623	biofsci
rs625183	19	6968186	G	A	3.7854e-44	0.363486038558383	0.115101301240661	0.00825880411863993	EMR1	31684	biofsci
rs637908	19	6916010	A	T	2.2578e-203	0.453785145090964	0.242820734434217	0.00797980684582073	EMR1	31679	biofsci
rs7252150	19	7216908	G	A	1.4998e-10	0.677905767538597	0.0558913553464124	0.00872552577416476	EMR1	30077	biofsci
rs7260552	19	6970995	G	T	4.7922e-12	0.229993289153594	-0.0682929479283565	0.00988106025151653	EMR1	28917	biofsci
rs73920279	19	6990671	A	G	4.9911e-11	0.0245115727614825	0.192085144161381	0.0292304751135802	EMR1	24474	biofsci
rs74528415	19	6832968	T	C	1.0253e-13	0.938537097081823	0.135677149031356	0.0182420604807136	EMR1	26047	biofsci
rs75910543	19	6905110	C	T	2.3359e-55	0.0191523677254603	-0.488494163122552	0.0311694697057562	EMR1	27396	biofsci
rs77722234	19	6945908	C	T	4.606e-87	0.0477696712227558	0.401063039442741	0.0202782404410325	EMR1	26731	biofsci
rs78459103	19	6875356	A	G	6.5921e-09	0.0158905175768582	-0.229128649051304	0.0394994912859095	EMR1	20493	biofsci
rs8102545	19	6969857	G	T	1.8709e-30	0.120917734601075	0.139755419252784	0.012184430623608	EMR1	31684	biofsci
