## Supplementary material for "Multi-level Regulatory Roles of Lactate Metabolism Gene Network in Oral Cancer: Machine Learning Insights": EMR2.csv

SNP	CHR	BP	effect_allele	other_allele	P	EAF	BETA	SE	gene	samplesize	source
rs1007505	19	15090194	C	A	2.4313e-12	0.223587836024083	0.0673786793610462	0.00961549803220159	EMR2	31152	biofsci
rs10407982	19	15156828	C	T	2.81e-11	0.442209902504301	0.0536276529529385	0.00805655503769884	EMR2	31230	biofsci
rs10413549	19	15169138	C	A	2.7718e-21	0.100517043278437	0.126123562110145	0.0133166751602396	EMR2	31185	biofsci
rs10420894	19	14793465	A	G	3.4957e-15	0.0912861491628615	-0.109140041971273	0.0138648629865561	EMR2	31355	biofsci
rs10421327	19	14716909	T	C	4.4211e-112	0.171596076515465	0.237039460009255	0.0105363514736993	EMR2	31684	biofsci
rs10424071	19	15015059	T	C	1.573e-11	0.828087535680304	0.0713518425327745	0.0105845993284144	EMR2	31350	biofsci
rs10425630	19	14698977	T	C	6.8005e-21	0.425778586042282	-0.0815003165933582	0.00869179099185835	EMR2	27070	biofsci
rs10445634	19	14698996	C	T	4.499e-20	0.0472121486854034	0.185707555508935	0.0202392819552874	EMR2	27135	biofsci
rs111235285	19	14687573	G	T	2.5055e-25	0.0373618401399735	-0.22963779245731	0.0220828926576186	EMR2	28508	biofsci
rs111272348	19	14947146	A	G	2.7589e-47	0.0310315247694617	-0.349552454642579	0.0242017028409421	EMR2	28390	biofsci
rs111708375	19	15018176	A	G	8.8784e-14	0.0350655903128153	-0.168731332237994	0.0226284542872078	EMR2	28859	biofsci
rs111714886	19	14828347	T	C	1.0079e-08	0.0189500200377855	-0.197893878060626	0.0345412759304312	EMR2	22542	biofsci
rs112590007	19	14660483	T	G	2.764e-16	0.136406685236769	0.111106941286558	0.0135772782724034	EMR2	23025	biofsci
rs112976345	19	15174552	G	T	2.3827e-10	0.0183815186311442	-0.202522292248288	0.0319723240529006	EMR2	27108	biofsci
rs11666594	19	14891912	G	A	1.6769846438804e-308	0.690853933505514	-0.517289496744433	0.00891322134709773	EMR2	29468	biofsci
rs11667415	19	14582911	T	G	2.352e-10	0.238243918331885	-0.0686189787483398	0.0108296737395189	EMR2	23491	biofsci
rs116843106	19	14704184	T	C	1.6357e-22	0.0173458660565209	-0.362736558872828	0.0371576360488858	EMR2	21246	biofsci
rs116899839	19	14894400	A	G	5.2862e-50	0.0159220405772405	-0.543819173279143	0.0365755006106335	EMR2	23854	biofsci
rs116978227	19	14919657	C	A	3.3239e-45	0.0165427334337349	0.482114984120134	0.0341692878692616	EMR2	26323	biofsci
rs117181797	19	14772234	T	G	1.8273e-08	0.0136330732727419	0.259347183532747	0.0460840456194799	EMR2	17508	biofsci
rs117244731	19	14750708	T	C	4.0021e-35	0.0151732318489596	0.449634201158615	0.0363611089584673	EMR2	25308	biofsci
rs117337869	19	14575888	A	G	2.2902e-18	0.0246261604313747	0.262633156702269	0.0300423418517597	EMR2	23064	biofsci
rs117745740	19	14784981	G	A	1.7627e-86	0.0388268723361072	0.418564219193981	0.0212357039529376	EMR2	29710	biofsci
rs117819314	19	14871817	T	C	1.3985e-35	0.0156721421387865	-0.67454758410927	0.0541809640325842	EMR2	11041	biofsci
rs117855120	19	15023219	A	C	4.359e-10	0.0258980993133645	0.175111504270526	0.0280595933582012	EMR2	25173	biofsci
rs118191983	19	15115075	G	A	2.2786e-08	0.0175601215304599	0.192266484726442	0.0343984121240995	EMR2	24494	biofsci
rs1187808	19	14599219	T	C	1.5948e-13	0.73568	-0.0720764918319896	0.00976778585607665	EMR2	26950	biofsci
rs11881975	19	14995223	C	T	5.435e-77	0.688170215979459	0.159577989387394	0.00859244285115651	EMR2	31559	biofsci
rs11882983	19	14466156	A	G	9.0841e-09	0.0953403585876242	-0.0873409851800881	0.015197930219786	EMR2	25098	biofsci
rs12460276	19	14985134	A	G	5.1686e-40	0.0782588999207218	-0.196198545494649	0.0148189570378973	EMR2	31564	biofsci
rs12610172	19	14921664	T	C	4.3959e-130	0.122350420926037	-0.294184147374281	0.0121229564536703	EMR2	31683	biofsci
rs12979789	19	14951492	G	A	5.9008e-64	0.16537067794051	-0.18087044954908	0.0107125355098958	EMR2	31567	biofsci
rs12982854	19	14469643	T	C	5.6824e-14	0.31197504199664	0.0661381501528082	0.00880046706755661	EMR2	30077	biofsci
rs138513656	19	14704771	A	C	5.38e-10	0.0241945959989608	0.230234803638901	0.0370885841195452	EMR2	15396	biofsci
rs139078352	19	15005679	G	A	1.8562e-24	0.0170864249137841	-0.357890374510427	0.0350652898681638	EMR2	24213	biofsci
rs141050203	19	14921123	A	G	1.7814e-36	0.0260486794407043	0.358592494868079	0.0284290365056827	EMR2	24385	biofsci
rs141652435	19	15091529	A	G	7.6169e-36	0.0231793807299775	0.546220619559156	0.0437028939120019	EMR2	11562	biofsci
rs141687210	19	14886205	A	G	1.6769846438804e-308	0.0386092801955563	-0.831894512151917	0.0219398821676799	EMR2	27984	biofsci
rs141897827	19	14922708	T	C	3.5696e-58	0.0209022897302199	0.482525195411276	0.0300089055195639	EMR2	27130	biofsci
rs142703800	19	14882633	G	A	9.9572e-23	0.0181645494479402	0.298261081016089	0.0303960337341237	EMR2	30344	biofsci
rs143075543	19	14706368	G	T	1.7013e-14	0.0212284350911538	0.294347181924625	0.0383689215830835	EMR2	16346	biofsci
rs143075592	19	14914002	T	C	1.4617e-124	0.0264382191095548	0.660844448082576	0.0278389781862313	EMR2	25065	biofsci
rs145188277	19	14724015	A	G	1.1362e-09	0.0194900710958568	0.195156847554692	0.0320507222129564	EMR2	25470	biofsci
rs146527392	19	15120818	T	C	1.6352e-10	0.0287806642155385	0.183669448184409	0.028733370073591	EMR2	21666	biofsci
rs147103066	19	14892832	C	T	1.374e-27	0.0133946691922609	0.599620178249626	0.0550913881946717	EMR2	12466	biofsci
rs147579087	19	15075281	C	A	6.3359e-17	0.0163220224581211	-0.319071267784769	0.0381723554840787	EMR2	21372	biofsci
rs149473424	19	14664068	T	C	2.437e-15	0.023156974896727	0.280058745404234	0.035375245731133	EMR2	17663	biofsci
rs149683112	19	14894617	G	A	1.0975e-71	0.0369127516778524	0.838270711491332	0.0468200418614358	EMR2	6416	biofsci
rs150696967	19	14886775	T	C	3.3255e-56	0.0233175150992235	-0.440309838931738	0.027875297639974	EMR2	28255	biofsci
rs17276460	19	14945948	T	G	4.607e-27	0.0445419959028387	-0.248056251736162	0.023025522062931	EMR2	22160	biofsci
rs186065651	19	14958445	T	C	2.4961e-92	0.953142183817753	-0.390235473096156	0.0191476805099118	EMR2	30535	biofsci
rs191891977	19	14895267	T	C	1.6667e-87	0.0150865312264861	-0.848791443183314	0.0428051279518747	EMR2	18365	biofsci
rs2005422	19	14886499	A	C	6.8867e-173	0.245453718857974	-0.279921300806519	0.00998631136820675	EMR2	27071	biofsci
rs2079604	19	14893852	C	A	1.6769846438804e-308	0.790100592638802	-0.394736668171132	0.00990618403089609	EMR2	30723	biofsci
rs2524366	19	14840575	A	G	1.6769846438804e-308	0.165320004509752	0.473172234732512	0.0106940520389843	EMR2	31684	biofsci
rs34103680	19	15129063	A	G	6.7323e-50	0.402806454079682	-0.12116803501823	0.00815830993719609	EMR2	31229	biofsci
rs34256394	19	14646591	A	G	9.1315e-15	0.140994055998749	-0.0899555276712081	0.0116062663111511	EMR2	30647	biofsci
rs34791797	19	14629490	G	T	1.4962e-08	0.0531825153374233	-0.101080119647039	0.017852685431929	EMR2	31155	biofsci
rs34913650	19	14891429	A	G	1.6769846438804e-308	0.642128383165651	-0.581593187262412	0.00910497753884708	EMR2	26246	biofsci
rs35405275	19	14497609	C	T	2.0381e-17	0.103801252044442	0.130362182432163	0.0153517178459158	EMR2	22806	biofsci
rs4318324	19	15012245	C	T	8.81e-10	0.0142155925288455	0.254102587804624	0.0414550032309815	EMR2	20762	biofsci
rs4324265	19	14948215	T	C	2.5426e-25	0.334707863863399	-0.0886301499432418	0.00852417888369722	EMR2	30902	biofsci
rs4808387	19	14839160	C	T	1.6769846438804e-308	0.28537170263789	0.505257308008118	0.00884399278851948	EMR2	31346	biofsci
rs55951528	19	14933516	A	G	5.2015e-209	0.255285412262156	0.28162959823958	0.00912825859296912	EMR2	31563	biofsci
rs57705976	19	14745892	C	G	1.2064e-44	0.184256218623787	-0.143901644517017	0.0102653439469417	EMR2	31568	biofsci
rs62113319	19	15090728	T	C	1.0687e-14	0.0543707567795635	-0.136604549841146	0.0176701699489246	EMR2	31146	biofsci
rs62115009	19	15170345	T	C	1.91e-16	0.0866347992351817	-0.117039714163616	0.0142254286434051	EMR2	31225	biofsci
rs62124011	19	14726513	A	G	1.8671e-111	0.194292963720367	-0.225959697233344	0.0100726473157109	EMR2	31481	biofsci
rs62124864	19	15009199	T	G	2.352e-10	0.0385202135774218	-0.137491736709763	0.0216987148396191	EMR2	28673	biofsci
rs66799760	19	14942672	T	C	5.8216e-18	0.131128977465746	0.101825644004863	0.0117905611269844	EMR2	31568	biofsci
rs71334734	19	14785830	C	T	3.3745e-44	0.0281517747858017	-0.367476950298155	0.0263520678024335	EMR2	26317	biofsci
rs7252371	19	15010569	T	C	3.4353e-28	0.0270104358502149	0.287600986610428	0.0261222716680074	EMR2	27881	biofsci
rs7254922	19	14600974	A	G	1.4776e-20	0.136811333483247	0.115731158004555	0.0124511724840293	EMR2	27310	biofsci
rs73002897	19	14728673	C	T	1.1323e-48	0.699913563080161	0.127088689879008	0.00866801415099158	EMR2	31684	biofsci
rs79615645	19	15251232	T	C	7.3293e-09	0.0212404418011895	0.305726272989475	0.052864551284665	EMR2	8606	biofsci
rs8101027	19	15100794	C	A	7.0681e-14	0.922846863053744	0.120051383010564	0.0160355011634873	EMR2	27310	biofsci
rs8101836	19	15134322	A	C	3.9696e-08	0.0353687913432493	-0.118976335756018	0.0216631772465939	EMR2	31228	biofsci
rs8102646	19	14752325	C	T	1.6769846438804e-308	0.143884198758722	-0.473807720104238	0.0114398228788924	EMR2	31016	biofsci
rs8102999	19	14752608	C	T	1.6769846438804e-308	0.235146347961786	-0.35606903875249	0.00941719995113765	EMR2	31348	biofsci
rs8105976	19	15113220	C	T	3.4296e-10	0.814251309300814	-0.0645867571322335	0.0102879557068818	EMR2	31234	biofsci
rs8112329	19	14957415	A	G	1.4902e-21	0.0350561969569539	0.207440125126779	0.0217542813380153	EMR2	31233	biofsci
rs8112746	19	15030118	A	G	9.3157e-54	0.255646585741666	-0.140571023162589	0.00910658213566736	EMR2	31684	biofsci
rs9305050	19	14907953	C	G	2.2472e-197	0.499962415905589	0.238139629225711	0.00794527080576232	EMR2	31682	biofsci
