## Supplementary material for "Multi-level Regulatory Roles of Lactate Metabolism Gene Network in Oral Cancer: Machine Learning Insights": EMR3.csv

SNP	CHR	BP	effect_allele	other_allele	P	EAF	BETA	SE	gene	samplesize	source
rs10404521	19	14711754	T	A	3.845e-40	0.220397484940421	0.136167866491118	0.0102673663865059	EMR3	27604	biofsci
rs10410917	19	14970441	C	T	1.2253e-11	0.437452815944436	-0.0545554133692227	0.00805008312958872	EMR3	31353	biofsci
rs10415312	19	14910438	C	T	4.0704e-13	0.0977765926898306	-0.100987199668476	0.0139231235411234	EMR3	29238	biofsci
rs112868465	19	14844053	A	G	7.3273e-11	0.0334482901898866	0.150612393292908	0.0231220475441229	EMR3	28928	biofsci
rs113128779	19	14794733	T	C	3.8246e-40	0.0289183136222545	-0.321426878027006	0.0242361338551387	EMR3	30312	biofsci
rs115732269	19	14799464	T	C	9.8885e-10	0.0197837973204224	-0.182785456950467	0.0299104018835344	EMR3	28820	biofsci
rs117374816	19	14736326	T	C	1.2022e-28	0.0214505965947178	-0.328359916541054	0.0295723834198867	EMR3	27238	biofsci
rs117552152	19	14909375	G	A	2.4838e-08	0.0184832835009513	0.278560284384787	0.0499713483755717	EMR3	11037	biofsci
rs12974715	19	14736740	A	G	5.2073e-131	0.480783025635217	0.194674251538592	0.0079933914010853	EMR3	31348	biofsci
rs141776622	19	14840455	T	C	3.2827e-09	0.0209703765838153	0.175358673255608	0.0296374177351961	EMR3	27726	biofsci
rs141880983	19	14924580	T	C	4.1203e-10	0.0184121799599621	-0.211919785755764	0.0339115063937406	EMR3	24057	biofsci
rs143190977	19	14793358	T	A	1.2018e-09				EMR3	5075	biofsci
rs148423799	19	14920391	A	G	2.254e-18	0.0622133027522936	0.145334467834089	0.0166212408460857	EMR3	31021	biofsci
rs185340533	19	15019880	A	T	3.5246e-11	0.545624172384736	-0.0641799076201786	0.00969089761278309	EMR3	21475	biofsci
rs187665959	19	14728180	C	T	1.6769846438804e-308	0.0754141846612063	-0.626919154897443	0.0164969174126088	EMR3	26349	biofsci
rs188427522	19	14728153	T	C	2.7786e-81	0.87997317836388	-0.275403046967641	0.0144229343573979	EMR3	22757	biofsci
rs188691077	19	14746456	T	C	5.5399e-21	0.0221969573926696	0.33191427226554	0.0353156644427877	EMR3	18471	biofsci
rs2524359	19	14838552	G	A	1.0127e-30	0.368588280060883	-0.0957066534073818	0.0083059946025534	EMR3	31141	biofsci
rs28379295	19	14752988	T	A	1.6063e-81	0.338674971687429	-0.161370959442385	0.00843840318365903	EMR3	31351	biofsci
rs71334734	19	14785830	C	T	1.1644e-22	0.0281517747858017	0.25922203750398	0.02645986827372	EMR3	26103	biofsci
rs73007095	19	14789148	C	T	2.93e-24	0.577244743872691	-0.0830330755962642	0.00817101876580799	EMR3	30688	biofsci
rs77413758	19	14697954	T	C	1.0255e-16	0.0582773458141466	0.141513445934892	0.0170459106872995	EMR3	31355	biofsci
rs77883744	19	14779214	A	G	3.9118e-55	0.0138727028238458	-0.573602189392103	0.0366762698145799	EMR3	27171	biofsci
rs8102930	19	14752003	C	T	2.6256e-36	0.378950730955692	0.103385473787378	0.00821641238733656	EMR3	31470	biofsci
rs9305043	19	14697847	C	G	3.1553e-66	0.0380021424745581	-0.467948940512721	0.0272223189496577	EMR3	18456	biofsci
