## Supplementary material for "Multi-level Regulatory Roles of Lactate Metabolism Gene Network in Oral Cancer: Machine Learning Insights": EMR4P.csv

SNP	CHR	BP	effect_allele	other_allele	P	EAF	BETA	SE	gene	samplesize	source
rs10405539	19	7063372	A	C	1.04e-29	0.165227718292867	-0.140472208598397	0.0124087672342317	EMR4P	23543	biofsci
rs10406373	19	6896380	A	G	1.212e-12	0.0533728262946684	-0.146772329381714	0.0206605193386422	EMR4P	23184	biofsci
rs1051690	19	7116963	T	C	4.0047e-09	0.154889649923897	0.0753417802267618	0.0128040821567523	EMR4P	23299	biofsci
rs111467992	19	7003312	T	C	8.5633e-28	0.190269297009551	-0.131037129395464	0.0119920499126443	EMR4P	22567	biofsci
rs113987427	19	7132684	A	C	3.5256e-12	0.899613205001349	-0.110282670468969	0.0158566025117138	EMR4P	22020	biofsci
rs11883325	19	7117487	T	C	2.8017e-08	0.783893617021277	-0.0625221854394293	0.0112583616234072	EMR4P	23286	biofsci
rs12984813	19	6990724	T	G	7.1781e-13	0.0960047362591192	-0.113080567847633	0.0157583812271119	EMR4P	23200	biofsci
rs147345261	19	6999168	T	G	1.6093e-13	0.905641383048747	-0.118067942327322	0.0160033536640582	EMR4P	22846	biofsci
rs1799815	19	7125519	A	G	5.6259e-26	0.0515027515168619	0.232445948515878	0.0220524399479989	EMR4P	21047	biofsci
rs1863999	19	7110553	G	T	5.4031e-26	0.289802124886449	0.109961370886714	0.010428513119573	EMR4P	22338	biofsci
rs252564	19	6922735	T	C	2.4358e-08	0.241861355802375	-0.060561466190461	0.0108579794518182	EMR4P	23129	biofsci
rs2967644	19	7074342	T	C	2.4506e-87	0.864198924974028	0.295417302641933	0.0149125342070638	EMR4P	19158	biofsci
rs330876	19	6895866	A	G	4.2245e-08	0.453962944868278	-0.0506419083521079	0.00923953810474511	EMR4P	23628	biofsci
rs3745550	19	7115573	T	C	1.0895e-16	0.817430192791913	-0.0987680957580327	0.0119078047547782	EMR4P	23628	biofsci
rs7252618	19	6979291	T	C	8.8112e-91	0.645949720670391	-0.194839263000109	0.00964312115813454	EMR4P	23511	biofsci
rs7260552	19	6970995	G	T	4.1182e-36	0.229993289153594	0.137156680537218	0.0109311708923209	EMR4P	23628	biofsci
rs75007580	19	6998233	A	C	4.71e-283	0.0724629126824853	0.654715978038803	0.0182107347544463	EMR4P	22432	biofsci
