## Supplementary material for "Multi-level Regulatory Roles of Lactate Metabolism Gene Network in Oral Cancer: Machine Learning Insights": ENC1.csv

SNP	CHR	BP	effect_allele	other_allele	P	EAF	BETA	SE	gene	samplesize	source
rs10515165	5	73527824	A	G	1.0697e-13	0.531511894471795	0.0598769767886218	0.00805664380901801	ENC1	30935	biofsci
rs10515178	5	73674157	T	C	8.9097e-28	0.644537562478861	0.0917488821321926	0.00839922022540327	ENC1	30935	biofsci
rs114739423	5	73938259	A	G	1.2352e-17	0.0353979968371112	-0.214349076729114	0.0250715336252545	ENC1	23296	biofsci
rs114957067	5	73840479	C	A	2.4136e-09	0.0170822538860104	-0.215395205706195	0.0360971335667568	ENC1	22854	biofsci
rs114958795	5	73916698	A	C	1.1449e-11	0.0170499256798111	-0.22477345714302	0.0331187224127392	ENC1	27200	biofsci
rs115160648	5	73790127	C	T	3.4082e-13	0.0277269827769509	-0.187823331255324	0.0258105443527998	ENC1	27841	biofsci
rs115811541	5	73574538	A	G	1.5662e-09	0.0432756612158606	-0.126511396819634	0.02095461569875	ENC1	27503	biofsci
rs116379745	5	73858985	C	T	5.3175e-34	0.0461500391801048	-0.242369991790793	0.0199379733626292	ENC1	28573	biofsci
rs116525003	5	73780255	C	A	7.2985e-15	0.0255234946398156	0.223804238596378	0.0287695699553139	ENC1	24288	biofsci
rs116812804	5	73758909	A	G	1.7547e-08	0.0164490333029659	0.201847263842076	0.0358221846490631	ENC1	24084	biofsci
rs13173835	5	73947591	A	G	1.6769846438804e-308	0.621894847607952	0.357073759702109	0.00829077568221332	ENC1	30935	biofsci
rs13180736	5	73945121	A	C	1.8389e-38	0.082879786116681	-0.209231729459836	0.0161334687449753	ENC1	25272	biofsci
rs139227191	5	74141983	T	C	1.1231e-08	0.0146694380046367	0.258876654299196	0.0453294789527572	ENC1	16835	biofsci
rs141867747	5	73944418	T	G	9.8894e-132	0.0152148360976884	1.00669569805201	0.0412201789362228	ENC1	19640	biofsci
rs149425066	5	73819703	A	G	5.2314e-10	0.0270617006775448	-0.158228722893513	0.0254718721958681	ENC1	29269	biofsci
rs1500136	5	73938452	A	G	3.6838e-09	0.0239610928788897	-0.158459263973612	0.0268675207659825	ENC1	29617	biofsci
rs1651349	5	73833952	T	C	2.2579e-39	0.646115975797662	-0.110378890438438	0.00840764224417584	ENC1	30935	biofsci
rs17557368	5	73610359	A	G	2.0238e-30	0.0790968963884465	-0.180915946238258	0.0157827378968898	ENC1	27557	biofsci
rs17636242	5	73366556	A	C	2.5976e-08	0.0203455848837691	0.165272829234608	0.0296895520208756	ENC1	28459	biofsci
rs17642976	5	73521954	G	A	4.2441e-21	0.0262674868538545	0.266357660139887	0.0282562626786068	ENC1	24484	biofsci
rs2914319	5	73779578	G	T	4.3421e-44	0.786197104231661	-0.140257380672301	0.010070969179954	ENC1	29328	biofsci
rs292197	5	73625856	A	G	4.8976e-28	0.0204137861937682	0.352219514331521	0.0320852931725988	ENC1	24288	biofsci
rs294972	5	73746067	C	A	1.9e-82	0.326834516080326	-0.165172902600664	0.00858732499418564	ENC1	30818	biofsci
rs294985	5	73716608	T	C	1.2568e-16	0.244992295839753	-0.0773761694697349	0.00934777039803502	ENC1	30935	biofsci
rs296935	5	73724659	G	A	2.5434e-64	0.0469535175879397	0.327906203438991	0.019364234624592	ENC1	29798	biofsci
rs300243	5	73910839	G	C	7.3989e-222	0.363399333464027	-0.270641180472844	0.00851187992316082	ENC1	29831	biofsci
rs34272298	5	73719978	A	G	7.6031e-10	0.0114485981308411	-0.625125465235248	0.101598508871467	ENC1	4280	biofsci
rs35288236	5	74089727	T	C	1.5565e-09	0.122796088647261	0.0741147305861752	0.0122736988633229	ENC1	30813	biofsci
rs398199	5	73841035	G	T	3.332e-196	0.450777593235694	-0.241903144910097	0.00809519832509871	ENC1	30818	biofsci
rs409773	5	73657760	T	C	1.6659e-17	0.211432222180465	0.083838711265855	0.00984588686754764	ENC1	30935	biofsci
rs4703636	5	73848845	A	G	6.662e-91	0.553290240144312	-0.163503946977223	0.00808668854276064	ENC1	30935	biofsci
rs4704147	5	73861278	A	G	3.0902e-65	0.817749633582622	-0.177631815024493	0.0104139516696562	ENC1	30935	biofsci
rs56002739	5	73760775	C	T	5.8747e-29	0.202848656676117	-0.134012209001614	0.0120003052636795	ENC1	21472	biofsci
rs59074070	5	73765232	T	C	3.6972e-09	0.331043074483748	-0.0504770206714663	0.00855977966278893	ENC1	30815	biofsci
rs62366352	5	73876186	G	A	7.307e-29	0.031996800319968	-0.287173841713049	0.0257596600090641	ENC1	24328	biofsci
rs62368182	5	73944814	T	C	1.4676e-37	0.0474196359411309	-0.269614436787974	0.0210494852511573	ENC1	24982	biofsci
rs630098	5	73579258	C	T	1.9277e-11	0.195910567552073	0.0684758850244729	0.0102027691312632	ENC1	30491	biofsci
rs6453069	5	73944177	A	G	2.9705e-14	0.023075117370892	-0.223579911692114	0.0294199578520073	ENC1	25626	biofsci
rs654937	5	73547069	T	C	9.0409e-12	0.291668232552896	0.0603316310855403	0.0088449832994488	ENC1	30935	biofsci
rs71576974	5	73804434	T	C	1.5698e-21	0.0398591549295775	-0.215182017901688	0.0225794352467668	ENC1	25626	biofsci
rs72762726	5	73783276	A	G	6.272e-153	0.266013663986713	0.240123746489856	0.00911548478839648	ENC1	30819	biofsci
rs72764605	5	73940299	T	A	1.0346e-41	0.142608902642228	-0.171910916989868	0.0127056249299622	ENC1	25331	biofsci
rs73106109	5	73798342	G	C	8.0554e-18	0.176173039900344	-0.0909138071956665	0.0105730941310988	ENC1	30817	biofsci
rs74929071	5	73858134	A	G	3.5403e-22	0.0418592335836703	-0.21581792170717	0.0222871814640543	ENC1	25098	biofsci
rs75776784	5	73749080	C	G	2.0343e-76	0.031998149504607	0.427274518457668	0.0230947963859957	ENC1	30265	biofsci
rs77031493	5	73551098	A	G	4.4448e-08	0.89131496861964	0.0706853434427153	0.0129169350077144	ENC1	30935	biofsci
rs77368290	5	73958938	A	G	1.368e-09	0.0275446105953638	0.17524622924364	0.0289223378075719	ENC1	22315	biofsci
rs77904071	5	73540644	T	C	6.0946e-11	0.0660649207559963	-0.111433674532776	0.0170354019128882	ENC1	27924	biofsci
rs820840	5	73971107	A	G	1.2726e-13	0.4019880491563	-0.0607508239366723	0.00819970899008926	ENC1	30935	biofsci
rs820875	5	73986648	A	G	8.2813e-11	0.613316554170003	-0.0539600409250278	0.00830742385765739	ENC1	30549	biofsci
rs9293628	5	73796519	A	C	1.6769846438804e-308	0.0951540996317116	1.04635948268143	0.0138851074688612	ENC1	30121	biofsci
