## Supplementary material for "Multi-level Regulatory Roles of Lactate Metabolism Gene Network in Oral Cancer: Machine Learning Insights": ENDOD1.csv

SNP	CHR	BP	effect_allele	other_allele	P	EAF	BETA	SE	gene	samplesize	source
rs10831304	11	94814952	A	G	7.6484e-21	0.0738713573909105	-0.14319696691866	0.0152917961746911	ENDOD1	31254	biofsci
rs11021055	11	94889674	A	G	7.599e-13	0.0880153331579541	-0.101192755395451	0.0141170959383171	ENDOD1	31256	biofsci
rs141477291	11	95036055	T	C	1.8697e-13	0.023086541037778	-0.209998130212425	0.0285412737964887	ENDOD1	27215	biofsci
rs149708721	11	94713711	A	G	1.0753e-08	0.0260975722117289	-0.155721830562024	0.0272317135146236	ENDOD1	26528	biofsci
rs17693733	11	94876984	G	A	3.9351e-36	0.682990867579909	0.108455379774789	0.00864117439047	ENDOD1	30927	biofsci
rs4127374	11	94872324	G	A	3.287e-10	0.044605983986515	0.127534350756097	0.020292507439552	ENDOD1	28492	biofsci
rs514800	11	94871544	T	C	2.1285e-58	0.0856289225450036	-0.230288375631441	0.0142937711038626	ENDOD1	31256	biofsci
rs516594	11	94620657	T	G	8.4915e-09	0.318060704355885	-0.0500259767437061	0.00868762946420056	ENDOD1	30543	biofsci
rs55767606	11	94883736	C	T	9.059e-25	0.171274265427902	0.109118374901312	0.0106188630583513	ENDOD1	31240	biofsci
rs558288	11	94852656	T	G	1.5898e-19	0.231076005730437	0.0866921137544141	0.00959142709016033	ENDOD1	30589	biofsci
rs55877269	11	94808476	C	T	1.6235e-14	0.060734681277975	0.130016949260845	0.0169345823253158	ENDOD1	30563	biofsci
rs56873259	11	94805547	G	T	6.2916e-21	0.0216610487926176	-0.301124789153665	0.032085752706837	ENDOD1	22918	biofsci
rs640221	11	94832645	A	G	1.8305e-264	0.169265033407572	-0.370577537513861	0.0106665574092988	ENDOD1	31253	biofsci
rs7125561	11	95099145	A	C	7.5077e-10	0.223495809688451	-0.059093507182082	0.00960089474932283	ENDOD1	31256	biofsci
rs75887387	11	94880125	T	G	6.7662e-61	0.174114021571649	-0.173639178882034	0.010547302047758	ENDOD1	31256	biofsci
