## Supplementary material for "Multi-level Regulatory Roles of Lactate Metabolism Gene Network in Oral Cancer: Machine Learning Insights": ENDOG.csv

SNP	CHR	BP	effect_allele	other_allele	P	EAF	BETA	SE	gene	samplesize	source
rs10122433	9	131577388	C	A	8.8127e-61	0.0271331945889698	-0.459230584717813	0.0279221845415408	ENDOG	24295	biofsci
rs10988105	9	131484526	C	T	1.6769846438804e-308	0.544235159817352	-0.314416779140088	0.0080180339814934	ENDOG	31355	biofsci
rs10988133	9	131590620	T	C	8.851e-28	0.0528344271682157	0.207180429373784	0.0189654460663838	ENDOG	27778	biofsci
rs10988264	9	132010470	A	G	2.1498e-17	0.772708482092525	-0.0804336663486922	0.00947906596609378	ENDOG	31684	biofsci
rs10988313	9	132074149	C	T	2.2759e-08	0.301739537257571	-0.0509270870461192	0.00911120619842906	ENDOG	28587	biofsci
rs117158066	9	131561273	A	G	1.572e-148	0.0762512308943786	-0.410117836268007	0.0158008674984014	ENDOG	28432	biofsci
rs117535860	9	131563374	A	C	3.1949e-30	0.0497552641300332	0.227218209249017	0.0198902455661102	ENDOG	26731	biofsci
rs117556271	9	131504400	G	A	1.4752e-37	0.017840167310983	-0.473792162263124	0.0369913151155606	ENDOG	20854	biofsci
rs117628199	9	131160254	A	G	3.9099e-12	0.0252427705348999	0.229167998503446	0.0330184708099366	ENDOG	18639	biofsci
rs118026701	9	131360524	T	C	2.195e-15	0.0485191637630662	0.174782430701042	0.0220406596092109	ENDOG	22295	biofsci
rs12551773	9	131620132	G	A	5.6686e-66	0.0674002157497303	0.287883017651626	0.0167802133148924	ENDOG	28250	biofsci
rs12554457	9	131364566	T	G	3.3949e-16	0.250489070341073	0.102621594891608	0.0125786422449999	ENDOG	16832	biofsci
rs138032751	9	131677767	A	C	1.6234e-09	0.0147272727272727	-0.344295027836072	0.0570828198352105	ENDOG	10575	biofsci
rs140253935	9	131380831	T	C	1.7552e-23	0.0170343580470163	-0.396925735316475	0.0397486190845567	ENDOG	18900	biofsci
rs144213212	9	131118554	C	T	7.2207e-11	0.0434207704953184	-0.163727029386574	0.0251273084894756	ENDOG	19066	biofsci
rs17452568	9	131787906	A	C	3.134e-10	0.891654868648734	-0.107323507020295	0.0170571371615218	ENDOG	17789	biofsci
rs17456174	9	131961982	A	G	1.2328e-14	0.0268845348489381	-0.248243693077115	0.0321876060729624	ENDOG	18447	biofsci
rs17481254	9	131729951	T	C	2.6604e-16	0.0249511021832214	-0.239640896888165	0.0292680447602732	ENDOG	23992	biofsci
rs191474841	9	131904301	C	T	7.9277e-13	0.0209389400921659	0.236155628342427	0.0329715777312671	ENDOG	22435	biofsci
rs3003574	9	130981145	T	A	1.0319e-08	0.203719133464627	0.0566550865167464	0.00989522076967014	ENDOG	31479	biofsci
rs3118639	9	131855603	A	G	2.5288e-47	0.261379920762033	0.137021075518052	0.00948275549451899	ENDOG	28801	biofsci
rs3750320	9	131670457	C	T	2.037e-133	0.168568073148226	-0.273021168257268	0.0111072711696013	ENDOG	28917	biofsci
rs41275916	9	131484410	G	A	1.1728e-44	0.0202252802130729	-0.46339136620094	0.0330519301717491	ENDOG	23097	biofsci
rs41275920	9	131586005	T	C	1.0882e-26	0.0639453635666952	0.187205669593909	0.0175058369345056	ENDOG	27258	biofsci
rs587392	9	131980682	C	T	5.9626e-23	0.570254253488817	0.0797298265126791	0.00808274634665549	ENDOG	31230	biofsci
rs62585570	9	131612374	A	G	1.7237e-20	0.0703136558662524	0.188189458877013	0.0202825335054549	ENDOG	18593	biofsci
rs7049155	9	131683446	A	C	9.2724e-173	0.427841487098862	-0.245069768297394	0.00874624440747303	ENDOG	26701	biofsci
rs72758842	9	131476236	A	G	2.2211e-37	0.0814901047729918	0.206022872587747	0.0161250154648143	ENDOG	25691	biofsci
rs75240207	9	131456520	T	G	4.8312e-14	0.0943635748138118	-0.237161289842486	0.0314691944113804	ENDOG	5908	biofsci
rs76119366	9	131806788	G	A	5.9331e-26	0.957645968489342	-0.226562784367045	0.0215053140298281	ENDOG	26655	biofsci
rs77023772	9	131412414	T	C	8.9582e-19	0.115584488153777	0.129104856287309	0.0145920765277939	ENDOG	22971	biofsci
rs77836620	9	131586588	C	T	3.6509e-223	0.0388081006334196	-0.704149595519766	0.0220804383641296	ENDOG	27493	biofsci
rs77943298	9	131542773	A	G	7.8053e-67	0.0345892333603643	-0.460008057088593	0.0266351715384202	ENDOG	21106	biofsci
rs78036261	9	132025265	T	C	2.4442e-08	0.0550141615860976	0.107464918696263	0.0192679238885974	ENDOG	25906	biofsci
rs7852306	9	131975580	G	C	5.1579e-15	0.246482642605903	0.0726334526508548	0.00928436607153783	ENDOG	31231	biofsci
rs9632915	9	131250111	A	C	1.6484e-13	0.777954284705675	0.0753368172714103	0.0102154386927659	ENDOG	27737	biofsci
