## Supplementary material for "Multi-level Regulatory Roles of Lactate Metabolism Gene Network in Oral Cancer: Machine Learning Insights": ENDOU.csv

SNP	CHR	BP	effect_allele	other_allele	P	EAF	BETA	SE	gene	samplesize	source
rs11168230	12	48151822	G	C	1.1416e-14	0.687108720571378	0.0727444641040171	0.00941980758873643	ENDOU	26210	biofsci
rs2020962	12	47981942	T	C	1.0225e-68	0.0729987002064378	0.277947629305299	0.0158652245983172	ENDOU	29355	biofsci
rs4768158	12	47956467	T	C	5.5941e-11	0.0626103949791424	0.110820615611959	0.016908335969601	ENDOU	29799	biofsci
rs7971093	12	47971864	C	A	5.0184e-13	0.408301559137755	-0.0603249354508621	0.00834993431482187	ENDOU	29684	biofsci
