## Supplementary material for "Multi-level Regulatory Roles of Lactate Metabolism Gene Network in Oral Cancer: Machine Learning Insights": ENDOV.csv

SNP	CHR	BP	effect_allele	other_allele	P	EAF	BETA	SE	gene	samplesize	source
rs34609464	17	78265964	G	A	4.4547e-10	0.0519902518277823	-0.1325231798007	0.0212479044092833	ENDOV	22470	biofsci
rs35549084	17	78389478	A	G	4.415e-10	0.0377788502788503	-0.173761790193781	0.0278535826804599	ENDOV	17729	biofsci
rs41298712	17	78396004	G	A	4.6875e-43	0.0363197528480402	-0.328986294407901	0.0239158399540492	ENDOV	24976	biofsci
rs62068441	17	78401048	A	G	3.4523e-08	0.0887810509213733	0.0914970445031743	0.0165848655047535	ENDOV	22470	biofsci
rs9892914	17	78316537	G	A	6.5474e-12	0.530801054737225	0.0670227467579019	0.00975969402209047	ENDOV	21077	biofsci
