## Supplementary material for "Multi-level Regulatory Roles of Lactate Metabolism Gene Network in Oral Cancer: Machine Learning Insights": ENG.csv

SNP	CHR	BP	effect_allele	other_allele	P	EAF	BETA	SE	gene	samplesize	source
rs10987746	9	130580093	C	T	3.5627e-41	0.457946559434778	-0.10715359161151	0.00797327139551829	ENG	31684	biofsci
rs10987767	9	130651496	A	G	2.7332e-41	0.181422588666405	-0.173084786037126	0.0128603431239877	ENG	20357	biofsci
rs116963500	9	130414398	A	G	6.0345e-09	0.0253040719196192	0.169083912587136	0.0290726994252199	ENG	23985	biofsci
rs11792480	9	130598125	A	G	6.3118e-52	0.315167316357009	0.146457178830307	0.00965942572798669	ENG	24828	biofsci
rs139810395	9	130397290	A	G	1.4005e-12	0.0341456000810578	0.175107287570073	0.0247180045128698	ENG	24814	biofsci
rs146757569	9	130676630	T	C	4.7734e-13	0.0376415900833511	-0.174182548613918	0.0240866415838924	ENG	23791	biofsci
rs2070692	9	130631192	G	C	9.9022e-14	0.409561887599955	-0.0905896014540489	0.0121727494563355	ENG	13954	biofsci
rs2233502	9	130511981	T	C	3.9327e-09	0.0800076452599388	-0.0868146566773407	0.0147470921329292	ENG	31235	biofsci
rs2233515	9	130502515	G	A	2.2417e-10	0.0198203942823742	-0.208196887811232	0.0328194725178102	ENG	23894	biofsci
rs2256953	9	130311671	C	T	7.3356e-16	0.409361858490181	0.0674472064853126	0.00836295182706914	ENG	29568	biofsci
rs41313851	9	130648534	C	T	2.6881e-21	0.0237704918032787	-0.308469791880252	0.0325592712637878	ENG	20325	biofsci
rs41475247	9	130608538	A	G	1.6769846438804e-308	0.0927848674771577	-0.521135792838009	0.0137187930828444	ENG	31561	biofsci
rs4837208	9	130691489	T	G	2.4735e-09	0.10833208057727	-0.0762191029307085	0.0127817918416107	ENG	31683	biofsci
rs56064262	9	130532928	A	G	1.8112e-43	0.018685074425507	-0.436820411252658	0.0315977844429167	ENG	27312	biofsci
rs72752825	9	130513915	C	T	5.4294e-17	0.0377887651653648	0.181967995802812	0.0217220751576097	ENG	29143	biofsci
rs79872606	9	130408338	G	A	6.9603e-15	0.0195154777927322	-0.237369141899208	0.030490185341127	ENG	28108	biofsci
rs913984	9	130633142	T	C	4.9084e-12	0.253038372251809	0.0800121006207643	0.011581856959754	ENG	19721	biofsci
