## Supplementary material for "Multi-level Regulatory Roles of Lactate Metabolism Gene Network in Oral Cancer: Machine Learning Insights": ENGASE.csv

SNP	CHR	BP	effect_allele	other_allele	P	EAF	BETA	SE	gene	samplesize	source
rs11077395	17	76778740	T	C	2.2123e-12	0.171066085968567	-0.0745525664050154	0.0106195698766456	ENGASE	31266	biofsci
rs11077413	17	77141712	G	A	5.4528e-15	0.78824511334877	-0.088370313616606	0.011306624224853	ENGASE	23432	biofsci
rs115930978	17	77003160	G	A	2.2842e-78	0.022929107334252	-0.502979211572605	0.0268381539908119	ENGASE	30985	biofsci
rs117192456	17	76932924	T	C	1.5751e-20	0.0148148148148148	-0.405677884564604	0.0436790469722971	ENGASE	17956	biofsci
rs117521132	17	76696172	A	C	1.4338e-26	0.0153849893058526	-0.38432225144423	0.0360250324744784	ENGASE	25433	biofsci
rs12938612	17	77129820	G	C	3.479e-15	0.467811045281422	0.072369418226609	0.00919280247784779	ENGASE	23765	biofsci
rs139258475	17	76966772	A	G	3.142e-09	0.0189760114572145	0.297348759399399	0.0501930688879997	ENGASE	10661	biofsci
rs144451983	17	77037508	T	C	4.7991e-57	0.0158691993267612	0.702818066864009	0.0441537971957914	ENGASE	16422	biofsci
rs2707048	17	77127884	G	C	1.6045e-08	0.581945848183414	0.0526585046625444	0.00932008932080432	ENGASE	23660	biofsci
rs3744189	17	77078451	T	C	2.3308e-308	0.102917589551669	0.495757325365893	0.0132073050133974	ENGASE	31047	biofsci
rs3785524	17	76973686	T	C	3.56e-42	0.0295173202954333	0.366331898284467	0.0269191465899848	ENGASE	24087	biofsci
rs3954036	17	77096281	A	G	9.6873e-68	0.277693774242325	-0.193805227873757	0.0111441237823307	ENGASE	20072	biofsci
rs4789908	17	76962059	T	C	3.5855e-16	0.0778030993618961	-0.13144601159265	0.0161249814876222	ENGASE	26801	biofsci
rs4789950	17	77145797	A	G	1.1378e-08	0.509613529676548	0.0565193731060891	0.00990039467245114	ENGASE	20412	biofsci
rs56157614	17	77049269	T	C	1.8578e-190	0.226331416544518	0.280408469480807	0.00952577961873598	ENGASE	31468	biofsci
rs61061893	17	76961078	T	C	1.9948e-11	0.127448704855631	0.0875154278788976	0.013049538929813	ENGASE	26403	biofsci
rs67046441	17	77002142	C	A	1.0862e-09	0.0961559888579387	-0.096812182504359	0.0158810030190382	ENGASE	22811	biofsci
rs72853385	17	77103953	A	G	6.0272e-09	0.0461044422356449	0.146414419010851	0.0251739858342964	ENGASE	17940	biofsci
rs73398101	17	77077452	C	T	1.6769846438804e-308	0.0526487398826192	-0.780589647545514	0.018003027010561	ENGASE	30930	biofsci
rs73399892	17	77008650	G	C	7.6149e-54	0.0381948424068768	0.381589847799289	0.0246990114824519	ENGASE	22311	biofsci
rs77389166	17	77097361	G	A	4.1674e-11	0.0486040609137056	0.151088743504493	0.0228988259505756	ENGASE	20621	biofsci
rs78244445	17	77035881	G	A	6.3197e-13	0.0424860959807351	-0.168867203779886	0.0234756236747926	ENGASE	22302	biofsci
