## Supplementary material for "Multi-level Regulatory Roles of Lactate Metabolism Gene Network in Oral Cancer: Machine Learning Insights": ENHO.csv

SNP	CHR	BP	effect_allele	other_allele	P	EAF	BETA	SE	gene	samplesize	source
rs2281997	9	34521867	T	C	3.2501e-08	0.309371550378745	-0.0525821275640438	0.00951316692852636	ENHO	25858	biofsci
