## Supplementary material for "Multi-level Regulatory Roles of Lactate Metabolism Gene Network in Oral Cancer: Machine Learning Insights": ENKD1.csv

SNP	CHR	BP	effect_allele	other_allele	P	EAF	BETA	SE	gene	samplesize	source
rs76851342	16	67762803	A	G	3.3921e-09	0.0179637468794095	-0.237848224034645	0.0402361957665226	ENKD1	17507	biofsci
