## Supplementary material for "Multi-level Regulatory Roles of Lactate Metabolism Gene Network in Oral Cancer: Machine Learning Insights": ENKUR.csv

SNP	CHR	BP	effect_allele	other_allele	P	EAF	BETA	SE	gene	samplesize	source
rs10828717	10	25175599	A	G	5.2115e-10	0.509002206992682	-0.0500195485543662	0.00805143638702072	ENKUR	30862	biofsci
rs10828753	10	25359690	A	G	9.3688e-11	0.192134240294637	-0.0653453073862006	0.0100894462196524	ENKUR	31644	biofsci
rs12246876	10	25227403	C	T	8.5152e-12	0.275884665792923	0.0613902353535181	0.00898871624720239	ENKUR	30977	biofsci
rs12354658	10	25249887	G	A	1.8755e-10	0.195570888906021	-0.0645342947682436	0.0101290643471	ENKUR	30977	biofsci
rs147786074	10	25423211	C	A	5.2454e-11	0.0235038912246176	0.184971647042143	0.028180143975707	ENKUR	27433	biofsci
rs2291583	10	25305371	A	G	8.3107e-57	0.297556850216125	0.138106526353593	0.00869513236335202	ENKUR	31640	biofsci
rs71495411	10	25334390	G	A	4.3813e-10	0.0373935821872953	0.139131836920262	0.0222971260629596	ENKUR	27940	biofsci
