## Supplementary material for "Multi-level Regulatory Roles of Lactate Metabolism Gene Network in Oral Cancer: Machine Learning Insights": ENO1.csv

SNP	CHR	BP	effect_allele	other_allele	P	EAF	BETA	SE	gene	samplesize	source
rs11121252	1	8956946	T	C	1.2324e-19	0.160368257696502	0.162945687343819	0.0179724794123157	ENO1	11496	biofsci
rs12070475	1	9008739	C	G	6.864e-11	0.335020936429387	-0.0828186423553514	0.0126954307281906	ENO1	13925	biofsci
rs12136374	1	8798527	A	G	8.8298e-09	0.0261485419955138	-0.214089593537954	0.037221968033443	ENO1	14172	biofsci
rs12141444	1	8389153	T	C	1.2422e-13	0.0919526437884969	-0.158470491761863	0.0213802606262632	ENO1	13100	biofsci
rs12144387	1	8871313	A	G	1.0907e-11	0.0693348365276212	0.176488648619922	0.0259767516845383	ENO1	11483	biofsci
rs1884352	1	8537289	G	A	4.1862e-37	0.394008607671398	0.154246138815509	0.0121195039573437	ENO1	14257	biofsci
rs2765512	1	8987259	C	T	3.7799e-27	0.466927661563632	0.128070034175079	0.0118675668274472	ENO1	14263	biofsci
rs6694243	1	8975974	T	C	1.8413e-12	0.0619672754946728	-0.173029310244281	0.0245577947492521	ENO1	14263	biofsci
rs6701803	1	8554248	T	C	2.3372e-15	0.0844163290268328	-0.168730014900245	0.0212991851576321	ENO1	14260	biofsci
rs7525559	1	8419629	C	T	4.422e-11	0.547415288539378	0.0793293461490326	0.0120391158619326	ENO1	13924	biofsci
rs8627	1	8412935	T	C	1.271e-10	0.508718854522906	0.0761623960916275	0.0118433781320563	ENO1	14263	biofsci
rs914994	1	8917212	T	G	1.7223e-108	0.291588363527024	-0.288287442901436	0.0130285865379615	ENO1	14260	biofsci
