## Supplementary material for "Multi-level Regulatory Roles of Lactate Metabolism Gene Network in Oral Cancer: Machine Learning Insights": ENO2.csv

SNP	CHR	BP	effect_allele	other_allele	P	EAF	BETA	SE	gene	samplesize	source
rs11064444	12	6993889	T	C	7.4157e-11	0.604447403462051	0.0609780910381033	0.00936395746899621	ENO2	23850	biofsci
