## Supplementary material for "Multi-level Regulatory Roles of Lactate Metabolism Gene Network in Oral Cancer: Machine Learning Insights": ENO3.csv

SNP	CHR	BP	effect_allele	other_allele	P	EAF	BETA	SE	gene	samplesize	source
rs141337572	17	5232780	T	C	2.3346e-11	0.057160292921074	0.118215339932508	0.0176876396996347	ENO3	29655	biofsci
rs238243	17	4849635	A	G	4.3895e-22	0.808636175730016	0.0975690427806732	0.0100985378122559	ENO3	31684	biofsci
rs421809	17	4913480	C	T	2.1114e-33	0.27728079115238	-0.10706419376676	0.00889030738422628	ENO3	31568	biofsci
rs56267641	17	5016286	T	C	1.8575e-09	0.0259498207885305	-0.165765166541493	0.0275829353447748	ENO3	26000	biofsci
rs62074217	17	4973382	G	A	3.6706e-11	0.0738612580387382	-0.101026101254318	0.0152683514825091	ENO3	31354	biofsci
rs8081079	17	4810702	T	A	2.1986e-08	0.144564409498103	-0.0642790345897265	0.0114876301652625	ENO3	30638	biofsci
rs9901006	17	4894842	G	A	1.2958e-13	0.0412112448432782	-0.155824883213924	0.0210389365036015	ENO3	28588	biofsci
rs9908838	17	4992114	G	A	1.1911e-08	0.487034462024127	-0.0453097952798476	0.0079476925591734	ENO3	31684	biofsci
rs9972906	17	4915137	A	C	1.2316e-37	0.115900288012712	0.178379848961523	0.013911688929562	ENO3	25213	biofsci
