## Supplementary material for "Multi-level Regulatory Roles of Lactate Metabolism Gene Network in Oral Cancer: Machine Learning Insights": ENO4.csv

SNP	CHR	BP	effect_allele	other_allele	P	EAF	BETA	SE	gene	samplesize	source
rs118109852	10	118538806	G	A	3.9698e-11	0.0206997460945905	0.239700101509929	0.0362890559868483	ENO4	18730	biofsci
rs17095303	10	118589566	T	G	6.2954e-12	0.115224172272539	0.104161482895273	0.0151553904312988	ENO4	21353	biofsci
rs2101264	10	118737037	C	T	3.5182e-69	0.247980006764629	0.196991031755953	0.0112055331548683	ENO4	21353	biofsci
rs75217687	10	118853197	G	A	2.7039e-08	0.0220627978969092	0.19597448044838	0.0352491106441678	ENO4	18651	biofsci
