## Supplementary material for "Multi-level Regulatory Roles of Lactate Metabolism Gene Network in Oral Cancer: Machine Learning Insights": ENOPH1.csv

SNP	CHR	BP	effect_allele	other_allele	P	EAF	BETA	SE	gene	samplesize	source
rs1980187	4	83378872	G	T	4.9028e-08	0.453060994400391	0.043531537665859	0.00798026318830025	ENOPH1	31684	biofsci
rs34691640	4	83365654	T	C	2.6316e-37	0.109110726903706	0.162632130769109	0.0127420695715177	ENOPH1	31681	biofsci
