## Supplementary material for "Multi-level Regulatory Roles of Lactate Metabolism Gene Network in Oral Cancer: Machine Learning Insights": ENOSF1.csv

SNP	CHR	BP	effect_allele	other_allele	P	EAF	BETA	SE	gene	samplesize	source
rs112129280	18	759389	T	C	7.3319e-30	0.0161007667031763	-0.422092359549321	0.0371861330962858	ENOSF1	22825	biofsci
rs113970832	18	764107	A	G	3.2452e-49	0.0410531012940651	-0.35410090743646	0.0240130275892406	ENOSF1	22026	biofsci
rs11660343	18	615014	A	C	1.2737e-11	0.11163516103574	-0.0938878817408446	0.0138653574948821	ENOSF1	26225	biofsci
rs117222906	18	696667	T	C	6.7673e-32	0.0201311538646994	-0.410903649883404	0.0349601097446211	ENOSF1	20739	biofsci
rs117357962	18	881704	C	T	1.324e-26	0.0180258631950189	-0.37438545126525	0.0350699225570237	ENOSF1	22967	biofsci
rs148072218	18	804730	G	A	1.1395e-21	0.0245447347585115	0.307441074021462	0.0321470025954099	ENOSF1	20208	biofsci
rs148372895	18	791152	A	G	3.6639e-14	0.0136934987097311	0.420379104046119	0.0555131796273564	ENOSF1	12013	biofsci
rs149876226	18	696842	A	C	5.7898e-22	0.0157591910987012	0.355751110919157	0.0369293088473479	ENOSF1	23637	biofsci
rs1675156	18	712263	G	T	2.5185e-29	0.0449494036863029	0.260156530747768	0.0231398344494048	ENOSF1	21752	biofsci
rs17491416	18	678158	G	A	9.5801e-09	0.0208001499109903	0.275195265761095	0.0479593011207707	ENOSF1	10673	biofsci
rs2846761	18	871038	T	C	2.651e-30	0.659457826124493	-0.11308816462681	0.00988576114575022	ENOSF1	22782	biofsci
rs2846762	18	844145	G	A	3.5077e-08	0.234164400994967	-0.0708176738218247	0.0128432487888692	ENOSF1	16903	biofsci
rs2847329	18	685797	C	T	1.6769846438804e-308	0.44148072639408	0.333147035184307	0.00881383333556377	ENOSF1	26103	biofsci
rs2853533	18	658064	C	G	2.5765e-39	0.186167575607338	0.265322048710744	0.0202247211012329	ENOSF1	8068	biofsci
rs34026507	18	864782	C	T	7.4087e-18	0.0428650324992566	0.197493098340167	0.0229416388848426	ENOSF1	23155	biofsci
rs35744518	18	852358	G	A	4.4512e-47	0.297421303287258	-0.139745337504112	0.00969766814507171	ENOSF1	25443	biofsci
rs546696	18	619050	G	T	2.3066e-10	0.717369114957683	0.065460668114574	0.0103258408572559	ENOSF1	23129	biofsci
rs61119254	18	895355	T	C	2.3621e-14	0.0244557477110885	-0.224552264454376	0.029433650686762	ENOSF1	24191	biofsci
rs62088297	18	750538	T	C	8.656e-143	0.101766571040314	-0.368256620875773	0.0144744150741797	ENOSF1	26108	biofsci
rs62090085	18	630050	C	T	1.6689e-50	0.191098875888965	0.167439743582462	0.0112034300575737	ENOSF1	25770	biofsci
rs66790221	18	656904	G	C	1.2549e-51	0.379805603822763	0.1640141018132	0.0108497179853806	ENOSF1	18032	biofsci
rs71352964	18	684197	G	A	4.4764e-294	0.110427072443567	-0.518383302304855	0.0141440012197644	ENOSF1	25443	biofsci
rs7238581	18	869377	C	T	7.5957e-19	0.116430685545156	0.124572594241734	0.0140509141015739	ENOSF1	24618	biofsci
rs7245158	18	825906	G	A	1.1144e-94	0.622203842249709	-0.185950902298462	0.00900772167018491	ENOSF1	26215	biofsci
rs74455868	18	857026	T	C	3.1333e-33	0.0333883359975249	-0.339466225617377	0.02826435635927	ENOSF1	19393	biofsci
rs75235880	18	672590	A	G	4.2501e-57	0.0172962388839031	0.780167636659097	0.0489898108432033	ENOSF1	12257	biofsci
rs76538127	18	803740	A	G	9.4857e-50	0.0479369970895395	0.323789218946544	0.0218344236711472	ENOSF1	22980	biofsci
rs79093361	18	689018	A	G	3.7779e-21	0.0195650909936624	0.367451368073359	0.0389298817724031	ENOSF1	17199	biofsci
rs8097724	18	865485	T	C	1.8219e-18	0.302155827533797	0.0860517072365044	0.00981440336186594	ENOSF1	24618	biofsci
rs9952504	18	657458	G	A	4.4681e-21	0.0304266993152859	-0.263475487091445	0.0279671249128475	ENOSF1	21669	biofsci
rs9966612	18	649311	A	G	3.0827e-14	0.70709158555376	-0.0728675417668986	0.00959452536201544	ENOSF1	26225	biofsci
