## Supplementary material for "Multi-level Regulatory Roles of Lactate Metabolism Gene Network in Oral Cancer: Machine Learning Insights": ENPP1.csv

SNP	CHR	BP	effect_allele	other_allele	P	EAF	BETA	SE	gene	samplesize	source
rs34142005	6	132212350	A	T	3.5077e-08	0.0411459508233702	0.11893896632762	0.0215695778766856	ENPP1	27240	biofsci
rs9385589	6	132221657	C	A	1.0741e-11	0.616309757201025	0.0555943906549584	0.00818009661947801	ENPP1	31599	biofsci
rs9493038	6	131978876	G	A	6.3224e-09	0.120622419330173	0.0713562317615016	0.0122854295240353	ENPP1	31231	biofsci
