## Supplementary material for "Multi-level Regulatory Roles of Lactate Metabolism Gene Network in Oral Cancer: Machine Learning Insights": ENPP2.csv

SNP	CHR	BP	effect_allele	other_allele	P	EAF	BETA	SE	gene	samplesize	source
rs112631705	8	120875717	A	G	3.0301e-17	0.854958599924727	0.104937373426602	0.012425241066438	ENPP2	26117	biofsci
rs113104917	8	120794480	T	C	2.4028e-14	0.0266310744913402	0.197172488949188	0.0258512283602355	ENPP2	28863	biofsci
rs114616927	8	120354268	C	G	8.1175e-09	0.0163267491033671	-0.208732540770794	0.0362012072305787	ENPP2	23756	biofsci
rs117012050	8	120820210	A	G	9.1255e-10	0.0415631568889738	0.123176644306666	0.0201134279823428	ENPP2	31026	biofsci
rs117216704	8	120665218	A	G	2.1961e-08	0.015997968511935	-0.201267853752388	0.0359683066912787	ENPP2	24551	biofsci
rs117687786	8	120859657	A	G	3.2206e-08	0.015984434264322	-0.218783921510523	0.0395709673733515	ENPP2	20301	biofsci
rs117986729	8	120295702	C	T	1.3533e-46	0.0401587235633855	0.30352075040675	0.0211756200793072	ENPP2	28928	biofsci
rs146347601	8	120342000	T	C	2.0116e-08	0.0272623766551404	-0.144126784486385	0.0256869280305094	ENPP2	28575	biofsci
rs147305264	8	120629959	T	C	2.0254e-10	0.0194868380620711	-0.20831364800049	0.0327573236048764	ENPP2	24387	biofsci
rs17191684	8	120541626	A	G	2.8579e-14	0.124575551782683	0.0928171439489297	0.0122052341248083	ENPP2	30777	biofsci
rs186899380	8	120617698	A	G	7.0733e-17	0.011964934449534	0.407541229476224	0.0488318950221937	ENPP2	17737	biofsci
rs192684436	8	120660043	A	G	1.399e-09	0.0218512898330804	0.271180732110159	0.0447818105737101	ENPP2	11665	biofsci
rs2469991	8	120347476	T	A	2.0339e-27	0.329741053903065	-0.0921499945338913	0.00849449627900401	ENPP2	31353	biofsci
rs2875906	8	120607807	A	C	1.8479e-145	0.608121312337931	-0.209698936957182	0.00816517874150408	ENPP2	31470	biofsci
rs35384459	8	120586397	C	T	3.2942e-19	0.0352254146227517	-0.212017959427336	0.0236672091163877	ENPP2	26266	biofsci
rs4404943	8	120646700	T	C	1.2452e-29	0.151958204916184	-0.125528351772205	0.0111041834096036	ENPP2	31467	biofsci
rs4871222	8	120467209	G	C	6.6415e-10	0.0492539585870889	-0.114342954665442	0.0185191770185191	ENPP2	31133	biofsci
rs4871419	8	120643639	A	G	1.7557e-147	0.736161455973418	0.234379200752822	0.00906244130554126	ENPP2	31345	biofsci
rs6995123	8	120864402	A	G	1.4757e-09	0.070544274175285	-0.094300059273499	0.0155950352704735	ENPP2	31355	biofsci
rs72688269	8	120740193	G	A	1.3143e-41	0.0356525836343647	0.295898153592011	0.0218974575103797	ENPP2	30329	biofsci
rs7387689	8	120364069	A	G	4.9583e-08	0.0172935720726523	-0.237358395725974	0.0435312320225166	ENPP2	15526	biofsci
rs75622088	8	120674894	T	C	9.5319e-12	0.0189533883293689	-0.225166545086514	0.0330485741041674	ENPP2	24620	biofsci
rs80150413	8	120644224	A	G	2.0171e-23	0.0384798614118666	-0.219266687101416	0.0219882357702984	ENPP2	27951	biofsci
