## Supplementary material for "Multi-level Regulatory Roles of Lactate Metabolism Gene Network in Oral Cancer: Machine Learning Insights": ENPP3.csv

SNP	CHR	BP	effect_allele	other_allele	P	EAF	BETA	SE	gene	samplesize	source
rs2270089	6	132043056	G	A	1.8987e-108	0.110460849074825	0.283615367583469	0.0128198745918732	ENPP3	30962	biofsci
rs365475	6	132055621	T	C	8.4735e-22	0.477206960051111	0.0763046417250103	0.0079532881380234	ENPP3	31684	biofsci
rs7744355	6	131991311	A	T	3.01e-20	0.0250336240183956	0.248805202926125	0.0269891853435001	ENPP3	28124	biofsci
rs79070239	6	131914768	C	T	1.7275e-10	0.0226011102299762	0.182246364274478	0.0285478100024245	ENPP3	27773	biofsci
rs9493096	6	132103504	C	T	6.8032e-17	0.0997556390977444	0.110712189340036	0.0132579921610466	ENPP3	31675	biofsci
