## Supplementary material for "Multi-level Regulatory Roles of Lactate Metabolism Gene Network in Oral Cancer: Machine Learning Insights": ENPP4.csv

SNP	CHR	BP	effect_allele	other_allele	P	EAF	BETA	SE	gene	samplesize	source
rs114555766	6	46166021	G	A	2.2067e-24	0.096585085885295	0.142613083653993	0.0139956705385771	ENPP4	29254	biofsci
rs115408158	6	46039788	G	A	6.4655e-18	0.168666506679466	0.0942388558324034	0.0109273844032889	ENPP4	29863	biofsci
rs116383540	6	46082435	A	G	5.0657e-09	0.0212440728724732	0.1973132202512	0.0337564532011223	ENPP4	21103	biofsci
rs11759657	6	46093667	A	C	1.6066e-53	0.168702318764328	0.163927713339265	0.0106438273212	ENPP4	31470	biofsci
rs12198473	6	46199296	G	A	1.59e-20	0.241838451830038	-0.0902958088203181	0.00972313187895788	ENPP4	28845	biofsci
rs13190980	6	46011392	A	G	2.5446e-14	0.0745236574091473	0.115648249286202	0.0151777323332199	ENPP4	31470	biofsci
rs13216050	6	46158053	G	A	2.1032e-90	0.134855403348554	0.23652558065954	0.0117311394916993	ENPP4	31141	biofsci
rs138753664	6	46103105	A	G	5.3213e-09	0.0154350228959419	-0.252884813795376	0.0433266766829503	ENPP4	17527	biofsci
rs146031799	6	46090570	A	G	2.4157e-60	0.0389491927392137	0.365907118969653	0.022330608570152	ENPP4	26787	biofsci
rs148586360	6	45936288	C	T	1.6469e-15	0.0334102331712944	0.183624101235698	0.0230524262426336	ENPP4	29135	biofsci
rs16873913	6	45779990	C	T	3.5137e-09	0.0569254185692542	0.102132501847028	0.0172938858809334	ENPP4	31141	biofsci
rs17462184	6	45998629	C	T	4.5267e-13	0.0726328436882291	-0.112629708820733	0.0155593834280649	ENPP4	30662	biofsci
rs2057148	6	45937610	G	C	4.8973e-08	0.337294368105284	0.0465665419710411	0.00853648798735859	ENPP4	30696	biofsci
rs2206963	6	46150456	A	G	2.2541e-27	0.0227104570864847	0.301117530372616	0.027781189084927	ENPP4	29189	biofsci
rs35458749	6	46135310	C	A	7.88e-42	0.0179080943084547	-0.626056681911063	0.0462024222276306	ENPP4	13318	biofsci
rs35666540	6	46028327	A	G	6.395e-11	0.0387445243057032	-0.142130052618722	0.0217520473544516	ENPP4	28374	biofsci
rs41273658	6	46656557	T	C	4.0376e-08	0.0468594408272692	0.1043650870856	0.0190121119039604	ENPP4	30971	biofsci
rs4714885	6	45855514	C	T	4.9039e-09	0.621001336162855	-0.0489808771225945	0.00837237015582013	ENPP4	30307	biofsci
rs62400490	6	46006472	A	C	2.4472e-21	0.0216392863451687	-0.277904240769139	0.0293027384060501	ENPP4	27505	biofsci
rs6925476	6	46151231	T	C	2.4012e-51	0.225450035702206	-0.14378365065097	0.00953864656894543	ENPP4	31470	biofsci
rs72860252	6	46122175	G	A	2.9238e-50	0.0512163634163069	0.277729259513767	0.0186294202154377	ENPP4	29648	biofsci
rs72860294	6	46134536	C	T	3.2617e-10	0.0145730833904216	-0.256438795072516	0.0407978228128605	ENPP4	20918	biofsci
rs73448968	6	45981700	G	A	4.4296e-16	0.0761333182350055	0.12236147084195	0.0150572788494229	ENPP4	31354	biofsci
rs76394257	6	46136394	C	T	1.3212e-09	0.0157074487667198	-0.235914056198851	0.038898901233157	ENPP4	21373	biofsci
rs76583186	6	46562291	C	T	1.6055e-10	0.079445073612684	0.094439807881838	0.014767295453127	ENPP4	31351	biofsci
rs76633334	6	46033689	C	T	4.5778e-15	0.0569372610748819	0.145304870659952	0.0185380407057681	ENPP4	27096	biofsci
rs7744030	6	46042757	T	C	1.6769846438804e-308	0.380286247192722	0.326454150238668	0.00825525730784343	ENPP4	31132	biofsci
rs7749398	6	46184574	G	A	2.2267e-16	0.0290506360198419	0.217630602629986	0.0265105738232697	ENPP4	25222	biofsci
rs7772559	6	46116102	C	A	1.6769846438804e-308	0.115251625512083	-0.543814453163858	0.0124829437929846	ENPP4	31468	biofsci
rs79034367	6	46203993	G	T	7.0751e-10	0.0136666138488354	0.282221895889771	0.0457817983437052	ENPP4	17697	biofsci
rs79715432	6	46200634	A	G	6.2933e-11	0.0350908025776216	-0.168789686870804	0.0258230351372015	ENPP4	22145	biofsci
rs946223	6	46034367	G	T	8.37e-31	0.544853245142621	0.0923635461901367	0.00800425902698922	ENPP4	31470	biofsci
rs9885864	6	46040795	C	T	1.3189e-19	0.0323088728241993	0.210484054990248	0.0232353131750616	ENPP4	29622	biofsci
