## Supplementary material for "Multi-level Regulatory Roles of Lactate Metabolism Gene Network in Oral Cancer: Machine Learning Insights": ENPP5.csv

SNP	CHR	BP	effect_allele	other_allele	P	EAF	BETA	SE	gene	samplesize	source
rs11965941	6	46302727	G	A	7.1715e-19	0.498335229906857	0.0739345093691263	0.00833309018632234	ENPP5	28802	biofsci
rs138224751	6	46143234	T	G	5.2569e-17	0.0244870669842464	0.225134295280182	0.0268631031978072	ENPP5	29006	biofsci
rs14781	6	46128269	A	G	1.7772e-33	0.533052726521102	0.0960046919095068	0.00796243671080407	ENPP5	31684	biofsci
rs72866407	6	46378269	A	C	8.4592e-11	0.0732227488151659	-0.104779114789737	0.0161397280945375	ENPP5	28285	biofsci
rs77871658	6	46116268	C	A	2.1609e-08	0.0222712291585886	-0.167320708598295	0.0298867033309449	ENPP5	25707	biofsci
rs9381419	6	46041859	T	C	3.6927e-09	0.0985445851858066	-0.0822745911454789	0.0139514669920435	ENPP5	28917	biofsci
rs9472711	6	46133785	T	C	1.6516e-16	0.0660302905032132	0.131893358594723	0.0159965747649784	ENPP5	31684	biofsci
