## Supplementary material for "Multi-level Regulatory Roles of Lactate Metabolism Gene Network in Oral Cancer: Machine Learning Insights": ENSA.csv

SNP	CHR	BP	effect_allele	other_allele	P	EAF	BETA	SE	gene	samplesize	source
rs11576175	1	150727394	A	G	8.9809e-22	0.0994173483562278	-0.129151052555469	0.0134703532150722	ENSA	30777	biofsci
rs3738478	1	150997940	T	C	1.1947e-10	0.574673982487128	-0.0519211151680343	0.00806241015668478	ENSA	31470	biofsci
rs72708423	1	151091290	C	T	3.6959e-08	0.202540213409779	-0.0559379641538194	0.0101620397765177	ENSA	29977	biofsci
rs78646592	1	150599849	T	C	4.3851e-15	0.0267390997601242	0.212717716147409	0.0271202544970242	ENSA	26122	biofsci
