## Supplementary material for "Multi-level Regulatory Roles of Lactate Metabolism Gene Network in Oral Cancer: Machine Learning Insights": ENTHD2.csv

SNP	CHR	BP	effect_allele	other_allele	P	EAF	BETA	SE	gene	samplesize	source
rs113590232	17	79166136	A	G	6.3983e-09	0.0499953319017832	-0.200476613366777	0.0345304029361633	ENTHD2	8829	biofsci
rs117002938	17	79212916	G	A	9.0227e-45	0.0285493827160494	0.44177282201167	0.0314679902849011	ENTHD2	18206	biofsci
rs117340325	17	79243737	C	T	2.7164e-08	0.0676548948472309	0.124672760775876	0.0224275955271504	ENTHD2	15759	biofsci
rs147604043	17	79212629	T	C	1.7944e-09	0.0569439485897894	-0.346817031642194	0.057654857805332	ENTHD2	2801	biofsci
rs2174650	17	79138563	C	G	9.0965e-14	0.726663984366019	0.0949380101407916	0.0127373730651092	ENTHD2	15516	biofsci
rs2659010	17	79198960	T	C	9.8198e-54	0.469134886481674	0.203068757315645	0.0131580017828981	ENTHD2	11596	biofsci
rs34534119	17	79068756	A	G	7.6666e-11	0.18959449948568	0.0911363536555949	0.0140058942147833	ENTHD2	16589	biofsci
rs7225364	17	79171805	A	C	4.8784e-11	0.214821550352353	-0.106413650990592	0.0161858165625663	ENTHD2	11315	biofsci
rs8071491	17	79116919	C	T	3.0198e-11	0.635993091537133	-0.0870283030651453	0.0130960217692156	ENTHD2	12593	biofsci
rs8072124	17	79001300	G	A	3.7044e-10	0.261321357435454	0.0641319513350556	0.0102349108418538	ENTHD2	24727	biofsci
rs9788997	17	79192142	T	C	9.3684e-19	0.0831663869186204	0.175815422069524	0.0198829993858665	ENTHD2	16587	biofsci
