## Supplementary material for "Multi-level Regulatory Roles of Lactate Metabolism Gene Network in Oral Cancer: Machine Learning Insights": ENTPD1.csv

SNP	CHR	BP	effect_allele	other_allele	P	EAF	BETA	SE	gene	samplesize	source
rs10786223	10	97317218	C	T	1.9116e-46	0.101815505397448	0.188315590373302	0.0131602715958253	ENTPD1	31569	biofsci
rs10786246	10	97683666	C	T	4.5086e-26	0.0332190745034782	-0.264014302269542	0.0249985136413989	ENTPD1	24913	biofsci
rs10882702	10	97742632	A	G	7.2613e-42	0.36769058475322	-0.114631199396465	0.00845593557212991	ENTPD1	30077	biofsci
rs11188673	10	97988763	A	G	2.104e-16	0.0922525953125708	0.121877069717937	0.0148339321232625	ENTPD1	27134	biofsci
rs112689760	10	97902583	A	G	2.5738e-08	0.0650408318086483	-0.0963063432673832	0.0172963978569295	ENTPD1	27484	biofsci
rs11591959	10	97988654	G	A	5.5714e-12	0.279595652682015	0.0619120881961769	0.00898539805177958	ENTPD1	30746	biofsci
rs116877575	10	97458334	T	C	9.7653e-10	0.0173550850399167	-0.317970911150523	0.0520138243719366	ENTPD1	10837	biofsci
rs116989589	10	97432916	C	T	4.6896e-29	0.0275267408862694	-0.28905590508931	0.0258371683908354	ENTPD1	27980	biofsci
rs12356358	10	97319523	G	A	9.7473e-16	0.371273806237924	0.0840167544948397	0.0104627282966389	ENTPD1	19567	biofsci
rs1268608	10	97376731	C	T	1.6769846438804e-308	0.308975617120858	-0.351954623817477	0.00861282849984037	ENTPD1	31569	biofsci
rs12775598	10	97509462	C	T	4.2501e-50	0.0491731760013296	-0.285095652953062	0.0191559207515378	ENTPD1	29143	biofsci
rs1336456	10	97848624	T	G	7.3479e-13	0.0462695755896726	0.136988609828521	0.019098345113278	ENTPD1	31064	biofsci
rs1336457	10	97698222	G	T	4.435e-93	0.18948476079522	-0.207443830845596	0.0101367156380088	ENTPD1	31684	biofsci
rs138823761	10	98262082	T	C	9.2635e-14	0.0144230769230769	0.301333268474848	0.0404409046160147	ENTPD1	21507	biofsci
rs139660038	10	97094763	T	C	2.0023e-08	0.020765452511793	-0.173786314761574	0.0309691201727803	ENTPD1	25638	biofsci
rs142105763	10	97260725	T	C	4.9828e-23	0.0291571006887504	0.291360143167398	0.0294833279196331	ENTPD1	20320	biofsci
rs143388387	10	97974109	A	G	5.6298e-09	0.0340154651253612	-0.200896889531903	0.0344751239050509	ENTPD1	12803	biofsci
rs143965674	10	97189011	A	G	9.5311e-82	0.0172338884866039	0.647935528140006	0.033833163357336	ENTPD1	25790	biofsci
rs146211236	10	97689266	C	T	6.0829e-138	0.0245538539425389	0.673346234127407	0.0269335261627823	ENTPD1	28778	biofsci
rs146309507	10	97501856	G	A	3.3931e-13	0.0317925012840267	0.187222064924126	0.0257250906763207	ENTPD1	24545	biofsci
rs146469548	10	97410872	G	A	1.0346e-11	0.0389342223106777	0.156708545039967	0.0230396143669916	ENTPD1	25173	biofsci
rs146487261	10	97498148	A	G	5.6892e-22	0.0177018633540373	-0.330788688613526	0.0343323426930768	ENTPD1	24395	biofsci
rs151095424	10	97323294	T	C	1.6769846438804e-308	0.058506341384603	0.945182920182484	0.0174432083420068	ENTPD1	29833	biofsci
rs151221304	10	97661001	A	G	1.2153e-16	0.0209990113055066	-0.242618361603612	0.0292960734162012	ENTPD1	28338	biofsci
rs17110767	10	97220613	G	A	4.35e-13	0.109745970633752	0.092236036859061	0.0127323978988792	ENTPD1	31568	biofsci
rs17470060	10	97637383	C	T	2.6021e-10	0.0222889741518578	0.191938570193568	0.0303657026995472	ENTPD1	24883	biofsci
rs1890187	10	97393678	G	A	2.588e-17	0.965248599439776	0.216185063384503	0.0255420153102592	ENTPD1	22848	biofsci
rs189455847	10	97616428	C	T	2.0206e-79	0.0942935770289215	0.292691943296145	0.0155111311882556	ENTPD1	24334	biofsci
rs191140605	10	97507873	A	G	3.1951e-20	0.0206568983286284	-0.276717419131245	0.0300381471452254	ENTPD1	27392	biofsci
rs3176889	10	97582968	C	T	8.4286e-18	0.0160876001393243	-0.288415767266127	0.0335620838152239	ENTPD1	28043	biofsci
rs34296389	10	97578225	C	T	6.4775e-84	0.130770392179066	-0.229109269024695	0.0118042799229582	ENTPD1	31568	biofsci
rs34826684	10	97336385	C	T	2.6472e-21	0.0473641958790474	-0.178483695993443	0.0188357390398112	ENTPD1	31234	biofsci
rs41291566	10	97387248	G	A	4.5642e-10	0.0338888888888889	0.144358677985069	0.0231585269888616	ENTPD1	28475	biofsci
rs493193	10	97339438	C	A	7.6938e-68	0.612330414521403	0.141903396056309	0.00815344637506729	ENTPD1	31684	biofsci
rs56935155	10	97064588	G	A	2.3725e-09	0.0819514488417813	0.0912092429483734	0.015277674234665	ENTPD1	28473	biofsci
rs61869975	10	97284629	C	T	8.1492e-25	0.831904851802907	-0.109483483484729	0.0106439318962404	ENTPD1	31560	biofsci
rs7068867	10	97166923	A	G	1.1159e-13	0.0979011739836171	0.0994590371731222	0.01339227064513	ENTPD1	31566	biofsci
rs7085831	10	97235508	A	G	1.0695e-16	0.168458040512609	0.0880618215355806	0.0106139501416908	ENTPD1	31684	biofsci
rs73315224	10	97628917	T	C	1.1318e-54	0.0655254058929645	0.249991274345337	0.0160539994699001	ENTPD1	31683	biofsci
rs75588805	10	97908387	G	A	4.5003e-23	0.0760339172866171	-0.152168424688288	0.0153828231304059	ENTPD1	30077	biofsci
rs76052175	10	97165421	A	C	1.8875e-09	0.013624306727755	0.381569257555654	0.0635175965168468	ENTPD1	9222	biofsci
rs76270654	10	97984386	A	C	8.9916e-11	0.0141590389016018	-0.258352454592242	0.0398513712369838	ENTPD1	22555	biofsci
rs7896439	10	97267538	G	A	1.1054e-09	0.26928884191454	-0.0546678169507819	0.00897193871049398	ENTPD1	31567	biofsci
rs7913204	10	97364616	A	C	3.817e-105	0.563549926716524	-0.174434169180434	0.00800998154852728	ENTPD1	31684	biofsci
