## Supplementary material for "Multi-level Regulatory Roles of Lactate Metabolism Gene Network in Oral Cancer: Machine Learning Insights": ENTPD2.csv

SNP	CHR	BP	effect_allele	other_allele	P	EAF	BETA	SE	gene	samplesize	source
rs11146002	9	140013296	C	A	2.3293e-12	0.927413237246349	0.152928223433728	0.0218054586904493	ENTPD2	15621	biofsci
rs112261926	9	140005256	A	G	1.6632e-10	0.0306004009707713	0.217464890688711	0.0340336620950452	ENTPD2	14552	biofsci
rs117123579	9	139966970	G	A	1.1722e-20	0.0397544929396662	-0.254666786959264	0.0273274014614355	ENTPD2	17539	biofsci
rs117784059	9	139975401	A	G	3.535e-09	0.0221938565428642	-0.215990181463668	0.0365806048714824	ENTPD2	17218	biofsci
rs11794029	9	139969197	C	G	3.5828e-221	0.369350811485643	-0.320237486112097	0.010087459124494	ENTPD2	21095	biofsci
rs118135740	9	139968941	A	C	1.393e-13	0.0493184031158715	-0.194997595736898	0.0263620700208057	ENTPD2	15345	biofsci
rs142891246	9	140013667	T	C	3.4073e-11	0.0377176015473888	-0.188860597969783	0.0284952168094666	ENTPD2	16966	biofsci
rs142926347	9	139957063	T	C	8.5478e-14	0.0143545912776682	0.656670648602271	0.0880043218261372	ENTPD2	4563	biofsci
rs28687864	9	140051041	G	A	7.8105e-37	0.648537225920723	-0.146746557898574	0.0115748067848158	ENTPD2	16373	biofsci
rs45526831	9	139944312	T	C	1.1678e-09	0.0160206718346253	-0.328514817186599	0.0539929684416868	ENTPD2	10880	biofsci
rs4880094	9	140018138	C	T	1.1882e-35	0.214871008669909	0.138525897536851	0.011114793755765	ENTPD2	23991	biofsci
rs55919310	9	139994099	A	G	5.2033e-11	0.0266901592273558	-0.255198668014549	0.0388731995939845	ENTPD2	12737	biofsci
rs7388830	9	139939197	T	C	1.463e-70	0.0847654735753973	0.31448149494055	0.0177080890434564	ENTPD2	20553	biofsci
rs7851828	9	139867698	G	A	1.5136e-28	0.391759985627882	0.108803124875153	0.0098167642488003	ENTPD2	21774	biofsci
rs9411309	9	140013439	C	T	9.3498e-15	0.0725743041358704	0.158311847476294	0.0204328718073664	ENTPD2	17793	biofsci
