## Supplementary material for "Multi-level Regulatory Roles of Lactate Metabolism Gene Network in Oral Cancer: Machine Learning Insights": ENTPD3-AS1.csv

SNP	CHR	BP	effect_allele	other_allele	P	EAF	BETA	SE	gene	samplesize	source
rs114474827	3	40487255	C	T	9.0066e-17	0.0369453612027869	0.420450492032632	0.0505519275757024	ENTPD3-AS1	5499	biofsci
rs115450390	3	40431298	T	C	5.4975e-11	0.023571079628725	0.447165793456779	0.0681977448880995	ENTPD3-AS1	4671	biofsci
rs11716905	3	40715996	T	G	3.2155e-09	0.280009139839545	-0.164169416269089	0.0277313203157245	ENTPD3-AS1	3225	biofsci
rs13081891	3	40452841	G	A	4.5004e-08	0.0599864692174697	-0.219644780084994	0.0401559069956843	ENTPD3-AS1	5499	biofsci
rs147230553	3	40382277	G	T	3.7314e-12	0.0174655285620486	0.560316299981265	0.080654704838172	ENTPD3-AS1	4479	biofsci
rs181172904	3	40582732	A	G	4.5309e-08	0.0334601502292459	-0.292313294642874	0.0534530400180803	ENTPD3-AS1	5411	biofsci
rs2679807	3	40195206	G	T	1.9436e-28	0.506163328197227	0.210902678016068	0.0190672342479042	ENTPD3-AS1	5502	biofsci
rs34482927	3	40396927	A	C	1.7079e-09	0.0723735408560311	-0.253584210422332	0.0420998456722668	ENTPD3-AS1	4202	biofsci
rs36107548	3	39986740	G	C	1.3212e-09	0.29112872782182	-0.127313042966586	0.020992125538614	ENTPD3-AS1	5498	biofsci
rs58749377	3	40569746	G	A	2.5451e-12	0.0328519855595668	0.374442008932541	0.0534856029214577	ENTPD3-AS1	5501	biofsci
rs62263890	3	40498292	A	G	1.256e-10	0.0738501551377989	-0.262547810480054	0.0408164620483884	ENTPD3-AS1	4388	biofsci
rs6801859	3	40493218	G	T	3.5485e-192	0.328234807771807	0.600327428310074	0.0203012904007005	ENTPD3-AS1	5502	biofsci
rs76132105	3	40187039	A	G	3.0665e-09	0.0336771844660194	-0.313248678021004	0.0528440025002537	ENTPD3-AS1	5502	biofsci
rs77716681	3	40572301	G	A	2.4644e-10	0.0152988950797998	0.578858754472337	0.0914569943709947	ENTPD3-AS1	3968	biofsci
rs79371617	3	40368638	G	T	1.2394e-17	0.0412198252660345	0.409998380098072	0.0479569532123183	ENTPD3-AS1	5501	biofsci
rs79718307	3	40706619	G	A	9.5132e-15	0.0177440152492011	0.583738983269747	0.0753629734265137	ENTPD3-AS1	5051	biofsci
rs9810950	3	40911930	G	T	3.4318e-12	0.34294787477921	-0.139745828509339	0.0200821746172904	ENTPD3-AS1	5502	biofsci
