## Supplementary material for "Multi-level Regulatory Roles of Lactate Metabolism Gene Network in Oral Cancer: Machine Learning Insights": ENTPD4.csv

SNP	CHR	BP	effect_allele	other_allele	P	EAF	BETA	SE	gene	samplesize	source
rs1051146	8	23186007	T	C	1.324e-26	0.255994437763079	0.0971773068288716	0.00910266369688841	ENTPD4	31683	biofsci
rs11135758	8	23468650	T	A	1.5065e-26	0.433590841399851	-0.0933557410485263	0.00875469977479498	ENTPD4	26563	biofsci
rs11777180	8	23229036	C	T	2.192e-42	0.602418140760256	-0.121487259533889	0.00890407941467963	ENTPD4	26331	biofsci
rs11782370	8	23370018	T	C	5.0088e-21	0.791499116840167	0.0920107420064894	0.00977880606284162	ENTPD4	31684	biofsci
rs11784416	8	23268409	G	A	1.4867e-09	0.0177708208646011	0.197677845996602	0.0326956410844528	ENTPD4	26796	biofsci
rs12549539	8	23291244	A	G	1.3777e-257	0.220057123529633	0.32874077312934	0.0095888358937145	ENTPD4	31684	biofsci
rs12549767	8	23366939	C	G	9.3548e-20	0.0328600870162583	0.219944912347796	0.024179601854358	ENTPD4	26910	biofsci
rs138440472	8	23200146	G	A	4.3757e-13	0.0829339026060338	-0.107398691540583	0.0148275198172884	ENTPD4	29902	biofsci
rs139050992	8	23114522	A	G	3.5397e-08	0.015997901914503	0.355758820932124	0.064536747561383	ENTPD4	7626	biofsci
rs139665958	8	23201015	T	C	1.566e-10	0.0391483846190773	-0.144938812145665	0.0226516444449824	ENTPD4	25906	biofsci
rs144973738	8	23290253	T	C	2.0881e-15	0.0251723289020187	-0.245316036774806	0.0309125780355864	ENTPD4	21323	biofsci
rs147249799	8	23302647	A	G	4.8712e-10	0.017728131599422	0.219555346905877	0.0352795698272423	ENTPD4	23069	biofsci
rs151323042	8	23404149	C	T	7.0946e-19	0.0174447417979978	0.301583659783704	0.0339873847435823	ENTPD4	25253	biofsci
rs17833222	8	23501651	T	C	4.9632e-09	0.117570594352452	0.0740313160560448	0.0126583879447447	ENTPD4	30077	biofsci
rs28522080	8	23195864	A	C	2.333e-14	0.483241076541325	0.0610619838294299	0.00800193736380112	ENTPD4	31270	biofsci
rs60144670	8	23283632	C	T	2.9437e-19	0.044081418359517	-0.17889689558245	0.0199423562913095	ENTPD4	29836	biofsci
rs7003364	8	23482464	C	T	4.4833e-10	0.539385170431057	-0.0497003688218867	0.00796978381069686	ENTPD4	31684	biofsci
rs73226478	8	23364478	A	G	8.1624e-13	0.248459110042093	0.065809730572339	0.00919322910838011	ENTPD4	31683	biofsci
rs78114067	8	23335830	T	G	4.8511e-09	0.0153846153846154	0.232015972780695	0.0396459404635341	ENTPD4	21000	biofsci
rs78347499	8	23358583	T	C	4.7039e-25	0.138107014388489	-0.128206956628388	0.012400804425008	ENTPD4	27315	biofsci
rs78884740	8	23287340	C	T	2.0799e-49	0.0303115090468196	0.832364936291618	0.0563303174832753	ENTPD4	5361	biofsci
