## Supplementary material for "Multi-level Regulatory Roles of Lactate Metabolism Gene Network in Oral Cancer: Machine Learning Insights": ENTPD5.csv

SNP	CHR	BP	effect_allele	other_allele	P	EAF	BETA	SE	gene	samplesize	source
rs118113209	14	74432158	A	G	2.1681e-73	0.0588375322356675	-0.312920846089997	0.0172682187763502	ENTPD5	30280	biofsci
rs139280577	14	74615261	G	A	2.3548e-14	0.0167918692001768	-0.275779182436525	0.0361464293120815	ENTPD5	23179	biofsci
rs28488340	14	74693803	G	C	1.1432e-13	0.397240627020039	-0.0621107410161064	0.00836722407297576	ENTPD5	29827	biofsci
rs35464797	14	74371460	G	A	3.5707e-17	0.150820694951046	0.103430747309069	0.0122747525377768	ENTPD5	25911	biofsci
rs62004911	14	74118324	C	G	3.6833e-08	0.0803667745415318	-0.082529325060684	0.0149908860662787	ENTPD5	30104	biofsci
rs62006761	14	74616299	A	T	2.1293e-30	0.107393383818254	0.150678008855169	0.0131496599836953	ENTPD5	30165	biofsci
rs62006796	14	74685483	C	T	1.0558e-26	0.480381210622857	-0.0871810196500175	0.00815050107045525	ENTPD5	30153	biofsci
rs730187	14	74257021	T	A	2.0087e-18	0.255003398534854	-0.0799709855105286	0.00913244398759005	ENTPD5	31557	biofsci
