## Supplementary material for "Multi-level Regulatory Roles of Lactate Metabolism Gene Network in Oral Cancer: Machine Learning Insights": ENTPD6.csv

SNP	CHR	BP	effect_allele	other_allele	P	EAF	BETA	SE	gene	samplesize	source
rs13038578	20	25189863	T	A	5.83e-13	0.135943653438352	0.0840596115632911	0.0116674918195724	ENTPD6	31269	biofsci
rs13044896	20	26118062	C	T	4.0584e-17	0.0663496748100782	-0.156308824587918	0.0185834155159689	ENTPD6	23372	biofsci
rs1884265	20	25096789	A	C	8.6846e-49	0.195337282629467	-0.148642409318804	0.0101256426735244	ENTPD6	31026	biofsci
rs2144371	20	25020047	T	C	5.2833e-22	0.555066190164595	0.0872507301471083	0.00904837132204759	ENTPD6	24728	biofsci
rs2697512	20	26134642	G	A	1.9016e-19	0.66088579361828	0.0822416921057671	0.00911881627535144	ENTPD6	26830	biofsci
rs2697513	20	26099980	C	A	1.8249e-10	0.45912910618793	-0.0563135188678464	0.00883321603523754	ENTPD6	25805	biofsci
rs2892216	20	24617039	T	C	7.0039e-10	0.246244432701744	-0.0571517587899975	0.00926900513955748	ENTPD6	31355	biofsci
rs41282322	20	25124028	T	C	2.0728e-11	0.0503359504756153	-0.122386920804129	0.0182650689198174	ENTPD6	31353	biofsci
rs41310173	20	25206669	A	G	3.248e-22	0.0396187553006744	0.20414623480565	0.0210622888631055	ENTPD6	29622	biofsci
rs4815365	20	25036163	A	G	3.4997e-08	0.20803143569101	-0.0597241983454138	0.0108307851124193	ENTPD6	25871	biofsci
rs55732243	20	25194738	T	C	4.8719e-11	0.194438073394495	-0.0666949460765357	0.010144180886814	ENTPD6	31021	biofsci
rs6050424	20	25177987	A	G	3.3018e-26	0.221572956717043	-0.102197546912536	0.0096500176492423	ENTPD6	31130	biofsci
rs6050456	20	25202508	G	A	1.1219e-53	0.121600398375852	-0.189638859495252	0.012294811401182	ENTPD6	30967	biofsci
rs6076279	20	24790850	T	G	2.6047e-13	0.374369169597798	-0.0606721502851015	0.00829613858109219	ENTPD6	31017	biofsci
rs6138534	20	25176855	C	G	5.9097e-79	0.791920437899931	0.18672009575972	0.0099250569159475	ENTPD6	30803	biofsci
rs76370406	20	25025874	C	A	8.8787e-12	0.0819931832365225	0.109723716219909	0.0160795621530393	ENTPD6	25692	biofsci
rs80192797	20	25497127	C	T	7.042e-12	0.0162034333761532	-0.295284163904677	0.0430656832693576	ENTPD6	16912	biofsci
rs910526	20	25026893	A	G	4.1681e-10	0.135849417160329	-0.0731977645553582	0.0117165163996796	ENTPD6	31026	biofsci
