## Supplementary material for "Multi-level Regulatory Roles of Lactate Metabolism Gene Network in Oral Cancer: Machine Learning Insights": ENTPD7.csv

SNP	CHR	BP	effect_allele	other_allele	P	EAF	BETA	SE	gene	samplesize	source
rs10883407	10	101470927	G	A	2.8521e-13	0.887669585478597	0.0918537287014829	0.0125802899035093	ENTPD7	31684	biofsci
