## Supplementary material for "Multi-level Regulatory Roles of Lactate Metabolism Gene Network in Oral Cancer: Machine Learning Insights": ENY2.csv

SNP	CHR	BP	effect_allele	other_allele	P	EAF	BETA	SE	gene	samplesize	source
rs117998417	8	110183450	C	T	4.2707e-10	0.0553010883724839	0.165564195842094	0.0265161510982069	ENY2	13612	biofsci
rs12334438	8	110381783	T	A	3.1544e-34	0.554848816579216	0.145346578377681	0.0119147282441598	ENY2	14260	biofsci
rs1892760	8	110596873	A	G	9.2139e-09	0.199894315694119	-0.0850453033238163	0.0148049062258576	ENY2	14263	biofsci
rs2980638	8	110339028	C	T	2.9541e-18	0.429701362932759	-0.104238777454479	0.0119633174326859	ENY2	14256	biofsci
rs55812898	8	110062120	A	G	4.6763e-08	0.519591559397531	-0.0647482494561027	0.0118519246318213	ENY2	14260	biofsci
rs79076257	8	110244623	C	T	4.6605e-20	0.0675574581272599	0.216415473642647	0.023596004409504	ENY2	14256	biofsci
