## Supplementary material for "Multi-level Regulatory Roles of Lactate Metabolism Gene Network in Oral Cancer: Machine Learning Insights": EOGT.csv

SNP	CHR	BP	effect_allele	other_allele	P	EAF	BETA	SE	gene	samplesize	source
rs114298046	3	68891999	T	G	2.1906e-09	0.0262080906658272	-0.169956522060963	0.0284065722983391	EOGT	24279	biofsci
rs142109528	3	68790868	T	G	1.2585e-08	0.058978671355401	0.107983656234016	0.0189721271736065	EOGT	25029	biofsci
rs145044895	3	69062596	A	G	1.3026e-20	0.053717943210619	0.196170215908194	0.0210749893543535	EOGT	22146	biofsci
rs149934887	3	69014170	A	G	8.5523e-13	0.0339011852670037	0.186686161546045	0.0261026512228811	EOGT	22406	biofsci
rs17247167	3	68728679	G	A	2.1871e-17	0.526476004359427	-0.0752703474695728	0.0088727673746741	EOGT	25476	biofsci
rs190000766	3	69048900	T	C	8.6245e-16	0.0244720788362271	-0.257828609462524	0.0320487028381364	EOGT	20391	biofsci
rs2271121	3	69084161	A	C	2.1879e-226	0.728296001202646	-0.319906524556287	0.00995923380392904	EOGT	25475	biofsci
rs35201426	3	68982397	C	G	1.4845e-23	0.191925370851812	-0.113535569893149	0.0113507193094876	EOGT	25023	biofsci
rs4282064	3	69217757	A	C	2.0424e-09	0.523751362321019	0.0531723243969572	0.00887033304366696	EOGT	25476	biofsci
rs55650012	3	68937029	T	C	1.2305e-30	0.271080244583679	0.114931054139339	0.00998879316350943	EOGT	25361	biofsci
rs57697772	3	69023696	A	G	2.0221e-26	0.134673213809904	0.138955406957849	0.0130643845506712	EOGT	25138	biofsci
rs60743220	3	68945153	C	T	1.3844e-10	0.823078665257436	-0.074674795470661	0.0116361192786383	EOGT	25359	biofsci
rs60789715	3	69140727	T	C	1.6114e-52	0.718156876010072	0.150187143738853	0.00984743326769039	EOGT	25474	biofsci
rs6775076	3	69257817	T	C	1.3095e-21	0.1249624173181	-0.127933045080142	0.0133975332579476	EOGT	25475	biofsci
rs73108129	3	69060303	C	T	6.577e-11	0.018362867391188	-0.259635087216336	0.0397603502628385	EOGT	17546	biofsci
rs7631719	3	69118107	G	A	5.1282e-51	0.178430488217386	0.17384508836888	0.0115712357223411	EOGT	25474	biofsci
