## Supplementary material for "Multi-level Regulatory Roles of Lactate Metabolism Gene Network in Oral Cancer: Machine Learning Insights": EOMES.csv

SNP	CHR	BP	effect_allele	other_allele	P	EAF	BETA	SE	gene	samplesize	source
rs12490648	3	27782163	G	A	1.2811e-10	0.0632352366436081	0.106677755761885	0.0165916628968964	EOMES	30662	biofsci
rs12629858	3	28189688	T	C	6.0301e-13	0.572062084257206	0.0578068758552249	0.00802884426939608	EOMES	31684	biofsci
rs13069777	3	28269655	A	G	5.1893e-47	0.226198565496414	-0.136986849321912	0.00951310777385186	EOMES	31565	biofsci
rs13084062	3	27710052	A	G	2.5097e-08	0.163640824337586	0.0599495330194732	0.0107575245871865	EOMES	31569	biofsci
rs149021427	3	28416613	C	T	9.6824e-09	0.0217950870124783	-0.183380857027872	0.0319696060089384	EOMES	22946	biofsci
rs149715051	3	28423429	A	G	3.1559e-12	0.0291538525475854	0.171641391011254	0.0246229114321533	EOMES	29137	biofsci
rs17021298	3	28296690	G	A	4.3241e-83	0.81968506896163	0.19954433473519	0.0103329812823094	EOMES	31684	biofsci
rs2371112	3	27824973	A	G	7.2207e-11	0.197102375225496	0.0650704153116436	0.0099860983274725	EOMES	31683	biofsci
rs2642929	3	27722554	C	T	5.4705e-28	0.166356913307779	-0.11846358955433	0.0108014287392025	EOMES	30902	biofsci
rs35717883	3	28045538	C	T	2.4433e-09	0.375458785747056	-0.0492887833794564	0.00826285952950602	EOMES	31231	biofsci
rs3806624	3	27764623	G	A	1.1544e-66	0.510353639745951	0.137067478526467	0.00794672393954573	EOMES	31684	biofsci
rs78943288	3	28308449	A	G	2.7634e-08	0.0194653224717584	0.172121741605428	0.0309805503447619	EOMES	27294	biofsci
rs9865722	3	28394952	T	C	6.9284e-11	0.0310751104565538	0.156508074475785	0.0239958411106181	EOMES	28840	biofsci
rs9868880	3	27835299	A	G	5.7876e-14	0.246079684051574	0.070161475359455	0.00933880064415272	EOMES	30902	biofsci
