## Supplementary material for "Multi-level Regulatory Roles of Lactate Metabolism Gene Network in Oral Cancer: Machine Learning Insights": EP300.csv

SNP	CHR	BP	effect_allele	other_allele	P	EAF	BETA	SE	gene	samplesize	source
rs111355898	22	41530438	A	G	7.6493e-57	0.107487027427724	-0.222151752970089	0.0139822730830049	EP300	26659	biofsci
rs112045239	22	42329284	A	G	2.0124e-09	0.102386697835759	0.0786892187923569	0.0131218681283946	EP300	31597	biofsci
rs116856246	22	41500750	A	G	1.9657e-10	0.0182197980735755	-0.22526275034589	0.0353969657514873	EP300	22309	biofsci
rs116962367	22	42034891	G	A	5.2991e-15	0.0213316836220328	0.233341959883236	0.0298402700721557	EP300	26897	biofsci
rs117072685	22	41518460	A	G	3.9915e-23	0.0398276731289243	0.218380586943823	0.0220490682778008	EP300	26894	biofsci
rs117389145	22	41350824	A	G	3.2116e-17	0.0468156254749962	-0.179322794614685	0.0212505533702299	EP300	24812	biofsci
rs117597170	22	41545623	A	G	1.2776e-24	0.0297013221725483	0.264076813258715	0.0257819533188236	EP300	26101	biofsci
rs117705111	22	41957510	A	G	3.2345e-23	0.0294411858318556	0.252355039822443	0.0254254319589779	EP300	27068	biofsci
rs118070243	22	41816110	C	A	4.2534e-14	0.0303194229778465	-0.199052720879412	0.0263548248172084	EP300	24485	biofsci
rs13058113	22	41508414	T	G	9.685e-169	0.26945870451457	0.248369185698086	0.00897015304958342	EP300	31567	biofsci
rs133077	22	41084635	T	C	1.2991e-39	0.63873999698022	-0.109116899726067	0.00828507321215667	EP300	31567	biofsci
rs138330	22	41215737	C	G	3.4878e-08	0.0230895784875475	-0.172324622487336	0.0312476649175557	EP300	22702	biofsci
rs142143747	22	41602148	A	G	6.7117e-17	0.0371425965616307	-0.190037417808653	0.0227537946824858	EP300	27004	biofsci
rs184725464	22	41411567	A	G	1.9977e-19	0.0263119533527697	0.248605544071493	0.027581160032783	EP300	25655	biofsci
rs2235851	22	41660645	A	G	1.8685e-20	0.180658108978	-0.0960141074723886	0.0103580675842698	EP300	31484	biofsci
rs71327105	22	41410124	G	T	1.5456e-10	0.0495565158062315	-0.126775416847432	0.0198064925472889	EP300	27060	biofsci
rs75066103	22	41512154	G	T	9.0332e-20	0.030053974484789	0.236221746243527	0.0259581483987569	EP300	25455	biofsci
rs76653253	22	41038054	T	C	6.1616e-14	0.967947366201341	0.177572509581591	0.0236611914483518	EP300	28786	biofsci
rs9611560	22	41750622	T	C	2.7038e-41	0.232290358189639	-0.127294246597464	0.00945757618020461	EP300	31346	biofsci
