## Supplementary material for "Multi-level Regulatory Roles of Lactate Metabolism Gene Network in Oral Cancer: Machine Learning Insights": EP400.csv

SNP	CHR	BP	effect_allele	other_allele	P	EAF	BETA	SE	gene	samplesize	source
rs11246916	12	132568030	A	C	9.4977e-89	0.0724260473497172	-0.344240195658686	0.0172355362899701	EP400	25054	biofsci
rs11246917	12	132568655	T	A	1.7835e-18				EP400	5075	biofsci
rs116159234	12	132401338	T	C	1.3533e-22	0.0408418657565415	-0.212471191250283	0.0217221832732135	EP400	27050	biofsci
rs12314416	12	132319717	A	G	2.9646e-18	0.168157354706315	-0.0937046105217799	0.0107550685813397	EP400	30902	biofsci
rs12372610	12	132374310	A	G	8.8914e-25	0.06066961561928	-0.172071214430499	0.0167426795133496	EP400	31299	biofsci
rs12818246	12	132635779	C	T	5.277e-20	0.653689786867069	-0.0932374418325914	0.0101808717782718	EP400	21309	biofsci
rs141340042	12	132645947	T	C	1.3974e-37	0.190397533311309	-0.193943511304665	0.0151372908302697	EP400	14156	biofsci
rs150151170	12	132458876	A	G	2.4488e-11	0.0362326352892391	-0.161841632199159	0.0242408531842249	EP400	24367	biofsci
rs185203983	12	132427202	C	T	2.8892e-15	0.0193965517241379	-0.555681096789562	0.0703803603097452	EP400	5307	biofsci
rs35866420	12	132554609	T	C	1.9224e-11	0.644044901065449	0.0559785177479491	0.00834018947659368	EP400	31355	biofsci
rs4964918	12	132402020	T	C	8.9243e-09	0.393523316062176	0.0610501630133446	0.0106172350069294	EP400	18585	biofsci
rs61236695	12	132879371	G	A	3.1877e-08	0.109473684210526	-0.118089313225434	0.0213516034544333	EP400	11250	biofsci
rs61942877	12	132607898	A	G	1.0713e-13	0.0483272086969836	-0.138725822658144	0.0186670195729243	EP400	31199	biofsci
rs6486644	12	131775718	A	G	2.9632e-08	0.531244400645046	0.0474574919872918	0.00856046249635481	EP400	27399	biofsci
rs7488468	12	132247768	T	C	5.5792e-12	0.436280957570747	0.055191988744797	0.00801033203361302	EP400	31684	biofsci
