## Supplementary material for "Multi-level Regulatory Roles of Lactate Metabolism Gene Network in Oral Cancer: Machine Learning Insights": EP400NL.csv

SNP	CHR	BP	effect_allele	other_allele	P	EAF	BETA	SE	gene	samplesize	source
rs111567635	12	132480935	C	T	2.2989e-17	0.064312541139118	-0.1397178193249	0.016481211140786	EP400NL	30589	biofsci
rs11246947	12	132635989	G	A	8.8214e-43	0.713317453443049	-0.128721372460211	0.00938886742962879	EP400NL	27737	biofsci
rs117044887	12	132322587	A	G	2.055e-28	0.0556250300610841	-0.213209825268695	0.0192848844288694	EP400NL	25593	biofsci
rs118183585	12	132479566	T	G	1.264e-25	0.0327665441176471	0.254927156023004	0.0243623046658069	EP400NL	26581	biofsci
rs11833834	12	132128068	A	G	4.8915e-11	0.276145119448639	-0.0594480512515409	0.00904290405408289	EP400NL	30589	biofsci
rs12227884	12	132367550	C	T	1.2218e-20	0.0256926726646077	-0.253408139092902	0.0272048931907182	EP400NL	26988	biofsci
rs148493427	12	132589430	A	G	8.695e-09	0.0732262963766544	0.23007869408284	0.0399817005669968	EP400NL	4609	biofsci
rs28757712	12	132828834	T	C	9.0092e-09	0.140749376859371	0.0888722096084771	0.0154598005790066	EP400NL	17298	biofsci
rs4964929	12	132326051	C	T	1.4048e-08	0.336038961038961	0.0480404050332874	0.00846825401609156	EP400NL	31250	biofsci
rs61942868	12	132593600	G	T	1.0012e-211	0.127245961044844	-0.372720438774687	0.0120022940215523	EP400NL	31254	biofsci
rs7131729	12	132663423	A	G	8.2004e-10	0.701684143628853	-0.0664790230341141	0.0108256156319292	EP400NL	20382	biofsci
rs73164998	12	132667666	A	G	9.8542e-21	0.0252635246972733	-0.327019433275932	0.0350221615288816	EP400NL	16554	biofsci
rs7954503	12	132654262	G	A	3.28e-22	0.453355401745411	-0.0941503054540756	0.00971493044834806	EP400NL	21377	biofsci
