## Supplementary material for "Multi-level Regulatory Roles of Lactate Metabolism Gene Network in Oral Cancer: Machine Learning Insights": EPAS1.csv

SNP	CHR	BP	effect_allele	other_allele	P	EAF	BETA	SE	gene	samplesize	source
rs10193766	2	46454212	A	G	4.0096e-20	0.376639482881732	0.075582338096158	0.00822629089303954	EPAS1	31470	biofsci
rs11691694	2	46622081	C	G	5.2713e-182	0.543964963944577	0.23068468914194	0.00801854395343374	EPAS1	31348	biofsci
rs13394604	2	46526572	C	A	6.1398e-10	0.0710510863182619	-0.100507654226665	0.0162457617512834	EPAS1	28703	biofsci
rs1466019	2	46511849	C	T	1.9146e-20	0.535006952534857	-0.0740573494949403	0.00799159907789448	EPAS1	31470	biofsci
rs2881327	2	46641955	A	G	8.7914e-22	0.471867247989175	-0.0765771149505775	0.00798501735650072	EPAS1	31467	biofsci
rs34136947	2	46584059	G	T	6.0764e-29	0.164609519495716	-0.12022798503345	0.0107687746906221	EPAS1	31354	biofsci
rs4953351	2	46564583	A	C	3.8142e-21	0.521125956377755	-0.0757105593062066	0.00802231091986295	EPAS1	31132	biofsci
rs62136992	2	46557990	A	G	7.6225e-09	0.0395760360278397	-0.127875116608624	0.0221367442108894	EPAS1	26844	biofsci
rs66770790	2	46495492	A	G	1.7753e-11	0.288032724505327	0.0594926345793788	0.00884846204794806	EPAS1	31141	biofsci
rs6753127	2	46597296	T	C	1.0504e-14	0.0877643154807841	-0.110154372430478	0.0142448980887478	EPAS1	30777	biofsci
rs72797412	2	46581635	C	A	5.8079e-11	0.0271348762968875	0.176206132250709	0.0269066290390162	EPAS1	26162	biofsci
rs7589861	2	46610479	G	A	9.0456e-15	0.0460771379792022	-0.149382258725809	0.0192704058006178	EPAS1	30633	biofsci
rs78970459	2	46719256	G	T	1.3228e-09	0.137340749370514	-0.0702294785889213	0.0115802325938926	EPAS1	31470	biofsci
rs79516546	2	46621075	T	C	3.2629e-25	0.0636502434596022	0.176156548791682	0.0169807448299755	EPAS1	29095	biofsci
rs79993302	2	46530967	G	A	3.7062e-09	0.0540672187043351	-0.107353281319562	0.0182053454957879	EPAS1	29497	biofsci
rs991742	2	46999577	T	C	1.5333e-08	0.588334773948664	0.0458263452897384	0.00809938941140658	EPAS1	31470	biofsci
