## Supplementary material for "Multi-level Regulatory Roles of Lactate Metabolism Gene Network in Oral Cancer: Machine Learning Insights": EPB41.csv

SNP	CHR	BP	effect_allele	other_allele	P	EAF	BETA	SE	gene	samplesize	source
rs10915216	1	29356663	A	T	1.701e-15	0.488602370404029	-0.0636857775797343	0.00799951986883062	EPB41	31270	biofsci
rs12354050	1	29323595	C	T	2.7825e-29	0.0740789672353918	0.171295295773861	0.0152479344644705	EPB41	31353	biofsci
