## Supplementary material for "Multi-level Regulatory Roles of Lactate Metabolism Gene Network in Oral Cancer: Machine Learning Insights": EPB41L2.csv

SNP	CHR	BP	effect_allele	other_allele	P	EAF	BETA	SE	gene	samplesize	source
rs113149231	6	130932981	C	T	4.0789e-08	0.0149378087246325	-0.217319707059369	0.0396041235324056	EPB41L2	21664	biofsci
rs12200530	6	131196604	C	G	2.7367e-14				EPB41L2	5075	biofsci
rs12205141	6	130983313	G	C	3.1747e-10				EPB41L2	5075	biofsci
rs141359812	6	131577950	T	G	3.4671e-09	0.0261987263532497	0.161529326509659	0.0273412424905058	EPB41L2	26217	biofsci
rs144301680	6	131211993	T	C	3.6526e-14	0.0178023934328949	0.328610289802463	0.0433934990759644	EPB41L2	15186	biofsci
rs1567262	6	131020856	T	C	1.7571e-09	0.738359201773836	0.0545842289700749	0.00906880476001842	EPB41L2	31470	biofsci
rs1746467	6	131502662	C	G	2.9032e-15	0.169447695269735	-0.0840459976937989	0.010645471525497	EPB41L2	31350	biofsci
rs3903759	6	131520994	A	C	1.032e-47	0.150982750197302	0.161553005771369	0.0111330640524405	EPB41L2	31470	biofsci
rs4897493	6	131394493	C	T	1.0095e-12	0.0675272318486646	-0.114735110532398	0.0160936866033212	EPB41L2	30658	biofsci
rs56041062	6	131485761	G	A	2.3155e-19	0.0291395859338011	0.225668181785432	0.0250817669506888	EPB41L2	28094	biofsci
rs62422413	6	131437344	A	G	1.8191e-17	0.0257905920586642	0.223326003059146	0.026258201417889	EPB41L2	28862	biofsci
rs6569733	6	131457657	G	A	5.274e-12	0.168815062572814	-0.0734005130458659	0.0106409940773084	EPB41L2	31470	biofsci
rs6934135	6	131418158	A	G	4.6291e-08	0.509896917194986	-0.0483838024471951	0.00885371879065933	EPB41L2	25524	biofsci
rs72989894	6	131463622	A	G	8.7264e-33	0.273437796410821	0.107077205605769	0.00897876883391768	EPB41L2	31218	biofsci
rs73633151	6	131458982	G	A	7.15e-15	0.120643074581431	-0.0957325035106587	0.0123022608826681	EPB41L2	31141	biofsci
rs933064	6	131183678	T	C	1.5271e-19	0.0509703196347032	-0.164745465247473	0.0182188159652614	EPB41L2	31141	biofsci
rs9388864	6	131196393	T	C	1.1136e-29	0.519096956721211	-0.0909200766071346	0.00803585521040936	EPB41L2	31017	biofsci
rs9398974	6	131400836	C	T	2.1208e-51	0.562976522986336	0.121423192808491	0.00805070796950672	EPB41L2	31355	biofsci
rs9483210	6	131388024	T	C	8.4205e-147	0.239411477319704	0.241016070174381	0.00934091163444905	EPB41L2	31470	biofsci
