## Supplementary material for "Multi-level Regulatory Roles of Lactate Metabolism Gene Network in Oral Cancer: Machine Learning Insights": EPB41L3.csv

SNP	CHR	BP	effect_allele	other_allele	P	EAF	BETA	SE	gene	samplesize	source
rs11081188	18	5371579	A	C	9.0494e-59	0.344334056564272	-0.136330697556004	0.00843432222348731	EPB41L3	31132	biofsci
rs111896047	18	5512414	A	G	1.5037e-10	0.019360048891217	-0.197246460784532	0.0307961811713738	EPB41L3	27769	biofsci
rs11661729	18	5530606	T	C	3.9882e-12	0.0193907049143874	-0.214290831601079	0.0308887685190744	EPB41L3	27560	biofsci
rs1201525	18	5237823	G	A	4.749e-11	0.105170157068063	-0.0909762548498189	0.0138291209147568	EPB41L3	27781	biofsci
rs12965156	18	5519322	C	T	3.9335e-26	0.691269871096246	0.0912352392676677	0.00862826170490521	EPB41L3	31470	biofsci
rs139245055	18	5499720	T	C	2.0734e-10	0.0180585187442853	-0.315772596206186	0.0496833702355659	EPB41L3	11423	biofsci
rs140649469	18	5391684	A	G	6.3749e-31	0.0190724564821215	0.414727100443584	0.0358676693543535	EPB41L3	20774	biofsci
rs143090903	18	5459609	G	A	5.1712e-22	0.0167991792767376	0.369093875820587	0.0382682947278445	EPB41L3	20671	biofsci
rs16948164	18	5418636	G	A	2.4924e-44	0.0323249619482496	0.31642853450919	0.022656089134735	EPB41L3	31141	biofsci
rs17382842	18	5521132	G	A	1.6883e-24	0.0214496576848188	-0.344092002575504	0.0336833246121584	EPB41L3	20996	biofsci
rs17466712	18	5420307	C	T	1.3334e-13	0.0182581322140609	-0.282481519574676	0.0381597708338524	EPB41L3	19156	biofsci
rs1880021	18	5417640	A	T	1.622e-202	0.209291835814163	0.297544264254165	0.00979911555157241	EPB41L3	31465	biofsci
rs2322100	18	5477770	T	C	2.2249e-78	0.277548028121358	0.166863718025501	0.00890291197728711	EPB41L3	31460	biofsci
rs34502573	18	5352331	T	C	3.2348e-43	0.266266050735985	-0.126450221984462	0.00917456100651266	EPB41L3	30405	biofsci
rs3862165	18	5383448	C	T	2.2346e-12	0.185672345192568	0.072792191134408	0.010370587558862	EPB41L3	30748	biofsci
rs4134280	18	5351073	C	T	9.721e-13	0.245551969546508	0.0685411215866623	0.00960699720886709	EPB41L3	29243	biofsci
rs498763	18	5272058	G	A	3.3533e-15	0.276359998489939	-0.0703432918034564	0.00893032688030271	EPB41L3	31350	biofsci
rs62080524	18	5365150	T	C	2.6373e-17	0.798416704910509	-0.0913563335412964	0.0107965790797599	EPB41L3	26651	biofsci
rs7243789	18	5452310	A	G	1.6769846438804e-308	0.264914852825082	-0.359278237741129	0.00903378729815137	EPB41L3	31462	biofsci
rs72868456	18	5563859	A	G	2.3628e-12	0.0347317117609547	0.165353629627684	0.0235835396108743	EPB41L3	26815	biofsci
