## Supplementary material for "Multi-level Regulatory Roles of Lactate Metabolism Gene Network in Oral Cancer: Machine Learning Insights": EPB41L4A.csv

SNP	CHR	BP	effect_allele	other_allele	P	EAF	BETA	SE	gene	samplesize	source
rs13154524	5	111890072	G	A	1.7644e-19	0.364721136500301	-0.0747981526082613	0.00828623128996558	EPB41L4A	31429	biofsci
rs150067077	5	111947342	A	G	1.5734e-16	0.0156343239050006	0.318285679008603	0.0385754064972249	EPB41L4A	21833	biofsci
rs341337	5	111823226	T	C	1.6705e-30	0.270166140430011	-0.10311999140118	0.00898296889247618	EPB41L4A	31425	biofsci
rs4705633	5	111964442	G	C	1.2442e-15				EPB41L4A	5075	biofsci
rs4958047	5	111761489	G	C	8.3809e-11	0.124609263995453	0.149971970495212	0.0230946395785537	EPB41L4A	8594	biofsci
rs7732390	5	111684267	C	T	5.456e-20	0.840901370173253	0.100011364315195	0.0109247115455831	EPB41L4A	31314	biofsci
rs7732983	5	111948117	C	T	1.0638e-11	0.384155736780788	-0.0557407639079002	0.00820018593716811	EPB41L4A	31430	biofsci
rs80117686	5	111925059	A	G	8.4762e-103	0.130700694654183	0.255232824422718	0.0118556887642182	EPB41L4A	31309	biofsci
