## Supplementary material for "Multi-level Regulatory Roles of Lactate Metabolism Gene Network in Oral Cancer: Machine Learning Insights": EPB41L5.csv

SNP	CHR	BP	effect_allele	other_allele	P	EAF	BETA	SE	gene	samplesize	source
rs150329132	2	120970271	A	G	1.1571e-12	0.0264530174159579	-0.199695591229321	0.0280857910085962	EPB41L5	24613	biofsci
rs17049981	2	120849106	T	C	9.0755e-11	0.0414656697218202	0.133314434225906	0.0205678192798041	EPB41L5	29737	biofsci
rs1713069	2	120810343	G	A	5.444e-09	0.0287678619574009	-0.16128375172449	0.0276506972045621	EPB41L5	23406	biofsci
rs192007684	2	120636593	T	C	1.1548e-09	0.0473447379650103	-0.115770355971566	0.0190211547009013	EPB41L5	30640	biofsci
rs2276586	2	120770708	A	C	3.7879e-57	0.239278222360345	-0.150941543728199	0.00947411145670344	EPB41L5	30603	biofsci
rs72843017	2	121036577	T	C	1.5996e-15	0.296099695585997	0.0699436021044755	0.00877696098688361	EPB41L5	31141	biofsci
