## Supplementary material for "Multi-level Regulatory Roles of Lactate Metabolism Gene Network in Oral Cancer: Machine Learning Insights": EPB49.csv

SNP	CHR	BP	effect_allele	other_allele	P	EAF	BETA	SE	gene	samplesize	source
rs12681799	8	21927211	C	G	1.0816e-11	0.0450163695889414	0.156270886559902	0.0229969076508619	EPB49	21992	biofsci
