## Supplementary material for "Multi-level Regulatory Roles of Lactate Metabolism Gene Network in Oral Cancer: Machine Learning Insights": EPC1.csv

SNP	CHR	BP	effect_allele	other_allele	P	EAF	BETA	SE	gene	samplesize	source
rs17583944	10	32577788	A	C	6.5867e-52	0.831107604679803	-0.177490292667502	0.0117084208050228	EPC1	25984	biofsci
rs2998014	10	32547902	T	C	2.0418e-12	0.42658587313015	0.0579683113497316	0.00824385445194356	EPC1	30077	biofsci
