## Supplementary material for "Multi-level Regulatory Roles of Lactate Metabolism Gene Network in Oral Cancer: Machine Learning Insights": EPC2.csv

SNP	CHR	BP	effect_allele	other_allele	P	EAF	BETA	SE	gene	samplesize	source
rs71413626	2	149391439	G	A	2.7088e-21	0.180960289898837	-0.0979322013614419	0.0103377071729431	EPC2	31567	biofsci
