## Supplementary material for "Multi-level Regulatory Roles of Lactate Metabolism Gene Network in Oral Cancer: Machine Learning Insights": EPDR1.csv

SNP	CHR	BP	effect_allele	other_allele	P	EAF	BETA	SE	gene	samplesize	source
rs112343199	7	37956038	A	G	4.1741e-16	0.0199009224461906	0.393918162923347	0.0484309731144078	EPDR1	10929	biofsci
rs112499660	7	38336511	T	C	4.0731e-10	0.0385505348177254	0.144598785947774	0.0231309945047868	EPDR1	25213	biofsci
rs113509794	7	38136119	C	T	6.1891e-18	0.0345557738485047	0.210382350475359	0.024380849516208	EPDR1	25213	biofsci
rs116870103	7	38005145	G	A	3.0635e-16	0.0245620626496971	-0.24296673973125	0.02973634324247	EPDR1	23601	biofsci
rs116894945	7	37873545	G	T	2.0088e-15	0.0131013564748505	-0.453254702031972	0.0570799428302255	EPDR1	11869	biofsci
rs117044700	7	37790252	T	C	9.7422e-22	0.0196937726559541	-0.317627303712732	0.0331566353201315	EPDR1	23558	biofsci
rs117487846	7	37875670	C	T	4.5972e-25	0.0494246553823194	-0.202433546424908	0.0195760085123063	EPDR1	27771	biofsci
rs11761049	7	38413859	C	T	2.3103e-08	0.163159081513774	-0.062871265630453	0.0112533364890105	EPDR1	28917	biofsci
rs118084956	7	37683285	C	T	1.0786e-16	0.0383409785932722	0.181064418923187	0.0218255085490824	EPDR1	28468	biofsci
rs118125906	7	37947755	T	C	2.4739e-30	0.0162083753784057	-0.44299974829456	0.0387051459782937	EPDR1	20931	biofsci
rs12539581	7	37501026	G	A	2.3156e-11	0.319765821020351	-0.0612075809064407	0.00915650613446439	EPDR1	27417	biofsci
rs13312417	7	37904618	T	A	5.9718e-35	0.193438785911133	0.130110034667393	0.0105492341787793	EPDR1	28797	biofsci
rs1346020	7	37618619	G	A	2.8586e-17	0.174366588978272	0.0926425699259705	0.0109606343747821	EPDR1	28910	biofsci
rs145765172	7	37710382	C	T	1.0404e-08	0.0190272819989801	-0.205599821473925	0.0359189066166885	EPDR1	20763	biofsci
rs1524071	7	38093233	G	A	9.5582e-15	0.521759555037769	0.0644720456599865	0.00832434417817773	EPDR1	28917	biofsci
rs1668349	7	38009269	A	G	1.5819e-21	0.42246984103123	0.0802228093511049	0.00841827666965087	EPDR1	28917	biofsci
rs185678281	7	37885794	T	G	5.9075e-13	0.0210572778729813	0.24156381053841	0.0335374868854349	EPDR1	21565	biofsci
rs1982389	7	37726951	G	A	3.2608e-12	0.0444605841708543	-0.143378565702787	0.0205829204701169	EPDR1	27780	biofsci
rs2002761	7	38403545	G	A	1.2775e-09	0.255644065237088	0.0579847427691008	0.00955236116917084	EPDR1	28796	biofsci
rs2598007	7	37932490	T	G	2.8956e-113	0.540746195385371	0.189147617045336	0.00836273999997064	EPDR1	28789	biofsci
rs2598096	7	37983903	G	A	1.3084e-33	0.394014461703267	0.123600491830801	0.0102297117178399	EPDR1	20011	biofsci
rs2722274	7	37988033	A	C	8.0893e-39	0.111561980975389	0.172471823751027	0.0132347908370379	EPDR1	28800	biofsci
rs34138600	7	38117435	G	A	1.2602e-23	0.0214481224873835	0.305095936944368	0.030452039340084	EPDR1	25690	biofsci
rs34381056	7	37875026	G	A	5.2888e-12	0.955076335877863	-0.139457862551081	0.0202183168857401	EPDR1	28508	biofsci
rs3734953	7	37990222	A	G	4.7844e-40	0.919538502010598	-0.202488798956105	0.0152872500268848	EPDR1	28917	biofsci
rs3807184	7	37933640	C	G	1.6769846438804e-308	0.779432865126114	-0.491969834677969	0.0100505384043581	EPDR1	28792	biofsci
rs3916058	7	37705787	T	C	1.0258e-29	0.244025875190259	-0.110236567371375	0.00973692243707766	EPDR1	28588	biofsci
rs4427071	7	38596612	C	T	3.123e-08	0.53649141267992	0.0461505091526246	0.00833869530266954	EPDR1	28917	biofsci
rs57149599	7	37961856	G	A	7.0627e-31	0.0214381334863263	-0.334387988341637	0.0289423199991031	EPDR1	28453	biofsci
rs57190183	7	38019214	A	C	4.8861e-18	0.0269772392336663	-0.231038176254134	0.0266917184147201	EPDR1	26736	biofsci
rs58668076	7	37973225	C	T	1.6769846438804e-308	0.275902889999624	0.380551605345598	0.00930318918838782	EPDR1	28917	biofsci
rs62443336	7	38246520	G	T	1.7797e-27	0.107477164641051	-0.146099164627654	0.013452590133574	EPDR1	28802	biofsci
rs62444583	7	38066489	T	G	2.6977e-08	0.0270974129396066	-0.151510814664785	0.0272511267788024	EPDR1	25539	biofsci
rs62444777	7	37934792	G	A	1.4699e-52	0.0923227900656752	0.219600859378554	0.0143930721734079	EPDR1	28802	biofsci
rs72638248	7	37940428	C	T	3.4542e-37	0.0197237145049885	0.412961891653024	0.0324095033474356	EPDR1	24620	biofsci
rs73126901	7	38149292	T	C	2.4191e-08	0.0236796112366256	0.161637282382668	0.0289714085142436	EPDR1	25767	biofsci
rs74918074	7	38130678	C	T	4.1275e-09	0.0184922628210322	-0.18780750719004	0.0319454851488417	EPDR1	26994	biofsci
rs75033400	7	37755280	G	A	3.1462e-10	0.0723513224277633	0.101770548873802	0.0161756228739592	EPDR1	28472	biofsci
rs7778151	7	37983762	C	A	1.5324e-14	0.0358617648237983	0.177029857071599	0.0230360651500473	EPDR1	27251	biofsci
rs7778651	7	37983861	A	G	5.4776e-14	0.0357589006870706	0.172718347117596	0.022967865308191	EPDR1	27489	biofsci
