## Supplementary material for "Multi-level Regulatory Roles of Lactate Metabolism Gene Network in Oral Cancer: Machine Learning Insights": EPG5.csv

SNP	CHR	BP	effect_allele	other_allele	P	EAF	BETA	SE	gene	samplesize	source
rs12954742	18	43703223	C	G	4.0393e-12	0.512533031332578	-0.0617365414538951	0.00890127044911042	EPG5	25258	biofsci
rs3897646	18	43569556	G	A	1.825e-32	0.0891051899733173	0.185264837620539	0.0156158461905899	EPG5	25262	biofsci
rs543207	18	43389524	A	C	1.313e-09	0.0169224799517117	-0.224390310126531	0.0369933082952555	EPG5	21962	biofsci
rs57761448	18	43432625	T	C	7.3665e-11	0.105517503805175	0.0949388507685331	0.0145763757858707	EPG5	24933	biofsci
rs688070	18	43579846	G	A	1.691e-13	0.393561706682979	-0.0675785249226034	0.00916803800282229	EPG5	24924	biofsci
rs7228722	18	43458585	C	T	1.6303e-11	0.724766831552317	0.0671097088965941	0.00996313858733841	EPG5	25251	biofsci
rs7238724	18	43539671	C	T	1.2705e-23	0.151371227210051	-0.125311485434932	0.0125087578669114	EPG5	24876	biofsci
