## Supplementary material for "Multi-level Regulatory Roles of Lactate Metabolism Gene Network in Oral Cancer: Machine Learning Insights": EPHA1-AS1.csv

SNP	CHR	BP	effect_allele	other_allele	P	EAF	BETA	SE	gene	samplesize	source
rs10224310	7	143126994	A	C	1.3745e-266	0.509284627092846	-0.542585900039636	0.0155547627318048	EPHA1-AS1	8269	biofsci
rs10256588	7	143049957	C	A	1.9914e-10	0.678396786587496	0.129842327870393	0.0204090424191125	EPHA1-AS1	5502	biofsci
rs10808027	7	143186288	C	T	6.6692e-15	0.508515677870517	0.121261409091476	0.0155646928545819	EPHA1-AS1	8258	biofsci
rs117060634	7	143432552	A	G	1.286e-23	0.0416160831350459	0.478142873952782	0.0477336175815653	EPHA1-AS1	5502	biofsci
rs117062867	7	143205820	G	A	6.1241e-14	0.0197092752573586	0.591543161521409	0.0788156742507273	EPHA1-AS1	4166	biofsci
rs117246492	7	143201586	T	C	2.6225e-12	0.0164099804963347	-0.591175100328356	0.0844946260081119	EPHA1-AS1	4339	biofsci
rs11768549	7	143095153	T	C	2.5604e-14	0.0172502695354615	0.472270026537309	0.0619866419742101	EPHA1-AS1	7676	biofsci
rs11771082	7	143050370	G	A	2.3842e-09	0.279992146082859	0.137462165576484	0.0230281884938743	EPHA1-AS1	4677	biofsci
rs118000386	7	143189828	A	G	9.6074e-10	0.0159574468085106	0.507286096289565	0.082946809295524	EPHA1-AS1	4628	biofsci
rs138775908	7	143155619	C	T	4.072e-16	0.0153400868306802	-0.726396850169584	0.0892785234282885	EPHA1-AS1	4153	biofsci
rs147389419	7	143060271	A	G	8.0756e-12	0.0317555566223417	0.41857418614661	0.0612192219365261	EPHA1-AS1	4339	biofsci
rs2367950	7	143195463	A	G	9.0364e-100	0.550803955612592	0.331461573618016	0.0156329888937737	EPHA1-AS1	8269	biofsci
rs2887122	7	143150399	T	C	9.7074e-48	0.587865008079973	0.229313152347476	0.0157979216795594	EPHA1-AS1	8269	biofsci
rs2951356	7	143760383	C	A	3.1302e-16	0.0646152369065335	0.356668337678913	0.0436644064540073	EPHA1-AS1	4339	biofsci
rs34372369	7	143092269	A	G	8.8349e-36	0.0599293257180425	0.409074829116145	0.0327611062351757	EPHA1-AS1	8269	biofsci
rs3935067	7	143104331	C	G	1.6769846438804e-308	0.349850940223207	-0.672018985751758	0.0163055996931081	EPHA1-AS1	8268	biofsci
rs56147244	7	142834674	T	C	7.9277e-13	0.194839015151515	0.190343322742855	0.02657498397806	EPHA1-AS1	4513	biofsci
rs56242860	7	143068887	T	C	1.3412e-27	0.239764079147641	0.19827891851356	0.0182134515095495	EPHA1-AS1	8269	biofsci
rs62474773	7	143131014	G	T	1.0937e-23	0.0355534823348071	-0.421538248146319	0.0420160122943066	EPHA1-AS1	8260	biofsci
rs62482923	7	143578993	C	T	2.8754e-15	0.0247609708261829	0.484411537034211	0.0613458711608089	EPHA1-AS1	5502	biofsci
rs71528915	7	143118650	T	C	5.3055e-27	0.0664628320275177	-0.335904289040472	0.0312178707286684	EPHA1-AS1	8269	biofsci
rs72611568	7	143129565	A	G	2.1684e-12	0.0547541108404385	-0.240168905719075	0.0341969935952891	EPHA1-AS1	8261	biofsci
rs72611578	7	143426263	T	G	1.8126e-08	0.0357142857142857	-0.289150795657468	0.0513689700754087	EPHA1-AS1	5502	biofsci
rs73154205	7	143084032	T	C	1.395e-08	0.0189649715129774	-0.475217307011181	0.0837549669559175	EPHA1-AS1	3831	biofsci
rs73154208	7	143092664	G	C	1.4524e-40	0.112242514830212	0.339245431355696	0.0254404181025502	EPHA1-AS1	7753	biofsci
rs73154285	7	143660006	C	G	9.0755e-11	0.0414439960737267	-0.402975619503324	0.0621732036570738	EPHA1-AS1	3256	biofsci
rs74772717	7	143049919	T	C	2.1487e-13	0.0174506041591039	0.612134102762231	0.0834049708776355	EPHA1-AS1	4192	biofsci
rs75963433	7	143124105	C	G	9.1282e-28	0.0280890939913355	0.630448923008008	0.0577270742233461	EPHA1-AS1	5496	biofsci
rs77894943	7	143599419	T	C	3.412e-10	0.0253861521220095	-0.416879736273183	0.0663969254727459	EPHA1-AS1	4584	biofsci
rs7792781	7	143107026	T	C	2.3309e-77	0.0934286478840934	0.497610416254025	0.0267285314791711	EPHA1-AS1	8263	biofsci
rs78571833	7	143122924	C	A	2.1142e-66	0.0925739989557814	0.462267217334364	0.0268552350411812	EPHA1-AS1	8253	biofsci
