## Supplementary material for "Multi-level Regulatory Roles of Lactate Metabolism Gene Network in Oral Cancer: Machine Learning Insights": EPHA1.csv

SNP	CHR	BP	effect_allele	other_allele	P	EAF	BETA	SE	gene	samplesize	source
rs1014070	7	143149253	T	C	5.2378e-23	0.0919425758202112	0.135795024427424	0.0137483319592014	EPHA1	31684	biofsci
rs10228212	7	143147318	T	C	1.0292e-116	0.257040924192087	-0.209164601048118	0.00910777475117537	EPHA1	31563	biofsci
rs10952549	7	143093538	G	A	2.9429e-08	0.211255378576281	0.0540590466646048	0.00974950343828538	EPHA1	31569	biofsci
rs116907370	7	143667249	C	T	1.0985e-09	0.0260612147803563	-0.174627423620794	0.0286542217516029	EPHA1	23992	biofsci
rs11767492	7	143101736	G	A	1.1211e-16	0.289897260273973	0.0729745758266877	0.00880134307366609	EPHA1	31355	biofsci
rs11768549	7	143095153	T	C	2.501e-08	0.0172502695354615	0.186259336011526	0.0334193375698005	EPHA1	26408	biofsci
rs117978799	7	143092842	T	C	3.8983e-08	0.0136279926335175	-0.379726901332574	0.06910030413855	EPHA1	7790	biofsci
rs12540107	7	143425378	G	T	7.2561e-10	0.441770247803024	0.0503636243799279	0.00817511677108202	EPHA1	30337	biofsci
rs12703524	7	143105830	A	C	8.1528e-148	0.427006448605392	-0.210845829239189	0.00814324945598037	EPHA1	30817	biofsci
rs140081344	7	143427146	C	T	4.8863e-08	0.0254839565102095	-0.158235661536507	0.0290058588045583	EPHA1	23930	biofsci
rs17854363	7	143053723	T	C	2.7931e-46	0.820514775977121	-0.148755035202068	0.0104149042002722	EPHA1	31300	biofsci
rs2949744	7	143192692	G	C	1.9447e-29	0.247320147958028	0.103912145562261	0.00922400851831809	EPHA1	31569	biofsci
rs34115604	7	143136373	T	C	8.4162e-13	0.0975126443723107	-0.0959750984158401	0.0134153979418571	EPHA1	31569	biofsci
rs4726617	7	143084470	G	A	2.6676e-21	0.741371402362114	0.0865707154782919	0.00913665454489049	EPHA1	31238	biofsci
rs4987697	7	142590659	T	C	9.1704e-09	0.0502105685350446	-0.117607263767488	0.0204701693153514	EPHA1	25021	biofsci
rs56210147	7	143157852	T	C	4.7941e-15	0.800746042566084	0.0781446369737382	0.00997722724790141	EPHA1	31481	biofsci
rs73154208	7	143092664	G	C	9.5601e-27	0.112242514830212	0.147363704107632	0.013764718903374	EPHA1	26484	biofsci
rs74626742	7	143209977	T	C	6.2043e-54	0.0171290576210266	-0.557073155802587	0.0360273665838375	EPHA1	22881	biofsci
rs77894943	7	143599419	T	C	1.2685e-31	0.0253861521220095	-0.328746049257865	0.0280974726293452	EPHA1	25598	biofsci
rs7794735	7	143104816	A	G	1.6769846438804e-308	0.0744803417982814	-0.797203792607631	0.0167328981360839	EPHA1	25906	biofsci
rs7800251	7	143040361	A	C	4.8197e-11	0.448438498252471	0.0525304845535333	0.00798760504121239	EPHA1	31684	biofsci
rs79992607	7	143069053	C	A	6.1352e-18	0.076566314076485	0.133267762706844	0.0154423827006772	EPHA1	29655	biofsci
