## Supplementary material for "Multi-level Regulatory Roles of Lactate Metabolism Gene Network in Oral Cancer: Machine Learning Insights": EPHA4.csv

SNP	CHR	BP	effect_allele	other_allele	P	EAF	BETA	SE	gene	samplesize	source
rs10169459	2	222051419	T	C	3.0684e-14	0.427145068136348	0.0611121109570857	0.00804572528267493	EPHA4	31566	biofsci
rs1025369	2	222211083	C	T	4.2642e-42	0.216449321658086	-0.131143065036111	0.00964613509246592	EPHA4	31684	biofsci
rs1025371	2	222211011	G	A	4.3511e-11	0.030268688700239	0.158828727270699	0.0240948947587456	EPHA4	29341	biofsci
rs111869665	2	222510082	T	G	2.0531e-19	0.0201061397074686	-0.270048001927142	0.0299713659993277	EPHA4	28252	biofsci
rs112641474	2	222384541	C	T	7.5235e-09	0.0231395010999045	0.159141550883372	0.0275383811596276	EPHA4	29168	biofsci
rs114040463	2	222602550	T	G	1.3972e-10	0.0183863727916211	-0.225377361062047	0.0351268466922346	EPHA4	22452	biofsci
rs114650213	2	222173106	T	C	1.4702e-08	0.0200294634256898	0.189677882008405	0.0334812331441794	EPHA4	22724	biofsci
rs114990902	2	222312590	A	G	8.644e-88	0.0669416918300515	-0.332365200196108	0.0167336384468968	EPHA4	28588	biofsci
rs115286521	2	222323904	C	T	4.6481e-69	0.0583959521202281	0.298148830130711	0.016974802731164	EPHA4	31558	biofsci
rs115727246	2	222344618	A	G	3.4032e-10	0.0139234346274467	0.246833478601928	0.0393084496292525	EPHA4	23569	biofsci
rs1159328	2	222071337	G	A	3.0386e-08	0.0713480401367958	0.0854874519383631	0.0154328980084782	EPHA4	31684	biofsci
rs116271809	2	222312223	G	A	4.454e-14	0.0184500648508431	-0.319342163223893	0.0423143493651557	EPHA4	15420	biofsci
rs116583237	2	222266962	T	C	1.5333e-08	0.971047890392592	0.140251621899725	0.024789073827234	EPHA4	28942	biofsci
rs11897986	2	222029288	C	T	8.602e-10	0.654628133338344	0.0512419297772327	0.00835457165311779	EPHA4	31684	biofsci
rs1401636	2	222475129	C	A	1.5473e-51	0.114713111280617	0.197909201754688	0.013103879452211	EPHA4	28673	biofsci
rs145596807	2	222390084	A	G	9.6117e-12	0.0164458480973656	-0.332405299558775	0.048796303571406	EPHA4	12982	biofsci
rs145641847	2	222382765	A	G	2.8246e-26	0.0205394190871369	0.338783491144327	0.0319450355622079	EPHA4	24355	biofsci
rs147447817	2	222367139	G	A	3.4318e-18	0.024290017211704	0.237378806020415	0.027296215217839	EPHA4	28315	biofsci
rs149560089	2	222373025	A	G	1.6825e-19	0.0181396329888209	0.30866746311015	0.0341733606915272	EPHA4	24039	biofsci
rs149956301	2	222480885	C	T	3.5974e-16	0.0167494730502861	-0.389690757621131	0.0478066047085323	EPHA4	13284	biofsci
rs17379786	2	222333496	T	C	1.563e-43	0.0694106186069167	-0.223314367927935	0.0161411459207332	EPHA4	29711	biofsci
rs1864462	2	222343823	C	G	1.6769846438804e-308	0.421247357293869	-0.358195102657906	0.00806084882343993	EPHA4	31563	biofsci
rs2680845	2	222435280	G	A	1.6769846438804e-308	0.573779970703878	0.328224729727234	0.00811886813713556	EPHA4	31017	biofsci
rs35657707	2	222691076	G	A	4.4783e-12	0.102246130615327	-0.0909191037452711	0.0131365106334645	EPHA4	31565	biofsci
rs3755038	2	222295514	T	A	6.486e-100	0.235607178929376	0.201394612714624	0.00949155270283784	EPHA4	30817	biofsci
rs3770183	2	222313445	T	A	1.8093e-158	0.503019893548752	-0.213499973100563	0.00796000138323453	EPHA4	31566	biofsci
rs4413150	2	222472041	G	A	6.1095e-68	0.192213331320299	0.175911944120026	0.0100998400509853	EPHA4	31569	biofsci
rs56263717	2	222367238	T	C	1.0434e-54	0.0463430394572109	0.303330269100631	0.0194727081311552	EPHA4	29836	biofsci
rs6724793	2	222192505	G	A	7.6225e-09	0.458454330739149	0.0466343511675203	0.00807283590415294	EPHA4	30902	biofsci
rs6746605	2	222297839	T	C	5.4455e-54	0.0730741540676746	-0.242370036906395	0.0156661885802633	EPHA4	30077	biofsci
rs72954931	2	222228465	T	G	7.9259e-11	0.0677722431458308	-0.106014071572556	0.0163050910614676	EPHA4	29768	biofsci
rs72965055	2	222434266	A	G	1.2749e-15	0.0175783650891211	0.294531161613973	0.0368297459846661	EPHA4	21345	biofsci
rs72967107	2	222487233	A	G	3.3497e-29	0.0548622146428433	-0.198234203668512	0.0176721852556775	EPHA4	30876	biofsci
rs74406592	2	222388913	A	G	1.429e-39	0.038339222614841	0.277362098051599	0.0210708635411788	EPHA4	30545	biofsci
rs74980450	2	222287427	A	G	2.036e-10	0.0559157555725061	0.115567965191772	0.0181750645097619	EPHA4	28673	biofsci
rs7570063	2	222079784	A	C	8.8194e-09	0.481213928066353	0.0460589593393282	0.00800719017755437	EPHA4	31238	biofsci
rs76225397	2	222198154	T	C	1.2083e-15	0.05073594112471	-0.148694982538943	0.0185787446165981	EPHA4	30077	biofsci
rs77268620	2	222474498	C	T	3.8546e-27	0.0434666258888294	-0.211714909186959	0.0196223095775484	EPHA4	31233	biofsci
rs77663460	2	222629597	A	G	4.9394e-09	0.0485331138652208	0.119991939537804	0.0205135466095333	EPHA4	25731	biofsci
rs77945910	2	222502292	T	G	6.9951e-10	0.967741249521541	0.145953451055701	0.0236695345759534	EPHA4	28588	biofsci
rs78291325	2	222342660	C	T	1.366e-08	0.0165411939348956	-0.203444414854378	0.0358334504367024	EPHA4	23937	biofsci
rs80065753	2	222145991	T	C	1.3294e-09	0.0271706436735512	-0.166718856747633	0.0274945753826267	EPHA4	25023	biofsci
rs9288569	2	222371120	G	C	1.28e-147	0.754282000305857	0.240483552796123	0.00929408626878259	EPHA4	31231	biofsci
rs949465	2	222486880	A	G	2.0742e-12	0.0263125155511321	-0.271178385971677	0.0385782917177638	EPHA4	13113	biofsci
rs9758	2	222283000	T	A	6.0426e-24	0.536256672430644	0.0803960859328488	0.0079668710605025	EPHA4	31677	biofsci
