## Supplementary material for "Multi-level Regulatory Roles of Lactate Metabolism Gene Network in Oral Cancer: Machine Learning Insights": EPHA10.csv

SNP	CHR	BP	effect_allele	other_allele	P	EAF	BETA	SE	gene	samplesize	source
rs41267337	1	38219776	C	A	1.1404e-08	0.208371682773432	-0.0582853286012285	0.0102108070146856	EPHA10	29073	biofsci
