## Supplementary material for "Multi-level Regulatory Roles of Lactate Metabolism Gene Network in Oral Cancer: Machine Learning Insights": EPHB1.csv

SNP	CHR	BP	effect_allele	other_allele	P	EAF	BETA	SE	gene	samplesize	source
rs10935142	3	134654359	T	C	4.817e-15	0.0285383725414578	0.188882710011917	0.0241180231385562	EPHB1	31005	biofsci
rs113726992	3	134421344	T	C	7.0056e-22	0.0166499120382006	0.366689902731012	0.0381424324381884	EPHB1	20991	biofsci
rs114432254	3	134192695	G	A	2.4253e-15	0.0228265464280682	-0.230852214494015	0.0291579470897925	EPHB1	26366	biofsci
rs114857131	3	134122630	A	G	4.1432e-13	0.015340055782021	-0.27086952489018	0.0373577068269519	EPHB1	23719	biofsci
rs11710344	3	134570682	C	T	4.9842e-75	0.901747631449817	0.245051737293373	0.0133704938559659	EPHB1	31568	biofsci
rs11711459	3	134662920	G	A	3.4661e-12	0.0304665002879631	0.162262994484193	0.0233223610090253	EPHB1	31120	biofsci
rs11719058	3	134637946	T	C	2.5067e-23	0.257328622970535	0.0904229623619973	0.00908718693968176	EPHB1	31683	biofsci
rs13089840	3	134763464	A	G	9.9076e-48	0.731218760569732	-0.130052888664388	0.00896069842041577	EPHB1	31684	biofsci
rs13094395	3	134137137	T	C	7.45e-15	0.0655268255706224	0.130896265583069	0.0168320687168003	EPHB1	28821	biofsci
rs138614798	3	134648013	G	A	6.5921e-09	0.0167788606450316	-0.260513622098844	0.044908398913781	EPHB1	15028	biofsci
rs140832283	3	134035962	G	A	1.4562e-11	0.0211216644052465	-0.201386693639086	0.0298257865907031	EPHB1	27185	biofsci
rs142441559	3	134585717	G	A	5.3469e-09	0.0152576953783376	0.263311389384462	0.0451176966440708	EPHB1	16348	biofsci
rs143146952	3	134093273	T	C	1.3049e-10	0.0151985618565125	-0.216071674862039	0.0336219831731174	EPHB1	29551	biofsci
rs145179303	3	134734206	A	C	3.074e-10	0.0220086328046577	0.191894388223685	0.0304831358078006	EPHB1	24999	biofsci
rs146134807	3	134354271	A	G	1.3757e-14	0.0204571315490031	-0.241824212611713	0.0314118610913441	EPHB1	25288	biofsci
rs1466082	3	134404869	G	T	6.0803e-21	0.333283001774187	-0.0792681488990006	0.00844302120646322	EPHB1	31566	biofsci
rs148993502	3	133992418	T	C	3.339e-09	0.0237489996704797	-0.169286289938978	0.0286256366361693	EPHB1	26318	biofsci
rs16841631	3	134138667	T	C	8.9797e-11	0.724341388252095	-0.0576355295126304	0.00889011884941316	EPHB1	31684	biofsci
rs17282355	3	134696331	T	C	5.1775e-32	0.117819128859364	0.145369414277538	0.0123443397936124	EPHB1	31569	biofsci
rs187587	3	134647665	A	G	7.0637e-216	0.495734525912285	0.249168072653044	0.00794530913677899	EPHB1	31684	biofsci
rs189990194	3	134748974	G	T	3.0209e-22	0.0545140051333557	-0.199216871826835	0.0205384570478299	EPHB1	22997	biofsci
rs28454689	3	134953543	A	C	1.1319e-09	0.133569314454844	-0.0729830462069232	0.0119852606507904	EPHB1	30077	biofsci
rs4245903	3	134317074	G	A	2.0392e-253	0.646170686596459	-0.283010003310068	0.00832321162591187	EPHB1	31568	biofsci
rs4575924	3	134897223	G	A	1.3039e-11	0.59349656893325	-0.0555885263748488	0.00821319204143625	EPHB1	30723	biofsci
rs62269565	3	134321003	T	C	4.5712e-19	0.133086736619612	0.104537312784824	0.0117165399548121	EPHB1	31569	biofsci
rs62270317	3	134653337	A	G	1.3222e-21	0.075526534309655	0.143806691026429	0.0150611310012807	EPHB1	31569	biofsci
rs62271507	3	134284695	C	T	4.95e-63	0.938085228358494	-0.278183135347583	0.0166001190690709	EPHB1	31240	biofsci
rs6777246	3	134560109	T	G	4.3065e-08	0.796328309970311	0.0540340709192897	0.00986401192414788	EPHB1	31684	biofsci
rs6782258	3	134624858	A	G	1.1689e-12	0.203157369753702	0.0707995956368083	0.00995900966884814	EPHB1	31141	biofsci
rs73218229	3	134850361	T	C	2.1538e-11	0.132105382350721	0.0786908779520566	0.0117533274513168	EPHB1	31569	biofsci
rs73230327	3	134383242	G	A	2.1616e-13	0.0385716727925464	-0.159687586308842	0.0217608419264465	EPHB1	28473	biofsci
rs74482203	3	134232254	C	T	1.1022e-08	0.0186885600086421	0.249231705200237	0.0436154393714431	EPHB1	14332	biofsci
rs75858178	3	134225406	T	G	1.0151e-43	0.0822506197110864	0.211493654064807	0.0152523495139156	EPHB1	28473	biofsci
rs76531003	3	134771356	C	G	3.9713e-12	0.0242954596287184	-0.2102911959413	0.0303100599511818	EPHB1	22959	biofsci
rs79090082	3	134652365	T	C	2.751e-10	0.940353051803727	-0.111689166116228	0.0176947348092883	EPHB1	28471	biofsci
rs79832006	3	134328971	G	A	2.1999e-43	0.0322560095132931	-0.32671538540428	0.0236568567190622	EPHB1	28621	biofsci
rs823955	3	135054139	A	G	1.2414e-09	0.0433544687209725	0.122112853089372	0.0201012120511238	EPHB1	29836	biofsci
rs823970	3	135083504	C	T	5.7453e-16	0.490097335487993	0.0643259652052651	0.00794657869314437	EPHB1	31684	biofsci
rs9832075	3	134387525	G	T	5.8852e-12	0.477038342882327	-0.0584725298989312	0.00849619742218058	EPHB1	27765	biofsci
rs9845757	3	134364889	C	T	7.0815e-20	0.134183948808881	0.107503228263827	0.0117793684545743	EPHB1	31017	biofsci
