## Supplementary material for "Multi-level Regulatory Roles of Lactate Metabolism Gene Network in Oral Cancer: Machine Learning Insights": EPHB2.csv

SNP	CHR	BP	effect_allele	other_allele	P	EAF	BETA	SE	gene	samplesize	source
rs10442639	1	23061365	T	C	4.8838e-29	0.35585704085084	0.0931134979415855	0.00832545000461235	EPHB2	31470	biofsci
rs2043970	1	23061958	C	A	9.9989e-206	0.0882308534329823	-0.430922834561288	0.0140794548400271	EPHB2	31354	biofsci
rs2218194	1	23075545	C	A	2.1616e-13	0.294092907665838	0.0646670959870644	0.00881203188486263	EPHB2	31016	biofsci
rs75947384	1	22902565	A	G	8.376e-20	0.0414983262149371	-0.183854168161034	0.0201857871741674	EPHB2	30850	biofsci
