## Supplementary material for "Multi-level Regulatory Roles of Lactate Metabolism Gene Network in Oral Cancer: Machine Learning Insights": EPHB3.csv

SNP	CHR	BP	effect_allele	other_allele	P	EAF	BETA	SE	gene	samplesize	source
rs111369229	3	184335007	C	T	2.2014e-11	0.0310990840965862	-0.159812881200852	0.0238815405491493	EPHB3	29095	biofsci
rs12632733	3	184380617	A	G	1.2266e-17	0.0571025881950969	-0.154371681226844	0.0180545339025349	EPHB3	28489	biofsci
rs28438794	3	184362659	G	A	1.7275e-10	0.172572603052563	0.0674717676512517	0.0105688859102838	EPHB3	31348	biofsci
rs34044344	3	184328391	A	G	5.8902e-13	0.193623154532352	-0.0735106742199777	0.0102057052326116	EPHB3	30746	biofsci
rs4280618	3	184359565	C	G	1.679e-35	0.684283070881009	0.106496897292554	0.00856401059013413	EPHB3	31556	biofsci
rs4361260	3	184397399	T	C	6.2301e-24	0.505442228649718	-0.080580268410437	0.00798757641704536	EPHB3	31351	biofsci
rs60976306	3	184451014	A	G	2.337e-08	0.192848284415048	0.0562354890569642	0.0100688419288758	EPHB3	31684	biofsci
rs62286867	3	184446233	C	A	2.0149e-09	0.127543708799083	-0.0740091121876981	0.0123420515613605	EPHB3	29498	biofsci
rs6799898	3	184324926	C	T	3.9382e-08	0.0530750168956972	0.104929259887829	0.0191002730245793	EPHB3	27270	biofsci
rs74663707	3	184371224	C	T	1.3467e-25	0.0554930779074728	-0.183861721163555	0.0175813001934972	EPHB3	30862	biofsci
rs76219561	3	184334249	A	G	3.0316e-08	0.0186100693260598	-0.192492636281378	0.0347484721426416	EPHB3	22673	biofsci
rs7632663	3	184417876	T	C	1.1789e-29	0.876089282984253	0.13732551191633	0.0121424918799532	EPHB3	31239	biofsci
rs7646910	3	184355688	A	G	2.1664e-183	0.458572399214857	-0.230663753015388	0.00798719330921173	EPHB3	31567	biofsci
rs76924313	3	184303489	A	G	5.3855e-09	0.0191258524488531	-0.206855632201856	0.0354526594686712	EPHB3	21205	biofsci
rs77028530	3	184349588	A	G	1.3748e-09	0.0503614916286149	-0.110625163081009	0.0182600998763694	EPHB3	31355	biofsci
rs9814122	3	184307141	C	T	3.6575e-33	0.194664332470696	-0.121009203491216	0.0100862015829311	EPHB3	31351	biofsci
