## Supplementary material for "Multi-level Regulatory Roles of Lactate Metabolism Gene Network in Oral Cancer: Machine Learning Insights": EPHB4.csv

SNP	CHR	BP	effect_allele	other_allele	P	EAF	BETA	SE	gene	samplesize	source
rs10231649	7	99581979	C	T	8.632e-58	0.218365420913552	0.154898518769235	0.009666416138466	EPHB4	31351	biofsci
rs111637442	7	100123279	C	T	2.4653e-32	0.165033881897386	0.128734284875442	0.0108741139049754	EPHB4	30686	biofsci
rs111728617	7	100526303	G	T	4.251e-60	0.235619162119671	0.167404071266337	0.0102378418656598	EPHB4	26487	biofsci
rs111987009	7	100443717	A	G	4.0688e-93	0.0380575167900809	-0.451353267590873	0.0220506850681215	EPHB4	28089	biofsci
rs112672201	7	100878599	A	G	5.9913e-09	0.0370720541401274	0.137808219483628	0.0236901926189386	EPHB4	24957	biofsci
rs112978090	7	100816305	C	T	4.8316e-08	0.0454479803572288	0.115725856741596	0.0212049210703794	EPHB4	25632	biofsci
rs113027793	7	100928274	C	T	9.8416e-12	0.0574298327325746	-0.120373292985015	0.0176793357006498	EPHB4	29552	biofsci
rs1133790	7	99632982	C	T	1.1602e-15	0.32047427562103	-0.0684042127878177	0.00854155796261646	EPHB4	31470	biofsci
rs117008548	7	100746154	A	G	1.4042e-69	0.0557687646440979	-0.315712001122757	0.0179058293040278	EPHB4	29615	biofsci
rs117339142	7	100282707	A	G	1.0164e-59	0.0206464508580343	0.508802159346215	0.031218112278349	EPHB4	25373	biofsci
rs117406702	7	100346094	A	G	1.3106e-104	0.027005190480854	-0.595881132538151	0.0274341693770903	EPHB4	25283	biofsci
rs117539658	7	100469634	T	C	7.9873e-82	0.0366140805274311	0.488023248126439	0.0254709419690208	EPHB4	21849	biofsci
rs11768465	7	100198386	T	C	1.6769846438804e-308	0.233469341061623	0.395251226674513	0.00948047009252605	EPHB4	31085	biofsci
rs11770852	7	101042224	T	C	9.1019e-16	0.113481067612971	0.10121282150567	0.0125910084599951	EPHB4	31350	biofsci
rs117734047	7	100784016	A	G	8.8246e-14	0.0237330150569225	-0.212225710309498	0.0284587867337371	EPHB4	26645	biofsci
rs117772736	7	100414748	G	T	5.3344e-73	0.923075278929594	-0.285292340449699	0.0157867781740244	EPHB4	28254	biofsci
rs117864261	7	100363998	T	C	2.3487e-41	0.0175313833405479	-0.50042434187541	0.0371515792272647	EPHB4	21032	biofsci
rs12705082	7	100299203	A	G	6.5921e-09	0.0672629466763438	-0.0973738647427263	0.0167859926464387	EPHB4	28284	biofsci
rs13246386	7	100660639	G	C	1.6701e-29	0.147212148685403	-0.137186057559035	0.012163178490534	EPHB4	26921	biofsci
rs139638547	7	100647659	T	C	3.0027e-12	0.206311100827211	0.0819301192358869	0.0117417084764158	EPHB4	22148	biofsci
rs141520683	7	100446256	C	T	3.7463e-43	0.0386931012002914	0.287076445170549	0.0208444809632776	EPHB4	30938	biofsci
rs141525707	7	100437407	A	G	1.4141e-13	0.0166582107221377	0.389770689110449	0.0527059023569949	EPHB4	10988	biofsci
rs141603887	7	100336520	T	C	5.988e-15	0.0364149019137321	-0.20077110221365	0.0257263620678426	EPHB4	21530	biofsci
rs142232790	7	99891305	A	G	8.4471e-17	0.0333034951377304	-0.191209498310561	0.0229689356145641	EPHB4	29438	biofsci
rs142267802	7	100340878	T	C	1.5197e-44	0.0227694933976	0.421661216589231	0.0301145713502618	EPHB4	24778	biofsci
rs144205257	7	100741479	G	A	2.7869e-18	0.0362920647112477	0.205695113461589	0.0235888891584391	EPHB4	25692	biofsci
rs144517527	7	99890146	T	C	1.5072e-34	0.0205646036916395	-0.364357899175195	0.0297223930086547	EPHB4	28100	biofsci
rs144851514	7	100233692	T	C	4.3573e-94	0.0302570768341999	-0.530561949410684	0.0257835961322164	EPHB4	25633	biofsci
rs145369881	7	100351596	T	C	8.2144e-75	0.0248331299791861	0.603148908275755	0.0329580562430401	EPHB4	19008	biofsci
rs147588410	7	100423070	T	C	2.8937e-30	0.0171759982154807	-0.636381046979178	0.0556676155092967	EPHB4	9558	biofsci
rs147677994	7	100905930	T	C	7.2561e-10	0.0669633866355178	0.101146182246525	0.0164182356014876	EPHB4	29688	biofsci
rs148092638	7	100471336	T	C	2.8073e-88	0.0425680233865527	0.423835855982372	0.0212782890440828	EPHB4	27096	biofsci
rs149104440	7	100389677	T	C	3.3057e-50	0.0182032553056882	0.525849826682463	0.0352919346766753	EPHB4	22462	biofsci
rs149200430	7	100710009	T	G	4.1227e-11	0.0133784181123199	0.441200539284452	0.0668516052675807	EPHB4	8476	biofsci
rs151017189	7	100071088	A	G	1.5946e-12	0.0164327805115121	0.269149304358795	0.0380902201155934	EPHB4	21322	biofsci
rs17228602	7	100488407	T	C	3.4337e-31	0.0177479952896316	0.412938152732013	0.0355503075804963	EPHB4	22694	biofsci
rs186126871	7	100428205	A	G	2.7021e-27	0.0186691455573631	-0.497599913950018	0.0459799774489256	EPHB4	12909	biofsci
rs189058718	7	100347334	C	T	2.5881e-56	0.0219618299186079	0.690643120595128	0.0436792451535969	EPHB4	12201	biofsci
rs2107804	7	100805671	T	C	4.6347e-10	0.0133085854197931	0.290469985066943	0.0466161648933483	EPHB4	17522	biofsci
rs2227653	7	100772319	C	T	3.9659e-16	0.0460940392447242	-0.160710660426935	0.0197442946123809	EPHB4	29170	biofsci
rs2227704	7	100782840	T	C	2.7397e-38	0.128426163079628	0.155259834667347	0.0120001108861624	EPHB4	31020	biofsci
rs2437101	7	100401449	A	G	1.7812e-77	0.0591745947850599	0.336309126498682	0.0180502756845115	EPHB4	27565	biofsci
rs2466166	7	100475807	G	C	7.0505e-68	0.0481924719435892	0.363528386743071	0.0208813952819814	EPHB4	24999	biofsci
rs2553023	7	100363713	A	G	1.6769846438804e-308	0.716014248654509	-0.482627971388329	0.00895141313938485	EPHB4	30688	biofsci
rs2734887	7	100199596	T	G	7.666e-117	0.0968848758465011	-0.334218991724452	0.0145450466844423	EPHB4	27011	biofsci
rs314329	7	100439527	T	A	1.6769846438804e-308	0.511480233863786	0.460300451129423	0.00807504984192747	EPHB4	30688	biofsci
rs34065606	7	99641490	G	C	4.0398e-51	0.137036198241045	0.174648056946867	0.0116124694606187	EPHB4	31354	biofsci
rs36064566	7	100731184	T	C	4.9337e-10	0.0449053165359322	0.12243233798275	0.0196792262164062	EPHB4	30103	biofsci
rs41280989	7	100357289	T	C	8.8417e-26	0.0155854612376352	0.510730191166726	0.0486502372991738	EPHB4	13769	biofsci
rs4582488	7	100546458	T	G	7.0647e-46	0.249197719636048	-0.131277373357293	0.00923305153657234	EPHB4	31348	biofsci
rs4727468	7	100507896	G	A	1.8957e-21	0.0505973433938537	-0.176249461536084	0.0185320920599426	EPHB4	30307	biofsci
rs4729655	7	100701451	C	T	3.1062e-128	0.503044082829118	0.192057515130702	0.00797213556586049	EPHB4	31470	biofsci
rs522415	7	99451373	A	T	4.7852e-21	0.502400588531382	0.0759977400760613	0.00807301409378374	EPHB4	30688	biofsci
rs56896054	7	100837658	C	G	4.8576e-26	0.130156039466249	-0.132860643748352	0.0125886529987069	EPHB4	27868	biofsci
rs62483513	7	100958324	C	A	7.3802e-13	0.0687835501774179	-0.122306122924494	0.0170530420552549	EPHB4	26843	biofsci
rs62483591	7	100347059	T	C	2.3061e-136	0.328852303683525	0.253677884268283	0.0102064762365229	EPHB4	21747	biofsci
rs62483646	7	100429102	A	G	1.6481e-93	0.0272458217270195	-0.599419812900388	0.029221745100639	EPHB4	22093	biofsci
rs62483667	7	100536405	C	T	4.1699e-62	0.24525993883792	-0.155188036021841	0.0093313632550353	EPHB4	31021	biofsci
rs71557203	7	100371884	T	C	3.2039e-18	0.0258211800168447	-0.234348822101892	0.0269242672451622	EPHB4	27420	biofsci
rs73179295	7	101063160	T	G	1.104e-09	0.0331344451508779	-0.151318797704895	0.0248332290190854	EPHB4	25308	biofsci
rs75126895	7	99521689	C	T	2.8981e-17	0.0393464551882285	-0.174491169185202	0.0206483763502239	EPHB4	31026	biofsci
rs77639804	7	99734225	T	C	1.3003e-29	0.0774596743368244	-0.169712603418817	0.015018017045008	EPHB4	31023	biofsci
rs7801492	7	100192117	A	G	1.6655e-16	0.0178773718493345	0.373022699539036	0.0452466824602795	EPHB4	13910	biofsci
rs7803516	7	100937051	C	T	8.0887e-09	0.424658854367435	-0.0470013627967876	0.00815090226081916	EPHB4	30803	biofsci
rs78389571	7	100368389	T	C	1.048e-35	0.067320819112628	-0.459797154670892	0.036863397311865	EPHB4	5860	biofsci
rs79781325	7	100321418	T	C	8.1955e-64	0.0278293135435993	-0.437199935028701	0.0259241212379007	EPHB4	27499	biofsci
rs866500	7	99840461	A	G	3.5212e-42	0.241512200624131	-0.126769445200452	0.00931484453395826	EPHB4	31458	biofsci
rs9768585	7	101158992	T	C	8.7438e-10	0.135691099871669	-0.0714888933798823	0.0116606141743137	EPHB4	31355	biofsci
