## Supplementary material for "Multi-level Regulatory Roles of Lactate Metabolism Gene Network in Oral Cancer: Machine Learning Insights": EPHB6.csv

SNP	CHR	BP	effect_allele	other_allele	P	EAF	BETA	SE	gene	samplesize	source
rs10243591	7	142433574	C	T	4.3459e-14	0.405831801274103	-0.102924031210601	0.0136321414564842	EPHB6	11158	biofsci
rs12540839	7	142511035	A	G	4.3065e-19	0.0273455816530969	-0.324149180138965	0.0363041853952944	EPHB6	14263	biofsci
rs12673262	7	142368758	T	C	7.01e-21	0.833842901898615	0.149110731862248	0.0159071808511221	EPHB6	14262	biofsci
rs13438029	7	142705416	C	T	8.0921e-16	0.878103191854479	0.145746712175223	0.0180984368775889	EPHB6	14261	biofsci
rs185843398	7	142518002	G	T	2.5125e-08	0.013975513975514	-0.704949803222619	0.126511934823341	EPHB6	2267	biofsci
rs6964040	7	142527901	T	C	5.8469e-11	0.197703200552613	0.149101950050911	0.022771652649161	EPHB6	6079	biofsci
rs707	7	142500467	T	C	3.5398e-40	0.393475891615619	-0.160807092263098	0.0121198281790986	EPHB6	14263	biofsci
rs73452883	7	142524675	T	A	1.2992e-78	0.897633337107915	0.366655381392086	0.0195328685109149	EPHB6	14262	biofsci
rs7779406	7	142554278	A	G	4.6878e-27	0.947232330971078	0.285277042916224	0.0264839387391242	EPHB6	14262	biofsci
rs79856640	7	142440416	C	T	5.1951e-09	0.023577433897892	0.27917934858286	0.0477964986445574	EPHB6	9507	biofsci
rs8176044	7	142639321	C	T	3.4997e-08	0.321778497069373	-0.0801486712666975	0.0145346954766149	EPHB6	10845	biofsci
rs932234	7	142121431	C	T	2.7132e-08	0.555297960904157	-0.067031457407047	0.0120584031745574	EPHB6	13925	biofsci
