## Supplementary material for "Multi-level Regulatory Roles of Lactate Metabolism Gene Network in Oral Cancer: Machine Learning Insights": EPHX1.csv

SNP	CHR	BP	effect_allele	other_allele	P	EAF	BETA	SE	gene	samplesize	source
rs1009668	1	226040404	T	C	1.6457e-35	0.108865586272641	-0.15958959336101	0.012832046294948	EPHX1	31300	biofsci
rs184852	1	226036844	C	T	1.5839e-11	0.435085960989901	0.0545841164461454	0.00809853359735095	EPHX1	31017	biofsci
rs184853	1	226061066	A	G	3.2423e-12	0.0468343798744151	0.134441555858887	0.0192971846673394	EPHX1	30078	biofsci
rs2615071	1	225937228	A	G	1.5215e-10	0.45876094883651	-0.05105392297462	0.0079731888703492	EPHX1	31676	biofsci
rs2740168	1	226020988	A	G	1.0056e-22	0.394925857275255	0.0806464288212175	0.00821949822875143	EPHX1	30971	biofsci
rs3738035	1	225965527	A	C	7.3566e-11	0.136181956604492	-0.075843382009984	0.0116447439790551	EPHX1	31345	biofsci
