## Supplementary material for "Multi-level Regulatory Roles of Lactate Metabolism Gene Network in Oral Cancer: Machine Learning Insights": EPHX2.csv

SNP	CHR	BP	effect_allele	other_allele	P	EAF	BETA	SE	gene	samplesize	source
rs113599942	8	27567574	T	C	1.019e-09	0.0591426239738851	-0.113721781642546	0.0186239857264003	EPHX2	25906	biofsci
rs114861615	8	27405338	C	T	9.2355e-14	0.0207883369330454	-0.240413525998885	0.0322646418744226	EPHX2	23595	biofsci
rs116935359	8	27759673	G	T	6.8582e-25	0.0249385497746825	0.297845081085314	0.0289094199661558	EPHX2	24603	biofsci
rs117162434	8	26983247	G	A	8.4014e-09	0.0998075714734527	-0.0777554174790685	0.0134992044234494	EPHX2	30539	biofsci
rs117764474	8	27104383	G	T	2.3959e-09	0.0499684119087104	-0.11108812574859	0.0186133383178496	EPHX2	30401	biofsci
rs11783561	8	27820015	A	C	5.1963e-11	0.190913895285191	0.06648245467902	0.0101264934318863	EPHX2	31566	biofsci
rs11989198	8	27075339	G	A	3.6528e-53	0.0382824839970072	0.33137763954648	0.0215907923160834	EPHX2	29133	biofsci
rs138573808	8	27576753	A	G	1.4431e-08	0.0154002294590063	0.305780825684132	0.0539457731037757	EPHX2	11331	biofsci
rs139800804	8	27429282	A	G	2.5931e-11	0.0309290903924991	0.158000990999021	0.0236950542131973	EPHX2	29712	biofsci
rs140375948	8	27485895	T	C	1.2791e-09	0.869186924354522	-0.0716408215857023	0.0118028306675183	EPHX2	31567	biofsci
rs142807685	8	27017283	T	C	1.0016e-16	0.0126088717844845	0.529645021154909	0.063775770777732	EPHX2	9874	biofsci
rs145813839	8	27216888	T	C	1.8172e-13	0.0130201684962982	0.518803614484712	0.0704743010330244	EPHX2	7834	biofsci
rs146729428	8	27412605	G	A	9.1071e-123	0.114293361884368	0.296350769212637	0.0125766338425638	EPHX2	31227	biofsci
rs1532275	8	27424988	A	G	4.9235e-23	0.0583497889805243	-0.169597891578114	0.0171603941656073	EPHX2	30902	biofsci
rs17362694	8	26908434	T	A	2.5591e-08	0.297803276213482	0.0484677957482169	0.00870282908644274	EPHX2	31569	biofsci
rs181782260	8	26913997	A	G	4.4615e-31	0.0236722678768551	0.313771284131619	0.0270648809339549	EPHX2	29534	biofsci
rs1982229	8	27474599	T	C	3.1983e-68	0.366743457079195	-0.144173094883019	0.00826012769968195	EPHX2	31554	biofsci
rs2279591	8	27453763	T	C	3.5747e-46	0.692224622030238	-0.12601445717388	0.00883338757816859	EPHX2	30077	biofsci
rs2741334	8	27364787	T	C	4.7959e-26	0.92940358525311	-0.163699065752579	0.0155085610921972	EPHX2	31684	biofsci
rs2741353	8	27417024	A	G	1.0791e-08	0.160979367883047	-0.0618037654233377	0.0108092004518141	EPHX2	31684	biofsci
rs35627965	8	27240555	C	A	4.6037e-59	0.489050405890126	0.129038248282113	0.00796252233980102	EPHX2	31560	biofsci
rs3757908	8	27268750	T	C	9.4914e-33	0.157296403472509	-0.130041656436738	0.0109110910479463	EPHX2	31684	biofsci
rs4149258	8	27400044	A	G	3.8336e-119	0.0994947971648319	0.336629695576365	0.0145051489846587	EPHX2	26524	biofsci
rs522224	8	26745249	G	A	5.435e-10	0.0515210991167812	-0.111723869226675	0.0180031372629918	EPHX2	31569	biofsci
rs542375	8	27557883	A	G	6.498e-16	0.185701181057218	-0.0831244226330602	0.010288312721463	EPHX2	31238	biofsci
rs56298562	8	27320636	A	G	2.5097e-11	0.0257723476901559	-0.173709642773534	0.0260328866536086	EPHX2	29384	biofsci
rs58485326	8	27201901	T	C	3.9915e-23	0.0182565379825654	0.329861456819983	0.0333048733196675	EPHX2	25150	biofsci
rs60799361	8	27558931	C	T	2.721e-50	0.132876712328767	0.175438914292135	0.0117643175186507	EPHX2	31355	biofsci
rs62498000	8	27575750	A	G	4.5908e-42	0.146642113570596	0.152612285946833	0.0112297487819597	EPHX2	31684	biofsci
rs62502390	8	27176470	T	G	2.2519e-31	0.474748999773534	-0.0928583485971569	0.00796964756444723	EPHX2	31569	biofsci
rs7003315	8	26822355	A	G	7.1612e-12	0.127594114274795	0.0821934087452965	0.0119909854324536	EPHX2	31240	biofsci
rs7017417	8	27345305	G	A	1.6769846438804e-308	0.105401222918397	0.640250370339832	0.0129603763990687	EPHX2	31569	biofsci
rs73223414	8	27189909	G	A	3.515e-16	0.0161351866993731	0.337880745251072	0.0414353901269341	EPHX2	18345	biofsci
rs73227348	8	27389523	A	G	2.8115e-115	0.0642792418636261	0.370378105322158	0.016229349750111	EPHX2	31561	biofsci
rs74614358	8	27311244	A	T	8.9121e-95	0.127896849439564	0.24646075962983	0.0119325454322221	EPHX2	31483	biofsci
rs747111	8	27325473	A	C	1.6416e-09	0.664661880239071	-0.0507419536208961	0.00841519679274538	EPHX2	31678	biofsci
rs76026985	8	27489248	G	A	2.2838e-08	0.0325413487633775	-0.141995473746621	0.0254066942952318	EPHX2	24604	biofsci
rs76391545	8	27331277	C	T	6.4472e-46	0.10906955448501	-0.185695936628721	0.0130546547596556	EPHX2	30192	biofsci
rs77389621	8	27155952	A	C	1.0916e-09	0.0492849422133533	-0.116663496383243	0.01913991048566	EPHX2	29129	biofsci
rs77643332	8	27753795	G	A	2.1961e-08	0.200470345302283	-0.055929236383723	0.00999503840158032	EPHX2	31226	biofsci
rs78066174	8	26924849	A	C	2.618e-11	0.017666775289791	0.219583655680763	0.0329378777308917	EPHX2	26556	biofsci
rs78066731	8	27265065	A	G	7.1289e-10	0.0332845647403072	-0.144381927478611	0.0234268351119746	EPHX2	28314	biofsci
rs80092346	8	27345342	G	A	2.7813e-17	0.0239101717305152	-0.234788984806906	0.0277679334871095	EPHX2	27785	biofsci
rs9314347	8	27319805	G	A	1.9784e-12	0.0815889360742606	-0.102105813476489	0.014512118346834	EPHX2	31684	biofsci
