## Supplementary material for "Multi-level Regulatory Roles of Lactate Metabolism Gene Network in Oral Cancer: Machine Learning Insights": EPHX4.csv

SNP	CHR	BP	effect_allele	other_allele	P	EAF	BETA	SE	gene	samplesize	source
rs137985985	1	92164041	T	G	1.0066e-12	0.0135782747603834	0.302590562129356	0.0424408547525641	EPHX4	20725	biofsci
rs140545662	1	92348054	T	C	2.9688e-54	0.030758672323434	0.372242993601506	0.0240000382719329	EPHX4	29117	biofsci
rs2391067	1	92234287	G	T	5.142e-12	0.736140847224346	0.0626587309192921	0.00907873870485418	EPHX4	31231	biofsci
rs2489174	1	92384909	G	T	1.8703e-21	0.585151355023779	0.0768329460208697	0.00807747540168941	EPHX4	31569	biofsci
rs284195	1	92237120	A	G	4.7105e-13	0.369284294234592	-0.0599704485666149	0.00829076901133835	EPHX4	31231	biofsci
rs34861778	1	92477144	T	C	2.6442e-24	0.264852419415717	-0.0917418372435402	0.00901914462819534	EPHX4	31569	biofsci
rs3862907	1	92496655	C	T	4.215e-228	0.953047964838525	0.609818431343401	0.0189123240038891	EPHX4	31240	biofsci
rs428377	1	92241052	T	C	1.1025e-13	0.106506849315068	0.0961556833788043	0.0129448558014572	EPHX4	31355	biofsci
rs4317861	1	92398514	C	A	1.739e-57	0.768061926605505	0.151489084010624	0.0094793837650335	EPHX4	31235	biofsci
rs61779165	1	92660373	G	A	5.4294e-29	0.0244165946413137	0.333360131669105	0.0298314181613188	EPHX4	23587	biofsci
rs6696636	1	93228066	A	C	1.7199e-24	0.894567966479182	0.132365213610896	0.0129593214747448	EPHX4	31566	biofsci
