## Supplementary material for "Multi-level Regulatory Roles of Lactate Metabolism Gene Network in Oral Cancer: Machine Learning Insights": EPM2A.csv

SNP	CHR	BP	effect_allele	other_allele	P	EAF	BETA	SE	gene	samplesize	source
rs117045948	6	146112335	T	C	6.5905e-19	0.0652551523402657	0.158846728042146	0.0178847211729901	EPM2A	25627	biofsci
rs117920128	6	146000410	A	G	2.6566e-10	0.020559293101717	0.202181691441094	0.032002926972441	EPM2A	24244	biofsci
rs1322211	6	146789417	A	G	2.2681e-08	0.611153005052409	-0.0461664758581882	0.00825861359513929	EPM2A	30848	biofsci
rs148168893	6	145904339	T	G	6.3778e-10	0.0147953089369095	0.240036917797085	0.0388352695880997	EPM2A	22744	biofsci
rs17373628	6	145591148	A	G	9.924e-12	0.0441294771116644	-0.134355977962434	0.0197361739765018	EPM2A	30431	biofsci
rs17821556	6	146115573	G	T	1.5108e-13	0.0331515499425947	-0.18365824861872	0.0248653888545674	EPM2A	25230	biofsci
rs1970307	6	146158636	C	T	3.7005e-11	0.0462020905923345	0.138602064531679	0.0209501593959428	EPM2A	25851	biofsci
rs2252798	6	146685064	A	T	2.9132e-21	0.469403548508871	-0.0763993498236386	0.0080712632927272	EPM2A	30816	biofsci
rs34292537	6	145779898	T	C	2.1437e-12	0.0476598173515982	-0.133269593541003	0.0189718408935744	EPM2A	30606	biofsci
rs450973	6	145863065	A	C	2.7198e-210	0.489959990941345	-0.249353019649813	0.00805723913731274	EPM2A	30820	biofsci
rs522600	6	145560445	G	C	2.4326e-10	0.616397491924758	0.0525963100381496	0.00830734762815687	EPM2A	30641	biofsci
rs6902581	6	145689259	T	C	4.7561e-15	0.788191965124582	-0.0770737332874691	0.00983949308542838	EPM2A	30935	biofsci
rs72996943	6	146378166	C	T	4.3673e-20	0.0814866480669589	0.138321090920155	0.0150697910292476	EPM2A	29416	biofsci
rs73008782	6	145689914	G	T	2.2105e-11	0.112962277345839	-0.088331506247002	0.0132007511502828	EPM2A	28635	biofsci
rs74723503	6	145876410	C	G	1.5009e-18	0.0292353533008281	-0.212402597107518	0.0241657675276489	EPM2A	30168	biofsci
rs74932681	6	146363445	C	T	7.2127e-22	0.0725601131541726	0.153644909825197	0.0159868594197297	EPM2A	29071	biofsci
rs75099786	6	146361395	T	G	4.857e-09	0.0273839310536558	0.169756349450314	0.0290072706760388	EPM2A	22311	biofsci
rs7776300	6	146524479	G	C	8.5611e-51	0.229105918885144	-0.143867551496201	0.00959769653338946	EPM2A	30733	biofsci
rs80317377	6	145899725	T	A	7.5422e-22	0.0260661517797179	-0.254088608691162	0.0264510315106352	EPM2A	28150	biofsci
