## Supplementary material for "Multi-level Regulatory Roles of Lactate Metabolism Gene Network in Oral Cancer: Machine Learning Insights": EPM2AIP1.csv

SNP	CHR	BP	effect_allele	other_allele	P	EAF	BETA	SE	gene	samplesize	source
rs112024335	3	37085840	C	A	1.0341e-25	0.0375119434358876	-0.220713285438416	0.0210546018218638	EPM2AIP1	31240	biofsci
rs114750653	3	37789683	A	G	5.6679e-10	0.0155838345677785	0.222989189849222	0.0359688990804456	EPM2AIP1	25192	biofsci
rs11915449	3	37566946	C	T	1.8637e-08	0.0595700152207001	0.0948905552876394	0.0168715316195152	EPM2AIP1	31355	biofsci
rs13098279	3	37232458	A	G	4.3297e-39	0.218625460560944	0.125730773091593	0.0096130323790135	EPM2AIP1	31673	biofsci
rs148369035	3	37594187	T	C	2.39e-12	0.0311890838206628	0.168391765403397	0.0240230206293366	EPM2AIP1	28673	biofsci
rs155526	3	37477492	G	A	6.1632e-10	0.83992258258484	-0.0670188964726271	0.0108337880850014	EPM2AIP1	31684	biofsci
rs189897	3	37518545	A	T	5.9699e-09	0.171773853755698	-0.061760236054318	0.0106164671596105	EPM2AIP1	31182	biofsci
rs35784452	3	36864457	T	C	4.4643e-09	0.268117309579527	0.0527012465090896	0.00898403479468294	EPM2AIP1	31569	biofsci
rs62246862	3	36963274	A	C	4.4427e-21	0.813199365005614	-0.0972342931400416	0.0103205779544486	EPM2AIP1	30902	biofsci
rs79505599	3	36899890	G	A	1.4831e-45	0.0272763028515241	0.352133288742388	0.0248569353358925	EPM2AIP1	30500	biofsci
rs79688145	3	37270103	G	A	4.3907e-12	0.118968797564688	0.0854061259149447	0.0123344394897526	EPM2AIP1	31355	biofsci
rs999516	3	37463903	G	A	1.0684e-12	0.0963929852530889	0.0982408935421458	0.0137949720623669	EPM2AIP1	30165	biofsci
