## Supplementary material for "Multi-level Regulatory Roles of Lactate Metabolism Gene Network in Oral Cancer: Machine Learning Insights": EPN1.csv

SNP	CHR	BP	effect_allele	other_allele	P	EAF	BETA	SE	gene	samplesize	source
rs10406646	19	56299882	G	A	2.9643e-15	0.461290959336755	-0.0642032455393724	0.00813481900808023	EPN1	30405	biofsci
rs117482400	19	56165939	A	G	6.2355e-98	0.0178491744756805	0.705957813591138	0.0336130371903887	EPN1	25244	biofsci
rs310441	19	56175515	G	T	2.1879e-15	0.091378856777782	0.109328870371572	0.0137863950936385	EPN1	31684	biofsci
rs3786648	19	56169604	T	C	1.7405e-08	0.139284651044103	0.068075431285063	0.0120784640593785	EPN1	28588	biofsci
rs636806	19	56168448	A	G	1.244e-12	0.425580684596577	-0.060707190568427	0.00854994726538695	EPN1	27979	biofsci
