## Supplementary material for "Multi-level Regulatory Roles of Lactate Metabolism Gene Network in Oral Cancer: Machine Learning Insights": EPN2.csv

SNP	CHR	BP	effect_allele	other_allele	P	EAF	BETA	SE	gene	samplesize	source
rs3785784	17	19195431	G	A	1.8435e-25	0.0808936825885978	0.15192818071718	0.0145688348740619	EPN2	31684	biofsci
