## Supplementary material for "Multi-level Regulatory Roles of Lactate Metabolism Gene Network in Oral Cancer: Machine Learning Insights": EPOR.csv

SNP	CHR	BP	effect_allele	other_allele	P	EAF	BETA	SE	gene	samplesize	source
rs113183084	19	11501870	T	C	1.6145e-18	0.0236530562937908	0.255603322859437	0.0291066915891679	EPOR	25556	biofsci
rs113770127	19	11442987	T	C	1.0809e-20	0.0246209119247636	0.27596317406625	0.0295847054606343	EPOR	23788	biofsci
rs116530815	19	11212941	C	A	3.0457e-12	0.027180093708775	0.185143079337972	0.0265411470301148	EPOR	26844	biofsci
rs12459282	19	11398733	G	A	4.9237e-21	0.0833492640030587	-0.136699152361242	0.0145257738301995	EPOR	31016	biofsci
rs140842514	19	11301883	C	A	2.8165e-27	0.0272870859137953	0.276109905454537	0.0255220137222847	EPOR	28920	biofsci
rs1654404	19	11384359	C	T	8.6781e-10	0.772423261053224	0.0749004141460733	0.012214480218208	EPOR	19065	biofsci
rs2738464	19	11242307	G	C	1.4147e-08	0.132771904676581	0.0716813481996363	0.0126386466252268	EPOR	27185	biofsci
rs317914	19	11476599	T	C	4.4335e-14	0.016656814727242	0.246819984404629	0.0327017839319293	EPOR	28545	biofsci
rs34970351	19	11447183	T	G	3.8546e-27	0.0388406022039423	0.225610298736619	0.0209097842142617	EPOR	30633	biofsci
rs3816864	19	11446520	G	T	1.3666e-11	0.419748858447489	-0.0548958790796803	0.0081192508844111	EPOR	31141	biofsci
rs4804575	19	11329641	A	G	5.2033e-11	0.914496036240091	0.0937597867893697	0.0142815473929369	EPOR	31351	biofsci
rs651774	19	11431901	A	G	1.6131e-207	0.187294805486845	0.338472853423922	0.0110103982090459	EPOR	27096	biofsci
rs7248896	19	11420294	A	G	3.8358e-19	0.217997651203758	-0.0903871428837821	0.010108609519972	EPOR	28703	biofsci
rs77877763	19	11357723	A	G	1.0454e-08	0.0220559818914592	-0.181793283026518	0.0317648272835557	EPOR	22974	biofsci
rs8111456	19	11301147	G	A	2.4033e-13	0.373527171721697	0.0649370078860178	0.0088660888405584	EPOR	27182	biofsci
