## Supplementary material for "Multi-level Regulatory Roles of Lactate Metabolism Gene Network in Oral Cancer: Machine Learning Insights": EPPK1.csv

SNP	CHR	BP	effect_allele	other_allele	P	EAF	BETA	SE	gene	samplesize	source
rs112641794	8	145041943	C	T	6.9383e-15	0.0550556074369641	0.224442937236723	0.0288275861177187	EPPK1	11565	biofsci
rs117260747	8	145118679	A	G	2.6073e-11	0.0355015372790161	-0.249726126040695	0.037456484234629	EPPK1	10408	biofsci
rs117266255	8	144773949	G	T	4.9211e-10	0.028250137136588	-0.359036516632039	0.0577089956814336	EPPK1	5469	biofsci
rs118086913	8	144924610	C	T	1.0889e-15	0.0125786163522013	-0.749011154549648	0.0934371840210633	EPPK1	4611	biofsci
rs12550223	8	144787873	T	C	7.9361e-10	0.595583436072232	-0.0761149070420163	0.0123842610829658	EPPK1	13535	biofsci
rs12681478	8	144941419	T	C	1.0269e-15	0.615398407803199	-0.100164856945967	0.0124839355575455	EPPK1	13555	biofsci
rs144181480	8	144949943	G	A	2.055e-09	0.0150764525993884	-0.273775755940026	0.0456810645298047	EPPK1	16136	biofsci
rs149371406	8	145017234	A	C	8.5404e-16	0.023678094131319	-0.451003704287079	0.0560524607309229	EPPK1	6884	biofsci
rs2170096	8	145672528	G	C	4.5005e-10	0.483838690115221	-0.0693688144435238	0.0111248198931158	EPPK1	16177	biofsci
rs3135103	8	145006992	T	C	3.3227e-28	0.0249641002982437	-0.524568801125299	0.0476343758967436	EPPK1	9053	biofsci
rs34692013	8	144844342	A	G	4.2717e-16	0.0243666066731275	0.438751504242736	0.0539616648106873	EPPK1	7223	biofsci
rs34753358	8	144946345	G	A	1.6008e-60	0.470501155401502	-0.199834341120354	0.0121770760004359	EPPK1	13535	biofsci
rs3757968	8	145551200	G	C	2.2539e-13	0.353703496815998	0.0817719982038773	0.0111513859733362	EPPK1	17589	biofsci
rs4634659	8	144696203	T	C	3.8277e-11	0.123908878007239	-0.104377719998987	0.015789447251231	EPPK1	18475	biofsci
rs4874100	8	144882423	T	C	8.7363e-19	0.0995453584267287	-0.153724071566871	0.017369951589477	EPPK1	18488	biofsci
rs4874440	8	144741178	C	T	3.5037e-08	0.233363529989054	0.0569733116955408	0.0103321083195279	EPPK1	26180	biofsci
rs4977188	8	144956464	A	G	2.8608e-12	0.0793592048218251	0.134384404159332	0.019240651188267	EPPK1	18486	biofsci
rs59265584	8	144950715	C	T	2.2457e-161	0.11743018057249	-0.457222324849311	0.0168907447098684	EPPK1	16910	biofsci
rs62521928	8	144578765	A	G	8.3145e-20	0.0452546216754862	0.259693288568472	0.0285092148037097	EPPK1	14238	biofsci
rs62522552	8	145001267	A	G	4.5042e-24	0.214604820473223	-0.130577362982005	0.0129030289807216	EPPK1	17818	biofsci
rs6558401	8	144964455	C	T	3.1199e-11	0.25129111171514	-0.0902043174259738	0.0135835555628132	EPPK1	14403	biofsci
rs7004276	8	145550680	A	G	2.3703e-27	0.111809904741856	-0.177829303575058	0.0164138510420854	EPPK1	18688	biofsci
rs76497352	8	144989293	T	C	2.0794e-19	0.0791003073484213	0.178385879411145	0.0198008524154895	EPPK1	17507	biofsci
rs7834418	8	144614515	T	C	1.3035e-08	0.266762290471369	-0.0687835768667839	0.0120980699792074	EPPK1	17465	biofsci
