## Supplementary material for "Multi-level Regulatory Roles of Lactate Metabolism Gene Network in Oral Cancer: Machine Learning Insights": EPRS.csv

SNP	CHR	BP	effect_allele	other_allele	P	EAF	BETA	SE	gene	samplesize	source
rs10863537	1	220402403	C	T	5.9722e-31	0.255619033300759	-0.105354568228043	0.00910733553721383	EPRS	31681	biofsci
rs116650800	1	220236684	T	C	2.8579e-14	0.0254488585587781	-0.19814912369238	0.026056824734352	EPRS	29693	biofsci
rs12741770	1	220130657	A	G	4.4267e-14	0.0744672754946728	-0.114806798823693	0.0152108322831715	EPRS	31355	biofsci
rs17547605	1	219859380	A	G	2.7377e-09	0.0450479721723176	-0.114705175631806	0.0192898519493822	EPRS	31236	biofsci
rs17565935	1	220464910	A	G	3.5279e-10	0.0864223161709195	0.0888600191615548	0.0141638935813881	EPRS	31567	biofsci
rs2244421	1	220306446	A	G	1.0388e-10	0.0699848995237542	-0.10186952410678	0.0157668354909117	EPRS	30902	biofsci
rs35501509	1	220137731	C	T	4.256e-185	0.484849693006937	-0.259212506366561	0.00893374138778428	EPRS	25082	biofsci
rs61830370	1	220168022	A	T	4.0245e-20	0.0721106665660149	0.141352695798033	0.0153853274337996	EPRS	31569	biofsci
rs72730678	1	220548379	G	A	2.1804e-11	0.027717240559496	-0.165592331296509	0.0247403829702548	EPRS	30312	biofsci
rs74139245	1	220108449	C	T	3.3556e-44	0.0783066586139212	-0.206585826910661	0.0148141171808694	EPRS	31567	biofsci
rs75274850	1	220499757	T	C	5.3855e-09	0.0337067873997621	-0.129550050701179	0.0222037587325917	EPRS	31138	biofsci
rs7540299	1	220525626	C	T	1.848e-18	0.227554586793942	-0.0830595874857256	0.0094751982073609	EPRS	31684	biofsci
