## Supplementary material for "Multi-level Regulatory Roles of Lactate Metabolism Gene Network in Oral Cancer: Machine Learning Insights": EPS8.csv

SNP	CHR	BP	effect_allele	other_allele	P	EAF	BETA	SE	gene	samplesize	source
rs11829666	12	15851465	G	A	1.5204e-28	0.195752678068032	0.111415392835058	0.0100529096928654	EPS8	31426	biofsci
