## Supplementary material for "Multi-level Regulatory Roles of Lactate Metabolism Gene Network in Oral Cancer: Machine Learning Insights": EPS8L1.csv

SNP	CHR	BP	effect_allele	other_allele	P	EAF	BETA	SE	gene	samplesize	source
rs10407760	19	55630886	C	T	1.5628e-17	0.268403896154294	-0.0777030778949531	0.00911761823626874	EPS8L1	30630	biofsci
rs10410929	19	55603388	T	C	2.346e-12	0.187867469046137	0.0913311592104616	0.0130246084268078	EPS8L1	19318	biofsci
rs148119143	19	55614367	T	C	8.3269e-22	0.0612970574802636	0.199085744925135	0.0207469591101548	EPS8L1	20188	biofsci
rs34367342	19	55583293	A	G	1.7429e-124	0.269074565441057	0.247733042741601	0.0104393483016346	EPS8L1	23328	biofsci
rs4806633	19	55547430	A	G	4.1001e-17	0.485481252124004	0.067208976669625	0.00799136485096966	EPS8L1	31344	biofsci
rs55633952	19	55582119	T	C	4.9204e-50	0.129854208084824	0.221507736674086	0.0148928783381128	EPS8L1	19951	biofsci
rs55650192	19	55600990	A	G	2.8398e-09	0.0765555173599175	-0.113406783973268	0.0190907656005098	EPS8L1	19406	biofsci
rs57387991	19	55576820	A	C	1.0654e-14	0.132079646017699	-0.112274890674425	0.0145224988260952	EPS8L1	20681	biofsci
rs59276232	19	55576440	G	T	3.7458e-11	0.237852580205268	-0.0801222290949279	0.0121144015686788	EPS8L1	18794	biofsci
