## Supplementary material for "Multi-level Regulatory Roles of Lactate Metabolism Gene Network in Oral Cancer: Machine Learning Insights": EPS8L2.csv

SNP	CHR	BP	effect_allele	other_allele	P	EAF	BETA	SE	gene	samplesize	source
rs10902203	11	711149	A	G	1.5523e-13	0.132361454660281	-0.0999281021511832	0.0135358079446235	EPS8L2	23763	biofsci
rs111264521	11	566366	T	C	4.7644e-09	0.96549758583691	-0.161317951209909	0.0275516987258816	EPS8L2	19773	biofsci
rs112961503	11	644302	C	A	1.0157e-22	0.0326220259995094	0.268393757612237	0.0273578061884956	EPS8L2	21169	biofsci
rs1135628	11	823809	G	C	5.3245e-15	0.758065404096014	-0.0854783582593159	0.0109322741382184	EPS8L2	22811	biofsci
rs116246803	11	827602	T	C	3.1501e-14	0.0548473782126369	-0.170075274199207	0.0224022015831619	EPS8L2	19219	biofsci
rs116855686	11	778269	A	G	3.3263e-12	0.0775366209065112	0.137606628344336	0.0197619813224288	EPS8L2	17900	biofsci
rs117691319	11	686888	A	G	5.0293e-09	0.0195862302865864	-0.277215068256988	0.0474188036908345	EPS8L2	11580	biofsci
rs12293143	11	705404	G	A	7.5457e-10	0.0783314458286146	-0.0916125953631014	0.0148864326811559	EPS8L2	31252	biofsci
rs189004919	11	990254	T	C	6.7369e-11	0.0214218208547727	0.263814926402952	0.040421494561173	EPS8L2	14598	biofsci
rs28439945	11	855318	T	C	2.4553e-09	0.247283139194378	-0.0688990170081785	0.0115520970135439	EPS8L2	20129	biofsci
rs28498421	11	802125	T	C	4.5737e-13	0.027163183334468	-0.225153065964566	0.0311100916038531	EPS8L2	19550	biofsci
rs4078520	11	723429	C	T	5.3962e-133	0.513746166675634	-0.227774923536304	0.00928147915048833	EPS8L2	23234	biofsci
rs4963160	11	772633	G	C	8.6898e-34	0.119165056442591	-0.16919151609011	0.0139643047284673	EPS8L2	24428	biofsci
rs61876718	11	727396	G	A	1.5219e-11	0.0220487888092801	0.252691168491207	0.0374584812243299	EPS8L2	16526	biofsci
rs7102822	11	439879	A	G	4.2485e-08	0.379829640351854	0.053100514528617	0.00968934447541503	EPS8L2	22609	biofsci
rs7122043	11	647395	T	C	2.971e-11	0.246709149262756	-0.0672883495690157	0.0101217451479438	EPS8L2	26261	biofsci
rs936461	11	636496	A	G	4.3999e-08	0.658129399932953	-0.0583419280032075	0.0106583959960553	EPS8L2	19562	biofsci
