## Supplementary material for "Multi-level Regulatory Roles of Lactate Metabolism Gene Network in Oral Cancer: Machine Learning Insights": EPS15.csv

SNP	CHR	BP	effect_allele	other_allele	P	EAF	BETA	SE	gene	samplesize	source
rs11590816	1	52465941	A	G	1.0958e-08	0.020193740685544	0.211256837878962	0.036964032383637	EPS15	18495	biofsci
rs12069970	1	52042196	T	G	2.4825e-11	0.0528647031753336	0.11950300696649	0.0179044133592763	EPS15	31151	biofsci
rs12123333	1	52297059	T	A	2.5193e-09				EPS15	5075	biofsci
rs145152646	1	51875790	C	A	2.8907e-16	0.963615516911905	0.174727510110838	0.0213658164211886	EPS15	31240	biofsci
rs148516140	1	51928058	G	A	8.0773e-48	0.0446537699667046	0.293067094354047	0.0201727086746224	EPS15	28802	biofsci
rs1770791	1	52264064	G	A	4.4108e-09	0.232252245480852	0.0552034050671432	0.00940753324252611	EPS15	31684	biofsci
rs1886396	1	52004485	T	A	2.6407e-50	0.463176691729323	-0.118837934324785	0.00796778597934833	EPS15	31675	biofsci
rs74355181	1	51712092	A	T	4.6791e-30				EPS15	5075	biofsci
rs7515597	1	51159347	T	C	6.9839e-16	0.374177909729791	0.0662555783812393	0.0082091933218401	EPS15	31684	biofsci
rs80315981	1	50913388	A	G	3.8581e-21	0.0234680001754617	0.264016213870198	0.0279781925364487	EPS15	27872	biofsci
