## Supplementary material for "Multi-level Regulatory Roles of Lactate Metabolism Gene Network in Oral Cancer: Machine Learning Insights": EPS15L1.csv

SNP	CHR	BP	effect_allele	other_allele	P	EAF	BETA	SE	gene	samplesize	source
rs10413805	19	16591236	G	A	5.3119e-26	0.30117389499113	0.0914862892094743	0.00867497527114302	EPS15L1	31568	biofsci
rs117989741	19	16463392	G	A	1.2728e-15	0.0397451178142477	-0.176518251266217	0.0220730588053291	EPS15L1	26889	biofsci
rs118131979	19	16593318	T	C	5.5397e-10	0.0174514532301053	-0.26683538918151	0.0430171512464147	EPS15L1	15758	biofsci
rs146599495	19	16592549	G	A	5.9946e-14	0.0333152196630857	0.173731598338222	0.0231386063873609	EPS15L1	28998	biofsci
rs73016721	19	16416657	T	A	4.1574e-10	0.735499109424611	0.0569825738437207	0.00911998429021953	EPS15L1	30901	biofsci
