## Supplementary material for "Multi-level Regulatory Roles of Lactate Metabolism Gene Network in Oral Cancer: Machine Learning Insights": EPSTI1.csv

SNP	CHR	BP	effect_allele	other_allele	P	EAF	BETA	SE	gene	samplesize	source
rs112737168	13	43694592	T	C	1.779e-09	0.0314501209620037	-0.154099601665232	0.0256119802657988	EPSTI1	25023	biofsci
rs11619782	13	43604158	A	G	1.6769846438804e-308	0.775000939531737	0.451669524884269	0.00968792616526287	EPSTI1	30551	biofsci
rs117046242	13	43502600	C	T	6.5781e-65	0.0231818181818182	0.52683672217899	0.0309667149931811	EPSTI1	23026	biofsci
rs117333564	13	43542478	A	G	9.9172e-31	0.0421768074112006	-0.254281151830717	0.0220643977466022	EPSTI1	25423	biofsci
rs117713912	13	43500949	T	C	2.2784e-09	0.0144896654591945	-0.232693883008332	0.0389348085013522	EPSTI1	23098	biofsci
rs117804573	13	43707502	G	T	6.6654e-11	0.0398903237219176	-0.161666788493368	0.0247658918002034	EPSTI1	21285	biofsci
rs12870438	13	43480205	A	G	3.7827e-70	0.361971990487335	-0.149337324116044	0.00843442078630295	EPSTI1	30433	biofsci
rs147720718	13	43564261	T	C	1.7104e-44	0.0129937034917001	0.591833603954771	0.0422931628712248	EPSTI1	21796	biofsci
rs148181379	13	43609703	G	A	6.1867e-10	0.0150583622917224	-0.221086617961844	0.0357427237833391	EPSTI1	26388	biofsci
rs149173137	13	43474419	A	G	1.6483e-11	0.0140538786108406	0.282675256566232	0.0419754475693438	EPSTI1	20480	biofsci
rs149853254	13	43558838	G	T	2.0155e-39	0.0148160479440653	0.588172394251546	0.0447715186075835	EPSTI1	17089	biofsci
rs1924629	13	43953249	G	A	1.5585e-08	0.042999656002752	0.113610229687251	0.0200898710345088	EPSTI1	30105	biofsci
rs2589307	13	43698991	T	C	6.7845e-29	0.173209028459274	-0.119470887549476	0.0107104591423696	EPSTI1	30436	biofsci
rs2589309	13	43698432	G	A	5.3772e-19	0.152718305551308	0.10089194784212	0.011330699531925	EPSTI1	30098	biofsci
rs2589312	13	43727076	A	G	2.2582e-14	0.414220752377015	0.0627044569391093	0.00821276449759126	EPSTI1	30551	biofsci
rs2657100	13	43726100	C	T	2.3411e-42	0.327904659717964	-0.118534827746319	0.0086908100788409	EPSTI1	30038	biofsci
rs35217111	13	43742945	T	C	2.7528e-12	0.060475161987041	0.121880446595117	0.0174366509671264	EPSTI1	28944	biofsci
rs36081563	13	43565881	A	G	8.5037e-264	0.393334339850532	-0.287896419621437	0.008297276753832	EPSTI1	30436	biofsci
rs45505295	13	43462352	C	T	1.4108e-30	0.156411719939117	0.128708140217955	0.0111975622889567	EPSTI1	30222	biofsci
rs61950392	13	43609228	A	G	2.2939e-218	0.073696869480251	0.488387521608579	0.0154835735380292	EPSTI1	30551	biofsci
rs61950407	13	43718225	A	G	2.5322e-31	0.0689346634176058	0.186957183733812	0.0160594062443145	EPSTI1	30206	biofsci
rs61952561	13	43497582	G	A	8.0649e-71	0.0304250056217675	0.45275252926537	0.0254459710592192	EPSTI1	26177	biofsci
rs6561094	13	43499451	C	T	1.6769846438804e-308	0.713611935811192	0.385929512731697	0.00894877888842585	EPSTI1	30551	biofsci
rs67225071	13	43698055	C	T	4.9076e-24	0.108197663282896	-0.132787375141833	0.0131323122327877	EPSTI1	30047	biofsci
rs73183955	13	43524909	G	T	2.7593e-25	0.13549375348134	-0.125062738372292	0.0120371847476147	EPSTI1	29460	biofsci
rs74455469	13	43570445	T	G	2.6893e-23	0.0426606267143213	-0.206493287356095	0.0207668692153685	EPSTI1	28388	biofsci
rs74639532	13	43659572	G	C	7.2837e-10				EPSTI1	5075	biofsci
rs74971271	13	43708151	A	G	6.0354e-16	0.116911905216893	-0.102585945793072	0.0126829382200744	EPSTI1	30107	biofsci
rs77066028	13	43519699	A	C	1.1107e-56	0.162397114584297	-0.190220585119586	0.0119902540952553	EPSTI1	25568	biofsci
rs79104320	13	43451322	T	C	2.4366e-14	0.136358447488584	0.0903800438176515	0.0118526541667412	EPSTI1	30222	biofsci
rs9533338	13	43570887	C	A	1.3536e-35	0.0393827548295901	0.262274390021822	0.0210616484795925	EPSTI1	29794	biofsci
rs9562436	13	43464397	C	A	1.6055e-09	0.916625953624713	0.0882952392013154	0.0146339232301305	EPSTI1	30551	biofsci
rs9567048	13	43414289	A	G	5.3663e-10	0.135963753067774	-0.0734225713910508	0.0118270894637646	EPSTI1	30427	biofsci
rs9567071	13	43513731	C	T	2.9475e-39	0.0570748096797516	-0.241132907173813	0.0183955773617898	EPSTI1	27455	biofsci
rs9590725	13	43491957	C	A	5.0529e-23	0.382351835845015	0.0822541527044094	0.00832472929088115	EPSTI1	30551	biofsci
