## Supplementary material for "Multi-level Regulatory Roles of Lactate Metabolism Gene Network in Oral Cancer: Machine Learning Insights": EPT1.csv

SNP	CHR	BP	effect_allele	other_allele	P	EAF	BETA	SE	gene	samplesize	source
rs10190873	2	26562616	T	C	7.6426e-41	0.90084563403677	0.178216689531004	0.0133170452326905	EPT1	31564	biofsci
rs12615704	2	26551903	C	G	2.4947e-09	0.347840857617394	-0.0498162893245054	0.00835605436779869	EPT1	31567	biofsci
rs189170556	2	26205024	T	C	6.2815e-10	0.017674221113529	0.214570571940849	0.0347010660705839	EPT1	23916	biofsci
rs34054835	2	26602297	A	T	2.5193e-09				EPT1	5075	biofsci
