## Supplementary material for "Multi-level Regulatory Roles of Lactate Metabolism Gene Network in Oral Cancer: Machine Learning Insights": ERAL1.csv

SNP	CHR	BP	effect_allele	other_allele	P	EAF	BETA	SE	gene	samplesize	source
rs113797834	17	27047341	A	G	1.3917e-10	0.013006993006993	-0.473585312829333	0.0738051198948577	ERAL1	7150	biofsci
rs116900301	17	27219959	A	G	2.8677e-23	0.0331190423409444	-0.236226617433549	0.0237721888109759	ERAL1	27630	biofsci
rs147849562	17	26855748	A	G	3.0322e-11	0.0223906822631658	-0.200881174686888	0.0302308800263191	ERAL1	24994	biofsci
rs2277668	17	26691760	C	G	3.8714e-12	0.0896806824186608	-0.0966869459660396	0.013928625384067	ERAL1	31569	biofsci
rs3764866	17	26800204	G	A	4.8808e-12	0.552275545867939	0.0551954354329186	0.00798880251160333	ERAL1	31684	biofsci
rs4795457	17	27087929	T	C	4.3398e-110	0.205776241121425	-0.219057748315329	0.00982643413832012	ERAL1	31684	biofsci
rs6505105	17	27377853	G	A	1.2556e-08	0.205821205821206	-0.0564945589446955	0.00992560507127719	ERAL1	31049	biofsci
rs7211048	17	27259982	C	T	1.0876e-13	0.471821756225426	-0.0597553988603303	0.00804277411743817	ERAL1	31017	biofsci
rs72847513	17	26971494	A	C	5.3869e-19	0.0289609302735321	-0.225263165700475	0.0252993818102714	ERAL1	27778	biofsci
rs72847554	17	27059519	A	G	4.4643e-09	0.11695525073083	0.0781025102163477	0.0133144408824323	ERAL1	27310	biofsci
rs9896721	17	27463464	C	T	7.0872e-11	0.908076214814536	-0.0896308586579548	0.0137495948116148	ERAL1	31684	biofsci
