## Supplementary material for "Multi-level Regulatory Roles of Lactate Metabolism Gene Network in Oral Cancer: Machine Learning Insights": ERAP1.csv

SNP	CHR	BP	effect_allele	other_allele	P	EAF	BETA	SE	gene	samplesize	source
rs10059209	5	96420322	A	G	9.9378e-12	0.0418306898528569	0.136034322478476	0.0199830073416784	ERAP1	31240	biofsci
rs10075736	5	95990057	T	C	1.5324e-70	0.83615221987315	0.19093923024427	0.0107530808226906	ERAP1	31563	biofsci
rs111693938	5	96208030	A	C	1.6109e-14	0.0763397371081901	-0.122581362841165	0.0159646487948068	ERAP1	27822	biofsci
rs113007670	5	95982190	C	T	2.5649e-16	0.0202833936611636	0.246776159673934	0.0301229397939448	ERAP1	27729	biofsci
rs113800413	5	96147620	T	C	3.5744e-32	0.0250333222259247	-0.313373210750746	0.0265406325536529	ERAP1	29083	biofsci
rs113994229	5	96047712	T	C	1.8474e-13	0.0126135820181731	0.509874752481535	0.0692811675360466	ERAP1	8364	biofsci
rs113998455	5	96013716	G	C	1.903e-21				ERAP1	5075	biofsci
rs114928905	5	96236144	A	G	1.8106e-10	0.0564242732434952	-0.115400962676264	0.0180978534738907	ERAP1	28673	biofsci
rs139918398	5	96079646	T	C	6.2882e-16	0.016520670047641	-0.555901178018931	0.068769861819624	ERAP1	6507	biofsci
rs1559358	5	96227267	T	C	3.3239e-45	0.33020084304488	0.133534548279191	0.00946409170204621	ERAP1	25240	biofsci
rs169013	5	95967426	T	C	1.991e-13	0.626225165562914	0.0645105616124422	0.00877766370213109	ERAP1	27725	biofsci
rs190498	5	95981577	C	A	3.2265e-24	0.36227756435731	-0.0897034513816724	0.00883560220454788	ERAP1	27722	biofsci
rs2013671	5	96134283	C	T	5.9813e-194	0.199190647482014	0.318248294089608	0.0107123649490754	ERAP1	27315	biofsci
rs27434	5	96129512	A	G	6.8722e-79	0.781067683508103	0.181757156278341	0.00966526047467407	ERAP1	31300	biofsci
rs27528	5	96136525	C	T	1.0481e-39	0.242135528244447	-0.122287822994917	0.00927371349447673	ERAP1	31682	biofsci
rs27969	5	96093441	T	C	3.0053e-109	0.270243537893441	-0.211974107130857	0.00954588923303176	ERAP1	27823	biofsci
rs28104	5	96039031	T	C	1.0448e-20	0.113927618474952	0.116673440531442	0.012503047765811	ERAP1	31684	biofsci
rs35976634	5	96172071	C	A	1.9667e-36	0.0256711319848428	0.365240339281999	0.0289742211286956	ERAP1	23812	biofsci
rs41276277	5	96237738	G	A	1.0652e-11	0.0202763238553308	0.210357791037348	0.0309463466035084	ERAP1	26282	biofsci
rs55751508	5	95933582	T	C	1.2018e-09	0.103841008981464	0.0797389241427234	0.0131145232299469	ERAP1	31240	biofsci
rs73138616	5	96026439	A	G	1.8623e-30	0.0388025261112461	0.243378941647825	0.0212181844980363	ERAP1	29777	biofsci
rs7718593	5	95988492	G	A	4.5627e-21	0.101273325175895	-0.124923709815151	0.0132635115426019	ERAP1	31227	biofsci
rs78824072	5	96185002	T	G	6.8402e-15	0.0410416136960759	-0.16391461154579	0.0210492361241255	ERAP1	28673	biofsci
