## Supplementary material for "Multi-level Regulatory Roles of Lactate Metabolism Gene Network in Oral Cancer: Machine Learning Insights": ERAP2.csv

SNP	CHR	BP	effect_allele	other_allele	P	EAF	BETA	SE	gene	samplesize	source
rs10043782	5	95265974	T	G	5.0654e-11	0.0741210583544763	0.127722763112638	0.0194429622189704	ERAP2	19273	biofsci
rs10056624	5	96865881	C	T	3.0988e-11	0.367663156305439	-0.0598872031133723	0.00901671280577137	ERAP2	26453	biofsci
rs10071737	5	96469224	A	T	1.8147e-08	0.583742261814888	-0.0496454937831721	0.00881990722412807	ERAP2	26452	biofsci
rs10075528	5	96145022	T	C	1.9317e-240	0.0613209452635831	0.620783606673555	0.0187474287039397	ERAP2	24715	biofsci
rs10515255	5	96521575	G	A	1.8482e-50	0.13418689088477	-0.191731651474005	0.012834818419242	ERAP2	26125	biofsci
rs111775976	5	96196984	G	T	1.0471e-102	0.0207444835898387	0.726866212543246	0.0337785084783976	ERAP2	21572	biofsci
rs112823930	5	96301747	C	T	3.8547e-121	0.0325432962029433	-0.594681216563435	0.0254090580176905	ERAP2	24598	biofsci
rs112920687	5	96368760	C	T	1.6134e-36	0.0149093351242445	-0.604303603524968	0.0478800433813716	ERAP2	14850	biofsci
rs114010981	5	95835866	T	C	8.3935e-14	0.0190776376907764	-0.26561375058656	0.0355864562208175	ERAP2	21098	biofsci
rs114055671	5	96207276	T	C	9.8828e-24	0.013760620613225	0.831543798615519	0.0827991714161765	ERAP2	5374	biofsci
rs114110091	5	96302572	T	C	1.022e-300	0.0406614865139742	0.847086297272414	0.0228539518813446	ERAP2	24541	biofsci
rs114473193	5	96024039	A	G	2.6464e-23	0.0130953760574806	-0.471418070190758	0.0474020442419641	ERAP2	17218	biofsci
rs114826266	5	96391206	C	T	5.1113e-117	0.0442868611185443	-0.489052983216623	0.0212669642508718	ERAP2	26119	biofsci
rs114944430	5	96193398	G	A	5.665e-55	0.0148831857521637	-0.645657827376573	0.0413459161998318	ERAP2	19949	biofsci
rs115059230	5	96478001	G	A	6.773e-23	0.0334412894479175	-0.336759083175203	0.0341849218031695	ERAP2	13237	biofsci
rs115241064	5	96821195	C	T	3.9752e-10	0.0178310561141188	0.309830418003003	0.0495316565422373	ERAP2	11637	biofsci
rs116192855	5	95864968	C	T	6.1459e-18	0.0146179230689904	-0.365468681831444	0.0423501027650375	ERAP2	19354	biofsci
rs116683283	5	96400382	A	G	1.1202e-19	0.0157561226237369	-0.676785153015421	0.0745645516460553	ERAP2	5799	biofsci
rs13154053	5	95821302	G	C	4.9561e-45	0.32673435494829	0.130524323499539	0.00926933759663804	ERAP2	26454	biofsci
rs13156082	5	95515602	A	G	4.1535e-16	0.080897362619417	-0.134882109627999	0.0165829144591702	ERAP2	24454	biofsci
rs13165925	5	96375851	C	T	7.191e-150	0.288382756417484	0.24969807555895	0.00957647917124465	ERAP2	26567	biofsci
rs13187155	5	95351223	A	T	2.2084e-19	0.62214635350253	-0.0842032749977835	0.00935352909787316	ERAP2	24311	biofsci
rs1421911	5	96000947	G	A	2.0681e-99	0.859070239392687	-0.263857349849672	0.0124675667942293	ERAP2	26569	biofsci
rs143653351	5	96952088	A	G	2.2896e-09	0.0188423845362499	0.228928634445443	0.0383086454668657	ERAP2	18429	biofsci
rs144683789	5	96265888	G	A	1.0346e-41	0.0169577236868721	-0.609289627522946	0.0450314943144606	ERAP2	14791	biofsci
rs144865827	5	96206416	T	G	2.5906e-30	0.013289211051581	0.72415504668056	0.0632914143721647	ERAP2	9519	biofsci
rs145095144	5	95846747	A	G	5.0046e-11	0.0174604814546957	-0.25522255313908	0.038841929923157	ERAP2	19318	biofsci
rs145825934	5	96224328	A	C	2.4066e-65	0.0163829663626329	0.725662173265392	0.0425062338266621	ERAP2	17173	biofsci
rs146832459	5	95968104	T	C	1.4845e-48	0.0281832822484285	-0.451422930703189	0.0308279507148791	ERAP2	19209	biofsci
rs147209075	5	96356566	C	T	1.5057e-98	0.0191367082416239	-0.694261969917307	0.0329505723792967	ERAP2	24534	biofsci
rs149678266	5	96251002	T	C	2.3943e-15	0.0136653507440024	0.840509114869602	0.106136949258072	ERAP2	3293	biofsci
rs149747748	5	96650728	T	G	4.423e-26	0.0443353816967047	-0.23322210228343	0.0220793628911975	ERAP2	24207	biofsci
rs150055899	5	96202741	C	A	2.702e-25	0.0128532713898568	-0.574910565138366	0.0553240148520806	ERAP2	12875	biofsci
rs152019	5	96020875	G	A	1.6769846438804e-308	0.24453340382945	-0.392618906786602	0.0101177923036996	ERAP2	26439	biofsci
rs155048	5	95979571	A	G	1.9594e-116	0.412685274302214	-0.204571401167159	0.00891860531037072	ERAP2	25935	biofsci
rs155439	5	95749222	A	G	1.641e-13	0.363171403767033	-0.0666736510003628	0.00904024989157756	ERAP2	26453	biofsci
rs155982	5	95771295	G	A	8.1131e-15	0.139953719874258	0.104677453426349	0.0134789406935809	ERAP2	22864	biofsci
rs156015	5	95831193	G	A	3.1915e-105	0.661284702055988	0.202693807156421	0.00930406954884769	ERAP2	25787	biofsci
rs17446823	5	96359966	T	C	1.3752e-48	0.027254829580411	0.705668359097066	0.0481724345405129	ERAP2	8127	biofsci
rs17630580	5	96427776	A	G	4.7012e-33	0.0432405375226214	-0.258564704998278	0.0215887970908989	ERAP2	25931	biofsci
rs181747566	5	96439465	T	G	1.6117e-67	0.0344754780720275	0.523250416070506	0.0301383752690135	ERAP2	16537	biofsci
rs182800496	5	96638314	G	A	1.4872e-15	0.0215154838372761	-0.280965792113794	0.0352175723381542	ERAP2	19149	biofsci
rs184677627	5	95736567	A	G	1.7088e-13	0.0283085383910315	0.264215810961711	0.0358501778781155	ERAP2	14143	biofsci
rs185601392	5	96271804	T	C	7.2481e-109	0.0291361639824305	-0.603256681934838	0.0272150373285049	ERAP2	23865	biofsci
rs185972411	5	96191946	T	C	6.6096e-156	0.0298246353595818	0.718562170610057	0.0270123968320999	ERAP2	23682	biofsci
rs188219168	5	96361533	G	A	4.9406e-166	0.0420859425610019	-0.636126016724657	0.0231636103576414	ERAP2	23115	biofsci
rs2303211	5	96238939	T	C	2.0693e-145	0.966134555342935	0.713048524736634	0.0277688497833412	ERAP2	19818	biofsci
rs2350292	5	95826782	T	G	4.0465e-38	0.146158942978524	-0.161429155753794	0.0125060354160406	ERAP2	25617	biofsci
rs2548422	5	96609375	A	G	1.0365e-21	0.981134668237142	0.312012806452096	0.0325923209012761	ERAP2	25430	biofsci
rs2611720	5	95955201	G	A	3.7991e-16	0.11548752054428	-0.111486870797575	0.0136884402914293	ERAP2	26123	biofsci
rs263380	5	95885791	T	C	4.1435e-37	0.531806713051457	0.111605529237206	0.00876850481121981	ERAP2	26118	biofsci
rs26653	5	96139250	C	G	1.6769846438804e-308	0.70993872079663	-0.379079810532101	0.00965070800743638	ERAP2	26070	biofsci
rs27037	5	96094694	T	G	1.6769846438804e-308	0.292137998421587	-0.458184882253556	0.009539576019387	ERAP2	26569	biofsci
rs28094	5	96052510	C	T	1.2358e-26	0.0216056717363752	-0.327204599118297	0.0306319720569845	ERAP2	25208	biofsci
rs2882665	5	96605787	A	T	2.253e-42	0.324052401087285	-0.126735799539621	0.0092901868170578	ERAP2	26448	biofsci
rs31019	5	96422368	T	C	1.6769846438804e-308	0.433615983273319	-0.364385369058542	0.00888538921612168	ERAP2	25787	biofsci
rs34847574	5	96040637	A	G	5.3572e-47	0.332011725356083	-0.132623455143302	0.00921162537286605	ERAP2	26569	biofsci
rs35998761	5	96729129	G	A	8.0684e-14	0.026441892591953	0.216471338785686	0.0289818640263597	ERAP2	23124	biofsci
rs3853203	5	95962052	G	A	9.658e-114	0.537318200608817	0.197207288847749	0.00870042392474098	ERAP2	26569	biofsci
rs3866382	5	95828176	G	A	2.9869e-08	0.0778366595256887	0.0897461008230718	0.016192642325179	ERAP2	26567	biofsci
rs4620041	5	95958790	A	G	1.4303e-47	0.0662003592860146	-0.254942872676483	0.0175961012572976	ERAP2	26123	biofsci
rs4869134	5	95772471	C	T	2.3678e-39	0.290484422563794	-0.125415440968385	0.00955553497309583	ERAP2	26569	biofsci
rs4869305	5	95992367	A	G	6.8792e-35	0.0229563926226946	0.363964528093997	0.029536821406057	ERAP2	25552	biofsci
rs4869314	5	96229225	G	T	1.6769846438804e-308	0.525087778910409	1.24031688705817	0.00870711271537173	ERAP2	26447	biofsci
rs55731125	5	95976780	A	G	1.2783e-13	0.0562957650788858	-0.139733994300962	0.0188618163817559	ERAP2	26454	biofsci
rs55751508	5	95933582	T	C	5.9972e-67	0.103841008981464	-0.247897339603683	0.0143410143298112	ERAP2	26125	biofsci
rs56058457	5	96209125	G	T	1.8422e-273	0.0751707998339184	-0.582598027308825	0.0164889189704955	ERAP2	26453	biofsci
rs56261624	5	96482143	A	C	8.702e-55	0.0373642254440352	0.397207495353395	0.0254804759443312	ERAP2	21411	biofsci
rs62364652	5	95782639	C	T	2.0804e-09	0.0706811263318113	-0.102046306994294	0.0170321305528415	ERAP2	26240	biofsci
rs62366040	5	95578789	A	G	3.9657e-12	0.0338208409506399	-0.175088745439677	0.0252351073663113	ERAP2	24028	biofsci
rs62376449	5	96202273	C	G	1.6769846438804e-308	0.103926292210811	-0.619289408949514	0.0150765259114605	ERAP2	23621	biofsci
rs6556949	5	96482335	T	C	6.957e-21	0.70956978100298	-0.117688569695009	0.0125542509061923	ERAP2	15394	biofsci
rs66853776	5	95487872	G	A	6.0537e-34	0.299456460197033	0.115289366328371	0.0094921179608071	ERAP2	26453	biofsci
rs6864952	5	97144782	G	A	7.4201e-16	0.192213700278216	-0.0887902158918177	0.0110115107636751	ERAP2	26558	biofsci
rs725522	5	95768530	A	G	1.1825e-12	0.0218799058084772	0.240860111140635	0.0338881619613978	ERAP2	20344	biofsci
rs72656693	5	95926387	G	A	1.4479e-73	0.0351358299768618	0.456497656832166	0.0251603966617337	ERAP2	23298	biofsci
rs72770202	5	95901429	T	C	1.1144e-90	0.0591830585804674	0.397346159809835	0.0196768362159216	ERAP2	23193	biofsci
rs72772072	5	95995559	G	A	1.6769846438804e-308	0.131049516038717	0.556944808732234	0.0132626432360302	ERAP2	24962	biofsci
rs72775860	5	96266001	T	C	2.2068e-201	0.0501911314984709	-0.606733954829335	0.020038573989601	ERAP2	26120	biofsci
rs72775862	5	96290055	G	A	3.1244e-20	0.0223517978620019	-0.614492452997976	0.0666875525528217	ERAP2	5145	biofsci
rs72787625	5	95601564	T	C	3.9741e-08	0.0262168808871978	-0.165712661098593	0.0301740128368312	ERAP2	21511	biofsci
rs73141434	5	97030684	A	G	2.1058e-14	0.0537717270314239	-0.156788029011359	0.020511254449419	ERAP2	23358	biofsci
rs73779404	5	96372702	A	G	2.6732e-124	0.036791728928557	-0.566494842422983	0.0238900349359827	ERAP2	24721	biofsci
rs74555722	5	96329886	T	C	1.2863e-59	0.0146744746813641	0.794805920221545	0.0488096095642015	ERAP2	14515	biofsci
rs75051533	5	95931488	A	G	1.4761e-22	0.0413882302220306	0.227794153963075	0.0233092342917592	ERAP2	23195	biofsci
rs76241969	5	96223552	A	G	1.6769846438804e-308	0.101498509040124	-0.622859356581619	0.0143965458188958	ERAP2	26453	biofsci
rs76480019	5	95646460	G	A	8.3755e-22	0.0656112357683038	0.176784988539056	0.0184243151303835	ERAP2	24026	biofsci
rs76849192	5	96518927	G	C	2.4141e-13	0.0652714067278287	-0.129719994401789	0.0177130833221986	ERAP2	26120	biofsci
rs76989294	5	95431503	G	C	9.9316e-17	0.0682255690182312	-0.143213626155591	0.017243227518583	ERAP2	26453	biofsci
rs7718593	5	95988492	G	A	1.3511e-48	0.101273325175895	0.212488425494208	0.0145045273992961	ERAP2	26112	biofsci
rs77416136	5	96488004	T	C	1.7635e-17	0.0593553014003699	-0.156548087874192	0.0183994555756369	ERAP2	26453	biofsci
rs77548957	5	96568262	A	G	4.6254e-24	0.112434877428214	0.144037162913874	0.0142364381432047	ERAP2	24721	biofsci
rs77647964	5	97125367	C	T	1.4102e-18	0.139787912222631	0.140612841551012	0.0159845445560899	ERAP2	16274	biofsci
rs77868754	5	95911875	C	T	4.8535e-14	0.0167891156462585	-0.306288644986765	0.040645015723392	ERAP2	18335	biofsci
rs79136826	5	95839197	A	G	2.7578e-09	0.0328584558823529	0.152560528984115	0.025659831634701	ERAP2	23896	biofsci
rs79431024	5	96333460	G	A	2.6547e-78	0.0146128784975086	1.0805841900413	0.057682840627405	ERAP2	10436	biofsci
rs79751670	5	95783237	C	T	7.1049e-15	0.0338924582812298	-0.199698380048733	0.0256602564824132	ERAP2	23191	biofsci
rs79812383	5	95878236	G	A	8.1581e-32	0.072894364774793	-0.203085918639176	0.0173018724666612	ERAP2	24715	biofsci
rs80159277	5	96218022	T	G	8.3317e-118	0.0193380340980846	0.860376190096886	0.037286721767523	ERAP2	18964	biofsci
rs80196901	5	96695856	A	G	3.2588e-09	0.0589328507849562	0.124390922208689	0.0210187259777106	ERAP2	20407	biofsci
