## Supplementary material for "Multi-level Regulatory Roles of Lactate Metabolism Gene Network in Oral Cancer: Machine Learning Insights": ERBB2.csv

SNP	CHR	BP	effect_allele	other_allele	P	EAF	BETA	SE	gene	samplesize	source
rs117866580	17	37867211	T	G	1.0211e-10	0.0150549450549451	-0.38257821357079	0.0591887330121742	ERBB2	9625	biofsci
rs4795365	17	37595059	T	G	1.779e-09	0.0575777475491346	-0.112875898089379	0.0187607449538576	ERBB2	26180	biofsci
rs903506	17	37879762	G	A	3.6755e-16	0.341083803536941	0.0687374834718041	0.00843508203114543	ERBB2	31268	biofsci
