## Supplementary material for "Multi-level Regulatory Roles of Lactate Metabolism Gene Network in Oral Cancer: Machine Learning Insights": ERBB2IP.csv

SNP	CHR	BP	effect_allele	other_allele	P	EAF	BETA	SE	gene	samplesize	source
rs152938	5	65354519	G	C	4.1009e-21				ERBB2IP	5075	biofsci
rs72768066	5	65167822	C	A	1.4194e-10	0.0228661840565261	-0.181545006211233	0.0283058150850887	ERBB2IP	27930	biofsci
