## Supplementary material for "Multi-level Regulatory Roles of Lactate Metabolism Gene Network in Oral Cancer: Machine Learning Insights": ERBB3.csv

SNP	CHR	BP	effect_allele	other_allele	P	EAF	BETA	SE	gene	samplesize	source
rs11171739	12	56470625	C	T	2.0468e-94	0.600092678405931	-0.16907555358394	0.00820197698573492	ERBB3	30971	biofsci
rs140116753	12	56491985	G	A	1.4291e-12	0.0503450883993571	-0.141394787628194	0.0199679128423823	ERBB3	26229	biofsci
rs150823486	12	56570811	A	G	9.5688e-09	0.0450214023644517	0.124515162025705	0.0216989634605555	ERBB3	24699	biofsci
rs773662	12	56602333	C	T	2.1218e-09	0.0753296388304988	-0.0907699555355645	0.0151583900628855	ERBB3	31240	biofsci
