## Supplementary material for "Multi-level Regulatory Roles of Lactate Metabolism Gene Network in Oral Cancer: Machine Learning Insights": ERC1.csv

SNP	CHR	BP	effect_allele	other_allele	P	EAF	BETA	SE	gene	samplesize	source
rs1046473	12	1604490	A	C	1.1381e-13	0.35076103500761	0.0621234767501051	0.00836803792482457	ERC1	31355	biofsci
rs117759283	12	1261573	G	A	2.0466e-10	0.0620949687757747	-0.106603464850928	0.0167676148372726	ERC1	30536	biofsci
rs12370962	12	1377859	A	G	4.1207e-08	0.024095721217468	-0.212690923850825	0.0387740044209765	ERC1	14143	biofsci
rs60785559	12	1092220	C	T	2.92e-23	0.0432563651655325	0.195407264854043	0.0196677803464423	ERC1	31233	biofsci
rs75825860	12	1277171	T	C	1.5689e-15	0.0529283584371894	-0.14245302536663	0.0178707394486006	ERC1	31233	biofsci
rs78547033	12	1094837	A	T	1.1526e-27	0.0958338159774509	-0.148773420387536	0.0136490628709929	ERC1	30974	biofsci
rs7974686	12	1125475	G	A	3.4704e-44	0.399094291405164	-0.113103798252889	0.00811192780934306	ERC1	31684	biofsci
