## Supplementary material for "Multi-level Regulatory Roles of Lactate Metabolism Gene Network in Oral Cancer: Machine Learning Insights": ERCC1.csv

SNP	CHR	BP	effect_allele	other_allele	P	EAF	BETA	SE	gene	samplesize	source
rs10419767	19	45891669	A	T	5.6219e-41	0.0558690744920993	-0.251124657868775	0.0187332366950963	ERCC1	27011	biofsci
rs1133190	19	45818835	A	G	6.2499e-15	0.642356024978799	-0.0655528808065392	0.00840572420774744	ERCC1	30803	biofsci
rs12971437	19	46032841	C	G	2.2135e-11	0.566928390774225	-0.053926959853208	0.00805950588889839	ERCC1	31352	biofsci
rs140954974	19	45934076	A	G	2.4979e-27	0.0171837110126265	-0.538824471353599	0.0497557086591684	ERCC1	11959	biofsci
rs181765708	19	45880690	T	C	2.1287e-08	0.0254764088454092	0.160638083907788	0.0286782025757468	ERCC1	24487	biofsci
rs189705534	19	45954080	T	C	1.9931e-08	0.0188735060939534	0.321353847770421	0.057254770034105	ERCC1	8237	biofsci
rs34699196	19	45952862	A	G	3.1942e-19	0.0743061578490893	-0.144600127246337	0.0161351656192212	ERCC1	27921	biofsci
rs41561512	19	45918255	A	G	5.9597e-13	0.0144142302187692	0.353061203053433	0.049026064438441	ERCC1	14643	biofsci
rs4803817	19	45907960	G	A	1.3574e-139	0.220610342754059	0.24177917687927	0.00961287460357473	ERCC1	31469	biofsci
rs58106854	19	45925323	C	T	4.0812e-237	0.14115845986075	-0.394146539519552	0.0119870241421227	ERCC1	28703	biofsci
rs62112766	19	45866750	C	T	1.747e-14	0.0174144037780401	-0.261165903894246	0.0340596387399739	ERCC1	25189	biofsci
rs7255770	19	45840020	A	G	8.4614e-17	0.048922820411566	-0.164102902291296	0.0197132443139282	ERCC1	27652	biofsci
rs7259280	19	45980255	C	A	5.2273e-23	0.127887601302734	-0.118268991864061	0.0119740603885818	ERCC1	31267	biofsci
rs79660166	19	46052894	C	T	6.1335e-14	0.0433767228177642	-0.148011318997728	0.0197214319592981	ERCC1	30981	biofsci
rs8099946	19	45915590	C	T	6.7931e-28	0.0361552028218695	0.247354508475887	0.0225933731401693	ERCC1	28108	biofsci
