## Supplementary material for "Multi-level Regulatory Roles of Lactate Metabolism Gene Network in Oral Cancer: Machine Learning Insights": ERCC2.csv

SNP	CHR	BP	effect_allele	other_allele	P	EAF	BETA	SE	gene	samplesize	source
rs11882479	19	45826366	A	G	1.0468e-20	0.0906023990121715	-0.217609532838964	0.023320887445099	ERCC2	11158	biofsci
rs12984194	19	45913456	A	T	3.5485e-11	0.201842482821113	-0.0977043139404962	0.0147553935514825	ERCC2	14255	biofsci
rs171140	19	45865002	C	A	7.5575e-93	0.55341784626411	0.243420804357646	0.0119097405110695	ERCC2	14263	biofsci
rs1799788	19	45856100	A	G	2.4804e-10	0.0474194888058293	-0.176328839548902	0.0278648608642386	ERCC2	14256	biofsci
rs344801	19	45805147	G	A	1.7612e-19	0.682387747998608	0.116549549350456	0.012910787206635	ERCC2	13840	biofsci
rs346751	19	45734433	C	T	1.3081e-09	0.430310467064002	-0.0725426422170247	0.0119583011418863	ERCC2	14263	biofsci
rs3916855	19	45860202	G	T	4.0057e-08	0.0578592309422082	0.163589443819347	0.0297939140399852	ERCC2	10333	biofsci
rs62109650	19	46052898	T	C	3.5206e-12	0.270918031517404	0.0937756080124745	0.0134828053848163	ERCC2	13925	biofsci
rs7247937	19	45827863	C	G	9.0314e-15	0.300925388159678	-0.101278109680346	0.0130646030985599	ERCC2	13925	biofsci
rs8109764	19	45722743	A	G	1.2468e-08	0.0359238318754	0.204786471482192	0.0359703631494049	ERCC2	11158	biofsci
