## Supplementary material for "Multi-level Regulatory Roles of Lactate Metabolism Gene Network in Oral Cancer: Machine Learning Insights": ERCC3.csv

SNP	CHR	BP	effect_allele	other_allele	P	EAF	BETA	SE	gene	samplesize	source
rs10803589	2	128330458	A	C	1.1891e-79	0.215388389824111	-0.182945921432207	0.00968090770426969	ERCC3	31569	biofsci
rs112272587	2	128047998	T	C	9.7251e-15	0.0352788710761256	0.184376298623397	0.0238123052891549	ERCC3	25909	biofsci
rs112681620	2	127790407	A	G	2.9161e-08	0.0436898048804831	0.121075599769275	0.0218291895374154	ERCC3	25114	biofsci
rs114053670	2	128501368	T	C	9.6596e-09	0.0320245667909629	0.150898637743409	0.0263045423671529	ERCC3	23311	biofsci
rs114743211	2	128845540	T	C	6.6586e-15	0.0281639328491029	-0.207047733626874	0.0265762683233694	ERCC3	25864	biofsci
rs115638561	2	128330640	T	C	1.2544e-11	0.021195155393053	0.221312056527808	0.032671290767181	ERCC3	22579	biofsci
rs116407564	2	128361381	A	G	2.3439e-14	0.0522902727740607	0.1548285830926	0.020291283841081	ERCC3	24505	biofsci
rs116530713	2	128120598	C	A	1.6243e-26	0.017293323692456	-0.333896815473721	0.0313326904212191	ERCC3	29969	biofsci
rs11899372	2	127773880	T	G	5.1131e-12	0.0644918821407096	-0.111632173058259	0.0161731847439635	ERCC3	31683	biofsci
rs138503904	2	128170226	G	A	2.2199e-15	0.030415689405659	0.206006983705133	0.0259827691780557	ERCC3	25114	biofsci
rs141634268	2	128285328	A	G	5.5687e-16	0.0173410404624277	-0.281532192151908	0.0347647862675543	ERCC3	24278	biofsci
rs1469980	2	127896023	T	C	3.3593e-09	0.202171081198437	0.0620992968193958	0.0105021641838992	ERCC3	28105	biofsci
rs17262062	2	128637373	A	G	2.1853e-21	0.0839510396472422	-0.136678214279919	0.014393695491635	ERCC3	31382	biofsci
rs1866235	2	127895573	T	G	1.0932e-16	0.661683758105866	0.0697343323206026	0.00840739924775784	ERCC3	31599	biofsci
rs3088374	2	128062048	C	T	5.3348e-186	0.429553910331091	0.233420411311629	0.00802507052476857	ERCC3	31684	biofsci
rs3796082	2	128405721	C	T	6.5433e-17	0.437148253796932	-0.0676270087813166	0.00809419614378415	ERCC3	31017	biofsci
rs3892147	2	127927721	A	G	1.5982e-76	0.0928530479648385	-0.255203018357074	0.0137845497311221	ERCC3	31240	biofsci
rs4150425	2	128043149	T	C	6.0422e-17	0.0181317937846737	-0.268541277517949	0.0321060325575607	ERCC3	27246	biofsci
rs4150437	2	128041692	G	A	1.4996e-25	0.0438361318846715	0.222357953949373	0.0212827536849263	ERCC3	26336	biofsci
rs4150481	2	128031249	A	G	8.4747e-37	0.0574229054853088	0.234130085269419	0.0184761746582559	ERCC3	27061	biofsci
rs56072382	2	127927309	A	G	9.6028e-26	0.239784192279226	0.0990812772818613	0.00944521761297426	ERCC3	30746	biofsci
rs61103548	2	127920795	T	C	3.676e-10	0.0773270846800259	0.0960678173409523	0.0153281771294241	ERCC3	29827	biofsci
rs62158417	2	128594312	T	C	1.1622e-23	0.0148492623476588	0.407779948042739	0.0406690018792375	ERCC3	20665	biofsci
rs62161994	2	128421061	G	A	1.3063e-15	0.26002235756688	-0.0731702613317393	0.00915314752711275	ERCC3	31017	biofsci
rs6706970	2	127911332	C	T	1.8155e-41	0.608201487746856	-0.10999042763805	0.00815408315205349	ERCC3	31558	biofsci
rs6745343	2	128401742	G	A	2.109e-24	0.0860069500565702	0.148874394172044	0.0146039762384167	ERCC3	29823	biofsci
rs72845944	2	128023523	T	C	2.8893e-68	0.0579912392913905	-0.300632345768655	0.0172184460259597	ERCC3	30872	biofsci
rs73956519	2	128082146	G	A	1.4443e-150	0.0242434662998624	0.713765353350694	0.0273101855082434	ERCC3	28339	biofsci
rs7557974	2	128812754	A	G	1.7944e-09	0.871295003103662	0.0723184341309079	0.0120218156345016	ERCC3	30851	biofsci
rs7585314	2	127962493	T	C	1.6769846438804e-308	0.676124619489646	-0.319628938834682	0.0084891196877339	ERCC3	31684	biofsci
rs75859591	2	128239228	C	T	3.8408e-43	0.0494935983183642	-0.253992477150378	0.0184449487048487	ERCC3	31240	biofsci
rs7602565	2	128340550	T	G	1.9703e-15	0.59478333081685	-0.0643925066765825	0.00810672239762593	ERCC3	31567	biofsci
rs79494594	2	128292088	A	G	1.4265e-84	0.0628393362391986	-0.321304630899848	0.0164885757267774	ERCC3	31229	biofsci
