## Supplementary material for "Multi-level Regulatory Roles of Lactate Metabolism Gene Network in Oral Cancer: Machine Learning Insights": ERCC4.csv

SNP	CHR	BP	effect_allele	other_allele	P	EAF	BETA	SE	gene	samplesize	source
rs3136038	16	14013379	T	C	1.7571e-09	0.67643630621146	0.0511516370549235	0.00849836136483194	ERCC4	31631	biofsci
