## Supplementary material for "Multi-level Regulatory Roles of Lactate Metabolism Gene Network in Oral Cancer: Machine Learning Insights": ERCC5.csv

SNP	CHR	BP	effect_allele	other_allele	P	EAF	BETA	SE	gene	samplesize	source
rs116974114	13	103613683	A	G	1.4793e-09	0.0249643982220688	-0.163048661099444	0.026966237943147	ERCC5	28248	biofsci
rs117659133	13	103433444	T	C	6.5331e-10	0.0173942347573621	0.214048374509858	0.0346519199154714	ERCC5	24363	biofsci
rs12146920	13	103547521	A	G	4.4745e-14	0.0325309300762876	-0.172582014605219	0.0228700557373538	ERCC5	30374	biofsci
rs1998875	13	103501218	T	C	4.9463e-153	0.578904657658338	-0.212404905335458	0.00806047896261521	ERCC5	31569	biofsci
rs4150326	13	103516241	A	G	1.9289e-17	0.0445114076625054	-0.173187531087097	0.0203800387256966	ERCC5	28305	biofsci
rs4150371	13	103527086	G	A	2.2981e-13	0.12415006799456	-0.0906336170941186	0.0123645812600263	ERCC5	30077	biofsci
rs4150386	13	103527528	C	A	3.2488e-14	0.111918202992381	0.0976026375303111	0.012862592418433	ERCC5	30406	biofsci
rs55828924	13	103373517	C	T	1.054e-10	0.0355658966262257	0.144456378149624	0.0223647842810335	ERCC5	29143	biofsci
rs617288	13	103354606	A	C	1.4196e-24	0.150054743836599	-0.114038480704339	0.0111450597822891	ERCC5	31562	biofsci
rs61966025	13	103467184	G	A	3.8714e-12	0.0222290640394089	-0.228052732537556	0.0328521035664462	ERCC5	21315	biofsci
rs61966041	13	103482002	G	A	2.4126e-35	0.678160268750236	-0.105685217803607	0.00851874206474238	ERCC5	31568	biofsci
rs654454	13	103344609	G	A	1.2809e-08	0.518790634747642	-0.0452271959870708	0.00795063654514737	ERCC5	31684	biofsci
rs7322462	13	103604832	T	C	4.3358e-08	0.650549201675914	0.0457138003906055	0.00834696083236356	ERCC5	31568	biofsci
rs732321	13	103524954	C	A	1.0091e-11	0.0507091249665507	0.124099314101282	0.018235953991254	ERCC5	31234	biofsci
rs75613247	13	103644831	C	T	3.0528e-11	0.0474635766588662	-0.124351238013065	0.0187168846161934	ERCC5	31569	biofsci
rs75691303	13	103490239	A	G	2.2563e-10	0.0713357290312715	0.0986029577496091	0.0155451612406762	ERCC5	31233	biofsci
