## Supplementary material for "Multi-level Regulatory Roles of Lactate Metabolism Gene Network in Oral Cancer: Machine Learning Insights": ERCC6.csv

SNP	CHR	BP	effect_allele	other_allele	P	EAF	BETA	SE	gene	samplesize	source
rs17177717	10	50764503	G	A	1.3435e-13	0.0442896721563799	0.157807418042545	0.0213198527462604	ERCC6	25988	biofsci
rs7098129	10	50768596	T	G	8.6446e-42	0.40835463018641	-0.119442895016997	0.00881920441665718	ERCC6	26608	biofsci
rs755091	10	50635888	A	G	4.0523e-10	0.524485339987523	-0.0552740949593691	0.00884116747858557	ERCC6	25648	biofsci
