## Supplementary material for "Multi-level Regulatory Roles of Lactate Metabolism Gene Network in Oral Cancer: Machine Learning Insights": ERCC6L2.csv

SNP	CHR	BP	effect_allele	other_allele	P	EAF	BETA	SE	gene	samplesize	source
rs12003772	9	98778410	A	G	1.4395e-14	0.0341514459665145	-0.188070875435675	0.0244479669603228	ERCC6L2	25361	biofsci
rs1556025	9	98808840	T	C	1.5091e-15	0.583533173461231	0.0718559659434123	0.00900857102745753	ERCC6L2	25352	biofsci
rs17393861	9	98554957	T	C	1.381e-44	0.105600451043037	0.201111046343315	0.0143561534149004	ERCC6L2	25686	biofsci
rs4742743	9	98515578	A	G	1.052e-13	0.314480063136533	0.0706386304116204	0.00950159130684661	ERCC6L2	25690	biofsci
rs4743391	9	98664884	C	G	3.0353e-17	0.162885936438439	-0.101123712777761	0.0119741051458534	ERCC6L2	25575	biofsci
