## Supplementary material for "Multi-level Regulatory Roles of Lactate Metabolism Gene Network in Oral Cancer: Machine Learning Insights": ERCC8.csv

SNP	CHR	BP	effect_allele	other_allele	P	EAF	BETA	SE	gene	samplesize	source
rs10516154	5	59791348	C	T	6.3972e-20	0.128500792632294	0.108665285448897	0.0118923638506464	ERCC8	31569	biofsci
rs111461981	5	60740242	T	C	7.0294e-38	0.907191689264026	0.177333786779562	0.0137835613402843	ERCC8	31258	biofsci
rs115050160	5	60685359	T	G	7.1693e-16	0.0311479977708781	0.188974703214618	0.0234239058969976	ERCC8	30197	biofsci
rs12517192	5	60374045	C	G	2.8536e-27	0.0777208817913557	0.170374224924406	0.0157501617709046	ERCC8	28119	biofsci
rs13158665	5	60069057	T	C	2.1621e-42	0.553572099665527	0.109038272316581	0.00799102038948638	ERCC8	31684	biofsci
rs146429661	5	59913031	T	C	1.7021e-16	0.0665277883953826	0.132313563517948	0.0160545487493718	ERCC8	31237	biofsci
rs162244	5	60297424	G	A	4.3155e-254	0.386687049409278	0.278251359762821	0.00817223011251104	ERCC8	31568	biofsci
rs16892456	5	60858429	T	C	2.1653e-12	0.0834492089142771	0.100884169427887	0.0143640073793159	ERCC8	31684	biofsci
rs17529085	5	60368781	G	T	3.7458e-28	0.108724465928583	-0.142565711586315	0.0129585165552883	ERCC8	30727	biofsci
rs1836542	5	59230059	A	G	1.139e-09	0.616163704009921	-0.0497332798395167	0.00816853029359384	ERCC8	31684	biofsci
rs184369191	5	60139468	T	G	1.1781e-09	0.0147742535385887	0.228094697283469	0.0374952241848124	ERCC8	24433	biofsci
rs381034	5	60892205	A	G	1.7598e-15	0.292476229847044	-0.069487071740387	0.00873271314177113	ERCC8	31684	biofsci
rs4699955	5	59654979	G	A	3.7215e-23	0.386622572258755	-0.0814341217824511	0.00821645647631959	ERCC8	31231	biofsci
rs62368667	5	60748021	T	C	6.1471e-30	0.249245174851901	-0.105120195107254	0.00924840934228852	ERCC8	31240	biofsci
rs74692291	5	60238934	T	C	1.4914e-30	0.0415766950649759	0.232867603084299	0.020267685827557	ERCC8	30546	biofsci
rs76641655	5	60096652	G	T	8.927e-18	0.0459407464409388	0.164556182383495	0.019162961429045	ERCC8	31065	biofsci
rs77550505	5	60488824	G	A	3.3861e-08	0.0230892600376065	-0.170788392201279	0.0309393656276659	ERCC8	23157	biofsci
rs79009682	5	60494556	A	G	9.183e-10	0.0288284302882843	-0.189532650957979	0.0309547193254796	ERCC8	18638	biofsci
rs79855925	5	60095384	T	C	5.4963e-15	0.0394262483700238	0.160893834843326	0.0205875593202039	ERCC8	31149	biofsci
rs79988488	5	60846319	T	C	1.1867e-21	0.810674415048173	0.0976325886320987	0.0102132548729103	ERCC8	31231	biofsci
