## Supplementary material for "Multi-level Regulatory Roles of Lactate Metabolism Gene Network in Oral Cancer: Machine Learning Insights": EREG.csv

SNP	CHR	BP	effect_allele	other_allele	P	EAF	BETA	SE	gene	samplesize	source
rs11727991	4	75265141	A	G	8.4915e-09	0.334250974994265	0.0494427732999099	0.00858590166011008	EREG	30480	biofsci
rs17232682	4	75151979	C	T	4.4064e-14	0.141711715804297	0.0943032260768919	0.0124929755682443	EREG	26339	biofsci
rs17830325	4	75216770	A	G	7.5077e-10	0.135173375846951	0.0742195302517509	0.0120582168042357	EREG	29416	biofsci
rs28498146	4	75194974	G	C	2.7227e-10	0.0411573638772545	-0.134971960279418	0.0213776328110963	EREG	27724	biofsci
rs58813617	4	75196513	C	G	4.0865e-75	0.266470047495021	-0.16812558156814	0.00916795257864042	EREG	30434	biofsci
rs6840660	4	74887033	T	C	2.7511e-09	0.536397459506182	-0.0479335252583082	0.00806201649258413	EREG	30935	biofsci
rs72654810	4	75103993	A	G	5.6863e-13	0.0211932065611845	-0.223836915239343	0.0310548177307005	EREG	24993	biofsci
rs7697447	4	75226137	T	C	5.2318e-56	0.736797402891548	-0.144219012234451	0.00914683183555955	EREG	30817	biofsci
