## Supplementary material for "Multi-level Regulatory Roles of Lactate Metabolism Gene Network in Oral Cancer: Machine Learning Insights": ERGIC1.csv

SNP	CHR	BP	effect_allele	other_allele	P	EAF	BETA	SE	gene	samplesize	source
rs115035783	5	172235729	C	G	1.4235e-17	0.0196523053665911	0.333588276982798	0.0390925289141127	ERGIC1	16982	biofsci
rs12519115	5	172254360	T	C	1.9614e-12	0.232934380427396	-0.0666687536002083	0.00947403063808559	ERGIC1	31177	biofsci
rs539936	5	172378857	C	T	4.8104e-09	0.0369663463647931	0.131415542312125	0.0224503796487845	ERGIC1	27866	biofsci
rs546388	5	172328133	T	C	7.6588e-09	0.442864182046228	0.0500249154632744	0.00866097326187683	ERGIC1	27015	biofsci
rs572041	5	172376903	T	C	8.872e-38	0.489022757697457	-0.110394047372837	0.00859264817068197	ERGIC1	27101	biofsci
rs6869956	5	172360730	A	G	9.2062e-17	0.281378581405005	-0.0740412189009319	0.00890507173022213	ERGIC1	31182	biofsci
rs77169398	5	172442280	G	A	1.5255e-10	0.0615548623998105	0.108724754368298	0.0169808137640248	ERGIC1	30018	biofsci
