## Supplementary material for "Multi-level Regulatory Roles of Lactate Metabolism Gene Network in Oral Cancer: Machine Learning Insights": ERGIC2.csv

SNP	CHR	BP	effect_allele	other_allele	P	EAF	BETA	SE	gene	samplesize	source
rs11050003	12	29199301	A	G	3.4214e-17	0.251944830696381	0.0780800522352992	0.00926062720726085	ERGIC2	30935	biofsci
rs12309591	12	29285777	A	G	9.1983e-13	0.111836642258625	-0.0912733444414012	0.0127799807392152	ERGIC2	30820	biofsci
rs12817578	12	29500012	A	T	1.1426e-105	0.862987846304824	-0.255732714843713	0.0117135031510062	ERGIC2	30820	biofsci
rs12825196	12	29372234	G	A	1.9863e-15	0.0295520530900041	-0.196657999364244	0.0247611492236715	ERGIC2	28436	biofsci
rs140127793	12	29471476	C	T	1.1193e-09	0.0157668651762179	-0.219507602857971	0.0360356572968401	ERGIC2	24812	biofsci
rs147914235	12	29252216	C	T	1.8944e-14	0.0163149443743549	-0.289722226158808	0.0378350931973632	ERGIC2	21764	biofsci
rs150995516	12	29565179	T	C	1.3092e-27	0.367561079490456	0.0919639737470654	0.0084458951331728	ERGIC2	30153	biofsci
rs2023588	12	29654506	C	T	1.1095e-09	0.280670336299201	-0.0545898747408477	0.00895973521875784	ERGIC2	30850	biofsci
rs67808120	12	29641315	T	C	6.9135e-20	0.959484768566296	-0.18750102979153	0.020539279627505	ERGIC2	30489	biofsci
rs7302129	12	29415280	T	A	1.9235e-81	0.364667471880426	0.159947709148403	0.00836796059224785	ERGIC2	30820	biofsci
rs78125852	12	29346409	C	T	7.4523e-09	0.0681625398877085	0.0951016038097307	0.0164521414773343	ERGIC2	29083	biofsci
rs79285293	12	29407292	A	T	2.0344e-19	0.0574831693423097	0.327063524975799	0.0362940159768961	ERGIC2	7006	biofsci
