## Supplementary material for "Multi-level Regulatory Roles of Lactate Metabolism Gene Network in Oral Cancer: Machine Learning Insights": ERGIC3.csv

SNP	CHR	BP	effect_allele	other_allele	P	EAF	BETA	SE	gene	samplesize	source
rs144574830	20	34552228	C	T	4.1956e-11	0.0287937743190661	-0.170690311222261	0.0258747136827341	ERGIC3	26706	biofsci
rs224427	20	34150145	G	A	1.2599e-40	0.242365907975692	-0.124365908465008	0.00931907926123864	ERGIC3	31354	biofsci
