## Supplementary material for "Multi-level Regulatory Roles of Lactate Metabolism Gene Network in Oral Cancer: Machine Learning Insights": ERH.csv

SNP	CHR	BP	effect_allele	other_allele	P	EAF	BETA	SE	gene	samplesize	source
rs35876363	14	69906130	G	C	1.1508e-15	0.0702072538860104	0.127632153004887	0.0159348972489121	ERH	30165	biofsci
