## Supplementary material for "Multi-level Regulatory Roles of Lactate Metabolism Gene Network in Oral Cancer: Machine Learning Insights": ERI1.csv

SNP	CHR	BP	effect_allele	other_allele	P	EAF	BETA	SE	gene	samplesize	source
rs28513197	8	8663140	T	C	4.8395e-09	0.0912076711087621	-0.080906310639327	0.0138242307798936	ERI1	31564	biofsci
rs28602525	8	8829981	T	C	2.127e-09	0.132469402447804	0.0720193747612687	0.0120272836942667	ERI1	30077	biofsci
rs3105738	8	9889914	A	T	2.0141e-11	0.537895372537178	0.0823243256685314	0.0122778669473284	ERI1	13344	biofsci
rs4841078	8	8821084	C	G	3.2529e-15	0.174741467479829	0.0827164424908535	0.010495811708162	ERI1	31474	biofsci
rs7018182	8	8442215	C	G	1.5722e-10	0.311843794848554	-0.0549807191832607	0.0085931541970024	ERI1	31553	biofsci
rs74672809	8	9009121	C	G	1.6026e-08				ERI1	5075	biofsci
rs7846007	8	8876916	C	A	4.5157e-44	0.322033898305085	-0.118601639948008	0.008517662770429	ERI1	31566	biofsci
rs79063746	8	8828901	A	G	8.5999e-14	0.0867270850063095	-0.106078834100764	0.0142183486939247	ERI1	31226	biofsci
