## Supplementary material for "Multi-level Regulatory Roles of Lactate Metabolism Gene Network in Oral Cancer: Machine Learning Insights": ERI2.csv

SNP	CHR	BP	effect_allele	other_allele	P	EAF	BETA	SE	gene	samplesize	source
rs111267912	16	20941896	A	G	2.3642e-10	0.0325642930090057	-0.1729205397538	0.0272943365460429	ERI2	21304	biofsci
rs11642550	16	20854647	A	G	1.1079e-19	0.310665564282761	0.0857020795682513	0.00944073844922849	ERI2	26196	biofsci
rs4783513	16	20943824	C	T	2.5896e-11	0.283501860692403	0.0646458097662024	0.00969464169733997	ERI2	26190	biofsci
rs9924185	16	21094481	T	C	4.8526e-10	0.743067009320701	-0.0628779430500994	0.0101029842457219	ERI2	25658	biofsci
