## Supplementary material for "Multi-level Regulatory Roles of Lactate Metabolism Gene Network in Oral Cancer: Machine Learning Insights": ERICH1.csv

SNP	CHR	BP	effect_allele	other_allele	P	EAF	BETA	SE	gene	samplesize	source
rs10087098	8	1117158	C	A	2.6639e-08	0.166788503712824	0.0600671555174309	0.0107989780338045	ERICH1	30852	biofsci
rs10094132	8	1267009	A	G	8.7317e-21	0.486872146118721	0.0749606424203113	0.00801675230418815	ERICH1	31141	biofsci
rs10100124	8	508547	T	G	1.0251e-10	0.0427446331032731	-0.133882296311422	0.0207145525918155	ERICH1	28478	biofsci
rs10106060	8	673609	A	G	1.6769846438804e-308	0.340279604645045	0.407845760135561	0.00841276418717149	ERICH1	31470	biofsci
rs10108858	8	553422	T	C	2.0568e-30	0.0231373059241912	0.322634609620937	0.0281489316262803	ERICH1	27919	biofsci
rs1105743	8	816335	T	C	3.4164e-10	0.894545932942415	-0.0814880720845958	0.0129789077143579	ERICH1	31465	biofsci
rs11136374	8	1212224	T	C	4.8057e-12	0.544340701219512	-0.0556403021361071	0.00805086051946971	ERICH1	31101	biofsci
rs112561937	8	657188	A	C	5.4389e-79	0.0316334722275316	0.431650962026685	0.0229388049436261	ERICH1	31020	biofsci
rs112654869	8	1413320	C	A	5.0787e-16	0.0179392236976507	0.256562984560492	0.0316361666823463	ERICH1	28357	biofsci
rs113810129	8	764735	A	C	1.3095e-121	0.0309532262359102	0.578463719516373	0.0246674364945896	ERICH1	27395	biofsci
rs114921798	8	686294	T	A	1.2776e-24	0.0218933016105417	0.302800691847257	0.0295625852409284	ERICH1	26717	biofsci
rs115910745	8	1121314	A	G	4.2351e-17	0.694621575267162	-0.0776849463437828	0.00924138687442397	ERICH1	27600	biofsci
rs117038637	8	760001	T	C	2.8973e-18	0.0274737207888107	-0.225781410069642	0.0259063268125758	ERICH1	27883	biofsci
rs117131082	8	974234	G	A	3.3912e-19	0.0208433589990375	0.300912472886808	0.0336012319814646	ERICH1	21699	biofsci
rs117661416	8	460738	T	C	2.2369e-09	0.0200282752120641	-0.186878442113965	0.0312531887472138	ERICH1	26081	biofsci
rs11775114	8	307738	G	T	1.3125e-14	0.110175069106226	0.104637931859516	0.0135808757994388	ERICH1	27652	biofsci
rs11782880	8	1108759	G	A	1.368e-27	0.481641549851554	-0.0868272567941711	0.00797736689827191	ERICH1	31470	biofsci
rs11783556	8	714450	G	A	2.0423e-102	0.789906767825463	-0.210633985366654	0.00980267437505955	ERICH1	31354	biofsci
rs117905087	8	510102	A	G	3.8201e-09	0.0114179500796601	0.470108092155178	0.079788878316872	ERICH1	6958	biofsci
rs118144821	8	508989	T	C	1.4588e-19	0.0278491137961521	0.229866551010669	0.0254052333124082	ERICH1	28614	biofsci
rs12544239	8	629800	T	C	7.5172e-37	0.0344026503979637	-0.285899947450958	0.0225453586400989	ERICH1	29612	biofsci
rs12674749	8	658083	A	G	1.0711e-80	0.867396872730053	-0.225218087275726	0.0118383805678879	ERICH1	31018	biofsci
rs12676186	8	1202832	G	A	7.7611e-19	0.236491628614916	0.0835813124231308	0.00942983160412148	ERICH1	31141	biofsci
rs12677929	8	1084358	C	A	5.1159e-17	0.0975717017208413	-0.113451461227475	0.0135319013868649	ERICH1	31011	biofsci
rs12679046	8	1026110	C	A	5.8754e-20	0.230316810101845	-0.0865919457255989	0.00946711846211694	ERICH1	31470	biofsci
rs13250245	8	1138578	T	C	2.1187e-11	0.103885922535808	0.0920112381714639	0.0137377365620234	ERICH1	28459	biofsci
rs13258544	8	950220	A	G	4.6513e-15	0.174078755085114	-0.0841147318164628	0.0107345335974761	ERICH1	30180	biofsci
rs13274966	8	868618	G	T	2.1961e-08	0.0209738365140862	-0.17130381993639	0.0306134746209393	ERICH1	25982	biofsci
rs138862459	8	420119	G	T	4.4468e-12	0.0483063078359793	-0.135415368990883	0.0195627582656828	ERICH1	28419	biofsci
rs139654149	8	566769	A	T	1.2189e-69				ERICH1	5075	biofsci
rs141214468	8	1070493	G	A	5.8989e-09	0.0187623274161736	-0.191270916389999	0.0328672422699543	ERICH1	25141	biofsci
rs141673075	8	1050532	A	G	7.3669e-10	0.0124084140865044	-0.407738975851776	0.0662150404124486	ERICH1	9306	biofsci
rs141985177	8	643846	T	G	4.9975e-08	0.0140431961603413	-0.256379480918648	0.0470308882135725	ERICH1	16326	biofsci
rs143705793	8	176933	T	C	3.1195e-31	0.0214079659901817	0.406191179788444	0.034944483330762	ERICH1	19545	biofsci
rs144324678	8	577650	T	C	1.1117e-16	0.0162738058070559	-0.40941088546247	0.0493736068622509	ERICH1	12812	biofsci
rs144461874	8	521818	G	C	6.2452e-20				ERICH1	5075	biofsci
rs146328278	8	629614	C	T	4.9932e-09	0.0218665353361241	-0.178214991943489	0.030478168033706	ERICH1	25166	biofsci
rs148352601	8	652002	A	G	1.3209e-98	0.0411164589246781	-0.439452695213352	0.0208509575018553	ERICH1	29170	biofsci
rs148678439	8	1078983	G	A	2.9776e-38	0.0159805851916297	0.446265728731838	0.0345089065591165	ERICH1	26700	biofsci
rs148811947	8	618995	A	G	1.4736e-28	0.024101490454115	-0.323761024020874	0.0292058115575188	ERICH1	24922	biofsci
rs149948104	8	1161195	T	C	5.7618e-17	0.0221050365906156	0.24018192719133	0.0286952279173881	ERICH1	28091	biofsci
rs1502995	8	870139	C	G	1.6318e-17	0.129568741397767	0.101832167703849	0.0119555001061155	ERICH1	31017	biofsci
rs150452799	8	565936	T	C	7.6223e-10	0.0192183043816438	-0.222465460900531	0.0361585470785096	ERICH1	20289	biofsci
rs1541631	8	265337	C	T	3.2275e-11	0.329275593693873	-0.0632669133717374	0.00953432394046406	ERICH1	24905	biofsci
rs1760	8	442079	G	A	3.6792e-15	0.142164263606854	-0.0899393210402562	0.0114349511195067	ERICH1	31355	biofsci
rs17666759	8	617469	A	G	3.6304e-25	0.0319173994974874	0.239371364516924	0.0230970951028034	ERICH1	30333	biofsci
rs17739765	8	810274	T	C	1.2211e-79	0.144861599632971	-0.215558295719499	0.0114074944020226	ERICH1	31017	biofsci
rs17812876	8	365478	G	A	1.0729e-13	0.117666954789733	0.0919350827236074	0.0123706665666816	ERICH1	31470	biofsci
rs187459635	8	663810	A	G	1.4402e-11	0.0190334181212174	-0.330433787213211	0.0489263347814103	ERICH1	11187	biofsci
rs191965129	8	1138275	C	T	3.96e-12	0.0303189051142689	0.201673312149021	0.0290649995170595	ERICH1	20132	biofsci
rs2240380	8	194109	C	T	2.5192e-10	0.16458349067291	0.0681395478054835	0.0107713480565102	ERICH1	31343	biofsci
rs28671386	8	517149	G	T	5.232e-22	0.546225018504811	0.101053584700993	0.0104788237484956	ERICH1	18371	biofsci
rs2906360	8	161222	G	C	2.0451e-17	0.4410888252149	0.129463445110802	0.0152464193314179	ERICH1	8725	biofsci
rs34280537	8	735894	C	G	1.609e-27	0.455351488283724	0.189201957566885	0.0174065243952754	ERICH1	6654	biofsci
rs34497006	8	476590	C	T	5.8357e-09	0.0489813859266904	-0.10828131080658	0.0186005618591026	ERICH1	31024	biofsci
rs34650047	8	1082931	A	G	1.5266e-35	0.153824200913242	0.138198930572134	0.0111064711022281	ERICH1	31141	biofsci
rs35604780	8	983664	C	T	8.2772e-33	0.380841754752778	0.0991671983830129	0.00831242232883595	ERICH1	30688	biofsci
rs35683446	8	868145	T	C	1.194e-37	0.325211505922166	0.109147472475165	0.00851072325084914	ERICH1	31456	biofsci
rs4735897	8	604854	A	G	7.9177e-73	0.982398301296379	0.64339665506119	0.0356456390132406	ERICH1	22757	biofsci
rs4735996	8	1163245	T	A	2.1734e-08	0.806917435728411	0.0587510913426622	0.0104955769945982	ERICH1	29133	biofsci
rs55979344	8	288724	C	T	1.0228e-12	0.0237479155885228	0.220833835529265	0.0309833511791322	ERICH1	22466	biofsci
rs56284712	8	519047	G	T	8.252e-117	0.54861030800663	0.1860154145711	0.00809632146570881	ERICH1	30802	biofsci
rs58337462	8	588881	G	A	1.6769846438804e-308	0.414790996784566	0.332008860004144	0.00874379417879382	ERICH1	26942	biofsci
rs59080288	8	422316	G	A	2.7132e-08	0.327564174841207	0.0472151417056587	0.00849330677729465	ERICH1	31468	biofsci
rs59311269	8	323834	A	G	3.3455e-50	0.0420327667574723	0.298559437361471	0.0200386220308118	ERICH1	30924	biofsci
rs66801056	8	527618	A	G	5.5274e-228	0.139745950618212	0.370593240203204	0.0114961825588377	ERICH1	31470	biofsci
rs6988077	8	1219360	A	C	9.8553e-09	0.827502189058514	-0.0608166565328068	0.0106079880924468	ERICH1	31128	biofsci
rs6991168	8	457757	T	C	3.9628e-19	0.664558873494658	0.0756025691826904	0.00845846087901125	ERICH1	31350	biofsci
rs7012798	8	1182876	G	A	1.4727e-13	0.570642832588518	0.059916359873602	0.0081080909744106	ERICH1	31042	biofsci
rs71512846	8	636539	C	G	4.0369e-14				ERICH1	5075	biofsci
rs73177093	8	615715	T	C	1.1899e-43	0.109961240310078	-0.178841305184638	0.0129082559968125	ERICH1	30661	biofsci
rs73181052	8	799297	A	C	3.1198e-55	0.0292789093298292	0.384147111653987	0.0245398691487152	ERICH1	29213	biofsci
rs75942014	8	513823	C	T	6.5607e-23	0.0928170503538599	0.139940091619925	0.0142004842022938	ERICH1	29447	biofsci
rs76228071	8	773496	C	T	9.1743e-36	0.0610983891345546	-0.212115342164642	0.016991656359566	ERICH1	30189	biofsci
rs77564957	8	1215453	A	G	3.0766e-13	0.0304129464285714	0.178923823631544	0.0245396949242298	ERICH1	28157	biofsci
rs78093541	8	1031635	T	C	3.6335e-08	0.0140128710815861	0.33314837082227	0.0604844536714362	ERICH1	9892	biofsci
rs7828573	8	1161513	G	T	6.2922e-09	0.550055485098288	0.0475960492517232	0.00819350133443333	ERICH1	30093	biofsci
rs7834487	8	558232	A	G	1.6769846438804e-308	0.0587052288833557	0.695757743389873	0.0170939028548864	ERICH1	30966	biofsci
rs79218687	8	291784	T	C	1.205e-12	0.170427121241142	0.0759283199487232	0.0106867542046648	ERICH1	30966	biofsci
rs79983112	8	906846	G	A	2.1281e-10	0.0295366272242796	-0.161432922320974	0.0254161033945737	ERICH1	27003	biofsci
