## Supplementary material for "Multi-level Regulatory Roles of Lactate Metabolism Gene Network in Oral Cancer: Machine Learning Insights": ERLEC1.csv

SNP	CHR	BP	effect_allele	other_allele	P	EAF	BETA	SE	gene	samplesize	source
rs143112696	2	54068964	A	G	1.6825e-19	0.0149291681801671	-0.383686878072261	0.0424808323817827	ERLEC1	18840	biofsci
rs148641379	2	54218083	A	G	2.5255e-09	0.0260026710915051	0.153442123171138	0.0257457546554704	ERLEC1	29784	biofsci
rs805311	2	54149245	C	T	9.1365e-19	0.278351875467218	0.083673030946631	0.00945971045839901	ERLEC1	27816	biofsci
