## Supplementary material for "Multi-level Regulatory Roles of Lactate Metabolism Gene Network in Oral Cancer: Machine Learning Insights": ERLIN1.csv

SNP	CHR	BP	effect_allele	other_allele	P	EAF	BETA	SE	gene	samplesize	source
rs10883458	10	102070269	T	G	3.195e-08	0.397252809199895	-0.0448965122830058	0.00811827790228483	ERLIN1	31684	biofsci
rs149121243	10	101898551	T	A	8.9243e-09				ERLIN1	5075	biofsci
rs61871342	10	102038641	A	G	3.0047e-31	0.420334440585837	-0.0937445540549217	0.00806272988113097	ERLIN1	31567	biofsci
rs78321221	10	101943723	A	G	3.3954e-63	0.0283955906983991	-0.40738599476725	0.0242776347721585	ERLIN1	30748	biofsci
