## Supplementary material for "Multi-level Regulatory Roles of Lactate Metabolism Gene Network in Oral Cancer: Machine Learning Insights": ERMAP.csv

SNP	CHR	BP	effect_allele	other_allele	P	EAF	BETA	SE	gene	samplesize	source
rs112473641	1	43073720	T	C	4.9906e-10	0.0535270502771937	0.11056577289197	0.0177769909466798	ERMAP	31230	biofsci
rs114055669	1	43156344	G	A	1.0936e-71	0.0162645366883251	-0.585333868592326	0.0326927278440316	ERMAP	29238	biofsci
rs114599574	1	43134073	T	C	1.5069e-44	0.0140022604546025	-0.667714623258359	0.0476864080828983	ERMAP	15926	biofsci
rs115187482	1	42538854	A	G	1.9176e-10	0.024296262113521	-0.178823421101152	0.02808244937045	ERMAP	26745	biofsci
rs11581978	1	43302515	T	A	1.6769846438804e-308	0.831260397686762	-0.662874137796247	0.0108426686501708	ERMAP	30321	biofsci
rs12026051	1	43018872	T	G	3.6808e-20	0.352004984141368	0.076650334584144	0.00833418518708549	ERMAP	31559	biofsci
rs12027695	1	43085689	C	T	5.4316e-30	0.150105708245243	0.126779839306387	0.01114332518602	ERMAP	31563	biofsci
rs12035020	1	42902563	C	T	9.1103e-14	0.0564476048476507	0.12922119800748	0.0173372149633027	ERMAP	31232	biofsci
rs12137842	1	42650460	G	A	1.1012e-09	0.0884161174753417	0.0912239750788483	0.0149694740857972	ERMAP	27684	biofsci
rs12140825	1	43382016	A	G	6.9458e-32	0.0993920486361091	0.160147821464131	0.013627746133644	ERMAP	30077	biofsci
rs137934369	1	42741885	T	G	3.5897e-23	0.0234403839055002	-0.514000248815773	0.0518427620696521	ERMAP	8127	biofsci
rs143757916	1	43191000	T	C	5.062e-133	0.041569220892374	-0.530305534522304	0.0216066727995202	ERMAP	26882	biofsci
rs144836345	1	43494054	C	T	3.0677e-21	0.0340401543731842	-0.219927149501842	0.0232476215621067	ERMAP	28136	biofsci
rs146520070	1	42986693	A	G	3.2144e-16	0.15219114483071	-0.0904636259587412	0.0110794397989885	ERMAP	31568	biofsci
rs150375090	1	42979437	T	C	1.2937e-25	0.0153087870479175	-0.421916279124104	0.0403296098267112	ERMAP	20393	biofsci
rs1570432	1	43245427	G	C	1.0887e-61	0.340574513060547	0.139183707967688	0.00839806845756055	ERMAP	31567	biofsci
rs17381636	1	43263435	T	G	1.1899e-135	0.0491230919129588	-0.470542767037386	0.0189823775248659	ERMAP	29707	biofsci
rs183162744	1	43089630	A	G	1.5915e-08	0.0190195803542222	0.179804531368683	0.0318159272691162	ERMAP	26474	biofsci
rs183839190	1	43343414	A	G	6.591e-18	0.0226673559059188	0.262115992560383	0.0304011868103763	ERMAP	24420	biofsci
rs2008207	1	43366398	T	C	1.4823e-08	0.271809440559441	-0.0700460251544318	0.0123677564013051	ERMAP	16515	biofsci
rs2816602	1	43267970	C	T	1.4742e-98	0.671107520012026	-0.178164403919307	0.00845555220848414	ERMAP	31684	biofsci
rs35220644	1	43499396	G	A	1.9325e-16	0.0423610199886279	-0.172779390950059	0.0210040591964574	ERMAP	27938	biofsci
rs525382	1	42329120	T	G	5.5256e-10	0.900409635837499	-0.0822935994419704	0.013265886359411	ERMAP	31684	biofsci
rs56386178	1	43327229	C	T	2.2681e-08	0.0155005889281508	0.197315141252619	0.0352959843394128	ERMAP	26300	biofsci
rs56653907	1	43315531	C	T	6.5658e-75	0.209493041749503	0.180055664210368	0.00983228383637409	ERMAP	31231	biofsci
rs586574	1	42637234	C	A	6.5913e-10	0.473035439137134	-0.0491351797714817	0.00795659872582856	ERMAP	31684	biofsci
rs61081215	1	43343286	A	G	1.4154e-26	0.15193508596099	0.119339877833321	0.0111851424933991	ERMAP	31017	biofsci
rs61775700	1	43496093	A	G	3.5357e-08	0.601288209606987	0.0475985179156092	0.00863433851209193	ERMAP	27975	biofsci
rs74865373	1	43694470	A	G	2.8432e-15	0.0142391810144253	-0.454713288348762	0.0575775936825743	ERMAP	10745	biofsci
rs77033796	1	43342021	A	G	7.6225e-09	0.0411732510697582	0.129574540483021	0.0224305469356244	ERMAP	25173	biofsci
rs79760242	1	43381474	C	T	3.6816e-16	0.128373407674139	-0.0979853791667644	0.0120251066671696	ERMAP	30902	biofsci
rs9439060	1	42821650	A	G	1.2604e-18	0.47455451525219	-0.0702126859907443	0.00797056260537454	ERMAP	31563	biofsci
