## Supplementary material for "Multi-level Regulatory Roles of Lactate Metabolism Gene Network in Oral Cancer: Machine Learning Insights": ERMN.csv

SNP	CHR	BP	effect_allele	other_allele	P	EAF	BETA	SE	gene	samplesize	source
rs155618	2	158204884	T	C	2.0761e-13	0.0461974005919444	-0.147381701887385	0.0200688610647601	ERMN	28174	biofsci
rs59220611	2	158544079	T	G	9.7463e-12	0.0174117647058824	0.249005568115088	0.0365630835814997	ERMN	21861	biofsci
rs62175181	2	158145443	G	C	2.9518e-12				ERMN	5075	biofsci
