## Supplementary material for "Multi-level Regulatory Roles of Lactate Metabolism Gene Network in Oral Cancer: Machine Learning Insights": ERMP1.csv

SNP	CHR	BP	effect_allele	other_allele	P	EAF	BETA	SE	gene	samplesize	source
rs10758713	9	5872949	A	G	1.6769846438804e-308	0.101056033672817	-0.593370837965898	0.0143821326538423	ERMP1	26609	biofsci
rs10815454	9	6619126	C	G	1.1044e-18	0.154441556455928	-0.106748340124697	0.0120975000141316	ERMP1	26162	biofsci
rs10975174	9	5543028	G	A	3.3843e-11	0.0839976086090076	0.106682792297589	0.0160935890264734	ERMP1	25090	biofsci
rs10975271	9	5752430	G	A	4.0095e-67	0.0181172382071856	-0.656026754853811	0.0379006854691354	ERMP1	19567	biofsci
rs10975312	9	5837780	A	G	6.8079e-90	0.0232006219567085	-0.604050518016189	0.0300462852176775	ERMP1	24439	biofsci
rs111896044	9	6216815	A	G	3.885e-08	0.0831755749788537	0.0893191156720238	0.0162510672231767	ERMP1	24827	biofsci
rs112410687	9	5802597	A	G	3.6749e-09	0.0146546986627587	0.271213943975904	0.0459817140491165	ERMP1	16377	biofsci
rs112587555	9	5858383	T	C	1.0356e-08	0.0190540177371674	-0.217077421820338	0.0379187782665487	ERMP1	18605	biofsci
rs117915178	9	6617198	T	G	3.7679e-08	0.0184302299916126	0.192162835318971	0.0349298061073491	ERMP1	22653	biofsci
rs11791561	9	6216516	G	C	3.0174e-18	0.492700583953284	0.0779178454593249	0.0089448674028315	ERMP1	25002	biofsci
rs118094822	9	5648940	G	A	4.769e-85	0.028097434290064	-0.559560298802869	0.0286329946937633	ERMP1	22333	biofsci
rs12349559	9	6145491	C	T	2.6946e-65	0.0696537290715373	-0.292406257642267	0.017134752075421	ERMP1	26280	biofsci
rs13298769	9	5702712	G	T	3.2557e-36	0.0216819973718791	-0.403762156003933	0.0321323419497623	ERMP1	22830	biofsci
rs13300660	9	6582074	A	G	7.9971e-12	0.25895553771457	0.0682542743869525	0.00998059198194868	ERMP1	26157	biofsci
rs139776778	9	5797634	T	C	6.4224e-17	0.100522134951803	0.131287492702349	0.0157093191224856	ERMP1	22408	biofsci
rs145756301	9	5752716	A	G	1.6152e-15	0.0124456440245914	-0.440025633245203	0.055226872991265	ERMP1	13338	biofsci
rs149099665	9	5699522	A	G	1.8226e-51	0.0160873463790284	-0.616040637129926	0.0408184782291465	ERMP1	18959	biofsci
rs149206989	9	6687493	C	T	8.6904e-13	0.0131140837665752	-0.339644900828062	0.0475054409796439	ERMP1	17119	biofsci
rs1658971	9	6664901	T	C	2.8935e-12	0.273386788850706	-0.068454220555821	0.00980340277483222	ERMP1	26190	biofsci
rs2149980	9	6103793	C	G	5.7362e-83	0.134423011588841	-0.245768918691636	0.0127363845802699	ERMP1	26491	biofsci
rs35598997	9	5847602	T	C	1.9286e-78	0.512405548663584	0.162633597231939	0.00867360681542468	ERMP1	26601	biofsci
rs376770	9	6021400	T	G	3.6162e-176	0.334353047813279	-0.260662251688848	0.00921123359667711	ERMP1	26478	biofsci
rs3925456	9	6611461	T	C	6.8723e-10	0.690013528471283	0.0603912517175413	0.0097893131441444	ERMP1	24393	biofsci
rs4451360	9	5617190	G	C	4.5872e-13	0.556839741355945	-0.0641004500039085	0.00885732347711877	ERMP1	25827	biofsci
rs4628310	9	5840402	G	A	1.6769846438804e-308	0.196423135464231	-0.437365532552107	0.0109789874776489	ERMP1	26280	biofsci
rs4742075	9	5294622	G	A	1.8316e-08	0.781828589475346	-0.0605335985497638	0.0107573213231738	ERMP1	25331	biofsci
rs4742108	9	5632130	T	G	1.5883e-47	0.712540869630576	0.13870570673623	0.00957806504365746	ERMP1	26609	biofsci
rs4742119	9	5735913	T	C	2.3611e-131	0.0617272351460032	0.439262728953129	0.0180122413653695	ERMP1	26609	biofsci
rs4742151	9	6076102	G	A	8.1982e-13	0.648448705367253	-0.065125723870197	0.00909869425516534	ERMP1	26494	biofsci
rs4742210	9	6534015	A	T	6.6602e-14	0.717446857939366	0.0732385859216194	0.00977244154590353	ERMP1	25827	biofsci
rs62554445	9	5489651	G	A	2.2346e-12	0.0637190424292533	-0.124566730233011	0.0177473293868	ERMP1	26609	biofsci
rs62566159	9	6542494	G	C	5.8588e-14	0.171670254144481	-0.0865521745856748	0.0115230821420911	ERMP1	26481	biofsci
rs7024586	9	5579213	A	G	4.5183e-17	0.828140854598068	0.0965037889445927	0.0114903245674441	ERMP1	26609	biofsci
rs7025291	9	5579041	C	A	1.0056e-22	0.411105349236108	-0.0890528214527034	0.00907655677154948	ERMP1	25069	biofsci
rs7037276	9	6247430	C	T	7.3818e-09	0.0606174983015022	-0.105259565934709	0.0182050132196526	ERMP1	26494	biofsci
rs7038109	9	5906279	T	G	2.8324e-12	0.0623246571072319	-0.127548854600621	0.0182585645820205	ERMP1	25664	biofsci
rs7040270	9	5387369	T	C	9.49e-09	0.49434401894096	-0.0497625433975066	0.00867018789049683	ERMP1	26609	biofsci
rs7048482	9	6225659	A	G	2.8446e-11	0.0346380675391824	-0.163538007916532	0.0245766595408211	ERMP1	24756	biofsci
rs72705415	9	5430817	A	G	2.0615e-11	0.0791336693064555	0.11102062312345	0.0165660389339198	ERMP1	25002	biofsci
rs73398539	9	6243645	A	G	9.7282e-09	0.0321230651633862	0.142190239276916	0.0247916865915046	ERMP1	26165	biofsci
rs74652938	9	5729354	G	A	1.3169e-15	0.0153975363941769	-0.343468680893264	0.0429722601457892	ERMP1	17860	biofsci
rs74849557	9	5927828	A	G	7.0386e-09	0.0248314922299195	0.18000664546986	0.0310886937133832	ERMP1	21364	biofsci
rs76388890	9	5994609	C	T	8.3107e-22	0.224086757990868	0.100382251857101	0.0104606252326026	ERMP1	26280	biofsci
rs76727390	9	6703382	A	C	6.0547e-10	0.0147098370354434	0.266590547207197	0.0430748985631276	ERMP1	18593	biofsci
rs77632918	9	6198384	G	A	1.4509e-17	0.0289987418320549	-0.229017590128705	0.0268456540492451	ERMP1	24639	biofsci
rs79129775	9	6092339	C	T	6.5391e-45	0.0247636959876543	0.444325015751169	0.0315980184436679	ERMP1	20736	biofsci
