## Supplementary material for "Multi-level Regulatory Roles of Lactate Metabolism Gene Network in Oral Cancer: Machine Learning Insights": ERN1.csv

SNP	CHR	BP	effect_allele	other_allele	P	EAF	BETA	SE	gene	samplesize	source
rs11870905	17	62493503	C	A	3.3333e-13	0.0365556458164094	-0.292941922898614	0.0402387223937328	ERN1	8768	biofsci
rs11871891	17	62112023	T	C	1.1602e-27	0.681304820305829	0.094182209351657	0.00864096603987862	ERN1	30841	biofsci
rs145340805	17	62244236	A	G	9.0995e-18	0.0164777066322035	-0.320769563420987	0.0373652618520143	ERN1	22098	biofsci
rs148935915	17	62195275	T	G	5.8692e-22	0.0150199408207899	-0.389932799002067	0.0404838969872783	ERN1	20621	biofsci
rs16947425	17	62144344	A	C	1.6769846438804e-308	0.154040689993583	-0.42111151891919	0.0110247564309981	ERN1	31568	biofsci
rs3088093	17	62206438	A	G	4.5647e-14	0.125799086757991	0.0908400560370955	0.0120416840368376	ERN1	31355	biofsci
rs35920521	17	62214462	G	C	1.139e-09	0.398041785521548	-0.0499407482473483	0.0082023368668246	ERN1	31017	biofsci
rs62073139	17	62219494	T	C	3.0819e-18	0.0602497567304573	-0.150063930918804	0.017232089811998	ERN1	29739	biofsci
rs7223733	17	62659889	C	A	4.2967e-08	0.178091817613991	0.05779624002795	0.0105498393742607	ERN1	30691	biofsci
rs73328128	17	62277045	T	C	6.3149e-20	0.0437451684780137	-0.192046110675109	0.0210145984303138	ERN1	27066	biofsci
rs7405661	17	62053059	C	T	1.126e-11	0.113475865280149	-0.0861787330019274	0.0126935033585588	ERN1	30847	biofsci
rs76708468	17	62206299	C	T	4.8425e-08	0.0260595130748422	0.164390078419	0.0301235209299641	ERN1	21710	biofsci
rs9892013	17	62049235	A	G	1.6446e-20	0.0176078680203046	-0.322247502494408	0.0347137242803413	ERN1	23987	biofsci
rs9910216	17	62178482	A	G	1.434e-77	0.139594412254941	-0.218619940858889	0.0117265873625572	ERN1	30273	biofsci
