## Supplementary material for "Multi-level Regulatory Roles of Lactate Metabolism Gene Network in Oral Cancer: Machine Learning Insights": ERO1L.csv

SNP	CHR	BP	effect_allele	other_allele	P	EAF	BETA	SE	gene	samplesize	source
rs10137772	14	53872407	C	T	2.3966e-40	0.547073993255306	0.108552642926599	0.00816338732292528	ERO1L	30280	biofsci
rs10140562	14	52892530	G	A	1.6002e-133	0.23399516835271	-0.231161093813041	0.0094004609039723	ERO1L	31567	biofsci
rs10147642	14	52588183	C	T	9.1443e-17	0.117790276309829	-0.102662267382992	0.0123460407656867	ERO1L	31567	biofsci
rs10151414	14	53165078	C	T	1.6769846438804e-308	0.489568414016996	0.33057447078885	0.00876894901862552	ERO1L	26021	biofsci
rs10483623	14	54090077	G	T	6.0114e-21	0.194320189452317	0.0942815880583957	0.0100407446360872	ERO1L	31678	biofsci
rs111448470	14	53309940	G	C	5.4712e-74	0.182154334611066	0.189641631632958	0.0104216449852974	ERO1L	30902	biofsci
rs112849253	14	53205295	T	C	4.8326e-27	0.0267284390591589	0.292120417077612	0.0271265523621585	ERO1L	26120	biofsci
rs113819867	14	53002635	A	G	5.4459e-20	0.0252080595707403	-0.247210650021739	0.0270033916657643	ERO1L	27905	biofsci
rs115071407	14	52983765	T	C	1.2687e-13	0.0225724429092305	0.219098333255761	0.0295695224108941	ERO1L	25919	biofsci
rs11626341	14	53695978	G	A	2.2528e-68	0.658764279572534	-0.151736921553711	0.00868353286027384	ERO1L	29498	biofsci
rs117022252	14	53161384	T	G	7.6038e-14	0.0184212045966391	0.262754493235322	0.0351412303212906	ERO1L	22392	biofsci
rs117453485	14	53782149	T	C	2.5361e-19	0.032561629153269	-0.212461718098455	0.0236407426309327	ERO1L	28400	biofsci
rs117491655	14	53038707	C	A	1.028e-24	0.0229542666900298	0.290117779134907	0.0282663931267386	ERO1L	27903	biofsci
rs117526321	14	53092564	A	G	7.8092e-20	0.0166709330602841	0.349912534164816	0.0383848587813398	ERO1L	20701	biofsci
rs118060384	14	52713041	A	G	2.2668e-36	0.0260249472622214	-0.341164655330106	0.0270890295000958	ERO1L	26881	biofsci
rs118146505	14	53345762	T	C	2.5906e-16	0.0264188825228931	0.226176725371034	0.0276124971458088	ERO1L	25496	biofsci
rs12019002	14	53072455	T	C	1.6769846438804e-308	0.169995846392025	-0.406343494710956	0.0105967082712487	ERO1L	31558	biofsci
rs12433730	14	53488391	A	G	7.7233e-20	0.040262565355112	-0.185432463025827	0.020339420529547	ERO1L	31278	biofsci
rs12434047	14	53837485	A	G	1.2958e-13	0.758996230906566	-0.0703691821003668	0.00950113173746581	ERO1L	30280	biofsci
rs1253676	14	52452574	G	A	3.1696e-08	0.690557429081531	-0.0486276862032718	0.00879057200247149	ERO1L	30280	biofsci
rs1255260	14	53679353	G	A	9.9572e-11	0.0336629667003027	-0.146760359303347	0.0226919766993965	ERO1L	29850	biofsci
rs12588905	14	52595066	T	C	7.1334e-30	0.510602255968751	-0.0924677528952108	0.00814457055615643	ERO1L	30164	biofsci
rs12878314	14	53667480	C	A	3.4075e-30	0.0141563315926893	-0.519130126976508	0.0454667385114915	ERO1L	17331	biofsci
rs12881359	14	53868813	T	G	2.4394e-28	0.0603555188094254	-0.184166031954382	0.0166811014052373	ERO1L	31684	biofsci
rs12883217	14	53069514	G	T	3.077e-25	0.0298781092062234	0.271256932261421	0.0261339112925884	ERO1L	25257	biofsci
rs138239941	14	52521729	C	T	1.9954e-08	0.0149218056409206	-0.233103291792611	0.0415343605638705	ERO1L	19718	biofsci
rs139710154	14	53826407	A	G	1.1652e-10	0.143341172718938	0.074872277225706	0.0116189132876639	ERO1L	30162	biofsci
rs140223476	14	52947345	A	C	7.5552e-11	0.0181134847971064	0.228722550960592	0.035138350482485	ERO1L	22769	biofsci
rs141049772	14	52982783	C	T	1.5733e-37	0.0219633483746201	-0.377365877568266	0.0294745708124022	ERO1L	26793	biofsci
rs141113111	14	52940255	A	C	3.2747e-09	0.0144628099173554	-0.380944364414986	0.0643813358822014	ERO1L	8463	biofsci
rs141136505	14	53106368	T	C	3.746e-25	0.0371217899822019	0.228840668429233	0.0220875884050377	ERO1L	28673	biofsci
rs144147516	14	53388681	A	G	8.9141e-79	0.0189646335212711	-0.85838392293944	0.0456803445747955	ERO1L	12879	biofsci
rs145380478	14	53413243	C	T	2.4564e-86	0.0158540523086858	-0.777488996689641	0.0394796732250216	ERO1L	20560	biofsci
rs146198551	14	53123947	T	C	3.8845e-15	0.0173263629574309	0.26848282645775	0.03416420564194	ERO1L	25160	biofsci
rs146521180	14	53788187	A	G	6.731e-25	0.0126811594202899	-0.48472677376062	0.0470407567408699	ERO1L	18047	biofsci
rs146858690	14	52409634	C	A	1.8035e-10	0.0176744186046512	-0.738054961608577	0.115735202773765	ERO1L	2150	biofsci
rs146872882	14	53162015	T	C	2.5492e-97	0.0139371657754011	-0.892133791458996	0.0426138527491364	ERO1L	20035	biofsci
rs147099572	14	53061505	C	T	1.7048e-38	0.041668783982926	0.291805219486592	0.0224904983187607	ERO1L	24754	biofsci
rs148202523	14	53286433	C	T	6.4314e-23	0.0204116387699494	-0.307888659349216	0.0312374355088283	ERO1L	25627	biofsci
rs17253012	14	52816171	G	A	1.1867e-21	0.0713018198293438	-0.147857571286278	0.0154675675042136	ERO1L	31561	biofsci
rs17803993	14	53101581	G	A	1.6573e-24	0.0237027721581278	0.310717311684327	0.0304103069913704	ERO1L	23364	biofsci
rs180737080	14	53230780	T	G	4.2739e-49	0.0198464554067298	-0.567370880616936	0.0385243271556082	ERO1L	17319	biofsci
rs189504341	14	52536094	T	G	1.8992e-09	0.0519499478623566	0.112280291691111	0.0186940647482786	ERO1L	29050	biofsci
rs1959826	14	53948461	G	A	6.7911e-22	0.704141422193878	0.0857839994263601	0.00892022288353299	ERO1L	30163	biofsci
rs2254385	14	54052501	T	C	2.2021e-21	0.851170301846166	-0.108630030240211	0.0114408819724495	ERO1L	30154	biofsci
rs2357443	14	52619237	C	T	1.235e-12	0.192486939527192	0.0715562004263904	0.0100763512020715	ERO1L	31682	biofsci
rs2357801	14	53083213	C	T	1.1159e-12	0.0147653000594177	0.281856340029718	0.0396116000322842	ERO1L	21905	biofsci
rs2748145	14	52320871	T	C	2.0299e-09	0.076093912487001	0.0921958820385056	0.0153772569948805	ERO1L	30077	biofsci
rs28547950	14	52766657	G	A	3.592e-10	0.0227261312842148	0.188229931962024	0.0300168928943714	ERO1L	24986	biofsci
rs34010596	14	52967133	A	G	8.4726e-32	0.0179533213644524	-0.47470157384146	0.0404538428757721	ERO1L	17329	biofsci
rs34162828	14	53159662	A	G	1.6769846438804e-308	0.356345221606648	0.349866287493132	0.00879549416870001	ERO1L	28179	biofsci
rs35485994	14	53371779	T	C	1.0629e-21	0.065535214848716	0.161501976624933	0.016874449014182	ERO1L	28673	biofsci
rs4898745	14	52647157	T	C	4.7485e-15	0.468967991389963	-0.0639090260340242	0.00815873794030846	ERO1L	30162	biofsci
rs4898761	14	52990985	G	T	2.4796e-30	0.0133195607263238	-0.590925538295215	0.0516308616970621	ERO1L	14272	biofsci
rs4901287	14	53063621	A	G	5.1831e-93	0.165298150510204	0.224232462831319	0.010960946299692	ERO1L	30163	biofsci
rs4901307	14	53365968	G	A	2.4956e-177	0.111161438870645	-0.359481528003346	0.0126611438937517	ERO1L	31568	biofsci
rs4901327	14	53469634	C	T	6.4954e-44	0.471490321368164	-0.110606808079923	0.00795846942581111	ERO1L	31680	biofsci
rs55802703	14	53900438	G	A	6.6826e-36	0.101945650426114	-0.168910191606917	0.0135034169503559	ERO1L	29951	biofsci
rs56404419	14	52684165	A	G	8.3365e-11	0.132175590931018	-0.0783453882234819	0.0120639013617508	ERO1L	29951	biofsci
rs61986926	14	53693140	A	G	2.1986e-08	0.825738033820579	0.0607335197756314	0.0108534114470909	ERO1L	29498	biofsci
rs62003535	14	53371863	T	C	3.0157e-11	0.0233270093135564	-0.185174744864164	0.0278638435174871	ERO1L	28267	biofsci
rs708496	14	52772695	C	T	8.0756e-50	0.56089485458613	-0.127677608919101	0.00860372841406902	ERO1L	27425	biofsci
rs708539	14	52880704	A	G	7.2139e-32	0.0147117560910664	-0.486713185675108	0.0414290979541465	ERO1L	20097	biofsci
rs71422073	14	52718265	T	C	4.1184e-14	0.0551022057041286	-0.135595074717267	0.0179427392408817	ERO1L	29829	biofsci
rs7154624	14	52882661	G	A	6.5824e-42	0.0560344827586207	0.265458631953598	0.0195711107472536	ERO1L	24679	biofsci
rs72673696	14	53853369	T	C	7.1991e-13	0.0281254059671762	0.182861722912868	0.0254831130902294	ERO1L	28168	biofsci
rs72675705	14	53863623	T	G	2.2572e-19	0.0710195209630899	0.145497707646236	0.0161662323358892	ERO1L	28998	biofsci
rs72682484	14	52802143	T	C	1.8927e-10	0.0887062870246512	-0.0896276645925082	0.0140709396977107	ERO1L	31240	biofsci
rs72688272	14	53577134	C	T	6.3432e-83	0.144117765841444	0.224860246637797	0.0116559838393168	ERO1L	29836	biofsci
rs73298734	14	53240035	G	A	1.3723e-11	0.120381541245664	0.0826467401350828	0.0122242216472781	ERO1L	31599	biofsci
rs74626525	14	53086354	T	C	2.0836e-123	0.0197446632552851	-0.76840162886932	0.0325236976737106	ERO1L	24422	biofsci
rs74667576	14	53620658	A	G	1.1609e-11	0.0193529135939298	0.206169290200526	0.0303860412970562	ERO1L	28534	biofsci
rs74713122	14	53017386	G	A	1.6769846438804e-308	0.895270404316946	-0.5055537078522	0.0132711813076618	ERO1L	30278	biofsci
rs75992507	14	53371583	A	G	3.3062e-19	0.0212102627006031	0.280061890888156	0.0312635370098744	ERO1L	24641	biofsci
rs76309599	14	53224997	G	T	2.4466e-193	0.0245969623140324	-0.867452856241168	0.0292455701507423	ERO1L	24366	biofsci
rs76652663	14	53347681	T	C	3.2424e-25	0.0151267375306623	-0.757320420362814	0.0729996645906532	ERO1L	6298	biofsci
rs76683302	14	52891493	C	T	3.7462e-39	0.0223409119248514	-0.366930438115419	0.0280311409473892	ERO1L	29134	biofsci
rs77345329	14	53329132	A	T	2.0448e-15	0.0307732772225145	-0.389158142322941	0.0490210039960372	ERO1L	6976	biofsci
rs79313253	14	52776289	A	G	1.034e-14	0.0653300382653061	0.127444898001643	0.0164763927603935	ERO1L	30163	biofsci
rs803013	14	52731945	G	T	6.2548e-09	0.525846118263819	0.0467159057079411	0.00804074178693973	ERO1L	31017	biofsci
rs803020	14	52727632	T	C	5.0524e-15	0.0540584218819442	-0.141688875010133	0.0181060475381935	ERO1L	29826	biofsci
