## Supplementary material for "Multi-level Regulatory Roles of Lactate Metabolism Gene Network in Oral Cancer: Machine Learning Insights": ERO1LB.csv

SNP	CHR	BP	effect_allele	other_allele	P	EAF	BETA	SE	gene	samplesize	source
rs10925112	1	236541800	C	T	2.9194e-10	0.375043095192492	0.0523155773286602	0.00829997577837258	ERO1LB	30966	biofsci
rs114552274	1	236493854	G	A	7.7797e-11	0.0189886169033948	0.214368826041376	0.0329549764087651	ERO1LB	24715	biofsci
rs116494649	1	236446421	T	G	8.7e-10	0.121715493808517	0.0748968428627951	0.0122146945973865	ERO1LB	31349	biofsci
rs12240004	1	236504108	A	G	2.7438e-23	0.141114849365346	0.114654698211006	0.0115327054941314	ERO1LB	31017	biofsci
rs12737157	1	236334569	A	G	6.7344e-17	0.0611528443622362	0.139194310568731	0.0166665841168542	ERO1LB	31352	biofsci
rs1726627	1	236385959	T	C	5.6629e-154	0.570037368361454	0.21321994137838	0.00806624679870996	ERO1LB	31354	biofsci
rs2891705	1	236476681	T	C	3.0718e-12	0.100342986319523	-0.0939562330516813	0.0134717796842237	ERO1LB	30518	biofsci
rs36087647	1	236332863	G	A	2.3347e-17	0.824687059238364	-0.0949633620155261	0.0112041910420999	ERO1LB	27549	biofsci
rs4659635	1	236338226	A	G	1.5225e-18	0.158856026156564	0.0958295715760251	0.0109043457791158	ERO1LB	31470	biofsci
rs655105	1	236519625	A	G	3.3099e-08	0.101456933645354	-0.0730605296951374	0.0132257797098419	ERO1LB	31355	biofsci
rs79952393	1	236521114	A	G	2.6006e-08	0.0606565469579168	-0.0965473039976246	0.0173446579472594	ERO1LB	29170	biofsci
