## Supplementary material for "Multi-level Regulatory Roles of Lactate Metabolism Gene Network in Oral Cancer: Machine Learning Insights": ERP27.csv

SNP	CHR	BP	effect_allele	other_allele	P	EAF	BETA	SE	gene	samplesize	source
rs10772807	12	14984831	T	G	1.6769846438804e-308	0.616464354165884	-0.506338325402891	0.008169738362318	ERP27	31684	biofsci
rs10845958	12	14455627	A	C	2.6323e-11	0.679137722742374	-0.0568333649768518	0.00852624105148023	ERP27	31563	biofsci
rs10846060	12	14934378	G	A	4.1066e-53	0.11691400304414	0.190649798308322	0.0124278738182147	ERP27	31355	biofsci
rs11055871	12	14399078	A	G	5.8966e-24	0.134558768022949	-0.117711063083475	0.0116621815328308	ERP27	31569	biofsci
rs11055962	12	14547892	A	G	2.5906e-16	0.162725514192097	0.0899871562666012	0.0109861013632769	ERP27	30406	biofsci
rs11056074	12	14794505	C	T	1.0634e-63	0.37999922039448	0.140024870847872	0.00831042659623085	ERP27	30729	biofsci
rs11056183	12	14926504	G	A	3.1005e-80	0.246251902587519	0.175818255379734	0.009268910482573	ERP27	31355	biofsci
rs11056256	12	15116550	C	T	1.0545e-144	0.122296455667535	-0.311146409712622	0.0121473237597844	ERP27	31568	biofsci
rs11056382	12	15319722	C	T	6.6078e-09	0.190292758089368	-0.0587013111248817	0.0101202177651337	ERP27	31684	biofsci
rs111435334	12	14389658	A	G	1.3234e-13	0.060296965784377	0.130717149273004	0.0176551748771599	ERP27	28310	biofsci
rs112158683	12	14889773	T	G	2.2196e-22	0.0221452244652004	-0.277914148685337	0.0285596699912997	ERP27	28308	biofsci
rs112892529	12	14558480	T	C	1.4607e-23	0.185817996855637	0.111302087331455	0.0111254248004812	ERP27	26701	biofsci
rs117017436	12	14642635	A	G	8.276e-36	0.855320273279734	-0.141323632253075	0.0113134026796252	ERP27	31568	biofsci
rs117671741	12	15104147	T	C	4.9135e-78	0.0478847922414514	-0.363673088238311	0.0194475507341264	ERP27	28997	biofsci
rs117785189	12	15080281	A	G	1.7004e-38	0.0311074243052675	0.309339931446287	0.0238415953576384	ERP27	29185	biofsci
rs12307584	12	14697429	C	T	5.4167e-59	0.151492847167176	-0.179777233261362	0.011100374994527	ERP27	31568	biofsci
rs12825519	12	14837267	T	C	4.0311e-21	0.0462344159143315	0.18137818146508	0.0192300870934139	ERP27	30662	biofsci
rs138302058	12	15121693	T	C	3.0094e-17	0.0153943866440842	-0.33001344713559	0.0390728794515327	ERP27	21607	biofsci
rs139434459	12	15059013	T	G	3.8746e-62	0.0791841631673665	0.308000669740285	0.0185148851983604	ERP27	20004	biofsci
rs140943302	12	14734532	A	G	2.0706e-08	0.0173617407071623	-0.239142363025902	0.0426590490422415	ERP27	16105	biofsci
rs141210497	12	15006522	T	C	1.0187e-31	0.0147940490729433	-0.45171649936318	0.0385456523050755	ERP27	23089	biofsci
rs142376798	12	15006614	C	T	3.9124e-23	0.0153815421494207	0.463400739467546	0.0467788596502742	ERP27	15087	biofsci
rs143271779	12	14979918	A	G	3.6431e-10	0.0206487007897751	0.211782790944007	0.0337847032740974	ERP27	21662	biofsci
rs145122174	12	15015910	G	T	3.7591e-37	0.0502959763218942	0.237587169718921	0.0186555038843328	ERP27	30077	biofsci
rs147430615	12	14479157	A	G	6.0444e-12	0.0235923092014911	0.200836238244225	0.0291964060947004	ERP27	25463	biofsci
rs16909807	12	14425860	A	C	6.0378e-11	0.0746989770882875	-0.0990405375907988	0.0151377950036375	ERP27	31568	biofsci
rs2058784	12	15235173	T	C	2.3072e-104	0.439134865813611	0.173975036221104	0.00801924139172722	ERP27	31568	biofsci
rs2900329	12	14514752	C	G	1.0156e-20	0.102597500660701	-0.122438448728625	0.0131171871963987	ERP27	31562	biofsci
rs35327139	12	15098674	T	C	1.6769846438804e-308	0.748149826310225	-0.385557230241836	0.00916975998634457	ERP27	31559	biofsci
rs35869247	12	14743733	T	C	5.0353e-09	0.0156406993100677	-0.235540517121404	0.0402922640393793	ERP27	20004	biofsci
rs3748300	12	15304983	T	C	6.1242e-10	0.152392047803375	0.0683891978705454	0.0110531569296051	ERP27	31684	biofsci
rs4763414	12	15243647	A	G	5.6248e-10	0.0232859332875192	-0.187695969143663	0.0302706139960106	ERP27	23992	biofsci
rs4764074	12	14428118	A	G	6.6704e-14	0.61202976436544	0.0610965086037802	0.00815228818901849	ERP27	31684	biofsci
rs4764077	12	14475092	C	A	6.9388e-09	0.310064263970837	0.0497508911805571	0.00858884612525803	ERP27	31684	biofsci
rs4764126	12	14980579	A	G	1.1689e-126	0.805333283007473	-0.240628394491637	0.0100512693970216	ERP27	31569	biofsci
rs55908303	12	15240430	A	C	2.8019e-09	0.141984783769354	0.0850066850434291	0.0143041470423755	ERP27	20059	biofsci
rs56295381	12	14936320	T	C	3.9771e-19	0.0575552317567834	-0.15545818225397	0.0173937278748177	ERP27	30468	biofsci
rs59456014	12	15067129	G	C	5.0601e-55	0.0364664926022628	-0.777552227553176	0.049769075960954	ERP27	5745	biofsci
rs61041959	12	15111268	G	A	3.2038e-133	0.148389642602127	0.274480672772223	0.0111748766512999	ERP27	31684	biofsci
rs61910552	12	15209211	T	C	6.8043e-22	0.0199130481455638	0.316140950495259	0.032874161666191	ERP27	23706	biofsci
rs61922284	12	14299318	C	T	4.5183e-23	0.289021686022475	0.0866892074479301	0.00876365586469031	ERP27	31682	biofsci
rs71537691	12	15033918	T	C	6.8352e-74	0.977405909541103	-0.505438314882114	0.0277948547057463	ERP27	29307	biofsci
rs7295904	12	14351480	T	C	5.0663e-14	0.0909706895884152	-0.105330165120691	0.0139878839750722	ERP27	30902	biofsci
rs73060656	12	14681949	A	G	4.2182e-09	0.0170691090757702	0.192043726215932	0.0326860683895449	ERP27	27894	biofsci
rs73061012	12	15064688	T	C	5.346e-13	0.0167336010709505	0.271243392323751	0.0375875992300418	ERP27	21509	biofsci
rs73061044	12	15079913	A	G	2.4051e-45	0.0405847651035611	0.301049720643283	0.0213020945234555	ERP27	28298	biofsci
rs7313164	12	14812266	T	C	2.82e-21	0.590290770190209	-0.0776666349045004	0.00820211370716334	ERP27	30731	biofsci
rs7314317	12	14945585	C	G	7.2613e-104	0.208669887521703	0.211954794639816	0.0097936787099074	ERP27	31569	biofsci
rs74067825	12	14516631	A	T	1.274e-14	0.0226530421799179	-0.224996453298514	0.0291888552986409	ERP27	26507	biofsci
rs74431055	12	15135956	C	A	7.6839e-41	0.0230243125497728	-0.388145414769243	0.0290046042331786	ERP27	26422	biofsci
rs75026738	12	15138775	T	C	2.4015e-77	0.0371206972374365	-0.401394476742646	0.0215622637327105	ERP27	30088	biofsci
rs75276427	12	15098640	C	T	3.0972e-21	0.0651408450704225	0.157815534263399	0.0166832849794808	ERP27	29499	biofsci
rs76932620	12	14409270	T	C	3.6529e-12	0.0176529632539059	-0.22306353915583	0.032095935071847	ERP27	27989	biofsci
rs77292064	12	15101759	C	T	4.6397e-93	0.0412846238778743	-0.451862836115052	0.0220823764387249	ERP27	25906	biofsci
rs77300556	12	15068963	T	G	2.8294e-09	0.0242458293715965	0.162612197781108	0.0273698008484857	ERP27	28213	biofsci
rs78305323	12	15057079	T	C	3.2468e-19	0.0226816356334429	0.259039110329624	0.0289102923326329	ERP27	26987	biofsci
rs78787881	12	14601250	C	T	2.4526e-08	0.0159861325115562	0.218782025875839	0.039232153261098	ERP27	20651	biofsci
rs79240838	12	14403600	A	G	3.5222e-09	0.0307657362071576	0.153285609093796	0.0259572941414993	ERP27	24886	biofsci
rs79374068	12	15070810	G	A	5.7927e-16	0.0234229850482173	0.22744000047167	0.0281008686350705	ERP27	27681	biofsci
rs7954515	12	14705355	C	A	2.1538e-11	0.0218435155412647	-0.192184103942016	0.0287051879646332	ERP27	28400	biofsci
rs921	12	15095162	A	G	1.7049e-235	0.124065826224806	0.395582801597057	0.0120723764205208	ERP27	31569	biofsci
