## Supplementary material for "Multi-level Regulatory Roles of Lactate Metabolism Gene Network in Oral Cancer: Machine Learning Insights": ERP29.csv

SNP	CHR	BP	effect_allele	other_allele	P	EAF	BETA	SE	gene	samplesize	source
rs11066119	12	112434504	G	A	1.9341e-53	0.102596865722124	-0.220739154666614	0.0143437706096882	ERP29	26395	biofsci
rs4767475	12	112640165	G	A	3.2011e-12	0.0288773396897347	-0.168614348503298	0.0241969962262927	ERP29	30452	biofsci
