## Supplementary material for "Multi-level Regulatory Roles of Lactate Metabolism Gene Network in Oral Cancer: Machine Learning Insights": ERP44.csv

SNP	CHR	BP	effect_allele	other_allele	P	EAF	BETA	SE	gene	samplesize	source
rs111424092	9	102430071	A	G	1.3554e-16	0.0773797504139574	0.12677047025978	0.0153313665098238	ERP44	29796	biofsci
rs41273941	9	102783023	G	A	3.5969e-11	0.0295678544351782	0.166642903575436	0.0251734045704457	ERP44	27498	biofsci
rs9408993	9	102877633	G	A	9.5111e-31	0.518465596834469	-0.0978820337468645	0.00849073427077007	ERP44	27780	biofsci
