## Supplementary material for "Multi-level Regulatory Roles of Lactate Metabolism Gene Network in Oral Cancer: Machine Learning Insights": ERRFI1.csv

SNP	CHR	BP	effect_allele	other_allele	P	EAF	BETA	SE	gene	samplesize	source
rs7532413	1	8056453	A	G	4.6584e-10	0.587631201389413	0.0503767599640714	0.0080856381555071	ERRFI1	31561	biofsci
rs7539807	1	8183789	T	C	2.6793e-08	0.189326988443236	-0.0565062201562384	0.0101609789711097	ERRFI1	31553	biofsci
