## Supplementary material for "Multi-level Regulatory Roles of Lactate Metabolism Gene Network in Oral Cancer: Machine Learning Insights": ERV3-1.csv

SNP	CHR	BP	effect_allele	other_allele	P	EAF	BETA	SE	gene	samplesize	source
rs10246364	7	65238254	C	T	2.0511e-34	0.0191830586567429	-0.593635547200804	0.0485246121125092	ERV3-1	11286	biofsci
rs10251532	7	64384911	G	A	2.1861e-51	0.951453533725103	0.368834117166356	0.0244580092681416	ERV3-1	18096	biofsci
rs10268639	7	63532717	A	T	1.6201e-24	0.0445268307598227	-0.23479949723921	0.0229754097263307	ERV3-1	22264	biofsci
rs111529079	7	63485790	A	G	1.2424e-08	0.0544325790321214	-0.126442423129649	0.0222074263009377	ERV3-1	19698	biofsci
rs112591628	7	64383222	G	T	4.6258e-61	0.0269994327850255	-0.775513429008305	0.0470410125627539	ERV3-1	8601	biofsci
rs112703286	7	64248247	G	A	1.5529e-29	0.0203519547626012	-0.403719454381382	0.0357745571046231	ERV3-1	19595	biofsci
rs116872008	7	65273829	G	A	5.156e-26	0.0123142250530786	0.733553638725459	0.0695403786972166	ERV3-1	8501	biofsci
rs117025061	7	64068477	T	C	1.037e-28	0.0180461850693873	0.451612156459971	0.0406231981775796	ERV3-1	17098	biofsci
rs117320669	7	64355229	T	C	3.6998e-46	0.0166602465331279	0.809950148299421	0.0567848107616939	ERV3-1	9465	biofsci
rs117402467	7	64040338	T	C	3.6021e-36	0.0210449108553374	0.477233907833343	0.0380023815761541	ERV3-1	16805	biofsci
rs117477965	7	64550672	A	G	5.3044e-81	0.054093023255814	-0.60095444328905	0.0315276290731459	ERV3-1	9831	biofsci
rs11762116	7	63548647	C	T	5.7992e-79	0.226191940310745	0.22213049498985	0.0118066596677926	ERV3-1	20493	biofsci
rs117630355	7	64036913	T	G	2.1192e-21	0.0151384083044983	-0.463108223966418	0.048753879287751	ERV3-1	14109	biofsci
rs117655648	7	63744138	C	A	7.2224e-57	0.0350551270142563	-0.423017215076472	0.0266189191193128	ERV3-1	20861	biofsci
rs11773349	7	64407164	C	A	1.0568e-138	0.862600037223153	-0.360877334610061	0.0143949028157409	ERV3-1	20359	biofsci
rs117781595	7	64088145	T	C	3.5286e-80	0.030316091954023	0.691561518705664	0.0364711088396028	ERV3-1	12787	biofsci
rs117889101	7	64182370	A	C	1.6012e-36	0.022301644031451	0.722683994505108	0.0572559019573053	ERV3-1	6995	biofsci
rs117983286	7	64507561	C	T	8.7558e-47	0.0205423395896988	-0.546042448021784	0.0380159743810202	ERV3-1	17195	biofsci
rs118036354	7	64784241	T	C	3.04e-86	0.0187995752919868	0.809855551708566	0.0411455517641668	ERV3-1	16011	biofsci
rs11980936	7	63704092	G	A	3.2619e-105	0.661366763491821	0.218145883360268	0.0100137658419373	ERV3-1	22264	biofsci
rs12535964	7	64415409	A	G	1.6769846438804e-308	0.417163019551988	-0.762561004394569	0.0119865227937063	ERV3-1	14313	biofsci
rs13223688	7	64102495	G	A	9.4534e-15	0.161223646134766	-0.0988435778454106	0.0127599372412231	ERV3-1	22709	biofsci
rs138444217	7	64340156	A	G	5.3434e-39	0.018348623853211	0.625723946318924	0.0478993781294867	ERV3-1	12099	biofsci
rs138814279	7	65438779	A	G	5.1418e-45	0.0230388021931674	0.681375107361292	0.0483972431855905	ERV3-1	9484	biofsci
rs139422614	7	65171491	T	C	1.3415e-13	0.0186152478328517	-0.408220950464052	0.0551515780572363	ERV3-1	8998	biofsci
rs140671711	7	64478984	A	G	6.5934e-111	0.0238578931721336	0.751242493800592	0.0335719326365165	ERV3-1	19049	biofsci
rs141701498	7	63717296	A	G	6.1848e-49	0.0242408646423057	0.499746477343886	0.0339898847392256	ERV3-1	18297	biofsci
rs142608196	7	64716128	C	T	6.441e-43	0.0191603268526345	-0.686488338373243	0.0499885922400399	ERV3-1	10647	biofsci
rs145362175	7	63667744	C	T	2.0767e-35	0.0162218208575824	0.572634069562599	0.0461117430234651	ERV3-1	14735	biofsci
rs146560820	7	63725310	C	T	1.5952e-08	0.0151384370227741	-0.27729230449852	0.049069599097243	ERV3-1	13928	biofsci
rs148413723	7	64156677	T	C	3.1158e-08	0.0140718562874252	-0.352454589524616	0.0636808841535434	ERV3-1	8887	biofsci
rs149652133	7	64857536	A	G	2.1285e-98	0.0318755578222619	-0.702484085736803	0.0333667761851674	ERV3-1	14553	biofsci
rs184913982	7	63539818	A	C	1.7288e-15	0.0260856174930705	-0.287326866431302	0.0360999681414341	ERV3-1	15102	biofsci
rs186410419	7	64041258	A	G	5.2148e-57	0.0318730442556996	0.632182006409013	0.039728891079222	ERV3-1	10266	biofsci
rs189575891	7	63615307	G	A	4.781e-11	0.01586655817738	0.334445353954676	0.0508453340764516	ERV3-1	12386	biofsci
rs189896130	7	65372018	C	T	1.4489e-23	0.0391435857896922	-0.290871689652494	0.0290729232328653	ERV3-1	15728	biofsci
rs191672286	7	63503068	T	C	6.8723e-10	0.013441483198146	-0.576656657817405	0.0934780362491538	ERV3-1	4315	biofsci
rs2008970	7	63535540	T	C	3.2038e-09	0.0154140326231171	-0.314450057917699	0.0531102839052307	ERV3-1	11680	biofsci
rs2099420	7	63666944	A	G	9.1761e-58	0.391741201068649	-0.156721159049215	0.00978253856304203	ERV3-1	21927	biofsci
rs34194180	7	63957243	T	C	1.5047e-42	0.0298774259448417	0.453464449670418	0.0331685952287912	ERV3-1	15680	biofsci
rs34670279	7	64213452	A	G	1.6769846438804e-308	0.553051158522597	-0.375427742908654	0.00953387380635157	ERV3-1	22254	biofsci
rs34864313	7	64352497	A	G	2.2416e-58	0.0247129909365559	-0.507180233113262	0.0314864279709498	ERV3-1	20925	biofsci
rs3910585	7	63523859	T	C	1.4916e-20	0.231082875023706	-0.160685477724263	0.0172900928309316	ERV3-1	9413	biofsci
rs4072879	7	65373851	G	A	5.3251e-58	0.968988773637256	0.438600320770356	0.0273194631268713	ERV3-1	22294	biofsci
rs4620170	7	64804120	A	G	1.6769846438804e-308	0.162948282370706	-0.482793728030559	0.0127387216265711	ERV3-1	22590	biofsci
rs55673376	7	63523883	A	G	4.5507e-14	0.0764696068071854	-0.15464939911867	0.0204993835074654	ERV3-1	16848	biofsci
rs58263972	7	63789993	T	C	1.1401e-16	0.0352727504460872	-0.261415212700019	0.0315376055857183	ERV3-1	14773	biofsci
rs58330502	7	65396724	A	G	2.8744e-208	0.131157849089332	-0.435647085302549	0.0141458096530024	ERV3-1	21927	biofsci
rs61379523	7	64556042	T	C	2.2652e-14	0.84014053579271	-0.218285024697313	0.0285919215007287	ERV3-1	4554	biofsci
rs62455061	7	64331998	A	G	1.6769846438804e-308	0.371432036872322	-0.59134454803289	0.0101387139742357	ERV3-1	20834	biofsci
rs62456485	7	64464736	A	G	3.0436e-113	0.0506577605547624	-0.536437942307974	0.023719819165	ERV3-1	18479	biofsci
rs62456510	7	64473495	C	T	3.0382e-20	0.0261066969353008	-0.615876366016381	0.0668159876339985	ERV3-1	4405	biofsci
rs6460172	7	64126332	A	C	1.1498e-16	0.166308040770102	-0.104718265230895	0.0126347733776011	ERV3-1	22590	biofsci
rs6460185	7	64253988	T	G	1.6769846438804e-308	0.0981191222570533	0.729984835129409	0.0168859534893213	ERV3-1	19816	biofsci
rs6967272	7	64223872	T	C	1.664e-121	0.0483198899040483	0.518070342652156	0.0221015999151958	ERV3-1	22259	biofsci
rs72503381	7	63844470	T	C	7.5346e-63	0.0239258053376745	0.559678257283177	0.0334473742034158	ERV3-1	19138	biofsci
rs73134721	7	64074487	T	G	1.5139e-16	0.0173702608228018	-0.338121470250031	0.040958108154765	ERV3-1	17462	biofsci
rs73148102	7	65438864	A	G	1.6769846438804e-308	0.204791847354727	0.487065908457286	0.0118331031443926	ERV3-1	21927	biofsci
rs73698305	7	63524026	C	A	1.4602e-11	0.02671924522739	-0.263242526128954	0.0389890732895351	ERV3-1	12648	biofsci
rs73699607	7	64640338	A	G	1.6769846438804e-308	0.0780089153046062	0.93685795474427	0.02354417286969	ERV3-1	12541	biofsci
rs74634677	7	65310236	A	C	2.5598e-26	0.0208632155430956	-0.599628699398577	0.0564941303371563	ERV3-1	7669	biofsci
rs75135968	7	64791268	T	C	1.1168e-142	0.0447713292324151	-0.656182829407486	0.0258014638804453	ERV3-1	17562	biofsci
rs75358567	7	65358590	G	A	1.0214e-48	0.0179361513852018	-0.671183637944641	0.0457564892317359	ERV3-1	13558	biofsci
rs75574941	7	63837905	G	A	2.996e-118	0.13823040918013	-0.315116986035392	0.0136304527971154	ERV3-1	22592	biofsci
rs75973478	7	64204566	G	A	4.9333e-23	0.0265371229698376	-0.309236277565422	0.0312900340553301	ERV3-1	19769	biofsci
rs76178499	7	64899109	T	C	7.4494e-49	0.0322653429602888	-0.583174055817297	0.0396981699239831	ERV3-1	10161	biofsci
rs77859463	7	64470887	G	A	1.6769846438804e-308	0.240035142883566	0.943983361557624	0.0115650645775384	ERV3-1	20493	biofsci
rs7792706	7	64264714	C	T	1.2578e-22	0.603359086328519	-0.120653633518685	0.012325807667891	ERV3-1	13752	biofsci
