## Supplementary material for "Multi-level Regulatory Roles of Lactate Metabolism Gene Network in Oral Cancer: Machine Learning Insights": ERVH48-1.csv

SNP	CHR	BP	effect_allele	other_allele	P	EAF	BETA	SE	gene	samplesize	source
rs28888543	21	44374341	A	G	3.1162e-14	0.809773782997847	0.207692518175669	0.0273509953349754	ERVH48-1	4339	biofsci
rs77943618	21	44335332	A	G	6.0079e-22	0.070657507360157	-0.403383231438381	0.0418912310799727	ERVH48-1	4339	biofsci
rs9753853	21	44355518	T	C	5.1133e-20	0.773263433813893	0.234877666936477	0.0256369087545408	ERVH48-1	4339	biofsci
