## Supplementary material for "Multi-level Regulatory Roles of Lactate Metabolism Gene Network in Oral Cancer: Machine Learning Insights": ERVK3-1.csv

SNP	CHR	BP	effect_allele	other_allele	P	EAF	BETA	SE	gene	samplesize	source
rs11084541	19	58826521	G	T	1.6769846438804e-308	0.0508423446419455	-0.896749722182902	0.0224116833743096	ERVK3-1	20628	biofsci
rs111406019	19	58600446	A	G	9.5013e-09	0.933730102498701	0.114643307374104	0.0199747895902192	ERVK3-1	20252	biofsci
rs1133822	19	58817459	G	A	5.1898e-75	0.247431506849315	0.188563283446221	0.0102896665000257	ERVK3-1	25361	biofsci
rs113825309	19	58851986	T	C	2.8053e-17	0.0324955647545831	0.266622374657764	0.0315361493474202	ERVK3-1	15991	biofsci
rs11668660	19	58873584	A	G	8.8963e-16	0.367786955283395	-0.0914210326004285	0.0113692197087996	ERVK3-1	16636	biofsci
rs11669093	19	58912795	T	C	2.6716e-69	0.903756506875923	0.267761463931324	0.01521761040785	ERVK3-1	24823	biofsci
rs11672773	19	58801784	G	A	3.8505e-26	0.402908714647045	0.0960943841661347	0.00908608019725177	ERVK3-1	25175	biofsci
rs117450623	19	58789961	C	T	1.0136e-15	0.0140673221847413	0.422387959073878	0.0526320460386375	ERVK3-1	13014	biofsci
rs117765912	19	58690465	C	A	2.1114e-09	0.0672173113075477	0.108983871642369	0.0181973403977907	ERVK3-1	24082	biofsci
rs12980623	19	58624996	C	T	8.3123e-09	0.163672845404166	0.0693107544261127	0.0120285228603854	ERVK3-1	25246	biofsci
rs146670855	19	58758675	C	T	7.7208e-25	0.0164880705701261	0.452164679754866	0.043937021897822	ERVK3-1	15972	biofsci
rs1469086	19	58573083	G	A	6.8284e-12	0.0894085900607151	-0.116459386484861	0.0169738651943364	ERVK3-1	21316	biofsci
rs148972143	19	59085982	A	G	2.0525e-09	0.0172587131367292	0.595749976720614	0.0993943703027485	ERVK3-1	2984	biofsci
rs149208516	19	58841548	T	C	6.4304e-103	0.198517356903557	-0.333502567538111	0.0154823668358701	ERVK3-1	13110	biofsci
rs149213450	19	58759071	C	T	7.2573e-47	0.0144067272614852	0.670842251060627	0.0466614442059865	ERVK3-1	16173	biofsci
rs190975	19	58631968	A	G	3.0949e-23	0.0225200400801603	0.342958930520745	0.034538352285116	ERVK3-1	19041	biofsci
rs2278498	19	58911768	G	A	5.832e-20	0.508864732895425	-0.101391229368735	0.0110841582710645	ERVK3-1	16284	biofsci
rs2547354	19	58601221	T	C	1.3622e-16	0.534334437212135	-0.0736080322737183	0.00890297688305454	ERVK3-1	25352	biofsci
rs260423	19	58728349	A	G	1.6173e-67	0.107185944804705	-0.248000709182134	0.0142847677108802	ERVK3-1	25605	biofsci
rs260504	19	58789148	G	A	2.2787e-32	0.069	-0.212954631059937	0.0179782890021981	ERVK3-1	24081	biofsci
rs281069	19	58659039	G	A	2.0547e-15	0.442530126312733	-0.0804239614037028	0.0101317696847619	ERVK3-1	19744	biofsci
rs28406979	19	59013847	T	A	3.9617e-66	0.77643628301523	0.207025233417694	0.0120526077859493	ERVK3-1	19829	biofsci
rs48524	19	58744933	A	G	7.6361e-11	0.545620646340071	0.0580432498405268	0.00891916496466136	ERVK3-1	25352	biofsci
rs57760408	19	58821683	C	T	1.6769846438804e-308	0.932988523104802	0.672074267485056	0.0176854202845421	ERVK3-1	25569	biofsci
rs58576937	19	58577443	T	C	5.787e-09	0.020317979892448	-0.203994077424208	0.035033674078486	ERVK3-1	20466	biofsci
rs61746138	19	58879660	C	T	2.6738e-17	0.0780371625970905	-0.149064401282993	0.0176201138645839	ERVK3-1	22384	biofsci
rs73066236	19	59027481	T	C	2.527e-08	0.0671594917137749	0.11192021918086	0.0200879869300655	ERVK3-1	19778	biofsci
rs73570604	19	58810827	T	G	1.9272e-63	0.0266992467718795	0.504351770057078	0.029995585282504	ERVK3-1	21385	biofsci
rs75672965	19	59063157	A	G	7.1536e-11	0.0371525808281339	-0.368585942057294	0.0565550062230209	ERVK3-1	4370	biofsci
rs78378462	19	58909112	A	C	9.1549e-12	0.0203795892968264	0.365397217798543	0.0535828043638706	ERVK3-1	8723	biofsci
rs79481083	19	58820403	T	C	1.6769846438804e-308	0.0913593256059009	0.640091291312302	0.0162512927154399	ERVK3-1	22806	biofsci
rs79639614	19	59070578	T	G	1.2873e-40	0.046421713633297	-0.331055815863381	0.0248100824262853	ERVK3-1	18350	biofsci
