## Supplementary material for "Multi-level Regulatory Roles of Lactate Metabolism Gene Network in Oral Cancer: Machine Learning Insights": ERVK13-1.csv

SNP	CHR	BP	effect_allele	other_allele	P	EAF	BETA	SE	gene	samplesize	source
rs1005273	16	2645965	A	G	2.3243e-79	0.412836487598448	-0.388953557562829	0.0206205762555576	ERVK13-1	4851	biofsci
rs10866	16	2647876	T	C	4.4572e-17	0.0494321977287909	0.49366492287439	0.0587682344318456	ERVK13-1	3081	biofsci
rs111666458	16	2779030	T	C	1.0178e-09	0.226563762728301	0.171850964523982	0.0281413798817663	ERVK13-1	3603	biofsci
rs112303566	16	2710023	C	A	5.1718e-10	0.0162699608315758	-0.718567621587128	0.115642470925073	ERVK13-1	2336	biofsci
rs11642783	16	2705523	C	T	1.6769846438804e-308	0.663639795319185	-0.886830794928861	0.0201769814511283	ERVK13-1	5502	biofsci
rs11644262	16	2726187	A	C	6.4815e-35	0.0497820027160317	-0.608414793235604	0.0493562742950924	ERVK13-1	4339	biofsci
rs117429070	16	2791339	A	G	3.103e-11	0.0192543652666352	0.472040750990691	0.0710712082553963	ERVK13-1	5242	biofsci
rs139666192	16	2731931	T	C	9.7719e-18	0.0138468195586326	-1.02531739427715	0.119549629135096	ERVK13-1	2562	biofsci
rs142102839	16	2848944	T	C	1.2299e-10	0.0180534817429076	-0.569391215881225	0.088476608792048	ERVK13-1	3603	biofsci
rs17758402	16	2382354	T	C	1.7827e-14	0.0467427145530701	-0.425430093575387	0.055500051344403	ERVK13-1	3643	biofsci
rs3094473	16	2749195	A	G	2.2332e-57	0.523022704951181	0.343129562379178	0.0214922088766999	ERVK13-1	4339	biofsci
rs35713464	16	2386910	T	C	3.3253e-10	0.229047350165363	0.151795863116693	0.0241597744893671	ERVK13-1	4851	biofsci
rs35801822	16	2729950	G	A	6.2546e-23	0.0742567716362035	0.358473855394562	0.0363589560510951	ERVK13-1	5502	biofsci
rs45570838	16	2834711	A	G	1.223e-09	0.10779852502746	0.228168242616686	0.0375449619259998	ERVK13-1	3688	biofsci
rs7197509	16	2432791	A	C	1.1525e-20	0.349539243724182	-0.205753392021557	0.0220746493886316	ERVK13-1	4513	biofsci
rs77844870	16	2758283	G	T	3.1258e-14	0.0354736627194773	0.436648587068836	0.0575059708246745	ERVK13-1	4419	biofsci
rs79631077	16	2661159	T	C	1.0908e-31	0.0214651437573848	-0.859678556248527	0.0733952494022477	ERVK13-1	4419	biofsci
