## Supplementary material for "Multi-level Regulatory Roles of Lactate Metabolism Gene Network in Oral Cancer: Machine Learning Insights": ESAM.csv

SNP	CHR	BP	effect_allele	other_allele	P	EAF	BETA	SE	gene	samplesize	source
rs6590090	11	124624854	C	T	8.2419e-14	0.229547184170472	-0.0711402116317366	0.0095281748164066	ESAM	31141	biofsci
