## Supplementary material for "Multi-level Regulatory Roles of Lactate Metabolism Gene Network in Oral Cancer: Machine Learning Insights": ESD.csv

SNP	CHR	BP	effect_allele	other_allele	P	EAF	BETA	SE	gene	samplesize	source
rs117725431	13	47331290	A	G	6.7351e-09	0.0470677170366834	0.122193534095895	0.02107693559222	ESD	25094	biofsci
rs117806967	13	47366766	C	T	1.1589e-13	0.0389216328312596	0.179438720766557	0.0241782282242885	ESD	22865	biofsci
rs1216985	13	47321753	C	T	2.4355e-11	0.638736681887367	0.0606779798531435	0.00908720288936299	ESD	26240	biofsci
rs12583310	13	47347110	A	C	3.104e-09	0.0397146507666099	-0.314454134538435	0.0530643673599681	ESD	4656	biofsci
rs12584117	13	47090614	C	G	1.1564e-15	0.736879861058673	0.0790894864308206	0.00987482974964049	ESD	26446	biofsci
rs1360018	13	47576658	G	A	1.0008e-08	0.341417840021139	-0.0525431328280612	0.0091688711178692	ESD	26451	biofsci
rs139045968	13	47379593	G	A	1.5818e-09	0.0148955495004541	-0.274159912874338	0.0454230516550422	ESD	16515	biofsci
rs149089432	13	47330681	G	A	2.3431e-13	0.0340692342031573	-0.182100133180711	0.0248516046647165	ESD	24601	biofsci
rs17069005	13	47424118	G	A	5.5048e-11	0.101731354642314	-0.0946770283738259	0.0144401782008428	ESD	26240	biofsci
rs17284275	13	47328301	C	T	8.9409e-27	0.107605579973247	0.151229198882267	0.0141176052204766	ESD	26125	biofsci
rs1745837	13	47424812	C	T	3.4093e-26	0.686993262532831	0.0996822701369239	0.00941509044976849	ESD	26231	biofsci
rs2070036	13	47466950	G	T	1.8444e-08	0.0423116615067079	-0.122177462344132	0.0217169630359821	ESD	26163	biofsci
rs2761946	13	47060618	C	T	4.7301e-09	0.222469558599696	0.0614666892525623	0.0104956439540609	ESD	26240	biofsci
rs61948304	13	47390877	T	C	1.9755e-12	0.0485257173079466	0.153860272454674	0.0218663339853724	ESD	22649	biofsci
rs73193055	13	47357747	C	T	3.3901e-36	0.893839882233043	0.177303173071966	0.0141135730718136	ESD	26453	biofsci
rs7332790	13	47334184	G	C	5.6413e-43	0.281485303673126	-0.133689313263406	0.00972809463008499	ESD	26123	biofsci
rs74950696	13	47779523	G	T	2.1616e-10	0.03614628998214	0.153375100968383	0.0241554612124393	ESD	24596	biofsci
rs75497778	13	47307650	A	G	5.4751e-19	0.0217697228144989	0.281925683778319	0.031669214775934	ESD	23410	biofsci
rs78838977	13	47262574	G	A	3.2338e-14	0.0713395379757354	0.134493083572114	0.0177228093839675	ESD	24028	biofsci
rs7985741	13	47191647	A	C	1.0319e-08	0.661110902326281	0.0524749995665653	0.00916497826717991	ESD	26569	biofsci
rs8192889	13	47358540	C	T	1.7473e-238	0.448776729677929	-0.287625225173547	0.00872204777824249	ESD	26569	biofsci
