## Supplementary material for "Multi-level Regulatory Roles of Lactate Metabolism Gene Network in Oral Cancer: Machine Learning Insights": ESF1.csv

SNP	CHR	BP	effect_allele	other_allele	P	EAF	BETA	SE	gene	samplesize	source
rs7273592	20	13700774	G	A	1.7136e-12	0.378576281422209	0.058092432026108	0.00823305442546882	ESF1	31355	biofsci
