## Supplementary material for "Multi-level Regulatory Roles of Lactate Metabolism Gene Network in Oral Cancer: Machine Learning Insights": ESM1.csv

SNP	CHR	BP	effect_allele	other_allele	P	EAF	BETA	SE	gene	samplesize	source
rs1579318	5	54258304	C	T	4.4745e-14	0.122598422224739	-0.0916282119162253	0.0121421374602421	ESM1	31528	biofsci
rs17681401	5	54329913	C	T	8.6951e-12	0.15538668718738	-0.0756469350357141	0.0110813645404987	ESM1	31025	biofsci
rs35990267	5	54420365	A	G	2.6981e-10	0.0682272909163665	0.106751350684053	0.0169036072212014	ESM1	27526	biofsci
rs6870376	5	54263690	T	G	3.6974e-13	0.769996194824962	0.0689938402108068	0.00949504427436341	ESM1	31315	biofsci
rs6891823	5	54317900	C	T	1.3375e-108	0.442427701674277	-0.178110350880549	0.00804520368768487	ESM1	31315	biofsci
rs78688955	5	54265168	G	A	1.6933e-14	0.0514294073392962	0.144330312776404	0.0188121155309303	ESM1	28961	biofsci
