## Supplementary material for "Multi-level Regulatory Roles of Lactate Metabolism Gene Network in Oral Cancer: Machine Learning Insights": ESPN.csv

SNP	CHR	BP	effect_allele	other_allele	P	EAF	BETA	SE	gene	samplesize	source
rs113453591	1	6493792	T	C	6.9251e-121	0.0561084342774801	-0.436629721061864	0.0186759107869724	ESPN	27068	biofsci
rs114200864	1	6334301	A	G	2.8341e-15	0.032760663507109	0.212776936898304	0.0269402687859491	ESPN	21741	biofsci
rs114300540	1	6248182	T	C	3.2626e-16	0.0945890730796171	0.133002514428376	0.016292938360983	ESPN	21993	biofsci
rs11806429	1	6550505	T	C	4.2862e-14	0.119436004051389	0.107143219692849	0.014187208815144	ESPN	23620	biofsci
rs12075883	1	6490016	A	G	7.4481e-274	0.0413112866935273	0.811436913620132	0.0229487851221522	ESPN	23972	biofsci
rs12735675	1	6419893	C	A	1.7482e-23	0.0324299780135742	0.248265890193944	0.0248601502221944	ESPN	25783	biofsci
rs143336902	1	6381153	C	T	7.2653e-10	0.0165088894019857	-0.291663892099533	0.0473472658072974	ESPN	13737	biofsci
rs149753777	1	6733180	G	T	1.2758e-42	0.0155925155925156	0.498113192941541	0.0364024696124194	ESPN	24582	biofsci
rs184696258	1	6283226	A	G	9.2215e-16	0.0518173625713427	0.444363543726115	0.0552897279738851	ESPN	3329	biofsci
rs188142847	1	6703010	T	C	1.1291e-09	0.0132065504490227	-0.613061669666034	0.100666940831861	ESPN	3786	biofsci
rs2294713	1	6257856	A	G	8.456e-12	0.44219557804422	0.0640657879582161	0.0093792328577601	ESPN	23043	biofsci
rs35061492	1	6328483	G	A	3.9593e-16	0.0799936081815276	0.148165081750909	0.0182020984951976	ESPN	20506	biofsci
rs3789494	1	6370476	G	A	1.5584e-09	0.757278172447416	-0.0718340878124325	0.011897000300171	ESPN	19219	biofsci
rs4590694	1	6565218	T	C	6.1273e-11	0.839517625231911	0.0725126349166265	0.011086541741832	ESPN	30194	biofsci
rs58617762	1	6540359	T	C	7.8862e-12	0.01480244852532	0.337803733300732	0.0493814570585951	ESPN	14060	biofsci
rs61760807	1	6275594	A	C	8.8121e-28	0.022296635086573	0.39755932730079	0.0363915352923054	ESPN	17319	biofsci
rs61763929	1	6427619	T	C	9.2156e-164	0.126283552513061	0.352884801376979	0.0129396442224504	ESPN	27065	biofsci
rs74049515	1	6315125	A	G	3.2197e-16	0.0199855459195019	-0.271639602367247	0.0332700040867695	ESPN	23063	biofsci
rs77091008	1	6351523	A	G	2.1871e-17	0.0171834726236038	0.345230300791648	0.040694324369853	ESPN	17878	biofsci
rs846104	1	6330498	C	T	1.02e-37	0.245051635111876	0.153893779104834	0.0119883912085343	ESPN	18805	biofsci
