## Supplementary material for "Multi-level Regulatory Roles of Lactate Metabolism Gene Network in Oral Cancer: Machine Learning Insights": ESPNL.csv

SNP	CHR	BP	effect_allele	other_allele	P	EAF	BETA	SE	gene	samplesize	source
rs10460271	2	238817206	C	A	8.8051e-13	0.624573987477213	-0.065988110180461	0.00923181776192462	ESPNL	25020	biofsci
rs12475091	2	238989951	A	G	4.7415e-09	0.09564005266011	-0.0803745011247501	0.0137251538805926	ESPNL	30687	biofsci
rs1562338	2	239008514	T	A	1.7931e-76	0.558712121212121	-0.1490652047777	0.00805431337445361	ESPNL	31261	biofsci
rs35985177	2	239059195	A	C	7.4082e-09	0.363990880729542	-0.0491662254452247	0.00850435463394474	ESPNL	29863	biofsci
rs3816347	2	239007997	G	A	3.4078e-71	0.0715923183885152	0.275835915866852	0.0154608744999889	ESPNL	31470	biofsci
rs4663290	2	239020497	T	C	2.1391e-30	0.137975646879756	-0.133128287671511	0.0116187053413315	ESPNL	31141	biofsci
rs56396048	2	238841263	A	C	5.1718e-10	0.136151670361593	0.0727394713985237	0.0117061172549042	ESPNL	31023	biofsci
rs62196011	2	239007563	T	C	3.0495e-14	0.224481116025859	-0.076426270791062	0.0100611188213925	ESPNL	28373	biofsci
rs73999872	2	239064480	C	T	5.8117e-16	0.0416773258292829	0.170177413939124	0.0210266901350637	ESPNL	28315	biofsci
rs74461388	2	238973585	T	G	6.7459e-17	0.0328956367118041	0.202264512053349	0.0242192341467717	ESPNL	26794	biofsci
