## Supplementary material for "Multi-level Regulatory Roles of Lactate Metabolism Gene Network in Oral Cancer: Machine Learning Insights": ESPNP.csv

SNP	CHR	BP	effect_allele	other_allele	P	EAF	BETA	SE	gene	samplesize	source
rs156914	1	16848652	G	A	1.3307e-17	0.466546408658577	0.0958297211642921	0.0112198336472225	ESPNP	15959	biofsci
rs2019755	1	17004770	G	T	1.5052e-11	0.516562916851934	-0.115143822070701	0.017065423000756	ESPNP	6875	biofsci
