## Supplementary material for "Multi-level Regulatory Roles of Lactate Metabolism Gene Network in Oral Cancer: Machine Learning Insights": ESR1.csv

SNP	CHR	BP	effect_allele	other_allele	P	EAF	BETA	SE	gene	samplesize	source
rs11757393	6	151946518	A	G	8.9035e-12	0.117493768411511	0.0920811156563073	0.0134950999745442	ESR1	26478	biofsci
rs117819917	6	152047766	T	C	2.357e-11	0.0269256418806269	-0.188446988316821	0.028203027375381	ESR1	23992	biofsci
rs2485209	6	152089768	C	A	7.3861e-11	0.608083731068435	0.0578309236914842	0.00887957924264283	ESR1	26609	biofsci
rs3020333	6	152010254	G	A	2.5261e-46	0.459468600849337	-0.12429638371017	0.0086982591575928	ESR1	26609	biofsci
