## Supplementary material for "Multi-level Regulatory Roles of Lactate Metabolism Gene Network in Oral Cancer: Machine Learning Insights": ESR2.csv

SNP	CHR	BP	effect_allele	other_allele	P	EAF	BETA	SE	gene	samplesize	source
rs10137665	14	64611872	C	T	2.7164e-08	0.108035892323031	-0.0731832083165051	0.0131652889682135	ESR2	29936	biofsci
rs117510166	14	64737509	C	T	5.6227e-61	0.0853244253198958	-0.235488658755465	0.0142944779232532	ESR2	31354	biofsci
rs12881815	14	64604595	A	G	1.2503e-15	0.0514612452350699	0.149677955320126	0.0187109138471312	ESR2	29258	biofsci
rs1467422	14	63684625	T	C	4.5207e-08	0.192189775427301	-0.111461811342914	0.0203799113842818	ESR2	7754	biofsci
rs28486031	14	64566636	G	C	1.2172e-12	0.124373924679794	-0.0864215673999583	0.012166568222767	ESR2	31016	biofsci
rs2883990	14	64157117	C	T	1.0234e-08	0.193282612020187	0.0582311260404979	0.0101678236494671	ESR2	31017	biofsci
rs57900243	14	64902943	G	A	4.1428e-18	0.755759266640096	-0.0824950724674267	0.00950995693950461	ESR2	29951	biofsci
rs7149111	14	65119700	G	A	1.0722e-10	0.250689017253747	-0.0594928922030544	0.00921470380915608	ESR2	31348	biofsci
rs73267633	14	64211659	G	T	1.8361e-12	0.0696102290725074	-0.111652563971552	0.0158455592256293	ESR2	30748	biofsci
rs77700773	14	64752671	T	G	1.1194e-15	0.041463899096236	0.17975663926985	0.0224328461232045	ESR2	24999	biofsci
rs77722893	14	64670556	A	G	1.6406e-18	0.0784506407894198	0.134923309245752	0.0153678196325291	ESR2	29284	biofsci
rs78104306	14	64543330	C	A	3.6972e-09	0.255697694725812	-0.0573626495148231	0.00972742911901358	ESR2	27765	biofsci
rs915057	14	64686207	A	G	7.0889e-109	0.424044604944641	0.182938483919794	0.0082525909181859	ESR2	30060	biofsci
