## Supplementary material for "Multi-level Regulatory Roles of Lactate Metabolism Gene Network in Oral Cancer: Machine Learning Insights": ESRG.csv

SNP	CHR	BP	effect_allele	other_allele	P	EAF	BETA	SE	gene	samplesize	source
rs112192797	3	54835521	T	C	1.7288e-15	0.0337129393284901	-0.389358323809146	0.0489180495777503	ESRG	6414	biofsci
rs113106345	3	54894863	T	C	2.1659e-08	0.0245177686122568	-0.31945945432718	0.0570646733462862	ESRG	6420	biofsci
rs115552956	3	54790832	A	G	6.6938e-58	0.0172993887736219	1.19966836121962	0.0747908930144459	ESRG	5258	biofsci
rs116001389	3	54764375	G	T	6.731e-55	0.0215982721382289	1.09482923849262	0.0701584250336507	ESRG	4807	biofsci
rs11915214	3	54641020	A	G	3.9138e-27	0.0941928861868856	-0.360157745421294	0.0333847244112767	ESRG	5258	biofsci
rs12152349	3	54887291	T	C	8.2365e-59	0.274602385685885	0.32846811151412	0.0203135524347163	ESRG	6083	biofsci
rs13064745	3	54912588	G	A	8.4158e-16	0.205423566114711	-0.194251468384098	0.0241369137767738	ESRG	5258	biofsci
rs13081825	3	54819686	A	G	7.2008e-34	0.464091096997257	0.214659970435739	0.0176944294139834	ESRG	6421	biofsci
rs139882217	3	54729912	T	C	3.1192e-09	0.0274004683840749	0.80957849622193	0.136633108793278	ESRG	1005	biofsci
rs1465010	3	54846329	G	A	1.3943e-17	0.142620917734601	-0.215391961158622	0.0252351338143054	ESRG	6421	biofsci
rs148200370	3	54761317	T	C	1.2719e-08	0.0180484122115793	-0.424338635611075	0.0745814531093707	ESRG	5072	biofsci
rs148471600	3	55200575	T	C	3.535e-09	0.0258969230114483	0.341973102864595	0.057916387708667	ESRG	5909	biofsci
rs17259367	3	55277111	T	C	1.1151e-09	0.772764853996768	0.128288952189855	0.0210582479259787	ESRG	6421	biofsci
rs1965073	3	54679710	C	T	8.7014e-54	0.831520490233627	-0.364032894992971	0.0235761911696342	ESRG	6421	biofsci
rs2359861	3	54676642	C	T	1.176e-22	0.818764327858995	-0.224392831268779	0.0229077465436965	ESRG	6421	biofsci
rs2360666	3	55030845	C	T	1.3454e-08	0.513801804557272	-0.103031481758768	0.0181393453800647	ESRG	6083	biofsci
rs358029	3	55050796	C	A	1.4575e-09	0.657430825563399	0.112508132777369	0.0185988449344324	ESRG	6418	biofsci
rs358054	3	55062334	G	A	8.5063e-15	0.484272238716224	-0.137014951060787	0.017657476037526	ESRG	6421	biofsci
rs36143960	3	54507418	G	A	7.1811e-16	0.0174274214267363	0.544278746648412	0.0674664385859647	ESRG	6415	biofsci
rs4630912	3	54836731	G	A	6.8681e-31	0.209148952439211	-0.257611917021878	0.0222920957600144	ESRG	6083	biofsci
rs4955876	3	54696985	T	G	2.5406e-46	0.13123379307753	-0.373444785354788	0.0261342094093417	ESRG	6421	biofsci
rs4955918	3	54630898	T	C	1.48e-15	0.0259158072956749	0.443134113393621	0.0555396384616066	ESRG	6421	biofsci
rs5015055	3	54824522	G	A	6.5996e-14	0.26323702942408	-0.154308310652503	0.0205867934964316	ESRG	6083	biofsci
rs545517	3	54638547	A	G	8.6588e-12	0.204071537290715	-0.149485151845164	0.0218955284516587	ESRG	6421	biofsci
rs58037472	3	54632083	G	C	5.3615e-14	0.376335762564664	-0.137140763934466	0.0182302582762128	ESRG	6410	biofsci
rs603059	3	54639970	G	A	1.3638e-43	0.855069923259709	-0.347048584356025	0.0250670709837647	ESRG	6421	biofsci
rs61047159	3	54640205	G	A	1.6769846438804e-308	0.313006583203318	0.984116090911652	0.0190296431185529	ESRG	6421	biofsci
rs62255498	3	54641736	T	C	1.9928e-21	0.0202825763011204	0.657563505979534	0.0691771612202971	ESRG	5258	biofsci
rs6788462	3	54697179	T	C	6.4702e-25	0.0615467730540664	-0.378632836256528	0.036731939877428	ESRG	6416	biofsci
rs6793768	3	54664656	G	A	3.8277e-12	0.012751574742664	0.798673394572495	0.115022955609841	ESRG	3002	biofsci
rs697934	3	55157618	T	C	1.9399e-21	0.378950730955692	0.17295642845742	0.0181898561753208	ESRG	6421	biofsci
rs73072204	3	54750107	G	A	5.4283e-39	0.0470035956851778	-0.544648103323613	0.0416971446427509	ESRG	6420	biofsci
rs73081678	3	54400818	A	G	5.2142e-16	0.0903274056838956	0.249554112010204	0.030784446063061	ESRG	6421	biofsci
rs74527130	3	54703207	A	G	3.1179e-10	0.0447017205338479	-0.268713247412903	0.0427023769467642	ESRG	6421	biofsci
rs77079397	3	54992802	T	C	7.3409e-42	0.0828671921349267	0.479504224304381	0.0353726245816832	ESRG	5258	biofsci
rs77742630	3	54903087	A	G	5.7547e-16	0.345357686453577	-0.15022137388831	0.018558679320062	ESRG	6421	biofsci
rs78149999	3	55116847	C	T	3.8332e-12	0.049401695196942	0.282739449882814	0.0407206051621416	ESRG	6421	biofsci
rs79593412	3	54535088	C	A	1.6895e-10	0.109981257726203	-0.180330235285217	0.0282335074267221	ESRG	6408	biofsci
rs79698395	3	54627953	A	G	1.306e-39	0.125443741318105	0.35087390232742	0.0266419060233425	ESRG	6421	biofsci
rs934083	3	54790379	T	C	1.639e-129	0.520575745048668	-0.427680591019579	0.017663700873089	ESRG	6421	biofsci
