## Supplementary material for "Multi-level Regulatory Roles of Lactate Metabolism Gene Network in Oral Cancer: Machine Learning Insights": ESRP2.csv

SNP	CHR	BP	effect_allele	other_allele	P	EAF	BETA	SE	gene	samplesize	source
rs17851876	16	67979423	T	G	1.5763e-10	0.0638212721879561	-0.176582121421372	0.0276008755367354	ESRP2	10985	biofsci
rs1968065	16	68194647	G	T	3.6267e-27	0.477825355558954	-0.131929366296768	0.012221226880415	ESRP2	13417	biofsci
