## Supplementary material for "Multi-level Regulatory Roles of Lactate Metabolism Gene Network in Oral Cancer: Machine Learning Insights": ESRRA.csv

SNP	CHR	BP	effect_allele	other_allele	P	EAF	BETA	SE	gene	samplesize	source
rs12271952	11	64047600	C	T	3.9533e-15	0.135996409335727	0.343352771163151	0.0437024630454842	ESRRA	2228	biofsci
