## Supplementary material for "Multi-level Regulatory Roles of Lactate Metabolism Gene Network in Oral Cancer: Machine Learning Insights": ESYT1.csv

SNP	CHR	BP	effect_allele	other_allele	P	EAF	BETA	SE	gene	samplesize	source
rs2640569	12	56508821	T	C	5.4294e-29	0.1139464091097	0.146240555168772	0.0130866373598429	ESYT1	28917	biofsci
rs7960225	12	56564811	A	G	5.8079e-11	0.356533820562598	-0.0571860488101735	0.00873269432849866	ESYT1	28579	biofsci
