## Supplementary material for "Multi-level Regulatory Roles of Lactate Metabolism Gene Network in Oral Cancer: Machine Learning Insights": ESYT2.csv

SNP	CHR	BP	effect_allele	other_allele	P	EAF	BETA	SE	gene	samplesize	source
rs10249381	7	158236110	T	C	1.8438e-09	0.499522618776995	-0.0518712614171866	0.00862967681792551	ESYT2	26856	biofsci
rs10275533	7	158376086	A	G	2.4371e-23	0.224828767123288	0.0955366002552557	0.00959829208371484	ESYT2	31141	biofsci
rs1062119	7	158523889	A	G	1.6769846438804e-308	0.0714641243586798	0.686168831661384	0.0155958095247718	ESYT2	30979	biofsci
rs10949750	7	158755513	C	G	2.6826e-16	0.156018199892942	0.0905855901821075	0.0110648348783539	ESYT2	31015	biofsci
rs112625632	7	158061667	A	G	6.8455e-14	0.0201917366590311	-0.290002188846434	0.0387144482360274	ESYT2	16862	biofsci
rs113232274	7	158632282	A	G	4.7762e-32	0.895977516919665	0.154970781951928	0.0131520650048314	ESYT2	31014	biofsci
rs117338817	7	158759797	G	A	8.5391e-62	0.0473447954603202	0.32729588856614	0.0197310020295601	ESYT2	28475	biofsci
rs117419304	7	158217009	T	C	7.1727e-11	0.0153419291659866	0.354243777110343	0.054356878488621	ESYT2	11202	biofsci
rs11762390	7	158741287	C	G	1.3834e-64	0.161600906173306	-0.184125156276078	0.0108504223058021	ESYT2	31346	biofsci
rs11771296	7	158623647	T	C	2.1198e-26	0.0351019897384558	-0.281502913533305	0.0264776953387798	ESYT2	21057	biofsci
rs12533939	7	158450965	A	T	1.6769846438804e-308	0.591750047196526	0.31789512954556	0.00812571742175293	ESYT2	31346	biofsci
rs12673006	7	158430236	A	G	9.9918e-38	0.0324929363181917	0.372651717814063	0.029025884271966	ESYT2	18878	biofsci
rs1394816	7	158641217	A	G	1.725e-16	0.0365909350382464	0.175858837314793	0.021342609931648	ESYT2	31138	biofsci
rs142761068	7	158908963	T	C	7.2084e-58	0.0160936161096829	0.587395438326347	0.036630483129913	ESYT2	23533	biofsci
rs143257373	7	158937909	G	C	1.5904e-11	0.055913419220613	-0.120042148602625	0.0178119934419422	ESYT2	29855	biofsci
rs149121000	7	158323526	A	G	6.0378e-11	0.0187641926616469	-0.230869126327237	0.0352870611572214	ESYT2	21809	biofsci
rs1670362	7	158258687	T	C	1.1681e-31	0.330913385217021	-0.100428995442315	0.00857832253741814	ESYT2	30688	biofsci
rs185006273	7	158524117	T	C	8.5804e-10	0.0152061855670103	-0.37452848881208	0.0610617726640276	ESYT2	8955	biofsci
rs2002738	7	158430791	A	G	1.9581e-57	0.0517700112739572	-0.310036238201497	0.0194096547489559	ESYT2	27036	biofsci
rs2527189	7	158718805	C	T	1.5487e-15	0.0920281582952816	0.110520778006067	0.013861881099469	ESYT2	31141	biofsci
rs2527227	7	158710143	C	T	2.6907e-25	0.775004338520275	0.118247040840882	0.0113783321152085	ESYT2	22148	biofsci
rs2657388	7	158763428	G	A	1.0187e-31	0.429652852118061	0.0950489174346016	0.0081106679268369	ESYT2	31017	biofsci
rs2730220	7	158822058	T	C	1.3422e-08	0.104311718815536	0.0775658523610814	0.0136545175441118	ESYT2	28703	biofsci
rs28469570	7	158070439	T	C	1.4647e-09	0.732791748129171	-0.0688698221153292	0.0113868294889933	ESYT2	19694	biofsci
rs35309808	7	158436924	C	T	3.9651e-20	0.0373625507429157	0.197044930651195	0.0214430995789835	ESYT2	30234	biofsci
rs35421678	7	158557692	A	G	3.3986e-36	0.0516538104276887	0.233195010651287	0.0185627869175154	ESYT2	29622	biofsci
rs3828970	7	158938098	T	C	3.0038e-21	0.642062142525893	-0.0892030468548227	0.00942690664878815	ESYT2	24482	biofsci
rs3850493	7	158754248	C	T	2.6676e-21	0.95655641370047	0.194056338198969	0.0204804477160344	ESYT2	28685	biofsci
rs55681555	7	158179995	T	C	3.3725e-20	0.0446260213702074	0.218761084703945	0.0237615906917879	ESYT2	20771	biofsci
rs55924523	7	158683584	G	A	8.3745e-260	0.487495617622999	0.278764031465786	0.00809605082076859	ESYT2	30532	biofsci
rs62476511	7	158715506	T	G	8.0748e-15	0.0170398009950249	0.450282200487034	0.0579767466442245	ESYT2	8881	biofsci
rs62478285	7	158430083	A	G	1.5764e-38	0.561695251003493	0.118771928843153	0.00914995676957559	ESYT2	24258	biofsci
rs6950857	7	158910937	A	G	2.6738e-10	0.0373263888888889	-0.13509783518889	0.0213877458108619	ESYT2	30419	biofsci
rs6973125	7	158431718	A	G	1.5369e-21	0.0556975258450459	0.167777611613403	0.0176005886822347	ESYT2	30688	biofsci
rs73180231	7	158283371	A	G	5.7282e-13	0.0451352821882574	-0.155005101754629	0.0215084715271385	ESYT2	25078	biofsci
rs74771591	7	158520686	G	A	3.864e-11	0.0239192062367116	-0.194944568661538	0.0294963865975001	ESYT2	24615	biofsci
rs75261323	7	158643949	T	C	2.1019e-08	0.0170646766169154	-0.25053692360309	0.0447115900351732	ESYT2	14911	biofsci
rs75904480	7	158458332	C	T	6.9519e-20	0.0309331892969919	-0.219186715514483	0.0240120413131267	ESYT2	28929	biofsci
rs76844436	7	158913922	A	G	6.3623e-14	0.150442133146352	0.0849005641761648	0.011319471518341	ESYT2	30532	biofsci
rs76910194	7	158581798	C	T	1.2868e-36	0.0497169325784869	-0.263811014794938	0.0208729410625084	ESYT2	24291	biofsci
rs77928411	7	158864106	T	G	2.8193e-10	0.0176264800861141	0.303123982256428	0.0480493266741319	ESYT2	12507	biofsci
rs79922628	7	158442248	A	G	1.3663e-09	0.0229634761951895	0.180677288027385	0.0298167020970666	ESYT2	25067	biofsci
rs886657	7	158751481	T	C	8.4915e-12	0.075060643507712	0.112153375492787	0.0164204587769999	ESYT2	26710	biofsci
