## Supplementary material for "Multi-level Regulatory Roles of Lactate Metabolism Gene Network in Oral Cancer: Machine Learning Insights": ETAA1.csv

SNP	CHR	BP	effect_allele	other_allele	P	EAF	BETA	SE	gene	samplesize	source
rs12470994	2	67674506	A	C	1.392e-09	0.0698834320657367	0.0950375885432763	0.0156918333267194	ETAA1	31240	biofsci
rs1483336	2	67476401	A	T	7.4355e-11	0.371232210731017	-0.0572598696317666	0.00879365271162813	ETAA1	27701	biofsci
rs2128769	2	67542454	T	C	7.7629e-17	0.488913525498891	0.0662372317361764	0.00794697377727104	ETAA1	31684	biofsci
rs2683691	2	67773731	T	C	6.5999e-09	0.604207132312952	-0.0477788657480265	0.00823688338241329	ETAA1	30817	biofsci
rs72835803	2	67624960	T	C	1.9377e-10	0.0396169187302643	0.13518931780358	0.0212351472289367	ETAA1	29143	biofsci
rs77150123	2	67472619	C	T	8.4594e-25	0.0251979544704718	0.270918499018407	0.0263475321194658	ETAA1	29323	biofsci
rs79393284	2	67607213	A	G	6.6561e-32	0.0956515174392269	-0.159064566689802	0.0135317668963412	ETAA1	31567	biofsci
rs953044	2	67705665	G	C	1.572e-09	0.42012557335138	0.0485948954944838	0.00804977728175254	ETAA1	31673	biofsci
