## Supplementary material for "Multi-level Regulatory Roles of Lactate Metabolism Gene Network in Oral Cancer: Machine Learning Insights": ETF1.csv

SNP	CHR	BP	effect_allele	other_allele	P	EAF	BETA	SE	gene	samplesize	source
rs154073	5	137858067	T	C	4.3179e-38	0.577165946250705	-0.104117316983698	0.00806917074065135	ETF1	31466	biofsci
rs35486585	5	137758795	A	G	3.388e-09	0.0939805083126314	-0.0813265101973249	0.0137573391182145	ETF1	31026	biofsci
rs35917294	5	137648924	T	C	3.862e-09	0.0186310247063588	0.196331896384404	0.0333325234519624	ETF1	24613	biofsci
rs7713943	5	137831672	T	G	1.1166e-08	0.478938974623575	0.0499702587242843	0.00874814144085087	ETF1	26180	biofsci
