## Supplementary material for "Multi-level Regulatory Roles of Lactate Metabolism Gene Network in Oral Cancer: Machine Learning Insights": ETFA.csv

SNP	CHR	BP	effect_allele	other_allele	P	EAF	BETA	SE	gene	samplesize	source
rs1022197	15	77290041	A	G	3.9597e-23	0.214374693292061	-0.0960564310160368	0.00969796775462774	ETFA	31566	biofsci
rs116927371	15	77552746	A	C	5.5679e-10	0.0143051771117166	0.330628602037357	0.0533082780363994	ETFA	12478	biofsci
rs118006921	15	77024097	G	A	7.2008e-34	0.040111899202608	-0.262316864580013	0.0216231454650378	ETFA	27774	biofsci
rs118020058	15	77343967	A	G	8.403e-110	0.0276983413677588	0.55801311724558	0.025064371574867	ETFA	29553	biofsci
rs12911514	15	77460385	T	C	3.472e-08	0.0466606701146841	-0.111900859347107	0.0202873308218404	ETFA	27310	biofsci
rs138732372	15	75870906	A	G	5.237e-12	0.0343532069541302	0.167936619982176	0.0243421684276237	ETFA	25437	biofsci
rs143030701	15	75990527	T	C	4.3407e-08	0.0133912281982048	0.287804495737059	0.0525526332031514	ETFA	13703	biofsci
rs143891745	15	75994786	T	C	7.8316e-11	0.0150499772830532	0.320635369078403	0.0492981809776143	ETFA	13879	biofsci
rs144267167	15	76870740	A	G	2.1746e-20	0.0491190159574468	0.177364132772154	0.0191672483678775	ETFA	29139	biofsci
rs146115688	15	76136841	A	G	1.1254e-25	0.0137320107791984	0.424167284699512	0.0404925237417435	ETFA	22516	biofsci
rs147954873	15	76409334	A	G	6.6604e-18	0.0436542104356811	0.17733348724392	0.020570659835503	ETFA	28303	biofsci
rs149623563	15	76933442	C	T	1.6772e-61	0.160820072017656	-0.181182367245303	0.0109494937025402	ETFA	30902	biofsci
rs17428029	15	76225720	C	T	3.3496e-37	0.0383075797357207	0.279054704760442	0.0218962606917895	ETFA	28308	biofsci
rs17466257	15	77376183	A	C	1.2191e-61	0.398740439133909	0.135110944326772	0.00815572148003018	ETFA	31354	biofsci
rs2456027	15	76568209	A	G	6.1844e-158	0.186140027810139	-0.273281025983426	0.0102063455527953	ETFA	31684	biofsci
rs2456051	15	76477323	A	G	5.4596e-270	0.263050095832237	-0.316742002895418	0.00902249778940854	ETFA	31684	biofsci
rs2460142	15	76531661	A	G	1.1176e-15	0.0208943305829119	-0.238379168894311	0.0297486826439594	ETFA	27617	biofsci
rs2469196	15	77266688	A	G	1.1026e-85	0.757149411224958	0.18305049844083	0.00933107504298912	ETFA	31231	biofsci
rs2469249	15	76772062	T	C	1.6769846438804e-308	0.714213236123116	0.331513560458538	0.0087928567382233	ETFA	31684	biofsci
rs2955765	15	76443407	A	G	6.7344e-17	0.311096383260746	0.0718978349258578	0.00860876646980349	ETFA	31480	biofsci
rs34848829	15	76029700	A	G	4.9532e-17	0.0271408664808715	-0.252695495079703	0.0301272706232656	ETFA	20863	biofsci
rs35468309	15	75963374	T	C	4.9729e-23	0.673325158125726	-0.103887139075748	0.0105125517673948	ETFA	20569	biofsci
rs35977288	15	76425395	C	A	2.5518e-69	0.10165741567364	-0.234483463098227	0.0133245138964437	ETFA	30838	biofsci
rs4261493	15	76472457	A	G	1.6769846438804e-308	0.0694514440783097	0.692082507605961	0.0158309336073518	ETFA	30870	biofsci
rs59467462	15	76605942	A	G	1.3012e-213	0.965615226180487	0.684296859480516	0.0219369509159037	ETFA	31293	biofsci
rs62026903	15	76962445	G	A	2.7693e-147	0.0268473111129582	0.662368866221693	0.0256284118158449	ETFA	29137	biofsci
rs6495233	15	77383651	T	C	2.3782e-46	0.355573176257363	0.118858963728209	0.00831518823916059	ETFA	31559	biofsci
rs7170171	15	76378154	G	A	1.8303e-20	0.46377504205536	-0.0743924588343508	0.00802351850065261	ETFA	31231	biofsci
rs7171315	15	76403102	A	G	1.692e-115	0.508847330313238	-0.183802895696892	0.00804617924997887	ETFA	30902	biofsci
rs72734527	15	76126984	A	G	3.7126e-45	0.311226245555003	-0.121870543204986	0.00864244282163375	ETFA	31228	biofsci
rs72736855	15	76489565	T	C	4.5183e-11	0.0175803839925977	-0.23693377825888	0.03597646121335	ETFA	22367	biofsci
rs7402884	15	77381959	A	G	3.6258e-32	0.146830019918073	-0.132509265155739	0.011223796609866	ETFA	31684	biofsci
rs76505651	15	76373027	A	G	3.7846e-12	0.0597205080224549	-0.11926378145029	0.0171731052658522	ETFA	30192	biofsci
rs76547049	15	75961073	C	A	6.9235e-55	0.112778406946017	0.196320997147795	0.0125820983610923	ETFA	31565	biofsci
rs77939963	15	75865803	C	T	2.8238e-24	0.0554309974717359	-0.194677940841484	0.0191508475570788	ETFA	26038	biofsci
rs79978230	15	76878948	C	T	1.6658e-13	0.0207309388783869	-0.215315864302708	0.0292028948885419	ETFA	28880	biofsci
