## Supplementary material for "Multi-level Regulatory Roles of Lactate Metabolism Gene Network in Oral Cancer: Machine Learning Insights": ETFB.csv

SNP	CHR	BP	effect_allele	other_allele	P	EAF	BETA	SE	gene	samplesize	source
rs11084077	19	51896209	A	G	3.1895e-23	0.071193990411838	0.154158942574868	0.0155298836031338	ETFB	31352	biofsci
rs111454736	19	51869638	A	G	5.7118e-42	0.0148818656029457	-0.655203079814638	0.048269331571224	ETFB	14638	biofsci
rs113464261	19	51737053	C	A	8.1195e-22	0.0199298009423983	-0.301908858002671	0.0314544094269476	ETFB	25873	biofsci
rs11667357	19	51905479	G	A	1.755e-09	0.237895611451016	0.0564651859032249	0.00938084561124816	ETFB	31339	biofsci
rs117475387	19	51938789	C	T	3.8301e-10	0.0370601507368825	0.146207497007008	0.0233524728085431	ETFB	25692	biofsci
rs148108087	19	51781455	A	G	1.5593e-13	0.0597276181530974	0.130970712669371	0.0177419009305569	ETFB	28284	biofsci
rs149831455	19	51854000	T	C	8.8189e-18	0.0348318548589185	0.21026362247838	0.0244819959804833	ETFB	24814	biofsci
rs17659963	19	51878841	C	T	2.5407e-11	0.893092043447213	0.0860599853619398	0.0129002256508484	ETFB	31468	biofsci
rs273642	19	51755597	A	C	1.26e-26	0.492562389096538	-0.0853173815587246	0.00798836927760947	ETFB	31348	biofsci
rs2741242	19	51886401	T	G	1.539e-45	0.261910122478386	-0.138448647199398	0.00977503069152387	ETFB	27069	biofsci
rs34616839	19	51829050	G	A	2.8529e-24	0.749837544436375	0.0942215000950039	0.00926948164677795	ETFB	31022	biofsci
rs5026035	19	51874741	T	C	7.0846e-30	0.350654004658663	0.102045900768912	0.00898758164618172	ETFB	27185	biofsci
rs60650416	19	51678591	G	A	1.0198e-08	0.0504490731893751	-0.105049477394923	0.0183415646532324	ETFB	31026	biofsci
rs7254595	19	51872417	A	G	5.1207e-09	0.0895217391304348	0.0867053289577563	0.014838418181123	ETFB	27861	biofsci
rs8112785	19	51850485	T	C	3.2676e-130	0.427172189929795	-0.195995939126804	0.00807268612362192	ETFB	31355	biofsci
rs9304712	19	51925519	A	G	7.8364e-38	0.390649077310482	0.105044440175701	0.00817002326893677	ETFB	31468	biofsci
