## Supplementary material for "Multi-level Regulatory Roles of Lactate Metabolism Gene Network in Oral Cancer: Machine Learning Insights": ETFDH.csv

SNP	CHR	BP	effect_allele	other_allele	P	EAF	BETA	SE	gene	samplesize	source
rs10517688	4	159101703	T	C	1.5184e-09	0.740563165905632	-0.0603744544181965	0.00999196571143381	ETFDH	26066	biofsci
rs114481283	4	159848282	A	C	1.0191e-13	0.0158681465781694	0.314337902726865	0.0422588060237235	ETFDH	17929	biofsci
rs11559290	4	159601676	C	T	3.561e-76	0.123903889983389	-0.247405499048181	0.0133945567035278	ETFDH	25673	biofsci
rs115877139	4	159552635	G	A	1.9139e-15	0.026034006001059	0.272402457140635	0.0342773948836838	ETFDH	16783	biofsci
rs116363527	4	159865368	T	C	2.0464e-38	0.0382955296190266	-0.318425264568638	0.0245689027868244	ETFDH	22491	biofsci
rs116415754	4	159263737	T	C	1.8638e-19	0.0362254025044723	-0.235419015425128	0.0260970651958372	ETFDH	21028	biofsci
rs12649106	4	159487994	T	C	5.6824e-14	0.349711609349928	-0.0737242529637145	0.00981027983549095	ETFDH	22845	biofsci
rs143148460	4	160105804	A	G	3.2564e-37	0.0930798837483308	0.195234624902309	0.0153164838665936	ETFDH	25248	biofsci
rs144423926	4	159921725	A	C	9.0166e-20	0.0150050016672224	0.396949285339227	0.0436198419088841	ETFDH	17780	biofsci
rs148935601	4	159579711	T	G	6.1499e-22	0.0199084116654616	0.340113441993557	0.0353287534141701	ETFDH	20531	biofsci
rs191462603	4	159899320	T	C	8.1928e-20	0.0163854518185227	0.443003167433765	0.0486250266100767	ETFDH	13121	biofsci
rs1928260	4	159197269	A	T	2.9751e-11	0.0758643513471422	-0.11123852093002	0.0167333846187433	ETFDH	25470	biofsci
rs36028675	4	159217983	C	T	1.4501e-36	0.2138173211237	0.136248404806765	0.0107879367527942	ETFDH	25558	biofsci
rs505986	4	160023985	A	G	2.6497e-10	0.381630930919412	-0.0571912901476317	0.00905211936493062	ETFDH	25857	biofsci
rs55960593	4	159690622	T	C	2.787e-50	0.370067408922215	-0.134935371066452	0.00904926304163659	ETFDH	26192	biofsci
rs62351210	4	159653060	G	A	3.3725e-20	0.974494318639697	0.263252980616321	0.0285939413699217	ETFDH	24604	biofsci
rs62352866	4	159427390	A	G	1.1922e-36	0.615944554148759	0.114869792707944	0.00908420661984533	ETFDH	25613	biofsci
rs669271	4	159937274	C	A	1.9679e-38	0.360711828121416	0.118512355516943	0.00914193245062659	ETFDH	25944	biofsci
rs6856561	4	159621185	T	A	1.6769846438804e-308	0.747083254672456	0.378262930376807	0.0100362947339924	ETFDH	26271	biofsci
rs72695442	4	159725584	A	G	2.9052e-16	0.0257663847780127	0.266840336618339	0.0326314398975639	ETFDH	18706	biofsci
rs72971304	4	159679210	T	C	1.3189e-19	0.0249519743863394	0.26831837323484	0.0296196376158918	ETFDH	23425	biofsci
rs75448740	4	160278374	A	G	1.5291e-13	0.0222246854735909	-0.265280457865116	0.0359239566477237	ETFDH	17829	biofsci
rs77019759	4	160121515	A	G	9.9932e-12	0.0624241061389701	-0.134063622472116	0.0196964111470088	ETFDH	22021	biofsci
rs77499728	4	159136002	C	T	3.204e-14	0.025615596729718	-0.237504169769945	0.0312929588481686	ETFDH	20457	biofsci
rs77797348	4	159743627	A	G	2.4463e-09	0.0781878907253575	-0.103278104386723	0.0173145963631175	ETFDH	23140	biofsci
rs78628731	4	159610141	A	G	1.6906e-32	0.0201543739279588	0.412285142476028	0.0347324955962383	ETFDH	20988	biofsci
