## Supplementary material for "Multi-level Regulatory Roles of Lactate Metabolism Gene Network in Oral Cancer: Machine Learning Insights": ETHE1.csv

SNP	CHR	BP	effect_allele	other_allele	P	EAF	BETA	SE	gene	samplesize	source
rs2682560	19	44044548	T	C	1.1256e-41	0.818317354872801	0.152373144128059	0.011266619649672	ETHE1	26494	biofsci
rs2682599	19	43948044	A	G	2.2358e-10	0.0740991372018271	0.111383130002856	0.0175564096910386	ETHE1	23644	biofsci
rs7248167	19	43960114	C	A	1.9126e-36	0.212691194708557	-0.133554732544533	0.0105931083817455	ETHE1	26609	biofsci
