## Supplementary material for "Multi-level Regulatory Roles of Lactate Metabolism Gene Network in Oral Cancer: Machine Learning Insights": ETNK1.csv

SNP	CHR	BP	effect_allele	other_allele	P	EAF	BETA	SE	gene	samplesize	source
rs10842041	12	22787796	C	T	8.1863e-13	0.409866706944077	-0.0579329416036839	0.0080934537026661	ETNK1	31558	biofsci
rs138321152	12	22551295	A	G	2.6336e-08	0.0157999185833503	-0.20063989239399	0.0360603688702354	ETNK1	24727	biofsci
rs145925543	12	22511087	T	G	2.3805e-14	0.0894365521213285	-0.130942785420861	0.0171658454164026	ETNK1	20836	biofsci
rs261936	12	22871876	C	T	1.892e-08	0.0221277523435797	-0.176562520856374	0.0314089943530747	ETNK1	23423	biofsci
rs606926	12	22872129	G	A	4.0446e-17	0.0275276125743415	-0.21489855740825	0.0255484886473417	ETNK1	28615	biofsci
rs7294520	12	22474668	A	G	2.9632e-08	0.0243563659128257	-0.145285554743086	0.0262082718035693	ETNK1	30633	biofsci
rs73082514	12	22844112	A	G	6.1687e-80	0.0835045153288632	-0.2753960577008	0.014546360331328	ETNK1	30876	biofsci
