## Supplementary material for "Multi-level Regulatory Roles of Lactate Metabolism Gene Network in Oral Cancer: Machine Learning Insights": ETS1.csv

SNP	CHR	BP	effect_allele	other_allele	P	EAF	BETA	SE	gene	samplesize	source
rs11825217	11	128403004	A	G	3.6115e-11	0.647074298169792	0.0550603821570655	0.00831803217165688	ETS1	31644	biofsci
rs512117	11	128157715	T	A	1.2396e-10	0.27250415345114	0.0575579106426635	0.00894534232293042	ETS1	31519	biofsci
rs55836957	11	128168631	A	C	5.7423e-17	0.231184419113762	-0.0790643234599415	0.00944581717022585	ETS1	31529	biofsci
rs7101513	11	128339824	G	C	4.6847e-09	0.329404865498846	-0.0496842108847929	0.00848142896633542	ETS1	31466	biofsci
