## Supplementary material for "Multi-level Regulatory Roles of Lactate Metabolism Gene Network in Oral Cancer: Machine Learning Insights": ETS2.csv

SNP	CHR	BP	effect_allele	other_allele	P	EAF	BETA	SE	gene	samplesize	source
rs1041438	21	40146255	G	C	1.0333e-12	0.302579136966352	-0.0623427950621656	0.00874888364284229	ETS2	30955	biofsci
rs11254	21	40196388	T	C	1.6357e-238	0.356589875605998	0.274438896228717	0.00832162576878369	ETS2	31470	biofsci
rs115786160	21	40190443	T	C	5.0008e-20	0.0223642172523962	0.253437752549283	0.0276551965855484	ETS2	29901	biofsci
rs116878716	21	40192894	A	G	4.9639e-20	0.0407315045719036	0.192786004055522	0.0210350249924193	ETS2	28921	biofsci
rs11702843	21	40123740	A	G	4.9463e-98	0.250609133066101	-0.196949618319101	0.00937261726235771	ETS2	30307	biofsci
rs117287928	21	40225683	T	C	2.6683e-09	0.0174982200558629	0.210088436921811	0.0353042342074698	ETS2	23334	biofsci
rs12627242	21	40467879	T	C	4.4148e-08	0.164345509893455	0.0591811793791669	0.0108125076513989	ETS2	31141	biofsci
rs13047416	21	40309436	G	C	2.1322e-09	0.595843871503529	0.0487255870913635	0.00813788510920476	ETS2	31352	biofsci
rs17816027	21	40222549	T	C	1.9051e-10	0.0273987344496578	-0.16459058091033	0.0258440757639559	ETS2	28092	biofsci
rs2298560	21	40185975	A	G	5.1754e-23	0.136062986207674	-0.114841540480202	0.0116258734453187	ETS2	31470	biofsci
rs2836748	21	40283331	G	A	8.8784e-14	0.0632440179957797	0.125114424033685	0.0167787927680723	ETS2	29978	biofsci
rs2836794	21	40343918	C	T	9.0841e-09	0.0509880365401521	0.104885359820154	0.018250136559335	ETS2	31024	biofsci
rs2836875	21	40451612	A	G	9.184e-48	0.703965340618064	-0.133709726140884	0.00920935650365277	ETS2	28289	biofsci
rs2836884	21	40467643	C	T	9.4654e-47	0.715829230711413	-0.126892561371284	0.00883776022922994	ETS2	31470	biofsci
rs457164	21	40237080	A	G	7.4061e-29	0.128753429290841	0.132662624400969	0.0119010885702083	ETS2	31470	biofsci
rs4817960	21	40105704	A	C	1.8199e-13	0.218012143017765	-0.0765844647137924	0.0104038016510613	ETS2	27096	biofsci
rs4817966	21	40237762	A	C	1.4055e-35	0.64382351835845	0.103628563682136	0.00832377998523144	ETS2	31470	biofsci
rs62217809	21	40228675	A	G	1.2512e-08	0.0204456354523349	0.179851685057148	0.0315933889116145	ETS2	25012	biofsci
rs7279465	21	40476413	C	T	1.7164e-08	0.772796352583587	-0.0544611860187465	0.00965897879163354	ETS2	30523	biofsci
rs73215563	21	40418301	C	T	9.6557e-10	0.100111991040717	0.0833651558950939	0.0136326725474798	ETS2	29863	biofsci
rs76400243	21	40285608	A	G	6.7726e-24	0.0768738500919926	-0.154829840208755	0.0153602555788009	ETS2	29863	biofsci
rs77688599	21	40186439	A	G	1.4803e-19	0.0240549828178694	-0.246332144223713	0.0272304552434959	ETS2	28723	biofsci
rs78951747	21	40234118	A	G	3.2034e-10	0.0683744385117383	-0.104437066635496	0.0166076276752001	ETS2	28459	biofsci
rs8130107	21	40425579	C	T	2.2629e-08	0.379930067300823	0.0459212253159462	0.00821385968053127	ETS2	31458	biofsci
rs9808747	21	40075212	T	C	3.4918e-08	0.241520678345732	0.0527228671075986	0.00956025007390995	ETS2	29863	biofsci
