## Supplementary material for "Multi-level Regulatory Roles of Lactate Metabolism Gene Network in Oral Cancer: Machine Learning Insights": ETV2.csv

SNP	CHR	BP	effect_allele	other_allele	P	EAF	BETA	SE	gene	samplesize	source
rs231228	19	36268771	T	C	4.8534e-08	0.209824113048707	0.0580924080994166	0.0106460696207262	ETV2	26608	biofsci
rs756784	19	36123491	A	G	4.237e-19	0.434473257086778	-0.0782685176992559	0.00876418091923811	ETV2	26493	biofsci
