## Supplementary material for "Multi-level Regulatory Roles of Lactate Metabolism Gene Network in Oral Cancer: Machine Learning Insights": ETV3.csv

SNP	CHR	BP	effect_allele	other_allele	P	EAF	BETA	SE	gene	samplesize	source
rs1763914	1	157000716	A	G	3.7508e-08	0.506859870696136	0.0440226391240733	0.00800062502254893	ETV3	31251	biofsci
