## Supplementary material for "Multi-level Regulatory Roles of Lactate Metabolism Gene Network in Oral Cancer: Machine Learning Insights": ETV5.csv

SNP	CHR	BP	effect_allele	other_allele	P	EAF	BETA	SE	gene	samplesize	source
rs10937238	3	185735478	A	G	6.7549e-11	0.46233148295004	0.0521031181757044	0.00798380628180758	ETV5	31556	biofsci
rs185004524	3	185875156	T	C	2.1198e-10	0.0131749789964103	0.29226326832394	0.0460083225747654	ETV5	18168	biofsci
rs34578500	3	185729468	A	G	2.6463e-10	0.133484358144552	-0.0781541430578209	0.0123700764573949	ETV5	28250	biofsci
rs4234589	3	185818882	G	A	6.1853e-103	0.121316897173782	0.262119441804212	0.0121673238888085	ETV5	31683	biofsci
rs6782289	3	185613363	A	C	2.4302e-08	0.212277848762923	0.0548724949076945	0.00983677731704901	ETV5	30902	biofsci
rs9877031	3	185849219	A	C	2.7219e-23	0.19546018264497	0.099598617471358	0.0100175629094945	ETV5	31684	biofsci
