## Supplementary material for "Multi-level Regulatory Roles of Lactate Metabolism Gene Network in Oral Cancer: Machine Learning Insights": ETV6.csv

SNP	CHR	BP	effect_allele	other_allele	P	EAF	BETA	SE	gene	samplesize	source
rs2723815	12	11962839	T	C	1.9422e-16	0.244411298240314	-0.113374658608573	0.0137834827009717	ETV6	14251	biofsci
rs2723835	12	12053610	C	T	2.0097e-10	0.476248637678981	0.0754058461752905	0.0118549603306697	ETV6	14263	biofsci
rs35868427	12	11982256	G	A	9.6232e-30	0.298059864869966	0.146627546374767	0.012944730063455	ETV6	14262	biofsci
rs73066159	12	12014774	C	T	7.7221e-13	0.0542539367069255	0.187318560403335	0.0261391756305064	ETV6	14262	biofsci
