## Supplementary material for "Multi-level Regulatory Roles of Lactate Metabolism Gene Network in Oral Cancer: Machine Learning Insights": ETV7.csv

SNP	CHR	BP	effect_allele	other_allele	P	EAF	BETA	SE	gene	samplesize	source
rs10947603	6	36344292	T	C	1.7788e-17	0.555836721148262	-0.0930912033612906	0.0109425085939476	ETV7	16914	biofsci
rs10947605	6	36374216	C	T	3.5262e-51	0.041563864110837	0.331296482190232	0.0220151032116098	ETV7	25897	biofsci
rs111352602	6	36417663	T	C	1.644e-72	0.052183947345927	-0.340861632739948	0.0189270835317476	ETV7	28219	biofsci
rs111414867	6	36589903	T	C	3.28e-21	0.0311082802547771	0.246265002550232	0.0260498648716078	ETV7	24446	biofsci
rs112548021	6	36459233	C	T	1.6717e-34	0.0337506018295619	0.299856422039202	0.0244768764010908	ETV7	25591	biofsci
rs113241919	6	36533615	C	T	4.1505e-24	0.031402064668698	-0.250787062463734	0.0247620002630095	ETV7	26810	biofsci
rs114876533	6	36403378	A	G	4.2135e-17	0.0141239343427917	-0.442950418922499	0.0526901660488062	ETV7	12934	biofsci
rs114892399	6	36446105	A	G	8.4526e-32	0.0249741078994445	-0.329375828678713	0.028068534234255	ETV7	26063	biofsci
rs114910336	6	36386070	C	T	8.4906e-38	0.047383142125723	0.265692098438619	0.0206746580789675	ETV7	25915	biofsci
rs116616466	6	36429277	G	A	6.9391e-20	0.0219694143976128	0.325823192187693	0.0356925697464773	ETV7	18266	biofsci
rs11751412	6	36281463	G	T	9.5535e-18	0.730185275658612	-0.0770903683483084	0.00898593872809283	ETV7	31430	biofsci
rs12198605	6	36741266	A	G	8.3383e-38	0.167074335944965	0.138399729656797	0.0107682281917119	ETV7	30986	biofsci
rs12201516	6	36389225	G	A	1.1973e-54	0.0496280344557557	-0.318720572452853	0.0204726699117332	ETV7	25293	biofsci
rs12526665	6	36246707	A	C	1.3612e-08	0.153726182870457	0.0627905262718813	0.0110581744693532	ETV7	31430	biofsci
rs13202984	6	36581149	G	A	1.0691e-249	0.350704638872578	0.295397856101665	0.00875250313633635	ETV7	28663	biofsci
rs138694427	6	36549628	A	G	1.1053e-10	0.0181321682140907	0.224814355580718	0.0348446745269949	ETV7	23131	biofsci
rs142390964	6	36855619	G	A	1.2704e-08	0.0174299065420561	-0.189860976725096	0.0333680691620408	ETV7	26221	biofsci
rs142665774	6	36753572	C	T	2.3436e-09	0.0265141780176476	-0.156502922781468	0.0262061156700382	ETV7	28207	biofsci
rs145537395	6	36557789	A	G	6.8078e-27	0.0189085921426472	-0.350905404493759	0.03268127672892	ETV7	25235	biofsci
rs146313687	6	36579514	T	C	6.3515e-37	0.045119817730583	-0.252209816581159	0.0198679577905957	ETV7	29400	biofsci
rs148260186	6	36641993	A	C	1.2935e-09	0.0277338912848542	0.155389447026564	0.025606329020263	ETV7	28280	biofsci
rs185562809	6	36483955	A	C	8.8028e-11	0.0183694011071968	-0.278776880318766	0.0429806633136655	ETV7	15010	biofsci
rs186890	6	36744919	A	C	4.4893e-38	0.720045113931794	-0.115434206389958	0.00894831872543302	ETV7	30977	biofsci
rs192902704	6	36494993	G	A	1.5676e-08	0.0448792064747764	-0.132452772153138	0.0234267978126847	ETV7	21254	biofsci
rs2071797	6	36343333	T	C	1.7307e-14	0.0831935240332187	0.115983526651553	0.0151230916317725	ETV7	28663	biofsci
rs236461	6	36699347	G	A	2.6021e-10	0.487140753049586	-0.0505419140085595	0.00799625263160086	ETV7	31300	biofsci
rs236491	6	36683774	T	A	4.3585e-31	0.207211629224089	-0.114328963572223	0.00986019521968288	ETV7	31306	biofsci
rs36114222	6	36374533	A	G	1.5529e-29	0.0297052502302733	0.301137111130444	0.0266840147032373	ETV7	24363	biofsci
rs4236051	6	36469821	T	C	3.5969e-11	0.0273051489709488	-0.210973616299396	0.0318705706148913	ETV7	18534	biofsci
rs611831	6	36565308	C	G	1.525e-12	0.024408421837153	-0.223827356416287	0.0316493483429656	ETV7	20962	biofsci
rs62403700	6	36292645	G	T	7.421e-14	0.0296223531979917	-0.187356440481195	0.0250473176135607	ETV7	27726	biofsci
rs6457931	6	36613812	G	T	5.0574e-19	0.577348598743302	-0.0727258948298011	0.00816145336944653	ETV7	30762	biofsci
rs6457942	6	36667163	T	C	1.0536e-13	0.383413234683477	-0.0610972278520715	0.00821862091095931	ETV7	31312	biofsci
rs6928048	6	36345180	G	A	1.6769846438804e-308	0.542996560275178	-0.315466880659073	0.00821960720637087	ETV7	29823	biofsci
rs6937326	6	36364707	A	G	5.9192e-55	0.0690180561240733	0.266008496517999	0.0170373013083716	ETV7	26808	biofsci
rs697749	6	36908382	G	A	2.2532e-11	0.310552820474276	0.0576549089442591	0.00861974807425346	ETV7	31430	biofsci
rs72852324	6	36522766	G	A	3.2338e-14	0.0149235221165771	0.339880121085246	0.044787070562572	ETV7	16956	biofsci
rs75658816	6	36340647	G	T	2.1067e-08	0.0327164423426701	0.135911758386472	0.0242565291332427	ETV7	26853	biofsci
rs76173736	6	36523873	T	C	1.8201e-10	0.0156746788757472	0.252969477398335	0.03967526308004	ETV7	20587	biofsci
rs76847127	6	36443643	G	A	1.2627e-18	0.0171082217225535	0.388296707111953	0.0440785436943143	ETV7	15304	biofsci
rs7758422	6	36344370	C	T	4.3824e-42	0.273542820726506	-0.135774962737201	0.00998837388545835	ETV7	25220	biofsci
rs79601514	6	36361176	T	C	1.7875e-08	0.0627177700348432	-0.279854051966291	0.0496961717483159	ETV7	3444	biofsci
rs79809702	6	36841110	G	A	9.6086e-13	0.0942671507739346	0.0981017682301122	0.0137474450995112	ETV7	30986	biofsci
rs80017742	6	36714658	T	C	2.3532e-08	0.0296965918536991	-0.136867917645591	0.0245116081603193	ETV7	28881	biofsci
rs933235	6	36272706	A	C	3.7242e-09	0.155103728202044	0.0649638486706825	0.0110181049627182	ETV7	31429	biofsci
rs9368936	6	36476767	C	T	3.5927e-58	0.0562037868102748	0.293870720446852	0.0182767925944469	ETV7	28218	biofsci
rs9394346	6	36355610	A	G	1.6769846438804e-308	0.570960895872844	-0.458615376372663	0.0096558533515944	ETV7	21892	biofsci
