## Supplementary material for "Multi-level Regulatory Roles of Lactate Metabolism Gene Network in Oral Cancer: Machine Learning Insights": EVA1B.csv

SNP	CHR	BP	effect_allele	other_allele	P	EAF	BETA	SE	gene	samplesize	source
rs143580565	1	36620223	A	G	1.0748e-20	0.0128718535469108	-0.672784113764451	0.0721229070424891	EVA1B	7565	biofsci
rs151051009	1	36900023	T	C	3.6726e-19	0.0236538749438595	-0.353750906835988	0.0395415877889169	EVA1B	13847	biofsci
rs34746917	1	36600908	C	A	1.7936e-28	0.0292832433088548	-0.42541751093417	0.0384367104205068	EVA1B	11906	biofsci
rs35343437	1	36773405	T	G	3.6188e-24	0.519316772520576	-0.101416799175432	0.0100004732354585	EVA1B	20028	biofsci
rs4652908	1	36822239	T	G	3.8194e-14	0.421748557710923	0.0778681179920305	0.0102904873783574	EVA1B	19361	biofsci
rs4653164	1	36627542	C	T	5.5961e-09	0.656864218873314	0.0613411911847429	0.0105243529526881	EVA1B	20028	biofsci
rs7170	1	36859163	C	T	3.2894e-17	0.023994780591533	-0.318149555560542	0.0377146597864483	EVA1B	15010	biofsci
rs77166184	1	36053642	T	C	2.2842e-11	0.230623917720523	-0.0969118070505531	0.0144938692047369	EVA1B	13414	biofsci
rs79115124	1	36853005	C	A	5.7865e-143	0.0666232530180835	-0.62136120857805	0.0244075941101533	EVA1B	13497	biofsci
