## Supplementary material for "Multi-level Regulatory Roles of Lactate Metabolism Gene Network in Oral Cancer: Machine Learning Insights": EVA1C.csv

SNP	CHR	BP	effect_allele	other_allele	P	EAF	BETA	SE	gene	samplesize	source
rs1041824	21	33832266	A	G	1.2446e-42	0.358936655960995	-0.127781476211897	0.00933720195626639	EVA1C	24924	biofsci
rs10483014	21	34185288	C	T	3.8696e-10	0.0973296133917896	0.0960438199876428	0.0153444242055922	EVA1C	24171	biofsci
rs112121830	21	33782989	T	C	1.5063e-14	0.0459100389951936	0.178650222955062	0.023239960317809	EVA1C	21135	biofsci
rs138446453	21	33867047	A	G	6.7053e-27	0.0142839995198656	-0.510016303608285	0.0474941848124305	EVA1C	15743	biofsci
rs139840448	21	33787421	T	C	1.3021e-19	0.0156927787700944	-0.58224383056938	0.0642639048331582	EVA1C	7838	biofsci
rs141916410	21	33990111	G	T	2.4257e-45	0.0239035367044538	-0.43482565342837	0.0307699574304476	EVA1C	22634	biofsci
rs142305670	21	33872922	A	G	3.8352e-15	0.0266701088251648	-0.221479840445426	0.0281777382533842	EVA1C	24259	biofsci
rs148613376	21	33732803	C	A	4.2326e-10	0.0168658698539177	-0.558896191060404	0.0894935535156209	EVA1C	3765	biofsci
rs2180	21	34344279	A	G	5.587e-13	0.232705479452055	-0.0757632768445794	0.0105079370389564	EVA1C	25361	biofsci
rs2186316	21	33900824	A	C	1.0429e-25	0.788910285455369	-0.11359492093156	0.0108371418557107	EVA1C	25565	biofsci
rs2246955	21	34127064	G	C	3.7456e-17	0.24915075111346	-0.0860820781583663	0.0102227962566048	EVA1C	25575	biofsci
rs2833795	21	33755763	A	G	3.5556e-65	0.253215899872523	-0.175447211562307	0.0102908229599743	EVA1C	24968	biofsci
rs2833988	21	34257618	T	C	7.7211e-21	0.42047803374798	-0.0836806954807328	0.00893709434502075	EVA1C	25690	biofsci
rs28628335	21	33524434	C	A	4.5772e-08	0.2735305754605	0.0586969443976759	0.0107365912562056	EVA1C	21828	biofsci
rs34611453	21	33801863	C	T	2.0149e-10	0.0447009341223651	0.155741998675843	0.0244865806134684	EVA1C	19528	biofsci
rs4817486	21	33728688	A	G	4.3057e-09	0.027461749705767	-0.171202629100624	0.0291567541640764	EVA1C	22022	biofsci
rs55878843	21	33830006	A	G	2.5669e-12	0.0879210982523544	0.122301355710916	0.0174723710603191	EVA1C	20424	biofsci
rs57809546	21	33991774	A	G	2.6457e-08	0.019530387959571	-0.192809034154137	0.0346579368266712	EVA1C	21738	biofsci
rs7281700	21	33653992	G	A	2.22e-14	0.156939381412304	-0.0926266713981826	0.0121285136240435	EVA1C	25690	biofsci
rs73190644	21	33776117	A	G	1.6769846438804e-308	0.109827026210439	-0.577813658127447	0.0141455962682617	EVA1C	25559	biofsci
rs73197489	21	33526970	A	G	8.8171e-12	0.0249074385728711	-0.219625135008117	0.0321818646066549	EVA1C	19878	biofsci
rs74845933	21	34019201	C	T	2.8562e-11	0.0177070063694268	-0.260834274074914	0.0392013878105285	EVA1C	18706	biofsci
rs79352854	21	34256409	T	C	5.7387e-09	0.0477674330229907	-0.12116752649697	0.0208048637529138	EVA1C	25396	biofsci
rs844981	21	33992700	A	G	1.5774e-32	0.136249100071994	-0.15773757638943	0.013282157679791	EVA1C	24083	biofsci
rs9984378	21	34306492	G	C	1.0727e-09	0.622800724911274	-0.0556390465193514	0.00912399706783284	EVA1C	25567	biofsci
