## Supplementary material for "Multi-level Regulatory Roles of Lactate Metabolism Gene Network in Oral Cancer: Machine Learning Insights": EVC2.csv

SNP	CHR	BP	effect_allele	other_allele	P	EAF	BETA	SE	gene	samplesize	source
rs58983068	4	5707878	C	A	1.1098e-43	0.921826831588963	0.206192467877365	0.0148769087711574	EVC2	31350	biofsci
rs66956618	4	5662173	G	C	2.516e-10	0.219967532467532	0.0607849810752387	0.00960860262645843	EVC2	31563	biofsci
