## Supplementary material for "Multi-level Regulatory Roles of Lactate Metabolism Gene Network in Oral Cancer: Machine Learning Insights": EVC.csv

SNP	CHR	BP	effect_allele	other_allele	P	EAF	BETA	SE	gene	samplesize	source
rs2291157	4	5721021	C	A	1.2381e-18	0.91774473836648	0.128858060947847	0.0146241826912995	EVC	30970	biofsci
rs28447059	4	5734211	C	G	2.2733e-12	0.0573569379435301	-0.120095974196674	0.0171159784221238	EVC	31567	biofsci
rs6852113	4	5694773	T	C	2.142e-11	0.650837138508371	0.0560931501911593	0.00837686302547106	EVC	31355	biofsci
rs73795007	4	5704949	A	G	1.1324e-08	0.0277070964093865	0.142412622383399	0.0249422250526996	EVC	29834	biofsci
