## Supplementary material for "Multi-level Regulatory Roles of Lactate Metabolism Gene Network in Oral Cancer: Machine Learning Insights": EVI2A.csv

SNP	CHR	BP	effect_allele	other_allele	P	EAF	BETA	SE	gene	samplesize	source
rs111436733	17	29565949	T	C	1.6191e-11	0.0309613665706624	0.173336715132607	0.0257298294639304	EVI2A	25173	biofsci
rs116938889	17	29104660	G	A	6.6981e-19	0.0217001233598744	-0.284720029226924	0.0320637885117823	EVI2A	22909	biofsci
rs117363284	17	29783413	T	C	2.05e-31	0.0449860782113618	-0.233179002902078	0.0199990568122199	EVI2A	29098	biofsci
rs117571663	17	29478460	T	C	5.0791e-11	0.023396709683775	0.192889152646429	0.0293648899548509	EVI2A	25377	biofsci
rs11868576	17	29252153	T	C	2.6574e-14	0.1857063093244	0.0914019966915338	0.0120043073628576	EVI2A	22945	biofsci
rs12938106	17	29926633	T	C	2.1759e-08	0.670770898671933	-0.0479419107089232	0.00856518512656516	EVI2A	30862	biofsci
rs17826255	17	29333516	C	T	3.9138e-20	0.0470993798955614	-0.178456068321879	0.0194176606373911	EVI2A	29547	biofsci
rs17878945	17	29495379	T	C	2.3371e-21	0.0382925588493734	0.213984750728515	0.0225510597359562	EVI2A	26698	biofsci
rs17879350	17	29683190	T	G	6.9378e-22	0.0287570997288032	-0.259267960824805	0.0269663488298721	EVI2A	24618	biofsci
rs17879386	17	29420325	A	G	1.0065e-23	0.0714517024426351	0.168725085706265	0.0168032790608956	EVI2A	26691	biofsci
rs17880825	17	29556837	C	T	1.2255e-13	0.0165880966411314	-0.27669736974286	0.0373214326795425	EVI2A	22005	biofsci
rs17881327	17	29572472	G	A	3.4923e-17	0.0356952970177389	0.200143628160707	0.0237446468336347	EVI2A	25764	biofsci
rs17883230	17	29548710	G	A	1.7418e-21	0.0330878694397452	0.237191534190172	0.0249166474977595	EVI2A	25173	biofsci
rs178867	17	29780718	T	C	7.1573e-62	0.29257149411225	0.146076144093703	0.00880061596862966	EVI2A	31191	biofsci
rs178877	17	29785605	A	G	3.3883e-21	0.280068419157364	-0.0901453461237613	0.00953929101088491	EVI2A	27251	biofsci
rs187039258	17	29337940	A	G	1.4683e-13	0.0195793300441444	-0.241798299952578	0.0327196616985897	EVI2A	24330	biofsci
rs191175894	17	29425899	A	G	7.31e-15	0.0275824770146025	-0.228120868278519	0.029325971650964	EVI2A	21676	biofsci
rs2343164	17	29837748	C	A	1.3612e-08	0.362792792792793	-0.0506004855390523	0.00891151715169727	EVI2A	27235	biofsci
rs4467139	17	29405414	T	C	3.9149e-29	0.0502085338466474	0.221380355117643	0.0197595754186244	EVI2A	26854	biofsci
rs4795569	17	29339741	A	G	1.3583e-31	0.111015690279454	0.161466294850801	0.0138067923803775	EVI2A	26577	biofsci
rs62070648	17	29210595	A	G	2.6814e-09	0.250405828834611	0.0546957132551728	0.00919240235545164	EVI2A	31524	biofsci
rs62070684	17	29586871	G	T	1.1722e-09	0.0240251928384403	0.202726320858995	0.0333206753437641	EVI2A	19206	biofsci
rs7213689	17	29840220	A	G	4.8395e-22	0.661173521492898	-0.0884464572026393	0.00916401152179861	EVI2A	26577	biofsci
rs72817725	17	29877631	C	T	4.9779e-10	0.0675954592363261	0.0991845612003949	0.015946327304361	EVI2A	31198	biofsci
rs73267833	17	29019548	A	G	3.6404e-23	0.8258218143803	-0.105207519291696	0.0106128716551362	EVI2A	30862	biofsci
rs73988004	17	29570232	G	T	2.5892e-13	0.0175943698016635	-0.296703364692527	0.0405653885172031	EVI2A	17579	biofsci
rs77853671	17	29534929	A	G	3.515e-16	0.0217650270511739	-0.249011872111687	0.0305378666345794	EVI2A	25182	biofsci
rs79788891	17	28772094	A	G	2.564e-25	0.0449664429530201	-0.206126773138757	0.0198261730297842	EVI2A	29620	biofsci
rs80075885	17	29463861	G	A	4.6003e-20	0.0193403001337229	-0.296538735343286	0.0323273449627478	EVI2A	25226	biofsci
rs8069051	17	29403541	G	A	1.6769846438804e-308	0.690621814475025	-0.324883045972594	0.00861614759264616	EVI2A	31522	biofsci
rs9303643	17	29753734	G	A	8.1053e-14	0.0485393856110643	0.147938135955546	0.0198077491337912	EVI2A	27594	biofsci
rs952190	17	29309415	C	T	2.8216e-18	0.257902549772965	0.0843078547956731	0.00966988447636927	EVI2A	27939	biofsci
rs9904033	17	29000019	A	C	2.1186e-15	0.195928462709285	-0.0798749048938756	0.0100672924331525	EVI2A	31315	biofsci
rs9912298	17	29735752	C	A	4.8622e-114	0.234614893888487	-0.224146785589288	0.00987596097978022	EVI2A	28548	biofsci
