## Supplementary material for "Multi-level Regulatory Roles of Lactate Metabolism Gene Network in Oral Cancer: Machine Learning Insights": EVI2B.csv

SNP	CHR	BP	effect_allele	other_allele	P	EAF	BETA	SE	gene	samplesize	source
rs116945456	17	28964465	G	A	4.5979e-08	0.103021162974684	-0.0799400692388551	0.0146244318244585	EVI2B	25299	biofsci
rs9902893	17	29625638	A	G	3.5444e-43	0.678226882745472	-0.117938180429485	0.00856107174232801	EVI2B	31260	biofsci
