## Supplementary material for "Multi-level Regulatory Roles of Lactate Metabolism Gene Network in Oral Cancer: Machine Learning Insights": EVI5.csv

SNP	CHR	BP	effect_allele	other_allele	P	EAF	BETA	SE	gene	samplesize	source
rs10735780	1	93061091	T	G	1.2694e-18	0.447825918612305	-0.0713662539626527	0.00810206779467925	EVI5	30803	biofsci
rs11164863	1	93484399	A	G	1.5127e-09	0.49027678133142	0.0481930547063318	0.00797488949485063	EVI5	31459	biofsci
rs12722864	1	92191534	T	C	3.9913e-11	0.0836388999601435	0.0972873149166671	0.0147302357321665	EVI5	30066	biofsci
rs141094656	1	92753336	C	T	5.433e-16	0.0195136965220068	0.283635730021572	0.0350107055597269	EVI5	21320	biofsci
rs142013233	1	94083409	A	G	1.38e-14	0.0323798850014618	0.302539556057017	0.0392990174655795	EVI5	10333	biofsci
rs147768768	1	92656510	G	A	7.6588e-09	0.0132094379156418	0.217825907426029	0.0377128945144531	EVI5	26970	biofsci
rs2249591	1	93523022	A	T	2.7578e-09	0.369040878722681	0.0491127288001465	0.00826048756204634	EVI5	31469	biofsci
rs2391067	1	92234287	G	T	9.0343e-10	0.736140847224346	0.0557019853826933	0.00909316247656485	EVI5	31132	biofsci
rs6603971	1	92904381	C	T	9.9261e-15	0.458811144113998	-0.0619262266966127	0.00800070111453505	EVI5	31458	biofsci
rs6668529	1	92525678	A	G	5.2294e-13	0.967468423514736	0.164415895435668	0.0227748082108361	EVI5	30628	biofsci
rs75081640	1	93648810	G	A	1.7225e-11	0.0283227123162148	0.168267954103536	0.025010843678994	EVI5	29044	biofsci
rs7549844	1	93196493	C	A	1.1834e-106	0.899713142598324	0.291082479062319	0.013269745305041	EVI5	31470	biofsci
