## Supplementary material for "Multi-level Regulatory Roles of Lactate Metabolism Gene Network in Oral Cancer: Machine Learning Insights": EVI5L.csv

SNP	CHR	BP	effect_allele	other_allele	P	EAF	BETA	SE	gene	samplesize	source
rs112365010	19	7816330	G	A	2.9564e-08	0.0812896307348004	0.0880857554993614	0.0158879108797232	EVI5L	26523	biofsci
rs11665760	19	7880554	T	C	1.0779e-45	0.301207109590343	-0.135316243562102	0.00953710380043571	EVI5L	26117	biofsci
rs117487840	19	7881933	A	G	7.6583e-18	0.0445674843579303	0.185694655591686	0.0215806077599086	EVI5L	25213	biofsci
rs12459317	19	7944700	G	A	1.7262e-19	0.909745723954999	0.13575403698869	0.0150343356282327	EVI5L	26941	biofsci
rs150364563	19	8160659	A	C	2.1927e-10	0.0288111557551406	-0.165664332487894	0.0261007913043585	EVI5L	26230	biofsci
rs185410391	19	7933385	G	T	1.0491e-11	0.0169550173010381	-0.302167171458081	0.0444396163626857	EVI5L	15190	biofsci
rs2061776	19	8202373	T	C	1.2084e-11	0.140999704977452	0.0811608089917289	0.0119720334245529	EVI5L	28802	biofsci
rs2115108	19	7963976	C	T	4.2609e-18	0.306168816266581	-0.0811722681614006	0.00936070254179166	EVI5L	26862	biofsci
rs2335525	19	7785713	G	A	2.9638e-21	0.266704649042844	-0.0920666813914931	0.0097280939762778	EVI5L	27015	biofsci
rs555609	19	7913974	T	C	4.5013e-45	0.241466583049633	-0.14061930464974	0.00998163692341886	EVI5L	27399	biofsci
rs56307084	19	7864648	G	C	2.5252e-86	0.207305977618051	0.208822025668608	0.0106044091848775	EVI5L	27057	biofsci
rs62125169	19	7845110	G	T	2.2234e-14	0.230078348939423	0.0725933476549203	0.00950535512889975	EVI5L	31240	biofsci
rs661589	19	7853086	A	C	4.2434e-10	0.862768007215185	-0.0747548879981	0.0119711251318099	EVI5L	29468	biofsci
rs73501992	19	8021930	A	G	9.7791e-16	0.121880269814503	-0.10227672210321	0.0127374616547786	EVI5L	28795	biofsci
rs74653694	19	7950311	A	C	1.9377e-10	0.0306582743246787	-0.168065092521405	0.0264000082501696	EVI5L	24140	biofsci
rs77426717	19	7838838	C	T	5.0701e-12	0.0182825801291207	-0.24249322287652	0.0351261277433939	EVI5L	22578	biofsci
