## Supplementary material for "Multi-level Regulatory Roles of Lactate Metabolism Gene Network in Oral Cancer: Machine Learning Insights": EVL.csv

SNP	CHR	BP	effect_allele	other_allele	P	EAF	BETA	SE	gene	samplesize	source
rs11160566	14	100427592	G	A	4.7317e-12	0.178666798536248	0.080235551426605	0.0116056341110299	EVL	25297	biofsci
rs113183717	14	100630257	A	G	5.2985e-10	0.0213100556112681	-0.184998558714084	0.0297909078590772	EVL	27013	biofsci
rs1191034	14	100434403	T	C	5.8084e-44	0.147111879439287	-0.155955409484752	0.0112148919887497	EVL	31684	biofsci
rs140216369	14	100594739	G	C	1.6228e-22	0.0408639813193228	0.204565534995825	0.0209531429884078	EVL	29057	biofsci
rs2757528	14	100661077	A	G	7.0751e-10	0.350971475816453	-0.0513066806138112	0.00832333159433685	EVL	31684	biofsci
rs3783334	14	100588279	T	C	7.9857e-13	0.288955156273592	0.0628785559005468	0.00878020441541414	EVL	31567	biofsci
rs79850260	14	100608799	T	G	1.6544e-17	0.101121262458472	-0.112421537991165	0.0132015239896621	EVL	31563	biofsci
