## Supplementary material for "Multi-level Regulatory Roles of Lactate Metabolism Gene Network in Oral Cancer: Machine Learning Insights": EVPL.csv

SNP	CHR	BP	effect_allele	other_allele	P	EAF	BETA	SE	gene	samplesize	source
rs1060120	17	73773000	T	C	2.5407e-14	0.515820017489467	0.0620070600990387	0.00813751625336798	EVPL	30233	biofsci
rs141099275	17	73984478	A	C	4.9454e-09	0.0479201268307414	-0.108980017083416	0.0186325663087787	EVPL	31567	biofsci
rs148130546	17	74021037	G	A	1.6785e-10	0.022397289739729	0.198418914625431	0.0310597364909962	EVPL	23671	biofsci
rs2598418	17	74012859	T	C	2.3748e-81	0.240614008258143	0.178816960382127	0.00936052725875251	EVPL	31231	biofsci
rs2666002	17	74128336	G	T	9.4561e-11	0.423851801263445	-0.0548814388596358	0.00847550520588015	EVPL	28503	biofsci
rs55985465	17	73757893	A	G	4.1066e-13	0.0852259950528446	0.111131966634847	0.0153243197235034	EVPL	27310	biofsci
rs72865839	17	73995426	T	A	2.2043e-19	0.21943070708596	-0.086575071357991	0.0096168878696782	EVPL	31564	biofsci
rs7409	17	74035543	C	T	2.1371e-19	0.381868131868132	0.0770810947307328	0.00855876514037517	EVPL	28917	biofsci
rs76534600	17	73927400	A	G	1.2403e-13	0.0645995384220874	0.126364608450754	0.0170472720031776	EVPL	28473	biofsci
