## Supplementary material for "Multi-level Regulatory Roles of Lactate Metabolism Gene Network in Oral Cancer: Machine Learning Insights": EXD2.csv

SNP	CHR	BP	effect_allele	other_allele	P	EAF	BETA	SE	gene	samplesize	source
rs10137786	14	69766455	G	A	4.5876e-10	0.367130497189107	-0.0526502060220813	0.0084475509453649	EXD2	30156	biofsci
rs117870589	14	69571451	A	G	2.707e-08	0.125527698802447	0.0705454692026072	0.0126891751421184	EXD2	28289	biofsci
rs2268969	14	69428482	G	A	2.6913e-09	0.815720245029877	-0.0609556736969079	0.0102460286587958	EXD2	31684	biofsci
rs56017572	14	69742920	C	T	2.3532e-08	0.9326171875	-0.0906883112924051	0.0162413251356433	EXD2	30163	biofsci
rs61981619	14	69491200	T	C	2.0481e-46	0.434235867225558	-0.114877812852938	0.00803088628424191	EXD2	31556	biofsci
rs67088635	14	69717962	C	T	4.5467e-10	0.719249126235484	0.0551110308446392	0.0088402545426989	EXD2	31684	biofsci
