## Supplementary material for "Multi-level Regulatory Roles of Lactate Metabolism Gene Network in Oral Cancer: Machine Learning Insights": EXD3.csv

SNP	CHR	BP	effect_allele	other_allele	P	EAF	BETA	SE	gene	samplesize	source
rs10122958	9	140284128	G	A	1.0535e-16	0.104646075772159	0.149223211436789	0.0179817332365447	EXD3	16504	biofsci
rs10867096	9	140398821	A	G	4.337e-09	0.67046650298141	0.0635236482262661	0.0108200869076745	EXD3	19330	biofsci
rs112894145	9	140330001	A	G	2.3442e-11	0.056228642435539	0.169010393416277	0.0252895994936821	EXD3	14732	biofsci
rs11524283	9	140279278	A	G	1.6591e-36	0.576280301149996	-0.137837166690448	0.0109230730642487	EXD3	17162	biofsci
rs2275781	9	140357848	C	G	4.424e-22	0.672315956722403	0.107612353998675	0.0111388421487088	EXD3	18292	biofsci
