## Supplementary material for "Multi-level Regulatory Roles of Lactate Metabolism Gene Network in Oral Cancer: Machine Learning Insights": EXO5.csv

SNP	CHR	BP	effect_allele	other_allele	P	EAF	BETA	SE	gene	samplesize	source
rs10158384	1	41225520	T	C	4.9491e-19	0.0351788432267884	0.214995147545444	0.0241201713743696	EXO5	25321	biofsci
rs112455478	1	40992396	A	G	3.8427e-41	0.823852483768685	-0.15604757954123	0.011616387477573	EXO5	25533	biofsci
rs116255300	1	41040510	A	G	6.8244e-58	0.0348774987577877	0.3893759136443	0.024276517135786	EXO5	25204	biofsci
rs3013466	1	40930549	A	C	1.1018e-19	0.308760804740875	0.0869589751994556	0.00957856200908251	EXO5	25534	biofsci
rs4332353	1	41130424	A	G	6.0778e-10	0.308392162784552	0.0593002265927119	0.00958248118943699	EXO5	25530	biofsci
rs661221	1	41093830	T	C	7.1199e-10	0.155887105866436	-0.0750139810278884	0.0121712715842238	EXO5	25650	biofsci
rs6699445	1	40989620	T	C	2.7282e-91	0.1972077116765	0.224846331180467	0.0110962893906425	EXO5	25650	biofsci
rs74070917	1	40804861	G	A	1.2524e-17	0.922907153729072	0.142405946088413	0.0166593682910135	EXO5	25321	biofsci
rs9439028	1	41067254	G	A	1.4442e-11	0.507532565603172	-0.0597836623081774	0.00885264205238663	EXO5	25526	biofsci
