## Supplementary material for "Multi-level Regulatory Roles of Lactate Metabolism Gene Network in Oral Cancer: Machine Learning Insights": EXOC1.csv

SNP	CHR	BP	effect_allele	other_allele	P	EAF	BETA	SE	gene	samplesize	source
rs17727603	4	56631567	G	C	7.2884e-11	0.370227336067205	-0.0550975074695019	0.00845780232554063	EXOC1	29978	biofsci
rs6848009	4	56697597	A	T	3.8848e-20	0.0816819537236251	0.134014294266544	0.0145807178895622	EXOC1	31354	biofsci
rs73238392	4	56761931	T	C	5.2124e-17	0.123961817430193	-0.101383770631524	0.0120957038621208	EXOC1	31470	biofsci
rs7660872	4	56903251	T	C	6.6473e-09	0.292579908675799	0.0510823416655485	0.00880760399764622	EXOC1	31141	biofsci
