## Supplementary material for "Multi-level Regulatory Roles of Lactate Metabolism Gene Network in Oral Cancer: Machine Learning Insights": EXOC2.csv

SNP	CHR	BP	effect_allele	other_allele	P	EAF	BETA	SE	gene	samplesize	source
rs114129790	6	668513	G	A	2.1096e-64	0.0174404521598708	0.531725418728893	0.0313800432423645	EXOC2	29631	biofsci
rs115599809	6	508444	C	T	1.3871e-17	0.0271338135778214	-0.22294656014067	0.0261183880202284	EXOC2	27766	biofsci
rs115963228	6	670700	G	A	6.4597e-09	0.0166415338216286	-0.208659632387997	0.0359485273909443	EXOC2	23643	biofsci
rs1193739	6	659913	C	T	1.0353e-84	0.450869323961898	0.170296938483222	0.00873183297355393	EXOC2	26487	biofsci
rs12210050	6	475489	T	C	2.7428e-33	0.116867759650459	-0.153253283985977	0.0127484784495834	EXOC2	29808	biofsci
rs12526822	6	428486	A	G	1.7769e-15	0.639859208523592	0.0664119216783348	0.00834719108096011	EXOC2	31141	biofsci
rs13199913	6	729037	T	C	2.9383e-19	0.159574937166542	-0.104377577013866	0.0116351288069052	EXOC2	27540	biofsci
rs13208788	6	453227	T	C	1.6567e-10	0.0337503636892639	0.147135140557233	0.0230251229315566	EXOC2	28920	biofsci
rs1338456	6	647616	G	A	3.1047e-59	0.93371228310112	-0.2744045808053	0.0169076613598178	EXOC2	28259	biofsci
rs141180445	6	470967	T	C	7.677e-15	0.0166259575885422	-0.284199724264478	0.0365638355094726	EXOC2	22875	biofsci
rs149170429	6	441327	G	A	1.3245e-09	0.0197100231140996	-0.181560529230715	0.0299392393566801	EXOC2	28870	biofsci
rs149360926	6	527606	C	A	3.5581e-11	0.0174910938503767	-0.239714669169147	0.0362035656395492	EXOC2	22198	biofsci
rs1538328	6	761032	G	A	5.6283e-50	0.0750168653024511	0.242400454945216	0.0163074496747407	EXOC2	27096	biofsci
rs17754727	6	559413	A	G	3.7167e-29	0.0622054202670856	-0.206585106072791	0.0184317686381091	EXOC2	25229	biofsci
rs17756580	6	624765	T	C	2.6489e-65	0.0479648385247468	-0.320603608793599	0.0187859914563725	EXOC2	31026	biofsci
rs1810244	6	464884	T	C	3.5237e-18	0.202168342957666	0.08691737028097	0.00999820209597851	EXOC2	31010	biofsci
rs2804756	6	753586	T	C	3.3627e-43	0.0834335538184005	0.198629409554706	0.0144142211997522	EXOC2	31469	biofsci
rs4642520	6	495226	C	T	1.4054e-144	0.152047836173106	0.291769659046912	0.0113957388099593	EXOC2	29863	biofsci
rs4959880	6	442206	G	A	5.9785e-15	0.189326484018265	-0.0798222569064423	0.010227984176216	EXOC2	31141	biofsci
rs55762904	6	651978	T	C	3.3814e-10	0.0142541723488538	-0.261820501679685	0.0416898349860968	EXOC2	20474	biofsci
rs56047143	6	736084	G	A	7.5296e-90	0.0547438107176434	0.358396113771358	0.0178313621323912	EXOC2	30389	biofsci
rs6597054	6	485620	T	C	4.2696e-130	0.908790258934947	-0.335982288833823	0.0138447203439038	EXOC2	31470	biofsci
rs6597061	6	495636	G	A	3.7287e-09	0.0649215327691064	0.100453201910847	0.0170375172847434	EXOC2	28374	biofsci
rs6919639	6	501939	T	C	1.2104e-33	0.306390455932674	0.113934870310604	0.00942482879281678	EXOC2	26487	biofsci
rs72650635	6	666721	C	T	9.0675e-17	0.121339964237819	-0.119383766565911	0.0143553944140917	EXOC2	22757	biofsci
rs72826266	6	892804	T	C	4.8587e-10	0.916996942588608	0.0900857682706731	0.0144746321755022	EXOC2	31354	biofsci
rs72837932	6	706791	A	G	7.8926e-28	0.085170765553928	0.157825110548222	0.0144335513460229	EXOC2	30803	biofsci
rs74445037	6	615736	G	A	1.5221e-21	0.0533778648854046	-0.173540118533268	0.0182035725859113	EXOC2	29862	biofsci
rs7454457	6	668627	A	C	1.6769846438804e-308	0.385001315344432	0.371077579616817	0.00819159421491522	EXOC2	31470	biofsci
rs74990667	6	618286	C	T	1.4843e-266	0.0649733040201005	0.574551939411515	0.0164720570696298	EXOC2	30333	biofsci
rs75267895	6	497912	C	T	2.3928e-38	0.0553429733757603	0.232408697466485	0.0179484193368048	EXOC2	29688	biofsci
rs75891606	6	502106	G	A	1.7938e-08	0.0129278502831815	-0.268291454322771	0.047648821497313	EXOC2	17258	biofsci
rs76233105	6	659943	A	G	2.5474e-08	0.034596748630168	-0.131289303298737	0.0235712137199478	EXOC2	26944	biofsci
rs76954521	6	532709	T	C	4.0123e-22	0.0346691482200135	0.215408324850189	0.022273635079122	EXOC2	30114	biofsci
rs7768807	6	408246	C	T	4.1575e-09	0.279473110601676	0.052211204581387	0.00888262892893499	EXOC2	31470	biofsci
rs78262903	6	486599	T	C	1.6411e-27	0.0162650987409727	0.485681653843822	0.0446891473908559	EXOC2	15647	biofsci
rs78540293	6	658139	G	T	1.4405e-107	0.0394231135126907	0.453657649646834	0.0205913192314111	EXOC2	31140	biofsci
rs78795734	6	434787	T	C	3.9975e-31	0.0187092657581696	0.369856489250436	0.0318767605169862	EXOC2	26802	biofsci
rs78971091	6	760840	T	C	2.2332e-71	0.0493840501404798	0.348443184630211	0.0195047823689558	EXOC2	27996	biofsci
rs846165	6	570339	C	T	5.5875e-90	0.0841513138024766	0.28935098821495	0.014385694807294	EXOC2	31349	biofsci
rs9328367	6	709090	T	A	2.3381e-133	0.50009999200064	-0.20111213728977	0.00818367340892987	EXOC2	29863	biofsci
rs9328424	6	799412	C	G	1.8832e-08	0.0509308250048991	0.103755203032446	0.0184535710151082	EXOC2	30376	biofsci
rs9392155	6	792837	G	A	4.5734e-11	0.14780713292495	-0.0739462926526716	0.0112310403324177	EXOC2	31470	biofsci
rs9392618	6	515393	C	T	1.6769846438804e-308	0.447540302790048	0.303671687790771	0.00803181518995072	EXOC2	31348	biofsci
rs9405705	6	470384	C	G	5.8114e-18	0.855438462378508	-0.114070153830441	0.0132085262827481	EXOC2	23175	biofsci
rs9405932	6	702434	T	C	1.2919e-13	0.041506968641115	-0.157427329003488	0.0212541453244256	EXOC2	27821	biofsci
rs9505430	6	888041	T	G	2.4314e-09	0.650211203663495	0.0509095686670432	0.00853314035417495	EXOC2	30192	biofsci
rs9918468	6	545814	T	G	7.4265e-15	0.152511415525114	-0.0866776513444229	0.0111455273109366	EXOC2	31141	biofsci
