## Supplementary material for "Multi-level Regulatory Roles of Lactate Metabolism Gene Network in Oral Cancer: Machine Learning Insights": EXOC3.csv

SNP	CHR	BP	effect_allele	other_allele	P	EAF	BETA	SE	gene	samplesize	source
rs10054612	5	403929	A	G	2.8157e-54	0.0846788450206246	0.228325144133171	0.0147177408295413	EXOC3	29781	biofsci
rs111495441	5	416362	C	A	4.4443e-18	0.0316297652738472	0.273939123138887	0.0316075093907726	EXOC3	16340	biofsci
rs111597250	5	249559	A	G	2.8567e-18	0.0235544735240414	-0.362927829341857	0.0416349653365138	EXOC3	12541	biofsci
rs112651416	5	549127	T	C	2.9831e-32	0.172111249826606	-0.161760532272084	0.0136824303042574	EXOC3	18744	biofsci
rs112769762	5	402414	A	T	1.6393e-65	0.119814661013245	-0.225672299489516	0.0132018427219794	EXOC3	27203	biofsci
rs112799898	5	1087799	T	C	3.9938e-12	0.0405139727566353	-0.182587554134134	0.0263196854877451	EXOC3	18568	biofsci
rs113513421	5	420890	A	G	2.4976e-16	0.0167847601347427	0.396634119539486	0.0483971642066874	EXOC3	12935	biofsci
rs113604595	5	425091	G	T	6.1143e-09	0.0160209252901749	0.320402371360233	0.0551106627954579	EXOC3	10443	biofsci
rs114204748	5	429569	T	C	2.7328e-23	0.0172039553018731	0.408534720313395	0.0410909778835062	EXOC3	17514	biofsci
rs114473089	5	431389	A	C	1.4271e-19	0.0125	1.00405078293596	0.110942386128037	EXOC3	3291	biofsci
rs114602062	5	179295	A	G	1.4311e-21	0.02846949865331	-0.254053505236062	0.026631183919417	EXOC3	25489	biofsci
rs115270762	5	162694	T	C	4.2002e-10	0.0385559287005942	-0.208821706401484	0.033431799558369	EXOC3	12068	biofsci
rs116096388	5	533417	G	T	2.516e-10	0.0140303991982629	0.374508578023042	0.0592005466279449	EXOC3	10313	biofsci
rs116171150	5	983506	G	C	3.2197e-16	0.051256561157945	-0.152493470947051	0.0186773964366963	EXOC3	29474	biofsci
rs116536252	5	523601	T	C	2.6823e-08	0.0207367497807292	0.248746709230963	0.0447289630351296	EXOC3	12307	biofsci
rs11740106	5	777899	T	C	1.2439e-08	0.313156578289145	-0.103211903138824	0.0181277053426346	EXOC3	7074	biofsci
rs11750039	5	435631	A	G	7.3102e-63	0.021431870669746	-0.648001785476294	0.0387222751351269	EXOC3	15900	biofsci
rs12654859	5	197180	G	A	1.4912e-66	0.0897290280707448	0.282290605687726	0.0163803409457003	EXOC3	22815	biofsci
rs12658959	5	701026	A	G	7.1941e-17	0.0506965944272446	0.222108701171078	0.0266192908796939	EXOC3	14662	biofsci
rs13172987	5	445927	A	G	2.0516e-32	0.0433930571108623	0.317149559450872	0.0267541934040992	EXOC3	16828	biofsci
rs13173342	5	501709	C	A	2.314e-102	0.130098984931593	0.317795619581187	0.0147937146599068	EXOC3	20187	biofsci
rs13436114	5	402231	G	C	2.0247e-46	0.948684999571661	0.275603408328402	0.0192655557882215	EXOC3	27672	biofsci
rs139206112	5	127527	A	G	4.0107e-13	0.0177071433371413	0.280678972834137	0.0386865934549202	EXOC3	19207	biofsci
rs139392353	5	49928	A	G	2.2519e-17	0.0197585612219759	-0.274586196552139	0.0323808295560253	EXOC3	24621	biofsci
rs141378816	5	474212	C	A	2.9233e-91	0.0243569935472144	-0.73289633189852	0.0361752616980848	EXOC3	16078	biofsci
rs142810299	5	360979	A	G	7.3021e-10	0.0163808351918788	-0.260639987729114	0.0423171820575909	EXOC3	17329	biofsci
rs145988575	5	486598	C	T	1.1213e-15	0.0245323520392518	0.308350856467804	0.0384822854018326	EXOC3	14109	biofsci
rs148512041	5	991239	T	C	1.1304e-10	0.110280514969608	0.0829279196593381	0.0128600325128849	EXOC3	30813	biofsci
rs150390853	5	240820	G	T	1.904e-11	0.019131924614506	0.244512186325328	0.0364220556693917	EXOC3	20085	biofsci
rs1697965	5	668791	T	C	1.8015e-31	0.348574452191235	0.121280060051502	0.0103919301536769	EXOC3	20390	biofsci
rs17568860	5	874001	A	G	3.6785e-24	0.185451948581922	-0.108643041878103	0.0107147266044127	EXOC3	28831	biofsci
rs182398642	5	581469	C	T	2.4805e-15	0.0158827122785583	0.447952977086041	0.05659830908524	EXOC3	9986	biofsci
rs183291734	5	683612	G	A	9.7681e-14	0.0183675381876113	0.320106927877389	0.0430014276913783	EXOC3	14997	biofsci
rs183625604	5	504692	C	G	5.486e-14				EXOC3	5075	biofsci
rs192251273	5	856717	T	C	1.3708e-08	0.0149870801033592	0.591405261994787	0.104173832061226	EXOC3	3121	biofsci
rs2434689	5	412783	C	T	5.9773e-54	0.162416745956232	0.16948861462375	0.0109594257149161	EXOC3	30601	biofsci
rs2671895	5	419071	G	A	1.6769846438804e-308	0.203139269406393	0.401419429076264	0.0100460089212516	EXOC3	30606	biofsci
rs2672748	5	337680	G	T	1.6105e-218	0.620951302378256	0.261980827543134	0.00830272385854971	EXOC3	30816	biofsci
rs28406978	5	749236	G	A	1.0206e-41	0.26929911856696	-0.159037357965142	0.0117532948028011	EXOC3	18394	biofsci
rs28430503	5	281213	T	C	1.0826e-24	0.0654495935997276	0.175834828810782	0.0171400692885826	EXOC3	27825	biofsci
rs326057	5	988228	T	C	4.0829e-09	0.35187342628434	-0.0495077515349429	0.00841854025556776	EXOC3	30935	biofsci
rs3817063	5	748621	G	C	9.7772e-20	0.0536570743405276	0.25349128849273	0.02788222938929	EXOC3	12666	biofsci
rs389363	5	99784	A	G	3.1893e-27	0.0693489688637283	0.204496666449909	0.0189222616820184	EXOC3	21637	biofsci
rs4271701	5	513785	A	C	2.6114e-168	0.376701004705583	-0.284963503005956	0.0103052741917806	EXOC3	20052	biofsci
rs451979	5	671338	T	C	4.421e-18	0.546028787408098	0.0800632452052019	0.00923717856419981	EXOC3	23640	biofsci
rs4956947	5	512250	A	G	7.5366e-154	0.114606126914661	0.375227258907916	0.0142008893420802	EXOC3	24434	biofsci
rs55649516	5	414522	T	C	1.6769846438804e-308	0.137421153670354	-0.572419291040749	0.0126874694635657	EXOC3	26204	biofsci
rs56019741	5	477317	T	C	5.7623e-10	0.0189618525562143	0.278947538057462	0.0450140454190744	EXOC3	13265	biofsci
rs56221686	5	608706	T	C	1.5334e-61	0.0643932311144353	-0.297346763914185	0.0179638582639592	EXOC3	25718	biofsci
rs60956992	5	542880	G	A	8.8048e-12	0.045083585625905	0.141241462716595	0.0206953262684028	EXOC3	27117	biofsci
rs62331565	5	362788	G	A	1.0938e-19	0.0601401692132845	-0.190162811765009	0.0209451170011355	EXOC3	20164	biofsci
rs62332060	5	710005	C	T	2.6698e-14	0.230429941760877	-0.101060857932844	0.0132740770132718	EXOC3	16002	biofsci
rs6869655	5	403286	A	G	1.2101e-80	0.0697716284332888	-0.342388607411407	0.0180033971717009	EXOC3	23768	biofsci
rs6870149	5	403577	A	G	1.6769846438804e-308	0.251501246317698	-0.438202232018265	0.0109932297909055	EXOC3	21978	biofsci
rs72702722	5	499162	T	G	2.5371e-23	0.0134297520661157	-0.613815045766488	0.0616936745699729	EXOC3	9915	biofsci
rs72703154	5	889327	A	G	3.2144e-11	0.0247506028083779	-0.189231171324815	0.0285141298482332	EXOC3	25477	biofsci
rs72708949	5	859828	T	C	2.4253e-15	0.0612042921137618	0.1979242395371	0.0249983251704579	EXOC3	13925	biofsci
rs73730869	5	548853	A	G	1.8306e-57	0.0658934886623674	0.296720449959447	0.0185709113301318	EXOC3	23554	biofsci
rs74614580	5	492704	T	C	3.6705e-233	0.152942750133761	-0.422192786109606	0.0129493881327843	EXOC3	23016	biofsci
rs74773974	5	594892	C	T	2.8551e-74	0.0477986264410105	-0.420692741726313	0.0230739091796095	EXOC3	20634	biofsci
rs76662915	5	93817	T	G	2.6176e-39	0.0202673252942031	-0.621718805068311	0.047396857971405	EXOC3	11209	biofsci
rs77840650	5	495241	A	G	1.6769846438804e-308	0.0804836925022393	-0.684375565185179	0.0170265549398471	EXOC3	23305	biofsci
rs78765019	5	26904	G	A	7.1109e-10	0.0437213016570174	0.221396765217985	0.0359194583152951	EXOC3	9269	biofsci
rs79441432	5	328270	G	T	2.4699e-12	0.0366160030146966	0.237929028062845	0.0339646302836243	EXOC3	12287	biofsci
rs79898287	5	506295	A	G	2.2217e-23	0.0275226491721337	-0.301987593718643	0.0303124309880695	EXOC3	20331	biofsci
