## Supplementary material for "Multi-level Regulatory Roles of Lactate Metabolism Gene Network in Oral Cancer: Machine Learning Insights": EXOC3L2.csv

SNP	CHR	BP	effect_allele	other_allele	P	EAF	BETA	SE	gene	samplesize	source
rs11667430	19	45716197	G	A	7.1049e-15	0.39035773301773	0.068069762646352	0.00874617909317366	EXOC3L2	27466	biofsci
rs145605569	19	45742902	T	C	1.4373e-16	0.261883187979009	0.0747921136985923	0.00905287213268362	EXOC3L2	31562	biofsci
