## Supplementary material for "Multi-level Regulatory Roles of Lactate Metabolism Gene Network in Oral Cancer: Machine Learning Insights": EXOC4.csv

SNP	CHR	BP	effect_allele	other_allele	P	EAF	BETA	SE	gene	samplesize	source
rs10258052	7	133635874	T	C	8.7991e-32	0.584264361742281	0.0950535008448793	0.00810248570885652	EXOC4	31355	biofsci
rs10267860	7	133763604	G	C	8.9243e-09	0.107873480788103	0.0740178432355142	0.0128724445201847	EXOC4	31355	biofsci
rs10282224	7	133751124	G	A	4.6899e-33	0.695201600724857	-0.103908776454323	0.00867583799131014	EXOC4	31349	biofsci
rs112056570	7	133873924	C	A	4.8981e-11	0.022270190586501	-0.203964035687402	0.031025864874871	EXOC4	23855	biofsci
rs112370475	7	133769866	G	A	9.8761e-10	0.0194029850746269	-0.199634227409269	0.0326669438750604	EXOC4	24626	biofsci
rs112639315	7	134154817	T	C	5.6298e-09	0.0136972333627897	-0.252034083647597	0.0432498341709163	EXOC4	19786	biofsci
rs141273707	7	132830798	T	C	2.4191e-08	0.016937406442313	0.20203590058108	0.0362136405415091	EXOC4	22898	biofsci
rs434744	7	133891008	T	C	3.022e-09	0.173578360681296	0.0633796222835088	0.0106870621842187	EXOC4	30518	biofsci
rs5008332	7	132953093	A	G	9.7923e-96	0.0475869246781281	-0.392890837571517	0.0189248305719255	EXOC4	30803	biofsci
rs56372533	7	133761097	T	C	1.2523e-09	0.120235190592376	0.0764126922131877	0.0125813274410452	EXOC4	29862	biofsci
rs62462495	7	133698339	G	A	5.5754e-15	0.182813561881749	0.0807340481959957	0.0103329000801192	EXOC4	31347	biofsci
rs73156925	7	133586346	A	G	7.7774e-84	0.128883101196542	-0.231203866329423	0.0119179707998837	EXOC4	31354	biofsci
rs73159150	7	133828874	A	G	3.3977e-22	0.0369254426065996	-0.213597265291964	0.0220480671867673	EXOC4	28923	biofsci
rs76382292	7	133504347	C	A	3.387e-14	0.0775271000114912	0.113934289048536	0.0150253585810697	EXOC4	30968	biofsci
