## Supplementary material for "Multi-level Regulatory Roles of Lactate Metabolism Gene Network in Oral Cancer: Machine Learning Insights": EXOC5.csv

SNP	CHR	BP	effect_allele	other_allele	P	EAF	BETA	SE	gene	samplesize	source
rs8011504	14	57701290	C	T	5.1131e-12	0.140221645630854	0.084285451388045	0.0122110354931683	EXOC5	27814	biofsci
