## Supplementary material for "Multi-level Regulatory Roles of Lactate Metabolism Gene Network in Oral Cancer: Machine Learning Insights": EXOC6.csv

SNP	CHR	BP	effect_allele	other_allele	P	EAF	BETA	SE	gene	samplesize	source
rs11187236	10	94746240	A	G	8.7912e-11	0.796025749749441	-0.0646305130106543	0.00996400360919067	EXOC6	31017	biofsci
rs139196824	10	94608319	T	C	8.6335e-09	0.0277365032194156	-0.155918666009384	0.0270899065274488	EXOC6	25265	biofsci
rs2185756	10	94430497	C	A	6.413e-13	0.4126396858955	-0.0581395295767398	0.00808459125855046	EXOC6	31563	biofsci
rs7909581	10	94713055	T	C	1.5488e-21	0.297595682041217	0.0829685497873448	0.00870457738337161	EXOC6	31569	biofsci
