## Supplementary material for "Multi-level Regulatory Roles of Lactate Metabolism Gene Network in Oral Cancer: Machine Learning Insights": EXOC7.csv

SNP	CHR	BP	effect_allele	other_allele	P	EAF	BETA	SE	gene	samplesize	source
rs118139310	17	74092041	A	C	1.6174e-09	0.0231651603932863	0.178577790808363	0.0296035990929435	EXOC7	25213	biofsci
rs187386149	17	74125229	A	G	5.3341e-09	0.117962031478176	-0.083344299293827	0.0142805762814549	EXOC7	23564	biofsci
rs7409	17	74035543	C	T	1.7384e-95	0.381868131868132	0.17745144528494	0.00855876514037517	EXOC7	28917	biofsci
