## Supplementary material for "Multi-level Regulatory Roles of Lactate Metabolism Gene Network in Oral Cancer: Machine Learning Insights": EXOC8.csv

SNP	CHR	BP	effect_allele	other_allele	P	EAF	BETA	SE	gene	samplesize	source
rs11122249	1	231334780	A	C	3.3348e-17	0.0761944141638161	0.138377529186504	0.0164067166045984	EXOC8	26389	biofsci
rs112654883	1	231569805	C	T	1.6416e-10	0.148395297108357	-0.0804659636460815	0.0125897242616769	EXOC8	24962	biofsci
rs12137808	1	231440442	G	A	4.5178e-10	0.227016742770167	-0.0651863022128608	0.0104552354867615	EXOC8	26066	biofsci
rs141388582	1	231363598	C	G	1.2095e-26	0.0132949824224992	-0.530987495539952	0.049699316317854	EXOC8	15431	biofsci
rs192819378	1	231425147	T	C	4.9444e-11	0.951943327589508	0.135018960142769	0.0205420764579431	EXOC8	25901	biofsci
rs1998027	1	231326086	A	G	1.4755e-23	0.56390144087305	0.0935566349647394	0.00935267064186854	EXOC8	23244	biofsci
rs2064766	1	231468953	G	A	2.8873e-148	0.682371645726695	0.246295564312644	0.00949763670452079	EXOC8	25574	biofsci
rs2153364	1	231560220	G	A	3.1497e-09	0.165506088280061	0.0698119261666934	0.0117849904059376	EXOC8	26066	biofsci
rs3806372	1	231762144	A	C	5.6288e-15	0.0271382609785652	0.220743558534349	0.0282566222314549	EXOC8	23719	biofsci
rs61836893	1	231734157	G	A	1.6789e-18	0.430762027390846	-0.0786159215091109	0.00895724199128508	EXOC8	25415	biofsci
rs6663985	1	231705202	G	T	4.3201e-10	0.0279295423751038	0.177933237216039	0.0285053487153424	EXOC8	22665	biofsci
rs72752522	1	231395067	G	A	4.9337e-10	0.0887130851213672	-0.106547674032917	0.0171268222714498	EXOC8	21085	biofsci
rs75749737	1	231387814	A	G	4.898e-09	0.0308345120226308	0.165160823568629	0.028229241555477	EXOC8	20996	biofsci
rs9431945	1	231295246	G	A	2.2949e-17	0.681998777506112	0.0854574345290198	0.010080023889055	EXOC8	22690	biofsci
