## Supplementary material for "Multi-level Regulatory Roles of Lactate Metabolism Gene Network in Oral Cancer: Machine Learning Insights": EXOG.csv

SNP	CHR	BP	effect_allele	other_allele	P	EAF	BETA	SE	gene	samplesize	source
rs12636358	3	38455901	A	G	2.9069e-14	0.0476407914764079	-0.156918016618448	0.0206405893689425	EXOG	25867	biofsci
rs1473805	3	38577679	G	A	1.2406e-11	0.763525503076981	-0.0698251990385846	0.010305693986862	EXOG	26074	biofsci
rs17037804	3	38559215	G	A	3.049e-08	0.243366172196429	0.0565153040605972	0.0102037127955291	EXOG	26080	biofsci
