## Supplementary material for "Multi-level Regulatory Roles of Lactate Metabolism Gene Network in Oral Cancer: Machine Learning Insights": EXOSC1.csv

SNP	CHR	BP	effect_allele	other_allele	P	EAF	BETA	SE	gene	samplesize	source
rs10786347	10	99170228	C	T	3.7295e-82	0.717713918888301	0.17036828316532	0.00887348672975724	EXOSC1	31343	biofsci
rs111735897	10	99168306	T	G	6.4213e-09	0.025333165702791	0.230780962840473	0.0397514404782404	EXOSC1	12815	biofsci
rs11189290	10	99354340	A	G	5.888e-10	0.127308630502962	-0.0750003971722097	0.0121099247852049	EXOSC1	30688	biofsci
rs117946945	10	99050943	A	G	1.7925e-11	0.0191852902920657	0.233677027400652	0.0347619867603837	EXOSC1	21989	biofsci
rs1253426	10	98970910	A	C	2.6966e-15	0.911385177572228	-0.111462749328687	0.01410189007334	EXOSC1	31132	biofsci
rs2817666	10	98933853	A	G	1.7834e-09	0.402852418354692	0.0488952561120869	0.00812686048567887	EXOSC1	31470	biofsci
rs4917761	10	98967236	C	T	1.4665e-16	0.371950059000419	-0.0684825729191003	0.00829167145959661	EXOSC1	31132	biofsci
rs4919098	10	99205731	G	A	6.5718e-77	0.126051539720604	-0.224117223202804	0.0120743706402967	EXOSC1	31132	biofsci
rs7096611	10	99265450	G	C	2.1787e-20	0.817394094993582	0.0956566548849329	0.0103374602724332	EXOSC1	31347	biofsci
