## Supplementary material for "Multi-level Regulatory Roles of Lactate Metabolism Gene Network in Oral Cancer: Machine Learning Insights": EXOSC2.csv

SNP	CHR	BP	effect_allele	other_allele	P	EAF	BETA	SE	gene	samplesize	source
rs2791724	9	133594897	T	C	1.7313e-09	0.309888875982499	0.0523744489212324	0.00869819622361157	EXOSC2	30902	biofsci
rs28633092	9	133555507	C	T	7.6722e-37	0.682037137751534	-0.109673004344853	0.00864963163727696	EXOSC2	30817	biofsci
rs35434392	9	133664192	G	T	8.3701e-18	0.0648162688442211	-0.141227978913379	0.0164327494866806	EXOSC2	30547	biofsci
rs9802294	9	133575952	T	G	1.1854e-14	0.178544466253963	0.0802030737693142	0.0103920952834801	EXOSC2	31567	biofsci
