## Supplementary material for "Multi-level Regulatory Roles of Lactate Metabolism Gene Network in Oral Cancer: Machine Learning Insights": EXOSC3.csv

SNP	CHR	BP	effect_allele	other_allele	P	EAF	BETA	SE	gene	samplesize	source
rs10738987	9	37720912	C	T	4.095e-11	0.550092484239931	-0.052804700256632	0.00800010609145247	EXOSC3	31566	biofsci
rs10814629	9	37850825	T	A	6.8121e-20	0.57024256064016	0.082369349597852	0.00902124171443848	EXOSC3	25070	biofsci
rs116992282	9	37944707	T	C	1.4439e-65	0.0820072017655941	0.250716443544738	0.0146604085901166	EXOSC3	30902	biofsci
rs117138276	9	37983399	A	G	1.0865e-10	0.0139426800929512	-0.411484687825745	0.0637525854960561	EXOSC3	8948	biofsci
rs139076890	9	38183410	T	C	6.5268e-13	0.0232819383259912	0.20227318660346	0.0281360930580268	EXOSC3	27775	biofsci
rs139435712	9	37705706	A	G	1.1179e-08	0.0288565403014248	0.154090890857942	0.0269771688681423	EXOSC3	24516	biofsci
rs4878183	9	38090221	A	G	4.5577e-14	0.14647913913536	-0.0849203374559133	0.0112569709504379	EXOSC3	31560	biofsci
rs6476661	9	37779623	A	G	1.7887e-132	0.494866762285801	-0.194954604917386	0.00795989747377262	EXOSC3	31569	biofsci
rs7029518	9	37782561	G	C	8.9777e-10	0.0195336723303981	-0.214982885351018	0.0350912257363245	EXOSC3	21201	biofsci
rs72726065	9	38094031	C	A	1.5593e-13	0.0676116620052547	-0.122774272720619	0.0166317984151261	EXOSC3	28673	biofsci
rs73646104	9	37821103	T	C	3.9507e-18	0.0152184585174276	-0.594509192848933	0.0684910534266809	EXOSC3	7112	biofsci
