## Supplementary material for "Multi-level Regulatory Roles of Lactate Metabolism Gene Network in Oral Cancer: Machine Learning Insights": EXOSC5.csv

SNP	CHR	BP	effect_allele	other_allele	P	EAF	BETA	SE	gene	samplesize	source
rs11879090	19	41917260	T	C	1.1827e-08	0.43365307753797	-0.0459524489924818	0.00805900543537037	EXOSC5	31346	biofsci
