## Supplementary material for "Multi-level Regulatory Roles of Lactate Metabolism Gene Network in Oral Cancer: Machine Learning Insights": EXOSC6.csv

SNP	CHR	BP	effect_allele	other_allele	P	EAF	BETA	SE	gene	samplesize	source
rs1055783	16	70395369	T	C	1.9635e-09	0.0149390944610434	-0.297999756838136	0.0496608323759121	EXOSC6	13777	biofsci
rs11075762	16	70372339	T	C	1.6769846438804e-308	0.10440493715321	-0.548668232505642	0.0136258892607183	EXOSC6	28801	biofsci
rs11075764	16	70513384	G	C	1.6769846438804e-308	0.720171366021213	0.415460377161639	0.00928147966395022	EXOSC6	28801	biofsci
rs113357379	16	69840860	T	C	8.0456e-31	0.026904948939513	-0.408118557095333	0.035357899683373	EXOSC6	15276	biofsci
rs11558903	16	70695982	C	T	1.3076e-11	0.196232099196647	0.0720408625568979	0.0106443354841752	EXOSC6	27979	biofsci
rs11640038	16	70261696	C	T	4.4025e-29	0.0193831655600771	0.372508589339963	0.0332799011310406	EXOSC6	23751	biofsci
rs116925701	16	70524439	T	C	9.9887e-15	0.0215341087708268	-0.334229029890107	0.043185392910317	EXOSC6	12724	biofsci
rs117020450	16	70543379	A	G	1.3567e-12	0.0155057482368853	0.398739360800419	0.0562523786468624	EXOSC6	10351	biofsci
rs117363962	16	69745501	T	C	1.9414e-23	0.0147155928685973	-0.568976048939602	0.0570350593870831	EXOSC6	10601	biofsci
rs117627296	16	70587824	C	T	1.2545e-36	0.0286184210526316	0.340186116273643	0.0269113295050742	EXOSC6	24835	biofsci
rs117857165	16	70299655	A	G	2.774e-39	0.0222593926917138	0.40150831157658	0.030618870562764	EXOSC6	24505	biofsci
rs11864749	16	69285637	T	C	4.6082e-08	0.227691543049396	0.0546288335850191	0.00999466383420892	EXOSC6	28464	biofsci
rs12597482	16	69540546	T	C	1.2661e-14	0.136692543607437	-0.10423381856254	0.013521055722213	EXOSC6	23176	biofsci
rs12922868	16	70691875	C	T	1.1707e-128	0.137728310502283	0.292850223398416	0.0121355493791715	EXOSC6	28588	biofsci
rs13336317	16	69718693	A	G	9.148e-128	0.0703010485962341	-0.391126990893407	0.0162656465842173	EXOSC6	28915	biofsci
rs139531336	16	70549460	A	G	2.3666e-91	0.934328536692311	-0.349593059899867	0.017246905998543	EXOSC6	27395	biofsci
rs139731922	16	70415567	T	C	1.9755e-12	0.0181185242037169	0.244289730722076	0.0347189862030749	EXOSC6	23316	biofsci
rs139844919	16	70040261	T	C	2.6792e-12	0.014368176684653	-0.363844653671875	0.0520261176337849	EXOSC6	13044	biofsci
rs141045868	16	70318070	A	G	9.8578e-68	0.0355481564902316	0.415891661452687	0.0239157017264439	EXOSC6	25498	biofsci
rs142022761	16	70503817	A	G	5.5949e-31	0.0339564016571316	-0.283789765079088	0.0245204400600581	EXOSC6	25351	biofsci
rs143503261	16	71146100	A	G	2.447e-08	0.0249859943977591	0.166875585498905	0.0299210330450593	EXOSC6	22925	biofsci
rs143517228	16	70157645	G	T	1.2862e-10	0.0129715104249562	-0.376961598927167	0.058637298198262	EXOSC6	11358	biofsci
rs145217171	16	69953558	T	C	8.5456e-30	0.0235123465119417	-0.375082789536262	0.0330833772468588	EXOSC6	19897	biofsci
rs146818663	16	69716169	C	T	2.5165e-11	0.03584229390681	-0.281235245839372	0.0421496704044141	EXOSC6	8144	biofsci
rs17881561	16	70513010	T	C	2.5119e-59	0.0536590103433205	-0.318128117006861	0.0195859134877121	EXOSC6	25668	biofsci
rs2077663	16	71242062	T	G	1.3479e-14	0.0663334567444157	-0.134120758079022	0.0174157922996743	EXOSC6	26617	biofsci
rs28515097	16	69462999	T	A	6.0272e-09	0.349866002340241	-0.0508096073945452	0.00873632754939823	EXOSC6	28801	biofsci
rs3114644	16	71244460	T	C	8.3865e-15	0.0902618866005594	-0.118992635935434	0.0153311390756212	EXOSC6	25906	biofsci
rs3752785	16	70696367	C	T	4.2008e-66	0.645432635508719	0.165698720552799	0.00964856816662975	EXOSC6	23469	biofsci
rs3752786	16	70696626	G	A	1.1597e-14	0.175522119919156	-0.0867878373462548	0.011241656608152	EXOSC6	27340	biofsci
rs56041751	16	70426213	T	C	9.1365e-19	0.0171823612322975	-0.340543364888892	0.0385012283650528	EXOSC6	19974	biofsci
rs62048008	16	70799735	G	A	1.0699e-19	0.0680374658305194	0.154675732550756	0.0170315835747444	EXOSC6	27184	biofsci
rs62049416	16	70277564	A	G	1.096e-66	0.0552104556974606	-0.336463560562065	0.0195040032787702	EXOSC6	25198	biofsci
rs6416698	16	70515600	T	G	3.7413e-252	0.61615296803653	0.291668643581376	0.00859943166244196	EXOSC6	28588	biofsci
rs71399907	16	70032959	T	C	2.919e-11	0.0192547691210554	0.331083974759912	0.0497818236817045	EXOSC6	10684	biofsci
rs7184995	16	69924833	C	G	1.2377e-121	0.145823833409333	-0.277730040105596	0.011842185519115	EXOSC6	28624	biofsci
rs72626170	16	69541418	G	A	1.7526e-08	0.182651582701739	0.0679704841199459	0.0120621977142761	EXOSC6	23019	biofsci
rs72792847	16	70696009	T	C	5.5791e-11	0.151821324115927	-0.077683897457087	0.0118521752497692	EXOSC6	27641	biofsci
rs74422912	16	70783098	T	C	5.0152e-26	0.0569677506897643	0.195234463906509	0.0185033563548103	EXOSC6	27184	biofsci
rs74461960	16	70805801	T	C	6.2849e-11	0.0603425309229305	0.114818808702384	0.017564449855038	EXOSC6	28583	biofsci
rs7498840	16	71214229	C	G	7.806e-31	0.693711546446231	0.10435942242098	0.00903912608775689	EXOSC6	28801	biofsci
rs76717380	16	69956730	A	G	7.0739e-13	0.0242628992628993	-0.203646551175612	0.0283709321782686	EXOSC6	26239	biofsci
rs77191869	16	70600664	C	T	4.6767e-50	0.0390535685121672	0.331696844568779	0.0222965492497465	EXOSC6	26800	biofsci
rs77574519	16	70025750	A	G	3.3841e-37	0.0354482339228703	0.309403051744265	0.0242789026534103	EXOSC6	24808	biofsci
rs77790607	16	70293562	C	T	5.7028e-57	0.0321205086798547	0.404333140357414	0.025419205886702	EXOSC6	24891	biofsci
rs78709419	16	70608181	T	C	8.8437e-40	0.0352813032771358	0.312603463003278	0.0236829776130367	EXOSC6	26191	biofsci
rs79739961	16	69779974	A	G	6.2719e-39	0.0253726994609819	0.366297100025212	0.028066377548652	EXOSC6	25668	biofsci
rs904808	16	69958495	T	C	1.6769846438804e-308	0.26041300011733	0.409761689560675	0.0096501934590317	EXOSC6	27877	biofsci
rs936305	16	70786632	A	G	1.4839e-17	0.322541245443271	-0.0758650742459388	0.00889558114604601	EXOSC6	28917	biofsci
rs9674396	16	69545220	T	C	1.7244e-08	0.669582227818501	0.0512842793576688	0.00909650561525218	EXOSC6	27312	biofsci
rs9939763	16	70771522	T	C	9.9029e-24	0.071769428874413	0.162371728693812	0.0161679739409141	EXOSC6	28712	biofsci
