## Supplementary material for "Multi-level Regulatory Roles of Lactate Metabolism Gene Network in Oral Cancer: Machine Learning Insights": EXOSC7.csv

SNP	CHR	BP	effect_allele	other_allele	P	EAF	BETA	SE	gene	samplesize	source
rs114398824	3	44660063	A	G	1.7275e-10	0.0553270173689022	0.165340751797558	0.02590005197493	EXOSC7	14261	biofsci
rs140503691	3	44622734	T	C	1.0624e-10	0.130611106342803	-0.126915113938121	0.0196532997720739	EXOSC7	11400	biofsci
rs149980449	3	44340382	A	T	1.2878e-11				EXOSC7	5075	biofsci
rs17077124	3	45062160	T	G	9.0918e-13	0.0862840174409863	-0.150657194783424	0.021090404398945	EXOSC7	14258	biofsci
rs1850939	3	45118964	G	T	1.9729e-23	0.467319891255097	-0.11840486816344	0.0118711142912153	EXOSC7	14253	biofsci
rs4682944	3	44229735	T	C	2.9781e-09	0.208821961620469	-0.0864639833653659	0.014574137132396	EXOSC7	14248	biofsci
rs59756259	3	45048807	C	T	5.452e-59	0.0335203597508148	0.532746431792058	0.0328949227430047	EXOSC7	14263	biofsci
rs62243541	3	45048404	C	A	1.7874e-35	0.0910497904948851	0.25586318907538	0.0205833337952617	EXOSC7	14260	biofsci
rs6441857	3	44596896	C	T	1.6663e-29	0.321517386722866	0.15927529176633	0.014121401876614	EXOSC7	11494	biofsci
rs73087594	3	45129636	A	G	2.6292e-10	0.81227010492895	0.0969704520370984	0.0153451255735759	EXOSC7	13925	biofsci
rs7626303	3	45047969	T	C	5.7724e-48	0.128498935996071	0.381303361245208	0.0262046155759198	EXOSC7	6502	biofsci
