## Supplementary material for "Multi-level Regulatory Roles of Lactate Metabolism Gene Network in Oral Cancer: Machine Learning Insights": EXOSC8.csv

SNP	CHR	BP	effect_allele	other_allele	P	EAF	BETA	SE	gene	samplesize	source
rs116991176	13	37692138	T	C	1.4928e-11	0.0251930407584791	0.294972549392108	0.0437087024556365	EXOSC8	10657	biofsci
rs12184515	13	37664401	T	G	6.1851e-21	0.059245251652051	0.235476728177643	0.0250854083495944	EXOSC8	14256	biofsci
rs12867600	13	37917940	G	C	7.4323e-14				EXOSC8	5075	biofsci
rs12872025	13	37548452	C	T	2.6963e-28	0.0549594601155508	0.336709966434986	0.0305228680344277	EXOSC8	10333	biofsci
rs2243710	13	37563791	T	C	2.4295e-235	0.549250253673569	0.389788908808575	0.0118994443554969	EXOSC8	14263	biofsci
rs34131676	13	37668379	A	G	1.8234e-15	0.0359025317549469	0.281912373193974	0.0354477452494026	EXOSC8	11496	biofsci
rs515397	13	37498469	T	C	4.1989e-19	0.115447224126114	-0.184324220014119	0.0206375435273044	EXOSC8	11496	biofsci
rs73175039	13	37508429	T	A	3.5613e-19				EXOSC8	5075	biofsci
rs75438442	13	37614185	A	G	2.3642e-16	0.041260948823974	0.282351083342205	0.0344242429795059	EXOSC8	10666	biofsci
rs79695046	13	37670423	C	T	4.6271e-22	0.0923910908590957	-0.19753764809142	0.0204570791917545	EXOSC8	14248	biofsci
rs79805141	13	37564693	C	T	1.0921e-17	0.0718388099049054	-0.21871918237704	0.0255399685159673	EXOSC8	11496	biofsci
rs9532024	13	37825660	A	T	2.0987e-31	0.527130213455198	0.213260179334827	0.01829350380734	EXOSC8	5994	biofsci
rs9547779	13	37868292	G	A	3.3392e-16	0.593445826600023	0.0983675603125818	0.0120539617568049	EXOSC8	14263	biofsci
