## Supplementary material for "Multi-level Regulatory Roles of Lactate Metabolism Gene Network in Oral Cancer: Machine Learning Insights": EXOSC9.csv

SNP	CHR	BP	effect_allele	other_allele	P	EAF	BETA	SE	gene	samplesize	source
rs114092637	4	123218310	C	T	1.8465e-08	0.0238553365271342	-0.163351684720063	0.0290372022042205	EXOSC9	25466	biofsci
rs114981284	4	122813999	A	G	3.8573e-09	0.0195502290500208	-0.204639286164609	0.0347423323765931	EXOSC9	21611	biofsci
rs114991240	4	122833446	C	A	5.0522e-36	0.0445819878005023	0.287533042028149	0.0229453717144526	EXOSC9	22296	biofsci
rs13104823	4	122878536	C	T	1.0425e-39	0.2212899543379	-0.138562686916885	0.0105076012494889	EXOSC9	26280	biofsci
rs1358234	4	122901631	C	T	2.4604e-20	0.263432267884323	0.0914992561050207	0.00990219539463229	EXOSC9	26280	biofsci
rs146965677	4	122836502	C	T	3.6875e-08	0.0139580602883355	0.379877432929709	0.0690021312062393	EXOSC9	7630	biofsci
rs17643719	4	122938634	A	G	3.5681e-22	0.431451764440603	-0.084744775526984	0.00875227475337037	EXOSC9	26609	biofsci
rs186515942	4	122679406	T	C	1.8731e-10	0.0219494873274446	0.204862703247639	0.0321529786153401	EXOSC9	22529	biofsci
rs2135976	4	122816181	T	C	2.7981e-27	0.926735315118945	0.179985144418301	0.0166358703051364	EXOSC9	26609	biofsci
rs28479490	4	122672255	T	C	9.5202e-47	0.134709223262139	-0.188064066642668	0.0130983901880976	EXOSC9	25002	biofsci
rs3828485	4	122722368	A	G	7.1169e-288	0.649704987034462	0.329469383775348	0.00908647943494077	EXOSC9	26609	biofsci
rs4833757	4	122633535	G	A	8.854e-12	0.206678191589312	-0.0730518731413556	0.0107052965520239	EXOSC9	26609	biofsci
rs4833774	4	122706003	A	G	7.4984e-22	0.146760372820204	-0.117680406939821	0.0122500813969521	EXOSC9	26608	biofsci
rs72678652	4	122668663	T	C	1.332e-15	0.0240018223989397	0.237614506592706	0.029732660959834	EXOSC9	24144	biofsci
rs72682611	4	122870537	T	C	1.2468e-08	0.0175708722036047	-0.206189875571439	0.036217504623393	EXOSC9	22082	biofsci
rs79145394	4	122196384	A	G	4.8099e-08	0.0267941268844221	-0.149752058873838	0.0274366645671274	EXOSC9	25472	biofsci
