## Supplementary material for "Multi-level Regulatory Roles of Lactate Metabolism Gene Network in Oral Cancer: Machine Learning Insights": EXOSC10.csv

SNP	CHR	BP	effect_allele	other_allele	P	EAF	BETA	SE	gene	samplesize	source
rs12116962	1	11195249	A	G	2.1392e-10	0.0304932561122556	0.148822013787279	0.0234324784348033	EXOSC10	30802	biofsci
rs17235675	1	11166073	A	G	1.8942e-08	0.113849212577827	-0.0804642478946063	0.0143141707246733	EXOSC10	24188	biofsci
rs2791660	1	11126517	C	T	5.1412e-40	0.263732475293036	0.120320098855874	0.00908741485131561	EXOSC10	31181	biofsci
rs36067555	1	11372541	A	G	1.2265e-08	0.0823813564854103	-0.102575334583962	0.0180089424811197	EXOSC10	20394	biofsci
