## Supplementary material for "Multi-level Regulatory Roles of Lactate Metabolism Gene Network in Oral Cancer: Machine Learning Insights": EXPH5.csv

SNP	CHR	BP	effect_allele	other_allele	P	EAF	BETA	SE	gene	samplesize	source
rs10890786	11	107836054	G	A	1.3676e-08	0.276131671509405	-0.050809626480489	0.00894961099122628	EXPH5	31231	biofsci
rs111990611	11	108469449	A	G	1.4263e-08	0.0308526551982049	-0.135828209691646	0.0239547475735682	EXPH5	29141	biofsci
rs12277367	11	108440416	A	G	2.4704e-09	0.445223961144091	-0.0481760219280691	0.00807861654896017	EXPH5	31017	biofsci
rs2624131	11	108502347	T	A	4.8499e-16	0.445822602635964	-0.0650673273609413	0.00801805613744024	EXPH5	31479	biofsci
rs2640738	11	108464209	C	T	3.247e-176	0.520039659840598	-0.226425044197932	0.00800029129279918	EXPH5	31298	biofsci
rs2726903	11	108752993	T	C	5.9842e-09	0.812225186966816	0.0591738144316552	0.0101720410554132	EXPH5	31684	biofsci
rs34714980	11	108434756	C	T	1.1231e-08	0.101279769471989	0.0790500579647105	0.013841234410406	EXPH5	28673	biofsci
rs75424466	11	107997208	T	C	2.2603e-08	0.0181838716964084	-0.179364473720819	0.0320820765759496	EXPH5	27210	biofsci
rs79286631	11	108451382	C	T	1.6257e-15	0.0218138167970529	0.225558451929331	0.0283115918073718	EXPH5	29234	biofsci
rs7937558	11	108495541	T	C	7.23e-18	0.0819341328764516	0.125409325125837	0.0145635132299607	EXPH5	31340	biofsci
