## Supplementary material for "Multi-level Regulatory Roles of Lactate Metabolism Gene Network in Oral Cancer: Machine Learning Insights": EXT1.csv

SNP	CHR	BP	effect_allele	other_allele	P	EAF	BETA	SE	gene	samplesize	source
rs1125103	8	118933294	G	A	3.2318e-30	0.317548693945342	0.0979863583828445	0.00857836361416892	EXT1	31353	biofsci
rs11562695	8	119115995	C	T	6.7503e-13	0.157809315316675	-0.0786956214486753	0.010953680397622	EXT1	31355	biofsci
rs117233327	8	118483888	T	C	2.8757e-11	0.0148371848739496	0.30292661149399	0.04553301740504	EXT1	16499	biofsci
rs117462389	8	118469330	G	A	1.059e-08	0.0679990941003284	0.0907508585130881	0.0158627614950338	EXT1	31354	biofsci
rs117560561	8	119026757	A	G	1.525e-12	0.032061836809367	0.173650066689885	0.0245532021223185	EXT1	26725	biofsci
rs11778935	8	118810836	G	A	1.3972e-26	0.111491758973773	0.135868323833326	0.0127329600803446	EXT1	31132	biofsci
rs12541615	8	118870151	C	T	2.5804e-228	0.806092405254416	0.325848668657077	0.0101007966179809	EXT1	31353	biofsci
rs140663965	8	118960769	G	A	9.0521e-18	0.016808698207464	0.31928280129404	0.037189042012491	EXT1	21876	biofsci
rs147615651	8	118808101	C	T	4.837e-08	0.0143219068300502	-0.208766721021635	0.0382552812837416	EXT1	24202	biofsci
rs151152758	8	118939885	T	C	5.9104e-17	0.0146774377062237	0.328430798140805	0.0392526440631527	EXT1	22439	biofsci
rs17429936	8	118820371	G	T	2.3754e-56	0.780079908675799	-0.153015472651499	0.00967423705499839	EXT1	31141	biofsci
rs17430266	8	118851589	A	G	1.7012e-20	0.251453378633447	-0.0854172753885338	0.00920494373495703	EXT1	31351	biofsci
rs17667463	8	118456934	T	G	9.4816e-22	0.0554678411168356	0.174045813478964	0.0181630712012611	EXT1	28929	biofsci
rs1994540	8	118466559	A	C	1.4414e-08	0.415423353000864	-0.0458491127416207	0.00808854575217358	EXT1	31470	biofsci
rs2447531	8	119021425	T	C	9.1887e-28	0.466442684585233	0.0895742243547872	0.00820216690670896	EXT1	29863	biofsci
rs2514753	8	119090689	A	G	8.4292e-30	0.3154168554599	-0.0974559995367094	0.00859498880265898	EXT1	31345	biofsci
rs3105763	8	118733389	C	T	3.383e-13	0.421438804352035	-0.0594953170734486	0.00817445482034687	EXT1	30688	biofsci
rs67252252	8	119337949	G	A	3.7741e-09	0.13428075340656	0.0690300993678426	0.0117123247086502	EXT1	31354	biofsci
rs74449938	8	119038812	T	C	2.8962e-08	0.0197998467726489	0.175494384464026	0.0316337192825903	EXT1	25745	biofsci
rs78191886	8	118930949	T	C	5.1052e-14	0.0515509788965167	-0.142722615268677	0.0189561322427218	EXT1	28459	biofsci
rs7827094	8	118876907	A	G	1.7628e-08	0.2128374551633	-0.0549716944238491	0.00975748063897354	EXT1	31346	biofsci
