## Supplementary material for "Multi-level Regulatory Roles of Lactate Metabolism Gene Network in Oral Cancer: Machine Learning Insights": EXT2.csv

SNP	CHR	BP	effect_allele	other_allele	P	EAF	BETA	SE	gene	samplesize	source
rs10742699	11	44289289	A	G	3.0509e-171	0.132680671953099	0.326666236916713	0.0117103980196274	EXT2	31684	biofsci
rs10769002	11	44038970	C	T	1.3859e-29	0.682607388477583	-0.0963987009287421	0.00853455931587521	EXT2	31684	biofsci
rs11037740	11	43952762	C	T	6.8498e-13	0.500289855072464	-0.0632664153818476	0.0088087793965425	EXT2	25775	biofsci
rs11037931	11	44297478	A	G	1.093e-09	0.210575766686711	0.0593892057062313	0.00974344260433963	EXT2	31683	biofsci
rs111949840	11	43990853	A	G	2.5679e-23	0.0253779058294194	0.256487005784066	0.0257819934847227	EXT2	30412	biofsci
rs114826125	11	44014471	T	C	3.1643e-28	0.030674087816945	0.26380283871194	0.0239446355436899	EXT2	29330	biofsci
rs11607693	11	44200568	G	A	6.5692e-30	0.0217241379310345	-0.345918393341748	0.0304494906290049	EXT2	25375	biofsci
rs116992128	11	44254486	G	A	3.7525e-13	0.0151255095473074	-0.273254421975712	0.0376176241706652	EXT2	23719	biofsci
rs117126557	11	44106791	T	C	1.0794e-21	0.0533858462553613	-0.175769393997758	0.0183688191952845	EXT2	29323	biofsci
rs117386862	11	44341711	C	T	4.1575e-09	0.0175064047822374	-0.25685400157086	0.0436990032955969	EXT2	15223	biofsci
rs117627654	11	43807025	T	C	1.428e-08	0.0279289841721799	0.142992978029237	0.0252192201109766	EXT2	28957	biofsci
rs117684663	11	43981000	A	G	1.4702e-09	0.0264390631202858	0.153217186390765	0.025334367272523	EXT2	30265	biofsci
rs118037021	11	44302907	T	G	2.9028e-09	0.0294355745446368	0.150296917315027	0.0253148704443292	EXT2	27310	biofsci
rs137974654	11	44282100	T	C	2.8521e-61	0.0215962852637112	0.480947249633935	0.0291213147586744	EXT2	27903	biofsci
rs178516	11	44090832	T	C	2.7644e-60	0.416271601162257	-0.132936184704682	0.00811705061271521	EXT2	31231	biofsci
rs2015643	11	44070696	A	G	4.9872e-09	0.0936125109991201	-0.0818505313826883	0.0139972863025324	EXT2	30077	biofsci
rs2176598	11	43864278	T	C	4.8217e-10	0.757506858581683	0.0576971504099865	0.00926876743561929	EXT2	31684	biofsci
rs2434479	11	43947777	T	C	3.1306e-09	0.0861737062620315	0.0840264376836599	0.0141821559687517	EXT2	31568	biofsci
rs34597283	11	43996877	G	A	6.5264e-48	0.0215480649188514	0.447005974742334	0.0307379044003668	EXT2	25100	biofsci
rs357931	11	44535423	T	G	1.0861e-11	0.509040386738228	0.0542823733989563	0.00798904621301568	EXT2	31346	biofsci
rs4755844	11	44558374	G	T	2.7381e-18	0.363204179037168	0.0720452846246	0.0082601793882825	EXT2	31684	biofsci
rs58252047	11	44014543	T	C	4.9693e-42	0.0171500144522594	0.460322473645616	0.0338861100707882	EXT2	25833	biofsci
rs61879027	11	44501290	A	C	2.6295e-09	0.0439417683932695	-0.119932185175656	0.0201465118722755	EXT2	29323	biofsci
rs61881160	11	44060514	T	G	1.2442e-16	0.0230151860885986	-0.223560935587648	0.0270043528075239	EXT2	30493	biofsci
rs6485506	11	44245793	G	A	1.5952e-128	0.103310308383347	0.315370194262519	0.0130758084740623	EXT2	31568	biofsci
rs7103602	11	43949511	G	A	2.42e-10	0.290334855403349	-0.0557034971856367	0.00879741893073639	EXT2	31355	biofsci
rs7115682	11	44108888	C	T	1.9037e-280	0.417896000309753	-0.291847450258622	0.00815562613899259	EXT2	30902	biofsci
rs71452720	11	43969091	A	G	1.3945e-12	0.0633571606682736	-0.120472224074937	0.017005042568274	EXT2	29137	biofsci
rs7479102	11	44044891	C	T	3.2505e-84	0.566147052162754	0.156140464929219	0.00803005811047951	EXT2	31569	biofsci
rs75109373	11	44136735	T	C	9.0665e-20	0.0998792088177563	0.12078479066581	0.013273345641202	EXT2	31567	biofsci
rs75300202	11	44280223	T	A	6.1305e-90	0.208715509757294	-0.196929334795538	0.00979304567561639	EXT2	31568	biofsci
rs75552889	11	44198674	C	T	9.6503e-115	0.0218806980984631	0.656370782199668	0.028829413204831	EXT2	28109	biofsci
rs78607024	11	44284178	T	C	4.4663e-16	0.0224214039621016	-0.252340560978643	0.0310565353441938	EXT2	23651	biofsci
rs7928485	11	44078247	C	T	1.6769846438804e-308	0.834450637252991	0.486720053665743	0.0108523928833743	EXT2	30732	biofsci
rs7941646	11	44186911	C	T	2.1091e-25	0.0343099787685775	-0.239143792071745	0.0229605960473669	EXT2	28625	biofsci
rs7950334	11	44138256	A	G	8.3795e-13	0.0173577870710939	-0.245383958369298	0.0342964105732233	EXT2	24922	biofsci
rs898020	11	44397277	T	C	2.7332e-10	0.116316822712172	0.0783759345670601	0.0124144163222182	EXT2	31563	biofsci
