## Supplementary material for "Multi-level Regulatory Roles of Lactate Metabolism Gene Network in Oral Cancer: Machine Learning Insights": EXTL2.csv

SNP	CHR	BP	effect_allele	other_allele	P	EAF	BETA	SE	gene	samplesize	source
rs114002600	1	101729666	A	C	5.6826e-15	0.0155542061749731	-0.274260548607315	0.0351134403583949	EXTL2	26484	biofsci
rs116566706	1	101267332	A	G	2.0448e-15	0.0253302123390737	0.209797440172677	0.026426845388809	EXTL2	28999	biofsci
rs12091014	1	101210590	T	C	2.942e-09	0.105931525477962	-0.0786277463990576	0.0132485924376656	EXTL2	30077	biofsci
rs12124965	1	101661812	A	C	1.2153e-35	0.204604261796043	-0.123348970183739	0.00989880187655401	EXTL2	31355	biofsci
rs12564478	1	101663580	A	C	3.4983e-17	0.167161339421613	-0.0902066767887573	0.010702450797138	EXTL2	31355	biofsci
rs142094117	1	101682086	T	C	7.3438e-12	0.0173946234800153	-0.242153862040573	0.0353468006715381	EXTL2	23414	biofsci
rs2148404	1	101225444	G	A	1.2169e-21	0.578152719586306	0.0770141467184502	0.00805865484094407	EXTL2	31568	biofsci
rs3188491	1	101338482	A	G	1.9117e-39	0.591529181855763	0.106203304414002	0.00808158220691874	EXTL2	31684	biofsci
rs3737580	1	101360215	T	C	1.6769846438804e-308	0.0915479724905107	-0.59532524659903	0.0137749374473374	EXTL2	31684	biofsci
rs474227	1	101624071	A	G	2.4857e-43	0.673399977451238	-0.116911188560302	0.00847072038142138	EXTL2	31684	biofsci
rs6676516	1	101684415	T	C	7.7679e-10	0.409992859558796	-0.049668490690884	0.00807696534473022	EXTL2	31684	biofsci
rs74977197	1	101558483	G	A	2.3894e-11	0.0148037258815702	-0.435086403817671	0.0651336702372298	EXTL2	8081	biofsci
rs7541397	1	101322866	G	A	2.4353e-40	0.256943139539254	0.120883289034711	0.00909149831417097	EXTL2	31684	biofsci
rs79284256	1	101207899	A	C	2.2215e-08	0.0242990654205607	0.168423539545957	0.0301078905159021	EXTL2	23265	biofsci
