## Supplementary material for "Multi-level Regulatory Roles of Lactate Metabolism Gene Network in Oral Cancer: Machine Learning Insights": EXTL3-AS1.csv

SNP	CHR	BP	effect_allele	other_allele	P	EAF	BETA	SE	gene	samplesize	source
rs7015836	8	28593399	C	T	5.2448e-13	0.610845954376339	0.141144218360682	0.0195523104062561	EXTL3-AS1	5502	biofsci
