## Supplementary material for "Multi-level Regulatory Roles of Lactate Metabolism Gene Network in Oral Cancer: Machine Learning Insights": EXTL3.csv

SNP	CHR	BP	effect_allele	other_allele	P	EAF	BETA	SE	gene	samplesize	source
rs13258975	8	28688042	A	G	1.2483e-08	0.158825750424769	0.061995743752879	0.010889628454248	EXTL3	31560	biofsci
