## Supplementary material for "Multi-level Regulatory Roles of Lactate Metabolism Gene Network in Oral Cancer: Machine Learning Insights": EYA2.csv

SNP	CHR	BP	effect_allele	other_allele	P	EAF	BETA	SE	gene	samplesize	source
rs1572053	20	45526660	A	G	3.4561e-10	0.621612988086738	0.0522775624639299	0.00832869654345047	EYA2	30645	biofsci
