## Supplementary material for "Multi-level Regulatory Roles of Lactate Metabolism Gene Network in Oral Cancer: Machine Learning Insights": EYA3.csv

SNP	CHR	BP	effect_allele	other_allele	P	EAF	BETA	SE	gene	samplesize	source
rs111763679	1	28616651	A	G	1.686e-30	0.0686040022323208	0.184894622311365	0.0161072064039869	EYA3	30161	biofsci
rs112307577	1	28301903	A	G	1.6769846438804e-308	0.0434756269940632	0.832513730517806	0.0200744546353214	EYA3	29836	biofsci
rs12402958	1	28285534	T	C	9.9605e-09	0.0201435621354868	0.226501423161974	0.0395193884848334	EYA3	16220	biofsci
rs12743229	1	28011854	G	A	1.1454e-10	0.0960201435604495	-0.0869176996128023	0.0134835561435888	EYA3	31684	biofsci
rs186956758	1	28814748	A	G	1.9466e-09	0.0137602179836512	0.389599937023788	0.0649084412681452	EYA3	8745	biofsci
rs2989472	1	28422847	C	T	2.3131e-22	0.376610346349882	-0.0819654487636529	0.00842667743717453	EYA3	29992	biofsci
rs34402280	1	28203984	T	C	3.7648e-17	0.744845256829278	0.0790372617248794	0.00938684818585266	EYA3	29858	biofsci
rs3737801	1	27960832	G	C	1.8713e-28	0.701210826210826	0.212348022026882	0.0191921786309917	EYA3	6479	biofsci
rs4110942	1	29337802	G	A	5.6298e-09	0.0838114290027931	0.12451388547491	0.0213666041140986	EYA3	14263	biofsci
rs4243820	1	28292739	G	A	5.4901e-55	0.65220700152207	0.130950346840773	0.00838452480396291	EYA3	31355	biofsci
rs72658325	1	28374577	A	C	1.9755e-12	0.03843678949852	-0.153606150826594	0.0218308392067585	EYA3	28386	biofsci
rs796848	1	28547864	G	A	1.9977e-08	0.49988155868767	-0.0455171487027838	0.00811053771365154	EYA3	30404	biofsci
