## Supplementary material for "Multi-level Regulatory Roles of Lactate Metabolism Gene Network in Oral Cancer: Machine Learning Insights": EZH1.csv

SNP	CHR	BP	effect_allele	other_allele	P	EAF	BETA	SE	gene	samplesize	source
rs12951860	17	40874057	C	T	5.3615e-14	0.471610857337008	-0.0607036202075888	0.00806928540006231	EZH1	30815	biofsci
