## Supplementary material for "Multi-level Regulatory Roles of Lactate Metabolism Gene Network in Oral Cancer: Machine Learning Insights": EZH2.csv

SNP	CHR	BP	effect_allele	other_allele	P	EAF	BETA	SE	gene	samplesize	source
rs113638637	7	148407916	T	C	2.7452e-14	0.0875378042340742	0.11829129871623	0.0155446002150161	EZH2	25906	biofsci
rs11770554	7	148593940	G	C	7.3587e-13	0.430405562893326	-0.0583505061170585	0.00813519590065784	EZH2	30817	biofsci
rs148190310	7	148564138	A	G	4.9416e-08	0.0208006752682986	-0.183578960917879	0.033664446731805	EZH2	21661	biofsci
rs2190638	7	148378745	A	T	1.5371e-20	0.616413812360387	-0.0921623959209806	0.00992017522614533	EZH2	21488	biofsci
rs243484	7	148448655	T	G	1.0471e-102	0.311455952171619	-0.196982117014514	0.00915416724436941	EZH2	27823	biofsci
rs73158222	7	148447774	C	G	2.8777e-13				EZH2	5075	biofsci
rs73158271	7	148547751	T	C	4.1574e-10	0.042562087131031	-0.128528303325671	0.0205717697950752	EZH2	28993	biofsci
rs77948593	7	148502252	C	T	8.9773e-09	0.0491302522967868	0.115499331216247	0.0200899847308704	EZH2	26518	biofsci
rs998546	7	148584600	G	T	2.2558e-17	0.0387377086668191	-0.18931004351979	0.0223253506674596	EZH2	26940	biofsci
