## Supplementary material for "Multi-level Regulatory Roles of Lactate Metabolism Gene Network in Oral Cancer: Machine Learning Insights": EZR.csv

SNP	CHR	BP	effect_allele	other_allele	P	EAF	BETA	SE	gene	samplesize	source
rs112495216	6	159155058	C	T	9.8267e-10	0.102453894800621	-0.0883987809995085	0.0144629147100847	EZR	25994	biofsci
rs11967873	6	158974813	T	C	4.857e-09	0.128047859892806	-0.0766809160696943	0.0131035930329798	EZR	26081	biofsci
rs146764201	6	159251796	A	G	1.1561e-11	0.0388998035363458	-0.164820716485273	0.0242901358021182	EZR	22667	biofsci
rs2291389	6	159182879	C	G	1.3455e-46	0.119370450363971	-0.19935532286597	0.0139081551076114	EZR	24589	biofsci
rs34546308	6	159123699	A	G	5.8955e-10	0.326075371145794	-0.0580950813751565	0.00938061413107434	EZR	25857	biofsci
rs34582178	6	159407446	T	C	6.0384e-60	0.901906577693041	0.241636367135962	0.0147969924945936	EZR	25812	biofsci
rs41267137	6	159183283	A	G	4.8921e-09	0.0243462343096234	-0.185203831516022	0.0316555278973134	EZR	21006	biofsci
rs6904701	6	159206926	A	T	1.5461e-72	0.511422185179573	-0.15807563290883	0.00877573908047779	EZR	25983	biofsci
rs6909603	6	159352024	A	C	2.0525e-09	0.958777393310265	0.14620377106249	0.0243925007612015	EZR	21262	biofsci
rs75631046	6	159025352	T	G	9.6489e-15	0.044170834936514	-0.166064080429482	0.0214447791045071	EZR	25752	biofsci
rs7749200	6	159340625	T	G	1.9418e-12	0.168871434477057	-0.0820796366891109	0.0116615240021469	EZR	26196	biofsci
rs7762146	6	159310294	T	C	1.2565e-32	0.688233244279243	-0.113900743604639	0.00957559488559292	EZR	25414	biofsci
rs79836406	6	159295578	T	C	3.0464e-10	0.0195918137227265	-0.233956316553796	0.0371571559230347	EZR	18854	biofsci
rs9347250	6	159178073	T	C	1.6953e-09	0.225520137430807	-0.0634829630028529	0.0105372909409509	EZR	25782	biofsci
rs9456346	6	159151364	A	G	1.3682e-19	0.063305842722732	0.164936259478804	0.0182149375459751	EZR	25414	biofsci
rs9457463	6	159200370	C	T	4.7184e-15	0.669806415486761	0.0751200381474499	0.00958860882879771	EZR	24589	biofsci
rs9457500	6	159308279	T	C	2.2668e-12	0.0507083427029458	0.153093182637667	0.0218171584611403	EZR	21822	biofsci
