## Supplementary material for "Multi-level Regulatory Roles of Lactate Metabolism Gene Network in Oral Cancer: Machine Learning Insights": F2R.csv

SNP	CHR	BP	effect_allele	other_allele	P	EAF	BETA	SE	gene	samplesize	source
rs10063791	5	75997213	G	A	7.5981e-82	0.352350885105423	0.159459317793399	0.00832138216074014	F2R	31642	biofsci
rs10942788	5	75957603	C	G	3.7396e-22	0.46105702364395	-0.0771814426874504	0.00797501965172718	F2R	31638	biofsci
rs1110413	5	76223856	A	C	1.5316e-09	0.150233216088087	0.0676945210390125	0.0112056613926292	F2R	31191	biofsci
rs114104814	5	76042326	G	T	1.5562e-15	0.0184934596301308	0.308664399226545	0.0387161366229596	F2R	18377	biofsci
rs114534078	5	76068752	A	C	6.4195e-34	0.0597522746387339	0.205073217123761	0.0168911050353566	F2R	31193	biofsci
rs114828933	5	76040987	T	C	8.8002e-58	0.0588057673435495	-0.27122490648132	0.0169270124869764	F2R	31529	biofsci
rs115894903	5	75973742	T	C	2.9502e-50	0.115817289543224	-0.185524663107437	0.0124451388644188	F2R	31525	biofsci
rs11950329	5	76037822	A	C	2.0627e-219	0.710192525481314	0.277558482338377	0.00877838481195687	F2R	31525	biofsci
rs13162041	5	76142605	T	G	5.817e-63	0.750387099210695	-0.154144408362067	0.00920358534072517	F2R	31514	biofsci
rs140216208	5	75841080	T	G	5.8507e-10	0.0167204209811577	-0.226686512356363	0.036595985398893	F2R	22708	biofsci
rs2227821	5	76014021	A	G	1.8618e-39	0.0358866819656564	-0.286989704147555	0.0218357696546138	F2R	30309	biofsci
rs2227829	5	76020692	C	T	1.0258e-12	0.0282644144332483	0.178713938589982	0.0250756192773933	F2R	28952	biofsci
rs2227836	5	76033842	G	A	5.4528e-42	0.0338678348555606	-0.310425338961882	0.0228635545330723	F2R	29232	biofsci
rs253090	5	75959288	T	C	8.3772e-33	0.21652614480198	-0.11651747594313	0.00976790871880435	F2R	30891	biofsci
rs2545	5	76360816	T	C	1.6026e-08	0.100968809073724	0.0819329562370121	0.0145008948775286	F2R	26195	biofsci
rs34994307	5	75971257	A	G	2.2731e-31	0.0538976984226079	0.213861508930442	0.0183556354759627	F2R	29102	biofsci
rs35060130	5	76222024	C	T	5.2314e-10	0.335692541856925	-0.0525635672079883	0.00846161738699104	F2R	31315	biofsci
rs37246	5	76015664	G	A	1.6769846438804e-308	0.255593577257173	-0.343558748431012	0.00911526109844688	F2R	31628	biofsci
rs61161476	5	76164601	G	A	4.9421e-45	0.179029822574556	0.146277290960469	0.010387979246415	F2R	31525	biofsci
rs62362045	5	75910483	T	C	1.0143e-10	0.663963823483549	-0.055245594752353	0.00854559998025508	F2R	30687	biofsci
rs72761094	5	76117836	A	G	1.1928e-12	0.0156878202601498	-0.303768570706735	0.0427469773868925	F2R	17720	biofsci
rs72763208	5	76165536	A	C	1.3645e-16	0.0213962074173519	-0.237775416668252	0.0287595602970901	F2R	28871	biofsci
rs77373975	5	75867877	C	T	8.5033e-12	0.0391712730144217	-0.145934103357163	0.0213678844086276	F2R	29096	biofsci
