## Supplementary material for "Multi-level Regulatory Roles of Lactate Metabolism Gene Network in Oral Cancer: Machine Learning Insights": F2RL1.csv

SNP	CHR	BP	effect_allele	other_allele	P	EAF	BETA	SE	gene	samplesize	source
rs10059685	5	75799123	C	T	2.4256e-11	0.295526857570653	-0.102224535561689	0.0153085742724465	F2RL1	10248	biofsci
rs10514071	5	75994211	A	G	1.6769846438804e-308	0.214232026757864	-0.558666509868232	0.0144307931307743	F2RL1	14263	biofsci
rs111541473	5	76144328	A	G	4.8552e-23	0.0173584726443769	-0.485834995625219	0.0491506986246503	F2RL1	12134	biofsci
rs112621009	5	75987803	C	A	2.2235e-15	0.0182375327435378	0.364033980822075	0.0459151885401941	F2RL1	13246	biofsci
rs112858680	5	76123188	T	G	1.6125e-81	0.150078387458007	0.3768512388418	0.0197062885701183	F2RL1	10094	biofsci
rs115341403	5	75882925	G	A	3.6312e-28	0.0320235756385069	-0.386143226903901	0.035089893761032	F2RL1	13100	biofsci
rs115713077	5	76013521	C	T	1.2624e-21	0.0132061400783046	-0.792478587066131	0.0829585967387368	F2RL1	5575	biofsci
rs115948424	5	76067575	T	C	2.7883e-09	0.0153846153846154	0.520994473338808	0.0876549074379272	F2RL1	4296	biofsci
rs116150894	5	76073447	T	C	8.4614e-09	0.0382032628814946	-0.183337708362246	0.031836095777288	F2RL1	13426	biofsci
rs11746500	5	76177878	G	A	2.7465e-62	0.458183345332373	-0.206520806314151	0.0123994816346545	F2RL1	13100	biofsci
rs11747190	5	76231193	A	C	4.8908e-20	0.100135292570183	-0.180797088698749	0.0197241077314455	F2RL1	14263	biofsci
rs12171500	5	76460134	A	G	2.1254e-15	0.170091324200913	-0.125024068594996	0.0157588066697333	F2RL1	14263	biofsci
rs12189028	5	76446848	T	G	3.1757e-15	0.0702154337170865	0.182691658667173	0.0231724579740199	F2RL1	14263	biofsci
rs13188087	5	76173722	C	A	2.1684e-08	0.0631868131868132	0.151741647455658	0.027106403618374	F2RL1	11496	biofsci
rs13358019	5	76235269	A	G	2.7237e-26	0.0696840436374618	0.246713673196685	0.0232564451940618	F2RL1	14260	biofsci
rs140795800	5	76194241	T	C	9.7356e-11	0.0451060883327563	0.216897603461748	0.0335178877566022	F2RL1	10333	biofsci
rs143650399	5	76087974	G	T	6.8203e-31	0.0217822655319899	-0.492628077248274	0.0426270541978483	F2RL1	12914	biofsci
rs147628178	5	76065200	A	G	1.7777e-32	0.0158292252724888	0.591466707366038	0.0498450803015344	F2RL1	12918	biofsci
rs1501788	5	75890020	T	C	1.5817e-33	0.695009207411026	0.155179029825191	0.012859998493817	F2RL1	14263	biofsci
rs1715748	5	76244846	G	A	2.6782e-09	0.320003158185622	0.0788057010125844	0.0132439878682729	F2RL1	13100	biofsci
rs186229915	5	75952228	G	A	3.0667e-20	0.0239286905953573	-0.372576227535534	0.040424914830525	F2RL1	13100	biofsci
rs192459293	5	76161667	A	G	1.0902e-17	0.0194375950894497	-0.42660328854768	0.0498135554119197	F2RL1	10572	biofsci
rs2059222	5	75943156	A	G	1.6933e-14	0.728306212183848	-0.102114080956046	0.0133101423318925	F2RL1	14263	biofsci
rs2069662	5	75916603	A	G	1.1914e-09	0.0581570145439513	0.153850873466781	0.0252981786511191	F2RL1	14263	biofsci
rs2069700	5	75914003	C	T	7.3416e-17	0.0272633523825893	0.305271902633749	0.0365967634878318	F2RL1	14077	biofsci
rs2069704	5	75912440	A	G	7.093e-10	0.0123099649166	0.427414894696763	0.069340508549118	F2RL1	8553	biofsci
rs2227821	5	76014021	A	G	4.6424e-14	0.0358866819656564	-0.241736469621635	0.0320541629147563	F2RL1	14065	biofsci
rs2227829	5	76020692	C	T	1.2107e-24	0.0282644144332483	-0.368060179435045	0.0359167199573603	F2RL1	14112	biofsci
rs2227836	5	76033842	G	A	9.2187e-62	0.0338678348555606	0.542890257707003	0.0327373641822448	F2RL1	14258	biofsci
rs2243036	5	76122388	A	G	7.0907e-123	0.105133478193388	0.460549759059664	0.0195360947752283	F2RL1	13925	biofsci
rs2243072	5	76115069	T	C	3.4198e-18	0.0210670655696834	0.406933415880122	0.0467922424717846	F2RL1	11073	biofsci
rs2278241	5	76326885	A	G	2.7883e-09	0.254380357948564	0.0808400711093242	0.013601196431342	F2RL1	14250	biofsci
rs2460506	5	76147234	A	C	5.5265e-203	0.416344094103499	-0.36512602046988	0.0120108823954881	F2RL1	14263	biofsci
rs250743	5	76042243	C	T	2.3752e-17	0.384751906955668	0.103163249409039	0.0121743786033467	F2RL1	14251	biofsci
rs32934	5	76010706	T	C	6.4756e-42	0.057708208057727	0.34442659836463	0.0253912035831439	F2RL1	14262	biofsci
rs3776771	5	75966106	G	A	2.6407e-50	0.369351855347099	-0.182990679500638	0.0122690669335585	F2RL1	14260	biofsci
rs3797435	5	75953678	A	G	1.8139e-71	0.513048360243156	-0.21430546616923	0.011988513371032	F2RL1	13925	biofsci
rs41271834	5	75886725	A	G	1.0117e-17	0.0263498829822802	0.326568142600542	0.0380939660317685	F2RL1	13430	biofsci
rs4516825	5	75810243	G	T	2.0043e-21	0.743835616438356	0.128922659305119	0.0135638101721342	F2RL1	14263	biofsci
rs56215566	5	76064216	T	C	8.4224e-89	0.0535386029411765	-0.525726447897224	0.0263143471746021	F2RL1	14250	biofsci
rs62362044	5	75908292	T	C	2.0005e-26	0.703657697599755	0.137925499090752	0.0129663350403068	F2RL1	14262	biofsci
rs6882084	5	75909668	T	C	4.5734e-11	0.130193799931195	-0.115857429566772	0.0175968149402752	F2RL1	14259	biofsci
rs6886202	5	76101399	C	A	1.0273e-178	0.103061648231341	-0.555186996293119	0.0194771701413152	F2RL1	14258	biofsci
rs71632906	5	76464070	G	A	1.691e-13	0.0376143547057207	-0.229403624064306	0.0311224561205136	F2RL1	14260	biofsci
rs73131633	5	76072070	A	G	1.6769846438804e-308	0.185846459703319	0.694269797504754	0.0154048366036605	F2RL1	13925	biofsci
rs76203074	5	75967176	G	A	4.2731e-14	0.0333014791424298	0.249229104101741	0.0329991134313668	F2RL1	14263	biofsci
rs76751438	5	76309897	G	A	1.0243e-14	0.0838413902357064	0.19417375125576	0.0250990462179284	F2RL1	10333	biofsci
rs7706686	5	75983711	T	C	1.3604e-33	0.130734821838202	0.214710751190199	0.0177752459757434	F2RL1	13925	biofsci
rs7708384	5	76141918	A	G	3.2734e-93	0.695843400785261	-0.26362457850654	0.0128726081450494	F2RL1	14257	biofsci
rs7731415	5	76138998	T	C	1.0311e-49	0.0331319430910154	-0.490575697815342	0.0330944579765468	F2RL1	14251	biofsci
rs77322113	5	76192017	A	C	9.5435e-64	0.0507630918589823	-0.474386399826568	0.0281441419959282	F2RL1	13100	biofsci
rs7734540	5	75960121	A	G	1.3901e-08	0.429776758869513	0.06787248852302	0.0119605421472536	F2RL1	14262	biofsci
rs78182035	5	76269478	T	C	3.364e-10	0.0349599560301508	-0.202465135418575	0.0322345383567227	F2RL1	14263	biofsci
rs9293685	5	75788276	T	C	4.4859e-09	0.057468427331441	-0.155690518804253	0.0265452454014855	F2RL1	13100	biofsci
