## Supplementary material for "Multi-level Regulatory Roles of Lactate Metabolism Gene Network in Oral Cancer: Machine Learning Insights": F2RL3.csv

SNP	CHR	BP	effect_allele	other_allele	P	EAF	BETA	SE	gene	samplesize	source
rs11672791	19	16996200	C	T	2.4687e-46	0.544940431307495	0.114550277902352	0.00801521718368498	F2RL3	31385	biofsci
rs2227381	19	17003559	T	C	1.7304e-08	0.118846505622209	0.0804408313453248	0.0142696429690848	F2RL3	23448	biofsci
rs62119294	19	16921197	T	C	1.4377e-09	0.0610047846889952	0.112302916626079	0.0185584777859433	F2RL3	25343	biofsci
rs73014304	19	16997488	C	T	4.2928e-14	0.107933789954338	-0.097518316555242	0.0129134256598173	F2RL3	31141	biofsci
rs773904	19	17000131	A	G	3.3705e-11	0.183812981889905	-0.0734231337475271	0.0110755485115362	F2RL3	27169	biofsci
