## Supplementary material for "Multi-level Regulatory Roles of Lactate Metabolism Gene Network in Oral Cancer: Machine Learning Insights": F5.csv

SNP	CHR	BP	effect_allele	other_allele	P	EAF	BETA	SE	gene	samplesize	source
rs10800496	1	170065096	G	C	7.8316e-11	0.499584795983845	0.0517684865768821	0.00795960678621782	F5	31568	biofsci
rs10919196	1	169549629	G	T	3.573e-31	0.0927032367331577	-0.174477714259066	0.0150255091033548	F5	26331	biofsci
rs113116849	1	170176759	A	G	2.0777e-08	0.0275648046732384	-0.147369127643931	0.026290564035382	F5	26987	biofsci
rs114120216	1	170119410	G	T	6.6157e-09	0.0145252398457814	-0.207169776266553	0.0357170795073622	F5	27381	biofsci
rs114881366	1	169601894	A	G	3.1624e-10	0.0164932540589984	-0.232486806715769	0.0369578111334004	F5	22567	biofsci
rs115289994	1	169428914	G	A	1.064e-35	0.0257873340843415	0.348483384419295	0.0279417072450885	F5	25492	biofsci
rs116663843	1	169548291	T	C	6.9109e-22	0.016529876505331	0.396219363445735	0.0412084621368419	F5	18112	biofsci
rs12039443	1	169172290	G	A	7.819e-16	0.414008531199275	-0.0651025946800986	0.00808025253569549	F5	31566	biofsci
rs12065150	1	169479543	G	A	3.0267e-15	0.0230001600939218	0.241169368453698	0.0305672347149101	F5	23814	biofsci
rs12120904	1	169478042	C	T	5.8379e-42	0.110394979142395	-0.172046236521526	0.0126762771616842	F5	31684	biofsci
rs12406613	1	168871773	T	C	3.056e-08	0.0399779274650835	-0.112891806670846	0.020384573530786	F5	31352	biofsci
rs138205586	1	169166371	A	C	1.7124e-29	0.018341307814992	-0.384500974007168	0.0340978480727154	F5	23885	biofsci
rs143089296	1	169112076	G	T	5.7383e-11	0.0144773616545556	-0.255875275804107	0.0390637348178844	F5	22965	biofsci
rs143197949	1	168737988	C	T	3.3216e-12	0.97987586985142	-0.480871374500163	0.0690569799954279	F5	5317	biofsci
rs144628673	1	169546757	A	G	7.8538e-21	0.015625	0.378156921489937	0.0403940439759805	F5	19923	biofsci
rs145185459	1	169444678	G	T	1.7582e-13	0.018060475708502	-0.270649614703579	0.0367435906954451	F5	20883	biofsci
rs2239853	1	169525766	C	T	1.6769846438804e-308	0.502676727226742	-0.514472736002796	0.00833374212144737	F5	28798	biofsci
rs3917438	1	169693850	A	G	2.6002e-11	0.0385126162018592	0.153716186208339	0.0230538545837904	F5	25406	biofsci
rs3917702	1	169587509	A	G	1.1648e-08	0.0667280517137703	0.0908158309761702	0.0159189172424004	F5	31683	biofsci
rs3917721	1	169582401	G	C	2.7917e-09	0.0642475947083584	-0.0962937058393794	0.0162017878385065	F5	31683	biofsci
rs3917733	1	169580510	T	C	2.7589e-26	0.257020457462067	0.0966022334515593	0.00910714634747384	F5	31569	biofsci
rs6657551	1	169523579	G	A	2.0342e-127	0.23533132038518	-0.232718110595813	0.00969141918459375	F5	29583	biofsci
rs6691453	1	169655079	A	G	1.9881e-45	0.397084446509467	0.116291919666968	0.00822095036455822	F5	30902	biofsci
rs6701330	1	169501056	C	T	5.1262e-118	0.335472666868016	0.194688419158624	0.00842967574596995	F5	31563	biofsci
rs72702145	1	169318242	G	A	9.3058e-14	0.0302693752271718	0.178021656516647	0.0238939207458087	F5	29836	biofsci
rs72702154	1	169329929	C	T	3.123e-09	0.0147350524227827	-0.23067976728083	0.0389339511689361	F5	22720	biofsci
rs72702183	1	169348434	A	G	3.4549e-30	0.141142747945729	0.13118497741149	0.0114905207598881	F5	31240	biofsci
rs72708017	1	169483075	A	G	7.8887e-24	0.0146218715995647	0.421597463100358	0.0418870615394142	F5	19779	biofsci
rs72712033	1	169613433	C	A	1.0429e-16	0.0249386264295551	0.255047927897883	0.0307286660117931	F5	21776	biofsci
rs742126	1	169564428	A	G	3.4534e-38	0.197308824639541	0.129207109518151	0.0100001632690802	F5	31569	biofsci
rs74581078	1	169536065	A	G	9.2949e-58	0.0176891556530271	-0.57413662567988	0.035839635551442	F5	22402	biofsci
rs77390167	1	169505498	G	A	1.3169e-17	0.0149800266311585	-0.380353226977003	0.0445268993546087	F5	17091	biofsci
rs79180034	1	169735409	G	A	4.6473e-27	0.044293500366062	-0.214967253568672	0.0199553723932153	F5	29661	biofsci
rs79908836	1	169072135	C	T	2.7457e-11	0.0319400309622749	-0.15560175517906	0.0233650302088804	F5	29621	biofsci
rs80203166	1	169731382	A	G	1.9299e-09	0.105831533477322	0.0795736917947702	0.0132541085988258	F5	30077	biofsci
rs9332525	1	169541803	C	G	1.2896e-11				F5	5075	biofsci
rs9332544	1	169538345	A	G	6.3348e-80	0.0334449694912144	-0.454177148408856	0.0239914397917075	F5	26872	biofsci
rs9332549	1	169537714	A	G	8.9829e-21	0.0187749003984064	0.307036865483954	0.0328473014403956	F5	25155	biofsci
rs9332660	1	169489477	C	T	8.5628e-12	0.0190763052208835	-0.283220223298396	0.041475591380136	F5	15533	biofsci
rs9803717	1	169794025	T	C	1.0994e-20	0.481673021026009	0.0742843326050501	0.00796520867297692	F5	31566	biofsci
