## Supplementary material for "Multi-level Regulatory Roles of Lactate Metabolism Gene Network in Oral Cancer: Machine Learning Insights": F7.csv

SNP	CHR	BP	effect_allele	other_allele	P	EAF	BETA	SE	gene	samplesize	source
rs28663357	13	113761513	T	C	1.1758e-08	0.229107759974866	0.065133166724756	0.0114200593899702	F7	21707	biofsci
rs35708060	13	113860301	A	G	9.6368e-09	0.154868426020312	-0.0657369578643512	0.011458420405151	F7	29096	biofsci
rs561241	13	113760034	C	T	6.8002e-11	0.125514403292181	-0.0937881471551505	0.0143736623992568	F7	22049	biofsci
