## Supplementary material for "Multi-level Regulatory Roles of Lactate Metabolism Gene Network in Oral Cancer: Machine Learning Insights": F10.csv

SNP	CHR	BP	effect_allele	other_allele	P	EAF	BETA	SE	gene	samplesize	source
rs56129102	13	113875080	T	C	3.0595e-08	0.247678843226788	0.0531768956999329	0.00960218412783187	F10	29103	biofsci
rs7335409	13	113810186	T	C	5.4412e-13	0.789018753053478	-0.0728721497127081	0.0101020502540629	F10	29432	biofsci
