## Supplementary material for "Multi-level Regulatory Roles of Lactate Metabolism Gene Network in Oral Cancer: Machine Learning Insights": F11R.csv

SNP	CHR	BP	effect_allele	other_allele	P	EAF	BETA	SE	gene	samplesize	source
rs1092415	1	160895391	A	G	3.4405e-08	0.77160167604092	0.0524879429169547	0.00951282132031223	F11R	31352	biofsci
rs112072617	1	161058741	T	C	2.7402e-15	0.0259288782604845	0.212245231154582	0.0268590052332998	F11R	27442	biofsci
rs11265492	1	160799274	A	G	1.4663e-11	0.785204119990978	-0.0655322711730818	0.00970690275260058	F11R	31463	biofsci
rs1974140	1	161023813	A	G	2.3475e-14	0.127123442808607	-0.0914721550818787	0.0119886440296568	F11R	31351	biofsci
rs3737787	1	161009523	A	G	1.1715e-42	0.284739170225747	-0.121657293718241	0.00888697048214244	F11R	31085	biofsci
rs3892376	1	161053773	T	C	3.1625e-11	0.121331128565523	0.0810464541142894	0.0122078136610417	F11R	31470	biofsci
rs4379692	1	161186313	T	C	1.7848e-10	0.301758803412379	0.055392340487962	0.0086836822160501	F11R	31470	biofsci
rs4656946	1	160838198	T	C	5.4374e-09	0.241140215716487	0.0543544807700486	0.00931796423466109	F11R	31470	biofsci
rs4656983	1	161074419	G	A	4.0993e-10	0.063995621650185	0.101980794571889	0.0163161439565923	F11R	31355	biofsci
rs6427571	1	160955295	A	G	8.0819e-79	0.778876642005134	0.180871770413714	0.0096226302989234	F11R	31353	biofsci
rs7555137	1	160747381	T	G	1.7628e-08	0.306544901065449	0.0489634079312597	0.00869085499055001	F11R	31141	biofsci
