## Supplementary material for "Multi-level Regulatory Roles of Lactate Metabolism Gene Network in Oral Cancer: Machine Learning Insights": F12.csv

SNP	CHR	BP	effect_allele	other_allele	P	EAF	BETA	SE	gene	samplesize	source
rs2731673	5	176839898	T	C	8.7352e-23	0.280203098827471	-0.0994888981761937	0.0101256842648842	F12	24179	biofsci
