## Supplementary material for "Multi-level Regulatory Roles of Lactate Metabolism Gene Network in Oral Cancer: Machine Learning Insights": F13A1.csv

SNP	CHR	BP	effect_allele	other_allele	P	EAF	BETA	SE	gene	samplesize	source
rs1005384	6	6653345	A	G	9.1271e-09	0.147713179751212	0.0643343959804303	0.0111959896941336	F13A1	31684	biofsci
rs113205791	6	6179811	A	G	4.1676e-08	0.973793076532803	-0.138533359947564	0.0252632139374798	F13A1	30698	biofsci
rs114604809	6	6461170	T	C	2.3997e-08	0.0343016544824933	0.123011059179849	0.0220430175037809	F13A1	31065	biofsci
rs11756174	6	6198639	G	A	1.1087e-08	0.852861241129398	-0.0641866990022022	0.0112348069387037	F13A1	31567	biofsci
rs11965899	6	6097325	T	A	1.8234e-15	0.302181626028535	-0.0689229666203397	0.00866661217200947	F13A1	31569	biofsci
rs12205883	6	6329639	G	A	5.0097e-10	0.975009494872769	-0.208586998752593	0.0335413582608531	F13A1	18240	biofsci
rs1267856	6	6320205	T	C	2.7623e-17	0.0727257261940203	-0.1361805509613	0.0161044158608934	F13A1	28588	biofsci
rs1267859	6	6351345	C	A	1.4614e-18	0.121677535417135	0.115083804377808	0.0130885626005445	F13A1	27310	biofsci
rs141748971	6	6626096	G	T	3.3199e-23	0.0256240665671005	0.262983773996701	0.0265032475028673	F13A1	28510	biofsci
rs1674066	6	6339734	G	C	5.2359e-30	0.873218561167484	-0.136512176139672	0.0119953759217314	F13A1	31388	biofsci
rs17379383	6	6323420	T	C	5.3112e-12	0.0231743351625158	-0.191117680652525	0.0277102625275518	F13A1	28765	biofsci
rs1742934	6	6308750	C	A	5.4355e-15	0.353752489759104	0.0649415398148639	0.00830836955821912	F13A1	31684	biofsci
rs182518380	6	6443202	T	C	3.5053e-10	0.0552694610778443	-0.131579566678415	0.0209705262058197	F13A1	21775	biofsci
rs2326725	6	6358399	A	G	1.0561e-94	0.347431396972785	-0.172565502164117	0.00835822098808093	F13A1	31568	biofsci
rs2774507	6	6409664	A	G	7.73e-24	0.860592280807246	0.115460002446742	0.0114689290415152	F13A1	31684	biofsci
rs3024360	6	6266553	T	C	2.3992e-37	0.152323255199487	0.141439635711905	0.0110754970997146	F13A1	31568	biofsci
rs34413289	6	6378219	A	G	4.916e-13	0.0204086911536472	-0.231364993576256	0.0320122026698752	F13A1	24405	biofsci
rs3863221	6	6259582	T	A	1.4714e-16	0.643078258899921	-0.068609184974419	0.00830750420458655	F13A1	31564	biofsci
rs4960173	6	6164170	C	T	5.086e-29	0.196061482956894	-0.111870294558553	0.0100059295336976	F13A1	31684	biofsci
rs567740	6	6553265	T	C	2.1949e-33	0.298650405260743	0.105260664517294	0.00874265272280452	F13A1	31231	biofsci
rs58064336	6	6440103	T	C	1.3326e-10	0.129916949792374	0.0760397309956559	0.0118377412618753	F13A1	31565	biofsci
rs62408030	6	6255173	T	C	1.9051e-10	0.0896167642061544	-0.088748401886866	0.0139350890899031	F13A1	31560	biofsci
rs6597191	6	6130785	G	A	6.6903e-15	0.516267777947698	0.0623751776469401	0.00800667201259757	F13A1	31231	biofsci
rs6597193	6	6140096	A	G	2.4896e-61	0.55580508794444	-0.132344518174159	0.00800952093238433	F13A1	31569	biofsci
rs6914313	6	6454690	A	G	5.2705e-09	0.167361217311516	0.0625813675263516	0.0107185571072435	F13A1	31231	biofsci
rs6915297	6	6123511	T	C	1.7649e-08	0.039474777694673	-0.11983650459387	0.0212725005492012	F13A1	29141	biofsci
rs6938914	6	6324038	T	A	1.6769846438804e-308	0.319285168195719	0.33751324178766	0.00858207425777911	F13A1	31235	biofsci
rs708039	6	6487931	T	C	2.7066e-36	0.156450824908865	0.137567333262924	0.0109350524039715	F13A1	31684	biofsci
rs72817086	6	6380353	A	C	1.0041e-162	0.102991469051825	0.355287107459807	0.0130697140766556	F13A1	31684	biofsci
rs73361821	6	6242210	C	T	5.2831e-09	0.0751194343588764	0.0886113752207786	0.0151778587956525	F13A1	31240	biofsci
rs74525095	6	6271591	T	C	6.062e-11	0.0146926761125524	0.242592838581329	0.0370806656040427	F13A1	25119	biofsci
rs74546196	6	6313664	T	C	1.1425e-24	0.0369263007257487	-0.244921029029597	0.0238868111094463	F13A1	24641	biofsci
rs76867703	6	6025461	T	G	2.8413e-10	0.0244187615235868	0.174847006739555	0.0277213715440132	F13A1	27312	biofsci
rs77335428	6	6130047	C	T	3.0677e-21	0.0515588435117385	-0.170254315215789	0.0179969044222944	F13A1	31569	biofsci
rs7740529	6	6610609	T	C	6.6598e-16	0.118051807879115	0.100498875085944	0.0124430615332925	F13A1	31017	biofsci
rs77640034	6	6326379	A	G	6.7829e-42	0.044836667941039	0.273923680536875	0.020198775977176	F13A1	28616	biofsci
rs7773411	6	6373754	T	C	7.2985e-15	0.0379443763407907	0.163052031023415	0.0209594610154273	F13A1	31179	biofsci
rs900401	6	6168194	T	C	3.0358e-13	0.256755233191777	0.0663192607169018	0.00909367476818574	F13A1	31684	biofsci
rs922870	6	6193756	C	A	2.2927e-21	0.166128001803901	0.101298095793047	0.010673181236031	F13A1	31684	biofsci
rs9504672	6	6109732	T	C	5.4901e-11	0.194238791386373	-0.0658413947576603	0.0100413900804728	F13A1	31684	biofsci
rs9504767	6	6337265	C	G	3.0812e-13	0.0549956592307402	0.127278645611446	0.0174574320529223	F13A1	31568	biofsci
rs9504772	6	6353056	T	C	6.9203e-13	0.122583713850837	0.0874374117076182	0.0121762166421972	F13A1	31355	biofsci
