## Supplementary material for "Multi-level Regulatory Roles of Lactate Metabolism Gene Network in Oral Cancer: Machine Learning Insights": FAAH.csv

SNP	CHR	BP	effect_allele	other_allele	P	EAF	BETA	SE	gene	samplesize	source
rs114291559	1	45919459	G	A	2.6541e-22	0.0412023783307642	-0.207318811616107	0.0213449068874173	FAAH	27780	biofsci
rs114984043	1	47097606	T	G	7.8466e-10	0.0409922509055894	-0.1337198399293	0.0217508441929309	FAAH	26884	biofsci
rs115405992	1	46695699	T	C	1.4338e-26	0.0309738740029613	0.269977668522538	0.0253065313613732	FAAH	26012	biofsci
rs116659780	1	47050372	A	G	2.5967e-11	0.0256619144602851	-0.189665304923406	0.0284449600952946	FAAH	24715	biofsci
rs12047449	1	46673220	C	T	1.3637e-21	0.185722916588	-0.0976953054453124	0.0102355553810295	FAAH	31558	biofsci
rs12116441	1	45896920	T	C	5.7769e-10	0.0977391107420548	-0.0830412307270955	0.0134015284241004	FAAH	31569	biofsci
rs12137934	1	46728913	G	A	1.6769846438804e-308	0.281527195863058	0.353904053393549	0.00884903930372558	FAAH	31568	biofsci
rs12563610	1	46808042	T	C	3.6394e-09	0.0318641931545157	-0.136082369476784	0.0230659812323989	FAAH	30464	biofsci
rs1258045	1	47017706	G	T	4.975e-08	0.497848569487431	-0.0433954756416592	0.00795955165841145	FAAH	31569	biofsci
rs139659615	1	46840910	T	C	3.6258e-32	0.0213478652134787	0.364728438044236	0.0308926961066749	FAAH	25077	biofsci
rs147541195	1	46467085	G	A	2.0397e-08	0.0152941176470588	0.217511076376486	0.0387810145624629	FAAH	22075	biofsci
rs149629760	1	46474618	G	A	1.8861e-20	0.0231382846950404	0.274300695671986	0.029593981494043	FAAH	25258	biofsci
rs184719720	1	46868407	T	C	3.2648e-13	0.0176526717557252	-0.322850132896117	0.0443304955368975	FAAH	14672	biofsci
rs1886117	1	46964909	T	A	1.6581e-35	0.701464648371145	-0.108159740956297	0.00869709969655741	FAAH	31566	biofsci
rs189825187	1	46841707	A	G	2.0813e-15	0.0186832386927689	-0.238257624412429	0.0300216255150361	FAAH	30258	biofsci
rs2492841	1	45894891	T	G	1.5096e-10	0.481542294190918	-0.0510096647033834	0.00796503305696003	FAAH	31568	biofsci
rs28363229	1	46732948	G	C	2.1804e-11	0.160046824940442	-0.0752556342056428	0.0112435956202777	FAAH	29421	biofsci
rs324425	1	46881353	T	C	4.6421e-41	0.0545595229108477	-0.235148267120748	0.0175227478554315	FAAH	31569	biofsci
rs4660349	1	46928713	C	T	1.8245e-38	0.283366244627715	-0.115767207274651	0.00892624947180269	FAAH	30902	biofsci
rs4660350	1	46934913	A	G	9.2587e-21	0.0325242113138534	-0.21822222624862	0.0233540122910307	FAAH	29134	biofsci
rs532639	1	46024481	T	C	2.2164e-08	0.375533159702563	0.045975703537757	0.00821831212801548	FAAH	31568	biofsci
rs55906839	1	46761517	A	G	2.0447e-18	0.029408300286623	-0.209659732445572	0.0239479751045795	FAAH	30544	biofsci
rs55988810	1	46921869	T	C	4.2331e-48	0.0655338787497378	0.244890175520821	0.0168052988238441	FAAH	28910	biofsci
rs6429600	1	46864511	G	A	1.6888e-237	0.265627359202778	-0.296534473220543	0.00901101474475943	FAAH	31567	biofsci
rs746879	1	46982309	C	T	6.3933e-27	0.0633809220696554	0.189503719295794	0.0176395751036287	FAAH	27069	biofsci
rs75042641	1	46220903	T	G	2.6605e-58	0.0687514154148109	0.253185825793523	0.0157282699669839	FAAH	31569	biofsci
rs7514084	1	47210012	C	A	5.6509e-18	0.281767317118284	0.0831059192228116	0.00961929732308717	FAAH	26701	biofsci
rs77208186	1	46965230	G	A	1.3224e-20	0.129515623185039	0.111490155066842	0.0119798157273778	FAAH	30902	biofsci
rs78378261	1	46897560	T	C	3.1931e-16	0.0222268062503223	0.250409025711424	0.030665208453621	FAAH	24466	biofsci
rs79113880	1	47512543	C	T	1.251e-11	0.025989138867339	0.192705497380002	0.0284461350643603	FAAH	24410	biofsci
rs946528	1	46485562	C	T	5.8432e-79	0.302484049983012	-0.163016881124855	0.00866484251418416	FAAH	31564	biofsci
