## Supplementary material for "Multi-level Regulatory Roles of Lactate Metabolism Gene Network in Oral Cancer: Machine Learning Insights": FABP3.csv

SNP	CHR	BP	effect_allele	other_allele	P	EAF	BETA	SE	gene	samplesize	source
rs12566574	1	31767162	G	T	3.0305e-19	0.203489842367024	-0.150260543466445	0.0167563110228656	FABP3	10987	biofsci
rs12748874	1	31690407	A	G	3.7764e-08	0.133729506469423	0.109025212006132	0.0198191623352358	FABP3	10988	biofsci
