## Supplementary material for "Multi-level Regulatory Roles of Lactate Metabolism Gene Network in Oral Cancer: Machine Learning Insights": FABP5.csv

SNP	CHR	BP	effect_allele	other_allele	P	EAF	BETA	SE	gene	samplesize	source
rs118019635	8	82193282	A	C	1.1597e-44	0.0779379313582797	-0.461607323763418	0.0329228026562787	FABP5	6419	biofsci
