## Supplementary material for "Multi-level Regulatory Roles of Lactate Metabolism Gene Network in Oral Cancer: Machine Learning Insights": FABP6.csv

SNP	CHR	BP	effect_allele	other_allele	P	EAF	BETA	SE	gene	samplesize	source
rs17057562	5	159677489	G	C	1.0234e-08	0.0780461209159565	0.0881537318680852	0.0153926544208286	FABP6	29328	biofsci
