## Supplementary material for "Multi-level Regulatory Roles of Lactate Metabolism Gene Network in Oral Cancer: Machine Learning Insights": FADD.csv

SNP	CHR	BP	effect_allele	other_allele	P	EAF	BETA	SE	gene	samplesize	source
rs11233898	11	69940720	A	G	1.5722e-10	0.37503775294473	0.0526012516304248	0.00822112930472545	FADD	31563	biofsci
rs11235658	11	70102472	T	A	1.064e-29	0.197993819590916	-0.125863972488005	0.0111204937611992	FADD	25462	biofsci
rs11604809	11	70045336	T	C	3.3586e-266	0.604918465951986	0.283769242424719	0.00814097760915971	FADD	31567	biofsci
rs12280420	11	70097941	T	C	1.0983e-11	0.0643332860989089	-0.120847201257178	0.0177899604382715	FADD	26246	biofsci
rs12417692	11	70042423	C	G	1.2697e-21	0.192804710200336	-0.096881931402895	0.0101424745765743	FADD	31231	biofsci
rs1317742	11	70028487	T	C	1.932e-42	0.122994753331069	-0.165442982506585	0.0121176130334199	FADD	31568	biofsci
rs138554128	11	70043918	T	C	8.1386e-13	0.0311773344755844	0.199029022430286	0.0278012323551175	FADD	21417	biofsci
rs143873972	11	70298555	A	T	1.3331e-11	0.264713952531211	-0.066055421585751	0.00976457864027776	FADD	26942	biofsci
rs1940236	11	69996205	T	C	8.6803e-47	0.141614133101808	-0.163966846525166	0.0114151243751856	FADD	31566	biofsci
rs2509181	11	69954097	C	T	1.1454e-10	0.643816099512302	-0.0623269592910376	0.00966864081582266	FADD	23324	biofsci
rs34099135	11	70014742	A	G	1.8505e-28	0.120174975819924	-0.144259650452211	0.0130374740580399	FADD	27821	biofsci
rs35444854	11	70391026	A	G	2.8817e-09	0.887516756712841	0.0771263054425255	0.0129877248825484	FADD	29692	biofsci
rs4411302	11	69847365	A	C	1.7995e-14	0.208914277124281	-0.0748911205968405	0.00977167842236407	FADD	31684	biofsci
rs630280	11	70219137	T	C	1.5805e-38	0.851536762141002	0.146911144694425	0.0113178340352394	FADD	30876	biofsci
rs76348249	11	70056510	A	G	9.8143e-12	0.0261245586203367	0.192398880671293	0.0282553097486221	FADD	24616	biofsci
rs77687089	11	69945147	A	G	1.1471e-12	0.10136892015907	-0.0942826651250104	0.0132579611785317	FADD	31227	biofsci
rs7929748	11	69947141	G	A	1.4102e-40	0.739904523399593	0.122832016369236	0.00920979945934543	FADD	30631	biofsci
rs7947409	11	69951185	C	T	2.529e-10	0.422301607552947	0.0697958268151907	0.0110345644114322	FADD	16832	biofsci
