## Supplementary material for "Multi-level Regulatory Roles of Lactate Metabolism Gene Network in Oral Cancer: Machine Learning Insights": FADS1.csv

SNP	CHR	BP	effect_allele	other_allele	P	EAF	BETA	SE	gene	samplesize	source
rs11230741	11	61351107	A	G	1.9545e-15	0.85058940934323	-0.108457840218766	0.0136524559072992	FADS1	21108	biofsci
rs11607437	11	61620079	A	G	3.6438e-09	0.0402114071790355	-0.127400654548193	0.0215951613777765	FADS1	27780	biofsci
rs117110139	11	61557422	A	G	9.3202e-103	0.0232799382418219	0.628361712569397	0.0291938092980513	FADS1	25801	biofsci
rs117609511	11	61447355	T	C	4.0731e-10	0.0137729189980201	0.293561904693514	0.0469601370424574	FADS1	16692	biofsci
rs117983270	11	61611710	C	T	1.1611e-139	0.0342342768038558	0.603984545046574	0.0240078442887126	FADS1	26238	biofsci
rs12786694	11	61556074	T	C	2.3914e-08	0.0223673363127522	-0.159136995897408	0.0285145757668849	FADS1	28122	biofsci
rs137915577	11	61413271	A	G	1.9101e-10	0.0132662397072278	0.334824132564969	0.0525742129455404	FADS1	13819	biofsci
rs138012803	11	61579058	A	G	3.6639e-14	0.0136683777008476	0.397608038050311	0.0525075323609834	FADS1	13452	biofsci
rs145786300	11	61406089	A	G	4.0297e-15	0.0122514055550894	0.387295999068929	0.0493113149907601	FADS1	16992	biofsci
rs17157266	11	62199817	C	T	6.2514e-12	0.173670362713776	0.0720868594063304	0.0104870392944806	FADS1	31680	biofsci
rs17185413	11	61730553	C	T	9.5575e-30	0.225428449014567	0.113717013647541	0.0100386668003373	FADS1	28415	biofsci
rs174472	11	61671956	G	A	1.5251e-25	0.419562448831074	0.0909912264942588	0.00871037845880922	FADS1	27061	biofsci
rs174528	11	61543499	C	T	1.6769846438804e-308	0.674155995343423	0.326430810717113	0.00859028449255561	FADS1	30845	biofsci
rs174569	11	61594164	C	T	8.8171e-12	0.0224068791599487	0.190601188986543	0.0279285509753749	FADS1	29264	biofsci
rs1791796	11	61409958	C	T	5.6199e-13	0.137073944060695	-0.0834227104895914	0.0115717015049647	FADS1	31568	biofsci
rs1849352	11	61822329	C	G	3.2438e-14	0.138238310966749	0.0921320644196484	0.0121411713167003	FADS1	28473	biofsci
rs195166	11	61721584	T	C	7.8829e-25	0.072830559015589	0.157583565224338	0.0153152853181789	FADS1	31568	biofsci
rs198469	11	61530331	A	G	7.1154e-13	0.741942430550571	-0.08412890409783	0.0117218520151356	FADS1	19006	biofsci
rs2107617	11	61481639	G	C	8.0494e-15	0.498130967393262	-0.0665028625379953	0.00856256357758061	FADS1	27279	biofsci
rs2298823	11	61959819	G	C	1.8011e-09	0.273542516236218	0.0537074183735829	0.00892906255691414	FADS1	31559	biofsci
rs2521572	11	61711475	T	G	6.6337e-25	0.0480593607305936	0.192410075084643	0.0186697142523426	FADS1	31355	biofsci
rs2736604	11	61699827	A	C	8.6068e-31	0.0756927192814829	0.174493644143103	0.0151249604867124	FADS1	31240	biofsci
rs2852786	11	61514085	C	T	5.6924e-11	0.34407773559373	-0.054789713201072	0.00836279888898467	FADS1	31678	biofsci
rs34790965	11	61767560	G	T	1.9462e-11	0.032110892818162	-0.160895788207931	0.0239785079296469	FADS1	27980	biofsci
rs35105438	11	62134796	C	T	1.2764e-08	0.614896749594171	0.0465335046502046	0.00817898278380929	FADS1	31564	biofsci
rs3862736	11	61291077	G	A	2.1746e-09	0.0515956430345882	-0.108222556647859	0.018085320295431	FADS1	31240	biofsci
rs498793	11	61624705	T	C	4.1845e-26	0.372833458929917	-0.100483332379855	0.00950808391020754	FADS1	23653	biofsci
rs500850	11	61628290	C	G	6.704e-24	0.919025031887755	-0.150453976466146	0.0149248052204335	FADS1	30163	biofsci
rs61896137	11	61530500	G	A	8.7548e-10	0.0146039603960396	0.429013593903937	0.0699790548892338	FADS1	7095	biofsci
rs61897792	11	61586886	T	C	7.2111e-35	0.0888237718053203	-0.186622809452384	0.0151500458222631	FADS1	26916	biofsci
rs695186	11	61527927	T	C	3.0437e-54	0.228446611314926	0.162646736707291	0.0104875865949184	FADS1	25791	biofsci
rs7116318	11	61217343	C	T	3.4345e-16	0.0182797916774094	0.275262715770147	0.0337447550348338	FADS1	24468	biofsci
rs7118175	11	61639358	C	T	3.2393e-30	0.0658163666378429	0.186459522128308	0.0163241660723592	FADS1	30517	biofsci
rs740006	11	61557868	C	T	1.2964e-34	0.104822726271746	-0.169946822485309	0.0138495809178878	FADS1	27780	biofsci
rs741887	11	61690707	A	G	3.4997e-08	0.455090382953136	0.0439914169754065	0.00797726344166513	FADS1	31684	biofsci
rs75938339	11	61570073	C	T	2.4964e-17	0.0134832658281816	0.431804577058278	0.0509913059514747	FADS1	14457	biofsci
rs77053629	11	61519815	T	C	1.9301e-14	0.0432019541276807	-0.155726091302293	0.0203430556893916	FADS1	29229	biofsci
rs7936073	11	61392624	A	G	1.6867e-08	0.0737070592676482	-0.0859291033895852	0.015231875667314	FADS1	31565	biofsci
rs79969098	11	61636664	A	G	4.6985e-12	0.0363482359873315	-0.19128242497721	0.0276643562676747	FADS1	18652	biofsci
