## Supplementary material for "Multi-level Regulatory Roles of Lactate Metabolism Gene Network in Oral Cancer: Machine Learning Insights": FADS2.csv

SNP	CHR	BP	effect_allele	other_allele	P	EAF	BETA	SE	gene	samplesize	source
rs10792318	11	61531443	G	A	1.6769846438804e-308	0.219622430205584	0.373146195153041	0.00988388194721058	FADS2	29863	biofsci
rs10792328	11	61854361	C	G	1.2717e-16	0.677285817134629	-0.072434213716273	0.00875232161868934	FADS2	29863	biofsci
rs11230741	11	61351107	A	G	3.6194e-26	0.85058940934323	-0.145202759740845	0.0137221932166067	FADS2	20894	biofsci
rs11230749	11	61362978	T	C	2.2752e-26	0.146807812243558	0.1395553554899	0.0131342508437315	FADS2	23140	biofsci
rs113038217	11	61310122	T	C	2.3436e-09	0.0339468176781977	-0.160506082315428	0.0268764370923356	FADS2	21107	biofsci
rs117063624	11	62041370	T	C	5.392e-09	0.0202789699570815	-0.174420646713726	0.0298941909837394	FADS2	28161	biofsci
rs117110139	11	61557422	A	G	6.3673e-238	0.0232799382418219	0.965592624314749	0.0293156380910306	FADS2	25587	biofsci
rs117609511	11	61447355	T	C	3.0276e-35	0.0137729189980201	0.581756265723076	0.0469601370424575	FADS2	16692	biofsci
rs117983270	11	61611710	C	T	7.0118e-276	0.0342342768038558	0.855536863921241	0.0241063525862492	FADS2	26024	biofsci
rs12277563	11	61809694	T	C	2.1189e-08	0.467446727549467	-0.044989015142877	0.00803102789105072	FADS2	31141	biofsci
rs12577068	11	61783791	A	G	7.9219e-16	0.0865308730128904	0.11420803335125	0.0141776467446155	FADS2	31470	biofsci
rs137915577	11	61413271	A	G	4.886e-48	0.0132662397072278	0.765606718598138	0.0525742129455405	FADS2	13819	biofsci
rs138012803	11	61579058	A	G	5.2626e-70	0.0136683777008476	0.928716477128421	0.0525075323609834	FADS2	13452	biofsci
rs144073142	11	61894988	T	G	4.3162e-08	0.0230761562998405	0.211380150585561	0.0385906253921608	FADS2	14893	biofsci
rs144446240	11	61997806	A	C	1.2151e-11	0.013189448441247	0.351962342718755	0.05192333742255	FADS2	14249	biofsci
rs145786300	11	61406089	A	G	4.0391e-28	0.0122514055550894	0.542182839454906	0.0493113149907601	FADS2	16992	biofsci
rs1692116	11	61409247	A	G	1.3725e-25	0.135762336051712	-0.12167581575509	0.0116367146530374	FADS2	31470	biofsci
rs17145892	11	62200269	T	A	5.0301e-19	0.173008682521706	0.0940882599512509	0.0105578351999339	FADS2	31351	biofsci
rs174452	11	61645892	A	G	1.5638e-41	0.0916126709863211	-0.191485339908936	0.0141842043206939	FADS2	29863	biofsci
rs174472	11	61671956	G	A	2.7635e-54	0.419562448831074	0.135676442189477	0.00874502518189053	FADS2	26847	biofsci
rs174480	11	61685790	C	G	3.4624e-38				FADS2	5075	biofsci
rs174560	11	61581764	C	T	1.6769846438804e-308	0.299769741808848	0.6321280784658	0.00871627888186458	FADS2	31353	biofsci
rs174569	11	61594164	C	T	2.3642e-16	0.0224068791599487	0.229912161435371	0.0280312315819764	FADS2	29050	biofsci
rs174602	11	61624414	C	T	3.5703e-90	0.804617579661896	0.214646379720345	0.010659726250253	FADS2	27990	biofsci
rs1791799	11	61519313	C	A	5.7569e-20	0.428770886817097	-0.0794567111563257	0.00868502750733171	FADS2	27064	biofsci
rs193080301	11	60926098	T	C	3.9786e-08	0.0148533950617284	0.239044272760338	0.0435274905787424	FADS2	18035	biofsci
rs195167	11	61721318	A	G	2.3505e-23	0.074982070735666	0.150979368224506	0.0151629860325301	FADS2	31354	biofsci
rs1969544	11	62095933	G	A	8.5152e-12	0.610334931843069	0.0559352943898873	0.00818988760869824	FADS2	31344	biofsci
rs198447	11	61501592	G	A	2.4902e-29	0.593285253538792	0.0981632624853628	0.00873059006771522	FADS2	27185	biofsci
rs2019413	11	61733600	C	G	1.2393e-115	0.225569018231231	0.218389809479619	0.00955448847762505	FADS2	31354	biofsci
rs2107617	11	61481639	G	C	6.1095e-56	0.498130967393262	-0.135454383422675	0.00859634855321215	FADS2	27065	biofsci
rs2259606	11	62201131	G	A	5.4628e-12	0.157559472358976	-0.0754130879091417	0.0109406908426267	FADS2	31470	biofsci
rs2463839	11	61971598	C	G	1.8189e-08	0.28627018236729	0.0502627351656151	0.00892988223814361	FADS2	30688	biofsci
rs2521569	11	61701418	A	G	1.2676e-55	0.0756146982036395	0.240519082256236	0.0153085709902514	FADS2	30524	biofsci
rs2521572	11	61711475	T	G	2.0964e-50	0.0480593607305936	0.279700556521048	0.0187337532749542	FADS2	31141	biofsci
rs2736602	11	61705493	C	A	1.5157e-14	0.609050983387436	-0.0632122602185463	0.00822423078265262	FADS2	31046	biofsci
rs28720321	11	61078468	A	G	3.6441e-15	0.0191442245874705	0.295583208281692	0.0375744550735631	FADS2	18860	biofsci
rs2924438	11	61287386	G	A	1.7848e-10	0.0486635794946787	-0.122091353998536	0.0191407760321287	FADS2	29479	biofsci
rs35827276	11	61606500	T	C	1.0374e-10	0.0213230251262548	-0.218769951368144	0.0338585039184288	FADS2	20900	biofsci
rs498793	11	61624705	T	C	1.5972e-82	0.372833458929917	-0.183803130183515	0.00955139008208003	FADS2	23439	biofsci
rs520298	11	61631282	T	C	6.0685e-34	0.919038507534083	-0.181931082973818	0.0149796695792427	FADS2	29947	biofsci
rs61896137	11	61530500	G	A	1.3015e-18	0.0146039603960396	0.616221561543615	0.0699790548892338	FADS2	7095	biofsci
rs61896703	11	61818461	A	G	1.6856e-19	0.12857852692734	0.108323250496617	0.0119932739699532	FADS2	31024	biofsci
rs7118175	11	61639358	C	T	6.9784e-22	0.0658163666378429	0.157496991608834	0.0163817053534183	FADS2	30303	biofsci
rs72914292	11	61390204	T	C	2.4453e-10	0.0739035664624751	-0.0964480070026219	0.0152361705795428	FADS2	31470	biofsci
rs72918076	11	61473187	T	C	2.1639e-09	0.0286371531852965	-0.156873925557945	0.0262116201704196	FADS2	26162	biofsci
rs740006	11	61557868	C	T	5.2413e-52	0.104822726271746	-0.210969084689191	0.0139032354267595	FADS2	27566	biofsci
rs74652144	11	61990651	A	G	8.0494e-15	0.0393081116530721	0.165227692291552	0.0212730387912389	FADS2	29258	biofsci
rs75938339	11	61570073	C	T	4.3253e-55	0.0134832658281816	0.797167482461785	0.0509913059514747	FADS2	14457	biofsci
rs76133863	11	61687130	G	A	6.0701e-10	0.0216085790884719	-0.196278369434681	0.0317161182552889	FADS2	23511	biofsci
rs77053629	11	61519815	T	C	1.345e-15	0.0432019541276807	-0.163147491210432	0.0204179379268162	FADS2	29015	biofsci
rs77946872	11	61809046	G	C	3.4304e-11	0.0638616331282222	-0.11270565344706	0.0170078098370321	FADS2	28913	biofsci
rs79250201	11	61475195	A	G	1.278e-27	0.0216322517207473	0.678201774734696	0.062273478723562	FADS2	6092	biofsci
rs7942717	11	61647288	G	A	6.1352e-18	0.0779340114539704	0.135416905811992	0.0156914143466966	FADS2	28259	biofsci
rs79969098	11	61636664	A	G	7.1676e-26	0.0363482359873315	-0.292643503615033	0.0278244358084177	FADS2	18438	biofsci
