## Supplementary material for "Multi-level Regulatory Roles of Lactate Metabolism Gene Network in Oral Cancer: Machine Learning Insights": FADS3.csv

SNP	CHR	BP	effect_allele	other_allele	P	EAF	BETA	SE	gene	samplesize	source
rs2521561	11	61685989	C	T	9.4002e-12	0.455121914395712	-0.0546516190931789	0.00801896014748857	FADS3	31355	biofsci
rs7942717	11	61647288	G	A	7.1074e-19	0.0779340114539704	-0.139231488639674	0.0156914143466966	FADS3	28259	biofsci
