## Supplementary material for "Multi-level Regulatory Roles of Lactate Metabolism Gene Network in Oral Cancer: Machine Learning Insights": FAF1.csv

SNP	CHR	BP	effect_allele	other_allele	P	EAF	BETA	SE	gene	samplesize	source
rs113923006	1	51156276	G	C	2.4959e-36	0.872788167421691	-0.151945856007079	0.0120718416124098	FAF1	30902	biofsci
rs2487824	1	51462439	A	G	2.4746e-14	0.395524070803112	0.0619344158146658	0.00812435766855112	FAF1	31684	biofsci
