## Supplementary material for "Multi-level Regulatory Roles of Lactate Metabolism Gene Network in Oral Cancer: Machine Learning Insights": FAF2.csv

SNP	CHR	BP	effect_allele	other_allele	P	EAF	BETA	SE	gene	samplesize	source
rs2963672	5	175935316	T	C	3.1878e-16	0.291893720169867	0.0713530885785203	0.00873782617909874	FAF2	31684	biofsci
