## Supplementary material for "Multi-level Regulatory Roles of Lactate Metabolism Gene Network in Oral Cancer: Machine Learning Insights": FAH.csv

SNP	CHR	BP	effect_allele	other_allele	P	EAF	BETA	SE	gene	samplesize	source
rs117696073	15	80764160	G	A	5.6331e-16	0.0356128421415046	0.183612612520613	0.0226766225170573	FAH	28311	biofsci
rs11852590	15	80200652	C	A	4.4644e-23	0.786473992784125	0.095903990876983	0.00969402824968746	FAH	31683	biofsci
rs11855351	15	80444677	A	G	5.8917e-23	0.0584200834304183	-0.167092444274662	0.0169377344654045	FAH	31684	biofsci
rs12050887	15	80671438	G	T	2.5007e-17	0.227919528949951	0.0803356398663949	0.00948707942540593	FAH	31569	biofsci
rs12148054	15	80353110	G	A	7.6846e-17	0.061949293433084	-0.143249607575241	0.0171848661886371	FAH	29135	biofsci
rs12914081	15	80338050	C	T	4.936e-14	0.169266458683305	-0.0819121282424689	0.0108730508053984	FAH	30077	biofsci
rs1348758	15	80625598	T	G	2.0607e-13	0.391395882953386	-0.0629368664658304	0.00856890132690208	FAH	28587	biofsci
rs138121581	15	80597625	A	G	1.4861e-10	0.0567805707129439	-0.118190690943882	0.0184476947842732	FAH	27433	biofsci
rs141087027	15	80682129	T	C	1.6802e-14	0.0860775487641159	-0.110943276283357	0.0144591062418847	FAH	30401	biofsci
rs184365120	15	80433615	C	T	4.9527e-08	0.0205834911284101	-0.195299209505581	0.0358163162972382	FAH	19334	biofsci
rs2114712	15	80529569	C	T	3.21e-33	0.352729775194984	0.100558073361436	0.00837390792867016	FAH	31231	biofsci
rs2118235	15	80606405	T	C	2.8372e-08	0.295670637754143	0.0483236665005927	0.00870508475655583	FAH	31684	biofsci
rs2586158	15	80248207	A	G	3.0814e-09	0.132286910197869	-0.0698609795011871	0.011786506191994	FAH	31355	biofsci
rs282773	15	80056137	T	C	1.0242e-09	0.13140711104401	-0.0719214205352574	0.011779775699821	FAH	31569	biofsci
rs282792	15	80023106	C	T	1.2977e-13	0.625032883610808	0.0607765251361382	0.00820572531743826	FAH	31684	biofsci
rs28399347	15	80511645	G	T	8.3607e-45	0.458209628321245	-0.111972446240672	0.00797291718520033	FAH	31684	biofsci
rs28561542	15	80447911	T	C	7.0251e-14	0.455746291481878	0.0601550957545611	0.00803396225153067	FAH	31231	biofsci
rs33929922	15	80452172	C	G	3.2231e-177	0.0793054198301135	-0.417294135739036	0.0147019971370351	FAH	31681	biofsci
rs34818892	15	80342377	A	G	1.7703e-24	0.0573552520246585	0.179597646385051	0.017588644244937	FAH	29894	biofsci
rs62006309	15	80411245	G	A	1.1511e-65	0.463433424781089	0.136342528481766	0.00796635242490512	FAH	31684	biofsci
rs62006323	15	80428433	G	A	2.2589e-09	0.0241410141780559	0.1629578616426	0.0272595954571093	FAH	28562	biofsci
rs62026613	15	80073246	A	G	1.26e-08	0.0268729641693811	0.158277288693687	0.0278094155659645	FAH	24723	biofsci
rs7164542	15	80339587	A	G	1.7356e-09	0.422613194236607	-0.0510833147980727	0.00848461388178662	FAH	28464	biofsci
rs7165770	15	80126393	C	A	3.5341e-11	0.261398807277119	0.0599818357769656	0.00905727984552141	FAH	31569	biofsci
rs7168754	15	80741360	G	A	1.6097e-10	0.384819675917016	0.0527346142415747	0.00824674166352465	FAH	31056	biofsci
rs72630421	15	80263717	T	C	6.4209e-20	0.0205918829919172	-0.269681904177513	0.0295156895859113	FAH	28458	biofsci
rs73476677	15	80242152	C	T	3.4437e-13	0.12653226428186	-0.0878678192035076	0.0120770547038743	FAH	31017	biofsci
rs73478949	15	80292450	C	A	1.3051e-20	0.165413957683491	0.0995175646256454	0.010691616311307	FAH	31684	biofsci
rs77013706	15	80373047	T	C	7.3429e-34	0.933879519993621	0.198759332554678	0.016385900341691	FAH	30158	biofsci
rs79327951	15	80411037	G	A	4.028e-22	0.0605404290429043	0.411799997905079	0.0425835537211573	FAH	4848	biofsci
rs80169766	15	80299254	G	T	7.6415e-10	0.0191923909812747	-0.187400869009663	0.0304612846035765	FAH	28626	biofsci
rs8026959	15	80443036	C	T	3.0499e-71	0.51617873651772	-0.141869060511241	0.00794918252430331	FAH	31684	biofsci
rs893220	15	80563715	C	T	2.6198e-15	0.391014318463678	-0.0643739000360405	0.00814076332086101	FAH	31684	biofsci
