## Supplementary material for "Multi-level Regulatory Roles of Lactate Metabolism Gene Network in Oral Cancer: Machine Learning Insights": FAHD1.csv

SNP	CHR	BP	effect_allele	other_allele	P	EAF	BETA	SE	gene	samplesize	source
rs113729759	16	1874427	A	G	3.0981e-12	0.0164463727171829	-0.316689704722844	0.0454159132556314	FAHD1	14986	biofsci
rs114352351	16	1869987	T	C	1.1275e-31	0.0167230030243729	0.609036858043803	0.0520077586818499	FAHD1	11242	biofsci
rs117348396	16	1801992	A	G	2.0813e-15	0.0148091268100044	0.688171169624544	0.0867107466388468	FAHD1	4558	biofsci
rs117959643	16	1803893	A	G	6.8976e-09	0.027201750459993	-0.159361877122597	0.0275084369817367	FAHD1	24970	biofsci
rs12929915	16	1882725	C	T	8.3673e-13	0.135236247748372	-0.106503729067199	0.0148856332905461	FAHD1	19295	biofsci
rs138316393	16	1959236	T	C	2.6637e-19	0.0124359360868254	0.703636629359882	0.0783385247561659	FAHD1	6634	biofsci
rs142112785	16	1913410	A	G	4.1432e-13	0.0153030303030303	0.72708622620621	0.100273924452656	FAHD1	3300	biofsci
rs142359748	16	1932695	T	C	3.8846e-14	0.0160411773524561	-0.269969545160569	0.0356880702685591	FAHD1	24872	biofsci
rs144086904	16	1982414	T	C	5.2991e-13	0.0150125465086095	-0.327534537823834	0.0453818654931669	FAHD1	16418	biofsci
rs150666549	16	1971989	A	G	6.0019e-19	0.0224237063246351	0.334013413569739	0.0375625169890172	FAHD1	16166	biofsci
rs1742425	16	1904524	A	G	7.1662e-91	0.790446841294299	-0.197985498551053	0.00979384419479567	FAHD1	31470	biofsci
rs2294444	16	1724693	G	T	1.6194e-32	0.19114921223355	-0.121752706756509	0.0102539820575313	FAHD1	30757	biofsci
rs2575351	16	1836709	G	C	1.6769846438804e-308	0.191331220905215	0.440302187767042	0.0112908419178961	FAHD1	25349	biofsci
rs28655879	16	1546208	T	C	3.568e-08	0.1816223977028	-0.0737332090365571	0.0133797650135293	FAHD1	18791	biofsci
rs338778	16	2003123	A	G	3.2494e-11	0.127963266177832	0.102139348750993	0.0153940239262988	FAHD1	18908	biofsci
rs61753376	16	1826148	A	G	2.1424e-22	0.0278740612362796	0.305721060577804	0.031404965749456	FAHD1	18709	biofsci
rs7197536	16	1846241	T	C	8.949e-21	0.867129228100607	-0.116538021915991	0.0124670263183447	FAHD1	27921	biofsci
rs72761114	16	1618995	C	T	6.6797e-15	0.0181208705790906	0.333148026314144	0.0427633690153577	FAHD1	15367	biofsci
rs758192	16	1979855	G	C	2.249e-19	0.732623250152161	-0.0985466327493349	0.0109492608856744	FAHD1	21291	biofsci
rs911395	16	1980027	T	G	1.0579e-27	0.0664729888635263	0.222771188330538	0.0204229217659254	FAHD1	19318	biofsci
