## Supplementary material for "Multi-level Regulatory Roles of Lactate Metabolism Gene Network in Oral Cancer: Machine Learning Insights": FAHD2B.csv

SNP	CHR	BP	effect_allele	other_allele	P	EAF	BETA	SE	gene	samplesize	source
rs114200183	2	97350229	T	C	3.5265e-09	0.0324201575107503	-0.325114464686197	0.0550584200725156	FAHD2B	5258	biofsci
rs145056855	2	97778065	A	C	1.1431e-64	0.0764026620829477	-0.56412446958646	0.0332217041557106	FAHD2B	6420	biofsci
rs146972264	2	97638311	A	G	2.8017e-13	0.0212889716147045	0.501837708012223	0.0687100658587049	FAHD2B	5083	biofsci
rs2276645	2	98330052	A	C	1.1059e-13	0.460324650811627	0.131545177189933	0.0177100821505894	FAHD2B	6417	biofsci
rs4350790	2	97874325	A	G	3.8498e-10	0.847821391933481	-0.259676278169214	0.0414831589138972	FAHD2B	2252	biofsci
rs6737466	2	98391205	C	G	1.3725e-12	0.0181260325702148	-0.50243121850597	0.0708987692978255	FAHD2B	5589	biofsci
