## Supplementary material for "Multi-level Regulatory Roles of Lactate Metabolism Gene Network in Oral Cancer: Machine Learning Insights": FAHD2CP.csv

SNP	CHR	BP	effect_allele	other_allele	P	EAF	BETA	SE	gene	samplesize	source
rs11694498	2	97352409	A	T	1.6245e-10	0.564293181554188	0.126872468458953	0.0198445980102534	FAHD2CP	5164	biofsci
rs2579518	2	96675259	A	G	1.2294e-28	0.39191359204741	0.2169897593421	0.0195452813790523	FAHD2CP	5492	biofsci
