## Supplementary material for "Multi-level Regulatory Roles of Lactate Metabolism Gene Network in Oral Cancer: Machine Learning Insights": FAIM2.csv

SNP	CHR	BP	effect_allele	other_allele	P	EAF	BETA	SE	gene	samplesize	source
rs11830289	12	50300073	A	G	4.4899e-63	0.156619940621594	0.187896244208948	0.0112083849348271	FAIM2	30131	biofsci
rs450798	12	50304949	G	A	6.2555e-19	0.250967717689504	-0.0834995211257927	0.00939548126809261	FAIM2	30131	biofsci
rs56663692	12	50333578	T	C	1.4966e-12	0.0931506849315069	0.0997061648715344	0.0140929433449991	FAIM2	29802	biofsci
