## Supplementary material for "Multi-level Regulatory Roles of Lactate Metabolism Gene Network in Oral Cancer: Machine Learning Insights": FAIM3.csv

SNP	CHR	BP	effect_allele	other_allele	P	EAF	BETA	SE	gene	samplesize	source
rs11577686	1	207147521	G	A	5.0417e-10	0.121989884502151	0.0756112909434515	0.0121602616548114	FAIM3	31569	biofsci
rs2232359	1	207040614	G	A	3.8823e-12	0.0782337413006959	-0.10538889457356	0.0151830943602778	FAIM3	30077	biofsci
rs2275531	1	207109116	T	C	2.1228e-74	0.445853193517636	0.146735909010911	0.0080408965576129	FAIM3	31300	biofsci
rs3024493	1	206943968	A	C	1.2958e-13	0.159504289799809	0.0808495840225938	0.0109158836743707	FAIM3	31300	biofsci
rs574773	1	207032751	T	C	6.9747e-11	0.0864181292044045	-0.0921969073074061	0.0141380278641057	FAIM3	31684	biofsci
rs72741370	1	207198843	C	A	2.8731e-08	0.0263018768173407	-0.147118449908036	0.0265135614741992	FAIM3	27773	biofsci
rs72758947	1	207087053	G	A	2.965e-101	0.108578233317739	-0.287166795200354	0.0134425020924585	FAIM3	28588	biofsci
rs7541194	1	207186399	C	T	7.0722e-09	0.0988920886329094	0.0790737117116641	0.0136583604020562	FAIM3	30077	biofsci
rs80177486	1	207103989	A	G	1.6336e-13	0.0142310960067969	-0.399697771444895	0.0541904297086276	FAIM3	12137	biofsci
