## Supplementary material for "Multi-level Regulatory Roles of Lactate Metabolism Gene Network in Oral Cancer: Machine Learning Insights": FAIM.csv

SNP	CHR	BP	effect_allele	other_allele	P	EAF	BETA	SE	gene	samplesize	source
rs116246525	3	138213125	C	A	6.914e-09	0.0186460869114829	0.194791046132921	0.0336246648828642	FAIM	24168	biofsci
rs11706600	3	138156826	T	C	9.0787e-12	0.0400738951257638	0.152578194331374	0.0223708571830646	FAIM	25972	biofsci
rs11928535	3	137818099	A	G	1.597e-08	0.17298256208953	-0.0596589155105119	0.0105577920453239	FAIM	31355	biofsci
rs13059110	3	137997742	T	G	9.3941e-15	0.133503208758022	-0.0909639128817095	0.0117416727396974	FAIM	31351	biofsci
rs138510184	3	138276270	T	G	2.9984e-12	0.048509842268611	-0.136319729712396	0.0195364847603646	FAIM	28382	biofsci
rs1672928	3	138334927	C	A	1.1912e-163	0.441846321617314	-0.229122714366663	0.00840444112400229	FAIM	28703	biofsci
rs17282731	3	138174523	G	A	1.8046e-16	0.0879821846455801	0.116083314994203	0.0140971904783779	FAIM	31355	biofsci
rs2291093	3	137993589	G	C	4.1777e-09	0.37939043734421	0.0483794005905801	0.00823170907755055	FAIM	31339	biofsci
rs2607789	3	138289620	T	A	4.428e-11	0.074856278366112	-0.120462625432715	0.018282661056127	FAIM	21600	biofsci
rs2622745	3	137826105	A	G	2.7039e-08	0.138738908816311	0.0642371930764733	0.0115538675989196	FAIM	31346	biofsci
rs28673120	3	138278001	T	C	3.0479e-09	0.0454563634909207	-0.116467431359849	0.0196436888783688	FAIM	29863	biofsci
rs4285013	3	138294146	T	A	1.1614e-16	0.0785940306166082	0.129561475241466	0.0156343037578697	FAIM	28247	biofsci
rs62282907	3	138226487	T	C	1.4446e-16	0.0557731917127741	-0.147893473298175	0.0179030448985782	FAIM	29622	biofsci
rs641320	3	138347957	A	G	2.2341e-16	0.0601109249062325	-0.141171524457725	0.0171975836246132	FAIM	29923	biofsci
rs77037737	3	137536083	A	G	4.0882e-08	0.0830653804930332	-0.0823858296821226	0.0150147311248629	FAIM	29119	biofsci
rs77947724	3	138314012	A	G	3.7062e-09	0.03238063375233	0.146700402670361	0.0248779681641501	FAIM	25784	biofsci
rs78338341	3	138301829	G	A	1.4353e-12	0.0263225409205193	0.200416797120016	0.0283050584865711	FAIM	24350	biofsci
