## Supplementary material for "Multi-level Regulatory Roles of Lactate Metabolism Gene Network in Oral Cancer: Machine Learning Insights": FAM3B.csv

SNP	CHR	BP	effect_allele	other_allele	P	EAF	BETA	SE	gene	samplesize	source
rs10439675	21	42681597	C	A	1.6769846438804e-308	0.41283024540569	0.455652636232647	0.00819407124624416	FAM3B	30721	biofsci
rs11088547	21	42745172	G	A	1.6161e-112	0.081604181403757	0.338660789763373	0.0150236799973105	FAM3B	29558	biofsci
rs112944424	21	42579370	A	G	1.815e-38	0.0144756377378864	0.554948589210105	0.0427874223556161	FAM3B	19144	biofsci
rs113074567	21	42660966	T	C	1.231e-13	0.0229192842597808	-0.212420492507479	0.0286543587799437	FAM3B	27193	biofsci
rs114149337	21	42486231	G	C	7.4417e-10	0.0905355299873858	-0.0871916013823322	0.0141629877332703	FAM3B	30273	biofsci
rs11702294	21	42916826	A	G	1.7006e-10	0.0219157894736842	0.18478277724471	0.028934246315505	FAM3B	27862	biofsci
rs117402295	21	42649618	A	G	1.934e-08	0.0182350803887728	-0.182913217967547	0.0325601612701902	FAM3B	26344	biofsci
rs118084125	21	42750271	A	G	2.1281e-10	0.0395084249435937	-0.145985256850404	0.0229836511249593	FAM3B	24943	biofsci
rs11909649	21	42711279	T	C	1.2892e-65	0.0955305751921814	-0.237608905200217	0.0138887599485747	FAM3B	29999	biofsci
rs11910951	21	42728461	C	T	2.5629e-39	0.260939878234399	0.121172091030857	0.00923624085545288	FAM3B	30392	biofsci
rs13049834	21	42702530	A	G	1.3694e-22	0.0353727601893975	-0.23374426129281	0.023899742468744	FAM3B	25654	biofsci
rs140039010	21	42675912	A	G	3.4484e-08	0.0160115572142298	-0.215884300081639	0.0391314506483059	FAM3B	20725	biofsci
rs140935232	21	42703819	G	A	1.6769846438804e-308	0.0231102447476716	1.3860451919931	0.0285364175815062	FAM3B	27197	biofsci
rs141045115	21	42387103	T	G	2.2904e-11	0.0194846292947559	0.21119414894969	0.031586101274201	FAM3B	26232	biofsci
rs144512707	21	42651868	A	G	4.3628e-13	0.0174696127159096	0.250120000927193	0.0345288385829528	FAM3B	24433	biofsci
rs1475909	21	42932623	G	A	6.4811e-11	0.187731219328048	-0.067614235446101	0.0103512301662739	FAM3B	30602	biofsci
rs149508210	21	42614146	C	T	1.1047e-53	0.0138128422100548	0.730202459366611	0.0473376677017524	FAM3B	16380	biofsci
rs17175402	21	42587432	T	C	2.6727e-21	0.0528387800597638	0.188674892276351	0.0199131275555785	FAM3B	25195	biofsci
rs185652331	21	42739246	C	T	7.93e-19	0.0426852929763291	-0.197104682387559	0.0222445696085634	FAM3B	24728	biofsci
rs1888518	21	42579521	C	T	4.3308e-13	0.370758330141708	-0.0610083966576458	0.00842110738300354	FAM3B	30222	biofsci
rs191025295	21	42706664	T	G	1.0211e-10	0.0162010593000312	-0.29855446136745	0.0461894056604498	FAM3B	14704	biofsci
rs2776341	21	42490274	A	C	2.1504e-10	0.481096621443872	-0.0512729717753518	0.00807435658892801	FAM3B	30721	biofsci
rs2837973	21	42602088	G	A	2.0419e-19	0.0915559414162766	-0.12629080014867	0.0140153369972666	FAM3B	30604	biofsci
rs2837977	21	42609869	A	G	2.6742e-81	0.405220038332895	-0.156930219071488	0.00821757557883679	FAM3B	30721	biofsci
rs2837983	21	42616757	A	G	2.5852e-24	0.78956368146116	0.100698315636993	0.00989722397753113	FAM3B	30721	biofsci
rs2838025	21	42730007	C	G	1.8314e-37	0.0412287793047696	0.280107293509923	0.0218980950881	FAM3B	26378	biofsci
rs34256269	21	42868876	A	G	3.5823e-11	0.162900080302856	0.072872546146421	0.0110072723923662	FAM3B	30263	biofsci
rs34332678	21	42696254	G	A	8.4437e-19	0.0240030806092761	-0.246727196727482	0.0278668138796316	FAM3B	27484	biofsci
rs379839	21	42749189	A	G	3.6104e-34	0.536664576240817	-0.106294224756581	0.00872143429495157	FAM3B	26436	biofsci
rs410347	21	42734987	T	C	4.6565e-61	0.255314206063422	-0.154505682239534	0.00937221693242751	FAM3B	29939	biofsci
rs415918	21	42859876	C	T	4.5632e-15	0.308014647589565	-0.0686285682320015	0.00875554243037413	FAM3B	30601	biofsci
rs458966	21	42782631	C	A	7.8688e-26	0.583102964317612	-0.0906767246923539	0.00862872902379494	FAM3B	27625	biofsci
rs4818226	21	42633065	A	G	1.319e-92	0.327977599879731	-0.175406041559657	0.00859344889962851	FAM3B	30719	biofsci
rs56695953	21	42869735	A	G	9.1748e-15	0.171588248621705	0.0831033418261784	0.0107225967802767	FAM3B	30594	biofsci
rs62217525	21	42837848	T	C	1.242e-27	0.0405921236383949	0.243979230631642	0.022397182729902	FAM3B	25594	biofsci
rs6517653	21	42534253	A	C	5.918e-10	0.16553416383541	-0.0673485130846046	0.0108758196341711	FAM3B	30602	biofsci
rs7277420	21	42637215	T	C	3.6218e-125	0.895261001916645	0.313511299056531	0.0131746257472299	FAM3B	30721	biofsci
rs7278987	21	42917421	A	C	1.3782e-09	0.766442416258939	-0.063566344195964	0.0104931319757612	FAM3B	25368	biofsci
rs73222297	21	42639830	T	C	4.4692e-82	0.0141162888329135	0.755695989362188	0.0393792659462741	FAM3B	23168	biofsci
rs73224110	21	42650666	A	G	1.6611e-18	0.0600604001510004	-0.149338396588167	0.0170124167355684	FAM3B	30602	biofsci
rs73226197	21	42723957	C	T	1.6769846438804e-308	0.137810515239205	0.487412924287741	0.0117037433285807	FAM3B	30721	biofsci
rs74346853	21	42636462	C	T	1.6769846438804e-308	0.0841332693384529	0.576384732264826	0.0149291141564808	FAM3B	29114	biofsci
rs75000682	21	42662479	A	G	1.6769846438804e-308	0.0538813839818343	0.977312449734252	0.0180528454109127	FAM3B	30095	biofsci
rs75707597	21	42663156	T	C	9.2075e-14	0.026988454820432	-0.195774382719331	0.0262724455787715	FAM3B	27585	biofsci
rs757368	21	42729591	G	C	2.3789e-15	0.123107508793393	-0.097969729020349	0.0123702276598335	FAM3B	30268	biofsci
rs76746024	21	42777379	T	G	2.4651e-77	0.0157292208713752	0.665700963664224	0.0357630714005557	FAM3B	25251	biofsci
rs77943057	21	42654710	A	G	4.531e-18	0.0371249949255064	-0.191130146934597	0.0220589932407637	FAM3B	28745	biofsci
rs78925364	21	42700812	C	A	1.1438e-22	0.0409716893501878	-0.205696876609823	0.0209933331234128	FAM3B	28873	biofsci
rs8132904	21	42750842	T	C	2.5755e-11	0.104295555263042	-0.0940640311417848	0.014104879536623	FAM3B	26903	biofsci
rs9653731	21	42576091	T	C	1.0778e-13	0.024365635877516	0.220287052812963	0.0296439360004526	FAM3B	23935	biofsci
rs9975170	21	42609792	G	T	7.2928e-43	0.0412414430305321	0.292056102307583	0.0212805285816616	FAM3B	27923	biofsci
rs9975323	21	42666463	C	T	1.6769846438804e-308	0.370720432936225	-0.32536175851311	0.00835261090878333	FAM3B	30721	biofsci
rs9979659	21	42767940	A	G	1.3363e-15	0.0481544901065449	0.1513983595802	0.0189453980679239	FAM3B	30392	biofsci
