## Supplementary material for "Multi-level Regulatory Roles of Lactate Metabolism Gene Network in Oral Cancer: Machine Learning Insights": FAM3C.csv

SNP	CHR	BP	effect_allele	other_allele	P	EAF	BETA	SE	gene	samplesize	source
rs2707460	7	120986360	G	A	4.5643e-29	0.192704008454744	-0.250350290860271	0.0223728800847434	FAM3C	6421	biofsci
