## Supplementary material for "Multi-level Regulatory Roles of Lactate Metabolism Gene Network in Oral Cancer: Machine Learning Insights": FAM3D.csv

SNP	CHR	BP	effect_allele	other_allele	P	EAF	BETA	SE	gene	samplesize	source
rs11717076	3	58700834	A	G	7.7385e-10	0.0300442477876106	-0.154919553995418	0.0251893522154431	FAM3D	27041	biofsci
rs12489751	3	58649994	G	A	1.7491e-92	0.234356796572588	-0.193232992014541	0.00947331999914406	FAM3D	31050	biofsci
rs150484777	3	58694722	T	C	3.8022e-08	0.0290837020648968	-0.143148990851379	0.0260280357197314	FAM3D	26137	biofsci
rs4289361	3	58587456	T	G	4.9249e-08	0.753232110643416	0.0507663048855097	0.00930791604215355	FAM3D	31049	biofsci
rs74521540	3	58610951	T	C	1.2277e-30	0.0477854562588346	-0.220542935941986	0.0191676460926461	FAM3D	29909	biofsci
rs748025	3	58615050	C	T	2.1005e-16	0.295681878231986	0.0723846475739664	0.00880988371578039	FAM3D	30934	biofsci
rs77992606	3	58672510	A	G	3.5055e-13	0.02114685533362	-0.206300632895378	0.0283641033499756	FAM3D	30024	biofsci
rs9861045	3	58686446	T	A	6.2585e-22	0.66885617214043	0.0822294895289737	0.00854305731031486	FAM3D	30931	biofsci
