## Supplementary material for "Multi-level Regulatory Roles of Lactate Metabolism Gene Network in Oral Cancer: Machine Learning Insights": FAM8A1.csv

SNP	CHR	BP	effect_allele	other_allele	P	EAF	BETA	SE	gene	samplesize	source
rs13213504	6	17669372	T	C	1.7896e-08	0.0338434259723239	0.125466907149899	0.0222802740308453	FAM8A1	30804	biofsci
rs13215498	6	17592683	C	G	3.3899e-27	0.55362944841558	-0.0872305829734587	0.00807593372774191	FAM8A1	31022	biofsci
rs36165788	6	17432835	T	C	1.0804e-08	0.67941400304414	-0.0490899933028821	0.00858576908193684	FAM8A1	31141	biofsci
rs60542299	6	17733580	C	T	6.383e-09	0.0847590862850273	0.0905778902051556	0.0155993955403695	FAM8A1	26487	biofsci
rs62395980	6	17685264	C	T	1.6174e-09	0.0590181205225453	0.107044102224013	0.0177454497901284	FAM8A1	28591	biofsci
rs6459560	6	17613683	A	G	1.7343e-81	0.476344207823592	0.152897649832354	0.00799682265674089	FAM8A1	31345	biofsci
rs6938240	6	17525619	C	T	1.5989e-08	0.270675272713547	-0.0507856065528186	0.00898780754850342	FAM8A1	31354	biofsci
rs72835473	6	17572745	A	G	4.8217e-10	0.0423098568901753	-0.126798637583095	0.020370568001654	FAM8A1	29737	biofsci
rs75516911	6	17630306	A	G	1.1811e-20	0.939781868811881	-0.158037366676047	0.0169597105378656	FAM8A1	30717	biofsci
rs79656912	6	17581936	T	C	4.0519e-16	0.0573728157011277	-0.14760499791577	0.0181404234976612	FAM8A1	28095	biofsci
rs823435	6	17496534	C	A	9.8949e-15	0.275800241582364	0.0691661444954553	0.00893550170470703	FAM8A1	31353	biofsci
