## Supplementary material for "Multi-level Regulatory Roles of Lactate Metabolism Gene Network in Oral Cancer: Machine Learning Insights": FAM13A-AS1.csv

SNP	CHR	BP	effect_allele	other_allele	P	EAF	BETA	SE	gene	samplesize	source
rs1020593	4	89612444	C	T	7.143e-22	0.767766545153895	-0.121894383301332	0.0126822713966053	FAM13A-AS1	17435	biofsci
rs113251292	4	89405202	T	C	2.716e-11	0.0259068433955208	-0.241543666248837	0.0362618285641766	FAM13A-AS1	15068	biofsci
rs17770876	4	90085866	C	T	6.7512e-09	0.706117280342879	-0.0700699600497791	0.0120874881488001	FAM13A-AS1	16491	biofsci
rs190819490	4	89907050	G	A	5.2985e-10	0.0128456607023251	-0.345730926279039	0.0556741535739768	FAM13A-AS1	12721	biofsci
rs2860422	4	89644931	T	C	1.3786e-151	0.866318400481058	-0.412691701520175	0.0157366358506677	FAM13A-AS1	17434	biofsci
rs2860468	4	89612668	C	T	1.984e-20	0.885638708680877	-0.15915663058372	0.0171819745853093	FAM13A-AS1	16722	biofsci
rs35806830	4	89740247	A	G	1.1968e-20	0.705049659423875	0.110463783739508	0.0118560264180387	FAM13A-AS1	17105	biofsci
rs57362916	4	90123590	G	A	2.7729e-08	0.781026836052018	-0.0719394365229199	0.0129503936134869	FAM13A-AS1	17432	biofsci
rs76365502	4	89637879	G	A	4.6589e-17	0.117016121927583	0.143903054341889	0.0171411109136041	FAM13A-AS1	16470	biofsci
rs7663772	4	89787302	A	G	1.4686e-10	0.566034886355055	-0.0694883474819349	0.0108433224333585	FAM13A-AS1	17312	biofsci
rs78675225	4	89831188	C	T	6.5422e-24	0.0448810303427199	-0.292026407977424	0.0289616796232767	FAM13A-AS1	13906	biofsci
rs9996720	4	89507151	C	A	5.1203e-12	0.93634353543582	-0.155136588190174	0.0224763971183353	FAM13A-AS1	16605	biofsci
