## Supplementary material for "Multi-level Regulatory Roles of Lactate Metabolism Gene Network in Oral Cancer: Machine Learning Insights": FAM13A.csv

SNP	CHR	BP	effect_allele	other_allele	P	EAF	BETA	SE	gene	samplesize	source
rs10033824	4	89808739	C	T	1.9712e-217	0.219395266316862	-0.303914164633634	0.0096560694617964	FAM13A	31312	biofsci
rs10516809	4	89421086	G	A	4.3981e-10	0.103423382347354	-0.0821002674662865	0.0131589920767878	FAM13A	31140	biofsci
rs113191974	4	89479153	T	C	9.2961e-12	0.0163826998689384	0.267703512479378	0.0392694125771043	FAM13A	20121	biofsci
rs113228472	4	89513012	A	C	6.3933e-27	0.0348412247218387	-0.241401474758435	0.0224707923147786	FAM13A	29447	biofsci
rs11725153	4	89708850	G	A	7.9202e-34	0.248977641888018	0.112623966155427	0.00928957052347281	FAM13A	30986	biofsci
rs13135927	4	90089211	G	C	3.4288e-08	0.0827059936648978	0.0830021662234917	0.0150415291623159	FAM13A	29130	biofsci
rs140237746	4	90071564	A	G	9.7211e-79	0.145405580528895	-0.219354363967306	0.0116761698010436	FAM13A	29514	biofsci
rs142700787	4	90048215	T	C	2.3874e-25	0.017680679450884	-0.363803587829657	0.0349693456845924	FAM13A	23542	biofsci
rs144492159	4	89823475	G	A	1.9543e-14	0.0219048087324221	-0.231926915112247	0.0303037754608732	FAM13A	25413	biofsci
rs146172270	4	89655059	T	C	1.4098e-13	0.014062399897495	0.308798349146605	0.0417554627398931	FAM13A	20684	biofsci
rs1513817	4	90062622	T	C	3.8387e-44	0.0841229096674342	0.200625329106089	0.0143963984203339	FAM13A	31312	biofsci
rs2602115	4	89661962	G	A	4.254e-09	0.0321358748778104	0.148124519069838	0.0252165470573939	FAM13A	25281	biofsci
rs2609259	4	89837808	A	C	3.9717e-276	0.765550690722428	0.334889502330359	0.0094318598535005	FAM13A	31315	biofsci
rs2704579	4	89946432	A	G	2.2442e-12	0.133984092552422	-0.0911175789804754	0.0129826711188413	FAM13A	25566	biofsci
rs2924925	4	89622721	C	T	7.8907e-76	0.715338950593642	-0.164185379787679	0.00890980218628024	FAM13A	30931	biofsci
rs35825078	4	90128682	C	T	4.2218e-10	0.112567874878173	-0.0860489879435081	0.0137775374573313	FAM13A	26368	biofsci
rs3775378	4	89740078	T	C	8.9814e-23	0.137785388127854	0.114268960630454	0.0116329149874735	FAM13A	31101	biofsci
rs636895	4	90106613	G	C	6.8308e-22	0.266387888643667	-0.0878593332596404	0.0091367859047047	FAM13A	30648	biofsci
rs72872152	4	89764405	A	G	3.65e-18	0.0468667421668554	0.164290378443509	0.0189072052344273	FAM13A	31311	biofsci
rs74740874	4	89452359	A	T	3.1766e-09	0.763176666402473	-0.0568159473103118	0.00959404716486184	FAM13A	30055	biofsci
rs75140020	4	90062555	T	C	5.8081e-37	0.043455098934551	0.249792725177924	0.0196663957153032	FAM13A	31101	biofsci
rs75145522	4	89886413	T	G	1.6533e-13	0.0174281033855115	-0.383887698692972	0.0520582163072567	FAM13A	10774	biofsci
rs78952727	4	89876109	G	A	7.5532e-30	0.0279416196667671	0.290737165455728	0.025618995061526	FAM13A	28048	biofsci
rs79679995	4	89778210	A	C	1.5477e-68	0.0556847044642473	0.322122409242824	0.0184116240222012	FAM13A	28050	biofsci
rs79757761	4	90117271	G	A	6.2303e-26	0.877538310560882	-0.128359715178455	0.0121892119326966	FAM13A	31315	biofsci
rs80343204	4	90013105	A	C	1.4521e-09	0.0154777927321669	-0.330710999586079	0.0546683967973814	FAM13A	10979	biofsci
rs874147	4	89998258	A	C	3.9211e-53	0.321526551166898	0.131027483436414	0.00853960852715576	FAM13A	31430	biofsci
