## Supplementary material for "Multi-level Regulatory Roles of Lactate Metabolism Gene Network in Oral Cancer: Machine Learning Insights": FAM13B.csv

SNP	CHR	BP	effect_allele	other_allele	P	EAF	BETA	SE	gene	samplesize	source
rs78714790	5	137406390	A	G	3.0904e-11	0.552494415487714	0.0579573193179706	0.00872535820154923	FAM13B	26563	biofsci
