## Supplementary material for "Multi-level Regulatory Roles of Lactate Metabolism Gene Network in Oral Cancer: Machine Learning Insights": FAM19A1.csv

SNP	CHR	BP	effect_allele	other_allele	P	EAF	BETA	SE	gene	samplesize	source
rs111707160	3	68030657	A	G	4.097e-39	0.0985821887461232	-0.179467812093334	0.0137174247961763	FAM19A1	29902	biofsci
rs1125275	3	68257843	T	C	3.2491e-20	0.703578573855272	0.0802689041760246	0.00871493449606694	FAM19A1	31566	biofsci
rs112540141	3	68249669	A	G	1.3282e-50	0.064896285384401	-0.247141318169152	0.0165195894635308	FAM19A1	30192	biofsci
rs114161495	3	68313438	A	G	9.1379e-09	0.017017017017017	0.227550703720325	0.0396002060005439	FAM19A1	19061	biofsci
rs116515477	3	68134416	G	A	4.9729e-23	0.0191530157142262	-0.299038285157903	0.0302602947883976	FAM19A1	29066	biofsci
rs11710296	3	68321174	A	G	3.0448e-14	0.378508579846319	-0.0637361367282205	0.00839041858907896	FAM19A1	30192	biofsci
rs13064283	3	68085625	C	A	6.6872e-74	0.0951723862091033	-0.252671917660646	0.0138940655057104	FAM19A1	30077	biofsci
rs13066172	3	68286463	G	A	2.0664e-23	0.264684245169784	0.0909046052005054	0.00911781396193635	FAM19A1	30902	biofsci
rs13067112	3	68349139	A	G	1.4978e-10	0.411462659518236	-0.0518088144506345	0.00808830275246425	FAM19A1	31561	biofsci
rs13090664	3	67776819	G	A	1.9133e-37	0.141230160332781	-0.150318286525954	0.0117547280261774	FAM19A1	29836	biofsci
rs138469000	3	68158472	T	C	1.3443e-50	0.0305752857613246	0.378625681427206	0.0253095416668141	FAM19A1	26334	biofsci
rs1388485	3	68316855	T	A	6.0778e-10	0.664166017147311	0.0528518460268773	0.00854019423243985	FAM19A1	30735	biofsci
rs139479451	3	68182730	T	C	2.7195e-08	0.0176747616886064	-0.197986152123683	0.0356186295086233	FAM19A1	22699	biofsci
rs141330260	3	68046915	A	G	4.7523e-13	0.0160636999223172	0.267652534179681	0.0370084530543515	FAM19A1	23097	biofsci
rs1459914	3	67767250	A	C	6.1294e-25	0.16733060242775	0.109760754475395	0.010642435106937	FAM19A1	31684	biofsci
rs146351969	3	67962475	G	A	1.1929e-09	0.0140181611804767	-0.310399751269263	0.0510425164884008	FAM19A1	13885	biofsci
rs147230814	3	67949508	G	A	1.5472e-11	0.0150800229547918	0.271570489998174	0.0402708479147895	FAM19A1	20758	biofsci
rs149175623	3	68105676	T	C	4.2407e-15	0.0295419454451879	-0.209351226001139	0.0266777819406605	FAM19A1	24505	biofsci
rs149657241	3	67992145	C	A	2.4008e-24	0.0197936525737356	0.341485269819577	0.0335397799754041	FAM19A1	22909	biofsci
rs1550920	3	68047025	A	T	8.5932e-64	0.0674120795107034	0.269066467400238	0.0159569723283263	FAM19A1	31235	biofsci
rs1595493	3	68194293	G	A	1.1564e-15	0.980022831050228	0.228575799712842	0.0285395112700356	FAM19A1	31355	biofsci
rs17046815	3	67732007	C	T	3.7741e-09	0.0450234047795023	0.117159393010541	0.019878413419278	FAM19A1	29429	biofsci
rs17140932	3	68056396	C	T	2.6696e-97	0.124804903117743	0.252974780988682	0.0120848017746214	FAM19A1	31344	biofsci
rs189024654	3	67341515	A	G	4.8918e-08	0.0164111812443643	-0.262786413039897	0.0481726115084778	FAM19A1	13348	biofsci
rs191315173	3	67965846	G	A	1.4347e-08	0.0306750888274773	-0.206570795211996	0.0364380228276087	FAM19A1	12665	biofsci
rs35688210	3	67970468	G	T	1.3592e-42	0.372325472434796	0.11421689071226	0.00834985932437985	FAM19A1	30687	biofsci
rs4568137	3	68372690	T	C	9.7534e-14	0.123202083883876	0.090146368503078	0.012109611308546	FAM19A1	31564	biofsci
rs56043851	3	68171347	T	A	8.3653e-48	0.0857674187949417	0.230876064278048	0.0158946441597511	FAM19A1	25240	biofsci
rs62245844	3	68531928	A	G	1.3983e-08	0.0194918740999794	-0.185320998845856	0.0326648921010076	FAM19A1	24519	biofsci
rs62245932	3	68177506	G	A	6.4952e-67	0.0976978691019787	-0.232429894471093	0.0134497144022529	FAM19A1	31355	biofsci
rs62245933	3	68179942	A	G	5.1476e-66	0.0438277150016548	-0.366044814497262	0.0213292941507355	FAM19A1	26226	biofsci
rs62248209	3	68019774	C	T	5.0175e-33	0.094436110732306	-0.175922549318106	0.0146953588430752	FAM19A1	27074	biofsci
rs62248317	3	68336478	T	C	2.6754e-13	0.0382748399845354	-0.15999087261758	0.0218874745362436	FAM19A1	28354	biofsci
rs62254868	3	67751266	C	T	1.2734e-08	0.0195834714396199	-0.190713019352944	0.0335201721333937	FAM19A1	23177	biofsci
rs62256069	3	68904164	G	A	1.2824e-08	0.0186502643150042	-0.186859658646938	0.0328498248416816	FAM19A1	25316	biofsci
rs6785015	3	67901531	G	T	6.9398e-36	0.156316590563166	0.137516325637738	0.0109961158843216	FAM19A1	31355	biofsci
rs72924513	3	68266510	A	G	1.3986e-29	0.0480831708901884	-0.211204328014744	0.0187002468536721	FAM19A1	31238	biofsci
rs7431219	3	68112990	G	A	1.637e-11	0.0168466010202871	-0.31843778898277	0.047281037710879	FAM19A1	13504	biofsci
rs75197889	3	67700817	A	C	8.2256e-18	0.0183033971105037	-0.283622847192481	0.0329932119483134	FAM19A1	25563	biofsci
rs78398752	3	68303849	T	G	9.1306e-48	0.0246924226744855	-0.441356116504069	0.030397682859076	FAM19A1	22469	biofsci
rs79067455	3	68103509	T	C	1.0019e-78	0.0712538226299694	0.292164514397475	0.0155529094392115	FAM19A1	31235	biofsci
rs80310002	3	67676849	T	C	1.8055e-09	0.091737005775211	0.0852988866094493	0.0141819716372576	FAM19A1	29836	biofsci
rs936778	3	67943774	A	T	1.2719e-11	0.0638448308809478	0.1108161953822	0.0163641216471301	FAM19A1	31240	biofsci
rs9799363	3	68091806	G	A	3.0218e-110	0.121170562916702	0.284987338664833	0.0127744311165274	FAM19A1	28773	biofsci
rs9813674	3	67734008	C	G	1.2764e-08	0.492312608074581	-0.0452103510603933	0.00794683712017601	FAM19A1	31677	biofsci
rs9870065	3	68098578	T	C	1.6769846438804e-308	0.544170945333736	0.434724495482309	0.00799147946142465	FAM19A1	31563	biofsci
rs9874854	3	67492097	C	T	1.0366e-17	0.348096508700064	-0.106513263814113	0.012429053970864	FAM19A1	14263	biofsci
