## Supplementary material for "Multi-level Regulatory Roles of Lactate Metabolism Gene Network in Oral Cancer: Machine Learning Insights": FAM19A2.csv

SNP	CHR	BP	effect_allele	other_allele	P	EAF	BETA	SE	gene	samplesize	source
rs10877696	12	61985449	G	T	4.1114e-08	0.280757761125554	-0.0489253360295215	0.00891821655660253	FAM19A2	31132	biofsci
rs11174341	12	62529554	G	A	2.4272e-83	0.74799954706726	0.177568723627066	0.00918090096359907	FAM19A2	31470	biofsci
rs11174360	12	62570852	T	C	5.5836e-97	0.148239101465829	-0.235713077202935	0.0112793249625767	FAM19A2	31126	biofsci
rs11174397	12	62645916	G	C	1.2766e-172	0.194335567075484	0.295434402836287	0.0105479512735788	FAM19A2	28703	biofsci
rs11174481	12	62841800	T	C	4.0263e-42	0.304584349711542	0.119053399279163	0.00875411952316322	FAM19A2	30803	biofsci
rs11174580	12	63044243	G	A	6.0429e-27	0.0558533730982672	-0.186578865146802	0.0173590801387025	FAM19A2	31465	biofsci
rs112281677	12	62617231	A	T	7.7115e-37	0.0430553432196912	-0.250297888803595	0.0197409823097535	FAM19A2	31140	biofsci
rs113000366	12	62817099	G	A	2.2812e-09	0.020400933566725	-0.175509889482813	0.029367159072822	FAM19A2	29010	biofsci
rs113830515	12	62789957	G	T	8.6652e-13	0.0320224275448156	-0.164971062543402	0.0230722305031191	FAM19A2	30302	biofsci
rs1156947	12	62387587	A	G	2.0251e-11	0.119395693186516	-0.0824123657328145	0.0122928306160133	FAM19A2	31470	biofsci
rs11615916	12	62610860	G	A	1.3308e-112	0.117483863662099	-0.279153765998199	0.012379214641032	FAM19A2	31469	biofsci
rs117379731	12	62930061	C	T	5.1653e-10	0.0127434796962694	-0.276158535784074	0.0444427782973501	FAM19A2	20121	biofsci
rs117416356	12	62481592	G	A	1.1766e-20	0.0220495210554853	0.272545014783665	0.0292467930188077	FAM19A2	27108	biofsci
rs118044019	12	62706551	T	G	1.2386e-36	0.971047923924301	0.328896748897801	0.0260157843490691	FAM19A2	26277	biofsci
rs12825653	12	63151440	G	A	1.3824e-12	0.0948095437421515	-0.143207680440056	0.0202108021000121	FAM19A2	14263	biofsci
rs140970165	12	62646489	T	C	3.1192e-09	0.014900314795383	0.248864231563683	0.0419995665379017	FAM19A2	19311	biofsci
rs141296158	12	62387004	G	A	1.3097e-09	0.0192074753417546	-0.186460429945459	0.0307376001360752	FAM19A2	28092	biofsci
rs143934413	12	62855337	T	C	9.2757e-10	0.048086133568336	-0.114768164742654	0.0187486791816666	FAM19A2	31075	biofsci
rs149875365	12	62440808	C	T	9.2946e-11	0.0334067395188432	0.149582121944436	0.0230900747035343	FAM19A2	29043	biofsci
rs17098126	12	63040263	A	G	3.4902e-15	0.0358360467343421	-0.170171381025087	0.0216175740323286	FAM19A2	30966	biofsci
rs17657943	12	62524596	G	T	1.692e-26	0.0467219129008589	0.212535491373678	0.0199507642329558	FAM19A2	28204	biofsci
rs17713040	12	62467714	C	T	1.0651e-22	0.024946604015378	-0.263589090566216	0.0268820334271132	FAM19A2	28445	biofsci
rs182802559	12	62457666	C	T	3.5077e-08	0.0180722891566265	-0.329696820279194	0.0597926768732669	FAM19A2	7881	biofsci
rs1920095	12	62621883	G	T	3.9642e-63	0.112804414003044	-0.21242593587666	0.0126661898072673	FAM19A2	31141	biofsci
rs2639735	12	62631026	G	C	4.0692e-294	0.649787631999377	0.310391150191068	0.00846830026739934	FAM19A2	30639	biofsci
rs342154	12	63158569	G	T	5.7113e-09	0.593093607305936	-0.0702035634660532	0.0120523208065466	FAM19A2	14263	biofsci
rs342159	12	63128880	A	G	1.3204e-08	0.941379588869593	-0.143240451746654	0.02520418984844	FAM19A2	14263	biofsci
rs342172	12	63116494	C	T	1.0043e-08	0.0671602525556224	-0.135539825442898	0.0236548326223665	FAM19A2	14263	biofsci
rs34542543	12	62612824	G	A	2.9982e-16	0.0263729444616817	-0.21734176482987	0.026592003723128	FAM19A2	27537	biofsci
rs348688	12	62427042	C	A	1.1508e-15	0.686992790548447	0.06885040843403	0.00859587855151004	FAM19A2	31469	biofsci
rs348694	12	62422865	T	C	1.3551e-20	0.142727684639782	0.106035795583339	0.0113970415941163	FAM19A2	31460	biofsci
rs34952410	12	62570974	A	G	1.0539e-24	0.0382665780289181	0.221930899052629	0.0216281623058345	FAM19A2	29044	biofsci
rs4763191	12	63089698	G	A	4.6395e-08	0.079736981331721	0.0805982894161556	0.0147491654313501	FAM19A2	31323	biofsci
rs56266228	12	61948589	A	G	1.6201e-12	0.115658295281583	0.0885043915649063	0.0125291116189225	FAM19A2	31141	biofsci
rs61919224	12	62631738	C	T	6.9617e-33	0.0541286149162861	-0.211513951564582	0.0177088037143823	FAM19A2	31141	biofsci
rs6581455	12	63036214	A	G	7.5969e-38	0.586211452081682	-0.104076962376336	0.00809332812656195	FAM19A2	31469	biofsci
rs7311952	12	62953773	C	A	5.3539e-95	0.289630019551812	-0.181756393694761	0.00878946141694001	FAM19A2	31457	biofsci
rs73129646	12	62285691	A	G	2.3022e-28	0.144162048538123	0.12600699576915	0.0114076839856914	FAM19A2	31141	biofsci
rs73129962	12	62544811	C	T	2.6044e-14	0.160039836145665	0.0828045850709657	0.01087159429023	FAM19A2	31470	biofsci
rs73135279	12	62688310	G	A	4.9029e-17	0.0157491977289558	0.299601409574249	0.0357131765712947	FAM19A2	25290	biofsci
rs7315586	12	62375407	G	A	1.1287e-16	0.255633563582833	-0.0757550255814738	0.00913779062054133	FAM19A2	31469	biofsci
rs75182243	12	62753987	G	A	2.1501e-16	0.0274619628824611	0.208832029743699	0.0254257712693524	FAM19A2	28959	biofsci
rs76981930	12	62275059	C	T	3.4755e-09	0.0366043933483884	-0.129877614939444	0.0219863243058376	FAM19A2	29331	biofsci
rs77999070	12	62580428	T	C	5.8072e-34	0.0646292779349638	-0.199160074153828	0.0163932598139608	FAM19A2	30777	biofsci
rs7975913	12	62367431	T	C	4.3981e-10	0.0919049945507159	-0.0860855656960311	0.0137975326477803	FAM19A2	31470	biofsci
rs79875436	12	63028449	G	A	2.1359e-25	0.112365063788027	0.131441912591085	0.0126212911660971	FAM19A2	31470	biofsci
rs902972	12	62608096	T	C	1.2076e-17	0.0481557790974831	0.163821399957315	0.0191552447829607	FAM19A2	29729	biofsci
rs9738190	12	62472571	A	G	3.7108e-85	0.231599607458292	-0.184772014694812	0.0094487407285434	FAM19A2	31470	biofsci
