## Supplementary material for "Multi-level Regulatory Roles of Lactate Metabolism Gene Network in Oral Cancer: Machine Learning Insights": FAM20A.csv

SNP	CHR	BP	effect_allele	other_allele	P	EAF	BETA	SE	gene	samplesize	source
rs11654879	17	66575761	A	G	9.9924e-52	0.188214285714286	-0.153804941467628	0.010164351991675	FAM20A	31675	biofsci
rs2286562	17	66539847	T	C	2.5924e-14	0.163910706903679	-0.081738123738112	0.0107308718197361	FAM20A	31684	biofsci
rs3744503	17	66595732	T	C	1.035e-20	0.637687969924812	0.0771399227749108	0.00826572973746701	FAM20A	31675	biofsci
rs7220817	17	66670100	T	A	7.8642e-12	0.546718785236413	-0.0545924952041858	0.00798030890733468	FAM20A	31681	biofsci
