## Supplementary material for "Multi-level Regulatory Roles of Lactate Metabolism Gene Network in Oral Cancer: Machine Learning Insights": FAM20B.csv

SNP	CHR	BP	effect_allele	other_allele	P	EAF	BETA	SE	gene	samplesize	source
rs114888965	1	179059950	A	G	1.7579e-14	0.0397153769209784	-0.168733257997874	0.0220074419269181	FAM20B	27069	biofsci
rs11582386	1	179231878	C	T	5.614e-26	0.131440866709448	0.124159448914845	0.0117790515729358	FAM20B	31566	biofsci
rs12032078	1	179217543	A	G	1.1349e-10	0.858499471378946	0.0736352721347661	0.0114202165288573	FAM20B	31559	biofsci
rs12121758	1	179324870	A	C	5.1252e-15	0.161223950468137	-0.0846790183492817	0.0108232595860428	FAM20B	31563	biofsci
rs1220	1	179045500	C	A	4.4787e-116	0.394697282874216	-0.186127501869699	0.00812730615329557	FAM20B	31684	biofsci
rs150816167	1	179571862	C	T	1.6666e-11	0.0453572384265454	0.129456293566884	0.019227705199454	FAM20B	31234	biofsci
rs17371084	1	179945390	G	A	5.0675e-10	0.0931940622456494	-0.0860577690012865	0.0138427758656039	FAM20B	30876	biofsci
rs192315679	1	179268913	A	G	4.5239e-09	0.104220886764775	0.0838256191031969	0.014295199287709	FAM20B	26208	biofsci
rs2454199	1	179729554	A	G	7.6736e-14	0.247169170378199	-0.0689700604390432	0.00922589997445632	FAM20B	31569	biofsci
rs4618931	1	179407148	A	G	7.1258e-13	0.674591185467729	-0.0609769573988518	0.00849616237966446	FAM20B	31554	biofsci
rs6686403	1	178948663	T	C	4.327e-20	0.469934782608696	-0.0776168414965934	0.00845554627716337	FAM20B	28075	biofsci
rs72707280	1	178981619	A	G	5.0706e-47	0.841119360365505	0.157355506770327	0.0109262517199705	FAM20B	31340	biofsci
rs75497617	1	179021958	T	C	3.2979e-20	0.0716954782214841	-0.142055182477781	0.0154263604106793	FAM20B	31569	biofsci
rs9661800	1	179056670	G	A	5.4459e-20	0.0602041653000984	-0.158537180404108	0.0173175724386498	FAM20B	29467	biofsci
