## Supplementary material for "Multi-level Regulatory Roles of Lactate Metabolism Gene Network in Oral Cancer: Machine Learning Insights": FAM20C.csv

SNP	CHR	BP	effect_allele	other_allele	P	EAF	BETA	SE	gene	samplesize	source
rs10272797	7	68920	A	G	4.417e-106	0.151527835914609	0.266122444644845	0.0121650969626322	FAM20C	26279	biofsci
rs10447895	7	118369	C	T	9.9221e-63	0.406838027302915	0.154064622660746	0.00921626542842119	FAM20C	24393	biofsci
rs11763583	7	50462	A	C	1.8088e-15	0.755560842155347	-0.142727649549957	0.0179450374107268	FAM20C	8407	biofsci
rs11773539	7	127498	T	C	3.279e-14	0.20088868101029	-0.0915710960551579	0.0120697917508248	FAM20C	21380	biofsci
rs11773608	7	67517	T	C	1.2938e-23	0.038108648255814	-0.249307490737777	0.0248909235960241	FAM20C	22016	biofsci
rs12532697	7	111033	T	C	7.6463e-91	0.869420245162285	-0.263353906767558	0.0130295817715989	FAM20C	25942	biofsci
rs12673588	7	44408	A	G	3.6974e-13	0.0872441551768434	-0.119142368561673	0.0163967917978686	FAM20C	23354	biofsci
rs12718123	7	200682	G	A	2.882e-18	0.0664120822326863	-0.18756284480625	0.021519618720528	FAM20C	17414	biofsci
rs13307200	7	102887	A	G	3.2066e-71	0.486038558382502	0.154763013042378	0.00867301493159559	FAM20C	26609	biofsci
rs13308834	7	82204	G	A	1.4348e-201	0.543532432228347	-0.264236496842964	0.00872286437664114	FAM20C	26486	biofsci
rs142252907	7	126238	T	C	9.2794e-09	0.0227575324227033	-0.191234853513015	0.0332964539319941	FAM20C	20279	biofsci
rs34426530	7	198149	C	G	8.4712e-57	0.0679893000445831	0.356035307401941	0.0224176771923977	FAM20C	15701	biofsci
rs35745428	7	213090	A	G	3.134e-10	0.325602019237329	0.078419987830318	0.0124632456302853	FAM20C	14659	biofsci
rs4556042	7	120174	G	T	3.3061e-08	0.323345965577136	-0.0524699265869075	0.00949802266113489	FAM20C	25332	biofsci
rs4916941	7	60728	A	G	3.4262e-42	0.969588414634146	-0.346013182160347	0.0254208371042175	FAM20C	26240	biofsci
rs4916970	7	194947	C	T	3.4017e-31	0.530467629866549	0.122221480915446	0.0105214593949456	FAM20C	18134	biofsci
rs57149550	7	121902	A	G	2.2137e-49	0.784620778310155	-0.158589358979432	0.0107357355406091	FAM20C	25671	biofsci
rs60044178	7	119306	T	C	4.9304e-16	0.0975159751597516	0.129729478629844	0.0159895331956817	FAM20C	22222	biofsci
rs62428649	7	197428	A	G	2.7617e-10	0.0725565106653932	0.137287329528941	0.0217512444395236	FAM20C	15705	biofsci
rs6942398	7	125846	T	C	6.987e-27	0.223332540249028	0.114771518420646	0.0106914380591013	FAM20C	25218	biofsci
rs6949572	7	173125	G	A	2.4273e-23	0.124609130706692	0.217571737063766	0.0218579388042642	FAM20C	9594	biofsci
rs6952132	7	40852	A	G	9.449e-30	0.886939927850682	-0.182912653798786	0.0161458101298272	FAM20C	19127	biofsci
rs74448410	7	82715	A	C	7.3233e-12	0.0734291613104281	-0.115917850048416	0.0169195968601269	FAM20C	25671	biofsci
rs74959472	7	186217	G	A	2.3207e-09	0.0228843087462352	-0.217072607458511	0.0363392663360695	FAM20C	16933	biofsci
rs76029673	7	161970	A	G	4.2449e-127	0.951828772690328	0.582971534602004	0.0243083066999968	FAM20C	18455	biofsci
rs76177636	7	135873	C	T	1.7154e-51	0.0774972768629461	0.31957202537353	0.0211688973704503	FAM20C	15607	biofsci
rs77790398	7	80631	T	G	9.5196e-45	0.0492327624600186	-0.2918706553843	0.0207960623434652	FAM20C	24699	biofsci
