## Supplementary material for "Multi-level Regulatory Roles of Lactate Metabolism Gene Network in Oral Cancer: Machine Learning Insights": FAM21A.csv

SNP	CHR	BP	effect_allele	other_allele	P	EAF	BETA	SE	gene	samplesize	source
rs10508922	10	52010979	G	A	2.142e-11	0.0309280408913026	0.341343538074395	0.0509757083232871	FAM21A	6420	biofsci
rs11003434	10	51796240	C	T	5.0466e-105	0.182644679917236	0.497074410446806	0.0228388749722853	FAM21A	6421	biofsci
rs11003438	10	51796962	T	C	1.6769846438804e-308	0.621819960861057	-0.810441843845608	0.0182070210197923	FAM21A	6414	biofsci
rs113131530	10	51125614	C	T	1.4334e-13	0.0518502911431198	0.294290054689201	0.0398049659406762	FAM21A	6419	biofsci
rs114001906	10	51799688	C	T	1.0639e-42	0.0297718419588203	-0.865087405216493	0.0631612021477379	FAM21A	4339	biofsci
rs118107112	10	52093555	A	C	1.5404e-08	0.0179371267418713	0.386432695980724	0.068309327390487	FAM21A	6083	biofsci
rs12254800	10	52719601	A	T	8.0856e-11	0.177701674277017	-0.182505623679835	0.0280821085828335	FAM21A	4339	biofsci
rs1258237	10	50916987	T	G	6.9406e-13	0.0224819253243538	-0.457882922723078	0.0637684422487714	FAM21A	5595	biofsci
rs12770490	10	52022322	A	G	1.1059e-13	0.0307205605521857	0.419749316499359	0.0565113448980652	FAM21A	5258	biofsci
rs138483509	10	52004584	C	T	3.3454e-14	0.0145101331094856	-0.629024003327575	0.0829398350928356	FAM21A	5083	biofsci
rs139174541	10	51053538	A	G	3.5842e-13	0.0208941428293442	0.448560308845208	0.0616959368468755	FAM21A	6421	biofsci
rs140566067	10	52020509	C	T	1.9462e-11	0.0164790589189737	0.571422376345477	0.0851585485082901	FAM21A	4254	biofsci
rs142149191	10	51014768	A	G	2.0243e-12	0.0437084320770583	0.3036323117712	0.0431725169587943	FAM21A	6418	biofsci
rs1436220	10	52032876	T	C	2.9238e-83	0.839039422751701	-0.46418786630095	0.0240122426479828	FAM21A	6421	biofsci
rs147477844	10	52420389	A	G	4.5412e-08	0.0306287503261153	0.317581201520625	0.0580757079805107	FAM21A	4993	biofsci
rs149004915	10	52018022	G	T	1.1289e-10	0.0242937853107345	0.408457137278602	0.0633384718519108	FAM21A	5258	biofsci
rs150149205	10	50889768	T	C	2.3916e-14	0.0289601293103448	0.401570217715767	0.0526463046155155	FAM21A	6415	biofsci
rs150711204	10	50871521	G	A	6.5651e-13	0.0190531888697365	-0.600662374361704	0.0835646041126466	FAM21A	3831	biofsci
rs150943417	10	50895856	T	C	5.7076e-16	0.983726267473399	-0.702030957126486	0.0867208080153281	FAM21A	4153	biofsci
rs190088331	10	51873979	A	G	8.7446e-11	0.0234682627185384	0.432482776239257	0.0666660669676532	FAM21A	4909	biofsci
rs3011713	10	52404090	A	G	1.8392e-10	0.0289186011062236	-0.335644293845496	0.0526583454417157	FAM21A	6421	biofsci
rs41274052	10	52582768	A	G	7.9662e-10	0.0175766060040442	-0.502039178521655	0.0816908322249504	FAM21A	4339	biofsci
rs4838546	10	50860744	C	T	1.5859e-14	0.462693932335873	0.150214578883698	0.0195576620164698	FAM21A	5258	biofsci
rs56323928	10	52282255	G	T	1.1606e-09	0.0345488231083414	0.315307218581478	0.0518120183024645	FAM21A	5584	biofsci
rs61847154	10	51740678	A	C	1.2922e-39	0.752677702044791	0.300382393462593	0.0228063467817624	FAM21A	5164	biofsci
rs7070574	10	52108830	T	C	4.7314e-13	0.641000761035008	-0.133047917838089	0.0183953320112944	FAM21A	6421	biofsci
rs7082758	10	52032084	A	G	2.1104e-45	0.398918960070039	0.2618259681733	0.0185147239100025	FAM21A	6083	biofsci
rs7085483	10	52020770	G	A	3.5294e-15	0.425326017512872	0.140485273585264	0.0178489192439477	FAM21A	6421	biofsci
rs75433577	10	52030981	C	T	1.0851e-61	0.0665005097994789	-0.587571323805765	0.0354531004154759	FAM21A	6408	biofsci
rs77553765	10	50985985	A	G	5.6028e-09	0.0143435707053662	-0.788731964042471	0.135332606517128	FAM21A	1931	biofsci
rs7893806	10	50965203	C	T	3.9211e-53	0.0618140129303864	-0.562445997227836	0.0366576722735698	FAM21A	6416	biofsci
rs79118159	10	52003685	T	C	8.7332e-56	0.0510138793188306	-0.697363275257362	0.0443200871486181	FAM21A	5258	biofsci
rs79347484	10	50950848	T	C	2.1391e-15	0.02558837466435	-0.446424967098646	0.0562758379259084	FAM21A	6332	biofsci
