## Supplementary material for "Multi-level Regulatory Roles of Lactate Metabolism Gene Network in Oral Cancer: Machine Learning Insights": FAM21B.csv

SNP	CHR	BP	effect_allele	other_allele	P	EAF	BETA	SE	gene	samplesize	source
rs17157330	10	47965411	A	G	4.1587e-25	0.144434336751571	0.765372350166684	0.0739447326886059	FAM21B	740	biofsci
rs34864543	10	47964506	T	C	5.1072e-17	0.0585759269969796	0.928076373898607	0.110692171546653	FAM21B	740	biofsci
