## Supplementary material for "Multi-level Regulatory Roles of Lactate Metabolism Gene Network in Oral Cancer: Machine Learning Insights": FAM21C.csv

SNP	CHR	BP	effect_allele	other_allele	P	EAF	BETA	SE	gene	samplesize	source
rs11239398	10	45736665	G	A	6.1038e-29	0.126958360073993	-0.296025014787479	0.0265157974926308	FAM21C	6416	biofsci
rs117711205	10	45374222	A	C	2.9596e-15	0.0441562773631322	-0.341277642866342	0.0432402051119203	FAM21C	6336	biofsci
rs117874558	10	46164096	A	G	1.868e-08	0.0157809110629067	0.44804438747925	0.0796679150552552	FAM21C	5072	biofsci
rs12774026	10	46100529	A	C	4.088e-15	0.0196769261450509	0.560736195626058	0.0714104396961473	FAM21C	5083	biofsci
rs140139037	10	45568303	C	T	2.0224e-11	0.0523158147348212	-0.293611701476744	0.0437951883113188	FAM21C	5258	biofsci
rs147268846	10	45858106	A	G	1.4127e-11	0.0176272358074829	0.551189552743778	0.0815755317226761	FAM21C	4339	biofsci
rs188778432	10	46206594	A	C	9.6739e-29	0.033358910416267	-0.546649153202058	0.0491449540781482	FAM21C	6420	biofsci
rs3802542	10	46169848	C	A	1.0998e-66	0.850853447627641	0.427702025212508	0.0247925955998718	FAM21C	6410	biofsci
rs4948974	10	45738303	C	G	6.4387e-39	0.303413639453213	0.250708304950237	0.0192125421443642	FAM21C	6409	biofsci
rs4949001	10	45906573	A	G	1.9802e-20	0.255991791535989	0.19244175834139	0.0207741953194139	FAM21C	6083	biofsci
rs55808464	10	46213679	C	T	1.2203e-17	0.0851825340014316	-0.277712494845048	0.0324775748570382	FAM21C	6083	biofsci
rs57491883	10	46100101	C	T	1.8526e-85	0.314254575519561	-0.372401444810066	0.0190090933356167	FAM21C	6421	biofsci
rs71494763	10	45736244	G	A	2.9733e-08	0.0355306034313533	0.264251127617271	0.0476729438241513	FAM21C	6420	biofsci
rs72796497	10	45973799	A	G	1.911e-09	0.0171400587659158	-0.478999084530458	0.0797640519100876	FAM21C	4665	biofsci
rs72798233	10	46153563	T	C	2.2369e-08	0.0171453296554708	0.428012409190657	0.0765305503943814	FAM21C	5066	biofsci
rs74231484	10	45943502	T	C	1.1606e-37	0.0549761391625616	0.496817047195029	0.0387327351478958	FAM21C	6415	biofsci
rs74386871	10	45879606	T	C	4.3887e-13	0.0166053627592089	-0.608443927023175	0.0840044079833184	FAM21C	4339	biofsci
rs74436700	10	46111895	A	G	4.0894e-11	0.0186360431147376	0.467560534847066	0.0708328462553691	FAM21C	5449	biofsci
rs75533290	10	46033195	A	G	1.1362e-33	0.0164488610581722	-0.885716567914318	0.0732372428776992	FAM21C	5762	biofsci
rs77517512	10	46045154	G	A	2.2096e-75	0.0849648275277566	-0.64252190179328	0.0349732689117713	FAM21C	5258	biofsci
