## Supplementary material for "Multi-level Regulatory Roles of Lactate Metabolism Gene Network in Oral Cancer: Machine Learning Insights": FAM21D.csv

SNP	CHR	BP	effect_allele	other_allele	P	EAF	BETA	SE	gene	samplesize	source
rs10994470	10	51558660	A	G	3.7508e-08	0.0346556855710034	-0.329434565583731	0.0598743326336727	FAM21D	4169	biofsci
rs111411488	10	51520411	T	C	4.173e-11	0.0121739130434783	-1.26778744116999	0.19215888219504	FAM21D	1126	biofsci
rs3813713	10	51571131	G	C	3.56e-42	0.0691089026570751	-0.639814958763665	0.0470158326607389	FAM21D	3516	biofsci
rs7350420	10	51594462	C	T	5.1521e-10	0.308579803825773	0.147339932701878	0.02370905667421	FAM21D	4169	biofsci
rs78937603	10	51580467	G	C	7.6874e-26	0.143315467653054	-0.328512548560576	0.0312544642761872	FAM21D	4169	biofsci
