## Supplementary material for "Multi-level Regulatory Roles of Lactate Metabolism Gene Network in Oral Cancer: Machine Learning Insights": FAM21FP.csv

SNP	CHR	BP	effect_allele	other_allele	P	EAF	BETA	SE	gene	samplesize	source
rs10793622	10	46157245	A	G	1.9492e-156	0.561513778784447	-0.512117377005308	0.019218719583789	FAM21FP	5498	biofsci
rs112687846	10	46116954	A	G	2.035e-16	0.0535671002666236	-0.348236031377002	0.0423649960920451	FAM21FP	5495	biofsci
rs139963456	10	46145954	T	C	9.6024e-61	0.0868539424942671	0.574481904995441	0.0349403292215841	FAM21FP	5164	biofsci
rs145396480	10	45836323	C	T	1.0139e-09	0.0405417689300973	0.320649120875149	0.0525034583565544	FAM21FP	4663	biofsci
rs3740094	10	45473317	T	C	1.7926e-16	0.826691617403139	0.207406604716982	0.025185069726298	FAM21FP	5502	biofsci
rs4948675	10	45963830	A	G	6.2164e-16	0.190778953780553	-0.196407993520269	0.0242928872628657	FAM21FP	5488	biofsci
rs4948947	10	45606802	A	T	5.653e-34	0.506759818731118	0.231990597576766	0.0190918335961392	FAM21FP	5488	biofsci
rs4949005	10	46012546	A	G	6.8041e-72	0.275170055244466	0.38274165161156	0.0213454866270083	FAM21FP	5502	biofsci
rs55684518	10	45919863	T	C	1.1624e-13	0.0186695799951445	0.55332700345668	0.074561318868723	FAM21FP	4909	biofsci
rs55808464	10	46213679	C	T	2.1169e-13	0.0851825340014316	-0.258771497939777	0.0352492096577913	FAM21FP	5164	biofsci
rs56255530	10	46169204	A	G	2.4765e-09	0.035596819184812	-0.307050704849184	0.0514926555172203	FAM21FP	5493	biofsci
rs7075427	10	46104943	C	A	7.2362e-19	0.0757172995780591	-0.359967080515921	0.0405779597019413	FAM21FP	4339	biofsci
rs72796494	10	45962658	A	G	3.6708e-08	0.0276081506717233	-0.330653408283524	0.0600554702828879	FAM21FP	5164	biofsci
rs76130427	10	46152283	C	T	4.2033e-34	0.0349512707815784	0.631977825467262	0.0519061242724889	FAM21FP	5502	biofsci
rs77517512	10	46045154	G	A	3.0771e-17	0.0849648275277566	-0.325067986162471	0.0384991989296466	FAM21FP	4339	biofsci
