## Supplementary material for "Multi-level Regulatory Roles of Lactate Metabolism Gene Network in Oral Cancer: Machine Learning Insights": FAM22A.csv

SNP	CHR	BP	effect_allele	other_allele	P	EAF	BETA	SE	gene	samplesize	source
rs111512401	10	88480916	G	A	8.448e-11	0.0304851002056535	0.360016411897365	0.0554502682896475	FAM22A	5502	biofsci
rs11202447	10	89316099	C	T	3.8995e-10	0.0388123469828621	-0.347800139339857	0.0555777719905811	FAM22A	4339	biofsci
rs12241520	10	89069591	A	G	1.0072e-132	0.177821803384022	0.630897678243164	0.0257345395684039	FAM22A	5164	biofsci
rs1240393	10	88750496	A	G	2.0951e-12	0.013092566142964	-0.841652513464845	0.119760453266292	FAM22A	2698	biofsci
rs1240398	10	88746919	A	C	1.2568e-20	0.120027175964369	-0.273133265288308	0.0293325814348026	FAM22A	5502	biofsci
rs141631853	10	88849569	T	C	6.1238e-46	0.0261380150033384	-0.850989562505168	0.0598100646958271	FAM22A	5491	biofsci
rs144921160	10	88806422	G	A	8.5609e-11	0.0508491409275996	-0.317135979455695	0.0488630694198566	FAM22A	4339	biofsci
rs147849599	10	88930392	T	C	1.985e-13	0.0149287749287749	0.679488690016589	0.0924499564636573	FAM22A	3978	biofsci
rs17345190	10	89415016	T	C	2.4856e-09	0.0162299894754334	-0.549700108723103	0.0921975292212778	FAM22A	3684	biofsci
rs17426017	10	88466837	T	G	1.8898e-08	0.0685630762311671	-0.238805154034454	0.0424784151044956	FAM22A	4339	biofsci
rs187881932	10	89134939	G	T	4.8367e-17	0.0239775794062695	0.608071966270257	0.0724706178664525	FAM22A	4068	biofsci
rs2986492	10	89106683	G	A	4.2279e-203	0.174702046323364	-0.859668066547657	0.0282706501980583	FAM22A	4339	biofsci
rs34031688	10	88524830	A	G	3.491e-19	0.0199621861671723	0.661909331169798	0.073938175104421	FAM22A	4675	biofsci
rs34628120	10	88788754	A	G	1.7275e-10	0.925146656237779	0.244879344554361	0.0383588941797899	FAM22A	4907	biofsci
rs35201117	10	88746821	T	G	1.7164e-08	0.0506487695749441	0.276034620846394	0.0489544604771387	FAM22A	4339	biofsci
rs35301882	10	88690386	G	A	1.2829e-25	0.152723103382381	0.277270349337919	0.0265008410198055	FAM22A	5502	biofsci
rs55738160	10	89318235	G	A	2.6044e-14	0.0326117685069262	-0.408788135222776	0.0536706844553706	FAM22A	5502	biofsci
rs61854871	10	89159643	C	A	8.5987e-12	0.14781836130306	0.199239215401908	0.029178878094067	FAM22A	4662	biofsci
rs61857036	10	88779199	A	G	6.5291e-12	0.0444564434845212	-0.35767609797832	0.0520831898503538	FAM22A	4339	biofsci
rs61858511	10	89108181	C	T	3.573e-61	0.131317227249445	0.469399708204153	0.0284455364116517	FAM22A	5417	biofsci
rs7093841	10	88960852	G	A	1.1564e-36	0.024106937082277	-0.792199759050994	0.0626373609635968	FAM22A	5417	biofsci
rs7094713	10	88688336	G	A	1.5561e-12	0.149147788565264	-0.195266022071154	0.0276220819995408	FAM22A	5164	biofsci
rs72809989	10	89335872	G	A	9.6315e-10	0.0230747909641059	0.43723558471273	0.0714974629153824	FAM22A	4339	biofsci
rs75873877	10	89722783	C	T	3.7197e-09	0.0400094232203856	0.28688516027202	0.0486551159662873	FAM22A	5499	biofsci
rs7895494	10	89379732	C	A	1.4261e-14	0.612555902138374	0.150558453992175	0.0195680396657406	FAM22A	5502	biofsci
rs7904890	10	88776702	T	G	3.1982e-18	0.517156961110888	-0.188843023917331	0.0216956209550942	FAM22A	4254	biofsci
rs9421634	10	89183032	C	T	4.9177e-15	0.048257252080054	0.39216287907941	0.0500897766156708	FAM22A	4339	biofsci
