## Supplementary material for "Multi-level Regulatory Roles of Lactate Metabolism Gene Network in Oral Cancer: Machine Learning Insights": FAM22B.csv

SNP	CHR	BP	effect_allele	other_allele	P	EAF	BETA	SE	gene	samplesize	source
rs1059225	10	81374986	C	T	1.2244e-267	0.582556213017752	-0.697412591761632	0.0199537242110248	FAM22B	5164	biofsci
rs11002984	10	81197480	T	C	1.087e-28	0.245714717209092	0.246257001552736	0.0221593630480281	FAM22B	5494	biofsci
rs113985134	10	81883634	T	C	6.5999e-09	0.145434182632695	-0.176647355753721	0.0304532903068167	FAM22B	4338	biofsci
rs117195332	10	81225363	T	G	1.4438e-25	0.0321860906717304	-0.612595573479412	0.0586142942485061	FAM22B	4672	biofsci
rs118185991	10	81790745	G	A	3.1372e-08	0.0242278797996661	0.343371231252142	0.0620509299839424	FAM22B	5493	biofsci
rs146770047	10	81525786	A	G	5.2515e-10	0.0218366599523897	-0.568634549629406	0.0915483956062991	FAM22B	2793	biofsci
rs150567110	10	81553959	C	T	1.8901e-42	0.0792618443316413	-0.629368972880889	0.0460914090928384	FAM22B	3225	biofsci
rs151280091	10	81301858	G	A	4.1143e-12	0.0327971109652003	0.417881920751366	0.0602717206454886	FAM22B	4339	biofsci
rs1538822	10	82120104	T	C	1.9867e-11	0.461723477019054	0.128254398387372	0.0191218986145295	FAM22B	5502	biofsci
rs17884590	10	81326675	A	G	2.7274e-23	0.064461937218009	-0.434600543526738	0.0437127138386613	FAM22B	4339	biofsci
rs189573179	10	81271552	G	A	1.5599e-10	0.0364817912752542	0.437822075256561	0.0684150441841645	FAM22B	3039	biofsci
rs2475755	10	81651522	G	C	4.9664e-14	0.369616096032615	-0.148804415464437	0.0197544592861042	FAM22B	5499	biofsci
rs2789678	10	81886064	T	C	1.8319e-25	0.683219516046264	-0.220576151266345	0.0211510798444993	FAM22B	5164	biofsci
rs2789693	10	81940317	T	C	1.9611e-09	0.133218842001963	0.168351897114311	0.0280535063762162	FAM22B	5502	biofsci
rs3997796	10	81189590	C	T	3.7508e-08	0.422640791476408	-0.106180418944951	0.0192981623280112	FAM22B	5502	biofsci
rs4097129	10	81592457	A	G	1.4472e-32	0.0495310796074155	-0.585554748782002	0.0492762619839943	FAM22B	4374	biofsci
rs45558131	10	81679949	A	G	2.3946e-62	0.887483958632143	-0.502705783754245	0.0301673548061525	FAM22B	5502	biofsci
rs4934028	10	82038779	A	G	3.6093e-16	0.576383930249164	-0.157249085637442	0.0192922359049237	FAM22B	5502	biofsci
rs59542644	10	81207780	T	C	7.5362e-10	0.0971651445966514	-0.198081521170739	0.0321858734820757	FAM22B	5502	biofsci
rs61858978	10	81812216	A	G	2.3742e-23	0.0191189966350566	-0.780422878832891	0.0783879788701063	FAM22B	4339	biofsci
rs61860861	10	81762183	A	C	1.8667e-17	0.0726321347990975	0.351658283391131	0.0413618305564726	FAM22B	4339	biofsci
rs6413520	10	81706281	G	A	9.4586e-20	0.0578165217813608	0.395624447245038	0.0434986363256081	FAM22B	4851	biofsci
rs77209028	10	81235942	C	T	5.8727e-18	0.0746843401267879	0.352616676415071	0.0408348013265553	FAM22B	4339	biofsci
rs77512290	10	81245486	T	C	1.1146e-32	0.0866995743139208	0.403823917860755	0.0339205306896897	FAM22B	5488	biofsci
rs7903937	10	81187974	A	G	2.5722e-09	0.100764560377783	-0.212424835550231	0.0356614963906578	FAM22B	4339	biofsci
rs7908468	10	81758718	T	C	3.7984e-48	0.469183359013867	0.278499086224753	0.0191021013220449	FAM22B	5502	biofsci
rs7920735	10	81885371	C	A	1.7411e-23	0.502746689624072	0.21441611709571	0.0214697370651263	FAM22B	4339	biofsci
rs79474626	10	81629843	T	C	4.9711e-11	0.0669949339519909	-0.32728664261442	0.0498031898798497	FAM22B	3225	biofsci
rs878795	10	81681152	A	G	9.2845e-35	0.0668641956669435	-0.469338766144104	0.0381641390923738	FAM22B	5502	biofsci
