## Supplementary material for "Multi-level Regulatory Roles of Lactate Metabolism Gene Network in Oral Cancer: Machine Learning Insights": FAM22D.csv

SNP	CHR	BP	effect_allele	other_allele	P	EAF	BETA	SE	gene	samplesize	source
rs10887717	10	89160384	A	C	6.1027e-11	0.058587354798472	-0.256182872839479	0.0391651056916236	FAM22D	5910	biofsci
rs111600421	10	88819744	A	G	3.5874e-10	0.0251865671641791	0.37861180473526	0.0603740659111256	FAM22D	5587	biofsci
rs11202297	10	88774517	G	A	1.6619e-14	0.0510332309410779	-0.340069049975782	0.044312135147475	FAM22D	5258	biofsci
rs1240381	10	88730708	T	C	6.343e-14	0.0158839439390214	0.529536852679232	0.0705964421175102	FAM22D	6418	biofsci
rs144171378	10	88748441	C	T	2.3667e-09	0.036206488278475	0.302493180081638	0.0506646311165963	FAM22D	5582	biofsci
rs150861150	10	89379107	T	C	8.3883e-10	0.0320520332825501	0.307650929140621	0.0501264242998975	FAM22D	6414	biofsci
rs1745899	10	88775626	A	G	3.0809e-35	0.625869930405568	0.249622651601779	0.0201521487702152	FAM22D	5258	biofsci
rs192443778	10	88509296	T	C	2.6384e-18	0.026153338673955	0.482615704192195	0.0553065141977258	FAM22D	6418	biofsci
rs2986492	10	89106683	G	A	4.382e-136	0.174702046323364	0.637640746182646	0.0256814967369606	FAM22D	5258	biofsci
rs3128156	10	89174956	G	A	1.769e-08	0.193457139343254	0.139066900565441	0.0246870163611164	FAM22D	5258	biofsci
rs3129527	10	88889130	G	T	3.2897e-29	0.580945558739255	0.206167755306335	0.0183763330100484	FAM22D	6082	biofsci
rs35051466	10	88745764	C	T	1.5066e-15	0.926733831069533	0.298541408574955	0.037427150487044	FAM22D	5257	biofsci
rs45467596	10	89487046	A	G	2.3289e-08	0.015290812743408	0.425564242855843	0.0761868027598272	FAM22D	5721	biofsci
rs61853101	10	89373236	G	C	2.1734e-08	0.886880048312826	-0.155949318122974	0.0278600325359036	FAM22D	6421	biofsci
rs61854895	10	89181345	A	G	5.7593e-09	0.107791376689865	-0.183119069786471	0.0314448475635736	FAM22D	5258	biofsci
rs7071621	10	89349323	A	G	1.3048e-12	0.474647940499113	0.125429788088882	0.0176811091188162	FAM22D	6414	biofsci
rs7093841	10	88960852	G	A	1.8825e-20	0.024106937082277	0.536825926022875	0.0579168969373793	FAM22D	6336	biofsci
rs7095182	10	88968166	T	C	1.5035e-28	0.283405362497795	-0.222982123769282	0.0201180223002501	FAM22D	6083	biofsci
rs71475353	10	89134963	T	C	4.6175e-09	0.0516517549896765	-0.284243782134898	0.0485024541217149	FAM22D	4339	biofsci
