## Supplementary material for "Multi-level Regulatory Roles of Lactate Metabolism Gene Network in Oral Cancer: Machine Learning Insights": FAM22E.csv

SNP	CHR	BP	effect_allele	other_allele	P	EAF	BETA	SE	gene	samplesize	source
rs11199934	10	81670280	G	A	2.8084e-10	0.0281379385487034	0.475049757670968	0.0752959626049624	FAM22E	3225	biofsci
rs11597219	10	81687641	T	C	1.1137e-09	0.018541553292389	0.484791854312365	0.0795758271744797	FAM22E	4339	biofsci
rs12241521	10	81698095	A	C	1.0498e-32	0.0814712765154375	0.415044948185575	0.0348478571464438	FAM22E	5502	biofsci
rs12252959	10	81193885	C	G	2.4597e-33	0.317234741252406	0.246446002906691	0.0204851006115033	FAM22E	5501	biofsci
rs1250761	10	81259960	G	A	7.5612e-34	0.22613931157316	0.285261882002929	0.0235219032779162	FAM22E	5164	biofsci
rs1250990	10	81356140	T	G	2.8907e-36	0.0260926617543151	0.846818856907269	0.0673398532764442	FAM22E	4339	biofsci
rs146770047	10	81525786	A	G	3.3178e-21	0.0218366599523897	0.865342899789421	0.0915483956062991	FAM22E	2793	biofsci
rs2139043	10	81310665	G	A	3.0181e-16	0.0619332834206805	0.363974957843309	0.0445360054136149	FAM22E	4339	biofsci
rs2758552	10	81691546	A	G	5.5068e-30	0.540329886011927	-0.217597563570776	0.0191281108643591	FAM22E	5502	biofsci
rs4253484	10	81366548	G	A	1.053e-17	0.780859984399376	0.257906513198897	0.0301004310355614	FAM22E	3225	biofsci
rs45614540	10	81681708	C	T	1.3799e-11	0.0668830678644221	0.257959604057604	0.0381591402579258	FAM22E	5502	biofsci
rs7068445	10	81434332	T	C	2.1076e-115	0.167472718253968	0.761438218793659	0.033346393514713	FAM22E	3225	biofsci
rs77512290	10	81245486	T	C	2.6832e-19	0.0866995743139208	-0.304640286124103	0.0339205306896897	FAM22E	5488	biofsci
rs7900658	10	81783062	C	G	6.5913e-10	0.27695822201572	0.135796710251899	0.0219888774150134	FAM22E	5164	biofsci
rs7903937	10	81187974	A	G	5.7593e-09	0.100764560377783	0.207678290380635	0.0356614963906578	FAM22E	4339	biofsci
