## Supplementary material for "Multi-level Regulatory Roles of Lactate Metabolism Gene Network in Oral Cancer: Machine Learning Insights": FAM22G.csv

SNP	CHR	BP	effect_allele	other_allele	P	EAF	BETA	SE	gene	samplesize	source
rs10119476	9	99473335	A	G	2.289e-63	0.151624957535953	0.430874878794655	0.0256412091641665	FAM22G	5912	biofsci
rs112805300	9	100160613	C	T	1.105e-15	0.03843505207885	0.413647227583478	0.0516110681102821	FAM22G	5079	biofsci
rs148692584	9	99656005	A	G	5.2073e-15	0.0293937538273117	0.616737926554781	0.0788475851845179	FAM22G	2819	biofsci
rs4366181	9	100130345	T	C	5.0289e-10	0.553174451858913	0.115012672108102	0.0184961358766367	FAM22G	5913	biofsci
rs62556578	9	99909989	C	T	1.5936e-09	0.0518270715388574	0.279305165906258	0.0462824229313744	FAM22G	4750	biofsci
rs6477872	9	99832156	C	T	3.2275e-11	0.314761922657747	-0.131388080335203	0.0198001839045169	FAM22G	5913	biofsci
rs66840538	9	99241526	T	C	9.5319e-12	0.171651445966514	0.166155475071713	0.0243865727935705	FAM22G	5913	biofsci
rs74492960	9	99112495	T	C	5.1685e-11	0.0951652799640207	0.229573521882753	0.0349634519551565	FAM22G	4750	biofsci
rs75656766	9	100629400	G	A	4.3109e-09	0.055582080050927	0.242712257619656	0.0413345352645065	FAM22G	5575	biofsci
rs78326996	9	99459429	C	T	1.0465e-42	0.0158799454297408	1.03095553623345	0.0752643151625408	FAM22G	5648	biofsci
rs7848013	9	100300420	A	C	2.1116e-08	0.225875516133965	0.126890090048153	0.0226476208410354	FAM22G	5575	biofsci
