## Supplementary material for "Multi-level Regulatory Roles of Lactate Metabolism Gene Network in Oral Cancer: Machine Learning Insights": FAM22HP.csv

SNP	CHR	BP	effect_allele	other_allele	P	EAF	BETA	SE	gene	samplesize	source
rs12358192	10	52364839	T	C	2.0788e-10	0.394655393674039	-0.139577647199828	0.0219624010195943	FAM22HP	4339	biofsci
