## Supplementary material for "Multi-level Regulatory Roles of Lactate Metabolism Gene Network in Oral Cancer: Machine Learning Insights": FAM24B.csv

SNP	CHR	BP	effect_allele	other_allele	P	EAF	BETA	SE	gene	samplesize	source
rs182985897	10	124703830	T	G	1.4422e-11	0.0384475218658892	-0.198098313109825	0.0293326886962057	FAM24B	15719	biofsci
rs2950364	10	124603551	T	G	1.1289e-10	0.666439352609565	0.0710921162424332	0.0110242554689214	FAM24B	18507	biofsci
rs36212726	10	124638847	C	T	3.097e-14	0.0269280895430849	0.222346806307952	0.0292777317902603	FAM24B	22261	biofsci
rs4638251	10	124638827	A	G	1.3131e-30	0.205174940809501	-0.133412504692024	0.0116008856099914	FAM24B	22782	biofsci
rs4980175	10	124796990	A	G	1.6682e-09	0.193164232061299	0.0717058950170678	0.0118968518270316	FAM24B	22667	biofsci
rs72839736	10	124730839	T	C	1.3276e-12	0.185489959232976	0.0856875376604051	0.0120831329987175	FAM24B	22667	biofsci
rs7922701	10	124458380	T	C	6.7522e-14	0.780564470040005	-0.0930640283717832	0.0124209580743121	FAM24B	18921	biofsci
rs869743	10	124536587	G	C	5.933e-10	0.205990035479731	-0.0719100943757176	0.0116131997829036	FAM24B	22667	biofsci
