## Supplementary material for "Multi-level Regulatory Roles of Lactate Metabolism Gene Network in Oral Cancer: Machine Learning Insights": FAM26F.csv

SNP	CHR	BP	effect_allele	other_allele	P	EAF	BETA	SE	gene	samplesize	source
rs10223402	6	115897699	A	G	2.622e-21	0.144124168514412	-0.117437693434033	0.0123922561053989	FAM26F	26395	biofsci
rs11153632	6	117124522	G	A	1.7351e-21	0.0362569196340937	-0.226590289388614	0.0238022510571356	FAM26F	25257	biofsci
rs11153646	6	117399391	A	C	1.7197e-50	0.0515020639046017	0.296784382374061	0.0198603002204329	FAM26F	25950	biofsci
rs116857309	6	116793175	A	G	2.6443e-225	0.0243719914242951	-0.938642829870577	0.0292922200926403	FAM26F	24507	biofsci
rs116904564	6	116165984	A	G	1.8226e-13	0.0747133840010305	-0.130324306006811	0.0177042202367564	FAM26F	23075	biofsci
rs117148850	6	117210499	A	G	7.2985e-15	0.0348294786358291	0.188635785338425	0.0242484266371557	FAM26F	25296	biofsci
rs117169123	6	116949359	A	G	1.9493e-166	0.0168046652421652	-1.01404641790404	0.0368795112744319	FAM26F	22250	biofsci
rs11758947	6	116121108	G	T	7.6553e-36	0.0792557002570911	0.213348798930017	0.0170704986301932	FAM26F	23513	biofsci
rs117690474	6	116411904	T	C	2.8451e-34	0.0166050126771686	0.435494057168261	0.0356748877448954	FAM26F	24059	biofsci
rs117835564	6	115824067	A	C	2.8896e-08	0.0156257901390645	0.226172853111957	0.0407650865347242	FAM26F	19561	biofsci
rs117873549	6	116791451	A	G	4.5359e-242	0.0215841327456572	-1.06275281977823	0.0319856744220091	FAM26F	23142	biofsci
rs118087568	6	116547969	A	G	2.0107e-54	0.0575246291473219	-0.29102287583345	0.0187334888434074	FAM26F	26279	biofsci
rs1204836	6	116514253	A	G	3.3849e-116	0.222725393663798	-0.239689593984616	0.0104604907952682	FAM26F	26395	biofsci
rs13191481	6	116214796	T	C	5.4219e-27	0.10901382274364	0.152518371760726	0.0141768096967668	FAM26F	25613	biofsci
rs13197910	6	117614444	T	C	5.4929e-27	0.128750990827766	0.140098469003403	0.0130236928757858	FAM26F	26279	biofsci
rs138640672	6	116749901	A	G	1.7593e-170	0.0183781190019194	-1.02024009490774	0.0366568253644248	FAM26F	20626	biofsci
rs139254243	6	117617914	A	G	3.3377e-30	0.0330227069260194	-0.289520270562024	0.0253531477351919	FAM26F	24360	biofsci
rs140453040	6	117433637	C	T	2.2538e-61	0.0699740836727138	-0.295159819436248	0.017856872651807	FAM26F	24095	biofsci
rs141370784	6	116777897	G	A	1.5515e-11	0.0235544060594864	0.213666034261554	0.0316866180631393	FAM26F	21652	biofsci
rs143130151	6	117230882	C	T	1.6335e-24	0.0380805726652239	0.244651365140371	0.0239413008514083	FAM26F	23814	biofsci
rs146876446	6	116812395	A	C	8.7815e-17	0.0333512331709562	0.20376960397939	0.0244909502150657	FAM26F	25857	biofsci
rs149971741	6	116556523	G	A	6.2115e-41	0.0219642767799069	0.459680542391229	0.0343093828521379	FAM26F	19773	biofsci
rs17052661	6	116787688	A	C	1.6955e-301	0.070709158555376	0.630149489348317	0.0169789373531082	FAM26F	26395	biofsci
rs17077574	6	116434915	C	G	1.6397e-31	0.0477428232865716	0.24043685248949	0.0205878146772293	FAM26F	25947	biofsci
rs1724763	6	117603523	G	A	2.1844e-15	0.578547943110567	0.0705073840737406	0.00889077273198585	FAM26F	25942	biofsci
rs186511376	6	117397580	A	T	4.0387e-37	0.0522866831637797	0.275086115426717	0.021609448261708	FAM26F	21608	biofsci
rs1931892	6	116594511	C	A	2.6382e-72	0.32566049081138	-0.167019388393027	0.00928757491161293	FAM26F	26395	biofsci
rs2858833	6	116782488	T	C	1.6769846438804e-308	0.720018119361293	-0.502422877529253	0.00971539439977207	FAM26F	26277	biofsci
rs35376579	6	116867962	T	C	8.1317e-19	0.0475356915522415	0.199465266961823	0.0225175844936695	FAM26F	21780	biofsci
rs35877564	6	116731518	C	G	1.6769846438804e-308	0.314844870536725	0.381845181929832	0.00939138303429815	FAM26F	26280	biofsci
rs3777960	6	117634018	C	T	4.4101e-11	0.242204605511514	-0.0670950774646397	0.0101821196546991	FAM26F	26276	biofsci
rs3828742	6	116445153	G	A	3.1805e-24	0.0272730824834916	0.276711115728409	0.0272511710273101	FAM26F	25379	biofsci
rs397370	6	117605316	T	C	4.9255e-15	0.182539384141069	-0.0882279934581741	0.0112696701229019	FAM26F	26383	biofsci
rs4946125	6	116179124	C	T	2.5299e-49	0.684107210268026	0.138533223019829	0.00938368531347059	FAM26F	26276	biofsci
rs4946175	6	116825977	G	A	9.6379e-123	0.80410036008828	0.26229132232706	0.011132246909227	FAM26F	25613	biofsci
rs519162	6	117599295	T	A	7.2014e-12	0.033178891157531	-0.170268641959552	0.0248436795201868	FAM26F	25254	biofsci
rs62414067	6	116231398	A	G	1.7082e-22	0.107362666768607	0.138374100240055	0.0141805800614937	FAM26F	25945	biofsci
rs62414668	6	115992004	G	C	1.0022e-12	0.0690670030195314	0.123434901299621	0.0173113194815955	FAM26F	25949	biofsci
rs62416189	6	116100331	A	G	1.0073e-84	0.171184265166673	-0.225883921930239	0.0115811776794077	FAM26F	26275	biofsci
rs62425248	6	116827040	C	T	5.8386e-13	0.0227807949247849	0.237926368513733	0.0330251469260081	FAM26F	20593	biofsci
rs6568914	6	116034107	A	C	7.9628e-35	0.454942203349847	-0.110072334752423	0.00894155535673042	FAM26F	25220	biofsci
rs6568957	6	116962498	A	G	4.2172e-13	0.0383398681162003	0.179030613926781	0.0246989879184357	FAM26F	22230	biofsci
rs671225	6	117084161	G	A	1.4751e-134	0.409981501755446	0.218961123088785	0.00886949095024851	FAM26F	26275	biofsci
rs675784	6	117249574	T	C	1.8016e-28	0.783417903665556	-0.117389572913053	0.0106065969960112	FAM26F	26194	biofsci
rs6914684	6	116549111	A	G	7.9716e-18	0.0506974966558379	0.172074249395025	0.0200084009947588	FAM26F	25951	biofsci
rs72947982	6	116245066	C	T	3.9045e-10	0.0456525893369004	0.131596298878157	0.0210291634245513	FAM26F	25951	biofsci
rs72949453	6	116795380	A	G	3.2655e-176	0.0474488820944009	0.584345194039659	0.0206467079842011	FAM26F	25951	biofsci
rs72951358	6	116752988	A	G	5.1291e-16	0.0191945530928582	0.291891282632726	0.0359981849457638	FAM26F	20495	biofsci
rs72959988	6	117001166	A	G	1.0907e-18	0.0583780945842252	0.169885751131077	0.0192496375383639	FAM26F	24547	biofsci
rs74482948	6	115928704	T	C	1.1143e-12	0.0387909608840286	0.161790056069549	0.0227370541295373	FAM26F	25939	biofsci
rs74493914	6	117531389	A	C	2.5659e-17	0.0859137352780594	-0.13394162985626	0.0158235530918119	FAM26F	25428	biofsci
rs75648305	6	116360295	A	C	8.2535e-42	0.0521862924547488	-0.275895954172124	0.0203661347456317	FAM26F	24371	biofsci
rs76300155	6	116376254	C	T	9.535e-09	0.976840889402252	-0.205028588833737	0.0357273579092368	FAM26F	17315	biofsci
rs77286673	6	117107101	G	A	3.528e-28	0.939625690555827	-0.201139560689308	0.018273453801994	FAM26F	26395	biofsci
rs7752566	6	116898416	A	C	1.6769846438804e-308	0.234883369819582	-0.546141399167415	0.0102892179424521	FAM26F	26280	biofsci
rs78443947	6	116646541	A	G	1.1535e-41	0.0188448253246469	-0.467164097668826	0.0345476803257453	FAM26F	22657	biofsci
rs78732890	6	116625453	G	T	9.5432e-15	0.0182893494359127	0.28968356105358	0.0374016889239245	FAM26F	19907	biofsci
rs79983863	6	116338721	C	T	1.503e-33	0.0555555555555556	-0.240054158283643	0.0198870140821018	FAM26F	24095	biofsci
rs80029390	6	116976783	C	T	9.5009e-201	0.0301971398561849	-0.797375103049486	0.0263768595886049	FAM26F	24540	biofsci
rs9282844	6	117639262	A	G	9.2635e-14	0.0448131197559115	-0.166528117144755	0.022350067393839	FAM26F	23384	biofsci
rs9384961	6	116130983	T	A	3.8369e-08	0.695897372335151	0.0545661766167873	0.00992401000596305	FAM26F	23990	biofsci
rs9387346	6	115958865	T	G	6.6216e-22	0.403353094437941	0.0855497712768326	0.00889327739997844	FAM26F	26269	biofsci
rs9387457	6	117562924	G	C	5.916e-19	0.285869897569179	0.0864024214474364	0.00971501416142172	FAM26F	25950	biofsci
rs9387460	6	117579940	G	T	2.7315e-15	0.0486326712882235	0.170197696564319	0.021536651595571	FAM26F	23299	biofsci
rs9398444	6	117065528	G	A	6.5556e-31	0.211507384719456	0.123207018332068	0.0106576777907397	FAM26F	26395	biofsci
rs9968822	6	116090265	C	T	6.4036e-13	0.0895485770363101	0.109861658326622	0.0152761736900346	FAM26F	26280	biofsci
