## Supplementary material for "Multi-level Regulatory Roles of Lactate Metabolism Gene Network in Oral Cancer: Machine Learning Insights": FAM32A.csv

SNP	CHR	BP	effect_allele	other_allele	P	EAF	BETA	SE	gene	samplesize	source
rs12461408	19	16341639	C	T	1.2032e-24	0.779828633978787	-0.107851020273281	0.0105238988576805	FAM32A	26294	biofsci
rs138078317	19	16374643	T	C	3.6483e-09	0.0158080232196538	-0.232238291418014	0.0393670929462841	FAM32A	20737	biofsci
rs67000086	19	16296908	T	C	3.8906e-14	0.0635682330898941	0.136085132763576	0.0179897328032647	FAM32A	25954	biofsci
