## Supplementary material for "Multi-level Regulatory Roles of Lactate Metabolism Gene Network in Oral Cancer: Machine Learning Insights": FAM35A.csv

SNP	CHR	BP	effect_allele	other_allele	P	EAF	BETA	SE	gene	samplesize	source
rs1240372	10	88758851	T	C	6.8379e-17	0.0158862876254181	0.44206853265514	0.0529429732877208	FAM35A	11410	biofsci
rs61128372	10	88872483	C	A	4.7303e-10	0.122317229585293	0.125398347919316	0.020134932789434	FAM35A	11488	biofsci
rs7067675	10	88859232	T	G	8.7709e-20	0.323695931154224	-0.128311649690558	0.0140952247221371	FAM35A	11496	biofsci
rs9420430	10	88813947	A	C	7.582e-55	0.908820805679889	0.478136233329973	0.0306546711543499	FAM35A	6421	biofsci
