## Supplementary material for "Multi-level Regulatory Roles of Lactate Metabolism Gene Network in Oral Cancer: Machine Learning Insights": FAM35DP.csv

SNP	CHR	BP	effect_allele	other_allele	P	EAF	BETA	SE	gene	samplesize	source
rs4013507	10	48303741	A	G	7.7447e-13	0.209916428073977	-0.167824155934936	0.0234208099719404	FAM35DP	5496	biofsci
