## Supplementary material for "Multi-level Regulatory Roles of Lactate Metabolism Gene Network in Oral Cancer: Machine Learning Insights": FAM43A.csv

SNP	CHR	BP	effect_allele	other_allele	P	EAF	BETA	SE	gene	samplesize	source
rs10933673	3	194526415	T	C	1.5387e-11	0.659415324882951	-0.0620829281461422	0.0092056536397008	FAM43A	26271	biofsci
rs112297975	3	194431460	A	G	4.8656e-13	0.0255646452071848	-0.305394898660751	0.0422463858485732	FAM43A	11246	biofsci
rs113912134	3	194441469	T	C	8.4018e-36	0.0476872938589603	0.259706746018385	0.0207920089361193	FAM43A	25468	biofsci
rs114041328	3	194560135	T	C	8.5419e-09	0.0229627071823204	0.178566513489805	0.0310151306995875	FAM43A	23168	biofsci
rs116314135	3	194419383	T	C	1.1836e-19	0.0380631559649846	0.226927691675093	0.0250173845388602	FAM43A	21819	biofsci
rs11712029	3	194259001	G	A	2.4484e-10	0.368882175226586	0.0570100268841356	0.00900589654268132	FAM43A	26480	biofsci
rs12330459	3	194406113	G	C	1.6922e-27	0.211790559908274	0.11624873679455	0.0106991805760179	FAM43A	26165	biofsci
rs12487365	3	194573358	T	C	1.0409e-43	0.240363027512462	0.141528786997025	0.0102080715355172	FAM43A	26279	biofsci
rs12487771	3	194500926	C	T	2.9659e-62	0.226389567439588	0.172476331786191	0.0103581301031265	FAM43A	26609	biofsci
rs12695035	3	194291478	A	G	2.4215e-14	0.327217950447412	0.077068004264951	0.0101058213588795	FAM43A	22239	biofsci
rs13075577	3	194263389	A	G	1.8922e-13	0.0545281582952816	0.141317855852086	0.0192104530609255	FAM43A	26280	biofsci
rs13322267	3	194362157	T	G	1.002e-14	0.0448391105017353	-0.17308377353948	0.0223654231918594	FAM43A	23339	biofsci
rs138512547	3	194355668	T	C	7.5175e-17	0.0178328804347826	-0.580604479114674	0.0696302023307437	FAM43A	5888	biofsci
rs148240836	3	194433852	A	G	7.6463e-11	0.0151743922693643	0.462533460028188	0.0710758897332639	FAM43A	6623	biofsci
rs148416324	3	194312096	A	G	2.4374e-09	0.0238124337977675	0.176598706626948	0.0296023445072578	FAM43A	24546	biofsci
rs149685794	3	194335035	T	C	3.7197e-09	0.0255557500437598	-0.349544346345296	0.0592829867279427	FAM43A	5713	biofsci
rs151112773	3	194663593	A	G	6.5337e-18	0.0370385766544729	0.208161347961422	0.0241402467773886	FAM43A	24056	biofsci
rs2099309	3	194620800	A	G	9.5092e-24	0.331785168195719	0.0932831122128441	0.00928495050243802	FAM43A	26160	biofsci
rs28744613	3	194832284	T	C	2.7557e-34	0.283064089982638	0.117744542756798	0.00964336667432145	FAM43A	26494	biofsci
rs35711692	3	194218647	T	A	2.0449e-09	0.0951644954736145	0.0959859743093491	0.0160131417552549	FAM43A	22645	biofsci
rs4677641	3	194529412	A	G	3.835e-10	0.0584855403348554	-0.116370685116863	0.0185880816415404	FAM43A	26280	biofsci
rs4677859	3	194415293	A	G	4.7186e-76	0.131142900279309	0.237513407054877	0.0128695886870443	FAM43A	26494	biofsci
rs62286721	3	194265659	T	C	1.2011e-19	0.0780131892802021	-0.163521344402155	0.0180311997620584	FAM43A	21381	biofsci
rs62292334	3	194426245	A	G	2.4335e-96	0.432432432432432	-0.182640403307507	0.00876919473328564	FAM43A	26492	biofsci
rs67381912	3	194780217	T	C	1.646e-12	0.218663060278207	-0.075090810134476	0.0106339833651225	FAM43A	25880	biofsci
rs6779853	3	194308983	G	A	6.9546e-17	0.179693961952026	0.0942720721130517	0.0112929086492473	FAM43A	26598	biofsci
rs6779958	3	194576189	C	T	3.3962e-09	0.798094271538115	-0.0638367950075934	0.0107996608031794	FAM43A	26604	biofsci
rs6795905	3	194353320	A	G	8.518e-37	0.0842346646283203	0.199439743804948	0.0157393613811376	FAM43A	26165	biofsci
rs73202607	3	194419540	C	T	1.2462e-24	0.0287225601692674	-0.315446272166396	0.0307902657068224	FAM43A	18905	biofsci
rs73206659	3	194879716	G	A	4.9194e-08	0.018752623967906	-0.194184150939674	0.0356026825088324	FAM43A	21437	biofsci
rs75307609	3	194430850	T	C	2.0379e-30	0.0450313236392896	-0.296307544422979	0.025850618499165	FAM43A	17399	biofsci
rs7642244	3	194389561	C	A	1.3804e-18	0.0170990566037736	-0.368522870205289	0.0418823582458562	FAM43A	16960	biofsci
rs7645514	3	194352025	T	C	3.0312e-26	0.929452054794521	0.180533144941801	0.0170339999378963	FAM43A	26280	biofsci
rs77570338	3	194317663	C	T	1.255e-42	0.0574322836379652	-0.276006214081385	0.0201692582177927	FAM43A	22705	biofsci
rs789836	3	194311868	A	G	2.7595e-48	0.718382015598715	0.141932856493698	0.00972056299738364	FAM43A	26156	biofsci
rs789840	3	194286170	A	G	4.8565e-44	0.382810435307887	0.124415783825432	0.00893855764246225	FAM43A	26487	biofsci
rs789992	3	194360573	A	G	1.6769846438804e-308	0.39938621707715	-0.339882894699664	0.00899849076938887	FAM43A	25742	biofsci
rs79593130	3	194231070	C	A	3.5507e-10	0.0397873120645398	0.144852701452492	0.0230921919162881	FAM43A	24543	biofsci
rs79990899	3	194347961	T	C	1.5199e-27	0.0208645626544585	-0.342434322605535	0.0314890822372603	FAM43A	24683	biofsci
rs80006830	3	194401202	A	G	1.6769846438804e-308	0.164793792760769	0.447923461762853	0.0117834903443801	FAM43A	26163	biofsci
rs952481	3	194822098	C	T	2.144e-24	0.789018753053478	-0.108287252175408	0.010624417665827	FAM43A	26609	biofsci
rs9818897	3	194866377	A	T	1.8651e-14	0.861021319171862	-0.097127079594367	0.012680437567806	FAM43A	25986	biofsci
rs9878882	3	194599521	C	T	1.5209e-23	0.505755677368833	0.0885006287976686	0.00884979738584529	FAM43A	25540	biofsci
