## Supplementary material for "Multi-level Regulatory Roles of Lactate Metabolism Gene Network in Oral Cancer: Machine Learning Insights": FAM45A.csv

SNP	CHR	BP	effect_allele	other_allele	P	EAF	BETA	SE	gene	samplesize	source
rs11198768	10	120857022	T	C	2.2617e-14	0.404025295365041	-0.107411391622908	0.0140688424722527	FAM45A	10491	biofsci
