## Supplementary material for "Multi-level Regulatory Roles of Lactate Metabolism Gene Network in Oral Cancer: Machine Learning Insights": FAM46A.csv

SNP	CHR	BP	effect_allele	other_allele	P	EAF	BETA	SE	gene	samplesize	source
rs13200707	6	82465332	T	C	3.0333e-27	0.195559153463629	0.109445005213424	0.0101229240087891	FAM46A	31016	biofsci
rs2016762	6	82525799	A	C	1.8852e-09	0.062945906156808	0.0984454617031187	0.0163873658659518	FAM46A	31566	biofsci
rs4706147	6	82508200	C	T	3.2667e-26	0.240176650435964	-0.0986708860904723	0.00931622049139126	FAM46A	31568	biofsci
