## Supplementary material for "Multi-level Regulatory Roles of Lactate Metabolism Gene Network in Oral Cancer: Machine Learning Insights": FAM46C.csv

SNP	CHR	BP	effect_allele	other_allele	P	EAF	BETA	SE	gene	samplesize	source
rs10923346	1	118118636	T	C	2.4374e-09	0.150570776255708	0.0666130111425909	0.0111660008285014	FAM46C	31355	biofsci
rs11580017	1	118729753	G	A	7.3206e-09	0.0167845976633207	0.301452963302213	0.0521229295931898	FAM46C	11152	biofsci
rs58596036	1	118202278	A	G	2.441e-19	0.0397596784776903	-0.189575521360249	0.0210845628347995	FAM46C	29459	biofsci
rs67224956	1	118154575	C	T	3.5685e-74	0.173982487128415	-0.190926397205469	0.0104789460595757	FAM46C	31684	biofsci
rs826415	1	118153977	G	T	4.5672e-36	0.308498187858653	0.10805360491016	0.00861733337401886	FAM46C	31563	biofsci
