## Supplementary material for "Multi-level Regulatory Roles of Lactate Metabolism Gene Network in Oral Cancer: Machine Learning Insights": FAM49A.csv

SNP	CHR	BP	effect_allele	other_allele	P	EAF	BETA	SE	gene	samplesize	source
rs1024924	2	16838500	A	G	1.0831e-31	0.0767628511370151	-0.260522466771659	0.0222406449462735	FAM49A	14263	biofsci
rs11674035	2	16921112	C	T	8.0875e-10	0.122984704423315	0.11075394887692	0.0180281194252239	FAM49A	14263	biofsci
rs12473034	2	16944927	C	G	2.1479e-11	0.799830124575311	-0.0990889540044527	0.0147993359725865	FAM49A	14259	biofsci
rs16982747	2	16949426	A	C	3.8386e-12	0.0188073803369284	-0.308144432089967	0.0443826689265245	FAM49A	13755	biofsci
rs35993580	2	16823200	A	T	1.3295e-12	0.169122103594573	-0.1343351264532	0.018943920133856	FAM49A	9915	biofsci
rs4240230	2	16706867	G	A	3.6392e-39	0.283946713882214	-0.256339092628941	0.0195792286081193	FAM49A	6415	biofsci
rs4832470	2	16810365	C	T	3.8322e-24	0.515207000231285	-0.121528009587249	0.0119899770701127	FAM49A	13925	biofsci
rs6756842	2	16816767	T	C	8.1231e-26	0.763519861700928	0.146386553198635	0.0139338796853772	FAM49A	14263	biofsci
rs7425164	2	16784998	T	C	5.5429e-31	0.332575444398512	-0.145456076092597	0.0125670510862418	FAM49A	14263	biofsci
rs751192	2	16796470	T	C	4.46e-18	0.831898981547597	-0.137210643134378	0.0158328498228033	FAM49A	14263	biofsci
rs810064	2	16847569	A	G	2.0785e-11	0.0393966318000081	0.203931903642209	0.0304353262655337	FAM49A	14263	biofsci
