## Supplementary material for "Multi-level Regulatory Roles of Lactate Metabolism Gene Network in Oral Cancer: Machine Learning Insights": FAM49B.csv

SNP	CHR	BP	effect_allele	other_allele	P	EAF	BETA	SE	gene	samplesize	source
rs10956504	8	130981907	A	C	4.9333e-15	0.79984215866812	0.0777750887187193	0.00993461094673691	FAM49B	31644	biofsci
