## Supplementary material for "Multi-level Regulatory Roles of Lactate Metabolism Gene Network in Oral Cancer: Machine Learning Insights": FAM50B.csv

SNP	CHR	BP	effect_allele	other_allele	P	EAF	BETA	SE	gene	samplesize	source
rs12201238	6	3855571	C	A	3.8173e-11	0.0265277489087508	0.187369864382836	0.0283412790995336	FAM50B	24105	biofsci
rs12528777	6	3875635	T	A	2.3023e-40	0.160919100779936	-0.145324073489291	0.0109264577592285	FAM50B	31017	biofsci
rs137897721	6	3845899	G	A	7.1113e-12	0.0149006622516556	-0.69418494266113	0.101261041319417	FAM50B	3322	biofsci
rs146457025	6	3802700	T	C	2.5861e-11	0.015165483543837	-0.235813021927179	0.0353638196105665	FAM50B	26769	biofsci
rs148857902	6	3794371	A	G	3.1819e-25	0.0152107241788682	-0.423877167878025	0.0408509057148113	FAM50B	20002	biofsci
rs2326355	6	3785787	G	A	1.0594e-09	0.855371570274378	-0.0709649463445046	0.0116335977613942	FAM50B	29863	biofsci
rs2326359	6	3811329	C	T	6.3656e-27	0.508079972941486	0.0856582364122792	0.00797302893957083	FAM50B	31470	biofsci
rs3196512	6	3851545	C	G	8.6999e-194	0.462727480392903	0.238700265149876	0.00803815560901928	FAM50B	31127	biofsci
rs4959877	6	3852692	A	C	3.692e-275	0.101168777481303	-0.468494804934552	0.0132182604445039	FAM50B	31470	biofsci
rs61546059	6	3818819	G	A	6.1601e-11	0.100475758948799	-0.0868803591882122	0.0132850679982587	FAM50B	31345	biofsci
rs6919638	6	3756043	G	A	2.1062e-09	0.237313197429123	0.0572637664326218	0.00956069228359994	FAM50B	30222	biofsci
rs72847708	6	3708316	C	T	1.9839e-08	0.053062015503876	-0.101124749340638	0.0180152048421851	FAM50B	30661	biofsci
rs7763963	6	3942973	T	C	6.0627e-17	0.0438405381645836	-0.163999240253936	0.0196079867351279	FAM50B	31024	biofsci
rs78521230	6	3821803	A	G	1.3146e-17	0.0842132629389649	0.125868150365053	0.0147343459602052	FAM50B	29863	biofsci
rs9392003	6	3642004	C	T	4.4459e-11	0.403867112631065	0.0535211952542462	0.00812354976234689	FAM50B	31470	biofsci
