## Supplementary material for "Multi-level Regulatory Roles of Lactate Metabolism Gene Network in Oral Cancer: Machine Learning Insights": FAM53A.csv

SNP	CHR	BP	effect_allele	other_allele	P	EAF	BETA	SE	gene	samplesize	source
rs10029689	4	1533976	C	T	3.9232e-09	0.134688218585148	0.0865280421526457	0.0146971570052393	FAM53A	19861	biofsci
rs11248089	4	1572622	G	C	2.0346e-17	0.61875482519025	-0.0811512227048289	0.00955642180748827	FAM53A	23209	biofsci
rs112781341	4	2024282	T	C	2.1602e-18	0.0312560293266448	0.221301008200817	0.0252955910889533	FAM53A	25807	biofsci
rs114949689	4	1957172	G	A	1.3375e-08	0.0217446270543616	-0.174723828342836	0.0307552812558899	FAM53A	24850	biofsci
rs13135546	4	1597009	A	G	4.9846e-49	0.579556236771039	0.15385751368466	0.0104539811983381	FAM53A	18776	biofsci
rs143338781	4	2097008	T	C	1.7435e-12	0.0168675612159806	0.337228918138525	0.0478094757483448	FAM53A	13191	biofsci
rs146594798	4	1766881	T	C	8.2813e-11	0.018753219989696	0.278509498866856	0.0428766393969543	FAM53A	14780	biofsci
rs149783569	4	2030081	G	A	7.4605e-10	0.139060040476726	-0.0761251392168682	0.0123662079008542	FAM53A	27310	biofsci
rs28754473	4	1624043	T	C	3.8776e-19	0.267408959916165	0.0918923939835563	0.0102782164290091	FAM53A	24160	biofsci
rs3135122	4	1963097	C	T	3.7423e-09	0.150855638437911	0.069773394194374	0.0118354272376934	FAM53A	27865	biofsci
rs3135845	4	1797358	A	G	1.4419e-27	0.14805485586342	0.143015819785258	0.0131453196611326	FAM53A	22940	biofsci
rs3135900	4	1809025	G	A	9.6758e-37	0.0259933774834437	0.369454245302968	0.0291793425188933	FAM53A	23195	biofsci
rs4075071	4	1523930	G	A	9.3739e-13	0.189165438258306	0.0855307824560696	0.0119801079160811	FAM53A	22713	biofsci
rs553148	4	1985257	A	G	2.127e-09	0.809780966767372	-0.0607295657018249	0.0101423861752968	FAM53A	31555	biofsci
rs62285137	4	1760497	A	G	6.409e-20	0.0176853768415926	0.33429997179469	0.0365866974340816	FAM53A	21501	biofsci
rs62285142	4	1780619	A	G	3.3922e-14	0.173155792276964	-0.0917511292249427	0.0121006988941275	FAM53A	23850	biofsci
rs73079625	4	1760014	A	G	2.0868e-34	0.135097935415564	-0.163455725141042	0.01336252290156	FAM53A	23965	biofsci
rs73192393	4	1554269	A	G	2.4736e-35	0.0770923595351076	0.234789002379645	0.0189275754461769	FAM53A	19616	biofsci
rs75608146	4	1669199	T	C	5.7619e-13	0.0190669688208174	0.278704658518161	0.038675676295157	FAM53A	17872	biofsci
rs7680647	4	1750487	C	T	1.1394e-56	0.629706202393906	-0.138696156759824	0.00874331982776534	FAM53A	28050	biofsci
rs78157566	4	1592100	T	C	5.3469e-09	0.0506103286384977	-0.129755257411472	0.0222339754641909	FAM53A	21050	biofsci
rs798727	4	1685137	C	T	1.6769846438804e-308	0.195895091656277	0.436607528387996	0.0108968542524202	FAM53A	26732	biofsci
