## Supplementary material for "Multi-level Regulatory Roles of Lactate Metabolism Gene Network in Oral Cancer: Machine Learning Insights": FAM53B.csv

SNP	CHR	BP	effect_allele	other_allele	P	EAF	BETA	SE	gene	samplesize	source
rs10444190	10	126375608	C	G	2.2339e-44	0.490808545976144	0.111701555860502	0.00799329887941535	FAM53B	31313	biofsci
rs11245288	10	126247412	C	T	2.0241e-17	0.62108858943872	0.0699528908827011	0.00823701982722416	FAM53B	31314	biofsci
rs116930995	10	126373121	T	C	9.0036e-11	0.0145391194171682	0.266785383239926	0.0411528017584879	FAM53B	20606	biofsci
rs12249375	10	126296625	C	T	6.7191e-09	0.455135951661631	-0.0465314930083653	0.00802585387453047	FAM53B	31301	biofsci
rs1563272	10	126316777	A	G	1.4651e-08	0.097935385203594	-0.0765825110557973	0.0135171051708199	FAM53B	30976	biofsci
rs61870466	10	126314874	A	G	1.9318e-08	0.090671943869749	-0.0841082271165771	0.014971471033051	FAM53B	27055	biofsci
rs61870502	10	126330758	T	C	2.1327e-13	0.109945758115094	0.0984230773690672	0.013408590571103	FAM53B	28419	biofsci
rs7099298	10	126352402	A	G	4.7062e-10	0.0367965367965368	-0.142379750335455	0.0228593963772104	FAM53B	26997	biofsci
rs74387488	10	126457835	T	C	2.8486e-10	0.112456449739774	0.0842530893430632	0.0133590869130245	FAM53B	28070	biofsci
