## Supplementary material for "Multi-level Regulatory Roles of Lactate Metabolism Gene Network in Oral Cancer: Machine Learning Insights": FAM53C.csv

SNP	CHR	BP	effect_allele	other_allele	P	EAF	BETA	SE	gene	samplesize	source
rs1800778	5	137801013	T	C	1.8422e-08	0.0284037558685446	-0.153795219588753	0.0273365125468811	FAM53C	24245	biofsci
rs3756766	5	137673167	A	C	3.2265e-44	0.243601788868428	0.129082593546903	0.00925442663188822	FAM53C	31684	biofsci
rs41298968	5	137034169	T	C	9.0229e-10	0.192923446954038	0.061671573784407	0.0100673490890166	FAM53C	31684	biofsci
rs55803185	5	137688274	A	G	1.0051e-09	0.801189303840618	-0.0609997927194728	0.00998621451107864	FAM53C	31477	biofsci
rs72803894	5	137764349	T	C	4.9194e-08	0.0183334355263965	0.196596428293513	0.0360443005140006	FAM53C	21384	biofsci
rs7713943	5	137831672	T	G	1.8424e-11	0.478938974623575	0.0585321497673873	0.00871260471969564	FAM53C	26394	biofsci
rs78139910	5	137508247	T	C	2.9128e-08	0.15663349547057	-0.0650887191406132	0.0117353092349295	FAM53C	27484	biofsci
