## Supplementary material for "Multi-level Regulatory Roles of Lactate Metabolism Gene Network in Oral Cancer: Machine Learning Insights": FAM57A.csv

SNP	CHR	BP	effect_allele	other_allele	P	EAF	BETA	SE	gene	samplesize	source
rs118008676	17	517475	A	G	2.9269e-10	0.0379652059017837	-0.139908295703926	0.0221988569145459	FAM57A	27780	biofsci
rs2657633	17	600502	C	T	1.1543e-25	0.494137321958736	-0.0832107368596827	0.00794556622612176	FAM57A	31684	biofsci
