## Supplementary material for "Multi-level Regulatory Roles of Lactate Metabolism Gene Network in Oral Cancer: Machine Learning Insights": FAM60A.csv

SNP	CHR	BP	effect_allele	other_allele	P	EAF	BETA	SE	gene	samplesize	source
rs2374000	12	31420306	T	C	9.057e-10	0.224634412240141	-0.0869206909469221	0.0141909015276358	FAM60A	14255	biofsci
