## Supplementary material for "Multi-level Regulatory Roles of Lactate Metabolism Gene Network in Oral Cancer: Machine Learning Insights": FAM63A.csv

SNP	CHR	BP	effect_allele	other_allele	P	EAF	BETA	SE	gene	samplesize	source
rs1673160	1	150970836	T	A	3.3922e-53	0.611168562564633	0.126108829545469	0.0082140605977717	FAM63A	31184	biofsci
rs16832604	1	150957730	G	A	2.0699e-13	0.089785210071345	0.102247168282896	0.0139219759926604	FAM63A	31566	biofsci
rs2864700	1	151028929	C	T	6.5551e-19	0.41207034372502	0.0720727363950777	0.00811419749333818	FAM63A	31346	biofsci
rs34542152	1	150471156	T	C	1.5896e-08	0.0678940643512603	-0.0903679819396917	0.0159898050002993	FAM63A	30902	biofsci
rs35309985	1	150911494	G	A	7.5107e-13	0.810029058652596	-0.073131924643889	0.0102002796033097	FAM63A	31229	biofsci
rs509345	1	150276022	G	A	2.1495e-15	0.507196813108347	-0.0630288116334843	0.00794584315185814	FAM63A	31684	biofsci
rs955955	1	151011543	A	G	1.0142e-29	0.0719496153386216	0.178404136288682	0.0157563245770604	FAM63A	30162	biofsci
