## Supplementary material for "Multi-level Regulatory Roles of Lactate Metabolism Gene Network in Oral Cancer: Machine Learning Insights": FAM63B.csv

SNP	CHR	BP	effect_allele	other_allele	P	EAF	BETA	SE	gene	samplesize	source
rs11071411	15	59461245	C	T	6.3236e-26	0.739656474141185	0.0954986664479588	0.00906971588580154	FAM63B	31565	biofsci
rs11629739	15	59111579	T	C	5.392e-09	0.0577119703109024	0.0997137458592488	0.0170894882188333	FAM63B	31482	biofsci
rs11631644	15	59393011	A	C	1.42e-09	0.114428058987644	-0.0774151254406737	0.0127895465786674	FAM63B	30165	biofsci
rs117909215	15	59172988	T	C	1.1245e-08	0.0247344403113855	-0.147305476506887	0.0257946445281466	FAM63B	31152	biofsci
rs12592127	15	58837089	G	A	1.6995e-09	0.0700913242009132	0.0942308518527733	0.0156415330742934	FAM63B	31355	biofsci
rs149682784	15	59169962	G	T	1.2898e-12	0.103944884862212	0.0925329028827067	0.0130410686889869	FAM63B	31565	biofsci
rs17269439	15	59063144	A	C	2.9469e-21	0.0260740004966476	0.264505087048925	0.0279467792668391	FAM63B	25210	biofsci
rs1968685	15	58767754	G	C	3.454e-13	0.495220616349316	-0.0582238256163915	0.00800305498355942	FAM63B	31229	biofsci
rs395601	15	59063196	C	G	2.2336e-176	0.585020013594139	0.22875070660767	0.00807863914137735	FAM63B	31557	biofsci
rs488490	15	58737661	C	A	7.7611e-19	0.146227305325935	0.0998335347978248	0.0112635709544672	FAM63B	31568	biofsci
rs6076	15	58833938	A	G	3.9987e-16	0.806298643303704	0.0861259171927657	0.0105822695507594	FAM63B	28588	biofsci
rs650731	15	59065659	C	T	2.6665e-18	0.0640220986169573	0.141592268100335	0.0162283401834195	FAM63B	31683	biofsci
rs664783	15	59101104	G	C	2.1717e-18	0.0303769947081265	0.21002330423598	0.0240078764801477	FAM63B	29452	biofsci
rs7161799	15	58770523	T	C	2.7147e-127	0.0743005656627427	0.36613102192839	0.015254760070513	FAM63B	31239	biofsci
rs7172821	15	58855092	C	T	8.8784e-14	0.088099111500438	-0.109146081134346	0.0146375132277909	FAM63B	29048	biofsci
rs7174277	15	59442589	A	G	2.732e-08	0.34001758678697	-0.0469420953292146	0.00844646885871863	FAM63B	31231	biofsci
rs72745009	15	59033022	A	G	3.7338e-08	0.0206217616580311	0.175383963303217	0.0318694511017621	FAM63B	24375	biofsci
rs75888243	15	59080390	C	A	7.0219e-09	0.0310034064938985	-0.140501369512107	0.0242653741687865	FAM63B	28266	biofsci
rs79293113	15	58942007	T	G	1.0436e-09	0.104084671843421	-0.0914498831750691	0.014985396908706	FAM63B	23877	biofsci
rs79651675	15	58989079	C	G	1.0596e-10	0.0403877221324717	0.134299483599057	0.0207945440974632	FAM63B	29835	biofsci
