## Supplementary material for "Multi-level Regulatory Roles of Lactate Metabolism Gene Network in Oral Cancer: Machine Learning Insights": FAM64A.csv

SNP	CHR	BP	effect_allele	other_allele	P	EAF	BETA	SE	gene	samplesize	source
rs7218283	17	6353679	A	C	1.9526e-13	0.1023901687399	0.146887748871153	0.0199792911957498	FAM64A	13629	biofsci
rs7219646	17	6341257	G	A	4.9061e-16	0.449984774665043	-0.0988115776249063	0.0121785123280549	FAM64A	13621	biofsci
