## Supplementary material for "Multi-level Regulatory Roles of Lactate Metabolism Gene Network in Oral Cancer: Machine Learning Insights": FAM65A.csv

SNP	CHR	BP	effect_allele	other_allele	P	EAF	BETA	SE	gene	samplesize	source
rs111893345	16	67607848	T	C	1.7826e-128	0.0857428657707987	-0.342768437853817	0.0142146172670345	FAM65A	31567	biofsci
rs11861362	16	68418792	G	C	1.5133e-14	0.218092455884095	-0.0754787439793424	0.00981990606395045	FAM65A	30406	biofsci
rs145141776	16	68510409	T	C	5.203e-21	0.0232543536503684	-0.259286049849188	0.027568957985028	FAM65A	28963	biofsci
rs146091695	16	68249821	C	T	2.6966e-15	0.0450807984790875	-0.166689331808604	0.0210892373239631	FAM65A	26115	biofsci
rs3848289	16	67006838	A	G	7.7483e-10	0.0448619304095067	-0.124505297897418	0.0202454222734752	FAM65A	28469	biofsci
rs6499135	16	67625872	G	T	8.7579e-14	0.459660558356906	-0.0616457850769482	0.00826528277873916	FAM65A	29468	biofsci
