## Supplementary material for "Multi-level Regulatory Roles of Lactate Metabolism Gene Network in Oral Cancer: Machine Learning Insights": FAM65B.csv

SNP	CHR	BP	effect_allele	other_allele	P	EAF	BETA	SE	gene	samplesize	source
rs12194443	6	24808548	A	G	2.0792e-13	0.0533375684128225	-0.144601227502719	0.0196910502488894	FAM65B	25539	biofsci
rs12211030	6	24538890	A	G	1.4436e-12	0.558543766277885	0.056744306731792	0.00801473258923616	FAM65B	31568	biofsci
rs12214260	6	24829658	A	C	2.9036e-196	0.350938125259542	-0.24923643435064	0.00833932038286475	FAM65B	31564	biofsci
rs13211772	6	24886512	A	G	3.4318e-12	0.0720988127154347	0.107731831396529	0.0154809356799151	FAM65B	31185	biofsci
rs139600027	6	24922133	T	C	4.1934e-26	0.0213487413194444	-0.33719022536415	0.0319070227163533	FAM65B	23507	biofsci
rs149866708	6	24754429	A	G	1.0998e-19	0.0305569830414674	0.214022964647108	0.0235739265813883	FAM65B	30372	biofsci
rs189747503	6	24769837	T	C	6.1273e-11	0.0530591581890941	-0.128415224159252	0.019633554132534	FAM65B	25816	biofsci
rs216257	6	24934664	T	A	3.6885e-17	0.677885518848423	-0.0716021579158392	0.00850149696826748	FAM65B	31682	biofsci
rs2745333	6	24618197	A	G	9.3635e-23	0.402469796604985	-0.0801115337200028	0.0081591605442734	FAM65B	31231	biofsci
rs303019	6	25138723	T	C	1.2003e-09	0.606956292983577	-0.0494503587026458	0.00813328268135621	FAM65B	31684	biofsci
rs36125243	6	25013745	A	G	8.1611e-11	0.0557301899148658	-0.119734913650754	0.0184275599684121	FAM65B	27980	biofsci
rs3813684	6	24721165	T	C	6.2992e-29	0.236658147925436	0.104320643710947	0.00934655542413561	FAM65B	31683	biofsci
rs45447291	6	24419022	A	G	2.346e-12	0.0752750318877551	-0.108210714209234	0.015431778073819	FAM65B	30163	biofsci
rs55697625	6	24787836	T	C	3.5122e-36	0.0382592689981593	-0.277214446051419	0.0220719167848832	FAM65B	27893	biofsci
rs56348140	6	25143122	A	G	3.6791e-08	0.0239800123634865	-0.162611790933036	0.0295367804215926	FAM65B	24487	biofsci
rs62402002	6	24859011	G	C	4.0394e-50	0.629275198187995	-0.122664763684149	0.00824016630732817	FAM65B	31565	biofsci
rs6456640	6	24981582	T	A	5.5896e-37	0.397017179535586	0.103351542594295	0.00813503424725843	FAM65B	31560	biofsci
rs67294720	6	25167537	A	G	3.2169e-08	0.242313546423135	-0.0515290856253541	0.00931961542119949	FAM65B	31355	biofsci
rs6939200	6	24620629	C	T	1.5216e-16	0.0726758818290936	0.127906493175072	0.0154946144926131	FAM65B	30902	biofsci
rs73382380	6	24957493	G	A	3.1583e-10	0.014777998674619	0.328165743438702	0.0521651502072361	FAM65B	12620	biofsci
rs75202407	6	24972203	A	G	3.3185e-13	0.026097582264118	0.193027203012879	0.0265114481743849	FAM65B	27989	biofsci
rs7741582	6	24831231	A	G	1.7793e-115	0.134841850985129	0.266145486866567	0.0116518392779181	FAM65B	31569	biofsci
rs77786537	6	24896563	G	A	5.4659e-31	0.110682435052346	0.14850423545571	0.0128287420810226	FAM65B	30865	biofsci
rs9467333	6	24852751	A	C	7.1346e-25	0.173550302529219	0.108027653082701	0.0104892418688113	FAM65B	31684	biofsci
