## Supplementary material for "Multi-level Regulatory Roles of Lactate Metabolism Gene Network in Oral Cancer: Machine Learning Insights": FAM66C.csv

SNP	CHR	BP	effect_allele	other_allele	P	EAF	BETA	SE	gene	samplesize	source
rs12369280	12	8325018	C	T	1.0189e-49	0.555022481805961	-0.493205626506332	0.0332700786213401	FAM66C	1829	biofsci
rs143822941	12	8221128	T	C	2.6877e-10	0.0673328273884813	-0.234770268432139	0.0371724857786372	FAM66C	5762	biofsci
rs34105195	12	8313763	A	G	1.2542e-14	0.0638049713193117	-0.278713509418507	0.0361477367475756	FAM66C	6406	biofsci
