## Supplementary material for "Multi-level Regulatory Roles of Lactate Metabolism Gene Network in Oral Cancer: Machine Learning Insights": FAM66D.csv

SNP	CHR	BP	effect_allele	other_allele	P	EAF	BETA	SE	gene	samplesize	source
rs112347395	8	11891016	A	T	1.2783e-13	0.300607150888239	0.173444373031643	0.0234115371575411	FAM66D	4339	biofsci
rs62493580	8	11770020	A	C	3.7916e-11	0.125567798515853	-0.21419742341924	0.0323957445544004	FAM66D	4339	biofsci
rs7835786	8	12550124	A	G	4.1962e-23	0.681058051581154	-0.235993981559537	0.0238401840145002	FAM66D	4050	biofsci
