## Supplementary material for "Multi-level Regulatory Roles of Lactate Metabolism Gene Network in Oral Cancer: Machine Learning Insights": FAM69A.csv

SNP	CHR	BP	effect_allele	other_allele	P	EAF	BETA	SE	gene	samplesize	source
rs11164861	1	93478531	T	C	2.5479e-25	0.280073981806515	0.101385452352648	0.00975103894749149	FAM69A	26080	biofsci
rs113729070	1	92491065	T	C	8.3308e-13	0.861977200664351	-0.0908356265057219	0.0126945184132097	FAM69A	26079	biofsci
rs12069960	1	93523828	G	C	3.5629e-11	0.176226158038147	0.081808849478823	0.012355405959377	FAM69A	22562	biofsci
rs17131720	1	93846868	C	T	3.4218e-56	0.023972602739726	0.497749141004316	0.0315148784042343	FAM69A	21516	biofsci
rs35075866	1	92384777	T	C	5.063e-23	0.320431040990413	0.0927071761400744	0.0093829375470704	FAM69A	26081	biofsci
rs476490	1	92656864	G	A	3.0945e-11	0.961010664729942	-0.151205840092788	0.0227654496594028	FAM69A	25748	biofsci
rs4847378	1	93324634	G	T	2.9667e-46	0.625974919712494	-0.130052380322975	0.00910807493087482	FAM69A	25743	biofsci
rs57321862	1	93514207	G	A	2.6056e-29	0.181405487560995	0.1315254097862	0.0117018612406203	FAM69A	24589	biofsci
rs68039687	1	93029479	T	A	5.9037e-14	0.17966562674986	0.0882152970471671	0.0117459085585352	FAM69A	24589	biofsci
rs72718422	1	92462291	C	T	5.0727e-31	0.0947642792384406	0.189292371567254	0.0163431043278815	FAM69A	21822	biofsci
rs78663632	1	93448422	A	G	1.0038e-13	0.0637284894837476	-0.13425447520345	0.0180442287546806	FAM69A	25737	biofsci
rs945631	1	93426167	A	G	1.6769846438804e-308	0.0473684210526316	0.867858577652096	0.0222077990135903	FAM69A	22467	biofsci
