## Supplementary material for "Multi-level Regulatory Roles of Lactate Metabolism Gene Network in Oral Cancer: Machine Learning Insights": FAM69B.csv

SNP	CHR	BP	effect_allele	other_allele	P	EAF	BETA	SE	gene	samplesize	source
rs10320	9	139567687	A	G	5.4294e-17	0.238866009002969	-0.114317958571273	0.0136468095084426	FAM69B	14767	biofsci
rs112122816	9	139899943	A	G	3.569e-10	0.0285435947394057	-0.222114584008523	0.035414806595957	FAM69B	14377	biofsci
rs11793385	9	139607966	T	C	2.2759e-08	0.155372094843102	-0.0834198548821439	0.0149246528933596	FAM69B	17105	biofsci
rs118058073	9	139629899	T	G	3.9384e-40	0.0790161275790612	0.27985856742546	0.0211051543284008	FAM69B	15425	biofsci
rs12554888	9	139819984	T	C	1.9229e-08	0.317728255446532	0.0671733655906663	0.0119551088472034	FAM69B	16138	biofsci
rs13288210	9	139647697	A	G	2.4472e-21	0.0389771997430957	0.267474587266807	0.0282027190285541	FAM69B	16782	biofsci
rs13290780	9	139861076	G	C	2.1707e-24	0.233757250039908	-0.112505870241382	0.0110396198880771	FAM69B	22905	biofsci
rs139735601	9	139625697	A	G	1.4651e-08	0.0209279099328128	-0.22755738478361	0.0401654549084123	FAM69B	15126	biofsci
rs142431839	9	139665906	A	C	1.9475e-08	0.0206607809229089	-0.225617587904607	0.040171210722991	FAM69B	15313	biofsci
rs146600206	9	139651804	A	G	1.7313e-09	0.0296683432882741	0.193396700928405	0.0321187618833816	FAM69B	16836	biofsci
rs1832149	9	139628930	A	G	3.3037e-35	0.0790171112519445	-0.221488902197201	0.0178892749591879	FAM69B	21469	biofsci
rs1999495	9	139576526	C	G	5.9388e-23	0.099573030843742	-0.165532817606068	0.0167808298128693	FAM69B	19804	biofsci
rs2811782	9	139680592	A	G	3.6e-32	0.251352444511856	-0.124512348828084	0.010545995360907	FAM69B	23891	biofsci
rs34826757	9	139549808	A	G	7.4566e-16	0.300514122893954	-0.0873708860701715	0.0108364302367906	FAM69B	20256	biofsci
rs4567	9	140003427	G	A	7.6225e-09	0.544909031126699	-0.0548533010988863	0.00949594063860231	FAM69B	22360	biofsci
rs7027338	9	139592058	T	G	1.4079e-24	0.0704273976386108	-0.207389084705661	0.0202662983920632	FAM69B	18595	biofsci
rs73668362	9	139615581	A	G	2.4536e-22	0.028720104072851	0.343940510390422	0.0353804582140499	FAM69B	14319	biofsci
rs74879845	9	139574660	C	T	9.4766e-14	0.0417214623882167	0.189499090091945	0.0254422666002451	FAM69B	19320	biofsci
rs9411266	9	139588064	T	C	4.2495e-17	0.0885330235645536	-0.164576005261687	0.0195788628401446	FAM69B	16164	biofsci
rs9411272	9	139652338	C	G	9.7947e-66	0.323804509415263	-0.181818609436798	0.0106177030872746	FAM69B	20256	biofsci
rs968510	9	139609075	G	C	5.3245e-15	0.0327205077697527	-0.232813705926325	0.0297753812413767	FAM69B	17819	biofsci
rs968511	9	139609042	T	C	1.6769846438804e-308	0.425069977750664	-0.405591591633442	0.0106480197746816	FAM69B	18045	biofsci
