## Supplementary material for "Multi-level Regulatory Roles of Lactate Metabolism Gene Network in Oral Cancer: Machine Learning Insights": FAM71F2.csv

SNP	CHR	BP	effect_allele	other_allele	P	EAF	BETA	SE	gene	samplesize	source
rs1013515	7	128332206	C	T	5.6738e-60	0.178380010568431	0.314740877567828	0.0192692990956071	FAM71F2	9188	biofsci
rs111380858	7	128231429	T	C	1.535e-08	0.0148987738808098	0.501319269396758	0.0886083159935588	FAM71F2	4339	biofsci
rs117089146	7	128453339	G	A	1.4481e-08	0.0354255475525503	-0.290016140623028	0.0511717936697006	FAM71F2	5588	biofsci
rs12706852	7	128091142	A	G	2.7634e-08	0.0116339193381593	-0.602935703582815	0.108525604979177	FAM71F2	3692	biofsci
rs12706858	7	128347584	G	C	6.7957e-77	0.162306530766327	-0.371391358406142	0.0200105258896186	FAM71F2	9184	biofsci
rs141287548	7	128204558	G	T	1.6034e-10	0.0159185803757829	-0.676307907652003	0.105752424889292	FAM71F2	2854	biofsci
rs145413607	7	127999459	A	G	1.2772e-11	0.033135381702384	-0.292597517857436	0.0432120625380192	FAM71F2	8358	biofsci
rs185937051	7	128216052	G	T	3.2011e-12	0.0188586040564886	0.53394400210891	0.0766203168609511	FAM71F2	4603	biofsci
rs339057	7	128376900	A	G	1.191e-14	0.568491863655154	-0.114938728363407	0.0148942242274728	FAM71F2	9188	biofsci
rs359647	7	128002108	A	G	8.946e-14	0.272264323985133	-0.132207792691408	0.0177329210235944	FAM71F2	8025	biofsci
rs902840	7	128500020	T	C	3.8063e-09	0.244011650654262	0.126180220211827	0.021413698805571	FAM71F2	5911	biofsci
