## Supplementary material for "Multi-level Regulatory Roles of Lactate Metabolism Gene Network in Oral Cancer: Machine Learning Insights": FAM72B.csv

SNP	CHR	BP	effect_allele	other_allele	P	EAF	BETA	SE	gene	samplesize	source
rs10903160	1	121179057	G	A	2.9052e-77	0.607436436627796	0.363542902568517	0.0195395395215671	FAM72B	5492	biofsci
