## Supplementary material for "Multi-level Regulatory Roles of Lactate Metabolism Gene Network in Oral Cancer: Machine Learning Insights": FAM73B.csv

SNP	CHR	BP	effect_allele	other_allele	P	EAF	BETA	SE	gene	samplesize	source
rs7873667	9	131795955	T	A	3.5891e-17	0.949166794068185	-0.153457141833643	0.0182134166320862	FAM73B	31239	biofsci
