## Supplementary material for "Multi-level Regulatory Roles of Lactate Metabolism Gene Network in Oral Cancer: Machine Learning Insights": FAM76A.csv

SNP	CHR	BP	effect_allele	other_allele	P	EAF	BETA	SE	gene	samplesize	source
rs10902671	1	28086955	C	A	2.7477e-08	0.943582870636288	0.118857774036213	0.0213892231345197	FAM76A	20530	biofsci
