## Supplementary material for "Multi-level Regulatory Roles of Lactate Metabolism Gene Network in Oral Cancer: Machine Learning Insights": FAM76B.csv

SNP	CHR	BP	effect_allele	other_allele	P	EAF	BETA	SE	gene	samplesize	source
rs10741517	11	95430295	A	G	8.7963e-17	0.0853591160220994	0.120732612454454	0.0145107824877351	FAM76B	30415	biofsci
rs11021287	11	95431216	G	A	6.5494e-14	0.284482047049113	-0.0686333164295554	0.00915538136857939	FAM76B	29305	biofsci
rs11021292	11	95442235	C	T	1.9848e-29	0.917264835206133	0.162425283828571	0.0144202423562924	FAM76B	31684	biofsci
rs11021322	11	95529591	T	C	6.3885e-93	0.0344664138678223	0.480322533717254	0.023491100587727	FAM76B	27227	biofsci
rs11021404	11	95783686	T	C	1.9531e-22	0.289845930343694	-0.0859334970914613	0.00881911915963273	FAM76B	31232	biofsci
rs11608156	11	95798568	T	C	1.5779e-09	0.841019786910198	0.0659216047785242	0.0109208629091537	FAM76B	31355	biofsci
rs117232211	11	95507955	G	A	5.4548e-32	0.0153766275261602	-0.510007163836797	0.0433248523014345	FAM76B	17594	biofsci
rs11742	11	95555088	A	G	5.5378e-101	0.0332699619771863	-0.525825566481028	0.0246478808672289	FAM76B	25589	biofsci
rs12284079	11	95335329	A	G	1.7583e-18	0.270337792119919	-0.0896104353612834	0.0102158572866472	FAM76B	24288	biofsci
rs1255168	11	95501413	C	T	4.0092e-76	0.858675799086758	0.211661352378029	0.0114632752055604	FAM76B	31355	biofsci
rs12796645	11	95442543	G	A	9.5377e-98	0.0506753401529447	-0.426006254519434	0.0203033182817465	FAM76B	25213	biofsci
rs140046447	11	95732938	C	T	5.6675e-28	0.0158455221965615	0.431912917165624	0.039391579917701	FAM76B	20663	biofsci
rs142019326	11	95443279	A	G	9.6117e-12	0.0142485119047619	0.298713471323156	0.0438484926491628	FAM76B	18515	biofsci
rs142209973	11	95604361	G	A	1.2329e-65	0.03323303422707	-0.438589752106067	0.0256326342796902	FAM76B	23686	biofsci
rs148505836	11	95622400	T	C	2.9963e-09	0.0243437345220406	0.171228933397395	0.028865782194136	FAM76B	25265	biofsci
rs149468271	11	95609113	A	G	8.5127e-23	0.024323134492626	-0.379096043675	0.0385722760703893	FAM76B	14161	biofsci
rs1527448	11	95427873	A	G	4.8535e-25	0.402492389649924	0.0841637619829909	0.00814293639418244	FAM76B	31355	biofsci
rs1527451	11	95440480	A	G	1.6769846438804e-308	0.483483032056823	-0.305862698540042	0.00794935852990514	FAM76B	31684	biofsci
rs1569058	11	95414695	C	T	1.3516e-71	0.202891933028919	0.177668989957087	0.00992980242878789	FAM76B	31355	biofsci
rs16922613	11	95566048	A	G	2.3447e-15	0.018669230425256	0.249836709572711	0.0315382695094123	FAM76B	27438	biofsci
rs1789303	11	95490325	C	T	8.1026e-93	0.052522553916444	-0.368479424598193	0.0180316035369457	FAM76B	30902	biofsci
rs193003409	11	95608293	C	T	1.2915e-15	0.0456059250422507	0.170732494097954	0.0213535731471396	FAM76B	25193	biofsci
rs475892	11	95969863	A	C	1.5585e-08	0.628141086749285	0.0467657328053444	0.00826980244126338	FAM76B	31300	biofsci
rs482390	11	95580325	G	A	3.8387e-09	0.0206255387267578	0.200743418936984	0.0340757106375692	FAM76B	21317	biofsci
rs555105	11	95596003	G	T	1.9002e-91	0.144416621018859	0.23309869519123	0.0114934517623012	FAM76B	30633	biofsci
rs561162	11	95714739	G	T	2.8324e-12	0.0385837719733837	0.161523992013648	0.0231214291664135	FAM76B	25213	biofsci
rs57428484	11	95726050	C	T	2.2998e-11	0.0968613107642581	0.0945339067275212	0.0141397171167598	FAM76B	28588	biofsci
rs61902943	11	95342119	G	A	3.9895e-59	0.149220489977728	-0.181113443733042	0.0111699822831107	FAM76B	31566	biofsci
rs623543	11	95724563	C	T	2.2723e-14	0.602793955311941	0.0623110546633645	0.00816209356099716	FAM76B	31346	biofsci
rs6483461	11	95651386	T	G	2.1814e-27	0.0637903349135954	0.177514344447246	0.0163729922289678	FAM76B	31231	biofsci
rs669669	11	95770985	C	T	1.5701e-10	0.169604269232215	0.0677312386094758	0.0105853215718244	FAM76B	31684	biofsci
rs7107052	11	95709092	T	C	2.4033e-13	0.103424192086983	0.0957307547266609	0.0130704725057564	FAM76B	31563	biofsci
rs7110805	11	95686786	T	C	7.3616e-147	0.619651407776288	0.212875937209513	0.00824863942936961	FAM76B	31180	biofsci
rs72979481	11	95392053	C	T	1.6055e-10	0.0389652914210871	0.139701151628172	0.0218450300430285	FAM76B	27980	biofsci
rs74486329	11	95727110	G	T	1.4849e-09	0.0230342631232155	-0.186747664280989	0.0308888260083015	FAM76B	23287	biofsci
rs75123020	11	95448188	T	C	2.1138e-19	0.0723815250479161	0.138088097598972	0.0153308572696257	FAM76B	31684	biofsci
rs78649502	11	95714677	T	C	4.5934e-10	0.0183414288605545	-0.208386454038312	0.0334365248846031	FAM76B	24839	biofsci
rs78922359	11	95689359	A	C	4.4369e-16	0.0370533154978024	0.172106389430535	0.0211794574802839	FAM76B	31240	biofsci
rs7952011	11	95719609	T	C	7.0992e-16	0.0261117069548717	0.208962024699249	0.0258972133375365	FAM76B	29317	biofsci
rs79847491	11	95338061	A	G	2.4856e-09	0.137651006711409	0.073893944449534	0.0123931143730875	FAM76B	27425	biofsci
