## Supplementary material for "Multi-level Regulatory Roles of Lactate Metabolism Gene Network in Oral Cancer: Machine Learning Insights": FAM78A.csv

SNP	CHR	BP	effect_allele	other_allele	P	EAF	BETA	SE	gene	samplesize	source
rs2767651	9	134144919	G	A	2.5348e-09	0.229267643142477	-0.0649080115389422	0.0108922507658778	FAM78A	23850	biofsci
rs79668707	9	134042223	T	C	3.3027e-11	0.0301703831658291	0.156869981093211	0.02365171218895	FAM78A	30547	biofsci
