## Supplementary material for "Multi-level Regulatory Roles of Lactate Metabolism Gene Network in Oral Cancer: Machine Learning Insights": FAM78B.csv

SNP	CHR	BP	effect_allele	other_allele	P	EAF	BETA	SE	gene	samplesize	source
rs184830949	1	166169459	G	A	9.6971e-11	0.014228987425546	0.573899042681451	0.0886782518784015	FAM78B	4533	biofsci
