## Supplementary material for "Multi-level Regulatory Roles of Lactate Metabolism Gene Network in Oral Cancer: Machine Learning Insights": FAM81A.csv

SNP	CHR	BP	effect_allele	other_allele	P	EAF	BETA	SE	gene	samplesize	source
rs1001839	15	59698848	G	A	7.5944e-59	0.506331769462562	0.129323500665854	0.00799527052030011	FAM81A	31292	biofsci
rs11071434	15	59671259	C	T	2.7111e-09	0.417575780453739	0.0480035576155653	0.00807026623441803	FAM81A	31566	biofsci
rs143175582	15	59709891	A	G	3.7235e-10	0.0710572586193716	0.0975648806063167	0.0155722600045196	FAM81A	31237	biofsci
rs77402675	15	59694814	C	A	2.9688e-10	0.0964961401543938	0.0870021535787642	0.0138087697133187	FAM81A	30076	biofsci
rs8025975	15	59696602	G	A	4.15e-25	0.903101217656012	0.139727644789722	0.0134990817020474	FAM81A	31355	biofsci
