## Supplementary material for "Multi-level Regulatory Roles of Lactate Metabolism Gene Network in Oral Cancer: Machine Learning Insights": FAM81B.csv

SNP	CHR	BP	effect_allele	other_allele	P	EAF	BETA	SE	gene	samplesize	source
rs10223092	5	94667383	A	G	3.7593e-08	0.180403348554033	0.0583622547947591	0.0106074617947581	FAM81B	30054	biofsci
rs35391433	5	94749787	T	C	4.8319e-30	0.0253809546699995	0.326568070289153	0.0286780187127134	FAM81B	24577	biofsci
rs6882491	5	94773203	A	G	2.4289e-11	0.0898554007626383	0.0949057996519704	0.0142123485110098	FAM81B	30268	biofsci
