## Supplementary material for "Multi-level Regulatory Roles of Lactate Metabolism Gene Network in Oral Cancer: Machine Learning Insights": FAM83A.csv

SNP	CHR	BP	effect_allele	other_allele	P	EAF	BETA	SE	gene	samplesize	source
rs10956116	8	124114333	T	G	6.8031e-10	0.362057667103539	-0.0517275878686916	0.00838318226836049	FAM83A	30803	biofsci
rs111635082	8	124065312	G	A	2.5353e-16	0.27337812974962	0.0752250053324582	0.00918083470623261	FAM83A	29863	biofsci
rs113107009	8	124297256	G	A	2.9166e-44	0.0181809640139059	0.593172807527945	0.0425048947022619	FAM83A	15504	biofsci
rs11777641	8	124696156	T	C	4.3213e-09	0.247650215000571	0.0545061501176765	0.00928317297414229	FAM83A	31140	biofsci
rs117956121	8	124060124	G	C	8.8942e-19	0.0146892945036916	0.333172889387171	0.0376543126723142	FAM83A	24365	biofsci
rs12676466	8	124069554	G	T	9.3041e-42	0.133999238964992	0.159246298997026	0.0117627379560818	FAM83A	31141	biofsci
rs149224743	8	124470764	A	G	5.2205e-36	0.0173878205128205	0.441359817199987	0.0352281832926255	FAM83A	23581	biofsci
rs2280920	8	124551822	A	G	3.862e-09	0.39042621465514	0.0482184943252347	0.00818622361299017	FAM83A	31350	biofsci
rs34576847	8	124094192	G	A	2.4469e-23	0.40996720262379	0.0828072538324886	0.00831966139859428	FAM83A	29863	biofsci
rs4006558	8	124448022	A	G	1.5565e-09	0.221705966624076	0.0586771807160922	0.00971717822573358	FAM83A	30688	biofsci
rs4330677	8	124493438	A	G	6.6678e-12	0.550791085722876	-0.055008259739614	0.00801344012522602	FAM83A	31470	biofsci
rs4871350	8	124128835	G	T	4.8994e-39	0.575224579149996	-0.105583362478339	0.00807854582223934	FAM83A	31355	biofsci
rs62521806	8	124161054	T	C	1.6769846438804e-308	0.101969225863031	0.514195807312199	0.0135029347802459	FAM83A	29947	biofsci
rs6982326	8	124014634	C	T	3.576e-12	0.240003006614552	-0.0648935424110497	0.00933317163973101	FAM83A	31469	biofsci
rs73330029	8	124493326	C	A	4.1478e-22	0.0656714633076892	0.159470960318391	0.0164954032353832	FAM83A	29948	biofsci
rs9297666	8	124359749	C	G	7.243e-24	0.653667560119295	-0.0845498702068514	0.00839346293735433	FAM83A	31350	biofsci
