## Supplementary material for "Multi-level Regulatory Roles of Lactate Metabolism Gene Network in Oral Cancer: Machine Learning Insights": FAM83D.csv

SNP	CHR	BP	effect_allele	other_allele	P	EAF	BETA	SE	gene	samplesize	source
rs10392	20	37550935	A	G	1.3787e-64	0.180935021985043	-0.175111048730466	0.0103191637190528	FAM83D	31684	biofsci
rs113486880	20	37882854	T	C	3.0587e-12	0.114357068184458	-0.0881581829304334	0.0126395284352861	FAM83D	30902	biofsci
rs138359235	20	37812517	A	G	7.5552e-11	0.0170401608395037	-0.222842037756409	0.0342359867501013	FAM83D	25468	biofsci
rs17186303	20	37926902	A	G	2.1597e-11	0.170395738203957	-0.0711035658865607	0.0106210327557376	FAM83D	31355	biofsci
rs208799	20	37511403	A	G	1.0846e-11	0.263782930587395	-0.0612504100748527	0.00901443920627146	FAM83D	31684	biofsci
rs932429	20	37876885	G	A	6.5372e-09	0.942232360938292	-0.107473093589235	0.0185228178258652	FAM83D	26774	biofsci
