## Supplementary material for "Multi-level Regulatory Roles of Lactate Metabolism Gene Network in Oral Cancer: Machine Learning Insights": FAM83G.csv

SNP	CHR	BP	effect_allele	other_allele	P	EAF	BETA	SE	gene	samplesize	source
rs11078422	17	18804413	C	T	1.0911e-49	0.528028386999358	0.12974134604887	0.00875447679142175	FAM83G	26178	biofsci
rs111296508	17	19442231	G	A	2.3314e-11	0.0213977608685116	-0.228775889430315	0.0342299527837682	FAM83G	20379	biofsci
rs118029327	17	18914127	T	C	1.7502e-10	0.0284261715296198	-0.255324796331037	0.040008899874804	FAM83G	11310	biofsci
rs11868888	17	18908189	G	A	1.0414e-241	0.19579574742268	0.537781859097494	0.0161977120968129	FAM83G	12103	biofsci
rs12150591	17	19370619	C	T	6.9376e-11	0.156954539854626	0.0817731734293838	0.0125378594976133	FAM83G	24038	biofsci
rs1634417	17	18853855	C	A	1.6258e-11	0.692681929681112	0.0937944817534334	0.0139239455113318	FAM83G	12115	biofsci
rs1969051	17	18602476	A	G	8.1611e-11	0.213123379307753	0.06933981442011	0.010671439804871	FAM83G	26181	biofsci
rs2296978	17	19265952	T	C	1.3943e-38	0.0241439058866445	0.407001893276967	0.0313314570427682	FAM83G	21618	biofsci
rs2472712	17	18897672	G	A	1.0056e-22	0.515916260395756	0.118960387815587	0.0121244636772378	FAM83G	13619	biofsci
rs4924779	17	19183427	T	C	2.8121e-50	0.105855571013026	-0.223991452020099	0.015022497855195	FAM83G	23408	biofsci
rs7222869	17	19417761	A	G	3.2843e-15	0.657120805914372	-0.075290932110567	0.00955529311638644	FAM83G	24305	biofsci
rs72836735	17	18822413	A	G	3.9636e-13	0.0774837816167359	-0.16515451562971	0.0227585872050642	FAM83G	13505	biofsci
rs9902016	17	18803981	T	C	2.3862e-11	0.0923896499238965	-0.101453261451443	0.0151871592843692	FAM83G	25852	biofsci
