## Supplementary material for "Multi-level Regulatory Roles of Lactate Metabolism Gene Network in Oral Cancer: Machine Learning Insights": FAM83H.csv

SNP	CHR	BP	effect_allele	other_allele	P	EAF	BETA	SE	gene	samplesize	source
rs13252211	8	144955999	C	G	1.8348e-11	0.837313724214225	0.0900303619764026	0.0133999675497347	FAM83H	20442	biofsci
rs35723243	8	144995939	A	G	4.6186e-08	0.0302249699467628	0.174571476744122	0.0319400389242027	FAM83H	16721	biofsci
rs4074060	8	144851651	C	T	1.9413e-26	0.25333044982699	-0.103021669004516	0.00968257869007375	FAM83H	28195	biofsci
rs56038219	8	144804299	C	T	8.8171e-12	0.0303265438086001	0.196355981298119	0.0287713718255922	FAM83H	20540	biofsci
rs6980774	8	144790997	A	G	3.4686e-48	0.21993996953678	0.150432510520624	0.0103137690955891	FAM83H	27397	biofsci
rs74340062	8	144841440	T	C	8.1299e-14	0.0193312949995069	-0.240876610606792	0.0322536368344168	FAM83H	25353	biofsci
rs78699740	8	144753255	C	T	9.8171e-21	0.102184502968488	0.123120892896832	0.0131847905780439	FAM83H	31351	biofsci
