## Supplementary material for "Multi-level Regulatory Roles of Lactate Metabolism Gene Network in Oral Cancer: Machine Learning Insights": FAM84B.csv

SNP	CHR	BP	effect_allele	other_allele	P	EAF	BETA	SE	gene	samplesize	source
rs10087763	8	127368595	T	G	1.383e-16	0.64814600901005	0.0694665406188902	0.00840358329831849	FAM84B	31046	biofsci
rs10094763	8	127410572	T	G	7.232e-30	0.313897553459356	0.0971763113410871	0.00856005490879267	FAM84B	31684	biofsci
rs10464865	8	127518368	C	T	2.7764e-272	0.761997820286369	-0.328873949424536	0.00932819611538879	FAM84B	31684	biofsci
rs112367448	8	127541678	A	C	6.1535e-20	0.121877710320902	0.117799680593676	0.0128861119053203	FAM84B	28135	biofsci
rs116646742	8	127684868	A	G	1.4705e-13	0.0213454660690842	-0.219357909585612	0.0296838763681848	FAM84B	27164	biofsci
rs117149675	8	127118699	A	C	8.2521e-10	0.0185916078105526	-0.2060549074819	0.0335599777654197	FAM84B	24331	biofsci
rs11784108	8	127421949	A	G	2.0251e-11	0.48271261603217	0.0532976636034955	0.0079497730715355	FAM84B	31684	biofsci
rs11989898	8	127489030	G	A	1.6769846438804e-308	0.151470756117052	-0.430135965948119	0.01113885937746	FAM84B	31354	biofsci
rs13248347	8	127613934	C	T	5.6662e-12	0.201712328767123	0.0685444822309923	0.00995143399744367	FAM84B	31355	biofsci
rs140082063	8	127538819	A	G	1.8442e-16	0.0435931646738852	0.181895807854724	0.0220964549927385	FAM84B	24562	biofsci
rs144066397	8	127437982	T	C	2.1644e-10	0.0188473094782846	-0.29651446763521	0.0467018109078783	FAM84B	12397	biofsci
rs148261276	8	127678758	G	A	5.2641e-09	0.0231368186874305	-0.280712418358097	0.0480795441223083	FAM84B	9570	biofsci
rs16893145	8	127394126	T	C	2.8287e-60	0.859931287046476	0.187808864049192	0.0114683331429683	FAM84B	31562	biofsci
rs16901169	8	127180433	C	T	3.8588e-11	0.0465421651590312	0.130137326136554	0.019689435832749	FAM84B	29064	biofsci
rs182422704	8	127689524	T	C	2.9927e-09	0.0233346285023529	-0.16534402894348	0.0278737047056558	FAM84B	28238	biofsci
rs2721112	8	127398043	G	A	2.4258e-55	0.108271338292937	-0.205617868986556	0.0131218367051836	FAM84B	30077	biofsci
rs2735977	8	127450752	T	G	8.456e-12	0.628920847016193	0.0562715720800931	0.00823815947063115	FAM84B	31568	biofsci
rs34043869	8	127485569	A	G	1.3839e-41	0.173346404474944	-0.168541452153745	0.0124763268773731	FAM84B	22416	biofsci
rs35897939	8	127588666	A	G	5.5127e-235	0.102765909601979	-0.461229017593522	0.014091159593836	FAM84B	27310	biofsci
rs4291232	8	127279053	G	A	3.2101e-22	0.642849054467218	-0.0805130272583698	0.00830579219880848	FAM84B	31568	biofsci
rs56199111	8	127486188	T	G	1.5046e-21	0.709330247991617	0.0887670487330253	0.00930989425288947	FAM84B	27979	biofsci
rs62529744	8	127524095	C	T	6.1485e-42	0.241038812785388	0.126682482931821	0.00933637584527778	FAM84B	31355	biofsci
rs62531409	8	127630223	A	G	1.9812e-27	0.079154486170452	-0.171967647644808	0.0158486763538245	FAM84B	27310	biofsci
rs72716144	8	127224110	C	T	1.0489e-15	0.0539154315253827	0.145387514328372	0.0181256329341825	FAM84B	29836	biofsci
rs75212967	8	127034863	A	G	2.4209e-12	0.0203410110679031	-0.221418857751761	0.0315965092329525	FAM84B	25133	biofsci
rs75846115	8	127634793	A	G	1.4137e-27	0.0507347138186328	-0.196969678818865	0.0181016678906808	FAM84B	31684	biofsci
rs76556774	8	127708886	T	C	2.2741e-15	0.0434626707933872	-0.154689606108891	0.0195184543309264	FAM84B	31569	biofsci
rs7826704	8	127470659	T	G	9.1289e-17	0.530355829171023	-0.0670219650861627	0.00805978703715459	FAM84B	30902	biofsci
rs7832762	8	127584005	G	A	3.8254e-13	0.133526250516742	0.0848102320663599	0.0116789545383183	FAM84B	31684	biofsci
rs9297737	8	127483176	A	G	4.6882e-19	0.438089802130898	0.0717888639221331	0.00804853006582578	FAM84B	31355	biofsci
rs9693139	8	127485432	C	A	8.9636e-23	0.263197704747001	-0.10129815097571	0.0103123435789178	FAM84B	24245	biofsci
