## Supplementary material for "Multi-level Regulatory Roles of Lactate Metabolism Gene Network in Oral Cancer: Machine Learning Insights": FAM86A.csv

SNP	CHR	BP	effect_allele	other_allele	P	EAF	BETA	SE	gene	samplesize	source
rs35736978	16	5143647	A	G	4.2683e-12	0.594211663066955	0.0927309165535407	0.0133845611491499	FAM86A	11575	biofsci
rs62036242	16	5118742	T	C	1.8621e-15	0.0933732469449684	0.131407381048139	0.0165288145012879	FAM86A	21619	biofsci
rs6775	16	5135380	A	G	1.7895e-47	0.429466217236001	0.1466476007599	0.0101322150123606	FAM86A	19877	biofsci
rs8053878	16	5150647	C	A	1.9732e-09	0.609536526533425	0.0807188036322336	0.0134529097235435	FAM86A	11608	biofsci
