## Supplementary material for "Multi-level Regulatory Roles of Lactate Metabolism Gene Network in Oral Cancer: Machine Learning Insights": FAM86B1.csv

SNP	CHR	BP	effect_allele	other_allele	P	EAF	BETA	SE	gene	samplesize	source
rs12549359	8	11608476	G	A	8.4306e-10	0.349456705643494	-0.113677840116384	0.0185248659849074	FAM86B1	6409	biofsci
rs1736062	8	11665016	A	G	2.2784e-09	0.761268194010817	0.19192733307089	0.0321120554595921	FAM86B1	2668	biofsci
rs2684056	8	12231884	T	C	3.2243e-08	0.180481756996103	0.342295611833521	0.0619091357991538	FAM86B1	882	biofsci
rs4072134	8	11872395	G	A	3.237e-20	0.571702391879488	0.277363789496831	0.0301122342304669	FAM86B1	2252	biofsci
rs4841652	8	11812135	T	C	1.3629e-11	0.26541682527598	-0.135238305749005	0.020000340996333	FAM86B1	6411	biofsci
rs61004096	8	11656924	T	C	1.4464e-08	0.170983086680761	0.132905488707225	0.0234492199278776	FAM86B1	6415	biofsci
rs74706719	8	11858515	A	G	1.1147e-88	0.0439115340105439	0.859963680095572	0.0430737784860215	FAM86B1	6419	biofsci
