## Supplementary material for "Multi-level Regulatory Roles of Lactate Metabolism Gene Network in Oral Cancer: Machine Learning Insights": FAM86B2.csv

SNP	CHR	BP	effect_allele	other_allele	P	EAF	BETA	SE	gene	samplesize	source
rs74706719	8	11858515	A	G	2.4177e-14	0.0439115340105439	0.425210977008742	0.055755868115435	FAM86B2	3831	biofsci
