## Supplementary material for "Multi-level Regulatory Roles of Lactate Metabolism Gene Network in Oral Cancer: Machine Learning Insights": FAM86B3P.csv

SNP	CHR	BP	effect_allele	other_allele	P	EAF	BETA	SE	gene	samplesize	source
rs112302634	8	8272731	G	A	7.9361e-10	0.0976655236085466	0.114531391463061	0.0186345044845694	FAM86B3P	16339	biofsci
rs11777722	8	8415295	C	T	4.6009e-09	0.11449836484607	0.0915876943994061	0.0156263661086496	FAM86B3P	20196	biofsci
rs148430301	8	8361567	A	G	8.8262e-11	0.0266974154408709	0.213042193635981	0.0328474812106419	FAM86B3P	17834	biofsci
rs1878561	8	8092405	A	C	1.1208e-55	0.490021410001529	0.158219273915451	0.0100653515392292	FAM86B3P	19749	biofsci
rs1972312	8	8499310	A	G	2.0535e-12	0.388314335321205	0.0719741166374192	0.0102369739769897	FAM86B3P	20087	biofsci
rs2945847	8	8236248	G	A	1.1381e-13	0.501019675969636	-0.0741038872104187	0.00998206921217435	FAM86B3P	20072	biofsci
rs4840374	8	8785750	A	G	2.4826e-09	0.281314592806945	0.0659717418074914	0.0110642575063716	FAM86B3P	20202	biofsci
rs59257214	8	8870862	C	T	6.2815e-10	0.311931243680485	0.0738301816119491	0.0119402554642261	FAM86B3P	16340	biofsci
rs7000075	8	8090144	A	G	3.3899e-27	0.0699797616370587	-0.237964164097867	0.022031270978953	FAM86B3P	15828	biofsci
