## Supplementary material for "Multi-level Regulatory Roles of Lactate Metabolism Gene Network in Oral Cancer: Machine Learning Insights": FAM86C1.csv

SNP	CHR	BP	effect_allele	other_allele	P	EAF	BETA	SE	gene	samplesize	source
rs10751132	11	71366877	C	T	2.7495e-22	0.165032974975156	0.257376401757961	0.0265076885275206	FAM86C1	5164	biofsci
rs112014140	11	71442059	T	G	5.5578e-25	0.0306680402567557	0.571016664268819	0.0553149921794846	FAM86C1	5497	biofsci
rs11234249	11	71286820	A	G	7.2857e-63	0.566237192231228	-0.332268870627742	0.0198548464961094	FAM86C1	5164	biofsci
rs112393147	11	71805062	A	G	6.3042e-12	0.0203498342288785	-0.556059684936149	0.0809120081683472	FAM86C1	3831	biofsci
rs117176738	11	72339729	G	A	5.7142e-12	0.0548886372215931	0.288344108711541	0.0418697066391073	FAM86C1	5498	biofsci
rs117483230	11	71741496	A	C	2.0436e-25	0.020955023364486	0.830984444782098	0.0797597032981493	FAM86C1	3831	biofsci
rs117799093	11	71527881	T	G	6.1266e-32	0.0268757282537109	0.780741166333846	0.066378266139589	FAM86C1	4339	biofsci
rs118079461	11	71279353	T	C	2.5094e-13	0.0231932077034583	0.521955459303635	0.0713190308670558	FAM86C1	4339	biofsci
rs12361913	11	71941812	T	C	2.247e-11	0.162599931800099	0.174419653385959	0.0260748151327452	FAM86C1	5401	biofsci
rs144309073	11	71490691	G	A	2.0713e-12	0.0161425416888754	-0.647274853611012	0.0920810956285048	FAM86C1	3713	biofsci
rs148148424	11	71470838	T	C	2.8993e-59	0.119747899159664	-0.565647668166831	0.0348438238839231	FAM86C1	3907	biofsci
rs149184541	11	71725634	T	C	2.4704e-09	0.0131229725744618	-0.636297380225792	0.106702225315814	FAM86C1	3391	biofsci
rs150268132	11	71684136	A	G	1.0537e-44	0.0808100962737567	-0.564002041914897	0.0402063090823796	FAM86C1	4164	biofsci
rs1790315	11	71103143	G	A	3.1612e-09	0.675673644255703	0.120616530299617	0.0203640942596011	FAM86C1	5502	biofsci
rs180740172	11	71591170	G	T	5.7e-11	0.0133939853424311	0.720218136515883	0.109930114249326	FAM86C1	3131	biofsci
rs182746826	11	71600349	T	C	9.4788e-09	0.0165285726488426	0.527271681196006	0.0918623786884571	FAM86C1	3645	biofsci
rs188664720	11	71637728	T	C	8.49e-17	0.0193168801416224	-0.576689934475273	0.0692803861695426	FAM86C1	5499	biofsci
rs192833587	11	71514553	G	A	3.0835e-25	0.0222980228665277	0.832738666850558	0.0802307156408003	FAM86C1	3563	biofsci
rs2187496	11	71651961	G	C	2.7328e-57	0.087889539605865	0.537358371140001	0.0336844779341428	FAM86C1	5497	biofsci
rs2508203	11	72001594	T	C	1.4609e-52	0.0725708910092729	0.560657820319447	0.0367454119059272	FAM86C1	5502	biofsci
rs3862789	11	72477815	C	T	1.8876e-08	0.46979559209775	0.110842571031704	0.019715861087105	FAM86C1	5164	biofsci
rs387354	11	72282446	G	C	4.2326e-10	0.37472591121592	-0.142373710135324	0.022797301949549	FAM86C1	4106	biofsci
rs4375460	11	71347110	A	G	2.1584e-20	0.0835226043694571	-0.396230941446862	0.0428167991967735	FAM86C1	3563	biofsci
rs471547	11	71846179	G	T	3.9251e-26	0.0634574617015319	0.465683511026104	0.0440387644713746	FAM86C1	4338	biofsci
rs514933	11	71930207	C	T	3.2891e-68	0.373956877997206	-0.344196562301196	0.0197217928733367	FAM86C1	5491	biofsci
rs56170046	11	72229871	A	G	1.4962e-08	0.0427825085359332	-0.300335220630595	0.0530458901110238	FAM86C1	4339	biofsci
rs61885948	11	71257369	T	C	4.2901e-09	0.0147615708274895	0.660615006877821	0.11248723043145	FAM86C1	2717	biofsci
rs61895574	11	72347988	T	A	3.8456e-08	0.166729592992524	-0.140709165650609	0.0255941876876892	FAM86C1	5494	biofsci
rs7128994	11	71242209	G	A	9.5113e-13	0.362364734502139	0.141550596392222	0.0198319574630084	FAM86C1	5502	biofsci
rs72966241	11	71280291	C	T	5.9075e-13	0.0625601319466716	0.319279471003694	0.044327132643374	FAM86C1	4339	biofsci
rs74983801	11	71655604	A	G	7.7814e-29	0.0306649978232477	0.664768090619612	0.0596595161513468	FAM86C1	4726	biofsci
rs75281208	11	71706097	A	G	1.6825e-19	0.0284058444208636	-0.629291426069948	0.0696735414160704	FAM86C1	3732	biofsci
rs78154919	11	71864812	A	G	9.5864e-17	0.0615769100680221	-0.329535165107355	0.0396566861748746	FAM86C1	5502	biofsci
rs78786758	11	71272324	T	G	6.7673e-09	0.0156716417910448	0.539215273857207	0.0930194717528994	FAM86C1	3746	biofsci
rs7937196	11	71281860	C	A	6.3327e-49	0.214535768645358	0.341403042757039	0.0232226430830633	FAM86C1	5502	biofsci
rs80125369	11	71822996	T	C	1.2973e-28	0.0408769125371089	-0.534256932226807	0.048144700972957	FAM86C1	5502	biofsci
rs9736994	11	71430470	C	A	1.6769846438804e-308	0.303632555050324	0.879208923226028	0.0233451559884026	FAM86C1	4339	biofsci
