## Supplementary material for "Multi-level Regulatory Roles of Lactate Metabolism Gene Network in Oral Cancer: Machine Learning Insights": FAM86C2P.csv

SNP	CHR	BP	effect_allele	other_allele	P	EAF	BETA	SE	gene	samplesize	source
rs11228057	11	67656561	C	T	1.6848e-08	0.017686318131257	0.494509898647729	0.0876510862929791	FAM86C2P	3746	biofsci
rs12226773	11	67580127	C	T	1.5334e-34	0.590012921512234	0.127038298398923	0.0103641279542258	FAM86C2P	19243	biofsci
rs12787622	11	67538808	C	G	2.1315e-12	0.494097674602235	-0.0692610802955071	0.00985852683730796	FAM86C2P	20581	biofsci
