## Supplementary material for "Multi-level Regulatory Roles of Lactate Metabolism Gene Network in Oral Cancer: Machine Learning Insights": FAM86DP.csv

SNP	CHR	BP	effect_allele	other_allele	P	EAF	BETA	SE	gene	samplesize	source
rs10470596	3	75595401	G	A	1.295e-11	0.350860215053763	-0.294603592108713	0.0435218259604251	FAM86DP	1159	biofsci
rs114538990	3	75463640	A	C	2.7325e-29	0.0213424840977569	0.804165671707455	0.0715730064889685	FAM86DP	4673	biofsci
rs115212782	3	74527776	T	C	2.4769e-12	0.0156202700248229	-0.534719032937615	0.0763382681291744	FAM86DP	5580	biofsci
rs115803127	3	74933124	A	G	8.1326e-20	0.0186284945935347	-0.637257566185978	0.0699414536000328	FAM86DP	5591	biofsci
rs12493384	3	76016638	G	C	6.9156e-16	0.149249455712158	-0.199895006050912	0.0247643065512347	FAM86DP	6421	biofsci
rs138108026	3	75056668	T	C	1.8985e-15	0.025037412225164	-0.608609153078505	0.0765767647342633	FAM86DP	3493	biofsci
rs138841137	3	75052894	C	T	9.0626e-09	0.0167873281181672	0.394773619965002	0.0686861452744674	FAM86DP	6421	biofsci
rs139637230	3	75966167	A	G	8.1829e-11	0.021253490536767	-0.49297633005675	0.0758763648484323	FAM86DP	4175	biofsci
rs141771808	3	75950980	T	C	6.7261e-10	0.0221556886227545	-0.408925557547645	0.0662517307239838	FAM86DP	5258	biofsci
rs144005043	3	75277145	T	C	4.5437e-14	0.0177534539144364	-0.625657018433059	0.0829310894891586	FAM86DP	4169	biofsci
rs144335548	3	75418598	T	C	4.2022e-203	0.043778801843318	-1.449310524725	0.047661048473792	FAM86DP	5258	biofsci
rs1489094	3	76118958	T	C	2.5871e-21	0.0204672762962608	-0.633373343094845	0.0668242222251952	FAM86DP	5585	biofsci
rs149055979	3	76252374	T	C	1.5955e-17	0.0184720041862899	-0.623337446443188	0.0731625308328957	FAM86DP	5152	biofsci
rs17013794	3	76158758	C	T	2.6602e-12	0.181941669996005	-0.159988337973238	0.0228731218330195	FAM86DP	6421	biofsci
rs17785702	3	75997828	C	T	7.489e-12	0.0411942161656091	-0.353523676148632	0.0516243685964707	FAM86DP	4750	biofsci
rs191223614	3	75921830	G	A	3.4488e-13	0.0258293166997448	0.45899820283769	0.06308559922451	FAM86DP	4993	biofsci
rs192421120	3	76089065	T	C	1.9534e-41	0.0165532879818594	-1.02402435045895	0.0759464790639637	FAM86DP	5325	biofsci
rs350938	3	75574667	G	T	2.0709e-21	0.704944547134935	0.509201549194362	0.0535911371973523	FAM86DP	837	biofsci
rs35707288	3	75857616	C	A	1.3065e-09	0.436331195229921	-0.110905050197341	0.0182812531232224	FAM86DP	6083	biofsci
rs4515077	3	75423166	G	C	6.9479e-39	0.291666666666667	-0.451804589312776	0.0346393563886481	FAM86DP	2017	biofsci
rs4856029	3	75976739	A	G	1.499e-11	0.89561132118712	0.194753434326214	0.0288600566560289	FAM86DP	6421	biofsci
rs61224614	3	74554553	A	G	2.5386e-08	0.214326171506249	0.119898792095837	0.0215227242219856	FAM86DP	6410	biofsci
rs62266547	3	74828453	C	T	1.8707e-10	0.0175733624821323	-0.511200411454554	0.0802323489687755	FAM86DP	4499	biofsci
rs6767960	3	75394787	C	A	3.7467e-58	0.175633528265107	-0.372821108398826	0.0231910170003188	FAM86DP	6421	biofsci
rs71319891	3	75411567	A	T	1.0981e-23	0.10810396772711	0.354900298152167	0.0353750608673977	FAM86DP	4144	biofsci
rs73840495	3	75396228	C	G	1.6242e-16	0.135835913312693	0.212608415330129	0.025780091588472	FAM86DP	6409	biofsci
rs74616892	3	76218187	G	T	1.6895e-10	0.0512432378778103	-0.274156203884598	0.0429234243842429	FAM86DP	5582	biofsci
rs7632601	3	76158947	G	A	1.058e-09	0.362474727052163	-0.111981760723236	0.0183567629007157	FAM86DP	6421	biofsci
rs7645747	3	75329370	T	G	3.4032e-10	0.138963019443385	0.177021257096236	0.0281912405994674	FAM86DP	5258	biofsci
rs77991024	3	75372665	A	C	2.9323e-25	0.0893141945773525	-0.32131991306805	0.0309437512584794	FAM86DP	6420	biofsci
