## Supplementary material for "Multi-level Regulatory Roles of Lactate Metabolism Gene Network in Oral Cancer: Machine Learning Insights": FAM86EP.csv

SNP	CHR	BP	effect_allele	other_allele	P	EAF	BETA	SE	gene	samplesize	source
rs112677481	4	3947403	A	G	3.7764e-08	0.0379303995580924	0.304363484985346	0.0553277499019007	FAM86EP	4476	biofsci
rs62288962	4	3930389	C	T	3.2231e-11	0.208993894618029	-0.0972721440233221	0.0146584704446001	FAM86EP	14076	biofsci
rs6446640	4	3995874	G	A	3.3941e-54	0.48528968014484	0.230822523144462	0.0148904307446077	FAM86EP	9028	biofsci
