## Supplementary material for "Multi-level Regulatory Roles of Lactate Metabolism Gene Network in Oral Cancer: Machine Learning Insights": FAM86FP.csv

SNP	CHR	BP	effect_allele	other_allele	P	EAF	BETA	SE	gene	samplesize	source
rs10743322	12	8476455	A	T	2.3452e-22	0.550550226563879	0.106729328868612	0.0109739482884124	FAM86FP	16779	biofsci
rs10846284	12	8139193	T	C	3.0455e-08	0.445898455562749	0.0551752938404303	0.00996141722010332	FAM86FP	20394	biofsci
rs12370428	12	8323079	A	G	6.1519e-11	0.540751926278701	0.0628125391287712	0.00960407007870878	FAM86FP	21828	biofsci
rs12422541	12	8396662	A	G	1.6807e-10	0.0165934065934066	0.524223727888355	0.0820625425225583	FAM86FP	4550	biofsci
rs2953212	12	8403616	C	T	8.6343e-32	0.148983978116452	0.188039182606255	0.0160263854059247	FAM86FP	15354	biofsci
rs34680023	12	8452031	T	C	6.2895e-30	0.103959623289453	0.196316140661464	0.017274659521089	FAM86FP	17987	biofsci
rs4491323	12	8378810	C	T	1.8221e-14	0.111285814116003	0.227730772997752	0.0297190025836185	FAM86FP	5724	biofsci
rs7136053	12	8384186	A	G	1.4521e-121	0.173389950460014	0.478864083914539	0.0204240399859482	FAM86FP	8363	biofsci
rs9738115	12	8376110	T	C	3.0281e-11	0.110394976037019	0.192761050579893	0.0290066889246536	FAM86FP	6051	biofsci
