## Supplementary material for "Multi-level Regulatory Roles of Lactate Metabolism Gene Network in Oral Cancer: Machine Learning Insights": FAM86HP.csv

SNP	CHR	BP	effect_allele	other_allele	P	EAF	BETA	SE	gene	samplesize	source
rs10433409	3	129687780	T	C	5.977e-09	0.418317110752001	0.112423648837463	0.0193254114961088	FAM86HP	5502	biofsci
rs10934906	3	129813062	T	C	1.2625e-113	0.325240230621397	0.475895611958179	0.0210066702844105	FAM86HP	5163	biofsci
rs114385300	3	129806986	A	G	3.0144e-08	0.0357618836072857	-0.390956193133669	0.0705646150338728	FAM86HP	2912	biofsci
rs115314519	3	129817394	T	A	7.2551e-64	0.0562255250978996	-0.698458497230614	0.0413982288228581	FAM86HP	5498	biofsci
rs115468595	3	129821632	T	C	1.5629e-16	0.0216456634544107	0.706049740904073	0.0855631184594965	FAM86HP	3225	biofsci
rs115533277	3	129706512	T	C	8.0913e-13	0.0140946010511228	-0.700177607966571	0.0977983641040549	FAM86HP	3762	biofsci
rs11709513	3	129694124	G	A	1.4775e-09	0.125899006811522	0.173766293207057	0.0287364258061249	FAM86HP	5502	biofsci
rs13073206	3	129939621	T	C	2.1751e-53	0.12501436286338	0.443392250601095	0.0288259588082653	FAM86HP	5501	biofsci
rs144094501	3	129625293	T	C	6.0216e-11	0.0265068377511396	0.450989267274679	0.0689227721482225	FAM86HP	4079	biofsci
rs2718834	3	129788933	A	G	2.5546e-19	0.210822930553872	0.259680001872497	0.0288966785592274	FAM86HP	3599	biofsci
rs2811469	3	129281458	A	G	3.5533e-11	0.323294477355246	-0.134952858871752	0.0203810101746964	FAM86HP	5502	biofsci
rs62281848	3	129714767	C	T	9.8313e-20	0.0673084182710457	0.346007724248322	0.0380608877282032	FAM86HP	5498	biofsci
rs6439228	3	130087606	C	T	1.0725e-28	0.164023450712165	0.286120509438564	0.0257439207347931	FAM86HP	5502	biofsci
rs6774398	3	129755537	G	C	7.5673e-16	0.0361755938939572	0.557980675040307	0.0692189248415609	FAM86HP	2993	biofsci
rs7616082	3	129820737	C	T	6.7517e-69	0.350226683937824	-0.394760360580754	0.0225026997161659	FAM86HP	4339	biofsci
rs9823319	3	129244318	G	A	1.2968e-11	0.1956	0.183189531050029	0.0270626126146797	FAM86HP	4339	biofsci
rs9867350	3	129451519	A	G	5.2073e-15	0.230220720523059	-0.177123466558969	0.02264484729333	FAM86HP	5502	biofsci
rs9880811	3	129943514	A	G	2.7825e-08	0.171913929784824	0.140394459508867	0.0252748950454331	FAM86HP	5498	biofsci
