## Supplementary material for "Multi-level Regulatory Roles of Lactate Metabolism Gene Network in Oral Cancer: Machine Learning Insights": FAM86JP.csv

SNP	CHR	BP	effect_allele	other_allele	P	EAF	BETA	SE	gene	samplesize	source
rs11717507	3	125594805	A	G	5.5489e-15	0.0466630224121652	0.21856991538503	0.0279719365982454	FAM86JP	14365	biofsci
rs141514238	3	125249911	T	C	1.1798e-14	0.025547859657091	0.484919848932933	0.0628281009734048	FAM86JP	5088	biofsci
rs147785085	3	125639052	T	C	7.8629e-11	0.0155001210946961	-0.579305449592661	0.0890814303320972	FAM86JP	4129	biofsci
rs2886059	3	125865766	A	C	2.967e-11	0.157121067683508	0.099437037089053	0.0149567614411283	FAM86JP	16877	biofsci
rs2979344	3	125333724	A	G	5.5546e-19	0.292374480936202	0.105330717069716	0.0118339812677336	FAM86JP	17257	biofsci
rs34536774	3	125335586	C	G	1.2279e-08	0.119494047619048	-0.154135947779025	0.0270618093963911	FAM86JP	6489	biofsci
rs35741026	3	125578165	T	G	4.282e-46	0.162425638073306	0.210062455229182	0.0147378119613831	FAM86JP	16921	biofsci
rs7647098	3	125739695	G	A	2.0172e-17	0.332647591725804	-0.0970193312682163	0.01142371553177	FAM86JP	17259	biofsci
rs9871849	3	125575920	T	C	3.4759e-12	0.167806153227428	-0.131115581629581	0.0188468400623238	FAM86JP	10080	biofsci
