## Supplementary material for "Multi-level Regulatory Roles of Lactate Metabolism Gene Network in Oral Cancer: Machine Learning Insights": FAM89A.csv

SNP	CHR	BP	effect_allele	other_allele	P	EAF	BETA	SE	gene	samplesize	source
rs10779810	1	231154618	A	T	2.3299e-30	0.0979087815881026	-0.154940329709761	0.0135311974664874	FAM89A	30919	biofsci
rs10864669	1	231254003	G	A	1.9764e-60	0.531136081776842	-0.131425678462338	0.00801478716557228	FAM89A	31256	biofsci
rs11122197	1	231168477	A	G	1.6769846438804e-308	0.369152297209851	0.400270020255995	0.00833324700894584	FAM89A	30918	biofsci
rs11122207	1	231190258	G	C	8.2462e-13	0.190132870300468	0.0729514275914566	0.0101928752695165	FAM89A	31254	biofsci
rs114025284	1	231188408	G	A	1.6362e-14	0.0166253716551041	-0.267130656634041	0.0347989495901778	FAM89A	25255	biofsci
rs114508011	1	231114420	C	A	2.2511e-25	0.0612031946060922	0.178241590250873	0.0171233022634445	FAM89A	29679	biofsci
rs115198392	1	230941490	C	T	5.8391e-11	0.0317460317460317	-0.155534648642118	0.0237540890147865	FAM89A	28828	biofsci
rs115863164	1	231175576	A	G	6.1318e-42	0.0465344945218124	0.264404120818222	0.0194858958521794	FAM89A	29679	biofsci
rs116378368	1	231243157	A	G	8.0123e-09	0.0225249594255644	0.173521939956953	0.0300819894868424	FAM89A	25095	biofsci
rs116778789	1	231159180	A	G	5.8307e-17	0.0247342310418143	-0.236614089649258	0.0282747107749699	FAM89A	25927	biofsci
rs1202598	1	231017545	A	G	1.0916e-57	0.682928718008286	-0.139097528728192	0.00868832824651256	FAM89A	30589	biofsci
rs1316446	1	230886155	T	C	2.8242e-08	0.568942838889098	0.0448416572624075	0.00807637643860226	FAM89A	31256	biofsci
rs141877630	1	231420780	A	G	6.0701e-10	0.0614212730703733	0.11198423586497	0.0180949530377899	FAM89A	26489	biofsci
rs1655299	1	231732161	T	C	9.5529e-13	0.570940590322337	-0.0576723507896688	0.00808098178310571	FAM89A	31256	biofsci
rs16853310	1	231070514	A	G	4.2214e-22	0.0677130898021309	0.154681476006658	0.0160031323139202	FAM89A	30927	biofsci
rs1933636	1	230963728	A	G	9.9243e-25	0.3904299847793	0.0846214605981911	0.00824200218154991	FAM89A	30927	biofsci
rs3000062	1	230888805	C	T	9.268e-25	0.439325040399865	-0.0827927668653128	0.00805878824027729	FAM89A	31256	biofsci
rs34084953	1	231154599	C	G	4.3628e-74	0.267142912455957	-0.16638316027135	0.00913736320144048	FAM89A	30589	biofsci
rs4319311	1	231201297	C	G	1.9083e-185	0.276308245097664	-0.26115957352551	0.00899229316677949	FAM89A	30923	biofsci
rs4333856	1	230894919	A	G	4.9511e-11	0.614322221804653	0.0540055603884096	0.00821689773882231	FAM89A	31256	biofsci
rs4658874	1	231167898	T	C	4.7309e-111	0.602473363774734	0.183973388985599	0.00821606871170372	FAM89A	30927	biofsci
rs60829247	1	231331087	G	A	1.6594e-14	0.0349124809741248	0.168113971326841	0.0219049567184178	FAM89A	30927	biofsci
rs61826695	1	231175615	T	C	7.1154e-28	0.034304430270643	-0.254234691222136	0.0232313581656983	FAM89A	27966	biofsci
rs6694456	1	231259024	T	A	5.8012e-18	0.277678657536889	-0.085390820495466	0.00988731653182646	FAM89A	25500	biofsci
rs71636376	1	231203347	A	G	5.7673e-22	0.0258818848908143	0.259256960179266	0.0269111835598898	FAM89A	27384	biofsci
rs72752521	1	231393377	A	G	2.2205e-13	0.0889160133327074	-0.112870392788334	0.0153887591400122	FAM89A	26063	biofsci
rs72762648	1	231046331	T	C	1.7664e-22	0.0305249821838625	0.230593037507255	0.0236396573383828	FAM89A	30234	biofsci
rs73110142	1	231154094	G	A	3.925e-83	0.0926754105753692	0.266427251789503	0.0137928719159209	FAM89A	31256	biofsci
rs74909887	1	230987890	C	T	4.9992e-09	0.0188934261229654	-0.230568450839673	0.0394329583622092	FAM89A	17347	biofsci
rs75683428	1	231594143	A	G	6.0088e-10	0.0347996515679442	0.143443614708131	0.0231726946961538	FAM89A	27722	biofsci
rs75848748	1	231164182	T	C	6.9664e-17	0.0235564363570849	-0.237015148653091	0.0283932086651362	FAM89A	26964	biofsci
rs78775814	1	230981907	G	A	2.2292e-08	0.0413617973659292	-0.118701104963716	0.0212231548299153	FAM89A	27996	biofsci
rs79082831	1	231156689	C	T	6.0013e-17	0.0221319796954315	0.234313830497836	0.0280105473267628	FAM89A	29446	biofsci
rs80246936	1	230881330	T	G	1.5845e-17	0.114710823134149	0.109593587618058	0.0128615875622647	FAM89A	29764	biofsci
rs80353377	1	231242330	C	T	6.2179e-30	0.0210348903383969	0.337074531608511	0.0296576949195821	FAM89A	27605	biofsci
rs9431627	1	231243928	A	G	1.7451e-13	0.713843014974785	-0.0657387401134791	0.00892352822944238	FAM89A	30739	biofsci
rs9431945	1	231295246	G	A	2.3941e-08	0.681998777506112	0.051052188805005	0.00914766234926356	FAM89A	27551	biofsci
