## Supplementary material for "Multi-level Regulatory Roles of Lactate Metabolism Gene Network in Oral Cancer: Machine Learning Insights": FAM89B.csv

SNP	CHR	BP	effect_allele	other_allele	P	EAF	BETA	SE	gene	samplesize	source
rs10750763	11	65368434	G	A	6.1242e-10	0.226712328767123	-0.0590089167606842	0.00953725704045193	FAM89B	31355	biofsci
rs10792454	11	64754587	G	A	8.733e-11	0.622059878430928	0.0532548560074423	0.00820871447182969	FAM89B	31562	biofsci
rs10896025	11	65401336	T	C	6.24e-15	0.384329344256106	0.0638135701260259	0.00818206612550337	FAM89B	31564	biofsci
rs10896045	11	65555524	A	G	7.1524e-26	0.689914001207001	-0.0904708986072056	0.00860185770586499	FAM89B	31587	biofsci
rs11227226	11	65330510	T	C	8.7156e-163	0.94502497997788	-0.476794322487144	0.0175362304190703	FAM89B	31296	biofsci
rs1706936	11	64908694	A	G	4.211e-10	0.427925103028131	-0.0539265137908192	0.00863390604889914	FAM89B	27399	biofsci
rs190683211	11	65240199	G	A	3.1099e-10	0.0182870607519721	0.272672169360638	0.0433273750434013	FAM89B	14836	biofsci
rs2904966	11	65090727	A	G	1.7185e-17	0.92768173926172	-0.142750797021226	0.0167721116906224	FAM89B	26494	biofsci
rs56147726	11	65942285	G	A	7.0601e-15	0.162100456621005	-0.0843359718022515	0.0108353639543453	FAM89B	31355	biofsci
rs57002824	11	64997287	G	A	1.0486e-18	0.0454302205573181	0.169643341052812	0.0192123739853013	FAM89B	31236	biofsci
rs570387	11	65637076	T	C	1.837e-09	0.473636739449059	-0.0478280170826099	0.0079560870136588	FAM89B	31684	biofsci
rs658794	11	65121203	T	G	1.5492e-26	0.0856532493816056	-0.163001138286823	0.0152896226666438	FAM89B	27310	biofsci
rs67469437	11	64599324	A	G	4.7017e-09	0.0256248244875035	-0.188580418054837	0.0321957929515028	FAM89B	19319	biofsci
rs72924707	11	65576803	C	T	7.6259e-11	0.0257878508789493	-0.167480296719883	0.025736108045959	FAM89B	30048	biofsci
rs739389	11	65157094	T	C	8.9814e-23	0.775611984619485	-0.0940438597215407	0.00957413539266604	FAM89B	31342	biofsci
rs74202491	11	65314902	T	C	9.8214e-84	0.063680579120009	0.315839161381776	0.0162906977816747	FAM89B	31598	biofsci
