## Supplementary material for "Multi-level Regulatory Roles of Lactate Metabolism Gene Network in Oral Cancer: Machine Learning Insights": FAM90A1.csv

SNP	CHR	BP	effect_allele	other_allele	P	EAF	BETA	SE	gene	samplesize	source
rs2465468	12	8496629	G	A	2.2501e-11	0.555794534412955	-0.0640751533501483	0.0095797556065766	FAM90A1	22068	biofsci
rs2719040	12	8482976	A	T	1.6595e-08	0.212173008323425	0.0650920954854999	0.0115321549651867	FAM90A1	22492	biofsci
rs2953218	12	8379967	T	G	2.6002e-73	0.235299705519141	0.342724417890947	0.0189233412413836	FAM90A1	7760	biofsci
rs35006259	12	8447618	A	G	1.2668e-19	0.135208458934286	0.114831993046422	0.0126699980190904	FAM90A1	26638	biofsci
