## Supplementary material for "Multi-level Regulatory Roles of Lactate Metabolism Gene Network in Oral Cancer: Machine Learning Insights": FAM91A1.csv

SNP	CHR	BP	effect_allele	other_allele	P	EAF	BETA	SE	gene	samplesize	source
rs117367027	8	124781857	T	C	2.8177e-08	0.0110336817653891	-0.487820449929842	0.0878591664589164	FAM91A1	5936	biofsci
rs72715030	8	124792557	A	G	1.0242e-09	0.0214433311240204	0.170036622237098	0.0278488334240296	FAM91A1	30724	biofsci
rs72715072	8	124849560	A	C	3.6684e-12	0.0558869641696302	0.121063472610438	0.0174204579625063	FAM91A1	31226	biofsci
rs9656947	8	124826804	T	G	2.388e-31	0.185349441810674	0.119927106038514	0.010297000552814	FAM91A1	31231	biofsci
