## Supplementary material for "Multi-level Regulatory Roles of Lactate Metabolism Gene Network in Oral Cancer: Machine Learning Insights": FAM96A.csv

SNP	CHR	BP	effect_allele	other_allele	P	EAF	BETA	SE	gene	samplesize	source
rs12916740	15	64440050	G	A	2.7368e-10	0.026962457337884	-0.189323227608783	0.0299898980830971	FAM96A	21190	biofsci
rs28619038	15	64642517	A	C	2.6359e-11	0.860928652321631	-0.0766665481669001	0.011502167636886	FAM96A	31565	biofsci
rs332262	15	64382897	T	C	4.0156e-59	0.789516737981374	-0.165400363838856	0.010201146167107	FAM96A	28913	biofsci
rs34566328	15	65034289	A	G	7.8471e-13	0.399263734189164	0.0582221314024391	0.00812726924292122	FAM96A	31560	biofsci
