## Supplementary material for "Multi-level Regulatory Roles of Lactate Metabolism Gene Network in Oral Cancer: Machine Learning Insights": FAM98A.csv

SNP	CHR	BP	effect_allele	other_allele	P	EAF	BETA	SE	gene	samplesize	source
rs13385731	2	33701890	C	T	4.9039e-09	0.0706266624941324	0.0922473338252609	0.0157676968797451	FAM98A	30639	biofsci
rs1375198	2	33816585	C	T	8.3389e-12	0.261427546899181	-0.0618817412605307	0.00905710164225319	FAM98A	31568	biofsci
rs4077711	2	33700938	C	A	4.2354e-11	0.320511856890526	-0.0561435322959547	0.00851239971131146	FAM98A	31684	biofsci
