## Supplementary material for "Multi-level Regulatory Roles of Lactate Metabolism Gene Network in Oral Cancer: Machine Learning Insights": FAM98B.csv

SNP	CHR	BP	effect_allele	other_allele	P	EAF	BETA	SE	gene	samplesize	source
rs34059658	15	38786370	C	G	1.3194e-13	0.813877982482634	-0.0758353657162167	0.0102423475798837	FAM98B	31464	biofsci
rs56294917	15	38790165	C	T	1.1439e-39	0.238431342945573	0.123286589137402	0.00935406594365718	FAM98B	31470	biofsci
rs62008294	15	38814017	A	T	2.2424e-09	0.0161217281043384	-0.265248997002503	0.0443626962256031	FAM98B	16017	biofsci
