## Supplementary material for "Multi-level Regulatory Roles of Lactate Metabolism Gene Network in Oral Cancer: Machine Learning Insights": FAM98C.csv

SNP	CHR	BP	effect_allele	other_allele	P	EAF	BETA	SE	gene	samplesize	source
rs1079161	19	38902295	T	C	8.1774e-15	0.0328373730101592	0.195691409913702	0.0252017269689249	FAM98C	24788	biofsci
rs12609878	19	38882781	G	T	2.1873e-28	0.879401706189635	0.147682853034856	0.0133647221801285	FAM98C	26395	biofsci
rs2072350	19	38871182	T	C	2.0856e-55	0.017931771795121	0.585475565718814	0.0373397173235977	FAM98C	20364	biofsci
