## Supplementary material for "Multi-level Regulatory Roles of Lactate Metabolism Gene Network in Oral Cancer: Machine Learning Insights": FAM101B.csv

SNP	CHR	BP	effect_allele	other_allele	P	EAF	BETA	SE	gene	samplesize	source
rs11649837	17	414003	A	G	7.3205e-41	0.12285689854205	-0.18853208165474	0.0140845889011961	FAM101B	23389	biofsci
rs11653376	17	288595	G	C	1.2462e-24	0.224662614214168	0.107323906174767	0.0104756328561719	FAM101B	26157	biofsci
rs149282170	17	437618	T	C	5.4627e-10	0.0177114243323442	0.453029572509775	0.0730068767843255	FAM101B	5392	biofsci
rs149494787	17	407462	G	A	2.6968e-33	0.0204998903749178	0.628166542960323	0.0522470716926161	FAM101B	9122	biofsci
rs185985137	17	436571	T	A	3.0871e-41	0.025007851758794	0.381622333018557	0.0283736186156445	FAM101B	25472	biofsci
rs2304947	17	436221	C	G	3.5749e-82	0.170102314342885	0.222046110563465	0.011563817483958	FAM101B	26487	biofsci
rs2644703	17	645019	T	C	1.1499e-10	0.0247092045989377	-0.2407424180732	0.0373498848940672	FAM101B	14873	biofsci
rs59968312	17	442137	T	C	5.2056e-16	0.0203795784018489	-0.33950669040672	0.0418802815491969	FAM101B	14279	biofsci
rs62056182	17	224382	A	G	1.6327e-08	0.510805268554302	-0.0501604402874155	0.00888298510438044	FAM101B	25358	biofsci
rs6598848	17	457524	C	T	6.132e-10	0.595624048706241	-0.0549878382122228	0.00888778519326687	FAM101B	26280	biofsci
rs7225729	17	452965	T	C	6.2291e-27	0.274921064501579	-0.104335817945985	0.00970990274315143	FAM101B	26604	biofsci
rs75907841	17	247938	C	T	1.9914e-16	0.306113537117904	-0.103403269603529	0.0125754955371207	FAM101B	14885	biofsci
rs79885967	17	558860	T	C	4.3295e-15	0.0304767364096685	-0.223040103302477	0.0284312232536396	FAM101B	20934	biofsci
rs8064575	17	617141	T	C	2.859e-40	0.875525428863559	0.175100011038991	0.0131810730822324	FAM101B	26407	biofsci
rs9893093	17	294117	A	G	4.4489e-19	0.0774039380615561	-0.146025444918191	0.0163613943885928	FAM101B	26155	biofsci
rs9906432	17	528868	C	T	7.0468e-42	0.21921510410719	-0.142975166097985	0.0105449800199124	FAM101B	26271	biofsci
