## Supplementary material for "Multi-level Regulatory Roles of Lactate Metabolism Gene Network in Oral Cancer: Machine Learning Insights": FAM102A.csv

SNP	CHR	BP	effect_allele	other_allele	P	EAF	BETA	SE	gene	samplesize	source
rs112548669	9	130781339	C	T	7.4569e-32	0.27289061730826	0.117013464962415	0.00996249297277362	FAM102A	25389	biofsci
rs141736616	9	130661605	A	G	9.1812e-09	0.019254607057268	0.225571210355517	0.0392625514090923	FAM102A	17176	biofsci
rs56173721	9	130817345	A	G	2.3763e-24	0.0313915600413256	0.31073350993243	0.0305164262148225	FAM102A	17658	biofsci
rs67145503	9	130628524	A	T	2.558e-11	0.879157470863825	0.0823153472378615	0.0123409464982326	FAM102A	30902	biofsci
rs76707326	9	130658893	A	G	9.3274e-16	0.0223114858415527	0.289603206593741	0.0360400227230999	FAM102A	17647	biofsci
rs7860034	9	130695780	G	T	7.146e-119	0.146835538184005	0.260175520375858	0.0112237991249556	FAM102A	31683	biofsci
