## Supplementary material for "Multi-level Regulatory Roles of Lactate Metabolism Gene Network in Oral Cancer: Machine Learning Insights": FAM102B.csv

SNP	CHR	BP	effect_allele	other_allele	P	EAF	BETA	SE	gene	samplesize	source
rs1277018	1	109277270	G	A	2.3642e-13	0.239035664624751	0.0744642549317044	0.0101638260171031	FAM102B	26609	biofsci
rs2798184	1	109096332	T	C	2.1597e-11	0.560620865904991	-0.0584739120842217	0.00873422836891643	FAM102B	26608	biofsci
rs2997738	1	109122433	C	T	3.0735e-21	0.0685249042145594	0.163891044837627	0.0173242684972439	FAM102B	26100	biofsci
rs41278478	1	109177802	A	G	1.5148e-51	0.0459323583180987	0.328866414733073	0.0217728883459835	FAM102B	24068	biofsci
rs79611461	1	108666440	T	C	6.9969e-09	0.0893718888931109	0.0884823974406642	0.0152790311755391	FAM102B	26317	biofsci
