## Supplementary material for "Multi-level Regulatory Roles of Lactate Metabolism Gene Network in Oral Cancer: Machine Learning Insights": FAM103A1.csv

SNP	CHR	BP	effect_allele	other_allele	P	EAF	BETA	SE	gene	samplesize	source
rs1075845	15	83350617	T	C	4.5258e-08	0.131511689092686	-0.119393652249098	0.0218313833218926	FAM103A1	9185	biofsci
rs12912820	15	83451361	C	T	1.013e-10	0.352136495170807	0.0998510138609602	0.0154446201699835	FAM103A1	9188	biofsci
rs6603039	15	83664641	G	C	6.4086e-32	0.0159959178240227	-0.696964864212513	0.0592752965370691	FAM103A1	9041	biofsci
