## Supplementary material for "Multi-level Regulatory Roles of Lactate Metabolism Gene Network in Oral Cancer: Machine Learning Insights": FAM104A.csv

SNP	CHR	BP	effect_allele	other_allele	P	EAF	BETA	SE	gene	samplesize	source
rs113422243	17	71217990	C	T	8.5044e-17	0.0286541868147652	0.218963757931503	0.0263047966664868	FAM104A	25962	biofsci
rs117138288	17	71347545	A	G	1.1722e-09	0.0315821134950872	-0.155507923957645	0.0255601452921836	FAM104A	25023	biofsci
rs117699711	17	71244434	T	C	1.809e-13	0.0311479726171669	0.19317991071897	0.0262390707685057	FAM104A	24065	biofsci
rs117941643	17	71186606	C	T	8.1208e-12	0.0263299905562801	-0.182685663765778	0.0267224948460854	FAM104A	27312	biofsci
rs11870739	17	71304503	T	C	8.3917e-13	0.0786149162861492	-0.106154356225731	0.0148374248690657	FAM104A	31355	biofsci
rs12325832	17	71179931	C	T	3.2244e-189	0.47458694338102	0.294872760143723	0.0100501963239169	FAM104A	19852	biofsci
rs12944775	17	71231157	T	C	7.9735e-15	0.0153548571974401	-0.276968669911251	0.0356555400959398	FAM104A	26013	biofsci
rs12948429	17	71351223	G	A	2.0634e-08	0.553647852575399	-0.0505010099555193	0.00900774292870991	FAM104A	24936	biofsci
rs140602156	17	71213491	T	C	4.4448e-08	0.0146820902766543	0.243628979836949	0.0445212126451791	FAM104A	17437	biofsci
rs147826821	17	71146293	T	G	8.0408e-09	0.943409247757074	0.102406650027181	0.0177551970503287	FAM104A	29708	biofsci
rs17781867	17	71256018	C	T	8.0331e-28	0.0777610189374895	0.169684402843768	0.0155206720001983	FAM104A	28943	biofsci
rs181822634	17	71293295	C	T	2.3379e-09	0.266968966983137	0.0589284881136769	0.00986647157246038	FAM104A	26246	biofsci
rs34420507	17	71156469	C	T	2.5028e-11	0.549967088705618	-0.0539554552204382	0.00808539459636129	FAM104A	30902	biofsci
rs35101571	17	71190063	C	T	1.6769846438804e-308	0.484032312860972	-0.300379885043946	0.00796391830455665	FAM104A	31566	biofsci
rs4969072	17	71135799	A	G	5.4534e-11	0.368070953436807	0.0540193960757602	0.00823692416757039	FAM104A	31684	biofsci
rs55686524	17	71145931	C	T	7.3021e-10	0.0848363774733638	-0.0882719102542305	0.0143314841384947	FAM104A	31355	biofsci
rs57682978	17	71276631	G	A	1.5635e-29	0.393508553302368	-0.0919460490515863	0.00814806715922745	FAM104A	31556	biofsci
rs62071644	17	71173778	T	C	3.5405e-21	0.0446105282703556	-0.1982952438639	0.0209940651820376	FAM104A	26617	biofsci
rs71381083	17	71188853	A	G	1.2655e-17	0.0324531095755183	0.233780321833928	0.0273529650669173	FAM104A	21283	biofsci
rs72846768	17	71212200	C	T	4.1142e-15	0.0388697717249067	0.179143414200987	0.0228167478667482	FAM104A	25708	biofsci
rs76140197	17	71248720	T	C	4.7755e-53	0.0855665433683098	-0.218113657974627	0.0142274327630949	FAM104A	31569	biofsci
rs76734255	17	71252730	T	C	6.9295e-14	0.0316170626159145	0.181773956569957	0.0242714784716602	FAM104A	27721	biofsci
rs79790054	17	71188312	T	C	5.577e-27	0.0384522252893603	0.246610916475323	0.022928179816966	FAM104A	25724	biofsci
rs8080634	17	71120522	A	T	4.7682e-11	0.2160723274093	-0.064289700466435	0.00977359042649401	FAM104A	30902	biofsci
rs9907227	17	71171649	T	G	3.7669e-19	0.0746570721834945	-0.14559282577845	0.0162793597265525	FAM104A	27310	biofsci
rs9915712	17	71309383	A	C	3.8069e-21	0.818755565880668	0.098551266334466	0.0104419650704033	FAM104A	30902	biofsci
