## Supplementary material for "Multi-level Regulatory Roles of Lactate Metabolism Gene Network in Oral Cancer: Machine Learning Insights": FAM105A.csv

SNP	CHR	BP	effect_allele	other_allele	P	EAF	BETA	SE	gene	samplesize	source
rs11133789	5	14540396	G	A	1.2397e-107	0.163338492318146	-0.23726202848612	0.0107660417681332	FAM105A	31566	biofsci
rs116803888	5	14582058	G	C	1.5785e-08	0.904391001506024	-0.0837825220700335	0.0148214198397314	FAM105A	26323	biofsci
rs11740922	5	14360089	T	G	1.7423e-17	0.0283039266562878	-0.216069680242448	0.0253909867847806	FAM105A	28199	biofsci
rs11742784	5	14568126	A	G	1.4529e-25	0.0535020196631354	-0.185566479479348	0.0177561985187113	FAM105A	31317	biofsci
rs152623	5	14573859	G	C	1.0789e-17	0.590176946606265	0.0700551235708222	0.0081790411865248	FAM105A	30902	biofsci
rs2401902	5	14528587	G	A	1.2016e-31	0.360373796488578	0.0970394210594329	0.00829042469538086	FAM105A	31560	biofsci
rs32635	5	14572712	C	T	5.0876e-83	0.0720808748919538	0.296498481175558	0.01536030757946	FAM105A	31684	biofsci
rs35971733	5	14628130	C	A	4.2326e-10	0.414765680784697	0.050356896738922	0.00806303787410285	FAM105A	31684	biofsci
rs56128432	5	14370000	G	A	3.7306e-11	0.263348433809579	0.0604067867684729	0.00913261773833952	FAM105A	30902	biofsci
