## Supplementary material for "Multi-level Regulatory Roles of Lactate Metabolism Gene Network in Oral Cancer: Machine Learning Insights": FAM105B.csv

SNP	CHR	BP	effect_allele	other_allele	P	EAF	BETA	SE	gene	samplesize	source
rs115833513	5	14885235	A	G	1.4098e-08	0.0281248569728592	0.164126237347601	0.0289346891644662	FAM105B	21849	biofsci
rs17363829	5	14693398	T	C	1.0731e-15	0.0444802135678392	-0.172312291056562	0.0214906823467899	FAM105B	25472	biofsci
rs2455458	5	14665615	A	G	2.8266e-18	0.606805967905596	-0.0773693899857456	0.0088744683519242	FAM105B	26609	biofsci
rs6554856	5	14654464	A	G	1.4727e-107	0.0731519410725694	0.366756550790208	0.0166476725807498	FAM105B	26609	biofsci
