## Supplementary material for "Multi-level Regulatory Roles of Lactate Metabolism Gene Network in Oral Cancer: Machine Learning Insights": FAM107B.csv

SNP	CHR	BP	effect_allele	other_allele	P	EAF	BETA	SE	gene	samplesize	source
rs10906674	10	14476631	T	C	1.9389e-16	0.113013698630137	0.105011257864914	0.0127660844981538	FAM107B	30606	biofsci
rs10906685	10	14529429	G	A	1.663e-67	0.157957458290237	0.206516175303302	0.0118962301007674	FAM107B	26563	biofsci
rs10906715	10	14651796	T	C	1.0916e-157	0.58317605314812	-0.218575671181358	0.00816970932561964	FAM107B	30818	biofsci
rs10906731	10	14693826	G	T	3.294e-13	0.190988011575031	-0.0744742653652158	0.0102277336526609	FAM107B	30935	biofsci
rs11259199	10	14618933	G	C	2.6413e-12	0.0652971526848844	0.114669109660647	0.016391370364745	FAM107B	30491	biofsci
rs112984133	10	14803785	A	G	6.1734e-21	0.0718000644359553	0.159295824771342	0.0169696524774788	FAM107B	26053	biofsci
rs115000792	10	14677138	A	G	1.9719e-25	0.025311309854936	-0.281924365210932	0.0270516676944195	FAM107B	27695	biofsci
rs11599834	10	14708690	G	C	1.1786e-66	0.0782894486872601	0.259343215909475	0.0150368300889116	FAM107B	30645	biofsci
rs117115195	10	14527952	G	A	1.4684e-09	0.0312002680291482	0.146466425702002	0.0242177327174726	FAM107B	28204	biofsci
rs117187045	10	14461344	C	T	3.9112e-13	0.0348113408654871	-0.167990793598001	0.0231443284467653	FAM107B	27781	biofsci
rs117268804	10	14774737	C	T	6.5695e-14	0.0674275445438556	-0.121074567985064	0.016151674602135	FAM107B	30480	biofsci
rs117676410	10	14659598	T	A	1.1553e-08	0.049111018836586	-0.10635727726819	0.0186395508706957	FAM107B	30817	biofsci
rs12767375	10	14725088	C	T	3.2311e-129	0.687399000338231	-0.209747805487649	0.00867281959468456	FAM107B	30935	biofsci
rs12777920	10	14625920	C	T	1.7297e-27	0.11960239016874	0.134587387368582	0.0123894088582985	FAM107B	30935	biofsci
rs138161074	10	14670022	G	A	5.7264e-16	0.0158239878350124	-0.463973896910203	0.0573161083273876	FAM107B	9773	biofsci
rs1409391	10	14627825	C	T	2.6651e-62	0.158311097748882	-0.183458687963595	0.0110135787461261	FAM107B	30935	biofsci
rs142486188	10	14623147	A	C	2.5395e-13	0.0194307204483445	0.331150945135751	0.0452577484127034	FAM107B	12812	biofsci
rs147247912	10	14591919	G	A	4.4398e-08	0.0158730158730159	0.201253699171156	0.0367754589622943	FAM107B	23667	biofsci
rs17155309	10	14489553	T	C	4.8584e-22	0.0880529144274494	-0.136922736487357	0.0141874144117041	FAM107B	30935	biofsci
rs2688831	10	14749806	C	T	2.8562e-11	0.0352039839111281	-0.146346713916712	0.0219944563883363	FAM107B	30431	biofsci
rs3107800	10	14733008	A	G	1.8021e-08	0.382002113845689	-0.0466720717833836	0.00829003566375666	FAM107B	30818	biofsci
rs4748102	10	14663139	T	A	9.2794e-09	0.582921212578806	-0.0469192906217544	0.00816939575187686	FAM107B	30815	biofsci
rs621480	10	14447060	C	A	1.2878e-11	0.561464166259536	0.0548518728316979	0.00810207719704257	FAM107B	30935	biofsci
rs677808	10	14457060	T	C	2.5847e-30	0.0639633206809726	-0.187990008690051	0.0164303951099541	FAM107B	30935	biofsci
rs7080083	10	14693949	C	T	2.5558e-42	0.112386786425645	-0.173527826874977	0.0127288871436833	FAM107B	30935	biofsci
rs7092826	10	14553644	T	G	1.0469e-202	0.340655417339998	-0.257700496960758	0.00848293366604753	FAM107B	30935	biofsci
rs7098808	10	14547529	T	C	1.0484e-22	0.056127625991206	-0.17129754668919	0.017466865166635	FAM107B	30935	biofsci
rs72768942	10	14633500	A	G	1.1485e-26	0.0329510512756586	-0.251274818348273	0.0235086745081931	FAM107B	28392	biofsci
rs72770512	10	14701477	T	A	1.6840906438804e-308	0.174062028110117	0.404174223547006	0.0107397457995404	FAM107B	30153	biofsci
rs72782897	10	14523675	A	C	3.6833e-08	0.0236194995685936	0.260143384236365	0.0472506873431351	FAM107B	9711	biofsci
rs72782898	10	14525205	C	T	6.1188e-36	0.1471557339797	-0.142506739957335	0.0113862380815563	FAM107B	30730	biofsci
rs77931855	10	14589690	C	A	2.5274e-24	0.0222148541114058	-0.297429677788974	0.0292276837150019	FAM107B	26946	biofsci
rs78055852	10	14769611	G	T	2.3207e-09	0.0298438355011155	0.148135285260386	0.0247979117231174	FAM107B	28083	biofsci
rs78244802	10	14560330	A	C	3.2172e-27	0.0216578373325023	-0.320717608134305	0.0296793115124148	FAM107B	26789	biofsci
rs78370606	10	14759199	A	G	3.4238e-15	0.0248898772612582	-0.214708047541939	0.0272669377013752	FAM107B	27709	biofsci
rs7911876	10	14494126	T	C	2.7756e-15	0.412867826675185	0.0645137152745956	0.00816556954125528	FAM107B	30935	biofsci
rs7919661	10	14723053	T	C	7.712e-12	0.260776429027773	-0.0626655470664103	0.00915667651510298	FAM107B	30935	biofsci
