## Supplementary material for "Multi-level Regulatory Roles of Lactate Metabolism Gene Network in Oral Cancer: Machine Learning Insights": FAM108A6P.csv

SNP	CHR	BP	effect_allele	other_allele	P	EAF	BETA	SE	gene	samplesize	source
rs115122406	22	22409736	T	C	8.3844e-45	0.146611289409099	0.378806098778722	0.026972614747739	FAM108A6P	5493	biofsci
rs11912149	22	22508796	G	A	2.5472e-09	0.938168894632688	-0.235832174355756	0.0395804464957716	FAM108A6P	5502	biofsci
rs5750553	22	22478777	A	G	4.5983e-84	0.444381320304511	0.375821124580913	0.0193454982076777	FAM108A6P	5411	biofsci
rs5756945	22	22479479	T	G	3.7242e-09	0.936724732434732	-0.419289608530295	0.0711154545583025	FAM108A6P	1668	biofsci
rs5756978	22	22484397	G	A	8.5217e-09	0.250152207001522	-0.126729426817049	0.0220108077700863	FAM108A6P	5502	biofsci
rs5756985	22	22486240	A	G	4.8836e-10	0.536378668871434	-0.118955936167795	0.0191164504423795	FAM108A6P	5502	biofsci
rs8138217	22	22660748	T	C	1.0175e-11	0.58655853541031	-0.135954471399827	0.0199815507642308	FAM108A6P	5164	biofsci
