## Supplementary material for "Multi-level Regulatory Roles of Lactate Metabolism Gene Network in Oral Cancer: Machine Learning Insights": FAM108A7P.csv

SNP	CHR	BP	effect_allele	other_allele	P	EAF	BETA	SE	gene	samplesize	source
rs111242150	17	20679485	T	C	6.3972e-20	0.158968401486989	-0.245894157175753	0.0269110303017032	FAM108A7P	5164	biofsci
rs111627402	17	20678899	A	G	4.905e-21	0.0721454880294659	0.346760640797193	0.0368451373133566	FAM108A7P	5502	biofsci
rs11657407	17	20459319	A	C	1.8591e-15	0.478805553273638	0.172544540407589	0.0217023508468132	FAM108A7P	4254	biofsci
rs12945283	17	20620373	T	C	1.735e-31	0.189677136828695	-0.292997472937452	0.025098938034852	FAM108A7P	5164	biofsci
rs2886049	17	20913255	A	G	3.5189e-10	0.293881171674468	0.131321924477004	0.0209304651552396	FAM108A7P	5500	biofsci
rs2993365	17	20739347	T	G	1.0443e-68	0.380352500382321	0.355067497110009	0.0202687234336117	FAM108A7P	5164	biofsci
rs79745495	17	20788743	T	C	1.2676e-12	0.103754898161306	-0.221886441419287	0.0312612980669062	FAM108A7P	5502	biofsci
rs8073669	17	20683084	G	A	3.1539e-11	0.227232453642175	0.170079845852546	0.0256171352179517	FAM108A7P	4339	biofsci
rs8074866	17	21190527	T	C	6.4427e-10	0.663113869400971	-0.12864161612211	0.0208188273570763	FAM108A7P	5164	biofsci
