## Supplementary material for "Multi-level Regulatory Roles of Lactate Metabolism Gene Network in Oral Cancer: Machine Learning Insights": FAM108B1.csv

SNP	CHR	BP	effect_allele	other_allele	P	EAF	BETA	SE	gene	samplesize	source
rs1357726	9	74472930	T	C	1.9948e-11	0.139114899479099	0.0899871509361413	0.0134179006838353	FAM108B1	23189	biofsci
