## Supplementary material for "Multi-level Regulatory Roles of Lactate Metabolism Gene Network in Oral Cancer: Machine Learning Insights": FAM108C1.csv

SNP	CHR	BP	effect_allele	other_allele	P	EAF	BETA	SE	gene	samplesize	source
rs1077541	15	81098107	G	A	8.5023e-18	0.0864745011086474	0.133603294219935	0.0155484648853021	FAM108C1	26181	biofsci
rs11072935	15	81013131	A	G	2.1599e-244	0.931470804473165	0.584802672078837	0.0175160894514217	FAM108C1	25530	biofsci
rs112848620	15	80976635	T	C	5.0322e-32	0.0141089936476095	0.577471253278208	0.0490263229937012	FAM108C1	14955	biofsci
rs113296188	15	80508110	T	C	1.5767e-08	0.0292628751485097	0.171851283821663	0.0304000148278195	FAM108C1	19046	biofsci
rs11632439	15	80987012	G	A	1.6769846438804e-308	0.457534349992451	0.406529283498818	0.00877223993204577	FAM108C1	26179	biofsci
rs11634845	15	81089097	T	C	1.2041e-25	0.671464542072231	-0.0974042320179756	0.00930441816651468	FAM108C1	26181	biofsci
rs11636922	15	81078496	T	C	1.4243e-29	0.0220685422960725	0.37589110741157	0.0332856137406308	FAM108C1	20911	biofsci
rs117694348	15	80804948	C	T	5.5754e-15	0.0184738210174527	0.281582050562798	0.0360388120976793	FAM108C1	21231	biofsci
rs12440370	15	80976014	T	C	7.7946e-21	0.0256834215167548	-0.279457108160948	0.0298491939118537	FAM108C1	22426	biofsci
rs12594697	15	80998759	A	T	1.2828e-162	0.147491382612026	-0.337391428129815	0.0124155993100157	FAM108C1	25797	biofsci
rs12910527	15	81020547	C	T	1.7569e-15	0.0160998888065234	-0.306103547757695	0.0384682678493578	FAM108C1	21330	biofsci
rs12915879	15	80920957	G	A	2.5186e-21	0.723829141370338	-0.0994191688131901	0.0104861479604673	FAM108C1	22747	biofsci
rs139001943	15	81035150	A	G	2.1719e-09	0.0129580960724193	-0.322692191888624	0.0539240319321921	FAM108C1	13444	biofsci
rs141138337	15	81006007	T	G	3.8929e-44	0.120982730581584	-0.189163939222009	0.0135751251720185	FAM108C1	25513	biofsci
rs141735635	15	80990666	C	A	2.0557e-22	0.0361520880947434	-0.239369828273849	0.0245789859401414	FAM108C1	23752	biofsci
rs142872187	15	81116076	G	A	1.5681e-10	0.0250741350906096	-0.234909212891648	0.0367131691633426	FAM108C1	15175	biofsci
rs144824890	15	81063705	A	G	1.9468e-31	0.0237273086029992	0.383580956139849	0.0328856025016803	FAM108C1	19959	biofsci
rs146846436	15	80812105	A	C	4.2462e-22	0.0484380772546283	-0.205272565444706	0.0212389745827382	FAM108C1	24048	biofsci
rs17315924	15	80725065	G	A	2.408e-08	0.114661007227257	-0.0770363944999942	0.0138067952003717	FAM108C1	25838	biofsci
rs1911631	15	81101722	C	G	7.3828e-22	0.716082713382929	-0.0958944017383257	0.0099805790674874	FAM108C1	24689	biofsci
rs2135881	15	81151809	C	T	2.3889e-10	0.192979818858281	-0.070140975403144	0.011073725197844	FAM108C1	26181	biofsci
rs35197501	15	80902480	A	G	2.9043e-26	0.0292022792022792	0.326126381325776	0.0307593851757393	FAM108C1	18641	biofsci
rs3858970	15	80653222	T	C	5.1929e-12	0.165307509344207	-0.081189915142414	0.0117663133159059	FAM108C1	26174	biofsci
rs4778793	15	80740943	A	C	7.7629e-17	0.571218241534222	0.073607112420827	0.00883108727304462	FAM108C1	26176	biofsci
rs4778836	15	80926150	T	A	7.1663e-55	0.263565306045388	-0.154783383718707	0.00992137579121256	FAM108C1	26170	biofsci
rs56313934	15	80716461	A	G	3.265e-08	0.0762366818873668	-0.0915852960415862	0.0165720249781211	FAM108C1	25852	biofsci
rs62008997	15	81036616	G	A	3.6673e-138	0.108648873117143	-0.351389558058002	0.0140441784494192	FAM108C1	26176	biofsci
rs62009001	15	81064094	T	C	4.0996e-45	0.0452685910915695	-0.298219200927112	0.0211584011555569	FAM108C1	25842	biofsci
rs7172977	15	80579768	A	G	7.9105e-14	0.0264530386740332	0.220409630350826	0.0294984716539067	FAM108C1	22312	biofsci
rs72734110	15	80952902	G	A	8.738e-16	0.0182284040995608	-0.298862881375789	0.0371572112313245	FAM108C1	20236	biofsci
rs72734111	15	80955913	C	T	2.2416e-40	0.0486366356098812	0.287807177669567	0.0216354079405204	FAM108C1	23085	biofsci
rs75314147	15	81052275	A	G	1.0853e-37	0.0370999834190018	0.310729479551958	0.0242148251704274	FAM108C1	23870	biofsci
rs75638527	15	81021445	A	G	1.6289e-18	0.01891095361729	0.385279445239287	0.0438789869869924	FAM108C1	13997	biofsci
rs75641848	15	81132260	T	C	1.5623e-09	0.0435972111905392	-0.14021844707727	0.0232234335481914	FAM108C1	22234	biofsci
rs79680128	15	81073186	T	G	8.212e-12	0.0212461609659641	-0.218637254253903	0.0319897659342029	FAM108C1	23496	biofsci
rs79887748	15	80957192	T	C	2.4728e-16	0.0193315041157396	-0.299663575427145	0.0365599433205813	FAM108C1	19732	biofsci
rs80227900	15	80751382	T	C	1.8881e-27	0.0626962939698492	-0.199617695915225	0.0183898087403937	FAM108C1	25159	biofsci
rs8027410	15	80840970	A	G	2.2844e-13	0.365675022651767	0.0665293330493499	0.00907482172759574	FAM108C1	26175	biofsci
rs906432	15	81081692	G	A	4.8133e-11	0.177796985982186	-0.0751672008720044	0.0114298401666572	FAM108C1	26181	biofsci
rs925110	15	81085612	A	G	5.8598e-47	0.206020519373144	-0.155500587841982	0.0108051800630924	FAM108C1	26181	biofsci
