## Supplementary material for "Multi-level Regulatory Roles of Lactate Metabolism Gene Network in Oral Cancer: Machine Learning Insights": FAM109A.csv

SNP	CHR	BP	effect_allele	other_allele	P	EAF	BETA	SE	gene	samplesize	source
rs11065884	12	111818701	G	A	9.1237e-60	0.23767397521449	0.153097155331533	0.00938969845269695	FAM109A	31300	biofsci
rs112142794	12	111873234	A	G	5.5056e-23	0.0470102759122906	0.191073878866161	0.0193547414827659	FAM109A	29793	biofsci
rs117657763	12	112340274	A	G	6.4002e-15	0.0281070484179812	0.202945848743039	0.0260323822449029	FAM109A	27009	biofsci
rs139850791	12	111853768	T	C	4.4049e-08	0.0251053952915542	0.152892053683632	0.0279311009853363	FAM109A	26186	biofsci
rs17627481	12	111777482	A	G	3.7393e-24	0.0453398577872926	0.194976873110295	0.019231523032263	FAM109A	31233	biofsci
rs4378452	12	111504033	C	T	5.3789e-12	0.6492035932664	-0.0575012298012264	0.00833943377198684	FAM109A	31569	biofsci
rs76592670	12	112134085	A	G	7.5648e-10	0.0707771609833465	-0.101811388583006	0.0165450124452363	FAM109A	27773	biofsci
