## Supplementary material for "Multi-level Regulatory Roles of Lactate Metabolism Gene Network in Oral Cancer: Machine Learning Insights": FAM109B.csv

SNP	CHR	BP	effect_allele	other_allele	P	EAF	BETA	SE	gene	samplesize	source
rs11090096	22	42795245	A	G	2.0568e-19	0.13258948799275	-0.117109050487039	0.0129973863495859	FAM109B	25735	biofsci
rs112564946	22	42854569	G	C	5.0033e-10	0.276296039718277	-0.061906709620653	0.00995460766705574	FAM109B	25234	biofsci
rs11702960	22	42269532	T	C	4.1362e-10	0.142503963161471	0.0787793869392476	0.0126069207283278	FAM109B	25745	biofsci
rs2142695	22	42581248	T	C	1.6107e-16	0.0556247875835505	0.158633781139468	0.019232766472214	FAM109B	25732	biofsci
rs28438468	22	42580975	A	G	1.2511e-10	0.0272183014828324	-0.178691230871057	0.0277781418466386	FAM109B	24473	biofsci
rs34344173	22	42228156	C	T	2.2668e-12	0.0744763738026491	0.130198920576198	0.0185545197554828	FAM109B	21070	biofsci
rs56021266	22	41756571	T	C	8.5398e-33	0.149729404690319	-0.146986764178378	0.012323867207041	FAM109B	25859	biofsci
rs5758704	22	42699042	C	T	2.0476e-12	0.0432683590208522	-0.167388678795132	0.0238068977535709	FAM109B	21311	biofsci
rs59390354	22	42546852	A	G	6.4769e-27	0.814670693460332	0.123439035047876	0.011491466518449	FAM109B	25078	biofsci
rs5996139	22	42691689	A	G	5.1206e-16	0.378191439977718	-0.0819951390815329	0.0101121203514211	FAM109B	20793	biofsci
rs6002601	22	42489058	T	A	1.54e-198	0.331335262505167	-0.280828968413643	0.00934184596903813	FAM109B	25860	biofsci
rs6002742	22	42859142	A	G	6.5139e-09	0.144208260968059	0.0728080662735327	0.0125466252410017	FAM109B	25737	biofsci
rs61736522	22	42549103	T	C	6.7461e-23	0.0630081300813008	-0.180147932329573	0.0182863454630841	FAM109B	25327	biofsci
rs73165105	22	42287966	T	C	9.3422e-26	0.119882815511526	-0.143906184450471	0.0137150167213532	FAM109B	25193	biofsci
rs74538360	22	42419459	A	G	2.9532e-17	0.131638587188916	-0.117437871169656	0.0139006049867023	FAM109B	22637	biofsci
rs75274740	22	42544551	G	C	8.7099e-15	0.803443120991465	0.0976263005021471	0.0125857366347571	FAM109B	19988	biofsci
rs77920989	22	42461088	T	C	1.1813e-08	0.0176516157591855	-0.232647564957955	0.0407988995594681	FAM109B	17323	biofsci
rs78463060	22	42631773	T	C	6.159e-29	0.0687427289346851	-0.204302844962283	0.0183012948646263	FAM109B	23319	biofsci
