## Supplementary material for "Multi-level Regulatory Roles of Lactate Metabolism Gene Network in Oral Cancer: Machine Learning Insights": FAM110A.csv

SNP	CHR	BP	effect_allele	other_allele	P	EAF	BETA	SE	gene	samplesize	source
rs1106699	20	828791	C	T	1.6318e-149	0.464900258870108	-0.209261576814043	0.00803535656248006	FAM110A	31129	biofsci
rs11700178	20	808483	A	G	2.106e-28	0.0568893922234806	-0.190573344989376	0.0172409956112884	FAM110A	31351	biofsci
rs117015161	20	803427	T	C	3.1209e-21	0.0157027958636538	0.526413250050875	0.0556544573246438	FAM110A	10444	biofsci
rs117697053	20	808801	T	C	9.0343e-10	0.0244099500538635	0.176523368955388	0.0288173189492275	FAM110A	25283	biofsci
rs137995393	20	876905	A	G	2.8914e-11	0.0334597534807126	-0.165752352326828	0.0249180463216266	FAM110A	24900	biofsci
rs148117874	20	882454	A	G	4.5647e-14	0.0418492860172487	0.193227508592863	0.0256134025176117	FAM110A	19007	biofsci
rs149223939	20	803021	T	C	5.8993e-49	0.0375081895610395	0.359497013766507	0.0244452689183138	FAM110A	23177	biofsci
rs28516449	20	853078	T	A	3.5969e-11				FAM110A	5075	biofsci
rs555025	20	823774	C	T	4.2565e-26	0.217281006071119	-0.108425827899394	0.0102613783217931	FAM110A	27921	biofsci
rs55814905	20	879838	G	C	8.9083e-13	0.176737160120846	0.0773221934206259	0.0108195890884525	FAM110A	29355	biofsci
rs571870	20	836526	A	G	8.9044e-34	0.699772684220496	0.105347489497718	0.00869627042023081	FAM110A	31470	biofsci
rs6055421	20	848067	A	G	8.3796e-27	0.430462750573452	-0.0969686501513634	0.00904743978721038	FAM110A	24915	biofsci
rs6086133	20	815901	G	A	7.8558e-49	0.153187337380746	-0.172558230652511	0.0117493654523519	FAM110A	27921	biofsci
rs609149	20	782974	C	T	4.0622e-12	0.584056864802977	-0.0797685487713693	0.0115024800316327	FAM110A	15556	biofsci
rs6117839	20	805771	T	C	1.207e-27	0.0243754220121539	-0.303622837299916	0.0278660435488827	FAM110A	27076	biofsci
rs6118055	20	862167	C	T	3.171e-62	0.167088273049913	-0.178219710492738	0.0107056868718306	FAM110A	31347	biofsci
rs662907	20	800249	C	A	3.1458e-16	0.0285744485941794	-0.251136691422093	0.0307482940216826	FAM110A	19052	biofsci
rs73073573	20	828575	T	C	5.0328e-23	0.0926046244983757	0.136839911391571	0.0138486516067615	FAM110A	31026	biofsci
rs742921	20	887521	G	C	3.3506e-14	0.324313009058385	-0.0649220873713606	0.00856062757079045	FAM110A	31135	biofsci
rs78802022	20	821750	T	G	3.1635e-63	0.186103370313897	-0.197340894603629	0.0117572593093448	FAM110A	23880	biofsci
rs805883	20	810707	A	G	2.301e-285	0.5340440781222	0.310357148947851	0.00859724620072941	FAM110A	27185	biofsci
rs871037	20	858060	G	A	2.0185e-89	0.128715848021346	-0.238645320646794	0.0119025691223793	FAM110A	31470	biofsci
