## Supplementary material for "Multi-level Regulatory Roles of Lactate Metabolism Gene Network in Oral Cancer: Machine Learning Insights": FAM110B.csv

SNP	CHR	BP	effect_allele	other_allele	P	EAF	BETA	SE	gene	samplesize	source
rs10957056	8	59400186	C	A	1.1091e-21	0.194483069638092	-0.0960101481112651	0.0100366033986269	FAM110B	31684	biofsci
rs117483896	8	59096545	A	G	2.5887e-10	0.0368974326757968	-0.139360079265963	0.0220450644245069	FAM110B	28952	biofsci
rs1551546	8	59227553	G	A	3.7772e-26	0.491769701980533	-0.0840514258847266	0.00794609658855201	FAM110B	31684	biofsci
rs182741360	8	59084983	T	C	1.0454e-08	0.0145819654191289	0.220932947303297	0.0386023705385524	FAM110B	23351	biofsci
rs2939979	8	59122361	T	G	4.1262e-16	0.750311403012116	0.0747995349219696	0.00919477995353038	FAM110B	31568	biofsci
rs4072993	8	59169071	A	C	1.6581e-19	0.078995828479086	0.133046236344298	0.0147276048112973	FAM110B	31684	biofsci
rs4379435	8	59299146	C	T	2.5744e-35	0.568660979367883	0.0994709178232594	0.00802100729949759	FAM110B	31684	biofsci
rs4738649	8	59060275	G	A	3.7128e-19	0.603686722537487	-0.0726474243630867	0.00812156784383306	FAM110B	31684	biofsci
rs57833498	8	59030264	T	C	7.9161e-10	0.0620511456473002	0.10168409921541	0.0165428765378838	FAM110B	31392	biofsci
rs6471671	8	58891467	G	A	1.9118e-08	0.782335397160979	-0.0542014460971002	0.00964507190851666	FAM110B	31563	biofsci
rs72662405	8	59026842	T	C	6.5083e-10	0.0528729071537291	0.110239615273449	0.0178447667049953	FAM110B	31355	biofsci
rs78031520	8	58995142	T	C	1.271e-10	0.0255607149115122	-0.17248334197031	0.0268222781653827	FAM110B	27903	biofsci
rs7833271	8	59096733	T	A	1.6581e-19	0.54020318755193	0.072156190347974	0.00798735751820652	FAM110B	31553	biofsci
rs7841432	8	58929688	A	G	1.1252e-33	0.415385771731369	-0.0974988743336922	0.00806128918730453	FAM110B	31684	biofsci
rs79231491	8	59168453	T	C	3.1194e-08	0.0688286029104449	0.0872481988219777	0.0157638532932187	FAM110B	31394	biofsci
