## Supplementary material for "Multi-level Regulatory Roles of Lactate Metabolism Gene Network in Oral Cancer: Machine Learning Insights": FAM110C.csv

SNP	CHR	BP	effect_allele	other_allele	P	EAF	BETA	SE	gene	samplesize	source
rs300791	2	83616	A	G	2.7107e-17	0.0189274447949527	0.298241264525457	0.0352589393664976	FAM110C	21659	biofsci
rs300794	2	108142	G	C	3.1326e-11	0.498716593688661	-0.0579288483018146	0.00872409275490047	FAM110C	26278	biofsci
