## Supplementary material for "Multi-level Regulatory Roles of Lactate Metabolism Gene Network in Oral Cancer: Machine Learning Insights": FAM111A.csv

SNP	CHR	BP	effect_allele	other_allele	P	EAF	BETA	SE	gene	samplesize	source
rs117261604	11	58506936	T	G	2.0202e-10	0.0324417645846217	0.162952556691583	0.0256214711779218	FAM111A	24265	biofsci
rs12365972	11	58913162	T	C	1.4273e-87	0.0785047091198016	0.297830061156989	0.0150137903804986	FAM111A	30662	biofsci
rs12796847	11	59118499	A	G	4.3317e-09	0.017561668866105	0.201660498792518	0.0343485775493984	FAM111A	24563	biofsci
rs7121654	11	58898826	G	A	1.2604e-18	0.574795120661656	-0.0711723638015989	0.00807941376549237	FAM111A	31340	biofsci
rs948818	11	58667416	A	T	2.8051e-23	0.189239942695629	0.102425549315323	0.0103050032512348	FAM111A	30688	biofsci
