## Supplementary material for "Multi-level Regulatory Roles of Lactate Metabolism Gene Network in Oral Cancer: Machine Learning Insights": FAM111B.csv

SNP	CHR	BP	effect_allele	other_allele	P	EAF	BETA	SE	gene	samplesize	source
rs7110278	11	58875725	G	A	1.5021e-19	0.57551621305349	-0.0730764775258033	0.00807965918799307	FAM111B	31352	biofsci
