## Supplementary material for "Multi-level Regulatory Roles of Lactate Metabolism Gene Network in Oral Cancer: Machine Learning Insights": FAM114A1.csv

SNP	CHR	BP	effect_allele	other_allele	P	EAF	BETA	SE	gene	samplesize	source
rs112282407	4	38907664	G	A	4.5305e-11	0.0202375809935205	0.288942621801033	0.0438742459876753	FAM114A1	13100	biofsci
rs115807384	4	38851585	C	A	7.4614e-67	0.181248584585189	0.265489018306853	0.0153697292561932	FAM114A1	14263	biofsci
rs11730661	4	38912484	G	A	8.2345e-36	0.272833195519808	0.166072812552251	0.0132941205353941	FAM114A1	14260	biofsci
rs186108779	4	38949454	G	A	3.7813e-10	0.0209166491264997	0.275772082791203	0.0440333529397718	FAM114A1	12592	biofsci
rs4583772	4	38708865	G	C	1.0491e-11	0.293895579297067	0.0883936045509211	0.0129994418293069	FAM114A1	14258	biofsci
rs6810871	4	38959495	C	A	1.9096e-08	0.292074476219605	-0.0740585832033298	0.0131779183265414	FAM114A1	13925	biofsci
rs6840898	4	38946794	T	C	7.3642e-09	0.126827526590747	0.102888982917478	0.0177931660903551	FAM114A1	14261	biofsci
rs73230749	4	38606795	A	G	1.5644e-11	0.0534505830625119	0.177527769460706	0.0263320087009161	FAM114A1	14253	biofsci
rs73236645	4	38865453	C	T	6.0288e-18	0.123278542869836	-0.155457399096424	0.0180096385612002	FAM114A1	14263	biofsci
