## Supplementary material for "Multi-level Regulatory Roles of Lactate Metabolism Gene Network in Oral Cancer: Machine Learning Insights": FAM114A2.csv

SNP	CHR	BP	effect_allele	other_allele	P	EAF	BETA	SE	gene	samplesize	source
rs34279450	5	153065438	G	A	1.2781e-16	0.121857779119801	-0.100679204184193	0.0121659360986276	FAM114A2	31569	biofsci
rs478020	5	153429169	A	G	1.9629e-39	0.370175504528543	-0.108098660141259	0.00822718735853468	FAM114A2	31684	biofsci
rs6862346	5	153507705	A	G	1.2627e-10	0.39199005171529	-0.0534225685862625	0.00830639331202091	FAM114A2	30406	biofsci
rs815635	5	153481918	T	C	1.2584e-15	0.173401826484018	0.0843667897268723	0.0105476945624075	FAM114A2	31355	biofsci
