## Supplementary material for "Multi-level Regulatory Roles of Lactate Metabolism Gene Network in Oral Cancer: Machine Learning Insights": FAM115A.csv

SNP	CHR	BP	effect_allele	other_allele	P	EAF	BETA	SE	gene	samplesize	source
rs2107593	7	143582994	C	T	7.9682e-11	0.043317089424799	0.139310444064603	0.0214280903918606	FAM115A	26277	biofsci
rs4726652	7	143576739	G	A	3.573e-31	0.462907287008155	-0.0971995434621907	0.00837046756533566	FAM115A	28703	biofsci
rs7776595	7	143431883	A	G	3.2836e-08	0.066341996720171	0.0988993023328422	0.0178983824983427	FAM115A	25198	biofsci
