## Supplementary material for "Multi-level Regulatory Roles of Lactate Metabolism Gene Network in Oral Cancer: Machine Learning Insights": FAM115D.csv

SNP	CHR	BP	effect_allele	other_allele	P	EAF	BETA	SE	gene	samplesize	source
rs112774355	7	143120737	T	C	1.9204e-09	0.028897487387961	-0.409469441391166	0.0681971688803115	FAM115D	3831	biofsci
rs117062867	7	143205820	G	A	1.9356e-11	0.0197092752573586	0.551565278806071	0.082189464722477	FAM115D	3831	biofsci
rs11763888	7	143215748	T	C	9.84e-18	0.136518062738288	0.25884004904529	0.0301826125895298	FAM115D	4656	biofsci
rs11771145	7	143110762	A	G	1.3164e-39	0.358836987607245	0.284521422633233	0.0216045728868395	FAM115D	4656	biofsci
rs13230093	7	143437434	G	A	1.925e-18	0.0821690575206766	-0.33061418376631	0.0377348837261097	FAM115D	4656	biofsci
rs140081344	7	143427146	C	T	3.2575e-08	0.0254839565102095	-0.400673358597107	0.0724938227966541	FAM115D	3831	biofsci
rs2949770	7	143217190	C	A	1.5502e-102	0.372787484298276	-0.460766585368733	0.0214309042920141	FAM115D	4656	biofsci
rs2966699	7	143208214	A	C	1.9169e-12	0.662172863715212	0.15568613563141	0.0221129373810682	FAM115D	4571	biofsci
rs34073391	7	143116621	T	G	9.348e-12	0.158178481303051	0.193569589494167	0.0283984609451258	FAM115D	4656	biofsci
rs62487233	7	143215886	G	T	5.9895e-28	0.0799240741488631	0.418811517667345	0.0382144730751717	FAM115D	4656	biofsci
rs73154242	7	143186167	A	G	7.1987e-22	0.0705820185702423	-0.388853026536954	0.0404600060907473	FAM115D	4656	biofsci
rs75963433	7	143124105	C	G	2.0301e-13	0.0280890939913355	0.460793625769868	0.062718609741373	FAM115D	4656	biofsci
rs7794735	7	143104816	A	G	2.6396e-19	0.0744803417982814	-0.390856494463582	0.0435126237908381	FAM115D	3831	biofsci
rs7797635	7	143092786	T	C	1.7871e-10	0.0892932227361339	-0.231795687525434	0.0363395866687728	FAM115D	4656	biofsci
