## Supplementary material for "Multi-level Regulatory Roles of Lactate Metabolism Gene Network in Oral Cancer: Machine Learning Insights": FAM117A.csv

SNP	CHR	BP	effect_allele	other_allele	P	EAF	BETA	SE	gene	samplesize	source
rs12449950	17	47810656	C	G	1.3438e-08	0.491280715660741	-0.0452190190362263	0.00796081459037117	FAM117A	31568	biofsci
rs77590503	17	47794831	C	T	2.8083e-12	0.0658675799086758	0.112485022154373	0.0160987265506029	FAM117A	31355	biofsci
