## Supplementary material for "Multi-level Regulatory Roles of Lactate Metabolism Gene Network in Oral Cancer: Machine Learning Insights": FAM117B.csv

SNP	CHR	BP	effect_allele	other_allele	P	EAF	BETA	SE	gene	samplesize	source
rs1105935	2	203026030	C	T	1.2675e-159	0.158805981421343	0.32256913436162	0.0119823306623089	FAM117B	26069	biofsci
rs112372991	2	203049347	T	G	1.0868e-08	0.0157157499145883	0.325394488308422	0.0569189910978907	FAM117B	9977	biofsci
rs113606413	2	203496340	G	A	2.2807e-79	0.0356989154759855	0.473642923108355	0.0251089629765608	FAM117B	23038	biofsci
rs114146579	2	203630562	T	C	2.4347e-294	0.0402254920695586	-0.822279779640411	0.0224256083028448	FAM117B	25752	biofsci
rs114154484	2	204513337	T	C	7.0326e-13	0.0189149930529241	0.288325599215261	0.0401634812524741	FAM117B	16703	biofsci
rs114296372	2	204460380	T	G	9.6715e-91	0.03462597916846	-0.515198139352356	0.0255041008362304	FAM117B	22996	biofsci
rs114889031	2	203686059	G	A	2.2853e-53	0.0135688684075781	-0.78109498556644	0.0507920241877477	FAM117B	14480	biofsci
rs115079492	2	202928710	C	T	5.8347e-31	0.0141389934953783	-0.553337943199375	0.0478248194224229	FAM117B	15683	biofsci
rs115120359	2	204521954	C	G	2.0373e-08	0.0168527218654368	0.198658868892907	0.0354191393690107	FAM117B	24055	biofsci
rs115356572	2	202875788	A	G	2.5357e-08	0.0404083455106348	0.128074385711733	0.0229894786773888	FAM117B	24398	biofsci
rs115531345	2	204456625	G	A	5.8336e-129	0.937285771223595	-0.448557883726086	0.0185660607251661	FAM117B	24677	biofsci
rs115948878	2	203565523	A	C	8.3424e-62	0.0148154992915666	-0.730295962189362	0.0440226390937038	FAM117B	17676	biofsci
rs116783850	2	203685781	C	T	1.0363e-12	0.0214273803568451	-0.225781040509366	0.0316863434859821	FAM117B	23750	biofsci
rs11691218	2	204363305	T	C	1.5852e-44	0.0650656473325577	0.259984438372541	0.0185719089045162	FAM117B	23830	biofsci
rs12472790	2	203488594	A	G	1.6769846438804e-308	0.510838813274201	0.547679673034417	0.00881632284416112	FAM117B	25743	biofsci
rs12473463	2	202978699	T	G	1.6769846438804e-308	0.230034950580631	-0.415609793608067	0.0103809020283761	FAM117B	26196	biofsci
rs12612045	2	202865534	T	G	1.6769846438804e-308	0.356928107031455	-0.345224491244373	0.00911900330036882	FAM117B	26196	biofsci
rs12693990	2	204450276	C	T	1.2972e-35	0.041486718899293	0.275237747338444	0.0220966231274993	FAM117B	25752	biofsci
rs13016495	2	204445827	T	C	4.7026e-53	0.128584313578113	0.200100562368545	0.0130515120645298	FAM117B	26196	biofsci
rs138457320	2	203656247	A	G	5.0286e-25	0.02026443425686	0.417540289521713	0.0404103836943347	FAM117B	15422	biofsci
rs138999433	2	204485938	G	A	4.241e-28	0.0151164545500277	-0.44714050923028	0.0406842736208798	FAM117B	20290	biofsci
rs139973354	2	202960742	T	G	8.4426e-41	0.0859531237501	0.215182168950745	0.0160879053299898	FAM117B	24589	biofsci
rs140244541	2	203808532	A	G	4.6727e-281	0.146567017702789	-0.443506534824899	0.0123802202676684	FAM117B	26080	biofsci
rs141493582	2	203515987	A	G	4.2827e-62	0.0224503910198436	-0.582636536085163	0.0350369552404904	FAM117B	18559	biofsci
rs142431419	2	203442508	G	A	7.4417e-10	0.0182518273581622	0.215439115942902	0.0349943336922393	FAM117B	22786	biofsci
rs142458290	2	203288702	A	G	2.7085e-144	0.0273921376151077	-0.745577647750799	0.0291497467598788	FAM117B	22087	biofsci
rs143631662	2	204519031	T	C	4.2256e-107	0.0365336456902819	-0.530997420971139	0.0241554609790124	FAM117B	24345	biofsci
rs143679542	2	203830976	C	T	6.7808e-76	0.0270255210074668	-0.604121749633988	0.0327689468118545	FAM117B	17708	biofsci
rs145123534	2	203526467	T	C	2.0556e-18	0.023864406779661	0.274143498991101	0.0313156540850221	FAM117B	21887	biofsci
rs145163769	2	203223565	A	G	4.3824e-27	0.0173357664233577	-0.395628999780555	0.0367081102443522	FAM117B	21782	biofsci
rs146698450	2	204288613	G	A	1.3783e-36	0.029333986287953	0.367164645647421	0.0290620910294148	FAM117B	20791	biofsci
rs147224930	2	204531546	T	G	5.9627e-09	0.0159408033826638	0.283727043582157	0.0487679478131555	FAM117B	13402	biofsci
rs148857234	2	202701919	A	G	8.5025e-13	0.0150449394294646	-0.307065575074461	0.0429300229388148	FAM117B	18308	biofsci
rs150940790	2	203719392	T	G	2.2216e-33	0.0307282051282051	0.318653646739351	0.026468667962966	FAM117B	23962	biofsci
rs16838323	2	202732028	A	G	5.617e-17	0.174983015022269	-0.0964859789373224	0.0115237410349372	FAM117B	26081	biofsci
rs16838517	2	202830017	G	C	2.2673e-09	0.962136602451839	0.170531022679131	0.0285283429267818	FAM117B	16864	biofsci
rs16839127	2	203266610	A	G	1.6769846438804e-308	0.0681379414770791	-0.658349031805389	0.0174018172827747	FAM117B	26004	biofsci
rs16840003	2	204528828	A	G	5.9941e-30	0.851823880371573	-0.140139953150106	0.0123270399041304	FAM117B	26069	biofsci
rs1864465	2	203852628	G	C	2.059e-56	0.0717125382262997	0.270304986552425	0.017079804533832	FAM117B	25747	biofsci
rs2255047	2	204287133	A	G	4.5818e-86	0.0694254185692542	0.340096848334745	0.0172972524697382	FAM117B	25867	biofsci
rs34655396	2	202686408	G	T	1.3899e-10	0.0332706851031458	0.1700056799894	0.0264926025758364	FAM117B	22149	biofsci
rs34728772	2	204461533	G	A	2.3201e-63	0.171210118935246	0.195344103259748	0.0116254800161725	FAM117B	26072	biofsci
rs34885129	2	202848276	G	C	1.1027e-21	0.0347602805350094	0.230462091093606	0.0240895265021695	FAM117B	25680	biofsci
rs4673221	2	202859438	C	T	1.6187e-62	0.18050321647444	0.190791979329802	0.0114332957398877	FAM117B	25858	biofsci
rs4675258	2	202946328	C	T	3.5749e-36	0.0891492126586149	0.194197371634977	0.0154634209208884	FAM117B	25751	biofsci
rs4675279	2	203334573	G	A	5.4074e-10	0.830296584661075	0.0746917000724092	0.0120338499826657	FAM117B	24504	biofsci
rs56399538	2	202761675	G	A	1.2614e-11	0.0346621536918641	0.170725520870268	0.0252067799897044	FAM117B	23518	biofsci
rs62182164	2	203867698	G	C	1.6769846438804e-308	0.33311310782241	0.421409023710414	0.00929075251963635	FAM117B	26075	biofsci
rs62195521	2	202837865	T	G	1.4459e-17	0.0817531563535116	0.154087255693196	0.0180611922654191	FAM117B	20418	biofsci
rs6435145	2	203210029	A	G	1.6769846438804e-308	0.529670454116492	-0.357637476874008	0.00877291369235733	FAM117B	26078	biofsci
rs66578258	2	202962022	G	A	4.0382e-33	0.873445074974633	0.157548720314505	0.0131404484148349	FAM117B	26196	biofsci
rs6722808	2	202906354	A	G	2.417e-70	0.804903367054205	-0.195916542074288	0.0110495038054847	FAM117B	26079	biofsci
rs71425958	2	203595459	T	C	1.0619e-196	0.122796798075839	0.398287876393629	0.0133114046547428	FAM117B	26196	biofsci
rs72936662	2	202930971	A	G	1.6336e-13	0.193271917239296	0.0818006123657597	0.0110902550693149	FAM117B	26073	biofsci
rs730498	2	202849548	T	C	2.3665e-24	0.410881948536633	-0.0924812624146663	0.00908219454709127	FAM117B	25042	biofsci
rs73991082	2	204463071	A	G	1.0332e-11	0.0150820463320463	-0.299932673462064	0.0440967219168831	FAM117B	17310	biofsci
rs74267890	2	204536173	A	G	8.0494e-15	0.0325201704977927	0.192528886563456	0.0247883823099893	FAM117B	25863	biofsci
rs74909961	2	203529461	T	C	6.8087e-80	0.0352798537128319	0.459571422746157	0.0242808759171227	FAM117B	24918	biofsci
rs7588207	2	203505018	T	A	1.6769846438804e-308	0.292272455686118	-0.972046442236214	0.0128688897834398	FAM117B	14596	biofsci
rs759422	2	202849655	G	A	2.753e-26	0.290744738262277	0.103377000247787	0.00974565168491981	FAM117B	25529	biofsci
rs7600060	2	202700046	G	A	2.8469e-08	0.339493870797924	0.0512253869133425	0.009228635471804	FAM117B	26181	biofsci
rs76225578	2	202651055	T	C	4.3478e-10	0.0375119800651716	-0.144952821053201	0.0232258966597021	FAM117B	25672	biofsci
rs76851774	2	202817322	A	G	1.2903e-09	0.0885091337654685	-0.0954704135049158	0.0157318678945582	FAM117B	25042	biofsci
rs76854499	2	204518326	A	G	9.0723e-16	0.167495029821074	-0.0948739244307754	0.0118021476645198	FAM117B	25743	biofsci
rs77028090	2	204426245	A	T	2.9291e-72	0.655920878789023	-0.165697144405802	0.00921707186913434	FAM117B	26078	biofsci
rs77837138	2	202742661	A	G	1.2605e-15	0.0168649885583524	-0.333408145505026	0.04168435505914	FAM117B	17355	biofsci
rs77939838	2	203135753	A	G	4.8307e-88	0.0627549796016319	0.369854950066297	0.0185936178803156	FAM117B	24589	biofsci
rs79130332	2	203158609	A	C	2.5098e-34	0.0223519155325229	0.402729732130154	0.0329630804847232	FAM117B	21058	biofsci
rs79683434	2	203692473	C	T	2.6635e-13	0.0249655443985036	0.20889216781079	0.0285742654826332	FAM117B	25157	biofsci
