## Supplementary material for "Multi-level Regulatory Roles of Lactate Metabolism Gene Network in Oral Cancer: Machine Learning Insights": FAM118A.csv

SNP	CHR	BP	effect_allele	other_allele	P	EAF	BETA	SE	gene	samplesize	source
rs11090632	22	45856941	G	A	1.0506e-96	0.277550314284067	-0.22009281382847	0.0105470566391346	FAM118A	22416	biofsci
rs111401166	22	45640134	T	A	1.3622e-16	0.96089605734767	0.218665320343278	0.0264468644964717	FAM118A	19025	biofsci
rs112187135	22	45710205	T	C	1.1801e-47	0.0143347050754458	-0.775796372519168	0.0534969260513711	FAM118A	12365	biofsci
rs116990624	22	46328564	A	G	9.5316e-11	0.0187876035872403	0.223831582782508	0.0345717877768608	FAM118A	22693	biofsci
rs117885941	22	45993127	T	C	4.1827e-09	0.019220393849474	-0.183122857736724	0.0311603011395189	FAM118A	27317	biofsci
rs118075762	22	45783015	A	G	1.1733e-38	0.0143857415658816	-0.679062403710575	0.0522235179351361	FAM118A	12930	biofsci
rs132811	22	45525190	A	C	5.7173e-14	0.588542846357116	-0.0607750134052305	0.00808780653215566	FAM118A	31565	biofsci
rs137917168	22	45416722	A	C	1.7917e-08	0.0222053271812081	0.17390094482741	0.0308816850453561	FAM118A	24147	biofsci
rs138188920	22	45853353	A	G	6.7468e-54	0.0129564193168433	0.958448656117496	0.0620062142882325	FAM118A	10169	biofsci
rs138204	22	46161875	A	G	4.1928e-09	0.650131578947368	-0.0489519792281722	0.00833055022432392	FAM118A	31675	biofsci
rs139540191	22	45903976	T	C	7.012e-11	0.0188239512370025	-0.266287682343088	0.0408397899395868	FAM118A	16231	biofsci
rs139834529	22	45508555	C	T	2.565e-11	0.0169160003439085	0.217255215247496	0.0325734613622046	FAM118A	28337	biofsci
rs140114762	22	45597036	A	G	1.2949e-30	0.0148361730013106	0.432889521234977	0.0376366761059118	FAM118A	24150	biofsci
rs140249608	22	45637288	T	C	9.1271e-09	0.0295641125879593	-0.150103351691545	0.0261226486993866	FAM118A	25539	biofsci
rs142263361	22	45924339	T	C	2.7976e-10	0.0328254603211954	0.16853436561252	0.0267107844574173	FAM118A	22074	biofsci
rs142641102	22	45873134	A	C	1.1345e-73	0.0131558461777985	0.994171838995947	0.0547541906149665	FAM118A	12846	biofsci
rs144554309	22	45720558	T	C	1.6769846438804e-308	0.0172782503037667	1.53540831246636	0.0338825550685936	FAM118A	25650	biofsci
rs146770626	22	45481768	T	C	1.6178e-25	0.0370412778382092	0.260355898341408	0.0249368712853101	FAM118A	22542	biofsci
rs149216714	22	45546263	C	T	2.8067e-18	0.0241046831955923	0.861341539382183	0.0987878954688193	FAM118A	2178	biofsci
rs151127284	22	45942276	C	T	2.0633e-80	0.0296469020652898	0.558623872541524	0.0294167389437348	FAM118A	20085	biofsci
rs2013686	22	45690275	T	G	1.6769846438804e-308	0.054268604057379	1.40506662552085	0.0191317800633273	FAM118A	26616	biofsci
rs2235159	22	45595278	C	G	1.9584e-16	0.579955085762961	-0.0670279854958025	0.00814979457666757	FAM118A	30902	biofsci
rs2238802	22	45905428	C	T	5.1246e-17	0.415830496326823	-0.0726659484774647	0.00866742389816846	FAM118A	27399	biofsci
rs226509	22	45657164	T	G	1.6739e-29	0.342455193678936	-0.116975767870359	0.0103715713854111	FAM118A	20642	biofsci
rs226520	22	45587746	T	C	8.2188e-21	0.139548836093113	-0.110095322602678	0.0117663434724134	FAM118A	30077	biofsci
rs2283662	22	45919646	G	A	1.1957e-24	0.648962893849135	0.110132646479052	0.0107455919523716	FAM118A	19008	biofsci
rs2742648	22	45672574	C	T	1.6769846438804e-308	0.60210605490786	-0.369867845420415	0.00890018950750926	FAM118A	26347	biofsci
rs28711377	22	46294200	T	C	2.6578e-08	0.0593823656741546	0.103487403209637	0.0186038080805431	FAM118A	25864	biofsci
rs34962191	22	46008024	A	G	1.1312e-13	0.042870859337494	0.161027444575128	0.0216883663194149	FAM118A	25905	biofsci
rs35597676	22	45728482	G	A	1.2915e-28	0.0122502172024327	-0.68547675896287	0.0617696880288781	FAM118A	10830	biofsci
rs3827392	22	45734931	G	A	1.6769846438804e-308	0.295578749328077	-0.370232013565843	0.00936191767600357	FAM118A	27399	biofsci
rs4508710	22	45693443	A	G	1.6769846438804e-308	0.950758709125882	1.33078007441975	0.0193682952853439	FAM118A	28470	biofsci
rs4823213	22	45745398	G	A	1.6769846438804e-308	0.56468949044586	0.508855606770017	0.0115974256612868	FAM118A	15123	biofsci
rs4823286	22	45638346	A	G	2.1615e-35	0.238874445633889	0.116502776983638	0.00938380683379682	FAM118A	31231	biofsci
rs55793277	22	45757290	T	C	7.3587e-67	0.0128736046092906	1.45393014923712	0.0841677269706913	FAM118A	5554	biofsci
rs5765424	22	45891533	C	T	2.2928e-33	0.570866295156073	0.0980823398996253	0.00814887796911221	FAM118A	30736	biofsci
rs5765474	22	45955279	T	C	1.7227e-09	0.578611996121346	-0.052742511058268	0.00875859561231991	FAM118A	26732	biofsci
rs5766388	22	45461782	A	G	3.9647e-18	0.617922374429224	-0.071332681024886	0.0082184295387905	FAM118A	31355	biofsci
rs5766420	22	45500518	T	C	4.7515e-35	0.155285805554512	0.135484164995316	0.0109684238431466	FAM118A	31684	biofsci
rs5766625	22	45690816	A	G	1.6769846438804e-308	0.155160450997398	-0.490336136133945	0.0116435096582941	FAM118A	28135	biofsci
rs6007448	22	45496355	T	C	8.7522e-53	0.725851458277589	-0.137144746698996	0.00896892615305609	FAM118A	31236	biofsci
rs6007567	22	45671203	A	G	3.3676e-52	0.722852221345008	0.174210446896269	0.011458725861903	FAM118A	19008	biofsci
rs60763087	22	45670330	A	G	3.8244e-24	0.132548148863252	-0.131611938782783	0.0129847313788398	FAM118A	25792	biofsci
rs62224962	22	45854696	C	T	1.6769846438804e-308	0.871708523592085	0.601657280871137	0.0119411746899607	FAM118A	31355	biofsci
rs62231063	22	45460374	A	G	6.2653e-18	0.0829543283011657	0.125143851467902	0.0145048913925961	FAM118A	31240	biofsci
rs62231106	22	45605360	T	C	1.5504e-69	0.0578025826220179	0.319627307545414	0.0181335451878962	FAM118A	27920	biofsci
rs62231135	22	45713185	A	G	2.8931e-17	0.0393077219333718	-0.19126765254601	0.0226333502012863	FAM118A	25847	biofsci
rs71313011	22	45874088	G	A	4.8312e-14	0.0138369219908225	-0.328891230526164	0.0436403628424929	FAM118A	19240	biofsci
rs7285612	22	45657812	A	G	9.6092e-78	0.0657406133956815	0.380223634618829	0.0203712695419068	FAM118A	19617	biofsci
rs73440432	22	45708960	T	C	1.6769846438804e-308	0.095099402457815	-0.514686393473138	0.0135417773289115	FAM118A	31684	biofsci
rs737399	22	45734179	T	C	3.1868e-189	0.060038993806866	-0.494160604842079	0.0168424989976885	FAM118A	31233	biofsci
rs750449	22	45894122	T	C	5.6966e-35	0.451464791256047	0.10590930892728	0.00858427157042538	FAM118A	27399	biofsci
rs75205715	22	45679013	A	G	1.5969e-12	0.0413002512562814	-0.161474286723926	0.0228532610673997	FAM118A	24179	biofsci
rs75498621	22	45841673	A	C	2.8992e-11	0.014097456328532	-0.436904260405461	0.0656850726009864	FAM118A	8338	biofsci
rs76935916	22	45877453	C	T	2.0123e-19	0.0587268128161889	0.159735151328025	0.0177235371954847	FAM118A	28795	biofsci
rs77223685	22	45752299	A	G	4.13e-08	0.01194743130227	-0.355266284978881	0.0647681552138265	FAM118A	10097	biofsci
rs77831035	22	45833905	C	T	4.0183e-11	0.0758488868900382	-0.106718344442982	0.0161613654450021	FAM118A	27310	biofsci
rs79736617	22	45984642	C	A	1.0581e-28	0.044217166889696	0.216342190293879	0.0194636345089498	FAM118A	31230	biofsci
rs926232	22	45671591	G	A	3.0525e-130	0.263385959019147	0.27591345685234	0.0113628801932436	FAM118A	19960	biofsci
rs9614474	22	45879644	T	C	3.4111e-286	0.0431568335653593	0.781590354989963	0.0216192017998695	FAM118A	25906	biofsci
