## Supplementary material for "Multi-level Regulatory Roles of Lactate Metabolism Gene Network in Oral Cancer: Machine Learning Insights": FAM118B.csv

SNP	CHR	BP	effect_allele	other_allele	P	EAF	BETA	SE	gene	samplesize	source
rs10790787	11	125986662	C	T	3.7043e-08	0.131868340943683	-0.0649648615824708	0.0118023511340874	FAM118B	31355	biofsci
rs10893511	11	126326009	C	G	1.444e-14	0.380409334642399	0.0630713725441662	0.00819896687000055	FAM118B	31557	biofsci
rs11220391	11	126041303	G	C	3.5712e-55	0.173360006039103	0.164478295740893	0.0105128853043638	FAM118B	31569	biofsci
rs11220476	11	126274959	T	C	1.242e-60	0.844883310158217	-0.180249669230536	0.0109733029690699	FAM118B	31684	biofsci
rs11220487	11	126291579	A	G	5.1246e-17	0.0368116957016546	0.188415703199892	0.0224735150943942	FAM118B	27921	biofsci
rs11605334	11	126006811	G	A	1.5199e-27	0.171417764860453	0.117428253989295	0.0107980003668317	FAM118B	30192	biofsci
rs116883661	11	126202361	C	T	7.0305e-10	0.0171838432868163	-0.199945408374596	0.0324307670956151	FAM118B	28149	biofsci
rs116960624	11	126216927	A	G	6.1217e-09	0.0184709872582272	-0.2066824705053	0.0355533811269503	FAM118B	21818	biofsci
rs117716341	11	126061818	A	G	3.077e-08	0.016358095676173	0.205925411969808	0.0371901197323161	FAM118B	22467	biofsci
rs12805623	11	126379033	T	G	1.1471e-08	0.0633952657775751	0.0934761910588981	0.0163777820514933	FAM118B	31394	biofsci
rs139001604	11	126020140	A	G	6.514e-28	0.0248596049573974	0.310074073168617	0.0283123543100847	FAM118B	25731	biofsci
rs139530430	11	126352002	T	C	1.79e-09	0.0161200859737919	0.241899991756728	0.040210108505249	FAM118B	19498	biofsci
rs141539847	11	126015149	C	T	9.5668e-13	0.0238120662039509	0.214527559413106	0.0300597698394364	FAM118B	23805	biofsci
rs149051048	11	126187075	T	C	6.965e-35	0.0289834438433063	0.301563494842782	0.0244751724542075	FAM118B	29658	biofsci
rs150079666	11	126157645	G	A	1.3453e-24	0.0228334424798079	0.289732887218746	0.0283003074116261	FAM118B	27980	biofsci
rs1574534	11	126316610	C	T	4.7453e-08	0.657043879907621	-0.0528423052768836	0.00967719169982302	FAM118B	23694	biofsci
rs2321987	11	126094295	A	G	2.1188e-48	0.100426543862298	-0.193573725872233	0.0132411520457643	FAM118B	31567	biofsci
rs3104589	11	126069468	T	C	4.5547e-79	0.107685469532892	-0.248684267508058	0.0132090566377748	FAM118B	29823	biofsci
rs35458154	11	126296825	A	G	6.764e-11	0.0218306527909177	-0.195027920375785	0.0298861302811629	FAM118B	26215	biofsci
rs35689796	11	126306388	G	A	2.9724e-24	0.45928464546025	0.0897719804998532	0.00883521612682721	FAM118B	25792	biofsci
rs35887873	11	126219396	C	T	2.8561e-72	0.207857686453577	0.176933498827894	0.00984117486764453	FAM118B	31355	biofsci
rs3740918	11	126310156	A	G	4.9695e-08	0.218315884839944	0.0590935466956283	0.0108380798722816	FAM118B	24943	biofsci
rs3862629	11	126243505	T	C	2.4058e-24	0.742802375404044	-0.0925367860486231	0.0090889861753647	FAM118B	31681	biofsci
rs4323873	11	126292952	A	T	1.3548e-08	0.355083562322627	0.0508127959904888	0.00894733249819316	FAM118B	27274	biofsci
rs4937093	11	125957098	A	G	1.2603e-12	0.326189646493979	-0.0609051993108415	0.00858000976415319	FAM118B	30902	biofsci
rs533239	11	125984426	A	G	1.1054e-17	0.202130857980383	-0.084698027434234	0.00989197148362402	FAM118B	31684	biofsci
rs542050	11	126044670	G	C	5.4678e-32	0.708205941192013	-0.103055596261789	0.00875474423278363	FAM118B	31568	biofsci
rs55775244	11	126016712	T	C	1.3915e-23	0.312221527397796	-0.0872212855911472	0.00871437276735178	FAM118B	30661	biofsci
rs56351137	11	126026024	T	C	8.1961e-39	0.0492821588712	0.248326617961728	0.0190571898425037	FAM118B	29384	biofsci
rs564016	11	125902223	A	G	4.5293e-10	0.121148036253776	-0.0760553063461053	0.0121992984643438	FAM118B	31555	biofsci
rs59822672	11	126270975	C	G	9.0574e-35	0.08627337574706	-0.175909447266233	0.0143016973525178	FAM118B	31010	biofsci
rs60522104	11	126052994	C	T	1.0994e-58	0.858581682889248	-0.184137518561083	0.0114004332991421	FAM118B	31684	biofsci
rs657225	11	126005858	G	A	9.1135e-17	0.897077412188302	-0.109587626867341	0.0131784007200045	FAM118B	31182	biofsci
rs670712	11	126060666	A	G	1.6769846438804e-308	0.379552031267616	0.437723472396691	0.00818609266221118	FAM118B	31684	biofsci
rs71475941	11	126080776	A	G	1.9103e-21	0.0177394601426379	0.308717719980231	0.0324627724771271	FAM118B	27229	biofsci
rs73019434	11	126204979	T	G	1.1047e-26	0.0346530527193165	-0.242449424945042	0.0226751423870489	FAM118B	29070	biofsci
rs74852036	11	126233785	A	G	3.0254e-34	0.100491960643149	0.165478379017387	0.0135612449306595	FAM118B	30077	biofsci
rs75740206	11	125947790	T	A	2.2219e-12	0.249951601037674	0.0652153798194256	0.00929007248243217	FAM118B	30902	biofsci
rs78725112	11	126313903	T	C	2.4169e-10	0.0328701114313987	0.149237877219247	0.0235673484333344	FAM118B	28318	biofsci
rs78999807	11	126102748	C	A	4.8876e-24	0.0555957228205031	-0.176228410024461	0.0174276513077987	FAM118B	31354	biofsci
rs7933515	11	126369319	T	C	3.0756e-15	0.350633244390996	-0.0656664915860436	0.00832517610786967	FAM118B	31684	biofsci
rs8177371	11	126161374	T	C	1.6867e-31	0.12355284919561	-0.140963874072041	0.0120728560111717	FAM118B	31679	biofsci
rs880946	11	126345674	G	A	4.8039e-17	0.117855794639487	-0.103576424445462	0.0123434579613717	FAM118B	31565	biofsci
