## Supplementary material for "Multi-level Regulatory Roles of Lactate Metabolism Gene Network in Oral Cancer: Machine Learning Insights": FAM120A.csv

SNP	CHR	BP	effect_allele	other_allele	P	EAF	BETA	SE	gene	samplesize	source
rs10217119	9	95987543	C	T	4.3372e-13	0.0947264490649321	0.101102342589491	0.0139553525459289	FAM120A	29939	biofsci
rs113356787	9	96094630	T	C	4.287e-08	0.0534747514519146	-0.11016721555072	0.0201086437321067	FAM120A	24430	biofsci
rs564	9	96328303	C	T	9.4616e-26	0.342285045670718	-0.0893713257170746	0.00851861310963128	FAM120A	30606	biofsci
rs58732183	9	96533289	A	G	4.3727e-14	0.0392671292281006	0.166732681621002	0.0220855540335658	FAM120A	27172	biofsci
rs7041800	9	95951769	A	G	1.5255e-10	0.558055513075394	-0.0524002948942771	0.00818409341282226	FAM120A	30268	biofsci
