## Supplementary material for "Multi-level Regulatory Roles of Lactate Metabolism Gene Network in Oral Cancer: Machine Learning Insights": FAM120AOS.csv

SNP	CHR	BP	effect_allele	other_allele	P	EAF	BETA	SE	gene	samplesize	source
rs10992756	9	96253439	C	T	3.5997e-49	0.34311542235978	0.123978606940519	0.00841137406817912	FAM120AOS	31355	biofsci
rs117875756	9	96159937	T	C	1.5582e-28	0.0414197790435414	0.22325914756705	0.0201486514779931	FAM120AOS	31020	biofsci
rs12339150	9	96424789	A	G	7.5814e-32	0.250556750839844	-0.108224289021288	0.00921544040440813	FAM120AOS	31354	biofsci
rs140888365	9	96415702	G	A	7.1911e-09	0.0397430150903929	0.132628267646457	0.0229198955598205	FAM120AOS	24940	biofsci
rs192648112	9	96103962	C	T	4.8261e-08	0.0221287241300887	-0.160107606007099	0.0293377077009381	FAM120AOS	26846	biofsci
rs34038932	9	96079951	A	G	4.5062e-11	0.0553883061291688	0.125982672677119	0.0191276983901858	FAM120AOS	26120	biofsci
rs3815563	9	96213146	A	T	1.8756e-62	0.165905488035027	-0.179039137453113	0.0107347909543549	FAM120AOS	31355	biofsci
rs3892585	9	96090182	G	A	1.7117e-10	0.164749877851693	-0.0686104880259759	0.0107455736924003	FAM120AOS	31468	biofsci
rs4743884	9	95866487	T	G	2.4838e-08	0.638518177634606	-0.0525028211569981	0.00941889798661658	FAM120AOS	24418	biofsci
rs6479463	9	95949367	G	C	6.132e-10	0.815857018835164	-0.0637421942797875	0.0103027678287652	FAM120AOS	31354	biofsci
rs6479503	9	96444486	A	G	7.0064e-18	0.164104780517138	-0.0927143914321436	0.0107623470848832	FAM120AOS	31469	biofsci
rs77620025	9	96382012	A	G	1.506e-25	0.0242343490518673	-0.273933826226159	0.0262207889411669	FAM120AOS	30754	biofsci
rs7854075	9	96571211	A	G	8.9455e-09	0.374854372580706	0.0473434526079631	0.00823407353565631	FAM120AOS	31470	biofsci
