## Supplementary material for "Multi-level Regulatory Roles of Lactate Metabolism Gene Network in Oral Cancer: Machine Learning Insights": FAM120B.csv

SNP	CHR	BP	effect_allele	other_allele	P	EAF	BETA	SE	gene	samplesize	source
rs111784233	6	170885010	T	C	1.8106e-10	0.0164379429950234	-0.327746821068941	0.0513991721271765	FAM120B	11706	biofsci
rs113637070	6	170686335	C	T	4.428e-119	0.0816383549396513	-0.395320773203345	0.0170388806221837	FAM120B	22971	biofsci
rs114709565	6	170537723	T	C	5.3085e-29	0.0226943005181347	-0.37952800471482	0.0339576794805905	FAM120B	19550	biofsci
rs11758466	6	170406892	C	T	3.5306e-12	0.267732115677321	0.0627245076325163	0.00901875046837716	FAM120B	31355	biofsci
rs117791446	6	170717165	C	A	4.7148e-17	0.0174283309402386	-0.285297701382206	0.0339903140980766	FAM120B	25272	biofsci
rs118070594	6	170668039	T	C	4.4542e-66	0.0202336970530114	-0.512099542691482	0.029825423717755	FAM120B	28353	biofsci
rs11962393	6	170558495	T	C	7.7524e-18	0.0325965304980414	-0.246135606238757	0.0286101063847632	FAM120B	19371	biofsci
rs11963030	6	170765010	T	C	3.8138e-53	0.139485707812559	0.176302682453621	0.0114891094579165	FAM120B	31558	biofsci
rs12200643	6	170846603	A	G	2.3398e-10	0.013080658018697	0.287079160352144	0.0452999164237362	FAM120B	18874	biofsci
rs138757877	6	170528538	T	G	3.1873e-21	0.0242934831059998	-0.340266457391187	0.0359826633170326	FAM120B	16292	biofsci
rs141356324	6	170530840	T	A	1.0855e-08	0.113314259099075	-0.0899418926830997	0.0157331839493239	FAM120B	20104	biofsci
rs147371928	6	170583058	C	T	9.869e-12	0.0163141158578736	-0.342546829197826	0.0503131221006458	FAM120B	12308	biofsci
rs17860724	6	170589197	A	G	1.2415e-19	0.977276011560694	-0.312757922984098	0.0345009401870999	FAM120B	18915	biofsci
rs17860745	6	170713951	A	G	6.0506e-55	0.0826086956521739	0.239818116256688	0.0153612383026209	FAM120B	27960	biofsci
rs17860763	6	170615901	A	C	4.9028e-08	0.0134421507441191	0.348437278624779	0.0638748448441392	FAM120B	9241	biofsci
rs17860799	6	170863109	G	T	1.1024e-10	0.0231152887013236	0.243864384821906	0.0377949544847428	FAM120B	15501	biofsci
rs187080744	6	170775160	T	C	3.5815e-74	0.0230837728611549	-0.611649464344755	0.033570407320828	FAM120B	19674	biofsci
rs2038004	6	170738568	C	A	4.9387e-27	0.0137531148169446	-0.524911869579892	0.0487528206690838	FAM120B	15509	biofsci
rs2103518	6	170800452	C	T	8.8875e-184	0.366747976923375	-0.241307404167547	0.00834679124210649	FAM120B	30902	biofsci
rs2295204	6	170598204	A	G	1.6769846438804e-308	0.879598079454813	-0.528534724571365	0.0123606096542382	FAM120B	30901	biofsci
rs2747760	6	170593697	T	C	1.3454e-88	0.0679191887430233	-0.321032732956137	0.0160875924168586	FAM120B	30517	biofsci
rs2983227	6	170537154	G	A	3.8427e-19	0.493219636406703	-0.08533447356201	0.00954374858098396	FAM120B	21962	biofsci
rs3012407	6	170480849	G	A	1.9468e-31	0.5452643516346	0.0946148268622167	0.008111626860385	FAM120B	30647	biofsci
rs3012424	6	170562523	A	G	8.2788e-19	0.692343459392436	0.111711626104991	0.0126139457222049	FAM120B	14753	biofsci
rs3124923	6	170569600	A	G	1.1661e-59	0.53638448707256	-0.165567889495542	0.0101639618590607	FAM120B	19463	biofsci
rs34719288	6	170685907	C	G	3.4935e-55	0.0963203879758285	0.212799900607406	0.0136002186138639	FAM120B	31056	biofsci
rs41269629	6	170591768	A	G	3.8497e-16	0.0322160598022667	0.202988460903956	0.0249267456963867	FAM120B	25810	biofsci
rs4716349	6	170268533	C	T	4.0264e-10	0.240856471772502	-0.0608053531676703	0.00972449993085822	FAM120B	28917	biofsci
rs55668220	6	170379919	C	T	3.4784e-10	0.63173070242479	-0.0659372512846999	0.0105069238454809	FAM120B	19468	biofsci
rs57586097	6	170789173	T	C	4.2084e-12	0.0244299012235275	-0.184252303379404	0.026588401307311	FAM120B	29676	biofsci
rs60736965	6	170554860	G	A	5.1511e-22	0.24695102685624	-0.109394896716372	0.0113421354812205	FAM120B	20900	biofsci
rs6456183	6	170546310	A	G	1.6394e-10	0.273155001057306	0.0654875167885383	0.010245551611211	FAM120B	23991	biofsci
rs6456196	6	170619256	A	G	1.6769846438804e-308	0.0747451868629672	-0.67648262815415	0.0151342119862938	FAM120B	31565	biofsci
rs66988573	6	170418643	G	C	5.6723e-20	0.141233640517308	-0.105688438024498	0.0115502702670402	FAM120B	30901	biofsci
rs73026487	6	170762348	C	T	3.1629e-76	0.191384689224862	0.191502579106922	0.0103643762032214	FAM120B	30077	biofsci
rs7753099	6	170800234	A	C	2.9768e-50	0.467446727549467	0.119309289748636	0.00800357481375433	FAM120B	31355	biofsci
rs79079640	6	170514793	G	A	5.8718e-30	0.0179633376249157	-0.413937504677901	0.0364051524302702	FAM120B	21386	biofsci
rs9356624	6	170549177	C	T	3.1324e-23	0.376615646258503	0.0961367680417218	0.00968281208244081	FAM120B	22715	biofsci
rs9356625	6	170554450	G	T	2.0487e-16	0.077283105022831	0.122912258282724	0.0149539210018643	FAM120B	31355	biofsci
rs9366197	6	170585917	T	C	1.8681e-46	0.614532670754916	-0.134233680526059	0.00937982101237933	FAM120B	23991	biofsci
rs9460118	6	170649060	A	G	2.3675e-15	0.0386350175406624	0.176777943763978	0.0223190384147438	FAM120B	27024	biofsci
rs9460119	6	170654771	C	T	1.4021e-262	0.55499565923074	0.277221231568347	0.00800819337116657	FAM120B	31568	biofsci
rs9460193	6	170374026	C	T	5.8505e-17	0.918674037997455	-0.129683406756603	0.0154971686571309	FAM120B	27866	biofsci
