## Supplementary material for "Multi-level Regulatory Roles of Lactate Metabolism Gene Network in Oral Cancer: Machine Learning Insights": FAM122A.csv

SNP	CHR	BP	effect_allele	other_allele	P	EAF	BETA	SE	gene	samplesize	source
rs7031263	9	71384758	A	G	2.1189e-08	0.354448316801348	-0.0470545379547346	0.00839959620755704	FAM122A	30972	biofsci
