## Supplementary material for "Multi-level Regulatory Roles of Lactate Metabolism Gene Network in Oral Cancer: Machine Learning Insights": FAM124B.csv

SNP	CHR	BP	effect_allele	other_allele	P	EAF	BETA	SE	gene	samplesize	source
rs1265559	2	225298573	A	G	6.3266e-20	0.359092453471252	-0.0758163843346234	0.00829637077579727	FAM124B	31564	biofsci
rs16865908	2	225245151	G	A	2.1321e-106	0.94077904431192	0.369398920245866	0.0168606015904818	FAM124B	31569	biofsci
rs55898315	2	225437505	A	G	3.7155e-12	0.0969998089050258	0.0939163458727437	0.0135176167469441	FAM124B	31240	biofsci
rs6711330	2	225183183	C	T	8.0442e-13	0.431795878312071	0.0575316066649995	0.00803457952168137	FAM124B	31569	biofsci
rs7569573	2	225264619	A	G	5.7761e-57	0.17397870573133	0.167001923143166	0.0104994356236823	FAM124B	31561	biofsci
