## Supplementary material for "Multi-level Regulatory Roles of Lactate Metabolism Gene Network in Oral Cancer: Machine Learning Insights": FAM126A.csv

SNP	CHR	BP	effect_allele	other_allele	P	EAF	BETA	SE	gene	samplesize	source
rs10232205	7	23230554	C	A	2.1386e-08	0.93856117975289	0.0950140419987163	0.0169655813868146	FAM126A	30125	biofsci
rs11981240	7	22791138	T	C	1.2352e-08	0.691715094051078	-0.0493734891797617	0.00867022954724858	FAM126A	31191	biofsci
rs182024374	7	22967352	T	C	1.3212e-33	0.0177242515480316	-0.430314687006536	0.0356176540170125	FAM126A	22638	biofsci
rs1990279	7	22890742	G	A	1.6103e-19	0.331286705819541	0.0767915891764044	0.00849746477552333	FAM126A	31257	biofsci
rs35277459	7	22920164	T	C	4.0681e-09	0.345871385083714	-0.0494067005740816	0.00840078565158158	FAM126A	31315	biofsci
rs35686290	7	23318669	G	C	4.6131e-12	0.0827532196310477	-0.106057384919338	0.0153328588867049	FAM126A	28019	biofsci
rs3735231	7	23015831	C	T	1.5291e-62	0.3426284339885	0.139799144311652	0.00837572010734239	FAM126A	31644	biofsci
rs3891325	7	22975004	T	C	3.4231e-16	0.463956853459616	-0.0650228687891266	0.00797102861072481	FAM126A	31642	biofsci
rs57949371	7	23005076	T	C	1.5457e-67	0.0190811809703898	0.53345060758209	0.0307214659891437	FAM126A	28304	biofsci
rs6950451	7	22919808	G	A	1.4583e-12	0.21139464960296	0.0696513767902608	0.00983984979731028	FAM126A	30977	biofsci
