## Supplementary material for "Multi-level Regulatory Roles of Lactate Metabolism Gene Network in Oral Cancer: Machine Learning Insights": FAM126B.csv

SNP	CHR	BP	effect_allele	other_allele	P	EAF	BETA	SE	gene	samplesize	source
rs115635831	2	201743594	G	A	5.5607e-23	0.0152810581010864	0.351503789851141	0.0356090232039814	FAM126B	26205	biofsci
rs11893944	2	201645836	A	G	2.219e-08	0.0436072790158393	-0.110945283137472	0.0198332617918575	FAM126B	30478	biofsci
rs73045343	2	202017408	A	G	3.1253e-15	0.148020231759333	-0.0884315767624007	0.0112140273355146	FAM126B	31528	biofsci
