## Supplementary material for "Multi-level Regulatory Roles of Lactate Metabolism Gene Network in Oral Cancer: Machine Learning Insights": FAM129A.csv

SNP	CHR	BP	effect_allele	other_allele	P	EAF	BETA	SE	gene	samplesize	source
rs234109	1	184943184	G	A	9.4356e-87	0.511612487686595	-0.157526500420525	0.00797933827819777	FAM129A	31429	biofsci
rs234684	1	184894637	C	T	1.1309e-14	0.512817053426875	-0.0620800712656915	0.00803781592098032	FAM129A	30977	biofsci
rs4650674	1	184929347	C	T	2.2223e-18	0.475364343426716	-0.0697457128786941	0.00797522244848022	FAM129A	31521	biofsci
rs641337	1	184785921	A	G	1.5622e-11	0.205976742429963	0.0663979229468672	0.00984825543181904	FAM129A	31521	biofsci
rs72737739	1	184599038	T	G	9.5946e-13	0.0905025797821517	-0.0995734381468719	0.0139532858029304	FAM129A	31200	biofsci
rs72739653	1	184928559	G	C	7.7978e-39	0.0559169326491859	-0.232428750752981	0.0178320854018229	FAM129A	29786	biofsci
rs72741819	1	185136299	T	C	4.2385e-18	0.059239827885559	0.146291078407206	0.016868775112393	FAM129A	31529	biofsci
rs75056196	1	184953111	A	G	2.3523e-09	0.0362105178124243	-0.130942624915579	0.0219290301640506	FAM129A	29793	biofsci
rs75339668	1	184936189	A	G	6.6954e-18	0.062396510641735	0.14599352753796	0.0169362111711979	FAM129A	29796	biofsci
