## Supplementary material for "Multi-level Regulatory Roles of Lactate Metabolism Gene Network in Oral Cancer: Machine Learning Insights": FAM129B.csv

SNP	CHR	BP	effect_allele	other_allele	P	EAF	BETA	SE	gene	samplesize	source
rs10819283	9	130143113	A	G	9.3341e-10	0.0570859483633357	-0.105151572826539	0.0171805066378895	FAM129B	31470	biofsci
rs10987576	9	129988476	A	G	3.9625e-21	0.770620210637575	-0.0896040126120948	0.00949849076292944	FAM129B	31352	biofsci
rs10987686	9	130324399	A	G	1.026e-47	0.0522291045346792	-0.261877059641607	0.0180464231076201	FAM129B	31015	biofsci
rs111736558	9	130542113	C	T	1.3309e-10	0.024958219720292	-0.175263565580928	0.0272847459455014	FAM129B	27599	biofsci
rs12551781	9	130346518	C	T	6.5673e-40	0.0678747047663298	-0.212174701521953	0.0160475813458244	FAM129B	30688	biofsci
rs1277	9	130267777	C	G	1.7742e-85	0.197928501098235	-0.196643641152488	0.0100364744959903	FAM129B	31267	biofsci
rs2249710	9	130325264	T	C	3.5405e-62	0.494907737983389	0.132666338235785	0.0079724012953653	FAM129B	31470	biofsci
rs56020663	9	129578732	C	T	9.4342e-09	0.0464309102815979	-0.115772642916138	0.0201673419008706	FAM129B	27766	biofsci
rs67496792	9	130628665	C	T	2.5225e-10	0.0789838871328348	-0.0944888337320804	0.0149377651935943	FAM129B	30803	biofsci
rs72767909	9	130168873	T	C	9.0279e-16	0.367415730337079	0.0716148697034542	0.00890787607481239	FAM129B	27111	biofsci
rs79214129	9	130356288	G	A	4.6479e-11	0.0676829873870295	0.11718175488824	0.0178033659811972	FAM129B	24999	biofsci
