## Supplementary material for "Multi-level Regulatory Roles of Lactate Metabolism Gene Network in Oral Cancer: Machine Learning Insights": FAM129C.csv

SNP	CHR	BP	effect_allele	other_allele	P	EAF	BETA	SE	gene	samplesize	source
rs113687477	19	17659514	T	C	5.1648e-28	0.10251812141347	0.14398195954	0.0131214763091224	FAM129C	31563	biofsci
rs34631213	19	17664418	A	G	2.3804e-39	0.240003403096818	-0.128528470974122	0.00979301847492261	FAM129C	28583	biofsci
