## Supplementary material for "Multi-level Regulatory Roles of Lactate Metabolism Gene Network in Oral Cancer: Machine Learning Insights": FAM131A.csv

SNP	CHR	BP	effect_allele	other_allele	P	EAF	BETA	SE	gene	samplesize	source
rs111493976	3	184033346	A	T	5.5228e-09	0.0274081729320071	0.15011444226625	0.0257455266548184	FAM131A	28298	biofsci
rs13322510	3	184058581	T	C	5.6074e-17	0.784950532724505	-0.081381848066135	0.00971944059740538	FAM131A	31355	biofsci
