## Supplementary material for "Multi-level Regulatory Roles of Lactate Metabolism Gene Network in Oral Cancer: Machine Learning Insights": FAM131B.csv

SNP	CHR	BP	effect_allele	other_allele	P	EAF	BETA	SE	gene	samplesize	source
rs10228212	7	143147318	T	C	1.8229e-12	0.257040924192087	0.0644066662066394	0.00913880841799186	FAM131B	31349	biofsci
rs13232480	7	143069310	T	C	3.3843e-69	0.81737382088767	0.181390901041494	0.0103167938438238	FAM131B	31470	biofsci
rs34824368	7	143087432	A	G	1.2836e-27	0.197553179344724	-0.109599210001524	0.0100641141956019	FAM131B	31140	biofsci
rs6464546	7	143079806	G	A	7.2679e-18	0.586173850952685	0.0696871821750529	0.00809309140662814	FAM131B	31470	biofsci
rs7794735	7	143104816	A	G	9.4324e-37	0.0744803417982814	0.212777717512398	0.0168024414666086	FAM131B	25692	biofsci
rs7800251	7	143040361	A	C	3.7065e-27	0.448438498252471	-0.0865036462859652	0.00801471739221958	FAM131B	31470	biofsci
rs79992607	7	143069053	C	A	3.7925e-09	0.076566314076485	-0.0913320988005348	0.0154984046836136	FAM131B	29441	biofsci
