## Supplementary material for "Multi-level Regulatory Roles of Lactate Metabolism Gene Network in Oral Cancer: Machine Learning Insights": FAM132B.csv

SNP	CHR	BP	effect_allele	other_allele	P	EAF	BETA	SE	gene	samplesize	source
rs111346179	2	239058030	G	A	6.0946e-11	0.112255453114459	0.222443537287037	0.0340049739795211	FAM132B	4339	biofsci
rs112548587	2	239145562	T	C	3.3242e-21	0.0470749542961609	-0.425426067961743	0.0450091057936673	FAM132B	5502	biofsci
rs114069421	2	239048655	T	C	4.3103e-11	0.0344303097345133	-0.374466592636435	0.0567984638985022	FAM132B	4662	biofsci
rs114794746	2	239209976	A	G	4.0651e-08	0.0542131350681537	0.250918275363879	0.045720426990011	FAM132B	4665	biofsci
rs11683094	2	239118057	A	G	4.8457e-43	0.177069795887165	0.34356502398404	0.0249798253549256	FAM132B	5499	biofsci
rs12474237	2	239174734	C	T	2.1116e-10	0.903231197771588	-0.230675719970925	0.036309730831249	FAM132B	4339	biofsci
rs13387373	2	239225850	T	C	4.5458e-09	0.229541636669066	-0.149659657652858	0.0255261227448163	FAM132B	4339	biofsci
rs185110866	2	239074967	A	C	1.0038e-09	0.0136698212407992	-0.612878379226627	0.100330416008026	FAM132B	3684	biofsci
rs35752423	2	239049095	T	C	4.4858e-37	0.208281862613459	0.298647466960998	0.0234754370061389	FAM132B	5502	biofsci
rs3820817	2	239075935	A	G	2.397e-279	0.59147280995152	-0.692602590416055	0.0193930819769349	FAM132B	5502	biofsci
rs58574944	2	238881226	T	C	1.0406e-14	0.0849336631436924	0.297813906590206	0.0385056057549108	FAM132B	4339	biofsci
rs71425002	2	239049046	C	T	4.9233e-13	0.0266096459966738	-0.482068995945919	0.0667001959135953	FAM132B	4339	biofsci
rs72989009	2	239037273	A	C	1.6133e-19	0.321138211382114	-0.207808583381464	0.0229960697357956	FAM132B	4337	biofsci
rs76554193	2	239196607	C	T	9.2757e-10	0.0501835456704815	-0.300981928457424	0.0491688059034574	FAM132B	4339	biofsci
rs76664545	2	239051575	A	G	4.5919e-11	0.951110107138247	-0.327729457488283	0.0497811856317834	FAM132B	4339	biofsci
rs76758152	2	239039312	T	C	9.6366e-13	0.0216515609264854	0.531527051383363	0.0744894684936603	FAM132B	4254	biofsci
rs78865534	2	239320768	C	T	7.8664e-10	0.122894645138808	0.184254988532994	0.0299708820282042	FAM132B	5164	biofsci
rs79110832	2	239098890	G	T	2.5792e-17	0.0447087226717933	0.403008090526368	0.0476132523482867	FAM132B	5164	biofsci
rs80029919	2	238932515	C	T	7.7596e-09	0.0224628771398846	-0.42694260092089	0.0739486621496302	FAM132B	4164	biofsci
