## Supplementary material for "Multi-level Regulatory Roles of Lactate Metabolism Gene Network in Oral Cancer: Machine Learning Insights": FAM134A.csv

SNP	CHR	BP	effect_allele	other_allele	P	EAF	BETA	SE	gene	samplesize	source
rs11692085	2	219963550	C	T	4.5953e-09	0.35980974582644	0.048523225761981	0.00827871865180868	FAM134A	31671	biofsci
rs138894558	2	219980216	C	A	7.8629e-11	0.0159554845056567	-0.251221053165443	0.0386309687941817	FAM134A	21339	biofsci
rs139131951	2	220092140	A	G	1.1309e-14	0.0235407693450171	-0.226581672822027	0.0293366573214251	FAM134A	25274	biofsci
rs148635664	2	220062673	T	C	4.9962e-28	0.140409264672813	-0.135180059892779	0.0123163041895076	FAM134A	27310	biofsci
rs148706822	2	219961848	G	A	6.5166e-10	0.0128961979056856	-0.278647284129498	0.0451075345824292	FAM134A	19304	biofsci
rs4674372	2	220141963	A	T	9.5017e-26	0.817613549472396	0.1087022712178	0.0103614785261463	FAM134A	31231	biofsci
rs55842930	2	220090147	C	T	2.101e-09	0.0166666666666667	0.215155726236674	0.0359203523050309	FAM134A	23645	biofsci
rs61174687	2	220297008	T	C	2.7951e-09	0.0250244652593317	0.165167548623918	0.0277910130273116	FAM134A	26534	biofsci
rs6436122	2	220036390	A	G	4.5658e-56	0.0547772837849174	0.288291909466601	0.0182743131547434	FAM134A	28917	biofsci
rs77331047	2	220135635	T	A	8.7912e-11	0.053943836465001	0.206297429896988	0.0318041208505339	FAM134A	9686	biofsci
