## Supplementary material for "Multi-level Regulatory Roles of Lactate Metabolism Gene Network in Oral Cancer: Machine Learning Insights": FAM134B.csv

SNP	CHR	BP	effect_allele	other_allele	P	EAF	BETA	SE	gene	samplesize	source
rs10051970	5	16732052	C	T	3.5077e-08	0.118854642313546	0.0682762068362504	0.012381888004833	FAM134B	31141	biofsci
rs113090486	5	16614649	A	G	1.9167e-41	0.046917350639435	0.255880748999055	0.0189749317028339	FAM134B	31056	biofsci
rs114027457	5	16488746	G	T	3.8282e-08	0.0560249254530163	0.095995820800684	0.0174582295130913	FAM134B	31019	biofsci
rs115887664	5	16674048	A	G	1.566e-10	0.0131068531797343	0.341369077430979	0.0533480875511383	FAM134B	13582	biofsci
rs148213548	5	16543741	T	C	3.7874e-18	0.0395163031742604	0.18833394705491	0.0216844686426231	FAM134B	28016	biofsci
rs17526567	5	16220287	G	T	6.2922e-09	0.0186044513190685	0.281791513783152	0.0485103055282673	FAM134B	11637	biofsci
rs2290992	5	16582040	T	C	5.4937e-32	0.403208758021895	-0.0958297054793451	0.00814110027774338	FAM134B	31351	biofsci
rs257148	5	16592522	A	C	7.5259e-18	0.0719742420606351	0.136265647722299	0.0158325081299801	FAM134B	29863	biofsci
rs2592037	5	16605738	G	T	4.5001e-11	0.396876996504942	0.0536636486289602	0.00814715015317911	FAM134B	31470	biofsci
rs31284	5	16563648	T	C	2.432e-16	0.0539626614830114	-0.14925048340566	0.0182043865300978	FAM134B	29554	biofsci
rs334472	5	16513112	T	C	2.8834e-79	0.60398737269345	-0.153639391176652	0.00815019846038151	FAM134B	31470	biofsci
rs33686	5	16493345	C	G	8.5608e-14	0.663949455893491	0.0645442297053431	0.00865030217856237	FAM134B	29948	biofsci
rs35004	5	16617903	C	A	7.7281e-94	0.506539386650631	0.163840966035457	0.00797279640075219	FAM134B	31469	biofsci
rs435234	5	16641948	T	C	1.1761e-24	0.205056723583846	0.102482368925224	0.00999759713241286	FAM134B	30688	biofsci
rs71609316	5	16613290	C	A	1.0983e-11	0.0505759539236861	-0.126846282772384	0.0186730874094486	FAM134B	29863	biofsci
rs74838555	5	16626390	T	C	3.3405e-12	0.0421860216380764	-0.143404692439102	0.0205964284087987	FAM134B	29170	biofsci
rs79273724	5	16518861	A	G	5.4252e-13	0.0269494894732086	-0.191724012972341	0.0265766582994651	FAM134B	26995	biofsci
