## Supplementary material for "Multi-level Regulatory Roles of Lactate Metabolism Gene Network in Oral Cancer: Machine Learning Insights": FAM134C.csv

SNP	CHR	BP	effect_allele	other_allele	P	EAF	BETA	SE	gene	samplesize	source
rs12950675	17	40122528	C	T	4.8044e-08	0.128355166295443	0.0649510000656363	0.0118990565293828	FAM134C	31564	biofsci
rs140105153	17	40377168	A	G	6.5594e-14	0.0918668439863685	-0.107511613417798	0.0143419571545693	FAM134C	29137	biofsci
rs17591972	17	40399444	G	A	1.9498e-08	0.0812241933017281	-0.0822611688733493	0.0146468616123336	FAM134C	31231	biofsci
rs2676530	17	40705955	T	C	6.4837e-36	0.272228112693123	0.11201734152745	0.00895329354483144	FAM134C	31483	biofsci
rs78345139	17	40731661	C	T	1.9063e-41	0.0472113404143613	-0.260289758600484	0.0193015971792074	FAM134C	29836	biofsci
rs9906657	17	40557958	G	A	4.5164e-12	0.131848911249116	0.0827924096099064	0.0119640481510247	FAM134C	30517	biofsci
