## Supplementary material for "Multi-level Regulatory Roles of Lactate Metabolism Gene Network in Oral Cancer: Machine Learning Insights": FAM135A.csv

SNP	CHR	BP	effect_allele	other_allele	P	EAF	BETA	SE	gene	samplesize	source
rs112139896	6	71487020	T	C	3.6816e-16	0.0634135372161007	-0.143628234756791	0.0176265567174895	FAM135A	27096	biofsci
rs12529730	6	71058137	A	G	8.6089e-24	0.35346650555094	-0.0840209548103323	0.00835497343088305	FAM135A	31343	biofsci
rs145830113	6	71384549	G	A	1.6531e-12	0.0173242539555378	-0.385489493105321	0.0545941783182723	FAM135A	9854	biofsci
rs145868814	6	71100938	A	G	3.3115e-21	0.0231714539532129	-0.325899253853989	0.0344779372280044	FAM135A	18583	biofsci
rs149874247	6	71141866	A	T	1.7629e-16	0.0280030350452886	-0.219165600419817	0.0266071312014929	FAM135A	25948	biofsci
rs183442402	6	71198642	T	C	2.4106e-12	0.0172413793103448	-0.504964930171933	0.0720524135913036	FAM135A	5684	biofsci
rs2014181	6	71313889	C	T	9.6522e-29	0.452317342316181	-0.09020785190527	0.00810988311864121	FAM135A	30688	biofsci
rs2460694	6	71601510	C	T	1.0388e-10	0.260634435314351	0.0590885357738367	0.00914485030702892	FAM135A	31026	biofsci
rs2691498	6	71296182	G	A	2.0565e-12	0.410064687975647	0.0572773256727501	0.00814686167222571	FAM135A	31141	biofsci
rs4706434	6	71060696	A	G	5.7706e-12	0.131082254350534	0.0814730473020631	0.0118328972306309	FAM135A	31352	biofsci
rs781974	6	71372667	C	T	4.6579e-29	0.481234661128941	0.0894322412850007	0.00799337176201931	FAM135A	31346	biofsci
rs781988	6	71384916	G	T	3.676e-10	0.270393709891889	-0.0670260723004325	0.0106949102935062	FAM135A	22158	biofsci
rs9446268	6	71280302	C	A	2.2852e-23	0.0581936407564278	-0.204571283160066	0.0205399041296491	FAM135A	21624	biofsci
rs9455100	6	71137200	G	A	8.7686e-112	0.204111321948134	-0.233165267842649	0.0103782606187223	FAM135A	28576	biofsci
