## Supplementary material for "Multi-level Regulatory Roles of Lactate Metabolism Gene Network in Oral Cancer: Machine Learning Insights": FAM136A.csv

SNP	CHR	BP	effect_allele	other_allele	P	EAF	BETA	SE	gene	samplesize	source
rs12151607	2	70387421	A	G	2.1065e-20	0.0451846965699208	0.179429327133581	0.0193830968060474	FAM136A	30847	biofsci
rs12475412	2	70167197	T	C	2.8088e-09	0.558157014543951	-0.0475351321998378	0.00799931546173899	FAM136A	31684	biofsci
rs144441248	2	70527491	T	C	1.5825e-10	0.0220272126933475	-0.185380858371976	0.0289793431877405	FAM136A	27638	biofsci
rs146276771	2	70539419	A	G	1.4038e-31	0.0262910588024702	0.312039686387502	0.0266885353439135	FAM136A	27421	biofsci
rs187311783	2	70529602	T	C	1.5839e-11	0.0271674423638922	-0.191016953185296	0.028341214733942	FAM136A	23553	biofsci
rs2305144	2	70441775	C	A	5.4883e-35	0.391364328954413	-0.10434572164755	0.0084557561180167	FAM136A	29358	biofsci
rs2901934	2	70240456	T	C	3.6666e-10	0.920638334480385	-0.0974226199216952	0.0155440957194568	FAM136A	28323	biofsci
rs34468795	2	70318122	T	C	7.599e-13	0.0253222836095764	-0.193217684279347	0.0269555921148643	FAM136A	27881	biofsci
rs418647	2	70766165	T	G	6.402e-10	0.428971400653914	0.0496048830565014	0.00802642035152606	FAM136A	31684	biofsci
rs4852161	2	70562650	C	T	1.0163e-40	0.67906577693041	0.114394228080749	0.00856148097749121	FAM136A	31300	biofsci
rs62151161	2	70290192	T	C	4.3869e-10	0.0324856218547807	-0.150530936484969	0.0241258673085503	FAM136A	27331	biofsci
rs6708754	2	70514819	G	A	1.1689e-118	0.332613025668007	-0.195268387025408	0.00843153234447534	FAM136A	31684	biofsci
