## Supplementary material for "Multi-level Regulatory Roles of Lactate Metabolism Gene Network in Oral Cancer: Machine Learning Insights": FAM149A.csv

SNP	CHR	BP	effect_allele	other_allele	P	EAF	BETA	SE	gene	samplesize	source
rs10021027	4	187077947	C	G	2.1692e-09	0.115751925109467	-0.0812637894836561	0.013579271018591	FAM149A	26492	biofsci
rs1055138	4	187113041	G	C	1.9428e-243	0.49736620778186	0.313521560342394	0.00940921290196165	FAM149A	22591	biofsci
rs11132383	4	187182660	C	T	1.1046e-12	0.471081213123379	0.0618043723030428	0.00868417039765106	FAM149A	26609	biofsci
rs11732384	4	186992889	A	G	3.3748e-28	0.160492419924769	-0.130749923458631	0.0118743743548447	FAM149A	26319	biofsci
rs138138395	4	187171828	A	G	3.5479e-09	0.0279151943462898	-0.158797797005436	0.026896645834254	FAM149A	25470	biofsci
rs138930563	4	187106007	G	A	1.279e-41	0.0571178657336541	0.272329277232477	0.0201504481925354	FAM149A	22865	biofsci
rs142316601	4	187069574	T	G	8.8507e-09	0.0162300290068604	-0.218385944054546	0.0379715793045999	FAM149A	21719	biofsci
rs148302207	4	187012417	T	G	3.3424e-10	0.0160027630670044	-0.310117341101073	0.0493668063963248	FAM149A	13029	biofsci
rs1877321	4	187079017	A	G	4.9471e-08	0.776921320086788	-0.0571442594925536	0.0104792245681454	FAM149A	26271	biofsci
rs2292426	4	187120753	A	G	1.8988e-24	0.331886301007889	0.0941444963147651	0.00922605361662502	FAM149A	26491	biofsci
rs35475114	4	187075532	T	C	9.6343e-20	0.0517379238982174	-0.19908184622406	0.021893967472128	FAM149A	21261	biofsci
rs4253276	4	187163859	C	G	2.1449e-25	0.0550443971232271	0.204661705891308	0.0196525548195994	FAM149A	24889	biofsci
rs4862644	4	187057812	T	C	1.5956e-60	0.572876503149456	-0.144944240620547	0.00883219327523459	FAM149A	26195	biofsci
rs55949648	4	187028030	T	G	1.1144e-61	0.0580836630864895	0.318343662350977	0.0192098469307066	FAM149A	24766	biofsci
rs6552954	4	187024308	A	T	1.1285e-21	0.550983193593262	-0.0833730965730325	0.00871702318734395	FAM149A	26597	biofsci
rs75338999	4	187137879	G	A	1.0966e-10	0.0182474008062805	-0.248294109267443	0.0384773143138762	FAM149A	18852	biofsci
rs7669101	4	187085888	G	A	2.2356e-40	0.152701674277017	-0.161311569144921	0.0121264100090149	FAM149A	26280	biofsci
rs7673107	4	187014418	A	C	2.096e-41	0.502083953557606	-0.124308225449703	0.00922284156382504	FAM149A	23513	biofsci
rs7696703	4	187110856	A	G	3.5924e-08	0.0450219759220332	-0.11615863576535	0.0210821873326347	FAM149A	26165	biofsci
