## Supplementary material for "Multi-level Regulatory Roles of Lactate Metabolism Gene Network in Oral Cancer: Machine Learning Insights": FAM149B1.csv

SNP	CHR	BP	effect_allele	other_allele	P	EAF	BETA	SE	gene	samplesize	source
rs12249583	10	75700637	T	C	1.4306e-09	0.0161178107606679	0.246090804783896	0.0406627238572202	FAM149B1	19069	biofsci
rs3793663	10	75260183	C	T	2.6179e-119	0.0705687442328664	0.418917446393	0.0180382040222788	FAM149B1	23429	biofsci
rs41280378	10	74692646	G	T	2.4479e-14	0.052863436123348	0.149813425915909	0.0196484354684	FAM149B1	25867	biofsci
rs4745718	10	75402788	C	T	1.5279e-08	0.119753914988814	0.0832052622096672	0.0147044733073548	FAM149B1	21937	biofsci
rs72806301	10	74020452	A	C	1.8878e-18	0.0249865004172598	0.275676070350631	0.0314558667203678	FAM149B1	20742	biofsci
rs76730632	10	74100430	A	G	1.7559e-11	0.0214038315835047	0.235979603816769	0.0350899039132742	FAM149B1	19387	biofsci
rs76893847	10	75702403	T	C	1.881e-08	0.0428948631781085	0.137323150652778	0.0244234252219219	FAM149B1	20417	biofsci
rs9664184	10	75409967	T	C	2.3292e-13	0.619733924611973	0.0659523463651301	0.00899955602384288	FAM149B1	26196	biofsci
