## Supplementary material for "Multi-level Regulatory Roles of Lactate Metabolism Gene Network in Oral Cancer: Machine Learning Insights": FAM150B.csv

SNP	CHR	BP	effect_allele	other_allele	P	EAF	BETA	SE	gene	samplesize	source
rs10185853	2	350616	A	T	7.5009e-40	0.478112096650864	0.107801472412168	0.00815948412874615	FAM150B	30098	biofsci
rs11674442	2	373589	C	G	1.6708e-13	0.0282769437598028	-0.194089269233673	0.0263253990035771	FAM150B	26257	biofsci
rs12465066	2	193736	C	T	4.9197e-17	0.879726108961	-0.110050998780877	0.0131194266821893	FAM150B	27455	biofsci
rs12469649	2	305505	T	C	3.8412e-08	0.016802192371625	-0.186106269194629	0.0338498125126645	FAM150B	26415	biofsci
rs1317005	2	656312	A	C	4.0565e-11	0.688078108941418	0.0579742254357267	0.00878104653535589	FAM150B	30213	biofsci
rs187671824	2	391190	A	C	1.1897e-08	0.040476335505878	0.143368003155587	0.0251465460781903	FAM150B	20359	biofsci
rs34191766	2	76420	T	G	1.4447e-08	0.27150978783261	-0.0621801221607943	0.0109705750208709	FAM150B	21004	biofsci
rs366330	2	178356	C	A	6.0127e-55	0.542446727549467	0.127464988110016	0.00816439525950796	FAM150B	30222	biofsci
rs373375	2	203350	C	A	1.3258e-40	0.139990228869931	0.155555782047239	0.0116592800107361	FAM150B	30551	biofsci
rs4241317	2	317872	A	G	1.5387e-11	0.0431233438755449	0.141985786712252	0.0210523970571515	FAM150B	27340	biofsci
rs4854311	2	474474	A	G	3.3516e-08	0.0353563057896574	0.136493505134988	0.0247176807980638	FAM150B	23995	biofsci
rs62104177	2	437019	G	A	7.0022e-27	0.29122621564482	0.0957756000354723	0.00892205651163725	FAM150B	30430	biofsci
rs6855	2	277995	G	A	2.8634e-10	0.846418370414913	-0.0707550449293366	0.0112206294093274	FAM150B	30550	biofsci
rs72490773	2	390133	A	G	3.9204e-08	0.106737154840965	-0.0768138598677939	0.0139806453720754	FAM150B	26830	biofsci
rs72762919	2	820799	T	C	1.021e-08	0.0908465507357157	0.0812135278948889	0.0141800722670174	FAM150B	30107	biofsci
rs76053175	2	352596	C	T	3.0448e-13	0.0691523118766999	0.126043761172251	0.0172837892071759	FAM150B	26002	biofsci
