## Supplementary material for "Multi-level Regulatory Roles of Lactate Metabolism Gene Network in Oral Cancer: Machine Learning Insights": FAM151B.csv

SNP	CHR	BP	effect_allele	other_allele	P	EAF	BETA	SE	gene	samplesize	source
rs10060137	5	80220132	T	C	8.8089e-09	0.720670391061452	0.0510241170825079	0.00887036561359269	FAM151B	31567	biofsci
rs112765054	5	80236869	T	C	5.9895e-11	0.0605481441840908	-0.109775713014472	0.0167752736158058	FAM151B	31236	biofsci
rs115629349	5	79563188	A	G	8.2418e-10	0.0532449725776965	0.113278985364353	0.018448444760737	FAM151B	29143	biofsci
rs115747344	5	79807322	T	C	2.7751e-14	0.0174746335963923	-0.271819595090838	0.0357271884402143	FAM151B	22815	biofsci
rs11738950	5	79956181	C	A	9.4132e-24	0.18696423851063	-0.102581240487253	0.0102096283142327	FAM151B	31556	biofsci
rs11746517	5	79590807	G	T	5.6454e-19	0.326261791123304	-0.0753976809599702	0.00847298237475223	FAM151B	31684	biofsci
rs11958942	5	79877781	G	A	1.0916e-09	0.0312704649639817	-0.152258415886366	0.0249792328454844	FAM151B	26453	biofsci
rs13177252	5	80308561	A	G	7.0638e-09	0.199725656732684	-0.0575237483268979	0.00993638988580424	FAM151B	31684	biofsci
rs144371909	5	79801677	A	G	3.0922e-14	0.0469080278839667	-0.15368328211148	0.020236395516628	FAM151B	27310	biofsci
rs146441991	5	79811035	A	G	3.2077e-09	0.0328954452460429	0.152635095893727	0.0257794716750654	FAM151B	23649	biofsci
rs149339847	5	79913873	A	G	2.5993e-16	0.0253791613842325	-0.226760498544012	0.0276857943402738	FAM151B	26372	biofsci
rs1677650	5	79967164	C	T	2.9499e-132	0.258851728823796	-0.222357932569834	0.00908636675043047	FAM151B	31567	biofsci
rs16877760	5	79684176	C	G	1.1389e-54	0.123069953565631	-0.188648160179055	0.0121151972987987	FAM151B	31564	biofsci
rs182483508	5	80220503	G	T	7.815e-09	0.0179615333125084	-0.185377906256299	0.0321150851924362	FAM151B	27484	biofsci
rs2405875	5	79950708	C	T	9.7219e-33	0.233525688756515	-0.122200149320781	0.0102548735195305	FAM151B	26563	biofsci
rs2434330	5	79893281	G	T	2.8335e-19	0.120885511572907	-0.110802747521455	0.0123458475884361	FAM151B	30868	biofsci
rs249226	5	79848018	A	G	3.7273e-30	0.481278073453365	-0.090882018713446	0.00796518976620707	FAM151B	31568	biofsci
rs28058	5	80038884	T	C	6.2796e-15	0.86829048263419	0.0916132118234576	0.0117478439946472	FAM151B	31679	biofsci
rs494039	5	80286448	G	A	7.1314e-09	0.561778029445074	0.0464281286178992	0.00802144585658244	FAM151B	31565	biofsci
rs511038	5	80223536	G	A	5.9416e-11	0.0918321129312297	-0.0901966726873856	0.0137807936757858	FAM151B	31569	biofsci
rs62365357	5	79813765	C	T	2.8751e-48	0.511813732986695	-0.116854541258192	0.00800466775297067	FAM151B	31231	biofsci
rs72765588	5	80107496	C	T	2.7366e-16	0.0759285822134984	0.122973176785226	0.0150249464586206	FAM151B	31567	biofsci
rs77786650	5	79976773	A	G	9.405e-14	0.0551287463064584	0.136074081321227	0.0182674293624952	FAM151B	28765	biofsci
rs78539565	5	79666192	A	G	6.545e-09	0.0372236152268065	0.131871485955083	0.0227274504860285	FAM151B	27010	biofsci
