## Supplementary material for "Multi-level Regulatory Roles of Lactate Metabolism Gene Network in Oral Cancer: Machine Learning Insights": FAM153A.csv

SNP	CHR	BP	effect_allele	other_allele	P	EAF	BETA	SE	gene	samplesize	source
rs111970893	5	177019540	A	G	2.4953e-08	0.0154455224712836	-0.51694755864933	0.0927509749079268	FAM153A	3822	biofsci
rs112027121	5	177066442	C	T	1.3337e-38	0.0314497834605073	-0.657104907449838	0.0505725956800688	FAM153A	6418	biofsci
rs113234961	5	177364624	T	C	6.7435e-15	0.0197146491179561	0.541569999268709	0.0695274285582412	FAM153A	5352	biofsci
rs114424853	5	177020602	C	A	3.6696e-17	0.0235093696763203	0.542109451538264	0.0643606139781864	FAM153A	5258	biofsci
rs115217258	5	177051107	G	A	1.1929e-09	0.0153918928753366	0.531502078524889	0.0874008548518202	FAM153A	4319	biofsci
rs11537644	5	177031348	T	C	7.0567e-135	0.376141333537942	-0.453765385491038	0.0183585814300815	FAM153A	6322	biofsci
rs116120158	5	177046538	T	C	1.7911e-17	0.0311464784675212	-0.432487298321985	0.0508419794653482	FAM153A	6410	biofsci
rs116378535	5	177127456	G	A	5.1085e-09	0.015375854214123	-0.674349088810303	0.11539959764705	FAM153A	2480	biofsci
rs117434729	5	177400721	G	A	8.2436e-09	0.035543253811344	-0.274684987846009	0.0476610601297883	FAM153A	6421	biofsci
rs13170697	5	176634189	T	C	1.0331e-17	0.321216252035291	0.163043654795716	0.0190244865692418	FAM153A	6336	biofsci
rs149006586	5	177222590	T	C	1.3618e-56	0.115772581384686	0.437205506648724	0.0275802894662994	FAM153A	6421	biofsci
rs163200	5	176913678	T	C	2.5944e-09	0.0206232813932172	-0.438600728985434	0.0736475684228488	FAM153A	4564	biofsci
rs181067361	5	176986712	A	G	4.8942e-15	0.0472169787255752	0.505727898465987	0.0645909675295333	FAM153A	2664	biofsci
rs185903163	5	177083171	A	C	3.5403e-17	0.0212073528359917	-0.609340872186359	0.0723081609334709	FAM153A	4607	biofsci
rs2287694	5	176860293	C	T	2.5234e-21	0.106711409395973	-0.299468064452014	0.0315874590692587	FAM153A	5257	biofsci
rs2382160	5	177266026	A	G	2.1151e-21	0.373516751977664	-0.173281333480023	0.0182420605832217	FAM153A	6421	biofsci
rs28404158	5	177028676	C	A	6.7222e-15	0.0210499109758199	-0.495434158340235	0.0636028189665877	FAM153A	5998	biofsci
rs28425483	5	176977611	A	C	8.2315e-57	0.135826086956522	0.409112898758389	0.0257567757360306	FAM153A	6421	biofsci
rs28605160	5	177386573	A	G	1.6286e-14	0.118638262894719	-0.209495359658336	0.0272894122106003	FAM153A	6421	biofsci
rs4976694	5	176862829	G	T	8.0684e-14	0.0290555044464888	0.433653845913518	0.0580581642072909	FAM153A	5258	biofsci
rs4976708	5	177128749	T	G	5.7773e-209	0.0694399926736572	1.10025048108087	0.0356655617532073	FAM153A	6083	biofsci
rs4976747	5	177615305	T	C	2.2838e-08	0.195648071261418	0.124329010826616	0.0222445092010692	FAM153A	6421	biofsci
rs55763804	5	177031948	A	G	1.5251e-50	0.257704871467121	0.301686265246004	0.0201775238266141	FAM153A	6420	biofsci
rs55939384	5	176933207	A	G	1.0501e-09	0.0144648023143684	0.808651911119918	0.13252678080565	FAM153A	1997	biofsci
rs56152258	5	176897494	A	C	4.2297e-13	0.0404707401537829	-0.324657543533145	0.0447939434770751	FAM153A	6417	biofsci
rs56391006	5	176889023	A	G	1.6014e-11	0.0142045454545455	0.720881469160928	0.106979516088288	FAM153A	3120	biofsci
rs72815191	5	177349670	A	G	1.3169e-17	0.0793860809738026	0.301219785376982	0.0352625536017633	FAM153A	5502	biofsci
rs7380422	5	177536243	T	C	1.7112e-12	0.352815829528158	-0.130304801827446	0.0184669720989564	FAM153A	6421	biofsci
rs749462	5	177690200	A	C	3.9027e-08	0.0116535433070866	0.735101668223194	0.133769160595999	FAM153A	2426	biofsci
rs75818573	5	176982399	C	T	2.2092e-15	0.0241975430949079	-0.525215693385326	0.0662406756782563	FAM153A	4826	biofsci
rs867755	5	176858049	C	T	8.9903e-19	0.475977160894996	-0.160601296621164	0.0181533979836061	FAM153A	6083	biofsci
