## Supplementary material for "Multi-level Regulatory Roles of Lactate Metabolism Gene Network in Oral Cancer: Machine Learning Insights": FAM153B.csv

SNP	CHR	BP	effect_allele	other_allele	P	EAF	BETA	SE	gene	samplesize	source
rs10042649	5	175549011	G	A	1.6769846438804e-308	0.556724055683247	-0.642129442924339	0.0134757892434584	FAM153B	11157	biofsci
rs11134979	5	175966412	T	C	4.0583e-09	0.277817774578034	-0.0913406002269915	0.0155298898644912	FAM153B	10333	biofsci
rs111600257	5	175558613	T	C	2.0115e-24	0.0270638537800122	-0.41454111444518	0.0406472632686355	FAM153B	11493	biofsci
rs112206334	5	175163294	C	T	2.2739e-10	0.033247309466286	0.248309174437078	0.0391543685447472	FAM153B	10147	biofsci
rs112349760	5	175876421	A	C	6.4318e-13	0.0878224582701062	0.167579598081375	0.0233037502025246	FAM153B	11493	biofsci
rs113070993	5	175864652	G	T	1.2418e-36	0.112232966044524	-0.278593497465407	0.0220374865498115	FAM153B	10333	biofsci
rs115026904	5	175554718	T	G	1.223e-36	0.0419719827586207	-0.438580827270671	0.0346898913438112	FAM153B	10333	biofsci
rs115055783	5	175856868	A	G	1.3751e-17	0.0458652184645766	0.273187410944554	0.0319996498787137	FAM153B	11158	biofsci
rs115075460	5	175597694	A	G	4.5366e-11	0.0171012529630884	-0.347850985953902	0.0528223446090386	FAM153B	10661	biofsci
rs115206011	5	175781262	A	G	9.1752e-17	0.0441881708152546	0.266830005733056	0.032090199126044	FAM153B	11496	biofsci
rs12516902	5	175568516	G	A	4.1475e-09	0.0208333333333333	0.307398935301699	0.0522938494635692	FAM153B	8963	biofsci
rs12517427	5	175798239	G	A	1.8838e-33	0.564005739747753	0.169068685647153	0.0140278024001155	FAM153B	10333	biofsci
rs12518980	5	175168827	T	C	1.9252e-12	0.253755401605048	-0.1190812218587	0.016915426838646	FAM153B	9228	biofsci
rs12653874	5	175164867	C	T	1.6895e-10	0.0521855654537219	0.189418793055218	0.0296559984117011	FAM153B	11494	biofsci
rs141503822	5	175217587	T	C	4.8649e-10	0.0532236146761286	0.182855575868773	0.0293814695699803	FAM153B	11494	biofsci
rs17078187	5	175813564	T	A	2.0455e-41	0.29493501529052	0.194996989170876	0.0144653300869325	FAM153B	11491	biofsci
rs17078193	5	175573635	A	G	3.9863e-83	0.0699374881606365	0.668314348549953	0.0345997198404374	FAM153B	6421	biofsci
rs183852764	5	175661875	C	A	1.6641e-09	0.0291330455995496	-0.249307993059381	0.0413617574548953	FAM153B	10333	biofsci
rs2382072	5	175204022	T	C	1.5476e-08	0.513997130782056	0.0746339827993586	0.0131950749265158	FAM153B	11496	biofsci
rs2647	5	175801978	G	A	1.2117e-52	0.671670471841705	0.214447212987121	0.014043602398617	FAM153B	11496	biofsci
rs2963690	5	175973956	G	A	5.8497e-09	0.333946318178261	0.0826235664104812	0.0141938063957811	FAM153B	11158	biofsci
rs59092768	5	175235880	T	C	1.2289e-14	0.110508740915341	0.168400061777512	0.0218329934497818	FAM153B	10671	biofsci
rs6420087	5	175278691	A	G	3.6571e-10	0.065491469122754	0.167109569632248	0.026660322846197	FAM153B	11494	biofsci
rs66833913	5	175961698	T	C	5.3187e-12	0.0719582584763579	0.176039752120898	0.0255248451631043	FAM153B	11492	biofsci
rs6880020	5	175660745	A	G	1.8124e-26	0.0676625659050967	0.279719212477271	0.0262733492206144	FAM153B	11482	biofsci
rs71597345	5	175317835	T	C	1.4063e-19	0.146206764762087	-0.168959139092391	0.0186660118090956	FAM153B	11496	biofsci
rs72823160	5	175316760	A	G	8.0677e-13	0.083502839223663	-0.180034814401798	0.0251452295318023	FAM153B	10333	biofsci
rs72825319	5	175747787	T	C	4.3865e-43	0.0711412189031721	-0.372371828855852	0.0270605295410737	FAM153B	10333	biofsci
rs7448069	5	175244034	T	C	5.2489e-15	0.0716873580986426	-0.199981052412748	0.0255704087066218	FAM153B	11491	biofsci
rs767133	5	175572525	A	C	2.6531e-10	0.0180638227513228	0.329987943741663	0.0522306373544474	FAM153B	10333	biofsci
rs7735794	5	175339984	A	G	4.597e-40	0.203017493366911	-0.22047909043188	0.0166418153324437	FAM153B	11158	biofsci
