## Supplementary material for "Multi-level Regulatory Roles of Lactate Metabolism Gene Network in Oral Cancer: Machine Learning Insights": FAM153C.csv

SNP	CHR	BP	effect_allele	other_allele	P	EAF	BETA	SE	gene	samplesize	source
rs11249686	5	177181014	A	G	8.2617e-137	0.553426510369702	-0.351116362349248	0.014103494272073	FAM153C	10171	biofsci
rs13161086	5	177408210	T	C	2.035e-08	0.131800054206838	0.0793603438297188	0.0141484986592713	FAM153C	21828	biofsci
rs139424323	5	177323366	A	G	4.7506e-08	0.0292897047086991	0.289304081983595	0.0529812438391346	FAM153C	6265	biofsci
rs140443953	5	177051385	T	G	9.0684e-10	0.0164179104477612	-0.25982856139434	0.0424209896154025	FAM153C	17206	biofsci
rs143695723	5	177251507	T	C	1.3232e-54	0.0410016510731976	0.759678979426888	0.0488165956230851	FAM153C	5336	biofsci
rs149700023	5	177383322	G	A	7.6588e-09	0.0212252773757839	-0.278315194059258	0.0481872663156428	FAM153C	10365	biofsci
rs2544814	5	176929974	A	G	3.1389e-21	0.481993074259331	-0.124012612583271	0.0131120663766027	FAM153C	11648	biofsci
rs28742937	5	177031954	A	G	5.9305e-17	0.693297478602822	-0.101287069809269	0.0121062654406585	FAM153C	16044	biofsci
rs335427	5	176909905	T	C	1.994e-10	0.165923479218277	0.0929297656317056	0.0146070049719751	FAM153C	16933	biofsci
rs335484	5	176992859	G	A	1.1155e-21	0.799725093893987	0.114394887530283	0.0119589871550434	FAM153C	21828	biofsci
rs56144996	5	177441576	T	G	7.893e-13	0.520184795970972	0.0696023698228693	0.00971665873113542	FAM153C	21218	biofsci
rs72815177	5	177048318	T	C	2.1391e-11	0.0384405670665213	0.211975733398281	0.0316556506426357	FAM153C	13499	biofsci
rs76216490	5	177158552	T	G	6.0288e-18	0.200613340148224	0.183399600098825	0.021246232098658	FAM153C	6907	biofsci
rs7713942	5	177070018	G	A	1.5268e-13	0.0809004157218443	-0.135813232188433	0.0183911644600909	FAM153C	19881	biofsci
