## Supplementary material for "Multi-level Regulatory Roles of Lactate Metabolism Gene Network in Oral Cancer: Machine Learning Insights": FAM154B.csv

SNP	CHR	BP	effect_allele	other_allele	P	EAF	BETA	SE	gene	samplesize	source
rs1128431	15	82456227	C	T	7.5328e-15	0.0665776930409914	0.23008494603697	0.0295917772995216	FAM154B	9188	biofsci
rs11635114	15	83393718	A	G	1.428e-08	0.057118663638813	0.180330072059692	0.0318031237098677	FAM154B	9179	biofsci
rs117686425	15	82408703	T	C	3.8247e-09	0.0389402264402264	-0.224709022489042	0.0381412242194758	FAM154B	9184	biofsci
rs117811788	15	83221008	A	G	3.6394e-58	0.016562433750265	1.19135778941431	0.0740977092842678	FAM154B	5591	biofsci
rs12442682	15	82482589	A	C	6.581e-278	0.0430331179321486	1.29496505187596	0.0363536718726144	FAM154B	9187	biofsci
rs1472673	15	82422049	A	T	4.2795e-22	0.243253184651721	0.169310423154949	0.0175189792594417	FAM154B	8850	biofsci
rs148328013	15	82400140	G	A	1.7724e-09	0.0760587066197829	0.167459723212688	0.0278292490465464	FAM154B	9187	biofsci
rs149683771	15	82394818	T	C	3.2515e-12	0.0152354570637119	0.847476646008927	0.121648529556588	FAM154B	2252	biofsci
rs17158396	15	83284439	G	A	2.6618e-09	0.220125311391258	0.105961048064755	0.0178043902383901	FAM154B	9188	biofsci
rs4778945	15	82209299	T	C	4.8961e-10	0.91514149347965	0.164723126952052	0.0264717524751795	FAM154B	9188	biofsci
rs7165129	15	83320637	G	T	2.9102e-27	0.736750717197645	-0.181180917538171	0.0167524333843267	FAM154B	9186	biofsci
rs7403041	15	82580182	G	T	5.6097e-70	0.493789406123759	0.261023196626247	0.0147605829418025	FAM154B	9181	biofsci
rs74550778	15	82350613	T	G	2.4069e-13	0.0244130479950135	0.350146478901236	0.0478080937877165	FAM154B	9185	biofsci
rs76390521	15	82347777	A	C	2.9988e-20	0.0214935356254333	0.469047795641911	0.0508783811304817	FAM154B	9184	biofsci
rs950419	15	82398217	G	A	3.7398e-19	0.0654665714607839	0.266764609878668	0.0298240960891116	FAM154B	9188	biofsci
rs9806642	15	83413949	C	G	1.3984e-15	0.327706835907631	0.12788048058319	0.0160136845340033	FAM154B	8850	biofsci
