## Supplementary material for "Multi-level Regulatory Roles of Lactate Metabolism Gene Network in Oral Cancer: Machine Learning Insights": FAM157A.csv

SNP	CHR	BP	effect_allele	other_allele	P	EAF	BETA	SE	gene	samplesize	source
rs114780577	3	197687252	C	A	3.835e-10	0.0187961611604971	-0.423905397200136	0.0677121904670845	FAM157A	5913	biofsci
rs149720413	3	197872160	A	G	8.6808e-40	0.0259578326909998	-0.90971802411408	0.0689138555325495	FAM157A	4164	biofsci
rs6763543	3	197766946	A	G	9.541e-25	0.226480137892332	-0.239289675061858	0.0232982829857613	FAM157A	5258	biofsci
rs7622618	3	197842358	A	G	7.7869e-15	0.56786690545763	0.152974688232431	0.0196853285590568	FAM157A	5258	biofsci
rs76879991	3	197722734	A	T	5.6648e-17	0.0618252598627443	-0.34174940297466	0.0408214963299004	FAM157A	5173	biofsci
