## Supplementary material for "Multi-level Regulatory Roles of Lactate Metabolism Gene Network in Oral Cancer: Machine Learning Insights": FAM157B.csv

SNP	CHR	BP	effect_allele	other_allele	P	EAF	BETA	SE	gene	samplesize	source
rs12004659	9	141019315	C	G	3.8316e-30	0.829604544461438	-0.298553113570799	0.0261714219968091	FAM157B	5164	biofsci
rs1835089	9	141088356	G	C	8.0721e-55	0.109573040409563	0.47602850036735	0.0305275629668546	FAM157B	5499	biofsci
rs41277875	9	140970097	A	G	1.8098e-20	0.0268525933952042	0.593375515683437	0.0639889050784999	FAM157B	4673	biofsci
