## Supplementary material for "Multi-level Regulatory Roles of Lactate Metabolism Gene Network in Oral Cancer: Machine Learning Insights": FAM157C.csv

SNP	CHR	BP	effect_allele	other_allele	P	EAF	BETA	SE	gene	samplesize	source
rs1048149	16	90110950	T	C	2.167e-54	0.172339585389931	-0.391992313270172	0.0252409731661411	FAM157C	5502	biofsci
rs118124826	16	89326223	G	A	1.6178e-12	0.0733381831408566	-0.258315039522631	0.036567814201958	FAM157C	5502	biofsci
rs142314514	16	90130996	G	A	3.3881e-13	0.0283505154639175	0.496080310309265	0.0681597524538024	FAM157C	3907	biofsci
rs147123965	16	90131234	T	C	2.823e-10	0.0303931412682475	0.394472635747305	0.0625323202364036	FAM157C	4339	biofsci
rs148866908	16	90053004	G	A	2.688e-09	0.0270612438677006	-0.349698100190789	0.0587767413255998	FAM157C	5497	biofsci
rs149878561	16	90152524	A	G	2.9294e-14	0.0265145492129114	-0.54764004977767	0.0720455777008762	FAM157C	3732	biofsci
rs150726808	16	90168481	C	T	4.1544e-23	0.0186571271326362	-0.732682257171482	0.0740075612540765	FAM157C	4986	biofsci
rs150909008	16	90004693	A	G	4.6545e-28	0.122192164629728	0.329958885599671	0.030044880406446	FAM157C	5164	biofsci
rs154658	16	89665747	C	T	1.8446e-13	0.22968561671354	-0.182989764283878	0.0248644288720535	FAM157C	4571	biofsci
rs1558151	16	89842903	A	T	1.0011e-43	0.279770444763271	-0.294708775312833	0.0212522192881644	FAM157C	5494	biofsci
rs4785625	16	90138844	G	C	1.6769846438804e-308	0.35312090790048	-0.7554629038568	0.0199621322838752	FAM157C	5493	biofsci
rs4785742	16	90005561	T	C	8.2659e-16	0.232082719427489	-0.296860658084726	0.0368771003831958	FAM157C	2063	biofsci
rs4785755	16	90037828	G	A	1.0409e-43	0.720577760189949	-0.294547185337744	0.0212448562749015	FAM157C	5502	biofsci
rs55799444	16	90107716	C	T	9.2063e-55	0.539123630672926	-0.298050282606281	0.0191244213981752	FAM157C	5502	biofsci
rs56219904	16	90030770	G	A	8.01e-22	0.148292261132728	-0.259773938111266	0.0270609127579552	FAM157C	5406	biofsci
rs57407733	16	89678423	A	G	1.7596e-31	0.240584038493446	-0.270948351166236	0.023212538116619	FAM157C	5079	biofsci
rs57696383	16	89572665	G	A	2.9632e-08	0.501472198105017	0.105722373994409	0.0190710682578845	FAM157C	5499	biofsci
rs60030426	16	90068417	C	T	2.7607e-35	0.0673160687415855	-0.472098647302004	0.0380866004567827	FAM157C	5490	biofsci
rs62052688	16	90173553	T	G	2.341e-15	0.0398511256354394	-0.760458805531455	0.095996920551328	FAM157C	1418	biofsci
rs62068364	16	89757199	T	C	9.8229e-30	0.365597864902455	-0.224300915667082	0.019805120849337	FAM157C	5496	biofsci
rs72813437	16	89975466	T	C	1.7389e-35	0.0343832806222754	-0.650439837626746	0.0523177026042023	FAM157C	5502	biofsci
rs74583214	16	90110798	T	C	5.5626e-18	0.0603013903144537	0.375699577295236	0.0434772056629484	FAM157C	4668	biofsci
rs75092208	16	89808241	C	T	2.6047e-13	0.0276181649675626	-0.461176169983382	0.063059927800498	FAM157C	4682	biofsci
