## Supplementary material for "Multi-level Regulatory Roles of Lactate Metabolism Gene Network in Oral Cancer: Machine Learning Insights": FAM159A.csv

SNP	CHR	BP	effect_allele	other_allele	P	EAF	BETA	SE	gene	samplesize	source
rs115201666	1	52858706	A	G	2.1348e-09	0.0239800123634865	-0.17762045692039	0.0296666984434109	FAM159A	24273	biofsci
rs1167169	1	52431393	A	G	3.029e-42	0.0706197629651997	0.212305681912607	0.0155873309089753	FAM159A	31355	biofsci
rs12139184	1	53092614	T	C	3.6616e-15	0.0577938828153789	-0.139286764058914	0.0177074452147107	FAM159A	29284	biofsci
rs12736292	1	53566088	C	T	1.1621e-08	0.871696667943317	-0.0685451294655753	0.0120145007126087	FAM159A	30971	biofsci
rs12743481	1	53113472	A	G	9.5245e-167	0.611291479482049	0.225484311586617	0.00819275613996662	FAM159A	31350	biofsci
rs140506769	1	52989734	T	C	9.2635e-14	0.0323330202204974	-0.18804803074332	0.0252386362193751	FAM159A	25088	biofsci
rs140534293	1	53028073	A	G	1.7997e-20	0.046769787217669	0.176817066441113	0.0190667126510862	FAM159A	30850	biofsci
rs1417364	1	52263082	A	G	3.3062e-16	0.0945719614784363	-0.111773277804354	0.013695355919861	FAM159A	31132	biofsci
rs142418069	1	53117066	A	G	3.0428e-35	0.0838542837868226	0.191992912431818	0.0154984228506703	FAM159A	27096	biofsci
rs144814570	1	52549492	A	G	2.3414e-35	0.0209992084555571	0.377077315430957	0.0303878953187219	FAM159A	26338	biofsci
rs146293099	1	52664894	A	G	6.9576e-18	0.044844020797227	-0.183855382289782	0.0213400710683978	FAM159A	25633	biofsci
rs149525075	1	52692023	T	C	2.3076e-08	0.0199024778584934	-0.179051271327874	0.0320466908877209	FAM159A	24959	biofsci
rs2842586	1	52345760	C	T	3.9593e-28	0.356007365928821	-0.0915438274007029	0.00832466352639454	FAM159A	31470	biofsci
rs35078877	1	53469661	T	C	1.0523e-15	0.109579349904398	0.103103166408239	0.0128547947046654	FAM159A	31011	biofsci
rs546662	1	53100880	A	T	1.6769846438804e-308	0.151694723333585	0.468115264471643	0.0111319251698305	FAM159A	31355	biofsci
rs6683224	1	53088595	T	C	1.2056e-93	0.0437478544455887	-0.422877217803053	0.020599920002487	FAM159A	28165	biofsci
rs71653015	1	52325658	G	A	7.9743e-09	0.0202092994109538	0.199897655442411	0.0346491117386139	FAM159A	21033	biofsci
rs72666856	1	53115840	T	C	1.2654e-42	0.0347607881854457	0.30929572312811	0.0226023971535135	FAM159A	29170	biofsci
rs7339941	1	52826532	A	G	4.3392e-14	0.0746989770882875	0.114688834778295	0.0151893670408041	FAM159A	31354	biofsci
rs7519110	1	52652148	G	C	3.7741e-16	0.215734575266541	0.0797353189006571	0.00978863926987945	FAM159A	30842	biofsci
rs7555289	1	53117544	A	G	3.8939e-13	0.0254438665710187	-0.197773428548855	0.0272448965503788	FAM159A	27165	biofsci
rs946155	1	53073397	G	T	1.1655e-62	0.391778650158538	0.136676959782937	0.00818077103644182	FAM159A	31353	biofsci
