## Supplementary material for "Multi-level Regulatory Roles of Lactate Metabolism Gene Network in Oral Cancer: Machine Learning Insights": FAM160A1.csv

SNP	CHR	BP	effect_allele	other_allele	P	EAF	BETA	SE	gene	samplesize	source
rs10012720	4	151772410	G	A	6.8668e-12	0.46063362020369	0.0669664766571647	0.00976130789125484	FAM160A1	21121	biofsci
rs114306959	4	152368756	T	G	1.1985e-14	0.0226206896551724	0.323686253857505	0.0419483760166797	FAM160A1	12852	biofsci
rs115901369	4	152246907	T	C	6.2339e-10	0.0253315649867374	0.211553024048637	0.0342069729240257	FAM160A1	17307	biofsci
rs116222386	4	152589619	A	G	3.8022e-08	0.0320901780869222	0.173885678784728	0.0316155779608596	FAM160A1	16105	biofsci
rs12509302	4	152164786	A	G	9.1294e-12	0.201008371385084	-0.0834470937100878	0.0122365413461526	FAM160A1	20792	biofsci
rs1318845	4	153001662	C	T	1.366e-08	0.795557893945657	-0.0684957836906374	0.0120644268939916	FAM160A1	21121	biofsci
rs2709828	4	152355268	C	T	2.7607e-97	0.464804575786463	0.206073938727392	0.00984511163634849	FAM160A1	20737	biofsci
rs28429024	4	152914491	C	G	8.2081e-17	0.51196497320148	-0.0812856030222113	0.00976040189505545	FAM160A1	21006	biofsci
rs72730153	4	152662026	A	G	7.2426e-09	0.049618142870448	0.148997563962859	0.0257540643625089	FAM160A1	15986	biofsci
rs77252688	4	152495027	T	G	5.1023e-09	0.0428329674350531	-0.158627269141238	0.0271450055857143	FAM160A1	16551	biofsci
rs80348846	4	152292629	G	A	1.6342e-12	0.90450505050505	-0.122434334013804	0.0173355894449358	FAM160A1	19262	biofsci
rs907238	4	152623285	T	C	8.2794e-16	0.0835791151853328	0.146906060095187	0.0182489733165038	FAM160A1	19602	biofsci
