## Supplementary material for "Multi-level Regulatory Roles of Lactate Metabolism Gene Network in Oral Cancer: Machine Learning Insights": FAM160A2.csv

SNP	CHR	BP	effect_allele	other_allele	P	EAF	BETA	SE	gene	samplesize	source
rs10839518	11	6166432	C	T	1.4583e-20	0.112110906428605	0.128604334372175	0.0138340756838466	FAM160A2	26246	biofsci
rs11038759	11	5721286	C	T	1.933e-11	0.501973016648502	0.0533210334507621	0.00794508187071791	FAM160A2	31684	biofsci
rs11040802	11	6222670	C	G	2.2091e-104	0.23211521763751	-0.20454027145945	0.00942733949989399	FAM160A2	31564	biofsci
rs11040840	11	6304710	A	G	1.4334e-13	0.180819545979223	-0.0770661078438527	0.0104240586281604	FAM160A2	31065	biofsci
rs112189508	11	6283778	C	T	5.8032e-12	0.0498088867654085	-0.138757817668105	0.0201556901454186	FAM160A2	26005	biofsci
rs112733666	11	6099621	A	C	7.9439e-18	0.120135140236307	-0.105279984050338	0.0122414315838213	FAM160A2	31566	biofsci
rs117202587	11	6224357	T	A	1.6769846438804e-308	0.0467991591821135	1.01340015723685	0.0189416695588848	FAM160A2	31240	biofsci
rs117842668	11	6365302	G	A	1.0154e-12	0.0216828649904923	0.223368608786987	0.0313341481899654	FAM160A2	24007	biofsci
rs117955006	11	6033886	A	G	5.9575e-11	0.0193262100776552	0.225608956177441	0.0344709554274995	FAM160A2	22202	biofsci
rs11824932	11	6206609	T	G	6.427e-49	0.0269080037170215	0.371959798244926	0.0253028712505817	FAM160A2	29826	biofsci
rs12221568	11	6191875	G	A	3.5234e-10	0.0236453585758249	-0.166506336667975	0.0265407958218526	FAM160A2	30746	biofsci
rs12417049	11	6221427	C	T	2.4827e-22	0.0694877672967793	-0.151847311270954	0.0156224728153825	FAM160A2	31684	biofsci
rs145356720	11	6206817	A	G	6.5842e-09	0.0154848224161239	0.289047493591002	0.0498237483350575	FAM160A2	13212	biofsci
rs149262025	11	6187945	T	C	1.0638e-34	0.0223926515184811	0.352015626382129	0.0286489701788959	FAM160A2	27828	biofsci
rs16909443	11	6192462	C	T	1.0951e-22	0.941252796420582	-0.177997985463533	0.0181578717778118	FAM160A2	27425	biofsci
rs1876826	11	6251122	A	G	2.4071e-239	0.221332731987823	0.316138872189576	0.00956929461054266	FAM160A2	31682	biofsci
rs34220108	11	6126319	A	C	1.5387e-11	0.125972819142758	-0.0817550927802385	0.0121224615264066	FAM160A2	30902	biofsci
rs4290208	11	6032239	G	A	2.9232e-10	0.333371079152984	-0.0532086289028392	0.00844219602754997	FAM160A2	31568	biofsci
rs4758403	11	6316559	G	A	3.5883e-08	0.510225546336333	0.0444499224226835	0.00806699014948613	FAM160A2	30746	biofsci
rs61673527	11	5935766	A	G	6.6704e-14	0.197277871234134	0.0753521297820695	0.0100547262926089	FAM160A2	31231	biofsci
rs61876692	11	6214818	A	G	7.1497e-30	0.0224588726728895	-0.346379881047292	0.0305099868798812	FAM160A2	24466	biofsci
rs61876736	11	6300934	A	G	1.7258e-35	0.136877565244327	0.145505468824178	0.0117029782215502	FAM160A2	30901	biofsci
rs72896142	11	5845750	C	T	5.7911e-18	0.0515607945863349	0.165097084221039	0.0191159813145265	FAM160A2	27980	biofsci
rs75162401	11	6283358	A	C	3.8995e-09	0.0204118969212273	-0.189256141664865	0.0321410494820008	FAM160A2	24206	biofsci
rs77344022	11	6190850	T	C	1.4014e-47	0.0373401211713228	0.318206374344139	0.0219604123080841	FAM160A2	28843	biofsci
rs79368077	11	6275920	T	C	1.9184e-08	0.0154411764705882	-0.201898754299701	0.0359307992916482	FAM160A2	25475	biofsci
rs80034695	11	6213481	C	A	3.6629e-18	0.0472846976443277	-0.163482134348836	0.018815271884361	FAM160A2	31352	biofsci
