## Supplementary material for "Multi-level Regulatory Roles of Lactate Metabolism Gene Network in Oral Cancer: Machine Learning Insights": FAM160B1.csv

SNP	CHR	BP	effect_allele	other_allele	P	EAF	BETA	SE	gene	samplesize	source
rs10885556	10	116102242	G	A	1.9394e-09	0.778308161827999	0.0583849215254878	0.00972611929658795	FAM160B1	30633	biofsci
rs111956103	10	116670170	C	T	3.6838e-09	0.039916562031674	-0.123476302017765	0.0209367034077871	FAM160B1	29764	biofsci
rs11196925	10	116576012	G	A	4.1564e-17	0.0950215143051257	-0.114112359962785	0.0135713949267729	FAM160B1	31569	biofsci
rs11197008	10	116712132	A	G	2.9121e-13	0.0376639155389836	0.159335747002645	0.0218313005415695	FAM160B1	28944	biofsci
rs11197042	10	116825666	A	G	1.4488e-37	0.302364649342917	0.116642204128082	0.00910570064544971	FAM160B1	28588	biofsci
rs113167197	10	116590452	C	T	1.3711e-31	0.0353830935993076	-0.261304183355047	0.0223457231975377	FAM160B1	29338	biofsci
rs117102461	10	116457131	C	T	4.8981e-11	0.0310108455796047	-0.165119067011197	0.0251177503135473	FAM160B1	26374	biofsci
rs117435173	10	116923608	A	G	3.9338e-08	0.0266425030204558	-0.141460786864768	0.0257501068269929	FAM160B1	29078	biofsci
rs11819372	10	116594934	A	G	1.9693e-197	0.509380190246112	0.238650830174874	0.00796113120642072	FAM160B1	31567	biofsci
rs17721540	10	116665877	C	T	1.1604e-17	0.0651071962772146	-0.143657655536559	0.0167889087541411	FAM160B1	29143	biofsci
rs2483598	10	116374703	A	G	5.5068e-32	0.31148995619997	0.101172683846831	0.00859500674081698	FAM160B1	31559	biofsci
rs34811081	10	116395387	A	G	7.0896e-14	0.100646246797446	0.0995703384532581	0.0133003404155936	FAM160B1	31226	biofsci
rs72831069	10	116445731	T	C	1.1738e-11	0.0529904499838135	0.124065053097864	0.0182892390503227	FAM160B1	29787	biofsci
rs74703094	10	116807385	G	A	1.1404e-09	0.0266197183098592	-0.164680361716266	0.0270486608275324	FAM160B1	26375	biofsci
rs77909722	10	116803081	T	C	4.8981e-11	0.033555240099858	-0.180596463614909	0.0274721566848564	FAM160B1	20429	biofsci
rs79585271	10	116675715	A	G	1.5859e-08	0.0202650217043637	0.172745622932758	0.0305630868053923	FAM160B1	26960	biofsci
rs80346699	10	116575845	C	T	5.7642e-16	0.0393174029388292	-0.181328774899962	0.0224025864395006	FAM160B1	26376	biofsci
rs808358	10	116626818	C	A	5.3644e-25	0.0815987993206683	0.167627070205583	0.0162331806671944	FAM160B1	25319	biofsci
