## Supplementary material for "Multi-level Regulatory Roles of Lactate Metabolism Gene Network in Oral Cancer: Machine Learning Insights": FAM160B2.csv

SNP	CHR	BP	effect_allele	other_allele	P	EAF	BETA	SE	gene	samplesize	source
rs1005901	8	21964378	A	G	3.4258e-18	0.46438829787234	0.0797980265505716	0.00917587840517123	FAM160B2	23875	biofsci
rs17516425	8	21912575	T	C	4.9016e-13	0.0769276276868468	-0.109947944645299	0.0152116029061414	FAM160B2	30430	biofsci
