## Supplementary material for "Multi-level Regulatory Roles of Lactate Metabolism Gene Network in Oral Cancer: Machine Learning Insights": FAM161A.csv

SNP	CHR	BP	effect_allele	other_allele	P	EAF	BETA	SE	gene	samplesize	source
rs2103324	2	62088423	C	G	7.3644e-12	0.029758468052348	-0.231069195134851	0.0337312519356599	FAM161A	15220	biofsci
rs78442748	2	62105986	T	C	3.6833e-08	0.0721357850070721	0.110609471716619	0.0200903574027571	FAM161A	18508	biofsci
