## Supplementary material for "Multi-level Regulatory Roles of Lactate Metabolism Gene Network in Oral Cancer: Machine Learning Insights": FAM161B.csv

SNP	CHR	BP	effect_allele	other_allele	P	EAF	BETA	SE	gene	samplesize	source
rs11624578	14	74415073	A	G	2.1296e-28	0.398331634771449	0.103643037684729	0.00937716916995206	FAM161B	23726	biofsci
rs12717560	14	74250557	A	G	2.527e-08	0.274401029104358	-0.0593777306359578	0.0106575960505363	FAM161B	22109	biofsci
rs12889360	14	74222284	C	G	1.5758e-13	0.264158423317979	-0.0768585738291363	0.0104138764605084	FAM161B	23719	biofsci
rs72627103	14	74303482	C	T	7.6316e-09	0.0922977970734845	0.0949069173675976	0.0164298307569631	FAM161B	22109	biofsci
rs740505	14	74426854	C	T	2.5518e-67	0.148577548949604	-0.223197004971944	0.0128755122568182	FAM161B	23842	biofsci
