## Supplementary material for "Multi-level Regulatory Roles of Lactate Metabolism Gene Network in Oral Cancer: Machine Learning Insights": FAM162A.csv

SNP	CHR	BP	effect_allele	other_allele	P	EAF	BETA	SE	gene	samplesize	source
rs138589007	3	122042600	T	G	7.5553e-10	0.103295334440586	0.0804762680010984	0.0130768541299456	FAM162A	31567	biofsci
rs148435862	3	122017586	C	T	2.0001e-09	0.134428745542364	-0.0753467257739949	0.012562603293595	FAM162A	27228	biofsci
rs6438724	3	122083688	A	G	2.7689e-36	0.418489484553462	-0.106239232535102	0.00844602996637955	FAM162A	28802	biofsci
rs6438736	3	122226152	A	G	2.3695e-08	0.0695069853365662	-0.0880757208225643	0.0157771107608713	FAM162A	31058	biofsci
