## Supplementary material for "Multi-level Regulatory Roles of Lactate Metabolism Gene Network in Oral Cancer: Machine Learning Insights": FAM167A.csv

SNP	CHR	BP	effect_allele	other_allele	P	EAF	BETA	SE	gene	samplesize	source
rs10099929	8	10694671	T	C	1.3558e-21	0.25816637221366	-0.095302378846453	0.00998422038557751	FAM167A	26190	biofsci
rs10108205	8	11745945	T	C	1.0069e-26	0.0885083713850837	-0.165639442191911	0.0154790197265568	FAM167A	25867	biofsci
rs10503423	8	11287081	C	G	1.6769846438804e-308	0.360018581604212	0.352832310362773	0.00923973745529229	FAM167A	25419	biofsci
rs1060701	8	11363667	G	T	2.5108e-25	0.117531416236219	0.142900275931601	0.0137417324676989	FAM167A	25529	biofsci
rs111358281	8	10438285	A	C	1.1607e-08	0.0205177993527508	-0.187902049551511	0.0329346484061331	FAM167A	22937	biofsci
rs112035049	8	11738794	A	G	6.6913e-13	0.0464622911968197	-0.150435730154035	0.0209360142166912	FAM167A	25748	biofsci
rs112242008	8	10948972	A	G	1.008e-20	0.108287034633159	-0.181017459915928	0.0193910573979848	FAM167A	13771	biofsci
rs113072870	8	11795812	A	G	1.2202e-10	0.0334354262378765	-0.159399197385564	0.0247637331260198	FAM167A	25229	biofsci
rs113225536	8	10787838	T	C	1.0755e-14	0.0306564613453205	0.203323912269151	0.0263028825331045	FAM167A	24320	biofsci
rs113961022	8	11254853	C	T	1.6159e-14	0.0560555155587553	0.150519090963808	0.0196034345242124	FAM167A	24589	biofsci
rs116866162	8	11482360	A	G	4.0983e-25	0.0185988676649558	0.389902297539754	0.0376640775823025	FAM167A	19310	biofsci
rs116966174	8	11320550	T	C	3.5406e-42	0.0248650184711566	0.396773124907137	0.029154986362591	FAM167A	24260	biofsci
rs117096501	8	11121417	T	G	5.4948e-28	0.0177585705984892	0.451623837202105	0.041179126786183	FAM167A	16904	biofsci
rs117185109	8	10494427	A	G	1.368e-09	0.0157335907335907	0.261077595924047	0.0430863775165935	FAM167A	17392	biofsci
rs117348978	8	11141410	G	A	1.3039e-11	0.0218233906302663	0.23810960157874	0.0351801193178109	FAM167A	18925	biofsci
rs117423839	8	11070988	T	C	3.6744e-27	0.0546656496313247	-0.220500645928608	0.0204282646613928	FAM167A	23185	biofsci
rs117521699	8	11803165	C	A	2.3334e-15	0.0509052952748003	-0.162254103834221	0.0204811986511431	FAM167A	24671	biofsci
rs117602022	8	11243176	C	T	1.0305e-29	0.0308755518183729	0.335707969418317	0.0296527756899223	FAM167A	19004	biofsci
rs117704274	8	11353586	G	A	2.5162e-09	0.0169079600689908	-0.224761261846579	0.0377090903037681	FAM167A	21154	biofsci
rs117728931	8	11370111	C	T	5.5538e-40	0.017139914668236	0.576989736112613	0.0435977253303976	FAM167A	15615	biofsci
rs11774104	8	10526434	C	G	2.2753e-17	0.0709351646132095	0.149689929767244	0.0176544044353918	FAM167A	24342	biofsci
rs11774454	8	11270664	T	C	1.7014e-12	0.0418904169395329	-0.165441006592555	0.0234435321797584	FAM167A	22667	biofsci
rs117746894	8	11459213	A	G	4.4e-47	0.0378449675324675	0.341860444823943	0.0237216937281122	FAM167A	24402	biofsci
rs11775769	8	10472468	T	C	1.1992e-66	0.274906986357999	0.168760646596405	0.00978538150992133	FAM167A	26196	biofsci
rs11783694	8	11746122	C	T	2.0713e-12	0.727237322182593	0.0711739072281089	0.0101247431936084	FAM167A	24589	biofsci
rs11785067	8	10421967	C	T	1.363e-66	0.239129614252284	-0.176950931417266	0.0102648087093654	FAM167A	26081	biofsci
rs117856788	8	10535056	T	C	3.4918e-08	0.0163283318623124	0.527768172335959	0.0957003286313118	FAM167A	3399	biofsci
rs11787152	8	11754211	T	C	1.5259e-09	0.352750997018624	0.0560838508896481	0.00928279306977309	FAM167A	25414	biofsci
rs117884538	8	10655752	C	A	1.4094e-09	0.033025166923472	-0.170076471732395	0.0280913834124596	FAM167A	19841	biofsci
rs117893146	8	11305276	G	T	1.0868e-18	0.0475660336171142	-0.19474720527625	0.0220659217145665	FAM167A	22667	biofsci
rs117989794	8	11516372	T	C	1.675e-14	0.0148628048780488	0.580589088340224	0.0756625600568488	FAM167A	5965	biofsci
rs118092403	8	11180546	T	C	1.2601e-09	0.0405502931889941	-0.147581054565145	0.0243039794748522	FAM167A	21757	biofsci
rs118103120	8	10871270	G	A	7.421e-14	0.0307722082446294	0.277500953505414	0.0370980660283702	FAM167A	12181	biofsci
rs118104771	8	10804558	T	C	6.1217e-09	0.0305097785156092	-0.153375637809029	0.0263835752170074	FAM167A	24284	biofsci
rs118174240	8	11502396	T	C	5.1579e-15	0.0301473765061687	-0.226393000089191	0.0289401493185549	FAM167A	20418	biofsci
rs11991448	8	11308506	T	A	8.3335e-30	0.814147984667209	-0.129305968308405	0.0114028438163288	FAM167A	25414	biofsci
rs11998044	8	11252573	A	G	3.8786e-14	0.0604677310546436	-0.151922896227846	0.020082604691119	FAM167A	21822	biofsci
rs12548408	8	10432538	G	A	7.5648e-10	0.0795936325093992	0.102526476747413	0.0166604066928961	FAM167A	24589	biofsci
rs12676319	8	10566830	G	T	4.7091e-22	0.905783866057839	0.145301910873473	0.0150500187344347	FAM167A	25867	biofsci
rs12680137	8	10458377	A	G	4.1172e-44	0.212110388389668	0.148912969484633	0.0106894005042483	FAM167A	26184	biofsci
rs1293292	8	11710369	A	G	5.0195e-102	0.277723258096173	-0.209653017691399	0.00977608438560064	FAM167A	26081	biofsci
rs13248757	8	11421321	C	T	1.0182e-297	0.280175581080558	0.364031934743852	0.00987106201530563	FAM167A	25444	biofsci
rs13249916	8	10966130	T	C	3.0733e-27	0.0835493027273849	-0.178053171678956	0.0164706966207187	FAM167A	24071	biofsci
rs13256420	8	10620595	T	C	6.1914e-28	0.0830756500152432	0.186771395973873	0.0170467850730051	FAM167A	22588	biofsci
rs13264676	8	11875752	C	G	1.2932e-32	0.159500787047448	-0.155475089607918	0.0130733731013595	FAM167A	21822	biofsci
rs138671609	8	11471904	T	G	1.1024e-10	0.0292944088085257	-0.190497937180682	0.0295254087384813	FAM167A	20170	biofsci
rs139284866	8	11078217	T	C	7.1919e-11	0.019304152637486	0.361656655948912	0.055497752808046	FAM167A	8575	biofsci
rs140902541	8	11833537	T	G	3.078e-10	0.0212867103317135	0.21892892362057	0.0347793295451118	FAM167A	19841	biofsci
rs140966096	8	11674075	C	T	7.1113e-12	0.033117213323163	-0.177907439821409	0.0259518095227647	FAM167A	23185	biofsci
rs141005289	8	11469334	A	G	5.6607e-10	0.0155256138431024	0.259023818225119	0.0417793829196294	FAM167A	18741	biofsci
rs142820468	8	11318003	A	G	1.046e-23	0.0329490874159462	0.392925206948744	0.0391461142276629	FAM167A	10240	biofsci
rs142845965	8	11594441	C	T	4.9583e-08	0.0262680786188141	0.155393057370796	0.0284973238773489	FAM167A	24071	biofsci
rs143110403	8	11309755	A	G	2.7346e-11	0.0150923295454545	0.434840865681372	0.0652894606290159	FAM167A	7891	biofsci
rs144082684	8	11703853	A	G	6.6415e-10	0.968742972790645	0.169845627029655	0.0275080375469123	FAM167A	21822	biofsci
rs144831397	8	11371962	T	G	2.2304e-16	0.0136177506904104	-0.336210681932873	0.0409563505826377	FAM167A	22191	biofsci
rs145332865	8	11335518	G	A	1.9735e-15	0.0239591854307487	-0.242236459829598	0.0304968475172603	FAM167A	22989	biofsci
rs146946988	8	10400574	A	C	2.3561e-12	0.0258242231212878	0.206134119480451	0.0293985937048721	FAM167A	22996	biofsci
rs147319341	8	11301733	A	G	8.9678e-11	0.0186536229481015	-0.21923841190503	0.0338158672134607	FAM167A	23886	biofsci
rs149457873	8	11394105	T	C	1.8483e-22	0.0479921053691545	-0.205684064202656	0.0210964505782389	FAM167A	24589	biofsci
rs1531577	8	11338561	C	T	1.6769846438804e-308	0.326649879735418	-0.374078166606189	0.00931566963193833	FAM167A	26195	biofsci
rs1692806	8	11681246	G	A	1.5638e-49	0.359616328688494	0.135028933223582	0.00912622810840866	FAM167A	26068	biofsci
rs17153757	8	11611646	G	A	6.5573e-28	0.131615546534356	0.141536674749045	0.0129240713286927	FAM167A	26191	biofsci
rs17329884	8	11402658	T	C	1.3277e-15	0.0177675585284281	0.335980877557207	0.0420396493439949	FAM167A	16211	biofsci
rs17742757	8	11330341	C	T	2.073e-277	0.540330803217401	-0.312746995784337	0.00878776797777782	FAM167A	26068	biofsci
rs2196295	8	11114566	A	G	2.2307e-43	0.672479236348604	-0.128554299724448	0.00930912051301263	FAM167A	26196	biofsci
rs2251421	8	11117297	C	T	1.7399e-13	0.0825167247715066	0.13111274540498	0.0177963386547466	FAM167A	20853	biofsci
rs2253946	8	11465389	G	A	2.6176e-40	0.122296777502351	-0.18920353661539	0.0142357841660251	FAM167A	22985	biofsci
rs2256760	8	11491026	C	T	7.3158e-13	0.119913269059511	-0.097942486530957	0.0136537558070842	FAM167A	25414	biofsci
rs2572412	8	11109686	A	G	1.8456e-37	0.137532294357863	-0.170996652903533	0.0133688267963077	FAM167A	23585	biofsci
rs2645407	8	11746370	T	G	2.3508e-17	0.66614456433461	0.0796651807017845	0.00940002132174449	FAM167A	25444	biofsci
rs2645446	8	11649069	G	C	1.8447e-22	0.600203919791549	0.0871717953577756	0.00894051356462181	FAM167A	26068	biofsci
rs2686207	8	11621202	T	C	1.891e-11	0.965050320219579	0.193763823020134	0.0288588101367451	FAM167A	17800	biofsci
rs2736327	8	11332036	C	A	7.5437e-13	0.025756017280395	-0.203582314646138	0.0283971927642435	FAM167A	24710	biofsci
rs2736364	8	11385118	T	G	3.9148e-202	0.406388039415562	-0.270461999213526	0.00891578098095696	FAM167A	26074	biofsci
rs28378644	8	11757766	T	C	4.1594e-48	0.287444976822095	0.141572966053134	0.0097146107960595	FAM167A	25867	biofsci
rs28625526	8	11406242	A	C	9.0709e-23	0.0371575342465753	0.228300265833293	0.0232440022636448	FAM167A	25867	biofsci
rs34682111	8	10392896	G	T	5.1638e-43	0.188196201336707	-0.154046371680979	0.0112042688273955	FAM167A	26070	biofsci
rs35216390	8	10929021	C	T	1.4967e-19	0.863921140360961	-0.141072905224998	0.0155971282090259	FAM167A	17483	biofsci
rs35392069	8	11320915	T	C	9.7829e-29	0.0130927442391925	0.57216686603137	0.0514432146256952	FAM167A	14622	biofsci
rs35626194	8	10440361	C	T	2.1151e-21	0.728953049109552	0.0945774635224394	0.00995625609491641	FAM167A	25529	biofsci
rs35639780	8	10503122	T	G	1.207e-27	0.297053471173578	-0.105761877305913	0.00970666470620905	FAM167A	25414	biofsci
rs35681536	8	11527660	G	A	2.8897e-40	0.079967689822294	0.221928312202069	0.0167071918486283	FAM167A	24347	biofsci
rs4240662	8	10497483	C	T	1.1604e-17	0.123097448231801	-0.113783345911782	0.0132974179496754	FAM167A	26196	biofsci
rs4240663	8	10497669	C	A	9.8323e-27	0.0882488038277512	0.166264900380958	0.015534130015412	FAM167A	25752	biofsci
rs4289770	8	10487222	T	C	6.7774e-10	0.0675196942152613	-0.119893789845945	0.0194279540196307	FAM167A	21040	biofsci
rs4307299	8	10876625	C	T	1.5214e-42	0.565410199556541	0.12048690733145	0.00881344963948343	FAM167A	26196	biofsci
rs4495391	8	11529752	G	A	7.9526e-31	0.0317141881509305	0.307040709486366	0.0265981192760004	FAM167A	23015	biofsci
rs4543504	8	10474298	C	T	5.9274e-16	0.0325816931014714	-0.200803668770297	0.0248190723633675	FAM167A	25752	biofsci
rs4631422	8	11517578	A	G	1.3672e-80	0.412600382409178	0.170214923934032	0.00895311984841162	FAM167A	25737	biofsci
rs4841431	8	10578882	C	T	1.6115e-89	0.392029149675276	0.179954415011534	0.00897027171911621	FAM167A	26071	biofsci
rs4841458	8	10781688	T	C	5.0583e-69	0.693926638604931	-0.166459469641443	0.0094799545330594	FAM167A	26195	biofsci
rs4841571	8	11468586	G	A	1.2582e-18	0.054568815660192	-0.228265825308752	0.0259122082945957	FAM167A	14434	biofsci
rs4841660	8	11828303	T	C	2.7972e-64	0.186092085235921	0.191236666586247	0.0112969285917136	FAM167A	25867	biofsci
rs55810305	8	11815284	A	C	9.6977e-34	0.815870570107858	-0.136467183532239	0.0112718518805176	FAM167A	26196	biofsci
rs55908105	8	11329162	T	C	2.8411e-88	0.0210657080932495	0.705463664845399	0.035418220856678	FAM167A	19328	biofsci
rs56048959	8	10809097	C	T	3.1426e-69	0.775856164383562	-0.185406532693715	0.0105428484415851	FAM167A	25867	biofsci
rs56269910	8	10340773	T	C	3.8995e-55	0.791937188585233	-0.168703989617811	0.0107869070134217	FAM167A	26079	biofsci
rs58044386	8	10334536	T	A	5.381e-98	0.764253249342158	0.25003319040914	0.0119009586334344	FAM167A	19594	biofsci
rs60033951	8	11234317	A	G	7.7992e-48	0.0474459686559581	0.303555207715921	0.0208910427597259	FAM167A	25349	biofsci
rs62488580	8	10963619	T	G	1.271e-60	0.165999550258601	0.211303410406001	0.0128647434037139	FAM167A	21822	biofsci
rs62488582	8	10973196	C	T	4.0524e-27	0.0338429256594724	0.304877783357827	0.0282684243407875	FAM167A	19136	biofsci
rs62495704	8	11745171	A	G	9.7811e-23	0.0421309872922776	0.242928460613437	0.0247524999860854	FAM167A	20222	biofsci
rs6601464	8	10318126	G	A	2.5476e-66	0.765524140274055	-0.177789400409296	0.0103352110130213	FAM167A	26078	biofsci
rs6601501	8	10535826	T	C	3.7041e-40	0.799748205494382	-0.144810515015934	0.0109169838003071	FAM167A	26196	biofsci
rs6601506	8	10561155	C	T	3.0307e-14	0.0759845234446828	-0.12648199660196	0.016649159078303	FAM167A	25691	biofsci
rs6999340	8	11506304	T	C	1.1159e-35	0.507196813108347	-0.108952151240373	0.00873861285704672	FAM167A	26196	biofsci
rs73196883	8	10860265	A	G	4.5749e-49	0.061434544869733	0.286096027489693	0.0194313832056246	FAM167A	22966	biofsci
rs73196897	8	10897241	A	C	2.9638e-21	0.0991769701980533	-0.138330225307256	0.0146164650578251	FAM167A	26196	biofsci
rs73197317	8	11425034	T	C	2.1074e-13	0.03314894655495	-0.185838348229136	0.0253127134354626	FAM167A	24348	biofsci
rs73201420	8	11477383	T	C	5.7874e-21	0.0679506737859141	-0.173341202975254	0.0184529208911562	FAM167A	23185	biofsci
rs73201446	8	11524501	A	G	1.4414e-41	0.10965029619721	-0.190464754240719	0.0141024414874142	FAM167A	25752	biofsci
rs73201460	8	11542672	C	T	1.5718e-12	0.0209254777601602	0.223825003804728	0.0316669265863143	FAM167A	24337	biofsci
rs73207465	8	11244159	A	G	3.8369e-08	0.0445658866995074	0.132236173518978	0.024049936985119	FAM167A	20302	biofsci
rs73207486	8	11275436	C	G	8.088e-19	0.162551208328635	-0.104901054501686	0.01184158561659	FAM167A	26194	biofsci
rs7386288	8	11536332	T	C	5.3482e-19	0.765753424657534	-0.0924379199233473	0.0103808011413464	FAM167A	25867	biofsci
rs74898483	8	11825896	A	G	4.385e-08	0.0470503525672857	-0.129592113578593	0.0236723866686017	FAM167A	19900	biofsci
rs75193581	8	10946822	T	C	7.6996e-10	0.0149757617728532	0.390308804791842	0.0634545284981047	FAM167A	8418	biofsci
rs75220994	8	11264811	T	C	4.9644e-11	0.0756115641215715	0.120810233635909	0.0183820081001657	FAM167A	21171	biofsci
rs75636393	8	11549398	A	G	7.084e-10	0.0248571539627629	0.175824203893619	0.0285234424408064	FAM167A	25354	biofsci
rs75781787	8	11494133	A	G	2.5547e-13	0.0455763538916887	0.158182980088106	0.021620920708579	FAM167A	24589	biofsci
rs76398153	8	11212788	T	A	4.7027e-08	0.025676720804331	0.226981019365858	0.0415548715473358	FAM167A	11574	biofsci
rs76464096	8	11083766	G	A	1.2592e-24	0.0378366392517336	0.241834331744535	0.0236069514207586	FAM167A	24645	biofsci
rs76837891	8	11503021	G	A	1.2458e-12	0.0366493361804846	-0.18305749592917	0.0257827459055169	FAM167A	21304	biofsci
rs77151023	8	11496313	C	T	1.2268e-32	0.0578386605783866	-0.232273676205688	0.0195238823731971	FAM167A	24071	biofsci
rs77416525	8	11099294	C	T	1.1566e-41	0.0644016610041525	0.241220103863076	0.0178386889702991	FAM167A	26077	biofsci
rs77443547	8	10449075	A	G	2.4978e-09	0.0286783648471297	-0.177113821254694	0.0297101052193602	FAM167A	20335	biofsci
rs77475575	8	10415384	T	C	4.5054e-08	0.0433066156238785	0.120895267822836	0.022102319613667	FAM167A	24704	biofsci
rs77815151	8	10856666	G	A	3.6213e-11	0.0535854539742381	-0.130848679029457	0.0197695437214947	FAM167A	25226	biofsci
rs77968590	8	10910318	T	C	1.1471e-08	0.0283612533634233	-0.158745484084407	0.0278144628956612	FAM167A	23453	biofsci
rs7817160	8	11808756	G	A	1.1631e-47	0.137804414003044	-0.184980680193262	0.0127549132363809	FAM167A	25867	biofsci
rs7818814	8	10726284	A	C	1.865e-20	0.105220443907595	-0.132280894450168	0.0142702454718241	FAM167A	26079	biofsci
rs78252500	8	10679635	A	C	8.9215e-10	0.0201885411734321	-0.203164010069588	0.0331561011945472	FAM167A	22993	biofsci
rs7826996	8	10326840	G	C	4.4399e-27	0.127191819731112	0.141859335720525	0.0131636449084614	FAM167A	25992	biofsci
rs7836194	8	10643295	T	A	1.4629e-10	0.0229577775327968	0.21827505130518	0.0340554578127718	FAM167A	19220	biofsci
rs7837995	8	11485820	T	C	1.9418e-71	0.503119245368108	0.156165096543403	0.00873787762801464	FAM167A	26196	biofsci
rs7838749	8	10537940	G	T	2.6435e-84	0.686947988223749	-0.183688390107004	0.00944175452492706	FAM167A	26081	biofsci
rs78389655	8	11284676	T	G	4.7477e-89	0.0887749595250944	-0.311312349939952	0.0155600158912767	FAM167A	25529	biofsci
rs7840525	8	11845417	T	G	2.7371e-76	0.677364801382991	-0.172747882349108	0.00934545231186378	FAM167A	26196	biofsci
rs78993441	8	11407039	C	A	1.005e-10	0.0167389956602604	-0.236718004150898	0.0366090849431493	FAM167A	22667	biofsci
rs79429485	8	11253482	C	T	1.3823e-17	0.0171894218942189	0.333932574437926	0.0391172905733979	FAM167A	19342	biofsci
rs79433440	8	11848461	C	T	5.4492e-13	0.0228147862918752	0.33143807838573	0.045945642095697	FAM167A	10624	biofsci
rs79563131	8	10375365	A	C	5.1784e-10	0.0171958590981727	0.261551748427132	0.0420927544662813	FAM167A	16698	biofsci
rs80097140	8	10992246	C	T	6.6162e-16	0.0459500596486898	-0.175822946968894	0.021767539520495	FAM167A	24071	biofsci
rs804261	8	11631562	G	A	2.2054e-123	0.454966012084592	0.207772451296751	0.00879504784567896	FAM167A	26067	biofsci
rs9329228	8	10482372	C	A	1.2711e-30	0.404027056083139	0.1119844837706	0.00973498767923986	FAM167A	21911	biofsci
