## Supplementary material for "Multi-level Regulatory Roles of Lactate Metabolism Gene Network in Oral Cancer: Machine Learning Insights": FAM167B.csv

SNP	CHR	BP	effect_allele	other_allele	P	EAF	BETA	SE	gene	samplesize	source
rs12046678	1	32886543	T	C	3.9327e-14	0.0600363719027052	0.13683437077025	0.0180916480379525	FAM167B	27070	biofsci
rs12744007	1	32292203	A	T	5.0999e-10	0.124957529540564	0.0748188788325729	0.0120363055344304	FAM167B	31564	biofsci
rs360028	1	33157842	C	A	5.6242e-11	0.0407341308122709	0.145928736396587	0.0222672978403276	FAM167B	25807	biofsci
rs55775435	1	32169551	A	G	1.1995e-22	0.0312297006945485	0.251364799126306	0.0256659688500063	FAM167B	25088	biofsci
rs624017	1	32437268	C	T	1.356e-15	0.171276635724755	0.0842424031847782	0.0105441395812977	FAM167B	31684	biofsci
rs669538	1	32711360	T	C	4.5159e-14	0.289952335557674	0.0664633592585286	0.00880857742681254	FAM167B	31300	biofsci
rs72668508	1	32712515	T	C	4.5037e-82	0.0580955216263344	0.343076577077359	0.0178779762832198	FAM167B	28588	biofsci
rs77070833	1	32973788	T	C	1.2003e-09	0.0366901408450704	0.14081500697236	0.0231596011598895	FAM167B	26375	biofsci
