## Supplementary material for "Multi-level Regulatory Roles of Lactate Metabolism Gene Network in Oral Cancer: Machine Learning Insights": FAM168A.csv

SNP	CHR	BP	effect_allele	other_allele	P	EAF	BETA	SE	gene	samplesize	source
rs10751226	11	73312252	C	T	1.8951e-46	0.158223734515981	0.157685171826291	0.0110190753327201	FAM168A	30918	biofsci
rs11235937	11	73586529	T	C	3.3669e-08	0.158893607426059	-0.0604039357496924	0.0109405617992234	FAM168A	31256	biofsci
rs113512380	11	73556976	G	A	1.891e-11	0.0834560072471974	0.097100291416007	0.0144617147604377	FAM168A	31255	biofsci
rs140941929	11	73184509	T	C	1.544e-08	0.0373831775700935	-0.385216371829997	0.0681003379821796	FAM168A	2996	biofsci
rs570111	11	73218230	T	G	9.3434e-39	0.417828554248563	0.105591297750348	0.00810949470845252	FAM168A	31256	biofsci
rs7118451	11	73294544	G	A	5.5791e-11	0.035240483245954	-0.153668026236171	0.0234446603457428	FAM168A	26756	biofsci
rs7928848	11	73129892	T	C	2.8567e-08	0.0185419785788322	0.249980573909039	0.0450399217882308	FAM168A	13544	biofsci
