## Supplementary material for "Multi-level Regulatory Roles of Lactate Metabolism Gene Network in Oral Cancer: Machine Learning Insights": FAM168B.csv

SNP	CHR	BP	effect_allele	other_allele	P	EAF	BETA	SE	gene	samplesize	source
rs73960401	2	131797308	G	C	6.8499e-20	0.116247027292288	0.113369019004585	0.0124170621356376	FAM168B	31566	biofsci
