## Supplementary material for "Multi-level Regulatory Roles of Lactate Metabolism Gene Network in Oral Cancer: Machine Learning Insights": FAM169B.csv

SNP	CHR	BP	effect_allele	other_allele	P	EAF	BETA	SE	gene	samplesize	source
rs11854937	15	99067437	G	A	2.6187e-12	0.0399543378995434	-0.142660304186459	0.0203893643074633	FAM169B	31355	biofsci
rs3803478	15	99090692	A	C	4.8163e-72	0.213086673518328	-0.175068139953058	0.00975331706294611	FAM169B	31346	biofsci
rs56313304	15	99093865	T	C	3.9967e-11	0.691218727251829	0.0572499286842512	0.00866845265039235	FAM169B	31176	biofsci
rs6598515	15	99059438	G	A	2.127e-09	0.520090634441088	0.0477104565319889	0.00796767811155459	FAM169B	31555	biofsci
rs7497612	15	99106432	C	A	1.6214e-09	0.353137320694573	-0.0524771524480106	0.00870022588126243	FAM169B	28917	biofsci
rs79407621	15	98990286	T	C	8.9349e-09	0.0428369619411667	-0.117614473363411	0.0204557582766771	FAM169B	29143	biofsci
