## Supplementary material for "Multi-level Regulatory Roles of Lactate Metabolism Gene Network in Oral Cancer: Machine Learning Insights": FAM170B.csv

SNP	CHR	BP	effect_allele	other_allele	P	EAF	BETA	SE	gene	samplesize	source
rs11101022	10	50418716	A	G	4.3078e-31	0.257860566942211	0.128853845746847	0.0111117302001386	FAM170B	21161	biofsci
rs147650585	10	50221883	T	C	2.1401e-09	0.0163496207882631	0.384559814747746	0.0642346186189194	FAM170B	7535	biofsci
rs61848451	10	50348586	G	A	5.3789e-12	0.337170364169108	-0.0714542611260702	0.0103631995831864	FAM170B	20832	biofsci
rs75823640	10	50265050	T	G	1.4978e-10	0.0406661123881254	0.16766989137775	0.0261746997061648	FAM170B	18707	biofsci
rs883017	10	50217438	T	C	4.8915e-11	0.433199293472133	0.064491682876991	0.00980951613485505	FAM170B	21162	biofsci
