## Supplementary material for "Multi-level Regulatory Roles of Lactate Metabolism Gene Network in Oral Cancer: Machine Learning Insights": FAM171A1.csv

SNP	CHR	BP	effect_allele	other_allele	P	EAF	BETA	SE	gene	samplesize	source
rs10752349	10	15097616	G	T	1.1872e-13	0.35484843914945	-0.0673131626135499	0.00907430070282419	FAM171A1	26524	biofsci
rs10906851	10	15225350	G	A	6.1353e-16	0.757705479452055	0.0823230862174066	0.010180059383606	FAM171A1	26280	biofsci
rs112046833	10	15133028	C	G	1.4489e-23	0.131746810598626	0.128510739020047	0.0128445231951751	FAM171A1	26494	biofsci
rs11259266	10	14722720	G	A	8.8919e-14	0.17864256454583	-0.0843780928918499	0.0113165007499598	FAM171A1	26609	biofsci
rs11259576	10	15287493	T	C	2.5018e-12	0.112058092872157	-0.0970498500843378	0.013858325015613	FAM171A1	26165	biofsci
rs11259577	10	15292213	A	G	7.0905e-205	0.753823894171145	0.307340825511995	0.0100626606525289	FAM171A1	26609	biofsci
rs11259606	10	15373313	T	C	2.0387e-10	0.0440697489672704	0.138060598554453	0.0217124207458329	FAM171A1	25176	biofsci
rs112703914	10	15235657	A	G	4.8097e-34	0.0592759163480998	0.244281415834246	0.0200815007467833	FAM171A1	22235	biofsci
rs113702331	10	15067007	G	A	1.2475e-11	0.0568526833440239	0.135284345053149	0.0199687584951805	FAM171A1	23385	biofsci
rs11592551	10	15203947	G	A	2.3229e-18	0.0675180091683039	-0.162746322618646	0.0186204346146136	FAM171A1	22905	biofsci
rs12354702	10	15205825	T	C	3.0462e-29	0.0408582834331337	0.253349970268739	0.0225683437647528	FAM171A1	25050	biofsci
rs12763978	10	15238886	A	C	7.5744e-293	0.625487523192851	0.328801858566225	0.00899014203048715	FAM171A1	26409	biofsci
rs12776577	10	14851663	T	C	1.0186e-08	0.313521257647332	-0.0543208930244061	0.0094843896051273	FAM171A1	25826	biofsci
rs142753686	10	15373373	C	T	3.6211e-08	0.0160284743870097	0.211559473415627	0.0384060040692796	FAM171A1	21493	biofsci
rs144041380	10	15130549	A	G	6.6598e-16	0.0197801186807121	0.27818156742622	0.0344420522268993	FAM171A1	21739	biofsci
rs1914544	10	15378398	C	G	2.2756e-09	0.629712435432889	0.0543398663368285	0.00909164723131197	FAM171A1	25942	biofsci
rs35283424	10	15467330	A	G	2.9602e-12	0.0718047005072211	-0.118954927032381	0.0170432298458911	FAM171A1	25827	biofsci
rs3935884	10	15267070	T	C	2.325e-36	0.613911797731057	0.11380562421234	0.009037571904891	FAM171A1	25827	biofsci
rs4261189	10	15029753	T	C	5.5928e-21	0.682085430493074	0.0952378342474461	0.0101342719681031	FAM171A1	22451	biofsci
rs4488097	10	15228299	C	T	5.7012e-46	0.177105831533477	-0.166728062889555	0.0117141074600442	FAM171A1	25002	biofsci
rs45445395	10	15341120	A	G	5.8103e-15	0.196466809421842	-0.0859251471347227	0.0110048985174916	FAM171A1	26152	biofsci
rs4748149	10	15224285	G	A	5.4283e-39	0.241994811631239	-0.13418848784215	0.0102732747794846	FAM171A1	25827	biofsci
rs61842446	10	15107826	C	T	5.6934e-20	0.0395405669599218	0.232109182670129	0.0253671237890851	FAM171A1	20460	biofsci
rs61842703	10	15386768	C	T	2.7114e-14	0.0434401402837558	0.192469094305245	0.0252862859721012	FAM171A1	18819	biofsci
rs7072433	10	15231980	T	C	1.6627e-101	0.567150406845063	0.197698217388348	0.00924263982778463	FAM171A1	23842	biofsci
rs7094565	10	15211560	A	T	1.5458e-111	0.36622857582046	0.204187857731983	0.00909855081731335	FAM171A1	26022	biofsci
rs74975182	10	14823045	C	T	5.8955e-10	0.617094599712187	0.0554422955729271	0.00895183511042838	FAM171A1	26406	biofsci
rs76761646	10	15527088	A	G	4.7334e-15	0.0501999111505997	0.16121719415852	0.0205794296785152	FAM171A1	24761	biofsci
rs77618325	10	15268153	G	A	2.6809e-113	0.0180696449473274	0.838629301061593	0.0370723872555011	FAM171A1	20504	biofsci
rs78404782	10	15073741	T	C	1.2507e-09	0.0138011906909616	-0.285468114605943	0.0470014677630965	FAM171A1	16629	biofsci
rs7906952	10	14985302	T	C	1.5759e-21	0.261908402783087	-0.0947605471253769	0.00994381161070526	FAM171A1	26158	biofsci
rs79099768	10	15296492	T	G	2.5591e-08	0.0154396837268939	-0.23344906299874	0.0419193864246256	FAM171A1	18718	biofsci
rs79810469	10	15252763	A	G	4.3625e-33	0.0572813573015552	-0.231748949405565	0.0193399719104361	FAM171A1	24755	biofsci
rs79858949	10	15204436	A	G	7.8594e-39	0.0186003204711792	0.448905417706555	0.034441373472756	FAM171A1	23091	biofsci
rs80042086	10	15358569	T	C	4.8164e-14	0.0350121605188488	-0.206376633705102	0.027383254213452	FAM171A1	19736	biofsci
rs80273362	10	15252680	T	C	2.5329e-15	0.0240069936339998	-0.244716189305746	0.0309301418503452	FAM171A1	22306	biofsci
