## Supplementary material for "Multi-level Regulatory Roles of Lactate Metabolism Gene Network in Oral Cancer: Machine Learning Insights": FAM172A.csv

SNP	CHR	BP	effect_allele	other_allele	P	EAF	BETA	SE	gene	samplesize	source
rs10058679	5	93165396	A	G	3.7979e-08	0.0380377623078079	0.12848205852318	0.0233595248396749	FAM172A	25042	biofsci
rs10069076	5	93789309	C	A	3.4759e-08	0.323875380510354	0.0468242863736026	0.0084891196877339	FAM172A	31684	biofsci
rs1046217	5	92954716	A	T	1.5295e-57	0.124046303604315	0.192691292076047	0.0120516419040858	FAM172A	31682	biofsci
rs116566013	5	93448214	C	T	4.8872e-13	0.025420254202542	0.197537555010383	0.0273272217317853	FAM172A	27026	biofsci
rs13160540	5	93634656	A	G	2.8894e-10	0.873815724908466	0.0755637230921636	0.011985300346117	FAM172A	31568	biofsci
rs139497960	5	93098071	C	T	2.6095e-23	0.0505416525119843	-0.180704545828679	0.0181676515184918	FAM172A	31568	biofsci
rs62369942	5	92866553	G	C	5.1754e-11	0.158567823826273	-0.0719199516491662	0.0109540562399729	FAM172A	31231	biofsci
rs7356539	5	93609080	A	C	1.0404e-15	0.30377602679761	-0.0696658508957698	0.00868445765912936	FAM172A	31346	biofsci
rs77707322	5	92843895	A	G	1.3294e-13	0.0193728779708408	0.239716824354991	0.0323797258459053	FAM172A	25103	biofsci
