## Supplementary material for "Multi-level Regulatory Roles of Lactate Metabolism Gene Network in Oral Cancer: Machine Learning Insights": FAM173A.csv

SNP	CHR	BP	effect_allele	other_allele	P	EAF	BETA	SE	gene	samplesize	source
rs117588436	16	635448	T	C	1.3494e-09	0.0155911925671376	0.304231970667482	0.0501908720065136	FAM173A	12932	biofsci
rs117595867	16	775940	A	C	7.0219e-09	0.021880281063773	0.219101397835461	0.0378380792393508	FAM173A	16318	biofsci
rs117757128	16	754985	A	G	2.6692e-17	0.0302529115843153	0.249562843768538	0.0294984567467126	FAM173A	19586	biofsci
rs11865749	16	717971	G	C	9.7238e-24	0.578730123552551	0.0945940016531482	0.00941749232447092	FAM173A	23124	biofsci
rs12448432	16	778820	A	G	2.4306e-152	0.255653065146371	0.296307261588276	0.0112702496886124	FAM173A	20686	biofsci
rs4547334	16	803110	T	C	2.2842e-11	0.283450441022574	-0.0772304695323779	0.0115502085593925	FAM173A	18453	biofsci
rs55708282	16	771234	T	C	7.8664e-10	0.724112139176686	-0.0639562290584848	0.0104036159509532	FAM173A	23124	biofsci
rs7197682	16	766690	T	C	3.3364e-08	0.0344790080487274	-0.155828238600038	0.0282154411892588	FAM173A	18866	biofsci
rs7203312	16	608264	A	G	4.5001e-13	0.450930778962588	-0.069880427084219	0.00965265931130866	FAM173A	21674	biofsci
rs8044341	16	534954	A	G	5.6976e-09	0.605471847739889	0.054415742955516	0.0093407963051902	FAM173A	23990	biofsci
rs9930550	16	602313	A	C	2.1745e-11	0.554055712357344	0.082806757865578	0.0123704802679422	FAM173A	13224	biofsci
rs9931515	16	803218	T	C	2.501e-08	0.150250110342798	0.0807205174058207	0.0144834330478928	FAM173A	18669	biofsci
