## Supplementary material for "Multi-level Regulatory Roles of Lactate Metabolism Gene Network in Oral Cancer: Machine Learning Insights": FAM173B.csv

SNP	CHR	BP	effect_allele	other_allele	P	EAF	BETA	SE	gene	samplesize	source
rs11133603	5	10191971	T	C	1.399e-09	0.187699650494194	0.0618174278639993	0.0102081390861501	FAM173B	31470	biofsci
rs17360625	5	10236693	G	A	4.2102e-08	0.036771337214069	-0.120415059455914	0.0219667364970565	FAM173B	29255	biofsci
rs2252505	5	10239278	C	T	3.3069e-24	0.373708293612965	-0.0841422119555317	0.00828987309906717	FAM173B	31086	biofsci
rs2578619	5	10248797	C	T	3.7549e-34	0.162288151587212	0.131966175342063	0.0108304821080587	FAM173B	31354	biofsci
rs4702684	5	10245935	C	A	4.1026e-12	0.323687214611872	0.0593801016779107	0.00856410835322353	FAM173B	31141	biofsci
rs62362618	5	10303858	G	A	1.3349e-20	0.597974369574204	0.0756506833927449	0.00812958685014882	FAM173B	31470	biofsci
rs6861822	5	10172430	C	T	2.7846e-15	0.162074431946856	-0.0856060016076603	0.0108360655697599	FAM173B	31355	biofsci
