## Supplementary material for "Multi-level Regulatory Roles of Lactate Metabolism Gene Network in Oral Cancer: Machine Learning Insights": FAM174A.csv

SNP	CHR	BP	effect_allele	other_allele	P	EAF	BETA	SE	gene	samplesize	source
rs10041315	5	99168308	A	G	1.5468e-14	0.0566799740042707	0.144605368338576	0.0188197571923131	FAM174A	26403	biofsci
rs10515305	5	100277082	T	C	2.3383e-37	0.0598567675226714	0.225684043323621	0.0176693894213881	FAM174A	28459	biofsci
rs111239543	5	100130327	A	G	1.01e-16	0.0360934635227903	-0.187074173941154	0.0225295566858739	FAM174A	28314	biofsci
rs112843229	5	99011081	G	T	4.6291e-11	0.0265189839714575	-0.188406878567384	0.02862325912939	FAM174A	23640	biofsci
rs113754688	5	99809280	T	C	2.6513e-67	0.0530814599538422	-0.325199672348005	0.0187619886082539	FAM174A	28259	biofsci
rs114485490	5	100677991	G	A	6.6438e-17	0.0405572755417957	-0.192312850083505	0.0230232072409319	FAM174A	24241	biofsci
rs114928451	5	100665906	C	A	1.428e-08	0.0126881344067203	0.278853350166452	0.0491787503379866	FAM174A	16503	biofsci
rs115135785	5	99023153	T	G	3.9599e-10	0.0747747353687341	-0.101001014045582	0.0161459538079421	FAM174A	27723	biofsci
rs115298358	5	100200752	A	G	3.3405e-12	0.01608839431001	0.251929713986706	0.0361832812436023	FAM174A	24126	biofsci
rs115694564	5	99854111	A	G	5.1947e-177	0.119965436128846	0.385141209344512	0.0135771342425331	FAM174A	25692	biofsci
rs115887893	5	100848341	A	C	4.898e-16	0.0353570436232287	-0.191005050841108	0.0235401837368879	FAM174A	26455	biofsci
rs1161312	5	99274757	G	A	6.0156e-25	0.673037889039242	-0.0876557309844277	0.00849772481235727	FAM174A	31465	biofsci
rs116135370	5	99819380	T	G	3.4169e-09	0.0136301022257667	-0.263890881449301	0.0446508318724389	FAM174A	18654	biofsci
rs116545071	5	99115963	T	C	1.1298e-08	0.023041101437538	0.156536681523288	0.0274140000215913	FAM174A	29556	biofsci
rs116785769	5	100162249	T	G	7.0294e-20	0.0128394605579161	-0.559763001468757	0.0613297763220252	FAM174A	10488	biofsci
rs11749908	5	100516141	A	G	1.1771e-16	0.0173569852317094	-0.34551175112688	0.0417022825190557	FAM174A	16857	biofsci
rs11949216	5	100609923	G	T	4.4466e-23	0.253372918937202	0.0906672059830937	0.00916441324348492	FAM174A	31470	biofsci
rs12189087	5	100575903	G	A	5.7326e-89	0.376708191770479	0.16481533801507	0.0082415910598595	FAM174A	31351	biofsci
rs12520277	5	99142111	C	T	3.5874e-10	0.541622528248588	-0.0536489551924017	0.00855508773599135	FAM174A	27517	biofsci
rs12520775	5	100684133	T	A	4.8618e-29	0.794456225386247	-0.110676023437679	0.00989557092357918	FAM174A	31269	biofsci
rs13170452	5	100315716	C	T	2.2846e-29	0.0502944062806673	0.205577747624825	0.0182716285929345	FAM174A	31355	biofsci
rs13172287	5	99778446	T	C	2.7952e-191	0.13285142684584	0.347098166856135	0.0117656407191666	FAM174A	31353	biofsci
rs139010764	5	100392940	A	G	1.1573e-21	0.0225753342646178	0.288424219813107	0.0301635870961208	FAM174A	24905	biofsci
rs139262012	5	99798403	C	A	7.6063e-26	0.0171128688773958	-0.427074908612127	0.0406281425266964	FAM174A	18009	biofsci
rs139606586	5	99759001	T	C	5.9846e-22	0.0136329912204773	0.464805201651773	0.0482673785179103	FAM174A	15960	biofsci
rs140320179	5	100271048	C	T	5.1445e-23	0.0166732051785014	0.362062810553316	0.0366501139350855	FAM174A	22704	biofsci
rs140523464	5	99678598	T	C	2.833e-11	0.0166771996348571	0.307930849681463	0.0462706010039764	FAM174A	14241	biofsci
rs140773938	5	99395001	G	T	1.2768e-29	0.07093598798732	-0.205981700643647	0.0182247596191613	FAM174A	22842	biofsci
rs141236281	5	99431588	G	A	9.9584e-30	0.0202101359703337	-0.450338987106553	0.0397681923602364	FAM174A	15966	biofsci
rs143033020	5	100515136	A	G	3.5294e-15	0.0183405148602364	-0.273707575262331	0.0347763897163243	FAM174A	22963	biofsci
rs143132471	5	99251015	A	G	5.3277e-09	0.0372476542507819	0.367501768404981	0.0629639639530866	FAM174A	3517	biofsci
rs143465469	5	100700885	T	C	1.1912e-27	0.180773945951708	-0.1470230135156	0.0134920632757272	FAM174A	18547	biofsci
rs145795462	5	99700618	G	T	4.2294e-45	0.0181277359973061	0.495973797826326	0.0351944166945535	FAM174A	22679	biofsci
rs147806128	5	99802997	A	G	7.5261e-23	0.0172137453519682	-0.374014405203894	0.0380080489821444	FAM174A	20459	biofsci
rs148278867	5	100652934	T	C	1.6558e-13	0.0228749443702715	-0.274899566898164	0.0372795724027887	FAM174A	16096	biofsci
rs148874538	5	100861591	G	A	7.6918e-37	0.167337807606264	-0.159274945709645	0.0125617099949245	FAM174A	22741	biofsci
rs149781377	5	99735220	G	A	2.179e-16	0.016566265060241	0.32062312465693	0.0390432446002107	FAM174A	20133	biofsci
rs150467583	5	99642869	A	G	8.8437e-29	0.0257646276595745	-0.292109998285761	0.0262424534898089	FAM174A	28925	biofsci
rs150940104	5	99402389	T	C	8.7465e-36	0.890630842369531	-0.184232790947556	0.0147536129465582	FAM174A	23582	biofsci
rs151036450	5	99892253	T	C	2.6949e-18	0.0136543826163559	0.334215335370195	0.0383111908215775	FAM174A	25294	biofsci
rs181754996	5	100861798	C	A	1.2768e-12	0.0395313553607552	0.171096071344917	0.0241085644922314	FAM174A	22657	biofsci
rs182203287	5	99276920	C	T	3.2169e-08	0.0115141047783535	-0.444027281975075	0.0803058818590528	FAM174A	6812	biofsci
rs186718766	5	99403894	G	T	2.2576e-20	0.0149211711711712	-0.488827690575522	0.0528496649053476	FAM174A	12179	biofsci
rs1873485	5	100747426	A	G	2.3387e-17	0.0246151941567284	-0.226753428929923	0.0267543040953729	FAM174A	29094	biofsci
rs187586291	5	99392107	T	C	1.9827e-24	0.0189726840855107	0.35887265090175	0.0351835932256618	FAM174A	21701	biofsci
rs192012803	5	100343835	T	G	1.9302e-22	0.0143899809239446	-0.531694576256187	0.0545596371809903	FAM174A	11843	biofsci
rs2590432	5	100062128	T	A	6.499e-105	0.260919540229885	-0.241126806764249	0.0110849648669239	FAM174A	21101	biofsci
rs35938481	5	99862731	T	C	5.1164e-115	0.0803483755283269	0.352581627836838	0.0154672949176733	FAM174A	28284	biofsci
rs3850892	5	99259751	A	G	4.9205e-18	0.0863327289211242	0.13281274874831	0.0153446730613971	FAM174A	26921	biofsci
rs463144	5	99651049	C	T	1.6769846438804e-308	0.742441399614993	-0.351256995024069	0.00913207367451908	FAM174A	31354	biofsci
rs55958627	5	99774127	A	C	2.0367e-219	0.423468800368409	0.303465437382806	0.00959762664562875	FAM174A	22233	biofsci
rs56359338	5	99665305	G	A	1.6769846438804e-308	0.0660997515765335	-0.617045314061044	0.0161574175707796	FAM174A	31026	biofsci
rs6594755	5	99136597	T	C	2.5009e-09	0.0212390866353257	-0.193919866557503	0.0325303406289846	FAM174A	22729	biofsci
rs72771020	5	99491129	A	G	1.0993e-39	0.0296047938364959	-0.341815197599857	0.0259286801538248	FAM174A	25888	biofsci
rs72778671	5	100403577	C	T	2.7387e-28	0.0133040172914959	-0.500593829334922	0.0453847533395215	FAM174A	18492	biofsci
rs76830688	5	100364264	T	C	9.4283e-10	0.0143605546995377	-0.249173938737123	0.0407240118224958	FAM174A	21300	biofsci
rs76868629	5	99342978	G	A	1.0593e-11	0.0186836794479526	0.286444091476118	0.0421346647656206	FAM174A	15361	biofsci
rs7707450	5	99983278	T	C	1.7422e-295	0.43941795946099	-0.295601997665687	0.00804600009977644	FAM174A	31354	biofsci
rs7710112	5	99339022	C	T	1.6769846438804e-308	0.374650864346645	-0.320819969585223	0.00825005707782094	FAM174A	31355	biofsci
rs78164587	5	100002708	A	G	1.7136e-58	0.0220548002862073	-0.458910103861228	0.0284604238184891	FAM174A	28620	biofsci
rs80026454	5	100443006	G	A	8.2917e-17	0.0177976029557538	0.270753301713063	0.0325147172140436	FAM174A	27055	biofsci
rs80124396	5	99000107	G	A	1.1425e-17	0.0552478832738698	0.172284908637912	0.0201300339585811	FAM174A	23640	biofsci
