## Supplementary material for "Multi-level Regulatory Roles of Lactate Metabolism Gene Network in Oral Cancer: Machine Learning Insights": FAM174B.csv

SNP	CHR	BP	effect_allele	other_allele	P	EAF	BETA	SE	gene	samplesize	source
rs116982793	15	93304449	T	C	1.194e-48	0.0635048880988931	-0.271862824510548	0.0185468082377473	FAM174B	24441	biofsci
rs117799291	15	93255463	A	G	4.0213e-10	0.05897583429229	0.150268065292613	0.0240302024998981	FAM174B	15602	biofsci
rs12905348	15	93399895	C	T	1.496e-09	0.593711565165642	0.0552906839810834	0.00914651513334712	FAM174B	24777	biofsci
rs71412571	15	93274394	A	G	7.1826e-42	0.0979914675123646	-0.199304589210756	0.0147011226007595	FAM174B	26174	biofsci
rs8032507	15	93306348	T	C	9.2206e-108	0.593627302929629	-0.196226939260745	0.00889861592736718	FAM174B	26175	biofsci
