## Supplementary material for "Multi-level Regulatory Roles of Lactate Metabolism Gene Network in Oral Cancer: Machine Learning Insights": FAM175A.csv

SNP	CHR	BP	effect_allele	other_allele	P	EAF	BETA	SE	gene	samplesize	source
rs10001961	4	84578145	C	T	1.5243e-19	0.265766616314199	0.121268405642989	0.0134098997747467	FAM175A	14249	biofsci
rs10020238	4	84288272	T	G	3.6758e-18	0.473139171540742	0.107510715465225	0.0123739098193273	FAM175A	13100	biofsci
rs115610521	4	84618027	G	A	1.1126e-10	0.0429600523903078	0.196549629653378	0.0304685593720842	FAM175A	13100	biofsci
rs12648729	4	84585676	G	T	6.5651e-13	0.127347349672823	0.129210537362651	0.017975117533026	FAM175A	13925	biofsci
rs12651246	4	84367605	G	A	3.3049e-105	0.492767617100231	0.258753713457771	0.0118782633634981	FAM175A	14178	biofsci
rs73830635	4	84308174	G	A	4.526e-17	0.0842077451498452	-0.179059118861873	0.0213208767086045	FAM175A	14263	biofsci
rs75379074	4	84381307	T	C	2.2348e-11	0.0419931134288138	-0.232005662466469	0.0346815448556668	FAM175A	10333	biofsci
