## Supplementary material for "Multi-level Regulatory Roles of Lactate Metabolism Gene Network in Oral Cancer: Machine Learning Insights": FAM175B.csv

SNP	CHR	BP	effect_allele	other_allele	P	EAF	BETA	SE	gene	samplesize	source
rs11245362	10	126458649	T	C	3.6335e-08	0.254836262485776	-0.0526608040777328	0.00956130582234558	FAM175B	28802	biofsci
