## Supplementary material for "Multi-level Regulatory Roles of Lactate Metabolism Gene Network in Oral Cancer: Machine Learning Insights": FAM177A1.csv

SNP	CHR	BP	effect_allele	other_allele	P	EAF	BETA	SE	gene	samplesize	source
rs10147109	14	35237648	C	A	4.6552e-08	0.0659651640161027	0.0896231728214426	0.0164021838585389	FAM177A1	30164	biofsci
rs113025158	14	35256623	T	G	1.5641e-38	0.728202611912131	-0.116123649184684	0.00894552500421253	FAM177A1	31569	biofsci
rs117479655	14	35323281	G	A	5.2814e-12	0.0139403119039605	-0.274895693744959	0.0398538178127115	FAM177A1	22901	biofsci
rs11848250	14	35858552	G	T	3.6541e-08	0.173308382596861	0.0608452444648846	0.0110487097266905	FAM177A1	28588	biofsci
rs12891343	14	35383550	G	T	8.3057e-17	0.232092498589961	-0.0783707669749832	0.00941187094381793	FAM177A1	31670	biofsci
rs139408472	14	35209100	G	A	5.2111e-26	0.0547654640216557	0.189811310654238	0.0179955166201388	FAM177A1	29826	biofsci
rs141340336	14	35409317	G	A	2.2812e-08	0.0180695903230624	-0.187034850059566	0.0334642160740666	FAM177A1	25164	biofsci
rs143077572	14	35406413	C	T	5.5609e-10	0.0144488188976378	0.275666633918764	0.0444451557330653	FAM177A1	17775	biofsci
rs144800061	14	35169483	C	T	4.4948e-10	0.0519167742576224	-0.125164414357028	0.0200722315629405	FAM177A1	25213	biofsci
rs144973862	14	35468306	T	C	1.5623e-32	0.0449902013926531	0.237679847372973	0.0200119431310336	FAM177A1	29058	biofsci
rs1980513	14	35581151	T	G	9.4616e-26	0.92610012755102	0.16328212476148	0.015563129051954	FAM177A1	30163	biofsci
rs35804665	14	34981699	C	T	1.8205e-15	0.313372139382824	-0.0698112724349334	0.00877809005959253	FAM177A1	30157	biofsci
rs4624077	14	35817091	G	C	3.3988e-10	0.347664775207333	0.0535860782708931	0.00853335853731019	FAM177A1	30276	biofsci
rs4982271	14	35893625	T	G	6.4661e-17	0.497688535134266	-0.0682846049250696	0.00817172936562907	FAM177A1	29951	biofsci
rs56293506	14	35609585	G	C	2.03e-37	0.106752183835681	0.167644311733762	0.0131141167703495	FAM177A1	30489	biofsci
rs61475213	14	35124306	C	T	6.409e-20	0.167396391635842	0.0974058490351913	0.0106601275018267	FAM177A1	31569	biofsci
rs67323797	14	35213309	G	A	2.3326e-13	0.060781476121563	0.125318051076948	0.0171005623510157	FAM177A1	29951	biofsci
rs7147346	14	35500702	T	C	1.815e-160	0.53250779811342	-0.214909057992276	0.00796186534649791	FAM177A1	31684	biofsci
rs7152826	14	35862404	C	A	5.4183e-15	0.644330865496636	0.0648667290672613	0.00829826773622041	FAM177A1	31684	biofsci
rs7155714	14	35836159	A	G	2.3036e-10	0.135687173512721	0.0735408813101633	0.0116000569916815	FAM177A1	31684	biofsci
rs7161300	14	35168437	T	C	4.0923e-16	0.298716496791242	0.070748401230084	0.00869572286505457	FAM177A1	31565	biofsci
rs75625693	14	35095988	C	T	7.0401e-11	0.0900294913747829	0.0932626631361681	0.0143043088293023	FAM177A1	29828	biofsci
rs79218441	14	35373955	G	A	1.6926e-08	0.0175485008818342	-0.293048311865418	0.0519524725416026	FAM177A1	10745	biofsci
rs79905967	14	35470754	C	T	2.9481e-26	0.0297823874376	-0.275029489488018	0.0259439754632171	FAM177A1	25708	biofsci
rs799458	14	35486330	A	G	1.0795e-86	0.36637354234372	0.163892710574381	0.00830463035780822	FAM177A1	31230	biofsci
