## Supplementary material for "Multi-level Regulatory Roles of Lactate Metabolism Gene Network in Oral Cancer: Machine Learning Insights": FAM177B.csv

SNP	CHR	BP	effect_allele	other_allele	P	EAF	BETA	SE	gene	samplesize	source
rs112279911	1	222600811	A	G	1.5916e-09	0.0257413771159476	-0.186883461638646	0.0309681445040592	FAM177B	20789	biofsci
rs115327360	1	222833778	G	A	6.7261e-10	0.0252837573385519	0.208097605119009	0.033713666280925	FAM177B	17850	biofsci
rs115364254	1	222677137	G	T	3.4394e-47	0.149219427580225	-0.17070617026219	0.0118315072852413	FAM177B	28135	biofsci
rs116658380	1	222769594	T	C	1.1256e-14	0.073418689088477	-0.118478055783182	0.0153385536085526	FAM177B	31240	biofsci
rs12723052	1	222771954	T	C	1.2527e-10	0.0533404671070997	0.124187785966394	0.0193051012710277	FAM177B	26569	biofsci
rs139066016	1	222838348	C	T	2.2216e-33	0.0209283239102681	-0.361869478442018	0.0300588500786645	FAM177B	27007	biofsci
rs1442435	1	222317067	A	G	3.4908e-12	0.0627549796016319	-0.11694869508967	0.0168119107987968	FAM177B	30077	biofsci
rs17466177	1	222852472	C	T	6.4944e-30	0.024418667678465	-0.339369154638728	0.0298701011872312	FAM177B	23524	biofsci
rs2378599	1	222973300	G	A	2.5197e-12	0.0804887147920164	-0.111762192596779	0.0159610111960211	FAM177B	26519	biofsci
rs2378608	1	222923839	A	G	1.2379e-37	0.116835467227212	-0.159686036270055	0.0124543575555547	FAM177B	31240	biofsci
rs34679168	1	222781932	C	T	6.4009e-65	0.47903436093704	-0.141785203538585	0.0083331493857384	FAM177B	28852	biofsci
rs34810707	1	222950692	G	A	7.1314e-09	0.0439379093393842	0.12766204358709	0.0220567120349506	FAM177B	24466	biofsci
rs35835288	1	222982059	C	T	1.9758e-11	0.712926765702372	0.0625493491338297	0.00932472892169378	FAM177B	28097	biofsci
rs4316372	1	222964722	G	A	3.7048e-35	0.600058800470404	-0.11186678295663	0.00904200510484488	FAM177B	25483	biofsci
rs4846369	1	222704494	G	T	1.5408e-11	0.375476431707435	0.061307917005141	0.00909060022911003	FAM177B	25802	biofsci
rs61738819	1	223176275	A	G	2.8661e-15	0.125725760684507	-0.10067897581462	0.012749984273165	FAM177B	27982	biofsci
rs61825551	1	222766381	T	C	1.0501e-09	0.0382733021721199	0.147454216114531	0.0241660875025863	FAM177B	23260	biofsci
rs61826464	1	222940752	C	A	1.6769846438804e-308	0.780360846933584	-0.39497967129969	0.00975971750463771	FAM177B	30626	biofsci
rs72738214	1	222744943	G	A	7.3906e-09	0.0853221065218474	0.0922919363372671	0.0159619398715439	FAM177B	25146	biofsci
rs72742220	1	222993373	G	A	8.1271e-09	0.0295785814478258	0.164230771586775	0.0284826173407519	FAM177B	21472	biofsci
rs73126856	1	222955599	G	A	9.9864e-42	0.0306619211258387	-0.323060995677205	0.0238724429295641	FAM177B	29519	biofsci
rs76652871	1	222951067	T	C	1.8412e-17	0.0519815622025152	0.171192422947243	0.020131995407449	FAM177B	25034	biofsci
rs77295087	1	222561210	C	T	1.8811e-18	0.195746595711379	-0.0892407518492702	0.0101826508271646	FAM177B	30631	biofsci
