## Supplementary material for "Multi-level Regulatory Roles of Lactate Metabolism Gene Network in Oral Cancer: Machine Learning Insights": FAM178A.csv

SNP	CHR	BP	effect_allele	other_allele	P	EAF	BETA	SE	gene	samplesize	source
rs10883567	10	102755779	T	C	2.4932e-143	0.49936111841858	0.203212512957824	0.00797199432571061	FAM178A	31470	biofsci
rs10883570	10	102775716	A	G	8.5025e-13	0.0515839403693037	0.1522105199808	0.0212795537447469	FAM178A	22570	biofsci
rs113367292	10	102682623	T	C	6.6212e-12	0.058062503000336	-0.129508805329918	0.0188637106299495	FAM178A	25692	biofsci
rs118166648	10	102738766	C	T	1.8545e-20	0.0847326507394767	-0.143688005983389	0.015499822657669	FAM178A	26836	biofsci
rs12780429	10	102707526	G	A	5.933e-10	0.0473430580880438	-0.123440122780861	0.0199354203457463	FAM178A	27895	biofsci
rs3740497	10	102792094	T	C	4.9179e-11	0.0426354845963571	0.139764928237103	0.0212621973768678	FAM178A	27096	biofsci
rs61873513	10	102635890	T	C	1.9913e-42	0.0749311086784191	0.20706271658741	0.0151682074402363	FAM178A	31352	biofsci
rs72838683	10	102768234	T	C	4.8033e-10	0.0369533124192655	-0.143243852762752	0.0230095821574119	FAM178A	26537	biofsci
rs72846623	10	102607282	C	T	2.4389e-10	0.0490538630653266	0.119006681985816	0.0187980479537841	FAM178A	30333	biofsci
rs73336293	10	102697376	G	T	7.6817e-45	0.0716388616290481	-0.21756112290301	0.0154845570100788	FAM178A	31355	biofsci
rs7905201	10	102645454	A	G	9.1596e-09	0.0813517853046869	0.0843846491383353	0.0146863185523922	FAM178A	31019	biofsci
rs80140716	10	102694271	C	A	2.3352e-18	0.0585430968726163	0.156044529703418	0.0178540651834574	FAM178A	28459	biofsci
rs807016	10	102775001	C	T	1.2944e-08	0.563182117028271	0.0572270627002544	0.0100629627213868	FAM178A	20071	biofsci
