## Supplementary material for "Multi-level Regulatory Roles of Lactate Metabolism Gene Network in Oral Cancer: Machine Learning Insights": FAM178B.csv

SNP	CHR	BP	effect_allele	other_allele	P	EAF	BETA	SE	gene	samplesize	source
rs12464868	2	97561440	G	A	2.562e-10	0.315451696930801	-0.0541573518412968	0.00856486460040752	FAM178B	31564	biofsci
