## Supplementary material for "Multi-level Regulatory Roles of Lactate Metabolism Gene Network in Oral Cancer: Machine Learning Insights": FAM179A.csv

SNP	CHR	BP	effect_allele	other_allele	P	EAF	BETA	SE	gene	samplesize	source
rs10200693	2	29295016	G	A	3.2034e-10	0.750272464203841	0.0634725094529026	0.0100931050062656	FAM179A	26196	biofsci
rs1026278	2	29413366	A	C	1.4744e-10	0.244337485843715	-0.0653009804405696	0.0101905400188155	FAM179A	26077	biofsci
rs11127186	2	28881407	T	C	2.7713e-09	0.486905713524419	-0.0522976101499043	0.00879764658926812	FAM179A	25858	biofsci
rs1140697	2	29152456	A	G	5.8677e-14	0.685256867977	-0.0786902085489537	0.0104766620355417	FAM179A	21121	biofsci
rs116358673	2	28868236	T	C	4.1865e-08	0.0167682926829268	-0.245577561705953	0.0447913549356984	FAM179A	15116	biofsci
rs11684304	2	29233967	C	T	4.2914e-152	0.314893457100981	-0.247089980738411	0.00940603597120636	FAM179A	26196	biofsci
rs12476553	2	28965474	A	T	1.3856e-11	0.609749486970999	0.0614632610193115	0.00909287092526245	FAM179A	25414	biofsci
rs13418344	2	28790692	A	G	8.6744e-09	0.646983059727559	0.0560247738626428	0.00973497373807868	FAM179A	23100	biofsci
rs147803821	2	29115712	A	G	8.2308e-29	0.0474872398900667	-0.233116501181227	0.020930774516833	FAM179A	25232	biofsci
rs61749512	2	29274704	T	C	1.3609e-18	0.901894095982562	0.12925858109081	0.014687306815459	FAM179A	26196	biofsci
rs66715573	2	29247304	T	C	2.0876e-58	0.747743835668164	0.162471581130428	0.0100836362758142	FAM179A	26070	biofsci
rs72788156	2	29260034	A	G	1.7558e-33	0.0976332477729126	-0.17788036231834	0.0147519395525282	FAM179A	26079	biofsci
rs74481848	2	29247786	A	G	1.9005e-16	0.0158087770330087	0.438335160433826	0.0532716551941258	FAM179A	11324	biofsci
rs75184749	2	29249211	T	C	1.4366e-39	0.0304234826479132	-0.337702385517169	0.0256562066398104	FAM179A	25751	biofsci
rs76218202	2	29014585	T	C	3.8674e-08	0.0284194781452551	0.151528166439486	0.0275661129799498	FAM179A	23830	biofsci
