## Supplementary material for "Multi-level Regulatory Roles of Lactate Metabolism Gene Network in Oral Cancer: Machine Learning Insights": FAM179B.csv

SNP	CHR	BP	effect_allele	other_allele	P	EAF	BETA	SE	gene	samplesize	source
rs11844832	14	45551549	T	C	9.8832e-25	0.0649030282408983	-0.17429950655664	0.0169761774328831	FAM179B	28587	biofsci
