## Supplementary material for "Multi-level Regulatory Roles of Lactate Metabolism Gene Network in Oral Cancer: Machine Learning Insights": FAM182B.csv

SNP	CHR	BP	effect_allele	other_allele	P	EAF	BETA	SE	gene	samplesize	source
rs117295153	20	25172498	T	C	2.807e-15	0.029453995110404	0.47779276337581	0.0604846904038041	FAM182B	4781	biofsci
rs2144371	20	25020047	T	C	4.781e-11	0.555066190164595	0.134141663539725	0.0203933994465733	FAM182B	4868	biofsci
rs2387977	20	25599776	T	C	9.3224e-10	0.432467775079395	-0.126311379754443	0.0206377654654014	FAM182B	4783	biofsci
rs35000100	20	25605223	A	G	1.1324e-18	0.0264844486333648	0.606456871185223	0.0687491493527283	FAM182B	4103	biofsci
rs6050424	20	25177987	A	G	1.5314e-13	0.221572956717043	-0.18040266488192	0.0244305709250599	FAM182B	4857	biofsci
rs6050960	20	25857685	G	A	2.3521e-64	0.323467271802496	0.380404935845492	0.0224582712459628	FAM182B	4530	biofsci
rs6076402	20	26121154	C	T	6.5245e-11	0.129274485441089	-0.208971045690093	0.0319958117482382	FAM182B	4339	biofsci
rs6083780	20	25194768	A	G	3.104e-09	0.123348101749293	-0.182694470513683	0.0308293065328523	FAM182B	4865	biofsci
rs6115089	20	25193849	A	C	2.2256e-11	0.0556831668006585	0.295818932256983	0.0442147720285453	FAM182B	4864	biofsci
rs6115211	20	25546747	C	T	3.1534e-18	0.115672064318877	0.275897069815787	0.0316908154028632	FAM182B	4867	biofsci
rs7261718	20	25119146	T	C	2.2287e-11	0.17849998112709	0.177083071145898	0.02646862938073	FAM182B	4867	biofsci
rs73612624	20	24817349	A	G	4.6884e-15	0.0468302568395083	0.376074316528577	0.0479986619862639	FAM182B	4862	biofsci
