## Supplementary material for "Multi-level Regulatory Roles of Lactate Metabolism Gene Network in Oral Cancer: Machine Learning Insights": FAM183B.csv

SNP	CHR	BP	effect_allele	other_allele	P	EAF	BETA	SE	gene	samplesize	source
rs113347199	7	38843918	C	T	2.3548e-17	0.0331001796430073	0.237757055648559	0.0280542608937638	FAM183B	19850	biofsci
rs116876251	7	38860983	A	G	1.4024e-09	0.0432438332241869	0.158711173769837	0.0262098579399935	FAM183B	17592	biofsci
rs11980883	7	38747132	T	C	1.566e-155	0.485794280130783	-0.26384700010576	0.00993082033632911	FAM183B	20296	biofsci
rs12154694	7	38705000	G	A	3.6135e-14	0.420951302378256	0.0763695093671773	0.0100828482700717	FAM183B	20177	biofsci
rs12701661	7	38765476	T	C	6.6301e-80	0.0887559447422058	-0.331295910618508	0.0175023990479226	FAM183B	20181	biofsci
rs13232807	7	39546038	G	A	1.8807e-11	0.0869864322568316	0.119583422370366	0.0178081372385171	FAM183B	19852	biofsci
rs1974674	7	38454321	T	A	3.7916e-13	0.715838743771705	-0.0801584359660678	0.01103685024592	FAM183B	20179	biofsci
rs2108509	7	38871978	A	G	2.8283e-12	0.0614511258075615	-0.146006196656825	0.0209004261010657	FAM183B	19846	biofsci
rs28437188	7	38943094	A	C	2.2344e-08	0.0223008238795669	0.200349810728071	0.0358228098140593	FAM183B	17870	biofsci
rs33999580	7	38462331	G	A	1.0318e-11	0.95698452130709	-0.168244892850581	0.0247353484152108	FAM183B	19852	biofsci
rs34505853	7	38758075	C	G	3.25e-40	0.0847393651153135	0.237265253041508	0.0178734926620946	FAM183B	20180	biofsci
rs35138561	7	39226134	G	T	1.0528e-09	0.24390243902439	-0.0705165291818909	0.0115580025211668	FAM183B	20296	biofsci
rs35959763	7	38716734	A	G	3.3757e-09	0.117009282573565	-0.0912921256004024	0.0154415733158104	FAM183B	20296	biofsci
rs62442615	7	38726347	A	G	4.81e-40	0.0793575903978259	0.243915283943262	0.0184150938396169	FAM183B	20181	biofsci
rs73114499	7	38967240	G	T	5.8359e-10	0.0650550933213402	-0.137247078575891	0.0221555650113631	FAM183B	16747	biofsci
rs77095142	7	39096572	A	C	1.2306e-09	0.0292952460383653	0.190748130086941	0.0313921514880669	FAM183B	17842	biofsci
rs7788211	7	38999681	T	C	7.0681e-14	0.223192541856925	-0.0899727282261222	0.0120179961565648	FAM183B	19967	biofsci
rs7801558	7	38688826	C	G	7.9951e-14	0.0609280636037	-0.156743592621024	0.0209825162138931	FAM183B	19849	biofsci
