## Supplementary material for "Multi-level Regulatory Roles of Lactate Metabolism Gene Network in Oral Cancer: Machine Learning Insights": FAM184A.csv

SNP	CHR	BP	effect_allele	other_allele	P	EAF	BETA	SE	gene	samplesize	source
rs2782573	6	119352714	C	T	1.8137e-16	0.50509607036352	0.0655448603922387	0.00796026966143293	FAM184A	31566	biofsci
rs4621665	6	119403281	A	G	1.5809e-12	0.070306896681892	0.110015490394251	0.0155670549007034	FAM184A	31566	biofsci
