## Supplementary material for "Multi-level Regulatory Roles of Lactate Metabolism Gene Network in Oral Cancer: Machine Learning Insights": FAM184B.csv

SNP	CHR	BP	effect_allele	other_allele	P	EAF	BETA	SE	gene	samplesize	source
rs13116680	4	17716710	A	G	9.9723e-09	0.769769637462236	-0.0677990510496275	0.0118298176733716	FAM184B	20160	biofsci
rs2518621	4	17541315	A	G	1.4478e-12	0.245297086487727	-0.0826168825766597	0.0116702050452248	FAM184B	19831	biofsci
rs41268395	4	17598840	A	G	2.2831e-12	0.0339322593969434	0.201845795913751	0.0287689451281697	FAM184B	18429	biofsci
rs6844827	4	17665257	C	A	3.1041e-35	0.235080739527264	0.194593758837035	0.0157102756924559	FAM184B	11266	biofsci
rs9884787	4	17653086	A	G	4.0731e-78	0.632842382941306	0.214233217281247	0.0114499538909509	FAM184B	16414	biofsci
