## Supplementary material for "Multi-level Regulatory Roles of Lactate Metabolism Gene Network in Oral Cancer: Machine Learning Insights": FAM185A.csv

SNP	CHR	BP	effect_allele	other_allele	P	EAF	BETA	SE	gene	samplesize	source
rs11760934	7	102334106	G	T	1.2572e-74	0.129757313700284	0.240044583770336	0.013133409772196	FAM185A	25671	biofsci
rs12533797	7	102434399	T	A	2.1187e-11	0.938154097937034	0.129033615816796	0.0192650744747224	FAM185A	23219	biofsci
rs143808539	7	102548037	C	G	2.2716e-16	0.0279034690799397	0.517212808124158	0.0630224701618363	FAM185A	4641	biofsci
rs144260569	7	102512963	C	T	1.1259e-10	0.016636798088411	0.275558960164655	0.0427282814911623	FAM185A	16740	biofsci
rs77416262	7	102462453	T	C	1.4147e-09	0.0145391818629867	0.396965155090955	0.0655728889442919	FAM185A	8116	biofsci
rs7809047	7	102496061	G	T	1.378e-28	0.114317088871218	-0.151670347220236	0.0136745899724323	FAM185A	26409	biofsci
