## Supplementary material for "Multi-level Regulatory Roles of Lactate Metabolism Gene Network in Oral Cancer: Machine Learning Insights": FAM185BP.csv

SNP	CHR	BP	effect_allele	other_allele	P	EAF	BETA	SE	gene	samplesize	source
rs10953092	7	76565272	T	A	7.3316e-18	0.563603344877101	0.170825388392291	0.0198410384092699	FAM185BP	5164	biofsci
rs3864643	7	76753104	C	T	5.4069e-37	0.398886423079971	0.247584672317334	0.0194839634784753	FAM185BP	5493	biofsci
rs4498472	7	76850314	T	C	1.9489e-17	0.238553580190994	0.190069329575545	0.0223692557962957	FAM185BP	5501	biofsci
rs71573339	7	76892949	T	G	5.5344e-11	0.224600456621005	-0.149750771260353	0.0228431831198292	FAM185BP	5502	biofsci
