## Supplementary material for "Multi-level Regulatory Roles of Lactate Metabolism Gene Network in Oral Cancer: Machine Learning Insights": FAM188A.csv

SNP	CHR	BP	effect_allele	other_allele	P	EAF	BETA	SE	gene	samplesize	source
rs10752030	10	15945316	T	G	2.804e-20	0.458686351816123	0.0780111854834676	0.00845521389528609	FAM188A	28168	biofsci
rs118162367	10	15967874	C	T	1.7766e-23	0.034887195577469	-0.246299141247765	0.024667408585827	FAM188A	24405	biofsci
rs12415550	10	15942434	G	T	1.4738e-09	0.0322558008982036	-0.15096340111165	0.0249641819539043	FAM188A	25702	biofsci
rs140169232	10	15799011	T	C	1.0514e-09	0.0270933961115396	-0.156144046085606	0.025591511142624	FAM188A	28963	biofsci
rs17137848	10	15866478	T	C	1.2684e-11	0.0302203893397189	-0.170623100629182	0.0251946340375626	FAM188A	26877	biofsci
rs185648547	10	15544067	A	T	1.3724e-08	0.0344344634405486	-0.139137960221878	0.0245103599312766	FAM188A	25032	biofsci
rs1934941	10	15757629	G	A	8.1831e-25	0.679300236761998	-0.0885950321861843	0.00861350161256362	FAM188A	30935	biofsci
rs2297882	10	15902303	G	A	2.8714e-120	0.712446916456838	-0.207121547466651	0.00888228434361777	FAM188A	30935	biofsci
rs61844797	10	15894779	A	G	1.5579e-11	0.0617397483593195	0.117860091088843	0.0174799174040939	FAM188A	28249	biofsci
rs78023003	10	15841132	T	C	8.7769e-10	0.019443401343514	-0.186636977409166	0.0304454956460092	FAM188A	28293	biofsci
