## Supplementary material for "Multi-level Regulatory Roles of Lactate Metabolism Gene Network in Oral Cancer: Machine Learning Insights": FAM189B.csv

SNP	CHR	BP	effect_allele	other_allele	P	EAF	BETA	SE	gene	samplesize	source
rs113787706	1	155179766	C	A	3.4005e-16	0.0226023064571067	-0.24346539721135	0.0298437603838379	FAM189B	25412	biofsci
rs61092432	1	155222729	C	T	4.6007e-13	0.245046034933505	0.0672968433684307	0.00929925427929896	FAM189B	31254	biofsci
