## Supplementary material for "Multi-level Regulatory Roles of Lactate Metabolism Gene Network in Oral Cancer: Machine Learning Insights": FAM192A.csv

SNP	CHR	BP	effect_allele	other_allele	P	EAF	BETA	SE	gene	samplesize	source
rs12599485	16	57194788	C	T	1.0023e-73	0.0542193852350013	-0.321198853452176	0.0176837533213409	FAM192A	31180	biofsci
rs12919070	16	57322310	C	T	1.0678e-15	0.683529546670744	-0.0692152577798503	0.00863173055231525	FAM192A	31023	biofsci
rs12924504	16	57345166	C	T	2.015e-13	0.0435762584522915	-0.157361403202428	0.0214161249901233	FAM192A	26157	biofsci
rs4783990	16	57541681	T	C	1.2962e-14	0.101513338223372	-0.102869470642893	0.0133489230285865	FAM192A	30764	biofsci
rs74329284	16	57199560	G	A	1.7929e-20	0.0401490540798777	0.189650645452383	0.0204494932610585	FAM192A	31026	biofsci
rs821469	16	57085547	G	T	4.2131e-09	0.0625957707631014	-0.0974655075972601	0.0165887441871634	FAM192A	30965	biofsci
rs9928444	16	57158679	G	A	2.5708e-26	0.385207873519211	-0.0937475958589737	0.00883269697268377	FAM192A	27062	biofsci
