## Supplementary material for "Multi-level Regulatory Roles of Lactate Metabolism Gene Network in Oral Cancer: Machine Learning Insights": FAM193A.csv

SNP	CHR	BP	effect_allele	other_allele	P	EAF	BETA	SE	gene	samplesize	source
rs529432	4	2713004	G	C	1.44e-26	0.288468766443659	0.0935453459349492	0.008768780083891	FAM193A	31681	biofsci
rs79754580	4	2766670	A	C	7.4612e-09	0.313654353562005	-0.0501561623498282	0.00867723648832708	FAM193A	30847	biofsci
