## Supplementary material for "Multi-level Regulatory Roles of Lactate Metabolism Gene Network in Oral Cancer: Machine Learning Insights": FAM193B.csv

SNP	CHR	BP	effect_allele	other_allele	P	EAF	BETA	SE	gene	samplesize	source
rs11249570	5	177033794	A	G	5.1647e-33	0.41216732945855	0.106405184013321	0.00888999039303884	FAM193B	26112	biofsci
rs114407245	5	176955156	T	A	4.7214e-20	0.0590746832785049	0.230426960665296	0.025127252973185	FAM193B	14247	biofsci
rs12654617	5	177050696	C	T	5.8313e-11	0.108806636885769	-0.100476504254315	0.0153450783857655	FAM193B	21898	biofsci
rs139078584	5	176943694	A	G	1.0804e-08	0.0276155834210778	-0.170680644359698	0.0298523208324788	FAM193B	20894	biofsci
rs149084779	5	176952640	A	G	2.0802e-12	0.0296191456510551	-0.210322033381724	0.0299220420232926	FAM193B	19430	biofsci
rs163011	5	176929519	C	T	1.066e-09	0.0288509285927103	0.18174338319819	0.0297979051675941	FAM193B	20098	biofsci
rs2545802	5	176969794	A	G	7.0019e-17	0.0602311904279051	-0.176820371057654	0.0211839570448495	FAM193B	19684	biofsci
rs2731671	5	176843441	C	A	6.1372e-13	0.201993583868011	0.0960551133330348	0.0133456218594005	FAM193B	17416	biofsci
rs28425483	5	176977611	A	C	1.5327e-26	0.135826086956522	-0.145225036586602	0.0136209340348908	FAM193B	22960	biofsci
rs335482	5	176990151	A	G	1.3656e-132	0.366398882291303	0.237821004221515	0.00970563285999148	FAM193B	22864	biofsci
rs4246815	5	176826338	T	G	8.3273e-12	0.0220867843933948	0.237528797319929	0.0347620075105998	FAM193B	19157	biofsci
rs55763804	5	177031948	A	G	6.6305e-12	0.257704871467121	-0.0936643001177918	0.013643346168763	FAM193B	14042	biofsci
rs56197884	5	176904521	A	G	6.0818e-18	0.294873863697488	-0.0982654496777911	0.01138543931939	FAM193B	18551	biofsci
rs72815154	5	176992144	C	T	2.326e-12	0.0209792107691473	0.254942890257685	0.0363508270250785	FAM193B	18423	biofsci
