## Supplementary material for "Multi-level Regulatory Roles of Lactate Metabolism Gene Network in Oral Cancer: Machine Learning Insights": FAM195A.csv

SNP	CHR	BP	effect_allele	other_allele	P	EAF	BETA	SE	gene	samplesize	source
rs117588436	16	635448	T	C	2.86e-08	0.0155911925671376	-0.278539263287348	0.0501908720065136	FAM195A	12932	biofsci
rs3752493	16	717523	T	G	2.0086e-11	0.610464808841415	-0.0627799021937698	0.00936272831845999	FAM195A	23986	biofsci
