## Supplementary material for "Multi-level Regulatory Roles of Lactate Metabolism Gene Network in Oral Cancer: Machine Learning Insights": FAM198B.csv

SNP	CHR	BP	effect_allele	other_allele	P	EAF	BETA	SE	gene	samplesize	source
rs11100138	4	158743014	A	G	2.2506e-13	0.589406270230278	0.0645061669515287	0.00879645542894353	FAM198B	26701	biofsci
rs112994445	4	159541795	A	G	3.1728e-09	0.0464029821843532	-0.124103591931559	0.0209556570077942	FAM198B	25731	biofsci
rs114012456	4	158952856	A	G	4.527e-15	0.0281137279864205	-0.216793211504743	0.0276550172855321	FAM198B	23927	biofsci
rs115404375	4	159233881	G	T	4.0419e-10	0.0201891015393048	0.191418850441654	0.0306147701625996	FAM198B	26968	biofsci
rs116118699	4	158963573	A	G	2.2603e-12	0.017703081232493	-0.248519654146813	0.0354147767188435	FAM198B	22925	biofsci
rs116279401	4	158955036	T	C	2.712e-22	0.0224160374902369	-0.297683485465211	0.030655203586272	FAM198B	24280	biofsci
rs11722547	4	158983608	T	C	1.6965e-12	0.0228444072990667	-0.20474486371234	0.0290117840693097	FAM198B	26612	biofsci
rs11729330	4	158893964	A	C	6.6509e-70	0.0923829001845663	-0.272295649048757	0.0154067404320948	FAM198B	25122	biofsci
rs13145784	4	159039916	C	T	1.1773e-15	0.0272906127037662	-0.229799635182612	0.0287012758452541	FAM198B	22865	biofsci
rs13151920	4	159651881	A	G	3.3392e-16	0.381325744376041	0.0675817434886676	0.00828156895884659	FAM198B	30902	biofsci
rs1328925	4	159190290	C	T	7.9561e-10	0.467792852042542	0.0489309161332678	0.00796155422855364	FAM198B	31684	biofsci
rs138163919	4	159896388	A	G	6.8598e-13	0.0147858767678766	0.264560606531288	0.0368350815938193	FAM198B	25297	biofsci
rs142555255	4	158751683	T	G	1.6769846438804e-308	0.0849511123706958	0.657808837230775	0.0156547723384692	FAM198B	26246	biofsci
rs145811356	4	159286873	T	C	1.278e-14	0.194222536081564	0.0827340678108354	0.0107333931592527	FAM198B	27732	biofsci
rs147319508	4	159133647	C	T	6.3073e-09	0.0176470588235294	0.434271851498619	0.0747636007813619	FAM198B	5160	biofsci
rs150645789	4	159150293	C	T	3.111e-44	0.0155581772599912	0.499971521638868	0.0358376834376653	FAM198B	25418	biofsci
rs17036216	4	158416500	A	G	5.9451e-18	0.137597191817015	0.108880053047342	0.0126110535514717	FAM198B	26494	biofsci
rs17283803	4	159404797	G	A	6.7271e-09	0.0484507897934386	-0.121168599783907	0.020900507086609	FAM198B	24827	biofsci
rs186978605	4	159144929	A	G	1.5318e-29	0.0145978699963276	0.648730450539103	0.057478443320702	FAM198B	10521	biofsci
rs187837431	4	158889751	C	T	2.0428e-27	0.0129589632829374	0.911392538608429	0.0840147989130189	FAM198B	5538	biofsci
rs189566024	4	159380120	T	C	2.4611e-08	0.0152986678126343	0.248512512865196	0.0445674419155316	FAM198B	16710	biofsci
rs2272050	4	159158275	G	A	1.1397e-59	0.238810177007779	0.151792566821121	0.00931734331126368	FAM198B	31684	biofsci
rs34356556	4	158744585	G	A	2.4256e-11	0.0207911943177007	0.203930704947376	0.0305386062696361	FAM198B	26334	biofsci
rs35465944	4	158982957	A	C	1.3994e-175	0.0355754573170732	0.609434586372876	0.0215724475364373	FAM198B	31315	biofsci
rs35595230	4	159340981	A	G	4.3308e-13	0.0136793338759156	0.348960777538585	0.0481670684544204	FAM198B	15973	biofsci
rs61614259	4	158878290	A	T	1.7867e-18				FAM198B	5075	biofsci
rs61625157	4	158725983	C	T	6.1273e-11	0.460745829244357	-0.0522209438371792	0.00798412130954029	FAM198B	31569	biofsci
rs6536287	4	158842552	A	G	1.6769846438804e-308	0.582923071141343	0.357185720727803	0.00805659057999402	FAM198B	31684	biofsci
rs6817877	4	158209054	A	T	2.4295e-10	0.702781761908357	0.0551323332479524	0.00870776340903313	FAM198B	31569	biofsci
rs6822037	4	158349209	G	A	4.6541e-11	0.162022395076502	-0.0748484730600138	0.011372728152067	FAM198B	28473	biofsci
rs71607163	4	158717517	A	G	3.0639e-36	0.045686501059118	0.264786875669949	0.0210639806906551	FAM198B	25847	biofsci
rs72689935	4	158935474	A	G	8.773e-18	0.0324813140167943	-0.209470224098227	0.0243884809577742	FAM198B	26749	biofsci
rs72689936	4	158942167	C	T	1.5932e-23	0.0411299262260617	-0.201371787952501	0.020146446160484	FAM198B	31236	biofsci
rs72701715	4	159205984	T	C	1.1899e-09	0.044653025959235	-0.119143239496946	0.0195910942196737	FAM198B	30538	biofsci
rs72965849	4	158842711	A	G	1.6769846438804e-308	0.0389119987076451	0.811589963792849	0.0211685619439232	FAM198B	29836	biofsci
rs72972506	4	158482886	G	A	2.0209e-08	0.0403967682585393	0.116182952214649	0.0207084971151164	FAM198B	30077	biofsci
rs75135103	4	158455728	G	A	3.3249e-14	0.0295839839393263	0.20869079053507	0.0275136177369901	FAM198B	23007	biofsci
rs75172464	4	158964617	A	G	1.2941e-186	0.0208287231688427	0.948104004997115	0.0325416423831432	FAM198B	23151	biofsci
rs75309165	4	158861431	C	A	4.8653e-11	0.0226422933111757	-0.20036128256225	0.0304731988687833	FAM198B	24331	biofsci
rs75346199	4	158694239	C	T	3.1929e-13	0.052404589470258	-0.134257251985316	0.0184269962510213	FAM198B	29653	biofsci
rs75740599	4	159123611	A	G	1.2483e-08	0.218554060253861	0.0551203491981331	0.00968195696512147	FAM198B	31231	biofsci
rs76105072	4	158888768	C	T	1.6768e-25	0.0334716528347165	-0.259110695850274	0.0248256904007084	FAM198B	25077	biofsci
rs76561789	4	159305618	T	G	3.0928e-18	0.0169021889720144	0.341974573867067	0.0392713107334712	FAM198B	19511	biofsci
rs7677590	4	158783310	C	T	7.5754e-123	0.335863449265511	-0.198662391070427	0.00842818316718822	FAM198B	31556	biofsci
rs7688759	4	159124368	C	T	6.5312e-32	0.139088782945039	-0.145372152447432	0.0123653629042421	FAM198B	27309	biofsci
rs77357499	4	159302438	T	G	9.5601e-27	0.0250181899591426	0.320009072318753	0.0298911872367084	FAM198B	22942	biofsci
rs77939027	4	158932990	A	C	5.0267e-45	0.0169811320754717	0.766402805305591	0.0544308576738841	FAM198B	10110	biofsci
rs78330174	4	158724673	T	G	1.6431e-17	0.0439636275066981	0.170425064352811	0.0200104574902324	FAM198B	29709	biofsci
rs79731517	4	159039462	C	T	1.7555e-48	0.0546460794344712	-0.279226111859766	0.0190833802759564	FAM198B	26577	biofsci
rs80292261	4	158730224	A	G	3.274e-47	0.0263619872432559	0.42784906809713	0.0296464774141044	FAM198B	22164	biofsci
