## Supplementary material for "Multi-level Regulatory Roles of Lactate Metabolism Gene Network in Oral Cancer: Machine Learning Insights": FAM200B.csv

SNP	CHR	BP	effect_allele	other_allele	P	EAF	BETA	SE	gene	samplesize	source
rs113210349	4	15914255	T	C	2.7156e-10	0.0197392140367744	-0.249547704993564	0.03952229217047	FAM200B	16543	biofsci
rs114334707	4	15400352	A	G	4.573e-30	0.0135115015260925	0.604257683616835	0.0530404202465534	FAM200B	13334	biofsci
rs115374224	4	15954372	A	G	3.077e-08	0.0162679793862011	0.271444860098508	0.0490220436499508	FAM200B	13001	biofsci
rs12511202	4	16048413	G	T	3.7679e-08	0.0700326957044609	-0.0942030706657099	0.0171240948639769	FAM200B	26181	biofsci
rs13116208	4	15430626	G	T	5.6941e-73	0.673155699199519	0.168335669492565	0.00931673333070801	FAM200B	26181	biofsci
rs13119095	4	14913034	T	C	5.2294e-13	0.0974741865152824	0.111107162068102	0.0153900825647702	FAM200B	23996	biofsci
rs13149164	4	15382318	A	G	1.0225e-21	0.0425889543767736	-0.223064570400902	0.0232975341425127	FAM200B	22592	biofsci
rs142983074	4	15945644	A	G	3.9489e-12	0.0400443951165372	-0.167540446874038	0.0241451017991378	FAM200B	22311	biofsci
rs147236702	4	15176624	A	G	1.0824e-12	0.130111794027973	-0.104896799061723	0.0147337311695657	FAM200B	20350	biofsci
rs16892135	4	15542197	G	A	2.4896e-36	0.233191777218234	-0.130080043008038	0.010334557596234	FAM200B	26181	biofsci
rs184805452	4	15657036	T	C	1.7347e-13	0.225631933078742	0.0846437781575085	0.0114881822714082	FAM200B	21683	biofsci
rs192996379	4	15404777	A	G	3.2738e-27	0.0145667598365943	-0.662592054025231	0.0613249962076552	FAM200B	9262	biofsci
rs1990271	4	15988239	T	C	8.7412e-13	0.838131930088329	0.0848280825537278	0.0118655610571579	FAM200B	26177	biofsci
rs28520979	4	15759739	A	T	1.4832e-20	0.148142555119299	0.114348453027577	0.0123032055505129	FAM200B	26175	biofsci
rs34090547	4	15252415	A	G	1.8201e-10	0.245760710405744	-0.0725057673590768	0.0113720266255336	FAM200B	20858	biofsci
rs34298782	4	15774701	A	G	4.3671e-82	0.0958016288762284	-0.286830173174446	0.0149458438549992	FAM200B	25840	biofsci
rs34921119	4	15760683	T	C	2.6123e-16	0.0518501060570351	0.164715724835757	0.0201115645518073	FAM200B	25145	biofsci
rs41267475	4	15707001	A	C	1.2202e-15	0.0168327796234773	0.33018856078849	0.0412601605463837	FAM200B	17747	biofsci
rs4333182	4	15684712	G	A	4.0291e-167	0.307730052087265	0.260883111407713	0.00946823856888284	FAM200B	26181	biofsci
rs4364259	4	15892159	A	G	4.1311e-14	0.799821891818639	-0.083603214071783	0.0110634554860962	FAM200B	25514	biofsci
rs4574404	4	15228359	G	C	2.4106e-09	0.132383599722029	0.0852493060821082	0.0142855980028669	FAM200B	21331	biofsci
rs62289260	4	15316305	G	A	1.2234e-19	0.191446303291959	0.102021333531276	0.0112516910988261	FAM200B	25514	biofsci
rs62289345	4	15499343	C	T	1.8423e-82	0.292983576985231	0.184703353739851	0.00960186282840953	FAM200B	26181	biofsci
rs6449160	4	15690233	C	A	1.0042e-50	0.0151319729144594	0.593166108069588	0.0395987895422772	FAM200B	21396	biofsci
rs6834359	4	15544476	C	T	1.6769846438804e-308	0.161228805558702	-0.507122810467908	0.0118865730769372	FAM200B	26168	biofsci
rs6852450	4	15742986	T	C	1.6523e-69	0.560449471983164	-0.155162500875506	0.00880479505606501	FAM200B	26181	biofsci
rs73230952	4	15334159	A	G	5.0289e-10	0.0196850393700787	-0.23442468348795	0.0377009783673127	FAM200B	18229	biofsci
rs73230961	4	15355731	G	A	7.839e-21	0.0161419210484258	-0.470673101486057	0.0502769934077569	FAM200B	12455	biofsci
rs73239201	4	15626280	C	A	3.0918e-185	0.0793256550026376	-0.507044772409968	0.0174687613230287	FAM200B	22435	biofsci
rs73241109	4	15630428	A	G	1.2032e-300	0.121964928057554	0.540803026790703	0.0145922405437172	FAM200B	21927	biofsci
rs74782779	4	15388248	C	T	1.7865e-61	0.0375579985787736	-0.400424507115214	0.0242046331212765	FAM200B	23610	biofsci
rs76138823	4	15491330	C	T	1.6437e-30	0.976604357661626	-0.34125270407749	0.0297237739597841	FAM200B	24769	biofsci
rs76530103	4	15395601	G	C	7.8449e-48	0.0465131843126757	0.328175464253275	0.0225862163024711	FAM200B	22100	biofsci
rs7700059	4	15789480	G	A	2.7751e-14	0.061984806853079	-0.142731193309669	0.0187599323514673	FAM200B	24435	biofsci
rs77149654	4	15721390	G	A	1.6645e-14	0.0310501296456353	0.206619643575738	0.0269239326021916	FAM200B	22926	biofsci
rs77197599	4	15789288	C	T	1.2598e-19	0.0617490252247951	0.169009498686384	0.0186466491633072	FAM200B	24821	biofsci
rs77989247	4	15724816	C	T	1.4609e-10	0.0208635549108286	0.208345447331697	0.0325052183181006	FAM200B	23165	biofsci
rs79170721	4	15660526	A	G	1.0626e-15	0.0498460946517892	0.162610133200626	0.0202768418480736	FAM200B	25677	biofsci
rs79534210	4	15243465	C	A	4.7358e-09	0.102006497229123	0.0850963103525917	0.0145307293602772	FAM200B	25852	biofsci
rs80094455	4	15687166	A	G	9.7435e-24	0.0170463472113119	-0.399297898520678	0.0397548684309715	FAM200B	18881	biofsci
