## Supplementary material for "Multi-level Regulatory Roles of Lactate Metabolism Gene Network in Oral Cancer: Machine Learning Insights": FAM201A.csv

SNP	CHR	BP	effect_allele	other_allele	P	EAF	BETA	SE	gene	samplesize	source
rs12353253	9	38614551	C	G	5.8522e-18	0.143018980848153	0.114810486200711	0.0132951752881375	FAM201A	23079	biofsci
rs2993180	9	38628329	C	G	2.6916e-08	0.295440661964791	-0.0646059513367374	0.0116189395253466	FAM201A	17793	biofsci
