## Supplementary material for "Multi-level Regulatory Roles of Lactate Metabolism Gene Network in Oral Cancer: Machine Learning Insights": FAM203A.csv

SNP	CHR	BP	effect_allele	other_allele	P	EAF	BETA	SE	gene	samplesize	source
rs111335260	8	145548143	C	T	1.2381e-15	0.0305891610111144	-0.498740936680287	0.0623379417394054	FAM203A	4339	biofsci
rs35858667	8	144994888	A	G	4.491e-12	0.068916719733956	-0.279834620871334	0.0404344388387495	FAM203A	4766	biofsci
rs6988451	8	145247168	A	G	2.0627e-10	0.416276864728192	-0.122925317142282	0.0193388265594176	FAM203A	5502	biofsci
rs7015048	8	144984283	C	T	6.5663e-10	0.531016301716253	-0.117981322432444	0.0191025747923389	FAM203A	5502	biofsci
rs72695429	8	145121656	A	G	1.0984e-30	0.0256483600305111	-0.858127423782923	0.0745186897584948	FAM203A	3603	biofsci
