## Supplementary material for "Multi-level Regulatory Roles of Lactate Metabolism Gene Network in Oral Cancer: Machine Learning Insights": FAM203B.csv

SNP	CHR	BP	effect_allele	other_allele	P	EAF	BETA	SE	gene	samplesize	source
rs11787365	8	145041333	C	T	3.4882e-09	0.384070357300397	0.12347896532672	0.0209038370283935	FAM203B	4837	biofsci
rs12542868	8	145259526	T	A	3.134e-10	0.486005427552812	0.120096281961708	0.0190871395361901	FAM203B	5494	biofsci
rs72695449	8	145226777	A	G	4.026e-44	0.0193604796402698	1.41257572673193	0.101387096840619	FAM203B	2562	biofsci
