## Supplementary material for "Multi-level Regulatory Roles of Lactate Metabolism Gene Network in Oral Cancer: Machine Learning Insights": FAM204A.csv

SNP	CHR	BP	effect_allele	other_allele	P	EAF	BETA	SE	gene	samplesize	source
rs111983215	10	120041586	A	G	1.114e-20	0.0203232125367287	0.336472784173297	0.0360840331778284	FAM204A	19287	biofsci
rs12249758	10	120032904	T	C	1.7777e-16	0.660584764553347	0.0770586854674324	0.00935598332593913	FAM204A	25476	biofsci
rs703434	10	120069117	T	C	3.7152e-09	0.0845954376338833	-0.0938698907757594	0.0159198647947492	FAM204A	25476	biofsci
