## Supplementary material for "Multi-level Regulatory Roles of Lactate Metabolism Gene Network in Oral Cancer: Machine Learning Insights": FAM206A.csv

SNP	CHR	BP	effect_allele	other_allele	P	EAF	BETA	SE	gene	samplesize	source
rs10816784	9	111958953	A	G	1.2879e-19	0.638323902737422	-0.149737672722748	0.0165249658131557	FAM206A	7931	biofsci
rs10979754	9	111978486	C	T	8.0694e-18	0.22818063395571	0.162688403531746	0.0189201162421931	FAM206A	7931	biofsci
rs118089044	9	111960036	T	G	3.5437e-11	0.0333017156054108	-0.293038624752319	0.0442529522874582	FAM206A	7931	biofsci
rs143057159	9	111823971	T	C	4.6884e-15	0.041136430896715	-0.313225584567068	0.0399787594536004	FAM206A	7931	biofsci
rs145378531	9	111743996	A	G	1.673e-18	0.0553558145301265	-0.298544287079886	0.0340132258302537	FAM206A	8265	biofsci
rs2256253	9	111798751	C	T	3.4877e-14	0.207726277647769	0.145271806684801	0.0191679276260144	FAM206A	8269	biofsci
rs2289480	9	111705501	C	A	1.2268e-112	0.63888158141982	-0.365126393337151	0.0161891296959781	FAM206A	8269	biofsci
rs28361180	9	111706432	G	A	2.2603e-08	0.0253242883989549	-0.276715677733339	0.0494948268107138	FAM206A	8269	biofsci
rs3908996	9	111618602	A	G	8.3065e-16	0.251268367845466	0.144313248001857	0.0179277796690382	FAM206A	8269	biofsci
rs41278375	9	111801156	G	A	2.8341e-15	0.0337918363293276	-0.469202761901249	0.0594085468164004	FAM206A	4339	biofsci
rs59756486	9	111841492	T	C	1.0116e-22	0.426300360793746	0.154266506065836	0.0157238310127241	FAM206A	8269	biofsci
rs62576377	9	111980143	T	G	1.2884e-08	0.102071194658274	-0.179090920205086	0.0314885134426526	FAM206A	5502	biofsci
rs7021674	9	111505738	C	T	2.956e-12	0.406858202038925	-0.110484328951099	0.0158291539802142	FAM206A	8269	biofsci
rs874863	9	111728577	G	A	1.4061e-14	0.135171195550043	0.175052751666078	0.0227459396655506	FAM206A	8267	biofsci
