## Supplementary material for "Multi-level Regulatory Roles of Lactate Metabolism Gene Network in Oral Cancer: Machine Learning Insights": FAM207A.csv

SNP	CHR	BP	effect_allele	other_allele	P	EAF	BETA	SE	gene	samplesize	source
rs117978955	21	46410121	T	C	1.978e-09	0.0645723804070585	-0.128379705798725	0.0213984008331903	FAM207A	18078	biofsci
rs149956285	21	46370980	A	G	3.3167e-70	0.143907374100719	-0.263498415833912	0.0148759062972552	FAM207A	18340	biofsci
rs7275623	21	46427961	T	C	6.3602e-09	0.178495112525574	-0.0797148611957815	0.0137273740650562	FAM207A	18095	biofsci
rs78520285	21	46363607	A	G	4.3527e-09	0.019152501795547	-0.468589078737226	0.0798250619633446	FAM207A	4177	biofsci
rs915814	21	46493003	A	G	3.2155e-09	0.252358579214433	0.0639605588187837	0.01080360096934	FAM207A	22705	biofsci
rs9978038	21	46366547	C	T	4.1405e-15	0.193482298951049	0.117089708420679	0.0149147464423966	FAM207A	14404	biofsci
