## Supplementary material for "Multi-level Regulatory Roles of Lactate Metabolism Gene Network in Oral Cancer: Machine Learning Insights": FAM208A.csv

SNP	CHR	BP	effect_allele	other_allele	P	EAF	BETA	SE	gene	samplesize	source
rs11130543	3	56736942	T	G	3.6162e-13	0.289988613840509	-0.0750295331052358	0.0103217087542111	FAM208A	22794	biofsci
rs4974221	3	56601939	T	C	1.0631e-37	0.112029546253957	-0.194752957108425	0.0151754762657149	FAM208A	21825	biofsci
rs62255981	3	56622281	T	G	1.6703e-09	0.0509926775873783	0.121142599327167	0.0200996498029179	FAM208A	25575	biofsci
rs77130760	3	56563159	G	A	5.6696e-11	0.0198291772179063	-0.222142802158489	0.0339040616227605	FAM208A	22380	biofsci
