## Supplementary material for "Multi-level Regulatory Roles of Lactate Metabolism Gene Network in Oral Cancer: Machine Learning Insights": FAM208B.csv

SNP	CHR	BP	effect_allele	other_allele	P	EAF	BETA	SE	gene	samplesize	source
rs11259192	10	5726821	A	G	3.8848e-20	0.123920240496214	0.21693193373221	0.0236016203986564	FAM208B	8268	biofsci
