## Supplementary material for "Multi-level Regulatory Roles of Lactate Metabolism Gene Network in Oral Cancer: Machine Learning Insights": FAM209A.csv

SNP	CHR	BP	effect_allele	other_allele	P	EAF	BETA	SE	gene	samplesize	source
rs142024554	20	55071432	G	T	8.2342e-13	0.0437936472178419	0.170410747346325	0.0238096947614047	FAM209A	21062	biofsci
rs6064401	20	55057904	A	G	4.407e-78	0.561144725468826	-0.166994515576557	0.00892732361683724	FAM209A	25476	biofsci
rs75604840	20	55085484	T	C	6.9334e-10	0.05576520869328	0.13159096087326	0.0213351536809333	FAM209A	20861	biofsci
rs927173	20	55014727	C	G	2.4947e-12	0.244912982747556	-0.0723184579512893	0.0103261926994445	FAM209A	25356	biofsci
