## Supplementary material for "Multi-level Regulatory Roles of Lactate Metabolism Gene Network in Oral Cancer: Machine Learning Insights": FAM209B.csv

SNP	CHR	BP	effect_allele	other_allele	P	EAF	BETA	SE	gene	samplesize	source
rs111909024	20	55101085	A	G	9.1056e-09	0.0325860155382908	0.156478985728135	0.0272293639354996	FAM209B	21392	biofsci
rs2064860	20	55010962	A	C	3.5999e-09	0.281140082581434	-0.0622214802748847	0.010543333097498	FAM209B	22256	biofsci
rs41274730	20	55093990	A	C	1.2266e-17	0.0251171191510978	0.29811689555453	0.034865434249989	FAM209B	16798	biofsci
rs56104586	20	55057398	G	A	2.338e-59	0.340280924331672	0.16134943404302	0.00993084598936562	FAM209B	22584	biofsci
rs6064398	20	55046059	G	A	4.8456e-20	0.147615271326612	-0.121610587332981	0.013265692988446	FAM209B	22581	biofsci
