## Supplementary material for "Multi-level Regulatory Roles of Lactate Metabolism Gene Network in Oral Cancer: Machine Learning Insights": FAM210A.csv

SNP	CHR	BP	effect_allele	other_allele	P	EAF	BETA	SE	gene	samplesize	source
rs1290367	18	13583943	G	A	4.1521e-10	0.72311761302587	-0.0637568690716931	0.0102040378143614	FAM210A	23984	biofsci
rs149773214	18	13676063	T	C	1.1802e-36	0.321552228067809	-0.131778443120583	0.0104207280773524	FAM210A	21106	biofsci
rs1787889	18	13712750	T	C	4.6853e-14	0.131442596127625	0.100741909397828	0.0133602871728063	FAM210A	24536	biofsci
rs73412356	18	13794327	A	T	5.9406e-10	0.0503758091845158	0.135323339965343	0.0218541916256751	FAM210A	21884	biofsci
rs76813936	18	13667994	T	C	6.1429e-14	0.096635442554005	0.113549837880897	0.0151294886053533	FAM210A	25022	biofsci
rs77564907	18	13781407	A	G	3.1206e-41	0.146468078680107	0.168918351637261	0.0125597322991153	FAM210A	25354	biofsci
