## Supplementary material for "Multi-level Regulatory Roles of Lactate Metabolism Gene Network in Oral Cancer: Machine Learning Insights": FAM210B.csv

SNP	CHR	BP	effect_allele	other_allele	P	EAF	BETA	SE	gene	samplesize	source
rs11697045	20	54529504	C	T	4.7415e-09	0.0718302947948515	-0.100279417938534	0.0171245099708898	FAM210B	25574	biofsci
rs1476394	20	54947143	G	C	8.4571e-22	0.833464309102816	-0.122805824742549	0.012800140163491	FAM210B	21986	biofsci
rs6014724	20	54998544	G	A	1.3344e-10	0.0924838520258368	-0.103544506168171	0.0161208946237227	FAM210B	22923	biofsci
rs6024814	20	54928641	A	C	9.7493e-13	0.0934397765447477	-0.108378310288064	0.0151922271843988	FAM210B	25574	biofsci
rs6064377	20	54884793	G	T	6.7319e-43	0.637325931501694	-0.141600099600093	0.0103134154133079	FAM210B	20337	biofsci
rs6069656	20	54799807	A	T	1.3506e-22	0.0655053974484789	-0.174803956653285	0.0178710569707082	FAM210B	25575	biofsci
rs6092308	20	54935728	G	A	3.3322e-94	0.0275622623942897	-0.564058104117537	0.0273939615221284	FAM210B	24859	biofsci
rs6099128	20	54965344	G	T	4.65e-08	0.0836912751677852	0.0953080025002407	0.0174422609897589	FAM210B	21431	biofsci
rs6127688	20	54810824	A	G	1.124e-12	0.284358675636063	0.0695761322423533	0.00977962052208946	FAM210B	25690	biofsci
rs75111743	20	54318670	G	A	1.0126e-08	0.0204637841832964	-0.198712844522365	0.0346890657988906	FAM210B	20729	biofsci
rs75823737	20	54924979	C	G	1.2935e-102	0.159211867285698	0.259938643644174	0.0120852229619585	FAM210B	25574	biofsci
