## Supplementary material for "Multi-level Regulatory Roles of Lactate Metabolism Gene Network in Oral Cancer: Machine Learning Insights": FAM211A.csv

SNP	CHR	BP	effect_allele	other_allele	P	EAF	BETA	SE	gene	samplesize	source
rs113741660	17	16309454	T	C	2.6079e-16	0.2906449412048	-0.0827024812036772	0.0100978597579611	FAM211A	23784	biofsci
rs116135398	17	16877071	G	C	7.2496e-11	0.0407681666531044	0.152152322112684	0.0233527215693102	FAM211A	23445	biofsci
rs11868774	17	16385206	C	T	7.1336e-43	0.314975531426824	-0.132085517350546	0.00962329642059701	FAM211A	25023	biofsci
rs12938762	17	16334445	T	C	2.7066e-89	0.126131308482896	-0.27019302630459	0.0134857814820063	FAM211A	24943	biofsci
rs141137935	17	16065811	C	T	3.8065e-08	0.0222641941391941	-0.200631317993527	0.0364817379750027	FAM211A	17258	biofsci
rs571877	17	16411387	G	A	3.228e-08	0.278571160133789	-0.0546348462436091	0.00988222085945974	FAM211A	25476	biofsci
rs7226148	17	16423388	C	A	1.6776e-14	0.0158580537843083	-0.325338912514984	0.0423999312552924	FAM211A	17821	biofsci
rs72838726	17	16181246	C	A	6.218e-11	0.0239532076873085	-0.21164849338742	0.0323710644194763	FAM211A	20409	biofsci
rs73290613	17	16413079	C	T	1.4508e-31	0.177252473378144	-0.135939312600343	0.0116298775409232	FAM211A	25349	biofsci
rs8079010	17	16328955	T	C	2.0695e-43	0.656525987447856	0.128884446960333	0.00932924459181137	FAM211A	25476	biofsci
