## Supplementary material for "Multi-level Regulatory Roles of Lactate Metabolism Gene Network in Oral Cancer: Machine Learning Insights": FAM211B.csv

SNP	CHR	BP	effect_allele	other_allele	P	EAF	BETA	SE	gene	samplesize	source
rs2232868	22	24917852	A	G	2.9032e-15	0.161129692961028	-0.094735855778372	0.0119996270729676	FAM211B	25690	biofsci
rs41277319	22	24982254	A	G	1.755e-09	0.02015535020758	-0.255822658232294	0.0425025183971248	FAM211B	14015	biofsci
rs5751965	22	25133355	T	A	2.5386e-08	0.290083830526395	0.054290465857271	0.00974571702968585	FAM211B	25563	biofsci
rs6004239	22	25085536	C	T	3.6306e-09	0.252819774418047	0.0618565364303478	0.010483625651297	FAM211B	24083	biofsci
rs73152527	22	24997357	A	G	1.9913e-42	0.017104731095835	-0.69584233909573	0.0509737264006835	FAM211B	11446	biofsci
rs743371	22	24994939	G	T	6.7572e-80	0.663572767591788	-0.19569213481161	0.0103390922583984	FAM211B	20952	biofsci
rs9608322	22	25082184	T	G	3.6293e-08	0.0334300964509786	-0.151547191772903	0.0275150135758202	FAM211B	20439	biofsci
rs9612734	22	25073048	T	G	1.5009e-18	0.185057165647434	-0.108776176258014	0.0123756955751765	FAM211B	21647	biofsci
