## Supplementary material for "Multi-level Regulatory Roles of Lactate Metabolism Gene Network in Oral Cancer: Machine Learning Insights": FAM212A.csv

SNP	CHR	BP	effect_allele	other_allele	P	EAF	BETA	SE	gene	samplesize	source
rs112256201	3	50671766	T	C	2.6947e-08	0.0410661609776654	0.131184492577817	0.0235926358855149	FAM212A	22811	biofsci
rs113011189	3	49250007	T	C	1.0409e-13	0.935472513027557	-0.149893876054849	0.020159219427725	FAM212A	20382	biofsci
rs13090990	3	49780079	T	C	1.5995e-09	0.0243469915713928	-0.182352936105522	0.0302209042269675	FAM212A	23047	biofsci
rs2352974	3	49890613	T	C	6.9165e-54	0.539320924213011	-0.137700735538687	0.00890955494770029	FAM212A	25352	biofsci
rs4974078	3	49009386	T	C	8.1053e-16	0.509263782930587	-0.0710621318784724	0.00882485338447344	FAM212A	25690	biofsci
rs57842657	3	50227787	A	T	7.3906e-09	0.100771435797993	-0.0899359403839382	0.0155555452442124	FAM212A	22803	biofsci
rs67070774	3	49900350	A	G	5.3662e-09	0.122403624241388	0.0839711368354211	0.0143897072805109	FAM212A	22479	biofsci
rs7652260	3	50571585	G	C	3.6262e-09	0.146284859411562	-0.0744434616075101	0.0126171081670977	FAM212A	25150	biofsci
rs78804971	3	49821769	C	T	3.2785e-10	0.0679597053074726	-0.110177671861944	0.0175308159148969	FAM212A	25685	biofsci
