## Supplementary material for "Multi-level Regulatory Roles of Lactate Metabolism Gene Network in Oral Cancer: Machine Learning Insights": FAM212B.csv

SNP	CHR	BP	effect_allele	other_allele	P	EAF	BETA	SE	gene	samplesize	source
rs11102354	1	112433666	A	G	1.3808e-10	0.306637101623572	-0.0619241463699525	0.00964866176941873	FAM212B	25261	biofsci
rs116126233	1	112188307	G	A	2.6323e-27	0.0387233875093463	-0.254817696220102	0.0235410458057816	FAM212B	24238	biofsci
rs12121908	1	112283007	T	G	2.8958e-09	0.0190175472425762	-0.219817981324744	0.0370238464806211	FAM212B	19552	biofsci
rs147723398	1	112196699	T	C	6.6504e-20	0.0419087311610676	0.214757725530697	0.0235139628531836	FAM212B	22522	biofsci
rs151264912	1	112259359	G	T	9.5511e-23	0.0158070407456389	0.444651650119467	0.0452954302483999	FAM212B	15665	biofsci
rs17665619	1	112329066	C	T	9.0333e-22	0.0576161616161616	0.189716065918303	0.0197878556368503	FAM212B	23518	biofsci
rs197392	1	112298582	G	A	4.3517e-52	0.204824295667979	-0.167695468047487	0.0110425494062073	FAM212B	25176	biofsci
rs197432	1	112268480	A	G	4.892e-57	0.320710883958648	0.153751558836557	0.00966000633542699	FAM212B	24595	biofsci
rs2447945	1	112266592	C	T	1.7634e-36	0.0263753130301317	0.36289664583707	0.0287684428777485	FAM212B	23526	biofsci
rs34179386	1	112116105	T	C	1.5553e-18	0.30475651189128	-0.0849194247963846	0.00966586133929595	FAM212B	25258	biofsci
rs41306209	1	112233798	A	G	6.1994e-14	0.055616247889562	-0.168378075563647	0.0224393400007526	FAM212B	18906	biofsci
rs4484921	1	112250482	A	G	1.8401e-08	0.0256498536753314	-0.169651262607006	0.0301532557110367	FAM212B	22004	biofsci
rs45587734	1	112282135	A	G	5.3869e-19	0.0341346361710407	-0.234324139809289	0.0263170228561966	FAM212B	21897	biofsci
rs517680	1	112356899	A	G	8.5392e-24	0.151193331049446	0.125743871193446	0.0125027463825724	FAM212B	24924	biofsci
rs55865358	1	112271079	T	C	1.2536e-56	0.767465753424658	0.168095756890381	0.010600461418037	FAM212B	24933	biofsci
rs565522	1	112261533	C	T	2.9275e-186	0.551354804765305	0.260365227424449	0.00894507619874357	FAM212B	25262	biofsci
rs58531778	1	112363449	G	A	5.3469e-09	0.0309832317073171	-0.150828708821967	0.0258445354389936	FAM212B	24933	biofsci
rs60162283	1	112351961	T	C	1.7849e-17	0.0986824719694968	0.126916106233689	0.014918844992264	FAM212B	25257	biofsci
rs6537704	1	112052105	C	T	4.5437e-14	0.131593971226307	0.09995419979841	0.0132486181719677	FAM212B	24927	biofsci
rs71673423	1	112132882	C	A	1.3511e-09	0.0144801233491989	0.303682915493486	0.0501019443837932	FAM212B	13958	biofsci
rs74374913	1	112271199	G	A	1.5416e-10	0.0755411003988074	-0.109216317220854	0.0170618504687955	FAM212B	24595	biofsci
rs75080821	1	112264671	C	A	2.2369e-09	0.0109055770292656	-0.697359751105024	0.116625094256213	FAM212B	3408	biofsci
rs7529641	1	112147956	A	C	1.509e-18	0.768724867526025	0.0927343574008043	0.0105511841393565	FAM212B	25262	biofsci
rs817972	1	112399057	G	A	1.9325e-15	0.0817564384422111	0.131709286141045	0.0165759629163892	FAM212B	24240	biofsci
