## Supplementary material for "Multi-level Regulatory Roles of Lactate Metabolism Gene Network in Oral Cancer: Machine Learning Insights": FAM213A.csv

SNP	CHR	BP	effect_allele	other_allele	P	EAF	BETA	SE	gene	samplesize	source
rs10887708	10	82027988	A	G	3.8111e-74	0.309350219850427	0.174003053762875	0.00955184274664869	FAM213A	25650	biofsci
rs11201062	10	81750894	T	C	3.7107e-09	0.0589778432038652	0.11076186008615	0.0187837027636051	FAM213A	25534	biofsci
rs11201432	10	81819400	A	G	1.2991e-12	0.100213477262658	-0.108131873951734	0.0152420779994833	FAM213A	23868	biofsci
rs11201820	10	81889480	A	G	4.2436e-16	0.563326355222565	-0.0884107934745402	0.0108730314682384	FAM213A	17193	biofsci
rs11202923	10	82202177	G	C	1.6769846438804e-308	0.475559581776318	0.362665432937791	0.00886084275056294	FAM213A	25534	biofsci
rs113033227	10	81903001	T	C	5.0126e-30	0.0361879935597639	0.271918515726871	0.0238856059913627	FAM213A	25127	biofsci
rs117386603	10	82139434	A	G	4.7746e-11	0.016970714015049	0.271805060780955	0.0413203193646937	FAM213A	17554	biofsci
rs117407472	10	82046671	G	A	1.6966e-08	0.0172608802557167	0.220002517410494	0.039003389251231	FAM213A	19376	biofsci
rs118032778	10	82027636	A	G	1.1795e-09	0.0151200286635614	0.298385062161989	0.0490514806861615	FAM213A	13955	biofsci
rs12778991	10	81788046	A	C	1.1375e-27	0.520366944769527	-0.0965642853718391	0.0088582960619979	FAM213A	25530	biofsci
rs141341351	10	81824897	A	G	4.1171e-11	0.0732081993183236	0.127097554585388	0.0192572052402103	FAM213A	19872	biofsci
rs142561255	10	82265914	G	A	3.7541e-28	0.0212027933474226	-0.37400393257557	0.0339954127195653	FAM213A	20847	biofsci
rs145663320	10	82137800	T	C	3.078e-10	0.0334179989043279	0.179107355746563	0.0284532242083249	FAM213A	19120	biofsci
rs147072668	10	82166910	T	G	6.3145e-17	0.0243839281860947	-0.257137002898351	0.0307609583331361	FAM213A	22212	biofsci
rs147743313	10	82137805	A	G	8.19e-10	0.0297039699527483	0.165797971997944	0.02699721101362	FAM213A	23802	biofsci
rs17882088	10	81318565	T	C	1.1519e-09	0.84471620888604	-0.0854060449663003	0.0140318149650544	FAM213A	19360	biofsci
rs1878034	10	82281978	T	C	2.6002e-11	0.0391903710799217	-0.160024087660716	0.0240006130724733	FAM213A	23052	biofsci
rs189398755	10	82003348	T	C	3.2648e-13	0.0206150988183085	-0.260617113027812	0.0357847990536478	FAM213A	19339	biofsci
rs1913761	10	82339285	C	T	2.882e-22	0.138393024916382	0.124081562277488	0.0127858502439553	FAM213A	25650	biofsci
rs2789642	10	81955539	G	A	2.7771e-18	0.248688602765856	-0.095937595500821	0.011002017832663	FAM213A	22108	biofsci
rs2880655	10	82369816	A	C	1.1027e-42	0.323198917659439	0.129272506586839	0.00944008372913967	FAM213A	25650	biofsci
rs34003188	10	81928830	A	G	1.1938e-27	0.0191037496189412	-0.595900919554975	0.0546868674224047	FAM213A	8922	biofsci
rs55897874	10	82226375	C	A	9.0574e-38	0.0580755739795918	-0.250018250312694	0.0194630346348763	FAM213A	24129	biofsci
rs59435802	10	81944330	T	C	1.5605e-12	0.0349513038014452	0.173868782429031	0.0245952558180602	FAM213A	24505	biofsci
rs61858978	10	81812216	A	G	4.6552e-08	0.0191189966350566	-0.348918965469126	0.0638589588881798	FAM213A	6538	biofsci
rs61860052	10	81961711	A	C	2.1375e-48	0.0920326373890089	-0.230614936966716	0.0157755540559371	FAM213A	24043	biofsci
rs61861599	10	82375163	G	T	2.7308e-11	0.0201075431687367	-0.291978452905438	0.0438392920491034	FAM213A	13204	biofsci
rs7094314	10	82331962	G	A	1.6698e-46	0.13546168589575	-0.184734317279742	0.0129015222839722	FAM213A	25650	biofsci
rs72815310	10	82075563	A	G	1.4039e-14	0.0435440153985151	-0.170365781971945	0.0221372135776121	FAM213A	24498	biofsci
rs73305132	10	82222097	G	C	6.8723e-10	0.107555697772089	-0.0908029931295499	0.0147194788583945	FAM213A	24042	biofsci
rs75442315	10	82272189	C	T	3.864e-11	0.0625235902468483	0.120799138505728	0.0182774221548339	FAM213A	25535	biofsci
rs76080317	10	82224937	A	G	6.9455e-18	0.0247947153539153	0.27113951709043	0.0314696685303253	FAM213A	20880	biofsci
rs77161010	10	82313994	A	C	1.1347e-62	0.153686435879044	0.205030672389117	0.0122708931508206	FAM213A	25530	biofsci
rs78805215	10	81918149	G	C	5.935e-12	0.12534896705751	0.245535853231925	0.0356816085960393	FAM213A	3582	biofsci
rs7898596	10	81676906	A	G	2.0927e-14	0.712006814573896	-0.0756983055131124	0.00990219311842508	FAM213A	24868	biofsci
rs7902355	10	82249108	T	C	4.3096e-36	0.756124259238289	-0.129259782999133	0.0103049215130651	FAM213A	25534	biofsci
rs7904935	10	82202803	A	G	3.9315e-51	0.0691340782122905	0.262384672027848	0.0174439336259339	FAM213A	25533	biofsci
