## Supplementary material for "Multi-level Regulatory Roles of Lactate Metabolism Gene Network in Oral Cancer: Machine Learning Insights": FAM213B.csv

SNP	CHR	BP	effect_allele	other_allele	P	EAF	BETA	SE	gene	samplesize	source
rs113998627	1	2538706	T	C	1.7433e-10	0.0249317240771738	-0.335744488385269	0.0526063878263403	FAM213B	7432	biofsci
rs115187098	1	2583272	T	C	1.1454e-12	0.0313489778289663	0.317357513459013	0.0446234499161986	FAM213B	8269	biofsci
rs115381890	1	2782210	T	G	2.6392e-09	0.0351924522000501	0.266519153439293	0.0447728179547588	FAM213B	7346	biofsci
rs11573968	1	2488901	A	G	2.0014e-16	0.0186306780776827	-0.584396504112685	0.0710780359907911	FAM213B	5413	biofsci
rs11588930	1	2408834	A	G	9.9854e-21	0.0873418652544866	0.272481872299159	0.029185209590433	FAM213B	7364	biofsci
rs11810740	1	2711631	A	G	1.4518e-51	0.0831458624673193	-0.385358900527694	0.0255084629430992	FAM213B	10080	biofsci
rs12048204	1	2836902	C	T	4.7545e-10	0.95236013986014	-0.213017245351557	0.0342091964463148	FAM213B	9417	biofsci
rs12062269	1	2841457	C	T	2.4108e-18	0.708678429960389	-0.119091609244904	0.0136322812780339	FAM213B	13032	biofsci
rs12125787	1	2744877	G	A	1.1915e-28	0.0331124314442413	-0.352790705215662	0.0317697805608182	FAM213B	15473	biofsci
rs12567869	1	2774381	A	G	1.4485e-14	0.182890260077274	-0.130955517589864	0.0170251196180221	FAM213B	11543	biofsci
rs12731309	1	2352146	T	C	2.0291e-20	0.21543619748866	-0.156446554766291	0.01689378169517	FAM213B	10365	biofsci
rs146356290	1	2737637	G	A	8.7679e-11	0.0345863371095091	0.299585236822042	0.0461824012366336	FAM213B	7021	biofsci
rs2477716	1	2467670	G	A	6.7744e-20	0.0209710322317421	-0.514749883847371	0.0563738784193814	FAM213B	7663	biofsci
rs34571135	1	2529283	A	G	4.4119e-17	0.0291578657360639	0.429575664029526	0.0511314380971655	FAM213B	6756	biofsci
rs4648403	1	2783064	G	T	3.4281e-23	0.525706104386307	-0.141096548472731	0.0142243027272547	FAM213B	9911	biofsci
rs4648662	1	2573199	A	G	1.2916e-89	0.13607786698985	-0.292728052939754	0.0145838279472379	FAM213B	19997	biofsci
rs55649610	1	2565327	T	G	3.1084e-19	0.0243460370334084	0.487933513962019	0.0544264934703869	FAM213B	7106	biofsci
rs55658746	1	2506229	C	T	1.6769846438804e-308	0.387325572430807	0.416207306326785	0.0103854503025947	FAM213B	19535	biofsci
rs55663320	1	2364508	G	A	9.3341e-10	0.240831120361731	0.106176655975337	0.0173479929376082	FAM213B	9087	biofsci
rs55780582	1	2400534	T	C	1.5114e-16	0.719743802179593	-0.128470059770162	0.0155615654549835	FAM213B	10236	biofsci
rs55855166	1	2837444	A	G	1.1152e-08	0.132068718682892	0.119831973152676	0.0209778851167964	FAM213B	9912	biofsci
rs56088946	1	2961370	C	T	1.8422e-08	0.146521460118531	0.079385937611676	0.0141095438667133	FAM213B	20084	biofsci
rs72629424	1	2802562	A	G	5.4049e-09	0.0431600392363993	0.229890791667068	0.0394033203069894	FAM213B	7798	biofsci
rs72644674	1	2512456	T	C	4.9886e-15	0.0267662914972099	0.444859056601001	0.0568350184741671	FAM213B	5942	biofsci
rs75509160	1	2404307	T	C	7.5204e-12	0.142819647544057	0.150193919675058	0.0219344451434205	FAM213B	8489	biofsci
rs75875515	1	2441020	A	G	2.7652e-10	0.0320896561325352	-0.267646192445794	0.0424081303786593	FAM213B	8951	biofsci
rs76031446	1	2718025	T	C	1.4869e-27	0.0492347675425931	0.390922844328754	0.0359406489283485	FAM213B	8269	biofsci
rs76834086	1	2734037	G	T	3.9203e-23	0.033837699488106	0.416465374902334	0.042041305347446	FAM213B	8653	biofsci
rs79885852	1	2426313	A	G	1.9785e-10	0.0175219023779725	-0.456201788714046	0.0716982757141582	FAM213B	5650	biofsci
