## Supplementary material for "Multi-level Regulatory Roles of Lactate Metabolism Gene Network in Oral Cancer: Machine Learning Insights": FAM214A.csv

SNP	CHR	BP	effect_allele	other_allele	P	EAF	BETA	SE	gene	samplesize	source
rs12914502	15	52911335	A	G	1.5098e-37	0.266447740912694	0.128184194401228	0.0100093073362142	FAM214A	25534	biofsci
rs59808396	15	52966677	G	C	1.2245e-17	0.0479067261813145	0.178948032338034	0.0209278810317324	FAM214A	25029	biofsci
