## Supplementary material for "Multi-level Regulatory Roles of Lactate Metabolism Gene Network in Oral Cancer: Machine Learning Insights": FAM214B.csv

SNP	CHR	BP	effect_allele	other_allele	P	EAF	BETA	SE	gene	samplesize	source
rs10491510	9	35040245	T	C	3.7874e-18	0.0171736502820306	-0.343498252250884	0.0395512040726875	FAM214B	18937	biofsci
rs10758292	9	35125394	C	T	4.326e-08	0.214325979931602	-0.0588826145546728	0.0107508881786878	FAM214B	25690	biofsci
rs35426954	9	35014767	A	G	1.723e-10	0.2119210297837	-0.0690754361082862	0.010820087109694	FAM214B	25572	biofsci
rs72722974	9	35114792	G	A	2.4686e-15	0.172172538740267	0.0937185047744107	0.0118403204940381	FAM214B	25023	biofsci
