## Supplementary material for "Multi-level Regulatory Roles of Lactate Metabolism Gene Network in Oral Cancer: Machine Learning Insights": FAM215A.csv

SNP	CHR	BP	effect_allele	other_allele	P	EAF	BETA	SE	gene	samplesize	source
rs1731898	17	42008868	C	T	8.2046e-11	0.585035297670731	-0.0684593321659231	0.0105375547841093	FAM215A	18548	biofsci
rs58692840	17	41995032	C	T	3.7407e-11	0.0541313274743831	-0.153123059798628	0.0231517047125944	FAM215A	18219	biofsci
