## Supplementary material for "Multi-level Regulatory Roles of Lactate Metabolism Gene Network in Oral Cancer: Machine Learning Insights": FAM215B.csv

SNP	CHR	BP	effect_allele	other_allele	P	EAF	BETA	SE	gene	samplesize	source
rs117641629	17	44089281	A	G	8.4144e-11	0.0196283391405343	-0.694214269318617	0.106917337027355	FAM215B	2273	biofsci
rs118073511	17	45302004	A	G	1.7632e-11	0.0175895087427144	-0.614045359020206	0.0913160072304155	FAM215B	3470	biofsci
rs12944712	17	43871147	A	G	2.3934e-12	0.417300085317614	0.174315376866602	0.024868091883503	FAM215B	3325	biofsci
rs140161293	17	44038295	A	G	2.184e-12	0.0271019312678686	-0.629718309966754	0.0896766366139408	FAM215B	2358	biofsci
rs147405729	17	44802775	A	G	3.0742e-28	0.0262541631973356	-0.787351969566276	0.0714507890164051	FAM215B	3831	biofsci
rs17698176	17	44819595	G	T	5.4902e-142	0.201872730747181	-0.704689092913372	0.027777238351605	FAM215B	4022	biofsci
rs62074125	17	44852612	C	A	3.9439e-50	0.26970253867852	0.374033786254896	0.0251230033553573	FAM215B	4022	biofsci
rs72823415	17	45158635	C	T	3.1291e-12	0.0394247458467642	-0.399440881403434	0.0572946170092565	FAM215B	4022	biofsci
rs75230966	17	44967530	A	G	6.4307e-15	0.122530197584193	-0.271592974689938	0.034841052787605	FAM215B	3831	biofsci
rs77266163	17	44845538	T	C	6.4591e-10	0.0164577687443541	0.554818686813481	0.089793922252457	FAM215B	3831	biofsci
rs858678	17	45240971	G	C	1.7037e-13	0.243195288610367	0.191551490248165	0.0259892936948015	FAM215B	4022	biofsci
