## Supplementary material for "Multi-level Regulatory Roles of Lactate Metabolism Gene Network in Oral Cancer: Machine Learning Insights": FAM216A.csv

SNP	CHR	BP	effect_allele	other_allele	P	EAF	BETA	SE	gene	samplesize	source
rs11065730	12	111281621	T	C	5.3459e-20	0.0375084326512255	-0.234584467816983	0.0256188875705203	FAM216A	21102	biofsci
rs11065734	12	111296320	G	A	3.3912e-19	0.671898782343988	0.0850484106975344	0.00949699180346101	FAM216A	25147	biofsci
rs11065744	12	111323418	A	G	1.4547e-27	0.240818945886639	-0.118575599447441	0.0108996947684892	FAM216A	23020	biofsci
rs112840554	12	111101217	T	C	1.2441e-11	0.0202577292252214	-0.253892327937662	0.0374754354953818	FAM216A	17938	biofsci
rs113295553	12	110675565	A	G	6.4102e-10	0.0336750272628135	0.164100291519321	0.0265534452296635	FAM216A	21792	biofsci
rs117386814	12	111258880	A	C	1.9841e-12	0.0236972250206063	-0.22730422953613	0.0323077249326469	FAM216A	20705	biofsci
rs117903410	12	111359001	A	G	6.7271e-09	0.014554905782976	-0.286670681176309	0.0494481459233982	FAM216A	14257	biofsci
rs12296821	12	110629266	G	A	1.6769846438804e-308	0.382436952681625	-0.347141944597348	0.00911624219323645	FAM216A	25474	biofsci
rs12814584	12	110653329	G	T	2.9525e-21	0.0487329434697856	0.196464964462022	0.0207583116163752	FAM216A	25030	biofsci
rs12828640	12	111361298	A	G	2.9341e-28	0.57498097412481	0.0994374990621847	0.0090200924403288	FAM216A	25147	biofsci
rs146284145	12	110853675	T	C	3.9843e-19	0.0845342303428768	0.143598739360931	0.0160669918166076	FAM216A	25028	biofsci
rs149599123	12	110511090	T	C	5.903e-10	0.0164048306081009	-0.259989734726523	0.0419825821480628	FAM216A	17581	biofsci
rs4586234	12	110329431	T	C	5.434e-35	0.142873736787083	0.158690740512408	0.0128585108953196	FAM216A	24694	biofsci
rs4766633	12	110266275	A	G	3.5424e-18	0.589345509893455	-0.0787885908677643	0.00906397364023747	FAM216A	25147	biofsci
rs4766636	12	110284149	T	G	3.9134e-35	0.261928429423459	0.125737174909055	0.0101665770441598	FAM216A	25023	biofsci
rs55945007	12	111117018	A	G	2.1587e-153	0.103991280817799	-0.382907796720226	0.0145135389996599	FAM216A	25475	biofsci
rs61942595	12	110879652	G	A	9.5896e-16	0.0342439399769142	-0.209328920651774	0.0260625165780739	FAM216A	22258	biofsci
rs6606741	12	110274445	T	G	1.4924e-42	0.0467640839752303	-0.287582920450077	0.0210344441522876	FAM216A	25351	biofsci
rs7136166	12	111163712	T	C	1.3909e-19	0.0956003210886434	0.137612971072629	0.0152006463059758	FAM216A	25028	biofsci
rs73197952	12	111497243	T	C	9.6187e-17	0.0185985188509874	-0.336620454369092	0.0405117766294099	FAM216A	16691	biofsci
rs73205035	12	110358227	A	G	1.0906e-08	0.0116941224323775	-0.611184245832455	0.106925165471038	FAM216A	3784	biofsci
rs77909433	12	110403713	C	T	2.0081e-16	0.0481441092128115	-0.176676384076087	0.0214898173153097	FAM216A	23626	biofsci
rs77994744	12	110943289	C	T	6.0127e-19	0.0232700551132884	-0.524685327781631	0.0590077743293406	FAM216A	6318	biofsci
rs78430096	12	110792479	A	G	6.34e-16	0.0315995271437665	-0.226201440126029	0.0279865685278106	FAM216A	20861	biofsci
rs78762284	12	111144765	A	G	2.9489e-18	0.144734707123154	0.132927871106772	0.0152553934821566	FAM216A	17356	biofsci
rs79557476	12	110550131	T	G	5.8727e-18	0.0365629540986409	-0.218021164695191	0.0252488349251515	FAM216A	22265	biofsci
