## Supplementary material for "Multi-level Regulatory Roles of Lactate Metabolism Gene Network in Oral Cancer: Machine Learning Insights": FAM217B.csv

SNP	CHR	BP	effect_allele	other_allele	P	EAF	BETA	SE	gene	samplesize	source
rs7271202	20	58801643	A	G	4.9137e-23	0.23753241384494	-0.102454914282988	0.0103664681111559	FAM217B	25690	biofsci
