## Supplementary material for "Multi-level Regulatory Roles of Lactate Metabolism Gene Network in Oral Cancer: Machine Learning Insights": FAM218A.csv

SNP	CHR	BP	effect_allele	other_allele	P	EAF	BETA	SE	gene	samplesize	source
rs4541460	4	165872587	A	G	1.9207e-08	0.388721861024465	-0.0514090712993075	0.00914914954605936	FAM218A	25138	biofsci
rs74651789	4	165898682	T	C	2.7371e-12	0.0503767653076501	-0.164360100336285	0.0235122597185118	FAM218A	18906	biofsci
rs78267005	4	165933062	C	T	1.2668e-13	0.057345557738485	0.15272506352648	0.0206115043154891	FAM218A	21772	biofsci
