## Supplementary material for "Multi-level Regulatory Roles of Lactate Metabolism Gene Network in Oral Cancer: Machine Learning Insights": FAM219B.csv

SNP	CHR	BP	effect_allele	other_allele	P	EAF	BETA	SE	gene	samplesize	source
rs11638477	15	75473227	T	G	1.5835e-14	0.434672262190248	0.0716946911368608	0.00933451698263948	FAM219B	23352	biofsci
rs117243734	15	75144832	A	G	5.1419e-20	0.023422090729783	-0.298127487880264	0.0325434714799052	FAM219B	20640	biofsci
rs117638262	15	75512456	T	C	1.5585e-08	0.018146851422654	0.219592006135787	0.0388307909914567	FAM219B	18611	biofsci
rs117825643	15	75052979	A	T	9.2998e-17	0.0625908790482485	-0.167359236126536	0.0201315044719349	FAM219B	21027	biofsci
rs12901243	15	75374233	T	C	4.2563e-12	0.759818106655643	0.0726166270554834	0.0104810096206171	FAM219B	24941	biofsci
rs139190144	15	75188506	T	C	5.3448e-11	0.963977346578776	-0.17659748482625	0.0269166554628557	FAM219B	19874	biofsci
rs142355795	15	74720714	T	C	7.2254e-09	0.0314215148188804	-0.165010754821365	0.0285214337259295	FAM219B	20196	biofsci
rs1561894	15	75271607	A	G	3.9245e-10	0.0443821186948703	-0.145884227620633	0.0233157358469262	FAM219B	21686	biofsci
rs4886595	15	74663265	C	A	3.6702e-13	0.17824796121613	-0.0850171469713509	0.0116989097399721	FAM219B	24941	biofsci
rs60082075	15	74790532	A	G	3.0762e-12	0.129918284445704	0.105033051661552	0.0150597974967814	FAM219B	19503	biofsci
rs7163332	15	75193623	T	C	2.1465e-98	0.0780821917808219	0.353675928583345	0.0167992328247785	FAM219B	24612	biofsci
rs72730539	15	75258719	A	G	2.3685e-18	0.0512866817155756	-0.195724878754086	0.0223990202394211	FAM219B	20482	biofsci
rs7497201	15	75190690	A	G	1.7612e-117	0.685332030515991	-0.222163825077185	0.00964164833401404	FAM219B	24941	biofsci
