## Supplementary material for "Multi-level Regulatory Roles of Lactate Metabolism Gene Network in Oral Cancer: Machine Learning Insights": FAM220A.csv

SNP	CHR	BP	effect_allele	other_allele	P	EAF	BETA	SE	gene	samplesize	source
rs111553366	7	6489121	T	C	4.9695e-08	0.0582545245067448	-0.117281643352164	0.0215100952520292	FAM220A	19698	biofsci
rs146139745	7	6491417	T	C	1.1059e-11	0.0880278680116259	0.113606387183344	0.0167260073589329	FAM220A	22263	biofsci
rs34170697	7	6429457	G	C	3.7803e-16	0.0797505546561132	0.170530363621323	0.0209355304918449	FAM220A	15544	biofsci
rs34858285	7	6416480	G	A	4.4661e-10	0.0437341116655682	0.152075432113535	0.0243831762756393	FAM220A	20109	biofsci
rs3750039	7	6370305	G	C	5.5397e-10	0.534885340265528	-0.0615553151072081	0.00992347494876803	FAM220A	20409	biofsci
rs4464855	7	6359132	C	G	6.1766e-11	0.100081210463327	0.103268153030207	0.0157912032892237	FAM220A	22263	biofsci
rs73057348	7	6462299	A	G	2.0892e-12	0.15149390362666	-0.0884892777253477	0.0125904241033177	FAM220A	24538	biofsci
rs9648590	7	6397631	G	T	4.1036e-54	0.629555496808792	0.142455980695314	0.00919711674555907	FAM220A	25346	biofsci
