## Supplementary material for "Multi-level Regulatory Roles of Lactate Metabolism Gene Network in Oral Cancer: Machine Learning Insights": FAM221A.csv

SNP	CHR	BP	effect_allele	other_allele	P	EAF	BETA	SE	gene	samplesize	source
rs10950960	7	23814469	T	C	4.8339e-16	0.885498056090288	-0.11269259157658	0.0138862645804988	FAM221A	25574	biofsci
rs141566393	7	23863488	T	G	3.2538e-14	0.140080045740423	0.104658922163449	0.0137930522896556	FAM221A	21818	biofsci
rs6978926	7	23720623	G	C	4.539e-18	0.194356360890902	-0.096821934740587	0.0111748132844646	FAM221A	25571	biofsci
rs73080919	7	23750584	G	A	2.8351e-37	0.0243865030674847	0.368699854386747	0.0289006352644913	FAM221A	25161	biofsci
rs78045098	7	23702708	G	A	6.8823e-11	0.0656602331358685	0.117206699906958	0.0179673937894865	FAM221A	25246	biofsci
