## Supplementary material for "Multi-level Regulatory Roles of Lactate Metabolism Gene Network in Oral Cancer: Machine Learning Insights": FAM221B.csv

SNP	CHR	BP	effect_allele	other_allele	P	EAF	BETA	SE	gene	samplesize	source
rs112027896	9	35880428	T	C	1.1556e-16	0.0389814456067846	-0.204192870826231	0.0246386571132707	FAM221B	21986	biofsci
rs13294245	9	35826038	C	T	3.2284e-114	0.186825548141087	-0.264161501439538	0.0116296931215237	FAM221B	24334	biofsci
rs1890595	9	35679591	T	C	9.9236e-16	0.343574553761567	-0.076718881589871	0.00955676988301394	FAM221B	24274	biofsci
rs34888682	9	35821012	T	C	1.8781e-11	0.0226995114006515	-0.232947406297788	0.0346900874592766	FAM221B	18729	biofsci
rs4879937	9	35879579	C	T	5.3482e-19	0.450618211883197	0.0804935365194553	0.00903934243547922	FAM221B	24718	biofsci
rs62541882	9	35902579	T	G	1.3158e-08	0.0314361211307776	0.155467170449231	0.0273507565619139	FAM221B	21952	biofsci
rs7037953	9	35478016	T	G	2.4867e-08	0.27129807873778	-0.0565154783977402	0.010138942322122	FAM221B	24603	biofsci
rs71531216	9	36162226	T	C	5.9815e-11	0.0659174006980223	-0.125224946075656	0.0191355489793335	FAM221B	22177	biofsci
rs76740988	9	35652583	C	T	2.0446e-11	0.0176835853131749	-0.417798576470634	0.0623338072495202	FAM221B	7408	biofsci
