## Supplementary material for "Multi-level Regulatory Roles of Lactate Metabolism Gene Network in Oral Cancer: Machine Learning Insights": FAM222B.csv

SNP	CHR	BP	effect_allele	other_allele	P	EAF	BETA	SE	gene	samplesize	source
rs11650788	17	27174523	A	T	3.5628e-38	0.203624693222579	-0.141864841077707	0.0109819508497993	FAM222B	25566	biofsci
rs142167843	17	26949950	A	G	5.5136e-13	0.023221573590949	-0.249360648408275	0.0345767559289324	FAM222B	18438	biofsci
rs7211048	17	27259982	C	T	6.6425e-13	0.471821756225426	-0.0643516299857456	0.00895439150443125	FAM222B	25023	biofsci
rs72847554	17	27059519	A	G	2.0001e-09	0.11695525073083	0.0903920318551054	0.0150706133571926	FAM222B	21316	biofsci
