## Supplementary material for "Multi-level Regulatory Roles of Lactate Metabolism Gene Network in Oral Cancer: Machine Learning Insights": FAM225A.csv

SNP	CHR	BP	effect_allele	other_allele	P	EAF	BETA	SE	gene	samplesize	source
rs13294922	9	115864525	C	A	1.0439e-23	0.51561501747529	0.0946911623655243	0.00943373971263007	FAM225A	22495	biofsci
rs17828717	9	115902430	T	C	1.3407e-08	0.0550467541463039	-0.118776526121303	0.0209084153853865	FAM225A	21988	biofsci
rs62575137	9	115791823	G	T	1.0211e-10	0.949668732635178	0.140430148531913	0.0217252971939407	FAM225A	22163	biofsci
rs7038037	9	116124325	A	G	1.0143e-10	0.508944342139877	-0.0609653619151902	0.00943064720403277	FAM225A	22495	biofsci
rs74650314	9	115888865	A	G	4.2927e-100	0.915801592993847	0.360600074167148	0.0169792432404238	FAM225A	22492	biofsci
rs76033267	9	115855779	T	C	5.5847e-19	0.0357271815446339	0.234389113911865	0.0263355595905513	FAM225A	20926	biofsci
