## Supplementary material for "Multi-level Regulatory Roles of Lactate Metabolism Gene Network in Oral Cancer: Machine Learning Insights": FAM227B.csv

SNP	CHR	BP	effect_allele	other_allele	P	EAF	BETA	SE	gene	samplesize	source
rs4357880	15	49838296	T	C	1.7487e-11	0.257739938080495	-0.119625664007309	0.0177868803817276	FAM227B	8261	biofsci
rs72731116	15	49922606	A	G	3.0666e-17	0.931785589705825	0.260447958622803	0.030843414251534	FAM227B	8269	biofsci
