## Supplementary material for "Multi-level Regulatory Roles of Lactate Metabolism Gene Network in Oral Cancer: Machine Learning Insights": FAM228B.csv

SNP	CHR	BP	effect_allele	other_allele	P	EAF	BETA	SE	gene	samplesize	source
rs113606642	2	24392046	T	C	2.4106e-09	0.0332020796696995	-0.259097071051429	0.0434202089843526	FAM228B	8262	biofsci
rs114341989	2	24298486	T	C	3.4951e-13	0.0172130305210153	-0.624865767846133	0.0859063718889897	FAM228B	4005	biofsci
rs116472690	2	24599710	G	A	2.93e-21	0.0465673100415343	-0.465004156604476	0.0491277687322482	FAM228B	4666	biofsci
rs149711377	2	24319987	C	T	2.158e-87	0.141476672202929	-0.44219409839536	0.0223147777270799	FAM228B	8267	biofsci
rs149838931	2	24694250	A	G	1.6614e-08	0.0213506801986612	-0.412943984302579	0.0731664246890587	FAM228B	4470	biofsci
rs1516428	2	24199378	T	C	5.3523e-18	0.574110263444699	0.135958824845054	0.0157257824610269	FAM228B	8269	biofsci
rs2288072	2	24390517	G	A	1.7184e-27	0.369151572926597	-0.175052129667412	0.016113639094537	FAM228B	8269	biofsci
rs6714481	2	24654314	G	T	1.015e-08	0.272092677855339	-0.147045123913906	0.0256703892870196	FAM228B	3831	biofsci
rs79565325	2	24629542	C	T	5.6651e-14	0.113064987632112	0.254767406134144	0.0338984786489627	FAM228B	4339	biofsci
