## Supplementary material for "Multi-level Regulatory Roles of Lactate Metabolism Gene Network in Oral Cancer: Machine Learning Insights": FAM229A.csv

SNP	CHR	BP	effect_allele	other_allele	P	EAF	BETA	SE	gene	samplesize	source
rs12129323	1	32682558	C	T	4.7363e-10	0.0216161511314096	0.317417802523376	0.0509678863360056	FAM229A	9101	biofsci
rs2273376	1	32832292	G	A	6.2147e-45	0.0291352668036843	0.575157917997223	0.0408919765662462	FAM229A	10571	biofsci
