## Supplementary material for "Multi-level Regulatory Roles of Lactate Metabolism Gene Network in Oral Cancer: Machine Learning Insights": FAM229B.csv

SNP	CHR	BP	effect_allele	other_allele	P	EAF	BETA	SE	gene	samplesize	source
rs6916947	6	112435682	A	G	4.5348e-09	0.724209853808862	0.0578822892069982	0.00987145937768576	FAM229B	25690	biofsci
