## Supplementary material for "Multi-level Regulatory Roles of Lactate Metabolism Gene Network in Oral Cancer: Machine Learning Insights": FAN1.csv

SNP	CHR	BP	effect_allele	other_allele	P	EAF	BETA	SE	gene	samplesize	source
rs10467906	15	30251519	T	C	2.5562e-08	0.0884387540607682	0.0859111990679948	0.0154252983334222	FAN1	26066	biofsci
rs10775137	15	31173543	T	C	6.8403e-84	0.0215230257074163	0.642976104447726	0.0331321679676666	FAN1	21628	biofsci
rs11070823	15	31412946	T	C	4.9156e-22	0.376407914764079	-0.0872341328724456	0.0090399938726653	FAN1	26066	biofsci
rs111582285	15	31365515	A	C	2.2127e-10	0.0192779625893003	0.241263482424227	0.03801819767164	FAN1	18297	biofsci
rs113158412	15	31083960	A	G	1.2869e-08	0.0153208058235991	0.24639759511207	0.0433188458354553	FAN1	17662	biofsci
rs11632661	15	31388361	C	G	1.5996e-40	0.161631419939577	0.158620463424642	0.0119014738685036	FAN1	26050	biofsci
rs11633433	15	31200510	G	T	2.6725e-31	0.0171585449553878	-0.501133139677113	0.0430645142717167	FAN1	15987	biofsci
rs11636451	15	31247645	T	C	2.372e-197	0.138407915448617	0.412478200954669	0.0137627149500902	FAN1	22136	biofsci
rs117151689	15	31490723	T	C	3.1921e-09	0.029322337456787	0.160307915320066	0.0270721802448815	FAN1	23969	biofsci
rs118003214	15	31115226	T	C	2.4814e-45	0.0212587673018435	-0.545707421501703	0.0386207560918126	FAN1	16111	biofsci
rs118047113	15	31453138	A	G	4.8278e-09	0.0292481875062072	-0.173508965114022	0.0296444498742563	FAN1	20039	biofsci
rs118074818	15	31340946	G	T	1.3e-36	0.0236312780222944	0.377789034815551	0.029892393345272	FAN1	24252	biofsci
rs118162154	15	31309742	C	A	6.828e-24	0.0188488803342566	-0.35991778029867	0.0357096716240371	FAN1	21202	biofsci
rs12440326	15	30242753	T	C	5.5827e-09	0.20647270224805	-0.0630797107280633	0.0108220749945209	FAN1	26057	biofsci
rs12900631	15	30966529	G	A	4.394e-28	0.0424048665689801	0.256916051807882	0.0233825758186923	FAN1	22521	biofsci
rs138409452	15	31247687	A	C	5.7487e-60	0.0458526296483103	0.374396242102817	0.022922686714187	FAN1	21750	biofsci
rs144190365	15	31471796	A	G	1.9418e-09	0.0156187156455289	0.280822897884095	0.0467827640701843	FAN1	14859	biofsci
rs144339192	15	30276862	C	A	1.2524e-17	0.0251367705570292	0.2490951334222	0.0291400684848506	FAN1	24029	biofsci
rs144597435	15	31086643	A	G	5.1834e-35	0.0277847877656084	0.377707027521054	0.0305959520065657	FAN1	19773	biofsci
rs146493865	15	30781923	G	A	7.976e-29	0.0201317469920011	-0.459828338938181	0.0412764886571319	FAN1	14877	biofsci
rs147218100	15	31155180	T	C	1.6769846438804e-308	0.0382013453600367	0.960739417127502	0.0228493960778637	FAN1	26065	biofsci
rs148758738	15	31487535	A	G	8.8035e-18	0.0196719582300512	0.318089289771349	0.0370357900230942	FAN1	18902	biofsci
rs149052028	15	31103728	A	G	2.2318e-08	0.0531197301854975	0.724173353586717	0.129473888576614	FAN1	593	biofsci
rs149306238	15	31365945	A	G	1.3955e-09	0.0387956606492076	0.144659427072195	0.0238869595561748	FAN1	23499	biofsci
rs149445500	15	30358903	G	A	7.7973e-10	0.0141452758055707	-0.384811595430909	0.0625811669264773	FAN1	9155	biofsci
rs16956509	15	31356726	T	C	3.8547e-10	0.0244152329402668	-0.178531656351356	0.0285208007334786	FAN1	25806	biofsci
rs185151014	15	31487679	A	G	7.1813e-12	0.0176672384219554	0.304736057040951	0.0444597556302634	FAN1	14575	biofsci
rs188854732	15	31396865	T	C	4.7475e-72	0.0483406781185358	0.397733972652767	0.0221568939909512	FAN1	22139	biofsci
rs189626964	15	31396853	A	G	8.5374e-10	0.0239004692786205	-0.209787721307869	0.0341980147213088	FAN1	18326	biofsci
rs1913458	15	32211139	C	T	1.3826e-10	0.304314184343625	-0.0607075457430497	0.00945924549581628	FAN1	26395	biofsci
rs2338835	15	31335686	C	G	3.4985e-35	0.572577599879163	0.108912681905046	0.00879988703723529	FAN1	26383	biofsci
rs28451077	15	30360680	A	G	3.3202e-35	0.622825670905457	0.118336240987369	0.00955789039555519	FAN1	23299	biofsci
rs28456199	15	31395538	A	G	7.1571e-13	0.0822485207100592	-0.114585868831626	0.0159672629114761	FAN1	25981	biofsci
rs28878478	15	31364658	G	A	4.7791e-54	0.239478065590274	-0.159897530869872	0.0103298317012424	FAN1	25728	biofsci
rs28883897	15	31167485	G	T	6.4345e-144	0.0804238584225475	-0.439994006237325	0.0172252151708187	FAN1	22786	biofsci
rs2936472	15	30819409	G	A	8.1744e-41	0.140494540783558	0.218154842484307	0.016307472378028	FAN1	15570	biofsci
rs4374114	15	30293789	A	C	1.2984e-09	0.255176819872975	0.0605750678425812	0.00998336539036541	FAN1	26395	biofsci
rs4441249	15	30373507	A	G	2.8894e-12	0.623977823977824	-0.120008318415908	0.0171860285004665	FAN1	7215	biofsci
rs4493021	15	30314670	T	C	1.2337e-08	0.567774578033757	-0.0515121612077701	0.00904515561154874	FAN1	24903	biofsci
rs4779492	15	30910575	G	A	1.6769846438804e-308	0.504548944337812	-0.416833159083712	0.00876252173814825	FAN1	26050	biofsci
rs4779503	15	31372334	G	A	2.507e-09	0.241299609140108	0.0606379343727697	0.0101721019883194	FAN1	26395	biofsci
rs5002216	15	31121771	C	A	1.119e-66	0.0594184251158003	-0.370150976481595	0.0214580276221215	FAN1	19430	biofsci
rs57426776	15	31217912	G	A	1.1663e-102	0.0602869007172518	-0.393418694519978	0.0182872313647826	FAN1	26391	biofsci
rs61997081	15	31243779	C	T	5.6448e-56	0.943081395348837	-0.300071752030369	0.0190374282797052	FAN1	25701	biofsci
rs62001235	15	31015482	T	C	6.5656e-82	0.0774530177087098	0.340838507563022	0.0177796010246644	FAN1	22136	biofsci
rs62038950	15	31425239	C	T	4.4699e-11	0.102369130927714	0.0964868180510728	0.0146465106260262	FAN1	25365	biofsci
rs62038957	15	31462929	T	C	4.5451e-33	0.0810973012738607	0.193459457896915	0.0161489401151043	FAN1	25728	biofsci
rs6493555	15	31556096	T	C	2.9052e-16	0.269438911646435	0.08021969099172	0.00980992625916795	FAN1	26395	biofsci
rs71473137	15	30948494	T	C	1.6769846438804e-308	0.049952741020794	0.902330517471113	0.022313870272617	FAN1	21160	biofsci
rs7167980	15	31174100	C	G	1.6769846438804e-308	0.171211825543956	0.578784030671178	0.0131429214212181	FAN1	20399	biofsci
rs72710411	15	31223883	C	T	3.9296e-10	0.0184817389385413	0.244655474412299	0.0391023325681337	FAN1	18027	biofsci
rs72712237	15	31363537	T	G	3.7127e-08	0.0186692798633097	0.204342805648564	0.0371262364913815	FAN1	19800	biofsci
rs72722847	15	31682346	T	C	4.0974e-36	0.0460123864888484	-0.26152526699489	0.0208429847613761	FAN1	26220	biofsci
rs72723278	15	30303846	T	C	4.3413e-12	0.172716894977169	-0.0802436588191285	0.0115865280725321	FAN1	26066	biofsci
rs74243711	15	31119641	A	C	5.3877e-55	0.0577329708503247	-0.291516746116427	0.0186641193229076	FAN1	26385	biofsci
rs74362269	15	31342944	T	C	1.66e-21	0.0525703652012096	-0.188256412439494	0.0197659053620207	FAN1	25695	biofsci
rs7496312	15	30305161	G	A	2.7156e-10	0.831316590563166	0.073849359244583	0.0116957586463183	FAN1	26066	biofsci
rs75241691	15	31182921	A	C	5.3973e-43	0.037118557141636	0.336829987796677	0.0245038547793305	FAN1	23299	biofsci
rs75679334	15	30579250	T	C	2.1609e-08	0.0374249624812406	0.165532104043453	0.0295666959674656	FAN1	15877	biofsci
rs75907394	15	30448586	T	G	4.3731e-67	0.0393323377812033	0.436892266702797	0.0252476128304986	FAN1	20759	biofsci
rs77261296	15	31395675	G	A	5.2569e-17	0.0320852162685604	-0.221080333963246	0.0263796978728801	FAN1	23136	biofsci
rs80105863	15	31087684	C	A	7.5235e-29	0.0374530845271449	0.301794604296604	0.0270772229915217	FAN1	18917	biofsci
rs890160	15	31455259	T	G	2.4005e-26	0.355950994024578	-0.0965379812727057	0.00909011979856176	FAN1	26395	biofsci
