## Supplementary material for "Multi-level Regulatory Roles of Lactate Metabolism Gene Network in Oral Cancer: Machine Learning Insights": FANCA.csv

SNP	CHR	BP	effect_allele	other_allele	P	EAF	BETA	SE	gene	samplesize	source
rs1109334	16	89938144	G	A	6.5637e-72	0.446997147482846	0.158347231397028	0.00883013235097131	FANCA	25942	biofsci
rs113487904	16	89072661	T	G	8.3951e-28	0.0788922938934151	-0.247838732850573	0.0226777871888306	FANCA	13379	biofsci
rs12931681	16	89222944	G	A	1.7204e-08	0.626521585972054	-0.0515611206931698	0.00914528568520217	FANCA	25549	biofsci
rs139031001	16	89675362	T	C	2.7332e-12	0.0184504670035217	-0.454529678675573	0.0650182638146668	FANCA	6531	biofsci
rs164753	16	89727595	C	T	6.107e-09	0.203089088855128	0.0637808722283609	0.0109702222615	FANCA	25671	biofsci
rs17232910	16	89839766	C	G	9.9412e-47	0.0780068332757495	0.234510609828372	0.0163365106115201	FANCA	26049	biofsci
rs186650642	16	89513306	T	C	9.0127e-13	0.0185122282608696	0.690781120088267	0.0966817058444858	FANCA	2944	biofsci
rs2159116	16	89831510	A	C	3.2339e-280	0.174020532950857	-0.409866926590275	0.0114584629097807	FANCA	26494	biofsci
rs2277907	16	89371953	G	T	4.6196e-12	0.308932834812379	0.0710456724766488	0.01027131698834	FANCA	22199	biofsci
rs28627551	16	89313672	A	G	9.6343e-20	0.614772235316754	0.0916356060948764	0.0100774879958294	FANCA	20789	biofsci
rs4567713	16	90087843	G	A	3.8301e-10	0.499260621078294	0.0559748542967601	0.00894052745603759	FANCA	25021	biofsci
rs4785762	16	90054998	G	A	1.2342e-33	0.419439452081411	-0.120713482565192	0.00998688551237605	FANCA	20587	biofsci
rs4785775	16	90163275	A	C	2.857e-15	0.59595317548599	-0.0828190471146088	0.0104875390488177	FANCA	18879	biofsci
rs62045847	16	89092585	T	C	3.2836e-08	0.303252496433666	-0.0642077821769925	0.0116202664332626	FANCA	17525	biofsci
rs62052254	16	90054079	C	G	3.3957e-18	0.177153849900161	-0.112410953353233	0.012924810384054	FANCA	20533	biofsci
rs7184767	16	89659538	A	T	9.8323e-19	0.316493360060135	-0.10633232919064	0.0120326274969605	FANCA	15964	biofsci
rs7191944	16	89993878	G	C	2.4813e-61	0.317639528929852	-0.179582640043607	0.0108682514732629	FANCA	19530	biofsci
rs7198060	16	89115822	C	T	1.7732e-10	0.218915185007208	0.0845533461111067	0.0132530832945825	FANCA	16648	biofsci
rs72805550	16	89643676	A	G	1.1006e-16	0.353612825096592	-0.0931461565193034	0.0112314948837379	FANCA	17341	biofsci
rs72813409	16	89912048	A	G	4.767e-21	0.0395827072511055	-0.223701225507389	0.0237623591747898	FANCA	23293	biofsci
rs77276646	16	88977193	A	G	4.7506e-08	0.163689675579706	-0.0765410701939204	0.014017997544764	FANCA	18587	biofsci
rs78799390	16	89241079	A	G	1.8438e-09	0.119311959518145	0.0805784160004516	0.0134049368668716	FANCA	26481	biofsci
rs8062311	16	90027838	A	G	1.7628e-53	0.123654019342966	-0.206928749383652	0.0134412958352486	FANCA	25539	biofsci
rs9932078	16	89997322	G	A	5.0938e-30	0.0710208772265849	-0.193942259079735	0.017038335287738	FANCA	26105	biofsci
