## Supplementary material for "Multi-level Regulatory Roles of Lactate Metabolism Gene Network in Oral Cancer: Machine Learning Insights": FANCC.csv

SNP	CHR	BP	effect_allele	other_allele	P	EAF	BETA	SE	gene	samplesize	source
rs117773744	9	97928654	C	T	3.0312e-26	0.0291984553075257	-0.274425126319775	0.0258933155619085	FANCC	26309	biofsci
rs28377268	9	98225056	T	G	2.8601e-11	0.120700233922614	0.0818243786361076	0.0122975755799191	FANCC	31152	biofsci
rs4657	9	97849090	A	G	8.5271e-12	0.272050809876358	0.0609655818632908	0.00892666947746438	FANCC	31684	biofsci
