## Supplementary material for "Multi-level Regulatory Roles of Lactate Metabolism Gene Network in Oral Cancer: Machine Learning Insights": FANCD2.csv

SNP	CHR	BP	effect_allele	other_allele	P	EAF	BETA	SE	gene	samplesize	source
rs111594564	3	10232428	G	T	2.1165e-09	0.0456549882676592	0.11795646335308	0.0196968345444811	FANCD2	29579	biofsci
rs112324664	3	10218436	T	C	1.4902e-12	0.20373372967617	-0.0755045704691046	0.0106715715897707	FANCD2	27064	biofsci
rs11465883	3	10247390	C	T	1.1889e-15	0.0174753381243583	-0.260613183029793	0.0325542668202852	FANCD2	27478	biofsci
rs115560865	3	9931029	T	C	2.0645e-31	0.0297144428296477	-0.278833147995171	0.0239159052736683	FANCD2	30320	biofsci
rs115831239	3	10348465	C	T	3.6571e-10	0.0210681327311997	-0.177221810322503	0.0282740603577701	FANCD2	30326	biofsci
rs11718177	3	9993430	A	C	4.6217e-15	0.0617589606141825	0.139871133175523	0.0178479906563295	FANCD2	27088	biofsci
rs138819784	3	9838421	C	T	5.5228e-09	0.0731225296442688	0.0989651148880753	0.016973401517524	FANCD2	25607	biofsci
rs140476751	3	10355475	G	A	1.6435e-18	0.0339461082704326	-0.199581864617507	0.0227329731664472	FANCD2	29503	biofsci
rs140614750	3	10193789	T	C	7.2261e-28	0.0260881371712313	-0.277318557602056	0.0253434856706076	FANCD2	30639	biofsci
rs144363827	3	10052564	A	G	7.7875e-10	0.0155452224653538	0.279370487015692	0.0454320053040545	FANCD2	15829	biofsci
rs145604495	3	10125781	A	G	6.0537e-34	0.0228268082282681	-0.346969060241604	0.0285679401453722	FANCD2	27466	biofsci
rs147032689	3	10098678	G	A	1.6828e-09	0.021267988210137	0.198378661980026	0.0329204550248964	FANCD2	22164	biofsci
rs2241308	3	10295883	A	G	2.4795e-09	0.77134703196347	-0.0568925814263891	0.00954125267095811	FANCD2	31141	biofsci
rs2270894	3	9975386	C	G	2.2519e-17				FANCD2	5075	biofsci
rs2302786	3	9979660	G	A	1.6769846438804e-308	0.235938989513823	-0.358755227801059	0.00944579909113803	FANCD2	31086	biofsci
rs2430890	3	10532556	T	C	4.5823e-08	0.191457777443722	-0.0553816727723973	0.0101309173476013	FANCD2	31470	biofsci
rs2600005	3	10190661	A	G	2.9518e-12	0.149346012177704	-0.0780608446557556	0.011183662324067	FANCD2	31467	biofsci
rs268657	3	10207571	C	T	1.2158e-31	0.299018890027823	-0.132831371918643	0.0113494225737489	FANCD2	18519	biofsci
rs279554	3	9934231	A	G	2.5692e-16	0.300687737231764	-0.0712069757199529	0.00869246999682034	FANCD2	31470	biofsci
rs279564	3	9897970	C	G	5.6091e-11	0.162097804623069	0.0717830514250915	0.0109525559086194	FANCD2	30688	biofsci
rs34661876	3	10188363	G	A	2.8646e-19	0.0162494168869538	-0.322927823501878	0.0359856274378611	FANCD2	24154	biofsci
rs34684179	3	10073044	A	G	4.3783e-52	0.027873792431091	-0.393894473849565	0.0259380003851946	FANCD2	27427	biofsci
rs34860	3	10481212	C	T	3.2696e-13	0.603123003495058	-0.0593340651355728	0.00814715015317911	FANCD2	31470	biofsci
rs34934317	3	10255891	A	G	1.8697e-13	0.3379577198943	0.0621202554889381	0.0084427757602732	FANCD2	31351	biofsci
rs56409448	3	10148482	T	C	3.1872e-69	0.220329427913133	0.18876923912896	0.0107343686064633	FANCD2	25260	biofsci
rs73016531	3	10109511	T	C	1.4828e-37	0.0288414574582397	-0.339968465101665	0.0265442756723871	FANCD2	25335	biofsci
rs7622595	3	9916929	T	C	4.2919e-08	0.14885722180555	-0.0626291325423555	0.0114324289990062	FANCD2	30194	biofsci
rs78706390	3	10164344	A	G	1.6969e-29	0.0400053399786401	-0.246123506501063	0.0218246837896538	FANCD2	27333	biofsci
