## Supplementary material for "Multi-level Regulatory Roles of Lactate Metabolism Gene Network in Oral Cancer: Machine Learning Insights": FANCE.csv

SNP	CHR	BP	effect_allele	other_allele	P	EAF	BETA	SE	gene	samplesize	source
rs1555773	6	34758133	G	C	7.1651e-10	0.156003472615408	-0.0678189321481616	0.0110052791360771	FANCE	31354	biofsci
rs4713864	6	35416039	C	A	1.1267e-20	0.309904093037306	0.0805214261682881	0.00863639471961045	FANCE	31345	biofsci
rs72894791	6	35463517	A	G	1.9408e-08	0.0676997112608277	0.0900367926786404	0.0160281967954286	FANCE	30836	biofsci
rs73409710	6	35244232	T	C	4.1865e-08	0.0269578371669059	-0.136742859496027	0.0249412431138561	FANCE	30642	biofsci
