## Supplementary material for "Multi-level Regulatory Roles of Lactate Metabolism Gene Network in Oral Cancer: Machine Learning Insights": FANCF.csv

SNP	CHR	BP	effect_allele	other_allele	P	EAF	BETA	SE	gene	samplesize	source
rs11026677	11	22610647	C	T	4.0788e-16	0.172065541586439	-0.0936569395700273	0.0115112817652226	FANCF	26487	biofsci
rs117107077	11	22561887	T	C	7.0214e-11	0.0248564521003324	0.210168713268369	0.0322334764682632	FANCF	19854	biofsci
rs150079987	11	22639362	A	G	6.0105e-12	0.0138095870402337	0.480342630628644	0.0698213022019658	FANCF	7531	biofsci
rs408199	11	22626619	C	T	1.3028e-73	0.243432673155699	0.183323179028873	0.0101008401992845	FANCF	26609	biofsci
