## Supplementary material for "Multi-level Regulatory Roles of Lactate Metabolism Gene Network in Oral Cancer: Machine Learning Insights": FANCG.csv

SNP	CHR	BP	effect_allele	other_allele	P	EAF	BETA	SE	gene	samplesize	source
rs10972334	9	35136196	A	G	1.4736e-17	0.393881633577414	-0.0697064906235667	0.00817278383693082	FANCG	31355	biofsci
rs10972539	9	35640294	T	C	5.6863e-13	0.142005715574942	0.0823280398042754	0.0114220760570875	FANCG	31455	biofsci
rs117114999	9	35549084	A	G	3.5461e-10	0.0162532078699743	-0.234395896373953	0.037367028499865	FANCG	22396	biofsci
rs12338319	9	34969508	C	T	3.6162e-13	0.234561235101192	-0.0701974856306639	0.00965683784056896	FANCG	29863	biofsci
rs138661852	9	35171346	A	G	1.0393e-12	0.0407783549112334	0.145490564202832	0.020418868567335	FANCG	30659	biofsci
rs145317122	9	35069581	T	C	1.7446e-57	0.0731251416056189	-0.245168060193183	0.0153416054586926	FANCG	31343	biofsci
rs192535727	9	35550548	G	A	8.4144e-11	0.0132485426603074	-0.533690161099745	0.0821959619122033	FANCG	5661	biofsci
rs2297647	9	34977759	T	C	4.1003e-50	0.851716623336902	0.168173536266105	0.0112977331290714	FANCG	31017	biofsci
rs4878601	9	35027139	G	A	5.1259e-10	0.285191197010305	-0.0549723725696796	0.00884482761128839	FANCG	31352	biofsci
rs4879852	9	35011305	T	C	3.3964e-99	0.0655060882800609	0.342374018098212	0.0161953244797005	FANCG	31141	biofsci
