## Supplementary material for "Multi-level Regulatory Roles of Lactate Metabolism Gene Network in Oral Cancer: Machine Learning Insights": FANCL.csv

SNP	CHR	BP	effect_allele	other_allele	P	EAF	BETA	SE	gene	samplesize	source
rs115579415	2	57889673	G	C	3.3569e-11				FANCL	5075	biofsci
rs116263038	2	58397666	T	A	3.5883e-08				FANCL	5075	biofsci
rs143786825	2	58921166	A	G	8.5116e-09	0.0175888833249875	0.213482397446702	0.0370751458721978	FANCL	21051	biofsci
rs144113658	2	58422521	T	G	4.2551e-40	0.0184155820679682	0.422655645671769	0.0318874689294108	FANCL	27203	biofsci
rs17049295	2	58232213	G	C	4.3047e-22	0.0396139881521116	0.198894532501411	0.0205813999152933	FANCL	31026	biofsci
rs2717062	2	58111786	A	G	7.5686e-15	0.0826224805616366	0.112771060378384	0.014504689558366	FANCL	31355	biofsci
rs4672232	2	58402271	A	T	6.779e-48				FANCL	5075	biofsci
