## Supplementary material for "Multi-level Regulatory Roles of Lactate Metabolism Gene Network in Oral Cancer: Machine Learning Insights": FANCM.csv

SNP	CHR	BP	effect_allele	other_allele	P	EAF	BETA	SE	gene	samplesize	source
rs73341381	14	45268231	T	C	1.4609e-10	0.0606664877094758	0.107569370770124	0.0167825403722735	FANCM	31152	biofsci
rs911041	14	45660599	G	A	2.6182e-37	0.11522270249953	0.158810636790868	0.0124424642570175	FANCM	31680	biofsci
