## Supplementary material for "Multi-level Regulatory Roles of Lactate Metabolism Gene Network in Oral Cancer: Machine Learning Insights": FANK1.csv

SNP	CHR	BP	effect_allele	other_allele	P	EAF	BETA	SE	gene	samplesize	source
rs10901423	10	127444650	T	C	7.5284e-24	0.351516404224135	-0.08378197818307	0.0083203712382015	FANK1	31684	biofsci
rs10901523	10	127731887	T	G	6.3939e-10	0.861805345816974	0.0712814110996104	0.0115330891983967	FANK1	31563	biofsci
rs11244857	10	127851943	A	G	1.8368e-19	0.625540230748995	0.0740570653575771	0.00820795173869806	FANK1	31684	biofsci
rs12777779	10	127860067	C	T	2.2592e-10	0.0962430244439205	-0.0870433578391444	0.0137238246494512	FANK1	30521	biofsci
rs1674915	10	127844328	G	A	3.7925e-09	0.589608575850225	0.0476778732814293	0.00809059448183088	FANK1	31568	biofsci
rs17154488	10	127882922	C	T	3.5952e-17	0.0259047002819245	0.229478829896091	0.0272359036621833	FANK1	26712	biofsci
rs1935451	10	127505426	G	A	2.7114e-14	0.0772744575561477	0.113844264873795	0.0149570729266357	FANK1	31345	biofsci
rs2446695	10	127802092	A	G	4.9906e-10	0.622251573304328	0.0516718461584267	0.00830817219642196	FANK1	30817	biofsci
rs3781022	10	127772423	G	A	7.23e-18	0.254011098946733	-0.0787336039318139	0.00914316284975543	FANK1	31564	biofsci
rs61871474	10	127472277	G	A	5.0293e-09	0.120390937361173	-0.0735426368364857	0.0125797774305068	FANK1	29836	biofsci
rs7099772	10	127729222	T	C	5.8629e-60	0.642188733135405	0.135344529293351	0.00828717773260458	FANK1	31684	biofsci
rs77736709	10	127790688	C	T	2.4539e-17	0.0441188474410252	0.169585055591116	0.0200213755981105	FANK1	29577	biofsci
rs898325	10	127855523	A	C	3.2254e-121	0.150913242009132	0.261176511422099	0.0111555732234518	FANK1	31355	biofsci
rs9422952	10	127846534	T	G	2.4177e-13	0.0561643835616438	0.127019853152067	0.0173441459892219	FANK1	31355	biofsci
