## Supplementary material for "Multi-level Regulatory Roles of Lactate Metabolism Gene Network in Oral Cancer: Machine Learning Insights": FAR1.csv

SNP	CHR	BP	effect_allele	other_allele	P	EAF	BETA	SE	gene	samplesize	source
rs10832085	11	13628747	A	G	2.3638e-09	0.433219178082192	0.0482817013088289	0.00808643899523153	FAR1	31141	biofsci
rs1214813	11	13769123	G	A	1.0043e-08	0.550676708976908	0.0462508255068043	0.00807155643126723	FAR1	31017	biofsci
rs12223081	11	13661321	G	A	3.3548e-12	0.0657793948678667	0.112843873955981	0.0162083098427172	FAR1	30971	biofsci
rs12803624	11	13754862	G	A	4.1005e-11	0.756061817212896	-0.0615913951986773	0.00933174679535124	FAR1	31132	biofsci
rs186750862	11	13648989	C	T	1.6411e-27	0.0521294313585534	-0.214910710107165	0.0197751787505327	FAR1	25876	biofsci
rs4415739	11	13674659	T	G	4.9329e-76	0.437842489017708	0.160233682654185	0.00868324641006354	FAR1	26942	biofsci
rs72864639	11	13658434	T	G	3.6736e-12	0.0719595771866651	0.108547611414427	0.0156197098187509	FAR1	30688	biofsci
rs76237695	11	13581266	G	A	1.0627e-26	0.525547445255474	-0.0911636770527042	0.00852323573076639	FAR1	27603	biofsci
