## Supplementary material for "Multi-level Regulatory Roles of Lactate Metabolism Gene Network in Oral Cancer: Machine Learning Insights": FAR2.csv

SNP	CHR	BP	effect_allele	other_allele	P	EAF	BETA	SE	gene	samplesize	source
rs3809188	12	29300802	G	A	2.2603e-08	0.630067185023024	0.0512481219179789	0.00916634565418427	FAR2	25531	biofsci
