## Supplementary material for "Multi-level Regulatory Roles of Lactate Metabolism Gene Network in Oral Cancer: Machine Learning Insights": FARP1.csv

SNP	CHR	BP	effect_allele	other_allele	P	EAF	BETA	SE	gene	samplesize	source
rs117911332	13	99105019	T	C	5.0036e-13	0.0196244458833491	0.233246501141511	0.032281912327725	FARP1	24938	biofsci
rs12463	13	99105302	A	G	2.9685e-185	0.29187492953512	0.254502986329934	0.00876765089414984	FARP1	31470	biofsci
rs12857968	13	99122605	T	G	7.8071e-10	0.0487278152976284	0.11596115103959	0.0188588448404739	FARP1	30329	biofsci
rs140347589	13	99113352	A	C	4.9223e-12	0.0304071118294777	0.181156837531635	0.0262249685184335	FARP1	24659	biofsci
rs1792	13	99088006	A	G	7.1229e-09	0.221058989329575	0.062720769180015	0.010836158528708	FARP1	24729	biofsci
rs181514937	13	99289640	C	T	1.5859e-08	0.0164739525052841	0.27413796718715	0.0485019669126784	FARP1	13118	biofsci
rs71437964	13	99094367	T	C	2.9532e-17	0.20873749906008	-0.0828735994654255	0.00980961618633857	FARP1	31459	biofsci
rs72652239	13	99093690	A	G	1.9538e-26	0.0357409899805593	0.256705180745179	0.0241275605757018	FARP1	24922	biofsci
rs72652241	13	99094730	A	G	2.9598e-08	0.0275101797596584	-0.151577296914388	0.027342261831338	FARP1	24999	biofsci
rs74668414	13	99117566	A	G	1.2631e-11	0.0170426799492138	0.231474120879142	0.0341765153596158	FARP1	25553	biofsci
rs79507189	13	99105750	T	C	2.3642e-13	0.0177757257459456	0.261950455317893	0.0357538327056429	FARP1	22402	biofsci
rs7981741	13	99246743	A	T	2.9137e-30	0.537466968667422	-0.0915595944860053	0.00800962230439546	FARP1	31351	biofsci
rs9517297	13	99094961	A	C	1.5056e-22	0.801138712465707	-0.0975728256722831	0.00998636989256372	FARP1	31470	biofsci
rs9582232	13	99127052	T	C	9.1907e-17	0.194915254237288	-0.0838224732633994	0.0100811171962524	FARP1	31352	biofsci
