## Supplementary material for "Multi-level Regulatory Roles of Lactate Metabolism Gene Network in Oral Cancer: Machine Learning Insights": FARP2.csv

SNP	CHR	BP	effect_allele	other_allele	P	EAF	BETA	SE	gene	samplesize	source
rs10190827	2	242481653	G	T	3.5212e-42	0.180442534515864	0.155239230553857	0.0114065975894851	FARP2	25986	biofsci
rs114113644	2	242366864	A	G	4.185e-28	0.978656528767287	0.372757026672041	0.0339116654541522	FARP2	20815	biofsci
rs115454180	2	242377379	T	C	7.2669e-20	0.0190909090909091	0.319947262820573	0.0350677096814421	FARP2	21712	biofsci
rs115584278	2	242305109	T	C	5.442e-16	0.0170090239848017	-0.300704549541033	0.0371185194219416	FARP2	21705	biofsci
rs11683184	2	242071088	A	G	5.063e-23	0.892422968116829	0.129603569008617	0.0131169735652306	FARP2	30270	biofsci
rs12472418	2	242451715	C	T	3.9812e-13	0.160678717727085	-0.0797137565906221	0.0109856063215763	FARP2	30721	biofsci
rs13001766	2	242345534	C	T	1.1645e-35	0.217424975798645	0.123493752398978	0.00990747891236676	FARP2	29937	biofsci
rs13027634	2	242376691	T	C	1.8202e-26	0.018361902599614	0.373987069551855	0.0351286909462395	FARP2	22479	biofsci
rs144138171	2	242254783	A	G	7.8189e-26	0.0141330271177458	-0.506770109417222	0.0482206509807622	FARP2	15433	biofsci
rs146133027	2	242277689	A	G	4.0493e-14	0.019629881332009	-0.24877305221743	0.0329091002218999	FARP2	23990	biofsci
rs148410604	2	242317921	A	G	2.4263e-10	0.0164038657171923	-0.228600535415954	0.0361052729078345	FARP2	23772	biofsci
rs1540528	2	242118686	T	C	7.6523e-20	0.782535668453235	0.0893387718609046	0.00979795920870627	FARP2	30606	biofsci
rs1580908	2	242325823	A	G	3.0166e-200	0.785312547184056	-0.297208858748977	0.00984399321503372	FARP2	30604	biofsci
rs184603323	2	242396146	T	C	7.317e-24	0.0153783063358622	0.374916761317496	0.0372218179516005	FARP2	23834	biofsci
rs2379195	2	242492540	A	G	1.0463e-28	0.606253142569822	-0.0997946158904145	0.00897748453957903	FARP2	25989	biofsci
rs4675830	2	241978472	G	A	1.3029e-12	0.502737088492902	0.0573524501360543	0.00808464197012324	FARP2	30600	biofsci
rs4675839	2	241913553	A	C	1.0333e-12	0.553417928776095	0.0695918873030737	0.00976577472994677	FARP2	21213	biofsci
rs4675920	2	242539664	C	G	3.3614e-11	0.337346467226073	-0.0859800753999776	0.0129691196150564	FARP2	13298	biofsci
rs56882309	2	242428116	G	A	7.102e-10	0.209707131847062	-0.0610912320932683	0.00991145449864014	FARP2	30711	biofsci
rs7424502	2	242583153	T	C	1.9696e-14	0.12856588813238	0.0974305109109276	0.0127316873887212	FARP2	27532	biofsci
rs749264	2	242155307	A	C	9.4757e-10	0.218441128941336	-0.0597330304565474	0.00976380896017317	FARP2	30721	biofsci
rs7578199	2	242192848	C	T	2.9439e-249	0.237705859823822	0.322204069119659	0.00955525247907505	FARP2	30222	biofsci
rs78119214	2	242198165	C	T	3.3981e-13	0.0175928755402279	-0.237194877898048	0.0325929066160148	FARP2	27233	biofsci
rs78318556	2	242414531	C	A	5.4152e-16	0.0309074236171898	-0.19745620340041	0.0243721939099708	FARP2	28103	biofsci
rs78538594	2	242199790	C	T	8.4555e-29	0.0234873576217788	0.305992947509752	0.0274792955358363	FARP2	28870	biofsci
rs7943	2	242613089	A	G	4.4766e-21	0.615117177440124	-0.0823723965467643	0.00874376602022826	FARP2	27624	biofsci
rs80079121	2	242398016	A	G	1.4776e-19	0.0230661040787623	0.286638890355738	0.0316854097050471	FARP2	22101	biofsci
rs80142668	2	242315023	G	A	1.2051e-11	0.0331297336916687	0.1708615631402	0.025201563931119	FARP2	24577	biofsci
rs967561	2	242147462	G	A	5.093e-42	0.255589278844099	-0.132762331400248	0.00977465756169782	FARP2	27505	biofsci
