## Supplementary material for "Multi-level Regulatory Roles of Lactate Metabolism Gene Network in Oral Cancer: Machine Learning Insights": FARS2.csv

SNP	CHR	BP	effect_allele	other_allele	P	EAF	BETA	SE	gene	samplesize	source
rs115832614	6	5112435	C	T	2.621e-16	0.036356685847652	-0.259057738657808	0.0316332989789005	FARS2	14262	biofsci
rs12529000	6	5154909	T	C	7.5131e-24	0.909770462096044	0.208142187806138	0.0206695320562203	FARS2	14257	biofsci
rs13191012	6	5261292	A	G	2.6747e-129	0.253336600814357	-0.330325027104698	0.0136541954474871	FARS2	14178	biofsci
rs145838653	6	4797372	A	C	1.3775e-17	0.0120328268825552	0.654729602514535	0.0766913745155947	FARS2	7151	biofsci
rs1888148	6	5156809	G	A	2.4553e-09	0.290872371748896	0.0777652984629444	0.0130380247234377	FARS2	14260	biofsci
rs2552296	6	5356257	A	G	5.4419e-10	0.79111093978876	-0.0914748348277751	0.0147404539097564	FARS2	13925	biofsci
rs2764119	6	5058044	G	T	5.4936e-12	0.858064366965689	0.137382149442693	0.0199327001788507	FARS2	10333	biofsci
rs4960069	6	5154732	C	G	3.2218e-15	0.454702904343192	-0.0948513189640209	0.0120339151185005	FARS2	13925	biofsci
rs62385374	6	5410801	C	T	4.3377e-30	0.850877522642715	-0.189432110042296	0.016621663292207	FARS2	14263	biofsci
rs6905457	6	5299689	A	G	1.9477e-34	0.692566424893833	0.157031650058115	0.0128313749730852	FARS2	14263	biofsci
rs6927079	6	5317746	A	G	2.1539e-25	0.18294570716605	0.159520210304607	0.0153184499409049	FARS2	14255	biofsci
rs72811688	6	5170707	T	C	8.0748e-11	0.103301650825413	-0.126443049181087	0.0194557699924737	FARS2	14260	biofsci
rs73367025	6	5336097	T	C	2.408e-08	0.0708271982481972	-0.128812057042352	0.0230854254708685	FARS2	14256	biofsci
rs73719611	6	5457496	C	T	1.1517e-16	0.045576576198666	0.26210897254074	0.0316247357706519	FARS2	11493	biofsci
rs74867963	6	5337596	T	C	2.9767e-08	0.0664258793969849	-0.131782540485915	0.0237758746614312	FARS2	14263	biofsci
rs80070117	6	5273279	T	C	1.5765e-87	0.0142326434119747	1.01267253223197	0.0510625520488082	FARS2	13668	biofsci
rs9504324	6	5090652	G	T	2.4213e-13	0.11179604261796	-0.137597609510267	0.0187892737478516	FARS2	14263	biofsci
