## Supplementary material for "Multi-level Regulatory Roles of Lactate Metabolism Gene Network in Oral Cancer: Machine Learning Insights": FARSA.csv

SNP	CHR	BP	effect_allele	other_allele	P	EAF	BETA	SE	gene	samplesize	source
rs10422784	19	13144062	A	C	1.1621e-12	0.257107967374775	-0.0702969854997479	0.00988761470402665	FARSA	26776	biofsci
rs11667602	19	13076121	A	C	1.4253e-09	0.209684202477443	0.0594909416109638	0.00982898946088686	FARSA	31231	biofsci
rs12609353	19	12942798	A	G	6.7995e-20	0.802886241497238	-0.0911766426203323	0.00998572317788694	FARSA	31684	biofsci
rs142576345	19	12784335	A	G	3.4963e-10	0.0449239058512147	0.132258603314238	0.0210767323730678	FARSA	26233	biofsci
rs146062578	19	13036369	A	G	1.4048e-08	0.0487254572512121	-0.11575402019232	0.020405813946395	FARSA	25906	biofsci
rs2965214	19	13029188	G	A	3.9318e-91	0.347983764891578	0.16883951068201	0.00833981282697014	FARSA	31684	biofsci
rs56252104	19	13123188	T	C	2.7086e-11	0.25641437554505	0.0658209616931536	0.00988050523036967	FARSA	26862	biofsci
rs76513382	19	12990502	G	A	1.3e-09	0.0242617528939287	0.172141316420384	0.0283710451455104	FARSA	26240	biofsci
