## Supplementary material for "Multi-level Regulatory Roles of Lactate Metabolism Gene Network in Oral Cancer: Machine Learning Insights": FARSB.csv

SNP	CHR	BP	effect_allele	other_allele	P	EAF	BETA	SE	gene	samplesize	source
rs10170846	2	223517705	C	G	1.7952e-51	0.284436223623117	-0.145935789806814	0.00966897608239563	FARSB	26277	biofsci
rs1436787	2	223411564	T	A	1.1362e-14	0.644833820052844	0.0780812031672487	0.010110085738531	FARSB	21359	biofsci
rs73993415	2	223553405	T	A	2.1296e-13	0.106194857813624	-0.104090363661796	0.0141808620557745	FARSB	26195	biofsci
rs78640133	2	223533288	T	C	9.6945e-15	0.01973301079604	0.264759811667153	0.0341925575559398	FARSB	22109	biofsci
