## Supplementary material for "Multi-level Regulatory Roles of Lactate Metabolism Gene Network in Oral Cancer: Machine Learning Insights": FAS.csv

SNP	CHR	BP	effect_allele	other_allele	P	EAF	BETA	SE	gene	samplesize	source
rs10788633	10	90824011	G	C	1.1575e-10	0.161665345562979	0.0705149943511786	0.010941038689089	FAS	30819	biofsci
rs10887846	10	90420514	G	A	4.7399e-08	0.200293614969981	0.058560593390942	0.0107236157759604	FAS	27145	biofsci
rs10887887	10	90789461	T	G	1.8679e-38	0.815810502283105	0.13521273337399	0.0104268862924026	FAS	30606	biofsci
rs11202805	10	90435507	T	C	1.8829e-09	0.0788830846706002	0.0896007467586342	0.0149145660094937	FAS	30935	biofsci
rs11202926	10	90777663	C	T	2.8113e-36	0.27149543292821	0.113910985045091	0.00905672709561445	FAS	30820	biofsci
rs11202941	10	90793960	A	C	1.0704e-14	0.0291435676907932	-0.211416769214955	0.0273483952156982	FAS	23627	biofsci
rs11203002	10	90906524	G	C	1.0052e-14	0.13973314982605	0.0903966278132707	0.0116812637703552	FAS	30483	biofsci
rs112653305	10	90515133	A	G	7.6223e-10	0.0229154799982474	-0.176453046148928	0.0286798937259533	FAS	27149	biofsci
rs138650913	10	90646294	T	C	1.2976e-16	0.0214651125995464	0.264532177399518	0.0319722711933475	FAS	23287	biofsci
rs141091864	10	90892418	C	T	4.7478e-19	0.0301311591634172	0.694522794279141	0.0778787614127765	FAS	2821	biofsci
rs144219120	10	90483644	G	A	5.1334e-15	0.0204440012140658	-0.236208143660782	0.0301925177877626	FAS	27389	biofsci
rs1571014	10	90739368	C	A	2.1853e-09	0.408457013750925	0.0496967277781815	0.00830576725242863	FAS	29997	biofsci
rs181613407	10	90777555	C	T	1.0791e-38	0.0291790087979133	-0.332969922768468	0.0255941706715401	FAS	26945	biofsci
rs186205233	10	90758802	T	C	3.9161e-18	0.0226825283793407	-0.245518570774586	0.0282816397242992	FAS	28199	biofsci
rs1926202	10	90787957	C	T	3.8404e-30	0.528495189123914	0.0932989576656782	0.00817866664904784	FAS	29997	biofsci
rs303482	10	90536805	T	G	2.1129e-11	0.0259781189500698	-0.182774677383824	0.0272879482507949	FAS	26537	biofsci
rs7082101	10	90741615	C	A	1.6769846438804e-308	0.460288399833906	0.316385683623223	0.00808153636915244	FAS	30817	biofsci
rs7089946	10	90783935	C	G	1.1904e-255	0.448976895197825	-0.276596534865922	0.00809867669788634	FAS	30814	biofsci
rs7095848	10	90714791	G	A	2.1315e-12	0.481610290614578	-0.0624877393964659	0.00889429221653181	FAS	25316	biofsci
rs78209918	10	90738429	T	C	2.8356e-25	0.0366347728644082	-0.235640399474478	0.0226858699227386	FAS	27528	biofsci
rs7897437	10	90849743	C	T	3.0982e-17	0.463039867109635	0.0682067786710851	0.00807850037558748	FAS	30814	biofsci
rs79521827	10	90594423	A	G	4.0148e-08	0.0360704173334975	-0.122903402066657	0.0223863685664481	FAS	28695	biofsci
rs80058056	10	90739054	A	G	5.5538e-10	0.118593969293582	0.0813041380821989	0.0131080737242767	FAS	27839	biofsci
rs9658702	10	90757245	A	G	1.2721e-25	0.0521816260285348	-0.189502959440697	0.0181112038688269	FAS	30820	biofsci
rs9658713	10	90759156	G	C	1.0098e-49	0.0349894897764189	-0.326703046853261	0.0220376023186324	FAS	30491	biofsci
rs9658748	10	90765647	G	T	1.6849e-79	0.897550111358575	0.250781337013763	0.0132832615807497	FAS	30817	biofsci
