## Supplementary material for "Multi-level Regulatory Roles of Lactate Metabolism Gene Network in Oral Cancer: Machine Learning Insights": FASLG.csv

SNP	CHR	BP	effect_allele	other_allele	P	EAF	BETA	SE	gene	samplesize	source
rs149590058	1	172726008	A	G	4.8299e-13	0.0231122817890714	-0.217642449195541	0.0301035228077597	FASLG	24437	biofsci
rs17279525	1	172648956	C	T	9.3811e-10	0.112942076084879	-0.0773603049151819	0.0126413989337836	FASLG	31230	biofsci
rs4916193	1	172684613	G	A	1.2702e-78	0.167264353931524	-0.20018665471788	0.010663995414383	FASLG	31566	biofsci
rs6673011	1	172849936	C	G	2.1362e-11	0.434584025366148	-0.0537628561922975	0.00802874067653741	FASLG	31567	biofsci
rs704842	1	172650685	T	C	1.9133e-09	0.155755571423203	-0.0657831828383154	0.0109549172905986	FASLG	31684	biofsci
rs859667	1	172668340	C	T	4.548e-16	0.460437905468026	-0.0654805387575158	0.00806122674876162	FASLG	30971	biofsci
