## Supplementary material for "Multi-level Regulatory Roles of Lactate Metabolism Gene Network in Oral Cancer: Machine Learning Insights": FASN.csv

SNP	CHR	BP	effect_allele	other_allele	P	EAF	BETA	SE	gene	samplesize	source
rs10852794	17	80191817	C	T	4.1388e-28	0.216748032280562	-0.18635518924843	0.0169526312233055	FASN	10248	biofsci
rs111950295	17	80098211	T	C	2.5703e-17	0.0390118373648996	0.314164285290867	0.0371146390646883	FASN	9682	biofsci
rs115445816	17	80190559	G	A	3.8608e-14	0.0305811808118081	-0.306920552539527	0.0405679063840974	FASN	10248	biofsci
rs11656619	17	80279891	A	G	8.0427e-11	0.0863343442001516	-0.160993132086493	0.0247689362882693	FASN	10332	biofsci
rs116848221	17	80215717	T	C	2.0491e-08	0.0190800330033003	0.302621337744708	0.0539633976612828	FASN	9174	biofsci
rs116965562	17	80144366	T	C	5.587e-13	0.0221158411141003	-0.323338542806717	0.044845223063025	FASN	11496	biofsci
rs117483388	17	80146833	A	G	2.6601e-17	0.0469418199900547	0.278252077197813	0.0328875952578171	FASN	10333	biofsci
rs117905529	17	80194273	A	G	4.2581e-08	0.0327917811492056	0.221137786425397	0.0403536106615688	FASN	9681	biofsci
rs141533054	17	80070599	A	G	9.753e-10	0.0123866015352408	-0.849449990267035	0.138948864832505	FASN	2117	biofsci
rs149698919	17	80174788	A	G	2.1281e-10	0.021865889212828	0.306883519611286	0.0483144178990658	FASN	10015	biofsci
rs150228661	17	80036878	C	T	1.2824e-16	0.0448256520519772	0.279350726840966	0.0337567642459538	FASN	10248	biofsci
rs2229425	17	80041466	A	G	9.6005e-49	0.126217532467532	-0.303648086915654	0.0206946245376243	FASN	10586	biofsci
rs34537377	17	80070674	T	C	8.6894e-19	0.0376520735281059	-0.323436405087597	0.0365435959966553	FASN	10333	biofsci
rs35038106	17	80180346	T	C	8.7825e-205	0.556800803949841	0.405385932325541	0.0132758463015477	FASN	11496	biofsci
rs35693344	17	80218800	A	G	1.4261e-14	0.476352151598895	0.107163252581756	0.0139279776168435	FASN	10333	biofsci
rs4606789	17	80023991	C	A	4.2787e-28	0.616420839776377	0.135846511747223	0.0123609200861895	FASN	13840	biofsci
rs55671960	17	79936986	C	T	3.3125e-10	0.240130634510479	-0.102326317955955	0.0162854420377756	FASN	10332	biofsci
rs56148859	17	80007324	T	C	3.3945e-10	0.067814454697467	0.151434964268002	0.0241149998038126	FASN	13601	biofsci
rs74588647	17	79977600	T	C	4.4549e-08	0.016463254017034	0.295685366261247	0.0540370559149924	FASN	10575	biofsci
rs75248478	17	80093273	A	G	5.663e-25	0.0311546840958606	-0.41323419472617	0.0400389693363082	FASN	10333	biofsci
rs80031443	17	80131004	T	G	8.1626e-20	0.0270587131870193	0.405309156532751	0.0444856938352268	FASN	9597	biofsci
rs9319620	17	79697383	A	G	7.4126e-13	0.222503126189311	-0.117073010566704	0.016324986831958	FASN	10845	biofsci
