## Supplementary material for "Multi-level Regulatory Roles of Lactate Metabolism Gene Network in Oral Cancer: Machine Learning Insights": FASTK.csv

SNP	CHR	BP	effect_allele	other_allele	P	EAF	BETA	SE	gene	samplesize	source
rs2069443	7	150755173	G	T	7.9971e-12	0.265138168822671	-0.0693641220342574	0.0101433262216684	FASTK	24942	biofsci
rs34308016	7	150773664	T	C	1.2263e-21	0.826591287895851	0.108069044646146	0.0113091435287253	FASTK	27274	biofsci
