## Supplementary material for "Multi-level Regulatory Roles of Lactate Metabolism Gene Network in Oral Cancer: Machine Learning Insights": FASTKD1.csv

SNP	CHR	BP	effect_allele	other_allele	P	EAF	BETA	SE	gene	samplesize	source
rs116836235	2	170375472	A	G	1.0288e-26	0.0249519045786841	-0.406115682510344	0.0379589937666228	FASTKD1	14263	biofsci
rs11684924	2	170901160	C	G	9.9506e-10	0.0924171510530686	-0.124913233571733	0.0204437298197628	FASTKD1	14263	biofsci
rs12467047	2	170427222	C	G	1.6769846438804e-308	0.15575812478768	0.687588250622566	0.0163281125847484	FASTKD1	14262	biofsci
rs13009639	2	170300398	C	T	8.3123e-09	0.0523580316452455	-0.179941461161646	0.0312289936066723	FASTKD1	10333	biofsci
rs13010558	2	170650661	A	G	1.8504e-37	0.490480195748585	0.153317045078289	0.011986603163102	FASTKD1	13925	biofsci
rs13020021	2	170559062	G	A	7.4711e-72	0.415131727938401	-0.215388036041923	0.0120159348873052	FASTKD1	14263	biofsci
rs146992034	2	171026401	A	G	9.0283e-12	0.0125632682574114	0.827315031464902	0.121284070699852	FASTKD1	2740	biofsci
rs17572501	2	170916894	G	T	2.4394e-42	0.0288384041910135	0.558156858977995	0.0409313938413361	FASTKD1	10656	biofsci
rs17635917	2	170954356	C	A	8.7e-10	0.344933666602576	0.0780464400695926	0.0127281450910977	FASTKD1	13659	biofsci
rs4289147	2	170299240	G	A	5.7579e-65	0.250547335044542	0.232580330270164	0.0136644770087284	FASTKD1	14261	biofsci
rs4667608	2	170610420	C	T	1.3753e-10	0.0448673184357542	-0.183605449199473	0.0286061088744037	FASTKD1	14258	biofsci
rs55721334	2	170974721	G	A	1.0592e-15	0.15529858892977	0.13679730057785	0.017057445394879	FASTKD1	13100	biofsci
rs62170793	2	170968179	A	G	1.2015e-12	0.0820898327382071	-0.153275238024061	0.0215722622901622	FASTKD1	14259	biofsci
rs7567483	2	170300349	C	T	1.7517e-75	0.200694916534481	0.271925940519229	0.014791043570357	FASTKD1	14247	biofsci
rs7571407	2	170456242	A	C	3.1133e-49	0.0220565254275126	0.614735040047484	0.0416789298507376	FASTKD1	13344	biofsci
