## Supplementary material for "Multi-level Regulatory Roles of Lactate Metabolism Gene Network in Oral Cancer: Machine Learning Insights": FASTKD2.csv

SNP	CHR	BP	effect_allele	other_allele	P	EAF	BETA	SE	gene	samplesize	source
rs35535884	2	207653185	T	C	1.2097e-17	0.751094279298139	-0.0789901525211313	0.00923666976790047	FASTKD2	31348	biofsci
rs7594645	2	207646674	G	A	3.468e-20	0.0548992224654639	-0.160796285311883	0.0174715901157067	FASTKD2	31569	biofsci
rs76270461	2	207653653	A	G	7.1832e-10	0.103931000789207	0.0802153547675302	0.0130173241322142	FASTKD2	31684	biofsci
