## Supplementary material for "Multi-level Regulatory Roles of Lactate Metabolism Gene Network in Oral Cancer: Machine Learning Insights": FASTKD3.csv

SNP	CHR	BP	effect_allele	other_allele	P	EAF	BETA	SE	gene	samplesize	source
rs113168263	5	7887962	T	G	9.3326e-107	0.0437143632907955	-0.462266569735487	0.0210633390169497	FASTKD3	26959	biofsci
rs12517067	5	7950603	G	A	2.6007e-09	0.0211906953393022	0.17176145171958	0.0288427485213648	FASTKD3	28977	biofsci
rs13156786	5	7989158	G	A	1.9394e-09	0.304074456293239	0.0523881535200424	0.00872699542229592	FASTKD3	31024	biofsci
rs162029	5	7865527	A	G	1.9234e-174	0.179055958510278	-0.292740386462091	0.0103964594573453	FASTKD3	31470	biofsci
rs162030	5	7866967	G	C	6.8977e-77	0.173857486470235	0.195198402317849	0.0105176653133961	FASTKD3	31469	biofsci
rs179171	5	7924914	C	T	3.8012e-34	0.292626554925025	-0.106740063048174	0.00876103443576757	FASTKD3	31470	biofsci
rs56050517	5	7959712	A	C	5.1759e-13	0.0158356916930248	0.239741434607907	0.0332019658215834	FASTKD3	29103	biofsci
rs7730643	5	7875963	G	A	4.215e-08	0.817730842947875	0.0565965701281206	0.0103246383654926	FASTKD3	31470	biofsci
