## Supplementary material for "Multi-level Regulatory Roles of Lactate Metabolism Gene Network in Oral Cancer: Machine Learning Insights": FASTKD5.csv

SNP	CHR	BP	effect_allele	other_allele	P	EAF	BETA	SE	gene	samplesize	source
rs113262992	20	3130662	T	C	1.4684e-09	0.0877683363148479	-0.101070640716874	0.0167119681068941	FASTKD5	22360	biofsci
rs3810561	20	3211064	A	C	2.0004e-14	0.274211035818006	0.0754602717650302	0.00986318529873478	FASTKD5	25825	biofsci
rs4426592	20	3181544	T	C	1.9927e-09	0.34018662639873	-0.0557075769468265	0.00928707271052722	FASTKD5	25827	biofsci
rs55800553	20	3154525	T	C	7.677e-09	0.698391733354052	0.0554612688851309	0.00960268524224857	FASTKD5	25742	biofsci
rs6139011	20	3094175	T	G	3.8432e-11	0.926903991370011	0.117953921087182	0.0178447686970018	FASTKD5	23175	biofsci
rs74401648	20	3138749	A	G	4.094e-10	0.0194915254237288	0.229122740794177	0.036656705990589	FASTKD5	19470	biofsci
rs76196562	20	3135385	A	G	2.3819e-13	0.0493180654470977	0.163210556324133	0.0222800879575358	FASTKD5	21483	biofsci
rs8114052	20	3113688	G	A	6.3973e-91	0.41750028311502	0.178140311977257	0.00880966875907507	FASTKD5	26491	biofsci
