## Supplementary material for "Multi-level Regulatory Roles of Lactate Metabolism Gene Network in Oral Cancer: Machine Learning Insights": FAT2.csv

SNP	CHR	BP	effect_allele	other_allele	P	EAF	BETA	SE	gene	samplesize	source
rs10066926	5	150909572	C	T	1.9324e-30	0.0476217440543601	0.216798712341153	0.0189059851002122	FAT2	30843	biofsci
rs116345527	5	150828014	A	G	1.0392e-08	0.0236039777073544	-0.177135081933603	0.030945490458518	FAT2	22655	biofsci
rs11953411	5	150798334	G	A	1.197e-52	0.620133843212237	-0.127383932528366	0.00834172189410872	FAT2	30503	biofsci
rs13174422	5	150909509	A	G	5.746e-11	0.779567063775414	-0.0634960654745465	0.00969405579764069	FAT2	30962	biofsci
rs72798336	5	150893699	G	A	4.0054e-16	0.189967539820337	-0.0835259300278919	0.0102633142090967	FAT2	30847	biofsci
