## Supplementary material for "Multi-level Regulatory Roles of Lactate Metabolism Gene Network in Oral Cancer: Machine Learning Insights": FAT4.csv

SNP	CHR	BP	effect_allele	other_allele	P	EAF	BETA	SE	gene	samplesize	source
rs1509289	4	126308835	A	G	1.8136e-14	0.282178962005337	-0.068100827474422	0.00888685094471193	FAT4	31256	biofsci
