## Supplementary material for "Multi-level Regulatory Roles of Lactate Metabolism Gene Network in Oral Cancer: Machine Learning Insights": FAU.csv

SNP	CHR	BP	effect_allele	other_allele	P	EAF	BETA	SE	gene	samplesize	source
rs769440	11	64889416	G	C	1.7634e-14	0.502132880332201	-0.0907993802495554	0.0118433459310467	FAU	14259	biofsci
