## Supplementary material for "Multi-level Regulatory Roles of Lactate Metabolism Gene Network in Oral Cancer: Machine Learning Insights": FBF1.csv

SNP	CHR	BP	effect_allele	other_allele	P	EAF	BETA	SE	gene	samplesize	source
rs1135640	17	73949540	G	C	9.1849e-13	0.32692674369828	-0.112328850992276	0.0157277062757839	FBF1	9186	biofsci
