## Supplementary material for "Multi-level Regulatory Roles of Lactate Metabolism Gene Network in Oral Cancer: Machine Learning Insights": FBL.csv

SNP	CHR	BP	effect_allele	other_allele	P	EAF	BETA	SE	gene	samplesize	source
rs11881344	19	40337080	T	C	7.5562e-39	0.336473831281625	-0.163428825890117	0.0125359617306484	FBL	14251	biofsci
rs17709725	19	40338923	G	T	1.1319e-10	0.0924926398429833	0.13177897644681	0.0204362353561109	FBL	14263	biofsci
