## Supplementary material for "Multi-level Regulatory Roles of Lactate Metabolism Gene Network in Oral Cancer: Machine Learning Insights": FBLL1.csv

SNP	CHR	BP	effect_allele	other_allele	P	EAF	BETA	SE	gene	samplesize	source
rs114269238	5	167895335	T	G	3.0213e-08	0.0172124679423949	0.247420085114418	0.0446590529429294	FBLL1	14820	biofsci
rs11557637	5	167924260	A	C	4.1973e-124	0.193918017159199	0.296400378420756	0.012509670436477	FBLL1	20440	biofsci
rs148721836	5	167840253	A	G	1.5259e-09	0.0124591503267974	0.778424872982216	0.128842026744495	FBLL1	2448	biofsci
rs4867898	5	168193844	C	A	3.1877e-08	0.177235496168799	0.0709717648419852	0.0128318654906046	FBLL1	20824	biofsci
rs56213985	5	168074419	T	C	9.574e-16	0.301185263475766	-0.085788433504825	0.0106808308646446	FBLL1	20824	biofsci
rs6876338	5	167849980	G	C	6.4984e-11	0.570959214501511	0.0646671870990798	0.0099003623961358	FBLL1	20824	biofsci
