## Supplementary material for "Multi-level Regulatory Roles of Lactate Metabolism Gene Network in Oral Cancer: Machine Learning Insights": FBLN2.csv

SNP	CHR	BP	effect_allele	other_allele	P	EAF	BETA	SE	gene	samplesize	source
rs12630573	3	13824605	A	T	1.4359e-09	0.322933182332956	0.0515069537152866	0.00851157644764626	FBLN2	31565	biofsci
rs2276747	3	13649762	A	G	1.4065e-08	0.201003608479928	0.0562360425386343	0.00991345259552493	FBLN2	31679	biofsci
