## Supplementary material for "Multi-level Regulatory Roles of Lactate Metabolism Gene Network in Oral Cancer: Machine Learning Insights": FBLN5.csv

SNP	CHR	BP	effect_allele	other_allele	P	EAF	BETA	SE	gene	samplesize	source
rs10138217	14	92497990	A	C	7.2444e-307	0.245725285924584	0.347331219302023	0.0092757455395238	FBLN5	31354	biofsci
rs10147178	14	92344249	G	T	1.6769846438804e-308	0.132841954456341	-0.473694995708277	0.0117599961198871	FBLN5	31385	biofsci
rs111371177	14	91909024	C	T	1.8381e-16	0.0436848927079833	-0.177674565588654	0.0215834020394381	FBLN5	25692	biofsci
rs11160023	14	92156493	C	T	1.503e-33	0.137222828062523	-0.144135056118276	0.0119407050110825	FBLN5	29620	biofsci
rs11160033	14	92436580	A	G	2.3983e-49	0.0325969009071574	-0.352028155523968	0.023839163225883	FBLN5	27900	biofsci
rs11160054	14	92740806	C	T	2.8747e-09	0.3276955602537	-0.050527095672072	0.0085085369244362	FBLN5	31349	biofsci
rs115153038	14	92242005	G	A	4.4855e-104	0.0461450272284322	0.426684461371292	0.0196954621411133	FBLN5	29284	biofsci
rs116140997	14	92203773	T	C	8.5471e-39	0.0809688451275884	-0.190357630123837	0.014612096820842	FBLN5	31470	biofsci
rs11621105	14	92212816	G	A	1.1621e-10	0.0225508796136599	-0.239248847753839	0.037126229439471	FBLN5	16457	biofsci
rs11623214	14	92821516	C	T	4.4787e-27	0.110075538351686	0.137234774048561	0.0127354603879583	FBLN5	31470	biofsci
rs116846768	14	91928337	G	A	1.3294e-09	0.0198841319717203	-0.2486380800231	0.0410043504828899	FBLN5	15259	biofsci
rs116851732	14	92243917	A	G	3.2204e-51	0.020435256744583	0.46705182080883	0.0310236551248999	FBLN5	25952	biofsci
rs116994678	14	92525743	C	T	4.3912e-70	0.0371889140271493	-0.384302776826025	0.0217153337981514	FBLN5	29613	biofsci
rs117069102	14	92431409	A	C	6.7404e-13	0.0190166975881262	0.428190357141708	0.059597527682674	FBLN5	7546	biofsci
rs117163689	14	92345125	C	T	5.5138e-97	0.0254520795660036	-0.571223127836023	0.0273333426403946	FBLN5	26981	biofsci
rs117172180	14	92114053	G	C	6.0702e-11	0.182012385387163	-0.0747938884004435	0.0114330528440428	FBLN5	25692	biofsci
rs117184514	14	92363513	T	C	3.1031e-72	0.0201608898599662	-0.571927553725763	0.0318193607351516	FBLN5	24999	biofsci
rs117436658	14	92437274	T	C	8.6366e-18	0.0222383369591491	0.257744555965695	0.0300023927882962	FBLN5	25546	biofsci
rs117460592	14	92667675	A	G	4.3991e-15	0.0235563841580167	-0.232637279413347	0.0296617722062153	FBLN5	24707	biofsci
rs117502191	14	92460094	C	T	4.3291e-38	0.0151624548736462	0.479450542649395	0.0371580673215062	FBLN5	24251	biofsci
rs117586172	14	92317656	A	G	1.2899e-13	0.020431785013336	-0.235414437478108	0.0317822680236675	FBLN5	24732	biofsci
rs117679946	14	92128261	C	T	5.7874e-21	0.0202958461998207	-0.298287969489069	0.0317537066457737	FBLN5	24939	biofsci
rs117777291	14	92271765	A	C	1.01e-18	0.0188045058139535	0.312998627086862	0.0354307317199106	FBLN5	21587	biofsci
rs117959454	14	92304872	A	C	2.7947e-57	0.0214193270060397	-0.465237743677949	0.0291666819433233	FBLN5	28041	biofsci
rs117970282	14	92378493	C	T	4.782e-41	0.0156793213739396	-0.550535139223342	0.0410314322613429	FBLN5	19243	biofsci
rs118131017	14	92238972	A	G	8.8527e-107	0.0440848458342445	-0.454043891679847	0.0206865018442852	FBLN5	27726	biofsci
rs12435363	14	92100175	T	G	6.3127e-41	0.419574202229912	0.119813871223017	0.00894340266949947	FBLN5	25669	biofsci
rs12883517	14	92836102	G	A	6.4767e-16	0.0740874756886336	-0.132829071416352	0.0164394449704022	FBLN5	26970	biofsci
rs12889912	14	92147845	T	C	4.244e-59	0.0657296403472509	0.26074990872195	0.0160849500778462	FBLN5	31470	biofsci
rs1312663	14	92688680	A	G	4.5494e-25	0.105899894307716	-0.134216203061228	0.0129779057099013	FBLN5	31353	biofsci
rs139073317	14	92786109	C	A	1.0417e-08	0.0137375011260247	0.33002425402525	0.0576572361545887	FBLN5	11101	biofsci
rs1397164	14	92190132	C	A	3.2069e-40	0.419601222061425	-0.11030766612479	0.00830911574892017	FBLN5	29737	biofsci
rs140471297	14	92098749	C	T	1.2185e-11	0.0209348285688023	-0.205184138836726	0.0302725237664654	FBLN5	26619	biofsci
rs141383677	14	92204903	G	A	1.063e-22	0.013094296511117	-0.478616038601223	0.0488104795832201	FBLN5	16240	biofsci
rs141620039	14	92354987	T	C	3.9374e-93	0.0321041849575651	-0.554294583725817	0.0270777256894466	FBLN5	21946	biofsci
rs142546273	14	91757609	A	G	3.5965e-08	0.0138325235781652	0.223095010161708	0.040491317160954	FBLN5	22356	biofsci
rs143585832	14	92395457	C	A	4.476e-11	0.0295493636050912	-0.197503850258414	0.0299825194326073	FBLN5	19396	biofsci
rs144252701	14	92002519	T	C	9.3876e-13	0.0355409013674245	-0.158539206739045	0.0222068588552002	FBLN5	29579	biofsci
rs145744343	14	92518354	T	C	5.2768e-09	0.0130743093514552	-0.336982718918828	0.0577222882697547	FBLN5	11630	biofsci
rs147428888	14	92703872	T	C	2.3292e-13	0.0154571843251089	-0.50604624669648	0.069054644618935	FBLN5	6890	biofsci
rs1704684	14	92129061	A	T	3.1285e-32	0.101845909931675	-0.156051344268205	0.0132039890229898	FBLN5	31352	biofsci
rs17127685	14	92346011	C	T	3.3454e-107	0.0334983099951714	0.501405844005842	0.0227981177906836	FBLN5	29713	biofsci
rs1743137	14	92094336	T	A	4.2563e-12	0.358982023994579	0.0590139052276827	0.00851755866748685	FBLN5	29950	biofsci
rs2017102	14	92015274	C	T	1.0269e-13	0.118654896039029	0.0928350249464514	0.0124820201608674	FBLN5	30688	biofsci
rs2093291	14	92722629	A	G	1.5841e-08	0.261490473148183	-0.0512673041739849	0.00907048781408413	FBLN5	31470	biofsci
rs2145128	14	92567438	C	T	6.9702e-21	0.0399176787024207	0.197476791574015	0.0210659887322668	FBLN5	29399	biofsci
rs2474028	14	92403660	T	C	1.6769846438804e-308	0.649141267992033	0.339711529138889	0.00835219982491928	FBLN5	31470	biofsci
rs2750476	14	92129815	T	C	2.7715e-23	0.188840229537904	0.101436447473412	0.0102040527395594	FBLN5	31349	biofsci
rs2896201	14	92728932	A	G	5.0468e-17	0.664646734974767	0.071314480222113	0.00850429662665168	FBLN5	31017	biofsci
rs35341842	14	92340446	G	A	1.6769846438804e-308	0.263029250161603	0.773092704554538	0.00933290080249143	FBLN5	29613	biofsci
rs35714801	14	92105058	A	G	1.264e-27	0.0454861455953918	0.233772087612881	0.0214631270876147	FBLN5	24999	biofsci
rs4325490	14	92007187	A	G	9.3065e-25	0.0501025757921131	0.203419042754287	0.0198007497838365	FBLN5	26796	biofsci
rs45490092	14	91845143	G	A	1.5655e-17	0.173960699908326	-0.091855948623162	0.0107785579403154	FBLN5	29950	biofsci
rs4900106	14	92739145	C	T	1.153e-10	0.117143294081664	0.0804694727347445	0.0124847911277414	FBLN5	31017	biofsci
rs4900108	14	92754084	C	A	2.7963e-16	0.384726224783862	-0.0684340927570777	0.00836428771002086	FBLN5	30192	biofsci
rs55866218	14	92735066	T	C	7.4257e-45	0.123074599818786	-0.170828846837362	0.0121564737119632	FBLN5	31349	biofsci
rs55878726	14	92386266	A	G	3.175e-132	0.0804144952127015	0.369734059002709	0.0151103052434799	FBLN5	29614	biofsci
rs57593784	14	92557802	A	G	1.4439e-65	0.648003385779725	0.17962633597588	0.0105033584754751	FBLN5	19870	biofsci
rs61976659	14	92701590	T	C	4.9328e-81	0.0960518285526501	0.282853630451256	0.0148362774954763	FBLN5	26162	biofsci
rs61977348	14	93002514	T	C	2.9957e-10	0.0706301017330813	-0.100822195310529	0.0160065719360083	FBLN5	29730	biofsci
rs61977797	14	92751788	T	C	4.9711e-12	0.105199984512332	0.0908644881110082	0.0131561822186037	FBLN5	30688	biofsci
rs61988407	14	91801769	T	C	9.0599e-15	0.122272506869242	0.097238227704729	0.012543792838495	FBLN5	29609	biofsci
rs6575221	14	92335049	T	C	1.6769846438804e-308	0.525411624677643	-0.338252095041881	0.00816655307301641	FBLN5	30066	biofsci
rs71430742	14	92367842	A	G	8.0247e-67	0.0260946841169817	-0.445089417773392	0.0257738964487458	FBLN5	29617	biofsci
rs7156027	14	92579232	C	G	5.3251e-75	0.540474143225648	0.151931438075068	0.00829139042103626	FBLN5	29284	biofsci
rs72705341	14	92356026	A	G	4.7554e-36	0.0144444444444444	-0.477459184446004	0.0380879555546163	FBLN5	24211	biofsci
rs72705369	14	92405126	T	C	1.5778e-29	0.0206993848004071	-0.344382290404589	0.0305203337916277	FBLN5	26480	biofsci
rs73337869	14	92275721	A	C	1.6769846438804e-308	0.854321135294587	0.439111733025883	0.0115824248593682	FBLN5	29947	biofsci
rs737042	14	92142279	T	C	2.1198e-26	0.279215701606912	-0.0957162620245253	0.00900291223647444	FBLN5	30652	biofsci
rs74071631	14	92392569	T	C	7.5552e-11	0.0196521568242115	-0.270405609192737	0.0415427031682932	FBLN5	15038	biofsci
rs75131571	14	92739855	G	A	1.2777e-10	0.032283950617284	-0.150628515693265	0.0234269897029822	FBLN5	29161	biofsci
rs76347065	14	92337447	T	C	2.0869e-43	0.0232146129879651	0.507024327511537	0.0367023292563276	FBLN5	16369	biofsci
rs76519749	14	92815008	C	T	1.0405e-21	0.0950026402957131	-0.14402205402617	0.0150450817456068	FBLN5	25692	biofsci
rs78031056	14	92196504	C	T	1.14e-70	0.0346512661039538	0.399251594156691	0.0224634337918851	FBLN5	29622	biofsci
rs78440145	14	92162102	C	T	3.4523e-51	0.0948807013191085	0.213087122044509	0.0141584246086105	FBLN5	29044	biofsci
rs79377696	14	91714046	C	T	1.5946e-16	0.142832568807339	-0.0946492592863861	0.0114738891862611	FBLN5	31021	biofsci
rs8003498	14	91835711	T	C	8.4714e-09	0.041780303030303	0.115109802228412	0.0199878107706915	FBLN5	31261	biofsci
rs8009033	14	92565443	T	C	1.954e-128	0.268886623626685	0.217173852195795	0.00900747611801527	FBLN5	31348	biofsci
rs8011231	14	92143130	T	C	2.2861e-19	0.10497604573453	0.120453463052883	0.0133858003525974	FBLN5	29700	biofsci
rs8015492	14	92117819	T	G	8.9734e-13	0.0295970071506369	0.184978343073975	0.0258870274118304	FBLN5	25978	biofsci
rs80194260	14	92669798	G	A	5.1321e-29	0.24307869513349	-0.107905663558108	0.00965201470160899	FBLN5	29170	biofsci
rs887897	14	92357194	T	C	3.9108e-49	0.0289403813661598	0.388605004118115	0.0263750698474335	FBLN5	25576	biofsci
rs993162	14	92170507	C	T	4.7791e-24	0.0701278340569223	0.162412598112615	0.0160575613098765	FBLN5	29737	biofsci
