## Supplementary material for "Multi-level Regulatory Roles of Lactate Metabolism Gene Network in Oral Cancer: Machine Learning Insights": FBLN7.csv

SNP	CHR	BP	effect_allele	other_allele	P	EAF	BETA	SE	gene	samplesize	source
rs10183121	2	112953542	A	G	9.9374e-23	0.514994926528618	0.0779979756268064	0.0079485952660613	FBLN7	31684	biofsci
rs111264508	2	112927901	T	C	1.8744e-37	0.0204518521350205	-0.361528179071899	0.0282677982604265	FBLN7	31234	biofsci
rs12711736	2	112943070	C	T	1.3002e-28	0.25711481844946	-0.101048052304118	0.00910605330402621	FBLN7	31569	biofsci
rs62158719	2	112979522	C	T	1.0051e-09	0.0271106863885657	0.155799011627296	0.0255044463842218	FBLN7	29143	biofsci
rs72825687	2	112789856	T	C	2.2446e-10	0.0264269337516592	-0.161622772186563	0.0254788870616015	FBLN7	29936	biofsci
rs76760289	2	113032320	T	C	2.9738e-15	0.0642706939399732	0.128768601596929	0.0163161391260791	FBLN7	31230	biofsci
