## Supplementary material for "Multi-level Regulatory Roles of Lactate Metabolism Gene Network in Oral Cancer: Machine Learning Insights": FBN1.csv

SNP	CHR	BP	effect_allele	other_allele	P	EAF	BETA	SE	gene	samplesize	source
rs117961498	15	49010393	T	C	8.0427e-11	0.0135673084734747	-0.301311839876681	0.0463585205053667	FBN1	17384	biofsci
rs35063088	15	48745219	A	T	2.3187e-11	0.0275355667737494	-0.268046441365786	0.0401002994084415	FBN1	11612	biofsci
rs58897738	15	48685841	C	T	1.6568e-14	0.0771252724708296	-0.120551702824385	0.0157074715724689	FBN1	28472	biofsci
rs605372	15	48834747	C	T	1.967e-12	0.0236185383244207	-0.210850367886919	0.0299639563277228	FBN1	24149	biofsci
rs75306398	15	48973671	C	A	3.0157e-20	0.025122063180737	-0.244427303563365	0.02651544249627	FBN1	29038	biofsci
rs76612328	15	48751320	A	G	1.4164e-09	0.0200783808450099	-0.198216150963632	0.0327440573162025	FBN1	23702	biofsci
rs79044045	15	48828471	A	G	1.9699e-12	0.0322180916976456	-0.174560912492653	0.0248075650872087	FBN1	26057	biofsci
rs809760	15	49011421	A	G	5.043e-14	0.264432697753445	-0.0679646471069233	0.00902501057098587	FBN1	31560	biofsci
rs924816	15	48897416	A	G	3.9818e-120	0.244799846772649	-0.217046103855717	0.00931344472145917	FBN1	31180	biofsci
