## Supplementary material for "Multi-level Regulatory Roles of Lactate Metabolism Gene Network in Oral Cancer: Machine Learning Insights": FBN2.csv

SNP	CHR	BP	effect_allele	other_allele	P	EAF	BETA	SE	gene	samplesize	source
rs10044507	5	127100393	T	C	5.0912e-22	0.179175475687104	0.100114431630699	0.0103784242443501	FBN2	31563	biofsci
rs10051423	5	127147382	T	C	1.4646e-12	0.289250380517504	0.062337139619623	0.00880716863798007	FBN2	31355	biofsci
rs10071030	5	127923651	G	A	2.0664e-17	0.0442862639476722	-0.165561204515721	0.019500730802794	FBN2	31065	biofsci
rs10477682	5	127511320	T	C	1.6769846438804e-308	0.0580438756855576	0.718737027901429	0.0177143138651403	FBN2	29143	biofsci
rs10520025	5	128458834	A	G	4.4277e-13	0.850708406929986	-0.0807219219387494	0.0111469733123549	FBN2	31684	biofsci
rs112786913	5	127605711	G	A	4.792e-20	0.0801935845132389	-0.137639557110531	0.0150123857063971	FBN2	30077	biofsci
rs112954106	5	128291552	C	T	2.7508e-08	0.0212825238972952	-0.161534074702623	0.0290706681608579	FBN2	28404	biofsci
rs114017691	5	128725356	A	C	1.5488e-09	0.0220965269334461	0.285790894533492	0.0473218575883781	FBN2	10333	biofsci
rs115274450	5	128424669	G	A	3.6576e-31	0.0121384928716904	0.569173338307972	0.0490235601719154	FBN2	17350	biofsci
rs115495327	5	128377346	A	C	3.2464e-08	0.0341037533616557	-0.122841229750502	0.0222240528549593	FBN2	30732	biofsci
rs115591379	5	128183926	T	C	2.6329e-35	0.0140827201217965	0.515454964655097	0.0415702897395962	FBN2	20839	biofsci
rs115852348	5	127638206	A	G	1.6769846438804e-308	0.0367431892181511	0.872179540347334	0.0219437214211002	FBN2	29338	biofsci
rs115994533	5	128537401	T	C	3.7632e-12	0.0446135061519677	0.14650214116307	0.0210918874678688	FBN2	26369	biofsci
rs116334464	5	127821991	A	G	3.2627e-11	0.0196293792948068	-0.22380776190927	0.0337359644728403	FBN2	22829	biofsci
rs11741283	5	127287249	T	A	8.2666e-28	0.205307262569832	-0.107694785967973	0.00985295657608947	FBN2	31567	biofsci
rs11959823	5	127722157	C	T	3.6112e-36	0.122621923599577	-0.152368110659262	0.0121336341357167	FBN2	31567	biofsci
rs12153655	5	128207645	T	C	1.0136e-87	0.200100669841639	-0.199618126517367	0.0100542520949006	FBN2	30902	biofsci
rs12522591	5	128132323	T	C	8.2545e-54	0.0370186619852689	0.327052340488156	0.0211761117614253	FBN2	31278	biofsci
rs139268036	5	127938672	C	T	5.4693e-14	0.0266050404709345	-0.201769279955441	0.0268310212706703	FBN2	26819	biofsci
rs139706955	5	127840215	A	G	4.5843e-09	0.0135767136674578	-0.257134372789	0.0438676082961989	FBN2	19401	biofsci
rs141359565	5	127873993	C	G	3.231e-31	0.112334548244773	0.147462093301602	0.0126894958437975	FBN2	31140	biofsci
rs143819821	5	127986817	C	T	8.7474e-33	0.0574624968217646	-0.213976094427128	0.0179434880022749	FBN2	28673	biofsci
rs145659677	5	127305933	A	G	3.2559e-17	0.0114068441064639	0.603047889240775	0.0714757309076311	FBN2	8679	biofsci
rs146579248	5	127382302	T	C	6.6619e-13	0.0307400085281234	-0.167542017469464	0.0233147350397941	FBN2	30872	biofsci
rs148011554	5	127649492	A	C	1.5203e-09	0.0241536785654433	-0.163575698225676	0.027072656564055	FBN2	28943	biofsci
rs151273	5	126841803	G	A	3.1159e-29	0.303468751174415	-0.0969789835292943	0.0086404768019115	FBN2	31684	biofsci
rs151786	5	126914954	A	G	6.8094e-12	0.178030132673713	0.0767504927205965	0.0111853465934967	FBN2	27310	biofsci
rs17605653	5	126949223	G	A	7.6189e-27	0.834125995545993	-0.114768474771334	0.0106993273580257	FBN2	31568	biofsci
rs180719756	5	128041974	T	G	2.4107e-08	0.0278320842836972	-0.156493653188774	0.0280484735256075	FBN2	23489	biofsci
rs184193719	5	128509097	T	C	9.1748e-15	0.0221384509938314	0.334893228340331	0.0432103568042954	FBN2	12370	biofsci
rs2307108	5	127610002	C	T	1.5332e-78	0.56789056334323	-0.150460282974959	0.00801928777255233	FBN2	31684	biofsci
rs247095	5	128093756	G	A	1.7454e-42	0.747526636225266	-0.125568369543802	0.00919200983439978	FBN2	31355	biofsci
rs255694	5	127606403	C	G	3.6105e-10	0.118725868725869	-0.183274458178006	0.0292303761049451	FBN2	5593	biofsci
rs35431484	5	126906533	C	T	8.3147e-26	0.976208916210852	-0.303799388516249	0.0289236338854905	FBN2	25734	biofsci
rs36059347	5	127910272	C	A	2.0617e-63	0.925233282998413	-0.257086719369328	0.0152936775353556	FBN2	30902	biofsci
rs3909397	5	128391229	G	A	2.49e-14	0.0525451901101184	-0.141505992666416	0.0185649802768776	FBN2	29140	biofsci
rs456479	5	127570205	G	T	1.6512e-135	0.527462156958967	0.19750675355696	0.0079718895984307	FBN2	31566	biofsci
rs463035	5	127657056	A	G	1.6769846438804e-308	0.304084406024688	0.343877865317187	0.00865166843578601	FBN2	31566	biofsci
rs4835927	5	126899205	T	C	4.2819e-126	0.793603667931903	-0.234451917430324	0.009815494389172	FBN2	31684	biofsci
rs4835955	5	128015559	G	A	1.211e-67	0.76143410124394	-0.161972747784799	0.00932061686307315	FBN2	31684	biofsci
rs58199078	5	128565180	A	G	6.4861e-29	0.236853120243531	0.104810663852208	0.00939264650788691	FBN2	31355	biofsci
rs58910556	5	128165418	C	T	5.9601e-12	0.119479836133348	-0.0842716979734229	0.0122479032008463	FBN2	31682	biofsci
rs62392640	5	128010246	C	T	5.7044e-09	0.0211871903750885	-0.171907689996425	0.0295115431488601	FBN2	27683	biofsci
rs62392641	5	128016516	A	G	1.6769846438804e-308	0.210403140570738	0.411656505936206	0.00976426442287517	FBN2	31567	biofsci
rs62400615	5	128511507	T	C	2.2284e-42	0.0242671691792295	0.368429923075744	0.0270052498424634	FBN2	28955	biofsci
rs68027935	5	128552492	G	A	3.1739e-12	0.0925716226927868	-0.0957027033042918	0.0137314484768555	FBN2	31568	biofsci
rs6859805	5	128330875	T	A	1.1651e-28	0.246941428352959	0.103054210945584	0.00927856257444463	FBN2	31231	biofsci
rs6877472	5	127902013	C	A	5.5028e-14	0.025599384589085	-0.199505391594065	0.0265324420616367	FBN2	28474	biofsci
rs72792019	5	126889150	T	C	4.1847e-12	0.0170868815049814	-0.249122553637358	0.0359447896514577	FBN2	23042	biofsci
rs72792241	5	127291122	G	C	1.9622e-34	0.794862600030198	0.120612577091263	0.00985598178478144	FBN2	31567	biofsci
rs74591131	5	127146563	G	A	2.7315e-15	0.0294777184327476	0.192024117486264	0.0242982382808959	FBN2	29602	biofsci
rs75019353	5	127459888	A	G	1.5386e-08	0.036983235836834	-0.121278078387778	0.0214382065701116	FBN2	30546	biofsci
rs75194496	5	126909058	A	G	8.0423e-27	0.018719076415613	-0.366739964247642	0.0342053931976871	FBN2	23265	biofsci
rs7726453	5	128516461	A	G	1.108e-14	0.499528034736643	0.0615053140139475	0.00796061634619185	FBN2	31560	biofsci
rs7731146	5	128517008	A	G	4.3036e-10	0.959545348202449	0.127827061968431	0.0204762461704761	FBN2	30721	biofsci
rs78617572	5	126899015	A	G	2.3792e-17	0.0261362385825905	-0.246306034103882	0.0290678036353198	FBN2	23249	biofsci
rs78736765	5	127693997	T	C	2.7018e-39	0.171257415825564	-0.139733414848019	0.0106546355909369	FBN2	31033	biofsci
rs791327	5	126957043	G	A	8.8028e-11	0.258092409489079	0.0588935934757233	0.00907969003526252	FBN2	31674	biofsci
rs79452965	5	127149575	C	T	3.5325e-10	0.0262042631755623	-0.163330224804871	0.0260353595825025	FBN2	28907	biofsci
rs79555129	5	127571509	A	G	8.5867e-12	0.0402028602518265	-0.140042885229832	0.0205088871814528	FBN2	30807	biofsci
rs80129176	5	127534605	A	C	5.4547e-83	0.0137345289214448	0.810844565031289	0.0420139778973071	FBN2	20911	biofsci
rs990713	5	128737730	T	C	1.0008e-08	0.628403846153846	0.0725929820315226	0.0126673847926994	FBN2	13344	biofsci
