## Supplementary material for "Multi-level Regulatory Roles of Lactate Metabolism Gene Network in Oral Cancer: Machine Learning Insights": FBP1.csv

SNP	CHR	BP	effect_allele	other_allele	P	EAF	BETA	SE	gene	samplesize	source
rs10739970	9	96896292	A	G	1.3538e-10	0.616934120034575	-0.0530998084071126	0.00826996766868811	FBP1	30935	biofsci
rs10761384	9	98122445	T	C	8.5468e-18	0.16366642865196	-0.0933640296084389	0.0108665172556057	FBP1	30935	biofsci
rs10993297	9	97433716	T	C	3.3182e-19	0.461378737541528	-0.0723822523855778	0.00808054081289384	FBP1	30814	biofsci
rs113197939	9	97018074	T	G	5.4757e-17	0.104732666811563	0.128296518897366	0.0153167926861066	FBP1	22730	biofsci
rs117771038	9	97437641	A	G	1.2526e-23	0.0267990693036397	0.260349440727004	0.0259842747369633	FBP1	28394	biofsci
rs12238780	9	97838083	T	C	3.3554e-08	0.0423673750191102	0.111014468046711	0.0201043966835167	FBP1	30490	biofsci
rs150290871	9	96977266	G	T	1.5578e-10	0.0286539315859618	0.159046030955108	0.0248517189529528	FBP1	29087	biofsci
rs16910860	9	97399506	C	T	1.6459e-13	0.0718498659517426	0.11575113370896	0.0156952817948664	FBP1	30436	biofsci
rs16911932	9	97804290	G	A	3.3028e-12	0.0427744760713169	0.140738484432061	0.0202085614393494	FBP1	29902	biofsci
rs188638757	9	97841626	G	A	9.9506e-10	0.015033749232972	0.507792267779667	0.0831056704820901	FBP1	4889	biofsci
rs190033551	9	97305135	T	C	4.8908e-14	0.0311399254683751	0.198355273897966	0.0263245220833399	FBP1	23915	biofsci
rs3131900	9	97030122	T	C	1.1929e-09	0.0993254493446612	-0.0863022507327265	0.0141921149042471	FBP1	27749	biofsci
rs36064675	9	97029210	A	G	8.08e-21	0.434498324646314	-0.0830907335241379	0.00887863797875065	FBP1	25814	biofsci
rs421224	9	98135580	G	A	1.8767e-08	0.302745189143145	-0.0498354047058136	0.00886309395778145	FBP1	30153	biofsci
rs4518726	9	97140783	A	G	6.7701e-13	0.329265441623416	0.0674112808357837	0.00938339956790464	FBP1	25713	biofsci
rs4520227	9	97412500	C	A	9.4453e-09	0.0262947143619861	0.167068567645044	0.0291034870908534	FBP1	23056	biofsci
rs4743962	9	97409311	C	A	8.4349e-56	0.537652876340027	-0.127135517457774	0.00807881586956606	FBP1	30818	biofsci
rs555799	9	97555419	A	G	1.3461e-09	0.0510115497848569	-0.110969994857526	0.0183064427822637	FBP1	30820	biofsci
rs55662515	9	97018070	G	T	6.5829e-10	0.154615556548949	-0.081027592216365	0.0131201775019212	FBP1	22222	biofsci
rs56144694	9	97353582	G	C	7.9903e-117	0.0996425576982481	0.33019115748528	0.0143706954212433	FBP1	26987	biofsci
rs7390736	9	96983293	G	A	2.035e-08	0.242047713717694	-0.053035851248109	0.00945565997755514	FBP1	30482	biofsci
rs7858069	9	96769258	A	G	2.0761e-10	0.519301608780634	-0.0511444599219653	0.00804727557579502	FBP1	30930	biofsci
rs9657699	9	97397199	T	C	4.1622e-39	0.0720378968029291	-0.203801587526469	0.0155786599648733	FBP1	30819	biofsci
