## Supplementary material for "Multi-level Regulatory Roles of Lactate Metabolism Gene Network in Oral Cancer: Machine Learning Insights": FBRSL1.csv

SNP	CHR	BP	effect_allele	other_allele	P	EAF	BETA	SE	gene	samplesize	source
rs11146945	12	133152192	G	A	1.0169e-133	0.281311261163145	-0.25394145211859	0.0103191318600903	FBRSL1	23225	biofsci
rs11147223	12	133069139	T	G	1.1463e-50	0.183586672035434	-0.17463087829765	0.0116652334836976	FBRSL1	24515	biofsci
rs113953669	12	133393086	A	G	2.0634e-08	0.0608819035145165	0.0996815576760923	0.017778689747466	FBRSL1	27667	biofsci
rs117259044	12	133110395	A	G	4.5348e-09	0.0326563979003528	0.181706248520895	0.0309888547173911	FBRSL1	16482	biofsci
rs117456214	12	133060602	C	A	7.0466e-14	0.0717933313307299	0.35545378558521	0.0474748618422387	FBRSL1	3329	biofsci
rs117916465	12	133149411	A	G	9.1495e-24	0.0381709381044487	-0.253505114709689	0.0252238875554406	FBRSL1	21405	biofsci
rs12300392	12	133167193	A	G	7.817e-10	0.174298150163221	-0.0688123545805788	0.0111917304351596	FBRSL1	27737	biofsci
rs12809400	12	133689022	T	C	1.256e-10	0.105405828076943	-0.0955218202181258	0.0148503366164709	FBRSL1	24044	biofsci
rs138007223	12	133083330	A	G	1.1908e-15	0.0152954725401281	0.336815517293447	0.0420730144642367	FBRSL1	18754	biofsci
rs139566867	12	133146805	A	G	4.7017e-09	0.0201888792521924	-0.238560542086965	0.0407280605877975	FBRSL1	15238	biofsci
rs150424592	12	133107561	A	G	1.0228e-12	0.0272575367263107	0.223235984606359	0.0313199372308153	FBRSL1	19224	biofsci
rs184885279	12	133109763	A	G	1.5444e-14	0.0257272442915233	0.258323602450106	0.0336192512103525	FBRSL1	17649	biofsci
rs1882301	12	133118297	T	C	2.8617e-79	0.224107524583155	-0.208644082238042	0.0110678295637482	FBRSL1	23474	biofsci
rs2091731	12	133026560	T	C	1.8048e-11	0.687883273419328	0.0668181075610346	0.00994154343203265	FBRSL1	23563	biofsci
rs2291253	12	133448553	G	C	8.2938e-10	0.535217225770972	-0.0516447008817076	0.00841255919232898	FBRSL1	28401	biofsci
rs36138392	12	133032243	T	C	3.6704e-09	0.176353810521672	0.0723254875053343	0.012261466704868	FBRSL1	22896	biofsci
rs4758936	12	133378803	C	G	4.9252e-22	0.575186834755039	-0.0780788059634103	0.00809123566948645	FBRSL1	31256	biofsci
rs5744751	12	133253995	A	G	5.4856e-39	0.109265967588179	0.168489384285822	0.0128998939068716	FBRSL1	30872	biofsci
rs61945364	12	133037629	A	G	1.6411e-27	0.344591977869986	-0.106864726223445	0.00983324219691793	FBRSL1	22896	biofsci
rs61952103	12	133164470	A	G	4.5641e-111	0.705499423611582	0.248712761000786	0.0111064711188866	FBRSL1	19509	biofsci
rs7303791	12	133232594	A	T	4.4761e-22	0.435156742281033	-0.0793378360308937	0.00821345163112932	FBRSL1	30154	biofsci
rs76131607	12	133336157	A	G	5.0718e-09	0.0395747470962907	0.130937144119279	0.0224019477012916	FBRSL1	26213	biofsci
rs76996994	12	133190627	T	C	9.0755e-11	0.0274215361656485	-0.173040641131707	0.0266972107398956	FBRSL1	26304	biofsci
rs79307280	12	133094835	T	C	1.2035e-17	0.0276587748966554	-0.273607305102583	0.0319911261023061	FBRSL1	18166	biofsci
rs7978835	12	133487008	T	G	4.7823e-19	0.474706481935898	-0.0714263088797077	0.00801012772005245	FBRSL1	31251	biofsci
