## Supplementary material for "Multi-level Regulatory Roles of Lactate Metabolism Gene Network in Oral Cancer: Machine Learning Insights": FBXL3.csv

SNP	CHR	BP	effect_allele	other_allele	P	EAF	BETA	SE	gene	samplesize	source
rs17749801	13	77760357	G	A	3.1877e-08	0.0203161975731333	0.176309141134111	0.0318771160451483	FBXL3	24722	biofsci
