## Supplementary material for "Multi-level Regulatory Roles of Lactate Metabolism Gene Network in Oral Cancer: Machine Learning Insights": FBXL4.csv

SNP	CHR	BP	effect_allele	other_allele	P	EAF	BETA	SE	gene	samplesize	source
rs10484608	6	99335648	A	G	4.9076e-24	0.0811504491583	0.147370683637807	0.0145742737262584	FBXL4	31569	biofsci
rs117621797	6	99244772	T	C	9.3155e-17	0.0539183584370225	-0.155593522693691	0.0187166667902095	FBXL4	27980	biofsci
rs12190587	6	99333458	G	A	2.6394e-10	0.0489358238717291	-0.120277094142735	0.0190357037497405	FBXL4	29648	biofsci
rs2294405	6	99292136	A	G	1.6009e-14	0.677041167035821	0.0656794846767096	0.00855268441241628	FBXL4	31261	biofsci
rs4628108	6	99603656	C	T	6.8897e-10	0.525424376816027	0.0494277503285221	0.00801279874339755	FBXL4	31231	biofsci
rs4839976	6	99218958	C	T	2.3599e-15	0.472869101978691	0.0633535479932466	0.00799837743576994	FBXL4	31355	biofsci
rs55941349	6	99580086	A	G	2.0979e-10	0.43725854101962	0.0510535103276551	0.00803460865689703	FBXL4	31477	biofsci
rs62423578	6	99263543	T	C	3.6115e-11	0.0682209057901777	-0.105031549203661	0.0158677104791608	FBXL4	31240	biofsci
rs76358326	6	99309264	C	T	8.5217e-09	0.0443836133660563	-0.111278795272654	0.0193269526499563	FBXL4	31560	biofsci
rs7771685	6	99395018	C	T	7.1879e-66	0.384804750629534	-0.139964715607557	0.00816492139909445	FBXL4	31682	biofsci
