## Supplementary material for "Multi-level Regulatory Roles of Lactate Metabolism Gene Network in Oral Cancer: Machine Learning Insights": FBXL5.csv

SNP	CHR	BP	effect_allele	other_allele	P	EAF	BETA	SE	gene	samplesize	source
rs10018756	4	15723792	T	A	1.6002e-32	0.227940603320602	0.114576952714076	0.00964858549171168	FBXL5	30519	biofsci
rs10805344	4	15193122	C	T	1.6507e-12	0.162351084219625	-0.0763221121816411	0.0108088133834163	FBXL5	31470	biofsci
rs111954606	4	15636049	A	G	3.2515e-12	0.0254553066778313	-0.184462638947459	0.0264792844045561	FBXL5	28746	biofsci
rs11731825	4	15899742	G	A	2.5378e-12	0.297933852440059	-0.0616745277497704	0.00880926250871583	FBXL5	30803	biofsci
rs12642505	4	15456644	C	T	7.7291e-29	0.116997584176355	-0.138446533418951	0.0124244181079728	FBXL5	31353	biofsci
rs13123050	4	15460758	A	C	1.5251e-21	0.305648464805141	0.0824857791770258	0.00865238471222198	FBXL5	31470	biofsci
rs13129093	4	15431781	A	G	7.8616e-09	0.020497530979223	0.177508630013795	0.0307560651500988	FBXL5	26327	biofsci
rs146512134	4	15355296	T	G	6.1087e-10	0.0390897368546731	-0.140545702858583	0.0227144570276498	FBXL5	25800	biofsci
rs16892135	4	15542197	G	A	7.2181e-15	0.233191777218234	0.0733433742137466	0.00942619964704742	FBXL5	31470	biofsci
rs191425201	4	15585655	C	T	4.6343e-08	0.0154928668258989	-0.219317078905234	0.0401334160896726	FBXL5	20352	biofsci
rs191673062	4	15671319	C	T	2.0254e-10	0.0271862256456729	-0.161985123651336	0.0254721626045848	FBXL5	29138	biofsci
rs2430318	4	15394264	G	A	4.3526e-14	0.389774136570333	0.0617066213543972	0.00817306243104599	FBXL5	31470	biofsci
rs3796863	4	15849986	T	G	2.206e-12	0.303600339218256	-0.0615160594890179	0.0087620977237338	FBXL5	30803	biofsci
rs62290605	4	15681536	C	T	2.2803e-116	0.70817605314812	-0.201436127273961	0.00878444582765516	FBXL5	31353	biofsci
rs6449182	4	15780453	G	C	3.2218e-15	0.226325757575758	0.0753319915216964	0.00955735039160837	FBXL5	31261	biofsci
rs6811179	4	15685351	T	A	1.0117e-16	0.968320926385443	-0.196713448922927	0.0236909962211323	FBXL5	29041	biofsci
rs6834359	4	15544476	C	T	1.5102e-53	0.161228805558702	0.167319253417577	0.0108612191609052	FBXL5	31342	biofsci
rs74782779	4	15388248	C	T	4.0644e-13	0.0375579985787736	0.159007840777758	0.0219215331602341	FBXL5	28784	biofsci
