## Supplementary material for "Multi-level Regulatory Roles of Lactate Metabolism Gene Network in Oral Cancer: Machine Learning Insights": FBXL6.csv

SNP	CHR	BP	effect_allele	other_allele	P	EAF	BETA	SE	gene	samplesize	source
rs11992877	8	145601750	A	G	5.8148e-09	0.0715470011534025	-0.1534306298753	0.0263545003049401	FBXL6	10837	biofsci
