## Supplementary material for "Multi-level Regulatory Roles of Lactate Metabolism Gene Network in Oral Cancer: Machine Learning Insights": FBXL12.csv

SNP	CHR	BP	effect_allele	other_allele	P	EAF	BETA	SE	gene	samplesize	source
rs11085311	19	9909567	A	G	1.194e-37	0.207954245158368	-0.125768069934567	0.00980685952158504	FBXL12	31564	biofsci
rs11086035	19	9546460	C	T	2.1538e-11	0.47857088239792	-0.0536255627817535	0.00800979279787207	FBXL12	31231	biofsci
rs4804461	19	9959556	T	C	1.5857e-09	0.781499773789775	0.0581003045387961	0.00962626823162505	FBXL12	31599	biofsci
