## Supplementary material for "Multi-level Regulatory Roles of Lactate Metabolism Gene Network in Oral Cancer: Machine Learning Insights": FBXL13.csv

SNP	CHR	BP	effect_allele	other_allele	P	EAF	BETA	SE	gene	samplesize	source
rs113296404	7	102108686	C	T	1.7131e-47	0.0696150892685736	0.27864764768703	0.0192484075935336	FBXL13	20836	biofsci
rs115734214	7	103292112	G	T	1.1873e-14	0.0283256833312658	0.192304197087419	0.024917939369928	FBXL13	29258	biofsci
rs116733631	7	102114508	G	A	3.3595e-12	0.203395801042694	0.075319011237868	0.0108185882272146	FBXL13	26366	biofsci
rs117857550	7	102658008	T	C	1.9478e-10	0.0502528589001777	-0.125327010014474	0.0196890971383084	FBXL13	27024	biofsci
rs12530741	7	102503186	T	C	7.5119e-14	0.760663685219287	-0.0696271880937619	0.00931031464782535	FBXL13	31684	biofsci
rs142041954	7	102478691	G	A	1.6769846438804e-308	0.0301818181818182	0.929446148329463	0.0233985984781713	FBXL13	31200	biofsci
rs17475512	7	102512488	G	A	4.1262e-16	0.0817520736279968	-0.118328203852412	0.014546284249061	FBXL13	31478	biofsci
rs2535759	7	103174193	A	G	1.068e-10	0.919927507989711	-0.0959580432458241	0.0148615480184959	FBXL13	30733	biofsci
rs2711878	7	103192262	C	A	2.0506e-12	0.274181887366819	0.0629401493920639	0.0089515515690158	FBXL13	31355	biofsci
rs35536563	7	103085745	A	G	2.3774e-40	0.10079296478635	0.175471411847486	0.0131953234958254	FBXL13	31684	biofsci
rs35850434	7	102993085	T	C	1.837e-09	0.228498104133913	-0.0619565271759214	0.0103065055021994	FBXL13	26701	biofsci
rs3808035	7	103153462	A	C	4.9455e-20	0.347382464579653	0.0764677601645106	0.00834318136498648	FBXL13	31684	biofsci
rs420709	7	101705521	C	T	4.3702e-08	0.203915968281409	0.0539833601567578	0.00985961428929679	FBXL13	31684	biofsci
rs6943563	7	103128672	G	C	2.5887e-08	0.0517475654865253	0.100023044652497	0.0179658448562161	FBXL13	31569	biofsci
rs6943840	7	102380546	G	T	2.0791e-69	0.608264660217365	0.146801840063543	0.00833646647644145	FBXL13	30194	biofsci
rs73192031	7	102615612	A	C	7.8014e-25	0.0292148658626631	-0.271152717039503	0.0263505779323534	FBXL13	25390	biofsci
rs74451452	7	102093171	A	G	1.5882e-11	0.265728620033447	-0.0720586554532172	0.0106919883453101	FBXL13	22416	biofsci
rs75640786	7	101887983	G	A	2.889e-20	0.0385525949308328	0.207631286013652	0.0225120931155091	FBXL13	26617	biofsci
rs7777217	7	102625043	C	T	1.7079e-81	0.166075337812335	0.204474956617692	0.0106939613096708	FBXL13	31569	biofsci
rs7793809	7	102885740	A	G	8.2327e-24	0.817187439501297	-0.104702258528852	0.01040705502886	FBXL13	30902	biofsci
rs813001	7	101931351	A	G	1.6807e-10	0.538244690847585	-0.0509043268037786	0.00796886720264541	FBXL13	31680	biofsci
