## Supplementary material for "Multi-level Regulatory Roles of Lactate Metabolism Gene Network in Oral Cancer: Machine Learning Insights": FBXL14.csv

SNP	CHR	BP	effect_allele	other_allele	P	EAF	BETA	SE	gene	samplesize	source
rs4765831	12	1721804	C	T	3.4211e-09	0.728177321156773	0.0530475108602186	0.00897573828872922	FBXL14	31355	biofsci
