## Supplementary material for "Multi-level Regulatory Roles of Lactate Metabolism Gene Network in Oral Cancer: Machine Learning Insights": FBXL15.csv

SNP	CHR	BP	effect_allele	other_allele	P	EAF	BETA	SE	gene	samplesize	source
rs111522958	10	104181006	C	G	4.7587e-106	0.020210589350766	0.780586380816574	0.0356880274690398	FBXL15	19825	biofsci
rs12772375	10	104082688	T	G	4.1468e-10	0.5784884813409	0.0550732760322005	0.00881398054417138	FBXL15	26395	biofsci
rs2778038	10	104515069	C	A	1.8033e-09	0.195057952958055	0.0662175001502432	0.0110094603382175	FBXL15	26273	biofsci
rs61870850	10	104833664	T	C	8.4796e-15	0.0227657572906867	0.253593630306523	0.0326783281969155	FBXL15	21046	biofsci
rs6584485	10	103937244	C	T	3.9325e-11	0.161145767530006	0.0801786873892375	0.012135966123668	FBXL15	25114	biofsci
rs72845859	10	104566807	G	A	1.7636e-12	0.0478541666666667	-0.151465131730779	0.0214789318657334	FBXL15	23786	biofsci
rs75079151	10	103982278	G	A	1.0983e-08	0.0223807181505165	-0.192609692188651	0.0337048423666838	FBXL15	20116	biofsci
rs7894593	10	104194081	A	G	4.6342e-09	0.0574519322655862	0.110540174561908	0.0188641548452009	FBXL15	25947	biofsci
rs7901883	10	103186838	A	G	4.2967e-08	0.233466514459665	0.0567162913445927	0.0103530888511907	FBXL15	26066	biofsci
rs7902393	10	103924763	G	A	9.5251e-13	0.357852882703777	0.0653653660682367	0.00915827638858346	FBXL15	25942	biofsci
