## Supplementary material for "Multi-level Regulatory Roles of Lactate Metabolism Gene Network in Oral Cancer: Machine Learning Insights": FBXL16.csv

SNP	CHR	BP	effect_allele	other_allele	P	EAF	BETA	SE	gene	samplesize	source
rs117664197	16	789549	T	C	4.8808e-08	0.0159533073929961	-0.324621887039239	0.0595046902223924	FBXL16	8995	biofsci
rs12449156	16	787827	C	A	1.1575e-16	0.733293877111805	-0.0861452296329114	0.010394723270617	FBXL16	23661	biofsci
rs145255564	16	665886	T	C	1.5984e-14	0.176818250263515	0.105053696190198	0.0136795791695137	FBXL16	18357	biofsci
rs7203312	16	608264	A	G	9.5953e-10	0.450930778962588	0.059037594879826	0.00965265931130866	FBXL16	21674	biofsci
rs763053	16	735921	C	T	7.5107e-44	0.262354651162791	-0.145151786801763	0.0104518233258036	FBXL16	23651	biofsci
