## Supplementary material for "Multi-level Regulatory Roles of Lactate Metabolism Gene Network in Oral Cancer: Machine Learning Insights": FBXL17.csv

SNP	CHR	BP	effect_allele	other_allele	P	EAF	BETA	SE	gene	samplesize	source
rs10075272	5	107717685	G	A	3.8585e-22	0.744269313833213	0.0883985062559808	0.00913679651224608	FBXL17	31468	biofsci
rs10076022	5	107578213	C	G	5.7699e-14	0.628864228286717	0.0618946519624286	0.0082379018769703	FBXL17	31568	biofsci
rs10077180	5	108232212	C	T	1.8841e-12	0.0871531844432777	-0.147835307013073	0.0209912827485301	FBXL17	14263	biofsci
rs115209682	5	107378103	T	C	5.6772e-11	0.0251531173114171	-0.190273349774921	0.0290409422877212	FBXL17	24178	biofsci
rs115227536	5	107561101	C	T	7.4523e-09	0.0245330975798431	-0.173564854318841	0.03002696301556	FBXL17	23173	biofsci
rs11749751	5	107901554	G	A	4.5876e-10	0.210654490106545	0.061036397301521	0.00979293039958943	FBXL17	31355	biofsci
rs147667439	5	107548111	T	C	3.4679e-15	0.0166498254638986	-0.265522837750474	0.0337270361820563	FBXL17	26847	biofsci
rs1490840	5	107019271	T	C	1.5515e-11	0.178367870758314	0.0701020128662452	0.010395956351027	FBXL17	31568	biofsci
rs149934683	5	107220323	C	T	1.2079e-14	0.0184256559766764	0.272109595499312	0.0352688288853722	FBXL17	22225	biofsci
rs17160709	5	107237203	T	C	8.683e-12	0.218178060054869	-0.0656613778015556	0.00961845981917142	FBXL17	31684	biofsci
rs181331526	5	108208750	G	A	2.336e-12	0.0481878443526171	-0.199815973013913	0.0284938500718582	FBXL17	13427	biofsci
rs2966805	5	107556702	G	A	1.1547e-20	0.649713142598324	0.0777570347954096	0.00834222390492438	FBXL17	31569	biofsci
rs3926991	5	107174236	A	G	6.4638e-11	0.285158757126137	-0.0575882664813236	0.00881565502967065	FBXL17	31562	biofsci
rs4957723	5	107157011	C	T	1.4641e-16	0.301506115053601	-0.0716279004906601	0.00867239360365408	FBXL17	31567	biofsci
rs58844678	5	107607603	A	G	2.7197e-92	0.153500695253486	-0.224552340936413	0.0110203788230531	FBXL17	31684	biofsci
rs61749621	5	107197420	A	G	1.5632e-91	0.814592806945019	0.207408387171637	0.0102218952210204	FBXL17	31684	biofsci
rs6875566	5	107192055	G	A	3.9374e-09	0.200669022025107	-0.0583910921374045	0.00991932391149467	FBXL17	31681	biofsci
rs6897852	5	107075216	C	G	1.4129e-09	0.129812773667522	-0.0716866891977259	0.0118414062336223	FBXL17	31567	biofsci
