## Supplementary material for "Multi-level Regulatory Roles of Lactate Metabolism Gene Network in Oral Cancer: Machine Learning Insights": FBXL18.csv

SNP	CHR	BP	effect_allele	other_allele	P	EAF	BETA	SE	gene	samplesize	source
rs12155102	7	5478600	T	G	3.8056e-10	0.227625104447127	-0.0719465700171324	0.0114899420312587	FBXL18	21542	biofsci
rs4724703	7	5531559	T	C	3.9203e-16	0.210799428442506	0.0865472322461564	0.0106307709239616	FBXL18	26594	biofsci
rs62441003	7	5502163	T	G	5.2878e-11	0.199264522562952	-0.0917145976245092	0.0139755577332585	FBXL18	16044	biofsci
rs881400	7	5573616	G	A	2.4517e-14	0.146708523592085	0.0939955543375928	0.0123280942143869	FBXL18	26280	biofsci
