## Supplementary material for "Multi-level Regulatory Roles of Lactate Metabolism Gene Network in Oral Cancer: Machine Learning Insights": FBXL20.csv

SNP	CHR	BP	effect_allele	other_allele	P	EAF	BETA	SE	gene	samplesize	source
rs11653687	17	37385168	G	T	6.8298e-13	0.369462100369984	-0.0842068233805312	0.0117235612486295	FBXL20	15616	biofsci
rs11870713	17	37578156	C	T	4.6354e-47	0.254823443756826	0.149966588901244	0.0104087084010914	FBXL20	24304	biofsci
rs73985210	17	37752673	C	T	1.4777e-30	0.0254622612913004	0.307319804217781	0.0267460209235425	FBXL20	28168	biofsci
