## Supplementary material for "Multi-level Regulatory Roles of Lactate Metabolism Gene Network in Oral Cancer: Machine Learning Insights": FBXL22.csv

SNP	CHR	BP	effect_allele	other_allele	P	EAF	BETA	SE	gene	samplesize	source
rs11635472	15	63975690	T	C	1.544e-19	0.528787252433387	-0.0725893611145244	0.0080284644267571	FBXL22	31132	biofsci
