## Supplementary material for "Multi-level Regulatory Roles of Lactate Metabolism Gene Network in Oral Cancer: Machine Learning Insights": FBXO2.csv

SNP	CHR	BP	effect_allele	other_allele	P	EAF	BETA	SE	gene	samplesize	source
rs11121812	1	11790684	T	C	1.3853e-16	0.0404324020777762	0.255425630534651	0.0309003799294287	FBXO2	13497	biofsci
rs113600041	1	11730759	T	C	3.9568e-37	0.0433425523508495	-0.405171925558362	0.0318248667110477	FBXO2	11906	biofsci
rs113706416	1	11716587	T	C	7.8064e-35	0.041013148234666	0.367944442794173	0.0298850262178503	FBXO2	14234	biofsci
rs11589841	1	11648200	A	G	3.3382e-10	0.229913554785203	0.0711124842951965	0.0113194983199141	FBXO2	22040	biofsci
rs12095517	1	11797186	T	C	1.9713e-29	0.606215094532971	-0.11899524206485	0.0105641144933772	FBXO2	18768	biofsci
rs12731150	1	11770653	A	G	1.2514e-24	0.500023210472565	-0.100472495281542	0.00980745719962343	FBXO2	20793	biofsci
rs140129736	1	11727924	T	C	3.7105e-22	0.0340916414255333	-0.310351435164299	0.0320650736831321	FBXO2	14768	biofsci
rs17875980	1	11795327	G	A	8.6408e-11	0.0258436565570269	0.365100638602812	0.0562628118416464	FBXO2	6274	biofsci
rs17875989	1	11805383	G	C	1.2047e-45	0.073410048289325	-0.28102373618847	0.0198173387906429	FBXO2	18717	biofsci
rs2235658	1	11709764	T	G	4.7585e-12	0.0502708803611738	-0.152913204814335	0.0221212592859797	FBXO2	21401	biofsci
rs2272984	1	11709339	T	C	1.5051e-57	0.0617554724121619	0.313115917673477	0.019582106059042	FBXO2	22504	biofsci
rs2336031	1	11745459	A	G	1.3671e-105	0.192561852400085	0.290364793570598	0.0133046555248323	FBXO2	18167	biofsci
rs3125814	1	11723885	A	G	2.3107e-144	0.589042950766398	-0.276260209666437	0.0107982899137512	FBXO2	17714	biofsci
rs4846028	1	11779499	T	C	2.835e-27	0.273347266527335	0.129992130470939	0.0120165033991143	FBXO2	17433	biofsci
rs59434666	1	11761028	T	C	7.8115e-15	0.0513263023330137	0.204026924502531	0.0262555881637066	FBXO2	14896	biofsci
rs61773907	1	11710991	A	G	1.5537e-15	0.0266282225237449	0.33322411633869	0.0417956421712457	FBXO2	11043	biofsci
rs6686295	1	11659459	A	G	8.8497e-11	0.104850407978241	0.102538505543623	0.0158106678915138	FBXO2	21311	biofsci
rs72635492	1	11565435	A	G	8.7219e-10	0.976081434729064	-0.178612215852627	0.029132164840343	FBXO2	25235	biofsci
rs72638609	1	11703789	T	C	1.6804e-11	0.0334029227557411	-0.226967920624971	0.033718289279184	FBXO2	13621	biofsci
rs72860274	1	11460626	C	T	2.8745e-10	0.0364044307891332	0.153706433280344	0.0243765654238909	FBXO2	23987	biofsci
rs74054205	1	11711405	A	G	1.6065e-52	0.890289716650748	-0.282165124207955	0.0185006900395994	FBXO2	14956	biofsci
rs76390929	1	11772491	A	C	1.7124e-08	0.0424708405251321	-0.145877388825467	0.025870748368501	FBXO2	18370	biofsci
rs79483805	1	11490437	A	C	1.9347e-09	0.0217193747728099	-0.199728947174763	0.0332704136418515	FBXO2	21259	biofsci
rs878778	1	11735245	C	A	3.743e-16	0.0700730449727872	-0.196301024925476	0.0240963634598264	FBXO2	13215	biofsci
rs909934	1	11713563	G	A	1.6769846438804e-308	0.189144388798759	0.764094605366927	0.0155815566039456	FBXO2	13428	biofsci
rs9614	1	11710561	G	T	6.9273e-15	0.165988033903939	0.096897892439323	0.0124453040033038	FBXO2	23319	biofsci
