## Supplementary material for "Multi-level Regulatory Roles of Lactate Metabolism Gene Network in Oral Cancer: Machine Learning Insights": FBXO3.csv

SNP	CHR	BP	effect_allele	other_allele	P	EAF	BETA	SE	gene	samplesize	source
rs11032384	11	33802400	A	G	5.4509e-16	0.0258064516129032	0.214889605086088	0.0265256511487296	FBXO3	28266	biofsci
rs11032430	11	33888654	C	G	3.8484e-11	0.16966199195398	-0.0702061060914939	0.010621838854317	FBXO3	31458	biofsci
rs116898444	11	33789892	C	A	7.1438e-14	0.0419807018386059	-0.164653768912452	0.0219975376297514	FBXO3	25692	biofsci
rs117494948	11	33735359	C	T	1.0389e-44	0.0971572032618544	0.189169061357069	0.01348433660449	FBXO3	31349	biofsci
rs145630783	11	33782131	T	C	1.011e-12	0.0190520219962042	0.231322437046619	0.0324480904820619	FBXO3	25410	biofsci
rs147415045	11	33813732	C	T	2.1586e-09	0.0229095074455899	0.179127367324992	0.029926884525101	FBXO3	24940	biofsci
rs35948998	11	33922518	T	C	2.4826e-09	0.200076103500761	-0.0597207387142431	0.0100160568074202	FBXO3	31141	biofsci
rs3824848	11	33886547	T	C	3.2155e-09	0.669754594310196	-0.0501752367614007	0.00847540358463552	FBXO3	31470	biofsci
rs4756080	11	33931009	C	T	2.0881e-09	0.292456797675486	0.0528764861292145	0.00882628131955907	FBXO3	31017	biofsci
rs7125621	11	33806361	T	C	8.0393e-164	0.33756764882742	0.229923091133764	0.0084293163786456	FBXO3	31469	biofsci
rs831629	11	33744664	A	G	1.4982e-55	0.394924812030075	-0.128041378690151	0.00815524210631196	FBXO3	31461	biofsci
