## Supplementary material for "Multi-level Regulatory Roles of Lactate Metabolism Gene Network in Oral Cancer: Machine Learning Insights": FBXO4.csv

SNP	CHR	BP	effect_allele	other_allele	P	EAF	BETA	SE	gene	samplesize	source
rs276309	5	42039972	C	T	9.2251e-13	0.292532992442757	-0.0631237963204622	0.00883901089693513	FBXO4	30923	biofsci
rs604472	5	41696934	G	A	1.4685e-17	0.0548611693649862	-0.157813860787613	0.0185023402334998	FBXO4	28168	biofsci
