## Supplementary material for "Multi-level Regulatory Roles of Lactate Metabolism Gene Network in Oral Cancer: Machine Learning Insights": FBXO5.csv

SNP	CHR	BP	effect_allele	other_allele	P	EAF	BETA	SE	gene	samplesize	source
rs2207610	6	153304725	T	C	1.031e-26	0.274952847981894	0.0954005079529604	0.00891676866557252	FBXO5	31545	biofsci
