## Supplementary material for "Multi-level Regulatory Roles of Lactate Metabolism Gene Network in Oral Cancer: Machine Learning Insights": FBXO6.csv

SNP	CHR	BP	effect_allele	other_allele	P	EAF	BETA	SE	gene	samplesize	source
rs12117076	1	11779762	T	C	6.9698e-18	0.316556332364041	-0.0898724901432104	0.0104316096923196	FBXO6	21238	biofsci
rs12132907	1	11766889	A	G	6.8408e-23	0.381279567470151	0.0868406159925829	0.00881603768337847	FBXO6	27270	biofsci
rs146715902	1	11732705	T	G	1.227e-11	0.0236420869332262	-0.222994897308245	0.0329046624329711	FBXO6	20006	biofsci
rs17875934	1	11804288	T	C	2.3847e-72	0.847780235608828	-0.22615204739982	0.0125718949896224	FBXO6	24514	biofsci
rs28924112	1	11736532	A	G	7.4681e-12	0.0418866484320336	-0.167624681040165	0.0244764734887223	FBXO6	20796	biofsci
rs3125819	1	11726682	A	G	4.3856e-126	0.587207047481855	-0.225587578515461	0.00944477801939555	FBXO6	23124	biofsci
rs45550733	1	11784251	T	C	1.5215e-10	0.0352619914516384	0.184473386343765	0.0288091119178806	FBXO6	17709	biofsci
rs4846028	1	11779499	T	C	1.6657e-15	0.273347266527335	0.0828560140390366	0.0104036883061534	FBXO6	23257	biofsci
rs6698476	1	11738979	A	G	4.3572e-15	0.790694591728526	-0.0960175019314203	0.0122408849989062	FBXO6	20163	biofsci
rs72638609	1	11703789	T	C	1.3757e-20	0.0334029227557411	-0.262513551635817	0.0282205877787853	FBXO6	19445	biofsci
rs78228745	1	11748631	T	A	4.079e-27	0.164504903511547	-0.142346342257151	0.0131995272952237	FBXO6	20880	biofsci
rs878778	1	11735245	C	A	1.939e-12	0.0700730449727872	0.14130633988793	0.0200753452133787	FBXO6	19039	biofsci
rs909934	1	11713563	G	A	1.3229e-14	0.189144388798759	0.100248513947698	0.0130130345090928	FBXO6	19252	biofsci
