## Supplementary material for "Multi-level Regulatory Roles of Lactate Metabolism Gene Network in Oral Cancer: Machine Learning Insights": FBXO7.csv

SNP	CHR	BP	effect_allele	other_allele	P	EAF	BETA	SE	gene	samplesize	source
rs12628714	22	32939848	C	T	1.4032e-08	0.139451930698675	0.0651740063799009	0.0114884552053412	FBXO7	31568	biofsci
rs17692518	22	32862854	A	G	1.553e-08	0.0774280866192631	-0.0866366884509855	0.0153190148441315	FBXO7	29827	biofsci
rs17772478	22	32908723	C	A	1.1821e-21	0.0246070359281437	0.268280283777315	0.0280636718492541	FBXO7	26451	biofsci
rs4820079	22	32879617	T	G	1.9483e-52	0.503682964410538	0.121078239195129	0.0079452355582107	FBXO7	31684	biofsci
rs6518785	22	32879317	A	T	1.7738e-46	0.0984977163779111	-0.191179426577164	0.0133556482292196	FBXO7	31568	biofsci
rs72620410	22	32873699	C	A	9.9926e-14	0.074952812382031	0.112471719867994	0.0151149319143667	FBXO7	31565	biofsci
rs9606956	22	32858681	G	A	8.273e-09	0.479623287671233	-0.0460618118659021	0.00799323428068963	FBXO7	31355	biofsci
