## Supplementary material for "Multi-level Regulatory Roles of Lactate Metabolism Gene Network in Oral Cancer: Machine Learning Insights": FBXO8.csv

SNP	CHR	BP	effect_allele	other_allele	P	EAF	BETA	SE	gene	samplesize	source
rs11555602	4	175204676	G	A	9.1271e-09	0.160806420791133	0.0625810108717447	0.0108904724474009	FBXO8	31240	biofsci
