## Supplementary material for "Multi-level Regulatory Roles of Lactate Metabolism Gene Network in Oral Cancer: Machine Learning Insights": FBXO10.csv

SNP	CHR	BP	effect_allele	other_allele	P	EAF	BETA	SE	gene	samplesize	source
rs10814577	9	37562721	C	T	2.3843e-43	0.651643830445778	0.126385413180302	0.00915511254556733	FBXO10	26279	biofsci
rs34869971	9	37404772	T	C	5.65e-09	0.375	-0.0528334970092679	0.00906763756037276	FBXO10	25946	biofsci
rs35243260	9	37565869	G	A	8.1154e-25	0.122754038955156	-0.136730445348988	0.0132926100356777	FBXO10	26278	biofsci
rs56891042	9	37517939	T	C	5.3445e-29	0.161091483124107	0.132326107716156	0.0118400969672924	FBXO10	26392	biofsci
rs77279613	9	37573854	A	G	1.3395e-13	0.0278152545421838	0.214493063330127	0.0289761514279325	FBXO10	22022	biofsci
