## Supplementary material for "Multi-level Regulatory Roles of Lactate Metabolism Gene Network in Oral Cancer: Machine Learning Insights": FBXO15.csv

SNP	CHR	BP	effect_allele	other_allele	P	EAF	BETA	SE	gene	samplesize	source
rs1303739	18	71875242	C	T	6.6832e-11	0.168366530677546	-0.0711236621367611	0.0108961703184669	FBXO15	30077	biofsci
rs1788645	18	71838859	C	T	3.9952e-36	0.471738885339547	0.100405055906979	0.00800053035960567	FBXO15	31346	biofsci
rs34406008	18	71644370	A	G	2.3668e-08	0.316465894268396	-0.0483603275772013	0.00866253382363395	FBXO15	30803	biofsci
rs3813114	18	71815122	A	G	5.8441e-116	0.0752752827990529	-0.346500211960007	0.0151377562040737	FBXO15	31346	biofsci
rs7230550	18	71690530	T	C	1.1609e-26	0.667758846657929	-0.0911021781077468	0.00852410065007549	FBXO15	31017	biofsci
rs72964700	18	71634785	A	G	4.078e-09	0.0645428467536665	-0.0985380327132568	0.0167553192846891	FBXO15	29498	biofsci
rs80278728	18	71792384	C	T	1.4144e-65	0.093997414768137	0.241289453152449	0.0141080192453049	FBXO15	29498	biofsci
rs8088762	18	71870333	A	G	8.6059e-22	0.565369973828218	0.0786167175968489	0.00819572970235279	FBXO15	30293	biofsci
rs9950391	18	71895897	T	G	2.3343e-08	0.161037746873904	0.0616161771292476	0.0110320448917223	FBXO15	30408	biofsci
