## Supplementary material for "Multi-level Regulatory Roles of Lactate Metabolism Gene Network in Oral Cancer: Machine Learning Insights": FBXO18.csv

SNP	CHR	BP	effect_allele	other_allele	P	EAF	BETA	SE	gene	samplesize	source
rs10466293	10	5914731	G	A	6.1143e-09	0.137321189092535	0.0788051001818159	0.0135550682322473	FBXO18	22971	biofsci
rs10508295	10	5751644	C	T	6.2418e-10	0.139663859226951	0.0708861742145095	0.0114624647027117	FBXO18	31671	biofsci
rs10905508	10	5984950	C	T	4.6828e-17	0.0651675286710142	-0.14551941634068	0.0173357099355126	FBXO18	27310	biofsci
rs10905799	10	5688287	G	A	6.0627e-17	0.254965753424658	-0.0766313003936183	0.00916225882895553	FBXO18	31355	biofsci
rs111328774	10	5982921	A	G	6.4754e-10	0.0162221844742653	-0.229347380450592	0.0371214380089333	FBXO18	22736	biofsci
rs111584750	10	5794287	C	T	2.1853e-21	0.0182271923174122	0.34717739232287	0.0365607675231279	FBXO18	20903	biofsci
rs112759467	10	5890041	T	G	2.3571e-13	0.0422022798932816	-0.175463892047256	0.023948883799751	FBXO18	21567	biofsci
rs117497819	10	5630300	T	C	2.6518e-08	0.0346803633585194	-0.127050225042828	0.0228388475512464	FBXO18	28633	biofsci
rs11813102	10	5957301	C	T	8.2813e-21	0.050513698630137	0.170601230894751	0.0182340299368067	FBXO18	31355	biofsci
rs12220359	10	5877213	G	A	3.6031e-27	0.142583336465106	0.122658466127667	0.0113614733352785	FBXO18	31684	biofsci
rs12570881	10	5815194	T	A	6.2107e-20	0.171208850512682	0.0974258387492496	0.0106585824507417	FBXO18	31017	biofsci
rs138675209	10	5885007	G	A	1.6926e-23	0.0321087707750535	0.23375446557137	0.023399782330761	FBXO18	29383	biofsci
rs1567705	10	5815108	C	T	4.5401e-13	0.883431839847474	-0.0901502463097349	0.0124547879734927	FBXO18	31300	biofsci
rs186453860	10	5917353	T	C	2.1834e-08	0.015625	-0.279402457992125	0.0499236068313127	FBXO18	13043	biofsci
rs2004335	10	5693729	T	G	1.4848e-15	0.333843040251855	0.0723894149259784	0.00907328815988098	FBXO18	27310	biofsci
rs2274032	10	5978686	T	C	2.553e-29	0.0162112932604736	0.459057124012673	0.040836294768683	FBXO18	18800	biofsci
rs4581347	10	5914653	G	A	8.7363e-19	0.525647668393782	-0.0919293112685879	0.0103873754272367	FBXO18	18585	biofsci
rs582359	10	5929040	A	G	3.2978e-191	0.612270702800634	-0.240919170369018	0.00816805288873202	FBXO18	31569	biofsci
rs594741	10	5988219	A	G	7.2962e-27	0.261283776165959	0.0970291126846014	0.00904211360612456	FBXO18	31684	biofsci
rs60549704	10	5635049	G	A	3.7807e-08	0.0341653451010136	-0.177799174594745	0.0323230088161043	FBXO18	14503	biofsci
rs626040	10	5915625	T	C	1.6769846438804e-308	0.125474641903831	0.452769446420152	0.0119941468009958	FBXO18	31674	biofsci
rs7082619	10	5865270	T	A	2.0174e-09	0.749400890106128	-0.0936418177506997	0.015616599861698	FBXO18	10917	biofsci
rs76094285	10	5672657	A	G	6.5248e-10	0.0551712932875313	0.117267603892894	0.0189833269486991	FBXO18	26617	biofsci
rs76440081	10	5865144	A	G	1.1693e-30	0.106008566348796	-0.153094229616123	0.0133006289684998	FBXO18	29823	biofsci
rs8177712	10	5999618	G	C	6.1616e-21	0.15288315629742	-0.108686665282776	0.0115783005702268	FBXO18	28799	biofsci
rs8177777	10	6010864	A	G	1.3804e-12	0.0275489785471637	0.187830040948893	0.0265064549333766	FBXO18	26564	biofsci
rs8177779	10	6006894	A	G	1.301e-17	0.0348790946465673	0.197853583599692	0.0231581047333316	FBXO18	27696	biofsci
rs9423934	10	5733460	G	C	2.2369e-09	0.0438609775489342	0.116358857310007	0.0194586536857431	FBXO18	31488	biofsci
