## Supplementary material for "Multi-level Regulatory Roles of Lactate Metabolism Gene Network in Oral Cancer: Machine Learning Insights": FBXO21.csv

SNP	CHR	BP	effect_allele	other_allele	P	EAF	BETA	SE	gene	samplesize	source
rs4766834	12	117640545	A	C	1.0365e-21	0.491778006166495	-0.0764777767599353	0.007988820419711	FBXO21	31346	biofsci
rs4767516	12	117624418	C	T	2.9994e-11	0.105513544955958	-0.0896141161541458	0.0134827003511789	FBXO21	29143	biofsci
