## Supplementary material for "Multi-level Regulatory Roles of Lactate Metabolism Gene Network in Oral Cancer: Machine Learning Insights": FBXO22.csv

SNP	CHR	BP	effect_allele	other_allele	P	EAF	BETA	SE	gene	samplesize	source
rs57737646	15	76299828	T	C	6.7522e-30	0.0258540503974294	-0.298588492774736	0.0262883637173792	FBXO22	28727	biofsci
