## Supplementary material for "Multi-level Regulatory Roles of Lactate Metabolism Gene Network in Oral Cancer: Machine Learning Insights": FBXO25.csv

SNP	CHR	BP	effect_allele	other_allele	P	EAF	BETA	SE	gene	samplesize	source
rs1044783	8	426685	G	A	4.0264e-10	0.138136041069002	0.0724189326822825	0.0115810997061157	FBXO25	31313	biofsci
rs1050909	8	419368	T	G	1.4125e-42	0.258571212807733	0.124829033360712	0.00912753148636758	FBXO25	31305	biofsci
rs116865328	8	348331	G	A	1.915e-22	0.0536731149792012	0.177793744778787	0.0182419913792567	FBXO25	29582	biofsci
rs13378	8	427857	C	G	8.1723e-21	0.149763175701075	-0.104600706045642	0.011178633142996	FBXO25	31423	biofsci
rs2242	8	455360	T	G	1.616e-10	0.334416926603781	-0.0540538458673369	0.00845410332937171	FBXO25	31430	biofsci
rs55815624	8	329595	T	G	3.4829e-10	0.162891547605219	-0.0686423476231973	0.0109381479759696	FBXO25	30648	biofsci
rs61655931	8	311490	T	C	4.7186e-08	0.0311482569681569	0.128338221821267	0.0234978526505058	FBXO25	30007	biofsci
rs737168	8	287398	T	G	3.0268e-13	0.120860927152318	0.0897205748838297	0.0123017803852618	FBXO25	31095	biofsci
