## Supplementary material for "Multi-level Regulatory Roles of Lactate Metabolism Gene Network in Oral Cancer: Machine Learning Insights": FBXO27.csv

SNP	CHR	BP	effect_allele	other_allele	P	EAF	BETA	SE	gene	samplesize	source
rs10409280	19	39546960	T	C	6.4511e-15	0.704052511415525	0.0694582911152087	0.00891073536738236	FBXO27	30222	biofsci
rs6508841	19	39514844	C	T	6.9785e-33	0.614247059265662	0.0992666094009559	0.00831086296285694	FBXO27	30551	biofsci
