## Supplementary material for "Multi-level Regulatory Roles of Lactate Metabolism Gene Network in Oral Cancer: Machine Learning Insights": FBXO28.csv

SNP	CHR	BP	effect_allele	other_allele	P	EAF	BETA	SE	gene	samplesize	source
rs10157771	1	224318758	C	A	1.8361e-268	0.125916043443948	0.420591769366279	0.0120148823303009	FBXO28	31470	biofsci
rs10495211	1	223831945	T	C	3.2438e-14	0.427172189929795	-0.0612563495746555	0.00807268612362192	FBXO28	31355	biofsci
rs10737430	1	224295636	A	G	6.4555e-16	0.021612324259647	0.339792238098703	0.042051413061074	FBXO28	13372	biofsci
rs10753474	1	224702890	C	T	1.6519e-22	0.815448780856043	0.100480654878983	0.0102937779679944	FBXO28	31355	biofsci
rs10799491	1	224339423	T	G	1.7899e-25	0.0421993911719939	-0.207897783809688	0.0199309535907437	FBXO28	31141	biofsci
rs10907388	1	223679435	T	C	2.4614e-09	0.151451655529128	-0.0664419561372917	0.0111405023704379	FBXO28	31348	biofsci
rs10916247	1	224252777	C	A	1.6769846438804e-308	0.507721060182738	0.373268112999309	0.00798856535965117	FBXO28	31347	biofsci
rs112232026	1	224307774	T	C	1.6642e-19	0.0214547704273278	-0.265883678059848	0.0294337261089356	FBXO28	27490	biofsci
rs114270899	1	224394302	C	T	1.1035e-29	0.0436972874401641	-0.23910003673154	0.0211312449608078	FBXO28	26796	biofsci
rs114645810	1	224052954	A	G	1.7087e-12	0.0259973365757628	-0.210769229249934	0.0298696525445253	FBXO28	22132	biofsci
rs114824018	1	224241660	A	G	8.4442e-12	0.0143610785463072	-0.285536012273251	0.0418018669057712	FBXO28	20215	biofsci
rs1153942	1	223970745	T	G	1.4111e-16	0.136081776842422	-0.096065979352735	0.0116251971722657	FBXO28	31470	biofsci
rs115442429	1	224744007	A	C	8.8622e-15	0.016054373938009	0.293193098279121	0.0378089260927863	FBXO28	22142	biofsci
rs11588322	1	224910885	T	C	2.036e-10	0.049385001439796	0.121502511994062	0.0191080742909812	FBXO28	29170	biofsci
rs11588603	1	224368977	C	A	3.8494e-218	0.104932633021238	0.412235049164337	0.0130760755177279	FBXO28	31135	biofsci
rs116138026	1	224644527	A	G	1.5623e-09	0.0184102863822326	-0.222799180824288	0.0369019446177766	FBXO28	20318	biofsci
rs116241433	1	224391304	A	C	7.4371e-24	0.0170704255547218	-0.356849396161483	0.0354344182789163	FBXO28	23733	biofsci
rs116249679	1	224243799	A	G	1.0871e-23	0.0215911452920391	0.313012906454574	0.0311970923569851	FBXO28	24319	biofsci
rs116352693	1	224174003	T	C	5.8016e-32	0.147271460302252	0.140761700577829	0.0119626152036092	FBXO28	27822	biofsci
rs116768531	1	224059659	G	A	3.4082e-13	0.0219075549330299	0.21119303403927	0.0290203965755998	FBXO28	27707	biofsci
rs11806738	1	224982512	A	G	1.036e-10	0.0516982676306097	0.125926181312142	0.0194880884770482	FBXO28	26854	biofsci
rs11807770	1	224867611	C	T	4.5759e-10	0.0203060468071587	0.201876464084642	0.0323872912925371	FBXO28	23961	biofsci
rs12128373	1	224478645	T	C	8.5876e-102	0.357164982382778	0.180446366454472	0.00842396414920552	FBXO28	30688	biofsci
rs12736412	1	224353586	T	C	6.6857e-183	0.139877694311276	0.332047966255412	0.0115132527610621	FBXO28	31352	biofsci
rs140613932	1	224448279	A	G	1.129e-29	0.0182904744657733	0.405818326017399	0.035870906456772	FBXO28	21641	biofsci
rs141873482	1	224816296	C	T	1.009e-10	0.025687359897525	-0.176793667313802	0.0273437372113651	FBXO28	26720	biofsci
rs142437322	1	223746074	A	G	5.8009e-09	0.0136629119733	0.362204322268369	0.0622066297304244	FBXO28	9588	biofsci
rs144395112	1	224328823	T	G	3.875e-18	0.0185639603115331	-0.294698877115782	0.0339420986266219	FBXO28	23821	biofsci
rs146693807	1	224391882	C	A	1.3455e-29	0.0157414715425765	0.385851854468521	0.0341528310351149	FBXO28	27667	biofsci
rs146779946	1	224940650	T	C	2.2338e-13	0.0519998388850848	-0.1355558888521	0.0184837176977965	FBXO28	29688	biofsci
rs149458385	1	224628588	A	G	1.1968e-11	0.0180588235294118	0.242338108165743	0.035739393892333	FBXO28	22075	biofsci
rs1602707	1	224287634	C	T	1.0422e-22	0.471289030570541	0.0811259092419885	0.00827148617359359	FBXO28	29329	biofsci
rs17502365	1	224401440	T	C	4.8271e-47	0.0432875667429443	-0.296692867574294	0.0205969487441109	FBXO28	28459	biofsci
rs181208805	1	224389892	T	C	1.1327e-14	0.0187237517498833	-0.271606877600483	0.0351667500842224	FBXO28	22005	biofsci
rs182639436	1	223970435	A	G	2.4825e-11	0.0149122378135237	0.243721015091435	0.0365146997709877	FBXO28	25528	biofsci
rs183082805	1	224453029	C	A	9.2292e-10	0.0163496376811594	-0.324887897749788	0.0530671813645075	FBXO28	11040	biofsci
rs185315281	1	224435147	C	T	3.5445e-29	0.0169761273209549	0.432309433743773	0.0385560253060221	FBXO28	20155	biofsci
rs189124726	1	224236097	T	C	2.0576e-24	0.0139037052841192	0.447643132002135	0.0439012153072725	FBXO28	18922	biofsci
rs189749504	1	224359349	A	G	3.8656e-40	0.0211070428602197	0.426179182525896	0.0321358475113406	FBXO28	23433	biofsci
rs34631151	1	224482084	T	C	1.9732e-13	0.0325130461475494	-0.187582921105883	0.0255197498273427	FBXO28	24407	biofsci
rs34791963	1	224662703	C	T	5.4705e-28	0.248010911570812	-0.101576145778967	0.00926155876717277	FBXO28	31255	biofsci
rs3767724	1	224482427	A	C	1.1694e-13	0.0408583067801396	-0.153911670332462	0.0207425331643054	FBXO28	29654	biofsci
rs41271487	1	224421442	T	C	1.0241e-17	0.0144157814871017	0.454408267728249	0.0530150931280259	FBXO28	12521	biofsci
rs61825622	1	224459102	T	C	2.2292e-08	0.0176848874598071	-0.202454655926463	0.0361978644603009	FBXO28	21966	biofsci
rs61827156	1	224875597	A	G	2.0476e-12	0.0562328683058544	0.126075191100486	0.0179305663391529	FBXO28	29304	biofsci
rs61827701	1	224327095	G	A	1.9165e-176	0.867053471606461	-0.336087365334466	0.0118671983861439	FBXO28	30800	biofsci
rs61827772	1	224533888	T	C	1.774e-24	0.0189472617660469	0.336190536863311	0.03292434990337	FBXO28	24814	biofsci
rs62621130	1	224381117	A	G	4.3883e-84	0.0864781303991998	-0.298268930152449	0.0153518176609303	FBXO28	26855	biofsci
rs6426154	1	224909092	G	A	1.1706e-11	0.625032883610808	0.0558557700298253	0.00823357803473301	FBXO28	31470	biofsci
rs6604879	1	224239031	T	C	3.8396e-60	0.705707762557078	-0.143824808079224	0.00879259104870694	FBXO28	31141	biofsci
rs6672211	1	224426229	A	G	1.7053e-25	0.0459077022029265	0.20446354060591	0.0195928878651836	FBXO28	29737	biofsci
rs6696394	1	224880533	G	T	1.5408e-11	0.954432710736969	0.128902511021858	0.0191133748049196	FBXO28	31470	biofsci
rs72747929	1	223815500	T	C	5.4849e-19	0.0847589122929516	0.129115246014562	0.0145037458172768	FBXO28	30640	biofsci
rs72753934	1	224306138	G	A	7.9628e-35	0.0376739060562928	-0.280097092206246	0.0227528831074738	FBXO28	26640	biofsci
rs72760323	1	224767537	A	G	5.1653e-10	0.0960217407714954	0.0842273323367861	0.013554010546295	FBXO28	31355	biofsci
rs74486710	1	224272296	T	C	5.9249e-13	0.0136088350552191	0.373896512189977	0.0519134876622713	FBXO28	13821	biofsci
rs74960545	1	224435934	C	T	7.496e-61	0.0874930005599552	-0.238317689414422	0.014481499292958	FBXO28	29863	biofsci
rs7511743	1	225223732	A	G	5.0033e-10	0.0210949806292307	0.181750731522745	0.0292246034832604	FBXO28	28350	biofsci
rs76518883	1	224074293	A	G	1.7812e-09	0.0368298810257383	-0.14020027618384	0.0233022431579032	FBXO28	25958	biofsci
rs77187453	1	224265681	A	G	4.1402e-21	0.018961896189619	-0.333181242736369	0.0353361731205516	FBXO28	21526	biofsci
rs77909148	1	224310174	T	C	5.7037e-40	0.0372725531507374	-0.28069297135159	0.0212127121778973	FBXO28	30966	biofsci
rs78602772	1	224710415	T	C	1.243e-22	0.0613416052733618	0.164786977958769	0.0168318295804752	FBXO28	30651	biofsci
rs78789927	1	224349097	A	G	2.261e-36	0.02134813470673	-0.401079813981036	0.0318458849950006	FBXO28	23598	biofsci
rs80328683	1	224617536	A	G	9.0912e-10	0.0187454330841437	-0.212160133433886	0.034641216986511	FBXO28	22652	biofsci
rs883116	1	224807973	T	C	8.5791e-46	0.761565635687174	-0.132868316014587	0.00935402523264528	FBXO28	31470	biofsci
