## Supplementary material for "Multi-level Regulatory Roles of Lactate Metabolism Gene Network in Oral Cancer: Machine Learning Insights": FBXO30.csv

SNP	CHR	BP	effect_allele	other_allele	P	EAF	BETA	SE	gene	samplesize	source
rs2814878	6	146293594	T	C	2.516e-10	0.431086557577611	-0.0511431339321568	0.00808472058239252	FBXO30	31191	biofsci
rs34211445	6	146188902	G	T	6.8632e-43	0.0912729732777089	-0.189489496670794	0.0138027371485966	FBXO30	31642	biofsci
