## Supplementary material for "Multi-level Regulatory Roles of Lactate Metabolism Gene Network in Oral Cancer: Machine Learning Insights": FBXO31.csv

SNP	CHR	BP	effect_allele	other_allele	P	EAF	BETA	SE	gene	samplesize	source
rs11639752	16	87330575	C	A	1.0146e-21	0.359456398640997	0.0794229671778343	0.00829439373169384	FBXO31	31565	biofsci
rs11862395	16	87575683	T	C	2.1775e-11	0.28931940320944	0.0586415221245641	0.00876070366532173	FBXO31	31684	biofsci
rs12051223	16	87383265	A	G	2.2858e-34	0.11380706093996	-0.1647102857954	0.0134733442232983	FBXO31	27310	biofsci
rs12931123	16	87469883	G	A	4.7959e-26	0.328892479987974	-0.0892508902262127	0.00845555220848414	FBXO31	31684	biofsci
rs13334287	16	87561987	G	A	1.9746e-24	0.14196715121767	-0.116328952204703	0.0114043520062647	FBXO31	31560	biofsci
rs139185095	16	87517852	T	C	1.2235e-16	0.0235362724515979	-0.237216582865801	0.0286472698676184	FBXO31	26510	biofsci
rs140065057	16	87400022	T	C	3.9966e-08	0.0162151745402489	0.201667327603276	0.0367268853766666	FBXO31	23237	biofsci
rs145215963	16	87411659	A	G	1.2068e-11	0.0242561448900388	0.196397691094431	0.0289693474584308	FBXO31	25173	biofsci
rs146846403	16	87642741	T	C	8.6335e-09	0.0165176470588235	-0.196804053560975	0.0341934904373088	FBXO31	26325	biofsci
rs16942916	16	87410529	T	C	3.6615e-09	0.0266196862923392	-0.15748785755609	0.0266991926145339	FBXO31	27070	biofsci
rs35674809	16	87473881	A	G	9.6928e-13	0.0531566746966047	-0.136664774640241	0.0191546749229468	FBXO31	27076	biofsci
rs4359440	16	87301422	A	G	1.6828e-08	0.138915103242611	-0.064922493807042	0.0115074078852568	FBXO31	31566	biofsci
rs4843554	16	87232383	C	T	4.0513e-08	0.402495396294487	0.0444614280024271	0.00810053892587081	FBXO31	31684	biofsci
rs56276323	16	87374661	C	T	4.1236e-29	0.0302637067247532	-0.28314414257874	0.0252832101883881	FBXO31	26652	biofsci
rs58458111	16	87816334	A	G	1.5109e-09	0.808866682528353	-0.0624395524558713	0.0103325421902815	FBXO31	30293	biofsci
rs62053110	16	87404052	C	G	5.3917e-187	0.530626316797548	-0.234020378678975	0.00802404186810088	FBXO31	31180	biofsci
rs62056519	16	87611138	T	C	1.0779e-08	0.31032307398203	0.0494553498657275	0.00864906433468478	FBXO31	31230	biofsci
rs77019223	16	87425653	G	A	7.9101e-28	0.0762979683972912	0.176508504339041	0.0161427909073403	FBXO31	27225	biofsci
rs77035714	16	87503410	C	T	6.3849e-13	0.106396357328708	-0.0983262186229449	0.0136718000282185	FBXO31	28135	biofsci
rs77210016	16	87457831	A	G	1.6911e-09	0.0199730234488483	0.195141635298586	0.0323881155995064	FBXO31	24351	biofsci
rs77615431	16	87431409	C	T	9.1692e-19	0.0707845134997453	0.155152277433429	0.0175414394095387	FBXO31	24705	biofsci
rs78013598	16	87499556	T	G	2.4896e-08	0.0280236634531113	-0.142985069853349	0.0256526076630993	FBXO31	27895	biofsci
rs79433123	16	87250072	C	T	3.4444e-08	0.0470197589571206	0.107361051072501	0.0194589837551884	FBXO31	29469	biofsci
rs8048240	16	87409458	C	T	1.1825e-09	0.027504873294347	-0.150028108135958	0.0246655336022947	FBXO31	30725	biofsci
rs8059509	16	87387587	T	C	7.0806e-29	0.0783313668024207	-0.16574282930238	0.0148636279853985	FBXO31	31348	biofsci
