## Supplementary material for "Multi-level Regulatory Roles of Lactate Metabolism Gene Network in Oral Cancer: Machine Learning Insights": FBXO32.csv

SNP	CHR	BP	effect_allele	other_allele	P	EAF	BETA	SE	gene	samplesize	source
rs10101794	8	124541764	C	T	5.6869e-31	0.449012218796391	0.0929217350561509	0.00802959931009565	FBXO32	31346	biofsci
rs112118864	8	124724391	T	C	2.3926e-13	0.797473851149794	-0.0725463222794557	0.00990447564091632	FBXO32	31558	biofsci
rs117122824	8	124533422	T	C	1.6635e-75	0.0501643479590277	-0.336998415916014	0.0183279808080673	FBXO32	31239	biofsci
rs12548263	8	124498734	T	G	5.7256e-30	0.242478551000953	0.10605678712397	0.0093256412011299	FBXO32	31300	biofsci
rs13266414	8	124532668	A	G	1.368e-13	0.0346068145947451	-0.175453953333673	0.0237122367431612	FBXO32	26617	biofsci
rs13273000	8	124610213	C	T	5.7535e-13	0.78607556713094	-0.069934807289921	0.00970508011239536	FBXO32	31568	biofsci
rs138866867	8	124561732	A	G	6.4818e-15	0.0729406536581425	0.122720475878089	0.0157446982292529	FBXO32	29828	biofsci
rs142712866	8	124323593	A	G	2.7177e-12	0.0195932648152198	-0.213392624242618	0.0305221592588921	FBXO32	27940	biofsci
rs17338552	8	124584186	T	C	4.8776e-24	0.0593627659986821	0.172216454919894	0.0170302257545087	FBXO32	30874	biofsci
rs2280919	8	124551779	A	G	1.2118e-85	0.449255751014885	0.156641994519051	0.00798688556826554	FBXO32	31679	biofsci
rs35117009	8	124525537	A	G	6.1797e-45	0.017931359526972	0.444630802656015	0.0316112218928461	FBXO32	28414	biofsci
rs62520866	8	124586000	T	C	2.0026e-09	0.255056723243338	-0.0583347531339395	0.00972634939541475	FBXO32	27817	biofsci
rs75775152	8	124627543	A	C	5.0722e-11	0.059007669431836	0.142379248697685	0.0216750774414938	FBXO32	19167	biofsci
rs7812683	8	124202659	C	T	1.3817e-09	0.20111658167751	0.0640656361673401	0.0105759011121944	FBXO32	27823	biofsci
