## Supplementary material for "Multi-level Regulatory Roles of Lactate Metabolism Gene Network in Oral Cancer: Machine Learning Insights": FBXO33.csv

SNP	CHR	BP	effect_allele	other_allele	P	EAF	BETA	SE	gene	samplesize	source
rs111878909	14	40172650	A	G	4.062e-11	0.0853731701463883	-0.0963254078481833	0.0145910004768746	FBXO33	30077	biofsci
rs117380074	14	39266153	A	G	4.0376e-08	0.0246379224238389	0.146773656643738	0.0267381372203629	FBXO33	29103	biofsci
rs17108732	14	39477158	T	C	4.254e-09	0.0256920779568863	-0.148639697754667	0.0253055428776375	FBXO33	31192	biofsci
rs1956157	14	40137400	T	G	7.0519e-12	0.224508014600857	0.0667766772154288	0.0097388943975132	FBXO33	30279	biofsci
rs2415544	14	39861315	C	A	1.1286e-40	0.840630098671432	-0.146954390628853	0.0110048519222422	FBXO33	30817	biofsci
rs62017303	14	40038122	A	G	3.5736e-13	0.123814118025406	0.0901953816387641	0.012404981726989	FBXO33	29951	biofsci
rs7143501	14	39925439	T	G	1.1592e-24	0.500415188344531	-0.081599800374851	0.0079594807181938	FBXO33	31569	biofsci
rs72673375	14	39694222	G	A	4.9083e-08	0.110207240194783	0.0693248018568076	0.0127094199128823	FBXO33	31566	biofsci
