## Supplementary material for "Multi-level Regulatory Roles of Lactate Metabolism Gene Network in Oral Cancer: Machine Learning Insights": FBXO34.csv

SNP	CHR	BP	effect_allele	other_allele	P	EAF	BETA	SE	gene	samplesize	source
rs117044971	14	55634902	A	C	5.0996e-11	0.0613621480026195	0.115691537999177	0.0176141559962815	FBXO34	27980	biofsci
rs117258538	14	55753931	T	C	5.888e-10	0.0325964010282776	-0.15747584092315	0.025426806536604	FBXO34	24525	biofsci
rs1188075	14	55974079	C	T	2.6913e-09	0.677116878196628	0.0507180570751453	0.00852475957225738	FBXO34	31470	biofsci
rs141419326	14	55416151	A	G	6.8836e-15	0.0952361429977042	0.109270256514639	0.0140329351990752	FBXO34	29467	biofsci
rs17128440	14	55861912	T	C	2.9125e-117	0.568233295583239	0.184973257283955	0.0080351537665974	FBXO34	31565	biofsci
rs2181048	14	55242483	A	G	6.9058e-09	0.304285714285714	-0.0508746853819245	0.00878194496589468	FBXO34	30625	biofsci
rs61743178	14	55864146	A	G	1.7607e-14	0.0453058868795691	0.147899036921041	0.0192903400183959	FBXO34	31065	biofsci
rs61975440	14	55790599	T	C	4.2245e-08	0.0753134260314566	-0.0893628390097705	0.016303814746998	FBXO34	27010	biofsci
rs7142517	14	55306804	A	C	2.7049e-11	0.318452728760079	-0.0576640687494046	0.00865605907642262	FBXO34	30746	biofsci
rs75811768	14	55659031	T	C	1.361e-11	0.0415697191291341	-0.140319429245718	0.0207514795021693	FBXO34	29143	biofsci
rs77139386	14	55968436	G	T	6.6034e-11	0.158297313331638	-0.0746962724050957	0.0114401654702795	FBXO34	28673	biofsci
rs78033747	14	55585374	C	T	2.1621e-14	0.0777928795258051	0.113542229376146	0.0148599923275241	FBXO34	31562	biofsci
rs8003311	14	55721274	T	C	3.3506e-14	0.0523978685612789	-0.149522859644809	0.0197158269023601	FBXO34	25906	biofsci
rs80299099	14	55735322	G	A	2.6793e-11	0.0483705477109493	0.13740924744453	0.0206221106141989	FBXO34	25542	biofsci
