## Supplementary material for "Multi-level Regulatory Roles of Lactate Metabolism Gene Network in Oral Cancer: Machine Learning Insights": FBXO36.csv

SNP	CHR	BP	effect_allele	other_allele	P	EAF	BETA	SE	gene	samplesize	source
rs9808110	2	230626528	C	T	1.9164e-16	0.553611695730607	0.0979879301965707	0.0119102404459076	FBXO36	14263	biofsci
