## Supplementary material for "Multi-level Regulatory Roles of Lactate Metabolism Gene Network in Oral Cancer: Machine Learning Insights": FBXO38.csv

SNP	CHR	BP	effect_allele	other_allele	P	EAF	BETA	SE	gene	samplesize	source
rs10477350	5	147188894	A	G	1.0288e-12	0.371654687261049	-0.0645266271137996	0.0090544625150915	FBXO38	26116	biofsci
rs10515613	5	147771465	G	A	3.966e-15	0.0756616678703428	0.137029438276093	0.0174424254116029	FBXO38	23499	biofsci
rs111849861	5	147369239	C	T	2.8745e-10	0.045859452325965	-0.136990576543841	0.0217262583134571	FBXO38	24208	biofsci
rs112385899	5	147486285	T	C	6.6474e-22	0.0305045071965735	-0.279391359157719	0.0290463840767787	FBXO38	20039	biofsci
rs114054039	5	147758697	G	T	8.6437e-09	0.0148850840660188	-0.295598209815417	0.0513610428327657	FBXO38	12926	biofsci
rs114827363	5	147460729	A	C	6.689e-17	0.0185426926956625	-0.337229198402017	0.0403760923351952	FBXO38	16853	biofsci
rs1154729	5	147418887	A	G	6.2369e-13	0.296910819647488	-0.0683149905718206	0.00949465477503031	FBXO38	26569	biofsci
rs115932800	5	147580304	C	T	1.1026e-09	0.0251500774593338	0.19166357227965	0.0314517094602225	FBXO38	20616	biofsci
rs13153644	5	147638502	A	C	1.2769e-40	0.0516269694351886	0.273736968689192	0.0205130929363552	FBXO38	24269	biofsci
rs1422966	5	147731747	G	A	5.4732e-13	0.0503520787112955	0.162139451226241	0.0224787815369807	FBXO38	20694	biofsci
rs17460496	5	147356593	A	G	3.7038e-50	0.101268059045226	-0.218875141967211	0.0146974981175941	FBXO38	25432	biofsci
rs2098648	5	147326546	T	C	7.6225e-09	0.270692071669381	0.0566238764504651	0.00980228446672179	FBXO38	26359	biofsci
rs4705214	5	147312815	G	A	4.2698e-11	0.546187380209703	0.0574614711707384	0.00871341266653602	FBXO38	26569	biofsci
rs4705237	5	147625207	C	T	2.7832e-20	0.0865837722250822	0.146111821407934	0.0158350750948764	FBXO38	25213	biofsci
rs6888999	5	147526393	G	C	1.6769846438804e-308	0.547618148875132	-0.330411123931005	0.00873502680513418	FBXO38	26452	biofsci
rs72652848	5	147424248	T	C	7.4066e-25	0.100573844759891	0.148834052702078	0.0144565046868064	FBXO38	26448	biofsci
rs74602917	5	147529966	T	C	1.8852e-09	0.0292896896519196	0.173019634186411	0.0288001255387195	FBXO38	21202	biofsci
rs76415546	5	147561954	T	C	6.3165e-44	0.0395780784223802	0.341720832217205	0.0245837019501166	FBXO38	21765	biofsci
rs7700502	5	147809954	T	C	5.9282e-61	0.266081871345029	0.17491907310353	0.0106196921355779	FBXO38	22703	biofsci
rs7721661	5	147827921	A	G	3.6745e-40	0.141027829947072	-0.176223400539563	0.0132845394027699	FBXO38	23388	biofsci
rs7725556	5	147541384	A	G	2.4414e-08	0.0616172590408195	0.102246068150387	0.0183318813357933	FBXO38	25732	biofsci
rs7734265	5	148027199	G	C	2.0907e-09	0.163143222209316	0.0713924156247581	0.011917207609254	FBXO38	25787	biofsci
rs77710874	5	147458278	C	T	4.578e-25	0.0336149974604054	-0.275946567033629	0.026683676004567	FBXO38	21617	biofsci
rs79211908	5	147594150	C	T	1.5334e-61	0.0635925641681589	-0.31345499614293	0.0189370183442338	FBXO38	23414	biofsci
rs79780631	5	147430185	T	C	8.5825e-09	0.0319691863264324	0.160712096465532	0.0279173999801156	FBXO38	20730	biofsci
