## Supplementary material for "Multi-level Regulatory Roles of Lactate Metabolism Gene Network in Oral Cancer: Machine Learning Insights": FBXO39.csv

SNP	CHR	BP	effect_allele	other_allele	P	EAF	BETA	SE	gene	samplesize	source
rs7221626	17	6679420	C	A	1.017e-10	0.419956968141326	0.0538048733445548	0.00832312991639799	FBXO39	29630	biofsci
