## Supplementary material for "Multi-level Regulatory Roles of Lactate Metabolism Gene Network in Oral Cancer: Machine Learning Insights": FBXO40.csv

SNP	CHR	BP	effect_allele	other_allele	P	EAF	BETA	SE	gene	samplesize	source
rs1873645	3	121348499	C	T	1.0136e-40	0.248665814792544	0.125469886064597	0.00939033394687739	FBXO40	30350	biofsci
rs71329238	3	121493284	T	C	3.6618e-10	0.043715077240926	0.136987948818181	0.0218558264172726	FBXO40	25039	biofsci
