## Supplementary material for "Multi-level Regulatory Roles of Lactate Metabolism Gene Network in Oral Cancer: Machine Learning Insights": FBXO41.csv

SNP	CHR	BP	effect_allele	other_allele	P	EAF	BETA	SE	gene	samplesize	source
rs10519309	2	73672629	T	C	2.5974e-22	0.0704584040747029	-0.168138842435259	0.0173067813771471	FBXO41	25488	biofsci
rs12620074	2	73906598	G	C	1.3114e-09	0.433364064740832	-0.0622899190553532	0.0102686975033553	FBXO41	19310	biofsci
rs12994221	2	73410702	A	G	6.2202e-15	0.340819870149479	-0.0719107843685874	0.00922027699874184	FBXO41	26179	biofsci
rs17009399	2	74056313	C	G	8.5318e-09	0.0661719939117199	-0.101861216935995	0.0176916105557863	FBXO41	25852	biofsci
rs17349049	2	73529077	A	G	6.4472e-12	0.194939117199391	0.0762604206208546	0.0111013058622687	FBXO41	25852	biofsci
rs2043092	2	73407076	T	C	2.1023e-34	0.0928431814764697	-0.184204586625403	0.0150597294405803	FBXO41	26176	biofsci
rs2140268	2	73602386	C	T	3.4211e-09	0.110704716539787	-0.0876600041741892	0.0148324880159373	FBXO41	23085	biofsci
rs4852916	2	73491683	A	G	3.9066e-20	0.692109127078104	0.0976149259625705	0.010621054540195	FBXO41	20800	biofsci
rs546576	2	73501453	G	A	2.056e-60	0.133618721461187	-0.211921201995173	0.0129255711625246	FBXO41	25852	biofsci
rs56262012	2	73484751	T	A	1.0861e-11	0.0942186481199739	-0.109174095851731	0.016068246769653	FBXO41	22692	biofsci
rs72809998	2	73628938	C	A	9.6596e-09	0.129788328048676	0.079745158525503	0.0139008765536812	FBXO41	22910	biofsci
rs7558708	2	73518867	A	G	6.8189e-12	0.0730896297249753	-0.122924201504076	0.0179155847294355	FBXO41	22994	biofsci
