## Supplementary material for "Multi-level Regulatory Roles of Lactate Metabolism Gene Network in Oral Cancer: Machine Learning Insights": FBXO42.csv

SNP	CHR	BP	effect_allele	other_allele	P	EAF	BETA	SE	gene	samplesize	source
rs183424675	1	16588211	G	T	2.7646e-09	0.0178062678062678	0.394909736609494	0.0664272054851966	FBXO42	6479	biofsci
rs525409	1	16731510	G	C	8.6011e-28	0.759784101312176	-0.102238472189443	0.00935684221893751	FBXO42	31291	biofsci
