## Supplementary material for "Multi-level Regulatory Roles of Lactate Metabolism Gene Network in Oral Cancer: Machine Learning Insights": FBXO44.csv

SNP	CHR	BP	effect_allele	other_allele	P	EAF	BETA	SE	gene	samplesize	source
rs10779763	1	11690766	A	C	4.7922e-12	0.202739777510523	0.068525560403475	0.00991457266095767	FBXO44	31469	biofsci
rs113600041	1	11730759	T	C	4.4851e-08	0.0433425523508495	-0.143535420727854	0.0262380807472543	FBXO44	17516	biofsci
rs12117076	1	11779762	T	C	1.0088e-21	0.316556332364041	-0.10039915684743	0.0104845661345075	FBXO44	21024	biofsci
rs12139487	1	11717300	C	T	1.2081e-20	0.804239796997251	-0.107665437124725	0.0115571696910363	FBXO44	23777	biofsci
rs17875967	1	11811273	G	T	2.3271e-40	0.854611835326793	-0.161813464569993	0.0121668833091465	FBXO44	27184	biofsci
rs2272983	1	11714368	T	G	4.3248e-49	0.189702484113229	0.194186121556614	0.0131856320359483	FBXO44	18709	biofsci
rs2336031	1	11745459	A	G	1.9197e-11	0.192561852400085	0.0780593861949953	0.0116296518518787	FBXO44	23777	biofsci
rs3125818	1	11728894	A	G	3.0542e-10	0.114874157612433	0.11664070952501	0.0185258667309937	FBXO44	14328	biofsci
rs4846028	1	11779499	T	C	6.7999e-13	0.273347266527335	0.0750811238809484	0.0104518861113591	FBXO44	23043	biofsci
rs9614	1	11710561	G	T	1.3112e-11	0.165988033903939	0.0756163320695123	0.0111736164656312	FBXO44	28929	biofsci
