## Supplementary material for "Multi-level Regulatory Roles of Lactate Metabolism Gene Network in Oral Cancer: Machine Learning Insights": FBXO45.csv

SNP	CHR	BP	effect_allele	other_allele	P	EAF	BETA	SE	gene	samplesize	source
rs112861249	3	196295530	T	C	6.5172e-13	0.0251939888026716	0.265977018794968	0.0369967477320102	FBXO45	14874	biofsci
rs73219680	3	196316604	C	A	1.0681e-13	0.341208476517755	0.0768744526276266	0.0103431533054769	FBXO45	20792	biofsci
