## Supplementary material for "Multi-level Regulatory Roles of Lactate Metabolism Gene Network in Oral Cancer: Machine Learning Insights": FBXO46.csv

SNP	CHR	BP	effect_allele	other_allele	P	EAF	BETA	SE	gene	samplesize	source
rs117516680	19	46254070	A	G	1.3511e-09	0.0282149513356803	0.166603598414206	0.0274864465402151	FBXO46	24137	biofsci
rs8101428	19	46212952	C	T	1.4007e-15	0.17706917384081	0.0836818586056889	0.0104793571525144	FBXO46	31246	biofsci
rs918490	19	46338729	T	C	5.4901e-11	0.325797722403879	-0.0559587819035573	0.00853420495707752	FBXO46	31254	biofsci
