## Supplementary material for "Multi-level Regulatory Roles of Lactate Metabolism Gene Network in Oral Cancer: Machine Learning Insights": FBXO48.csv

SNP	CHR	BP	effect_allele	other_allele	P	EAF	BETA	SE	gene	samplesize	source
rs115429444	2	68670056	A	T	1.7482e-23	0.0213907199172806	0.554879900182124	0.0555624436927607	FBXO48	7737	biofsci
