## Supplementary material for "Multi-level Regulatory Roles of Lactate Metabolism Gene Network in Oral Cancer: Machine Learning Insights": FBXW2.csv

SNP	CHR	BP	effect_allele	other_allele	P	EAF	BETA	SE	gene	samplesize	source
rs34025993	9	123516572	A	G	5.3701e-41	0.38969604282164	-0.110394117084523	0.00823296022645745	FBXW2	31016	biofsci
rs72758110	9	123538346	T	G	6.3197e-13	0.0230755946984415	-0.202367693761496	0.0281328032699173	FBXW2	28024	biofsci
