## Supplementary material for "Multi-level Regulatory Roles of Lactate Metabolism Gene Network in Oral Cancer: Machine Learning Insights": FBXW4P1.csv

SNP	CHR	BP	effect_allele	other_allele	P	EAF	BETA	SE	gene	samplesize	source
rs76340755	22	23515955	G	A	1.5335e-09	0.275481725034409	-0.0835358204642042	0.0138286022487426	FBXW4P1	13100	biofsci
rs928781	22	23600013	A	G	1.3043e-23	0.278265543809353	0.136322501438519	0.0136112887591628	FBXW4P1	13438	biofsci
