## Supplementary material for "Multi-level Regulatory Roles of Lactate Metabolism Gene Network in Oral Cancer: Machine Learning Insights": FBXW5.csv

SNP	CHR	BP	effect_allele	other_allele	P	EAF	BETA	SE	gene	samplesize	source
rs10747041	9	139827110	T	C	7.9024e-18	0.246621366553416	0.0794171143677646	0.0092333671702183	FBXW5	31565	biofsci
rs10781531	9	139908265	T	C	2.1364e-10	0.0358676522351285	0.173929925934484	0.027384933152974	FBXW5	19280	biofsci
rs112356767	9	139806533	T	C	1.3556e-10	0.866021683481403	-0.0983765638837907	0.015321543091794	FBXW5	18357	biofsci
