## Supplementary material for "Multi-level Regulatory Roles of Lactate Metabolism Gene Network in Oral Cancer: Machine Learning Insights": FBXW7.csv

SNP	CHR	BP	effect_allele	other_allele	P	EAF	BETA	SE	gene	samplesize	source
rs17028954	4	153438333	G	C	3.3301e-26	0.291020269505152	0.0927834885557847	0.00876159026192985	FBXW7	31568	biofsci
rs7694164	4	153426018	T	C	1.5263e-15	0.0226780481590011	-0.223889202940259	0.0280745853112628	FBXW7	28622	biofsci
