## Supplementary material for "Multi-level Regulatory Roles of Lactate Metabolism Gene Network in Oral Cancer: Machine Learning Insights": FBXW8.csv

SNP	CHR	BP	effect_allele	other_allele	P	EAF	BETA	SE	gene	samplesize	source
rs10850728	12	117330483	C	T	3.5028e-295	0.0989754568392079	0.493678343036323	0.0134443260939843	FBXW8	31019	biofsci
rs113922328	12	117420290	A	G	6.2916e-21	0.030028342455043	0.244342689485035	0.0260354490660666	FBXW8	25325	biofsci
rs116981911	12	117371473	T	C	7.756e-13	0.0143027413587604	0.302025243417274	0.0421493306097568	FBXW8	19963	biofsci
rs117372432	12	117449163	A	G	1.463e-35	0.0166825944238999	-0.404005617169248	0.0324598970914447	FBXW8	28928	biofsci
rs117434046	12	117545911	T	A	2.6653e-29	0.0665132903331827	-0.186612238652663	0.0166062058867776	FBXW8	29202	biofsci
rs117754574	12	117337914	T	C	1.9926e-12	0.0296130428219192	-0.186584509948071	0.0265230724324886	FBXW8	24734	biofsci
rs118025725	12	117365110	A	C	8.2793e-23	0.025481473138867	-0.293314994066134	0.0298360266167018	FBXW8	22619	biofsci
rs12816240	12	117184799	T	C	6.28e-20	0.086553154333115	0.137934352761889	0.0150919463392149	FBXW8	27766	biofsci
rs139421341	12	117391032	C	A	1.926e-16	0.0168539325842697	0.488843189325448	0.0594215407545489	FBXW8	8546	biofsci
rs139740666	12	117570674	T	C	2.8366e-18	0.0144977963349571	0.532324939227829	0.0610611430766387	FBXW8	9386	biofsci
rs142112324	12	117106651	A	G	3.8646e-10	0.0163118926422952	0.233660695198295	0.0373283748479608	FBXW8	22363	biofsci
rs143624418	12	117437813	A	G	1.4805e-11	0.0242448330683625	-0.196297606917451	0.0290824195027114	FBXW8	24989	biofsci
rs145950975	12	117201588	G	A	1.608e-16	0.0138659753319192	0.373807038290124	0.0453192825539959	FBXW8	17804	biofsci
rs150071158	12	117405575	C	T	4.1309e-10	0.0142608947444621	-0.272716140094774	0.0436415650655744	FBXW8	18675	biofsci
rs1875144	12	117475178	T	C	5.2875e-35	0.396526054590571	0.101247763308672	0.00820251657217745	FBXW8	31056	biofsci
rs2029853	12	117175308	G	A	8.5159e-10	0.54794	0.0504417251439203	0.00822182607356363	FBXW8	29861	biofsci
rs35176067	12	117127516	T	C	4.0264e-10	0.0222583154138262	0.183363650433324	0.0293241084972532	FBXW8	26718	biofsci
rs3862136	12	117551956	A	G	1.6205e-17	0.191956124314442	0.0935267303214401	0.0109793776203794	FBXW8	26741	biofsci
rs6490101	12	117402755	T	C	1.2202e-73	0.0363584474885845	-0.388597078029313	0.0214071227987744	FBXW8	31141	biofsci
rs73206008	12	117549253	A	G	2.6822e-14	0.05022743042171	-0.140425803693716	0.0184462547708062	FBXW8	30803	biofsci
rs73218446	12	117139318	C	T	3.5055e-13	0.0133883072361716	-0.430734294121181	0.0592213017641485	FBXW8	10793	biofsci
rs76009092	12	117131114	G	C	5.6934e-20				FBXW8	5075	biofsci
rs7955979	12	117514906	C	T	1.9893e-29	0.178717727084821	-0.117185058678464	0.0104041496433961	FBXW8	31470	biofsci
rs903770	12	117291957	G	A	5.721e-95	0.731776567389037	-0.188191143271391	0.00910204458719131	FBXW8	30748	biofsci
