## Supplementary material for "Multi-level Regulatory Roles of Lactate Metabolism Gene Network in Oral Cancer: Machine Learning Insights": FBXW9.csv

SNP	CHR	BP	effect_allele	other_allele	P	EAF	BETA	SE	gene	samplesize	source
rs117758012	19	12957650	T	C	2.8668e-18	0.0633418190233742	0.154920310199771	0.0177728165704649	FBXW9	26680	biofsci
