## Supplementary material for "Multi-level Regulatory Roles of Lactate Metabolism Gene Network in Oral Cancer: Machine Learning Insights": FCAR.csv

SNP	CHR	BP	effect_allele	other_allele	P	EAF	BETA	SE	gene	samplesize	source
rs111457558	19	55388109	T	C	3.4957e-08	0.050279737290197	-0.166473324441989	0.0301877424368022	FCAR	11490	biofsci
rs11665986	19	55383941	T	C	1.1276e-79	0.194915254237288	-0.282492448711393	0.0149463740826328	FCAR	14263	biofsci
rs116934473	19	55398656	G	A	2.8505e-23	0.0714426255312451	-0.233867747097834	0.0235336245268308	FCAR	13609	biofsci
rs11883241	19	55225613	T	C	1.5071e-09	0.301476943891165	0.0779780230776418	0.0129021514738479	FCAR	14263	biofsci
rs12460776	19	55198771	A	G	2.7297e-10	0.057058599695586	0.161158686099531	0.0255256408545887	FCAR	14263	biofsci
rs269938	19	55439821	T	G	1.8302e-09	0.385358337404638	0.0731448999038914	0.0121656742571837	FCAR	14263	biofsci
rs4541181	19	55345609	T	G	4.4215e-09	0.159036925070179	0.115834581158727	0.0197410537619046	FCAR	9593	biofsci
rs4806573	19	55339354	C	T	9.2789e-13	0.214823853989813	0.125524889883192	0.0175785472052419	FCAR	9593	biofsci
rs57315205	19	55378656	C	G	2.2415e-28	0.0313975685722898	0.43186268125162	0.0390893168283795	FCAR	10760	biofsci
rs6509908	19	55410520	G	A	1.2092e-16	0.503468853095284	-0.110883645927833	0.0133885107374829	FCAR	11158	biofsci
rs73065470	19	55388294	A	G	5.2654e-217	0.258565965583174	0.42540963678767	0.0135296359353388	FCAR	14248	biofsci
rs73932253	19	55392957	T	G	2.109e-24	0.112366897067065	-0.224528749091316	0.0220260108194506	FCAR	10333	biofsci
