## Supplementary material for "Multi-level Regulatory Roles of Lactate Metabolism Gene Network in Oral Cancer: Machine Learning Insights": FCER1A.csv

SNP	CHR	BP	effect_allele	other_allele	P	EAF	BETA	SE	gene	samplesize	source
rs10489848	1	159194412	A	C	2.6858e-51	0.800030070666065	-0.150252376648409	0.00997267938249411	FCER1A	31425	biofsci
rs1103577	1	159100315	T	C	1.4059e-09	0.589136225266362	-0.0493439219619547	0.00814968899564878	FCER1A	31101	biofsci
rs111231035	1	159253133	C	T	8.5332e-15	0.0162688415389214	-0.258079241763144	0.0332610632234179	FCER1A	28240	biofsci
rs115321806	1	159443169	T	C	1.9759e-10	0.0187810548388567	0.202627144076362	0.0318430914896928	FCER1A	26758	biofsci
rs12042349	1	159176490	T	C	5.6122e-32	0.121793896034706	-0.144295050957453	0.0122602916874795	FCER1A	31099	biofsci
rs12132709	1	159454237	A	G	5.8366e-63	0.218445685815656	0.161968589551821	0.00967069030783962	FCER1A	31315	biofsci
rs140480781	1	159319081	A	G	7.3061e-18	0.039464812473662	0.185063543837411	0.0214937740371669	FCER1A	28551	biofsci
rs143273561	1	159435889	T	C	2.2686e-11	0.0377001205026683	0.148222653667687	0.0221634722950621	FCER1A	28057	biofsci
rs143786651	1	159317009	T	C	7.0761e-23	0.0557213539621456	0.174419680325988	0.0177131564579703	FCER1A	30287	biofsci
rs144398877	1	159358245	G	A	4.8397e-12	0.0158357771260997	-0.318612736620794	0.0461075998698727	FCER1A	15091	biofsci
rs149148655	1	159532030	A	G	3.3716e-09	0.0118512464241929	-0.450897700613168	0.0762630574070036	FCER1A	7341	biofsci
rs150377363	1	159433843	C	T	1.5288e-15	0.0174704077159141	-0.258732924463531	0.0324450341041484	FCER1A	27671	biofsci
rs184763186	1	159384591	G	T	3.0495e-14	0.0156939845474614	0.310946440923353	0.0409339337471339	FCER1A	19317	biofsci
rs2275674	1	159527480	C	T	4.5107e-16	0.76207298282536	-0.0760951921351531	0.00936683023365047	FCER1A	31430	biofsci
rs2793844	1	159016967	A	G	3.8762e-08	0.843133462282398	-0.0610208348482901	0.0111021659749814	FCER1A	30671	biofsci
rs34288705	1	159534384	C	G	5.5786e-20	0.0539283049982331	0.164624778247105	0.017987257656229	FCER1A	30290	biofsci
rs3806187	1	159750629	A	G	2.2369e-08	0.185153068918715	0.0575057337019928	0.0102824685659609	FCER1A	31345	biofsci
rs4625277	1	159372283	T	A	2.3309e-77	0.202325056433409	-0.199531146931293	0.0107176277149123	FCER1A	26971	biofsci
rs4656241	1	159613986	C	T	1.0127e-21	0.210177253168055	-0.0957041402133624	0.00999468855029632	FCER1A	30152	biofsci
rs55688443	1	159447163	T	G	4.6392e-12	0.0216097776705665	-0.195180754418609	0.0282208083078293	FCER1A	29694	biofsci
rs6703348	1	159291683	G	C	2.6423e-161	0.251060284762193	0.249734814701094	0.00922770121865142	FCER1A	31229	biofsci
rs72633672	1	159608855	G	A	7.354e-17	0.139037535356624	0.0968486706419709	0.0116108798064992	FCER1A	30983	biofsci
rs72698534	1	159501829	C	T	1.5275e-10	0.0158050451572719	0.233893612401663	0.0365304656475648	FCER1A	24087	biofsci
rs72713693	1	159303251	C	G	6.1946e-105	0.173795681063123	-0.229426867178106	0.0105459858320703	FCER1A	31309	biofsci
rs77525901	1	159415283	C	T	1.0906e-08	0.0166274773261673	0.225171470578378	0.0393925002323924	FCER1A	19706	biofsci
rs79354020	1	159260645	T	G	7.0216e-10	0.0144649257552483	-0.281765599449669	0.0457011060838987	FCER1A	16793	biofsci
rs79545379	1	159554632	T	C	9.8828e-24	0.0323292320746712	-0.23827783282621	0.0237264712503819	FCER1A	28391	biofsci
