## Supplementary material for "Multi-level Regulatory Roles of Lactate Metabolism Gene Network in Oral Cancer: Machine Learning Insights": FCER1G.csv

SNP	CHR	BP	effect_allele	other_allele	P	EAF	BETA	SE	gene	samplesize	source
rs10494349	1	161259741	C	T	2.5988e-15	0.124466840297437	-0.141854215830917	0.0179362502315037	FCER1G	14262	biofsci
rs10800309	1	161472158	A	G	2.2113e-08	0.617826501429933	0.0681711431416802	0.012184732812912	FCER1G	14263	biofsci
rs11265561	1	161143969	G	A	7.8013e-169	0.364511380364625	-0.340722515817265	0.0123022727485752	FCER1G	14262	biofsci
rs11265587	1	161281184	G	C	9.2176e-10	0.147441457068517	0.115597570087607	0.0188807791078166	FCER1G	11158	biofsci
rs112803994	1	161174935	T	G	9.7935e-36	0.0441286462228871	-0.359753816054227	0.0288303547802367	FCER1G	14261	biofsci
rs114173811	1	161223416	T	C	2.3209e-40	0.0203601522734078	0.557630625640345	0.0419277452022094	FCER1G	14260	biofsci
rs114930751	1	161289933	A	G	3.4386e-13	0.0154419595314164	0.446719639060647	0.0613946344328973	FCER1G	8725	biofsci
rs11584878	1	161208703	T	C	5.5446e-19	0.0397274751821236	-0.269824322124814	0.0303146146554034	FCER1G	14262	biofsci
rs11588018	1	161112911	A	G	6.4992e-37	0.0389596420273643	-0.410223467668594	0.0323201471474173	FCER1G	12784	biofsci
rs115901521	1	160941118	A	G	1.4643e-11	0.0459202425801709	-0.225301900717862	0.0333711379444059	FCER1G	10248	biofsci
rs116459183	1	161447167	G	A	1.0237e-16	0.0556385814686162	0.214464817480717	0.0258325986775295	FCER1G	14260	biofsci
rs116664724	1	161198413	A	C	5.6604e-30	0.0154457476126386	0.702154330704527	0.0617349086668829	FCER1G	8627	biofsci
rs11810305	1	161704111	A	G	2.0168e-11	0.219493317224194	0.0959388994755594	0.0143087741018598	FCER1G	14255	biofsci
rs12045955	1	161688739	C	T	8.0982e-12	0.0529436843533196	-0.180771974463766	0.0264414080570694	FCER1G	14263	biofsci
rs12133979	1	161079031	T	C	1.9226e-22	0.0242194339072075	-0.44492827600337	0.0456533353858452	FCER1G	10151	biofsci
rs12562860	1	161211678	C	T	5.2435e-97	0.188546423135464	-0.316376021214685	0.0151369568398818	FCER1G	14263	biofsci
rs12740751	1	161167989	A	G	1.1584e-17	0.021664136884228	-0.39062360839716	0.0456506647808947	FCER1G	11320	biofsci
rs12743772	1	160973006	C	T	5.3158e-57	0.496998867497169	-0.1884399727991	0.0118434515205991	FCER1G	14259	biofsci
rs142352313	1	161128107	T	C	2.9065e-19	0.0113895216400911	0.774917556816135	0.0863677715653884	FCER1G	5953	biofsci
rs143135133	1	161383559	C	A	2.3119e-13	0.017733703727631	-0.399955100280033	0.0545700895432016	FCER1G	9639	biofsci
rs143417305	1	160903680	A	C	2.815e-22	0.0153297835795259	0.510548485342434	0.0525959086579205	FCER1G	11974	biofsci
rs147829393	1	160840794	G	A	4.6725e-22	0.0221012883163039	0.400715710603491	0.0415025800194186	FCER1G	13431	biofsci
rs149397699	1	161014424	C	T	6.4382e-19	0.0149290110291877	0.524897575254501	0.0590821430465885	FCER1G	9740	biofsci
rs150744482	1	161531050	G	A	2.5596e-12	0.0170830271858927	0.432598138195286	0.0617988511871667	FCER1G	7797	biofsci
rs150752639	1	161230773	G	A	1.8203e-12	0.0277157098659333	-0.261936650675322	0.0371667873709238	FCER1G	13432	biofsci
rs16832733	1	161228843	A	G	1.9347e-40	0.0987596139345498	0.265008463767403	0.0199052438327565	FCER1G	14178	biofsci
rs3007144	1	160929890	C	T	1.5184e-34	0.758760212181051	0.171688379855793	0.0140058882435405	FCER1G	13925	biofsci
rs34307129	1	161275729	A	G	4.0665e-24	0.0316195031220938	0.342762069257759	0.0338360005585097	FCER1G	14263	biofsci
rs35958318	1	160925186	A	G	7.4752e-11	0.110547510260977	-0.124419413049118	0.0191102836987555	FCER1G	13924	biofsci
rs3843301	1	161614401	G	T	1.209e-10	0.640444424612913	-0.0898116238992176	0.0139498033455341	FCER1G	11158	biofsci
rs4233366	1	161159147	T	C	1.6769846438804e-308	0.73888533954677	0.93072656294219	0.0134795504377751	FCER1G	14263	biofsci
rs6682220	1	161234649	A	G	1.4343e-51	0.260748647023452	0.203749964160679	0.0134861408225177	FCER1G	14262	biofsci
rs71519213	1	161572330	C	G	1.3395e-13	0.583562730369057	-0.104929711021124	0.0141754763477241	FCER1G	10239	biofsci
rs72714918	1	161174370	T	C	1.4111e-55	0.0210237075851492	0.667908492883261	0.0425294813547153	FCER1G	13431	biofsci
rs7550614	1	161071626	G	C	4.309e-25	0.0189929721555022	-0.448876210108469	0.0433818374335291	FCER1G	14259	biofsci
rs76265753	1	161181134	T	C	1.1985e-14	0.0246704711883238	-0.340610767381927	0.0441428658754975	FCER1G	10664	biofsci
rs77244566	1	160918520	A	G	8.875e-23	0.200049701789264	-0.147153595101723	0.0149791422043917	FCER1G	13925	biofsci
rs77444104	1	161049383	T	G	2.8939e-37	0.0198638189477809	0.557640367935073	0.0437162699562612	FCER1G	13438	biofsci
rs80168109	1	161204194	T	C	3.9019e-90	0.035117599351176	0.6475761714156	0.0321669889485538	FCER1G	14261	biofsci
