## Supplementary material for "Multi-level Regulatory Roles of Lactate Metabolism Gene Network in Oral Cancer: Machine Learning Insights": FCER2.csv

SNP	CHR	BP	effect_allele	other_allele	P	EAF	BETA	SE	gene	samplesize	source
rs10422720	19	7789796	C	T	1.6336e-15	0.264846912706835	-0.0730764219954318	0.00917319483266156	FCER2	30518	biofsci
rs11260012	19	7759569	C	T	1.2953e-221	0.473476384929502	-0.255470991430776	0.00803924071466977	FCER2	31033	biofsci
rs113607124	19	7771154	T	C	7.1406e-24	0.0156964237698306	0.405768680694874	0.0402752067707743	FCER2	19951	biofsci
rs11465373	19	7811593	T	C	2.6365e-20	0.0914849130862578	-0.131916842944884	0.0142881575011247	FCER2	29467	biofsci
rs11672507	19	7761078	T	C	1.9161e-140	0.075713453698311	-0.407428697724767	0.0161492210442256	FCER2	27396	biofsci
rs12610479	19	7750975	A	G	4.367e-18	0.106835692528221	-0.119880281734822	0.0138290956815696	FCER2	27399	biofsci
rs12974280	19	8196508	C	G	1.6887e-08	0.373534338358459	-0.0465762605835207	0.00825659190291268	FCER2	31343	biofsci
rs12980031	19	7764436	G	T	3.7992e-85	0.207353271868675	0.206381680268045	0.0105542862832239	FCER2	27310	biofsci
rs12981234	19	7763878	T	C	3.8238e-08	0.320190268783311	-0.0555295962647437	0.0100986771900165	FCER2	22524	biofsci
rs72486374	19	7756482	T	C	2.1678e-22	0.0618997500328904	-0.171062240150864	0.017574586752028	FCER2	27878	biofsci
rs75497226	19	7759713	T	C	1.0361e-11	0.0235074626865672	0.211642546556012	0.0311174973617214	FCER2	22495	biofsci
rs8110128	19	7763977	C	A	3.368e-13	0.526903336184773	-0.0796153165396629	0.0109381230906155	FCER2	16765	biofsci
