## Supplementary material for "Multi-level Regulatory Roles of Lactate Metabolism Gene Network in Oral Cancer: Machine Learning Insights": FCF1.csv

SNP	CHR	BP	effect_allele	other_allele	P	EAF	BETA	SE	gene	samplesize	source
rs10144845	14	75237770	C	T	5.3323e-10	0.34200890834969	0.0523033608161737	0.00842352651165588	FCF1	31313	biofsci
rs4899530	14	75165825	G	A	2.4386e-27	0.227704911871923	-0.103020482569458	0.00951119259285032	FCF1	31430	biofsci
