## Supplementary material for "Multi-level Regulatory Roles of Lactate Metabolism Gene Network in Oral Cancer: Machine Learning Insights": FCF1P2.csv

SNP	CHR	BP	effect_allele	other_allele	P	EAF	BETA	SE	gene	samplesize	source
rs114113231	3	48241930	A	G	6.4036e-11	0.0270884220810943	-0.416419117007741	0.0637311167749833	FCF1P2	4671	biofsci
rs1141601	3	47712202	C	T	2.9927e-09	0.284283513097072	0.125368036786772	0.0211338373909361	FCF1P2	5502	biofsci
rs115595028	3	47354903	G	A	4.2489e-10	0.0364313318880196	-0.317892623687032	0.0509076184942	FCF1P2	5496	biofsci
rs115974143	3	48090485	A	G	1.0172e-18	0.0428343949044586	-0.416390907705909	0.0471398385284791	FCF1P2	5488	biofsci
rs140407011	3	47921684	C	T	2.1348e-09	0.015836625282167	-0.471900819295834	0.0788182822180375	FCF1P2	5164	biofsci
rs149502526	3	48306040	T	C	8.4929e-15	0.0234839762041835	-0.488934136144952	0.0630077882633735	FCF1P2	5492	biofsci
rs4371540	3	48353543	A	G	3.2306e-174	0.272080471050049	-0.602764446388208	0.0214207335075218	FCF1P2	5502	biofsci
rs62263023	3	48260304	A	T	2.1391e-11	0.0841325929665152	0.253915257834355	0.0379187398764026	FCF1P2	4513	biofsci
rs734071	3	48519821	C	A	2.373e-12	0.408884212108685	-0.135936865776789	0.019390466553996	FCF1P2	5502	biofsci
rs74617496	3	48768680	T	C	1.1104e-18	0.458108770210681	-0.174251949208417	0.0197492915505052	FCF1P2	5164	biofsci
rs78691034	3	47911121	A	G	1.3214e-19	0.0467072948881208	-0.409465419837161	0.0452018435340076	FCF1P2	5496	biofsci
rs9844505	3	48234492	G	A	2.7816e-28	0.207448282231252	0.267635391798368	0.0242673949366527	FCF1P2	5164	biofsci
rs986739	3	48395539	C	G	1.4738e-09	0.963519969424804	0.30748298226478	0.0508471660048915	FCF1P2	5502	biofsci
