## Supplementary material for "Multi-level Regulatory Roles of Lactate Metabolism Gene Network in Oral Cancer: Machine Learning Insights": FCGBP.csv

SNP	CHR	BP	effect_allele	other_allele	P	EAF	BETA	SE	gene	samplesize	source
rs10401972	19	40423081	A	C	2.6263e-58	0.680223486183118	0.155211582588496	0.00964142912267653	FCGBP	24728	biofsci
rs10415437	19	40660584	C	T	5.8979e-116	0.240239726027397	0.214683231009554	0.00937903209782365	FCGBP	31141	biofsci
rs10423675	19	40702538	A	G	4.1986e-13	0.434689871267319	-0.0583989709396116	0.00805625280244058	FCGBP	31350	biofsci
rs106082	19	40595028	A	C	6.3633e-138	0.509920910226169	0.253289939463899	0.0101322460423026	FCGBP	19489	biofsci
rs11083534	19	40217692	C	T	5.933e-10	0.365258751902587	-0.0515289148171475	0.00832185316814398	FCGBP	31141	biofsci
rs111693556	19	40358837	T	C	6.7713e-12	0.0158371040723982	1.06739267581534	0.155539916330105	FCGBP	1326	biofsci
rs116982106	19	40345223	C	T	3e-09	0.0167147547507711	-0.266014337777428	0.04484697851801	FCGBP	15126	biofsci
rs117004636	19	40848914	C	T	2.4286e-28	0.0144298216313715	0.464898127070475	0.0421065236002604	FCGBP	19830	biofsci
rs117160804	19	40416624	C	A	1.914e-49	0.0352082892789173	-0.367785456334004	0.0248809655342383	FCGBP	23777	biofsci
rs118002667	19	40334344	A	G	1.937e-09	0.0324363927001465	-0.144796308675474	0.0241210596004388	FCGBP	27382	biofsci
rs118167426	19	40318132	T	C	2.2223e-42	0.0279917498000589	-0.345715519319961	0.0253405106957488	FCGBP	28618	biofsci
rs12972927	19	40685483	T	C	1.0603e-17	0.0182648401826484	0.286100832201578	0.0333945154484585	FCGBP	25004	biofsci
rs137879430	19	40602584	T	C	2.027e-19	0.0362095531587057	-0.218679895184933	0.0242662200456	FCGBP	24331	biofsci
rs138094147	19	40365001	A	G	5.1686e-40	0.0160364338945625	-0.489406084353948	0.0369650433434253	FCGBP	23190	biofsci
rs139074486	19	40345473	T	G	1.5173e-08	0.0166312809624912	0.480646363083729	0.0849243534257521	FCGBP	4239	biofsci
rs140703911	19	40341940	T	C	2.7083e-70	0.027360824742268	0.45029265426133	0.0254048110411646	FCGBP	29111	biofsci
rs144487091	19	40114209	T	G	1.7185e-09	0.0159182183278569	0.248355659599833	0.0412372828346283	FCGBP	18770	biofsci
rs144661638	19	40062281	C	T	1.4702e-09	0.0156017092318394	0.343991072144385	0.0568787116214798	FCGBP	10063	biofsci
rs145334694	19	40475704	C	T	4.9015e-12	0.0193068083528976	-0.243464832412521	0.0352428754831246	FCGBP	21261	biofsci
rs146866786	19	40432174	T	C	7.106e-09	0.0151682294539437	0.326601807096218	0.0564225286509836	FCGBP	10514	biofsci
rs149498729	19	40170974	T	C	1.2501e-23	0.0239209568382735	0.359739605954601	0.035902872907104	FCGBP	16613	biofsci
rs150842284	19	40677987	G	A	6.073e-17	0.0169550777836043	-0.307184296486684	0.0367282777343382	FCGBP	22238	biofsci
rs1807537	19	40416492	A	G	2.1813e-10	0.0535533849781071	0.154118676320039	0.0242775395104185	FCGBP	16737	biofsci
rs183129719	19	40343283	A	C	1.9227e-29	0.0142508143322476	0.450443282069346	0.0399807643961608	FCGBP	22267	biofsci
rs183370467	19	40285908	C	A	6.4379e-11	0.0142405063291139	0.477971520881413	0.0731581597455249	FCGBP	6655	biofsci
rs2108687	19	40274909	A	G	2.4778e-28	0.295814457738026	-0.0976268606693958	0.00884397404331955	FCGBP	30688	biofsci
rs2158937	19	40132472	T	C	4.1313e-26	0.0797324247964102	-0.162216146150659	0.0153477156840179	FCGBP	28929	biofsci
rs2542328	19	40460797	A	G	1.0251e-71	0.0187366642958748	0.564620319844506	0.0315291195419064	FCGBP	27357	biofsci
rs2883446	19	40280853	T	A	1.5514e-76	0.22615592958019	-0.178596693228792	0.00964589789140832	FCGBP	30706	biofsci
rs372599	19	40453666	T	C	1.6769846438804e-308	0.0461983408174138	0.724021616534512	0.0190893194368954	FCGBP	31139	biofsci
rs3760920	19	40442558	A	G	7.4175e-55	0.062061521856449	0.260487486643473	0.0166989862583161	FCGBP	30803	biofsci
rs45519837	19	40973356	T	C	7.9859e-12	0.0514934234563391	0.133767354931616	0.0195600624278552	FCGBP	26757	biofsci
rs4802078	19	40968842	G	A	1.3663e-51	0.326902320561252	0.129791170000505	0.00858895734349598	FCGBP	30803	biofsci
rs4803248	19	39980137	A	G	8.4187e-24	0.175260455986713	0.105653189213614	0.0105037668476342	FCGBP	31353	biofsci
rs4803296	19	40288825	T	C	7.0885e-76	0.313318112633181	-0.159238806235106	0.0086386957356892	FCGBP	31141	biofsci
rs5019526	19	40373461	G	A	2.8416e-112	0.607291157791891	0.283098109245666	0.0125727505349635	FCGBP	13263	biofsci
rs55667380	19	40403598	T	C	2.6451e-105	0.275091108925782	-0.231885027824787	0.0106399051030236	FCGBP	22148	biofsci
rs56053061	19	40277172	G	A	3.9786e-18	0.174666026717863	-0.0935371004945633	0.0107770327669931	FCGBP	29863	biofsci
rs56108413	19	40437483	G	C	1.6769846438804e-308	0.0521557169930512	0.737822379976737	0.0183037965947918	FCGBP	30189	biofsci
rs58490271	19	40428567	C	A	4.3459e-14	0.0351481288981289	0.256540142025703	0.0339774766599609	FCGBP	12771	biofsci
rs62106889	19	40347790	C	A	3.7132e-52	0.0186797494011424	0.486924357754949	0.0320410319048588	FCGBP	26569	biofsci
rs62106913	19	40352825	A	G	4.6225e-33	0.142160671276513	0.138645404007568	0.0115747146095496	FCGBP	30603	biofsci
rs62110562	19	40285898	T	C	4.9741e-127	0.222374429223744	-0.231026783135086	0.00963587228465014	FCGBP	31141	biofsci
rs62119912	19	40169845	C	G	2.39e-12	0.0736426791512497	0.107184597824754	0.0152908965896906	FCGBP	31347	biofsci
rs7252109	19	40991763	A	G	9.9209e-13	0.0913051750380517	-0.0992057392171226	0.01391111692194	FCGBP	31141	biofsci
rs7252127	19	40427903	A	C	4.7758e-09	0.302775187846213	0.05902084475704	0.0100805897209244	FCGBP	23308	biofsci
rs7254391	19	40312748	G	A	2.2776e-13	0.0141441937259218	0.28928482075263	0.0394577945512692	FCGBP	23031	biofsci
rs7256902	19	40413482	A	C	2.5407e-19	0.0203295400663822	0.305447180571063	0.033987668918556	FCGBP	21733	biofsci
rs7257641	19	40670462	T	C	4.0107e-13	0.014957264957265	0.515848815728038	0.0711005645231059	FCGBP	6713	biofsci
rs73048160	19	40977235	T	C	1.1515e-19	0.0283531583264971	0.247648700635421	0.0272927219726489	FCGBP	24365	biofsci
rs74865598	19	40462018	T	C	4.7667e-08	0.0137069139286434	-0.331436716920977	0.0607060309029758	FCGBP	10036	biofsci
rs74906438	19	40031063	T	C	3.499e-18	0.0377473304020101	-0.185203538945744	0.0213029445059403	FCGBP	30333	biofsci
rs75021556	19	40309096	T	C	6.3806e-19	0.0136343804537522	0.565826297919691	0.0636811697882672	FCGBP	9168	biofsci
rs75055583	19	40150242	C	T	4.0205e-19	0.0772202976892916	0.134167753866782	0.015013456483722	FCGBP	31130	biofsci
rs75515275	19	41031623	T	C	5.2768e-09	0.272298325722983	0.0525549223018522	0.00900159672202181	FCGBP	31141	biofsci
rs77152874	19	40288189	T	C	1.6769846438804e-308	0.840411299262261	0.415378244205392	0.0109623356277517	FCGBP	31022	biofsci
rs77379185	19	40607548	G	A	7.8859e-15	0.0576404027821032	-0.15175708955003	0.0195326652701663	FCGBP	24127	biofsci
rs77774275	19	40184826	A	G	1.5e-20	0.0375657960075479	0.218578350993594	0.0235202460932288	FCGBP	24999	biofsci
rs79209397	19	40421875	A	G	7.5186e-33	0.0631111915972474	0.273428032581925	0.0229043904724426	FCGBP	16119	biofsci
rs79538893	19	40287951	A	G	1.5354e-24	0.0204994620306926	-0.340002460173688	0.0332527247646593	FCGBP	22520	biofsci
rs79817057	19	40704993	G	A	1.614e-20	0.0614659926470588	-0.167539397069427	0.0180438979730349	FCGBP	26621	biofsci
rs80257485	19	40259005	G	A	3.1714e-20	0.0193313204212387	0.346427921986236	0.0376016674068703	FCGBP	18654	biofsci
rs8101354	19	40437170	A	G	3.7444e-15	0.0355129039253958	0.251264774397903	0.0319537063354151	FCGBP	14297	biofsci
rs8108062	19	40656914	T	C	1.4872e-161	0.0609498282305863	0.452127810426725	0.0166930459308071	FCGBP	31350	biofsci
rs8111228	19	40244348	G	C	4.1868e-27	0.486146761286426	0.0861488703044429	0.00798991581536633	FCGBP	31353	biofsci
rs8182613	19	40116270	A	G	8.7315e-12	0.0988551383856295	0.0921447451395411	0.0134986881631861	FCGBP	30803	biofsci
rs9304586	19	40352684	T	C	1.6769846438804e-308	0.34787139805117	-0.391621100307473	0.00957267730394237	FCGBP	24052	biofsci
