## Supplementary material for "Multi-level Regulatory Roles of Lactate Metabolism Gene Network in Oral Cancer: Machine Learning Insights": FCGR1A.csv

SNP	CHR	BP	effect_allele	other_allele	P	EAF	BETA	SE	gene	samplesize	source
rs1105209	1	150152860	A	G	1.5136e-10	0.16223635881707	0.154312345811294	0.0240958676178221	FCGR1A	6336	biofsci
rs115539008	1	150707381	C	T	3.7722e-08	0.017483372456964	-0.375896761097196	0.0683311994141528	FCGR1A	6234	biofsci
rs3738319	1	149815323	A	G	3.0281e-11	0.147056941778631	-0.225947034377961	0.0340015401158673	FCGR1A	3448	biofsci
rs72708153	1	149865483	G	A	2.6722e-57	0.0679224529080159	0.559526359442046	0.0350712272434528	FCGR1A	6421	biofsci
