## Supplementary material for "Multi-level Regulatory Roles of Lactate Metabolism Gene Network in Oral Cancer: Machine Learning Insights": FCGR1C.csv

SNP	CHR	BP	effect_allele	other_allele	P	EAF	BETA	SE	gene	samplesize	source
rs1046332	1	149817508	C	T	1.0072e-85	0.0690877505986197	0.682869119215935	0.0348013759735772	FCGR1C	6419	biofsci
rs1050818	1	150266559	C	A	3.9338e-08	0.20315920585793	0.12049479557614	0.0219320705453477	FCGR1C	6421	biofsci
rs115989705	1	148546082	T	C	8.1777e-12	0.0271942985746437	-1.09239849215182	0.159814859723179	FCGR1C	740	biofsci
rs146199089	1	150314457	A	G	4.47e-08	0.0213781080833104	0.36886309368994	0.0674190476842265	FCGR1C	5258	biofsci
rs4264032	1	150172214	T	G	9.5013e-09	0.582313187874107	0.10785166001194	0.0187907972701825	FCGR1C	5822	biofsci
rs6587723	1	149922960	C	T	5.8783e-11	0.565326988315115	0.119737615109922	0.0182892078861632	FCGR1C	6083	biofsci
