## Supplementary material for "Multi-level Regulatory Roles of Lactate Metabolism Gene Network in Oral Cancer: Machine Learning Insights": FCGR2A.csv

SNP	CHR	BP	effect_allele	other_allele	P	EAF	BETA	SE	gene	samplesize	source
rs115291212	1	161714733	T	G	1.0567e-09	0.0718960850066664	0.0966977215777222	0.0158502666214897	FCGR2A	29826	biofsci
rs11588371	1	161372102	A	C	3.1059e-10	0.0465247768668471	0.122323552132187	0.0194364903681873	FCGR2A	29836	biofsci
rs12120358	1	161444369	A	T	1.1259e-22				FCGR2A	5075	biofsci
rs55971447	1	161515326	T	C	4.8157e-13	0.114667017867334	-0.0961446124395286	0.0132974582575451	FCGR2A	27854	biofsci
rs6700241	1	161500975	G	A	4.2185e-37	0.793515489705599	0.126146506425882	0.00991203514103392	FCGR2A	31060	biofsci
rs71519213	1	161572330	C	G	2.5593e-19	0.583562730369057	-0.0791687945723922	0.00881004146050525	FCGR2A	26508	biofsci
