## Supplementary material for "Multi-level Regulatory Roles of Lactate Metabolism Gene Network in Oral Cancer: Machine Learning Insights": FCGR2B.csv

SNP	CHR	BP	effect_allele	other_allele	P	EAF	BETA	SE	gene	samplesize	source
rs10081999	1	161273648	C	T	6.3196e-15	0.965506088280061	-0.187129957323958	0.0239993276293021	FCGR2B	26066	biofsci
rs111528110	1	161652307	T	C	6.3199e-48	0.0429310197452774	-0.332397642565458	0.0228538377094749	FCGR2B	23299	biofsci
rs113590334	1	161481530	A	G	1.7703e-24	0.0419238567244875	0.242146017859931	0.0237139992615811	FCGR2B	22136	biofsci
rs114014204	1	160880144	T	C	4.6052e-10	0.0172502244452995	0.271032767020868	0.0434897975033887	FCGR2B	15594	biofsci
rs114797774	1	161468430	T	C	7.5077e-10	0.0143191116306254	-0.295216477893346	0.0479636844668311	FCGR2B	15399	biofsci
rs114930751	1	161289933	A	G	7.7992e-15	0.0154419595314164	0.333637500715593	0.0429342162060499	FCGR2B	17841	biofsci
rs114976095	1	161650460	T	C	8.3335e-32	0.0157605375687233	-0.520764249902845	0.0443736100258902	FCGR2B	16370	biofsci
rs115002999	1	161509893	A	G	1.0626e-15	0.030019167748717	0.26131004253416	0.0325843310099332	FCGR2B	16173	biofsci
rs115624142	1	161701708	A	C	3.0144e-08	0.0235040913740198	0.169187251914279	0.0305348057887451	FCGR2B	23365	biofsci
rs11586479	1	161698812	A	G	3.6431e-10	0.0860047352399564	-0.0973093663811595	0.0155235489161936	FCGR2B	26395	biofsci
rs11590749	1	161481567	T	G	2.1112e-32	0.129549636029118	-0.15814157106059	0.0133434786071577	FCGR2B	24903	biofsci
rs116205652	1	161659459	A	G	2.381e-129	0.0215248110417351	0.809690256732452	0.0334620084361665	FCGR2B	21202	biofsci
rs116664724	1	161198413	A	C	7.1655e-09	0.0154457476126386	0.265654784281143	0.0459046472812191	FCGR2B	15603	biofsci
rs12041364	1	161110347	A	G	2.1117e-15	0.277333281547365	0.0782561969749062	0.00986252750260327	FCGR2B	25648	biofsci
rs12071216	1	161516357	C	T	4.2524e-19	0.0144876325088339	0.993408983486596	0.11124027003422	FCGR2B	2830	biofsci
rs12116949	1	161042063	A	C	1.705e-10	0.720814307458143	0.0623464373681409	0.00976314025715105	FCGR2B	26066	biofsci
rs138966305	1	161925353	A	G	6.0624e-10	0.0212709208508368	-0.24766112722608	0.0400182796429104	FCGR2B	14997	biofsci
rs139932824	1	162036151	T	G	3.7265e-17	0.0164637050139465	0.386753826382927	0.0459256678164804	FCGR2B	14640	biofsci
rs141350127	1	161653115	T	C	1.8621e-09	0.0113322277501382	-0.422113258337712	0.070242163666541	FCGR2B	9045	biofsci
rs141749232	1	161607546	C	T	1.3438e-25	0.0157223895230758	-0.497474491299639	0.0475683433223663	FCGR2B	14279	biofsci
rs141762637	1	161578106	T	G	1.313e-11	0.0141100200209744	-0.396134358538082	0.058538274672767	FCGR2B	10489	biofsci
rs144055958	1	161533408	A	G	7.2978e-51	0.0212544669049016	-0.537076175505746	0.0358043622798042	FCGR2B	18749	biofsci
rs148085578	1	162255728	A	C	1.299e-08	0.0159914712153518	0.25814107153981	0.0453970194220864	FCGR2B	15418	biofsci
rs148819660	1	161100203	T	C	7.2872e-33	0.014401465120151	0.52940147793057	0.0443366255961283	FCGR2B	17920	biofsci
rs150960915	1	161574427	G	A	1.4561e-21	0.0134715544871795	-0.585499288966818	0.0613859602607274	FCGR2B	9984	biofsci
rs1674765	1	161605688	G	A	2.0499e-09	0.0939840239640539	0.229479596231268	0.0382855229869148	FCGR2B	4006	biofsci
rs17413333	1	161675580	A	G	2.783e-47	0.379345334285392	-0.129548736193523	0.00896977983448659	FCGR2B	26395	biofsci
rs17415066	1	161710795	A	G	4.7489e-21	0.0526028835668996	-0.189889925046576	0.0201697284055165	FCGR2B	24662	biofsci
rs1771572	1	161619640	A	G	1.4505e-199	0.174562514390974	0.427197021775716	0.0141737095024806	FCGR2B	17273	biofsci
rs184525990	1	161158244	T	G	1.45e-48	0.0254801594491756	0.442896103024749	0.0302419309547049	FCGR2B	22017	biofsci
rs190162599	1	161251611	A	G	3.6102e-22	0.11919856748778	0.147334283674954	0.0152179684840268	FCGR2B	20564	biofsci
rs190583919	1	161695411	A	G	8.6682e-42	0.0184196935789292	0.934453942084084	0.0689969979535481	FCGR2B	5809	biofsci
rs1954172	1	161677735	C	T	4.722e-308	0.880923747604194	0.504174588712183	0.0134382411785357	FCGR2B	26395	biofsci
rs2165088	1	161481036	A	G	5.4275e-69	0.227474051539012	-0.198066086196324	0.0112824739220473	FCGR2B	22352	biofsci
rs2250998	1	161959400	T	C	1.7324e-08	0.151154800534453	-0.0690330038155764	0.0122470601265947	FCGR2B	25981	biofsci
rs2305972	1	161574548	G	A	1.6769846438804e-308	0.609207229778096	-0.481984102420551	0.0096932859195461	FCGR2B	22352	biofsci
rs2333749	1	161684621	T	G	1.6747e-162	0.345127588409937	0.248696051413609	0.00915495013523215	FCGR2B	26395	biofsci
rs2341479	1	161885352	C	A	1.9228e-167	0.147004660252556	0.338987960641181	0.0122909453719206	FCGR2B	26395	biofsci
rs2501865	1	161230065	C	T	1.0019e-08	0.732705479452055	-0.056711743252788	0.00989664652603449	FCGR2B	26066	biofsci
rs2501874	1	161204426	G	A	2.3127e-12	0.582660224956594	-0.0619066574543219	0.00882615589596833	FCGR2B	26395	biofsci
rs28651835	1	161645052	T	C	2.8567e-12	0.0139696231014438	-0.407463076821961	0.0583373531514992	FCGR2B	10666	biofsci
rs332397	1	161537591	A	G	1.5057e-98	0.247511185682327	0.258895205157873	0.0122873851522484	FCGR2B	17781	biofsci
rs35855160	1	161478235	A	G	3.4966e-09	0.172642643980224	-0.0739131488769383	0.0125142896359715	FCGR2B	22352	biofsci
rs3856196	1	161620028	G	T	6.9181e-189	0.136540154300212	-0.435507341309435	0.0148567850973925	FCGR2B	19214	biofsci
rs41270849	1	161188649	A	G	1.1792e-15	0.062672348959639	-0.165564927328412	0.020678556107263	FCGR2B	19905	biofsci
rs4656342	1	161942491	G	C	1.1677e-28	0.25624708986497	-0.112273223628173	0.0101088762900825	FCGR2B	25673	biofsci
rs56269923	1	161344545	T	A	6.7385e-22	0.0879430129276229	-0.159574701449868	0.0165922912065493	FCGR2B	22643	biofsci
rs61191229	1	161452426	A	G	1.8605e-84	0.0678221984406054	-0.339198319113207	0.0174189040781188	FCGR2B	26065	biofsci
rs61801824	1	161567067	T	A	2.304e-158	0.31726324841449	-0.298647772152258	0.0111383784485691	FCGR2B	18606	biofsci
rs61802090	1	161355186	C	T	2.5209e-20	0.0249538354045017	-0.296560096302281	0.0321042821900406	FCGR2B	19938	biofsci
rs61803023	1	161600469	T	C	2.9095e-08	0.0255905511811024	1.10200886855811	0.198674707679763	FCGR2B	508	biofsci
rs61804398	1	160758110	A	G	8.7438e-10	0.124111470113086	-0.083724442030259	0.0136568104313214	FCGR2B	24661	biofsci
rs6656438	1	161257359	A	G	3.921e-12	0.0873420023642812	-0.117464434935184	0.0169257110857614	FCGR2B	21895	biofsci
rs6680657	1	161388169	C	T	3.9792e-94	0.797391499887565	-0.243362776263137	0.0118241736030443	FCGR2B	22136	biofsci
rs6681076	1	161484324	G	A	8.8297e-31	0.958036665358524	-0.304916235080867	0.0264353789604026	FCGR2B	17797	biofsci
rs71632960	1	161516360	A	G	7.8576e-198	0.0403872205915557	0.810686284985358	0.0270161221356447	FCGR2B	17676	biofsci
rs71639048	1	161150580	A	G	1.7037e-09	0.0214942051068938	0.200036347985539	0.0332076675828445	FCGR2B	21558	biofsci
rs71639910	1	161937774	A	G	4.3554e-35	0.0238104647486563	0.361460194476596	0.0292464819021284	FCGR2B	25149	biofsci
rs72704075	1	161675994	T	C	3.4494e-47	0.012348922753547	0.947044598984098	0.0656393539634113	FCGR2B	9515	biofsci
rs72714986	1	161333546	A	G	1.2787e-17	0.0269483427888922	0.455959315916314	0.0533554086752769	FCGR2B	6698	biofsci
rs74879368	1	161380843	T	C	4.3592e-20	0.0446868037925496	-0.22610932255758	0.0246338652718852	FCGR2B	19301	biofsci
rs7513132	1	162165433	A	G	1.1944e-09	0.615881844488707	0.0544149274090091	0.00894835181861685	FCGR2B	26395	biofsci
rs75213764	1	161235597	T	C	8.2813e-15	0.134989241629233	-0.0988821962472572	0.0127376267225631	FCGR2B	26392	biofsci
rs7527826	1	161969322	A	G	4.3071e-16	0.595265162280452	0.0883981789114841	0.0108734859726047	FCGR2B	17553	biofsci
rs7551761	1	161278562	G	C	1.2376e-25	0.71111446692842	0.100512855736899	0.00960375078701497	FCGR2B	26389	biofsci
rs7554023	1	161896364	G	A	1.3129e-16	0.166761063283492	0.0966075621326162	0.0116781580093824	FCGR2B	26385	biofsci
rs76299381	1	161738216	G	A	2.4244e-61	0.0177661541236416	0.594518749612661	0.0359767111613643	FCGR2B	22137	biofsci
rs76858554	1	161854738	A	C	2.1919e-73	0.128014523218039	-0.237539661393704	0.0131088187694505	FCGR2B	26066	biofsci
rs76883141	1	160740094	C	T	1.5663e-13	0.0159221484879526	0.278892245745568	0.0377825978114974	FCGR2B	22354	biofsci
rs77494277	1	161954255	A	G	5.336e-20	0.031574908881642	0.22935345257783	0.0250467896230021	FCGR2B	26065	biofsci
rs9427372	1	161399920	C	T	1.6769846438804e-308	0.105607316864689	0.621219008649261	0.0150731922464547	FCGR2B	23299	biofsci
