## Supplementary material for "Multi-level Regulatory Roles of Lactate Metabolism Gene Network in Oral Cancer: Machine Learning Insights": FCGR2C.csv

SNP	CHR	BP	effect_allele	other_allele	P	EAF	BETA	SE	gene	samplesize	source
rs10800309	1	161472158	A	G	3.2955e-38	0.617826501429933	0.234705780903764	0.0181601786496467	FCGR2C	6421	biofsci
rs114169903	1	161596032	C	T	8.6074e-57	0.0201529861724036	1.11031547594289	0.0699151481303257	FCGR2C	5180	biofsci
rs114535887	1	161518314	T	C	1.3995e-22	0.0445405658171616	0.418267528617539	0.0427759512193104	FCGR2C	6421	biofsci
rs114602456	1	161648542	T	C	2.525e-14	0.0208997623050612	0.56248946437244	0.073810734495839	FCGR2C	4485	biofsci
rs114987682	1	161665117	A	G	2.5931e-13	0.0665212435640451	0.26610231374572	0.0363825969026141	FCGR2C	6083	biofsci
rs12026369	1	161725732	G	C	8.5025e-13	0.0485961123110151	0.32439461808296	0.0453514823474339	FCGR2C	5258	biofsci
rs12076482	1	161942885	A	G	2.2949e-17	0.0506088280060883	-0.341287870813459	0.0402576048425804	FCGR2C	6421	biofsci
rs12094497	1	161186303	A	G	7.7973e-10	0.0911527138219974	-0.188517138254564	0.0306586768779072	FCGR2C	6421	biofsci
rs12757174	1	161326293	C	T	1.0103e-15	0.675631298833654	-0.15129174644347	0.0188513795331718	FCGR2C	6420	biofsci
rs138010330	1	161526187	T	C	1.6436e-12	0.0178929507943853	-0.581794191203994	0.0823861042799277	FCGR2C	4192	biofsci
rs142966355	1	161622470	G	T	8.8212e-24	0.0270283748067621	-0.620590205476297	0.0617269296660265	FCGR2C	4990	biofsci
rs17411858	1	161617516	G	A	6.4151e-19	0.131939360006891	0.241413532978593	0.027171827183652	FCGR2C	5913	biofsci
rs17413015	1	161644811	T	C	1.4108e-30	0.145428487122202	-0.287805297326109	0.0250391760475813	FCGR2C	6417	biofsci
rs1954172	1	161677735	C	T	7.5244e-34	0.880923747604194	-0.33043068810831	0.0272459483750679	FCGR2C	6421	biofsci
rs2174209	1	161733046	T	C	1.1679e-27	0.586235773286133	-0.200628279551882	0.0184082907798916	FCGR2C	6083	biofsci
rs2249532	1	160945843	C	A	3.4296e-10	0.482623489830249	0.113906036833211	0.0181433931974978	FCGR2C	6083	biofsci
rs34772855	1	161585297	A	G	5.1937e-101	0.374204487387931	0.429965173430931	0.0201513429113518	FCGR2C	5258	biofsci
rs4077629	1	161360730	A	G	7.7335e-47	0.0357396730116105	-0.68317420610993	0.0475347517836593	FCGR2C	6421	biofsci
rs41270859	1	161254246	G	A	1.0258e-22	0.0182753450860777	-0.727126850075584	0.074125517368604	FCGR2C	5072	biofsci
rs4587585	1	161264180	A	G	4.3364e-15	0.0219130612036895	0.522542799483302	0.0666092365082157	FCGR2C	5258	biofsci
rs4656295	1	161268597	T	C	6.3121e-19	0.29869903589267	0.176032395033443	0.0198087451931496	FCGR2C	6083	biofsci
rs55971447	1	161515326	T	C	5.9662e-114	0.114667017867334	-0.628825916528554	0.0277172113142456	FCGR2C	6411	biofsci
rs56315079	1	161475875	A	G	1.5056e-22	0.0368161349046661	0.50597224505291	0.0517846464483517	FCGR2C	5258	biofsci
rs71639913	1	161958953	A	G	7.0573e-14	0.0379333113238693	0.382176322639907	0.0510460033712093	FCGR2C	5258	biofsci
rs7532925	1	161644955	A	G	1.9185e-24	0.899131996408261	-0.299229183883807	0.0293269938728837	FCGR2C	6410	biofsci
rs76652463	1	161741911	A	G	6.3778e-10	0.0199710564399421	-0.406571140496974	0.0657796952654954	FCGR2C	5904	biofsci
rs76887670	1	161325836	T	C	1.81e-09	0.0163219133807369	0.45249686088995	0.0752405821233704	FCGR2C	5501	biofsci
rs77061862	1	161113625	A	G	6.6951e-09	0.0781896985410781	0.201090933351096	0.0346798194966105	FCGR2C	5768	biofsci
rs80300109	1	160977608	T	C	1.5155e-08	0.022156605424322	-0.339358288389281	0.0599604728853616	FCGR2C	6419	biofsci
rs905591	1	161691927	C	G	8.1196e-33	0.144561032686646	0.299402165466663	0.0250936323873697	FCGR2C	6421	biofsci
