## Supplementary material for "Multi-level Regulatory Roles of Lactate Metabolism Gene Network in Oral Cancer: Machine Learning Insights": FCGR3A.csv

SNP	CHR	BP	effect_allele	other_allele	P	EAF	BETA	SE	gene	samplesize	source
rs112732063	1	161259216	T	C	2.3609e-09	0.0176415242276933	-0.231866691826736	0.03883408843632	FCGR3A	19131	biofsci
rs114169903	1	161596032	C	T	2.9121e-24	0.0201529861724036	0.506422894638158	0.0498310401304914	FCGR3A	10197	biofsci
rs72702109	1	161575093	G	T	4.6143e-13	0.341803865425913	0.0721577901077736	0.00997150380130639	FCGR3A	22352	biofsci
