## Supplementary material for "Multi-level Regulatory Roles of Lactate Metabolism Gene Network in Oral Cancer: Machine Learning Insights": FCGR3B.csv

SNP	CHR	BP	effect_allele	other_allele	P	EAF	BETA	SE	gene	samplesize	source
rs111504845	1	161565479	A	G	6.7781e-28	0.358032147170863	-0.110058714992844	0.010052768516258	FCGR3B	21526	biofsci
rs111516147	1	161385252	A	C	2.5613e-41	0.0443397943397943	0.312668320028124	0.0232232330155474	FCGR3B	21879	biofsci
rs112732063	1	161259216	T	C	4.0221e-47	0.0176415242276933	-0.559878819804113	0.03883408843632	FCGR3B	19131	biofsci
rs113734690	1	160823383	A	G	3.4683e-18	0.0181660899653979	0.368991474029178	0.0424372023035282	FCGR3B	15566	biofsci
rs114535887	1	161518314	T	C	3.9204e-08	0.0445405658171616	-0.129084547104364	0.0234938386546965	FCGR3B	21286	biofsci
rs11799952	1	161646807	T	C	3.0128e-41	0.139114532386339	0.180067193643283	0.0133862035016602	FCGR3B	23299	biofsci
rs12026369	1	161725732	G	C	1.5458e-21	0.0485961123110151	0.198634838195576	0.0208389553179929	FCGR3B	24903	biofsci
rs142917083	1	161780701	C	T	2.4279e-27	0.013606758238215	-0.530917917025758	0.0490138401980943	FCGR3B	15507	biofsci
rs16832866	1	161334648	A	G	6.9874e-26	0.0387957653286281	-0.256720552337765	0.0244033262994672	FCGR3B	22515	biofsci
rs17411858	1	161617516	G	A	2.1034e-76	0.131939360006891	0.254202295749954	0.0137413331324202	FCGR3B	23120	biofsci
rs192757258	1	161586439	A	G	1.5934e-14	0.0462962962962963	-0.689708922472815	0.0898093574583401	FCGR3B	1404	biofsci
rs2275603	1	161681780	G	A	7.3292e-17	0.21626310772164	-0.0888340522140554	0.0106495219399222	FCGR3B	26011	biofsci
rs2307418	1	161200586	G	T	2.0397e-08	0.153820136044196	0.0676613560968877	0.01206385837765	FCGR3B	26395	biofsci
rs3767635	1	161820904	G	A	1.0661e-15	0.318463677703033	-0.0749151970536587	0.0093422118784959	FCGR3B	26395	biofsci
rs41297666	1	161493715	C	A	2.6604e-16	0.0328811560011796	-0.557524893065077	0.0680938117476522	FCGR3B	3391	biofsci
rs4326638	1	161388960	T	C	5.1252e-15	0.457707648991084	-0.0695957557803046	0.00889550414513652	FCGR3B	25457	biofsci
rs4436408	1	161260215	A	G	1.0037e-10	0.259930850464129	-0.0641674756362353	0.00992336817596388	FCGR3B	26395	biofsci
rs5030738	1	161599654	T	G	4.7863e-142	0.0249611876576751	0.80109809733731	0.0315704927837079	FCGR3B	20612	biofsci
rs55857747	1	161378366	G	A	2.3179e-09	0.851581832717859	-0.0736110164662073	0.0123225164414362	FCGR3B	26053	biofsci
rs55960710	1	161675110	A	G	2.5557e-18	0.0511359091272698	0.177579770620929	0.0203420244247716	FCGR3B	24903	biofsci
rs56402041	1	161656631	A	G	6.9311e-17	0.897546064725749	-0.127550381152569	0.0152787883798386	FCGR3B	23292	biofsci
rs61802300	1	161574815	A	G	6.3298e-23	0.116564417177914	0.159525270965728	0.0161821518310555	FCGR3B	18542	biofsci
rs6681076	1	161484324	G	A	1.2882e-24	0.958036665358524	0.270748507774547	0.0264353789604026	FCGR3B	17797	biofsci
rs7522794	1	161474825	T	C	2.1616e-10	0.581073514118871	-0.0576643506683234	0.00908185823358481	FCGR3B	24903	biofsci
