## Supplementary material for "Multi-level Regulatory Roles of Lactate Metabolism Gene Network in Oral Cancer: Machine Learning Insights": FCGRT.csv

SNP	CHR	BP	effect_allele	other_allele	P	EAF	BETA	SE	gene	samplesize	source
rs113560768	19	50087618	A	G	7.417e-09	0.0530398736675878	-0.104604021406385	0.0180944510303382	FCGRT	30405	biofsci
rs118117770	19	50226749	T	C	5.1064e-10	0.0226377952755906	-0.395454388168977	0.0636218588685067	FCGRT	5583	biofsci
rs11878568	19	50095961	C	T	1.1787e-64	0.259527366042361	-0.155086816876402	0.00913425234568235	FCGRT	31184	biofsci
rs142385484	19	50016759	T	C	1.5452e-37	0.130071838503833	0.155425314033035	0.0121380508897472	FCGRT	29992	biofsci
rs181651329	19	50111601	T	A	1.1995e-08				FCGRT	5075	biofsci
rs190799904	19	50186923	C	T	8.7447e-14	0.0181306793595846	-0.306522465753898	0.0410965148625611	FCGRT	16630	biofsci
rs2335089	19	49940894	C	G	3.056e-08	0.252446008829495	0.0610052620539598	0.0110149613704246	FCGRT	21837	biofsci
rs59774409	19	50016748	T	C	7.4293e-177	0.0750338466745642	-0.449143566179747	0.0158405156989552	FCGRT	28711	biofsci
rs62126231	19	49929193	G	A	1.7028e-10	0.0254638768258981	-0.215213283984949	0.0337013238517592	FCGRT	17740	biofsci
rs721885	19	50196451	T	C	2.9059e-12	0.297980369950925	0.0607600852217115	0.00870189121530011	FCGRT	31565	biofsci
rs8107392	19	50055209	G	A	4.2385e-18	0.227978941961993	-0.10171307773735	0.011728771316907	FCGRT	20651	biofsci
