## Supplementary material for "Multi-level Regulatory Roles of Lactate Metabolism Gene Network in Oral Cancer: Machine Learning Insights": FCHO1.csv

SNP	CHR	BP	effect_allele	other_allele	P	EAF	BETA	SE	gene	samplesize	source
rs10402507	19	17855406	G	C	6.7961e-206	0.8021368166717	-0.45515218030378	0.0148649757930109	FCHO1	14257	biofsci
rs11086079	19	17901553	T	C	5.7153e-11	0.127962716378162	0.131277461742981	0.0200393011361595	FCHO1	11158	biofsci
rs111483995	19	17870924	T	G	7.8466e-10	0.0369839932603201	0.234113682388448	0.0380784103296003	FCHO1	9682	biofsci
rs112790192	19	17818720	T	G	1.3586e-17	0.0642051479803336	0.243322319375165	0.0284964127297089	FCHO1	10248	biofsci
rs115214794	19	17872462	C	T	3.5608e-12	0.0678510793111812	-0.252531353695575	0.0363166350804727	FCHO1	5994	biofsci
rs117015683	19	17873415	G	A	1.5366e-27	0.0209039548022599	-0.528720623826243	0.0486233537333998	FCHO1	10333	biofsci
rs11888	19	17935626	C	T	9.2139e-09	0.673916138677298	0.0820335670994377	0.0142798696362626	FCHO1	11158	biofsci
rs12971350	19	17891559	T	G	1.322e-53	0.0537683129436641	0.404745890503748	0.0262584998283204	FCHO1	14253	biofsci
rs13345379	19	17887563	G	A	6.2938e-127	0.527504031535567	0.284227958085327	0.0118595337636057	FCHO1	14263	biofsci
rs140863659	19	17863993	G	A	9.9631e-10	0.0204344930913934	-0.255686547367983	0.0418485952679274	FCHO1	14263	biofsci
rs141636515	19	17893051	A	G	2.2726e-22	0.0156686177397569	-0.763904468092955	0.0785215208861454	FCHO1	5258	biofsci
rs2286661	19	17917620	A	G	2.3252e-16	0.142437941153145	-0.140657254224569	0.0171451692761454	FCHO1	13925	biofsci
rs265552	19	17900158	T	C	5.161e-20	0.392033542976939	-0.123745490223044	0.0135085956250253	FCHO1	11496	biofsci
rs56399505	19	17863878	A	G	6.1505e-28	0.0234250467807887	-0.503950032150736	0.0459938515593586	FCHO1	10332	biofsci
rs60485073	19	17940705	T	C	6.6771e-12	0.0887179211276699	0.14294085558307	0.0208231998809921	FCHO1	14263	biofsci
rs62121725	19	17832470	C	T	1.8021e-08	0.143926056338028	0.115261828725237	0.0204727937345004	FCHO1	9682	biofsci
rs7247954	19	17823737	T	A	1.7513e-15	0.391589920994811	0.114388230907834	0.0143743535786064	FCHO1	10157	biofsci
rs7249407	19	17861519	T	C	1.2211e-19	0.0393181372869179	0.316808777366563	0.0349400892631201	FCHO1	10843	biofsci
rs8101400	19	17799555	T	C	2.7623e-17	0.10835756732836	0.179420538133793	0.021217130000212	FCHO1	11496	biofsci
