## Supplementary material for "Multi-level Regulatory Roles of Lactate Metabolism Gene Network in Oral Cancer: Machine Learning Insights": FCHO2.csv

SNP	CHR	BP	effect_allele	other_allele	P	EAF	BETA	SE	gene	samplesize	source
rs10050720	5	72023208	A	G	6.4445e-208	0.108666240745612	-0.392766895980053	0.0127643146233285	FCHO2	31684	biofsci
rs10055639	5	72557069	A	G	1.9381e-13	0.19263698630137	0.074456688268936	0.0101257531780634	FCHO2	31355	biofsci
rs10462337	5	72386784	T	C	5.4539e-146	0.160940154804606	0.278691831170504	0.0108314806632972	FCHO2	31560	biofsci
rs113284574	5	71721497	T	C	3.6409e-11	0.0258225193341198	-0.176439645196852	0.0266613746557545	FCHO2	27962	biofsci
rs113677518	5	72218577	A	T	3.8003e-77	0.0916726393119513	-0.275219582162155	0.0148039149137838	FCHO2	27399	biofsci
rs114679149	5	72034113	T	C	2.3552e-23	0.0161120840630473	0.375262429532327	0.0376886811690714	FCHO2	22205	biofsci
rs115431954	5	71346169	T	C	7.2196e-10	0.0395121148545806	0.195393731309377	0.0317130688830891	FCHO2	13100	biofsci
rs11749207	5	71570006	A	C	9.9854e-21	0.0273799144766887	0.23689660420023	0.0253739855830241	FCHO2	29162	biofsci
rs138879656	5	72298127	A	G	1.4352e-15	0.0148880791254555	-0.299076212966309	0.0374674232948285	FCHO2	24285	biofsci
rs140238351	5	72068196	A	G	1.1656e-29	0.0399039511023794	-0.244269914605432	0.0215971207311417	FCHO2	27980	biofsci
rs142830936	5	72103010	G	A	5.9343e-09	0.0162533020252421	-0.237922448837011	0.0408899819264104	FCHO2	18703	biofsci
rs144048990	5	72161943	A	G	5.7827e-15	0.0132394890239365	-0.33176682089253	0.0424879068825677	FCHO2	21201	biofsci
rs144159415	5	72455242	G	A	4.1885e-22	0.0129639821439491	-0.412784359417869	0.0427030082986292	FCHO2	21428	biofsci
rs144573518	5	71936079	T	C	3.7139e-10	0.0158834685491518	0.228470954729934	0.0364643377697162	FCHO2	24057	biofsci
rs146480219	5	72424813	A	G	9.3575e-10	0.028783748701973	0.208515689308223	0.0340706343537234	FCHO2	15408	biofsci
rs147574820	5	71895142	C	T	5.8624e-18	0.0163889497917123	0.314938125556879	0.0364705891512702	FCHO2	23319	biofsci
rs148137720	5	71620410	G	A	1.6261e-17	0.014347308950342	0.372106972107488	0.0436852947448888	FCHO2	18527	biofsci
rs148553771	5	72231608	G	T	1.6653e-08	0.015106537370539	-0.2299894269288	0.0407536993530142	FCHO2	20234	biofsci
rs148825748	5	71727737	C	T	4.1339e-15	0.0229229444683599	-0.220476444079712	0.0280836669443122	FCHO2	28305	biofsci
rs148903954	5	71949579	G	A	2.3314e-22	0.0186380373174465	0.297358434160776	0.0305729302462191	FCHO2	29246	biofsci
rs149837720	5	72109808	A	G	1.467e-29	0.0272875005642577	0.329230516390739	0.0291604754869879	FCHO2	22153	biofsci
rs150227763	5	72413731	C	T	3.7965e-30	0.0141837034138707	0.42704701893397	0.0374320266232465	FCHO2	25521	biofsci
rs1673140	5	72435998	A	G	6.3862e-56	0.406674720628209	0.127654458465048	0.00810262705510405	FCHO2	31563	biofsci
rs17336172	5	72037577	A	G	1.8165e-25	0.0357077542062911	-0.242107182606093	0.0232136902637799	FCHO2	26947	biofsci
rs181087405	5	72294231	A	G	6.3236e-26	0.026970794482546	0.342070920507825	0.0324872186931663	FCHO2	18052	biofsci
rs187206136	5	72030477	C	T	4.7957e-17	0.018436660698299	0.291186809312195	0.0346993826414427	FCHO2	22947	biofsci
rs2028260	5	71476957	G	A	3.2596e-27	0.325171934307941	-0.0916297867191162	0.00848031343999224	FCHO2	31684	biofsci
rs2198891	5	72370529	A	C	4.4922e-39	0.0182572614107884	-0.431989098558568	0.0330360345478895	FCHO2	25560	biofsci
rs2337694	5	71476905	T	C	4.0148e-08	0.140817016798827	0.0627044817117728	0.0114207492553863	FCHO2	31684	biofsci
rs258892	5	72305846	C	A	2.4536e-243	0.151133075275283	0.369477762163628	0.0110908653846204	FCHO2	31684	biofsci
rs3010256	5	71978426	C	T	1.1502e-13	0.0243112916908515	0.205600687210207	0.0277000279168742	FCHO2	27472	biofsci
rs3010269	5	71949079	C	T	1.6769846438804e-308	0.385899313853982	-0.325335370972497	0.00824761372439531	FCHO2	31017	biofsci
rs3112483	5	71750904	T	C	7.9048e-24	0.0678266777383559	-0.159298296473084	0.0158272689445477	FCHO2	31569	biofsci
rs34381583	5	71682285	C	G	9.4316e-42	0.567316041831842	0.108751903892882	0.00803350032080857	FCHO2	31562	biofsci
rs34666506	5	71761008	T	C	7.7745e-51	0.0610913644074643	-0.256336464914192	0.0170936559692046	FCHO2	29833	biofsci
rs35473133	5	71491568	A	G	2.206e-12	0.0208468351695831	0.206849227123792	0.0294619246996527	FCHO2	28220	biofsci
rs4704592	5	71484818	T	G	8.9857e-40	0.17522266902176	-0.137916491820677	0.0104496440287825	FCHO2	31684	biofsci
rs481619	5	72412602	A	G	8.2291e-256	0.706734563493555	-0.298110758239548	0.00872582288593169	FCHO2	31684	biofsci
rs56237999	5	72104959	C	T	2.696e-16	0.0155856906179051	-0.319659400410498	0.0390490466046711	FCHO2	21372	biofsci
rs59952445	5	72272125	T	C	1.6769846438804e-308	0.135321880309609	0.441700641282636	0.0116360414145169	FCHO2	31560	biofsci
rs60509487	5	71438236	T	C	3.9913e-15	0.0608819745939862	0.134226313130614	0.0170873567057419	FCHO2	29951	biofsci
rs62360606	5	71760642	G	A	2.5685e-140	0.748384259436307	0.232550192702771	0.00922166853186126	FCHO2	31224	biofsci
rs62363249	5	71538379	T	C	1.7063e-12	0.031766226422715	-0.164719751354578	0.0233429818400876	FCHO2	29834	biofsci
rs6882893	5	72476086	A	G	1.3363e-80	0.0593204143255743	-0.322006204572656	0.0169363743483385	FCHO2	31238	biofsci
rs72761109	5	71506529	T	C	1.3428e-15	0.28994752934959	0.070089849002765	0.00877142791029133	FCHO2	31566	biofsci
rs73761759	5	71604355	G	C	2.9225e-12	0.962628470624329	-0.147461721328335	0.02112268969924	FCHO2	31151	biofsci
rs75825813	5	72610516	A	G	1.2559e-18	0.0182429290153469	-0.274621327979765	0.0311733160769357	FCHO2	28728	biofsci
rs75827872	5	72220643	A	G	6.3717e-28	0.028556969346443	-0.289388811050905	0.0264190336733284	FCHO2	25823	biofsci
rs76333914	5	72244998	C	T	2.4089e-36	0.0163068981698733	-0.472558938291924	0.0375359576068886	FCHO2	22123	biofsci
rs7719668	5	72463436	G	T	3.4796e-13	0.728938356164384	0.0653523610622888	0.00898363635970208	FCHO2	31355	biofsci
rs77305983	5	72374274	G	T	1.3009e-30	0.0197025521207764	-0.35395876082766	0.0307763464766247	FCHO2	27331	biofsci
rs77817012	5	72353829	C	T	6.314e-14	0.0156691800188501	0.655619332734985	0.0873984313450623	FCHO2	4244	biofsci
rs77851432	5	72581515	C	T	8.3426e-14	0.0142308044293951	-0.352296137031791	0.0471949491649753	FCHO2	16002	biofsci
rs9293528	5	72456267	G	A	5.7543e-176	0.130803200724692	-0.333806606056783	0.0118028352429216	FCHO2	31569	biofsci
