## Supplementary material for "Multi-level Regulatory Roles of Lactate Metabolism Gene Network in Oral Cancer: Machine Learning Insights": FCHSD1.csv

SNP	CHR	BP	effect_allele	other_allele	P	EAF	BETA	SE	gene	samplesize	source
rs11744405	5	141056236	T	C	1.2719e-11	0.224816379343152	-0.0648203003890646	0.00957223450375307	FCHSD1	31312	biofsci
rs17286989	5	141026812	C	A	4.7239e-08	0.0624669736544123	0.0898701298278428	0.0164555113758089	FCHSD1	31529	biofsci
rs248605	5	141065092	C	A	6.9553e-09	0.244811771450411	0.0539262228789081	0.00931030591303812	FCHSD1	31200	biofsci
rs3763120	5	141049407	A	G	7.946e-09	0.433950918862039	0.0462756707678345	0.00802032492769845	FCHSD1	31644	biofsci
rs41098	5	141020100	A	C	2.9665e-34	0.217332226164415	0.117835935451635	0.00965559660859522	FCHSD1	31529	biofsci
rs77275946	5	141059360	T	G	6.0454e-16	0.0187862561356537	0.254099137159348	0.0314148651986584	FCHSD1	27485	biofsci
