## Supplementary material for "Multi-level Regulatory Roles of Lactate Metabolism Gene Network in Oral Cancer: Machine Learning Insights": FCHSD2.csv

SNP	CHR	BP	effect_allele	other_allele	P	EAF	BETA	SE	gene	samplesize	source
rs10898900	11	72844392	T	A	1.6633e-13	0.533017443177528	0.0588258429078412	0.00797789992782918	FCHSD2	31561	biofsci
rs12419074	11	72616528	A	C	1.8416e-09	0.0719153031761309	0.0933723176162594	0.0155327994969906	FCHSD2	31050	biofsci
