## Supplementary material for "Multi-level Regulatory Roles of Lactate Metabolism Gene Network in Oral Cancer: Machine Learning Insights": FCN1.csv

SNP	CHR	BP	effect_allele	other_allele	P	EAF	BETA	SE	gene	samplesize	source
rs10120932	9	137910133	G	A	2.0381e-14	0.197503631570452	-0.088308753425073	0.0115464956557933	FCN1	23662	biofsci
rs10745390	9	137842628	A	G	1.4712e-241	0.379010947527369	-0.272286896871717	0.00820378473509561	FCN1	31565	biofsci
rs10776917	9	137858479	T	C	8.7879e-10	0.0345406663867791	-0.13421699950291	0.0218951059547977	FCN1	31276	biofsci
rs10858288	9	137766790	G	T	1.6769846438804e-308	0.267338270119911	0.463715170314298	0.00897684661679194	FCN1	31678	biofsci
rs11103543	9	137733714	C	T	4.1225e-09	0.825214995968826	0.0774815334428381	0.0131789245888621	FCN1	19959	biofsci
rs11103578	9	137822991	C	G	2.1873e-28				FCN1	5075	biofsci
rs11103619	9	137880682	T	G	2.1245e-11	0.0980779944289694	-0.104930486561356	0.0156680483435153	FCN1	23025	biofsci
rs117676784	9	137888573	C	G	8.9747e-15	0.0224253924443678	-0.286780375507556	0.0369900779717985	FCN1	16669	biofsci
rs11792008	9	137776118	A	C	5.932e-79	0.119621180803488	0.230294846810705	0.0122412611922981	FCN1	31684	biofsci
rs118141657	9	137843434	C	T	3.5407e-12	0.0141393898908929	-0.621512759091022	0.0893697168829836	FCN1	4491	biofsci
rs12336834	9	137901828	A	G	1.0394e-13	0.0470728402560389	-0.152565051198177	0.0205176378060433	FCN1	26478	biofsci
rs13299670	9	137842881	T	C	1.52e-13	0.0189265918615655	-0.343165810309024	0.0464654331937369	FCN1	12472	biofsci
rs138413675	9	137842899	A	G	2.3981e-15	0.0113960113960114	-0.427123946011175	0.0539393258923515	FCN1	15254	biofsci
rs140765007	9	137854755	A	G	6.5507e-11	0.0219455660236279	-0.232058117171419	0.0355339658180595	FCN1	18449	biofsci
rs140970439	9	137770622	A	G	1.8083e-10	0.0164000537706681	-0.317359152891617	0.0497685562895569	FCN1	12514	biofsci
rs142732471	9	137919124	G	A	9.3349e-19	0.0175210902011681	0.449545546321963	0.0508368913277276	FCN1	11239	biofsci
rs145127749	9	137842379	A	G	1.5444e-14	0.0242788764328001	0.243874534759135	0.0317383795675549	FCN1	20953	biofsci
rs146922095	9	137840599	T	C	2.9817e-09	0.0147207608255767	-0.284791270949024	0.0480052711249934	FCN1	14959	biofsci
rs150735891	9	137796608	G	A	3.3231e-140	0.054771247117835	0.453827719082724	0.018003678233967	FCN1	29796	biofsci
rs17492450	9	137859806	T	C	1.4978e-09	0.0312007754755846	0.142334968745727	0.0235466795833984	FCN1	29834	biofsci
rs2279264	9	137885561	A	G	9.5818e-43	0.295754916472827	0.137085952733143	0.0100030612601167	FCN1	23991	biofsci
rs3124953	9	137772066	A	G	4.1969e-98	0.192115449659889	-0.211965236877742	0.0100834512407886	FCN1	31684	biofsci
rs34215980	9	137808936	A	C	6.1345e-156	0.0793536517078634	-0.401308425319966	0.0150847413628218	FCN1	30077	biofsci
rs35627592	9	137875553	A	G	1.1684e-39	0.241615654266729	0.139971782511551	0.0106213032319212	FCN1	24188	biofsci
rs4842219	9	137964788	T	C	2.8646e-19	0.822879157470864	0.0945518581103059	0.0105363173325205	FCN1	30902	biofsci
rs55668157	9	137848470	A	G	2.2021e-21	0.0136785308595229	0.462222502799441	0.048680108982469	FCN1	15639	biofsci
rs61318287	9	137926858	A	G	9.6799e-10	0.354480310301755	-0.0634595423063929	0.0103785333725395	FCN1	20286	biofsci
rs62573205	9	137786999	G	A	1.6769846438804e-308	0.196307901393031	-0.403693755615441	0.0100201735901033	FCN1	31564	biofsci
rs62573235	9	137824817	G	A	5.4724e-41	0.0153124355537224	-0.493547671483909	0.036811861559293	FCN1	24471	biofsci
rs62573399	9	137973028	T	C	6.1027e-11	0.0769348776559024	-0.0983428004582545	0.0150343668529099	FCN1	31149	biofsci
rs660704	9	137982619	G	A	6.132e-10	0.383011541939259	-0.0582415417430797	0.00941368726552549	FCN1	23876	biofsci
rs67558895	9	137844350	A	T	2.1531e-10				FCN1	5075	biofsci
rs7031054	9	137785597	T	C	1.0125e-34	0.419048050360038	0.10689005532926	0.00869661177522254	FCN1	27156	biofsci
rs7041837	9	137748853	G	A	4.524e-34	0.272646673348238	0.109719804700244	0.00901596653110183	FCN1	31017	biofsci
rs7042453	9	137806483	C	T	1.6659e-17	0.0335235378031384	-0.233640883908538	0.0274390637480814	FCN1	20497	biofsci
rs72776336	9	137773349	T	C	2.4091e-11	0.0136497786522381	0.638314016263233	0.0955702973893147	FCN1	4066	biofsci
rs74492060	9	137791224	A	G	4.5022e-09	0.0222195817490494	-0.211475677979397	0.0360596934112126	FCN1	17699	biofsci
rs75124770	9	137783466	T	C	3.3188e-18	0.971662440500022	-0.223338201034879	0.0256716477430376	FCN1	27554	biofsci
rs77336601	9	137918384	T	C	4.3861e-24	0.0170399221032132	0.432239515375132	0.0427004440929339	FCN1	16372	biofsci
rs77365615	9	137895472	G	A	1.0282e-29	0.09503220285547	0.165282515401454	0.014599123377096	FCN1	27278	biofsci
rs77480471	9	137829294	C	G	5.0975e-29				FCN1	5075	biofsci
rs78220637	9	137802301	A	G	7.6051e-18	0.015324934705792	-0.368251811973868	0.0427941026325789	FCN1	18093	biofsci
rs78348370	9	137953362	A	G	2.9904e-08	0.133335903168607	-0.0654553027362801	0.0118109858958624	FCN1	31017	biofsci
rs7850434	9	137763778	G	A	3.8456e-08	0.0620174686110894	-0.0919589433832273	0.0167268027326386	FCN1	30721	biofsci
rs7864699	9	137724371	C	T	6.8979e-14	0.102774774774775	-0.126690781278508	0.0169155604142421	FCN1	18950	biofsci
rs79165034	9	137816268	A	G	1.8497e-23	0.0148184273709484	-0.430564422809196	0.0431401341411534	FCN1	18403	biofsci
rs79560065	9	137812352	G	A	1.2462e-34	0.0181368173334415	-0.493085813017772	0.0401725418371684	FCN1	17398	biofsci
rs9410013	9	137823038	T	C	2.2945e-114	0.60217236065697	-0.184483225387109	0.00811653792185016	FCN1	31682	biofsci
