## Supplementary material for "Multi-level Regulatory Roles of Lactate Metabolism Gene Network in Oral Cancer: Machine Learning Insights": FCRL1.csv

SNP	CHR	BP	effect_allele	other_allele	P	EAF	BETA	SE	gene	samplesize	source
rs12022838	1	157891609	A	G	8.7985e-09	0.140754161476616	0.0660550174828445	0.0114828365898035	FCRL1	31354	biofsci
rs12131778	1	157787253	A	T	7.2557e-82	0.442500094385925	0.154102549484398	0.00804083221937898	FCRL1	31348	biofsci
rs2758651	1	157576156	A	G	2.5798e-08	0.772147359679915	-0.0530065359266901	0.00952053594487573	FCRL1	31354	biofsci
rs2777969	1	157536922	A	G	5.1209e-14	0.120107198127807	-0.0924811769659414	0.0122839806824564	FCRL1	31354	biofsci
rs55854564	1	157891725	T	C	1.5896e-08	0.172279299847793	-0.0599696734627877	0.0106110965855311	FCRL1	31141	biofsci
rs6698985	1	157975608	A	G	2.2092e-12	0.537731594573265	-0.0561273827529502	0.00799478423943455	FCRL1	31470	biofsci
rs72706360	1	157540000	T	C	3.9427e-08	0.0369356701652187	0.13085590622004	0.0238197004186763	FCRL1	24774	biofsci
rs7520133	1	157701831	T	C	5.457e-09	0.0998207047084503	-0.0787578778011433	0.0135032795201274	FCRL1	30517	biofsci
rs7535596	1	157673356	G	A	6.6037e-13	0.233614250143651	-0.0682560083643302	0.00949662024714503	FCRL1	30966	biofsci
rs77354695	1	157795458	T	C	1.3731e-09	0.0405204091766809	0.13741722769185	0.022681350096037	FCRL1	24999	biofsci
