## Supplementary material for "Multi-level Regulatory Roles of Lactate Metabolism Gene Network in Oral Cancer: Machine Learning Insights": FCRL2.csv

SNP	CHR	BP	effect_allele	other_allele	P	EAF	BETA	SE	gene	samplesize	source
rs12568320	1	157744004	G	A	9.4234e-35	0.846499304746514	0.13551539431132	0.0110203788230531	FCRL2	31684	biofsci
rs2777956	1	157581934	T	C	2.5223e-19	0.211049014424892	-0.0876746157748034	0.0097548472123104	FCRL2	31557	biofsci
rs3811024	1	157768000	C	G	1.0123e-41	0.237859881229798	-0.126260158630031	0.00933055658333502	FCRL2	31681	biofsci
rs3887587	1	157918761	C	T	1.0602e-08	0.488387387725957	0.0454649287909103	0.00794716369643068	FCRL2	31684	biofsci
rs41273451	1	157765649	T	C	9.1893e-15	0.0149243697478992	0.319987097467587	0.0412886577377532	FCRL2	19950	biofsci
rs78414607	1	157711892	C	T	4.8808e-08	0.0540694581655141	-0.0962696867672948	0.0176466779277954	FCRL2	31393	biofsci
