## Supplementary material for "Multi-level Regulatory Roles of Lactate Metabolism Gene Network in Oral Cancer: Machine Learning Insights": FCRL3.csv

SNP	CHR	BP	effect_allele	other_allele	P	EAF	BETA	SE	gene	samplesize	source
rs10158440	1	157672304	A	G	2.8034e-165	0.0550941410800857	0.484463878048615	0.0176815506196711	FCRL3	30721	biofsci
rs111764988	1	157464091	C	T	1.9959e-15	0.0146305067151106	0.332890343535639	0.04191728915277	FCRL3	19739	biofsci
rs111824950	1	157480314	T	C	1.4639e-13	0.0151394157183736	0.307635792663742	0.0416264062383284	FCRL3	19353	biofsci
rs11264737	1	157442117	A	G	4.4e-47	0.794637152843023	0.143920315309237	0.00998669890843487	FCRL3	30721	biofsci
rs11264769	1	157563859	A	C	2.0118e-76	0.0317648407935476	0.427934319410186	0.0231297094511356	FCRL3	30388	biofsci
rs11264885	1	158020479	G	A	6.89e-13	0.239165567983669	0.0716253424092211	0.00997331306086596	FCRL3	27625	biofsci
rs112666267	1	157631919	C	T	9.85e-48	0.0346765294862888	-0.330569153801008	0.0227757252465539	FCRL3	28795	biofsci
rs114309026	1	157879777	T	G	6.1013e-13	0.0172952139337464	0.248010195531482	0.0344535168275565	FCRL3	24783	biofsci
rs115655808	1	157708736	A	G	5.5845e-35	0.0169823268666168	0.451730704393656	0.036609696363078	FCRL3	22347	biofsci
rs11585674	1	157474627	A	G	1.2716e-65	0.185694083473475	0.17846244683627	0.0104308494798832	FCRL3	30391	biofsci
rs116061516	1	157614766	T	C	6.7697e-52	0.0222653115806365	0.445846404402335	0.0294144381227872	FCRL3	26546	biofsci
rs116416360	1	157599629	C	A	2.2039e-32	0.0161246489718272	0.4093395205206	0.0345489589487428	FCRL3	26404	biofsci
rs12022328	1	157478999	A	C	3.0981e-08	0.0548163773054248	0.114102208208961	0.0206113203289368	FCRL3	22716	biofsci
rs12022838	1	157891609	A	G	5.5008e-79	0.140754161476616	-0.218286163856328	0.0116007229710111	FCRL3	30720	biofsci
rs12024931	1	157361739	T	C	3.4183e-13	0.147516231315114	0.0827875267376866	0.0113767575118095	FCRL3	30719	biofsci
rs12036912	1	157475019	G	T	6.1363e-58	0.796162930266775	-0.162460304352851	0.0101249130199464	FCRL3	30054	biofsci
rs12073794	1	157375078	T	C	2.1681e-16	0.325712100936723	-0.071088067827391	0.0086563975338388	FCRL3	30382	biofsci
rs12090126	1	157936454	A	T	5.6424e-16	0.14016768004834	0.0941143757087369	0.0116236507890447	FCRL3	30706	biofsci
rs12093606	1	158085425	G	A	5.164e-09	0.852578068264343	-0.0668360499665419	0.0114411986179609	FCRL3	30390	biofsci
rs12123141	1	157625919	A	G	3.7834e-74	0.0563831491270223	-0.326817544964104	0.0179402505881377	FCRL3	29199	biofsci
rs12128696	1	157581192	A	G	2.3446e-95	0.030739238312788	0.4931817135981	0.0238034699524637	FCRL3	29618	biofsci
rs12138588	1	158081704	A	C	4.1441e-08	0.485478346549055	-0.0484601485884165	0.00883583710245538	FCRL3	25639	biofsci
rs12719996	1	157459416	T	A	1.8067e-21	0.789123717029026	0.110333073171078	0.011594967544987	FCRL3	22349	biofsci
rs12736086	1	157592101	T	G	1.6769846438804e-308	0.22513494130525	0.408538549461268	0.00965917214309991	FCRL3	30720	biofsci
rs1324660	1	158085901	A	G	2.1739e-15	0.147834562898972	0.090640625989384	0.0114283621632772	FCRL3	30388	biofsci
rs138211787	1	157873133	A	G	1.0214e-20	0.0197028261633452	0.305231864652714	0.0327017789809846	FCRL3	24207	biofsci
rs138730172	1	157873553	A	C	1.1252e-38	0.0281746791802337	0.31882033821221	0.0245125736723621	FCRL3	30391	biofsci
rs138986324	1	158080157	T	C	5.0804e-10	0.0675071494743626	0.102788447299969	0.0165342460308473	FCRL3	29054	biofsci
rs140905795	1	157696959	C	T	1.7485e-09	0.014592042111782	-0.270618460691173	0.0449577135081857	FCRL3	17204	biofsci
rs142225402	1	157734785	A	G	3.3753e-24	0.0163016593965013	-0.347949182442084	0.0342867880453759	FCRL3	26523	biofsci
rs143499359	1	157845088	C	A	2.0708e-33	0.0197650513950073	-0.41932570339092	0.0348147040882494	FCRL3	21292	biofsci
rs145064488	1	157732190	T	C	4.4324e-29	0.0172673733804476	0.380088812831454	0.0339586348987692	FCRL3	25551	biofsci
rs145345168	1	157715388	G	A	2.1751e-53	0.0172738524457838	0.552016513378537	0.0358881074386629	FCRL3	22869	biofsci
rs146557719	1	158027412	A	G	2.3428e-10	0.0262305199814843	-0.24664499759784	0.0389214135391888	FCRL3	12922	biofsci
rs146623816	1	157506320	A	G	1.6251e-29	0.0151112185686654	0.4532712637371	0.0401786359615917	FCRL3	20811	biofsci
rs147557606	1	157801862	C	A	7.408e-16	0.0145828049708344	-0.523059982055236	0.0648676110938471	FCRL3	8269	biofsci
rs147763533	1	157361740	A	G	8.5987e-12	0.030001233349778	-0.22253612466493	0.0325907449496104	FCRL3	16176	biofsci
rs147780627	1	157634876	G	A	1.1753e-21	0.0150789650537634	0.426208024551564	0.0445814966791034	FCRL3	16939	biofsci
rs148428904	1	157778578	C	T	3.4797e-27	0.0129801168210514	0.462529621075404	0.0428299893580454	FCRL3	21275	biofsci
rs148512480	1	158357957	T	C	1.1298e-08	0.0182287035390361	-0.184640919456581	0.0323364132148128	FCRL3	26719	biofsci
rs149163969	1	158325394	G	A	4.0148e-08	0.0152138157894737	0.241874418089016	0.0440548636848653	FCRL3	17195	biofsci
rs187852894	1	157855659	C	A	1.251e-11	0.0135107260726073	0.416526276274467	0.0614862459995081	FCRL3	9923	biofsci
rs1888821	1	157977753	A	C	2.7247e-40	0.0857228757187418	0.191485717496937	0.0144105327024539	FCRL3	30721	biofsci
rs192029113	1	157712698	A	G	4.3285e-16	0.0146834826052519	0.373479063913511	0.0459429050722716	FCRL3	16373	biofsci
rs192298344	1	157632675	G	A	3.6793e-09	0.0217665047670444	-0.383326158720874	0.0649936687161319	FCRL3	5559	biofsci
rs2151158	1	157337590	C	G	9.5575e-09	0.637827531526089	0.0481748630792987	0.00839488082098398	FCRL3	30713	biofsci
rs2765505	1	157811175	T	C	1.6769846438804e-308	0.495772107181781	-0.560931874955367	0.00806887244965861	FCRL3	30721	biofsci
rs2777816	1	157792737	G	A	1.2605e-37	0.021109709962169	-0.405798909136725	0.031652593455487	FCRL3	24151	biofsci
rs34510990	1	157470412	A	G	8.0434e-17	0.255994140775576	-0.077858664964907	0.00934610531833326	FCRL3	30054	biofsci
rs34849848	1	158018889	T	G	1.5698e-32	0.200134922419609	-0.129029400504673	0.010864352876686	FCRL3	26462	biofsci
rs35290310	1	157467490	C	A	1.0186e-21	0.0269532582736267	0.265781908015864	0.0277573218330546	FCRL3	24744	biofsci
rs36062353	1	157252135	C	T	6.9718e-14	0.0599260009690349	0.135948052522711	0.018154243509743	FCRL3	26930	biofsci
rs3811035	1	157485561	G	A	1.6769846438804e-308	0.332876094554474	0.403970583485232	0.00856096600763405	FCRL3	30721	biofsci
rs3845582	1	157456260	A	G	1.2167e-43	0.567745415318231	0.11970453084322	0.00864092995432245	FCRL3	27287	biofsci
rs3856265	1	157976503	A	G	1.8814e-12	0.216188239041287	0.0707662405810646	0.0100474557844537	FCRL3	29229	biofsci
rs3900770	1	157484698	C	T	1.0238e-74	0.0454806038601185	0.356022920524308	0.0194670377846356	FCRL3	30392	biofsci
rs3923515	1	157894797	T	C	3.762e-89	0.344702521892735	-0.169933118449277	0.00848867656649136	FCRL3	30719	biofsci
rs4971164	1	157890435	A	T	2.3081e-90	0.314014493847664	-0.175214290751066	0.00869230608863575	FCRL3	30721	biofsci
rs55910196	1	157763395	G	A	8.6987e-53	0.0290515075376884	-0.373578389330603	0.0244304606696925	FCRL3	29699	biofsci
rs61820006	1	157732780	T	G	6.3106e-25	0.0178825909070013	-0.340664240616114	0.0330401955866888	FCRL3	26079	biofsci
rs6427382	1	157478463	C	T	9.6316e-41	0.141290666150271	-0.172001611435306	0.0128692667905177	FCRL3	24883	biofsci
rs6683583	1	158009461	A	T	5.9854e-14	0.0990050362363346	0.105023393943261	0.0139872669565508	FCRL3	28650	biofsci
rs6685700	1	157324130	G	C	1.9863e-10	0.794447380341235	0.0635196882570403	0.00998360496935752	FCRL3	30719	biofsci
rs67169251	1	157900814	T	C	4.344e-18	0.0382454790303963	0.18388073013868	0.0212098286124712	FCRL3	30217	biofsci
rs72704521	1	157301548	A	G	6.6323e-36	0.173026157907367	-0.136775799810434	0.0109339291415534	FCRL3	29229	biofsci
rs72706321	1	157465344	G	C	8.1685e-18	0.279825210394895	-0.0842197754436984	0.00979641449851093	FCRL3	25853	biofsci
rs72706360	1	157540000	T	C	6.4383e-68	0.0369356701652187	-0.420207954122236	0.0241304671024598	FCRL3	24140	biofsci
rs72710041	1	157806486	T	C	3.6916e-29	0.0257047343693531	-0.307879614037982	0.0274676695130596	FCRL3	26462	biofsci
rs72710051	1	157839303	A	G	3.063e-13	0.0127958066754028	0.349387877975311	0.047915832792807	FCRL3	17240	biofsci
rs75929044	1	157901850	G	A	4.8337e-09	0.0128841324883415	0.253169131967319	0.0432553318811733	FCRL3	21012	biofsci
rs76005673	1	157788052	C	T	7.5839e-10	0.012012891883973	-0.366107814327738	0.0594968333486752	FCRL3	11901	biofsci
rs77346326	1	157782519	T	C	2.6611e-27	0.0166683709990797	0.387145850362341	0.0357683463475837	FCRL3	23844	biofsci
rs77354695	1	157795458	T	C	8.3051e-58	0.0405204091766809	-0.368206219555383	0.0229745499419957	FCRL3	24365	biofsci
rs78321300	1	157719035	G	A	4.1725e-34	0.0244801474418046	-0.326114529287645	0.0267838276981919	FCRL3	29186	biofsci
rs79200034	1	157890830	C	A	1.3528e-26	0.16064113645759	0.11726815591596	0.0109866452978779	FCRL3	30721	biofsci
rs79551600	1	157853274	T	C	3.9175e-40	0.030469102390618	0.335786714270426	0.0253219448649336	FCRL3	26397	biofsci
rs80017436	1	157950912	G	A	8.0073e-14	0.0200594353640416	-0.231543090314859	0.0309955677645657	FCRL3	26476	biofsci
rs80042872	1	157603570	C	A	1.181e-99	0.0410958904109589	0.446822128431288	0.0210863624254387	FCRL3	28536	biofsci
rs877872	1	158026290	G	A	6.4059e-09	0.183246270059003	-0.060542281586	0.0104280761296657	FCRL3	30721	biofsci
