## Supplementary material for "Multi-level Regulatory Roles of Lactate Metabolism Gene Network in Oral Cancer: Machine Learning Insights": FCRL5.csv

SNP	CHR	BP	effect_allele	other_allele	P	EAF	BETA	SE	gene	samplesize	source
rs111418882	1	157205132	A	G	2.4583e-08	0.0265901060070671	0.147898934755769	0.026522772224552	FCRL5	27461	biofsci
rs111824950	1	157480314	T	C	3.9228e-13	0.0151394157183736	-0.2964424514945	0.0408435452596445	FCRL5	20102	biofsci
rs1125968	1	157486030	A	G	1.6769846438804e-308	0.307609282245008	0.488903865291603	0.00873565195771762	FCRL5	30763	biofsci
rs11264628	1	157148298	T	C	8.8649e-14	0.603609726627398	-0.0609243681447177	0.00817031007197694	FCRL5	31305	biofsci
rs11264741	1	157461450	T	C	2.5266e-17	0.820224505327245	-0.0884025906578068	0.0104415797337483	FCRL5	31101	biofsci
rs112906142	1	157744343	T	C	9.0032e-12	0.0132257677543186	-0.288003005618145	0.0422198938090076	FCRL5	21493	biofsci
rs113796671	1	157554717	G	A	3.2668e-181	0.0211980963192595	0.846300946954595	0.0294822906824011	FCRL5	27724	biofsci
rs114309026	1	157879777	T	G	6.5248e-10	0.0172952139337464	-0.210558801985008	0.0340875509122565	FCRL5	25318	biofsci
rs11582663	1	157559122	T	C	4.1421e-54	0.164271836800777	-0.172015594519596	0.0111060919474959	FCRL5	29527	biofsci
rs11587680	1	157395490	G	C	1.586e-11	0.181250235929183	0.0699146466008814	0.0103732468732298	FCRL5	31312	biofsci
rs116220727	1	157357938	G	A	3.8129e-27	0.0133782901892539	0.675306355545934	0.0625822565307102	FCRL5	9672	biofsci
rs11805944	1	157648155	G	A	1.4467e-56	0.0544928407681611	-0.278476068760905	0.0175715744323234	FCRL5	31430	biofsci
rs12039758	1	157480315	A	G	1.6769846438804e-308	0.16073450592587	0.467961735139627	0.01087939012637	FCRL5	31315	biofsci
rs12066850	1	157904236	G	T	8.799e-10	0.880633350947384	-0.075545560617173	0.0123245119038734	FCRL5	31315	biofsci
rs12080640	1	157541485	G	A	3.0841e-150	0.0284627092846271	0.629475195112908	0.024111818708479	FCRL5	31101	biofsci
rs12123554	1	157905143	C	T	1.0423e-12	0.114516494300596	-0.0894027990893631	0.0125482896247369	FCRL5	31315	biofsci
rs12131802	1	157513803	T	C	7.3237e-53	0.0658945839544395	-0.247778920903641	0.016191737518862	FCRL5	30984	biofsci
rs12410496	1	157347856	G	A	8.0122e-51	0.294602924042545	-0.131193306794495	0.00874966198668111	FCRL5	31428	biofsci
rs12565002	1	157463460	A	G	8.967e-32	0.235655019282459	0.111918865748916	0.00954133161825049	FCRL5	30492	biofsci
rs12729747	1	157572999	T	C	3.062e-37	0.0165232828075925	0.641852428286943	0.0503354451073947	FCRL5	12144	biofsci
rs139219507	1	157549259	A	C	1.5765e-15	0.0184126317998216	-0.271275747143319	0.0340336913664023	FCRL5	23884	biofsci
rs146623816	1	157506320	A	G	2.2163e-15	0.0151112185686654	-0.312546682170069	0.039420657396742	FCRL5	21619	biofsci
rs149499628	1	157854746	T	G	6.6584e-12	0.0463202928956354	-0.135316078444304	0.0197118706490166	FCRL5	29130	biofsci
rs1633150	1	158192888	A	G	5.0779e-09	0.16486659649444	-0.0681962211172729	0.0116684440272518	FCRL5	26672	biofsci
rs17723386	1	157529752	T	C	1.2372e-33	0.0256680580059383	-0.322398640549346	0.0266736142361374	FCRL5	28100	biofsci
rs185008364	1	157713595	C	T	3.2987e-09	0.0151493996090478	0.247261624902231	0.0417947000392541	FCRL5	19185	biofsci
rs187852894	1	157855659	C	A	8.4928e-26	0.0135107260726073	0.652793718254141	0.0621601742800416	FCRL5	9709	biofsci
rs35366924	1	157959966	A	G	9.8761e-10	0.822390211588669	0.0647615628599327	0.0105968457080101	FCRL5	30484	biofsci
rs36062353	1	157252135	C	T	6.1616e-14	0.0599260009690349	0.134762204777876	0.017957280171878	FCRL5	27524	biofsci
rs41273445	1	157479180	A	G	1.845e-205	0.0452965896234039	0.604830575078075	0.0197742351301239	FCRL5	29569	biofsci
rs4246539	1	157955804	A	G	1.3899e-10	0.137378330640009	0.0743502305627661	0.0115862664697084	FCRL5	31430	biofsci
rs4661115	1	157273715	A	G	1.0779e-08	0.0638412230760043	0.0955872572528834	0.0167166116809576	FCRL5	29938	biofsci
rs4971110	1	157478991	G	A	7.93e-19	0.0666342149386121	-0.164557287398188	0.0185711708063728	FCRL5	23310	biofsci
rs56098486	1	157892091	A	G	3.2307e-29	0.30576974208987	0.104059970801372	0.00927392861420157	FCRL5	27387	biofsci
rs62640945	1	157509005	G	A	1.5895e-74	0.0146145887221935	0.866563307984564	0.0474449650134448	FCRL5	15424	biofsci
rs6427382	1	157478463	C	T	1.958e-26	0.141290666150271	-0.135311877933332	0.0127183575615731	FCRL5	25477	biofsci
rs6695551	1	157478397	A	C	2.0789e-27	0.168621904850227	0.126100068293308	0.0116260907676635	FCRL5	26387	biofsci
rs67933558	1	157975201	G	T	1.4641e-16	0.0610521049796044	-0.138975335054649	0.016826323347295	FCRL5	30807	biofsci
rs71630665	1	157459130	T	A	6.4202e-12				FCRL5	5075	biofsci
rs72700704	1	156906093	T	C	1.4447e-08	0.0155390714925182	0.226331183064251	0.0399306968938888	FCRL5	20499	biofsci
rs72704586	1	157403977	A	C	1.3372e-12	0.0456172111822162	-0.142149726298843	0.0200484783858008	FCRL5	28573	biofsci
rs72708399	1	157710893	A	C	4.9288e-38	0.0432420147927772	-0.263096197119739	0.0204064436832758	FCRL5	29022	biofsci
rs72710051	1	157839303	A	G	6.2562e-27	0.0127958066754028	0.506208822645749	0.0471111049460911	FCRL5	17834	biofsci
rs73009189	1	157887368	C	T	5.6177e-10	0.0630455150648454	0.113870052148831	0.0183637679249179	FCRL5	25100	biofsci
rs74874395	1	157478041	A	G	1.0553e-08	0.0301807858957119	0.149864837627188	0.0261923619950693	FCRL5	24900	biofsci
rs7517332	1	157478500	G	T	1.3682e-19	0.106282597443962	-0.120066343599959	0.0132599663824666	FCRL5	29938	biofsci
rs7521154	1	157848413	C	G	2.6945e-12	0.620229511909705	-0.057576317598993	0.00823365713290713	FCRL5	31312	biofsci
rs75405507	1	157503904	G	A	2.3078e-14	0.0150061580346146	-0.310319587171614	0.0406592577725445	FCRL5	20462	biofsci
rs7554726	1	157467899	A	G	3.691e-34	0.0267818984757111	0.331520230992452	0.0272045617987931	FCRL5	25920	biofsci
rs75712750	1	157900219	C	T	1.3245e-32	0.143710774549964	0.135196462760477	0.0113699330367831	FCRL5	31430	biofsci
rs77211975	1	157357432	C	T	2.0713e-20	0.0551383700541282	0.162660969387408	0.0175682560793416	FCRL5	31095	biofsci
rs78105072	1	157162100	C	T	6.0317e-10	0.023013698630137	0.247168045885383	0.0399321527514069	FCRL5	13946	biofsci
rs78321300	1	157719035	G	A	1.059e-08	0.0244801474418046	-0.151689091367052	0.0265153634748728	FCRL5	29780	biofsci
rs849822	1	157540861	T	C	6.0024e-227	0.674272854861346	-0.303982153092788	0.00945162297913955	FCRL5	25484	biofsci
rs9426969	1	157338847	T	G	6.575e-12	0.484609129980253	0.0554967882608853	0.00808201730975364	FCRL5	30648	biofsci
rs9628665	1	157479031	G	A	1.2468e-08	0.0334117421151169	0.139865470098747	0.0245671099028221	FCRL5	25652	biofsci
