## Supplementary material for "Multi-level Regulatory Roles of Lactate Metabolism Gene Network in Oral Cancer: Machine Learning Insights": FCRL6.csv

SNP	CHR	BP	effect_allele	other_allele	P	EAF	BETA	SE	gene	samplesize	source
rs11807946	1	159824205	T	C	7.5179e-16	0.232920326824965	0.0766846635263833	0.00951198396486973	FCRL6	30930	biofsci
rs16842662	1	159762120	G	A	2.0395e-26	0.09375	-0.146636329801644	0.0137878300174556	FCRL6	30957	biofsci
rs17373453	1	159798407	G	A	5.4893e-13	0.0717749573782913	0.111383635099511	0.0154427100946263	FCRL6	31470	biofsci
rs2494523	1	159798306	C	T	1.0959e-17	0.479058093194359	0.0688918951919849	0.00804482923944472	FCRL6	30957	biofsci
rs2501320	1	159860259	A	G	4.6614e-37	0.670075182112111	-0.109465540284174	0.00860672875034784	FCRL6	30532	biofsci
rs2501342	1	159797664	A	G	4.8523e-105	0.21816332192731	0.228983578354091	0.010520096587573	FCRL6	26487	biofsci
rs34687326	1	159799910	A	G	8.1259e-18	0.105394112952444	0.122410273641974	0.0142372292817983	FCRL6	26162	biofsci
rs41264827	1	159827747	A	G	3.906e-11	0.0179350162766415	-0.242114927344662	0.0366429953301847	FCRL6	21142	biofsci
rs4301626	1	159785370	C	T	3.8657e-80	0.0605246345221542	-0.316880243904581	0.0167158261057758	FCRL6	31470	biofsci
rs61821619	1	159763082	C	T	1.6769846438804e-308	0.117570594352452	-0.675808159487611	0.0127036623529803	FCRL6	29863	biofsci
rs61821624	1	159773350	T	C	6.9211e-38	0.141825672159584	0.156073172732537	0.0121298193607269	FCRL6	27921	biofsci
rs61823167	1	159799339	T	A	1.3234e-74	0.126189904807615	-0.225184347723976	0.0123224609273119	FCRL6	29863	biofsci
rs75051316	1	159955035	C	T	1.3297e-08	0.028413710471137	-0.143924182571941	0.0253293997944318	FCRL6	28230	biofsci
rs76157780	1	159756562	A	G	3.151e-30	0.0478536688517657	-0.224154982131758	0.0196203790182376	FCRL6	28506	biofsci
rs76282094	1	159783412	G	A	1.3516e-13	0.0326979472140762	0.197835490342485	0.0267301910963743	FCRL6	22125	biofsci
rs77191968	1	159782368	T	C	7.364e-21	0.0372894087348428	0.227049834241856	0.0242354522326793	FCRL6	23713	biofsci
