## Supplementary material for "Multi-level Regulatory Roles of Lactate Metabolism Gene Network in Oral Cancer: Machine Learning Insights": FCRLA.csv

SNP	CHR	BP	effect_allele	other_allele	P	EAF	BETA	SE	gene	samplesize	source
rs17415066	1	161710795	A	G	3.6557e-11	0.0526028835668996	0.121349459900299	0.0183376592218056	FCRLA	29836	biofsci
rs2066247	1	161711791	G	T	2.7721e-24	0.566180615581194	-0.0814964447141776	0.00801554441338188	FCRLA	31684	biofsci
rs2165090	1	161457637	C	A	4.3456e-08	0.393955747436589	-0.0449966921451935	0.00821692301915478	FCRLA	31017	biofsci
rs34807957	1	161688860	T	C	3.7669e-14	0.963853112542165	-0.162420201591569	0.0214597417741154	FCRLA	31163	biofsci
rs57678166	1	161679899	C	T	3.5432e-56	0.132658047057055	0.18495037662134	0.0117117983143999	FCRLA	31681	biofsci
rs6657266	1	161710794	T	C	3.3102e-20	0.0536888788664637	-0.16229447821964	0.0176246121171582	FCRLA	31682	biofsci
rs67167367	1	161593958	C	T	5.9201e-09	0.130290546400694	-0.0728716978033274	0.0125232772179153	FCRLA	28135	biofsci
rs72704072	1	161675890	G	A	6.2683e-24	0.647087024016072	-0.0908775405289694	0.00900892595082721	FCRLA	26977	biofsci
