## Supplementary material for "Multi-level Regulatory Roles of Lactate Metabolism Gene Network in Oral Cancer: Machine Learning Insights": FCRLB.csv

SNP	CHR	BP	effect_allele	other_allele	P	EAF	BETA	SE	gene	samplesize	source
rs10799917	1	161685899	C	T	7.5437e-231	0.750009395317374	0.297612144996197	0.00917423381615896	FCRLB	31684	biofsci
rs112724568	1	161160159	T	C	8.8767e-10	0.0837359402128784	-0.0880497911992628	0.01436773513034	FCRLB	31569	biofsci
rs114384494	1	161653554	T	C	7.8475e-18	0.0387289383281531	0.183452633521433	0.0213272377318042	FCRLB	29527	biofsci
rs115002999	1	161509893	A	G	7.1865e-27	0.030019167748717	0.30509695789792	0.0284279192622196	FCRLB	21248	biofsci
rs12042893	1	161685725	C	T	3.6448e-73	0.270829418617761	-0.161734806599055	0.00893927940699814	FCRLB	31684	biofsci
rs12048671	1	161701641	C	T	4.1989e-19	0.0299847792998478	-0.20913232316936	0.0234148778683953	FCRLB	31355	biofsci
rs12142756	1	161481752	C	A	5.903e-10	0.169731418995426	-0.0707899718714117	0.0114308275398298	FCRLB	27154	biofsci
rs140381792	1	161382626	C	T	1.0292e-10	0.0353727601893975	-0.151632316662622	0.0234634145706184	FCRLB	26617	biofsci
rs144055958	1	161533408	A	G	2.0927e-14	0.0212544669049016	-0.242813273093266	0.0317627178784064	FCRLB	23824	biofsci
rs16832849	1	161321817	G	A	3.1408e-08	0.894655393674039	-0.0717306493186681	0.0129634484518584	FCRLB	31569	biofsci
rs17413333	1	161675580	A	G	9.3897e-09	0.379345334285392	-0.0470046062622242	0.00818695897555025	FCRLB	31684	biofsci
rs2307424	1	161202605	A	G	1.3276e-12	0.340279604645045	-0.0594556242821816	0.00838430531527105	FCRLB	31684	biofsci
rs2499832	1	161975329	T	G	3.8718e-08	0.949012435991222	-0.12905071900944	0.0234787080886818	FCRLB	18745	biofsci
rs2499842	1	161938311	A	G	4.7578e-47	0.203885511460182	0.14232680521451	0.00987982654309447	FCRLB	31558	biofsci
rs35139848	1	161597177	G	C	4.7545e-87	0.338494543419457	0.181480384161212	0.00917656734817645	FCRLB	26517	biofsci
rs35327240	1	161398568	T	C	1.242e-27	0.131652903281595	-0.135649825986881	0.0124528211424554	FCRLB	28204	biofsci
rs35371129	1	161826592	A	G	7.5235e-29	0.0382787411689146	0.243615202520756	0.021857130266177	FCRLB	28430	biofsci
rs4131775	1	161258194	G	A	7.4523e-09	0.155248224285016	-0.0634070431858548	0.0109695073241622	FCRLB	31684	biofsci
rs4656295	1	161268597	T	C	2.6094e-27	0.29869903589267	0.0951416204488597	0.00878865830205161	FCRLB	30902	biofsci
rs4656308	1	161478751	C	T	4.2663e-36	0.238414774030741	0.117796797013643	0.00939031424238857	FCRLB	31229	biofsci
rs4656332	1	161725772	A	G	2.748e-36	0.617087532555769	-0.102989120827072	0.00818725521711013	FCRLB	31568	biofsci
rs61801246	1	161732448	T	C	7.1536e-11	0.0310578361309623	-0.155614858489471	0.0238771973807361	FCRLB	29143	biofsci
rs6698806	1	161456186	G	T	6.1675e-18	0.356316590563166	0.0719561776731976	0.00833829814512812	FCRLB	31355	biofsci
rs693460	1	161587307	C	T	6.7911e-11	0.089150973305434	-0.112145336705025	0.0171864979931687	FCRLB	20846	biofsci
rs74125005	1	161692036	A	G	2.3597e-26	0.0566354646335019	-0.182879326649082	0.0172175194789047	FCRLB	31569	biofsci
rs75131185	1	161488943	A	G	2.4686e-13	0.0354100687998253	-0.183140827760442	0.0250175299174158	FCRLB	23389	biofsci
rs7528740	1	161624148	T	A	7.1832e-10	0.28401615695326	-0.0824295914647744	0.0133773010702501	FCRLB	13740	biofsci
rs75773457	1	161526979	T	C	5.3686e-29	0.787820973244748	-0.116869278961728	0.01045763312261	FCRLB	27351	biofsci
rs76887670	1	161325836	T	C	4.1311e-19	0.0163219133807369	0.324253686406229	0.036295970986638	FCRLB	23639	biofsci
rs77717968	1	161602299	A	C	7.2825e-67	0.255105973025048	0.224568417382183	0.0129996942026977	FCRLB	15570	biofsci
