## Supplementary material for "Multi-level Regulatory Roles of Lactate Metabolism Gene Network in Oral Cancer: Machine Learning Insights": FDFT1.csv

SNP	CHR	BP	effect_allele	other_allele	P	EAF	BETA	SE	gene	samplesize	source
rs10108205	8	11745945	T	C	4.2598e-28	0.0885083713850837	-0.169463816215667	0.0154198194918714	FDFT1	26066	biofsci
rs10109101	8	10953523	C	T	2.4687e-46	0.163105036623122	-0.168751283596001	0.0118078076896058	FDFT1	26272	biofsci
rs1043180	8	11644821	T	C	6.241e-219	0.120234770136635	0.42357738684649	0.0134113929104052	FDFT1	26280	biofsci
rs10903342	8	11530493	C	A	1.6769846438804e-308	0.44143415808077	-0.342135473864876	0.00876753386118124	FDFT1	26380	biofsci
rs111399861	8	11851694	T	G	1.6906e-45	0.0638163678758457	-0.254251209393463	0.0179595257007864	FDFT1	25947	biofsci
rs112242008	8	10948972	A	G	4.2035e-28	0.108287034633159	-0.18123695444578	0.016488978150716	FDFT1	19045	biofsci
rs112860567	8	11273641	C	G	8.0043e-23	0.126565945666964	-0.143985781510969	0.0146413314261423	FDFT1	21099	biofsci
rs113135411	8	10704649	G	A	2.4978e-14	0.0613250283125708	-0.13857912734972	0.0181814651469064	FDFT1	26276	biofsci
rs113225536	8	10787838	T	C	1.3101e-10	0.0306564613453205	0.168472498171419	0.0262173199768782	FDFT1	24479	biofsci
rs116858126	8	11707658	A	G	1.3201e-35	0.0166354264292409	0.530323656270113	0.0425802031578531	FDFT1	16858	biofsci
rs116966174	8	11320550	T	C	5.726e-14	0.0248650184711566	0.218364901077216	0.0290599125769821	FDFT1	24419	biofsci
rs117096501	8	11121417	T	G	2.4704e-09	0.0177585705984892	0.274240805219592	0.0459873235435476	FDFT1	13554	biofsci
rs117273263	8	11560813	T	C	6.1437e-11	0.0139252558914544	0.62502358214268	0.0955664325468151	FDFT1	3987	biofsci
rs117423839	8	11070988	T	C	1.0351e-19	0.0546656496313247	-0.18480346803396	0.0203411557295338	FDFT1	23384	biofsci
rs117537300	8	10743939	A	G	7.1844e-19	0.0582701598648808	-0.168547682996035	0.0189981382578547	FDFT1	25245	biofsci
rs117602022	8	11243176	C	T	1.276e-10	0.0308755518183729	0.190547065465617	0.0296340692792561	FDFT1	19028	biofsci
rs117728931	8	11370111	C	T	2.2369e-09	0.017139914668236	0.279409127095227	0.0467262784245409	FDFT1	13594	biofsci
rs11774454	8	11270664	T	C	2.1987e-09	0.0418904169395329	-0.140172054548016	0.0234311309275723	FDFT1	22691	biofsci
rs11774712	8	11522606	C	T	2.8315e-14	0.0374913763366678	0.18676942602095	0.0245561842305806	FDFT1	22978	biofsci
rs11777870	8	11005549	A	C	5.5443e-49	0.324609266623509	-0.151814762444454	0.0103204439429001	FDFT1	21412	biofsci
rs11778235	8	11215536	T	C	5.0373e-31	0.0835768963117606	0.202583370176357	0.0174898661109357	FDFT1	21341	biofsci
rs11783694	8	11746122	C	T	3.1794e-14	0.727237322182593	-0.0775027495006755	0.0102102242877041	FDFT1	24179	biofsci
rs11787390	8	10723064	T	C	6.4563e-22	0.0596617719225397	-0.177199836646494	0.0184164955254208	FDFT1	26277	biofsci
rs118105989	8	11747171	T	C	1.2071e-13	0.0154835814197023	0.367336365880526	0.0495322832594661	FDFT1	13369	biofsci
rs118117906	8	11493792	C	A	4.213e-23	0.109613969876486	-0.13999444964777	0.014142710623392	FDFT1	25613	biofsci
rs118151985	8	11458231	T	C	7.9894e-11	0.0176362803481448	0.250519898736963	0.0385367798943151	FDFT1	19433	biofsci
rs11998044	8	11252573	A	G	1.0216e-09	0.0604677310546436	-0.122067059872265	0.0199916572286256	FDFT1	22021	biofsci
rs12156245	8	11283235	C	A	2.9406e-28	0.185331050228311	-0.124251785355991	0.0112715367493075	FDFT1	26066	biofsci
rs12546026	8	10710715	C	A	4.8989e-46	0.59845906779337	-0.127571046240222	0.00895625087688832	FDFT1	25939	biofsci
rs1293300	8	11680007	T	C	9.8159e-131	0.0193209486878889	-0.843260173453572	0.0346618398999339	FDFT1	21964	biofsci
rs1299525	8	11722125	T	C	3.5327e-281	0.44764929159307	-0.313627374084952	0.00875281522692127	FDFT1	26395	biofsci
rs13267199	8	10822415	A	G	1.1689e-12	0.0227886563133018	0.252684070277317	0.0355437495994314	FDFT1	17772	biofsci
rs137933629	8	10865054	T	C	5.7258e-10	0.0144030009200934	0.31183064159007	0.050311494286878	FDFT1	13915	biofsci
rs139003069	8	11539188	G	T	1.4887e-34	0.0161268646687273	0.460628842907568	0.0375719902207659	FDFT1	22323	biofsci
rs140592384	8	11531682	T	C	7.8862e-12	0.0152465018305833	0.281082960063015	0.0410891942554986	FDFT1	19725	biofsci
rs141111503	8	11723936	C	T	3.2934e-90	0.0183124916559121	-0.71194507557837	0.0353501561871702	FDFT1	22257	biofsci
rs144176129	8	11697975	A	C	2.8244e-54	0.0221574772304378	0.524239947766376	0.0337931534284594	FDFT1	20208	biofsci
rs146183035	8	11577184	C	T	3.7092e-10	0.0263959390862944	-0.176889505103876	0.0282314035309504	FDFT1	24411	biofsci
rs147406237	8	11812206	T	C	2.4177e-13	0.0210296771606176	0.256914803928608	0.0350813561909234	FDFT1	19734	biofsci
rs148811125	8	10927980	G	A	8.1386e-10	0.0198734781570781	0.34441853643131	0.0560732195482653	FDFT1	8164	biofsci
rs148856205	8	11853342	T	C	3.0307e-14	0.0175335373028948	0.313953873744594	0.0413254891662074	FDFT1	16996	biofsci
rs149129569	8	11811074	A	G	3.0027e-12	0.0212583208073867	0.50123992556845	0.071834547998402	FDFT1	4657	biofsci
rs150460423	8	11250882	C	A	2.8605e-30	0.0461883978134667	-0.251869146580717	0.0220302063851443	FDFT1	23385	biofsci
rs150480084	8	11117252	A	G	3.059e-09	0.019040365575019	0.319957694704782	0.0539685076923359	FDFT1	9191	biofsci
rs17153454	8	11414659	A	G	4.1574e-95	0.757012957490339	-0.23114492429287	0.0111712785410502	FDFT1	21781	biofsci
rs17795704	8	11100443	A	C	1.216e-17	0.035469630080682	0.202505652020583	0.0236807170695882	FDFT1	26062	biofsci
rs17808884	8	11536798	C	A	9.6183e-98	0.187416383165781	0.236019796690839	0.0112487332744336	FDFT1	25947	biofsci
rs1809356	8	11501265	T	C	4.1965e-12	0.0519406392694064	0.136787757692037	0.0197367843609554	FDFT1	26066	biofsci
rs183165894	8	12513787	T	G	6.1191e-11	0.0219433587053418	0.261436077751949	0.039969435055107	FDFT1	14583	biofsci
rs1864586	8	10732932	T	C	1.7091e-53	0.349771689497717	-0.141404845982003	0.0091838026382721	FDFT1	26066	biofsci
rs187562695	8	11261961	T	G	4.6293e-19	0.0567257376544567	0.181688758379906	0.0203668682606835	FDFT1	22527	biofsci
rs189983844	8	11262182	G	A	7.3828e-22	0.0335561706794798	0.274190152545785	0.0285365047818352	FDFT1	18933	biofsci
rs1961893	8	11633607	G	T	5.7787e-89	0.0157524757555544	-0.817973267478248	0.0409035718025287	FDFT1	19275	biofsci
rs2196295	8	11114566	A	G	2.7936e-51	0.672479236348604	-0.13970110821216	0.0092739619625964	FDFT1	26395	biofsci
rs2253946	8	11465389	G	A	5.7889e-36	0.122296777502351	-0.177465441450443	0.0141745560263932	FDFT1	23184	biofsci
rs2294140	8	11705677	G	C	8.2686e-20	0.396788990825688	-0.0810608676167704	0.00889849800941548	FDFT1	26382	biofsci
rs2409750	8	11087694	C	A	4.1222e-41	0.842577867421745	-0.16305400349402	0.0121424744194409	FDFT1	25567	biofsci
rs2572410	8	11109484	T	A	6.3148e-51	0.394572507902243	-0.135383365903227	0.00901960478772191	FDFT1	25728	biofsci
rs2618460	8	11368325	C	A	2.5409e-34	0.0518560953253896	-0.265033316314572	0.0216950563030191	FDFT1	21606	biofsci
rs2686207	8	11621202	T	C	4.3981e-22	0.965050320219579	0.29052082569633	0.0300699503903462	FDFT1	16395	biofsci
rs2736335	8	11341487	A	G	1.4335e-55	0.180797251896871	0.177993737871054	0.0113345817437437	FDFT1	26277	biofsci
rs2740434	8	11608905	A	G	2.2472e-112	0.288455034011049	-0.216416887784478	0.00960691465359558	FDFT1	26395	biofsci
rs28416371	8	11838978	G	A	2.503e-10	0.0274103687321907	0.179511360905191	0.028372271361655	FDFT1	23299	biofsci
rs34765821	8	10809588	C	G	5.8089e-29	0.103264401207905	-0.161112320878429	0.0144256006516927	FDFT1	25947	biofsci
rs35097563	8	11810752	C	T	1.7994e-18	0.0222185539782106	0.344291809043509	0.0392610366897596	FDFT1	14931	biofsci
rs35365998	8	10898243	A	G	3.6618e-10	0.0161824668705403	0.396504318376519	0.0632595156873145	FDFT1	7848	biofsci
rs3779664	8	11607048	A	G	1.6769846438804e-308	0.839546769889887	0.448758871306797	0.0118584380547736	FDFT1	26395	biofsci
rs3802168	8	11627454	A	G	1.4597e-60	0.0383752453959054	0.413136744316685	0.0251657922052487	FDFT1	21394	biofsci
rs4307299	8	10876625	C	T	5.2803e-61	0.565410199556541	0.144680406098559	0.00878016313158427	FDFT1	26395	biofsci
rs4566991	8	11771823	G	A	3.5666e-208	0.319450424707402	0.29337274263825	0.00952818261247971	FDFT1	25333	biofsci
rs4841496	8	10967740	A	C	1.1484e-13	0.0633917895575927	-0.136569996739451	0.0183992127744255	FDFT1	24876	biofsci
rs4841560	8	11416955	A	C	1.147e-74	0.106271498280138	-0.266426093642926	0.0145731371645841	FDFT1	24788	biofsci
rs55908105	8	11329162	T	C	1.6288e-10	0.0210657080932495	0.230180891467157	0.0360051449189985	FDFT1	18703	biofsci
rs56076833	8	11593167	A	G	2.1984e-37	0.0134518773135907	-0.63764557608854	0.0499049538309285	FDFT1	15128	biofsci
rs56138616	8	11287550	G	A	1.001e-82	0.212872782181955	-0.205331212692199	0.0106567025136341	FDFT1	26276	biofsci
rs57956255	8	11478916	A	G	1.6746e-17	0.0198469500110108	0.32219825975755	0.0378406806846535	FDFT1	17950	biofsci
rs58868609	8	10712151	T	G	9.3937e-11	0.0324412930771577	0.160248499136166	0.0247434530196044	FDFT1	26018	biofsci
rs59446076	8	10861839	T	G	6.4383e-68	0.723958333333333	-0.170218730902599	0.00977476475399814	FDFT1	26186	biofsci
rs62490741	8	10897559	A	G	6.0856e-20	0.0453347799132052	0.22461254550047	0.0245668820068545	FDFT1	19142	biofsci
rs62490931	8	11442990	T	C	3.6829e-37	0.106626644233711	0.181192976309643	0.0142254951095722	FDFT1	25938	biofsci
rs62495702	8	11732454	T	C	1.6266e-53	0.028798204787234	0.421639224078386	0.0273781037153349	FDFT1	23850	biofsci
rs7008723	8	11935025	T	G	2.8922e-18	0.485375036200405	0.209850412047737	0.024077010951116	FDFT1	3453	biofsci
rs7010927	8	11656938	T	C	5.3893e-162	0.181162702906757	0.307184067798011	0.0113258856290953	FDFT1	26276	biofsci
rs7015879	8	11811886	A	T	1.4052e-121	0.825713530655391	-0.269629997561116	0.0114994049447534	FDFT1	26274	biofsci
rs71518504	8	10803534	A	G	7.0528e-28	0.907251519383942	-0.164579516914274	0.0150376460244209	FDFT1	26277	biofsci
rs71518537	8	11677485	C	T	2.5501e-52	0.0186673580502982	-0.905414362289106	0.0594833793624136	FDFT1	7714	biofsci
rs73196883	8	10860265	A	G	5.5616e-41	0.061434544869733	0.267604067257281	0.019961216993427	FDFT1	21763	biofsci
rs73201420	8	11477383	T	C	4.2321e-136	0.0679506737859141	-0.456232257458033	0.0183742350969808	FDFT1	23384	biofsci
rs73201424	8	11488105	A	G	1.2303e-31	0.0806520308204592	0.189890994158829	0.0162258390292087	FDFT1	25613	biofsci
rs73203483	8	11563525	G	A	2.6891e-70	0.0958061228341701	0.262700465499781	0.0148207335036999	FDFT1	26277	biofsci
rs73205349	8	11156224	A	G	3.9463e-16	0.0478644111737637	0.217070478524455	0.0266661521718432	FDFT1	15429	biofsci
rs73207298	8	11691026	C	T	2.4722e-28	0.0226825750622787	0.348226311016261	0.0315445241517738	FDFT1	22667	biofsci
rs7386288	8	11536332	T	C	2.4581e-81	0.765753424657534	-0.197528439715531	0.0103410992820138	FDFT1	26066	biofsci
rs7386860	8	11079437	A	G	1.3315e-24	0.0696877176067277	0.209305334737217	0.0204425693434925	FDFT1	18455	biofsci
rs74302411	8	11525561	A	G	5.5391e-40	0.0287011022260644	0.37021719599845	0.0279732216067195	FDFT1	22921	biofsci
rs74525991	8	10784358	T	C	3.0653e-11	0.0508228058510638	-0.138491050278005	0.020846725313926	FDFT1	23850	biofsci
rs74573986	8	11310418	A	G	8.2143e-09	0.0238906378024063	0.176083273354994	0.0305487982919837	FDFT1	22975	biofsci
rs7461206	8	11897739	A	G	5.717e-19	0.157839218298912	-0.181832829999701	0.0204368550009218	FDFT1	9006	biofsci
rs7462014	8	10907051	A	C	6.2022e-27	0.0748055169303619	0.177778644628583	0.0165440120445739	FDFT1	26395	biofsci
rs75220994	8	11264811	T	C	1.364e-22	0.0756115641215715	0.178948011145953	0.0182962201854643	FDFT1	21370	biofsci
rs75364663	8	11227002	C	A	8.9839e-24	0.0585604445797808	0.18753650600508	0.0186558937174286	FDFT1	26058	biofsci
rs75819332	8	11441234	T	G	3.9599e-10	0.0411649239364312	0.137352766088637	0.0219564183206735	FDFT1	26277	biofsci
rs75930610	8	11088108	T	G	2.7578e-09	0.0215206128503742	-0.19370120992716	0.0325805611032513	FDFT1	22369	biofsci
rs75987312	8	11096802	T	C	2.0012e-12	0.0423706614276359	-0.163928287180132	0.0233038051831189	FDFT1	22691	biofsci
rs76837891	8	11503021	G	A	4.1138e-18	0.0366493361804846	-0.223552326222163	0.0257682354010908	FDFT1	21328	biofsci
rs77416525	8	11099294	C	T	6.8073e-19	0.0644016610041525	0.157774584246393	0.0177710103676864	FDFT1	26276	biofsci
rs77743132	8	11380065	G	T	1.5826e-40	0.165811127047633	-0.156317661449039	0.0117282520238169	FDFT1	26280	biofsci
rs77968590	8	10910318	T	C	1.435e-14	0.0283612533634233	-0.216888899722045	0.0281926531205944	FDFT1	22828	biofsci
rs78161669	8	11393200	T	C	2.3777e-08	0.0225051896106526	-0.189350371126074	0.0339228154226368	FDFT1	19751	biofsci
rs7817160	8	11808756	G	A	4.4139e-196	0.137804414003044	-0.379570265532848	0.0127061314743363	FDFT1	26066	biofsci
rs7818169	8	11747232	T	C	5.9308e-14	0.228976407914764	-0.078277222824972	0.0104236208086945	FDFT1	26066	biofsci
rs7828656	8	11502934	A	C	2.3952e-34	0.368862778010911	-0.111077531107476	0.00908892180043497	FDFT1	25999	biofsci
rs7833185	8	11838355	T	C	3.2019e-25	0.0753555288361872	0.179766556342975	0.0173258950174424	FDFT1	23905	biofsci
rs78389655	8	11284676	T	G	4.0967e-27	0.0887749595250944	-0.167147458043326	0.0154997225533737	FDFT1	25728	biofsci
rs78867821	8	11746372	A	G	1.1393e-165	0.0553755699544036	-0.53868271374917	0.0196370193113579	FDFT1	24788	biofsci
rs79433440	8	11848461	C	T	5.9018e-12	0.0228147862918752	0.323124418486476	0.0469507451812613	FDFT1	10174	biofsci
rs79523920	8	11471240	A	C	8.1511e-22	0.0591550454564153	-0.185330695738918	0.019309303577716	FDFT1	24095	biofsci
rs79740149	8	11849747	C	T	1.9799e-63	0.0419402902709563	-0.443188734079952	0.0263609817859515	FDFT1	17907	biofsci
rs804289	8	11617916	C	A	1.6769846438804e-308	0.331549166539226	-0.559303739449393	0.00932555246733483	FDFT1	25942	biofsci
rs8191620	8	11639188	A	C	1.9469e-211	0.0329343805842995	-0.796192635266401	0.0256564871769998	FDFT1	23849	biofsci
rs9773610	8	12009572	C	A	1.7375e-30	0.0679362200559208	-0.280334574845806	0.0244276866571228	FDFT1	13233	biofsci
