## Supplementary material for "Multi-level Regulatory Roles of Lactate Metabolism Gene Network in Oral Cancer: Machine Learning Insights": FDPS.csv

SNP	CHR	BP	effect_allele	other_allele	P	EAF	BETA	SE	gene	samplesize	source
rs6677385	1	155304581	A	C	4.8869e-22	0.256549368839703	-0.0931983668860346	0.00965736147205167	FDPS	28108	biofsci
