## Supplementary material for "Multi-level Regulatory Roles of Lactate Metabolism Gene Network in Oral Cancer: Machine Learning Insights": FDX1.csv

SNP	CHR	BP	effect_allele	other_allele	P	EAF	BETA	SE	gene	samplesize	source
rs10488763	11	110244360	T	A	5.9861e-16	0.145048999205418	-0.0918281677897433	0.0113515257790646	FDX1	31290	biofsci
rs10891120	11	110331848	G	C	6.8136e-288	0.267449322411385	0.327149738205116	0.00902220703534468	FDX1	31352	biofsci
rs12578007	11	110215976	T	C	4.5416e-30	0.55443302891933	-0.0918468664698632	0.00806190512081098	FDX1	31141	biofsci
rs137913010	11	110515060	A	G	4.6918e-11	0.0187054232270219	0.243241191468356	0.0369633759031633	FDX1	19937	biofsci
rs142982255	11	110264209	A	G	1.0436e-09	0.0341109154929577	-0.143145424013729	0.0234568494901645	FDX1	27581	biofsci
rs145745759	11	110277100	C	T	3.9697e-53	0.021084209182588	0.448398564113339	0.0292257221144616	FDX1	28362	biofsci
rs150350929	11	110348648	T	C	8.9667e-09	0.0265473168169483	-0.151919953508945	0.0264254572115055	FDX1	27707	biofsci
rs150803482	11	110373280	T	C	5.5122e-11	0.0191901239312134	0.210880639161135	0.0321635993534866	FDX1	25679	biofsci
rs17645205	11	109981505	G	A	6.4293e-11	0.0911140836995987	-0.0911396310231797	0.0139500146975005	FDX1	31026	biofsci
rs1784646	11	110194460	C	T	1.1867e-21	0.405331629689859	-0.0785905818028264	0.00822163215847122	FDX1	30688	biofsci
rs226124	11	110710408	C	T	8.3809e-11	0.105903979238754	0.0892053084148953	0.0137374196770505	FDX1	27981	biofsci
rs2305289	11	110582310	C	T	1.1761e-14	0.229912490055688	0.073366406553462	0.00950502112447199	FDX1	31258	biofsci
rs2585801	11	110235360	G	A	3.5778e-40	0.246970669283908	0.12286158424302	0.00926027195898432	FDX1	31352	biofsci
rs2724407	11	110233494	T	C	2.9889e-14	0.823672900453014	-0.0804817427597055	0.0105916540888724	FDX1	30688	biofsci
rs328287	11	110378558	A	G	2.1619e-52	0.329437408395656	0.129179365403107	0.00848067681642225	FDX1	31470	biofsci
rs55881886	11	110495916	T	C	7.9226e-14	0.0469218500797448	0.174341385282261	0.0233332510616265	FDX1	20536	biofsci
rs661171	11	110016519	T	G	5.164e-09	0.707843210943666	-0.0512025887981667	0.00876516515991624	FDX1	31470	biofsci
rs75531040	11	110300545	A	G	8.419e-14	0.0165356834597738	-0.252450841877158	0.0338242727205582	FDX1	26874	biofsci
rs78762835	11	110414362	G	A	1.685e-11	0.0342053179588676	-0.156204153642317	0.0232070233761187	FDX1	28103	biofsci
