## Supplementary material for "Multi-level Regulatory Roles of Lactate Metabolism Gene Network in Oral Cancer: Machine Learning Insights": FDXACB1.csv

SNP	CHR	BP	effect_allele	other_allele	P	EAF	BETA	SE	gene	samplesize	source
rs12362593	11	111586091	G	C	5.8497e-09	0.275368672777999	-0.0658137429426265	0.0113062605982866	FDXACB1	19602	biofsci
