## Supplementary material for "Multi-level Regulatory Roles of Lactate Metabolism Gene Network in Oral Cancer: Machine Learning Insights": FDXR.csv

SNP	CHR	BP	effect_allele	other_allele	P	EAF	BETA	SE	gene	samplesize	source
rs11652645	17	72882109	G	A	2.8896e-08	0.490595200670649	-0.0507101512183353	0.00914042272181101	FDXR	23947	biofsci
rs492095	17	72869078	G	A	2.3412e-48	0.230136287780456	-0.150982949633497	0.010332663776399	FDXR	26433	biofsci
