## Supplementary material for "Multi-level Regulatory Roles of Lactate Metabolism Gene Network in Oral Cancer: Machine Learning Insights": FECH.csv

SNP	CHR	BP	effect_allele	other_allele	P	EAF	BETA	SE	gene	samplesize	source
rs1062010	18	55215573	C	A	1.6769846438804e-308	0.144542994588094	0.623308711133315	0.0112972889265879	FECH	31683	biofsci
rs114174182	18	55432622	C	T	6.6236e-09	0.0808735301175906	-0.0867400915668364	0.0149546725228158	FECH	30077	biofsci
rs11659232	18	55423291	A	T	2.1102e-29	0.424360862505192	-0.0906697574983387	0.00805380684831575	FECH	31556	biofsci
rs117520022	18	55318064	A	G	2.5717e-56	0.0324076098841023	0.377741218550244	0.0238892259489663	FECH	27940	biofsci
rs117936809	18	55232769	C	T	3.3228e-62	0.0746046125391613	-0.252105956951635	0.0151465932657011	FECH	31568	biofsci
rs12606671	18	55427730	G	A	2.5223e-19	0.0304099636741048	-0.237209178694015	0.02639235170943	FECH	24345	biofsci
rs1318671	18	55439590	G	A	4.9638e-18	0.312239492033812	0.0753121631401398	0.00870218191210711	FECH	30746	biofsci
rs139172030	18	55177385	T	C	9.4013e-31	0.0528406466512702	0.222912024990112	0.0193343936743872	FECH	26725	biofsci
rs141348882	18	55257282	A	G	1.0507e-44	0.0126594605122212	0.87554544814277	0.0624136873947841	FECH	10269	biofsci
rs143721454	18	55173489	A	C	3.6246e-14	0.0179282868525896	-0.280953570350431	0.0370954567522816	FECH	20637	biofsci
rs144606835	18	55330585	A	G	1.8787e-12	0.0193581427108228	-0.257403537344839	0.0365463904680883	FECH	19720	biofsci
rs145614983	18	55414028	G	A	1.3313e-11	0.0182545939717387	0.24334468923697	0.03596953412812	FECH	21564	biofsci
rs147553764	18	55447698	C	T	2.666e-24	0.0207846325846123	-0.320426716396828	0.0315036442859502	FECH	24753	biofsci
rs182653	18	55353342	A	C	1.4903e-18	0.406617984401285	0.0716052975778348	0.00814575935132641	FECH	31231	biofsci
rs190730836	18	55097624	C	T	7.4561e-13	0.0303964023984011	0.194386775254542	0.0271077236127322	FECH	23087	biofsci
rs1972079	18	55403879	A	G	1.3402e-21	0.071560669885955	-0.167174136208467	0.0175115630030343	FECH	24541	biofsci
rs2048952	18	55332463	A	G	1.3425e-61	0.391552716804606	0.16090533677759	0.00971603647031486	FECH	22232	biofsci
rs2272783	18	55238820	G	A	2.5216e-298	0.0608090109973743	-0.61687133073752	0.0167100441198585	FECH	31354	biofsci
rs2276193	18	55269777	A	G	2.6125e-96	0.205425181028927	-0.205508971506699	0.00986885187796286	FECH	31452	biofsci
rs2571225	18	55461863	C	T	2.592e-10	0.688488857153595	-0.0542233256882308	0.00857787570408473	FECH	31684	biofsci
rs2663861	18	55477272	T	A	3.4237e-14	0.691057834337007	-0.0653909837915291	0.0086255271387436	FECH	31478	biofsci
rs35696783	18	55344672	A	G	6.7928e-50	0.0758751902587519	-0.223966871458668	0.0150805224732125	FECH	31355	biofsci
rs533952	18	55236342	T	G	3.8169e-12	0.282933789954338	-0.0615593827553222	0.00886562917727435	FECH	31355	biofsci
rs537789	18	55236800	G	A	1.2448e-18	0.300755939524838	-0.0783342571969389	0.00889091063002962	FECH	30077	biofsci
rs540680	18	55297708	G	C	2.0627e-65	0.676097262578376	-0.146044707745463	0.00855027649601378	FECH	31231	biofsci
rs549777	18	55219335	T	C	2.5818e-26	0.199265791313806	-0.107022626717464	0.0100839168881642	FECH	30817	biofsci
rs58442256	18	55234112	A	T	1.3721e-98	0.0589822958740704	-0.356013600739665	0.0168933388095237	FECH	31566	biofsci
rs62092518	18	55200424	T	C	1.3363e-15	0.055260341004664	-0.139933553642607	0.0175111753879449	FECH	31233	biofsci
rs62094219	18	55328878	T	C	1.402e-96	0.436778667163068	0.182417977127104	0.00874734355005028	FECH	26563	biofsci
rs663774	18	55213381	C	A	1.686e-30	0.100095328884652	-0.152862296727933	0.0133170391009377	FECH	31300	biofsci
rs66949035	18	55458862	T	C	4.4098e-08	0.185116351105432	0.0566905200464422	0.0103567028474629	FECH	30902	biofsci
rs7233972	18	55187411	G	A	2.204e-13	0.595987619371155	0.059498338048876	0.00811046047558288	FECH	31568	biofsci
rs7236652	18	55211506	T	C	2.5923e-27	0.65808561013191	0.0906644742411436	0.00837462006088468	FECH	31684	biofsci
rs7243062	18	55282299	G	C	1.4848e-33	0.0438961932426234	-0.23574696840202	0.019528572006231	FECH	31239	biofsci
rs7504346	18	54758645	A	G	1.2794e-08	0.0167545180722892	0.203725197107836	0.0358109998607526	FECH	23667	biofsci
rs76245769	18	55508482	A	G	6.731e-25	0.0358189372403236	0.234564928516681	0.0227633488783232	FECH	27940	biofsci
rs79526313	18	55067583	T	C	1.7741e-13	0.039403118482471	0.168576803381343	0.0228895290274472	FECH	25213	biofsci
rs9676158	18	55404115	T	C	4.7259e-15	0.0710926747209053	-0.121975177735344	0.0155701729324276	FECH	31231	biofsci
rs9950534	18	55396525	C	T	2.3708e-35	0.21505881468676	0.119967221931564	0.00966869404177729	FECH	31684	biofsci
