## Supplementary material for "Multi-level Regulatory Roles of Lactate Metabolism Gene Network in Oral Cancer: Machine Learning Insights": FEM1B.csv

SNP	CHR	BP	effect_allele	other_allele	P	EAF	BETA	SE	gene	samplesize	source
rs116529867	15	68570158	G	T	5.6796e-29	0.292619660708876	-0.0978447276640152	0.0087592859399856	FEM1B	31483	biofsci
rs34106628	15	68443515	C	T	9.1518e-14	0.234748961872405	0.0699829009463552	0.00939027479253897	FEM1B	31565	biofsci
rs7172340	15	68580801	G	A	3.7107e-09	0.0329983177328215	0.138853376544641	0.023548040658115	FEM1B	28258	biofsci
rs8033140	15	68198741	T	C	1.9275e-09	0.334396467124632	-0.0506448072889395	0.00843559926194505	FEM1B	31569	biofsci
