## Supplementary material for "Multi-level Regulatory Roles of Lactate Metabolism Gene Network in Oral Cancer: Machine Learning Insights": FEM1C.csv

SNP	CHR	BP	effect_allele	other_allele	P	EAF	BETA	SE	gene	samplesize	source
rs113498740	5	115032189	T	C	1.3834e-09	0.0186887959174291	0.193110738803679	0.0318796102028359	FEM1C	26826	biofsci
rs115194982	5	114845980	G	A	3.8282e-08	0.0279007790077901	0.137539785665826	0.0250131459555579	FEM1C	29465	biofsci
rs11960705	5	114831239	C	T	5.4253e-21	0.0204072956081799	-0.278011776599635	0.0295744624270919	FEM1C	28596	biofsci
rs13178564	5	114894108	G	T	1.0474e-50	0.0659682899207248	-0.240127065160612	0.0160336973612224	FEM1C	31565	biofsci
rs13189924	5	114810433	C	G	6.0834e-13	0.155532766871765	0.0878637523179883	0.0122056722582152	FEM1C	25553	biofsci
rs140932309	5	115056281	G	T	6.8066e-43	0.0173414598751995	-0.463452094777889	0.0337574091717391	FEM1C	25748	biofsci
rs141994803	5	114848738	A	C	8.9083e-13	0.017117817208479	-0.231829275693552	0.0324409162482931	FEM1C	28238	biofsci
rs1422075	5	114530301	G	C	3.7414e-13	0.879795731308105	0.0944237841404221	0.012997616438452	FEM1C	27986	biofsci
rs144164911	5	115096355	A	G	1.1206e-23	0.0204361165899627	0.328218133748318	0.0327220112405481	FEM1C	23327	biofsci
rs150153139	5	115082642	A	G	8.4408e-13	0.0150178429817605	0.337762373429472	0.0472143998196025	FEM1C	15163	biofsci
rs17137954	5	114863280	C	T	8.7259e-09	0.0195975195975196	-0.197135100222137	0.0342617227262221	FEM1C	22169	biofsci
rs183851901	5	114773326	G	A	1.2645e-08	0.0491605041625971	-0.114167926952941	0.0200621939221784	FEM1C	26576	biofsci
rs193259965	5	114736531	C	T	4.5409e-10	0.0144762415387709	-0.26099112711617	0.0418650851151201	FEM1C	19996	biofsci
rs2068260	5	114993331	T	A	1.6529e-77	0.196286970573866	-0.186384506795081	0.0100015833648188	FEM1C	31684	biofsci
rs2416405	5	114716229	A	C	2.4611e-08	0.0216493268053856	-0.25141761007771	0.0450900500507021	FEM1C	11611	biofsci
rs251883	5	115054192	T	G	3.7457e-34	0.739932626035778	0.1117330566203	0.00916979676651433	FEM1C	30901	biofsci
rs251891	5	115050362	T	G	1.0734e-39	0.21402532977564	0.12770317168571	0.0096856358599076	FEM1C	31684	biofsci
rs256974	5	114893518	A	C	2.5902e-280	0.11824946446691	0.440138318631495	0.012302476454632	FEM1C	31684	biofsci
rs26537	5	115177014	C	T	5.7924e-11	0.663327444273202	-0.0550562519797247	0.00840694650700495	FEM1C	31678	biofsci
rs267297	5	114614047	A	G	3.2056e-21	0.485924756642989	-0.0751578822760462	0.00794842077012238	FEM1C	31682	biofsci
rs269510	5	114688213	A	G	1.5873e-17	0.364685222251596	0.0704668084296827	0.00826997563957407	FEM1C	31554	biofsci
rs34724631	5	114843068	A	G	2.0903e-30	0.0246685105344505	-0.30334491388851	0.0264694258292621	FEM1C	29661	biofsci
rs457439	5	115114770	T	G	1.4588e-22	0.843119155596581	0.10972995112556	0.0112267189610763	FEM1C	29992	biofsci
rs6594889	5	114777805	T	C	5.0011e-30	0.123223758082627	-0.139317742444551	0.0122377082863725	FEM1C	30902	biofsci
rs6872914	5	114826930	C	T	7.5452e-59	0.681727248707206	-0.138198518299404	0.00854390503300775	FEM1C	31568	biofsci
rs6885543	5	115117355	T	C	4.898e-16	0.0140094593785548	0.330806969767871	0.0407688952414127	FEM1C	21778	biofsci
rs71186	5	115114235	T	C	8.3123e-09	0.594554474050133	0.0466220371407816	0.00809101335267461	FEM1C	31684	biofsci
rs72817141	5	114959944	T	C	5.9274e-16	0.0264717166119613	-0.210969204223586	0.0260758416215838	FEM1C	28534	biofsci
rs74467935	5	115008065	G	A	2.516e-25	0.0634814698492462	-0.172539979270604	0.0165927758109923	FEM1C	30547	biofsci
rs74804126	5	114802317	T	C	1.5538e-10	0.0362983978638184	0.159371939467161	0.0249014764561742	FEM1C	23051	biofsci
rs76942606	5	114906711	G	A	1.7453e-25	0.044191660869921	-0.208949460363534	0.0200269768592726	FEM1C	29514	biofsci
rs77245107	5	114903463	A	G	2.2868e-16	0.0297390636991558	-0.202236727448478	0.0246452829608547	FEM1C	28529	biofsci
rs77396554	5	114777604	C	T	4.4722e-43	0.158675799086758	0.150381377253029	0.0109293557315747	FEM1C	31355	biofsci
rs78007058	5	114594542	A	G	4.1309e-10	0.0504611932856905	0.118251642198274	0.0189226848553854	FEM1C	29143	biofsci
rs888964	5	114794866	A	G	1.0019e-81	0.870400992145515	-0.226478975386244	0.011827813629948	FEM1C	31684	biofsci
rs9326964	5	114839203	G	C	1.6769846438804e-308	0.427419963757173	-0.368070506070982	0.00804545040582358	FEM1C	31563	biofsci
