## Supplementary material for "Multi-level Regulatory Roles of Lactate Metabolism Gene Network in Oral Cancer: Machine Learning Insights": FER1L4.csv

SNP	CHR	BP	effect_allele	other_allele	P	EAF	BETA	SE	gene	samplesize	source
rs117210424	20	34490263	G	A	2.6396e-08	0.0187472960630678	0.202156141138371	0.0363335324391832	FER1L4	20589	biofsci
rs6060462	20	34142512	A	G	2.2739e-27	0.0934065934065934	0.171328506889214	0.0158079835846887	FER1L4	23628	biofsci
rs6060572	20	34294015	T	C	1.0067e-31	0.110254140852194	-0.172553766651498	0.0147231432564696	FER1L4	23513	biofsci
