## Supplementary material for "Multi-level Regulatory Roles of Lactate Metabolism Gene Network in Oral Cancer: Machine Learning Insights": FER.csv

SNP	CHR	BP	effect_allele	other_allele	P	EAF	BETA	SE	gene	samplesize	source
rs117699725	5	108050842	T	G	4.1098e-10	0.0530466225573165	0.112429144997147	0.0179892388551869	FER	30758	biofsci
rs7710960	5	108043109	A	G	8.4514e-09	0.669867338118682	0.0489834484437909	0.00850510451683205	FER	31256	biofsci
rs78727964	5	108502087	G	A	9.6213e-14	0.0491432022344682	0.137771023102778	0.0185024406202949	FER	31256	biofsci
