## Supplementary material for "Multi-level Regulatory Roles of Lactate Metabolism Gene Network in Oral Cancer: Machine Learning Insights": FERMT3.csv

SNP	CHR	BP	effect_allele	other_allele	P	EAF	BETA	SE	gene	samplesize	source
rs11231721	11	63957835	A	G	2.2953e-09	0.0566365930116981	0.103788686402079	0.0173693286478025	FERMT3	31019	biofsci
rs112519205	11	63979741	G	A	2.8339e-08	0.0362826225334182	-0.128098174656329	0.0230753471540593	FERMT3	26855	biofsci
rs12805344	11	63858714	A	G	1.3394e-09	0.109867848082093	-0.0775206531943885	0.0127867009524607	FERMT3	31270	biofsci
rs7394988	11	63957475	T	C	4.9132e-59	0.391705423377023	-0.1335599355276	0.00824372804372461	FERMT3	30878	biofsci
rs894462	11	64216418	G	C	2.4263e-10	0.265849584336881	0.0579321534322634	0.00914939723810976	FERMT3	30603	biofsci
