## Supplementary material for "Multi-level Regulatory Roles of Lactate Metabolism Gene Network in Oral Cancer: Machine Learning Insights": FES.csv

SNP	CHR	BP	effect_allele	other_allele	P	EAF	BETA	SE	gene	samplesize	source
rs113043713	15	91349626	A	G	7.2759e-23	0.0170164492342598	-0.344065360441204	0.0349524940004068	FES	24468	biofsci
rs113316526	15	91465770	A	G	4.434e-11	0.0184107042541239	-0.220710663971579	0.0334983629504423	FES	24656	biofsci
rs11631655	15	91397673	T	G	1.4936e-62	0.0905298759864712	0.250962884329805	0.0150346497684445	FES	26866	biofsci
rs11635448	15	91125487	A	G	9.1857e-19	0.171840354767184	0.0937079263994359	0.0105948111749902	FES	31300	biofsci
rs117721646	15	91399143	A	G	3.287e-10	0.0202337094174534	0.21066452062332	0.0335202190436011	FES	22447	biofsci
rs118187473	15	91253593	T	C	9.0755e-11	0.0676667303649914	0.103879757815717	0.0160266223083014	FES	30856	biofsci
rs12904679	15	91401467	T	G	9.3259e-41	0.103325281195742	0.175856248529744	0.0131550155991729	FES	31185	biofsci
rs137870238	15	91728761	T	G	4.5823e-08	0.0182971134156814	0.202866685301616	0.0371088544123831	FES	20214	biofsci
rs138682554	15	91427692	A	G	8.2426e-145	0.0226744186046512	-0.778069436396669	0.0303648702933449	FES	24471	biofsci
rs143405639	15	91266867	A	G	2.53e-29	0.0198513858002929	-0.371663697228253	0.0330596944751253	FES	23512	biofsci
rs143919862	15	91391264	G	A	2.1016e-15	0.0421102597138401	0.200390124740779	0.0252526809916045	FES	19438	biofsci
rs144979467	15	91431461	A	G	2.5558e-42	0.042036059368463	-0.302893247054005	0.022217977748812	FES	25153	biofsci
rs145783595	15	91466040	A	G	1.3097e-08	0.0718072737419775	-0.0955072355992994	0.0168007521239994	FES	26577	biofsci
rs150063647	15	91451919	T	C	8.6729e-22	0.026160313582912	0.282171408608469	0.0294182896262882	FES	22678	biofsci
rs150160013	15	91397346	C	T	2.0318e-14	0.0203973859660704	0.269046208681626	0.035175416565119	FES	20224	biofsci
rs151180249	15	91405041	A	G	1.0876e-11	0.0323970317246875	0.171092659998898	0.0251814229363737	FES	25154	biofsci
rs16944863	15	91354782	G	A	3.9166e-54	0.891258596715397	0.198896250380869	0.012838476806449	FES	31300	biofsci
rs17593423	15	91483531	T	C	6.8619e-33	0.270986534237418	0.118698259246686	0.00993673374241853	FES	25633	biofsci
rs2004840	15	91477651	A	G	4.3838e-21	0.890319064978015	0.120523804814253	0.0127901142726731	FES	31300	biofsci
rs2285531	15	91742084	A	G	2.0831e-16	0.642057198692172	0.0685099396585719	0.00833717960164674	FES	31300	biofsci
rs2532100	15	91386009	A	G	3.3133e-78	0.290425232328921	-0.194640383320519	0.0103967899130675	FES	22446	biofsci
rs28384998	15	91296919	T	C	2.043e-36	0.0242923314462172	-0.369757039190493	0.029340208150074	FES	24505	biofsci
rs28745026	15	91293809	G	A	2.6977e-31	0.0235714285714286	-0.350267584648779	0.0301018025497185	FES	23975	biofsci
rs2890352	15	91242591	G	A	4.7667e-08	0.739866853856257	0.0537841921888192	0.0098507650669095	FES	26772	biofsci
rs2892067	15	91582079	C	T	4.9416e-08	0.379601781703278	0.0451629646934838	0.00828131228793528	FES	30958	biofsci
rs34315029	15	91538907	A	G	3.4428e-10	0.0255914572401731	0.172946559112411	0.0275502284527934	FES	26417	biofsci
rs416014	15	91349470	A	G	6.5592e-47	0.361815779539449	0.119864560414536	0.00833341864446566	FES	31181	biofsci
rs426015	15	91369856	G	C	7.7988e-175	0.27056889432635	-0.255467922199906	0.0090624883715947	FES	30847	biofsci
rs4514654	15	91341067	A	G	1.9708e-10	0.0234092431346283	0.21041769345489	0.0330647873055235	FES	20005	biofsci
rs4932386	15	91586210	G	C	1.5689e-15	0.104957187922488	-0.146371174441489	0.0183620411021262	FES	15786	biofsci
rs4932594	15	91699438	G	A	4.3843e-28	0.0326487864851327	-0.267786958773198	0.0243721862108595	FES	26652	biofsci
rs56079832	15	91381031	C	A	1.3294e-88	0.125815156285136	-0.259299860688753	0.0129936440195006	FES	26926	biofsci
rs59804754	15	91276064	C	T	6.3983e-09	0.0290922482047505	0.343854913836692	0.0592230436672968	FES	5047	biofsci
rs62025112	15	91289428	A	G	2.9589e-11	0.0273123249922219	0.174924682164565	0.026309606714781	FES	27190	biofsci
rs6496724	15	91289730	C	A	3.6173e-22	0.737883114410813	0.0884736505656897	0.00913842385639515	FES	30956	biofsci
rs7166599	15	91403674	G	A	1.6769846438804e-308	0.677472452105528	-0.395311225267977	0.00928165429150978	FES	26562	biofsci
rs7169677	15	91631489	A	G	4.2205e-15	0.494588093806374	0.0627417080058273	0.00799420366008706	FES	31299	biofsci
rs7177049	15	91569298	A	C	4.7497e-23	0.621037463976945	-0.0831686226461523	0.00841217217536208	FES	30022	biofsci
rs72750207	15	91798199	T	C	9.8437e-09	0.0362002184924024	0.136692142120681	0.0238409596443152	FES	25213	biofsci
rs72753646	15	91349957	A	C	1.496e-21	0.0313117256239899	0.23575068787709	0.0247242520216765	FES	26967	biofsci
rs72759311	15	91519846	T	C	4.2909e-18	0.0419235836627141	0.197268324591324	0.0227508793411593	FES	24050	biofsci
rs72759398	15	91577747	A	G	1.082e-39	0.065190015740949	-0.230142780519388	0.017456085779036	FES	26926	biofsci
rs77514896	15	91483208	T	C	1.0147e-23	0.0566449291657297	-0.187162572883669	0.0186415048539027	FES	26926	biofsci
rs8030253	15	91275654	A	C	2.7297e-10	0.74947663801167	0.0625361438992101	0.00990514673306567	FES	27142	biofsci
rs8041774	15	91499813	A	G	1.9869e-12	0.219968649640618	-0.0683793130588524	0.0097194594486166	FES	30847	biofsci
rs9282618	15	91361874	T	C	1.1706e-14	0.0437793019621462	0.159115060302514	0.0206126281272284	FES	28111	biofsci
