## Supplementary material for "Multi-level Regulatory Roles of Lactate Metabolism Gene Network in Oral Cancer: Machine Learning Insights": FEZ1.csv

SNP	CHR	BP	effect_allele	other_allele	P	EAF	BETA	SE	gene	samplesize	source
rs11512485	11	125343486	A	G	6.5915e-56	0.74344166383573	-0.143546195382643	0.00911265555614655	FEZ1	31568	biofsci
rs117419663	11	125698440	G	A	4.8804e-09	0.0191507798960139	-0.179907968243201	0.0307477172229497	FEZ1	28155	biofsci
rs1783927	11	125347669	T	C	4.6511e-103	0.17877094972067	-0.22389989075332	0.010386942357003	FEZ1	31567	biofsci
rs1991321	11	125269340	A	G	1.1364e-18	0.0894542160489167	-0.123000348025092	0.0139445109826989	FEZ1	31569	biofsci
rs2282535	11	125541901	G	A	2.0236e-22	0.350058255346337	0.0811262678978602	0.00832858705204556	FEZ1	31682	biofsci
rs4420284	11	125876885	C	T	2.3103e-08	0.196157620593342	-0.0559934781870423	0.0100222803678323	FEZ1	31569	biofsci
rs485878	11	125777056	A	G	1.7629e-22	0.564696155436131	0.0781583262446285	0.00801237621296693	FEZ1	31684	biofsci
rs4937014	11	125417482	G	A	3.6477e-23	0.135639602913977	0.115221798909602	0.0116230681222614	FEZ1	31568	biofsci
rs7104304	11	125283262	A	G	1.4301e-16	0.489707412975598	-0.0663597263565813	0.00803182318739561	FEZ1	31016	biofsci
rs75976686	11	125416417	A	C	6.4507e-13	0.0178873989446677	-0.239137146801059	0.0332578363931156	FEZ1	25732	biofsci
rs76631706	11	125668862	C	T	4.7484e-10	0.0397457300629254	-0.133659005869489	0.0214640853478327	FEZ1	28436	biofsci
rs77291826	11	125464045	T	G	4.1237e-19	0.0605420095115875	-0.149076481176275	0.0166873544720742	FEZ1	31569	biofsci
