## Supplementary material for "Multi-level Regulatory Roles of Lactate Metabolism Gene Network in Oral Cancer: Machine Learning Insights": FEZ2.csv

SNP	CHR	BP	effect_allele	other_allele	P	EAF	BETA	SE	gene	samplesize	source
rs10181241	2	37388836	T	C	8.7077e-17	0.699484043569654	0.0726102604912706	0.0087258313594355	FEZ2	31240	biofsci
rs10184223	2	36735024	T	G	1.6769846438804e-308	0.336596640234507	0.561444344271032	0.00840661731906435	FEZ2	31684	biofsci
rs111453351	2	36843831	A	T	7.4257e-45	0.0304055447832006	-0.338010038236945	0.0240533740072546	FEZ2	29314	biofsci
rs111513488	2	36767854	A	G	2.9996e-131	0.0401728960081363	0.518402871716167	0.0212659779758941	FEZ2	28673	biofsci
rs111756466	2	36613851	A	G	2.0274e-09	0.0153795479882436	0.218736520001632	0.0364816238036012	FEZ2	24809	biofsci
rs114271576	2	36371128	C	T	3.9509e-14	0.0258093107668932	0.198834209388405	0.0262917792013864	FEZ2	28768	biofsci
rs115498355	2	36807130	T	C	1.294e-95	0.0196860142630745	0.664373709444645	0.0320218681501215	FEZ2	25267	biofsci
rs116043120	2	36724142	A	C	3.5646e-17	0.0260089510050251	-0.214189775556136	0.0254191965104656	FEZ2	30547	biofsci
rs11695647	2	36969722	T	C	3.9266e-12	0.914318398474738	0.0990999712940176	0.0142797405285404	FEZ2	31300	biofsci
rs12612163	2	36849220	C	T	4.1605e-282	0.304652561163516	-0.309778193201125	0.00863101066835487	FEZ2	31684	biofsci
rs12623936	2	36765507	G	A	7.7661e-20	0.0235528726959146	0.276534246473203	0.0303330459242703	FEZ2	23629	biofsci
rs12712516	2	36935406	C	T	2.068e-15	0.294729832572298	-0.0695181448888174	0.00875874321391173	FEZ2	31355	biofsci
rs13010689	2	36684602	T	C	1.0859e-16	0.0274539877300614	-0.214919181364118	0.0259097977509214	FEZ2	27895	biofsci
rs13031586	2	36872785	G	T	1.7241e-88	0.614590832733381	0.167073031149659	0.00837748550374108	FEZ2	30077	biofsci
rs13429165	2	36206466	C	T	1.3748e-09	0.118272061598853	-0.074661546313072	0.0123238443644375	FEZ2	31569	biofsci
rs143621444	2	36688435	A	G	2.1245e-11	0.014910463223324	-0.286585271137603	0.0427930821468721	FEZ2	18589	biofsci
rs143654575	2	36684438	T	C	1.0222e-08	0.0127130581772081	-0.303355508625092	0.0529693571896442	FEZ2	14198	biofsci
rs144029257	2	36787025	G	C	2.7904e-10				FEZ2	5075	biofsci
rs146724366	2	37313834	T	C	3.5747e-14	0.0198325253415602	0.230582058315921	0.0304366612523986	FEZ2	27765	biofsci
rs147769287	2	36836757	A	G	8.5268e-11	0.0186915887850467	0.772234661496535	0.118968227495576	FEZ2	1926	biofsci
rs148435407	2	36616507	G	A	3.1449e-21	0.036436212049709	-0.204360522861914	0.0216076172959794	FEZ2	30503	biofsci
rs149252251	2	36772286	T	C	3.4444e-08	0.0177289048473968	-0.178739632903654	0.0323973886468714	FEZ2	27355	biofsci
rs149594849	2	36870423	A	G	1.8953e-42	0.0463303207865726	0.289283232757029	0.0211856161436743	FEZ2	25213	biofsci
rs150863044	2	36540425	G	A	9.4164e-10	0.377977426295723	0.0502257894811537	0.00820803541062471	FEZ2	31566	biofsci
rs151079666	2	35941678	C	A	1.0251e-10	0.0409142212189616	0.387554968774435	0.0599614705533364	FEZ2	3544	biofsci
rs151158554	2	36829959	T	C	1.3329e-16	0.0180186352425322	-0.313462597332755	0.0379017456631789	FEZ2	19671	biofsci
rs17490768	2	36926371	C	T	1.4492e-33	0.416795069337442	-0.0972838377128261	0.00805736652720547	FEZ2	31684	biofsci
rs183665414	2	36827343	T	C	4.6021e-37	0.0187919463087248	-0.423636710821249	0.0333060820646448	FEZ2	24445	biofsci
rs1861387	2	36945904	T	A	2.9759e-19	0.0862599771949829	0.127523640377866	0.0142169993063241	FEZ2	31385	biofsci
rs186684222	2	37004008	G	A	3.7679e-08	0.0218340611353712	0.664853300876864	0.120849459397776	FEZ2	1603	biofsci
rs187485016	2	37391075	C	T	8.8991e-10	0.0203827500327697	0.183386401598938	0.0299254910329365	FEZ2	27962	biofsci
rs2075206	2	37052585	T	C	1.3629e-11	0.364250380517504	0.0561130279437551	0.00829828866367275	FEZ2	31355	biofsci
rs35272517	2	37325512	G	T	8.2314e-10	0.541523496104148	-0.0543150270021513	0.00884566340441857	FEZ2	25738	biofsci
rs35302087	2	36906041	A	G	4.1777e-17	0.0158136232042388	0.311661035467498	0.0370672021250592	FEZ2	23382	biofsci
rs35597714	2	36831853	A	G	1.585e-35	0.0298021120730663	0.320228437744109	0.0257416289052426	FEZ2	26097	biofsci
rs3770929	2	36629212	A	G	8.2498e-17	0.576045698823706	0.0669417196134231	0.00803853686697525	FEZ2	31684	biofsci
rs3770938	2	36617666	T	C	3.4782e-45	0.404743112714699	0.114169441080995	0.00809350723300904	FEZ2	31682	biofsci
rs3770962	2	36588291	C	A	2.084e-31	0.121725731895223	0.141642619502608	0.0121495088908853	FEZ2	31684	biofsci
rs4670144	2	36601332	G	A	4.3021e-26	0.272706681766704	-0.0944211903856469	0.00893674604946732	FEZ2	31565	biofsci
rs56154062	2	36818900	T	C	1.0388e-10	0.0316512583461736	-0.154747242061265	0.0239506031575528	FEZ2	28439	biofsci
rs62134091	2	36435529	C	T	8.2005e-12	0.040385284901938	-0.139603165582963	0.0204250487326755	FEZ2	30926	biofsci
rs62136186	2	36784653	G	A	8.0946e-27	0.0274265136923206	-0.272770248378968	0.0254426124782174	FEZ2	28957	biofsci
rs67090964	2	36963560	C	T	5.5666e-15	0.871096245631177	0.0926285279062281	0.0118549341404272	FEZ2	31684	biofsci
rs6713299	2	36904264	A	G	5.6671e-22	0.0229727412995028	0.269827879906559	0.028003516154487	FEZ2	28407	biofsci
rs6732843	2	36891925	C	A	1.0528e-09	0.0829433079187741	-0.0880387697005222	0.0144299830687126	FEZ2	31569	biofsci
rs6749967	2	37179433	G	A	1.6881e-22	0.0708111576642887	-0.151411720932695	0.015515244641578	FEZ2	31568	biofsci
rs67500016	2	36811988	T	C	1.0883e-111	0.0315210355987055	0.540739359034433	0.0240785561503134	FEZ2	28250	biofsci
rs711246	2	36768719	G	C	2.163e-25	0.0256254343293954	-0.434288722267915	0.0417071990500072	FEZ2	11512	biofsci
rs72783182	2	36969366	T	C	1.1109e-09	0.252727135469747	-0.0557954251074041	0.00915790058553065	FEZ2	31568	biofsci
rs72787253	2	36634380	G	A	8.6437e-09	0.0132225433526012	0.259053958147538	0.0450105914701912	FEZ2	18915	biofsci
rs72787255	2	36647922	G	A	6.0422e-17	0.0480587121212121	0.164356513214921	0.0196492932291136	FEZ2	28307	biofsci
rs72795281	2	36812634	A	G	1.3847e-153	0.958701219279135	0.530799473754184	0.0201063453141026	FEZ2	31238	biofsci
rs72801311	2	36910855	C	T	2.6727e-21	0.107933405990454	0.12129934956206	0.0128023124036454	FEZ2	31684	biofsci
rs72860723	2	36502574	A	G	2.1019e-08	0.173366549654626	0.0589090072346026	0.0105128950182212	FEZ2	31568	biofsci
rs72866811	2	36706483	T	C	5.6447e-13	0.0187788271469361	0.315338402159706	0.043743535978208	FEZ2	14181	biofsci
rs72869941	2	35905669	A	C	1.0906e-08	0.039483239689638	0.117433483453081	0.0205439773718696	FEZ2	31238	biofsci
rs75597083	2	36873582	A	G	2.714e-21	0.0842029155430492	-0.13775555057951	0.0145419139216204	FEZ2	30662	biofsci
rs7577081	2	37221153	A	C	3.2509e-09	0.171944591228203	0.0624226616846654	0.0105470409199401	FEZ2	31569	biofsci
rs78072984	2	36821930	C	T	1.7798e-143	0.0417820759588752	0.554962177276175	0.0217597240159886	FEZ2	26376	biofsci
rs78397636	2	36822684	T	C	6.1152e-16	0.0381807758455953	-0.168827216886498	0.0208766297204736	FEZ2	31240	biofsci
rs79688789	2	36768606	G	C	3.7979e-08				FEZ2	5075	biofsci
rs79890806	2	36534826	A	C	1.6641e-18	0.039812343978652	-0.188680246003809	0.0214949186028331	FEZ2	28309	biofsci
rs848505	2	36655063	C	T	2.7927e-103	0.290303098931793	0.189210215650121	0.00876797247645336	FEZ2	31568	biofsci
rs848542	2	36707037	A	G	8.823e-26	0.0162047221000147	-0.429776400519963	0.0409392736185297	FEZ2	18713	biofsci
rs848643	2	36782387	A	G	2.6025e-147	0.334323196631959	-0.217673891451178	0.00842153305959143	FEZ2	31678	biofsci
rs888077	2	36687111	A	G	6.1431e-147	0.198523056108835	-0.257081600562266	0.00995896043488893	FEZ2	31684	biofsci
