## Supplementary material for "Multi-level Regulatory Roles of Lactate Metabolism Gene Network in Oral Cancer: Machine Learning Insights": FFAR2.csv

SNP	CHR	BP	effect_allele	other_allele	P	EAF	BETA	SE	gene	samplesize	source
rs112309669	19	35910423	G	A	4.1394e-08	0.171177292114898	0.0581515453634946	0.0106019225822233	FFAR2	31354	biofsci
rs117831997	19	35931073	A	G	5.7135e-31	0.0235945922820228	0.320835161031935	0.0277248866698296	FFAR2	28235	biofsci
rs12971516	19	35939534	T	C	3.2227e-22	0.259227549467275	0.0886354370487629	0.00914398987432174	FFAR2	31141	biofsci
