## Supplementary material for "Multi-level Regulatory Roles of Lactate Metabolism Gene Network in Oral Cancer: Machine Learning Insights": FFAR3.csv

SNP	CHR	BP	effect_allele	other_allele	P	EAF	BETA	SE	gene	samplesize	source
rs111489827	19	35898482	G	T	2.3904e-15	0.91115886475394	-0.186324100248635	0.0235281468138997	FFAR3	11158	biofsci
rs112380432	19	35871588	A	G	4.8898e-10	0.0216965597044817	-0.293575805039376	0.0471789613729592	FFAR3	10583	biofsci
rs12978896	19	35930007	A	G	3.4045e-09	0.0952123830093592	-0.140087056674613	0.0237001855374252	FFAR3	10333	biofsci
rs12985681	19	35830495	G	A	3.921e-12	0.426025917926566	-0.0976249554088491	0.0140671991540007	FFAR3	10333	biofsci
rs16970300	19	35906493	G	A	3.5025e-27	0.172967792852043	-0.188288233260284	0.017436840360083	FFAR3	11496	biofsci
rs2040613	19	35926075	C	T	4.7788e-10	0.0749524172059383	-0.15600618978084	0.0250568075971861	FFAR3	11486	biofsci
rs34425019	19	35847403	A	G	1.2347e-13	0.200739536144345	-0.123885175857131	0.0167121067135845	FFAR3	11158	biofsci
rs41275832	19	35843545	T	C	3.9701e-10	0.950908538965263	-0.193808665135652	0.0309841033933353	FFAR3	11157	biofsci
rs4805120	19	35836859	A	G	2.8835e-11	0.328843226788432	0.0933877836667426	0.0140379982963912	FFAR3	11496	biofsci
rs4805123	19	35870780	T	A	3.9621e-114	0.230820055878577	0.35550443631595	0.0156571258330962	FFAR3	11488	biofsci
rs718133	19	35871707	T	C	8.4848e-20	0.245462061708445	-0.139553240403144	0.0153242382425186	FFAR3	11496	biofsci
rs7251096	19	35848955	T	C	4.7899e-50	0.194653729071537	-0.247768395773346	0.0166566988755191	FFAR3	11496	biofsci
rs7343167	19	35886396	A	G	2.8782e-09	0.217793850348379	-0.0952403306957084	0.0160383157967278	FFAR3	11410	biofsci
rs73585520	19	35845892	C	T	1.7377e-09	0.0212249411086005	-0.275473287110256	0.0457558819218099	FFAR3	11496	biofsci
rs77800808	19	35791333	T	C	1.1908e-13	0.0394181331772771	0.261103624371269	0.0351991297228689	FFAR3	10658	biofsci
rs8113778	19	35929300	G	A	1.4636e-23	0.671877936036679	0.140516311689453	0.0140458723612771	FFAR3	11496	biofsci
rs928937	19	35818609	G	A	8.9358e-26	0.372450532724505	0.143189200622586	0.0136412240513858	FFAR3	11496	biofsci
