## Supplementary material for "Multi-level Regulatory Roles of Lactate Metabolism Gene Network in Oral Cancer: Machine Learning Insights": FFAR4.csv

SNP	CHR	BP	effect_allele	other_allele	P	EAF	BETA	SE	gene	samplesize	source
rs10882259	10	95274972	C	A	2.1163e-150	0.661411552482243	0.243511306297797	0.00932246998755008	FFAR4	25690	biofsci
rs10882275	10	95353488	T	C	6.4796e-30	0.152732694194912	0.139652299345727	0.0122913886308267	FFAR4	25575	biofsci
rs111360147	10	95265493	A	G	6.5284e-28	0.0312681791739383	0.292457080771962	0.0267045071744733	FFAR4	23147	biofsci
rs12243124	10	95337939	C	T	4.8476e-64	0.213335372381098	0.183576075606763	0.0108652542130106	FFAR4	25237	biofsci
rs12415204	10	95330890	A	C	9.3313e-17	0.219738276990185	-0.0937635510706113	0.0112791472477579	FFAR4	22923	biofsci
rs1609574	10	95091879	C	T	1.0282e-18	0.038940381745346	0.206065350327727	0.023331674629498	FFAR4	24543	biofsci
rs17381900	10	94893544	G	T	2.49e-10	0.398508871272178	0.0571509451163317	0.00903186704747882	FFAR4	25571	biofsci
rs2497350	10	94521259	T	A	1.0055e-08	0.200924877312193	0.0632335446718467	0.0110357152257189	FFAR4	25571	biofsci
rs34535475	10	95082020	G	A	2.8405e-12	0.0654491923291159	0.128349114028071	0.0183733843947651	FFAR4	24215	biofsci
rs71480863	10	95101432	T	G	3.6593e-13	0.0225232999654815	0.232158954593693	0.0319434979765119	FFAR4	22257	biofsci
rs74592273	10	95354133	T	C	3.5478e-08	0.0221546089700248	0.181590048317953	0.0329438958505748	FFAR4	21266	biofsci
rs75595796	10	95250517	A	G	2.2714e-46	0.0296879544604645	0.391509695502341	0.0273830876378627	FFAR4	23148	biofsci
