## Supplementary material for "Multi-level Regulatory Roles of Lactate Metabolism Gene Network in Oral Cancer: Machine Learning Insights": FGD2.csv

SNP	CHR	BP	effect_allele	other_allele	P	EAF	BETA	SE	gene	samplesize	source
rs111821450	6	36850663	A	G	2.1681e-13	0.255253566125186	0.0723683977461768	0.00986187317682495	FGD2	27044	biofsci
rs113075832	6	37304651	G	T	3.2906e-09	0.060079275198188	0.0994948924921791	0.0168162276463136	FGD2	31311	biofsci
rs114270179	6	37007342	T	C	5.1207e-09	0.0135609229523681	-0.253253095741507	0.0433422491043294	FGD2	19897	biofsci
rs115756530	6	37068903	T	C	2.6834e-13	0.0257751214045573	-0.201360246442498	0.0275484993696383	FGD2	26237	biofsci
rs116056804	6	37527758	T	C	2.1401e-09	0.0192896905881845	0.183959205848197	0.0307269548260697	FGD2	27994	biofsci
rs12199978	6	36983192	T	C	1.6769846438804e-308	0.338165905631659	0.367929102085187	0.0084753637757002	FGD2	31101	biofsci
rs12202247	6	37019611	A	G	6.8465e-77	0.891218492275526	-0.240756617478322	0.0129722198712416	FGD2	30648	biofsci
rs12665556	6	37061774	A	G	5.221e-100	0.527654867256637	-0.178653102599017	0.00841579884394966	FGD2	28325	biofsci
rs13217855	6	36990915	A	G	6.2312e-110	0.052182319305607	0.414993719566174	0.0186290482686472	FGD2	29130	biofsci
rs137887561	6	36856457	A	G	1.3426e-22	0.0177844889056667	0.307987701393508	0.0314841807543735	FGD2	28876	biofsci
rs139583912	6	37508085	A	G	1.6965e-12	0.025237273511648	0.469319988144624	0.0665004092363511	FGD2	4596	biofsci
rs145505764	6	37027783	T	C	5.2222e-28	0.0305282136244031	-0.283274624672038	0.025818898307634	FGD2	25343	biofsci
rs145727849	6	37117170	T	C	5.7623e-10	0.019245447606586	0.209387259988364	0.0337884879761762	FGD2	23203	biofsci
rs147802096	6	36640585	T	A	1.0295e-08	0.0658887177664574	-0.0939957709108366	0.0164164680145374	FGD2	30144	biofsci
rs148389811	6	37145531	T	G	2.9249e-14	0.026729479236008	0.213569841463595	0.0280946409355146	FGD2	24350	biofsci
rs149579998	6	37137932	T	C	8.4757e-17	0.0246984491671453	-0.290804955124412	0.0349344635734431	FGD2	17008	biofsci
rs150056057	6	37059893	T	C	1.5778e-33	0.0190626820943977	0.367136582676927	0.0304243389250967	FGD2	28887	biofsci
rs1753288	6	36978834	G	A	1.8621e-55	0.345123005580445	0.134112920446174	0.00854935777280238	FGD2	30267	biofsci
rs1757007	6	37167777	T	C	6.4313e-22	0.432694122532181	0.0776101241664642	0.00806548445481571	FGD2	31312	biofsci
rs17570917	6	37170422	A	G	6.9388e-09	0.0448059360730594	-0.112260711376245	0.019381359651988	FGD2	31101	biofsci
rs1766695	6	37143801	T	C	5.0453e-16	0.953803695704344	-0.158200475663208	0.019506359357748	FGD2	29823	biofsci
rs1927871	6	37071807	T	G	8.7665e-16	0.0358779522932905	-0.175521201376969	0.0218228523407894	FGD2	30352	biofsci
rs195385	6	37333796	T	C	1.8572e-23	0.478519882733218	-0.0796908142604402	0.00798481150470829	FGD2	31427	biofsci
rs195746	6	37273155	T	C	2.0448e-15	0.0357829934590227	0.172169321327145	0.0216873444426852	FGD2	30811	biofsci
rs2274587	6	36995222	A	G	2.8063e-73	0.110733210567853	-0.230145205599884	0.0127103593436692	FGD2	31430	biofsci
rs236465	6	36697507	A	G	2.6701e-08	0.758867033222334	0.0525173805319693	0.00944234533737919	FGD2	30647	biofsci
rs2395672	6	37428577	A	G	7.4516e-23	0.194727347889812	0.099128374463834	0.0100722816651426	FGD2	31430	biofsci
rs35736137	6	36911535	C	T	1.0804e-24	0.22792284168431	0.107089099894136	0.0104385515054232	FGD2	26076	biofsci
rs3846872	6	37064667	G	A	1.6447e-27	0.0498287671232877	-0.200258270379328	0.0184270924932209	FGD2	31101	biofsci
rs41272206	6	36945537	C	T	7.1626e-28	0.048260157404818	0.208972495959663	0.019096104974748	FGD2	29852	biofsci
rs45606431	6	37299648	A	G	2.1557e-23	0.0599874371859297	0.170500118872428	0.0171086947100984	FGD2	30293	biofsci
rs457624	6	36806492	T	C	2.9159e-14	0.0551832696199685	0.143122951331444	0.018826765147978	FGD2	27056	biofsci
rs55914827	6	37209617	T	C	2.7346e-11	0.0542058165548098	-0.126178440427056	0.0189457117758343	FGD2	27171	biofsci
rs56693599	6	37017539	G	A	2.4304e-143	0.0656384505021521	0.411365758473514	0.0161371797391127	FGD2	31307	biofsci
rs59135960	6	36760701	A	C	3.3454e-14	0.102082255046383	0.102375422882719	0.0134983350978625	FGD2	29938	biofsci
rs62406520	6	36920629	G	A	3.1417e-22	0.0886529077673786	-0.139670467852605	0.0144052546311397	FGD2	29823	biofsci
rs6927538	6	36976901	A	C	6.0851e-86	0.175993085046413	-0.205780713357618	0.0104736867655577	FGD2	31430	biofsci
rs708006	6	36934244	A	C	1.6918e-19	0.159570070276974	0.0983673639388985	0.0108914659571835	FGD2	31430	biofsci
rs708016	6	36996840	A	G	2.8121e-180	0.0297695898301718	0.754008909152435	0.026335862424772	FGD2	24959	biofsci
rs72846881	6	36914206	A	G	1.5791e-15	0.0141002546742034	-0.328817792847687	0.0412538319383342	FGD2	21134	biofsci
rs72848086	6	36999956	T	G	5.6202e-46	0.0316172355903749	-0.343435017882588	0.0241277938655745	FGD2	28052	biofsci
rs73425643	6	37371860	A	G	1.7856e-09	0.0210467658279395	0.176648050097645	0.0293610880422919	FGD2	28150	biofsci
rs753635	6	36934762	A	G	3.8968e-23	0.15835964516614	-0.108237482772586	0.0109260157850063	FGD2	31425	biofsci
rs7741378	6	36867790	A	G	1.3577e-16	0.207496653279786	-0.0873712571732599	0.0105668880524962	FGD2	27231	biofsci
rs79885449	6	36972352	G	A	4.4164e-57	0.125392031594843	0.194205573021835	0.012196697378717	FGD2	30648	biofsci
rs9380622	6	36881620	T	G	2.2155e-12	0.0807271457395623	0.114072025744562	0.0162491133791861	FGD2	25518	biofsci
rs940920	6	36985516	C	T	7.121e-38	0.0298344864492948	-0.303769638893602	0.0236128320269268	FGD2	30982	biofsci
rs9470475	6	37070113	G	A	2.3653e-146	0.343373035503634	0.217542251424192	0.00844427478443884	FGD2	31100	biofsci
rs9647618	6	37099123	G	A	4.2821e-25	0.190216150391963	-0.105716596463257	0.0102165329606147	FGD2	31099	biofsci
