## Supplementary material for "Multi-level Regulatory Roles of Lactate Metabolism Gene Network in Oral Cancer: Machine Learning Insights": FGD3.csv

SNP	CHR	BP	effect_allele	other_allele	P	EAF	BETA	SE	gene	samplesize	source
rs10119342	9	94873767	G	A	6.2598e-15	0.476284508460139	-0.0628098006797676	0.00805398413558428	FGD3	30902	biofsci
rs10761146	9	94932069	C	T	5.4852e-18	0.110253077452405	0.110410158199892	0.0127746657024717	FGD3	31233	biofsci
rs10761224	9	96166579	A	G	1.8295e-08	0.441824194821301	-0.0450147473988719	0.00799935091409236	FGD3	31684	biofsci
rs10821073	9	95895755	T	C	3.7845e-29	0.789088970952145	0.109720243614072	0.00979059344981773	FGD3	31342	biofsci
rs10992543	9	95695171	T	C	1.6769846438804e-308	0.048546042003231	0.754568688490393	0.0190480787928074	FGD3	29835	biofsci
rs112856044	9	95424693	G	A	4.7184e-12	0.105675616677581	-0.0950685229467195	0.0137507446008244	FGD3	27980	biofsci
rs117075404	9	95221009	A	G	1.7569e-15	0.0340547422024188	0.188562370763762	0.0236964801020134	FGD3	27069	biofsci
rs117546367	9	96172992	A	G	5.9347e-72	0.0432750238916359	0.36516737789197	0.0203569688091319	FGD3	29142	biofsci
rs11788432	9	95788623	C	T	5.1165e-86	0.267259198015709	-0.176450561247233	0.00897683994094652	FGD3	31684	biofsci
rs13286689	9	96088458	C	T	1.1185e-14	0.25658295281583	0.0706326584510729	0.00914326784780429	FGD3	31355	biofsci
rs139255093	9	94862514	C	T	2.008e-32	0.0168799183035982	0.504390326937341	0.0425430437700186	FGD3	16647	biofsci
rs140764699	9	95390032	A	G	1.0753e-21	0.0136942675159236	0.389505348294193	0.0407023646018844	FGD3	22345	biofsci
rs1936400	9	95902269	T	G	8.273e-10	0.0492598264420623	-0.114786789211554	0.0186964393210447	FGD3	30542	biofsci
rs35551956	9	95888630	T	C	5.8148e-09	0.0579106737320212	-0.121832581446053	0.0209269609821796	FGD3	20927	biofsci
rs4077177	9	95827409	A	G	1.8927e-10	0.158727313466278	-0.0744767223005365	0.0116921602405941	FGD3	27390	biofsci
rs4744175	9	95869726	G	A	7.0572e-10	0.541211252463716	-0.0528485115728216	0.00857290198436584	FGD3	27399	biofsci
rs6479457	9	95910508	C	T	6.3717e-28	0.244349315068493	0.101796833334344	0.00929320455128716	FGD3	31355	biofsci
rs7024752	9	95685688	A	G	1.4557e-96	0.325624858415767	0.177114466988159	0.00849376169478471	FGD3	31561	biofsci
rs7038387	9	95583472	C	T	2.7708e-14	0.590142062537583	0.0614584561129573	0.00807749863482865	FGD3	31683	biofsci
rs72756472	9	95448224	G	T	5.3277e-09	0.107350896313277	-0.0748986975589841	0.0128328103416404	FGD3	31684	biofsci
rs75001842	9	95813766	T	C	4.2862e-111	0.109345361042027	0.299037233451503	0.0133520819711963	FGD3	28798	biofsci
rs76017475	9	96622042	A	G	1.9839e-08	0.0993533898633213	0.0754829985735159	0.0134469303048983	FGD3	30902	biofsci
rs77573162	9	95750061	A	G	5.0035e-27	0.0705765407554672	-0.168184213675544	0.0156226627599108	FGD3	31231	biofsci
