## Supplementary material for "Multi-level Regulatory Roles of Lactate Metabolism Gene Network in Oral Cancer: Machine Learning Insights": FGD4.csv

SNP	CHR	BP	effect_allele	other_allele	P	EAF	BETA	SE	gene	samplesize	source
rs1239585	12	32458281	G	C	6.4136e-09	0.343844410876133	0.048653447499888	0.00838043397751963	FGD4	31555	biofsci
rs151094822	12	32789868	A	G	2.619e-10	0.0247175707074754	-0.16606504316579	0.0262777775754463	FGD4	30037	biofsci
rs17588823	12	32374760	G	A	6.5507e-11	0.0987159928807526	-0.0914261174590795	0.0139998648585988	FGD4	28673	biofsci
rs4931034	12	32814053	C	A	2.4617e-23	0.743344787221991	-0.0906959499559062	0.00911297274586092	FGD4	31558	biofsci
rs73090189	12	32633395	T	C	2.5862e-31	0.290432493127347	-0.103136004460042	0.00886078597718498	FGD4	30902	biofsci
rs7961486	12	32635237	A	G	1.3857e-22	0.0746194824961948	0.148608686116413	0.0151965606360926	FGD4	31355	biofsci
rs7965572	12	32694110	C	G	6.3186e-11	0.0818641234136332	0.095143768411248	0.01455688011188	FGD4	31393	biofsci
