## Supplementary material for "Multi-level Regulatory Roles of Lactate Metabolism Gene Network in Oral Cancer: Machine Learning Insights": FGD5-AS1.csv

SNP	CHR	BP	effect_allele	other_allele	P	EAF	BETA	SE	gene	samplesize	source
rs1142981	3	14986435	C	T	3.6877e-295	0.235670498084291	0.825494365821518	0.0224815792994174	FGD5-AS1	5492	biofsci
rs114313763	3	14984878	A	G	2.2821e-18	0.0211276383579857	0.579531180533258	0.0662881957922424	FGD5-AS1	5502	biofsci
rs114615323	3	15186748	A	G	2.2944e-08	0.100553684129012	0.182845796539038	0.0327193952613563	FGD5-AS1	5164	biofsci
rs1287467	3	15311325	A	G	1.8626e-12	0.336007484970339	-0.160095128724439	0.0227265812169155	FGD5-AS1	4339	biofsci
rs1387027	3	15248963	C	G	8.3815e-09	0.0984937143720035	0.18438105437847	0.0320061544192595	FGD5-AS1	5497	biofsci
rs141584772	3	15070671	G	A	1.4203e-42	0.028710407239819	0.78082912273721	0.0570965166235639	FGD5-AS1	5500	biofsci
rs17477815	3	15074769	T	C	2.2215e-08	0.103047840956067	-0.175399178706487	0.0313559974805119	FGD5-AS1	5502	biofsci
rs1873915	3	14819418	A	G	1.2912e-10	0.867190154403715	0.180653327368691	0.0281028152651075	FGD5-AS1	5497	biofsci
rs2688667	3	15314458	T	C	3.7148e-18	0.677514792899408	-0.178552574011335	0.020553760634888	FGD5-AS1	5417	biofsci
rs293915	3	14960062	A	G	9.4012e-13	0.507948438498252	-0.136125938100821	0.0190681951142083	FGD5-AS1	5502	biofsci
rs4437128	3	15362906	G	A	9.721e-13	0.0773950607844636	0.254679564359777	0.035697404737578	FGD5-AS1	5495	biofsci
rs4684242	3	14895105	C	G	1.9705e-24	0.174203533142081	0.256432402022942	0.0251384599269608	FGD5-AS1	5500	biofsci
rs596827	3	15076511	G	A	2.1322e-09	0.889840226282394	-0.182350360779049	0.0304561924037628	FGD5-AS1	5499	biofsci
rs62240419	3	15156692	T	C	2.442e-26	0.0291443226859408	0.601785528410848	0.0566722412734938	FGD5-AS1	5502	biofsci
rs62241794	3	14966223	A	C	8.2338e-09	0.0790942098222817	0.203581633247074	0.0353219573265101	FGD5-AS1	5502	biofsci
rs67890284	3	14988585	G	A	9.9612e-34	0.228738832811231	-0.285942851140812	0.0236224649219569	FGD5-AS1	5079	biofsci
rs73025372	3	15314364	G	A	1.2507e-09	0.0511839500532968	0.263023320467442	0.0433052868049858	FGD5-AS1	5490	biofsci
rs73039703	3	15120440	G	A	8.3856e-12	0.0814307458143075	-0.238124092235631	0.0348557595087067	FGD5-AS1	5502	biofsci
rs73814668	3	15194844	T	C	5.7814e-17	0.0327862566147711	0.451641359308594	0.0539608305226641	FGD5-AS1	5415	biofsci
rs7640510	3	15417197	T	C	6.9441e-12	0.102476499679112	0.215692585900788	0.0314475689480358	FGD5-AS1	5497	biofsci
rs7650212	3	15036890	C	A	1.0119e-29	0.202886566939788	-0.268476595661775	0.0237113582150702	FGD5-AS1	5499	biofsci
rs826425	3	15268006	A	G	1.574e-15	0.149067135647653	0.220227496116648	0.0276282440461978	FGD5-AS1	5164	biofsci
rs9835428	3	15146156	A	C	1.3804e-33	0.0482057933419801	0.554837447127646	0.0459378578512706	FGD5-AS1	5164	biofsci
