## Supplementary material for "Multi-level Regulatory Roles of Lactate Metabolism Gene Network in Oral Cancer: Machine Learning Insights": FGD6.csv

SNP	CHR	BP	effect_allele	other_allele	P	EAF	BETA	SE	gene	samplesize	source
rs10128863	12	95481738	C	T	3.2725e-209	0.165526701491976	-0.491744326759735	0.0159308632006497	FGD6	14263	biofsci
rs10859816	12	95380006	C	G	3.3889e-42	0.417292665433543	0.163458663200487	0.0120082472488273	FGD6	14260	biofsci
rs11107861	12	95401017	C	T	1.1653e-16	0.0812065841135609	0.179658589374291	0.0216803539858196	FGD6	14257	biofsci
rs11107973	12	95702385	C	T	8.1232e-40	0.616727423052351	0.160823811521124	0.0121780865910286	FGD6	14263	biofsci
rs12422807	12	95194132	G	A	1.0791e-08	0.01707071305791	-0.309828648906799	0.0541885841798655	FGD6	10148	biofsci
rs145806097	12	95254083	T	C	4.2293e-08	0.014120718297603	-0.296982000319436	0.0541848966993443	FGD6	12233	biofsci
rs1616855	12	95401020	C	T	2.1681e-16	0.0176759913925607	-0.464990427939342	0.0566212179218175	FGD6	8982	biofsci
rs249156	12	95325228	G	A	5.139e-10	0.18923866681765	-0.0939412885363766	0.0151162244611683	FGD6	14262	biofsci
rs56127812	12	95404068	A	C	4.681e-15	0.0702718006795017	0.181518967009843	0.0231671134125285	FGD6	14259	biofsci
rs56317922	12	95425895	C	T	1.5642e-24	0.0158252319929297	-0.559781195998183	0.0547570376600003	FGD6	10707	biofsci
rs7296742	12	95147249	A	G	1.2165e-08	0.258073312297924	-0.0770883911738916	0.0135309259239436	FGD6	14263	biofsci
rs75898016	12	95343120	G	A	8.4016e-24	0.0223127103502722	-0.403237109710578	0.0400883921093758	FGD6	14262	biofsci
rs76187104	12	95661497	T	C	7.1046e-35	0.0290977798771847	-0.483378169031938	0.0392368333968049	FGD6	11496	biofsci
rs77210229	12	95518729	G	A	9.1054e-29	0.0233144621718991	-0.513005759477886	0.046097960163712	FGD6	10333	biofsci
rs7963487	12	95134905	C	A	5.3094e-16	0.0731891443022685	-0.184238626218907	0.0227340020753577	FGD6	14262	biofsci
rs7964408	12	95304634	T	C	3.8489e-14	0.371536951762663	-0.0927041715742886	0.0122528941136267	FGD6	14263	biofsci
rs835056	12	95348226	G	C	5.241e-18	0.528026271090477	-0.10257081089841	0.0118606395580956	FGD6	14262	biofsci
