## Supplementary material for "Multi-level Regulatory Roles of Lactate Metabolism Gene Network in Oral Cancer: Machine Learning Insights": FGF2.csv

SNP	CHR	BP	effect_allele	other_allele	P	EAF	BETA	SE	gene	samplesize	source
rs13117763	4	123737847	A	G	5.0451e-11	0.0641888018345118	-0.119796958128475	0.0182353235601606	FGF2	25032	biofsci
rs1960669	4	123782568	A	C	4.5804e-13	0.139575769157271	-0.0933341270045403	0.012896619779268	FGF2	25032	biofsci
rs308403	4	123757748	T	C	1.9657e-45	0.691248097412481	-0.136540968636536	0.0096520622803515	FGF2	25147	biofsci
rs45513195	4	123529756	A	G	3.1987e-08	0.0219869706840391	-0.181504309627237	0.0328211622985546	FGF2	21585	biofsci
rs6419221	4	123564119	T	C	3.0036e-09	0.64318463677703	-0.0548513083524918	0.0092476157993883	FGF2	25476	biofsci
