## Supplementary material for "Multi-level Regulatory Roles of Lactate Metabolism Gene Network in Oral Cancer: Machine Learning Insights": FGF9.csv

SNP	CHR	BP	effect_allele	other_allele	P	EAF	BETA	SE	gene	samplesize	source
rs2763905	13	22465793	C	T	1.1981e-08	0.868802131603336	0.0678380965194311	0.0119010028629576	FGF9	30971	biofsci
rs2798259	13	22190518	A	T	9.057e-10	0.435822770355144	0.0493345846173488	0.00805436306036518	FGF9	31346	biofsci
rs942229	13	22469526	G	A	2.6553e-09	0.739944442330378	0.0541809893768647	0.00910344764972439	FGF9	31354	biofsci
