## Supplementary material for "Multi-level Regulatory Roles of Lactate Metabolism Gene Network in Oral Cancer: Machine Learning Insights": FGF11.csv

SNP	CHR	BP	effect_allele	other_allele	P	EAF	BETA	SE	gene	samplesize	source
rs12947017	17	7318935	T	C	5.4179e-09	0.390292629095475	-0.0482469690216056	0.00827024735534396	FGF11	30720	biofsci
rs141859743	17	7301392	T	C	1.4313e-08	0.0162254483347566	0.655700464909368	0.115649940016115	FGF11	2342	biofsci
rs34121192	17	7340864	A	G	1.5036e-18	0.0831865089353134	-0.133825945179819	0.0152260072110201	FGF11	28279	biofsci
