## Supplementary material for "Multi-level Regulatory Roles of Lactate Metabolism Gene Network in Oral Cancer: Machine Learning Insights": FGF17.csv

SNP	CHR	BP	effect_allele	other_allele	P	EAF	BETA	SE	gene	samplesize	source
rs113373756	8	21883515	C	A	1.4997e-09	0.0705669710806697	-0.0969843976094202	0.0160453308201675	FGF17	29611	biofsci
