## Supplementary material for "Multi-level Regulatory Roles of Lactate Metabolism Gene Network in Oral Cancer: Machine Learning Insights": FGFBP2.csv

SNP	CHR	BP	effect_allele	other_allele	P	EAF	BETA	SE	gene	samplesize	source
rs10013583	4	15990000	G	A	4.7714e-59	0.689104500151012	0.139333304461085	0.00859896346228193	FGFBP2	31563	biofsci
rs1040206	4	16104538	T	G	2.8384e-16	0.461717722232663	-0.065184914036364	0.00796891331634421	FGFBP2	31680	biofsci
rs10939643	4	15947088	T	C	1.6769846438804e-308	0.629908624074913	-0.354189632291741	0.00824385084970338	FGFBP2	31559	biofsci
rs115374224	4	15954372	A	G	2.22e-14	0.0162679793862011	0.31751809154307	0.0415746522387585	FGFBP2	18076	biofsci
rs12152560	4	16042653	A	G	1.058e-09	0.0948776758409786	0.083291587646805	0.0136530157110456	FGFBP2	31235	biofsci
rs12499618	4	15936638	T	C	5.24e-16	0.093370664061032	0.110674134410487	0.0136535282214791	FGFBP2	31684	biofsci
rs13128332	4	16035604	T	A	2.2487e-23	0.775244422634102	-0.0949775672855609	0.00953456013066043	FGFBP2	31566	biofsci
rs151321724	4	15932747	A	G	1.0959e-14	0.0145049597604342	-0.314598133166423	0.0407115021891198	FGFBP2	21104	biofsci
rs16892734	4	15987348	T	C	1.7463e-09	0.0209849587578845	-0.172009318190893	0.0285744004171127	FGFBP2	29807	biofsci
rs181485053	4	15929492	A	G	7.4681e-12	0.0154977513066731	-0.267185662910863	0.0390148887915048	FGFBP2	21529	biofsci
rs1990271	4	15988239	T	C	6.6044e-27	0.838131930088329	0.115842520195164	0.0107858811004603	FGFBP2	31680	biofsci
rs2036365	4	16422414	C	T	5.2049e-10	0.311610614124486	0.0533866448382276	0.00859287045312617	FGFBP2	31568	biofsci
rs2108873	4	15925146	T	C	8.1389e-29	0.0858434329477715	-0.161236861679591	0.014475765072146	FGFBP2	30406	biofsci
rs35496730	4	15964670	T	C	4.0217e-168	0.163971934106162	0.298342745076757	0.0107950481266692	FGFBP2	31299	biofsci
rs3775951	4	15975541	A	C	3.0401e-14	0.276015876758626	-0.0687817670212082	0.00905428310312616	FGFBP2	30521	biofsci
rs55666771	4	16016723	T	C	1.0567e-44	0.113294077680897	-0.176134828510555	0.0125564843456774	FGFBP2	31568	biofsci
rs55770217	4	15932465	G	A	1.2728e-15	0.0578870646002762	-0.137211220741756	0.0171578367815125	FGFBP2	31143	biofsci
rs56219219	4	15910047	T	C	5.65e-09	0.0999721304295895	-0.0790472585803523	0.0135666183675475	FGFBP2	30192	biofsci
rs62288685	4	15958346	A	T	5.9407e-15	0.154220969825056	0.131078887777984	0.0167935745939278	FGFBP2	13592	biofsci
rs6449258	4	16492366	A	G	1.2381e-08	0.190000754944889	0.0577691991988321	0.0101449141610762	FGFBP2	31567	biofsci
rs71603306	4	16016953	T	C	3.6062e-20	0.0499858863379752	0.183959449457034	0.0199968964777088	FGFBP2	26331	biofsci
rs73228502	4	15963294	A	G	1.6628e-30	0.0340711889244534	-0.254119396044615	0.0221358358923881	FGFBP2	31006	biofsci
rs7692432	4	15983335	T	C	7.5187e-38	0.136701867789094	-0.148712842470833	0.0115637148799665	FGFBP2	31684	biofsci
rs79675869	4	15981651	C	T	1.3391e-23	0.0287038542852496	0.246171167592997	0.0245851560564264	FGFBP2	29671	biofsci
