## Supplementary material for "Multi-level Regulatory Roles of Lactate Metabolism Gene Network in Oral Cancer: Machine Learning Insights": FGFBP3.csv

SNP	CHR	BP	effect_allele	other_allele	P	EAF	BETA	SE	gene	samplesize	source
rs10881994	10	93668408	T	C	3.6647e-13	0.0642537458649543	0.119476913851039	0.0164396656187791	FGFBP3	30770	biofsci
