## Supplementary material for "Multi-level Regulatory Roles of Lactate Metabolism Gene Network in Oral Cancer: Machine Learning Insights": FGFR1.csv

SNP	CHR	BP	effect_allele	other_allele	P	EAF	BETA	SE	gene	samplesize	source
rs10958704	8	38328302	G	A	3.4182e-258	0.591604344394754	0.278344953031276	0.00810924453249804	FGFR1	31470	biofsci
rs111903390	8	38244588	C	G	2.6869e-12	0.0262951526736264	-0.194425027952758	0.0278024092252016	FGFR1	25264	biofsci
rs12115124	8	38422671	T	G	2.8995e-08	0.245765420262065	0.0526967648334954	0.00949919149770083	FGFR1	29893	biofsci
rs138012741	8	38323693	G	A	1.5378e-112	0.0247877358490566	0.635117909403152	0.028172245039862	FGFR1	26061	biofsci
rs141368811	8	38434752	T	G	4.9777e-11	0.0593687469324574	0.111064630911975	0.016900184258799	FGFR1	31348	biofsci
rs147185839	8	38344932	T	C	4.7293e-08	0.0219664389914833	0.155850703060291	0.0285367676896567	FGFR1	28579	biofsci
rs1665503	8	38466355	A	G	1.6074e-15	0.349662098387888	-0.066733898569836	0.00837502805775909	FGFR1	31348	biofsci
rs17182134	8	38324281	A	C	2.941e-118	0.0706763795576357	-0.360239457985398	0.0155815610125347	FGFR1	31355	biofsci
rs328291	8	38362097	A	G	1.027e-80	0.767060466520722	0.179745766096208	0.00944702791846238	FGFR1	31355	biofsci
rs35352052	8	38455096	T	C	2.7155e-13	0.0671920207096087	0.116986054268915	0.0160083820395899	FGFR1	31129	biofsci
rs62505467	8	38257339	T	C	5.3776e-13	0.0510403574919704	0.142833424591387	0.0197953606252355	FGFR1	26344	biofsci
rs7001849	8	38423104	T	C	1.2276e-16	0.554680747115638	0.0664095695999568	0.00802009197622781	FGFR1	31470	biofsci
rs75923541	8	38327927	A	G	6.8742e-34	0.110605771068221	-0.1553194490555	0.0127992953486197	FGFR1	31026	biofsci
rs7817409	8	38462546	T	C	1.9039e-09	0.830140313005936	0.0644396110129475	0.0107292059628617	FGFR1	30803	biofsci
rs802170	8	37815121	T	A	4.1171e-11	0.304118005202856	-0.0669942058921246	0.0101510986699584	FGFR1	22928	biofsci
