## Supplementary material for "Multi-level Regulatory Roles of Lactate Metabolism Gene Network in Oral Cancer: Machine Learning Insights": FGFR1OP2.csv

SNP	CHR	BP	effect_allele	other_allele	P	EAF	BETA	SE	gene	samplesize	source
rs1098528	12	27098202	C	T	2.9935e-14	0.626047577887181	0.0670889222108246	0.00882888379886621	FGFR1OP2	27399	biofsci
rs12815671	12	27158488	T	C	4.3356e-16	0.118418580179638	0.107475206425455	0.0132213714556034	FGFR1OP2	27399	biofsci
rs144207598	12	27322172	G	A	5.9913e-09	0.0293502338173763	0.153613759961612	0.0264072750961152	FGFR1OP2	25168	biofsci
