## Supplementary material for "Multi-level Regulatory Roles of Lactate Metabolism Gene Network in Oral Cancer: Machine Learning Insights": FGFR1OP.csv

SNP	CHR	BP	effect_allele	other_allele	P	EAF	BETA	SE	gene	samplesize	source
rs12193095	6	167369650	A	G	9.1309e-30	0.0656579845085685	-0.186803270913944	0.0164848718574229	FGFR1OP	29992	biofsci
rs13198107	6	167369540	A	G	1.8854e-10	0.037905604719764	-0.147960602397772	0.023226265603066	FGFR1OP	25415	biofsci
rs143645302	6	167281333	A	G	6.443e-18	0.0304088720498855	0.203654882101204	0.0236135291438581	FGFR1OP	30413	biofsci
rs146123190	6	167282771	C	T	4.0183e-14	0.016139044072005	0.370251980282594	0.0489718907853441	FGFR1OP	13130	biofsci
rs2183706	6	167645602	C	T	2.2164e-08	0.561235276351555	0.0448705143320771	0.00802061245747124	FGFR1OP	31563	biofsci
rs2757048	6	167351120	T	C	4.6931e-23	0.865636272124822	0.120563787051174	0.0121926930130027	FGFR1OP	28917	biofsci
rs3093005	6	167551673	C	T	1.6782e-55	0.0209143756283054	0.463820611977607	0.0295549502646068	FGFR1OP	27954	biofsci
rs3093009	6	167549477	G	A	8.8673e-16	0.783494306437671	0.077564015425594	0.00964522618670107	FGFR1OP	31684	biofsci
rs34549788	6	167432768	G	A	1.5345e-11	0.0581381571152099	-0.116902295404703	0.0173327247582811	FGFR1OP	30394	biofsci
rs3798304	6	167363434	G	C	3.8076e-37	0.252709975742874	0.116825771515598	0.00917395826421122	FGFR1OP	31459	biofsci
rs3798316	6	167544829	G	A	7.4346e-18	0.741790722761597	0.0827478007159596	0.00961278339191687	FGFR1OP	28250	biofsci
rs431159	6	167409842	T	C	2.5535e-24	0.0705407989358607	-0.164632657839802	0.0161794777443444	FGFR1OP	29132	biofsci
rs56019630	6	167521471	G	A	1.7778078938804e-308	0.0530097458436843	0.671043498193245	0.0178557819498858	FGFR1OP	31240	biofsci
rs62436418	6	167345772	C	T	6.3215e-39	0.33455098934551	0.110451139176915	0.00846336455897593	FGFR1OP	31355	biofsci
rs6913013	6	167327101	C	T	4.3161e-11	0.0880364661799359	0.0935033025263481	0.0141824238993991	FGFR1OP	30962	biofsci
rs73025412	6	167556109	T	C	1.9614e-12	0.0302251325901072	0.189386222540385	0.0269117733421035	FGFR1OP	23553	biofsci
rs77260258	6	167212209	A	G	1.0332e-11	0.018283310411779	0.271872278106449	0.039970636905885	FGFR1OP	17436	biofsci
rs9459874	6	167504127	T	C	5.9014e-60	0.440149579073963	0.130695044062989	0.00800268464816175	FGFR1OP	31683	biofsci
