## Supplementary material for "Multi-level Regulatory Roles of Lactate Metabolism Gene Network in Oral Cancer: Machine Learning Insights": FGFR2.csv

SNP	CHR	BP	effect_allele	other_allele	P	EAF	BETA	SE	gene	samplesize	source
rs10788185	10	123216310	T	C	2.1741e-96	0.225436907862454	0.198415932473383	0.00952402571248693	FGFR2	31568	biofsci
rs11199940	10	123136503	C	T	2.9059e-32	0.346795744466294	-0.111313540173345	0.00941356641747387	FGFR2	24908	biofsci
rs117655698	10	123204624	A	G	4.7989e-09	0.0131739779980986	-0.325518939356719	0.0556071916767828	FGFR2	12438	biofsci
rs117869618	10	123210297	A	G	4.4202e-15	0.0240422547558517	0.216780370168103	0.027641743088059	FGFR2	27889	biofsci
rs12569773	10	123156699	G	A	3.8847e-19	0.124651810584958	0.126123949071434	0.0141073508798848	FGFR2	23025	biofsci
rs12570261	10	123135952	T	C	9.7772e-20	0.0529503374286209	0.170979704277596	0.0188065450451076	FGFR2	28191	biofsci
rs138643227	10	123205594	A	C	5.7332e-32	0.0265955246722091	0.302376375824685	0.0256954524524491	FGFR2	29252	biofsci
rs144819591	10	123211683	G	C	5.9853e-12				FGFR2	5075	biofsci
rs151309152	10	123234980	A	C	8.8515e-14	0.0297708333333333	0.181956792523383	0.0244001491878162	FGFR2	29075	biofsci
rs1649200	10	123243730	G	A	3.8166e-17	0.170850003774439	-0.0890122504510971	0.0105737866112824	FGFR2	31569	biofsci
rs17603569	10	123185814	G	A	2.4868e-10	0.0241536494524432	0.191908934507235	0.0303274284529205	FGFR2	23064	biofsci
rs183329205	10	123142027	A	G	9.8133e-11	0.0340986743200765	0.153338017159589	0.0237005807226791	FGFR2	27026	biofsci
rs1991399	10	123213234	A	G	6.0519e-20	0.960554857860486	-0.187586788075467	0.0205160868031002	FGFR2	31352	biofsci
rs2420928	10	123153472	G	A	5.4286e-54	0.560977901383043	0.123846173763061	0.00800489769851667	FGFR2	31683	biofsci
rs2420941	10	123229626	G	T	5.5789e-17	0.467667866451533	-0.069392772861648	0.00828689159779885	FGFR2	29246	biofsci
rs3135752	10	123296158	A	G	1.3991e-11	0.10161846130019	0.0899703904367274	0.0133129711659679	FGFR2	30902	biofsci
rs3135761	10	123276091	A	G	1.2056e-19	0.168664737494833	-0.0962055681532024	0.0106087630978886	FGFR2	31684	biofsci
rs34143724	10	123229934	T	C	1.5451e-11	0.19169140761439	-0.0724220458564092	0.0107393744967687	FGFR2	27979	biofsci
rs34197037	10	123156057	T	C	2.0481e-15	0.0175249069739527	0.369479782387876	0.0465421840611538	FGFR2	13406	biofsci
rs35661955	10	123395137	C	T	1.7821e-13	0.226161907047436	0.071773551298245	0.00974614712847725	FGFR2	30077	biofsci
rs3750817	10	123332577	T	C	6.8572e-12	0.418373482656244	-0.0552480042130899	0.00805305797144375	FGFR2	31684	biofsci
rs45631549	10	123338472	T	C	6.0128e-09	0.042134172104596	-0.126054328043387	0.0216725973631668	FGFR2	26376	biofsci
rs7098583	10	123197382	A	G	1.6769846438804e-308	0.479377167847987	0.316193843912534	0.00796247450705819	FGFR2	31599	biofsci
rs71484669	10	123210766	A	G	6.867e-27	0.0247742787932174	0.29303836398796	0.0272939126697925	FGFR2	27780	biofsci
rs72832340	10	123213074	A	C	6.4102e-10	0.0296700184109899	0.158939209776711	0.0257179025868046	FGFR2	26258	biofsci
rs73362352	10	123143256	A	G	2.5197e-12	0.078824200913242	0.103769868095998	0.0148193976402037	FGFR2	31355	biofsci
rs77003804	10	123190652	A	G	1.7703e-24	0.0556602406145818	-0.196172572191963	0.019212074566587	FGFR2	25772	biofsci
rs77870121	10	123250574	A	G	2.1423e-13	0.0218500081606006	0.206401892457005	0.0281212982079655	FGFR2	29583	biofsci
rs7902206	10	123205385	T	C	9.1525e-50	0.451113039926478	-0.150596883372055	0.0101537853887683	FGFR2	19586	biofsci
rs7911727	10	123224879	A	G	1.9457e-173	0.337517381337142	-0.235861569239624	0.00840097484424585	FGFR2	31684	biofsci
rs7915209	10	123265924	T	C	7.4994e-12	0.0211104563057754	-0.198376654394423	0.0289693995727713	FGFR2	28831	biofsci
rs80144153	10	123773646	A	G	1.2279e-08	0.0746081994762966	-0.0875353334787239	0.0153684001332076	FGFR2	30662	biofsci
rs9421416	10	123134616	A	G	5.2448e-13	0.0399855582633812	0.157876619959522	0.0218698998406297	FGFR2	27233	biofsci
