## Supplementary material for "Multi-level Regulatory Roles of Lactate Metabolism Gene Network in Oral Cancer: Machine Learning Insights": FGFR4.csv

SNP	CHR	BP	effect_allele	other_allele	P	EAF	BETA	SE	gene	samplesize	source
rs148624527	5	176572833	T	C	3.6539e-13	0.0321144129485313	0.172882545510399	0.0237871387210059	FGFR4	28429	biofsci
rs352942	5	176528386	A	G	4.9963e-13	0.269961759082218	-0.0651267973853327	0.00901384008544161	FGFR4	31225	biofsci
rs374485	5	176482985	G	A	2.0919e-34	0.51393397698048	0.101986897098682	0.00833743967648879	FGFR4	28794	biofsci
rs4075959	5	176784612	A	G	3.0027e-12	0.717384737378696	-0.0616816864007163	0.00884008404166482	FGFR4	31558	biofsci
rs439213	5	176518315	A	C	2.5246e-50	0.238025138715887	0.139408847153094	0.00934500919379902	FGFR4	31568	biofsci
rs539822	5	176310164	A	G	2.4302e-08	0.161953397659618	-0.0683182670654373	0.0122475873622626	FGFR4	24559	biofsci
rs75092496	5	176333133	C	T	8.9407e-12	0.0295180998581301	0.173704501231225	0.0254601619956065	FGFR4	26926	biofsci
