## Supplementary material for "Multi-level Regulatory Roles of Lactate Metabolism Gene Network in Oral Cancer: Machine Learning Insights": FGFRL1.csv

SNP	CHR	BP	effect_allele	other_allele	P	EAF	BETA	SE	gene	samplesize	source
rs111340627	4	1191699	A	G	1.5189e-62	0.912320451436389	-0.247329689786335	0.014818058113985	FGFRL1	28467	biofsci
rs115799425	4	350083	C	A	1.2193e-08	0.0262371615312792	-0.200589713912649	0.0352109454277224	FGFRL1	15785	biofsci
rs11726436	4	1045971	G	A	1.4257e-20	0.560445205479452	-0.0748104149884187	0.00804560134523716	FGFRL1	31355	biofsci
rs11729037	4	1387298	A	G	9.4935e-20	0.488970588235294	-0.0730057289854239	0.00802754761011435	FGFRL1	31051	biofsci
rs11931773	4	828772	C	G	1.5297e-08	0.791945549927641	0.0597808158316604	0.0105649681591369	FGFRL1	27187	biofsci
rs11947960	4	1053397	T	C	8.6964e-28	0.0506843284776693	0.203130876056553	0.0185920239487221	FGFRL1	30063	biofsci
rs34477934	4	1021860	T	C	1.3868e-09	0.0218428902883659	-0.206365907561212	0.0340706467824354	FGFRL1	20160	biofsci
rs34587452	4	1009900	C	G	3.9597e-92	0.183347812171368	-0.226626206198726	0.0111322107211878	FGFRL1	26946	biofsci
rs4647931	4	1018891	T	G	4.6406e-10	0.0235388371738135	-0.215519216648627	0.0345904434000942	FGFRL1	18181	biofsci
rs4690222	4	992236	G	A	3.3965e-15	0.423074244323722	-0.0808563115404962	0.0102670770053834	FGFRL1	19433	biofsci
rs56083715	4	872067	T	C	2.8407e-11	0.202131969413075	-0.0743702104211961	0.0111759276311062	FGFRL1	24822	biofsci
rs6852434	4	1411905	A	G	1.1945e-12	0.121879756468798	-0.0867364804936752	0.0122064342500035	FGFRL1	31355	biofsci
rs6853712	4	1126327	G	A	4.6778e-20	0.190182312308912	0.0930055663676569	0.0101410465770735	FGFRL1	31568	biofsci
rs73221121	4	722598	T	C	1.056e-12	0.259967034099104	-0.0733789766629481	0.0103018400739794	FGFRL1	24489	biofsci
rs74921869	4	1013382	A	G	2.8386e-75	0.198050139275766	0.199659821990326	0.0108757842266848	FGFRL1	26615	biofsci
rs7680381	4	1020891	A	G	3.4661e-12	0.333249243188698	-0.0758158481890667	0.0108974656742751	FGFRL1	18949	biofsci
rs78821115	4	1162196	T	C	8.9657e-12	0.017817272483701	0.220024613827833	0.0322512699463271	FGFRL1	27469	biofsci
rs935966	4	992681	G	A	3.084e-08	0.59389773801731	0.0581051118432354	0.0104943490541893	FGFRL1	18824	biofsci
