## Supplementary material for "Multi-level Regulatory Roles of Lactate Metabolism Gene Network in Oral Cancer: Machine Learning Insights": FGGY.csv

SNP	CHR	BP	effect_allele	other_allele	P	EAF	BETA	SE	gene	samplesize	source
rs113133506	1	60318497	T	G	2.5193e-09	0.0773415417973439	0.0897496846555649	0.0150579139733847	FGGY	30902	biofsci
rs113769750	1	60203013	G	C	4.556e-15	0.0593051284182528	0.137478921107591	0.0175384848390155	FGGY	29137	biofsci
rs116391666	1	60030573	T	G	8.1186e-16	0.0260127173284717	0.215464194960687	0.0267574287439536	FGGY	27564	biofsci
rs116533473	1	59739780	T	C	1.0928e-40	0.0217668528208962	0.388062403604072	0.0290548512004965	FGGY	27816	biofsci
rs12032216	1	60171512	C	T	1.1431e-08	0.261500286314182	-0.0519381130581498	0.00909933829572168	FGGY	31270	biofsci
rs12119842	1	60222653	A	G	2.9028e-09	0.329759073122075	-0.0506016420381909	0.00852324311310463	FGGY	31141	biofsci
rs12403105	1	59923386	T	C	5.6331e-16	0.0603427122525765	-0.139925529553304	0.017281370592857	FGGY	29527	biofsci
rs148396043	1	59839906	A	G	1.2223e-39	0.0656673157918573	0.228234145978553	0.0173231433521228	FGGY	27156	biofsci
rs162681	1	59643864	G	A	1.8282e-12	0.490308151093439	-0.0564037433440721	0.00800393690138671	FGGY	31231	biofsci
rs162683	1	59640163	T	C	1.1587e-12	0.0266411483253589	0.176756975034919	0.0248596347549884	FGGY	31200	biofsci
rs17119113	1	59700843	G	A	1.1185e-10	0.0990940190218413	0.0857661851452333	0.0132970829682532	FGGY	31676	biofsci
rs17119433	1	59877775	A	G	1.3124e-12	0.11615296803653	0.0884023830703325	0.0124631519463045	FGGY	31355	biofsci
rs17541875	1	59904743	A	C	6.2668e-19	0.0275567219776498	0.226608159712455	0.0254979757308131	FGGY	28699	biofsci
rs1933216	1	60224206	G	A	3.373e-13	0.266469991356308	-0.0653994038523619	0.00898528595896983	FGGY	31684	biofsci
rs34255741	1	59788373	C	T	6.6345e-22	0.0877494143307214	0.139187687315082	0.0144696274484715	FGGY	29833	biofsci
rs3990361	1	60214250	G	A	1.2521e-20	0.32423896499239	-0.0794428322656751	0.00853104876030102	FGGY	31355	biofsci
rs4578243	1	60140439	C	T	8.3748e-41	0.818839490397986	0.137961166126915	0.0103141595052979	FGGY	31684	biofsci
rs55756125	1	59740965	C	T	1.4328e-15	0.189824814014879	-0.0829918165359905	0.0103968501373009	FGGY	30077	biofsci
rs591512	1	60223332	T	C	5.7161e-112	0.140012833094285	0.257891417300339	0.0114689770212728	FGGY	31569	biofsci
rs59907902	1	59742283	A	T	1.359e-27	0.857707050760832	-0.125328828785269	0.0115141140659699	FGGY	30902	biofsci
rs61788951	1	60194311	C	T	3.4629e-09	0.0721554709881558	0.0957035161298302	0.0161986960494626	FGGY	28462	biofsci
rs67337377	1	59850141	A	G	5.2141e-13	0.199618623267757	-0.0718932921766438	0.00995820931874005	FGGY	31558	biofsci
rs72666275	1	60143035	A	T	1.868e-08	0.0498350245906742	-0.125694442353877	0.0223504467359929	FGGY	21138	biofsci
rs74836603	1	60439777	T	C	3.4377e-09	0.0792264635326796	-0.0911003266050132	0.015417215536472	FGGY	28836	biofsci
rs75970390	1	59747452	A	C	2.7317e-13	0.0762512462612163	-0.112117679820833	0.0153440829655302	FGGY	30150	biofsci
rs78373455	1	59733588	A	G	2.918e-17	0.0359805868078535	-0.192615358389047	0.0227957960600558	FGGY	27740	biofsci
rs79607125	1	59676925	C	T	6.8976e-09	0.0517819621787619	-0.107051313061705	0.0184784687590328	FGGY	29823	biofsci
rs80017858	1	59752083	T	C	1.4151e-20	0.0329635499207607	0.345164134977093	0.0371176160290232	FGGY	11385	biofsci
rs835362	1	59813880	A	G	4.3314e-81	0.122556050426512	0.231457618551588	0.0121360545384355	FGGY	31569	biofsci
rs9436601	1	60194899	C	T	1.2208e-08	0.186888753056235	-0.0617768400515199	0.0108443204050626	FGGY	27979	biofsci
