## Supplementary material for "Multi-level Regulatory Roles of Lactate Metabolism Gene Network in Oral Cancer: Machine Learning Insights": FGL2.csv

SNP	CHR	BP	effect_allele	other_allele	P	EAF	BETA	SE	gene	samplesize	source
rs113336927	7	76505624	G	T	3.5438e-08	0.179345683878597	0.0584351113420376	0.0106006660151726	FGL2	30231	biofsci
rs13234575	7	76346239	A	G	9.4995e-10	0.0489700553118444	-0.124712264502301	0.0203861486722193	FGL2	25833	biofsci
rs139277930	7	76457927	C	T	1.6828e-08	0.0186720909612476	0.19010174695201	0.0336952297054149	FGL2	24034	biofsci
rs151306660	7	76867023	C	A	4.8836e-10	0.014148790506618	-0.562810685739299	0.0904447724845001	FGL2	4382	biofsci
rs2075761	7	76828953	T	C	7.6879e-63	0.086558627264061	-0.238642137638378	0.0142628745219181	FGL2	31086	biofsci
rs3114355	7	76806784	A	G	4.8681e-49	0.196507481200093	0.149592476727167	0.0101630847279177	FGL2	30659	biofsci
rs4728783	7	76135677	T	C	3.6431e-13	0.39010686782964	0.0605180209631235	0.00832629651543325	FGL2	30313	biofsci
rs56081419	7	76905528	T	A	1.2997e-13	0.100614796445547	0.111872240329539	0.0151050106435789	FGL2	24217	biofsci
rs59086319	7	76947884	A	T	2.9069e-14	0.20870763191666	0.0747061038435503	0.00982638884638812	FGL2	31355	biofsci
rs62474247	7	76729640	G	A	1.4359e-09	0.413614549128568	0.0550951632035635	0.0091045317122589	FGL2	24870	biofsci
rs66471312	7	76851105	C	T	1.1161e-65	0.147774883931605	-0.192608749457866	0.0112528115828508	FGL2	31354	biofsci
rs78095786	7	76890406	G	A	4.8918e-08	0.0295539220622294	0.144866427634712	0.0265546848324068	FGL2	24723	biofsci
rs80139701	7	76877202	T	C	2.6881e-21	0.220816451341641	0.0916978644849332	0.00967848776544512	FGL2	31023	biofsci
