## Supplementary material for "Multi-level Regulatory Roles of Lactate Metabolism Gene Network in Oral Cancer: Machine Learning Insights": FGR.csv

SNP	CHR	BP	effect_allele	other_allele	P	EAF	BETA	SE	gene	samplesize	source
rs34806307	1	27958339	T	C	5.5656e-29	0.0581208269648459	0.195147885651736	0.017466961946559	FGR	29937	biofsci
rs72886321	1	27909007	A	C	5.9975e-11	0.0191421182819879	0.223338525113965	0.0341287477252391	FGR	22863	biofsci
