## Supplementary material for "Multi-level Regulatory Roles of Lactate Metabolism Gene Network in Oral Cancer: Machine Learning Insights": FHAD1.csv

SNP	CHR	BP	effect_allele	other_allele	P	EAF	BETA	SE	gene	samplesize	source
rs10489961	1	15635500	T	G	1.7712e-15	0.100107874865156	-0.140943540333663	0.0177144864930952	FHAD1	17687	biofsci
rs12126178	1	15668319	A	G	7.5898e-24	0.0559555725775565	0.215714548706748	0.0214240573560651	FHAD1	20622	biofsci
rs1751998	1	15686006	A	G	3.4976e-16	0.539079147640791	0.0802261708545647	0.00983778720211955	FHAD1	20792	biofsci
rs1752014	1	15575001	A	C	5.0088e-21	0.382828964005732	-0.101352555346888	0.0107718732433721	FHAD1	18238	biofsci
rs3765361	1	15692913	C	G	6.019e-12	0.299647655554265	0.0744561743032527	0.0108232195576952	FHAD1	20339	biofsci
rs61780971	1	15699242	G	A	2.141e-08	0.0198196836909439	-0.235284618435967	0.0420136099489245	FHAD1	14581	biofsci
rs72642382	1	15572354	A	G	7.489e-14	0.103350573420283	0.134246773294377	0.0179493493013125	FHAD1	16747	biofsci
rs72643649	1	15683402	T	C	3.13e-10	0.0221307256819352	0.248895967742831	0.0395562708977513	FHAD1	14766	biofsci
rs7547507	1	15621708	T	G	1.3461e-09	0.372177093522732	0.0660495554537912	0.0108956706456271	FHAD1	18025	biofsci
rs763821	1	15668276	A	G	5.0364e-93	0.391248808388942	0.205846575441954	0.0100615667389401	FHAD1	20737	biofsci
rs77232906	1	15607274	T	C	1.173e-08	0.0261954099386167	0.178161560999745	0.0312361381208243	FHAD1	20089	biofsci
