## Supplementary material for "Multi-level Regulatory Roles of Lactate Metabolism Gene Network in Oral Cancer: Machine Learning Insights": FHDC1.csv

SNP	CHR	BP	effect_allele	other_allele	P	EAF	BETA	SE	gene	samplesize	source
rs10006540	4	153682143	T	A	1.2405e-28	0.819926770345765	-0.114977914609845	0.0103575308857701	FHDC1	31567	biofsci
rs114028205	4	153669964	A	G	1.6034e-10	0.0491544438442681	0.122532096185585	0.0191597104413529	FHDC1	29142	biofsci
rs114228794	4	153733220	G	T	3.4237e-14	0.02951197053407	0.193509316809164	0.0255248927358682	FHDC1	26795	biofsci
rs116402676	4	153754674	G	A	2.9532e-17	0.021051807794647	0.267273459260269	0.0316356109676592	FHDC1	24242	biofsci
rs4619875	4	153701130	T	C	3.5938e-108	0.412867826675185	0.178268147685637	0.00806847652281289	FHDC1	31684	biofsci
rs56221738	4	153916395	T	G	2.5125e-08	0.0791666666666667	0.0824190823150014	0.0147900589159461	FHDC1	31355	biofsci
rs57191027	4	153637703	T	C	2.408e-17	0.465782254124544	0.0674707753570511	0.00796369053941092	FHDC1	31684	biofsci
rs62319915	4	153782918	G	A	2.0899e-11	0.0266211927431197	0.181868531786217	0.0271453672924889	FHDC1	26186	biofsci
rs72723628	4	153657991	A	C	1.3021e-19	0.0239481409001957	-0.2623299389528	0.0289544198135561	FHDC1	25515	biofsci
rs74890610	4	153679967	G	T	6.7176e-10	0.0787536997040237	-0.0934356298970466	0.0151371593651049	FHDC1	30077	biofsci
