## Supplementary material for "Multi-level Regulatory Roles of Lactate Metabolism Gene Network in Oral Cancer: Machine Learning Insights": FHIT.csv

SNP	CHR	BP	effect_allele	other_allele	P	EAF	BETA	SE	gene	samplesize	source
rs11130745	3	59996668	A	G	1.6769846438804e-308	0.0346864049765739	-0.934719310453038	0.0221363704503922	FHIT	30474	biofsci
rs115416861	3	60058689	T	C	1.939e-12	0.0207056834988379	-0.225583384707497	0.0320490125602024	FHIT	24007	biofsci
rs13090962	3	60126844	G	A	7.9662e-10	0.887024009787429	-0.0776762970777962	0.0126395406521514	FHIT	31231	biofsci
rs1385815	3	59905777	G	A	1.536e-12	0.261832867819129	0.0640133507363483	0.00905242960889616	FHIT	31569	biofsci
rs143479110	3	59925339	C	T	1.4602e-11	0.0246208186162477	0.180479651934103	0.0267302021555566	FHIT	29140	biofsci
rs1683344	3	59750226	G	A	1.069e-08	0.18653463113984	0.0583275579026665	0.0101980169425066	FHIT	31684	biofsci
rs17062179	3	60079724	C	T	8.4614e-09	0.902838123330809	0.0791692739334919	0.0137468135530711	FHIT	30162	biofsci
rs172492	3	60220734	T	A	3.7696e-09	0.7523794541021	-0.0552855399384589	0.00938028774957734	FHIT	30501	biofsci
rs17310854	3	60077810	T	C	2.1193e-12	0.0442002675329639	0.136766212352923	0.0194640668819803	FHIT	31240	biofsci
rs1825630	3	59902801	T	C	1.0622e-17	0.514223069590086	-0.0685081609695857	0.00799684377891486	FHIT	31300	biofsci
rs1905863	3	59850337	C	T	1.5316e-31	0.502151592933716	-0.0930055316773997	0.00795980381340931	FHIT	31567	biofsci
rs212063	3	60022161	T	C	3.2371e-64	0.101300311924537	0.222761348272788	0.013165953383539	FHIT	31684	biofsci
rs2630170	3	59973677	C	T	5.622e-85	0.172704723965576	-0.205293890862341	0.010509513663918	FHIT	31684	biofsci
rs2736789	3	60069667	C	T	2.8035e-114	0.561487940210622	-0.19891902856669	0.00875504626072007	FHIT	26493	biofsci
rs34918586	3	59899803	G	C	2.1169e-13	0.737165514131088	-0.0662535746018219	0.00902502003811716	FHIT	31683	biofsci
rs4024134	3	60043713	C	T	4.596e-19	0.0989846757756473	0.118891863467598	0.0133261445091852	FHIT	31569	biofsci
rs56263520	3	60097800	C	G	1.1984e-11	0.15772165219679	0.0739038307756583	0.0108994662304636	FHIT	31682	biofsci
rs62250727	3	59537948	C	T	8.1271e-09	0.254322008418521	-0.0525955168983681	0.00912229722810602	FHIT	31683	biofsci
rs6764256	3	59891420	C	A	1.6887e-28	0.959703196347032	-0.224856214753426	0.0203061611943527	FHIT	31355	biofsci
rs6772201	3	59934262	T	A	5.3309e-25	0.193785066896849	0.105677546272214	0.0102331312358104	FHIT	30562	biofsci
rs72624870	3	59882760	A	G	3.2407e-13	0.0306176893084342	-0.174239382389326	0.0239211661869776	FHIT	29440	biofsci
rs72884606	3	60117423	T	C	6.1729e-12	0.135842077451498	0.0798640770763475	0.011615579306002	FHIT	31569	biofsci
rs74944167	3	59941955	G	A	2.804e-20	0.0205231553837295	-0.268402708850073	0.0290919909874348	FHIT	29389	biofsci
rs78312640	3	60094552	C	G	4.4408e-13	0.205000764642912	-0.0717707527589783	0.00991130774294371	FHIT	31231	biofsci
rs78831276	3	59913763	T	C	1.1009e-08	0.0140958255505842	0.204492969374939	0.0357849277058254	FHIT	28096	biofsci
rs79423828	3	60058172	A	G	6.2264e-11	0.0931501693639443	0.0980294704781605	0.0149931129618036	FHIT	26331	biofsci
rs79938157	3	60004935	G	A	2.1907e-23	0.0227051656171607	-0.301512570546468	0.0302601937521546	FHIT	24608	biofsci
rs80173757	3	60001390	T	G	1.8144e-35	0.0248069621603174	-0.334614532759783	0.0269220800353836	FHIT	28516	biofsci
rs802779	3	59993222	C	T	2.3421e-49	0.0956884509381961	0.199823881357038	0.0135305030576798	FHIT	31562	biofsci
rs9819370	3	60004441	T	C	7.2184e-17	0.285174978292876	-0.0735489485105656	0.00881522502943231	FHIT	31564	biofsci
rs9819602	3	60055631	C	T	1.3084e-14	0.0526466653927002	0.138025937083349	0.0179138140276897	FHIT	31240	biofsci
