## Supplementary material for "Multi-level Regulatory Roles of Lactate Metabolism Gene Network in Oral Cancer: Machine Learning Insights": FHL2.csv

SNP	CHR	BP	effect_allele	other_allele	P	EAF	BETA	SE	gene	samplesize	source
rs10194273	2	106042902	C	T	1.9945e-18	0.223618090452261	-0.0847577981015185	0.00967830980319938	FHL2	30746	biofsci
rs116279496	2	106053352	G	A	6.0013e-17	0.0159139514404328	0.32638537671114	0.039016577613611	FHL2	20973	biofsci
rs12712206	2	106012156	A	G	1.3673e-72	0.375624788605359	0.147812991823022	0.00820285530963455	FHL2	31684	biofsci
rs13030653	2	105972148	C	T	1.4932e-41	0.195072910402886	-0.13537292103004	0.0100252474250577	FHL2	31683	biofsci
rs13384810	2	106034284	T	C	1.2431e-40	0.0249180858379515	0.35074825639143	0.0262801675638879	FHL2	29796	biofsci
rs140458168	2	106001208	G	A	5.8704e-11	0.0229407364308869	-0.181145490890016	0.027669317970614	FHL2	29137	biofsci
rs2576770	2	105960913	T	G	4.6465e-10	0.763719084459053	0.0598568583212945	0.00960691720240339	FHL2	30022	biofsci
rs2679865	2	105986650	G	A	7.3587e-67	0.519708525258627	0.137618786104609	0.00796667801905771	FHL2	31561	biofsci
rs4374396	2	106024451	G	A	4.4055e-09	0.62166935999098	0.0480678190791959	0.0081912373605528	FHL2	31684	biofsci
rs7568940	2	106049826	A	G	1.4542e-11	0.229607879404421	0.0694762743929407	0.0102889706616721	FHL2	26701	biofsci
rs7599750	2	106050576	C	T	1.5548e-08	0.0906202435312024	0.0786714858636026	0.0139106154829109	FHL2	31355	biofsci
rs76121528	2	105988277	A	G	1.6769846438804e-308	0.0609779299847793	0.652345206618686	0.0166881179680608	FHL2	31355	biofsci
rs989333	2	106038448	T	C	1.2335e-21	0.50717170573359	0.0760642293816834	0.00796042294660381	FHL2	31568	biofsci
