## Supplementary material for "Multi-level Regulatory Roles of Lactate Metabolism Gene Network in Oral Cancer: Machine Learning Insights": FHL3.csv

SNP	CHR	BP	effect_allele	other_allele	P	EAF	BETA	SE	gene	samplesize	source
rs10908367	1	38134606	C	A	1.6375e-35	0.811959955844848	-0.12712298375891	0.0102211899590672	FHL3	31346	biofsci
rs11211233	1	38473463	T	C	4.9214e-30	0.791107925645057	0.12120305572401	0.0106449197017399	FHL3	26701	biofsci
rs11264057	1	37914917	G	T	5.178e-26	0.0853500761035008	0.150758062592753	0.0142923022499339	FHL3	31355	biofsci
rs112943950	1	38304532	G	A	1.9727e-12	0.0150335206880206	-0.290265588271897	0.0412525884729043	FHL3	19842	biofsci
rs113399157	1	38368662	G	A	1.5032e-193	0.105086132448525	-0.415866380974237	0.0140129452805423	FHL3	27076	biofsci
rs113541654	1	38457740	C	G	1.6769846438804e-308	0.0310563190514686	0.939722453046046	0.0246520788114725	FHL3	27341	biofsci
rs114018066	1	37823170	G	A	1.2458e-12	0.0358295674628793	-0.160541738789735	0.0226108755795239	FHL3	28310	biofsci
rs114296424	1	38465418	T	C	3.0163e-173	0.0490587147930145	-0.573779383083352	0.0204483759059495	FHL3	25632	biofsci
rs114911643	1	38427063	T	C	2.3885e-84	0.014520707475071	0.83863714038248	0.0430949908213934	FHL3	18814	biofsci
rs115287607	1	38149548	T	C	2.5409e-34	0.0129732695774869	0.57167098501406	0.0467946061108704	FHL3	17832	biofsci
rs115413181	1	38133626	A	G	1.132e-30	0.0192614115662199	0.364464531283381	0.0316559571350856	FHL3	26413	biofsci
rs115761480	1	38170989	A	G	3.8752e-16	0.0297893286079937	0.19401850826027	0.0238278794301836	FHL3	30470	biofsci
rs115777308	1	38240499	T	G	7.1572e-61	0.0127697966548685	0.742615502043894	0.045117469564503	FHL3	19484	biofsci
rs11582549	1	38478040	T	C	4.251e-27	0.0429102721024386	-0.231872238132277	0.0215084864461089	FHL3	26317	biofsci
rs11585920	1	38100920	G	A	4.0736e-56	0.218155169788336	-0.152636530809449	0.0096710066470325	FHL3	31343	biofsci
rs116493764	1	38364651	T	C	1.7483e-62	0.0280641466208477	-0.450353033221299	0.0269952125987579	FHL3	25154	biofsci
rs116596992	1	38145898	T	C	1.3848e-24	0.0230717413270461	0.283923671302714	0.0277404661751552	FHL3	28827	biofsci
rs116689475	1	38028048	T	C	6.9519e-20	0.0202125640539002	0.36708328081122	0.0402128806278381	FHL3	15613	biofsci
rs116723131	1	38501493	A	G	6.4379e-11	0.0241860704718731	-0.192160316832819	0.0294137940965588	FHL3	24487	biofsci
rs116763438	1	37914399	G	A	5.5894e-09	0.0146898103503697	-0.238505065611364	0.0409204882236192	FHL3	20630	biofsci
rs12044682	1	38241061	A	T	1.6769846438804e-308	0.23955015150338	-0.465254835337658	0.00943748575695167	FHL3	30817	biofsci
rs12063409	1	38472717	T	G	1.6484e-13	0.0260765027322404	-0.195719317317818	0.0265403717343537	FHL3	27950	biofsci
rs12074120	1	38197401	G	T	4.4825e-28	0.288786928408255	0.0975058813711399	0.00887570945603283	FHL3	30902	biofsci
rs12076726	1	38545541	T	C	5.1193e-28	0.077409490732002	0.163431781184022	0.0148931782809673	FHL3	31564	biofsci
rs12139812	1	37891045	A	G	7.1241e-42	0.132914764079148	-0.159477754227398	0.0117628915101675	FHL3	31355	biofsci
rs12410619	1	38501866	G	A	1.2546e-26	0.940086775277553	-0.188221732078643	0.0176229326416032	FHL3	28584	biofsci
rs12563070	1	37776619	T	G	1.5749e-08	0.219202463802896	-0.0557147468803875	0.00985543530750505	FHL3	30077	biofsci
rs12739550	1	38089396	G	A	4.193e-34	0.246950636638244	0.11297793296843	0.00927889197986415	FHL3	31228	biofsci
rs140914241	1	37816976	T	C	1.6082e-08	0.015775609172005	-0.217246893354535	0.0384534999565517	FHL3	21778	biofsci
rs142632566	1	37747395	C	T	5.9985e-09	0.0134621189254452	-0.242616003725765	0.0417102487193365	FHL3	21640	biofsci
rs145740744	1	38084597	T	C	1.4406e-85	0.0281945264815909	0.479749742005102	0.0244724078620415	FHL3	30470	biofsci
rs145794717	1	38498106	T	C	1.4695e-51	0.0221566744409384	0.442124050665771	0.0292673337569355	FHL3	26942	biofsci
rs146369515	1	38477816	T	C	7.7012e-12	0.0608275241736002	0.122524826409386	0.0179019938647885	FHL3	27310	biofsci
rs146632455	1	37887063	A	G	4.2366e-16	0.0290416852701222	0.198650291690506	0.0244291220397342	FHL3	29712	biofsci
rs147978319	1	37662573	G	A	1.4773e-12	0.015188771067056	0.260879284115863	0.0368650600734623	FHL3	24596	biofsci
rs148125078	1	38383121	A	G	3.619e-14	0.0217957059206246	-0.306748083534652	0.0405006777927688	FHL3	14297	biofsci
rs1809328	1	38562298	T	C	2.1907e-23	0.0647270224805016	0.162036841025606	0.0162622281238063	FHL3	31231	biofsci
rs181805677	1	37964826	C	T	2.3687e-21	0.0164290954826538	-0.339544322315404	0.0357893523252563	FHL3	24157	biofsci
rs190635795	1	38437577	A	G	5.4659e-31	0.0183227800767812	-0.384980470124244	0.0332576405853853	FHL3	25132	biofsci
rs218428	1	37544223	A	G	5.4114e-09	0.787834943064377	-0.0566851671544123	0.00971651333660369	FHL3	31684	biofsci
rs2456802	1	37940638	G	A	5.1895e-53	0.512629227098875	-0.12218800481727	0.00797301208579791	FHL3	31482	biofsci
rs2811619	1	37871551	C	T	4.5e-40	0.224331873773215	0.126417534418293	0.00954080198172803	FHL3	31567	biofsci
rs34347446	1	37599303	T	C	6.7279e-11	0.0635149188064955	0.109110472296323	0.0167178120761687	FHL3	30077	biofsci
rs35347111	1	38390717	C	A	1.6769846438804e-308	0.109497420217848	0.843413226196963	0.0128117942336735	FHL3	31240	biofsci
rs41267343	1	38411651	A	G	5.9418e-58	0.0396581196581197	-0.344573223971447	0.0214720812569838	FHL3	28475	biofsci
rs41268247	1	38412196	T	G	6.1369e-89	0.0327813286848731	-0.49502050984615	0.0247579577204692	FHL3	25727	biofsci
rs4652965	1	38145045	C	T	5.4628e-80	0.219013949933117	0.183200524743438	0.00967323998455232	FHL3	31240	biofsci
rs4653316	1	38131698	A	G	3.8328e-11	0.23555322699577	-0.062721545425383	0.00948845671533561	FHL3	30842	biofsci
rs55665231	1	37663208	A	G	1.345e-10	0.200477737435505	-0.0641718665140542	0.00999266050764636	FHL3	31240	biofsci
rs56279921	1	37912024	A	C	1.4803e-19	0.126978691019787	-0.108496352728037	0.0119937158253874	FHL3	31355	biofsci
rs628291	1	38202100	G	A	1.6769846438804e-308	0.821344962996526	0.475326293590483	0.0103908949401673	FHL3	31559	biofsci
rs6668285	1	37950661	C	A	5.9267e-12	0.141768658507319	-0.0804363300165381	0.0116889484721914	FHL3	30077	biofsci
rs6688755	1	38480105	T	G	2.6727e-21	0.705077611154959	-0.0825405308306903	0.00871176944997048	FHL3	31682	biofsci
rs72657747	1	37876195	T	C	7.8553e-17	0.0198024351022283	-0.25816648736493	0.0309797306459465	FHL3	26840	biofsci
rs72663605	1	38451526	C	T	3.0611e-11	0.0904350799213608	0.0970732620578284	0.0146111054001969	FHL3	28473	biofsci
rs72663611	1	38467314	C	A	2.7294e-17	0.0618445757201081	-0.151344212317988	0.0178946748232915	FHL3	26912	biofsci
rs74826138	1	38476830	C	A	2.933e-19	0.0316778178075142	-0.231374651589731	0.0257911127498001	FHL3	24505	biofsci
rs75017127	1	37743672	T	C	1.0632e-13	0.0227420826273948	-0.210334708933429	0.0282981795465274	FHL3	28094	biofsci
rs7544232	1	38117777	A	G	2.2327e-22	0.317629295516226	0.0836239958896991	0.00859383147046966	FHL3	31236	biofsci
rs761158	1	37787733	A	G	1.2182e-17	0.134672479236349	0.0995113311045779	0.0116368467273871	FHL3	31684	biofsci
rs77526379	1	38298235	C	T	6.803e-64	0.0332183812531162	-0.390050732978987	0.0231134326674165	FHL3	29143	biofsci
rs7822	1	38174987	T	C	5.5027e-43	0.229377278364463	0.129866711320267	0.00944863118485697	FHL3	31684	biofsci
rs78234094	1	38567807	G	A	1.7124e-08	0.0339475223531378	0.129273234486139	0.0229252574945715	FHL3	29009	biofsci
rs78799526	1	38290430	C	T	3.4374e-40	0.0292903674971406	-0.350665495968438	0.0264250347371131	FHL3	25184	biofsci
rs79296985	1	38609197	G	A	7.3371e-11	0.156890499377194	-0.0712758227207379	0.0109426158684503	FHL3	31568	biofsci
rs79481430	1	38490443	G	A	9.2804e-70	0.0225543343114338	0.52985089782924	0.0300108691344378	FHL3	25182	biofsci
rs80197416	1	37781062	C	T	6.7729e-14	0.0202857142857143	0.319607470324119	0.0426586944187447	FHL3	13825	biofsci
rs80336923	1	38706286	G	A	2.6877e-10	0.0233685068611023	-0.179384896316739	0.0284034606873043	FHL3	27156	biofsci
rs871524	1	38411445	A	G	1.6769846438804e-308	0.342043974262819	-0.600127925863825	0.00854774716401802	FHL3	30408	biofsci
rs898985	1	38590813	T	C	5.316e-15	0.227682648401826	0.074462328375212	0.00952288930917244	FHL3	31355	biofsci
