## Supplementary material for "Multi-level Regulatory Roles of Lactate Metabolism Gene Network in Oral Cancer: Machine Learning Insights": FHOD1.csv

SNP	CHR	BP	effect_allele	other_allele	P	EAF	BETA	SE	gene	samplesize	source
rs12923018	16	66433975	T	C	3.6213e-11	0.125967309652335	-0.0793880542081066	0.0119945086207422	FHOD1	31566	biofsci
rs12923138	16	67233266	C	A	2.8443e-33	0.552903800705126	0.0972588566371362	0.00809242889188636	FHOD1	30886	biofsci
rs151322196	16	66492492	T	C	1.367e-33	0.0485688767915621	-0.234987955774548	0.0194547389847043	FHOD1	28588	biofsci
rs184938575	16	68194611	G	A	4.5219e-19	0.0176307585729131	-0.343248765840633	0.0384665724385186	FHOD1	19510	biofsci
rs34147411	16	68081246	T	C	2.9161e-08	0.1490944826618	0.0677137427399412	0.0122081532362062	FHOD1	26444	biofsci
rs363154	16	66791525	T	G	5.3865e-28	0.458709137268334	-0.0879086094760166	0.0080143505252137	FHOD1	31352	biofsci
rs3743719	16	66646591	T	C	4.739e-20	0.523730413441571	-0.0730795806299677	0.00796959373486529	FHOD1	31560	biofsci
rs4783585	16	67267279	A	G	2.2963e-306	0.0905368516833485	-0.560518727979531	0.0149815237071559	FHOD1	27055	biofsci
rs62057873	16	66630266	A	G	7.8053e-82	0.0385584042713948	-0.445700383908699	0.0232605673918491	FHOD1	24928	biofsci
rs76152549	16	66389600	G	A	1.542e-14	0.0626243335720538	-0.129023891180951	0.0167914589181212	FHOD1	30209	biofsci
rs8060686	16	67911517	C	T	2.085e-08	0.179428026692088	0.0583807235478552	0.0104162010326604	FHOD1	31300	biofsci
rs9930530	16	67095795	C	T	1.052e-13	0.0848094366800327	0.107583529083335	0.0144710439421251	FHOD1	30762	biofsci
