## Supplementary material for "Multi-level Regulatory Roles of Lactate Metabolism Gene Network in Oral Cancer: Machine Learning Insights": FHOD3.csv

SNP	CHR	BP	effect_allele	other_allele	P	EAF	BETA	SE	gene	samplesize	source
rs2046471	18	34635606	A	G	4.2311e-18	0.246702243601789	-0.0880492869083833	0.0101528166261223	FHOD3	26101	biofsci
rs72885224	18	34401378	T	C	1.3189e-08	0.149779153610933	0.0698697220657502	0.0122932159310561	FHOD3	25981	biofsci
