## Supplementary material for "Multi-level Regulatory Roles of Lactate Metabolism Gene Network in Oral Cancer: Machine Learning Insights": FIBCD1.csv

SNP	CHR	BP	effect_allele	other_allele	P	EAF	BETA	SE	gene	samplesize	source
rs11789539	9	133868639	G	A	2.1653e-34	0.367052367887391	0.104298212973632	0.00852834213495385	FIBCD1	29590	biofsci
rs7862053	9	133862285	T	C	1.0152e-09	0.170700152207002	-0.0658442320581406	0.0107819404375609	FIBCD1	30383	biofsci
