## Supplementary material for "Multi-level Regulatory Roles of Lactate Metabolism Gene Network in Oral Cancer: Machine Learning Insights": FIBP.csv

SNP	CHR	BP	effect_allele	other_allele	P	EAF	BETA	SE	gene	samplesize	source
rs10896045	11	65555524	A	G	1.2524e-33	0.689914001207001	0.103962912418855	0.00860185770586499	FIBP	31587	biofsci
rs11227335	11	65663103	A	C	3.4949e-24	0.0251514240302418	0.272064234850242	0.0268180974341774	FIBP	28354	biofsci
rs112865376	11	65663636	T	C	4.2438e-09	0.0192082633694601	-0.192448343955819	0.0327610683750947	FIBP	24728	biofsci
rs11545221	11	65746136	T	G	1.9068e-16	0.0257301011643443	0.20780197794755	0.025255773398747	FIBP	31270	biofsci
rs118111537	11	65711627	A	G	2.7766e-17	0.0262200666868748	0.237275536871369	0.0280613483219841	FIBP	24869	biofsci
rs139060080	11	65301603	A	G	6.3296e-16	0.0362321851497902	0.17916521089392	0.0221662308722126	FIBP	29142	biofsci
rs185030002	11	65493098	A	G	2.2193e-16	0.056567574117457	0.14548538199002	0.0177213727818676	FIBP	29833	biofsci
rs4930163	11	65591348	A	G	7.1267e-49	0.145240431795878	-0.165959559257315	0.0112950677023443	FIBP	31569	biofsci
rs555853	11	66040049	G	C	1.0301e-24	0.538047786207677	0.0819309525483806	0.00798274979766947	FIBP	31568	biofsci
rs557675	11	65566719	G	T	1.1576e-29	0.555472038484666	-0.0904241705210361	0.00799449822479719	FIBP	31683	biofsci
rs596002	11	65645354	A	G	4.225e-222	0.178792569659443	0.330461806465228	0.0103874382800195	FIBP	31561	biofsci
rs61893938	11	65741500	A	G	1.3334e-13	0.0293001090424458	-0.179691586803322	0.0242737902121283	FIBP	29836	biofsci
rs72940579	11	66182450	T	C	2.2753e-17	0.28531202435312	-0.0749795092079641	0.00884327894700414	FIBP	31355	biofsci
rs79177013	11	65733465	A	G	2.6832e-19	0.0451899823748822	-0.178080207641705	0.0198289915866855	FIBP	29472	biofsci
rs7941126	11	65364629	G	A	1.5337e-13	0.464144660419732	-0.0595579804062279	0.00806581533128763	FIBP	30901	biofsci
rs79783977	11	65591977	G	A	1.7825e-21	0.0253766681015928	0.254341829041991	0.0267250004247127	FIBP	28305	biofsci
