## Supplementary material for "Multi-level Regulatory Roles of Lactate Metabolism Gene Network in Oral Cancer: Machine Learning Insights": FICD.csv

SNP	CHR	BP	effect_allele	other_allele	P	EAF	BETA	SE	gene	samplesize	source
rs715447	12	108946718	G	C	5.2746e-16	0.402411866837775	0.0657781952130842	0.00811555485528848	FICD	31569	biofsci
