## Supplementary material for "Multi-level Regulatory Roles of Lactate Metabolism Gene Network in Oral Cancer: Machine Learning Insights": FIG4.csv

SNP	CHR	BP	effect_allele	other_allele	P	EAF	BETA	SE	gene	samplesize	source
rs10457204	6	110104130	C	T	7.3049e-23	0.351563712556263	-0.0830027353470956	0.0084322380603541	FIG4	30847	biofsci
rs112225966	6	109736434	T	C	1.4042e-09	0.0748282529104447	-0.0949291753900407	0.0156778159190819	FIG4	29384	biofsci
rs115724409	6	109966618	A	C	1.188e-19	0.048478684634291	-0.176350150854444	0.0194430216705928	FIG4	28673	biofsci
rs116927370	6	109956688	T	C	8.2293e-14	0.0260113201265191	-0.194432662644294	0.0260410187833888	FIG4	29103	biofsci
rs116931333	6	110018907	G	A	2.9822e-13	0.0262626262626263	0.215533187882167	0.029544115784432	FIG4	22400	biofsci
rs117283053	6	109880000	T	C	1.7185e-09	0.0169420447873857	0.253098997314099	0.0420255703302779	FIG4	16998	biofsci
rs11752047	6	109541405	A	G	2.63e-12	0.1306771433273	0.0856278408196633	0.0122390178836904	FIG4	29383	biofsci
rs12211964	6	109656739	A	G	7.298e-36	0.0360418896193243	-0.268332116786945	0.0214636502865166	FIG4	31239	biofsci
rs12528081	6	109554233	T	C	1.0278e-10	0.63320120800302	-0.0533717306927324	0.00825842615203126	FIG4	31565	biofsci
rs150353891	6	109762007	T	C	2.6497e-10	0.0360810810810811	0.136114946600983	0.0215436518258628	FIG4	30975	biofsci
rs17070144	6	109400279	C	T	3.7381e-08	0.131858173167692	-0.0647365189221825	0.011764714666191	FIG4	31558	biofsci
rs2064821	6	109865671	C	T	1.23e-161	0.402109911678116	0.219893600551828	0.00811655103173732	FIG4	31569	biofsci
rs2140034	6	109651759	T	C	5.5941e-23	0.191344692424606	0.10230973655101	0.0103652030343964	FIG4	30077	biofsci
rs35721210	6	109876186	T	C	2.8708e-22	0.117210623150148	-0.123011799691067	0.0126752258849722	FIG4	30077	biofsci
rs6568612	6	110160501	A	G	1.9115e-41	0.536922842678238	-0.108010378792196	0.00800960903457859	FIG4	31346	biofsci
rs67209304	6	110159757	G	A	1.064e-08	0.966215950630871	-0.128153911870318	0.0224041383665178	FIG4	30516	biofsci
rs7744378	6	109975565	G	A	1.077e-17	0.0527921033660511	0.178176081800741	0.0208015973148959	FIG4	23108	biofsci
rs7758697	6	110071319	A	C	1.1061e-08	0.0467146784372943	0.108910814785536	0.0190613463754723	FIG4	30902	biofsci
rs9384727	6	110210595	A	G	8.0313e-09	0.396118721461187	0.0470943041273152	0.00816475452970097	FIG4	31355	biofsci
rs9400347	6	110247019	C	G	2.8832e-17	0.54627462821771	0.0675570880208391	0.0079937864469944	FIG4	31569	biofsci
rs947216	6	109771087	A	G	3.3242e-19	0.0340562440419447	0.216349967475878	0.0241526711927165	FIG4	26055	biofsci
rs9487099	6	109745006	C	G	1.1905e-18	0.0660338189778818	0.141272517058983	0.0160252866576277	FIG4	31569	biofsci
