## Supplementary material for "Multi-level Regulatory Roles of Lactate Metabolism Gene Network in Oral Cancer: Machine Learning Insights": FIGNL1.csv

SNP	CHR	BP	effect_allele	other_allele	P	EAF	BETA	SE	gene	samplesize	source
rs10230385	7	50452552	G	A	1.6769846438804e-308	0.244654064414296	-0.366948219084286	0.00924093326662181	FIGNL1	31684	biofsci
rs11575271	7	50628823	A	G	1.4297e-19	0.014286449752883	-0.344522096461291	0.0380691605941823	FIGNL1	24499	biofsci
rs11575404	7	50565963	G	A	1.2203e-27	0.040627973358706	0.220387703312282	0.0202283344022287	FIGNL1	31350	biofsci
rs11575538	7	50531713	A	G	1.8514e-32	0.0341078760731616	0.283852647370896	0.0239283670840201	FIGNL1	26507	biofsci
rs116877451	7	50328339	G	A	2.2499e-08	0.0302900252981568	0.139855032252399	0.0250116303477357	FIGNL1	27211	biofsci
rs116975337	7	50691714	G	A	5.0813e-25	0.0177774998957943	-0.324270214405941	0.0313871646749142	FIGNL1	29066	biofsci
rs117309639	7	50687355	T	C	9.3058e-15	0.0324607118329091	0.179007671433905	0.023102533611314	FIGNL1	29828	biofsci
rs117339273	7	50897722	T	C	4.0764e-13	0.0203069219713478	-0.222756255826311	0.0307127157173422	FIGNL1	26644	biofsci
rs117383894	7	50464756	A	C	2.1924e-11	0.0321572774466449	0.215625906556424	0.0322180744029202	FIGNL1	15477	biofsci
rs11765543	7	50576853	T	C	1.1556e-16	0.0199726480141319	0.278485537332105	0.0336018650705983	FIGNL1	22624	biofsci
rs11769934	7	50691194	C	A	1.3373e-62	0.56868235117258	0.13394571612423	0.00802118187461702	FIGNL1	31683	biofsci
rs12535349	7	51391566	A	C	2.2341e-09	0.0215996484289167	-0.174354602722529	0.0291572632399962	FIGNL1	27830	biofsci
rs12668621	7	50424981	A	G	1.1775e-174	0.311282343987823	0.242998636965005	0.00862449643891498	FIGNL1	31355	biofsci
rs12669732	7	50883798	A	C	2.742e-25	0.165827351647939	-0.110976967137524	0.0106809269443826	FIGNL1	31684	biofsci
rs12718869	7	50811885	T	C	4.7553e-93	0.449847795858544	0.163391839904051	0.00798529146811839	FIGNL1	31684	biofsci
rs146568182	7	50571109	C	T	7.8071e-10	0.0158058142816822	0.375523755460224	0.0610707034412464	FIGNL1	8618	biofsci
rs146967666	7	50974869	A	G	3.9433e-12	0.0455874995189162	-0.133480160086221	0.0192356698302717	FIGNL1	31058	biofsci
rs148669329	7	50650025	T	C	2.9833e-16	0.0206911732335461	-0.266304479481286	0.0325798553299264	FIGNL1	23247	biofsci
rs149142035	7	50528714	T	C	8.0533e-37	0.0526172465960666	0.273155616501537	0.0215492088531416	FIGNL1	21600	biofsci
rs151002684	7	50574828	G	A	3.3713e-14	0.0198255643506303	0.281149588566014	0.0370748339859974	FIGNL1	18719	biofsci
rs17732473	7	50334481	G	T	3.434e-10	0.0554223744292237	0.10956647363006	0.0174530048153908	FIGNL1	31355	biofsci
rs183139349	7	50642944	T	C	5.5281e-14	0.0160231153138955	-0.485232206884585	0.064537574400099	FIGNL1	7614	biofsci
rs2196610	7	51173863	T	C	3.2687e-08	0.389153169479367	0.0451147559040508	0.00816349810076194	FIGNL1	31562	biofsci
rs2242041	7	50529449	G	C	1.0431e-41	0.0947455835723992	-0.183861881590671	0.0135895017325344	FIGNL1	31567	biofsci
rs28495597	7	51449626	C	T	1.8201e-10	0.814434845212383	-0.0668670892907593	0.0104879680799861	FIGNL1	30077	biofsci
rs34222340	7	50476115	G	T	1.5752e-93	0.0659800520381613	0.348383139720908	0.0169815426324082	FIGNL1	28135	biofsci
rs35569576	7	50125287	A	G	3.636e-11	0.0497283250649657	-0.123320396793219	0.018633806801532	FIGNL1	30473	biofsci
rs41358848	7	50309871	A	G	1.4728e-15	0.0239888799210833	-0.222853293543161	0.0279292778152147	FIGNL1	27377	biofsci
rs4947757	7	50728084	A	G	1.4353e-12	0.464669912807157	-0.0564991992180194	0.00797954935640412	FIGNL1	31568	biofsci
rs55826129	7	50442917	A	G	2.6986e-46	0.110991542063132	-0.181015123801167	0.0126714261374396	FIGNL1	31559	biofsci
rs55875212	7	50448035	T	C	1.173e-28	0.0808515456913147	-0.162134083992785	0.0145990459032925	FIGNL1	31568	biofsci
rs62447173	7	50320928	T	C	3.6012e-10	0.0416700561295046	0.1288322845369	0.020545775382649	FIGNL1	29661	biofsci
rs62447620	7	50900937	T	C	3.7283e-10	0.179575619979043	0.0689996705835932	0.0110135148577164	FIGNL1	27979	biofsci
rs68153705	7	50767527	G	A	2.2167e-28	0.135993055031328	-0.128280481509882	0.0116101440410791	FIGNL1	31569	biofsci
rs73119290	7	50568043	A	G	1.3003e-11	0.018207826213451	0.223310009022213	0.032991078037793	FIGNL1	25698	biofsci
rs732215	7	50544063	C	A	1.6769846438804e-308	0.564714946070878	0.401729710574849	0.00801241584443957	FIGNL1	31684	biofsci
rs7349964	7	50473082	T	C	8.6081e-49	0.036832711341879	0.359032394477668	0.0244564145960742	FIGNL1	23564	biofsci
rs74987058	7	50573530	T	C	2.8266e-10	0.0178402770490083	0.278840467420161	0.0442035585073415	FIGNL1	14604	biofsci
rs76083680	7	50474377	A	G	1.9402e-10	0.0229452054794521	-0.169782450745091	0.0266701933309913	FIGNL1	31355	biofsci
rs76405518	7	50600479	C	T	8.6001e-71	0.0445940746440939	-0.345752933484472	0.0194364425841098	FIGNL1	31065	biofsci
rs76991511	7	50731951	A	G	2.5115e-20	0.0494551163649797	0.184273730867918	0.0199473620770641	FIGNL1	26731	biofsci
rs7779749	7	50418506	C	A	1.3625e-57	0.416005862678041	0.128922243992718	0.00805955439371335	FIGNL1	31684	biofsci
rs78925043	7	50609023	A	G	2.985e-43	0.0737987377550625	0.21214594258965	0.0153856042375332	FIGNL1	30902	biofsci
rs79876516	7	50737052	C	G	1.8742e-15	0.0200580993221746	-0.245084032180226	0.0308305069791715	FIGNL1	26762	biofsci
rs80056538	7	50283106	T	C	5.1544e-16	0.0449975070633206	0.162005507177556	0.0199811920691617	FIGNL1	29143	biofsci
rs980716	7	50696094	C	T	5.2567e-48	0.197881828316611	-0.148694875054245	0.0102146647698183	FIGNL1	30191	biofsci
