## Supplementary material for "Multi-level Regulatory Roles of Lactate Metabolism Gene Network in Oral Cancer: Machine Learning Insights": FILIP1L.csv

SNP	CHR	BP	effect_allele	other_allele	P	EAF	BETA	SE	gene	samplesize	source
rs12493124	3	99615263	G	T	3.184e-11	0.0728228796247257	-0.101758344974008	0.0153303621697286	FILIP1L	31509	biofsci
rs495988	3	99412786	G	A	7.2254e-09	0.407342393355983	0.0468658263894901	0.0081002862902484	FILIP1L	31565	biofsci
