## Supplementary material for "Multi-level Regulatory Roles of Lactate Metabolism Gene Network in Oral Cancer: Machine Learning Insights": FIP1L1.csv

SNP	CHR	BP	effect_allele	other_allele	P	EAF	BETA	SE	gene	samplesize	source
rs11944299	4	54359222	T	C	1.4795e-12	0.353720556745182	-0.0647626650023314	0.00915218125580557	FIP1L1	26112	biofsci
