## Supplementary material for "Multi-level Regulatory Roles of Lactate Metabolism Gene Network in Oral Cancer: Machine Learning Insights": FIS1.csv

SNP	CHR	BP	effect_allele	other_allele	P	EAF	BETA	SE	gene	samplesize	source
rs10247980	7	100366284	C	T	3.172e-16	0.329723546234509	0.0694324980790424	0.00850179973539727	FIS1	31300	biofsci
rs10255019	7	100932693	T	C	1.4837e-27	0.511490798113382	-0.0941601398313029	0.00865697078472555	FIS1	26701	biofsci
rs10900	7	100733565	G	A	1.2912e-10	0.0829645551481435	-0.097097979254669	0.0151054728149765	FIS1	28802	biofsci
rs10953309	7	100541819	A	G	4.5228e-12	0.263402955813603	0.0624917725246555	0.00903073346791941	FIS1	31599	biofsci
rs118149823	7	100964292	T	C	6.7579e-49	0.96024981962482	-0.322217397341861	0.0219246218405523	FIS1	27251	biofsci
rs118160000	7	101044612	C	T	6.0021e-12	0.0206578419574809	-0.484346359450965	0.0704042967440897	FIS1	4986	biofsci
rs12539994	7	100659983	T	G	5.8789e-16	0.205172739286389	-0.0797553953934423	0.00985644492423623	FIS1	31560	biofsci
rs140150861	7	100621276	G	A	6.7792e-88	0.0229284369114878	-0.578794965561043	0.0291227849816619	FIS1	26315	biofsci
rs146356350	7	100872229	A	G	1.454e-28	0.0126568815145714	-1.02281874971594	0.0922555426016474	FIS1	4701	biofsci
rs151225746	7	100233828	G	T	3.4507e-17	0.0266500966583817	-0.243095614092335	0.0288366228268153	FIS1	23180	biofsci
rs314352	7	100403862	A	T	8.6232e-09	0.650732517746564	-0.0480552901121831	0.00834916519488213	FIS1	31559	biofsci
rs35811390	7	100800305	C	T	6.28e-20	0.525686999849011	-0.0728417541599974	0.00797025496323501	FIS1	31567	biofsci
rs4729671	7	100850048	G	A	1.6769846438804e-308	0.0982686453576865	-0.514149269393506	0.0134148409966239	FIS1	31355	biofsci
rs55682543	7	100915930	G	C	7.5028e-42	0.0547104911140837	0.238441831700448	0.0175918601530495	FIS1	31240	biofsci
rs57801984	7	100934405	G	A	1.3956e-48	0.0214887702422451	-0.428866623516189	0.0292791686988353	FIS1	27738	biofsci
rs62482549	7	100517187	T	C	6.3766e-25	0.209162293782325	-0.100888393350564	0.00978596375678396	FIS1	31564	biofsci
rs67483801	7	100031758	T	G	1.0397e-09	0.191930270145463	-0.0621782837904133	0.0101878168486062	FIS1	31061	biofsci
rs6968930	7	100920775	C	T	1.1158e-48	0.306249504322309	0.129239236003334	0.00881402969421695	FIS1	30293	biofsci
rs6968978	7	101248587	T	C	4.8016e-13	0.926543862298052	-0.110305113882324	0.0152553195975886	FIS1	31567	biofsci
rs73179283	7	101046158	C	G	6.8723e-10	0.0331552546796623	0.141623638641201	0.0229569367721711	FIS1	29596	biofsci
