## Supplementary material for "Multi-level Regulatory Roles of Lactate Metabolism Gene Network in Oral Cancer: Machine Learning Insights": FITM2.csv

SNP	CHR	BP	effect_allele	other_allele	P	EAF	BETA	SE	gene	samplesize	source
rs6031456	20	42840019	G	A	1.7593e-09	0.144687887556842	-0.0744618864651607	0.0123721668962633	FITM2	26395	biofsci
rs60592092	20	42991009	G	A	2.5328e-08	0.389030859178379	-0.0504877796948878	0.00906260629956701	FITM2	25613	biofsci
rs6073400	20	42934554	G	A	1.5337e-15	0.206489731199034	0.085937659826316	0.0107769631845597	FITM2	26274	biofsci
