## Supplementary material for "Multi-level Regulatory Roles of Lactate Metabolism Gene Network in Oral Cancer: Machine Learning Insights": FIZ1.csv

SNP	CHR	BP	effect_allele	other_allele	P	EAF	BETA	SE	gene	samplesize	source
rs62127845	19	56109931	G	A	2.579e-11	0.0469583078402238	-0.13382501556663	0.0200676317073238	FIZ1	27743	biofsci
rs693289	19	56111036	C	T	2.6047e-13	0.39394451962111	-0.0596646007136769	0.00815825754282234	FIZ1	31465	biofsci
