## Supplementary material for "Multi-level Regulatory Roles of Lactate Metabolism Gene Network in Oral Cancer: Machine Learning Insights": FKBP1A.csv

SNP	CHR	BP	effect_allele	other_allele	P	EAF	BETA	SE	gene	samplesize	source
rs112344882	20	1415089	T	C	5.9044e-40	0.0257416350465678	-0.38788901300131	0.0293197838937919	FKBP1A	23192	biofsci
rs112912530	20	1287962	T	C	3.468e-08	0.120930774609587	-0.0745590365892869	0.0135171117295975	FKBP1A	25742	biofsci
rs117169131	20	1309715	A	C	1.2109e-09	0.0244990851889866	-0.18573583380428	0.0305551900577886	FKBP1A	22409	biofsci
rs117202877	20	1287462	A	G	7.3372e-13	0.013664977736834	-0.382792662782525	0.0533657692433466	FKBP1A	13026	biofsci
rs117460309	20	1356906	T	C	9.131e-109	0.0292788953290147	0.606667534053702	0.0273816363086163	FKBP1A	23464	biofsci
rs117797937	20	1261888	T	C	1.2251e-08	0.0524878339457742	-0.127271955247616	0.0223437009967551	FKBP1A	20138	biofsci
rs117816499	20	1301859	A	C	2.4868e-10	0.0320970638600008	0.164061534764748	0.0259266952329758	FKBP1A	23943	biofsci
rs12106183	20	1361020	A	G	1.3765e-12	0.0235538198681962	-0.210734174612812	0.0297386715888363	FKBP1A	24582	biofsci
rs13044015	20	1428497	T	C	5.0744e-41	0.0367570594352452	-0.318775733441474	0.0237661770999384	FKBP1A	25002	biofsci
rs142095093	20	1381385	C	T	1.0644e-53	0.0207639740669353	0.506359491637576	0.0328210250025976	FKBP1A	22828	biofsci
rs142911059	20	1348110	A	G	3.9931e-97	0.0389801938474505	0.496006247662331	0.0237163563176198	FKBP1A	23730	biofsci
rs149071722	20	1591811	T	G	2.8962e-08	0.230968397618932	0.0647531255933631	0.0116718565185052	FKBP1A	20663	biofsci
rs1535882	20	1600524	C	T	3.6483e-09	0.334617408298256	0.0541981058700047	0.00918689818967789	FKBP1A	26608	biofsci
rs156357	20	1819295	T	C	3.6088e-08	0.425529730617608	-0.0504874970227181	0.00916471473846287	FKBP1A	24352	biofsci
rs1883935	20	1572374	A	G	1.4129e-09	0.0642197467390269	-0.12048542271704	0.0199017876969012	FKBP1A	21006	biofsci
rs2024799	20	1445821	C	T	4.9621e-136	0.0947235897628622	0.367467820096084	0.0148030446626256	FKBP1A	26609	biofsci
rs202547	20	1663315	G	A	7.2283e-16	0.450300124580014	0.0704424209899771	0.0087324954429912	FKBP1A	26489	biofsci
rs2317647	20	1328470	T	A	1.9938e-37	0.0605449514608639	-0.259581907972507	0.0203041063124287	FKBP1A	21323	biofsci
rs34476906	20	1544507	A	G	4.2335e-09	0.037380562968064	-0.14366503348476	0.024455287761679	FKBP1A	23234	biofsci
rs35367003	20	1293141	T	C	8.08e-21	0.0220620043258832	0.312351190651203	0.033375132565201	FKBP1A	20805	biofsci
rs4813098	20	1339964	T	C	6.7438e-79	0.624623635679338	0.188366042336613	0.0100161671329994	FKBP1A	21256	biofsci
rs4814078	20	1278770	A	G	6.8598e-13	0.837949565936337	0.0844890111642217	0.0117635034966824	FKBP1A	26609	biofsci
rs55894619	20	1568541	G	A	2.6954e-13	0.129361660939844	0.107133326707691	0.0146577270088508	FKBP1A	20663	biofsci
rs6041749	20	1350672	C	T	1.8206e-67	0.401275686545592	0.198469471564763	0.0114359987764055	FKBP1A	15913	biofsci
rs6041947	20	1371792	G	A	3.9268e-43	0.176349565873915	0.156959555330991	0.0113994883674189	FKBP1A	26490	biofsci
rs6042568	20	1470343	C	T	4.6484e-13	0.0639793182688625	-0.129378936800535	0.0178821214358523	FKBP1A	26110	biofsci
rs6078493	20	1277099	A	G	3.1897e-17	0.101361031518625	-0.121405577012865	0.0143859106328639	FKBP1A	26524	biofsci
rs6079081	20	1400152	G	A	8.7121e-18	0.298256208952971	-0.0815662041907119	0.00949570469518637	FKBP1A	26494	biofsci
rs60914900	20	1412499	T	C	6.8753e-39	0.0663838383838384	-0.235499234934488	0.0180543575874154	FKBP1A	24750	biofsci
rs6131394	20	1335148	A	G	1.1529e-114	0.631924535281606	0.226914575328685	0.00997001609549707	FKBP1A	21626	biofsci
rs6134703	20	1339758	T	C	2.3175e-88	0.172197376827389	-0.228802072734728	0.0114813791949422	FKBP1A	26609	biofsci
rs6514389	20	1389425	A	G	6.298e-96	0.241857426317572	-0.238736272571741	0.0114877019219485	FKBP1A	20663	biofsci
rs67542792	20	1263590	T	C	3.0404e-11	0.278158295281583	-0.0646796460232085	0.009734313495855	FKBP1A	26280	biofsci
rs7269538	20	1473160	A	C	1.0961e-38	0.253354128302454	-0.129648233636897	0.00996665439006911	FKBP1A	26609	biofsci
rs73071129	20	1462717	A	T	5.4445e-48	0.193503595338458	0.183462114175746	0.0126049216873984	FKBP1A	20165	biofsci
rs73080723	20	1594702	C	T	1.4916e-17	0.073607947852038	-0.144704446368172	0.0169685553563841	FKBP1A	25466	biofsci
rs75111416	20	1260256	T	C	1.4178e-18	0.0907698293050625	-0.150978243738871	0.0171646157572132	FKBP1A	20563	biofsci
rs75947080	20	1336973	C	T	1.2462e-10	0.0471188193269412	-0.147187436668232	0.0228782834644023	FKBP1A	21276	biofsci
rs75951257	20	1484853	G	A	2.7593e-25	0.024972502749725	0.332908107287326	0.0320412037812633	FKBP1A	20002	biofsci
rs78117881	20	1397611	A	G	4.9752e-09	0.0566214408561055	-0.110607272857888	0.0189143392143862	FKBP1A	26165	biofsci
rs78507142	20	1604359	T	G	2.2479e-09	0.0303589980376313	-0.152846338889131	0.0255647184868421	FKBP1A	25989	biofsci
rs79420125	20	1155862	T	C	3.5507e-12	0.0542504099767362	0.134065786536725	0.019278390977643	FKBP1A	26221	biofsci
rs79740876	20	1444307	A	G	1.1351e-08	0.967172536925824	-0.14431996451714	0.0252789344234888	FKBP1A	24644	biofsci
rs8392	20	1350709	C	T	1.6769846438804e-308	0.362092739234921	-0.362303005547994	0.00923474369651755	FKBP1A	25383	biofsci
rs965805	20	1455168	T	C	5.7814e-17	0.11779057675386	0.116110524504035	0.0138725566326597	FKBP1A	25002	biofsci
