## Supplementary material for "Multi-level Regulatory Roles of Lactate Metabolism Gene Network in Oral Cancer: Machine Learning Insights": FKBP1B.csv

SNP	CHR	BP	effect_allele	other_allele	P	EAF	BETA	SE	gene	samplesize	source
rs112622157	2	24375030	T	C	4.5898e-09	0.0509266954787234	0.196726387005008	0.0335618921463437	FKBP1B	9184	biofsci
rs12713147	2	24259352	C	T	4.2136e-34	0.149014871291613	0.252219342149906	0.0207156572856444	FKBP1B	9188	biofsci
rs9636434	2	24009163	G	A	3.1747e-10	0.556452226874762	-0.093448120812074	0.0148568531792356	FKBP1B	9178	biofsci
