## Supplementary material for "Multi-level Regulatory Roles of Lactate Metabolism Gene Network in Oral Cancer: Machine Learning Insights": FKBP2.csv

SNP	CHR	BP	effect_allele	other_allele	P	EAF	BETA	SE	gene	samplesize	source
rs3824854	11	63885305	T	C	2.0671e-11	0.15943853583374	0.0812788233400605	0.0121286333214046	FKBP2	25362	biofsci
