## Supplementary material for "Multi-level Regulatory Roles of Lactate Metabolism Gene Network in Oral Cancer: Machine Learning Insights": FKBP4.csv

SNP	CHR	BP	effect_allele	other_allele	P	EAF	BETA	SE	gene	samplesize	source
rs12814675	12	2936630	C	T	1.6464e-18	0.0472412480974125	-0.165247305834817	0.0188225927003391	FKBP4	31355	biofsci
