## Supplementary material for "Multi-level Regulatory Roles of Lactate Metabolism Gene Network in Oral Cancer: Machine Learning Insights": FKBP7.csv

SNP	CHR	BP	effect_allele	other_allele	P	EAF	BETA	SE	gene	samplesize	source
rs71423566	2	179345183	T	C	2.2232e-09	0.678055318157097	-0.0516428378795548	0.00863505967286808	FKBP7	30718	biofsci
