## Supplementary material for "Multi-level Regulatory Roles of Lactate Metabolism Gene Network in Oral Cancer: Machine Learning Insights": FKBP9.csv

SNP	CHR	BP	effect_allele	other_allele	P	EAF	BETA	SE	gene	samplesize	source
rs10255445	7	33001142	T	C	4.8756e-170	0.224160060400151	-0.294984439295881	0.0106125543893639	FKBP9	25527	biofsci
rs10274254	7	32557457	T	G	2.5541e-20	0.460792934699495	0.0825482165023352	0.0089374652457001	FKBP9	25193	biofsci
rs1123893	7	32446930	C	T	7.2378e-10	0.248991628614916	-0.0633121600684541	0.0102769470617236	FKBP9	25317	biofsci
rs113641998	7	33121261	T	C	2.4244e-12	0.0172564200425277	-0.288637498969876	0.0411897964994472	FKBP9	17378	biofsci
rs139464618	7	32966086	C	T	8.8781e-46	0.0275157232704403	-0.931989420996468	0.065623352954596	FKBP9	4339	biofsci
rs141482247	7	33043233	T	C	1.8146e-15	0.156967514616487	-0.0980449620229758	0.0123274275181653	FKBP9	24864	biofsci
rs1419903	7	33514163	A	G	7.7877e-12	0.450120782063864	0.060865011708717	0.00889514237613694	FKBP9	25531	biofsci
rs151151627	7	33677390	A	G	1.5084e-08	0.0243072807185171	-0.16371553830826	0.0289229627426082	FKBP9	25202	biofsci
rs16875998	7	32923255	A	G	1.7373e-13	0.0242007417492137	-0.23771492218345	0.0322653440357584	FKBP9	20338	biofsci
rs16879126	7	33060306	C	A	3.923e-18	0.0638440260551441	0.171437866296734	0.0197481760927907	FKBP9	21451	biofsci
rs191222360	7	33004984	T	C	9.1379e-09	0.014554163596168	-0.765322046559103	0.133196777917627	FKBP9	1965	biofsci
rs215694	7	32397026	T	G	2.337e-08	0.375258600873496	0.0514421024754272	0.00921076141010334	FKBP9	25139	biofsci
rs34013799	7	32999068	C	G	4.2656e-51	0.78405572755418	0.161738318990104	0.0107565953492308	FKBP9	25523	biofsci
rs3750083	7	32626006	G	A	8.3553e-14	0.646266300875644	0.0689365248590372	0.0092348790133744	FKBP9	25646	biofsci
rs4316067	7	33081514	G	A	3.0073e-10	0.721504002405201	-0.0620387129563201	0.00985022910614463	FKBP9	25646	biofsci
rs435714	7	32458817	A	G	1.0436e-09	0.799811735174145	0.0688523076005234	0.0112822697495409	FKBP9	24533	biofsci
rs78255791	7	33073400	G	T	8.4114e-09	0.0491096744924578	0.118060860300132	0.0204959654699719	FKBP9	25488	biofsci
