## Supplementary material for "Multi-level Regulatory Roles of Lactate Metabolism Gene Network in Oral Cancer: Machine Learning Insights": FKBP11.csv

SNP	CHR	BP	effect_allele	other_allele	P	EAF	BETA	SE	gene	samplesize	source
rs10875864	12	49125044	G	C	2.4734e-12	0.320958862211347	0.0600373159279304	0.00857075988635533	FKBP11	31231	biofsci
rs11547436	12	49331240	A	G	5.7955e-40	0.0759893269194633	-0.198356373212898	0.0149916766718487	FKBP11	31684	biofsci
rs117305733	12	49318618	T	C	5.2248e-10	0.0183984033927903	-0.224970162937135	0.0362154157979934	FKBP11	21109	biofsci
rs117557198	12	49655948	G	A	2.6646e-17	0.0722971186888713	0.138613231211824	0.0163835744000738	FKBP11	27773	biofsci
rs117595086	12	49306986	C	T	4.8711e-35	0.0543342911877395	-0.239126984070261	0.0193628223995742	FKBP11	25955	biofsci
rs117962372	12	49216201	A	G	2.0792e-13	0.0265763056853402	0.197610996974825	0.0269089147125869	FKBP11	26692	biofsci
rs12310024	12	49441175	G	T	4.012e-16	0.0388294075660243	0.184419302224949	0.022660388064601	FKBP11	26090	biofsci
rs12829842	12	49143386	G	C	1.0346e-10	0.725091965150048	-0.0582195724063061	0.00900980723734967	FKBP11	30900	biofsci
rs138061903	12	49401771	C	T	1.6848e-09	0.0124120044460911	0.263886587637044	0.0437927889470351	FKBP11	21269	biofsci
rs140404905	12	49313179	A	G	2.0826e-28	0.0465780977081459	-0.239591189394373	0.0216738302752183	FKBP11	23968	biofsci
rs141259196	12	49351604	G	A	4.1611e-12	0.0212046879258654	0.222315340907431	0.0320722681171187	FKBP11	23420	biofsci
rs145102814	12	49289755	T	C	1.9986e-27	0.0416972724156506	-0.240357411534602	0.022153573545071	FKBP11	25496	biofsci
rs1726440	12	49350457	T	C	8.0368e-10	0.127744110446683	0.0751557654317747	0.0122317864413806	FKBP11	29992	biofsci
rs2293449	12	49318546	A	G	1.9651053938804e-308	0.559293365908664	-0.300510583551565	0.00800198600837623	FKBP11	31680	biofsci
rs2446997	12	49180102	A	G	1.849e-42	0.408065915004337	-0.11713578072781	0.0085774798793083	FKBP11	28135	biofsci
rs2453485	12	49243216	G	A	1.9991e-24	0.119672316810752	0.125067532071305	0.0122622440605629	FKBP11	31564	biofsci
rs4018511	12	49355036	A	G	6.0197e-37	0.080441400304414	-0.186446616602977	0.0146825701148149	FKBP11	31355	biofsci
rs6580706	12	49673551	C	G	2.5055e-26	0.366463812214736	0.0929724511704293	0.00875760170027216	FKBP11	28080	biofsci
rs73107825	12	49213677	A	G	2.9024e-14	0.0370142362447095	0.161555909006984	0.0212498071746858	FKBP11	31065	biofsci
rs76519356	12	49215983	G	A	1.0626e-15	0.0682204831575366	0.133026891691231	0.016587721543622	FKBP11	28587	biofsci
rs76969526	12	49797468	T	C	2.8537e-09	0.0447984957056462	-0.129054294689744	0.0217270437876265	FKBP11	24752	biofsci
rs79640667	12	49358392	C	T	1.6738e-27	0.0540547106554589	0.21213798533503	0.0195227388907834	FKBP11	25656	biofsci
rs7969091	12	49464449	G	A	5.0239e-42	0.555582697583524	0.108594255302845	0.00799457100915414	FKBP11	31684	biofsci
rs7975385	12	49190992	C	T	5.1132e-25	0.204404524784847	0.101768120229195	0.00985084747981254	FKBP11	31684	biofsci
