## Supplementary material for "Multi-level Regulatory Roles of Lactate Metabolism Gene Network in Oral Cancer: Machine Learning Insights": FKBP15.csv

SNP	CHR	BP	effect_allele	other_allele	P	EAF	BETA	SE	gene	samplesize	source
rs10435864	9	115950706	A	C	3.4886e-50	0.418417540514776	0.13294473259538	0.00892462155926128	FKBP15	25797	biofsci
rs10981704	9	116016269	G	C	5.5408e-27	0.592327984172346	0.103342112370914	0.00960758926126213	FKBP15	22432	biofsci
rs10981756	9	116109756	T	G	1.7587e-08	0.0386958894143325	-0.140292618902008	0.0249001843921068	FKBP15	21679	biofsci
rs113475155	9	115782517	A	G	7.5204e-12	0.0461316913298242	0.163930666240069	0.0239405710547169	FKBP15	19825	biofsci
rs1139488	9	116153900	G	A	1.4998e-10	0.360076504932555	0.0676739782081222	0.0105651447541328	FKBP15	19440	biofsci
rs1411602	9	115790568	C	G	7.7973e-10	0.215183661142361	0.0653956995834599	0.0106351763837144	FKBP15	26176	biofsci
rs141972027	9	116102756	C	T	2.4553e-09	0.020647387837677	-0.230246486589803	0.0386041088794666	FKBP15	16592	biofsci
rs1746138	9	116141222	T	C	2.7495e-14	0.180813161479619	0.102042054701364	0.0134094714248084	FKBP15	18773	biofsci
rs17762224	9	115938750	C	T	3.8947e-83	0.237776692096659	-0.198287150767162	0.0102651697133105	FKBP15	26181	biofsci
rs17762660	9	115952414	T	C	1.2026e-151	0.0667131752043054	0.472274341420044	0.0180049157432452	FKBP15	24772	biofsci
rs4332199	9	115906465	T	A	5.4757e-17	0.291747259832366	0.0832366352933711	0.00993751615250371	FKBP15	24503	biofsci
rs4548257	9	116288598	T	C	4.6291e-15	0.0985568792513811	0.114899467031476	0.014661528561591	FKBP15	26181	biofsci
rs7038037	9	116124325	A	G	6.3618e-20	0.508944342139877	-0.0798808238912627	0.00874160909293748	FKBP15	26181	biofsci
rs72756162	9	115918680	G	C	6.0952e-16	0.0548591144335825	-0.156437844319913	0.0193436430353657	FKBP15	25772	biofsci
rs72760074	9	116143266	G	A	7.669e-12	0.735517749370337	-0.0764258391116319	0.0111660222239217	FKBP15	20615	biofsci
rs74420947	9	115982156	T	G	1.1621e-10	0.0376990087113247	0.414645239108633	0.0643439432526354	FKBP15	3329	biofsci
rs78381705	9	115950900	A	G	8.1367e-67	0.0781120253642334	-0.281219843640816	0.0162852287207162	FKBP15	26181	biofsci
