## Supplementary material for "Multi-level Regulatory Roles of Lactate Metabolism Gene Network in Oral Cancer: Machine Learning Insights": FKBPL.csv

SNP	CHR	BP	effect_allele	other_allele	P	EAF	BETA	SE	gene	samplesize	source
rs111887705	6	32580928	G	A	1.2301e-19	0.134762908797272	0.175103064917961	0.0193134060837776	FKBPL	11496	biofsci
rs1800628	6	31546850	A	G	4.1865e-08	0.104277456647399	-0.122074753573452	0.022265444684818	FKBPL	10798	biofsci
rs2269426	6	32076499	A	G	1.2381e-08	0.402303951836987	0.0705025748094333	0.0123806017647303	FKBPL	13566	biofsci
rs241438	6	32797620	T	C	1.7813e-08	0.371141491695393	-0.070771775993029	0.0125664576144446	FKBPL	13566	biofsci
rs411337	6	32077380	T	C	2.0779e-09	0.0903909432779693	-0.126852071512013	0.0211723589665209	FKBPL	13566	biofsci
rs512559	6	31916062	G	A	2.5912e-09	0.0278474114441417	0.252311290126751	0.0423639628810153	FKBPL	10291	biofsci
rs9276815	6	32825507	T	C	4.572e-08	0.674166409385613	-0.0708165281942575	0.0129532161830326	FKBPL	13566	biofsci
