## Supplementary material for "Multi-level Regulatory Roles of Lactate Metabolism Gene Network in Oral Cancer: Machine Learning Insights": FKRP.csv

SNP	CHR	BP	effect_allele	other_allele	P	EAF	BETA	SE	gene	samplesize	source
rs10405893	19	47113138	A	G	1.3548e-12	0.900787908023798	0.0972306790191134	0.0137164854864308	FKRP	29737	biofsci
rs111675059	19	47021471	G	T	8.14e-18	0.0779313816604709	-0.129464668210673	0.0150585837823845	FKRP	30685	biofsci
rs111864988	19	47046732	C	T	9.9506e-10	0.031021897810219	0.149997954864251	0.0245479763786742	FKRP	27603	biofsci
rs113736578	19	47156201	C	T	2.81e-11	0.065504834720036	-0.115566927234267	0.0173622978928319	FKRP	27096	biofsci
rs116958648	19	47468000	A	G	8.2004e-10	0.019855823953459	-0.216473794425349	0.0352511512034636	FKRP	20675	biofsci
rs12985060	19	47145658	T	C	5.9868e-18	0.262050599201065	-0.0902887745685335	0.0104590476297446	FKRP	23636	biofsci
rs143222265	19	47161951	C	T	6.5322e-17	0.0167026920809589	0.323236027314118	0.038685883059353	FKRP	20342	biofsci
rs145743199	19	47229583	A	G	1.637e-11	0.0213266426219225	0.212824755834353	0.031598876920411	FKRP	23992	biofsci
rs146807530	19	47519454	T	C	8.3462e-10	0.0295317259538438	-0.164705146127602	0.0268332458134605	FKRP	24230	biofsci
rs147410307	19	47180963	T	C	9.2904e-09	0.0311826063993662	-0.140682906872087	0.024495987684715	FKRP	27582	biofsci
rs150690646	19	47277766	T	C	1.5326e-22	0.0423120984210788	-0.217291248826566	0.0222438475141337	FKRP	24938	biofsci
rs170218	19	47295188	G	A	3.0884e-175	0.114666502886623	0.366013100808167	0.0129687485891912	FKRP	29284	biofsci
rs2070246	19	47282162	A	G	1.1071e-26	0.792506013229104	-0.10509994824653	0.00982968249890384	FKRP	31469	biofsci
rs28441661	19	47330559	T	C	2.1072e-12	0.87219801980198	0.11255326553401	0.0160163453815081	FKRP	17486	biofsci
rs312175	19	47337124	A	G	1.0708e-10	0.13812078054194	-0.0813042138637822	0.0125926142435967	FKRP	26487	biofsci
rs312181	19	47333204	G	A	2.924e-24	0.316748280284482	-0.104102610946353	0.01024420257096	FKRP	22015	biofsci
rs313846	19	47233144	A	C	1.7453e-17	0.0504153608914092	0.174057958114525	0.0204540651391383	FKRP	24964	biofsci
rs314661	19	47172473	C	T	1.6769846438804e-308	0.561757407128892	0.340637047196338	0.00803516232981008	FKRP	31457	biofsci
rs34805055	19	47223628	T	C	2.2918e-72	0.0717585580127234	-0.278749159842296	0.015493897461622	FKRP	31269	biofsci
rs61229671	19	47371015	G	T	9.8784e-11	0.0810657875313684	-0.118178656391139	0.0182695879156447	FKRP	20109	biofsci
rs73056659	19	47114194	A	G	3.1696e-14	0.138774733637747	-0.0879852464784834	0.0115905792939737	FKRP	31141	biofsci
rs7408477	19	46965593	T	C	8.42e-10	0.506097330766036	-0.0490204468625996	0.0079880794014046	FKRP	31348	biofsci
rs74254126	19	47027298	G	C	2.4453e-10	0.068948588036605	0.101459933563956	0.0160271595551625	FKRP	30322	biofsci
rs74814275	19	47117109	A	G	3.3748e-28	0.0344245907784581	0.251346425713952	0.0228262263051548	FKRP	28870	biofsci
rs75423291	19	47285071	T	A	2.2808e-51	0.121985730798358	-0.188236943311696	0.012484791263137	FKRP	29950	biofsci
rs75530218	19	47044236	T	C	6.3536e-10	0.0232048236798831	0.177504254584847	0.028714937004149	FKRP	26753	biofsci
rs75672167	19	47227818	A	G	1.2392e-19	0.048880265557062	0.183500527465451	0.0202411868322856	FKRP	26250	biofsci
rs78575228	19	47239972	C	T	3.3599e-88	0.0315094528358508	0.511181008677974	0.025674972936708	FKRP	24855	biofsci
