## Supplementary material for "Multi-level Regulatory Roles of Lactate Metabolism Gene Network in Oral Cancer: Machine Learning Insights": FKSG48.csv

SNP	CHR	BP	effect_allele	other_allele	P	EAF	BETA	SE	gene	samplesize	source
rs10914641	1	33468276	C	T	2.0574e-142	0.29685796970722	-0.576303692291726	0.0226820670851084	FKSG48	4656	biofsci
rs10914660	1	33597788	G	A	4.6437e-18	0.226683884721027	0.236351439628047	0.0272860124253114	FKSG48	3831	biofsci
rs111376301	1	33492509	T	C	4.211e-13	0.863045390233643	0.218490971859246	0.0301420905623417	FKSG48	4656	biofsci
rs1123295	1	33910453	G	A	3.9876e-08	0.549193881769326	-0.11436782178831	0.0208267148246914	FKSG48	4656	biofsci
rs112826201	1	33545648	A	G	1.013e-10	0.0207880106357264	-0.478653493618724	0.0740376633594314	FKSG48	4481	biofsci
rs114356266	1	33888206	C	T	3.4171e-08	0.0391456117021277	-0.294869078333486	0.0534328310833534	FKSG48	4656	biofsci
rs145338054	1	33493209	T	C	3.619e-14	0.0316215474666179	-0.494463654818705	0.0652852103696517	FKSG48	3831	biofsci
rs16835229	1	33445837	T	C	1.6873e-11	0.0979503651867997	-0.234649969848264	0.0348626398217517	FKSG48	4656	biofsci
rs2786547	1	33342304	T	C	6.0573e-21	0.204999060327006	-0.24101168511277	0.0256695798394685	FKSG48	4656	biofsci
rs61799519	1	33666925	T	C	5.3957e-20	0.916818223151769	0.343573056631083	0.0375251814839865	FKSG48	4656	biofsci
rs66554061	1	33986532	A	G	2.1297e-18	0.216065697564659	-0.220324985318965	0.0251794227925036	FKSG48	4656	biofsci
rs6661037	1	33872593	C	T	7.1849e-21	0.552106430155211	-0.195281455494943	0.0208391355680824	FKSG48	4656	biofsci
rs6675630	1	33555514	T	C	5.5706e-14	0.0228710274606603	-0.521121447112038	0.0693201882398689	FKSG48	4656	biofsci
rs78168345	1	33838552	C	T	1.2615e-08	0.0390888888888889	-0.335478354045641	0.0589468572613229	FKSG48	3831	biofsci
