## Supplementary material for "Multi-level Regulatory Roles of Lactate Metabolism Gene Network in Oral Cancer: Machine Learning Insights": FKTN.csv

SNP	CHR	BP	effect_allele	other_allele	P	EAF	BETA	SE	gene	samplesize	source
rs17250623	9	108394893	G	A	2.2841e-42	0.299026084330527	-0.118581235049959	0.00869300161644737	FKTN	31566	biofsci
rs2518117	9	108324450	C	T	7.4416e-17	0.159689717650612	0.0906078170592692	0.0108645071895332	FKTN	31567	biofsci
rs56109325	9	108749001	T	G	1.9427e-10	0.119785607445571	-0.0812021426576519	0.0127562000499005	FKTN	29143	biofsci
rs72746041	9	108315759	C	T	1.0887e-18	0.0395566596598509	0.181145708471257	0.020525030419604	FKTN	31240	biofsci
rs75835628	9	108568584	T	C	4.6763e-08	0.0261542190087652	-0.140139010252107	0.0256523906740082	FKTN	29832	biofsci
