## Supplementary material for "Multi-level Regulatory Roles of Lactate Metabolism Gene Network in Oral Cancer: Machine Learning Insights": FLCN.csv

SNP	CHR	BP	effect_allele	other_allele	P	EAF	BETA	SE	gene	samplesize	source
rs116989770	17	17002918	G	A	6.1027e-11	0.0302678805917885	-0.162187545995056	0.0247955275944131	FLCN	27707	biofsci
rs117215381	17	17136164	T	C	1.8897e-56	0.0173347080809383	0.597704028547099	0.0377540996460916	FLCN	20593	biofsci
rs117490767	17	16815223	A	C	7.3021e-10	0.0212698412698413	0.287497851480415	0.0466747599650002	FLCN	11025	biofsci
rs117754504	17	16995053	A	G	7.5464e-25	0.0140661881593526	0.386137693036432	0.0375131339534491	FLCN	25620	biofsci
rs1242474	17	17264955	G	A	1.3742e-13	0.607850893521966	0.0665018690980043	0.00898807513252027	FLCN	25965	biofsci
rs16961474	17	17146619	A	G	1.6769846438804e-308	0.142921567890563	0.436994803847886	0.0114589127236845	FLCN	31086	biofsci
rs34311146	17	17118689	A	G	3.5809e-26	0.84014	-0.118929613342608	0.0112382224918837	FLCN	29477	biofsci
rs4578698	17	16813471	T	G	4.9583e-08	0.561355091592673	0.0452573110520455	0.00829952522502209	FLCN	29479	biofsci
rs4985754	17	16875636	A	C	4.1626e-09	0.140536668473631	0.0686986955108075	0.0116878246130878	FLCN	30303	biofsci
rs4985782	17	16929508	A	G	2.9435e-23	0.109349639527422	0.127910693858639	0.0128751440766846	FLCN	30970	biofsci
rs62066066	17	17166639	T	C	4.2971e-173	0.6687187826693	-0.242051324967653	0.00863008068368736	FLCN	30304	biofsci
rs7222969	17	17261879	A	G	1.7746e-09	0.0313529456829848	-0.13960797667225	0.0232018707803177	FLCN	30583	biofsci
rs72826251	17	17291104	A	G	4.8921e-09	0.0181282026491347	-0.251483290937725	0.0429834534222785	FLCN	15204	biofsci
rs72842527	17	17095310	G	A	2.2838e-08	0.0174184085075174	-0.185542115753618	0.03319832449205	FLCN	26507	biofsci
rs75122604	17	17196796	G	A	2.0877e-62	0.0399816527788395	-0.343767861366141	0.0206194734504643	FLCN	30639	biofsci
rs78504885	17	17162407	C	T	3.3524e-28	0.0261524822695035	0.294648122212406	0.0267572464526927	FLCN	27421	biofsci
rs79436844	17	17069199	A	C	3.0631e-12	0.0227009894204823	0.196408169178966	0.0281592810189345	FLCN	28422	biofsci
rs8072214	17	17109735	T	C	9.8197e-45	0.025770647973398	0.383031640141531	0.0272950645009286	FLCN	26731	biofsci
rs9912172	17	17236482	C	T	1.9566e-28	0.205871297549241	0.109713752665908	0.00991960007105669	FLCN	31081	biofsci
