## Supplementary material for "Multi-level Regulatory Roles of Lactate Metabolism Gene Network in Oral Cancer: Machine Learning Insights": FLI1-AS1.csv

SNP	CHR	BP	effect_allele	other_allele	P	EAF	BETA	SE	gene	samplesize	source
rs606707	11	128589472	T	C	2.9061e-08	0.527362249116741	-0.105943607322927	0.0190996065050618	FLI1-AS1	5499	biofsci
