## Supplementary material for "Multi-level Regulatory Roles of Lactate Metabolism Gene Network in Oral Cancer: Machine Learning Insights": FLI1.csv

SNP	CHR	BP	effect_allele	other_allele	P	EAF	BETA	SE	gene	samplesize	source
rs531106	11	128670308	C	T	2.8832e-17	0.448399516835271	-0.067628781375475	0.00800245904336469	FLI1	31567	biofsci
rs587862	11	128595173	G	A	5.3147e-13	0.29067265589612	0.0632565685975219	0.00876481808448295	FLI1	31567	biofsci
