## Supplementary material for "Multi-level Regulatory Roles of Lactate Metabolism Gene Network in Oral Cancer: Machine Learning Insights": FLII.csv

SNP	CHR	BP	effect_allele	other_allele	P	EAF	BETA	SE	gene	samplesize	source
rs11868153	17	18548225	C	T	5.2559e-14	0.534750935223469	-0.0864377272830129	0.0114861306087401	FLII	15233	biofsci
rs34824853	17	18219742	A	G	1.3112e-08	0.0622351279234029	-0.106982445101166	0.0188200272849267	FLII	24188	biofsci
rs8074044	17	18254730	G	A	2.7664e-24	0.353602393923118	0.0852176805443002	0.00838129750819271	FLII	31141	biofsci
rs8075567	17	18599589	G	A	4.167e-12	0.212529632178634	0.0677963534811432	0.00978090651102116	FLII	31229	biofsci
rs8821	17	18148534	T	C	6.0976e-32	0.0214345172031077	-0.411347056699982	0.0349716515222348	FLII	19491	biofsci
rs9747612	17	18742264	G	A	2.3536e-13	0.102955967814037	-0.112480372166688	0.0153519097241208	FLII	22971	biofsci
