## Supplementary material for "Multi-level Regulatory Roles of Lactate Metabolism Gene Network in Oral Cancer: Machine Learning Insights": FLJ00104.csv

SNP	CHR	BP	effect_allele	other_allele	P	EAF	BETA	SE	gene	samplesize	source
rs113247306	16	87738655	G	A	1.3256e-10	0.0329207575264064	-0.179304050806559	0.0279115894779824	FLJ00104	20159	biofsci
rs11644469	16	87744232	A	G	6.107e-09	0.0245033112582781	-0.220423786498874	0.0379138922045606	FLJ00104	14552	biofsci
rs11648852	16	87493737	C	T	2.3586e-08	0.131077216396568	-0.0741452184521556	0.0132798199008034	FLJ00104	24893	biofsci
rs117023084	16	87734246	T	C	1.163e-44	0.0705680619064369	0.264557078233373	0.0188687657877435	FLJ00104	21412	biofsci
rs117199356	16	87807245	A	C	9.057e-10	0.0218882602545969	0.261148571363539	0.0426351092802747	FLJ00104	12848	biofsci
rs117995116	16	87825387	G	C	1.1932e-10				FLJ00104	5075	biofsci
rs118085373	16	87575584	T	C	5.6947e-13	0.0306758332328227	0.192638271008213	0.0267263618591266	FLJ00104	23541	biofsci
rs118166853	16	87767608	T	C	1.4647e-09	0.0200593057735915	-0.257859042329015	0.0426340138105576	FLJ00104	13994	biofsci
rs12921542	16	87837780	T	C	2.9771e-12	0.688114548194933	-0.089510819044786	0.0128261046375861	FLJ00104	14162	biofsci
rs13330384	16	87701468	C	T	1.627e-08	0.516782947865736	-0.0598574118796475	0.0105991096574791	FLJ00104	17823	biofsci
rs144487180	16	87833924	T	C	1.5818e-09	0.0431689511323004	-0.183870081943923	0.0304632496013658	FLJ00104	13044	biofsci
rs148580591	16	87410800	C	T	5.063e-12	0.0176927797095521	0.268303791138878	0.0388632044872212	FLJ00104	19048	biofsci
rs148809495	16	87468984	A	G	2.5534e-09	0.0363849226389973	0.156675506758386	0.0262957783824621	FLJ00104	20624	biofsci
rs149939177	16	87752472	A	G	3.6117e-12	0.0704961514458082	0.143545551491262	0.020648985354843	FLJ00104	17896	biofsci
rs1864152	16	87642073	A	C	1.6557e-08	0.166234449580937	0.0674357362037276	0.0119469468525188	FLJ00104	25275	biofsci
rs188207939	16	87761723	A	G	1.194e-48	0.0177742089500412	0.522609820912062	0.0356528261061694	FLJ00104	22531	biofsci
rs2303768	16	87732109	C	G	1.6769846438804e-308	0.118942896883576	0.540633081706366	0.0137410427330539	FLJ00104	25269	biofsci
rs2334208	16	87589190	C	T	8.8824e-13	0.085161412120068	-0.114158451978034	0.0159733659789044	FLJ00104	25153	biofsci
rs34204927	16	87824247	A	G	1.8535e-14	0.013869625520111	-0.384540812169057	0.0501991843882168	FLJ00104	14507	biofsci
rs3829507	16	87743330	T	C	1.8767e-39	0.0595447417193366	-0.279718496979038	0.0212833455312524	FLJ00104	19711	biofsci
rs4843669	16	87709933	C	T	2.1944e-46	0.655425810348299	0.15628124078645	0.0109288345223708	FLJ00104	18536	biofsci
rs55904985	16	87654583	T	G	1.8391e-13	0.283183210644232	-0.0805978639995146	0.0109510943231494	FLJ00104	20539	biofsci
rs60382083	16	87744756	C	A	2.2652e-160	0.084881087202718	-0.431629034796357	0.0159956802263687	FLJ00104	25158	biofsci
rs62056485	16	87600210	A	G	5.7423e-17	0.201419296391363	0.0930403083976382	0.0111152629350264	FLJ00104	25160	biofsci
rs7197772	16	87818373	T	C	6.4563e-22	0.231699510767683	-0.112520743719293	0.0116941117978895	FLJ00104	20539	biofsci
rs7199224	16	87842914	C	A	5.8693e-16	0.0403011085830469	0.20835710353212	0.0257478934692816	FLJ00104	19500	biofsci
rs72812225	16	87785911	C	T	1.0857e-14	0.0343645882912899	-0.213647520250854	0.0276433967227158	FLJ00104	19718	biofsci
rs76580847	16	87657565	T	C	3.7684e-15	0.0572100747301412	0.185061053894325	0.0235371769658919	FLJ00104	16733	biofsci
rs79422330	16	87732224	A	G	4.4399e-11	0.0195952319698139	-0.299879626096463	0.0455156144944165	FLJ00104	12563	biofsci
rs79613350	16	87674431	T	C	4.5141e-45	0.049234223398284	0.298544701776651	0.0211915687772238	FLJ00104	23785	biofsci
rs80000739	16	87734207	A	G	2.4825e-11	0.0259161773638388	-0.287548453149333	0.0430822925130848	FLJ00104	10671	biofsci
rs80260476	16	87776761	T	C	7.5532e-27	0.132057984790875	-0.159600614693838	0.0148777081979807	FLJ00104	19708	biofsci
rs825588	16	87669407	A	G	7.5577e-14	0.18876799543878	0.0947814486436282	0.012674875117831	FLJ00104	20324	biofsci
rs9924812	16	87694159	C	T	2.9065e-19	0.522834196644965	0.0883640172955979	0.00984853574842548	FLJ00104	20663	biofsci
rs9933061	16	87749634	A	C	1.6769846438804e-308	0.537804046374176	0.39196356843051	0.00986650208626717	FLJ00104	20663	biofsci
rs9940714	16	87783590	G	A	1.5268e-162	0.702224811154121	0.264245231175073	0.00972612615942937	FLJ00104	25277	biofsci
