## Supplementary material for "Multi-level Regulatory Roles of Lactate Metabolism Gene Network in Oral Cancer: Machine Learning Insights": FLJ20373.csv

SNP	CHR	BP	effect_allele	other_allele	P	EAF	BETA	SE	gene	samplesize	source
rs112793749	2	102538865	T	C	1.7938e-08	0.0223220096316543	0.164405207293513	0.0291964495282388	FLJ20373	26877	biofsci
rs13031438	2	102306526	T	C	2.6513e-20	0.0181942324684714	0.372493642792931	0.0403463501140473	FLJ20373	17195	biofsci
rs4293578	2	102234881	C	T	1.747e-14	0.588635424104626	-0.06404190958474	0.00835194898013015	FLJ20373	29602	biofsci
rs4851473	2	102250297	G	A	1.061e-10	0.471100003758127	-0.0531707094302774	0.00823343647784534	FLJ20373	29602	biofsci
rs55821509	2	102509994	A	G	1.5711e-14	0.131626218230461	-0.0940877909058899	0.0122484626778132	FLJ20373	29158	biofsci
rs55916478	2	102385236	C	T	1.755e-09	0.064814440082561	-0.103840731961735	0.0172524434633796	FLJ20373	27714	biofsci
rs6746761	2	102122390	G	T	2.3753e-19	0.341934387859111	-0.0780784329307324	0.00868087932698847	FLJ20373	29487	biofsci
rs75451051	2	102208116	G	A	1.1156e-10	0.0231477588091834	0.185372253320481	0.0287376565104225	FLJ20373	26775	biofsci
rs7594775	2	102300940	C	T	1.2886e-46	0.685871781318432	0.127189136821573	0.00887145316083484	FLJ20373	29487	biofsci
rs9308848	2	102485094	T	C	4.5106e-17	0.0185392211663872	0.375774002776345	0.0447403265598697	FLJ20373	13728	biofsci
rs972372	2	102467321	T	C	9.2147e-30	0.372881355932203	0.0963022328097429	0.00849893062542409	FLJ20373	29602	biofsci
