## Supplementary material for "Multi-level Regulatory Roles of Lactate Metabolism Gene Network in Oral Cancer: Machine Learning Insights": FLJ22184.csv

SNP	CHR	BP	effect_allele	other_allele	P	EAF	BETA	SE	gene	samplesize	source
rs478933	19	7929952	C	T	6.6926e-16	0.0785717501913639	-0.153054077106401	0.018951952984361	FLJ22184	19228	biofsci
rs58719480	19	7933403	G	C	8.4926e-32	0.0925467237108759	0.206507130356987	0.0175982896891207	FLJ22184	19224	biofsci
