## Supplementary material for "Multi-level Regulatory Roles of Lactate Metabolism Gene Network in Oral Cancer: Machine Learning Insights": FLJ27352.csv

SNP	CHR	BP	effect_allele	other_allele	P	EAF	BETA	SE	gene	samplesize	source
rs112745993	15	55690832	T	A	5.4771e-117	0.0837013550749254	0.784869979739868	0.0341350222344907	FLJ27352	5595	biofsci
rs113411227	15	55929127	C	G	6.1535e-20	0.0650294472968892	0.350632417068988	0.0383552749564073	FLJ27352	5590	biofsci
rs117839328	15	55831277	A	C	1.7486e-08	0.0227965843244892	0.363209484808063	0.0644525552868638	FLJ27352	5403	biofsci
rs145837647	15	55464695	T	C	2.4378e-21	0.0179392824287029	0.708638867128051	0.074715469147351	FLJ27352	5084	biofsci
rs1550327	15	55837888	C	T	6.1632e-10	0.60852742440829	0.119838344238688	0.019371883262534	FLJ27352	5593	biofsci
rs2414415	15	55723928	A	G	1.2451e-20	0.549075122687807	-0.176975731254865	0.0190034931765811	FLJ27352	5592	biofsci
rs28398093	15	55414433	T	C	3.0027e-12	0.0177423059255857	0.533483563059893	0.0764565986958114	FLJ27352	4908	biofsci
rs62020015	15	55825104	T	G	6.0057e-09	0.521743440618598	0.110068702786341	0.0189228777118197	FLJ27352	5596	biofsci
rs72625717	15	55826968	T	C	1.3933e-11	0.136620590854532	0.191901760059673	0.0283932945773112	FLJ27352	5258	biofsci
rs8026891	15	55820602	T	C	1.3748e-09	0.0997247916825931	0.191175098249672	0.031555377368558	FLJ27352	5593	biofsci
