## Supplementary material for "Multi-level Regulatory Roles of Lactate Metabolism Gene Network in Oral Cancer: Machine Learning Insights": FLJ27365.csv

SNP	CHR	BP	effect_allele	other_allele	P	EAF	BETA	SE	gene	samplesize	source
rs35170808	22	46433643	T	C	4.8278e-09	0.0748167539267016	-0.116789759391966	0.0199545105576759	FLJ27365	18141	biofsci
rs3747245	22	46494656	T	C	1.2032e-12	0.0821482035928144	-0.149494298493882	0.0210413098882279	FLJ27365	14978	biofsci
rs7289813	22	46484465	G	A	4.2294e-19	0.413036285430683	-0.106849817709016	0.0119641933207569	FLJ27365	14408	biofsci
rs8137493	22	46448819	G	A	6.8573e-39	0.444855082202213	-0.136101178057489	0.0104340062908226	FLJ27365	18597	biofsci
rs9616145	22	46508010	A	G	2.7147e-42	0.334477254588986	-0.16638712763552	0.0122089422477874	FLJ27365	15069	biofsci
