## Supplementary material for "Multi-level Regulatory Roles of Lactate Metabolism Gene Network in Oral Cancer: Machine Learning Insights": FLNB-AS1.csv

SNP	CHR	BP	effect_allele	other_allele	P	EAF	BETA	SE	gene	samplesize	source
rs112975821	3	58322056	T	G	2.3506e-11	0.0450575243372196	0.32238692284748	0.0482427382826265	FLNB-AS1	4993	biofsci
rs12637567	3	58216401	T	C	1.5623e-09	0.675357776686931	-0.129164044073519	0.0213929218201499	FLNB-AS1	4983	biofsci
rs1675385	3	57950151	G	T	1.2772e-11	0.551974337432216	-0.142403714108075	0.0210314154641965	FLNB-AS1	4571	biofsci
rs2362902	3	58152065	C	A	4.4108e-43	0.383915423824806	0.283366618239806	0.020592755949261	FLNB-AS1	4985	biofsci
rs2686634	3	58095945	G	T	1.72e-14	0.0795145704363582	0.283737620458986	0.0369926885515164	FLNB-AS1	4992	biofsci
