## Supplementary material for "Multi-level Regulatory Roles of Lactate Metabolism Gene Network in Oral Cancer: Machine Learning Insights": FLNB.csv

SNP	CHR	BP	effect_allele	other_allele	P	EAF	BETA	SE	gene	samplesize	source
rs112720428	3	58350173	C	T	2.3505e-08	0.0623846816187626	0.0954605485079808	0.0170950642911088	FLNB	29250	biofsci
rs113903699	3	58073474	C	G	3.7755e-214	0.919054089759559	-0.457283599135602	0.0146409930213652	FLNB	31354	biofsci
rs113935966	3	58014986	C	T	7.79e-13	0.0483285659394612	0.140468598802834	0.0196051024861246	FLNB	28284	biofsci
rs113992846	3	58636904	G	T	4.5629e-19	0.0309422712078779	-0.22173643734778	0.0248519369834885	FLNB	26999	biofsci
rs115162008	3	58313463	A	G	2.4138e-10	0.0245070051385656	-0.174220334466629	0.0275129628202437	FLNB	27630	biofsci
rs11713310	3	58320984	G	A	6.5931e-50	0.628915980976825	-0.122780919935825	0.00826607152042771	FLNB	31355	biofsci
rs11928457	3	58232121	A	G	7.8734e-15	0.0656138875081253	0.12599221156379	0.0162160486464928	FLNB	31014	biofsci
rs13073525	3	58070530	A	C	2.9942e-117	0.292703182212827	0.202036536940164	0.0087768323511212	FLNB	31352	biofsci
rs144926477	3	57922027	A	G	1.3173e-16	0.0380821289286534	-0.173532182524301	0.020978261910578	FLNB	31015	biofsci
rs145510349	3	57980359	C	A	2.073e-08	0.057929237087348	0.0976644129585909	0.0174220294977685	FLNB	30185	biofsci
rs1658351	3	58013573	C	T	1.0421e-15	0.341726483520613	-0.0674147801195458	0.00840415629295225	FLNB	31470	biofsci
rs188788828	3	57985428	A	G	4.1468e-10	0.0199926124295872	-0.306363786001586	0.0490315423397701	FLNB	10615	biofsci
rs2033740	3	58038546	A	C	3.3986e-52	0.372045220966084	-0.126048392062493	0.00829123913425948	FLNB	31132	biofsci
rs268776	3	57934374	T	C	8.73e-26	0.265192228193468	-0.0948001504546899	0.00902961771389967	FLNB	31470	biofsci
rs35674270	3	58209954	G	A	1.8896e-12	0.124192253278783	0.0857383566671692	0.012174593415195	FLNB	31014	biofsci
rs35677470	3	58183636	A	G	9.336e-31	0.0713699914082637	0.181434672056723	0.015735877888701	FLNB	30467	biofsci
rs4681787	3	58154671	C	T	1.1335e-42	0.467200120782064	0.109588493816702	0.00800383390422887	FLNB	31355	biofsci
rs62259038	3	57860352	T	C	4.4605e-13	0.18153482789329	0.0758251325846902	0.0104717828701805	FLNB	30688	biofsci
rs62259831	3	58495208	C	T	7.4739e-19	0.287529260741524	0.078248038964076	0.00882393844673094	FLNB	31347	biofsci
rs74354879	3	58209491	C	G	1.5271e-19	0.0860032115002294	-0.129493735189141	0.0143204095270322	FLNB	31017	biofsci
rs839258	3	57986488	T	C	1.3425e-94	0.0368048920313396	0.439954996745857	0.0213212272952157	FLNB	31026	biofsci
