## Supplementary material for "Multi-level Regulatory Roles of Lactate Metabolism Gene Network in Oral Cancer: Machine Learning Insights": FLOT1.csv

SNP	CHR	BP	effect_allele	other_allele	P	EAF	BETA	SE	gene	samplesize	source
rs1121800	6	31535074	A	T	2.2517e-32	0.398743991316483	-0.185666447156111	0.015673080579098	FLOT1	8490	biofsci
rs114514827	6	30776225	A	G	2.2705e-15	0.135045242325332	0.186686471265384	0.0235548691916554	FLOT1	7715	biofsci
rs114773933	6	31148349	G	A	4.0928e-08	0.0649335983376999	0.20818534589877	0.037942944138436	FLOT1	5720	biofsci
rs114965076	6	30710632	T	C	3.8752e-16	0.955322603753761	-0.39988437015456	0.0491113639902928	FLOT1	4857	biofsci
rs115702186	6	30360533	T	C	9.5896e-16	0.0210237659963437	0.568528306200371	0.0707811441697631	FLOT1	4849	biofsci
rs115919478	6	30796981	T	C	7.5837e-12	0.0161319232837426	-0.606269633571033	0.0885569351267193	FLOT1	4017	biofsci
rs116367228	6	31301095	C	G	1.5519e-23	0.717793771500996	-0.207622238662205	0.0207659617393336	FLOT1	5724	biofsci
rs116689914	6	30074741	A	G	5.5272e-20	0.909691933336394	-0.258664473501004	0.028259767018934	FLOT1	7621	biofsci
rs117626418	6	30634005	A	G	1.037e-15	0.0262964325119529	-0.413840747147585	0.0515862965916988	FLOT1	7338	biofsci
rs1265065	6	31077724	C	T	1.1447e-09	0.0206259594909127	-0.372559916964627	0.0611977918073239	FLOT1	6609	biofsci
rs138925279	6	29743792	A	C	4.4398e-08	0.0614369026405313	-0.183459641927407	0.0335251433451029	FLOT1	7715	biofsci
rs139747027	6	30216186	T	C	1.4098e-15	0.176117503872538	-0.306601949225616	0.0383991620401292	FLOT1	2337	biofsci
rs140657469	6	30777639	C	T	4.5062e-11	0.0208308028665128	-0.530043719435913	0.0804767045892099	FLOT1	3785	biofsci
rs141661388	6	30719139	A	T	5.0369e-43	0.918336886993603	-0.40433420052428	0.0294046267116787	FLOT1	7711	biofsci
rs142090224	6	30783487	T	C	8.0795e-13	0.0658384130592003	0.331824414929548	0.0463448393035584	FLOT1	3785	biofsci
rs142096226	6	30696332	T	C	2.2417e-10	0.0151137525562372	-0.592848613317427	0.0934547051905712	FLOT1	3846	biofsci
rs142447162	6	31156863	T	C	4.3367e-10	0.0545742930993969	-0.211947431175189	0.0339594038286209	FLOT1	8403	biofsci
rs149432671	6	31156350	C	A	9.9775e-14	0.126516766815274	-0.171785582167383	0.0230863569637661	FLOT1	8489	biofsci
rs2233966	6	31080859	G	A	2.3084e-30	0.512809464117831	0.175811834918168	0.0153524660022676	FLOT1	8491	biofsci
rs2263316	6	31421297	A	G	1.3441e-16	0.57876473325062	-0.126567670399027	0.015305359501666	FLOT1	8755	biofsci
rs2428493	6	31329135	A	C	1.8573e-12	0.624510450191942	-0.111687350783346	0.0158540960982506	FLOT1	8483	biofsci
rs2442721	6	31320242	C	T	1.933e-11	0.332964324504971	-0.112100988437332	0.0167043151346813	FLOT1	8068	biofsci
rs2523691	6	31420687	A	G	3.3349e-09	0.0640578361825018	-0.185346166019771	0.0313397078202551	FLOT1	8491	biofsci
rs2534681	6	31462931	A	T	8.9469e-25	0.441028906641967	-0.158843449971623	0.0154562080346038	FLOT1	8490	biofsci
rs2596501	6	31321211	T	C	1.5566e-08	0.495436383578815	-0.0867933151895478	0.015348066346516	FLOT1	8491	biofsci
rs2894221	6	31461771	A	T	1.8604e-19	0.593040759610931	0.140948123320157	0.0156239259663416	FLOT1	8487	biofsci
rs3087617	6	31556656	T	A	6.7713e-12	0.0859217660728118	-0.188917320869796	0.0275297379697471	FLOT1	8400	biofsci
rs3094222	6	31081434	G	A	2.6488e-128	0.11202902710016	0.586366923573647	0.0243327989930054	FLOT1	8489	biofsci
rs3131004	6	31095294	A	G	4.5786e-37	0.505460790367397	-0.195227846255172	0.0153483424468287	FLOT1	8491	biofsci
rs3132559	6	31105265	A	G	1.627e-08	0.45951682618092	0.0869616382828066	0.0153979811393878	FLOT1	8491	biofsci
rs4084091	6	31101401	T	C	8.6474e-29	0.165687311474125	-0.229793752588856	0.0206405900053764	FLOT1	8490	biofsci
rs58264607	6	31319872	A	C	7.4785e-12	0.101477601438511	-0.17404105207786	0.0254145021360464	FLOT1	8490	biofsci
rs9264532	6	31234381	C	T	2.7274e-19	0.656293456609163	-0.139481461532727	0.0155338406019163	FLOT1	9186	biofsci
