## Supplementary material for "Multi-level Regulatory Roles of Lactate Metabolism Gene Network in Oral Cancer: Machine Learning Insights": FLOT2.csv

SNP	CHR	BP	effect_allele	other_allele	P	EAF	BETA	SE	gene	samplesize	source
rs112224812	17	26844523	C	G	8.3973e-12	0.196979992449981	0.0683644452380171	0.0100070913458073	FLOT2	31565	biofsci
rs6505095	17	27210253	C	T	2.9102e-27	0.332857303919726	0.0911744575408295	0.00842998081834677	FLOT2	31684	biofsci
