## Supplementary material for "Multi-level Regulatory Roles of Lactate Metabolism Gene Network in Oral Cancer: Machine Learning Insights": FLRT1.csv

SNP	CHR	BP	effect_allele	other_allele	P	EAF	BETA	SE	gene	samplesize	source
rs4980525	11	63948354	A	G	1.6984e-10	0.497995585784424	0.0560761393622926	0.00878028048762918	FLRT1	25943	biofsci
