## Supplementary material for "Multi-level Regulatory Roles of Lactate Metabolism Gene Network in Oral Cancer: Machine Learning Insights": FLT1.csv

SNP	CHR	BP	effect_allele	other_allele	P	EAF	BETA	SE	gene	samplesize	source
rs1160986	13	29062270	T	C	1.405e-22	0.631809319928132	0.120054439892287	0.0122783926580164	FLT1	14257	biofsci
rs116898407	13	28928988	A	G	3.761e-11	0.0173277661795407	-0.369335281047762	0.0558498837211193	FLT1	9414	biofsci
rs1417480	13	29152749	C	A	1.4296e-08	0.54366795216392	-0.0673957156372907	0.0118869985426549	FLT1	14263	biofsci
rs1980747	13	29177701	A	G	5.9014e-41	0.691420196174227	-0.171784776103452	0.012818133229624	FLT1	14263	biofsci
rs34140996	13	29022793	G	A	2.0086e-11	0.293115111428464	0.0872202394545966	0.0130072685787185	FLT1	14263	biofsci
rs4769596	13	28897618	A	G	9.7549e-18	0.123315338442372	-0.154472340297708	0.0180104864632157	FLT1	14258	biofsci
rs56728557	13	29029431	A	G	7.8409e-113	0.148206870517176	-0.376220089026493	0.016666301449319	FLT1	14259	biofsci
rs77820162	13	29152870	T	C	2.0283e-16	0.058052578829697	-0.21064491443697	0.0256249667818656	FLT1	13925	biofsci
rs78255418	13	28954290	C	G	1.9296e-08	0.0293494051592132	-0.197098623070952	0.0350827901018052	FLT1	14260	biofsci
rs78300776	13	29079147	G	A	1.2199e-09	0.0201571726679394	0.285279937083625	0.0469387987369605	FLT1	11490	biofsci
rs7995976	13	28941060	A	C	3.0074e-15	0.249257769927468	0.107999019739351	0.0136870478467228	FLT1	14263	biofsci
rs9506024	13	29175576	T	C	2e-08	0.979471216359983	-0.235789051807345	0.0420159040266835	FLT1	14086	biofsci
rs9508099	13	29215628	C	T	1.1775e-10	0.408827840204442	-0.0775865688931038	0.012043489629801	FLT1	14263	biofsci
rs954108	13	29368706	C	T	7.5309e-12	0.587677101732497	-0.0823553424433099	0.0120279454422827	FLT1	14263	biofsci
