## Supplementary material for "Multi-level Regulatory Roles of Lactate Metabolism Gene Network in Oral Cancer: Machine Learning Insights": FLT1P1.csv

SNP	CHR	BP	effect_allele	other_allele	P	EAF	BETA	SE	gene	samplesize	source
rs112257251	3	45852405	A	G	1.3208e-14	0.173945466365827	0.16329754239152	0.0211964618888266	FLT1P1	7745	biofsci
rs116424115	3	46341230	A	G	8.0131e-16	0.0157968160183817	-0.537223497979518	0.0667035222661715	FLT1P1	7228	biofsci
rs117179729	3	46575655	A	G	1.8306e-14	0.269042047255982	0.138683044451107	0.0180996377608398	FLT1P1	7761	biofsci
rs12489891	3	46310518	G	C	4.1116e-11	0.741620111731844	0.121033602310354	0.0183384245924779	FLT1P1	7759	biofsci
rs13085367	3	46172824	C	T	6.2416e-123	0.128831923890063	-0.565152913022397	0.0239679769724717	FLT1P1	7755	biofsci
rs1488370	3	45862837	T	C	9.7434e-50	0.598669373026612	-0.242877024370421	0.0163802840936659	FLT1P1	7756	biofsci
rs1491952	3	46141902	T	C	1.6812e-28	0.0786315746654192	-0.330281157078121	0.0298259967018965	FLT1P1	7758	biofsci
rs1491957	3	46274960	C	T	7.2645e-14	0.534781464917885	-0.12041628587549	0.0160919799379246	FLT1P1	7761	biofsci
rs17213127	3	45798226	T	C	9.5946e-13	0.046617915904936	-0.271688390843899	0.0380729247258827	FLT1P1	7761	biofsci
rs2201150	3	46258902	T	C	1.1799e-232	0.38058189325585	-0.550508063165477	0.0169036021544631	FLT1P1	7423	biofsci
rs2271616	3	45838013	T	G	4.5258e-08	0.0959521218715996	0.194213846385623	0.0355104670492252	FLT1P1	4571	biofsci
rs35172160	3	46475848	A	T	2.0103e-35	0.660620470146106	0.211758147803007	0.01704839769769	FLT1P1	7673	biofsci
rs35995371	3	46177162	G	A	1.8191e-27	0.0860330073349633	0.387465251952494	0.0356831286045489	FLT1P1	4994	biofsci
rs41338844	3	46272951	A	G	9.923e-24	0.0224865905652592	-0.575635884461146	0.0573211201080575	FLT1P1	6923	biofsci
rs55922157	3	46133216	T	C	3.3447e-16	0.129484486102133	-0.195198499410473	0.0239210915810435	FLT1P1	7752	biofsci
rs58498208	3	46598216	A	G	2.6095e-08	0.100129989294999	0.148916062761751	0.0267550733505365	FLT1P1	7752	biofsci
rs6778422	3	46590552	A	G	1.0119e-11	0.103548485775467	-0.179417128010729	0.0263666477597439	FLT1P1	7748	biofsci
rs6801459	3	46781836	G	A	6.2249e-09	0.295332406328686	-0.10223144274244	0.0175945619479623	FLT1P1	7761	biofsci
rs71325099	3	46012694	T	G	3.6793e-19	0.13494490667866	0.299141802114193	0.0334371146063437	FLT1P1	3831	biofsci
rs75817942	3	46024042	T	C	2.5101e-16	0.0477911835125112	0.38438320141922	0.0469051729025638	FLT1P1	4994	biofsci
rs7611519	3	46219673	A	C	5.9516e-36	0.863432267884323	0.292603731417344	0.0233742655826991	FLT1P1	7761	biofsci
rs7628174	3	46750202	A	C	2.7883e-09	0.115192300462423	-0.149521939337566	0.0251576436614675	FLT1P1	7751	biofsci
rs7649184	3	46652461	A	G	2.6477e-18	0.321765601217656	-0.149919032311767	0.017181712487739	FLT1P1	7761	biofsci
rs77014442	3	46726948	A	C	1.9732e-09	0.0677815510977729	0.20290048416399	0.0338156201733258	FLT1P1	6920	biofsci
rs77116118	3	46326848	C	T	1.4816e-12	0.024011073843369	-0.476046964889842	0.067276281075444	FLT1P1	4714	biofsci
rs80080104	3	45838724	A	G	2.7414e-08	0.0822560421981063	0.202382095609318	0.0364179974824225	FLT1P1	4994	biofsci
rs9990060	3	46125575	G	A	1.8715e-61	0.22398436619189	0.318446116413738	0.0192522756844473	FLT1P1	7761	biofsci
