## Supplementary material for "Multi-level Regulatory Roles of Lactate Metabolism Gene Network in Oral Cancer: Machine Learning Insights": FLT3.csv

SNP	CHR	BP	effect_allele	other_allele	P	EAF	BETA	SE	gene	samplesize	source
rs112634401	13	28688715	C	T	1.9734e-18	0.840372928698147	-0.0951725749918228	0.0108660617433892	FLT3	31568	biofsci
rs145096717	13	28761592	A	G	4.542e-12	0.0133315498484038	0.334247165856717	0.0483071982103013	FLT3	16289	biofsci
rs2387356	13	28670595	G	A	4.3783e-12	0.0730633428340494	0.111290626759515	0.0160717769632202	FLT3	28582	biofsci
rs75863106	13	28519653	A	T	1.4467e-09				FLT3	5075	biofsci
rs9513019	13	28642034	A	G	2.6646e-17	0.203709271299184	0.0834497299499355	0.00986333474575508	FLT3	31684	biofsci
