## Supplementary material for "Multi-level Regulatory Roles of Lactate Metabolism Gene Network in Oral Cancer: Machine Learning Insights": FLT3LG.csv

SNP	CHR	BP	effect_allele	other_allele	P	EAF	BETA	SE	gene	samplesize	source
rs2878354	19	50005672	T	C	2.4025e-11	0.117669040710455	-0.0882171406636594	0.0132077405473199	FLT3LG	27607	biofsci
