## Supplementary material for "Multi-level Regulatory Roles of Lactate Metabolism Gene Network in Oral Cancer: Machine Learning Insights": FLT4.csv

SNP	CHR	BP	effect_allele	other_allele	P	EAF	BETA	SE	gene	samplesize	source
rs13158291	5	179905402	G	A	3.9377e-12	0.449813073524414	0.0608606764475763	0.00877018177787684	FLT4	26267	biofsci
rs2290983	5	180058963	G	A	6.0652e-42	0.394587874299016	0.143607264828063	0.0105829358665308	FLT4	18688	biofsci
rs2387281	5	179988283	C	T	2.2204e-109	0.108653194627127	0.320108379108468	0.0144065121990156	FLT4	24875	biofsci
rs307803	5	180019395	C	T	2.3085e-25	0.367960426179604	0.0945140766268339	0.00908186651421979	FLT4	26066	biofsci
rs34221241	5	180057293	C	T	1.0593e-11	0.0950828224859789	-0.108559325822037	0.0159693035925326	FLT4	22787	biofsci
rs35987647	5	180081196	A	G	7.2985e-15	0.0901809860619929	-0.139265203316876	0.017902482718679	FLT4	19014	biofsci
rs7446778	5	179875544	A	G	1.4648e-10	0.645585957666495	0.0820157081381296	0.0127965593425279	FLT4	13345	biofsci
