## Supplementary material for "Multi-level Regulatory Roles of Lactate Metabolism Gene Network in Oral Cancer: Machine Learning Insights": FLVCR1-AS1.csv

SNP	CHR	BP	effect_allele	other_allele	P	EAF	BETA	SE	gene	samplesize	source
rs10494954	1	212778507	C	T	4.9981e-46	0.0459596356211717	-0.347296242835438	0.0243850137503642	FLVCR1-AS1	19177	biofsci
rs11119890	1	212421354	C	T	4.2925e-12	0.0337976157026452	0.200198454441768	0.0289003427707831	FLVCR1-AS1	18332	biofsci
rs11120008	1	212903363	T	C	4.7654e-174	0.0527932817860618	0.755783205786808	0.0268717184979808	FLVCR1-AS1	13847	biofsci
rs11120121	1	213564261	C	T	1.1862e-36	0.564054875609951	-0.132442113697396	0.0104737065208456	FLVCR1-AS1	18536	biofsci
rs11120170	1	213779196	A	G	2.4135e-08	0.422826863091435	0.0564312107696453	0.0101142077588352	FLVCR1-AS1	20028	biofsci
rs111652306	1	212825529	G	A	5.105e-21	0.0151835305481768	0.493791443837095	0.0524907989451798	FLVCR1-AS1	12136	biofsci
rs114204851	1	213019233	C	A	1.5898e-63	0.0158280657395702	0.819122229972127	0.0486830918345929	FLVCR1-AS1	13543	biofsci
rs114509113	1	212799535	A	G	2.0586e-36	0.022269870923913	-0.459642000145566	0.0364740237698732	FLVCR1-AS1	17261	biofsci
rs114904830	1	213002031	T	C	2.5522e-101	0.0215791386516446	-0.815081373160817	0.0381420978006522	FLVCR1-AS1	16278	biofsci
rs11556401	1	212558679	T	C	6.9553e-09	0.0255389071464379	-0.220911124460273	0.0381407328142737	FLVCR1-AS1	13811	biofsci
rs11571534	1	212786069	C	T	7.4528e-28	0.0408101449860668	0.289059901608636	0.0264230190598129	FLVCR1-AS1	18295	biofsci
rs11571552	1	212792191	G	A	6.8458e-29	0.0415440473915536	-0.281610715876349	0.0252477353998466	FLVCR1-AS1	19699	biofsci
rs116292642	1	213678933	T	G	1.2098e-14	0.0328982777179763	0.237283095359231	0.0307556733366037	FLVCR1-AS1	16614	biofsci
rs116634410	1	212587608	A	C	1.3043e-14	0.0225483627836865	-0.276709547504094	0.0359115865059237	FLVCR1-AS1	17591	biofsci
rs116832535	1	212480435	G	A	1.8442e-16	0.0293180118846169	0.246349666876812	0.0299262219993941	FLVCR1-AS1	19618	biofsci
rs11805669	1	213001772	T	A	1.4508e-174	0.14743517155475	0.396977347704671	0.0140933032648866	FLVCR1-AS1	20027	biofsci
rs1187768	1	213511147	A	G	1.0605e-36	0.690130787733013	-0.136722227606797	0.0108046647389598	FLVCR1-AS1	20028	biofsci
rs12022887	1	213087826	T	C	2.0399e-251	0.849854716137684	0.627063763982407	0.0185154254123443	FLVCR1-AS1	11430	biofsci
rs12036853	1	213078181	T	A	1.6769846438804e-308	0.253038653178318	-0.459677525733551	0.0114933173414197	FLVCR1-AS1	20026	biofsci
rs12045591	1	212751138	G	A	9.6013e-56	0.148958254699177	0.220727702439835	0.0140332574076912	FLVCR1-AS1	20028	biofsci
rs12073226	1	212706245	T	C	2.4885e-15	0.857029568369775	0.113003841946579	0.0142786184259406	FLVCR1-AS1	20015	biofsci
rs12098125	1	213502206	C	T	1.0842e-08	0.0363006670087224	-0.166146681223116	0.0290623731783163	FLVCR1-AS1	16922	biofsci
rs12411213	1	212563542	A	G	5.2659e-16	0.0761966661569047	-0.153945901880322	0.0189934735577557	FLVCR1-AS1	19690	biofsci
rs138756455	1	213559134	A	G	2.1357e-15	0.019435736677116	0.348990072846374	0.0439910846627305	FLVCR1-AS1	13557	biofsci
rs138970798	1	212874615	T	C	2.0418e-44	0.0236129189716889	0.481380736855591	0.0344315587702844	FLVCR1-AS1	18293	biofsci
rs139133207	1	213201491	A	G	3.2241e-10	0.023216814489081	0.292417996228512	0.0465063530748146	FLVCR1-AS1	10194	biofsci
rs139433719	1	213529246	T	G	4.0697e-08	0.0139118591302656	-0.348212793570907	0.0634544780178779	FLVCR1-AS1	9052	biofsci
rs140540997	1	213135223	C	T	1.6825e-21	0.0251901140684411	-0.317931599540531	0.0333860063153589	FLVCR1-AS1	18268	biofsci
rs141830219	1	213480647	T	G	1.5457e-23	0.0204323130325024	-0.513990022318362	0.0514072273882183	FLVCR1-AS1	9453	biofsci
rs143937177	1	212595625	T	C	1.5593e-26	0.0379283392982023	-0.293975703870851	0.027576940758227	FLVCR1-AS1	18018	biofsci
rs144772876	1	212865377	T	C	3.3428e-42	0.0150539814486289	0.66208611652417	0.0486355975468053	FLVCR1-AS1	14256	biofsci
rs145404231	1	212763885	G	A	7.3051e-13	0.0141240952849413	0.413724636793299	0.0576716157117984	FLVCR1-AS1	10796	biofsci
rs145418201	1	213213299	G	A	1.3895e-11	0.0136603205335054	-0.320064769951935	0.0473538644698824	FLVCR1-AS1	16549	biofsci
rs145569088	1	213052108	T	C	1.3386e-11	0.0147991543340381	0.688440950349969	0.101771124730209	FLVCR1-AS1	3311	biofsci
rs145649830	1	213098434	C	A	4.5437e-14	0.0173516337830461	-0.457936694457306	0.0606996930738843	FLVCR1-AS1	7959	biofsci
rs147911510	1	213013613	A	G	2.4644e-95	0.0299404909496653	-0.642331508303137	0.0310059425529116	FLVCR1-AS1	17907	biofsci
rs149166596	1	213095020	T	G	6.1122e-26	0.0169524806911899	-0.86049378301106	0.0816989112756763	FLVCR1-AS1	4495	biofsci
rs150010179	1	213383920	C	T	8.9283e-12	0.0150644057928826	0.372001054049768	0.0545224250758136	FLVCR1-AS1	11336	biofsci
rs17665257	1	212505662	G	A	2.5348e-09	0.0489031078610603	0.146544797012393	0.0245909413878128	FLVCR1-AS1	17777	biofsci
rs17674590	1	212841598	T	C	7.24e-11	0.149354327140915	0.0913578395957395	0.0140214008833783	FLVCR1-AS1	20018	biofsci
rs1873298	1	212376453	A	G	4.1114e-08	0.801664590646586	0.0687455029659936	0.0125308512360317	FLVCR1-AS1	20027	biofsci
rs2132428	1	213167762	G	A	1.4592e-72	0.240902783131601	-0.214095462964814	0.0118836951229089	FLVCR1-AS1	19361	biofsci
rs2246053	1	212863052	T	C	1.6769846438804e-308	0.274676560121766	-0.44151127988644	0.0112872009194792	FLVCR1-AS1	19699	biofsci
rs2358898	1	212903641	A	G	1.3159e-45	0.0166307083782812	-0.592507968468174	0.0418012733144383	FLVCR1-AS1	17497	biofsci
rs2456814	1	212888493	G	A	1.6769846438804e-308	0.0996074582924436	-0.633529242230433	0.0166841596609712	FLVCR1-AS1	20028	biofsci
rs2644546	1	213052656	T	G	6.2644e-214	0.0607873480788103	-0.652778778157206	0.0209111368928656	FLVCR1-AS1	20028	biofsci
rs2644551	1	213098872	C	T	1.79e-09	0.0338195647987676	-0.19633512843883	0.0326376634814199	FLVCR1-AS1	14365	biofsci
rs2884515	1	212730334	C	T	6.0871e-61	0.310590401743771	0.177834731807486	0.010797756582278	FLVCR1-AS1	20028	biofsci
rs320463	1	213589199	G	A	4.1913e-19	0.334442277541968	-0.095410895153344	0.0106822771872481	FLVCR1-AS1	19685	biofsci
rs34223103	1	213093465	G	A	6.0782e-60	0.0142351046698873	0.906099487639389	0.0554874822495921	FLVCR1-AS1	11573	biofsci
rs35446165	1	213253049	T	C	6.3703e-43	0.188661795986313	0.19766541965575	0.0143926240119814	FLVCR1-AS1	15769	biofsci
rs3738805	1	213139748	T	G	7.3416e-17	0.590627231387876	-0.0847596100706002	0.0101613170535642	FLVCR1-AS1	20028	biofsci
rs55667714	1	212381445	A	C	1.3696e-25	0.163634626409325	-0.14239846910426	0.0136184376026185	FLVCR1-AS1	19699	biofsci
rs55851960	1	212920186	A	G	1.6769846438804e-308	0.105650549201676	-0.674820720521365	0.016255021619415	FLVCR1-AS1	20027	biofsci
rs56076309	1	213252041	A	G	7.3216e-15	0.08022696983159	0.149705051060783	0.0192450154984359	FLVCR1-AS1	18295	biofsci
rs59666456	1	213256840	G	C	1.0504e-31	0.959330332464661	-0.30508804096673	0.0260396235131168	FLVCR1-AS1	18900	biofsci
rs60998976	1	213646684	T	G	2.4966e-23	0.218250365165213	-0.124024540375599	0.0124636505618185	FLVCR1-AS1	18865	biofsci
rs616030	1	212696225	T	C	3.7426e-70	0.275940471269119	-0.197924333692178	0.0111781870685676	FLVCR1-AS1	20028	biofsci
rs618026	1	212627776	G	A	1.002e-14	0.127512252146936	0.128613341462354	0.0166186431836201	FLVCR1-AS1	16273	biofsci
rs61832372	1	213078831	G	A	4.3603e-162	0.0495828781408283	0.750992428529	0.0276811522452553	FLVCR1-AS1	13847	biofsci
rs6540756	1	212878828	T	C	6.3032e-32	0.0386100386100386	-0.307551612723125	0.0261534599875101	FLVCR1-AS1	19693	biofsci
rs6691852	1	212770422	T	C	5.923e-45	0.076008117554211	0.265250440240312	0.0188539410350858	FLVCR1-AS1	20028	biofsci
rs6695404	1	213589569	T	G	6.7279e-11	0.0183543277288209	-0.303013496601797	0.0464281769097981	FLVCR1-AS1	12874	biofsci
rs72743904	1	212973977	T	C	6.1559e-17	0.0118640066107898	-0.629790734655034	0.0753149011199381	FLVCR1-AS1	7519	biofsci
rs72748583	1	212135116	T	C	6.9603e-15	0.101641556105239	0.145078606862309	0.0186347017317426	FLVCR1-AS1	15769	biofsci
rs7522920	1	212854143	T	A	1.6769846438804e-308	0.170998318299954	0.593021806850747	0.0133813617088419	FLVCR1-AS1	19698	biofsci
rs7548330	1	213483445	T	C	3.9669e-37	0.0633393544333621	-0.266906225408628	0.0209647343069489	FLVCR1-AS1	19175	biofsci
rs7554897	1	213111016	G	A	2.9745e-09	0.0171405924898444	-0.42345588797783	0.0713741826051055	FLVCR1-AS1	5826	biofsci
rs76040337	1	212680811	T	C	2.258e-18	0.0379258579708936	0.243354504180137	0.0278323006747949	FLVCR1-AS1	17690	biofsci
rs76674977	1	212804859	A	C	3.1131e-42	0.147334239540855	-0.192024349227543	0.0141004640246979	FLVCR1-AS1	20018	biofsci
rs76770812	1	213333782	A	G	2.2395e-08	0.0153398898991773	-0.313624597977859	0.0560815045648228	FLVCR1-AS1	10525	biofsci
rs77432395	1	212305633	T	C	3.3857e-10	0.0233817701453104	-0.252940282698086	0.0402777564448616	FLVCR1-AS1	13497	biofsci
rs77921789	1	213112667	G	A	1.1869e-15	0.0455795677799607	0.210570568753889	0.026302251961564	FLVCR1-AS1	16614	biofsci
rs78058941	1	212936039	T	C	1.5546e-09	0.0125370719870585	0.755251989523953	0.125068638866636	FLVCR1-AS1	2582	biofsci
rs78439648	1	213492828	T	G	1.3673e-35	0.042254987712941	0.328269806086252	0.0263628177068947	FLVCR1-AS1	17777	biofsci
rs792446	1	212556678	A	C	6.8522e-27	0.555866656644618	0.107970688354751	0.0100562266203537	FLVCR1-AS1	20027	biofsci
rs902437	1	212638725	G	A	6.9539e-12	0.203171978352375	0.0851722900708546	0.0124183200756502	FLVCR1-AS1	20027	biofsci
rs9660930	1	213054866	C	A	7.1892e-274	0.064669487284473	0.816176705948829	0.0230821815277557	FLVCR1-AS1	15515	biofsci
rs9787016	1	213039239	C	T	1.6769846438804e-308	0.548855442094565	0.984796147050129	0.0119261388738199	FLVCR1-AS1	14197	biofsci
