## Supplementary material for "Multi-level Regulatory Roles of Lactate Metabolism Gene Network in Oral Cancer: Machine Learning Insights": FLVCR1.csv

SNP	CHR	BP	effect_allele	other_allele	P	EAF	BETA	SE	gene	samplesize	source
rs10863983	1	212800886	A	G	1.0047e-17	0.349664636496801	0.0721852920914124	0.00841958267818422	FLVCR1	31017	biofsci
rs11120069	1	213104584	C	T	3.8253e-14	0.365114086366208	0.0625276034125155	0.00826319590491813	FLVCR1	31590	biofsci
rs114197810	1	212652862	T	G	1.7442e-09	0.0328773698104152	-0.137647305736148	0.0228653807764494	FLVCR1	30077	biofsci
rs114927450	1	212812870	A	G	3.4688e-16	0.0227756878031093	0.234660730376487	0.0287715461471906	FLVCR1	27138	biofsci
rs115081856	1	212979739	A	G	1.3373e-22	0.01272166538165	0.609270774440878	0.0622810678593501	FLVCR1	10263	biofsci
rs12136656	1	213003789	A	G	1.4968e-95	0.080638379204893	-0.304765077877918	0.0146943427953269	FLVCR1	31235	biofsci
rs138858941	1	212868564	A	G	4.8207e-08	0.0143869130212517	0.236572652501653	0.0433449957862278	FLVCR1	18768	biofsci
rs142698112	1	212537006	A	G	5.4025e-11	0.0200661575132558	0.20660490382833	0.031496570496422	FLVCR1	25632	biofsci
rs149166596	1	213095020	T	G	8.3944e-43	0.0169524806911899	0.666194421837594	0.0485780428497797	FLVCR1	12714	biofsci
rs1692189	1	213098056	A	G	1.324e-26	0.396053268765133	-0.096231077502472	0.00901428307159188	FLVCR1	25725	biofsci
rs17677416	1	213061308	C	T	3.0748e-19	0.0351914158406838	-0.209121648390765	0.0233243713211052	FLVCR1	27069	biofsci
rs186885081	1	212750374	C	A	7.4323e-10	0.0137757754288685	0.347653494502685	0.0564675060507553	FLVCR1	11542	biofsci
rs193108755	1	212482360	C	T	3.3962e-09	0.0384406920992287	0.127534949199807	0.0215751368926457	FLVCR1	29060	biofsci
rs2358898	1	212903641	A	G	5.0708e-25	0.0166307083782812	0.345607458673565	0.0334508467714789	FLVCR1	27323	biofsci
rs3123542	1	212823362	G	A	4.3146e-10	0.354885599939591	0.0519268172712917	0.00831853920370564	FLVCR1	31561	biofsci
rs4951633	1	212842330	T	G	1.0722e-10	0.842294520547945	0.0707402595915319	0.0109566104317471	FLVCR1	31355	biofsci
rs510189	1	212710858	T	C	1.9867e-19	0.154619913942779	-0.0992232443099704	0.0110076818626548	FLVCR1	31569	biofsci
rs61832054	1	213008165	C	A	1.9889e-23	0.0871828680549241	0.151950482766187	0.0152349638819895	FLVCR1	27069	biofsci
rs6540752	1	212878285	G	A	1.0272e-54	0.501236681887367	-0.124414739711748	0.00798661820346438	FLVCR1	31355	biofsci
rs6663614	1	213097941	A	C	3.0496e-77	0.260581011803044	0.172333657477092	0.00926385584305007	FLVCR1	30238	biofsci
rs6670133	1	212786250	C	G	8.6264e-24	0.111378421032372	-0.128261659655992	0.012754612588975	FLVCR1	31054	biofsci
rs6700544	1	212988989	C	A	2.0641e-28	0.185789111484937	-0.113732348559699	0.0102875859144211	FLVCR1	31231	biofsci
rs72756308	1	212711020	G	T	2.4844e-18	0.186011399237534	0.0893194390739359	0.0102278070621706	FLVCR1	31568	biofsci
rs75157556	1	213130212	C	T	2.9751e-11	0.0145733596170093	0.355473587152589	0.0534715605157401	FLVCR1	12177	biofsci
rs75252271	1	213018174	A	G	1.6769846438804e-308	0.183640344254869	0.496752038272835	0.0102788263929969	FLVCR1	31567	biofsci
rs7547458	1	212871886	C	T	8.8024e-46	0.639681993655162	-0.118355722144937	0.00833332550465314	FLVCR1	31238	biofsci
rs7554897	1	213111016	G	A	1.0524e-19	0.0171405924898444	0.401809526683583	0.0442346125636954	FLVCR1	15168	biofsci
