## Supplementary material for "Multi-level Regulatory Roles of Lactate Metabolism Gene Network in Oral Cancer: Machine Learning Insights": FLVCR2.csv

SNP	CHR	BP	effect_allele	other_allele	P	EAF	BETA	SE	gene	samplesize	source
rs10136327	14	76060384	T	C	2.8939e-37	0.0371467639015497	0.291328835863342	0.0228385728961541	FLVCR2	26801	biofsci
rs11623887	14	76469307	T	C	6.2037e-30	0.396335871775448	-0.0949519241799032	0.00835439920636164	FLVCR2	29942	biofsci
rs11624297	14	76585871	G	A	1.1385e-18	0.55813197736657	0.0713137738170099	0.0080848202316154	FLVCR2	31017	biofsci
rs117306921	14	76279752	G	C	5.0693e-18	0.0299743260590501	-0.213531531294104	0.0246805903157845	FLVCR2	28231	biofsci
rs117958383	14	76097999	C	T	7.174e-09	0.0204795204795205	0.183159906072681	0.0316507812598594	FLVCR2	24881	biofsci
rs118052307	14	76092269	G	A	1.9776e-64	0.0245392244498361	0.460019607428549	0.0271420416688428	FLVCR2	28354	biofsci
rs142264492	14	76179889	G	A	8.7681e-12	0.025917240705457	-0.190852056059866	0.0279624420992288	FLVCR2	25330	biofsci
rs17103364	14	75961234	A	T	1.597e-15	0.116862265377117	-0.0995901900159124	0.0124972004035528	FLVCR2	31020	biofsci
rs17183629	14	75940647	G	C	2.9342e-16	0.138674944985854	0.0960866055818343	0.0117521318944037	FLVCR2	30309	biofsci
rs17183712	14	76200523	G	A	5.7956e-49	0.16578318055002	-0.1615822779594	0.0109867599074862	FLVCR2	29951	biofsci
rs175722	14	75989286	G	T	7.7237e-17	0.110207072794919	0.106099629673542	0.012728798818718	FLVCR2	31470	biofsci
rs175892	14	76301166	T	A	1.7472e-31	0.104665207216728	0.152275960284542	0.0130448082619775	FLVCR2	31355	biofsci
rs17783156	14	76075443	C	T	1.0049e-52	0.101532052143529	-0.216999374621969	0.0141995782400304	FLVCR2	27184	biofsci
rs192195728	14	76361898	T	A	1.0413e-30	0.0651570260862764	0.189216568814925	0.0164241939495273	FLVCR2	30430	biofsci
rs2075141	14	76065176	C	A	4.2236e-229	0.214198169213681	0.316493587903457	0.00979377233128864	FLVCR2	30970	biofsci
rs28700045	14	76697035	C	T	4.6918e-11	0.114532386339472	0.0867414181498257	0.0131817850206409	FLVCR2	28374	biofsci
rs3784004	14	76081664	A	T	1.6769846438804e-308	0.737655476517326	0.406396360139977	0.00945525604662473	FLVCR2	28900	biofsci
rs4903371	14	76511140	T	C	4.4547e-49	0.143633686912536	0.167670105387615	0.0113866097158351	FLVCR2	31352	biofsci
rs56148222	14	76025377	A	T	1.2402e-15	0.342807534065602	-0.0673090298320652	0.00841331322976203	FLVCR2	31354	biofsci
rs61528125	14	76488952	T	C	4.1415e-10	0.0214720314033366	0.175011013700755	0.0280080359921831	FLVCR2	30336	biofsci
rs61980796	14	76226748	T	C	2.6327e-09	0.096298785463972	-0.0890208618861733	0.0149542007905682	FLVCR2	25692	biofsci
rs7146174	14	76032751	C	T	1.0622e-17	0.790220700152207	0.0843125015507748	0.00984154331163474	FLVCR2	31141	biofsci
rs7152072	14	75998281	G	A	4.9558e-25	0.042707928697829	0.215856646187035	0.0208880052435684	FLVCR2	28030	biofsci
rs72723662	14	76065563	C	T	3.8739e-41	0.0846188441646054	-0.207334176821818	0.015434688961648	FLVCR2	27096	biofsci
rs73314985	14	76560543	C	G	1.9554e-10	0.106241234221599	-0.085613878726137	0.0134511498752729	FLVCR2	29103	biofsci
rs75566015	14	76111369	T	C	2.6125e-14	0.0590052596639943	-0.146179623537207	0.0191937530904946	FLVCR2	24444	biofsci
rs77199975	14	76073624	C	T	2.6651e-09	0.0197355861015655	0.188310126220136	0.031642379052987	FLVCR2	25813	biofsci
rs77773379	14	75930061	T	C	7.6435e-13	0.0217294007071566	0.210754514517929	0.0294045978343512	FLVCR2	27204	biofsci
rs77788003	14	76148867	A	G	1.743e-59	0.0302063789868668	0.39565618166469	0.0243250200834096	FLVCR2	28846	biofsci
rs79757245	14	76041843	T	C	5.154e-24	0.0306339034246296	0.242035941881103	0.0239475944039322	FLVCR2	29360	biofsci
rs888475	14	76580964	G	T	2.849e-14	0.14382351835845	0.0863863169390433	0.0113589981642639	FLVCR2	31470	biofsci
