## Supplementary material for "Multi-level Regulatory Roles of Lactate Metabolism Gene Network in Oral Cancer: Machine Learning Insights": FLYWCH1.csv

SNP	CHR	BP	effect_allele	other_allele	P	EAF	BETA	SE	gene	samplesize	source
rs11076987	16	2988620	G	T	7.4775e-94	0.776371567242121	0.238677195450578	0.0116136143566444	FLYWCH1	21352	biofsci
rs117020619	16	3094028	A	C	1.2596e-31	0.0266049875545954	0.316626317348199	0.0270595343470442	FLYWCH1	26368	biofsci
rs117271496	16	3105807	A	G	2.0444e-08	0.0376437674852347	0.143233279140746	0.0255395180608644	FLYWCH1	21160	biofsci
rs117380470	16	3084831	T	C	1.8755e-20	0.0300238184781246	-0.264849868359607	0.0285734179542358	FLYWCH1	21029	biofsci
rs117642901	16	2989999	C	T	2.9599e-20	0.0142205056179775	0.471866836216339	0.0511758403791919	FLYWCH1	13619	biofsci
rs118113051	16	2826589	G	T	1.1499e-10	0.0255980326402862	-0.243721153892919	0.037811433031776	FLYWCH1	14021	biofsci
rs118141407	16	2928857	C	T	2.7045e-09	0.0298225838070966	0.154923630575516	0.0260432750980073	FLYWCH1	25479	biofsci
rs139846795	16	3049661	T	C	2.7732e-16	0.0183232269970999	-0.303190822444217	0.0370526626228771	FLYWCH1	20247	biofsci
rs141979992	16	2993724	A	G	2.5446e-14	0.0154554630330558	-0.490597971136259	0.064387160723966	FLYWCH1	7926	biofsci
rs145050791	16	2910421	A	C	1.047e-10	0.0152354570637119	0.302657542606013	0.0468502875506592	FLYWCH1	15183	biofsci
rs145114378	16	2893013	T	G	9.8654e-11	0.0209219858156028	0.290253785325192	0.0448677227628561	FLYWCH1	12125	biofsci
rs149815420	16	2989413	T	C	7.8092e-20	0.0185482318208074	-0.332407595967367	0.0364649944017384	FLYWCH1	20656	biofsci
rs17854132	16	2891212	A	G	8.5772e-13	0.267300456866434	0.0808839012979754	0.011309744717756	FLYWCH1	19959	biofsci
rs191738883	16	3067617	T	G	1.1723e-12	0.0206775623635281	-0.248601531502114	0.034972431807289	FLYWCH1	20188	biofsci
rs2179018	16	3130145	T	G	1.2497e-08	0.0299389957766307	0.145421794298777	0.0255439652729276	FLYWCH1	26385	biofsci
rs2227269	16	3063264	T	C	2.3866e-62	0.197296031838932	-0.198899046895595	0.0119358525501437	FLYWCH1	22161	biofsci
rs2238396	16	3244611	T	A	2.9128e-08	0.881801599006443	0.0691761491142199	0.0124718114005372	FLYWCH1	30841	biofsci
rs2335465	16	2940859	T	C	1.3163e-52	0.0468796655718125	-0.37571303369137	0.0246135172256785	FLYWCH1	18471	biofsci
rs2335858	16	2972033	A	C	7.7018e-44	0.0941100230414747	-0.208925609693747	0.0150459901261538	FLYWCH1	25907	biofsci
rs35702779	16	3037304	A	G	1.8293e-38	0.0581374157098597	-0.267048833968272	0.0205911616047583	FLYWCH1	21536	biofsci
rs3743949	16	2980272	G	A	1.6769846438804e-308	0.153490981272115	0.461601524217763	0.011671488241767	FLYWCH1	28249	biofsci
rs4149773	16	3027813	G	A	2.4781e-08	0.0147282113574248	0.303040837992791	0.0543580760180077	FLYWCH1	11661	biofsci
rs4785914	16	2928110	C	A	3.1442e-29	0.205523982723346	0.119366389357823	0.0106357770453638	FLYWCH1	27070	biofsci
rs4786352	16	2977365	T	C	1.7334e-208	0.463491702659695	0.265567002377199	0.00861849970069057	FLYWCH1	27070	biofsci
rs61747750	16	2987279	T	G	1.2653e-23	0.0220884707532285	-0.323584230210487	0.0322993152740971	FLYWCH1	22188	biofsci
rs61747759	16	3065756	G	A	1.1176e-13	0.957571905291594	0.168327861639746	0.0226664505392653	FLYWCH1	23954	biofsci
rs6500743	16	3003764	A	C	2.2226e-218	0.506128430588862	-0.251976218353192	0.00798834030856899	FLYWCH1	31346	biofsci
rs67917512	16	2969219	C	T	1.0946e-18	0.266438042981253	-0.0859892388060155	0.00974382309416606	FLYWCH1	26945	biofsci
rs7193231	16	2984955	C	T	2.0142e-134	0.0630992736077482	0.447398932593013	0.0181321099030985	FLYWCH1	25725	biofsci
rs7206865	16	3109293	T	C	6.7071e-18	0.0907354934088949	-0.145365684106982	0.016864355384408	FLYWCH1	21309	biofsci
rs72768777	16	2869138	T	C	2.8502e-09	0.0208976921679084	0.231553697497711	0.0389821039558436	FLYWCH1	16081	biofsci
rs72770856	16	2997281	A	G	3.0267e-27	0.0550762486592361	0.205797501241543	0.0190341751055811	FLYWCH1	26518	biofsci
rs731722	16	3012384	A	G	5.3937e-10	0.0233874938453964	0.644435998145332	0.103819051462847	FLYWCH1	2031	biofsci
rs74758164	16	3070628	T	C	1.3355e-28	0.0267258843696431	0.363470798164021	0.0327616453493673	FLYWCH1	17909	biofsci
rs76357386	16	2914276	A	G	1.5133e-14	0.0315916047223437	-0.226643332004004	0.0294866622437329	FLYWCH1	18797	biofsci
rs78070081	16	2947123	A	G	1.7465e-08	0.0130212039277074	-0.319517012870914	0.0566992019716633	FLYWCH1	12102	biofsci
rs78169841	16	2889217	A	G	1.3585e-21	0.0420554894469844	0.231819280763618	0.0242862226188404	FLYWCH1	21042	biofsci
rs8060332	16	2892770	A	G	1.6066e-53	0.342686732434065	0.145289153983077	0.00943356430840755	FLYWCH1	24943	biofsci
