## Supplementary material for "Multi-level Regulatory Roles of Lactate Metabolism Gene Network in Oral Cancer: Machine Learning Insights": FLYWCH2.csv

SNP	CHR	BP	effect_allele	other_allele	P	EAF	BETA	SE	gene	samplesize	source
rs1052167	16	2949209	T	C	1.6821e-20	0.0196647137304948	0.316413678215597	0.0340929950991388	FLYWCH2	22314	biofsci
rs111573759	16	2927417	T	C	1.0207e-70	0.209020923805764	-0.177316756013121	0.00997321356932621	FLYWCH2	30405	biofsci
rs112403923	16	2907075	A	G	1.6418e-26	0.0481965335970437	-0.225728029913056	0.0211839811848283	FLYWCH2	24288	biofsci
rs11641195	16	3017124	A	C	6.1298e-12	0.70430969949738	-0.0690992838902858	0.0100486125049496	FLYWCH2	23777	biofsci
rs11641468	16	3116533	G	A	4.5055e-15	0.825839539131657	-0.105195837359821	0.0134178363979364	FLYWCH2	19309	biofsci
rs11865057	16	2869684	C	A	3.6384e-10	0.698394495412844	0.0670158616412506	0.0106902106655475	FLYWCH2	20771	biofsci
rs12933312	16	2915195	T	C	1.6769846438804e-308	0.710139940353292	0.35541715421965	0.00881941553024734	FLYWCH2	31229	biofsci
rs149446676	16	2943182	C	A	6.5407e-16	0.0142240382391489	0.359125456254443	0.0444522715040963	FLYWCH2	18046	biofsci
rs17603186	16	2974416	G	A	4.7545e-87	0.25369101978691	0.181495957509205	0.00917740122111228	FLYWCH2	31355	biofsci
rs1810409	16	3119847	A	G	6.3858e-10	0.208557806912992	0.0666493590317697	0.0107834644994531	FLYWCH2	26050	biofsci
rs187317457	16	3096322	T	C	1.726e-12	0.0199745006374841	-0.257363989107356	0.0364801753543432	FLYWCH2	19193	biofsci
rs189985805	16	2967411	A	G	3.1926e-18	0.0162355750099483	0.366695125312351	0.0421265911486285	FLYWCH2	17640	biofsci
rs2335858	16	2972033	A	C	4.7578e-37	0.0941100230414747	0.191341361033311	0.0150459901261538	FLYWCH2	25907	biofsci
rs2717703	16	3067588	A	G	1.1346e-17	0.438003262986159	-0.078618637566157	0.00918517140024966	FLYWCH2	24076	biofsci
rs34093520	16	3370096	G	A	2.3668e-08	0.069272023041017	0.0979151848715864	0.017538095087155	FLYWCH2	25213	biofsci
rs35702779	16	3037304	A	G	3.6137e-17	0.0581374157098597	-0.173474359171608	0.0205911616047583	FLYWCH2	21536	biofsci
rs4296261	16	2750696	A	G	2.4613e-13	0.0531463430806976	0.162547780014181	0.022202644413296	FLYWCH2	20156	biofsci
rs61747759	16	3065756	G	A	2.2526e-24	0.957571905291594	0.230918998158874	0.0226664505392653	FLYWCH2	23954	biofsci
rs72768779	16	2870950	A	G	2.2533e-10	0.0199628278378192	-0.229028943289949	0.0361079227624508	FLYWCH2	19602	biofsci
rs72768797	16	2922013	C	A	6.7971e-15	0.0241379310344828	0.289435686125602	0.0371624064153873	FLYWCH2	15370	biofsci
rs76110063	16	2933109	T	C	6.1382e-60	0.0311190903650509	0.406207009355314	0.0248762644208997	FLYWCH2	26798	biofsci
rs76357386	16	2914276	A	G	1.4071e-20	0.0315916047223437	-0.274220061534267	0.0294866622437329	FLYWCH2	18797	biofsci
rs76548975	16	2945992	T	G	8.9126e-71	0.0838171428571429	-0.276468675667119	0.0155434746928688	FLYWCH2	26950	biofsci
rs76733620	16	2982910	G	C	3.7265e-14	0.0520365168539326	-0.148231775628824	0.0195814763049966	FLYWCH2	26435	biofsci
rs8045395	16	2940192	C	T	6.0231e-224	0.264032612104108	-0.309591782973058	0.00969097560204147	FLYWCH2	27398	biofsci
