## Supplementary material for "Multi-level Regulatory Roles of Lactate Metabolism Gene Network in Oral Cancer: Machine Learning Insights": FMN1.csv

SNP	CHR	BP	effect_allele	other_allele	P	EAF	BETA	SE	gene	samplesize	source
rs10519765	15	33205424	A	G	5.2515e-10	0.356289225450036	0.0631059817975604	0.0101597034159063	FMN1	21121	biofsci
rs112346109	15	33301656	T	C	1.0043e-08	0.0208586570720086	-0.221646693103001	0.0386824714398158	FMN1	16361	biofsci
rs11631936	15	33483314	C	T	4.6882e-19	0.0835271818730077	-0.171214902014209	0.0191957869379341	FMN1	17726	biofsci
rs11636153	15	33501396	G	C	2.3153e-13	0.43145952884325	-0.0722073160843981	0.0098520051416796	FMN1	21000	biofsci
rs11637274	15	33456673	T	C	4.504e-39	0.4960163854335	0.127250571278133	0.00973131529152771	FMN1	21121	biofsci
rs12050843	15	33309028	T	G	2.9349e-36	0.279501525940997	-0.153099726842011	0.0121760905089957	FMN1	16747	biofsci
rs1258773	15	33115587	G	A	1.9064e-13	0.391644403143997	-0.0747109174447143	0.0101577024710356	FMN1	20339	biofsci
rs12905295	15	33037117	C	T	1.0446e-16	0.0498799388779742	0.203253291990974	0.0244892335856687	FMN1	17592	biofsci
rs141247801	15	33338253	T	C	1.0599e-32	0.0135539465023039	0.624964639871916	0.0524765848717749	FMN1	13580	biofsci
rs142935818	15	33153709	A	C	1.11e-08	0.0212676492718984	0.212760580969126	0.0372408291416439	FMN1	17320	biofsci
rs149954604	15	33338393	G	A	4.6073e-50	0.0137485506046049	0.720609314788514	0.0484355320236672	FMN1	15718	biofsci
rs184127547	15	33351772	C	A	1.1826e-55	0.0145618331292636	1.02109593863027	0.0649725714650397	FMN1	8254	biofsci
rs2444961	15	33425360	A	G	2.3058e-212	0.807130600571973	0.387070258930502	0.0124453887732264	FMN1	20737	biofsci
rs28576977	15	33397897	A	T	7.8648e-204	0.371607594458914	-0.307573245101748	0.0100963850452095	FMN1	21005	biofsci
rs343918	15	33290655	C	A	5.241e-18	0.610883535645834	0.0863027095748191	0.00997949925703274	FMN1	21121	biofsci
rs345844	15	33312998	A	G	1.6769846438804e-308	0.282736347621844	0.437213261173293	0.0115901592981776	FMN1	18354	biofsci
rs35573301	15	33344675	C	G	1.9032e-93	0.0408767772511848	0.578162279358574	0.0281946483904094	FMN1	16043	biofsci
rs57796480	15	33451356	A	G	9.3944e-17	0.0264559504060072	0.277502935030451	0.0333846149718431	FMN1	17418	biofsci
rs60847748	15	33262276	C	G	1.8387e-12	0.086104714808803	0.122558597037784	0.017393326573916	FMN1	21003	biofsci
rs61999985	15	33355523	C	T	1.9863e-89	0.0418689088476973	0.492285247542427	0.0245517781018521	FMN1	20677	biofsci
rs71462835	15	33307201	T	G	2.6241e-13	0.226558683152317	-0.0849907742234978	0.011623146826331	FMN1	21121	biofsci
rs7179090	15	33209775	T	C	7.3372e-13	0.04511004784689	0.169955341317555	0.0236934298026732	FMN1	20677	biofsci
rs72721477	15	33393713	C	T	1.2123e-27	0.15157465448229	-0.148269731860229	0.0136087205246557	FMN1	20994	biofsci
rs75706966	15	33377057	C	A	9.4038e-16	0.0607030081435932	-0.173727247901413	0.0216231965325433	FMN1	18755	biofsci
rs77974946	15	33491652	G	T	2.9383e-10	0.0730411954765751	-0.12336130721066	0.0195752562260048	FMN1	19272	biofsci
rs79008474	15	33368833	A	C	1.692e-17	0.0424861677638221	-0.214984361673278	0.0252530613251513	FMN1	19273	biofsci
rs79404119	15	33342345	T	G	5.7805e-31	0.0137537425149701	0.540625941226983	0.0467216832503961	FMN1	16886	biofsci
rs79965647	15	33235071	T	C	2.4107e-08	0.0513687373808518	-0.141366716327551	0.0253363532022996	FMN1	15984	biofsci
rs8032173	15	32986099	C	T	2.3695e-08	0.905734455811846	0.0932233256125154	0.016698908324529	FMN1	21001	biofsci
