## Supplementary material for "Multi-level Regulatory Roles of Lactate Metabolism Gene Network in Oral Cancer: Machine Learning Insights": FMNL1.csv

SNP	CHR	BP	effect_allele	other_allele	P	EAF	BETA	SE	gene	samplesize	source
rs7225083	17	43337501	G	C	1.4398e-15	0.693779629912831	0.0692908628983457	0.00868088986448831	FMNL1	31231	biofsci
