## Supplementary material for "Multi-level Regulatory Roles of Lactate Metabolism Gene Network in Oral Cancer: Machine Learning Insights": FMNL2.csv

SNP	CHR	BP	effect_allele	other_allele	P	EAF	BETA	SE	gene	samplesize	source
rs10169730	2	153875595	C	T	7.8058e-09	0.691657745832696	0.0546532738412504	0.00946754098450472	FMNL2	26156	biofsci
rs113813784	2	153089180	T	C	2.6072e-15	0.0142877153662978	0.394351467545733	0.0498648863924097	FMNL2	14278	biofsci
rs11883823	2	152994110	C	T	8.9773e-09	0.110581506196378	0.080046130455841	0.013923003279733	FMNL2	26225	biofsci
rs34627727	2	153501149	G	A	3.7423e-08	0.0271574362696955	-0.156421056108158	0.0284272705330592	FMNL2	23419	biofsci
rs34893915	2	153731763	G	C	5.1615e-11	0.172574556436391	-0.0754904619193697	0.011497176655402	FMNL2	26490	biofsci
rs3811570	2	153484685	A	G	6.3539e-47	0.464899094291405	0.125028945811205	0.00869107569294972	FMNL2	26609	biofsci
rs56246057	2	153441024	G	A	6.4724e-11	0.811334289813486	-0.072544281219361	0.0111053029850225	FMNL2	26486	biofsci
rs77283526	2	153489548	T	C	6.4188e-22	0.0838626028787252	0.150488459712271	0.0156389017336373	FMNL2	26609	biofsci
rs893330	2	153460315	T	C	4.6186e-08	0.0876651982378855	0.0845789562810067	0.0154750629001933	FMNL2	26105	biofsci
