## Supplementary material for "Multi-level Regulatory Roles of Lactate Metabolism Gene Network in Oral Cancer: Machine Learning Insights": FMNL3.csv

SNP	CHR	BP	effect_allele	other_allele	P	EAF	BETA	SE	gene	samplesize	source
rs12299505	12	50019894	C	T	1.5994e-147	0.0966778157766169	-0.348885427594031	0.0134881341831212	FMNL3	31470	biofsci
rs12305460	12	50120610	C	A	1.9858e-42	0.0992679878593108	-0.195501760317723	0.0143212142755013	FMNL3	27265	biofsci
rs144814135	12	49549944	A	G	1.3486e-16	0.0252714807586448	-0.236357861733589	0.0285836088684955	FMNL3	24844	biofsci
rs147807429	12	49907722	A	G	2.454e-13	0.0166752918176068	-0.269727440040072	0.0368414680507658	FMNL3	22466	biofsci
rs1874911	12	49741538	G	C	3.3835e-12	0.0242874655225253	-0.181698079020233	0.0261034204922253	FMNL3	30965	biofsci
rs4898506	12	49847570	G	A	1.0588e-16	0.451163140290879	0.0664709809133981	0.00801028908840449	FMNL3	31470	biofsci
rs60174686	12	49707380	A	G	7.4549e-22	0.151730776490129	-0.106939087070018	0.0111313716113269	FMNL3	31352	biofsci
rs61402274	12	50174299	C	A	1.9394e-09	0.0554433340421008	-0.120547741790796	0.0200825878437337	FMNL3	23673	biofsci
rs76814540	12	49954365	A	G	3.5949e-13	0.0177729416031919	-0.264620904819866	0.0364000254229644	FMNL3	21617	biofsci
