## Supplementary material for "Multi-level Regulatory Roles of Lactate Metabolism Gene Network in Oral Cancer: Machine Learning Insights": FMO4.csv

SNP	CHR	BP	effect_allele	other_allele	P	EAF	BETA	SE	gene	samplesize	source
rs10912833	1	171329277	G	A	5.2136e-133	0.633852170209471	0.208190622688642	0.00848289583287056	FMO4	29939	biofsci
rs11581521	1	171805624	T	C	3.2628e-09	0.269701980532902	-0.0537942035873323	0.00909023684263279	FMO4	30721	biofsci
rs11583893	1	171409061	A	C	4.181e-16	0.159368103147869	-0.09080689690607	0.0111651027168079	FMO4	29939	biofsci
rs116159665	1	171350357	T	C	2.4255e-09	0.0306209561466571	-0.150797904616734	0.0252749450441201	FMO4	26368	biofsci
rs11808753	1	171366106	A	C	5.3356e-16	0.0877021911207984	-0.116446948397766	0.0143699572280825	FMO4	30263	biofsci
rs141285134	1	171283193	G	A	1.4047e-65	0.0203558785168623	0.702883960878329	0.0410961540324338	FMO4	14846	biofsci
rs144696103	1	171190295	A	G	6.7573e-17	0.0162233540841351	0.373331152016415	0.0447028225227405	FMO4	15677	biofsci
rs144736558	1	171672288	A	G	4.6589e-17	0.0171722820261895	0.28575213812064	0.034037561716295	FMO4	25571	biofsci
rs16864296	1	171236326	C	T	2.4388e-11	0.0539213820921648	0.119908442478059	0.0179584308039627	FMO4	30391	biofsci
rs28369847	1	171162275	T	C	3.6337e-10	0.721662325897407	-0.0565362682117666	0.00901853087651209	FMO4	30605	biofsci
rs28741370	1	171241596	T	C	3.7407e-11	0.0331167208197951	0.155866526541144	0.0235657952769302	FMO4	28118	biofsci
rs61814399	1	171472385	A	G	3.7139e-13	0.0293584173450879	0.182469366036792	0.0251141496967618	FMO4	27819	biofsci
rs6425400	1	171718833	A	G	1.1419e-09	0.705593719332679	-0.0539907968692089	0.00886810500134833	FMO4	30606	biofsci
rs718016	1	171299015	G	C	7.3797e-15	0.738504008470731	0.0715962309350833	0.00920508504031722	FMO4	30556	biofsci
rs72637248	1	171371160	T	C	2.3599e-27	0.266232540581351	-0.0990852885345755	0.0091453494424824	FMO4	30602	biofsci
rs75463060	1	171825856	T	C	1.7321e-13	0.0301510782077218	0.184248506734719	0.0250059046625661	FMO4	27345	biofsci
rs75470413	1	171384585	A	C	3.387e-14	0.106501057082452	0.099364192978776	0.0131038920951068	FMO4	30600	biofsci
rs7549726	1	171409515	T	C	3.9089e-17	0.693686784944454	0.0768270653355554	0.00912890816506516	FMO4	28236	biofsci
rs76212752	1	172239523	G	A	2.7016e-10	0.0260093465103808	0.16139762429567	0.02555700916767	FMO4	30218	biofsci
rs86857	1	171596087	G	A	1.5804e-18	0.292927205080988	0.0778659770234526	0.00886452379593039	FMO4	30721	biofsci
