## Supplementary material for "Multi-level Regulatory Roles of Lactate Metabolism Gene Network in Oral Cancer: Machine Learning Insights": FMO5.csv

SNP	CHR	BP	effect_allele	other_allele	P	EAF	BETA	SE	gene	samplesize	source
rs12136129	1	146564574	A	G	9.4706e-30	0.620823781427337	0.153988037044821	0.0135927367698695	FMO5	11496	biofsci
rs17160271	1	146974957	G	T	9.5575e-09	0.66613375965894	-0.0814531900458641	0.0141946552194664	FMO5	11158	biofsci
rs4950386	1	146675551	A	G	2.8761e-74	0.0306837770542042	0.697206085038062	0.0382405803521296	FMO5	11496	biofsci
rs6686200	1	146503462	A	G	1.399e-10	0.170399352401511	-0.114230189897787	0.0178042347757581	FMO5	11158	biofsci
rs72691008	1	146708291	A	G	8.5398e-33	0.0579345564592396	0.336700985546345	0.0282294388123335	FMO5	11496	biofsci
rs72708581	1	146669490	C	T	1.6672e-19	0.0323951348822704	-0.336480208724397	0.0372496937623183	FMO5	11496	biofsci
rs7517655	1	146697394	A	G	4.9113e-17	0.570538308609879	0.11344543996939	0.0135234407745315	FMO5	11158	biofsci
