## Supplementary material for "Multi-level Regulatory Roles of Lactate Metabolism Gene Network in Oral Cancer: Machine Learning Insights": FN1.csv

SNP	CHR	BP	effect_allele	other_allele	P	EAF	BETA	SE	gene	samplesize	source
rs10174972	2	216356666	G	A	9.5688e-09	0.762937352023751	-0.0535990519494091	0.00934090586595024	FN1	31684	biofsci
rs10198469	2	216332305	C	T	9.3107e-10	0.495488523104802	0.0487257826842762	0.00796055852640562	FN1	31563	biofsci
rs10932612	2	216215102	C	T	5.1153e-70	0.577615581197243	0.144054280403867	0.00814376701795287	FN1	30901	biofsci
rs11689499	2	216575093	A	G	9.0965e-14	0.690201185218737	0.0641487459802857	0.00860664206674614	FN1	31568	biofsci
rs12694363	2	216254032	A	G	8.9324e-14	0.347670995017364	-0.0623065022765372	0.0083570071190162	FN1	31567	biofsci
rs149398898	2	216268193	C	T	1.892e-08	0.0248484365028717	-0.147069239459022	0.0261623864978514	FN1	30147	biofsci
rs17459063	2	216317657	C	T	1.3019e-16	0.278987695327244	0.0734150750709428	0.0088734136374665	FN1	31569	biofsci
rs17514904	2	216236147	C	T	8.6894e-19	0.013932390106923	0.445982347799797	0.0503889306955074	FN1	14334	biofsci
rs28366034	2	216176780	T	C	1.0849e-18	0.148970706183401	-0.0991381289686803	0.0112326367813685	FN1	31258	biofsci
rs35453391	2	216542413	C	T	7.3487e-30	0.225950697496656	-0.108582785864091	0.00956617528999011	FN1	31240	biofsci
rs72952151	2	216513676	C	T	2.1189e-08	0.0789604433403402	0.0831067724153586	0.0148349319746807	FN1	31240	biofsci
rs75072930	2	216228227	C	T	5.3342e-48	0.0645429153770665	0.2357579683304	0.0161963952357346	FN1	31569	biofsci
rs77803803	2	216187135	T	C	1.1753e-21	0.133871942011477	-0.111744718742273	0.0116885335811252	FN1	31563	biofsci
