## Supplementary material for "Multi-level Regulatory Roles of Lactate Metabolism Gene Network in Oral Cancer: Machine Learning Insights": FN3K.csv

SNP	CHR	BP	effect_allele	other_allele	P	EAF	BETA	SE	gene	samplesize	source
rs1046875	17	80685426	A	G	1.6769846438804e-308	0.317533328135963	-0.327908693884357	0.00866513647120702	FN3K	30729	biofsci
rs112028689	17	80800295	T	G	2.0322e-28	0.0199446911924914	-0.428790301399014	0.0387810378683526	FN3K	17008	biofsci
rs117038673	17	80729382	T	C	3.0178e-08	0.0259834650676842	0.149625555813007	0.0270057857256578	FN3K	27089	biofsci
rs117542937	17	80763292	T	C	1.1401e-11	0.0245267657235905	0.197330450310849	0.0290717695700825	FN3K	24727	biofsci
rs12449872	17	80919928	T	C	3.3178e-21	0.337434823826829	0.0810859006930689	0.00857833996583607	FN3K	30391	biofsci
rs12937622	17	80639748	A	C	6.2895e-30	0.142888169325541	0.131700919032692	0.0115888001260674	FN3K	30399	biofsci
rs12938214	17	80953449	A	G	7.138e-10	0.0782920239633502	0.0927205056370796	0.0150442149592873	FN3K	30614	biofsci
rs12948179	17	80788492	G	A	1.4533e-54	0.392354477757417	0.128521802829565	0.00826193295338521	FN3K	30724	biofsci
rs145673641	17	80844281	T	C	1.7083e-11	0.0151315789473684	-0.510235840750749	0.0758286530660369	FN3K	5835	biofsci
rs146871088	17	80932925	G	A	2.5169e-13	0.0439307423098176	0.246360514871659	0.0336650061316833	FN3K	10504	biofsci
rs148238438	17	80834761	T	C	2.8698e-19	0.0250244538637105	-0.308464785311096	0.0343750805495175	FN3K	17343	biofsci
rs150085669	17	80688004	T	C	2.8065e-28	0.0216244725738397	-0.444367436508244	0.0402952027157043	FN3K	14555	biofsci
rs151180672	17	80778128	G	A	6.117e-24	0.0229306001910883	-0.370091182360228	0.0366790071714794	FN3K	16588	biofsci
rs190591650	17	80738558	G	T	2.1407e-12	0.0262565985770025	0.189561088808295	0.0269830166839798	FN3K	26860	biofsci
rs2168934	17	80920747	T	C	1.5605e-12	0.757409043450325	0.0673523102224234	0.00952770652875521	FN3K	29977	biofsci
rs3785522	17	80895933	A	G	6.6402e-26	0.170953700039573	0.113481910307436	0.0107823341353219	FN3K	30345	biofsci
rs73357180	17	80628777	C	T	2.4453e-12	0.131688055281343	-0.0840271553435949	0.011993256735976	FN3K	30400	biofsci
rs74364230	17	80879325	T	G	1.1678e-20	0.0439474743409137	-0.20352658213451	0.0218390220544788	FN3K	24951	biofsci
rs76147398	17	80751797	T	C	3.3459e-25	0.0167539267015707	-0.526896267728505	0.0508033002351205	FN3K	11760	biofsci
rs79057267	17	80669834	G	T	7.7337e-31	0.0404687122493356	-0.239562492668904	0.0207488864062173	FN3K	29909	biofsci
rs8075623	17	80940915	A	G	8.9985e-09	0.0503298858773181	0.112109193919571	0.0195013209573427	FN3K	27507	biofsci
rs9890743	17	81007804	T	C	8.6654e-14	0.276993841116395	-0.0672397508999901	0.00901373391691222	FN3K	30729	biofsci
rs9901502	17	80971101	T	C	5.6151e-24	0.363493390667304	-0.0854376125841669	0.00846050984157558	FN3K	30191	biofsci
