## Supplementary material for "Multi-level Regulatory Roles of Lactate Metabolism Gene Network in Oral Cancer: Machine Learning Insights": FN3KRP.csv

SNP	CHR	BP	effect_allele	other_allele	P	EAF	BETA	SE	gene	samplesize	source
rs111482571	17	80511868	T	C	1.7487e-11	0.0294766546947152	0.179397159419006	0.0266737777178254	FN3KRP	24565	biofsci
rs111617764	17	80468182	G	A	2.8823e-28	0.0713948919449902	-0.173301537599892	0.0157183900447958	FN3KRP	30525	biofsci
rs112286457	17	80778400	C	A	5.5328e-64	0.0169418210655324	-0.672248213931662	0.0398067370487371	FN3KRP	18946	biofsci
rs112418104	17	80668052	A	C	6.2449e-140	0.0552539002753136	-0.578485953658161	0.0229718356335441	FN3KRP	18151	biofsci
rs112894877	17	80927630	G	A	1.2728e-22	0.0186081694402421	-0.629916525971669	0.0643592874555984	FN3KRP	6610	biofsci
rs115979407	17	80556833	A	G	2.5533e-15	0.0231203773804671	0.249558539734099	0.0315457640922891	FN3KRP	22246	biofsci
rs11658662	17	81019258	T	C	5.8985e-144	0.255107949375465	-0.266507513773329	0.010431965685998	FN3KRP	24178	biofsci
rs117038673	17	80729382	T	C	2.2895e-142	0.0259834650676842	0.686049579417467	0.0270057857256578	FN3KRP	27089	biofsci
rs117049198	17	80755271	T	C	3.01e-20	0.0142670442169462	-0.811223013870331	0.0880004137236756	FN3KRP	4591	biofsci
rs117520258	17	80953207	C	A	7.0143e-148	0.0410259642046887	-0.543301235359319	0.020978582640265	FN3KRP	28877	biofsci
rs117612254	17	80683024	A	G	1.2492e-142	0.0293943790638938	0.691689222209136	0.0272021937575611	FN3KRP	23684	biofsci
rs117621786	17	80701732	A	C	1.6769846438804e-308	0.0836384326142885	-0.655163083733265	0.0160620129575496	FN3KRP	25287	biofsci
rs117995577	17	80979096	G	A	9.4835e-48	0.0193295485266288	-0.485627983520019	0.0334528259340914	FN3KRP	23570	biofsci
rs137866916	17	81106667	C	T	7.6447e-47	0.0346869070208729	0.483889582567113	0.0336660995858342	FN3KRP	13175	biofsci
rs138846677	17	80736686	T	C	1.6807e-33	0.021885016025641	-0.475036595195518	0.0393838841287313	FN3KRP	15059	biofsci
rs141259872	17	81047967	G	A	9.4084e-22	0.0461529706351013	0.243640954941228	0.0254234924234062	FN3KRP	17572	biofsci
rs141983691	17	80555548	T	C	4.3043e-29	0.0178314530173393	-0.442395672327234	0.0395172552324461	FN3KRP	18282	biofsci
rs141990010	17	81069466	A	G	5.0846e-31	0.0293866210728788	0.409295716342691	0.0353386446622539	FN3KRP	14037	biofsci
rs143540583	17	80770133	A	G	6.3575e-12	0.0144592249855408	-0.692152212712954	0.100730897022827	FN3KRP	3458	biofsci
rs143946729	17	80792792	A	G	5.5722e-46	0.0219409652272926	0.535047526290946	0.0375870238843227	FN3KRP	16492	biofsci
rs145407148	17	81049850	A	G	1.4194e-14	0.020257024613374	-0.569990808871807	0.0740776930108268	FN3KRP	4591	biofsci
rs145786695	17	80802912	A	G	3.0532e-27	0.0184876575356734	-0.579166999632399	0.0535720099558227	FN3KRP	9601	biofsci
rs145802984	17	80757391	T	C	6.9223e-09	0.0164797825348284	0.247886206663187	0.0427913837047398	FN3KRP	16847	biofsci
rs146319301	17	80857180	A	G	4.6835e-40	0.985831882222574	-0.595590841130269	0.0449604318812009	FN3KRP	17709	biofsci
rs146871088	17	80932925	G	A	3.6376e-08	0.0439307423098176	0.185420120772085	0.0336650061316833	FN3KRP	10504	biofsci
rs147721183	17	80582230	T	C	2.6437e-13	0.0151256806556295	-0.2777564974483	0.0379900287839782	FN3KRP	23256	biofsci
rs150767838	17	80584051	T	C	5.6344e-42	0.0308373590982287	-0.360635054833611	0.0265661182197872	FN3KRP	23705	biofsci
rs182319846	17	81036096	C	T	1.3836e-08	0.0167970547630005	0.473694631232803	0.083464536637559	FN3KRP	4346	biofsci
rs2248361	17	80633526	A	G	1.6769846438804e-308	0.125426485757359	-0.52660874885353	0.0122689418470562	FN3KRP	30281	biofsci
rs2249888	17	80675738	G	A	1.6769846438804e-308	0.375143139190523	0.866364205855806	0.00837643909143019	FN3KRP	30400	biofsci
rs2306755	17	80588575	A	C	8.8781e-46	0.386957199656974	0.117622267867426	0.00828197517760809	FN3KRP	30729	biofsci
rs28561791	17	80397484	G	A	4.4094e-10	0.635785343426737	-0.0526591528729502	0.00844086058938707	FN3KRP	30306	biofsci
rs3088242	17	80939495	A	T	6.6106e-69	0.179414804802417	0.185957298738231	0.010599420816014	FN3KRP	30229	biofsci
rs35653278	17	80789468	A	G	1.6769846438804e-308	0.103126866308335	0.550478992652845	0.0137683426748082	FN3KRP	28517	biofsci
rs3794713	17	80561616	C	T	7.1346e-36	0.177905506834163	0.132620230242053	0.0106064789016094	FN3KRP	30389	biofsci
rs3794718	17	80543465	C	T	4.6735e-15	0.216762383345298	-0.0975379245108658	0.0124483656878865	FN3KRP	19005	biofsci
rs4986107	17	81049391	C	T	8.0494e-15	0.64596318307001	0.13826477352065	0.0178017965366684	FN3KRP	6899	biofsci
rs56125083	17	80740275	G	T	1.2694e-18	0.0115318906605923	0.98441476295561	0.111757366515935	FN3KRP	3512	biofsci
rs57157811	17	80812436	G	A	4.4013e-124	0.0662274888906213	0.384297294067413	0.0162207563858825	FN3KRP	30729	biofsci
rs62076520	17	80695406	A	G	1.6769846438804e-308	0.355987625313283	0.436463394109203	0.00844076261597019	FN3KRP	30611	biofsci
rs62078071	17	80466918	A	G	6.5045e-20	0.501625266834854	0.0806133896468037	0.00882390044077188	FN3KRP	25687	biofsci
rs62079715	17	80609299	A	G	3.7032e-54	0.0389223932709094	0.325575747187072	0.0210104445167478	FN3KRP	30279	biofsci
rs7215871	17	80918696	A	G	1.4813e-34	0.678591336200032	-0.106832595161074	0.0087139147765966	FN3KRP	30191	biofsci
rs7220027	17	80883834	T	C	1.9164e-90	0.239703889062663	0.275827287451885	0.0136772957262374	FN3KRP	14666	biofsci
rs72852000	17	81032839	T	C	3.7991e-20	0.0544468052815298	-0.249581244953217	0.0271475765435598	FN3KRP	13178	biofsci
rs72853027	17	80626055	T	C	4.7877e-169	0.190419494384252	0.286861103244628	0.0103509144695972	FN3KRP	30272	biofsci
rs72854242	17	81043658	G	A	6.1555e-16	0.0605338417540515	-0.165531892151438	0.0204711655991687	FN3KRP	20980	biofsci
rs73368960	17	80903396	C	G	2.8301e-55	0.0518667249811141	0.287220631838927	0.0183406851617738	FN3KRP	30226	biofsci
rs74000357	17	80976948	A	G	2.1337e-43	0.0216361779180982	-0.411506026723477	0.0297918601521409	FN3KRP	26613	biofsci
rs7405511	17	81047572	T	C	1.8533e-38	0.526952202589366	0.165734552773851	0.0127799752298953	FN3KRP	12281	biofsci
rs76380031	17	80486920	A	G	3.9538e-11	0.0333763870134445	0.174901650559227	0.0264765816253995	FN3KRP	22108	biofsci
rs77580028	17	80864567	C	T	4.0048e-193	0.053831096196868	0.535298354514119	0.0180571960665389	FN3KRP	30107	biofsci
rs77689307	17	80865050	T	G	2.9497e-10	0.0130836905030453	0.402135274389186	0.0638168144204758	FN3KRP	9508	biofsci
rs77949156	17	80436297	A	G	1.3804e-12	0.0661720352274098	0.136983634868581	0.019331042712396	FN3KRP	21653	biofsci
rs78677890	17	80627731	G	A	2.3795e-268	0.114403586020866	-0.446772412744525	0.0127655825940913	FN3KRP	30284	biofsci
rs79189501	17	80784976	G	A	1.78e-39	0.0185769192864886	-0.5580172337547	0.0424457451930309	FN3KRP	15222	biofsci
rs79356449	17	80845995	C	T	1.7989e-42	0.0166884816753927	-0.573214508426198	0.0419682177449754	FN3KRP	17299	biofsci
rs8070974	17	80571972	T	C	2.8184e-36	0.0515156942640935	-0.24301998528303	0.0193224181475085	FN3KRP	27408	biofsci
rs8073994	17	80546302	G	T	5.2965e-44	0.0471214383072629	0.324405671130669	0.0233168980680281	FN3KRP	20482	biofsci
rs8075623	17	80940915	A	G	7.7426e-16	0.0503298858773181	0.15714944480265	0.0195013209573427	FN3KRP	27507	biofsci
rs8078873	17	80489972	A	G	2.0683e-12	0.0578565328778822	0.137978242603813	0.0196273407308515	FN3KRP	23811	biofsci
rs9303032	17	80649290	G	A	1.6769846438804e-308	0.415838931706714	0.362350942128026	0.00837608106592263	FN3KRP	29338	biofsci
rs9902836	17	80999386	C	T	3.4917e-122	0.633429484680752	0.196777097666171	0.00837110686171051	FN3KRP	30729	biofsci
rs9912932	17	80627639	A	G	7.6603e-22	0.697097729516288	-0.084764856107972	0.00882571932446633	FN3KRP	30400	biofsci
rs9915799	17	80964102	T	G	1.2735e-188	0.445192872527903	-0.238216627403605	0.00813220316811543	FN3KRP	30610	biofsci
