## Supplementary material for "Multi-level Regulatory Roles of Lactate Metabolism Gene Network in Oral Cancer: Machine Learning Insights": FNBP1.csv

SNP	CHR	BP	effect_allele	other_allele	P	EAF	BETA	SE	gene	samplesize	source
rs1003416	9	132897231	G	A	4.2323e-12	0.273835920177384	0.0617293601060761	0.00890845541484364	FNBP1	31684	biofsci
rs1043178	9	132569553	T	C	1.3463e-16	0.660810252170318	-0.0693871827958977	0.00839083643261878	FNBP1	31684	biofsci
rs10760651	9	132739564	G	A	3.7227e-106	0.0189792953142027	0.688887031687069	0.0314796026104969	FNBP1	27099	biofsci
rs113445148	9	132483820	T	C	1.0951e-10	0.0162786626991073	0.347177027358149	0.0537983709665053	FNBP1	10788	biofsci
rs11792205	9	132545800	C	T	2.0735e-17	0.159607231421486	0.0945121269897189	0.0111326949431915	FNBP1	30077	biofsci
rs11792431	9	132515247	A	G	8.824e-16	0.0584214501510574	0.136494997455985	0.0169721345207198	FNBP1	31555	biofsci
rs11999731	9	132539989	G	A	3.4246e-32	0.256696828525354	0.115507735863621	0.00977967452913562	FNBP1	27399	biofsci
rs12171695	9	132873498	G	A	1.6477e-09	0.0189876926488524	0.205474349668462	0.0340787391230408	FNBP1	23113	biofsci
rs12379000	9	132615323	T	G	2.1478e-21	0.18601598173516	0.0974680789026324	0.0102623903831107	FNBP1	31355	biofsci
rs138969260	9	132670227	T	C	5.4253e-21	0.0409076508791383	0.19270721999828	0.0204992415456594	FNBP1	30327	biofsci
rs147914574	9	132691517	T	C	4.542e-12	0.0233958407394241	0.194907832776434	0.0281687212256203	FNBP1	27579	biofsci
rs2062804	9	132625035	C	A	3.6296e-44	0.47323356696344	-0.111285895558692	0.00798343536103558	FNBP1	31470	biofsci
rs28670517	9	132873373	T	C	8.5747e-12	0.369214798036995	-0.0563153932772404	0.00824711038694302	FNBP1	31565	biofsci
rs34922793	9	132713578	T	G	1.0028e-18	0.0517735138894571	-0.164103773295697	0.0185751220537089	FNBP1	29518	biofsci
rs41278728	9	132403487	A	C	4.8973e-08	0.0378122504847724	-0.134488436279401	0.0246546107681902	FNBP1	22609	biofsci
rs675278	9	132785410	A	G	1.5971e-38	0.153372843607263	0.143356108285936	0.0110447246668569	FNBP1	31566	biofsci
rs7026274	9	132916041	T	C	7.3292e-17	0.276314280252342	0.0746400125822074	0.00894792516809814	FNBP1	31230	biofsci
rs7038449	9	132531620	G	A	3.6744e-27	0.0181492842535787	0.350632059421355	0.0324836771404152	FNBP1	26591	biofsci
rs72755261	9	132604119	T	G	1.6769846438804e-308	0.0916334661354582	0.52034321150589	0.0137698097977938	FNBP1	31681	biofsci
rs72759136	9	132878843	T	C	2.0418e-12	0.0118033244866601	0.41623369112821	0.0591938921069172	FNBP1	12234	biofsci
rs736056	9	132625717	A	G	1.8681e-15	0.0753368634035042	-0.126594924731965	0.015924490827574	FNBP1	28304	biofsci
rs73670147	9	132381455	G	T	1.0031e-08	0.0391907251648102	0.126911334691225	0.0221478019425543	FNBP1	27070	biofsci
rs73672513	9	132629850	T	C	2.9559e-31	0.0179387508536009	0.398954125826026	0.0343086001363925	FNBP1	24112	biofsci
rs750466	9	132627503	T	C	2.9919e-10	0.102719273798622	-0.084435955817624	0.0134044475905485	FNBP1	30192	biofsci
rs913323	9	132629813	G	A	8.3075e-15	0.0787100456621005	0.115117762902171	0.0148292214123807	FNBP1	31355	biofsci
rs956417	9	132676432	A	G	1.4387e-52	0.600351971842253	-0.127012456892648	0.00832388240835767	FNBP1	30077	biofsci
