## Supplementary material for "Multi-level Regulatory Roles of Lactate Metabolism Gene Network in Oral Cancer: Machine Learning Insights": FNBP1L.csv

SNP	CHR	BP	effect_allele	other_allele	P	EAF	BETA	SE	gene	samplesize	source
rs114564514	1	93518101	A	G	6.0407e-20	0.0136549165120594	0.409045196959197	0.0447356836431161	FNBP1L	18550	biofsci
rs116211299	1	93759019	C	G	1.258e-163				FNBP1L	5075	biofsci
rs139381572	1	94316610	G	C	9.1893e-15				FNBP1L	5075	biofsci
rs139509737	1	94044750	A	G	6.3214e-38	0.0155546171171171	0.529768010697819	0.0411502260911775	FNBP1L	19283	biofsci
rs185358049	1	93856873	G	C	1.3309e-32				FNBP1L	5075	biofsci
rs236320	1	94055542	A	G	1.3717e-10	0.143835325139285	0.0764990117294708	0.011917404578441	FNBP1L	28588	biofsci
rs376056	1	94128023	A	T	4.857e-09	0.160594722331627	-0.0645687536421514	0.0110339987084575	FNBP1L	30465	biofsci
rs4847416	1	93839144	G	C	5.6165e-23				FNBP1L	5075	biofsci
rs6684007	1	94194707	A	G	1.2645e-08	0.371941824194821	0.046774430562469	0.00821916227002213	FNBP1L	31684	biofsci
rs74101674	1	94164499	T	C	1.057e-16	0.0283675799086758	0.199599104679868	0.0240530114216005	FNBP1L	31355	biofsci
rs78689450	1	94186867	A	T	2.9726e-10				FNBP1L	5075	biofsci
