## Supplementary material for "Multi-level Regulatory Roles of Lactate Metabolism Gene Network in Oral Cancer: Machine Learning Insights": FNBP1P1.csv

SNP	CHR	BP	effect_allele	other_allele	P	EAF	BETA	SE	gene	samplesize	source
rs11126423	2	74195551	C	T	3.5034e-16	0.112423896499239	0.246090730109146	0.0301781485430489	FNBP1P1	5502	biofsci
rs11126426	2	74392940	T	C	2.0327e-51	0.568435491750911	0.290341722358794	0.0192469206275593	FNBP1P1	5502	biofsci
rs114477928	2	74528027	C	T	1.9999e-17	0.0296573436145458	0.477312894161076	0.0561947861596059	FNBP1P1	5502	biofsci
rs115772908	2	74511106	T	A	5.6867e-25	0.0232282471626734	0.702824621274259	0.0680992017202739	FNBP1P1	4752	biofsci
rs116071903	2	74379825	T	C	1.07e-09	0.0375055481580115	-0.344566816605276	0.0564993304373588	FNBP1P1	4339	biofsci
rs12464182	2	74466805	T	C	2.206e-51	0.923323769254002	0.540563796462868	0.0358471187399529	FNBP1P1	5496	biofsci
rs12991192	2	74309666	C	T	8.3947e-50	0.209632369593115	-0.347482482530573	0.0234196804336784	FNBP1P1	5502	biofsci
rs141648593	2	74907681	C	T	9.867e-09	0.0143247912467607	0.509427315216071	0.0888572177732938	FNBP1P1	4485	biofsci
rs3099820	2	74413751	T	C	9.9259e-18	0.178882564757812	-0.220150213792049	0.0256746919730423	FNBP1P1	5164	biofsci
rs34961871	2	74234588	G	A	2.8651e-22	0.113231357552581	0.292373472377561	0.03012513496518	FNBP1P1	5487	biofsci
rs4452177	2	74345206	G	A	1.7278e-275	0.812394302679544	0.865995784735865	0.0244184595637326	FNBP1P1	5502	biofsci
rs62150620	2	74339867	T	C	1.8641e-13	0.0754644520186261	-0.299035565916447	0.0406403237135195	FNBP1P1	4339	biofsci
rs72818020	2	74343293	C	T	1.3005e-08	0.018613901779795	-0.424569745661774	0.0746706318545479	FNBP1P1	4909	biofsci
rs72913057	2	74347715	A	G	5.1078e-13	0.0216976536494276	0.476348031989768	0.0659542578630051	FNBP1P1	5415	biofsci
rs77857395	2	74291497	G	T	5.3459e-26	0.118550228310502	0.310980864369879	0.029489996905719	FNBP1P1	5502	biofsci
rs79322771	2	74285147	G	A	7.3116e-16	0.0179296346414073	0.711868439541533	0.0882631073291177	FNBP1P1	3645	biofsci
rs828864	2	74336530	G	C	7.8024e-17	0.690964355837487	0.172092509988263	0.0206484581959425	FNBP1P1	5492	biofsci
