## Supplementary material for "Multi-level Regulatory Roles of Lactate Metabolism Gene Network in Oral Cancer: Machine Learning Insights": FNBP4.csv

SNP	CHR	BP	effect_allele	other_allele	P	EAF	BETA	SE	gene	samplesize	source
rs10838721	11	47509017	G	A	1.0374e-10	0.962659257251288	-0.146665763963276	0.0226994620137553	FNBP4	26995	biofsci
rs11039337	11	47707156	C	T	2.4903e-63	0.552238242620971	-0.134902666957171	0.00803054206320555	FNBP4	31355	biofsci
rs1113480	11	48058313	C	A	8.8294e-12	0.273805384942249	0.0617163025497285	0.00904334420832712	FNBP4	30748	biofsci
rs3740688	11	47380340	G	T	4.9177e-15	0.443404549115876	0.0633611342681039	0.00809302911804727	FNBP4	30932	biofsci
rs71452745	11	47706753	T	C	8.7788e-15	0.0703314841135207	-0.131320842482514	0.0169323898192937	FNBP4	26672	biofsci
rs75159144	11	47568302	C	T	1.1054e-09	0.0396735176427792	-0.134704266091684	0.0221069479742807	FNBP4	26853	biofsci
rs76833577	11	47626930	T	C	3.2351e-09	0.0301675977653631	-0.171783302022674	0.0290218617733565	FNBP4	20290	biofsci
