## Supplementary material for "Multi-level Regulatory Roles of Lactate Metabolism Gene Network in Oral Cancer: Machine Learning Insights": FNDC3A.csv

SNP	CHR	BP	effect_allele	other_allele	P	EAF	BETA	SE	gene	samplesize	source
rs117312883	13	49652723	A	G	7.9743e-09	0.0217631071020601	-0.160180191795723	0.0277666398203652	FNDC3A	30462	biofsci
rs117377951	13	49895509	C	T	2.0303e-08	0.0307966843195948	-0.130113918998708	0.0231961062875417	FNDC3A	31133	biofsci
rs6420299	13	49970938	G	A	2.1784e-08	0.709149586683275	-0.0490479391997978	0.00876309860459841	FNDC3A	31568	biofsci
rs77162029	13	49495421	C	T	5.2049e-10	0.0657306825169092	-0.103263826136115	0.0166216762927141	FNDC3A	29470	biofsci
rs78743598	13	49451118	A	T	1.7073e-10	0.078764242563279	0.0948544543230979	0.0148544309576387	FNDC3A	31229	biofsci
rs7983637	13	49597708	A	T	9.5978e-76	0.0225854610879302	0.4962341351486	0.0269443522369876	FNDC3A	31198	biofsci
rs9535102	13	49446872	A	C	3.6853e-21	0.442162426246759	-0.0755166643696816	0.00799871459572313	FNDC3A	31684	biofsci
rs9535154	13	49701739	C	T	3.5907e-51	0.683490548310722	-0.12851715260936	0.00854093469943645	FNDC3A	31684	biofsci
