## Supplementary material for "Multi-level Regulatory Roles of Lactate Metabolism Gene Network in Oral Cancer: Machine Learning Insights": FNDC3B.csv

SNP	CHR	BP	effect_allele	other_allele	P	EAF	BETA	SE	gene	samplesize	source
rs114242245	3	171685142	G	A	6.6903e-15	0.0136511375947996	-0.495134662758029	0.0635594745584817	FNDC3B	9192	biofsci
rs138863091	3	171535165	C	T	2.8759e-28	0.0240531812271946	-0.325566718380091	0.0295285219155676	FNDC3B	24428	biofsci
rs184277916	3	171687581	T	C	3.2503e-13	0.0169025157232704	-0.396309273235624	0.0544126744701134	FNDC3B	10163	biofsci
rs35026247	3	171731972	T	C	3.5761e-08	0.504654581087702	-0.0515448277646279	0.00935375962048196	FNDC3B	22861	biofsci
rs3850189	3	171560015	C	T	2.3393e-12	0.41537067794051	-0.0620562866257286	0.00884925514441557	FNDC3B	26293	biofsci
rs4894783	3	171626047	A	T	1.4962e-08	0.608181063122924	0.050583476744819	0.00893385318700441	FNDC3B	26289	biofsci
rs502371	3	171739988	G	T	1.3084e-14	0.314292156789056	-0.0722156754929458	0.00937269471283803	FNDC3B	26410	biofsci
rs6774413	3	171158079	T	C	1.3612e-08	0.332826925324296	-0.0527591071670633	0.00929168333898018	FNDC3B	26081	biofsci
rs6782709	3	171690432	G	A	1.2828e-10	0.354748393400729	0.0584708929976269	0.00909444154070068	FNDC3B	26410	biofsci
rs74813944	3	171666587	T	C	3.7384e-15	0.0631802210986374	-0.149677779536596	0.0190352247859136	FNDC3B	23314	biofsci
rs7632131	3	171746383	A	G	5.1228e-20	0.264570966001079	-0.0915306003761009	0.00999111474218453	FNDC3B	25743	biofsci
rs79238110	3	171768718	T	C	9.9756e-10	0.108259260834432	-0.0910635673239295	0.0149047526595298	FNDC3B	23314	biofsci
rs79966944	3	171695918	A	G	3.2458e-108	0.0395819846481088	-0.539891406180601	0.0244309125052877	FNDC3B	22036	biofsci
rs9843681	3	171155025	G	T	1.382e-08	0.0292292870905588	-0.147849261468911	0.0260504381057018	FNDC3B	25966	biofsci
