## Supplementary material for "Multi-level Regulatory Roles of Lactate Metabolism Gene Network in Oral Cancer: Machine Learning Insights": FNDC5.csv

SNP	CHR	BP	effect_allele	other_allele	P	EAF	BETA	SE	gene	samplesize	source
rs11580896	1	33318163	G	T	1.1539e-08	0.0576389680458984	-0.0995395787993155	0.0174438040059786	FNDC5	30252	biofsci
rs4951788	1	33289388	A	G	6.2005e-15	0.412266526363261	-0.0641113488834298	0.00821971984607482	FNDC5	30542	biofsci
