## Supplementary material for "Multi-level Regulatory Roles of Lactate Metabolism Gene Network in Oral Cancer: Machine Learning Insights": FNDC8.csv

SNP	CHR	BP	effect_allele	other_allele	P	EAF	BETA	SE	gene	samplesize	source
rs2101140	17	33497715	T	C	3.9912e-27	0.106715488279038	0.142868291517147	0.0132451018882072	FNDC8	29898	biofsci
