## Supplementary material for "Multi-level Regulatory Roles of Lactate Metabolism Gene Network in Oral Cancer: Machine Learning Insights": FNIP2.csv

SNP	CHR	BP	effect_allele	other_allele	P	EAF	BETA	SE	gene	samplesize	source
rs10009938	4	160310851	G	A	8.9532e-12	0.579490455724629	-0.0558747685349042	0.00819013932967432	FNIP2	30589	biofsci
rs112718322	4	159697579	C	A	9.849e-13	0.0362276449941501	-0.159178352412912	0.0223170165736074	FNIP2	28753	biofsci
rs115154624	4	159763130	G	A	7.6659e-13	0.0215317108015715	-0.222271571503114	0.0310136281381231	FNIP2	24674	biofsci
rs116113577	4	159771469	C	T	3.835e-10	0.0171720378896121	-0.249303273532948	0.039820987370691	FNIP2	18683	biofsci
rs13119680	4	159511564	A	G	3.0661e-10	0.0148852223816356	-0.250182651340812	0.0397418114342376	FNIP2	21589	biofsci
rs146101133	4	159870985	A	G	1.3414e-10	0.0203242018131652	-0.202910718667391	0.0315942200217039	FNIP2	25157	biofsci
rs150430651	4	159871694	C	T	3.4523e-08	0.0146715571857286	0.215081737644407	0.0389859772053884	FNIP2	22756	biofsci
rs17037731	4	159807608	G	T	3.8076e-37	0.0374249801834447	0.268354613073922	0.0210730388373255	FNIP2	31255	biofsci
rs35747642	4	159805370	G	T	7.6919e-193	0.371810289751588	-0.245148647418267	0.00827584201775248	FNIP2	31256	biofsci
rs6536350	4	159440817	G	A	9.4761e-20	0.826468488105528	-0.096051545239666	0.0105612659284711	FNIP2	31256	biofsci
rs6818858	4	159935584	A	G	4.2351e-17	0.0699128240422115	0.13257388611793	0.0157707774071744	FNIP2	30916	biofsci
rs72695488	4	159851237	A	T	6.0971e-37	0.136823802163833	0.149253448719424	0.0117542762304828	FNIP2	30642	biofsci
rs7435789	4	159275588	T	C	8.2374e-11	0.211375850276222	-0.063636792975854	0.00979615353455982	FNIP2	31256	biofsci
rs76327892	4	160000488	T	C	1.0197e-10	0.0399094092570037	0.132794434510502	0.0205436934576891	FNIP2	30919	biofsci
rs76610881	4	159719955	G	A	9.2215e-16	0.0936706425548288	0.111222361077641	0.0138389629182448	FNIP2	30752	biofsci
rs7665744	4	160012248	G	A	3.7936e-08	0.196818147505095	-0.0553295669687778	0.0100595554650336	FNIP2	31256	biofsci
rs7671903	4	159955037	A	G	8.7857e-26	0.55588279716055	0.0845229459544751	0.00805095451297567	FNIP2	31246	biofsci
rs77143685	4	159733741	G	T	7.8983e-15	0.0350649860603919	-0.171771997185432	0.0221099236948683	FNIP2	30229	biofsci
rs77229150	4	160159949	A	C	2.2798e-10	0.0516645972373118	-0.116144762954266	0.0183161853549488	FNIP2	30419	biofsci
rs78126162	4	159620354	C	T	4.6144e-15	0.0439527671755725	-0.156300107589297	0.019944124282471	FNIP2	29914	biofsci
rs78665148	4	159719539	C	A	1.3179e-09	0.0343887565122572	-0.136972483958573	0.0225837140292119	FNIP2	29523	biofsci
