## Supplementary material for "Multi-level Regulatory Roles of Lactate Metabolism Gene Network in Oral Cancer: Machine Learning Insights": FNTA.csv

SNP	CHR	BP	effect_allele	other_allele	P	EAF	BETA	SE	gene	samplesize	source
rs4623474	8	43006229	G	A	2.281e-13	0.120010523941968	-0.0954128932852484	0.0130148126863975	FNTA	27951	biofsci
