## Supplementary material for "Multi-level Regulatory Roles of Lactate Metabolism Gene Network in Oral Cancer: Machine Learning Insights": FNTB.csv

SNP	CHR	BP	effect_allele	other_allele	P	EAF	BETA	SE	gene	samplesize	source
rs11158579	14	65620271	C	G	7.6952e-112	0.220392573481054	0.272667523329271	0.0121332783034202	FNTB	19767	biofsci
rs111676299	14	65469053	A	G	1.6769846438804e-308	0.0329701834862385	0.924018165237006	0.0244841774176857	FNTB	26160	biofsci
rs112306494	14	65498413	C	T	3.5416e-199	0.213671490264414	0.319700708654172	0.010617546932116	FNTB	26398	biofsci
rs113068812	14	65615988	C	A	9.5732e-15	0.0141296604132035	0.505612073251931	0.0652832280922841	FNTB	8422	biofsci
rs118014723	14	65728820	A	G	6.3375e-09	0.023623633707752	-0.191898549379016	0.0330437974616895	FNTB	19853	biofsci
rs11851715	14	65274425	A	G	4.3239e-23	0.0390980317217657	0.223190706805443	0.0225531726122595	FNTB	26165	biofsci
rs1256527	14	65740296	A	G	2.9064e-09	0.546965418267673	0.0573802182444063	0.00966501343199419	FNTB	21601	biofsci
rs138426971	14	65354897	A	C	4.4466e-23	0.129261202763411	-0.128119535363052	0.0129501314387567	FNTB	26489	biofsci
rs139277944	14	65489719	C	T	6.5459e-13	0.0178501701344341	-0.286720943572248	0.0398860601755927	FNTB	17927	biofsci
rs1760956	14	65671912	G	A	3.2787e-09	0.375901984365604	-0.0529561916818573	0.00894983803986096	FNTB	26608	biofsci
rs17751556	14	64884106	C	T	7.79e-13	0.0689051559516232	0.134871505180085	0.0188239201077593	FNTB	21994	biofsci
rs185308975	14	65452526	A	G	4.2713e-17	0.0288929742621485	-0.250103333005081	0.0297561400822216	FNTB	20126	biofsci
rs1957949	14	65542607	T	C	1.2836e-109	0.359545635711439	-0.206933287457426	0.00930279746888744	FNTB	25090	biofsci
rs2093990	14	65508986	C	T	3.4416e-12	0.021513751611517	0.248554717471868	0.0357195828801994	FNTB	18616	biofsci
rs229628	14	65258996	C	T	6.2435e-26	0.302021872298846	-0.0994213402524391	0.00944127441740079	FNTB	26609	biofsci
rs2411995	14	65584223	C	A	1.4481e-08	0.0392956074396518	-0.129749896030938	0.0228936737593185	FNTB	25270	biofsci
rs2884307	14	65345813	G	A	2.6676e-21	0.121042340377529	0.125956259474111	0.0132935366199589	FNTB	26594	biofsci
rs2978382	14	64769074	C	T	8.0983e-09	0.401753920751572	-0.0511881223425754	0.00887727139928817	FNTB	26398	biofsci
rs34936049	14	65635795	A	G	2.035e-16	0.230109309201684	-0.0924268330397704	0.01124441385919	FNTB	22322	biofsci
rs35595126	14	65226044	T	C	8.3273e-12	0.111646726294188	-0.0954620770816953	0.0139711504919938	FNTB	25827	biofsci
rs3742600	14	65411558	A	G	9.7889e-18	0.0618653984071264	-0.154656428333509	0.0180327909534897	FNTB	26493	biofsci
rs61987410	14	65583532	A	G	3.5052e-62	0.0348950233281493	0.894031350114967	0.0537236483997624	FNTB	5144	biofsci
rs72712450	14	65711336	A	G	1.2696e-09	0.102755296899154	0.0953375917420962	0.015702736064515	FNTB	21994	biofsci
rs72730011	14	65616327	G	A	2.1148e-290	0.0382981381981757	0.866005202668304	0.0237787437613657	FNTB	24009	biofsci
rs73270871	14	65531713	C	T	1.6325e-11	0.0747679356608666	-0.11100883205492	0.0164811568636211	FNTB	26609	biofsci
rs74676435	14	65695733	C	T	1.4734e-44	0.0635677072816122	0.257930530697709	0.0184180839103775	FNTB	24761	biofsci
rs76320734	14	65174068	T	C	1.383e-22	0.0540136280538474	0.197187170517736	0.0201637305858023	FNTB	24068	biofsci
rs8013633	14	64878761	T	C	1.7848e-10	0.760607259420433	-0.0743309023295948	0.0116529860833077	FNTB	20222	biofsci
