## Supplementary material for "Multi-level Regulatory Roles of Lactate Metabolism Gene Network in Oral Cancer: Machine Learning Insights": FOCAD.csv

SNP	CHR	BP	effect_allele	other_allele	P	EAF	BETA	SE	gene	samplesize	source
rs10811387	9	20670092	T	C	9.6334e-21	0.185665426391551	0.106419447402906	0.0113938231285432	FOCAD	25474	biofsci
rs10964636	9	20605854	G	A	1.0817e-08	0.0614422211748575	-0.112975546632579	0.0197599514871408	FOCAD	22206	biofsci
rs10964644	9	20652462	C	T	1.8621e-15	0.0365172835729581	0.189479551997514	0.0238330065528992	FOCAD	25019	biofsci
rs10964806	9	21032224	A	G	2.0186e-08	0.687924784775714	0.0537750920863648	0.00958489449707058	FOCAD	25351	biofsci
rs10964832	9	21095633	C	T	1.0332e-09	0.21242812582209	0.0661167135269964	0.0108309929767047	FOCAD	25476	biofsci
rs118178650	9	20776109	T	C	1.2645e-08	0.0181183092928582	-0.220241707721097	0.0387020415275972	FOCAD	18764	biofsci
rs13290184	9	20655564	T	G	3.2275e-11	0.0416845416845417	0.166652995292168	0.0251134712616286	FOCAD	19846	biofsci
rs13301875	9	20990099	T	C	4.2136e-34	0.232794744988486	-0.127930706086545	0.0105075692262523	FOCAD	25356	biofsci
rs142390649	9	21370158	G	A	1.5473e-16	0.0149000847162007	-0.350046197330652	0.0424159605136079	FOCAD	18934	biofsci
rs1591032	9	21423520	C	T	2.732e-08	0.186046074636401	-0.0632720826543392	0.0113843755900427	FOCAD	25476	biofsci
rs17753930	9	21053921	G	C	1.535e-08	0.165226088925795	-0.0676398494843884	0.0119557842659105	FOCAD	25361	biofsci
rs4978112	9	21395605	T	G	7.6736e-14	0.116827721576325	-0.103341589533134	0.0138236672864259	FOCAD	25359	biofsci
rs6475466	9	20636759	T	C	2.4953e-08	0.022471469469391	0.170355443038076	0.0305641572094077	FOCAD	24366	biofsci
