## Supplementary material for "Multi-level Regulatory Roles of Lactate Metabolism Gene Network in Oral Cancer: Machine Learning Insights": FOLR2.csv

SNP	CHR	BP	effect_allele	other_allele	P	EAF	BETA	SE	gene	samplesize	source
rs10501409	11	71914724	G	T	4.172e-18	0.105640948551242	0.112103023274943	0.0129238795119889	FOLR2	31684	biofsci
rs514933	11	71930207	C	T	1.2544e-10	0.373956877997206	-0.0529172387227559	0.00822654313606777	FOLR2	31558	biofsci
