## Supplementary material for "Multi-level Regulatory Roles of Lactate Metabolism Gene Network in Oral Cancer: Machine Learning Insights": FOLR3.csv

SNP	CHR	BP	effect_allele	other_allele	P	EAF	BETA	SE	gene	samplesize	source
rs10047426	11	71543330	A	T	3.8074e-65	0.766709735128957	0.179529232813527	0.0105326625293944	FOLR3	25198	biofsci
rs1028050	11	72251391	C	A	1.0209e-28	0.0903027291491476	-0.155200727931791	0.013958908469905	FOLR3	31237	biofsci
rs10793007	11	71620762	T	A	1.1183e-23	0.132307025151778	0.124801064898772	0.0124419098267092	FOLR3	28135	biofsci
rs111368834	11	72193078	A	G	1.4605e-49	0.0207086425664352	-0.456105732816622	0.0308177466920238	FOLR3	25960	biofsci
rs112000340	11	72223347	C	A	3.4094e-158	0.0366802226872508	0.578147069620151	0.0215741008582722	FOLR3	30402	biofsci
rs11234248	11	71286539	G	C	1.8792e-37	0.593640203702973	-0.105592995839596	0.00825635459638886	FOLR3	30406	biofsci
rs11234290	11	71299567	C	T	1.4675e-204	0.274349642251541	0.282776894595304	0.00926566229980549	FOLR3	29254	biofsci
rs11235462	11	71908625	A	T	1.6769846438804e-308	0.16039615124408	0.442160199025196	0.0108255851293996	FOLR3	31681	biofsci
rs11235496	11	72138578	A	G	4.2262e-112	0.051999540335555	0.40579158110035	0.0180358226559322	FOLR3	31181	biofsci
rs11235612	11	72613273	G	A	1.3667e-25	0.626780412642339	0.085886297169045	0.00821343978741537	FOLR3	31684	biofsci
rs112769531	11	71455093	A	C	1.581e-42	0.042960498521335	0.307596991189617	0.0225050659713356	FOLR3	24011	biofsci
rs113087633	11	72521144	T	C	2.414e-14	0.0485639251323523	-0.147152892366992	0.0192957032817119	FOLR3	29064	biofsci
rs11600575	11	72247551	A	G	1.7939e-14	0.314244782591861	0.0664144537117629	0.00866509063901089	FOLR3	30902	biofsci
rs11602687	11	70851527	T	C	7.147e-10	0.147457035341584	-0.0699718700909094	0.0113540931881983	FOLR3	30852	biofsci
rs116754448	11	72184455	T	G	3.2324e-10	0.0209660444247493	-0.204040373792712	0.0324532977784566	FOLR3	23128	biofsci
rs117398570	11	72215872	T	C	1.0259e-14	0.0950523958083353	-0.107543790639421	0.0139019106554403	FOLR3	30077	biofsci
rs117483230	11	71741496	A	C	1.5184e-12	0.020955023364486	0.319774885155111	0.045211283229667	FOLR3	11923	biofsci
rs117927720	11	71067259	A	G	6.8975e-22	0.0254547181459847	0.26703724678039	0.027772406895373	FOLR3	26132	biofsci
rs118139448	11	71898305	A	G	4.0962e-26	0.044392523364486	0.2368306092221	0.0224052873827706	FOLR3	23479	biofsci
rs11820191	11	72401295	G	A	4.3685e-09	0.378498188266132	-0.0485892853148049	0.0082781254795565	FOLR3	31017	biofsci
rs12286373	11	71283013	G	A	1.4279e-72	0.183783060694083	0.186109352559854	0.0103295380280984	FOLR3	31239	biofsci
rs12418533	11	71955671	A	G	4.399e-35	0.0305388966866573	0.300380448201491	0.0243061649917861	FOLR3	28586	biofsci
rs12574423	11	72195371	T	C	1.9317e-94	0.256398211131572	0.187570643744966	0.00909781898254199	FOLR3	31684	biofsci
rs12785576	11	72172888	A	G	8.4701e-218	0.2529	-0.295488092601223	0.00938033613753375	FOLR3	30075	biofsci
rs12797628	11	72341342	A	G	2.1573e-16	0.274106236607646	-0.0731519094532515	0.00890684396118976	FOLR3	31676	biofsci
rs140748737	11	71155265	T	C	9.6906e-62	0.0170810313075506	0.552757448246348	0.0333382054755552	FOLR3	26795	biofsci
rs142565803	11	71926702	A	G	3.8412e-08	0.016824644549763	-0.21456942927139	0.0390275249224958	FOLR3	19845	biofsci
rs142873708	11	71865056	T	C	7.8367e-10	0.0161849710982659	0.28412006883794	0.0462104073967114	FOLR3	14705	biofsci
rs145201424	11	71637842	A	G	2.9269e-10	0.0131938125568699	-0.497073199228522	0.0788679591325044	FOLR3	6174	biofsci
rs145565410	11	72196143	A	G	2.073e-08	0.0133166401092647	0.355398009026352	0.0633971367713216	FOLR3	9468	biofsci
rs146551702	11	72261533	T	C	4.1421e-62	0.0550555955523558	0.297296694512677	0.0178757339782625	FOLR3	30077	biofsci
rs147889673	11	71309674	T	C	4.8093e-15	0.0202147099132024	-0.291611286191595	0.0372342611138685	FOLR3	18209	biofsci
rs148235301	11	72467277	T	C	6.5248e-10	0.0233014471425067	0.181460781443199	0.0293754199153673	FOLR3	25460	biofsci
rs148248056	11	72336289	G	A	7.1569e-22	0.0272429600523903	0.249584988513507	0.025967599778753	FOLR3	27980	biofsci
rs148362302	11	71300417	A	G	3.1249e-17	0.0494295178505705	0.201596986819396	0.0238805229651377	FOLR3	18660	biofsci
rs149240135	11	71608188	T	G	1.6733e-13	0.0362481520013141	0.182580419201978	0.0247643901422787	FOLR3	23338	biofsci
rs150356663	11	71865110	C	T	1.45e-48	0.0139345609996712	-0.672850886849743	0.0459440687504092	FOLR3	17239	biofsci
rs1792325	11	71113304	T	C	4.9574e-33	0.415369802719484	-0.098335144204254	0.00821348636900321	FOLR3	30521	biofsci
rs1792333	11	71108149	C	T	5.0258e-13	0.595799878806242	0.0586740317439646	0.00812131046880349	FOLR3	31479	biofsci
rs181499453	11	71311360	A	C	4.5105e-08	0.0150862068965517	0.435554761445106	0.0796290104656671	FOLR3	5307	biofsci
rs184129016	11	71298008	A	G	1.1682e-36	0.0507114437925686	-0.288888081311768	0.0228435033932002	FOLR3	19904	biofsci
rs184517797	11	71346273	T	C	7.0778e-93	0.0308353625204989	0.526749540979477	0.0257678781034961	FOLR3	25198	biofsci
rs190164515	11	71524177	C	A	5.8643e-13	0.0319502074688797	0.207225021984666	0.0287668696186165	FOLR3	19535	biofsci
rs190865107	11	72214634	T	G	1.9152e-14	0.0220613943080903	-0.264785339208935	0.034584433427671	FOLR3	19376	biofsci
rs191275617	11	72000083	T	C	5.2028e-98	0.0176535278115414	-0.75460781495854	0.0359152347820426	FOLR3	22352	biofsci
rs192967282	11	71605536	C	A	3.1747e-201	0.0195093542986096	1.12820116593916	0.037275574180667	FOLR3	18812	biofsci
rs193012978	11	71640304	T	C	4.621e-19	0.01557719054242	-0.365209995752101	0.0409386940501633	FOLR3	19455	biofsci
rs2846211	11	71853517	A	G	1.6769846438804e-308	0.152695294655094	0.516801213060643	0.0130804621953419	FOLR3	22587	biofsci
rs341058	11	72385725	C	T	5.032e-22	0.116069750836183	-0.119649603262885	0.0124021356064146	FOLR3	31684	biofsci
rs34123298	11	71269654	T	C	1.6853e-29	0.0594460977248728	-0.209524298715597	0.0185783079044501	FOLR3	25909	biofsci
rs34738484	11	71877803	A	C	1.9992e-101	0.0345482896403859	-0.517420927107233	0.0241998076397599	FOLR3	25597	biofsci
rs426907	11	72294440	A	G	3.9998e-14	0.286594761171032	-0.0664248342211612	0.00878542405845429	FOLR3	31684	biofsci
rs4402322	11	71184015	G	C	1.8293e-15	0.755897784320387	0.0736787565723489	0.00926497114988543	FOLR3	31568	biofsci
rs476082	11	72202899	G	A	7.5926e-15	0.105936073059361	0.100874428538322	0.0129755381310388	FOLR3	31355	biofsci
rs499716	11	71846682	G	A	1.6769846438804e-308	0.217392525990447	-0.619930934006683	0.0113359421218618	FOLR3	22870	biofsci
rs55921335	11	71249183	C	T	3.4437e-13	0.306381851884544	0.0670164711282307	0.00921074659193099	FOLR3	27733	biofsci
rs56395219	11	71986318	T	C	1.6769846438804e-308	0.0431126331811263	0.743917528722304	0.0196606972055009	FOLR3	31355	biofsci
rs59231055	11	71874020	A	G	1.4098e-13	0.0204051887479959	0.269779443324454	0.0364793578879377	FOLR3	18797	biofsci
rs59818251	11	72515338	G	T	3.1706e-10	0.0305545664945701	-0.155717414153841	0.0247559520760944	FOLR3	27543	biofsci
rs61893858	11	72102385	T	C	1.8565e-60	0.016118667666274	-0.597606443705203	0.0364356404339308	FOLR3	23749	biofsci
rs61893886	11	72241435	C	T	3.2373e-15	0.0137779002480022	-0.378412814917008	0.0480134005274453	FOLR3	15962	biofsci
rs61895574	11	72347988	T	A	1.0066e-12	0.166729592992524	-0.0761334420726898	0.0106785011883822	FOLR3	31561	biofsci
rs61895695	11	72196363	A	C	1.9759e-10	0.0173560380875611	-0.218230105151059	0.0342967319112147	FOLR3	24924	biofsci
rs7111915	11	72340629	G	C	1.0848e-09	0.847357493393733	0.067468138116278	0.0110665187344221	FOLR3	31565	biofsci
rs7113702	11	71385263	A	G	1.9422e-17	0.0848818195332243	0.198448274630518	0.0233539994151762	FOLR3	11802	biofsci
rs7128994	11	71242209	G	A	3.7875e-19	0.362364734502139	0.0773637200585163	0.00865066029212648	FOLR3	28917	biofsci
rs71473845	11	71317330	G	A	1.7046e-49	0.0652400381977602	-0.328746902533822	0.0222280981043444	FOLR3	16594	biofsci
rs72968884	11	71975929	T	C	6.8934e-39	0.0166305133767173	-0.489934999400507	0.0375607567887047	FOLR3	21671	biofsci
rs72970615	11	72124367	G	A	6.0964e-69	0.0145194745333026	-0.634014030703635	0.0361294494485899	FOLR3	26770	biofsci
rs74338241	11	72328256	T	C	3.6431e-13	0.0516373303258549	0.134308836709029	0.0184784597310314	FOLR3	29902	biofsci
rs75141699	11	71844466	A	G	1.6769846438804e-308	0.0168733284707027	1.57578897377435	0.0342863198361684	FOLR3	25640	biofsci
rs75409444	11	71280352	C	G	2.2681e-08				FOLR3	5075	biofsci
rs75839288	11	70883080	T	C	4.5258e-08	0.0220204751786749	-0.164111885724786	0.0300082074502709	FOLR3	25783	biofsci
rs76848014	11	71846495	A	G	1.6769846438804e-308	0.0698744100471962	0.938134531144804	0.0159932921535818	FOLR3	30077	biofsci
rs77313897	11	71844975	C	G	1.6769846438804e-308	0.0242652829859597	1.54914563867475	0.0274585526267468	FOLR3	28009	biofsci
rs77759376	11	71698540	A	G	1.316e-80	0.0200762322472849	0.615832045866698	0.0323890292141782	FOLR3	24227	biofsci
rs78103413	11	72807469	A	G	1.6195e-50	0.0279152856097456	0.381367889741922	0.025513653679649	FOLR3	28306	biofsci
rs78609827	11	72257930	A	G	1.3861e-27	0.0150452819164476	-0.424375861629999	0.0389940239113854	FOLR3	22190	biofsci
rs7929059	11	70925859	G	A	1.4812e-09	0.364374074857264	0.0573575177385957	0.00948606925305478	FOLR3	23991	biofsci
rs7932324	11	72044894	G	C	2.3201e-63	0.246239785243378	-0.158158048465363	0.00941260078471225	FOLR3	30406	biofsci
rs7939468	11	71007369	T	C	4.7874e-09	0.84640646232825	0.0646233724446106	0.0110380508394443	FOLR3	31567	biofsci
rs7941561	11	72182054	T	C	1.3204e-37	0.0290295324696226	0.312029370766925	0.0243453413306695	FOLR3	29929	biofsci
rs79828265	11	72110813	T	C	2.6794e-13	0.0772256069837228	0.117683093384285	0.0160997993575962	FOLR3	27069	biofsci
rs9888203	11	70860767	T	G	1.0808e-10	0.743836599086344	0.0588602175345515	0.0091181227107263	FOLR3	31562	biofsci
