## Supplementary material for "Multi-level Regulatory Roles of Lactate Metabolism Gene Network in Oral Cancer: Machine Learning Insights": FOPNL.csv

SNP	CHR	BP	effect_allele	other_allele	P	EAF	BETA	SE	gene	samplesize	source
rs117049956	16	15885138	T	C	6.6473e-09	0.975540012343139	0.173604867920548	0.0299334220598562	FOPNL	23386	biofsci
rs138818964	16	15925772	A	G	3.7971e-17	0.0169335178230217	0.386412500440845	0.0458976719848967	FOPNL	14258	biofsci
rs1974453	16	15978445	A	G	9.8234e-214	0.151357552581262	0.387564625515283	0.012420908049819	FOPNL	25231	biofsci
rs215033	16	15996360	T	C	1.0629e-28	0.686103689936888	-0.107306328560424	0.00965445118270618	FOPNL	24908	biofsci
rs215042	16	16003469	G	A	1.345e-12	0.37083317674471	-0.0647500686711288	0.00913336370794832	FOPNL	25690	biofsci
rs215579	16	15935612	C	T	9.1429e-31	0.329568942838889	-0.108227730544306	0.00938539917133992	FOPNL	25690	biofsci
rs4781695	16	15968150	C	T	2.9052e-40	0.851463955355095	-0.166229600135667	0.0125145563194533	FOPNL	25243	biofsci
rs56275653	16	15968594	A	G	1.5827e-87	0.0902376876219294	0.314629507260075	0.0158648991649812	FOPNL	24198	biofsci
rs76323189	16	16049793	G	T	4.5843e-09	0.930880947831072	0.10284101230997	0.017544571081763	FOPNL	25246	biofsci
rs76407985	16	15897770	T	C	5.285e-10	0.0519395890831033	0.124743613476594	0.0200855977645629	FOPNL	25169	biofsci
