## Supplementary material for "Multi-level Regulatory Roles of Lactate Metabolism Gene Network in Oral Cancer: Machine Learning Insights": FOS.csv

SNP	CHR	BP	effect_allele	other_allele	P	EAF	BETA	SE	gene	samplesize	source
rs1046117	14	75746690	C	T	2.3609e-09	0.751719760871346	-0.0569022633463811	0.00953009033067279	FOS	29497	biofsci
rs4645870	14	75749999	T	C	4.9098e-15	0.0148320228734811	0.394625298683321	0.0504036502220276	FOS	13469	biofsci
rs60924639	14	75766644	G	A	1.6498e-09	0.110026636225266	0.0769390225436223	0.012761278224548	FOS	31355	biofsci
rs7149592	14	75723668	T	C	6.951e-10	0.167289613772794	0.0657671916162374	0.0106640276975349	FOS	31562	biofsci
