## Supplementary material for "Multi-level Regulatory Roles of Lactate Metabolism Gene Network in Oral Cancer: Machine Learning Insights": FOSB.csv

SNP	CHR	BP	effect_allele	other_allele	P	EAF	BETA	SE	gene	samplesize	source
rs1049739	19	45978375	G	A	1.9323e-13	0.407750896057348	-0.0711633902152075	0.00967788040787787	FOSB	22106	biofsci
