## Supplementary material for "Multi-level Regulatory Roles of Lactate Metabolism Gene Network in Oral Cancer: Machine Learning Insights": FOSL2.csv

SNP	CHR	BP	effect_allele	other_allele	P	EAF	BETA	SE	gene	samplesize	source
rs7590263	2	28645802	C	T	7.6771e-13	0.479889649923896	-0.0572830752468019	0.00799306159780118	FOSL2	31355	biofsci
