## Supplementary material for "Multi-level Regulatory Roles of Lactate Metabolism Gene Network in Oral Cancer: Machine Learning Insights": FOXD2-AS1.csv

SNP	CHR	BP	effect_allele	other_allele	P	EAF	BETA	SE	gene	samplesize	source
rs10890480	1	47899563	C	A	1.4997e-34	0.266412760662167	-0.148884504388367	0.0121449142987492	FOXD2-AS1	17345	biofsci
rs2405582	1	47429985	C	T	1.0793e-10	0.313352294864802	0.0766292894017366	0.0118703879485302	FOXD2-AS1	16492	biofsci
rs61782708	1	47743152	T	C	5.5609e-10	0.147560152912076	0.0982913574181336	0.0158473103021626	FOXD2-AS1	15828	biofsci
rs72681924	1	47225421	G	T	4.6082e-08	0.014875	0.504836185289891	0.0923593460098594	FOXD2-AS1	4000	biofsci
rs765862	1	47709126	T	C	7.732e-09	0.174801540517174	-0.084273199347219	0.0145952891145166	FOXD2-AS1	16272	biofsci
