## Supplementary material for "Multi-level Regulatory Roles of Lactate Metabolism Gene Network in Oral Cancer: Machine Learning Insights": FOXI1.csv

SNP	CHR	BP	effect_allele	other_allele	P	EAF	BETA	SE	gene	samplesize	source
rs10074252	5	169519996	T	C	1.7207e-10	0.15227238411596	0.0733885327364837	0.0114947972020493	FOXI1	29315	biofsci
rs11738576	5	169588582	C	T	1.8501e-15	0.232452331508401	0.0777498383255074	0.00977850087730092	FOXI1	29308	biofsci
rs4585466	5	169613981	A	T	4.7002e-10	0.527911980070959	0.0515272988271836	0.0082724278877446	FOXI1	29317	biofsci
