## Supplementary material for "Multi-level Regulatory Roles of Lactate Metabolism Gene Network in Oral Cancer: Machine Learning Insights": FOXJ1.csv

SNP	CHR	BP	effect_allele	other_allele	P	EAF	BETA	SE	gene	samplesize	source
rs141765593	17	74366980	C	T	5.2783e-10	0.0275815217391304	-0.190592187595779	0.0306882084815926	FOXJ1	19795	biofsci
rs9900824	17	74248417	A	T	1.8508e-08	0.386729070732996	0.0459712295564076	0.00817193663788243	FOXJ1	31569	biofsci
