## Supplementary material for "Multi-level Regulatory Roles of Lactate Metabolism Gene Network in Oral Cancer: Machine Learning Insights": FOXJ2.csv

SNP	CHR	BP	effect_allele	other_allele	P	EAF	BETA	SE	gene	samplesize	source
rs10129017	12	8217141	C	T	4.0316e-23	0.579480457578646	0.0815618308936626	0.00823574034106091	FOXJ2	30251	biofsci
rs11056780	12	8141523	T	C	8.1572e-29	0.402753057901314	0.0905074154792493	0.00812563769621128	FOXJ2	31482	biofsci
rs11057150	12	8237730	T	C	6.1138e-18	0.399684335670069	0.072577542495898	0.00840932756655366	FOXJ2	29468	biofsci
rs112172396	12	8208943	T	G	1.0438e-12	0.0254534405385191	-0.19661035849247	0.0275967602173474	FOXJ2	26467	biofsci
rs11609211	12	8133373	T	C	2.2539e-12	0.10429623748401	0.0974710101116239	0.0138889140785169	FOXJ2	27746	biofsci
rs118169565	12	8164786	A	G	1.0429e-08	0.0263586956521739	0.164891250601257	0.0288085068402008	FOXJ2	23475	biofsci
rs17728930	12	8281418	G	T	2.4103e-14	0.131177421173287	-0.0897418835841891	0.0117671125134976	FOXJ2	31684	biofsci
rs2072449	12	8210637	A	G	3.4848e-237	0.326318163027547	-0.278628391661953	0.00847260494383452	FOXJ2	31684	biofsci
rs2377422	12	8280908	C	T	1.9197e-11	0.676782291705814	-0.057008342018095	0.00849362207692233	FOXJ2	31684	biofsci
rs35574503	12	8200925	A	G	7.0506e-47	0.0646985178304592	-0.239277733971385	0.0166414715108347	FOXJ2	29836	biofsci
rs4540895	12	8369403	T	C	6.1601e-11	0.467776088608969	-0.0604654638299571	0.00924590789026364	FOXJ2	23493	biofsci
rs73063399	12	8255715	C	T	1.3444e-09	0.0495362663495838	0.122278828823936	0.0201713673414609	FOXJ2	26100	biofsci
rs76325613	12	8193802	C	T	8.273e-10	0.0458414846930683	0.134025814998108	0.021829730763911	FOXJ2	23988	biofsci
rs78906659	12	8199770	T	C	4.975e-08	0.0480473554735547	0.1149681449149	0.0210857869772761	FOXJ2	24587	biofsci
rs79927542	12	8201121	T	G	1.7139e-26	0.0250967888863585	-0.292872668682606	0.0274961665774082	FOXJ2	27030	biofsci
