## Supplementary material for "Multi-level Regulatory Roles of Lactate Metabolism Gene Network in Oral Cancer: Machine Learning Insights": FOXJ3.csv

SNP	CHR	BP	effect_allele	other_allele	P	EAF	BETA	SE	gene	samplesize	source
rs11210622	1	42822089	C	G	6.2656e-10	0.161110465791613	-0.0678923450513153	0.0109795981323385	FOXJ3	30688	biofsci
rs79272574	1	42768419	C	T	1.7042e-19	0.0145637324397474	-0.373387312635686	0.0413468997226858	FOXJ3	20379	biofsci
