## Supplementary material for "Multi-level Regulatory Roles of Lactate Metabolism Gene Network in Oral Cancer: Machine Learning Insights": FOXK1.csv

SNP	CHR	BP	effect_allele	other_allele	P	EAF	BETA	SE	gene	samplesize	source
rs10246759	7	4648701	T	C	1.1391e-08	0.560038070080025	-0.0508967317082417	0.00891579926921516	FOXK1	25528	biofsci
rs10262715	7	4777161	A	G	6.5921e-281	0.395896592442645	0.337818269509708	0.00943241777123596	FOXK1	23498	biofsci
rs112342053	7	4735507	T	C	2.5207e-13	0.031268171485965	0.217398665532433	0.0297081999415716	FOXK1	18703	biofsci
rs117071851	7	4753422	T	C	5.5821e-10	0.0271556054606702	0.207417460748521	0.0334441801300441	FOXK1	16921	biofsci
rs118191124	7	4785286	T	G	1.6281e-19	0.0265133849454342	0.272963323723601	0.0302087588091503	FOXK1	21228	biofsci
rs12701878	7	4762552	A	G	4.4472e-14	0.0254232818186613	-0.247630603877942	0.0328109237701322	FOXK1	18745	biofsci
rs28658109	7	4678221	C	T	2.6517e-23	0.830764048505984	-0.11856502826895	0.0119221941164768	FOXK1	25020	biofsci
rs2969497	7	4926535	C	T	1.6985e-08	0.141905757540558	0.071413740224946	0.0126615616866327	FOXK1	25613	biofsci
rs57319005	7	4764243	T	C	1.0874e-33	0.917664286081282	-0.223071089681664	0.0184392846251872	FOXK1	19463	biofsci
rs62453197	7	4750418	G	A	2.2904e-11	0.0902854944867083	-0.108341698549223	0.0162042624213615	FOXK1	23184	biofsci
rs6975499	7	4763960	G	A	7.1764e-57	0.23336947094536	0.175772769193153	0.0110602473646453	FOXK1	22846	biofsci
rs73044587	7	4577158	T	C	3.4678e-11	0.0530627306273063	0.147370908178583	0.0222439938686504	FOXK1	20111	biofsci
rs74766197	7	4748242	T	G	8.6147e-23	0.0722309179633551	0.183032768517954	0.0186253084346301	FOXK1	21508	biofsci
rs76666907	7	4773017	A	G	2.5368e-14	0.084068331631232	-0.132957076191612	0.0174486641808438	FOXK1	21328	biofsci
rs76747878	7	5076440	T	C	3.3784e-08	0.0267727930535456	-0.17482622113552	0.0316685483444471	FOXK1	19134	biofsci
rs80033128	7	4736974	C	T	3.3216e-12	0.0320565391480535	0.195164015956564	0.0280263105227991	FOXK1	20515	biofsci
