## Supplementary material for "Multi-level Regulatory Roles of Lactate Metabolism Gene Network in Oral Cancer: Machine Learning Insights": FOXK2.csv

SNP	CHR	BP	effect_allele	other_allele	P	EAF	BETA	SE	gene	samplesize	source
rs11078002	17	80553220	C	G	4.5705e-15	0.719681850199577	-0.0843239649091694	0.0107582149894961	FOXK2	21414	biofsci
rs12948886	17	80600300	G	A	3.5842e-13	0.130528304921197	-0.089227823388205	0.0122727529968372	FOXK2	29250	biofsci
rs3829566	17	80528996	T	C	3.7245e-16	0.351640820802005	-0.0697578890768925	0.00856229690035626	FOXK2	29914	biofsci
rs4789695	17	80473582	T	C	1.261e-10	0.893344072924443	0.0853106126891727	0.0132636721169752	FOXK2	29829	biofsci
