## Supplementary material for "Multi-level Regulatory Roles of Lactate Metabolism Gene Network in Oral Cancer: Machine Learning Insights": FOXN2.csv

SNP	CHR	BP	effect_allele	other_allele	P	EAF	BETA	SE	gene	samplesize	source
rs111692004	2	48736839	A	G	4.6531e-32	0.242107846839363	0.162965185861932	0.0138278351727942	FOXN2	14251	biofsci
rs112503103	2	48747486	G	A	5.4006e-10	0.0436266146721911	-0.187730399754488	0.0302454364907584	FOXN2	13100	biofsci
rs114278367	2	47958631	G	A	2.3372e-15	0.016618662277694	0.385434898286494	0.0486531220618893	FOXN2	12925	biofsci
rs114640143	2	47986342	T	C	1.8018e-62	0.0290092716304304	0.588540799643381	0.0352816823515923	FOXN2	14260	biofsci
rs115974370	2	47910716	C	T	2.591e-25	0.0819675352749283	0.227090797576524	0.0218442652946377	FOXN2	13925	biofsci
rs140863805	2	48509608	G	A	5.6263e-35	0.0131504410455612	0.781378319770883	0.0633279561514988	FOXN2	9607	biofsci
rs148087996	2	48007558	T	C	9.5513e-40	0.0276942993203569	0.484845814659835	0.0367482824878415	FOXN2	13750	biofsci
rs1552208	2	48230168	T	G	1.1664e-24	0.71491075231347	-0.13606745016908	0.0132730602814328	FOXN2	13925	biofsci
rs1554611	2	48761751	G	A	1.9529e-10	0.0362502514584591	0.211576486035404	0.0332400882995402	FOXN2	12953	biofsci
rs17037389	2	48800559	A	G	8.0835e-24	0.950633769132653	0.275041746949639	0.0273330696787747	FOXN2	14261	biofsci
rs3884614	2	49005866	T	G	4.4859e-09	0.0728500761035008	-0.13361800830027	0.0227818806670424	FOXN2	14263	biofsci
rs4519576	2	48966146	C	T	2.0218e-15	0.527377954827314	-0.094163391040038	0.0118593691486194	FOXN2	14263	biofsci
rs4952894	2	47857914	G	A	1.345e-10	0.193205306475253	0.0963072142029733	0.0149964519157542	FOXN2	14263	biofsci
rs56837599	2	48799022	A	G	3.7036e-14	0.0621702225281028	0.185715059387298	0.024529792548844	FOXN2	14252	biofsci
rs56851985	2	48652884	G	C	2.6287e-11	0.239553844411731	-0.0924736018048989	0.0138726356238316	FOXN2	14262	biofsci
rs59412192	2	48553233	T	C	4.2024e-61	0.266571040314057	-0.220846198322483	0.0133913543371807	FOXN2	14261	biofsci
rs62135198	2	48762247	G	A	5.144e-21	0.272640791476408	0.125062901207183	0.0132956530418106	FOXN2	14263	biofsci
rs6716291	2	48799678	G	C	2.363e-44	0.488217386402075	-0.165480957473929	0.0118452819196525	FOXN2	14262	biofsci
rs6728843	2	48103511	C	T	3.7806e-19	0.165958886091172	-0.142320940946878	0.0159142279936127	FOXN2	14263	biofsci
rs6744967	2	48938793	T	C	1.4759e-21	0.497354497354497	-0.114291119859323	0.0119845981082496	FOXN2	13925	biofsci
rs713089	2	47978707	C	T	3.5468e-49	0.307778681225075	0.191362952467653	0.012982120855307	FOXN2	13925	biofsci
rs72818451	2	48426745	C	T	6.7602e-13	0.0403256704980843	-0.216256556370584	0.0301025273344355	FOXN2	14258	biofsci
rs72822825	2	49002755	T	C	6.4289e-09	0.0268702413084639	0.212564408950118	0.0366149462483408	FOXN2	14263	biofsci
rs75129762	2	48719736	C	T	1.0794e-09	0.0358791843016545	-0.194095679768852	0.0318340981399111	FOXN2	14263	biofsci
rs7567420	2	48695695	T	C	2.792e-48	0.42116096381902	0.175181426044063	0.0119983169099732	FOXN2	14247	biofsci
rs79247094	2	48554955	A	G	1.6769846438804e-308	0.103873305900562	0.813992708821518	0.0194097084898329	FOXN2	14258	biofsci
rs79403657	2	48114094	G	C	4.4365e-18	0.176663772602016	0.134567968108227	0.0155261177898545	FOXN2	14260	biofsci
rs79538070	2	48509669	C	T	4.555e-11	0.0451451298328808	-0.187881987761278	0.0285331127858943	FOXN2	14247	biofsci
rs797692	2	47950973	C	T	3.0351e-08	0.300064184852375	-0.071584680119365	0.0129230552812386	FOXN2	14255	biofsci
