## Supplementary material for "Multi-level Regulatory Roles of Lactate Metabolism Gene Network in Oral Cancer: Machine Learning Insights": FOXN3-AS1.csv

SNP	CHR	BP	effect_allele	other_allele	P	EAF	BETA	SE	gene	samplesize	source
rs1887102	14	89884358	C	A	4.3161e-09	0.211128744296767	-0.0700489026985493	0.0119305281020795	FOXN3-AS1	21091	biofsci
