## Supplementary material for "Multi-level Regulatory Roles of Lactate Metabolism Gene Network in Oral Cancer: Machine Learning Insights": FOXN3.csv

SNP	CHR	BP	effect_allele	other_allele	P	EAF	BETA	SE	gene	samplesize	source
rs11845173	14	89914111	C	T	3.1966e-12	0.0555443344778833	0.124653165427659	0.0178870647344142	FOXN3	29790	biofsci
rs2241123	14	89824529	A	G	5.4241e-16	0.180412165663491	-0.0858366014512988	0.0105952800073196	FOXN3	30122	biofsci
rs28709837	14	89805865	A	G	4.6661e-15	0.218403636073678	0.0772744193556785	0.00986183995758879	FOXN3	30117	biofsci
rs3783852	14	89831415	T	C	7.7877e-12	0.130482167687624	0.080748217703863	0.0118011542300747	FOXN3	31644	biofsci
rs8019702	14	89930947	C	T	1.5333e-08	0.361004820354818	-0.0524730840496281	0.00927463174958518	FOXN3	25198	biofsci
