## Supplementary material for "Multi-level Regulatory Roles of Lactate Metabolism Gene Network in Oral Cancer: Machine Learning Insights": FOXO1.csv

SNP	CHR	BP	effect_allele	other_allele	P	EAF	BETA	SE	gene	samplesize	source
rs2324597	13	40918250	G	A	1.6233e-08	0.293864454531226	-0.0500926315742175	0.00886924902604818	FOXO1	30631	biofsci
rs61963554	13	40986282	T	G	2.4404e-09	0.179308475626283	0.0625530045705332	0.0104857940777023	FOXO1	30902	biofsci
rs77526211	13	40974023	A	G	7.6317e-18	0.0432109024430779	-0.175290719817237	0.0203710350866642	FOXO1	29143	biofsci
rs9532563	13	41160270	C	T	3.0284e-12	0.228974784840707	0.0660802382358255	0.00947196809756113	FOXO1	31567	biofsci
rs9549200	13	40976249	T	C	2.5479e-25	0.613666402326196	-0.0850004780093727	0.0081751666771859	FOXO1	31556	biofsci
