## Supplementary material for "Multi-level Regulatory Roles of Lactate Metabolism Gene Network in Oral Cancer: Machine Learning Insights": FOXO3B.csv

SNP	CHR	BP	effect_allele	other_allele	P	EAF	BETA	SE	gene	samplesize	source
rs11078419	17	18627407	A	G	8.0677e-13	0.917440343742807	-0.229571392695749	0.0320634914867176	FOXO3B	6421	biofsci
rs111951007	17	18765304	A	G	1.0253e-13	0.0798054691860002	0.285964011056802	0.0384473918439326	FOXO3B	4606	biofsci
rs140651876	17	18608936	T	C	5.8637e-09	0.0420679886685552	0.328052551813966	0.0563606074655475	FOXO3B	3906	biofsci
rs163367	17	18618644	A	G	2.6385e-22	0.219362532523851	-0.212809712881386	0.0219088797827111	FOXO3B	6083	biofsci
rs2589690	17	18706810	C	T	5.602e-15	0.204020937425648	-0.175763192692105	0.0224976886645894	FOXO3B	6083	biofsci
rs2746029	17	18142740	G	C	1.1774e-12	0.60028691154819	-0.128097458097747	0.0180218430334904	FOXO3B	6416	biofsci
rs4441330	17	18562720	T	C	2.862e-23	0.46967447173044	0.175709577593796	0.0176812890027568	FOXO3B	6421	biofsci
rs4449005	17	18579709	T	C	5.8636e-94	0.578089086153602	-0.377489437723877	0.0183577025591537	FOXO3B	6083	biofsci
rs72836735	17	18822413	A	G	1.8382e-15	0.0774837816167359	0.276873287715448	0.0348180693807153	FOXO3B	5770	biofsci
