## Supplementary material for "Multi-level Regulatory Roles of Lactate Metabolism Gene Network in Oral Cancer: Machine Learning Insights": FOXO6.csv

SNP	CHR	BP	effect_allele	other_allele	P	EAF	BETA	SE	gene	samplesize	source
rs12025777	1	41748897	T	G	5.6331e-16	0.0755690035776814	0.166505367988376	0.0205635805397458	FOXO6	16926	biofsci
rs4076552	1	41893260	G	A	1.3596e-08	0.325890808992201	-0.065851167370497	0.0115969863111313	FOXO6	16923	biofsci
rs4660192	1	41842350	C	T	4.5765e-32	0.525273403735578	0.127036865118312	0.0107779840937932	FOXO6	17261	biofsci
