## Supplementary material for "Multi-level Regulatory Roles of Lactate Metabolism Gene Network in Oral Cancer: Machine Learning Insights": FOXP1-IT1.csv

SNP	CHR	BP	effect_allele	other_allele	P	EAF	BETA	SE	gene	samplesize	source
rs13063149	3	71622505	T	C	7.3564e-15	0.0306589066722095	0.246744737449132	0.0317221934676128	FOXP1-IT1	16719	biofsci
rs147549004	3	71545748	A	G	2.6287e-11	0.0160440741736092	-0.279631774898582	0.0419495904376876	FOXP1-IT1	17998	biofsci
rs1521352	3	71769437	T	C	9.6436e-26	0.342877608704069	-0.109149847369576	0.0104056291881955	FOXP1-IT1	20495	biofsci
rs17008694	3	71555478	C	G	2.2708e-58	0.0752886700662329	-0.389574949724163	0.0241863855744116	FOXP1-IT1	12277	biofsci
rs3732739	3	71803174	A	C	1.0822e-10	0.867712608676464	0.102347940687059	0.0158553609838823	FOXP1-IT1	17327	biofsci
rs74750153	3	71532584	G	A	2.7262e-10	0.0157624865480787	0.299421876520396	0.0474241532731039	FOXP1-IT1	14330	biofsci
rs830649	3	71603509	C	A	1.5821e-52	0.636829053675706	0.15665374655289	0.0102705584291889	FOXP1-IT1	20495	biofsci
rs860512	3	71684311	G	A	8.5266e-10	0.194802510428802	-0.0752912342609138	0.0122732100317729	FOXP1-IT1	21162	biofsci
