## Supplementary material for "Multi-level Regulatory Roles of Lactate Metabolism Gene Network in Oral Cancer: Machine Learning Insights": FOXP4.csv

SNP	CHR	BP	effect_allele	other_allele	P	EAF	BETA	SE	gene	samplesize	source
rs138778413	6	41569848	T	C	2.9554e-23	0.0208223232216468	0.317576569779609	0.031967684666218	FOXP4	23997	biofsci
rs2477817	6	41499568	C	T	4.0642e-25	0.219902152641879	-0.100997657862707	0.00975568285207795	FOXP4	30625	biofsci
rs77076398	6	41534021	G	A	6.2735e-10	0.978726311953353	0.184318285153949	0.0298080836345029	FOXP4	27027	biofsci
rs913075	6	41568906	A	G	7.3729e-29	0.79382140709561	0.109462697327871	0.00981948394957351	FOXP4	31683	biofsci
