## Supplementary material for "Multi-level Regulatory Roles of Lactate Metabolism Gene Network in Oral Cancer: Machine Learning Insights": FOXQ1.csv

SNP	CHR	BP	effect_allele	other_allele	P	EAF	BETA	SE	gene	samplesize	source
rs10793833	6	1290388	C	T	8.0921e-16	0.781615242962907	-0.0785751100712114	0.00975773167315047	FOXQ1	30765	biofsci
rs111660409	6	1369881	A	G	3.4449e-14	0.0276454701694083	0.208780269807936	0.0275417544763453	FOXQ1	24521	biofsci
rs11242679	6	1337311	A	G	4.0419e-10	0.874196700364538	-0.076005628260292	0.0121564269565267	FOXQ1	30765	biofsci
rs11759392	6	786685	A	G	8.1175e-09	0.042707399758407	0.116776176223078	0.0202518428467756	FOXQ1	29819	biofsci
rs12209110	6	1289462	T	C	5.745e-13	0.0906131205540291	0.101274378869461	0.0140530040337276	FOXQ1	30725	biofsci
rs13217932	6	1345940	T	C	2.3006e-10	0.252495124469428	0.0592737524897316	0.00934931978260408	FOXQ1	30307	biofsci
rs13218895	6	1328209	C	G	3.2243e-08	0.173058318176541	0.0596682484867683	0.0107922602529967	FOXQ1	29997	biofsci
rs238064	6	1239940	T	C	5.684e-09	0.246784627092846	0.0547700396997765	0.00940096802261868	FOXQ1	30436	biofsci
rs2459596	6	1286450	T	G	4.4749e-166	0.115418552904166	0.34963273833814	0.0127296562418314	FOXQ1	30222	biofsci
rs6596819	6	1418887	A	G	2.8665e-08	0.220186453576865	0.05428181796605	0.00978138894784215	FOXQ1	30436	biofsci
rs77658244	6	1288398	C	T	7.2424e-14	0.0492822599217011	0.14065115283596	0.0187948356832979	FOXQ1	30210	biofsci
