## Supplementary material for "Multi-level Regulatory Roles of Lactate Metabolism Gene Network in Oral Cancer: Machine Learning Insights": FOXRED1.csv

SNP	CHR	BP	effect_allele	other_allele	P	EAF	BETA	SE	gene	samplesize	source
rs1000255	11	126360525	G	A	1.7304e-08	0.266394828817317	0.0506555052968894	0.00898609307922325	FOXRED1	31684	biofsci
rs1000256	11	126360403	G	A	1.4771e-18	0.782272915179075	-0.0846209281357807	0.00962564020108526	FOXRED1	31684	biofsci
rs10790787	11	125986662	C	T	2.9554e-23	0.131868340943683	0.117246916636251	0.0118023511340874	FOXRED1	31355	biofsci
rs10790803	11	126302184	T	C	2.4008e-30	0.400083328993282	0.1060514830827	0.00926351362933365	FOXRED1	24276	biofsci
rs112081523	11	126152910	T	C	2.3147e-73	0.124815305929153	0.218502250902551	0.0120601539324832	FOXRED1	31470	biofsci
rs11220400	11	126058977	T	C	9.4317e-52	0.0561941008563273	0.262473161864854	0.0173412149912693	FOXRED1	31350	biofsci
rs11220483	11	126284936	T	C	6.1087e-53	0.0804051260851592	-0.223733243312407	0.0146091470435015	FOXRED1	31684	biofsci
rs11220487	11	126291579	A	G	4.83e-22	0.0368116957016546	0.216912120339583	0.0224735150943942	FOXRED1	27921	biofsci
rs113302541	11	126099350	G	T	1.4285e-109	0.0188161505292042	-0.725000491008187	0.0326001156070446	FOXRED1	25483	biofsci
rs11518254	11	125427674	T	C	7.9951e-14	0.0294711752110855	-0.180848056150533	0.0242086174971264	FOXRED1	29828	biofsci
rs11605334	11	126006811	G	A	2.224e-20	0.171417764860453	0.0998923013935602	0.0107980003668317	FOXRED1	30192	biofsci
rs117034569	11	125888508	A	G	2.3252e-16	0.015180760603057	-0.34267356554333	0.0417695931865735	FOXRED1	19169	biofsci
rs117171871	11	126319922	T	C	8.6669e-16	0.0419777341191879	-0.169569097684842	0.02107967202268	FOXRED1	27980	biofsci
rs117334944	11	125973917	T	C	5.5941e-11	0.0234809878479028	0.229215371669324	0.0349712211139577	FOXRED1	17830	biofsci
rs117827160	11	126207100	T	C	1.7359e-78	0.0162072401195616	-0.740265879791522	0.0394690588299773	FOXRED1	20130	biofsci
rs117911297	11	125968898	A	C	2.0849e-18	0.0152729384436702	-0.33798244709311	0.0386155323728204	FOXRED1	22295	biofsci
rs12270348	11	126388248	G	A	1.2322e-09	0.0757152562844418	-0.0914036352337888	0.0150438847943956	FOXRED1	31569	biofsci
rs12280574	11	126307452	T	C	8.9532e-12	0.575831442776464	-0.0607802870842741	0.00890893044739009	FOXRED1	25792	biofsci
rs12794472	11	125787461	A	G	2.5653e-10	0.437615092637829	0.05063361604744	0.0080075936309843	FOXRED1	31684	biofsci
rs12797616	11	125314259	A	G	4.6009e-09	0.534844652497263	-0.0467671019181617	0.00797950859392954	FOXRED1	31564	biofsci
rs12798316	11	126240728	T	C	7.1412e-12	0.0155384470941696	0.312517112848174	0.0455903241255414	FOXRED1	15726	biofsci
rs139462176	11	126247466	G	A	1.1068e-10	0.0410293509714758	0.134439902901178	0.0208382266261359	FOXRED1	29265	biofsci
rs142022403	11	125945244	C	T	9.3646e-15	0.0159096285781878	-0.295298472841154	0.0381148320565277	FOXRED1	21983	biofsci
rs143794510	11	126075343	T	C	8.58e-41	0.0289422028353326	0.337115696331956	0.0252067964955852	FOXRED1	28000	biofsci
rs145098283	11	126361666	A	G	1.0418e-11	0.0295643391635679	-0.173226832606846	0.0254730357930189	FOXRED1	26858	biofsci
rs146976260	11	125998303	C	T	1.0891e-20	0.0195210388734295	-0.36632561363965	0.0392766665565521	FOXRED1	16934	biofsci
rs149051048	11	126187075	T	C	6.5863e-28	0.0289834438433063	0.268022718511536	0.0244751724542075	FOXRED1	29658	biofsci
rs150079666	11	126157645	G	A	5.3057e-18	0.0228334424798079	0.244704268096107	0.0283003074116261	FOXRED1	27980	biofsci
rs150401374	11	126433247	G	A	2.72e-17	0.0310244587008821	-0.218039228954529	0.0257793576365917	FOXRED1	25027	biofsci
rs1655499	11	126041390	A	G	5.6325e-44	0.762918561389004	0.129913506402716	0.00934065071487132	FOXRED1	31684	biofsci
rs189162333	11	126441296	G	A	3.6905e-11	0.0153260322255791	-0.263022369637146	0.0397554972244779	FOXRED1	20963	biofsci
rs2043438	11	125930405	C	T	1.6815e-29	0.335187342628434	-0.0949098630577365	0.00841533782498417	FOXRED1	31684	biofsci
rs2186716	11	126275715	A	G	1.2015e-137	0.913517798497603	-0.353608201395687	0.0141596771458536	FOXRED1	31566	biofsci
rs2248923	11	125233590	G	A	1.3765e-09	0.144151435000592	-0.0699401689604346	0.011545092268147	FOXRED1	30406	biofsci
rs35099146	11	125820846	T	C	2.2365e-20	0.78052265463433	0.088806195884067	0.00960004711954543	FOXRED1	31670	biofsci
rs36120568	11	126124289	A	G	1.1016e-17	0.0185738444193912	0.296903913533359	0.0346732898356117	FOXRED1	22815	biofsci
rs472926	11	125905258	C	T	5.0772e-12	0.160654490106545	0.0750730584114066	0.0108746372726018	FOXRED1	31355	biofsci
rs486144	11	125615794	C	T	1.6558e-25	0.0724369621017666	-0.1602678054533	0.0153538225049386	FOXRED1	31567	biofsci
rs487793	11	126058815	C	T	1.6769846438804e-308	0.672573887441966	-0.627959625578775	0.0084807607458522	FOXRED1	31568	biofsci
rs511506	11	126050825	T	C	1.6769846438804e-308	0.257455643639109	-0.388323435810798	0.00910268881866273	FOXRED1	31565	biofsci
rs550467	11	125793912	T	C	8.9243e-09	0.491607324516785	-0.049769715983566	0.00865590385466729	FOXRED1	26701	biofsci
rs55775244	11	126016712	T	C	9.6061e-24	0.312221527397796	-0.087541103071709	0.00871437276735178	FOXRED1	30661	biofsci
rs56088925	11	125885591	T	C	7.9046e-13	0.0965538066659117	0.0965207244432947	0.0134749021978633	FOXRED1	31568	biofsci
rs562731	11	126057344	G	A	1.3443e-42	0.0924687135931452	0.187592960371283	0.0137131361841023	FOXRED1	31684	biofsci
rs563635	11	125983360	T	C	1.9157e-09	0.261574339564935	-0.0546670275024388	0.00910403975260026	FOXRED1	31232	biofsci
rs595022	11	126156979	T	C	1.5325e-33	0.731427709480353	0.108333441871477	0.00897580196954942	FOXRED1	31593	biofsci
rs61918988	11	125951090	T	C	1.988e-13	0.22896999808905	-0.0699790856975305	0.00952148221638328	FOXRED1	31240	biofsci
rs656841	11	126244173	C	G	3.0562e-229	0.598791864199419	-0.263884057720748	0.00816336558003143	FOXRED1	31231	biofsci
rs657320	11	126418901	A	G	3.0736e-11	0.114297110441411	-0.0888014173740492	0.0133678690593038	FOXRED1	27639	biofsci
rs6590202	11	126274032	C	T	4.6842e-51	0.235014468788756	0.140814436002415	0.00936895361927993	FOXRED1	31684	biofsci
rs659953	11	126412923	G	A	1.9514e-09	0.614059152918186	0.048977375971419	0.00816017593659097	FOXRED1	31684	biofsci
rs670263	11	125837338	T	C	2.2577e-08	0.0184115144192888	-0.189382840130597	0.033873408598007	FOXRED1	24112	biofsci
rs674537	11	126396674	G	A	1.4978e-10	0.387481679131121	-0.0522315491884992	0.00815417206908113	FOXRED1	31684	biofsci
rs681223	11	125975854	A	G	4.8609e-14	0.330189033785561	-0.0636522648540247	0.00844709834302423	FOXRED1	31684	biofsci
rs683399	11	125957660	G	A	6.3934e-68	0.0617713390160927	-0.289412946782028	0.01661917417666	FOXRED1	31236	biofsci
rs685903	11	126187837	C	T	1.6769846438804e-308	0.482730635663597	0.305233995616367	0.00796448204319877	FOXRED1	31567	biofsci
rs71475941	11	126080776	A	G	4.6064e-21	0.0177394601426379	0.305734391189583	0.0324627724771271	FOXRED1	27229	biofsci
rs73019434	11	126204979	T	G	7.8023e-232	0.0346530527193165	-0.737157541431765	0.0226751423870489	FOXRED1	29070	biofsci
rs73622112	11	126034822	A	C	1.856e-21	0.0382204555878306	0.19850144577188	0.0208665544441632	FOXRED1	31239	biofsci
rs74852036	11	126233785	A	G	1.3725e-37	0.100491960643149	0.173772436416978	0.0135612449306595	FOXRED1	30077	biofsci
rs77543606	11	125950182	A	G	2.4653e-27	0.185085193184545	0.113705724038555	0.0104984649227247	FOXRED1	30077	biofsci
rs77996260	11	126030206	C	A	1.8254e-89	0.20970970970971	0.197689422498793	0.00985731422425185	FOXRED1	31049	biofsci
rs78725112	11	126313903	T	C	9.264e-10	0.0328701114313987	0.144272236904343	0.0235673484333344	FOXRED1	28318	biofsci
rs7927708	11	126370823	T	C	5.0675e-10	0.824866818873668	0.0653206206838584	0.0105064370912723	FOXRED1	31355	biofsci
rs7933515	11	126369319	T	C	2.0986e-20	0.350633244390996	-0.0770669877481603	0.00832517610786966	FOXRED1	31684	biofsci
rs79340868	11	126051380	A	G	5.5023e-117	0.0398821218074656	-0.496706351896462	0.0216027848793948	FOXRED1	27980	biofsci
rs79834692	11	125262856	C	T	1.1664e-09	0.0909791477787851	0.090827148442436	0.0149266460323811	FOXRED1	27135	biofsci
rs948052	11	126294817	G	A	5.3173e-51	0.359286201409411	0.134555628368299	0.00895753608949165	FOXRED1	27070	biofsci
