## Supplementary material for "Multi-level Regulatory Roles of Lactate Metabolism Gene Network in Oral Cancer: Machine Learning Insights": FOXRED2.csv

SNP	CHR	BP	effect_allele	other_allele	P	EAF	BETA	SE	gene	samplesize	source
rs113722682	22	36927114	A	G	1.1857e-30	0.167679474598022	-0.123022326301097	0.0106892281085322	FOXRED2	31355	biofsci
rs11704715	22	36906173	G	A	1.0101e-177	0.419031154872412	0.229631474143503	0.00807861761092515	FOXRED2	31470	biofsci
rs117270277	22	37172421	G	A	1.3966e-08	0.0262785862785863	0.14750840374201	0.0259977094665063	FOXRED2	28911	biofsci
rs117441328	22	37002653	C	T	1.0202e-15	0.0160643847817789	0.312992859187116	0.0390041695769404	FOXRED2	20793	biofsci
rs13056226	22	36854843	A	G	2.7129e-35	0.120206461479641	-0.153054961461053	0.0123463282025243	FOXRED2	31016	biofsci
rs136209	22	36757202	T	C	1.6769846438804e-308	0.105183041419229	0.714725495074158	0.0129932371962761	FOXRED2	31467	biofsci
rs136212	22	36758597	A	G	1.0253e-20	0.23453509710965	-0.088441025614072	0.00947585801528634	FOXRED2	31017	biofsci
rs139939	22	36846806	C	A	7.9716e-18	0.017182610639249	0.308761122929522	0.0359016212331716	FOXRED2	22971	biofsci
rs145583313	22	36987241	A	G	1.0227e-14	0.0131008232274055	0.452649745984627	0.0585083365843246	FOXRED2	11297	biofsci
rs149656068	22	36897953	T	C	1.3344e-09	0.0194820345310313	0.473838348686648	0.0781473016272468	FOXRED2	4286	biofsci
rs17806543	22	36704834	A	C	4.4109e-133	0.0562596085926788	0.442935293088032	0.0180426852532672	FOXRED2	28928	biofsci
rs2049974	22	36942323	A	G	1.8109e-24	0.283001848103494	0.0964855583953519	0.00945102932660906	FOXRED2	27587	biofsci
rs2071731	22	36718858	A	G	9.3351e-15	0.357456435066971	0.0693363042906774	0.00894881381121531	FOXRED2	27184	biofsci
rs57680861	22	36934468	A	G	1.0698e-74	0.0326537309759199	0.425475812245646	0.023267717678764	FOXRED2	29238	biofsci
rs6000293	22	36923144	C	T	1.26e-26	0.672798587958423	-0.0923821209885737	0.00864993033666105	FOXRED2	30356	biofsci
rs6000295	22	36923231	T	C	1.9576e-15	0.144201772822809	0.0977735028675973	0.0123076878271418	FOXRED2	26747	biofsci
rs6000312	22	36930574	G	A	4.2622e-38	0.0369988151205901	0.274450002146818	0.0212681045966707	FOXRED2	31024	biofsci
rs9607346	22	36858900	C	T	4.2921e-96	0.0505295759568692	0.381301423006741	0.0183312703963703	FOXRED2	31014	biofsci
