## Supplementary material for "Multi-level Regulatory Roles of Lactate Metabolism Gene Network in Oral Cancer: Machine Learning Insights": FPGS.csv

SNP	CHR	BP	effect_allele	other_allele	P	EAF	BETA	SE	gene	samplesize	source
rs10819309	9	130581723	A	G	9.5273e-16	0.397289586305278	0.0682713194167589	0.00849885714138665	FPGS	28909	biofsci
rs146416029	9	130474307	A	G	1.2527e-11	0.0195029713668287	-0.254589583158535	0.0375844552774713	FPGS	18510	biofsci
