## Supplementary material for "Multi-level Regulatory Roles of Lactate Metabolism Gene Network in Oral Cancer: Machine Learning Insights": FPGT-TNNI3K.csv

SNP	CHR	BP	effect_allele	other_allele	P	EAF	BETA	SE	gene	samplesize	source
rs17591703	1	74666833	G	A	5.5461e-36	0.392896236741781	0.26940250377637	0.0215112428956363	FPGT-TNNI3K	4530	biofsci
rs4650249	1	74652635	G	A	4.3175e-21	0.0873228346456693	-0.376212741741361	0.0399190125356904	FPGT-TNNI3K	3937	biofsci
