## Supplementary material for "Multi-level Regulatory Roles of Lactate Metabolism Gene Network in Oral Cancer: Machine Learning Insights": FPGT.csv

SNP	CHR	BP	effect_allele	other_allele	P	EAF	BETA	SE	gene	samplesize	source
rs11210356	1	74326484	G	A	1.0731e-15	0.349752639164816	0.0995501830471537	0.0124153727158068	FPGT	14263	biofsci
rs113144292	1	74521756	A	G	7.1941e-25	0.0336647307805886	0.397170884455489	0.0385673944179498	FPGT	10333	biofsci
rs114021355	1	74694354	A	C	3.3052e-21	0.019148697214735	-0.510305186053227	0.0539862667075617	FPGT	9134	biofsci
rs115506478	1	74841689	C	T	2.2589e-09	0.0213034441805226	-0.273106450116863	0.0456852542851895	FPGT	11490	biofsci
rs115687201	1	74500441	C	T	9.0172e-50	0.0434208631366713	-0.506266736928723	0.0341320292415843	FPGT	10333	biofsci
rs116259186	1	74968148	C	T	1.3329e-16	0.0418459510795829	-0.244583886949063	0.0295730472098499	FPGT	14259	biofsci
rs12057153	1	74605925	C	T	6.3121e-19	0.0456908083317409	0.251971448249003	0.0283544081752099	FPGT	14263	biofsci
rs12138178	1	74720566	G	A	7.1754e-35	0.11178247734139	-0.231585388249142	0.0187994989933306	FPGT	14249	biofsci
rs12754465	1	74675210	C	T	4.5367e-21	0.0288289210917098	0.391591234806402	0.0415728427295159	FPGT	10333	biofsci
rs1341573	1	74896816	C	T	9.9585e-43	0.308579599618684	-0.175625120995334	0.0128181355780352	FPGT	14263	biofsci
rs139843112	1	74529325	T	C	7.7256e-15	0.0132743362831858	0.607551376674821	0.0781708131231998	FPGT	6247	biofsci
rs145168374	1	74630281	T	C	3.6302e-14	0.0207081974715405	0.381543878108921	0.0503774744324334	FPGT	9715	biofsci
rs148147193	1	74644982	G	A	1.0665e-08	0.0158601953153682	0.388558184975645	0.0679297526181198	FPGT	6942	biofsci
rs148468905	1	74575674	G	A	1.1242e-21	0.0213749277874061	-0.463971979929952	0.0485087854224338	FPGT	10158	biofsci
rs149274654	1	74378017	G	C	6.4183e-10				FPGT	5075	biofsci
rs1514175	1	74991644	A	G	2.1343e-20	0.569647803719826	-0.110677547842594	0.011958159327808	FPGT	14263	biofsci
rs17094439	1	74295468	A	T	1.0874e-14	0.204944239333156	0.113386336938495	0.0146708161707008	FPGT	14257	biofsci
rs17094802	1	74540820	A	G	9.5829e-33	0.0870945920553196	0.250243914740713	0.0209976685720158	FPGT	14263	biofsci
rs41289182	1	74705494	T	G	3.3339e-62	0.0979896320647364	-0.36921004097286	0.0221827710269683	FPGT	11496	biofsci
rs6669186	1	74857855	A	G	4.4408e-71	0.306955117010129	-0.254885406770465	0.014298599609022	FPGT	11496	biofsci
rs6673400	1	74264436	A	G	4.4155e-12	0.179174059114416	0.10689786081073	0.0154405276188366	FPGT	14260	biofsci
rs6675003	1	74329827	G	A	7.8713e-22	0.727842955047044	0.129274070589518	0.0134635246088773	FPGT	13925	biofsci
rs6696503	1	74357099	A	G	1.7183e-66	0.458021740806414	-0.207163219376123	0.012026892271473	FPGT	13925	biofsci
rs72673282	1	74825719	T	C	1.0653e-28	0.029280205655527	0.462535039851284	0.0416147120346284	FPGT	10158	biofsci
rs72687631	1	74502374	G	T	1.4683e-25	0.0211147620786175	-0.509952694388771	0.0488002348742341	FPGT	10158	biofsci
rs72687684	1	74559826	A	C	2.3735e-42	0.0532847800237812	0.42239693540526	0.0309713773274719	FPGT	10333	biofsci
rs75480652	1	74754167	A	G	2.5873e-26	0.0460493581450891	0.35224382863896	0.0331892198996495	FPGT	10333	biofsci
rs76165460	1	74613818	T	A	2.7678e-27				FPGT	5075	biofsci
rs79595602	1	74640700	T	A	2.3754e-09				FPGT	5075	biofsci
rs80129005	1	75107995	G	A	7.5839e-10	0.06108848574602	-0.158732344596081	0.0257962954180815	FPGT	13100	biofsci
rs922936	1	74476321	C	A	1.6769846438804e-308	0.46935377705502	0.521184477762703	0.0120070053185961	FPGT	13925	biofsci
