## Supplementary material for "Multi-level Regulatory Roles of Lactate Metabolism Gene Network in Oral Cancer: Machine Learning Insights": FPR1.csv

SNP	CHR	BP	effect_allele	other_allele	P	EAF	BETA	SE	gene	samplesize	source
rs10403116	19	52236727	A	G	8.2484e-28	0.0739876878369594	0.16767102959989	0.0153397401399652	FPR1	31014	biofsci
rs10412978	19	52097030	C	G	6.0057e-09	0.25986351870735	0.0706717686502052	0.0121500135216802	FPR1	17610	biofsci
rs10424231	19	52277957	C	T	1.5258e-187	0.101315437268173	-0.388670848987156	0.0133069542006209	FPR1	31012	biofsci
rs11673446	19	52253707	T	C	1.6769846438804e-308	0.471398905040589	-0.397266543464308	0.00800084070207717	FPR1	31346	biofsci
rs117223215	19	52245054	T	C	6.8141e-112	0.0295523030563926	-0.559983723972594	0.0249126352538535	FPR1	28091	biofsci
rs117246882	19	52367633	C	T	1.8018e-23	0.0666976293364565	0.164397137850789	0.0164668841439164	FPR1	29622	biofsci
rs117699570	19	52609314	G	A	4.8532e-17	0.0131198844487241	0.355777499818019	0.042403430129795	FPR1	21477	biofsci
rs12984050	19	52271309	C	A	1.0106e-23	0.0404668632123097	-0.209338481243325	0.0208496156769974	FPR1	29622	biofsci
rs138835721	19	52581200	C	T	8.2382e-20	0.02475106685633	0.69934387901706	0.0767657741426614	FPR1	3515	biofsci
rs143540765	19	52513095	C	A	8.33e-14	0.0203650728783544	0.227928469297542	0.0305325406622204	FPR1	26884	biofsci
rs145146134	19	52081062	A	G	5.0289e-10	0.0896509376033253	-0.0953925653437025	0.0153408647749674	FPR1	26032	biofsci
rs146060424	19	52265573	C	T	9.1857e-19	0.121282208119887	-0.108774236784688	0.012298378308198	FPR1	31019	biofsci
rs147385109	19	52234849	A	G	2.9559e-31	0.0212614851968574	-0.344409462592881	0.0296182126873989	FPR1	27390	biofsci
rs147711365	19	52383783	T	C	1.0368e-08	0.0120574653668548	0.396293197984915	0.0692251468172857	FPR1	8759	biofsci
rs150562647	19	52275836	G	A	9.4658e-12	0.0133678937558248	0.282695480284173	0.0414837965961573	FPR1	22029	biofsci
rs34449583	19	52781597	T	C	1.2414e-09	0.0292873331654495	-0.162047610312992	0.0266753819571002	FPR1	24716	biofsci
rs3931151	19	52165820	G	A	2.7022e-12	0.390231013136041	0.0572453981088392	0.00818656838784419	FPR1	31353	biofsci
rs4801888	19	52214567	A	G	2.6876e-17	0.0459377534901592	-0.169895124889566	0.0200835904307121	FPR1	28284	biofsci
rs4801896	19	52312466	G	A	5.1824e-11	0.0988998439224942	-0.0881398479718804	0.0134249014487892	FPR1	31130	biofsci
rs4801902	19	52439298	T	C	1.6766e-33	0.0335923217550274	-0.278313208724391	0.0230737453240693	FPR1	28929	biofsci
rs4802823	19	52101508	T	C	1.6289e-18	0.0410101946246525	0.178516906630341	0.0203310639064222	FPR1	30757	biofsci
rs4802865	19	52298125	G	T	2.4414e-49	0.0570771882781076	-0.2557515693849	0.0173210051461457	FPR1	30966	biofsci
rs4802905	19	52724095	C	T	9.671e-09	0.118813183509339	0.0706683396119557	0.0123188543060272	FPR1	31470	biofsci
rs5030878	19	52250216	A	G	1.6769846438804e-308	0.215786221810318	-0.390067455711889	0.0098013055019006	FPR1	30757	biofsci
rs56166910	19	52223180	G	A	3.5198e-48	0.59454094292804	0.119190702343774	0.00817236690370488	FPR1	31056	biofsci
rs56361256	19	52293208	T	C	2.1549e-79	0.127038966923425	0.22626964692127	0.0119931967731837	FPR1	31345	biofsci
rs57312963	19	52647119	A	G	5.7258e-10	0.0952447108323741	0.0861177008943424	0.0138946580122852	FPR1	30054	biofsci
rs60763915	19	52278120	A	C	3.0346e-68	0.292232934525884	0.154941597796386	0.00887546171494939	FPR1	30688	biofsci
rs61362872	19	52636775	A	T	8.8171e-12	0.154431408990591	-0.0762305949572129	0.0111701362674501	FPR1	30688	biofsci
rs61998206	19	51984738	T	C	1.8393e-09	0.033838716765546	-0.141462477507559	0.0235327595540996	FPR1	27616	biofsci
rs62106945	19	52192420	T	C	1.092e-21	0.898924429104627	-0.130063535903318	0.013594165297809	FPR1	29778	biofsci
rs62107460	19	52351258	A	G	2.8565e-58	0.117830306234188	-0.199359775234152	0.0123880577915821	FPR1	31344	biofsci
rs7245455	19	52278669	C	T	1.6769846438804e-308	0.281759399078484	0.353841178390076	0.00897276983365223	FPR1	30688	biofsci
rs7250851	19	52246321	T	C	4.0702e-74	0.450937652673907	-0.145896296636202	0.00801064617391079	FPR1	31470	biofsci
rs7252760	19	52412025	C	T	8.9469e-25	0.0802235693231745	-0.177005980661927	0.017223674518768	FPR1	22842	biofsci
rs7254507	19	52599288	A	G	3.0756e-15	0.525386147544064	-0.0629618530268225	0.00798228292491125	FPR1	31470	biofsci
rs73054902	19	52215870	T	C	1.555e-33	0.109778044391122	-0.162556279863483	0.0134698032733533	FPR1	28199	biofsci
rs73056846	19	52230506	G	A	5.0122e-16	0.0481733954202871	-0.167102617399232	0.020601720777605	FPR1	25692	biofsci
rs73056882	19	52242998	A	G	2.3857e-28	0.335635464231355	-0.0937011794290541	0.00848558098140387	FPR1	31141	biofsci
rs73058840	19	52284849	T	C	8.212e-65	0.899942671507739	-0.227424160812804	0.013377970506462	FPR1	31026	biofsci
rs73066161	19	52565120	A	G	3.9489e-12	0.020776300351975	-0.215286428250864	0.0310260168399694	FPR1	25531	biofsci
rs75310023	19	52195270	T	C	4.475e-08	0.0579007852901743	0.0941313940106101	0.017204889971233	FPR1	30966	biofsci
rs75977318	19	52217405	A	G	2.2218e-54	0.0442140208674657	0.318900082722373	0.0205361738408478	FPR1	28055	biofsci
rs76223877	19	52473689	C	T	1.9979e-40	0.0721385203507983	0.221016364725974	0.0166037896452592	FPR1	27096	biofsci
rs79956121	19	52216109	T	C	1.6001e-24	0.0557791834387579	-0.20332084538629	0.0198928504017582	FPR1	23990	biofsci
rs8104920	19	52665260	G	A	6.3662e-13	0.285636438798903	-0.0634655390421313	0.00882409507975631	FPR1	31470	biofsci
rs8110287	19	52486844	C	T	9.7239e-14	0.0578577162735579	-0.128014966881794	0.0171959119997036	FPR1	31020	biofsci
rs8182477	19	52032355	T	C	4.9652e-10	0.273197038595964	0.0556418580275629	0.00894520489808577	FPR1	31470	biofsci
rs867229	19	52248999	A	G	2.7468e-241	0.106525875190259	0.430845772795065	0.0129882362472888	FPR1	31141	biofsci
