## Supplementary material for "Multi-level Regulatory Roles of Lactate Metabolism Gene Network in Oral Cancer: Machine Learning Insights": FPR2.csv

SNP	CHR	BP	effect_allele	other_allele	P	EAF	BETA	SE	gene	samplesize	source
rs11084091	19	52081189	T	G	7.5414e-09	0.544748565236585	-0.0476822612567295	0.00825195321404729	FPR2	29608	biofsci
rs112117207	19	52234207	A	G	1.6155e-32	0.0398634177880147	-0.250130589703223	0.0210657573568043	FPR2	29438	biofsci
rs112591851	19	52252384	T	C	1.8739e-65	0.0285028704700395	-0.438856602681102	0.025684706617647	FPR2	27371	biofsci
rs112852764	19	52289715	A	G	4.7407e-38	0.0519414662416691	0.257856157344512	0.0199948943746181	FPR2	25397	biofsci
rs113541493	19	52484200	G	A	3.5761e-08	0.0245443388936867	-0.154136685078148	0.0279714517880679	FPR2	26692	biofsci
rs11668833	19	52560930	G	A	4.9119e-18	0.0591127669713642	-0.155717879143512	0.0179910435390468	FPR2	27774	biofsci
rs11670020	19	52314161	G	A	1.2048e-54	0.148139060848558	-0.175480382769537	0.0112721538817504	FPR2	31183	biofsci
rs117223215	19	52245054	T	C	1.0906e-42	0.0295523030563926	-0.339878906825601	0.0248182805629624	FPR2	28305	biofsci
rs117384629	19	52604770	C	T	2.4885e-15	0.0164383561643836	-0.28376176062644	0.0358552154542449	FPR2	24055	biofsci
rs117699570	19	52609314	G	A	4.8156e-10	0.0131198844487241	0.262660243782856	0.0421937388608787	FPR2	21691	biofsci
rs12460111	19	52141162	G	A	3.9606e-08	0.395624898599319	0.0521665881879664	0.00949761282233668	FPR2	23182	biofsci
rs12981567	19	52276051	A	G	9.9388e-144	0.0391357027463651	-0.54239047852931	0.0212479669729855	FPR2	29451	biofsci
rs12982727	19	52616063	T	C	3.1766e-09	0.0427356621732618	0.129944330230111	0.0219411607169579	FPR2	25388	biofsci
rs142830337	19	52508236	A	G	2.3744e-29	0.0356953408186721	0.257586633434573	0.0229010680697179	FPR2	27697	biofsci
rs143540765	19	52513095	C	A	4.1225e-09	0.0203650728783544	0.178796701557621	0.0304117399574127	FPR2	27098	biofsci
rs146449966	19	52680596	A	C	7.6127e-10	0.0186028853454822	-0.199122440638085	0.0323639503036253	FPR2	26147	biofsci
rs147216614	19	52406605	T	G	1.0818e-15	0.0177165354330709	0.363655590702814	0.0453582945472116	FPR2	13965	biofsci
rs148610266	19	52397677	A	G	2.617e-21	0.0303536688781364	0.248353611604083	0.0262053783400248	FPR2	24738	biofsci
rs149454563	19	52340882	G	A	7.0617e-12	0.0127084180561204	-0.432976914487488	0.0631493078711113	FPR2	9993	biofsci
rs1868951	19	52147799	G	A	9.4995e-10	0.343974924541444	0.0615090753022971	0.0100542810700585	FPR2	21919	biofsci
rs192362255	19	52634259	C	T	2.6997e-18	0.0204362938990771	-0.295538423225288	0.0338788113837825	FPR2	21761	biofsci
rs2013899	19	52668697	A	G	4.1006e-13	0.242708959711365	-0.0676106684788609	0.00932278046370217	FPR2	31299	biofsci
rs2434421	19	52787746	T	C	1.3834e-09	0.617296814528133	-0.052472369506484	0.00866266645312004	FPR2	28204	biofsci
rs2864909	19	52151702	A	T	3.8624e-16	0.269631379230233	0.0742731052690899	0.00912132255109912	FPR2	30517	biofsci
rs34321116	19	52093938	A	G	4.6229e-10	0.0952508412358519	0.0854674586679326	0.0137153909440636	FPR2	30843	biofsci
rs34447090	19	52252712	A	G	2.9489e-18	0.0159372378743771	-0.309050392552372	0.0354688111912102	FPR2	25342	biofsci
rs35424613	19	52819231	A	G	6.7512e-09	0.041092727972297	-0.11788953718741	0.0203366518634804	FPR2	30681	biofsci
rs35582075	19	52620269	A	G	2.5143e-16	0.107352486870559	-0.106361338284704	0.0129796007425351	FPR2	30971	biofsci
rs35893956	19	52797742	A	G	6.7271e-09	0.0630517503805175	-0.0958372356588864	0.0165310718009602	FPR2	30971	biofsci
rs3764544	19	52229047	C	T	4.9274e-10	0.199544967880086	-0.0626756691961309	0.0100743685718629	FPR2	30843	biofsci
rs3829647	19	52216563	T	G	1.3963e-24	0.578115096970465	-0.101470021371263	0.00991508822357686	FPR2	20853	biofsci
rs4280363	19	52260572	C	T	1.6769846438804e-308	0.256079328085836	0.386793974227515	0.00978150523797942	FPR2	27432	biofsci
rs4802858	19	52253150	T	C	1.6769846438804e-308	0.429499923535709	-0.313076807235699	0.0081333439128075	FPR2	30847	biofsci
rs4802905	19	52724095	C	T	5.3789e-12	0.118813183509339	0.0851713221981684	0.0123522627622358	FPR2	31300	biofsci
rs56238033	19	52264020	T	C	1.6769846438804e-308	0.10812404870624	-0.512574457350916	0.0129388003461015	FPR2	30971	biofsci
rs62106945	19	52192420	T	C	2.1397e-63	0.898924429104627	-0.229141663130483	0.0136331361893944	FPR2	29608	biofsci
rs62107520	19	52486363	T	C	1.3045e-19	0.0618106896133802	-0.155036147161173	0.0171123464013039	FPR2	29444	biofsci
rs62110083	19	52339242	A	G	3.6383e-15	0.0146775082690187	-0.423182084052571	0.0537947886065862	FPR2	11947	biofsci
rs6509597	19	52413846	A	G	6.0908e-79	0.899503070458953	-0.257829586399184	0.0137061743216373	FPR2	29443	biofsci
rs7245455	19	52278669	C	T	1.6769846438804e-308	0.281759399078484	0.343909301120469	0.00899772645768825	FPR2	30518	biofsci
rs7250851	19	52246321	T	C	7.7163e-52	0.450937652673907	0.121681583018359	0.00803237086642321	FPR2	31300	biofsci
rs7253849	19	52560245	T	G	1.6789e-50	0.203053636809723	-0.148763051393116	0.00995403488746173	FPR2	31184	biofsci
rs7260171	19	52530495	T	C	2.0283e-16	0.853339095794656	0.0928737681175001	0.0112978247208199	FPR2	31300	biofsci
rs73054902	19	52215870	T	C	4.0792e-17	0.109778044391122	-0.113632165647841	0.0135105896901341	FPR2	28029	biofsci
rs73056882	19	52242998	A	G	1.0669e-172	0.335635464231355	-0.238373389554019	0.00850883781265684	FPR2	30971	biofsci
rs73058827	19	52270939	T	C	1.6662e-117	0.0685207336523126	0.373819326932597	0.0162214881049698	FPR2	29771	biofsci
rs73058840	19	52284849	T	C	1.551e-115	0.899942671507739	-0.306489992660795	0.013414772604993	FPR2	30856	biofsci
rs73058855	19	52296312	A	G	3.7381e-59	0.0335577442546648	0.37306010223616	0.0230022753314852	FPR2	29138	biofsci
rs73577345	19	52259478	G	A	7.2249e-36	0.0316400304414003	0.286997300489774	0.0229546421993293	FPR2	30971	biofsci
rs75031410	19	52301583	T	C	3.3956e-71	0.0459484814134386	-0.3441206943726	0.0192881954135194	FPR2	30658	biofsci
rs76411204	19	52283083	G	A	7.422e-38	0.0326669714475708	0.30171725619992	0.0234589477277083	FPR2	28752	biofsci
rs76702199	19	52580453	C	A	1.3705e-20	0.0153083413064278	-0.416186213111779	0.0447386981179218	FPR2	16572	biofsci
rs78230176	19	52286204	G	A	2.3711e-17	0.0386868896738001	0.182018004171422	0.0214795851040148	FPR2	29140	biofsci
rs79487637	19	52626629	A	G	5.7801e-40	0.0249095022624434	-0.36416187211211	0.0275229663304998	FPR2	27175	biofsci
rs79836946	19	52275587	T	C	1.8536e-40	0.0303713243185233	0.32577715136702	0.0244636212428676	FPR2	28370	biofsci
rs79838516	19	52293224	G	T	2.3436e-28	0.0170498939613796	0.397827560910304	0.0360214013609228	FPR2	22993	biofsci
rs8104009	19	52646837	G	T	4.5001e-11	0.356003407286948	-0.0556800216606739	0.00845353014615643	FPR2	30518	biofsci
rs8104955	19	52130788	A	G	2.8479e-13	0.841732661387089	-0.0820860709806313	0.0112428191229704	FPR2	29693	biofsci
rs8111423	19	52260354	C	T	1.6769846438804e-308	0.183732876712329	-0.479446712965182	0.0103752315581712	FPR2	30971	biofsci
rs8111640	19	52621644	A	G	3.9741e-08	0.638111165395167	0.045678886191167	0.00831719855632036	FPR2	31300	biofsci
rs8113099	19	52221915	A	G	2.4947e-40	0.236857197476582	0.125896788154971	0.00946976878995768	FPR2	30846	biofsci
rs882105	19	52193864	A	G	1.4924e-31	0.125677248464903	0.144878661156345	0.0123969898136622	FPR2	29608	biofsci
