## Supplementary material for "Multi-level Regulatory Roles of Lactate Metabolism Gene Network in Oral Cancer: Machine Learning Insights": FPR3.csv

SNP	CHR	BP	effect_allele	other_allele	P	EAF	BETA	SE	gene	samplesize	source
rs10406099	19	52624642	C	A	3.1945e-33	0.456183409436834	-0.096610063400024	0.00804493899473919	FPR3	31141	biofsci
rs10415150	19	52604625	G	C	4.3725e-25	0.684393638170974	0.0893764970635892	0.0086389159913771	FPR3	31017	biofsci
rs10419792	19	52215828	G	A	5.8129e-13	0.62998379254457	-0.0799584013526237	0.0110980889353649	FPR3	17415	biofsci
rs10422101	19	52320115	C	G	1.5242e-96	0.740565328522027	0.189620664263594	0.00909442903490585	FPR3	31465	biofsci
rs11670020	19	52314161	G	A	3.5389e-93	0.148139060848558	-0.230179787033122	0.0112415528102991	FPR3	31353	biofsci
rs12608758	19	52643524	A	T	8.9323e-15	0.0577976774615636	-0.137214924927711	0.0176969310936483	FPR3	29317	biofsci
rs12611186	19	52265776	G	T	5.2073e-131	0.45031732680838	-0.196537490303468	0.00806992975792646	FPR3	31017	biofsci
rs12984081	19	52444924	C	T	6.672e-88	0.145387657891379	-0.236694342283998	0.0119090294580179	FPR3	28374	biofsci
rs141504086	19	52530734	C	T	1.7715e-13	0.0156933508311461	-0.275395469205856	0.0373934756145254	FPR3	23149	biofsci
rs142271218	19	52617494	T	C	2.1506e-09	0.0178066276015357	-0.203820446557397	0.0340506609905772	FPR3	24657	biofsci
rs146355834	19	52425921	G	T	8.6539e-09	0.0129877042635865	-0.233729317624351	0.040612555407265	FPR3	23648	biofsci
rs17694990	19	52267703	G	T	2.0331e-13	0.39426509827502	-0.0599213580960945	0.00815644975105078	FPR3	31470	biofsci
rs185974369	19	52411836	A	G	4.4953e-08	0.0241274928774929	0.171089594786824	0.031276089937814	FPR3	21709	biofsci
rs1868943	19	52248990	A	G	1.7696e-17	0.915633455837809	0.125764867707615	0.0147819543614969	FPR3	29622	biofsci
rs2070746	19	52249702	T	G	2.7597e-42	0.291837348265624	-0.119482177594206	0.00876798273984968	FPR3	31470	biofsci
rs34216052	19	52638762	C	T	2.501e-08	0.0380034856700232	-0.129025740034318	0.023151105295758	FPR3	25517	biofsci
rs34447090	19	52252712	A	G	1.428e-08	0.0159372378743771	0.201108159454162	0.0354688111912102	FPR3	25342	biofsci
rs35601439	19	52697029	A	G	2.5323e-10	0.0269396551724138	-0.175361044906371	0.0277255047362601	FPR3	24813	biofsci
rs3764545	19	52227931	A	T	3.7799e-27	0.224110717585463	-0.104206675990703	0.00965645569534103	FPR3	30837	biofsci
rs4801892	19	52256501	A	G	5.9158e-122	0.318730889736137	0.201261367574959	0.00857000253678861	FPR3	31352	biofsci
rs4801896	19	52312466	G	A	1.0389e-14	0.0988998439224942	-0.10383221527537	0.0134249014487892	FPR3	31130	biofsci
rs56369018	19	52288539	T	G	6.8653e-95	0.0491515058859502	-0.383776403111955	0.0185697061524743	FPR3	31025	biofsci
rs56389501	19	52155592	T	C	5.2013e-09	0.216647791619479	0.0566198264332045	0.00969401380540081	FPR3	31351	biofsci
rs59390147	19	52255673	T	C	1.199e-20	0.0278790935899426	-0.228640352790869	0.0245409160744544	FPR3	30633	biofsci
rs7245506	19	52296292	T	C	4.4144e-138	0.357773685595099	0.207995609765146	0.00831550033043402	FPR3	31470	biofsci
rs7252006	19	52352006	T	C	6.4224e-13	0.284611610175889	0.0636425826740208	0.00884981820980906	FPR3	31355	biofsci
rs7254007	19	52180369	G	A	3.4079e-14	0.277518884587921	0.0674924451497072	0.00890178519232741	FPR3	31470	biofsci
rs7259578	19	52232525	C	G	8.4391e-34	0.290181985012999	0.107207518097796	0.00884659966974423	FPR3	31017	biofsci
rs7260171	19	52530495	T	C	6.4224e-13	0.853339095794656	0.0810251786675594	0.0112672681426687	FPR3	31470	biofsci
rs73058827	19	52270939	T	C	8.0267e-98	0.0685207336523126	0.339529127070437	0.016175371099804	FPR3	29941	biofsci
rs75157749	19	52306901	C	T	9.3027e-26	0.037643343859066	0.22919755399346	0.021842692244757	FPR3	28929	biofsci
rs75977318	19	52217405	A	G	3.9204e-08	0.0442140208674657	0.112836007168538	0.0205361738408478	FPR3	28055	biofsci
rs76223877	19	52473689	C	T	2.8028e-19	0.0721385203507983	0.14904059699274	0.0166037896452592	FPR3	27096	biofsci
rs76411204	19	52283083	G	A	1.0277e-17	0.0326669714475708	0.20047250844359	0.0233899016956901	FPR3	28922	biofsci
rs79838516	19	52293224	G	T	3.8288e-19	0.0170498939613796	-0.323605615002545	0.0361902094659403	FPR3	22779	biofsci
rs8104009	19	52646837	G	T	1.4076e-27	0.356003407286948	0.0917361625211003	0.00843008293706123	FPR3	30688	biofsci
