## Supplementary material for "Multi-level Regulatory Roles of Lactate Metabolism Gene Network in Oral Cancer: Machine Learning Insights": FRA10AC1.csv

SNP	CHR	BP	effect_allele	other_allele	P	EAF	BETA	SE	gene	samplesize	source
rs10786120	10	95417635	A	G	4.2448e-73	0.1683599695586	0.192995058983526	0.010671967340927	FRA10AC1	31355	biofsci
rs11187565	10	95396123	C	G	8.032e-11				FRA10AC1	5075	biofsci
rs112094903	10	95403233	T	C	1.5614e-14	0.029110398822973	0.208123751439615	0.0270902756149761	FRA10AC1	24106	biofsci
rs142303913	10	95444825	A	G	6.4661e-37	0.0153967835486422	0.470157389420679	0.037040099377673	FRA10AC1	24040	biofsci
rs17486669	10	95429976	C	G	8.9985e-16				FRA10AC1	5075	biofsci
rs2275438	10	95454681	G	C	1.8262e-200	0.479885605338418	0.241672930916007	0.00800008378075285	FRA10AC1	31300	biofsci
rs41290228	10	95432050	G	C	4.2929e-16				FRA10AC1	5075	biofsci
rs4919390	10	95410260	T	C	1.3633e-17	0.0454151177199504	0.169446025358705	0.0198451730252395	FRA10AC1	29285	biofsci
rs7097667	10	95396491	A	G	4.6815e-08	0.454511034184336	-0.0648315952110209	0.0118676152247013	FRA10AC1	14319	biofsci
rs72814608	10	95931343	C	A	7.7045e-09	0.0270137331287136	0.144248672229657	0.0249789901346638	FRA10AC1	30488	biofsci
rs78389090	10	95505946	T	C	1.2768e-12	0.0128398791540786	0.486774573688178	0.0685897467469146	FRA10AC1	8385	biofsci
rs79292472	10	95494584	G	A	1.361e-11	0.0141822263034384	0.331557915986014	0.0490310721342187	FRA10AC1	14876	biofsci
rs80267198	10	95516388	A	G	7.7207e-68	0.0327536474227666	0.40603330227468	0.0233301521664625	FRA10AC1	28996	biofsci
rs80332823	10	95842834	T	A	1.2839e-08	0.0440617877943783	0.20630718271136	0.036269326449731	FRA10AC1	9024	biofsci
