## Supplementary material for "Multi-level Regulatory Roles of Lactate Metabolism Gene Network in Oral Cancer: Machine Learning Insights": FRAT1.csv

SNP	CHR	BP	effect_allele	other_allele	P	EAF	BETA	SE	gene	samplesize	source
rs111735897	10	99168306	T	G	3.1192e-09	0.025333165702791	0.23359684767906	0.0394236321669891	FRAT1	13029	biofsci
rs11189284	10	99334992	C	G	9.2905e-32	0.70045880328809	0.102438368416405	0.00873533230575897	FRAT1	31230	biofsci
rs11189290	10	99354340	A	G	3.0091e-22	0.127308630502962	-0.117061243483101	0.0120679206081422	FRAT1	30902	biofsci
rs112241359	10	99296044	T	C	1.7302e-35	0.0709344544238487	0.193756875555853	0.0155839553736279	FRAT1	31240	biofsci
rs11540693	10	99349538	T	G	1.6918e-19	0.168545468255165	-0.0959688800455733	0.0106260178315422	FRAT1	31599	biofsci
rs11595301	10	98938468	T	C	3.2379e-18	0.0353373774306133	-0.195239192832972	0.0224343241560633	FRAT1	29143	biofsci
rs117276183	10	98948752	A	C	1.401e-71	0.0389162963264973	0.380189917932701	0.0212509386508315	FRAT1	29602	biofsci
rs117825367	10	99105390	A	G	2.8995e-08	0.0197761021418328	-0.172438913158199	0.0310857573475265	FRAT1	26692	biofsci
rs117864859	10	99010988	T	G	4.4042e-11	0.523360075507315	0.0872570698512013	0.0132412318812713	FRAT1	11432	biofsci
rs138365017	10	99338847	A	G	7.3644e-12	0.0390355010995916	-0.143114499532589	0.0208917127034712	FRAT1	30539	biofsci
rs140132747	10	99052768	G	T	5.1638e-12	0.0242221018869496	-0.186121780946482	0.0269706532403718	FRAT1	29082	biofsci
rs150879770	10	99124224	T	C	2.0174e-09	0.0173831220285261	-0.263389227682912	0.0439260244292905	FRAT1	15171	biofsci
rs1565494	10	98846928	G	A	2.7688e-10	0.644498345367028	0.0523916127795289	0.00830137101969972	FRAT1	31667	biofsci
rs1873378	10	98838214	G	A	1.5585e-08	0.0988551383856295	-0.0760686006221113	0.0134520408541613	FRAT1	31017	biofsci
rs1890966	10	99094436	A	G	1.2888e-157	0.351581738965713	-0.22330170682976	0.00834825790161469	FRAT1	31470	biofsci
rs192177889	10	99016795	G	A	2.4838e-08	0.0130029440628067	0.412551291536294	0.0740081966734166	FRAT1	7113	biofsci
rs2275580	10	99125949	C	T	3.8675e-202	0.589018112488084	0.246431081503926	0.00812338744409039	FRAT1	31300	biofsci
rs61863814	10	99117883	G	A	2.0924e-10	0.0202955025166423	-0.207630603099231	0.0326756059832288	FRAT1	23552	biofsci
rs72838743	10	99086239	G	C	9.0555e-37	0.0284635003127857	-0.33495560242502	0.0264442112994924	FRAT1	25856	biofsci
rs75929214	10	99359406	T	C	3.4458e-15	0.0841476247745039	0.112670840039349	0.0143099522504761	FRAT1	31683	biofsci
rs78373863	10	99379736	G	A	4.7736e-19	0.0445492441787023	0.180024470188999	0.0201875471190678	FRAT1	28824	biofsci
rs78893846	10	98909896	A	G	4.26e-14	0.034261487338146	0.166070849044702	0.0219879844620143	FRAT1	31256	biofsci
rs7914103	10	99181662	C	A	1.9894e-11	0.0141414141414141	-0.284538465620594	0.0424260017028634	FRAT1	19925	biofsci
rs9645543	10	99008720	C	T	1.6769846438804e-308	0.057616818902393	0.664650394306988	0.0170791474514784	FRAT1	31569	biofsci
