## Supplementary material for "Multi-level Regulatory Roles of Lactate Metabolism Gene Network in Oral Cancer: Machine Learning Insights": FRAT2.csv

SNP	CHR	BP	effect_allele	other_allele	P	EAF	BETA	SE	gene	samplesize	source
rs10882992	10	99493423	A	G	7.3895e-29	0.546432940816639	-0.0895910785942129	0.0080371646970255	FRAT2	31231	biofsci
rs11188994	10	98792520	T	C	1.3494e-09	0.548917158867182	0.054603874314744	0.00900831053612869	FRAT2	24884	biofsci
rs11189012	10	98908774	T	C	6.4427e-10	0.0337861171866007	0.137052541842081	0.022179298924163	FRAT2	31136	biofsci
rs11189025	10	98942880	G	T	2.8286e-42	0.177873877298864	-0.155896299593295	0.0114416783185174	FRAT2	26118	biofsci
rs11189095	10	99043965	C	T	5.6045e-83	0.0588124268619531	0.326446964882052	0.0169161911338567	FRAT2	31566	biofsci
rs112241359	10	99296044	T	C	9.5594e-74	0.0709344544238487	0.283102808503936	0.0155839553736279	FRAT2	31240	biofsci
rs112718478	10	99135743	T	C	2.1728e-10	0.0537549567047018	-0.115323309446454	0.0181654421432549	FRAT2	29789	biofsci
rs113655437	10	99242966	T	C	9.585e-12	0.0199362041467305	0.458769416135417	0.0673413111198979	FRAT2	5643	biofsci
rs113727712	10	99022835	C	A	2.3256e-65	0.0469200915513981	0.359837288133436	0.0210752838035502	FRAT2	25173	biofsci
rs11540693	10	99349538	T	G	5.6133e-40	0.168545468255165	-0.14061834437193	0.0106260178315422	FRAT2	31599	biofsci
rs11599228	10	99120454	A	G	4.5309e-08	0.0450670164364471	-0.108579652327117	0.0198547465260697	FRAT2	29472	biofsci
rs116935178	10	98565769	T	C	2.7216e-12	0.0275838891474071	-0.193175417771532	0.0276308294267921	FRAT2	24416	biofsci
rs116977492	10	98862940	G	A	1.3721e-13	0.0329028420918476	0.173387179909513	0.0234338667265189	FRAT2	28614	biofsci
rs117180158	10	99136744	T	C	2.6698e-14	0.0148373983739837	0.398997666147948	0.052405913910364	FRAT2	12455	biofsci
rs117376325	10	98949389	A	G	4.1962e-23	0.039087350134573	0.20994713811726	0.0212080669653979	FRAT2	29597	biofsci
rs117494262	10	98931716	A	G	1.7895e-10	0.0187461427689776	0.212376048806133	0.0332956100660239	FRAT2	24519	biofsci
rs117825367	10	99105390	A	G	1.7378e-24	0.0197761021418328	-0.317469514063084	0.0310857573475265	FRAT2	26692	biofsci
rs12773769	10	98832697	G	A	1.2541e-08	0.161411552482243	0.0614615354728328	0.0107975010493013	FRAT2	31684	biofsci
rs12780690	10	99348128	G	T	1.54e-20	0.679209214538063	0.0877232302074851	0.00944245397968689	FRAT2	25738	biofsci
rs140080366	10	99175775	C	A	2.6798e-32	0.0316480501665687	-0.299347307290877	0.0253008753996431	FRAT2	25487	biofsci
rs1417006	10	99558000	G	A	4.1912e-08	0.277443722048931	-0.0486429997841827	0.00887241218133748	FRAT2	31684	biofsci
rs150259001	10	99445539	C	T	1.8557e-13	0.0190209520131312	0.237214134570029	0.0322345610232407	FRAT2	25789	biofsci
rs150879770	10	99124224	T	C	4.6587e-15	0.0173831220285261	-0.344191149620592	0.0439260244292905	FRAT2	15171	biofsci
rs183737064	10	99544720	A	G	3.7187e-10	0.0199892082801923	-0.198369966109272	0.0316616867682748	FRAT2	25461	biofsci
rs1873378	10	98838214	G	A	4.9016e-13	0.0988551383856295	-0.0972300060897924	0.0134520408541613	FRAT2	31017	biofsci
rs190750423	10	99103622	T	C	6.6162e-16	0.0210378993202115	-0.239640153711575	0.0296679814930021	FRAT2	27582	biofsci
rs2817660	10	98922577	A	C	3.227e-15	0.589914204003813	-0.0640481299209736	0.0081260790582067	FRAT2	31300	biofsci
rs2817662	10	98926565	C	T	4.7307e-19	0.253340184994861	-0.0818959799671098	0.00918291378032919	FRAT2	31346	biofsci
rs28616696	10	99188252	T	C	1.6396e-09	0.0172995987080356	-0.204744673123607	0.0339554667026447	FRAT2	25509	biofsci
rs4086677	10	99360967	A	G	5.3205e-29	0.135844748858447	-0.130261544117979	0.0116550538740542	FRAT2	31355	biofsci
rs59033993	10	99553815	T	C	7.793e-18	0.0422944550669216	0.171045179412944	0.0198827320972421	FRAT2	31225	biofsci
rs59058784	10	99121813	A	G	5.6828e-55	0.0586570037368361	-0.264477688056174	0.0169366527313008	FRAT2	31568	biofsci
rs61861871	10	99155356	T	C	2.9957e-49	0.0201803257772296	0.438733671946817	0.0297410263118275	FRAT2	28588	biofsci
rs61863814	10	99117883	G	A	1.003e-32	0.0202955025166423	-0.389287367002393	0.0326756059832288	FRAT2	23552	biofsci
rs61864225	10	98858221	A	G	4.6904e-09	0.0211895456765999	0.196374751389531	0.0335236353903395	FRAT2	21451	biofsci
rs701802	10	98948238	A	G	3.3912e-117	0.650751204376582	0.198508939510871	0.00862564806815348	FRAT2	29569	biofsci
rs701810	10	98974849	T	C	1.6769846438804e-308	0.332760833459157	-0.338040665785016	0.0084462023093091	FRAT2	31567	biofsci
rs7080894	10	99517848	C	T	1.3311e-09	0.307640272088391	-0.0521916334291915	0.00860750943006375	FRAT2	31684	biofsci
rs72821774	10	98942979	G	A	1.4789e-16	0.0335298928248612	-0.192796990631156	0.0233464102676349	FRAT2	28308	biofsci
rs75929214	10	99359406	T	C	5.0321e-53	0.0841476247745039	0.219332931128723	0.0143099522504761	FRAT2	31683	biofsci
rs76409725	10	99013454	G	A	2.0442e-95	0.0365436141708842	0.491718022844414	0.0237253815532831	FRAT2	25229	biofsci
rs7893335	10	99259977	G	T	9.044e-121	0.824814912247736	0.244207908534987	0.0104505267260778	FRAT2	31684	biofsci
rs7914103	10	99181662	C	A	9.9756e-10	0.0141414141414141	-0.259210142603985	0.0424260017028634	FRAT2	19925	biofsci
rs7923275	10	99065815	C	G	9.7945e-28	0.0325820300521312	-0.246252716760237	0.0225615652981976	FRAT2	31163	biofsci
rs80011039	10	99472722	A	G	3.2575e-08	0.0305000244391221	-0.142229945892576	0.025733661279641	FRAT2	25534	biofsci
rs80347374	10	98820067	A	G	4.1959e-08	0.0869019704636143	-0.0802806545978587	0.0146438755605156	FRAT2	29384	biofsci
rs885333	10	98925623	T	C	4.4751e-09	0.768083804863129	-0.055607664801038	0.00948030291888945	FRAT2	31231	biofsci
rs954148	10	99123006	C	T	1.6769846438804e-308	0.611447254688263	0.468355917982214	0.00815005443130818	FRAT2	31684	biofsci
