## Supplementary material for "Multi-level Regulatory Roles of Lactate Metabolism Gene Network in Oral Cancer: Machine Learning Insights": FRG1.csv

SNP	CHR	BP	effect_allele	other_allele	P	EAF	BETA	SE	gene	samplesize	source
rs7657916	4	190871996	A	G	8.0842e-17	0.320257566493427	-0.1057536747143	0.012695671582408	FRG1	14250	biofsci
