## Supplementary material for "Multi-level Regulatory Roles of Lactate Metabolism Gene Network in Oral Cancer: Machine Learning Insights": FRG1B.csv

SNP	CHR	BP	effect_allele	other_allele	P	EAF	BETA	SE	gene	samplesize	source
rs12479542	20	29957056	C	G	8.3883e-10	0.0442337142184003	0.263506766823351	0.0429338927614422	FRG1B	6416	biofsci
rs143678122	20	29859412	T	G	1.1713e-10	0.0333705243939548	0.339379609852775	0.052672524499127	FRG1B	5587	biofsci
rs17093678	20	30444449	G	C	1.4093e-26	0.794119896008564	-0.23923460724174	0.0224220783573648	FRG1B	6083	biofsci
rs4911275	20	29971233	A	G	1.978e-09	0.0982352215228928	-0.196569783393648	0.0327638148199293	FRG1B	5258	biofsci
rs6061205	20	29899377	A	T	3.8438e-84	0.646161914381167	0.371121141415105	0.0190945226083096	FRG1B	5998	biofsci
rs6087264	20	29605907	G	A	9.193e-35	0.382898317041217	0.239612098406734	0.0194824007355726	FRG1B	5575	biofsci
rs6088630	20	29840123	A	C	1.065e-32	0.13502561357902	-0.307662932884009	0.0258351400979123	FRG1B	6414	biofsci
rs6088908	20	30242165	A	C	4.7564e-19	0.299588492902446	0.171873954565498	0.0192729179028132	FRG1B	6415	biofsci
rs62204595	20	29951775	T	C	2.5311e-16	0.0306581140461639	-0.44256684746718	0.05401306460661	FRG1B	5767	biofsci
rs79950712	20	29844516	T	C	4.0035e-28	0.0494032434402332	0.447888507861505	0.0407326895597869	FRG1B	6417	biofsci
