## Supplementary material for "Multi-level Regulatory Roles of Lactate Metabolism Gene Network in Oral Cancer: Machine Learning Insights": FRMD3.csv

SNP	CHR	BP	effect_allele	other_allele	P	EAF	BETA	SE	gene	samplesize	source
rs10119045	9	86057616	C	T	5.7003e-22	0.495280703741458	0.0767493441288414	0.00796576447382343	FRMD3	31522	biofsci
rs10121001	9	85129435	G	T	1.6245e-10	0.222927258132334	0.06149522747537	0.00961884932042953	FRMD3	31196	biofsci
rs10780586	9	85899477	T	C	1.6292e-22	0.0663423969380432	-0.159828875843174	0.016371548137092	FRMD3	30117	biofsci
rs10867941	9	85771287	G	A	1.0741e-11	0.51126882857035	0.0541473499663618	0.00796718066688665	FRMD3	31524	biofsci
rs11140015	9	85915649	A	G	4.2755e-19	0.60168371776964	0.0726453658827247	0.00813516158063167	FRMD3	31524	biofsci
rs11140035	9	85951182	C	T	1.0457e-13	0.0646953002023836	-0.129420966948948	0.0174072236276141	FRMD3	27270	biofsci
rs117428884	9	85809146	C	T	1.286e-23	0.0535259949114301	-0.195664775332723	0.0195336609828211	FRMD3	25866	biofsci
rs117862663	9	85853330	C	T	9.2412e-21	0.0450039080176066	-0.186057082598236	0.0199112916535467	FRMD3	29344	biofsci
rs11793821	9	86184504	G	A	2.0444e-08	0.8779299847793	-0.0684526243407087	0.0122060277706725	FRMD3	31315	biofsci
rs12551710	9	86088295	T	C	6.6224e-48	0.0736780788455034	-0.22125618402768	0.0152156040015184	FRMD3	31644	biofsci
rs13283875	9	85879599	G	A	1.4759e-168	0.0471540178571429	-0.531889514708068	0.019220522339756	FRMD3	30123	biofsci
rs13287986	9	85923006	T	C	5.7435e-14	0.0272518775014615	0.197602986591445	0.0262983253159404	FRMD3	27272	biofsci
rs13289150	9	86164428	G	A	3.3058e-22	0.624520712728366	-0.0795549349664241	0.00820957999756712	FRMD3	31637	biofsci
rs149823983	9	86132702	A	C	1.3817e-09	0.0325643983083429	0.211941875004076	0.0349877633062725	FRMD3	12965	biofsci
rs150050014	9	85580441	G	T	3.0946e-08	0.0133260675715843	-0.33980148245466	0.0613814343565924	FRMD3	10093	biofsci
rs182079082	9	86152951	A	G	1.2977e-13	0.0330964467005076	-0.169985783620789	0.0229518219357821	FRMD3	29660	biofsci
rs192065177	9	85843267	G	A	8.85e-103	0.832878881168089	0.244812948097318	0.0113727898141482	FRMD3	27773	biofsci
rs34975489	9	85869511	T	C	1.2029e-23	0.920126389888809	0.150851877307331	0.0150498206522004	FRMD3	30037	biofsci
rs35695663	9	85934582	G	T	4.5772e-08	0.0146464970194218	-0.223788568419122	0.0409344372451294	FRMD3	20676	biofsci
rs6559716	9	85867922	C	A	4.7566e-20	0.407001774991503	-0.0743445790952716	0.00810790009109337	FRMD3	31514	biofsci
rs6559730	9	86112924	A	G	1.2745e-13	0.390885456491818	-0.0607916573229851	0.00820533113634935	FRMD3	31191	biofsci
rs72745063	9	86043958	G	A	1.6727e-20	0.0915112855740922	0.128189063960574	0.013811244298936	FRMD3	31529	biofsci
rs77494496	9	85860181	G	T	1.1641e-11	0.0206446509788412	-0.193760090269556	0.028559229164943	FRMD3	30320	biofsci
