## Supplementary material for "Multi-level Regulatory Roles of Lactate Metabolism Gene Network in Oral Cancer: Machine Learning Insights": FRMD4A.csv

SNP	CHR	BP	effect_allele	other_allele	P	EAF	BETA	SE	gene	samplesize	source
rs10430801	10	13490742	A	G	1.1259e-10	0.36013286528517	0.0583636256665809	0.0090498869092712	FRMD4A	26493	biofsci
rs10906441	10	13693577	G	C	1.3055e-51	0.61992299562132	0.135273856068869	0.00894999841666681	FRMD4A	26492	biofsci
rs11258353	10	13422174	C	G	3.5518e-08	0.224985855420638	-0.0615731665743809	0.0111713566729649	FRMD4A	22977	biofsci
rs12359348	10	13765950	G	A	1.0622e-12	0.394396632718253	-0.0631701568052633	0.00886972153963258	FRMD4A	26609	biofsci
rs12360444	10	13636534	A	G	7.3906e-09	0.118272061598853	-0.0777796377981773	0.0134524953817457	FRMD4A	26494	biofsci
rs4393223	10	13680726	G	A	1.3311e-19	0.160697508361832	-0.106912780568455	0.0118033938228328	FRMD4A	26609	biofsci
