## Supplementary material for "Multi-level Regulatory Roles of Lactate Metabolism Gene Network in Oral Cancer: Machine Learning Insights": FRMD4B.csv

SNP	CHR	BP	effect_allele	other_allele	P	EAF	BETA	SE	gene	samplesize	source
rs116381989	3	69367724	A	G	8.0526e-30	0.0207302366199526	0.364951396432388	0.0321741511445286	FRMD4B	23793	biofsci
rs11706729	3	69439772	A	G	3.3547e-65	0.174042668525187	0.199101515133394	0.0116758646954912	FRMD4B	25514	biofsci
rs144027038	3	69370382	A	G	3.9538e-11	0.016447081406509	-0.343043587391526	0.0519314512302294	FRMD4B	11461	biofsci
rs144443161	3	69386080	T	G	1.1895e-44	0.0443307757885763	0.30883255912562	0.022029099821362	FRMD4B	24320	biofsci
rs145601424	3	69422031	G	A	4.2821e-25	0.0204099901530749	0.490485939974136	0.0473995631938979	FRMD4B	11131	biofsci
rs147786749	3	69444194	G	A	2.2944e-08	0.0229233870967742	-0.168521417425072	0.0301571942923483	FRMD4B	24546	biofsci
rs150654285	3	69296721	G	T	3.9249e-08	0.018915372840586	0.212341356311982	0.0386482756929092	FRMD4B	18038	biofsci
rs17005847	3	69457140	G	C	1.634e-19	0.308994489318336	-0.0854512345187811	0.00945748724655309	FRMD4B	26181	biofsci
rs17353788	3	69493804	C	A	9.6255e-09	0.030173896426524	0.147499458298174	0.025708414664861	FRMD4B	25852	biofsci
rs34361869	3	69546629	C	T	1.2645e-08	0.0172206165703276	0.241589889540775	0.0424512193886444	FRMD4B	16394	biofsci
rs34428822	3	69374793	C	T	8.9656e-30	0.0201493471277794	0.370346923894081	0.0326771892084599	FRMD4B	23717	biofsci
rs41510248	3	69365265	T	C	4.6679e-09	0.0292648424030768	-0.164557486117563	0.0280886722057802	FRMD4B	22308	biofsci
rs4361282	3	69299233	G	C	1.3732e-47	0.238633695907348	-0.151646850595013	0.0104646822986905	FRMD4B	25130	biofsci
rs4855385	3	69354699	T	G	1.6769846438804e-308	0.338129496402878	0.435549594831793	0.00929791338089124	FRMD4B	25843	biofsci
rs56359817	3	69638581	A	G	1.0127e-09	0.822507610350076	0.0702989250481217	0.011510073522844	FRMD4B	25852	biofsci
rs57759765	3	69559021	T	G	2.7344e-09	0.112842177703013	-0.0826696487475882	0.013902002614534	FRMD4B	25843	biofsci
rs62253184	3	69907521	A	G	6.4366e-09	0.0409429844503046	-0.140678629444424	0.0242344621689304	FRMD4B	21681	biofsci
rs6549223	3	69514831	G	C	5.0962e-09	0.477687167289614	0.0511364360341204	0.00875009600008905	FRMD4B	26174	biofsci
rs73099842	3	69299185	A	C	8.5987e-12	0.0746018097694796	0.118347744643324	0.0173319486026279	FRMD4B	24110	biofsci
rs73112245	3	69194380	A	G	3.0637e-14	0.0431717171717172	-0.169046615409666	0.022255860683773	FRMD4B	24437	biofsci
rs73835884	3	69588693	A	G	5.4193e-14	0.0808090872857712	0.123972787302638	0.0164826744093703	FRMD4B	24777	biofsci
rs75946919	3	69456423	G	A	1.1319e-09	0.0251646284101599	0.180998551187676	0.0297215920371237	FRMD4B	23073	biofsci
rs78166695	3	69285021	T	C	6.0903e-22	0.0493105067668531	-0.206836661938976	0.0214830505031186	FRMD4B	23110	biofsci
rs78219465	3	69559644	A	G	2.6829e-11	0.0927832867192135	0.106422342636699	0.0159718963600575	FRMD4B	23285	biofsci
rs78911152	3	69374281	A	G	1.1344e-14	0.0553788316946212	-0.167029903860515	0.0216270333359896	FRMD4B	20435	biofsci
rs881031	3	69406856	A	G	6.0036e-68	0.158311097748882	-0.208526467262298	0.011971826276247	FRMD4B	26181	biofsci
rs9812836	3	69421613	G	C	2.3427e-86	0.136745928587813	-0.252138653625412	0.0128017757075393	FRMD4B	25845	biofsci
rs9836612	3	69268269	T	C	2.2868e-09	0.107353163219085	0.0843682563657443	0.0141176112122863	FRMD4B	26179	biofsci
rs9985392	3	69422317	G	A	6.6885e-86	0.804481034547573	0.216474668366617	0.0110206167363253	FRMD4B	26173	biofsci
