## Supplementary material for "Multi-level Regulatory Roles of Lactate Metabolism Gene Network in Oral Cancer: Machine Learning Insights": FRMD6.csv

SNP	CHR	BP	effect_allele	other_allele	P	EAF	BETA	SE	gene	samplesize	source
rs144336838	14	51969097	A	G	2.7183e-15	0.155733373594021	0.0870381016598866	0.0110128809054302	FRMD6	31355	biofsci
rs1950926	14	52079265	G	T	3.377e-10	0.610295576274549	-0.052515775918344	0.0083619852424795	FRMD6	30066	biofsci
rs2025026	14	52027045	C	T	7.3487e-30	0.376433247371553	0.0955414900958965	0.00841708499730387	FRMD6	30066	biofsci
rs4898705	14	52109999	G	T	1.6781e-11	0.167407260464194	0.0735306617479986	0.0109230449586284	FRMD6	30066	biofsci
rs7151351	14	52042229	G	A	1.9323e-09	0.132718253222594	-0.0705311956021156	0.0117487374614155	FRMD6	31470	biofsci
rs8004026	14	52220346	T	G	1.5184e-09	0.254577822990844	0.0602672012814618	0.00997372013395919	FRMD6	26487	biofsci
rs9671722	14	52127059	A	G	1.4515e-08	0.163948288173175	-0.0610126417855971	0.0107663034737246	FRMD6	31470	biofsci
