## Supplementary material for "Multi-level Regulatory Roles of Lactate Metabolism Gene Network in Oral Cancer: Machine Learning Insights": FRRS1.csv

SNP	CHR	BP	effect_allele	other_allele	P	EAF	BETA	SE	gene	samplesize	source
rs12743528	1	100224135	T	C	6.5101e-17	0.256823071986712	0.0831531045038264	0.00995178138061018	FRRS1	26451	biofsci
