## Supplementary material for "Multi-level Regulatory Roles of Lactate Metabolism Gene Network in Oral Cancer: Machine Learning Insights": FRS2.csv

SNP	CHR	BP	effect_allele	other_allele	P	EAF	BETA	SE	gene	samplesize	source
rs11177705	12	69923363	G	A	1.6431e-17	0.0254922240098062	0.217265583879543	0.025510536226419	FRS2	30927	biofsci
rs547497	12	69967862	A	G	1.4916e-17	0.518715472208651	-0.0682620886812244	0.00800484177039547	FRS2	31256	biofsci
rs7296920	12	69836521	A	G	1.0652e-08	0.164650747600982	-0.0661674338637872	0.0115677331929698	FRS2	27167	biofsci
