## Supplementary material for "Multi-level Regulatory Roles of Lactate Metabolism Gene Network in Oral Cancer: Machine Learning Insights": FRS3.csv

SNP	CHR	BP	effect_allele	other_allele	P	EAF	BETA	SE	gene	samplesize	source
rs10456112	6	41852041	A	G	5.2799e-40	0.103159325104745	0.173213521966155	0.0130842722982675	FRS3	31568	biofsci
rs1057227	6	41738158	T	C	2.4059e-92	0.285778917207058	0.179461885736464	0.00880474751434887	FRS3	31599	biofsci
rs10948007	6	42003084	T	C	3.8948e-09	0.0869166178480765	0.0843845134249917	0.014330148664367	FRS3	30680	biofsci
rs12529962	6	41623300	C	T	4.4348e-08	0.0767022498192489	0.086005802561247	0.0157151371439203	FRS3	28588	biofsci
rs13206766	6	41667037	T	C	8.6108e-20	0.207925371983656	0.0900829442234208	0.00989346251341754	FRS3	31017	biofsci
rs192318400	6	41738159	T	C	1.8575e-09	0.0138549307253464	0.250727133057274	0.0417190191279846	FRS3	21026	biofsci
rs2746185	6	41623386	T	G	2.0624e-12	0.132298958511183	-0.086903635793741	0.0123616500183128	FRS3	28503	biofsci
rs3827633	6	41759846	C	A	1.6226e-39	0.250245338567223	-0.120851858423092	0.00918780996868457	FRS3	31569	biofsci
rs4236078	6	42008143	A	G	1.1979e-29	0.586773633998265	-0.0968095128421699	0.00856115253291209	FRS3	28135	biofsci
rs4487572	6	41702880	T	C	9.4311e-11	0.0647988008762827	-0.105488257956033	0.0162896102344162	FRS3	31094	biofsci
rs58901773	6	41630467	T	C	3.8282e-08	0.116571537290715	-0.068422946412001	0.01244370319936	FRS3	31355	biofsci
rs61399274	6	41719580	T	C	6.0778e-10	0.0493329255705493	0.114333614303961	0.0184751740008016	FRS3	31234	biofsci
rs72855233	6	42015335	A	G	5.0293e-09	0.0611351091912647	0.0994951579876892	0.0170184831410788	FRS3	30077	biofsci
rs73735929	6	41641228	G	C	5.2919e-16	0.0760477829520146	0.125303872785499	0.0154606429337913	FRS3	29770	biofsci
rs9369301	6	41657907	T	C	1.8171e-21	0.736891774564947	-0.0860023636246398	0.00903870388807447	FRS3	31566	biofsci
rs9394849	6	41987788	A	G	5.3255e-10	0.19257716341602	0.0627563066516915	0.0101068247067611	FRS3	31480	biofsci
rs9471643	6	41718915	C	G	4.9076e-35	0.208553808671818	-0.12140326713574	0.00983078126984849	FRS3	31344	biofsci
