## Supplementary material for "Multi-level Regulatory Roles of Lactate Metabolism Gene Network in Oral Cancer: Machine Learning Insights": FRY-AS1.csv

SNP	CHR	BP	effect_allele	other_allele	P	EAF	BETA	SE	gene	samplesize	source
rs117152316	13	32629775	A	G	1.0652e-10	0.0334405883704895	-0.377348265871387	0.0584365636125045	FRY-AS1	4530	biofsci
rs17507008	13	32673125	A	G	1.333e-17	0.792551392386035	-0.22128928703293	0.0259099707322503	FRY-AS1	4530	biofsci
rs416443	13	32601801	T	C	2.1386e-79	0.644124168514412	-0.413997577707116	0.0219432957383706	FRY-AS1	4530	biofsci
rs61946668	13	32594999	T	C	9.3014e-09	0.0375833333333333	-0.317234474831679	0.0552403835814722	FRY-AS1	4530	biofsci
rs7330056	13	32715802	G	A	2.3049e-08	0.363805479349092	0.122020171140864	0.0218376711183448	FRY-AS1	4530	biofsci
rs79650720	13	32731973	A	G	3.7029e-13	0.889805242575599	-0.243776250916163	0.0335511920113633	FRY-AS1	4530	biofsci
rs9562395	13	32572001	G	A	1.0879e-10	0.0501712328767123	-0.310609558447401	0.0481266746897119	FRY-AS1	4530	biofsci
