## Supplementary material for "Multi-level Regulatory Roles of Lactate Metabolism Gene Network in Oral Cancer: Machine Learning Insights": FRY.csv

SNP	CHR	BP	effect_allele	other_allele	P	EAF	BETA	SE	gene	samplesize	source
rs112419568	13	32600074	A	G	5.8053e-14	0.0208765502935075	-0.223110102305354	0.0296993067775986	FRY	27732	biofsci
rs12429141	13	32454222	A	G	2.0233e-19	0.241478447141944	0.0836503672559116	0.00928200610911015	FRY	31684	biofsci
rs1858938	13	32774024	A	G	3.7302e-47	0.44247319945644	0.115568255398115	0.00801294177914779	FRY	31567	biofsci
rs439716	13	32571088	A	C	2.7383e-11	0.0915103912210155	0.091758021545578	0.0137774807125493	FRY	31684	biofsci
rs462762	13	32617802	A	G	5.8235e-11	0.64198626000302	-0.0543597647573261	0.00830148204962067	FRY	31567	biofsci
rs61946693	13	32668812	G	C	1.1218e-08	0.712592252686322	-0.0504983055223491	0.0088421329555338	FRY	31226	biofsci
rs76123129	13	32685183	T	C	1.6404e-87	0.0389927708897056	0.419355207923469	0.0211475142674468	FRY	29836	biofsci
rs7992848	13	32800816	T	C	5.1685e-11	0.468816590563166	0.0525430592107508	0.00800217164081431	FRY	31355	biofsci
rs9567419	13	32776060	T	G	2.396e-11	0.049029107398938	-0.124484229793216	0.0186364796983676	FRY	30876	biofsci
