## Supplementary material for "Multi-level Regulatory Roles of Lactate Metabolism Gene Network in Oral Cancer: Machine Learning Insights": FSCN1.csv

SNP	CHR	BP	effect_allele	other_allele	P	EAF	BETA	SE	gene	samplesize	source
rs10216189	7	5524805	A	G	9.7557e-15	0.486846555676651	-0.0622753062176872	0.00804341111511769	FSCN1	30935	biofsci
rs10232152	7	5904959	G	C	9.5342e-14	0.533845523458308	-0.0622773201421785	0.00836251478974359	FSCN1	28731	biofsci
rs13236282	7	5922056	C	T	2.1143e-10	0.330947717342173	0.061321772939993	0.00965241192192554	FSCN1	24237	biofsci
rs139856105	7	5842896	T	C	1.7073e-10	0.0268628078030061	-0.194052982790877	0.0303901059903651	FSCN1	20710	biofsci
rs145191609	7	5637167	A	G	2.0919e-34	0.0576532761459809	0.212698353415714	0.0173881129962816	FSCN1	30439	biofsci
rs149876020	7	5822922	A	G	3.9897e-17	0.0307934926958831	-0.204254172697107	0.0242783992270423	FSCN1	28422	biofsci
rs1640234	7	5642746	C	T	5.2958e-09	0.0752092846270929	0.0894676496994283	0.0153258388919315	FSCN1	30606	biofsci
rs17135384	7	5850552	G	T	1.6841e-34	0.212146266300876	-0.120459582685835	0.00983375642354323	FSCN1	30935	biofsci
rs3807588	7	5631403	T	G	4.5856e-16	0.57563789832346	0.0669183286224137	0.00823904268876444	FSCN1	30153	biofsci
rs3944101	7	5950102	T	C	6.6815e-13	0.100345055056579	-0.122819070679224	0.0170923890390814	FSCN1	18958	biofsci
rs4415230	7	5710427	T	C	2.3355e-138	0.0838438122439776	-0.363197439536464	0.014505732821707	FSCN1	30935	biofsci
rs4724709	7	5618497	T	C	8.3772e-33	0.0707762557077626	-0.188005645517179	0.0157607824421084	FSCN1	30606	biofsci
rs76786231	7	5830574	G	A	2.0897e-10	0.0473605471254542	0.127060279229858	0.0199943789308646	FSCN1	27721	biofsci
rs852408	7	5714023	A	C	2.2844e-13	0.0196350739253055	0.224380297751196	0.0306066344411065	FSCN1	27728	biofsci
rs852452	7	5670341	C	T	5.3945e-36	0.60733210567853	0.103120038243975	0.00823254522581009	FSCN1	30935	biofsci
rs852529	7	5601077	A	G	2.5946e-15	0.235459447057474	0.0755035963525719	0.00954642074984156	FSCN1	30477	biofsci
