## Supplementary material for "Multi-level Regulatory Roles of Lactate Metabolism Gene Network in Oral Cancer: Machine Learning Insights": FSCN2.csv

SNP	CHR	BP	effect_allele	other_allele	P	EAF	BETA	SE	gene	samplesize	source
rs56324203	17	79463324	A	G	2.7607e-11	0.604197504757877	-0.0624406182297675	0.00937729860629965	FSCN2	23777	biofsci
