## Supplementary material for "Multi-level Regulatory Roles of Lactate Metabolism Gene Network in Oral Cancer: Machine Learning Insights": FSD1.csv

SNP	CHR	BP	effect_allele	other_allele	P	EAF	BETA	SE	gene	samplesize	source
rs11671916	19	4304498	A	G	1.8047e-58	0.477029510323208	-0.148765075646651	0.00922780128566076	FSD1	23537	biofsci
rs58169740	19	4335513	G	T	1.4032e-08	0.295723082043601	-0.0515520340080155	0.00908742160235779	FSD1	29071	biofsci
rs62129301	19	4316904	T	C	4.9806e-15	0.0444846518592463	0.184977320642289	0.0236320260421454	FSD1	21063	biofsci
rs6510803	19	4303164	A	G	1.1885e-10	0.604965836337225	0.0606164464605854	0.0094111764599024	FSD1	23622	biofsci
