## Supplementary material for "Multi-level Regulatory Roles of Lactate Metabolism Gene Network in Oral Cancer: Machine Learning Insights": FSD1L.csv

SNP	CHR	BP	effect_allele	other_allele	P	EAF	BETA	SE	gene	samplesize	source
rs2768279	9	108293223	T	A	9.1852e-26	0.549599879208818	0.0920067647404932	0.00876730841890294	FSD1L	26278	biofsci
rs3124018	9	107869845	G	A	3.0213e-08	0.0767739590485037	-0.0939166090293842	0.0169521505080024	FSD1L	24547	biofsci
