## Supplementary material for "Multi-level Regulatory Roles of Lactate Metabolism Gene Network in Oral Cancer: Machine Learning Insights": FSIP1.csv

SNP	CHR	BP	effect_allele	other_allele	P	EAF	BETA	SE	gene	samplesize	source
rs115241741	15	39809640	A	C	3.8895e-10	0.0393464551882285	-0.129581291976444	0.0207051789557146	FSIP1	30856	biofsci
rs117435765	15	39736309	C	T	1.1351e-08	0.0284622096646861	-0.142209568774394	0.0249092797068529	FSIP1	29142	biofsci
rs1876852	15	39921132	A	G	2.0864e-42	0.282780262317261	-0.121120723320474	0.00887487348108632	FSIP1	31300	biofsci
rs7179013	15	39974703	A	C	1.4549e-08	0.391267777947698	0.0467491691765101	0.00824951369823186	FSIP1	30847	biofsci
