## Supplementary material for "Multi-level Regulatory Roles of Lactate Metabolism Gene Network in Oral Cancer: Machine Learning Insights": FST.csv

SNP	CHR	BP	effect_allele	other_allele	P	EAF	BETA	SE	gene	samplesize	source
rs10054300	5	51847658	A	G	2.7666e-08	0.0293203020879609	0.136938314370151	0.0246482557319782	FST	28917	biofsci
rs114733534	5	52828824	C	T	5.3308e-68	0.0147465437788018	0.664198369924686	0.0381171160115629	FST	23686	biofsci
rs12515434	5	52397586	T	C	1.797e-19	0.0912285316998008	0.126360422325332	0.0140011548282916	FST	30765	biofsci
rs13176875	5	53175089	C	T	6.9071e-44	0.0904866999651528	0.197775094498599	0.0142347733880291	FST	29983	biofsci
rs13180378	5	53348730	T	C	2.9672e-09	0.718178060054869	0.0531696770390753	0.00896092981192808	FST	30765	biofsci
rs13190354	5	53021682	T	C	5.7569e-20	0.202056081792212	0.0918615612519213	0.01004083172131	FST	30760	biofsci
rs16880165	5	52052746	G	C	2.9841e-10	0.0265988204001388	0.159572941140491	0.0253306465712888	FST	30097	biofsci
rs17412121	5	53455851	A	C	2.153e-12	0.038877974241432	0.1561956272318	0.0222367852896842	FST	27061	biofsci
rs2431878	5	52439153	A	G	3.5515e-28	0.0960173650434126	0.150903842052616	0.0137101803494795	FST	30646	biofsci
rs55744247	5	52777864	A	G	5.9985e-09	0.199007135037185	-0.0588471914896867	0.0101171116270135	FST	30645	biofsci
rs61651431	5	52740442	G	T	1.0152e-09	0.144577625570776	-0.0703823988184814	0.0115252503469053	FST	30436	biofsci
rs6450111	5	52483154	G	A	5.8476e-36	0.0712182415342218	0.196627012666559	0.0157055347348605	FST	30645	biofsci
rs76803798	5	52778262	G	T	1.2047e-301	0.0138027220699274	1.42440957682813	0.0383702085195118	FST	24949	biofsci
rs7703177	5	52799456	C	T	1.6539e-20	0.400643743736027	0.0772083223025175	0.00831753197407165	FST	30098	biofsci
rs78691587	5	52582280	A	C	6.7778e-49	0.0599192269947913	0.250107583829275	0.0170178259096725	FST	30650	biofsci
