## Supplementary material for "Multi-level Regulatory Roles of Lactate Metabolism Gene Network in Oral Cancer: Machine Learning Insights": FSTL1.csv

SNP	CHR	BP	effect_allele	other_allele	P	EAF	BETA	SE	gene	samplesize	source
rs113195351	3	120151248	T	C	2.7857e-08	0.020997375328084	-0.182027217763945	0.0327728957840815	FSTL1	22646	biofsci
rs1147707	3	120169248	T	C	3.288e-212	0.373322147651007	-0.291446262977299	0.00937430686420025	FSTL1	24320	biofsci
rs114976011	3	119992233	T	C	5.8235e-11	0.0241047429116448	0.201918661538673	0.0308357505174969	FSTL1	22354	biofsci
rs1259291	3	120135534	T	C	2.1758e-17	0.310810810810811	0.08072945825928	0.00951538268753079	FSTL1	25780	biofsci
rs13071668	3	120039202	T	C	3.1706e-10	0.0340795261530421	-0.162543622005911	0.025840771677516	FSTL1	22747	biofsci
rs140354298	3	120350246	A	G	2.9161e-08	0.0156050069541029	0.237444142821346	0.0428089537412731	FSTL1	17761	biofsci
rs145196435	3	120303361	A	T	3.312e-17	0.72686581454354	0.093097351667086	0.0110368995823507	FSTL1	20675	biofsci
rs148929374	3	120052127	G	A	1.7235e-12	0.025869432580842	-0.203391425355864	0.0288289925523187	FSTL1	23873	biofsci
rs1733302	3	120154181	T	C	7.6109e-63	0.0935585704085084	0.252468296583916	0.015088588402376	FSTL1	25897	biofsci
rs184576	3	119822006	G	A	7.0305e-10	0.0870194295163291	0.096113114002739	0.0155891124667887	FSTL1	25897	biofsci
rs2252084	3	120191274	T	G	4.2218e-58	0.0927827268609391	0.243916102789449	0.0151793901753978	FSTL1	25780	biofsci
rs4676703	3	119864157	A	G	1.3158e-08	0.693483308591222	0.0545302329118923	0.00959329948135046	FSTL1	25559	biofsci
rs61797634	3	120223562	C	T	8.5123e-73	0.141080085685294	0.227786100622138	0.0126226656962915	FSTL1	25897	biofsci
rs61797656	3	120317324	A	G	9.7919e-13	0.13577313661621	-0.0924236700861453	0.0129566498095055	FSTL1	25383	biofsci
rs62264686	3	119526906	T	C	3.5956e-09	0.0782914764079148	-0.0971521353199444	0.0164619993425417	FSTL1	25568	biofsci
rs67711778	3	120378976	A	G	7.5753e-11	0.447930966856246	0.0587913490215273	0.00903245541051903	FSTL1	24783	biofsci
rs73180137	3	120171917	C	T	4.4626e-15	0.0256281407035176	-0.233029701447907	0.0297186274355848	FSTL1	22671	biofsci
rs75218780	3	120074368	T	G	4.8942e-15	0.0281347016212487	-0.223304092585645	0.028520862454262	FSTL1	22480	biofsci
rs77560673	3	120227962	A	G	1.176e-26	0.0383310445108652	-0.253813670521536	0.0237506475887126	FSTL1	24046	biofsci
rs9846099	3	120225226	T	C	8.6055e-47	0.170318313352625	0.16790995874099	0.011688905508635	FSTL1	25897	biofsci
