## Supplementary material for "Multi-level Regulatory Roles of Lactate Metabolism Gene Network in Oral Cancer: Machine Learning Insights": FSTL3.csv

SNP	CHR	BP	effect_allele	other_allele	P	EAF	BETA	SE	gene	samplesize	source
rs10439152	19	686791	T	C	1.021e-08	0.344425116435666	0.0563243989702284	0.00983437203747462	FSTL3	22896	biofsci
rs112621638	19	700697	C	T	1.8681e-15	0.079998448890957	-0.154572866784678	0.0194441062172535	FSTL3	17969	biofsci
rs12986335	19	680845	A	G	7.1136e-60	0.36340038935756	0.156290452802431	0.00957650352339012	FSTL3	23567	biofsci
rs139212117	19	689828	T	C	2.8294e-09	0.0179546107440391	0.288377177130283	0.0485369066432631	FSTL3	12037	biofsci
rs144613738	19	700850	T	C	2.392e-10	0.0211608736296422	0.239789443158806	0.0378587014365477	FSTL3	16842	biofsci
rs28641712	19	707144	A	G	1.5049e-08	0.190585170058447	-0.0734060568775883	0.0129672060763462	FSTL3	19276	biofsci
rs4996569	19	667589	G	A	1.0925e-14	0.0961736976120019	0.132370921260077	0.017128520756729	FSTL3	19606	biofsci
rs916904	19	663929	A	G	2.7712e-22	0.582769019151413	-0.0899080833879638	0.00926085486670963	FSTL3	23977	biofsci
