## Supplementary material for "Multi-level Regulatory Roles of Lactate Metabolism Gene Network in Oral Cancer: Machine Learning Insights": FSTL4.csv

SNP	CHR	BP	effect_allele	other_allele	P	EAF	BETA	SE	gene	samplesize	source
rs112893591	5	132574871	G	A	2.2507e-12	0.515150819521601	-0.0608337268760466	0.00866824264406477	FSTL4	26642	biofsci
rs149584	5	132862372	G	A	2.8721e-29	0.662081430745814	0.0951426885411989	0.00847143518308244	FSTL4	31141	biofsci
rs256225	5	132974469	G	T	8.2005e-12	0.694835592132583	0.0592793092605102	0.00867277863681734	FSTL4	31350	biofsci
rs7725926	5	132938624	C	T	8.2813e-11	0.234212900315742	-0.0611379566700795	0.0094126455544901	FSTL4	31465	biofsci
