## Supplementary material for "Multi-level Regulatory Roles of Lactate Metabolism Gene Network in Oral Cancer: Machine Learning Insights": FTCD.csv

SNP	CHR	BP	effect_allele	other_allele	P	EAF	BETA	SE	gene	samplesize	source
rs114928660	21	47798444	G	C	7.3993e-09	0.048155933498949	-0.108034436998072	0.0186862296978418	FTCD	31240	biofsci
rs11701361	21	47764477	C	T	1.0378e-13	0.750403998647074	0.068255554542777	0.00917906865825403	FTCD	31684	biofsci
rs117424052	21	47534460	C	T	2.9164e-13	0.0359654731457801	0.192566621947661	0.0263847722716843	FTCD	20715	biofsci
rs117669919	21	47810502	A	G	2.0421e-08	0.0158742331288344	-0.202151059110475	0.0360443369072239	FTCD	24635	biofsci
rs117966061	21	47749741	G	T	2.7283e-14	0.0171838040907194	-0.296929772548459	0.0390158035015385	FTCD	19449	biofsci
rs11910506	21	47966504	T	C	2.9709e-09	0.0979367883047089	-0.0792953889066835	0.0133651422394545	FTCD	31684	biofsci
rs12627385	21	47966628	T	C	8.8991e-10	0.398275862068966	-0.0662790831460842	0.010815777275797	FTCD	17835	biofsci
rs13050660	21	47546244	T	C	2.1274e-11	0.594751410624933	0.062446119252607	0.00932421299238593	FTCD	23861	biofsci
rs2255397	21	47970581	A	G	1.1143e-18	0.200420910218347	-0.0875546164664406	0.00992345193997967	FTCD	31684	biofsci
rs4819210	21	47579668	A	G	1.3286e-41	0.241292051205716	0.13207187866482	0.00977426908015129	FTCD	28588	biofsci
rs60526571	21	48049518	C	A	2.4484e-10	0.793904318087865	0.0621685536617044	0.00982079106230423	FTCD	31684	biofsci
rs61735805	21	47805773	C	T	5.7109e-21	0.0496925026994038	0.188240762943205	0.0200356308945117	FTCD	26376	biofsci
rs62215189	21	47603995	G	A	1.6106e-90	0.229836435420192	-0.190538262742606	0.00944408848115061	FTCD	31670	biofsci
rs7278089	21	47955501	T	A	3.1462e-10	0.737549529951053	0.0576003007708005	0.00915525721541771	FTCD	30817	biofsci
rs73161645	21	47555351	A	T	6.0936e-17	0.0785267964431627	-0.149175555081946	0.0178367117538257	FTCD	21719	biofsci
rs73161654	21	47559775	A	G	1.1203e-18	0.155143656515657	0.112020305496886	0.012697259872244	FTCD	23661	biofsci
rs78331376	21	47604061	A	G	3.39e-08	0.0350530069861742	0.132789965747102	0.0240561532150547	FTCD	25544	biofsci
rs79589812	21	47601002	C	T	4.1058e-16	0.164610698648391	0.0876276033256998	0.0107711487235661	FTCD	31340	biofsci
rs8132427	21	48077995	C	T	1.2502e-27	0.136502604363252	-0.137828116095642	0.0126534878214957	FTCD	26494	biofsci
