## Supplementary material for "Multi-level Regulatory Roles of Lactate Metabolism Gene Network in Oral Cancer: Machine Learning Insights": FTH1.csv

SNP	CHR	BP	effect_allele	other_allele	P	EAF	BETA	SE	gene	samplesize	source
rs111605165	11	61769814	A	G	1.5033e-217	0.0486702814355797	-0.61527522429897	0.019543466327185	FTH1	28273	biofsci
rs11230827	11	61687454	A	G	4.7424e-10	0.0471651445966514	0.118106930066937	0.0189656887411981	FTH1	30931	biofsci
rs11230961	11	61949612	C	G	1.2509e-29	0.878166093019151	-0.147863176129671	0.0130806065224408	FTH1	27313	biofsci
rs11230996	11	62024299	T	C	2.2405e-13	0.617888020538377	-0.0604784604311798	0.00824687535708459	FTH1	31138	biofsci
rs12576538	11	61776306	A	G	4.3511e-20	0.514792226978295	-0.0736987703331794	0.00802923806305611	FTH1	31050	biofsci
rs174475	11	61672645	C	G	2.3833e-17	0.513236706140551	-0.0736065876578017	0.00868688558859024	FTH1	26522	biofsci
rs174602	11	61624414	C	T	5.2264e-09	0.804617579661896	0.0620580760092439	0.0106267468079804	FTH1	28164	biofsci
rs259873	11	61811802	G	T	1.4705e-15	0.676615283699574	-0.0707789073709983	0.00887020419718253	FTH1	29043	biofsci
rs259874	11	61811441	A	G	2.0059e-13	0.137594250187398	0.091244757267721	0.0124167867275935	FTH1	27330	biofsci
rs259879	11	61809326	C	A	3.0183e-45	0.697678865052962	-0.123837252671026	0.00877270459975247	FTH1	30802	biofsci
rs259889	11	61820365	C	T	4.9812e-18	0.588630560408547	0.0757158465650812	0.00874933227389746	FTH1	26974	biofsci
rs2727269	11	61710822	G	A	5.2444e-12	0.443289864331617	-0.0555391603710995	0.00805067046995803	FTH1	31260	biofsci
rs509360	11	61548559	A	G	1.5909e-14	0.6352445264659	-0.0668335374458718	0.00870251014946636	FTH1	28493	biofsci
rs6591661	11	61635689	C	T	3.3746e-08	0.148989350141274	0.072204989518661	0.0130784816820919	FTH1	23055	biofsci
rs74958193	11	61750749	C	G	7.7965e-09	0.928255348622441	0.0903677040631435	0.0156537795671402	FTH1	30639	biofsci
rs78201011	11	61351882	G	A	4.8854e-27	0.032639668422416	-0.335904979467161	0.0311959006154725	FTH1	16272	biofsci
rs972354	11	61717607	T	C	9.3761e-27	0.875228310502283	0.130276328379991	0.0121666023870664	FTH1	30931	biofsci
