## Supplementary material for "Multi-level Regulatory Roles of Lactate Metabolism Gene Network in Oral Cancer: Machine Learning Insights": FTH1P22.csv

SNP	CHR	BP	effect_allele	other_allele	P	EAF	BETA	SE	gene	samplesize	source
rs2767327	1	117376689	A	G	3.1444e-08	0.109941740274385	0.168684947581711	0.0304854151377498	FTH1P22	5498	biofsci
