## Supplementary material for "Multi-level Regulatory Roles of Lactate Metabolism Gene Network in Oral Cancer: Machine Learning Insights": FTL.csv

SNP	CHR	BP	effect_allele	other_allele	P	EAF	BETA	SE	gene	samplesize	source
rs4645904	19	49465493	A	G	1.5133e-14	0.50021919142718	0.149953743079402	0.0195087156806611	FTL	5255	biofsci
rs4802532	19	49506977	T	G	2.8242e-08	0.166930662715242	-0.106990024466424	0.019270537547987	FTL	9682	biofsci
