## Supplementary material for "Multi-level Regulatory Roles of Lactate Metabolism Gene Network in Oral Cancer: Machine Learning Insights": FTO.csv

SNP	CHR	BP	effect_allele	other_allele	P	EAF	BETA	SE	gene	samplesize	source
rs10521305	16	53908484	C	T	1.6912e-44	0.0593491783492712	-0.257738121507732	0.0184177591473297	FTO	26403	biofsci
rs10852525	16	53939081	A	G	1.952e-08	0.100626556956292	0.0745513584329279	0.0132741054489482	FTO	31355	biofsci
rs112093224	16	54148603	A	G	7.2877e-16	0.232360602514251	0.076268118867433	0.00945597585640659	FTO	31350	biofsci
rs12933993	16	53587272	T	C	1.2414e-09	0.0244746082490436	-0.178859912507205	0.0294438995995135	FTO	24156	biofsci
rs1344498	16	53927598	T	G	2.1072e-12	0.644596739845898	0.0592631112414833	0.00843326899968456	FTO	30688	biofsci
rs1344501	16	53872042	C	T	1.2647e-103	0.215735277537675	-0.209471072674444	0.00969046699579221	FTO	31470	biofsci
rs17818800	16	53870459	T	C	3.1003e-15	0.0223609802073516	-0.233554924229502	0.0296133950689129	FTO	26081	biofsci
rs35013387	16	53959196	A	G	3.1768e-08	0.0514250309789343	0.103868216238204	0.018777246409394	FTO	29071	biofsci
rs35089292	16	53726822	C	A	9.8903e-09	0.172435268362648	0.060601636872528	0.0105710362950963	FTO	31355	biofsci
rs73617811	16	53879530	G	A	6.5655e-17	0.0396995274827349	-0.175793185769297	0.021041736282159	FTO	29622	biofsci
rs8061064	16	53912364	A	T	1.5764e-17	0.460148757834328	0.0682828724995929	0.00801310494749606	FTO	31347	biofsci
rs9934773	16	53866609	T	G	1.7244e-17	0.740101158796663	0.0774964141004998	0.00910522771177974	FTO	31354	biofsci
rs9972717	16	53851304	A	G	2.2372e-13	0.151788432267884	0.0818996933420339	0.0111672770752306	FTO	31141	biofsci
