## Supplementary material for "Multi-level Regulatory Roles of Lactate Metabolism Gene Network in Oral Cancer: Machine Learning Insights": FTOP1.csv

SNP	CHR	BP	effect_allele	other_allele	P	EAF	BETA	SE	gene	samplesize	source
rs920394	2	43022496	T	G	6.078e-19	0.738942632170979	0.407629945526702	0.0458490271324758	FTOP1	1233	biofsci
