## Supplementary material for "Multi-level Regulatory Roles of Lactate Metabolism Gene Network in Oral Cancer: Machine Learning Insights": FTSJ2.csv

SNP	CHR	BP	effect_allele	other_allele	P	EAF	BETA	SE	gene	samplesize	source
rs10950536	7	2111636	G	A	3.5055e-11	0.409487972046768	-0.0575411004427343	0.00868741608556418	FTSJ2	27398	biofsci
rs117064592	7	2294401	G	A	3.1018e-14	0.0551631494561685	-0.140180173002462	0.0184598189315576	FTSJ2	28152	biofsci
rs12699308	7	1847390	A	G	3.5549e-18	0.649633495797674	0.0730156081876349	0.00840012979310587	FTSJ2	31132	biofsci
rs144802870	7	2312326	T	C	1.3204e-10	0.0306058582992573	0.154774665378293	0.0240894420822245	FTSJ2	29041	biofsci
rs150588075	7	2281548	A	C	1.6365e-08	0.0233955019199122	-0.173027143252652	0.0306432556898347	FTSJ2	23305	biofsci
rs151135250	7	2241057	T	C	1.5822e-08	0.0204469031348302	0.184180560583594	0.0325839116468101	FTSJ2	23513	biofsci
rs190725359	7	2201134	A	G	2.0757e-11	0.0300784445834737	0.17252490339277	0.025746911322942	FTSJ2	25854	biofsci
rs3800933	7	2248959	C	T	7.8709e-09	0.429364140816883	-0.0501171990771413	0.00868401702889197	FTSJ2	27061	biofsci
rs4719462	7	2266384	G	A	2.0388e-129	0.593418419363365	0.196136159119852	0.00810356098942939	FTSJ2	31558	biofsci
rs4721428	7	2170606	G	A	1.9677e-25	0.331767447104363	-0.0879288112704907	0.00843692716975702	FTSJ2	31684	biofsci
rs4721473	7	2248953	T	C	5.5754e-15	0.0644867774034925	0.127957546900788	0.0163768890098662	FTSJ2	30902	biofsci
rs4721575	7	2350515	T	C	4.8739e-16	0.421706054989188	-0.0660213741863748	0.00813632236349882	FTSJ2	30971	biofsci
rs56093134	7	1973970	T	C	2.4288e-17	0.213753154393209	-0.0826818237768002	0.00976045894592204	FTSJ2	31229	biofsci
rs73035490	7	2155926	A	G	4.3079e-30	0.0421142722228781	0.270423251659314	0.0237265410536797	FTSJ2	22017	biofsci
