## Supplementary material for "Multi-level Regulatory Roles of Lactate Metabolism Gene Network in Oral Cancer: Machine Learning Insights": FTSJ3.csv

SNP	CHR	BP	effect_allele	other_allele	P	EAF	BETA	SE	gene	samplesize	source
rs111735595	17	61828142	C	T	2.7327e-85	0.0555767579429444	-0.374343581331105	0.0191275608853504	FTSJ3	26037	biofsci
rs112913744	17	62203072	T	C	1.7656e-11	0.0362336906839525	-0.149045313536948	0.0221661679858638	FTSJ3	29141	biofsci
rs113639915	17	61608587	T	C	8.0131e-16	0.0204583633309335	-0.272825279068594	0.0338749275591445	FTSJ3	21743	biofsci
rs11650201	17	61544349	G	T	4.8877e-12	0.16014736425675	0.0837525340470616	0.0121224122576766	FTSJ3	25297	biofsci
rs11656340	17	61691564	T	G	1.2071e-13	0.0553780296635717	0.155782152791282	0.0210062234076701	FTSJ3	21661	biofsci
rs117168206	17	61858346	G	A	3.3979e-12	0.0188074599422117	0.233330850578231	0.0335231025355562	FTSJ3	24110	biofsci
rs12150648	17	61540113	A	G	2.0362e-13	0.0286622879946791	-0.182404442822096	0.0248294301651302	FTSJ3	29131	biofsci
rs144248294	17	61808505	C	T	1.1968e-11	0.0197836763975498	0.226067700727556	0.0333398765212376	FTSJ3	23196	biofsci
rs144289679	17	61989487	G	T	9.5593e-10	0.0166270155960878	0.218383976752376	0.0357029079000729	FTSJ3	23990	biofsci
rs1588366	17	61076428	G	A	9.1615e-16	0.239818065149285	-0.0749174064830227	0.00932098369928742	FTSJ3	31568	biofsci
rs17638873	17	61894076	C	T	1.349e-78	0.13827035764801	0.222652146021517	0.0118626337841526	FTSJ3	29820	biofsci
rs2044124	17	61845425	T	C	2.1327e-42	0.0469779549337021	-0.264788395405288	0.019404103429964	FTSJ3	29661	biofsci
rs2302237	17	62048707	T	C	2.0036e-14	0.606209811592248	-0.0669926086740573	0.00875686034195486	FTSJ3	27314	biofsci
rs34111070	17	61794198	C	T	6.2156e-27	0.0223198505276978	-0.326106803308903	0.0303482204931277	FTSJ3	24878	biofsci
rs3785569	17	62023724	T	G	3.3506e-53	0.806507111179079	0.155513645736361	0.0101287406772544	FTSJ3	31231	biofsci
rs4968653	17	61579098	T	C	4.5898e-54	0.466185092127303	-0.141128768781288	0.00911572667316594	FTSJ3	24179	biofsci
rs56197520	17	61888461	A	G	5.159e-78	0.0675866145312358	-0.320112392511915	0.0171204154795464	FTSJ3	27069	biofsci
rs59716891	17	62216829	A	G	1.7121e-09	0.0630065759290411	0.0991861241555212	0.0164676203542231	FTSJ3	31231	biofsci
rs6504193	17	62055523	C	G	1.4866e-11	0.0821846201502362	0.0988532519477315	0.0146462281014211	FTSJ3	30901	biofsci
rs6504207	17	62256908	A	G	4.3459e-14	0.0340781191379382	-0.17260413791784	0.0228611724239202	FTSJ3	29064	biofsci
rs71377703	17	61765115	T	C	2.5699e-76	0.0534766573715931	-0.35162244862621	0.0190188525930847	FTSJ3	27309	biofsci
rs71377705	17	61805527	T	C	1.6222e-28	0.0321923605967622	-0.286572743039249	0.0258712043116078	FTSJ3	23977	biofsci
rs7213524	17	61171554	G	A	8.6008e-15	0.213449850892756	0.0753611386033877	0.00971323932196371	FTSJ3	31566	biofsci
rs7216531	17	62136678	A	G	6.395e-11	0.0831320298935608	-0.0941881195843728	0.01441507798965	FTSJ3	31569	biofsci
rs72847305	17	61741113	A	G	6.4288e-46	0.104351427736088	0.205646666125816	0.0144568092658518	FTSJ3	25597	biofsci
rs72848751	17	61871016	T	C	1.0289e-11	0.040962441314554	0.149433027223163	0.0219673689412955	FTSJ3	26375	biofsci
rs72851184	17	62069095	A	G	1.9016e-15	0.0715594649074583	0.148884056274494	0.0187327381507454	FTSJ3	21446	biofsci
rs74787440	17	62121787	T	G	2.2044e-11	0.14591748140878	0.0754444991044787	0.0112738342953495	FTSJ3	31566	biofsci
rs75457471	17	61848360	A	G	1.2575e-19	0.406841239374829	0.117313833917207	0.0129425469337842	FTSJ3	12369	biofsci
rs77725110	17	61608584	G	A	2.7756e-15	0.0334947162608817	-0.190532024338064	0.0241164514066279	FTSJ3	26556	biofsci
rs79400758	17	62109047	G	A	2.8122e-09	0.0437442345972714	0.128219763307528	0.0215778269508815	FTSJ3	25672	biofsci
rs917557	17	62041558	G	T	1.6221e-21	0.0981988886759916	0.128222457633025	0.0134588493369398	FTSJ3	31170	biofsci
rs9652863	17	61648091	T	G	1.6769846438804e-308	0.352746374329108	-0.360809767383453	0.00835844352257744	FTSJ3	31346	biofsci
