## Supplementary material for "Multi-level Regulatory Roles of Lactate Metabolism Gene Network in Oral Cancer: Machine Learning Insights": FTSJD1.csv

SNP	CHR	BP	effect_allele	other_allele	P	EAF	BETA	SE	gene	samplesize	source
rs11075762	16	70372339	T	C	7.3078e-11	0.10440493715321	-0.0938825866005667	0.0144122114490976	FTSJD1	25744	biofsci
rs11641158	16	71090147	G	C	1.7538e-125	0.418015944768636	-0.222424507152772	0.00933501660529786	FTSJD1	23585	biofsci
rs117123941	16	71246735	T	C	2.0922e-08	0.0145286854762731	-0.237654326906208	0.0424079812466466	FTSJD1	19418	biofsci
rs117124463	16	71124637	C	G	1.8465e-53	0.0527673545966229	1.05434788614523	0.0684983976498137	FTSJD1	2132	biofsci
rs117376038	16	71957726	T	C	3.7261e-12	0.0148224905388358	0.277587524596707	0.0399561735633565	FTSJD1	21447	biofsci
rs12597011	16	71417763	G	A	1.2076e-28	0.173357389866186	-0.128984832224899	0.0116166968878811	FTSJD1	25855	biofsci
rs148260825	16	71406147	A	G	2.0404e-37	0.0164318258521768	0.469282108535958	0.0367114220868308	FTSJD1	22955	biofsci
rs148776278	16	71040695	T	C	9.6357e-35	0.0170139079764719	0.509029790894689	0.0414010289379256	FTSJD1	17442	biofsci
rs149996536	16	71073183	C	A	5.9895e-11	0.0200095077574657	-0.220830389873535	0.0337465065976245	FTSJD1	22390	biofsci
rs150182445	16	70761213	G	A	1.2454e-21	0.0179606025492468	0.385926423721197	0.0403933792176422	FTSJD1	17374	biofsci
rs187034425	16	71366078	T	C	4.4101e-11	0.0142018298511539	0.485701717737861	0.0737061956899192	FTSJD1	6574	biofsci
rs2288044	16	71335679	T	C	1.3126e-203	0.0569548133595285	0.591074468080578	0.0194131614531623	FTSJD1	24701	biofsci
rs34832413	16	71344111	G	A	7.6306e-22	0.0934426882191345	-0.149480329773928	0.0155634102173883	FTSJD1	24368	biofsci
rs35460163	16	72177060	T	C	1.5335e-10	0.249093997734994	0.0652409579208229	0.0101905558989742	FTSJD1	25741	biofsci
rs41280904	16	71418291	C	T	2.5269e-48	0.175166297117517	-0.168976484547093	0.0115681062323865	FTSJD1	25860	biofsci
rs4985368	16	70828327	G	T	2.8333e-48	0.391433209997735	0.131844210587092	0.00903073465441227	FTSJD1	25737	biofsci
rs62048011	16	70806339	C	G	1.2279e-08	0.0501973820901725	-0.120794697325122	0.0212080512184844	FTSJD1	23316	biofsci
rs62049591	16	70984887	T	C	2.7526e-74	0.710769552488498	0.186858903299694	0.0102475474128544	FTSJD1	23161	biofsci
rs62055863	16	71216588	C	T	1.6769846438804e-308	0.16145164943006	0.460813413615636	0.0119771435971876	FTSJD1	25745	biofsci
rs62058277	16	72281950	G	T	2.7086e-34	0.0414329052902797	0.28376453191675	0.0232376739699584	FTSJD1	23314	biofsci
rs6499496	16	71316812	G	A	1.0409e-118	0.846649629824495	0.282682807976855	0.0122032769097911	FTSJD1	25860	biofsci
rs71401820	16	70684445	A	G	2.7439e-10	0.0567020718064698	-0.124549343261219	0.0197309016002184	FTSJD1	24012	biofsci
rs7185601	16	72035082	T	C	3.8667e-14	0.109515361968748	-0.106759917777645	0.0141119755958395	FTSJD1	25745	biofsci
rs7194558	16	70716742	C	A	1.0765e-26	0.545509893455099	0.0950526621919808	0.00888766254868964	FTSJD1	25531	biofsci
rs74317381	16	71273441	T	A	5.5412e-17	0.054820155221999	-0.165750272063238	0.0197920225519115	FTSJD1	24634	biofsci
rs74647029	16	72025099	T	C	4.3969e-12	0.0702419291493206	-0.121866289478866	0.0176010701462875	FTSJD1	24713	biofsci
rs75225812	16	71358107	C	T	2.0168e-11	0.0133489461358314	-0.414646889659695	0.0618432898311203	FTSJD1	9926	biofsci
rs75371468	16	71378706	A	G	9.8147e-19	0.0890120389833747	-0.137645011736825	0.015575812397373	FTSJD1	25416	biofsci
rs76057084	16	72078485	T	C	1.4702e-09	0.0635390789222244	-0.109961838260903	0.018183024102671	FTSJD1	25416	biofsci
rs76854533	16	71313554	G	A	2.2417e-10	0.0591363674887702	-0.125808569118745	0.0198317363597127	FTSJD1	22849	biofsci
rs78335918	16	70697414	G	T	3.4671e-09	0.0937774384424508	0.0898342111168767	0.0152057771994916	FTSJD1	25446	biofsci
rs78894722	16	70802939	A	G	9.0775e-48	0.106178787183605	0.209095563863066	0.0144006201050328	FTSJD1	25405	biofsci
rs8044004	16	71868168	C	A	2.3992e-37	0.532716954184989	0.1125521423301	0.00881351737847676	FTSJD1	25858	biofsci
rs8058294	16	71527305	C	T	7.6457e-17	0.553290240144312	-0.0737326870925305	0.00884466761342191	FTSJD1	25860	biofsci
rs811048	16	72260154	C	T	1.6856e-19	0.590593386682772	0.0809501459505628	0.00896259366148835	FTSJD1	25743	biofsci
