## Supplementary material for "Multi-level Regulatory Roles of Lactate Metabolism Gene Network in Oral Cancer: Machine Learning Insights": FTSJD2.csv

SNP	CHR	BP	effect_allele	other_allele	P	EAF	BETA	SE	gene	samplesize	source
rs78645525	6	37401550	T	C	2.8145e-20	0.0351715528003788	0.264577188437053	0.0286776562109987	FTSJD2	17916	biofsci
rs9380665	6	37384462	A	C	6.196e-16	0.409798452402375	-0.0898500007664039	0.0111127602892167	FTSJD2	16740	biofsci
