## Supplementary material for "Multi-level Regulatory Roles of Lactate Metabolism Gene Network in Oral Cancer: Machine Learning Insights": FUBP1.csv

SNP	CHR	BP	effect_allele	other_allele	P	EAF	BETA	SE	gene	samplesize	source
rs113280262	1	78429215	G	A	8.5481e-10	0.0269503546099291	0.155299817938165	0.0253158069831551	FUBP1	29750	biofsci
rs34517439	1	78450517	A	C	9.7286e-10	0.103610516538104	-0.0821237044160701	0.0134327337645076	FUBP1	29836	biofsci
