## Supplementary material for "Multi-level Regulatory Roles of Lactate Metabolism Gene Network in Oral Cancer: Machine Learning Insights": FUBP3.csv

SNP	CHR	BP	effect_allele	other_allele	P	EAF	BETA	SE	gene	samplesize	source
rs12345908	9	133486789	A	G	1.2579e-11	0.0908730608085155	-0.0941041974277503	0.0138934046074661	FUBP3	31354	biofsci
rs60354177	9	133509054	A	G	8.6346e-10	0.019798883756736	-0.194382615539533	0.0316960907169001	FUBP3	25645	biofsci
