## Supplementary material for "Multi-level Regulatory Roles of Lactate Metabolism Gene Network in Oral Cancer: Machine Learning Insights": FUCA1.csv

SNP	CHR	BP	effect_allele	other_allele	P	EAF	BETA	SE	gene	samplesize	source
rs10917411	1	24005465	T	G	1.6769846438804e-308	0.396388440001503	-0.365582096753435	0.00812130339870609	FUCA1	31684	biofsci
rs112992300	1	24155044	A	G	8.4602e-55	0.0372902130869319	0.358863598105429	0.0230180942308091	FUCA1	26287	biofsci
rs115050591	1	23908731	G	A	2.0604e-14	0.0575219248931864	0.140526176399336	0.0183768816643785	FUCA1	27310	biofsci
rs115220254	1	24106823	T	C	1.1284e-08				FUCA1	5075	biofsci
rs1198432	1	23756155	T	C	4.4413e-15	0.109436656770266	0.0997866593648843	0.0127248064072335	FUCA1	31684	biofsci
rs12034626	1	24416950	A	G	5.8543e-35	0.819686800894855	0.136999868156007	0.0111064164469167	FUCA1	27425	biofsci
rs12568789	1	24422626	T	C	1.2724e-38	0.103664980750359	0.169687492532605	0.0130557964878784	FUCA1	31569	biofsci
rs137967565	1	24442968	T	C	5.3001e-36	0.951893337791524	-0.243070527542176	0.0194035752522273	FUCA1	29001	biofsci
rs138023131	1	24208581	C	T	5.6047e-14	0.0134144048141415	-0.318623261665066	0.0423870243002616	FUCA1	21028	biofsci
rs138332611	1	24152874	C	T	1.2005e-23	0.0161656083970455	-0.392441681001034	0.0391521605228747	FUCA1	20509	biofsci
rs145410841	1	24171075	T	C	9.4066e-20	0.0226453937210499	-0.276161690203606	0.030362786705764	FUCA1	24505	biofsci
rs147933114	1	23996935	A	G	3.5337e-21	0.020139575777558	-0.311656724559097	0.0329952596007725	FUCA1	23273	biofsci
rs150779661	1	24416689	T	C	1.3212e-15	0.0165627558410479	0.305918273114534	0.0382747098120202	FUCA1	20954	biofsci
rs150930911	1	24027111	C	T	1.6665e-27	0.0340502734539335	-0.272964212706816	0.0251200225195848	FUCA1	24091	biofsci
rs17184588	1	24365512	C	T	7.0496e-203	0.466095890410959	-0.243286916168399	0.00800501833285291	FUCA1	31355	biofsci
rs17437989	1	23709370	A	G	2.3076e-08	0.0599329590888898	-0.0963582433239346	0.0172465578428764	FUCA1	29836	biofsci
rs186047476	1	24102388	C	T	3.3465e-46	0.0294684400996381	0.367562293711395	0.0257569720338179	FUCA1	26352	biofsci
rs2742979	1	23875365	G	C	1.3496e-13	0.642866177586643	-0.0643668173996443	0.00869692578125472	FUCA1	28793	biofsci
rs2813875	1	23951114	T	C	1.6727e-85	0.801740012777632	0.195255172167744	0.00996393036240413	FUCA1	31684	biofsci
rs2864889	1	23926256	A	G	4.5055e-15	0.60964335375249	-0.0638420482707451	0.00814322226951174	FUCA1	31684	biofsci
rs35429292	1	24474114	A	G	3.5644e-10	0.114124485713207	0.0785039939223875	0.012516580663646	FUCA1	31568	biofsci
rs35488912	1	24009440	G	A	1.7509e-56	0.941290051234993	0.269553416735152	0.0170211295960668	FUCA1	31229	biofsci
rs3934861	1	24431956	A	G	3.692e-31	0.504901221535213	-0.092364530860306	0.00795608097476214	FUCA1	31599	biofsci
rs41268127	1	24390717	A	G	6.921e-89	0.114416174978391	0.249454302864033	0.0124797662111109	FUCA1	31684	biofsci
rs4520362	1	24421643	C	T	1.3344e-153	0.452234206471495	-0.210720223592211	0.00798152432075343	FUCA1	31684	biofsci
rs4649104	1	23970650	A	C	1.0887e-72	0.556069254185693	0.144929989740991	0.00803728828101902	FUCA1	31355	biofsci
rs4649105	1	23974838	T	C	6.6237e-44	0.142893096372014	0.159731159938669	0.0114939310598452	FUCA1	30902	biofsci
rs61773531	1	24377111	C	T	3.8816e-16	0.0306240369799692	0.2191650508387	0.0269168479224174	FUCA1	23247	biofsci
rs61773533	1	24381683	C	A	4.3407e-08	0.0190879172543488	-0.225782265874874	0.0412289804931932	FUCA1	15710	biofsci
rs61778163	1	24202985	A	G	1.5515e-271	0.691542634580609	0.330239100050127	0.0093798207209316	FUCA1	26642	biofsci
rs61779504	1	24168587	C	T	2.725e-206	0.137620868000899	0.380670476282334	0.0124203228908719	FUCA1	27310	biofsci
rs6424121	1	24206866	A	G	1.1633e-14	0.722508512008834	-0.0965571821702705	0.0125074070168744	FUCA1	15942	biofsci
rs6689530	1	24206985	T	C	1.6769846438804e-308	0.128561076999352	-0.480408754564609	0.0119417330252156	FUCA1	31296	biofsci
rs6691474	1	24525794	G	T	1.2381e-15	0.117339344192574	0.103969945696366	0.012994943717674	FUCA1	28588	biofsci
rs72648511	1	24373780	T	C	3.6458e-52	0.0353730205015477	0.351684204951303	0.0231400112482023	FUCA1	27366	biofsci
rs72663299	1	24193532	G	A	1.8442e-16	0.0172295363480252	0.380654248646813	0.0462407979405749	FUCA1	13810	biofsci
rs75345424	1	24458278	T	C	1.4012e-19	0.100721054022424	0.119714119855371	0.0132245724730868	FUCA1	31564	biofsci
rs7537251	1	24508570	A	G	1.8601e-11	0.3619246062089	-0.0559229434786435	0.00832620315322615	FUCA1	31231	biofsci
rs76365363	1	24250157	T	C	5.602e-26	0.0643042299988217	-0.204633636656617	0.0194134825304167	FUCA1	22049	biofsci
rs76473856	1	23935398	C	T	1.6933e-14	0.0343112185596727	0.182792380792671	0.0238252888079913	FUCA1	26584	biofsci
rs77292879	1	23921172	A	G	4.9402e-19	0.0445674843579303	-0.192358747267946	0.0215806077599086	FUCA1	25213	biofsci
rs79371518	1	23944710	A	G	1.7596e-31	0.148592027781972	-0.130607867744524	0.0111892695495883	FUCA1	31567	biofsci
rs9699605	1	24371793	T	C	6.9135e-20	0.0793545629407993	0.141542570507817	0.0155045481490856	FUCA1	28470	biofsci
