## Supplementary material for "Multi-level Regulatory Roles of Lactate Metabolism Gene Network in Oral Cancer: Machine Learning Insights": FUCA2.csv

SNP	CHR	BP	effect_allele	other_allele	P	EAF	BETA	SE	gene	samplesize	source
rs1012614	6	143724552	T	G	1.1159e-12	0.27123442808607	0.0656016748837217	0.00921954534238236	FUCA2	29759	biofsci
rs11155297	6	143825104	T	G	2.7167e-55	0.254729988510149	0.14403345413835	0.00919589435722543	FUCA2	31145	biofsci
rs11753058	6	143614914	T	C	1.2058e-10	0.17109634551495	-0.0680910893908852	0.0105754495373039	FUCA2	31523	biofsci
rs3789786	6	143771030	C	G	1.9703e-53	0.035932138772398	-0.807151164432293	0.052453626838769	FUCA2	5246	biofsci
rs4896659	6	143788753	C	T	1.6152e-75	0.781521289789169	-0.176895887014468	0.00961976241051445	FUCA2	31644	biofsci
rs926451	6	143727723	G	A	8.8507e-09	0.104930847865304	-0.07459888091969	0.0129707858953089	FUCA2	31643	biofsci
rs9399451	6	143943872	T	G	3.4249e-08	0.601864064011255	-0.0478237476002507	0.00866654843975403	FUCA2	27781	biofsci
