## Supplementary material for "Multi-level Regulatory Roles of Lactate Metabolism Gene Network in Oral Cancer: Machine Learning Insights": FUOM.csv

SNP	CHR	BP	effect_allele	other_allele	P	EAF	BETA	SE	gene	samplesize	source
rs10857684	10	135009973	A	G	4.2883e-15	0.310819428207036	-0.0895980030633929	0.0114195772448882	FUOM	17899	biofsci
rs11101677	10	135094925	T	C	8.088e-19	0.0335223071234903	0.328081823233976	0.0370345671235355	FUOM	11252	biofsci
rs189274496	10	135135022	A	G	3.2771e-45	0.0329825220823154	-0.391486573285205	0.0277449343939281	FUOM	20365	biofsci
rs2270193	10	135053021	C	T	1.9363e-08	0.904992779038581	0.116072669736489	0.0206615881192796	FUOM	13622	biofsci
rs2998110	10	135045989	T	C	1.356e-18	0.155737197349681	0.139071135641931	0.0158015629457603	FUOM	15230	biofsci
rs35433115	10	135133172	T	C	1.5056e-23	0.880285791076868	0.148903013505241	0.0148882170001441	FUOM	21405	biofsci
rs4607990	10	135060636	T	C	7.5943e-12	0.912523203394325	0.143963221916036	0.0210285011781943	FUOM	14165	biofsci
rs4838720	10	135159603	G	C	1.7563e-35	0.0283895388850654	-0.511560410572396	0.0411496746681786	FUOM	10705	biofsci
rs56055735	10	135179363	C	G	6.1419e-15	0.301716160511483	-0.114748004791339	0.01470977397079	FUOM	10968	biofsci
rs72868349	10	135299323	T	C	5.838e-15	0.0216501205900499	-0.291703990941646	0.0373625010812365	FUOM	16910	biofsci
rs74635489	10	135104523	T	C	4.0945e-15	0.153283624892458	0.135020098812559	0.0171954125409202	FUOM	13029	biofsci
rs79074513	10	135289647	A	G	2.0279e-08	0.0164054732256995	-0.219689620291623	0.0391638506625587	FUOM	20202	biofsci
rs7921501	10	135224960	G	A	7.076e-16	0.800767402906003	0.0907981380558432	0.0112524337054284	FUOM	24752	biofsci
rs79453662	10	135076139	C	A	1.3287e-24	0.0349745994529113	-0.361620648316803	0.0353186553421107	FUOM	11876	biofsci
