## Supplementary material for "Multi-level Regulatory Roles of Lactate Metabolism Gene Network in Oral Cancer: Machine Learning Insights": FURIN.csv

SNP	CHR	BP	effect_allele	other_allele	P	EAF	BETA	SE	gene	samplesize	source
rs112285691	15	91369883	A	G	1.828e-09	0.0209750566893424	-0.189618348069924	0.0315384042828741	FURIN	24479	biofsci
rs116449376	15	91380431	G	C	3.2843e-15	0.0525957923366131	-0.143920695315098	0.0182652065886285	FURIN	30077	biofsci
rs151180249	15	91405041	A	G	2.3695e-08	0.0323970317246875	0.140582847969187	0.0251814229363737	FURIN	25154	biofsci
rs2532099	15	91386301	A	G	3.7127e-08	0.444684598142811	-0.0590884968447332	0.0107359455003331	FURIN	17567	biofsci
rs28384998	15	91296919	T	C	1.844e-12	0.0242923314462172	-0.206719370542162	0.029340208150074	FURIN	24505	biofsci
rs28385116	15	91339782	C	T	3.1481e-24	0.890669233382403	0.129513861021121	0.0127535781056928	FURIN	31568	biofsci
rs372098	15	91365165	T	C	1.3622e-102	0.347326092675411	-0.179436937913617	0.00834349805700761	FURIN	31684	biofsci
rs464822	15	91307677	C	A	1.7662e-20	0.404609675400161	-0.0806683820905802	0.00869693084907338	FURIN	27441	biofsci
rs56079832	15	91381031	C	A	1.0681e-13	0.125815156285136	-0.0958874426674784	0.0129019702189826	FURIN	27310	biofsci
rs6226	15	91424574	G	C	7.0068e-16	0.332754332635901	0.0694537463190551	0.00860598561645706	FURIN	30406	biofsci
rs72753646	15	91349957	A	C	7.5414e-09	0.0313117256239899	0.141862625186284	0.0245500779071185	FURIN	27351	biofsci
rs8026105	15	91142885	A	G	2.4386e-08	0.240670449847796	0.0518314807443053	0.00929262612623577	FURIN	31684	biofsci
