## Supplementary material for "Multi-level Regulatory Roles of Lactate Metabolism Gene Network in Oral Cancer: Machine Learning Insights": FUT7.csv

SNP	CHR	BP	effect_allele	other_allele	P	EAF	BETA	SE	gene	samplesize	source
rs1055995	9	139690840	G	A	5.9607e-17	0.355713316534212	-0.0779756014685046	0.00932064708740298	FUT7	25113	biofsci
rs10747042	9	139938606	T	C	1.0291e-157	0.0846133819317886	0.482633221347741	0.0180377106969694	FUT7	19841	biofsci
rs10870176	9	139972900	C	T	6.2164e-119	0.370301813390224	-0.237634849029995	0.0102488893933511	FUT7	20414	biofsci
rs10870196	9	140040156	G	A	2.1114e-09	0.0445768855430085	0.149574191443915	0.0249739850804641	FUT7	18823	biofsci
rs11146002	9	140013296	C	A	9.9257e-10	0.927413237246349	0.134915197066851	0.0220785175293912	FUT7	15237	biofsci
rs112261926	9	140005256	A	G	1.3512e-18	0.0306004009707713	0.301774424894851	0.0342867039589673	FUT7	14338	biofsci
rs11574887	9	139411619	A	G	2.4163e-08	0.0805855599772598	0.106421156804697	0.0190739428620815	FUT7	18549	biofsci
rs117123579	9	139966970	G	A	1.3943e-17	0.0397544929396662	-0.237334129859461	0.0278055333442049	FUT7	16941	biofsci
rs117125309	9	139925983	A	G	6.199e-12	0.0152482269503546	0.363515695272379	0.0528734720840672	FUT7	11911	biofsci
rs117393247	9	139900791	A	G	7.6519e-27	0.0157921548650025	0.53509396949177	0.0498852346517289	FUT7	12927	biofsci
rs117630021	9	139859453	T	C	1.4064e-10	0.0271608072090367	-0.24890619050098	0.0387994435872584	FUT7	12570	biofsci
rs118058073	9	139629899	T	G	7.5402e-35	0.0790161275790612	0.256888385771349	0.020859795840142	FUT7	15790	biofsci
rs118117962	9	140002995	T	C	5.9075e-13	0.0342714785887423	-0.250384806127324	0.0347631141709	FUT7	12501	biofsci
rs12554888	9	139819984	T	C	3.8387e-09	0.317728255446532	0.0696455440233526	0.0118221629276965	FUT7	16503	biofsci
rs140013228	9	140035268	G	A	8.4614e-17	0.0262628801206333	0.386844202900966	0.046470004913265	FUT7	9054	biofsci
rs142926347	9	139957063	T	C	4.88e-13	0.0143545912776682	0.636156841184598	0.0880043218261372	FUT7	4563	biofsci
rs146814023	9	139812329	A	G	5.7647e-34	0.0317263381779511	0.922861237913256	0.075958158121523	FUT7	2821	biofsci
rs17243725	9	139788363	A	G	9.7744e-11	0.0522586359610275	-0.168694028188886	0.0260716537136631	FUT7	14852	biofsci
rs181235765	9	139608675	G	A	1.4922e-09	0.0136693720632208	0.538015055948376	0.0889987189751168	FUT7	4682	biofsci
rs191928486	9	139901534	A	G	1.3428e-15	0.017873417721519	0.348788129705745	0.0436492584761967	FUT7	14950	biofsci
rs2811763	9	139784683	T	C	8.9075e-42	0.213630529971312	0.132753631870174	0.00980339338558032	FUT7	30969	biofsci
rs28469605	9	140045859	T	C	1.5887e-32	0.327854577119843	-0.118332690335104	0.00996460639605773	FUT7	22851	biofsci
rs28571106	9	140070612	C	T	9.9885e-16	0.696848874598071	0.110608023207724	0.0137791537781199	FUT7	12466	biofsci
rs34391108	9	139836694	T	C	1.6789e-08	0.0362967104650079	-0.172972366729077	0.0306579877222753	FUT7	15208	biofsci
rs35240177	9	139876611	A	G	6.144e-19	0.0197374589779653	0.362673415025717	0.0407979543310329	FUT7	15526	biofsci
rs35374928	9	140238534	A	G	1.9514e-09	0.0440003889537145	0.16909314052303	0.0281737379657819	FUT7	14975	biofsci
rs4880078	9	139844953	A	G	3.0143e-64	0.550655704287559	-0.173646214955714	0.0102605955562477	FUT7	19194	biofsci
rs4880094	9	140018138	C	T	2.4456e-92	0.214871008669909	0.229412266609566	0.0112559621326094	FUT7	23393	biofsci
rs4880135	9	139615162	C	A	6.0301e-13	0.375542155929335	-0.0687483604593945	0.00954891389235437	FUT7	23383	biofsci
rs4880183	9	139889844	G	T	4.3864e-11	0.031036724081898	-0.227744436134016	0.0345575218326959	FUT7	13922	biofsci
rs62584466	9	139942812	A	C	3.5406e-32	0.0588317789776313	-0.259217184692291	0.0219524889433771	FUT7	18738	biofsci
rs71508885	9	139918788	T	G	4.3364e-15	0.969952031858087	-0.255880227041102	0.0326186455703417	FUT7	16124	biofsci
rs77892574	9	139942576	G	A	2.0882e-37	0.0596627203815689	-0.297656019038808	0.0232887638027093	FUT7	16432	biofsci
rs879854	9	139912178	G	A	1.6769846438804e-308	0.352962407685046	0.489029117602796	0.00986733596990332	FUT7	22486	biofsci
rs9411295	9	139932100	A	G	4.8206e-22	0.0160043401600434	0.487462876537949	0.0505032973692719	FUT7	12448	biofsci
rs9777338	9	140125351	G	A	6.9469e-11	0.296747029645865	-0.0873360633921915	0.0133916100697964	FUT7	13360	biofsci
