## Supplementary material for "Multi-level Regulatory Roles of Lactate Metabolism Gene Network in Oral Cancer: Machine Learning Insights": FUT8.csv

SNP	CHR	BP	effect_allele	other_allele	P	EAF	BETA	SE	gene	samplesize	source
rs10138671	14	65860092	A	G	1.6769846438804e-308	0.400259310759517	-0.310135805115893	0.00810797724266204	FUT8	31684	biofsci
rs113281051	14	65772849	A	G	2.083e-20	0.0394506689358483	0.207652545545991	0.0224292830652068	FUT8	26228	biofsci
rs11625255	14	65908312	A	C	3.836e-39	0.74975371480174	-0.124532198337975	0.00951469991274526	FUT8	29437	biofsci
rs11625670	14	65956450	C	A	1.0495e-24	0.0356010112617789	0.239075151349901	0.0232978114103805	FUT8	26830	biofsci
rs117783427	14	66126426	T	C	3.3627e-39	0.0262040343596178	-0.360988986609482	0.0275601980890109	FUT8	25797	biofsci
rs117952564	14	66108461	C	T	2.1861e-27	0.0239387577448922	-0.319726160483029	0.0294912244251692	FUT8	24604	biofsci
rs118123785	14	65671998	T	C	4.8643e-08	0.0636936664905262	0.0889176068607031	0.0162966179503506	FUT8	31569	biofsci
rs1256501	14	65724107	T	C	4.0394e-48	0.583713548899028	-0.120149670687212	0.00824348859954388	FUT8	30280	biofsci
rs144723379	14	65892442	G	T	6.7148e-39	0.0394101195016527	-0.279990272081497	0.0214622651204226	FUT8	28673	biofsci
rs147258956	14	65856630	A	G	3.8169e-15	0.0399012217312191	0.1821435257845	0.0231708234151942	FUT8	24310	biofsci
rs148661018	14	66270275	T	C	3.7764e-10	0.0388531061707875	0.134250182373646	0.021435443457392	FUT8	29140	biofsci
rs17102656	14	65876428	T	C	1.0771e-11	0.0173945716559102	0.220857817884553	0.0324991638783592	FUT8	27697	biofsci
rs34141355	14	66281192	C	A	3.0848e-48	0.581682144602775	-0.117546757216618	0.00805473376617109	FUT8	31672	biofsci
rs56357141	14	65969420	G	T	3.2008e-31	0.033488547105028	0.281467399372314	0.0242191245146849	FUT8	26336	biofsci
rs71420498	14	65877637	G	A	2.5844e-14	0.033552804845931	0.192842109850805	0.0253153368319163	FUT8	24060	biofsci
rs7160062	14	65691545	G	A	1.4681e-15	0.169359990980495	-0.0845140365881775	0.0105913950232693	FUT8	31684	biofsci
rs72712459	14	65734600	A	G	3.1741e-110	0.338877249989311	-0.197519558093224	0.00885471890029563	FUT8	28464	biofsci
rs72714417	14	65836377	T	C	9.3358e-22	0.0499303413274953	0.196114117917994	0.0204624448741138	FUT8	25173	biofsci
rs72716450	14	66239322	C	T	4.7734e-13	0.0166652549551076	-0.235841461832637	0.0326126253986167	FUT8	28687	biofsci
rs74056688	14	65636098	G	A	1.9236e-13	0.0473548802058209	-0.141463112149363	0.0192367364015017	FUT8	29951	biofsci
rs75475095	14	65933733	G	A	3.6093e-16	0.0479586817511067	-0.157121979542429	0.0192764052929002	FUT8	29471	biofsci
rs76497295	14	66131726	T	G	1.9943e-27	0.0319188884716485	-0.256104803488579	0.0236043469053705	FUT8	29042	biofsci
rs77506164	14	65915297	C	A	1.0495e-25	0.0804883775534163	0.167770834465075	0.0160060710061417	FUT8	26370	biofsci
rs78659153	14	66196162	G	A	2.0013e-19	0.0333617191804839	-0.224284029184999	0.0248845034045267	FUT8	25038	biofsci
rs78888170	14	65735625	G	A	5.1534e-28	0.0402898106263896	-0.223530619768822	0.0203709668977328	FUT8	31161	biofsci
