## Supplementary material for "Multi-level Regulatory Roles of Lactate Metabolism Gene Network in Oral Cancer: Machine Learning Insights": FUT10.csv

SNP	CHR	BP	effect_allele	other_allele	P	EAF	BETA	SE	gene	samplesize	source
rs10954898	8	33142891	T	C	1.2584e-67	0.286515157235079	0.153479318033773	0.00883283368058085	FUT10	31350	biofsci
rs111799532	8	33310687	A	G	2.5699e-42	0.0286699630199028	0.339628657413304	0.0249131602723861	FUT10	28928	biofsci
rs111850883	8	33298736	T	C	2.9531e-35	0.0204551521623065	0.437013808859533	0.0352709245096555	FUT10	20059	biofsci
rs112414016	8	33668766	T	C	6.2325e-28	0.065932939826201	0.182504657920393	0.0166582684897856	FUT10	29257	biofsci
rs113885312	8	33032820	A	G	3.3502e-16	0.0525380322605305	-0.14682842758117	0.0179939003641184	FUT10	31023	biofsci
rs114804665	8	33261577	T	C	3.0739e-29	0.0235063143372599	0.340262274325728	0.0303123574034964	FUT10	23707	biofsci
rs116970247	8	33416003	C	T	8.6834e-23	0.0210649067090115	-0.30463279796407	0.0310024117365048	FUT10	25227	biofsci
rs117330377	8	33581915	T	C	3.4055e-08	0.0194689476966943	0.269211217334945	0.0487763334725318	FUT10	11009	biofsci
rs117419172	8	33206325	A	G	6.9647e-31	0.0166897632102187	0.435409079130511	0.0376807912567944	FUT10	21458	biofsci
rs117707751	8	33383892	T	G	1.8152e-50	0.0485795596385241	-0.311459372890441	0.0208477662128718	FUT10	24890	biofsci
rs117789467	8	33328078	G	A	1.1927e-15	0.0145923554886085	-0.463187617161795	0.0578615653972836	FUT10	10386	biofsci
rs117851846	8	32826953	A	G	1.8969e-09	0.0169376998963917	-0.200086422580401	0.0333122040790492	FUT10	27060	biofsci
rs11997157	8	33672566	G	A	1.4939e-10	0.023435936436777	0.173321283221054	0.0270560854232054	FUT10	29844	biofsci
rs12674586	8	32584841	A	G	1.8739e-14	0.0246844424527597	0.258376339327559	0.0337341157467567	FUT10	18250	biofsci
rs13251702	8	33674712	T	C	4.2407e-15	0.0928806009588162	0.10797061319768	0.0137580740077067	FUT10	31352	biofsci
rs13276312	8	33400298	T	C	1.3995e-79	0.0514011835477087	0.380230021236517	0.0201292799790632	FUT10	25308	biofsci
rs138374362	8	33731378	A	G	7.8204e-12	0.0520235540695643	-0.138052483969677	0.0201783915998709	FUT10	24900	biofsci
rs139519320	8	33045838	C	T	1.0473e-13	0.0172459964651063	-0.263236818011253	0.0354069913662138	FUT10	23532	biofsci
rs139620865	8	33351646	T	C	1.7712e-25	0.0149223011217454	-0.388626559819106	0.0372536699756618	FUT10	24509	biofsci
rs139821172	8	33631559	A	C	9.0996e-11	0.044355012267034	-0.132802817986441	0.020490783661175	FUT10	28094	biofsci
rs139829122	8	33759627	T	C	5.9596e-15	0.0141976667400396	0.392019380829133	0.0502266983765705	FUT10	14161	biofsci
rs142295728	8	34227175	C	A	6.2598e-15	0.0146973729892374	0.307956855805259	0.0394877232145021	FUT10	22143	biofsci
rs142981768	8	33305067	A	G	2.2917e-10	0.010077519379845	-0.59349816550373	0.0936072686629544	FUT10	5720	biofsci
rs144641403	8	33217927	A	G	1.0608e-11	0.0158240579321443	-0.344075917234913	0.0506150307057934	FUT10	12532	biofsci
rs1465959	8	33462680	T	C	4.6168e-161	0.581100379570822	0.21847962207338	0.00807897134465037	FUT10	31470	biofsci
rs146637002	8	33034554	T	C	6.4805e-20	0.0279957582184517	0.254272359343383	0.0278316086014145	FUT10	23721	biofsci
rs147585082	8	32455950	A	G	2.7196e-13	0.0202331806015515	0.223750411294222	0.0306184451050565	FUT10	26904	biofsci
rs149755226	8	33046476	C	A	9.5462e-09	0.0213404182379157	-0.187759131046676	0.0327192003218047	FUT10	22363	biofsci
rs16881117	8	33454923	A	G	3.7252e-29	0.0268149360309432	0.360517215563518	0.0321654873720595	FUT10	18519	biofsci
rs17669781	8	32581723	A	C	2.7923e-12	0.208565197774101	-0.0685706592220623	0.0098129109622574	FUT10	31457	biofsci
rs17690352	8	33394786	C	T	1.2855e-24	0.0190824980724749	-0.347276016655767	0.0339077131613356	FUT10	23233	biofsci
rs17850186	8	33361280	T	C	7.8713e-22	0.0149037642650315	-0.432078354400036	0.0450011304900313	FUT10	16817	biofsci
rs2028594	8	33564880	A	G	9.6522e-29	0.0198428194864786	0.354249887404946	0.0318472667893761	FUT10	25347	biofsci
rs2439274	8	32489868	T	C	2.0898e-08	0.151083345915748	-0.062492227072693	0.0111507640691421	FUT10	31353	biofsci
rs2676434	8	33275793	A	G	1.6769846438804e-308	0.678805175038052	0.361910786993513	0.00858147384005391	FUT10	31141	biofsci
rs2732293	8	33362075	T	G	8.1003e-23	0.0345409410030643	-0.217509622063684	0.0221203724258806	FUT10	30642	biofsci
rs2732299	8	33366759	A	G	4.8095e-150	0.0918102827516682	0.398580625360311	0.0152774929803028	FUT10	25692	biofsci
rs34226219	8	33370261	A	G	1.6769846438804e-308	0.399417343597159	-0.475860657411616	0.00857086919674313	FUT10	28374	biofsci
rs35464252	8	32954243	G	T	1.7042e-19	0.0558833305634037	-0.163448494221082	0.0180994058225458	FUT10	28929	biofsci
rs4265176	8	34144059	A	G	4.1005e-11	0.137787844469611	0.0764757271091932	0.0115863536261182	FUT10	31351	biofsci
rs56273594	8	33619604	A	G	2.6731e-08	0.0139170698714947	-0.242131069925905	0.043537790830709	FUT10	19221	biofsci
rs60586868	8	33776585	A	G	1.4339e-43	0.485277463193658	-0.110599848374679	0.00799056796505235	FUT10	31351	biofsci
rs62511958	8	33562315	G	A	1.9545e-15	0.0157600406710727	-0.298839003713482	0.0376182028843759	FUT10	22778	biofsci
rs62513561	8	33281622	C	A	5.9409e-25	0.0323930741887398	-0.233929235959236	0.0226756914745826	FUT10	31024	biofsci
rs6993824	8	33877150	T	A	2.2442e-12	0.0828903159954068	0.106857863554082	0.0152251711268906	FUT10	28374	biofsci
rs7010276	8	33297621	T	C	6.4e-54	0.0594398649319694	-0.292425356662585	0.0189143531362236	FUT10	24999	biofsci
rs72629413	8	33384865	C	T	1.2147e-68	0.0365805069973604	0.417614401556496	0.0238508687651488	FUT10	24940	biofsci
rs72630905	8	33630582	T	G	1.9931e-08	0.0672514619883041	-0.0939287158423107	0.0167356286578727	FUT10	28459	biofsci
rs72634609	8	34257317	A	G	4.9958e-16	0.0803766890616743	-0.176646622290043	0.0217775750536336	FUT10	14263	biofsci
rs72637857	8	32772068	A	G	3.8894e-08	0.0409049360146252	-0.115349235240739	0.0209893797293724	FUT10	28929	biofsci
rs72646027	8	33322711	A	G	6.8121e-20	0.0201371036846615	-0.292452058956984	0.0320298840116733	FUT10	24700	biofsci
rs72646047	8	33342107	C	T	3.5982e-31	0.029874213836478	-0.298149506362583	0.0256770879182348	FUT10	26167	biofsci
rs74501251	8	33989603	G	T	3.1293e-28	0.126921438804352	0.133600881022491	0.0121256925959785	FUT10	30688	biofsci
rs75190451	8	33746481	T	C	3.2398e-24	0.0219654788418708	0.322706643970422	0.0317865551619261	FUT10	23035	biofsci
rs76212197	8	33356323	A	G	1.1476e-43	0.0209867452135493	0.428550327111239	0.0309255152163983	FUT10	25445	biofsci
rs76683907	8	33394021	G	T	8.4286e-23	0.0316633351762855	-0.235638883506978	0.0239735971255739	FUT10	28374	biofsci
rs77064653	8	33323945	C	T	1.0148e-37	0.0249564712710389	-0.391508006036539	0.030498165943752	FUT10	22091	biofsci
rs77152404	8	33621280	A	C	2.2726e-22	0.0137834598481822	0.480376808784648	0.0493762716015837	FUT10	15087	biofsci
rs7833961	8	32979314	G	A	1.1479e-30	0.446747341125183	0.0922993071663477	0.00801759081022122	FUT10	31470	biofsci
rs7835367	8	34083175	C	T	1.227e-14	0.924353120243531	0.116882667102125	0.0151531966580399	FUT10	31141	biofsci
rs78499387	8	32634403	T	C	3.4169e-09	0.0345395997853255	0.130096830256441	0.0220115102626625	FUT10	30947	biofsci
rs78753198	8	32740950	A	G	1.2361e-31	0.0412132924421291	0.245879894994109	0.0210105270573551	FUT10	28664	biofsci
rs78806096	8	33370990	G	A	2.1291e-96	0.0911625815156285	-0.3109235824649	0.0149238543949746	FUT10	27096	biofsci
rs79967005	8	33190892	G	C	2.0581e-23				FUT10	5075	biofsci
