## Supplementary material for "Multi-level Regulatory Roles of Lactate Metabolism Gene Network in Oral Cancer: Machine Learning Insights": FUT11.csv

SNP	CHR	BP	effect_allele	other_allele	P	EAF	BETA	SE	gene	samplesize	source
rs116930028	10	75115351	T	C	5.5361e-09	0.074819527713202	-0.100064831890939	0.0171637790550495	FUT11	24519	biofsci
rs2271271	10	75558867	G	A	9.2137e-46	0.702995227178774	-0.13470566958978	0.00948664879677312	FUT11	26609	biofsci
rs7069901	10	76234159	T	A	2.3209e-08	0.270006215523269	-0.0554531349323658	0.00992698572033545	FUT11	25742	biofsci
