## Supplementary material for "Multi-level Regulatory Roles of Lactate Metabolism Gene Network in Oral Cancer: Machine Learning Insights": FUZ.csv

SNP	CHR	BP	effect_allele	other_allele	P	EAF	BETA	SE	gene	samplesize	source
rs12610882	19	50286338	T	C	1.5623e-09	0.119797439327346	0.0743887938176264	0.0123201049714519	FUZ	31240	biofsci
rs2286948	19	50316754	T	C	6.8458e-29	0.641520406005498	-0.106182760010357	0.0095197023498617	FUZ	23991	biofsci
rs34663047	19	50330296	T	C	2.4446e-43	0.0531884818868382	-0.251793480378849	0.0182420708966122	FUZ	29836	biofsci
rs74870551	19	50353273	G	A	3.3631e-08	0.0908408066645423	0.0826156294448993	0.0149625336312414	FUZ	27042	biofsci
