## Supplementary material for "Multi-level Regulatory Roles of Lactate Metabolism Gene Network in Oral Cancer: Machine Learning Insights": FXN.csv

SNP	CHR	BP	effect_allele	other_allele	P	EAF	BETA	SE	gene	samplesize	source
rs11145127	9	71703412	C	G	3.0842e-32				FXN	5075	biofsci
rs58256061	9	71199513	A	G	5.3984e-09	0.782212614838261	-0.0578555220326328	0.00991627622936939	FXN	29848	biofsci
