## Supplementary material for "Multi-level Regulatory Roles of Lactate Metabolism Gene Network in Oral Cancer: Machine Learning Insights": FXR2.csv

SNP	CHR	BP	effect_allele	other_allele	P	EAF	BETA	SE	gene	samplesize	source
rs12944649	17	7492228	G	A	3.862e-09	0.825381247168957	0.0619566612141187	0.0105189577613105	FXR2	31353	biofsci
