## Supplementary material for "Multi-level Regulatory Roles of Lactate Metabolism Gene Network in Oral Cancer: Machine Learning Insights": FXYD2.csv

SNP	CHR	BP	effect_allele	other_allele	P	EAF	BETA	SE	gene	samplesize	source
rs10790218	11	117741995	A	G	1.2929e-08	0.621556616182495	0.0465816705289875	0.00819075988271482	FXYD2	31684	biofsci
rs10892173	11	117672561	T	C	6.1711e-14	0.402615951289183	-0.0607887830747561	0.0081005267746167	FXYD2	31681	biofsci
rs10892184	11	117707229	T	C	2.3381e-31	0.234291881890371	0.110418320393302	0.00947926928962796	FXYD2	31017	biofsci
rs11216569	11	117699377	T	C	1.4102e-40	0.432028497309018	-0.108299669836426	0.00812030305666431	FXYD2	30902	biofsci
rs113195776	11	117853331	A	G	1.7207e-10	0.0818329655012197	-0.0936871443844009	0.014674614974923	FXYD2	30902	biofsci
rs146556537	11	117794456	A	G	1.0738e-14	0.218765311121999	0.0796947677265509	0.0103094016696054	FXYD2	27526	biofsci
rs17121264	11	117690543	C	A	6.7877e-21	0.076027397260274	-0.141277058542469	0.0150666601124551	FXYD2	31355	biofsci
rs2077276	11	117700410	A	C	1.1179e-09	0.242925297667591	0.0583810795972128	0.00958386624158067	FXYD2	29599	biofsci
rs543057	11	117804139	T	G	9.6256e-24	0.516626965221534	-0.0880410028127201	0.00876448480993112	FXYD2	26065	biofsci
rs686245	11	117722587	C	T	4.3229e-32	0.0699403638559674	-0.183991151151558	0.0156039750622542	FXYD2	31569	biofsci
rs73018459	11	117689383	T	C	1.1706e-11	0.0510636529832142	0.127650591217418	0.0188166970647295	FXYD2	29143	biofsci
rs73020470	11	117771769	C	T	5.3341e-09	0.0499010899499632	-0.107899842873286	0.0184873968325143	FXYD2	30856	biofsci
rs76419317	11	117754692	A	G	2.7121e-10	0.110749619482496	-0.0803477390282361	0.0127247262607472	FXYD2	31355	biofsci
