## Supplementary material for "Multi-level Regulatory Roles of Lactate Metabolism Gene Network in Oral Cancer: Machine Learning Insights": FXYD5.csv

SNP	CHR	BP	effect_allele	other_allele	P	EAF	BETA	SE	gene	samplesize	source
rs10410863	19	35695890	A	G	4.9958e-16	0.0213236825661321	0.25481843326328	0.0314136905042445	FXYD5	24279	biofsci
rs10418520	19	35693533	C	A	3.2333e-93	0.331667276199764	0.17853050339303	0.00871718204289145	FXYD5	29684	biofsci
rs10418569	19	35842241	C	T	2.0658e-16	0.155883971385897	0.0917052648946461	0.011158666013001	FXYD5	30517	biofsci
rs111408063	19	35674797	C	T	1.7644e-171	0.123290136789057	-0.346185278528614	0.0124015403543156	FXYD5	30077	biofsci
rs113083592	19	35693418	T	C	3.1697e-53	0.0861479649201709	0.234195511518528	0.0152497842406235	FXYD5	27310	biofsci
rs113879024	19	35825211	A	G	5.6703e-16	0.0430292598967298	-0.167656855022728	0.0207083478493012	FXYD5	28315	biofsci
rs114070760	19	35711313	A	G	4.2081e-20	0.0287373564203669	0.230598082778304	0.0251119574398118	FXYD5	28407	biofsci
rs116915197	19	35700365	T	C	3.5795e-20	0.0399363084735551	-0.197448379087484	0.0214617803355961	FXYD5	28312	biofsci
rs12973118	19	35698346	G	A	3.2697e-25	0.169454446896659	-0.111225564601494	0.0107221898896691	FXYD5	30902	biofsci
rs12975901	19	35830110	T	C	1.2529e-19	0.266175915439789	-0.0816265095643305	0.00900537384041951	FXYD5	31565	biofsci
rs147087345	19	35676883	T	C	1.9374e-42	0.0149433921768525	0.516745839568183	0.0378482424920482	FXYD5	23712	biofsci
rs148026495	19	35652480	A	G	3.3432e-13	0.0136685379546009	-0.462913612987389	0.0635887816955671	FXYD5	9172	biofsci
rs148299485	19	35714135	G	A	6.9159e-10	0.0208716651333947	0.231350438649452	0.0375069612933193	FXYD5	17392	biofsci
rs1633915	19	35649324	C	G	1.6769846438804e-308	0.208306244980688	0.458035903642782	0.00985396415939758	FXYD5	31224	biofsci
rs1633925	19	35645915	T	C	2.1088e-10	0.2081227276758	0.0865373110496139	0.0136210588443011	FXYD5	16352	biofsci
rs34272470	19	35696463	A	G	7.2787e-11	0.734756595050313	0.068130468392479	0.0104574778806568	FXYD5	23460	biofsci
rs34302482	19	35735131	C	A	5.5891e-27	0.0645604395604396	0.178108953573074	0.016559802293996	FXYD5	30191	biofsci
rs34759383	19	35920799	T	C	3.4966e-09	0.0703555522004982	0.0919130483466426	0.0155613389226518	FXYD5	31569	biofsci
rs36072726	19	35642651	T	G	2.4994e-19	0.0542995936288477	-0.172349564137246	0.0191742389401293	FXYD5	26484	biofsci
rs3761071	19	35606062	A	C	1.097e-08	0.0273105878584014	0.187103364088702	0.0327384234901754	FXYD5	17561	biofsci
rs62111370	19	35644855	C	T	2.4713e-18	0.127290282019041	-0.112048944426348	0.0128300807743176	FXYD5	27343	biofsci
rs7252947	19	35696724	T	C	1.4515e-15	0.337328767123288	-0.0674074223818724	0.00844609284440005	FXYD5	31355	biofsci
rs7255872	19	35679719	T	C	1.1184e-298	0.230578444635756	-0.361239347059698	0.00977953362931423	FXYD5	29468	biofsci
rs73041994	19	35642306	G	T	1.5946e-16	0.046268588002394	0.169633236762551	0.0205633492250919	FXYD5	26796	biofsci
rs73044081	19	35685828	G	C	3.5069e-15	0.0624444623959932	-0.133179547820086	0.0169196381563511	FXYD5	29833	biofsci
rs75048566	19	35632016	T	C	2.4146e-21	0.0217734043709905	0.299995704214606	0.0316267676152661	FXYD5	23469	biofsci
rs756901	19	35851894	G	A	5.8567e-09	0.720493494462925	-0.0540231076100118	0.00928104515015321	FXYD5	28824	biofsci
rs79378603	19	35659451	G	A	7.7531e-62	0.0174249757986447	0.582870326879759	0.0351257895647627	FXYD5	23669	biofsci
rs79793161	19	35692248	A	G	6.686e-19	0.0552701674277017	-0.155181687323827	0.0174756120366026	FXYD5	31355	biofsci
rs8113778	19	35929300	G	A	2.2172e-13	0.671877936036679	-0.0620577878055859	0.0084606181141646	FXYD5	31684	biofsci
rs897763	19	35616868	A	G	7.252e-16	0.341350670825661	0.0675798536266224	0.00837794476180482	FXYD5	31684	biofsci
