## Supplementary material for "Multi-level Regulatory Roles of Lactate Metabolism Gene Network in Oral Cancer: Machine Learning Insights": FXYD6.csv

SNP	CHR	BP	effect_allele	other_allele	P	EAF	BETA	SE	gene	samplesize	source
rs10892164	11	117571032	T	C	2.9899e-12	0.655564644930077	-0.0592197072019236	0.00848650882072822	FXYD6	30746	biofsci
rs10892186	11	117729274	A	G	5.3574e-39	0.799885844748858	0.130384192134628	0.00998110648579802	FXYD6	31355	biofsci
rs11216585	11	117727584	T	G	6.913e-32	0.0572738547108121	0.200910254812584	0.0170959806339897	FXYD6	31684	biofsci
rs11216610	11	117769468	A	G	9.2794e-09	0.111647920283838	0.0725806571306158	0.0126367882740121	FXYD6	31569	biofsci
rs113523070	11	117737557	A	G	1.8167e-16	0.0303532531489724	0.20969014764971	0.0254673048143253	FXYD6	26193	biofsci
rs12790243	11	117678543	A	G	4.6465e-23	0.483445450787328	0.0786129919990508	0.00794937831159758	FXYD6	31684	biofsci
rs12797743	11	117775198	G	A	6.7659e-18	0.0233220443349754	0.257654148167705	0.0298940871999564	FXYD6	24563	biofsci
rs12801144	11	117802113	G	A	8.1079e-10	0.109341704718417	0.078604877705567	0.0127962619172962	FXYD6	31355	biofsci
rs139316918	11	117671515	A	G	1.7334e-09	0.0151191746709356	-0.221757425816228	0.0368318870941118	FXYD6	24752	biofsci
rs141259801	11	117718626	T	C	8.6237e-10	0.0290064458768615	0.155626715262891	0.0253753000591702	FXYD6	27570	biofsci
rs144425764	11	117710295	C	T	1.0801e-15	0.0291240461113817	-0.195590057729447	0.0243960008643118	FXYD6	29711	biofsci
rs144638086	11	117659186	T	C	2.1584e-08	0.0455817156630655	0.112815405891201	0.0201495661453502	FXYD6	28308	biofsci
rs183075871	11	117747244	A	C	3.4957e-12	0.0194586339459687	-0.229553552769743	0.0329998494536878	FXYD6	24064	biofsci
rs2004506	11	117700588	A	G	1.0244e-48	0.156339451086041	-0.168198722258587	0.0114666613667783	FXYD6	28831	biofsci
rs2077276	11	117700410	A	C	1.3353e-17	0.242925297667591	0.0818529264094681	0.00958386624158067	FXYD6	29599	biofsci
rs3809040	11	117774829	A	G	7.6752e-22	0.116126122740426	0.119089953774775	0.0123995204046869	FXYD6	31684	biofsci
rs4252314	11	117868517	G	A	2.1759e-08	0.0388759979549298	-0.117238145900995	0.0209454819110991	FXYD6	30502	biofsci
rs4525270	11	117722501	C	T	3.0364e-15	0.146867601187568	0.08854076337263	0.011222607690301	FXYD6	31684	biofsci
rs491292	11	117755082	T	C	1.5131e-13	0.209067624909209	-0.0726700858491134	0.0098391624264282	FXYD6	31234	biofsci
rs4936409	11	117694392	G	A	2.1304e-40	0.458770248430864	0.106082635404685	0.00797242153317136	FXYD6	31682	biofsci
rs496164	11	117711232	A	G	1.6769846438804e-308	0.47435074739544	0.341056245914014	0.00797022399212023	FXYD6	31567	biofsci
rs558680	11	117719898	A	G	5.0288e-16	0.0260741553969759	-0.227100099797113	0.0280000616219455	FXYD6	25114	biofsci
rs61903803	11	117720475	T	C	2.3252e-16	0.0171681212677997	0.297793939385832	0.0362977425447736	FXYD6	22491	biofsci
rs67682808	11	117661521	A	G	1.3704e-42	0.02995535499976	0.352520071556132	0.0257722137660478	FXYD6	25906	biofsci
rs74683816	11	117726103	A	G	7.0027e-11	0.0290156761119844	-0.162388084274462	0.0249042380606491	FXYD6	28614	biofsci
rs76231094	11	117727939	T	C	6.4629e-27	0.0304910823356951	0.276442915862203	0.0257342924039957	FXYD6	25540	biofsci
