## Supplementary material for "Multi-level Regulatory Roles of Lactate Metabolism Gene Network in Oral Cancer: Machine Learning Insights": FXYD7.csv

SNP	CHR	BP	effect_allele	other_allele	P	EAF	BETA	SE	gene	samplesize	source
rs10418569	19	35842241	C	T	1.4557e-09	0.155883971385897	0.0675032341790482	0.011158666013001	FXYD7	30517	biofsci
rs111408063	19	35674797	C	T	8.9349e-09	0.123290136789057	-0.0713051365752084	0.0124015403543156	FXYD7	30077	biofsci
rs1128882	19	35649281	G	A	1.2991e-12	0.16362575122141	-0.0807433797266315	0.0113816046526221	FXYD7	28204	biofsci
rs114070760	19	35711313	A	G	7.7973e-10	0.0287373564203669	0.154418448688891	0.0251119574398118	FXYD7	28407	biofsci
rs117126102	19	35663616	T	C	1.2406e-11	0.0146553181895045	0.263941981871431	0.038955926125606	FXYD7	22816	biofsci
rs12611051	19	35658759	T	C	2.5945e-48	0.211872146118721	-0.142727221214832	0.00977228959451923	FXYD7	31355	biofsci
rs12976524	19	35785809	C	T	4.8989e-30	0.492710593430018	0.0909604736511325	0.00798858923892156	FXYD7	31346	biofsci
rs148299485	19	35714135	G	A	1.4175e-10	0.0208716651333947	0.240577151127609	0.0375069612933193	FXYD7	17392	biofsci
rs1672996	19	35663733	A	G	1.4447e-08	0.0167696961725635	0.277203841989518	0.0489068175704866	FXYD7	12678	biofsci
rs34302482	19	35735131	C	A	1.0673e-09	0.0645604395604396	0.100998234191081	0.016559802293996	FXYD7	30191	biofsci
rs4805110	19	35669071	G	A	1.0803e-231	0.783231237551204	0.313328331829803	0.00964099040695279	FXYD7	31684	biofsci
rs62109578	19	35834338	T	C	3.2377e-12	0.118910133843212	-0.0861286390292081	0.0123627259328828	FXYD7	31225	biofsci
rs6510471	19	35699982	C	G	2.3764e-12	0.102035278154681	-0.09320831828383	0.0132957203988118	FXYD7	30870	biofsci
rs67777826	19	35525253	C	T	4.3407e-08	0.312943641494911	0.0495023525429085	0.00903921418137983	FXYD7	28461	biofsci
rs7252947	19	35696724	T	C	4.8425e-08	0.337328767123288	-0.0460894840426067	0.00844609284440005	FXYD7	31355	biofsci
rs7255872	19	35679719	T	C	5.2828e-21	0.230578444635756	-0.0919598885765305	0.00977953362931423	FXYD7	29468	biofsci
rs73041994	19	35642306	G	T	1.2151e-11	0.046268588002394	0.139388662722285	0.0205633492250919	FXYD7	26796	biofsci
rs74842552	19	35721378	T	C	2.9733e-08	0.0457467086307017	-0.112846581983654	0.0203587620169322	FXYD7	27634	biofsci
rs79224773	19	35742722	T	C	3.2627e-11	0.0808788878416588	0.0984560027792664	0.0148406745017133	FXYD7	30539	biofsci
rs79378603	19	35659451	G	A	2.5248e-32	0.0174249757986447	0.415776945920183	0.0351257895647627	FXYD7	23669	biofsci
rs8113778	19	35929300	G	A	2.3182e-08	0.671877936036679	-0.0472627049093463	0.0084606181141646	FXYD7	31684	biofsci
