## Supplementary material for "Multi-level Regulatory Roles of Lactate Metabolism Gene Network in Oral Cancer: Machine Learning Insights": FYB.csv

SNP	CHR	BP	effect_allele	other_allele	P	EAF	BETA	SE	gene	samplesize	source
rs12659558	5	39251890	G	C	1.2645e-19	0.21673649643302	-0.087543329957774	0.00965920755999802	FYB	31568	biofsci
rs155081	5	39275001	T	C	6.8897e-10	0.816360287207248	0.0632968659666245	0.0102611396372961	FYB	31676	biofsci
rs260081	5	39198142	G	A	1.0433e-11	0.42381062712388	-0.0552917748265193	0.00813090421259952	FYB	30971	biofsci
rs76274306	5	39309989	G	T	6.9774e-10	0.0205956743921953	-0.196350970439601	0.0318415584917864	FYB	24448	biofsci
