## Supplementary material for "Multi-level Regulatory Roles of Lactate Metabolism Gene Network in Oral Cancer: Machine Learning Insights": FYCO1.csv

SNP	CHR	BP	effect_allele	other_allele	P	EAF	BETA	SE	gene	samplesize	source
rs114289482	3	46086145	A	G	1.8875e-09	0.0524840399410706	0.110884972641761	0.0184580638282387	FYCO1	29511	biofsci
rs12638598	3	45969992	A	G	1.7705e-11	0.0748947390805087	-0.106825209339025	0.0158880970520294	FYCO1	28588	biofsci
rs2276856	3	46037405	T	C	3.2695e-57	0.0214279752962778	-0.456807963646008	0.028655448307301	FYCO1	29039	biofsci
rs28595837	3	45946025	A	G	8.5737e-15	0.0578826676858399	-0.132918700146978	0.0171317892592707	FYCO1	31240	biofsci
rs4683191	3	46292635	T	C	3.9812e-13	0.901223902087833	0.106839101439902	0.0147234305495703	FYCO1	25910	biofsci
rs6781121	3	45975093	A	C	6.6795e-44	0.442892730429531	0.111335863608635	0.00801190702623251	FYCO1	31569	biofsci
rs7652331	3	45962752	T	C	5.3867e-27	0.632463954102816	0.0888085136942245	0.00825442319328412	FYCO1	31569	biofsci
rs77572578	3	46172113	C	T	6.2777e-12	0.0463214217466081	-0.130824835744528	0.0190343274133256	FYCO1	31240	biofsci
