## Supplementary material for "Multi-level Regulatory Roles of Lactate Metabolism Gene Network in Oral Cancer: Machine Learning Insights": FYN.csv

SNP	CHR	BP	effect_allele	other_allele	P	EAF	BETA	SE	gene	samplesize	source
rs12205980	6	112055186	A	G	4.4377e-10	0.0763477168322274	0.0950403821366412	0.0152359579564663	FYN	30544	biofsci
rs1474466	6	112098264	G	A	4.7048e-34	0.523329558323896	-0.0969475288616426	0.00796866118654643	FYN	31565	biofsci
rs56376432	6	112027508	C	T	7.8071e-10	0.0682478598916202	-0.0986579214726705	0.0160453301466441	FYN	30541	biofsci
rs62413692	6	112114264	T	C	1.2282e-10	0.0638779824826336	0.104750614291428	0.0162762382751839	FYN	31563	biofsci
rs77921817	6	112055779	A	T	6.6337e-25	0.043991744381593	-0.201046966049128	0.0195083270470834	FYN	31239	biofsci
rs9320369	6	111965011	C	T	2.4926e-11	0.311805474890618	0.0579527338580004	0.00868348849368441	FYN	30902	biofsci
rs9487732	6	112158134	A	G	6.0128e-09	0.0525024533856722	-0.103783905424138	0.0178433232625229	FYN	31569	biofsci
