## Supplementary material for "Multi-level Regulatory Roles of Lactate Metabolism Gene Network in Oral Cancer: Machine Learning Insights": FYTTD1.csv

SNP	CHR	BP	effect_allele	other_allele	P	EAF	BETA	SE	gene	samplesize	source
rs6583260	3	197522983	G	A	5.8314e-19	0.0786502437772646	0.152805009472525	0.0171783669251422	FYTTD1	23382	biofsci
