## Supplementary material for "Multi-level Regulatory Roles of Lactate Metabolism Gene Network in Oral Cancer: Machine Learning Insights": FZD1.csv

SNP	CHR	BP	effect_allele	other_allele	P	EAF	BETA	SE	gene	samplesize	source
rs1035153	7	91177297	A	C	8.4114e-09	0.274531173663046	-0.0514453780683644	0.00893164431124922	FZD1	31470	biofsci
rs111747550	7	90933528	A	G	3.6553e-47	0.0256168863343573	-0.407943008161431	0.028282238502595	FZD1	25043	biofsci
rs11771034	7	90837216	A	G	2.4555e-08	0.137899543378995	0.0648067257214485	0.0116213979595532	FZD1	31141	biofsci
rs12534311	7	90838617	A	G	4.6495e-37	0.0600944158550589	-0.224649188966435	0.0176630438072142	FZD1	28374	biofsci
rs1429524	7	90944268	G	C	9.3606e-37	0.685100932864352	0.109471205656834	0.00864414693836434	FZD1	31017	biofsci
rs1429535	7	90955960	G	T	1.6769846438804e-308	0.22722602739726	-0.426467208604183	0.00956232375840961	FZD1	31141	biofsci
rs148298599	7	90958594	T	C	2.3151e-33	0.0178099537546796	-0.424045972594186	0.0352335191141215	FZD1	23025	biofsci
rs189074787	7	91129507	C	T	6.7808e-12	0.0118436636399526	-0.514534250160371	0.0749809463671083	FZD1	7599	biofsci
rs2232157	7	90893972	T	G	1.4204e-44	0.575207831559319	-0.114532536790996	0.00817715735599409	FZD1	30603	biofsci
rs2540583	7	91187401	T	C	7.0305e-10	0.726504510677173	-0.0554295641505701	0.00899057047517073	FZD1	31132	biofsci
rs2540593	7	91148402	A	G	3.8065e-08	0.891443031514481	0.0742143809810365	0.013494259865272	FZD1	28374	biofsci
rs2709214	7	91130495	C	T	8.3074e-27	0.634624224316249	0.0894461203305838	0.00834463292570051	FZD1	30967	biofsci
rs2888830	7	90915354	G	A	1.2427e-53	0.663365778495998	-0.1300462224018	0.00843491998766347	FZD1	31470	biofsci
rs43013	7	90774840	T	C	1.2023e-08	0.479485921340681	0.0455579514367657	0.00799332422787361	FZD1	31355	biofsci
rs4320483	7	90835945	C	T	1.4922e-14	0.706640610319817	-0.0673063998713802	0.0087546207608356	FZD1	31470	biofsci
rs4352772	7	91096321	C	T	1.6098e-39	0.354152510381276	-0.109839941279497	0.00835024374753855	FZD1	31351	biofsci
rs56094151	7	90964159	C	A	4.2503e-12	0.102530436858439	0.0932571902247444	0.0134593566309815	FZD1	29995	biofsci
rs57248489	7	91165279	A	G	1.4446e-16	0.808880453981735	-0.0837480164629806	0.0101377577125022	FZD1	31470	biofsci
rs62470181	7	91075504	T	C	2.6477e-18	0.0872283350004547	0.133431343097836	0.0152919390182722	FZD1	26855	biofsci
rs73218917	7	90941026	G	A	1.2764e-08	0.0204098963935911	0.188679671527221	0.033163951896933	FZD1	22738	biofsci
rs73222621	7	91053605	T	C	4.4048e-33	0.0405894620863338	-0.246757592303723	0.0205940237275682	FZD1	30274	biofsci
rs74351080	7	90866548	A	G	2.7099e-12	0.0501808497953019	0.130706691719832	0.0186934814604813	FZD1	30020	biofsci
rs76096317	7	91211177	A	G	7.3887e-20	0.0211724072672218	-0.277882340726716	0.0304638763308063	FZD1	25997	biofsci
rs76235761	7	91039086	C	T	1.5497e-31	0.0295709315809818	-0.290698785871439	0.0248815647866133	FZD1	28144	biofsci
rs76762986	7	90972790	A	G	1.0835e-09	0.0312452224430515	0.140675371180838	0.0230743973986875	FZD1	31025	biofsci
