## Supplementary material for "Multi-level Regulatory Roles of Lactate Metabolism Gene Network in Oral Cancer: Machine Learning Insights": FZD2.csv

SNP	CHR	BP	effect_allele	other_allele	P	EAF	BETA	SE	gene	samplesize	source
rs112162280	17	43194413	T	C	3.8017e-29	0.722253691325856	0.0995940434293521	0.00888740549243741	FZD2	31556	biofsci
rs11654539	17	42733485	G	C	2.0718e-69	0.854651823242077	-0.199108653560983	0.0113068243208808	FZD2	31484	biofsci
rs116918258	17	42995066	G	A	1.838e-17	0.013957783641161	0.330677959268785	0.0388863623209644	FZD2	24025	biofsci
rs12451394	17	42979592	A	G	8.853e-33	0.196606411364576	-0.119186643791111	0.00999544148330783	FZD2	31684	biofsci
rs12603585	17	43288110	A	C	2.01e-09	0.421797157091275	-0.0523016636580095	0.00872130459529923	FZD2	26954	biofsci
rs141842046	17	43002687	T	C	5.8001e-11	0.0472203104687619	-0.123537951174998	0.0188645000038173	FZD2	31229	biofsci
rs143814916	17	43311704	C	A	1.9204e-09	0.0250510594842992	0.188638057434204	0.031415590952637	FZD2	20743	biofsci
rs145430433	17	42777544	A	G	3.5203e-21	0.015552343848184	0.372599982537762	0.0394452659896	FZD2	20989	biofsci
rs146158647	17	42917154	C	A	6.2982e-18	0.0190007972362477	0.289082312696537	0.0335086312545974	FZD2	23890	biofsci
rs16970835	17	42655233	T	C	2.6329e-35	0.0511791461223866	-0.225111887049519	0.0181553557527517	FZD2	31238	biofsci
rs190763572	17	43015392	T	A	1.2786e-39	0.0707679172793246	0.224564427766161	0.0170491381279542	FZD2	26158	biofsci
rs35403506	17	42629007	C	T	6.0934e-15	0.145661314984709	-0.0884854595677743	0.0113416723791656	FZD2	31235	biofsci
rs56334615	17	43147554	G	A	3.9756e-23	0.185728305590156	0.101362911536114	0.0102338194529985	FZD2	31568	biofsci
rs67340844	17	43033668	T	C	3.7148e-25	0.046728078893051	0.196413538402449	0.0189562740944707	FZD2	31237	biofsci
rs72824757	17	42550474	C	A	9.7719e-18	0.0840173521030919	0.129296037818661	0.0150752664566396	FZD2	28588	biofsci
rs72824792	17	42658510	G	A	1.03e-13	0.836466236364323	-0.0800249637898116	0.0107605270730831	FZD2	31568	biofsci
rs74824939	17	42728733	G	A	1.54e-20	0.0172228989037759	0.315586772556574	0.0339691264699662	FZD2	25600	biofsci
rs77324959	17	42271191	A	G	2.3969e-08	0.0615707379366962	0.0999069738560476	0.0179022298020047	FZD2	27001	biofsci
rs79337476	17	43279074	C	G	1.1093e-17	0.041388673390225	0.173037603363415	0.0202097152992158	FZD2	30855	biofsci
rs8069212	17	42628193	G	A	2.2903e-42	0.114041095890411	0.171370926662337	0.0125630219899228	FZD2	31355	biofsci
rs8069296	17	42935059	C	T	7.3444e-18	0.204723965575557	-0.0847597273585614	0.00984513576696844	FZD2	31684	biofsci
rs8080685	17	42682654	A	G	1.6769846438804e-308	0.196428571428571	0.378446227043438	0.0100313634531729	FZD2	31479	biofsci
rs850719	17	42394461	A	G	4.3367e-10	0.38738900887929	0.0522393347503961	0.00836954222481353	FZD2	30077	biofsci
rs9890770	17	42615552	A	G	3.5784e-49	0.569799494015028	-0.118501111127192	0.0080395877207265	FZD2	31558	biofsci
