## Supplementary material for "Multi-level Regulatory Roles of Lactate Metabolism Gene Network in Oral Cancer: Machine Learning Insights": FZD3.csv

SNP	CHR	BP	effect_allele	other_allele	P	EAF	BETA	SE	gene	samplesize	source
rs117225628	8	28430670	C	T	9.3793e-15	0.0147836615051297	-0.314982797685282	0.0406565812640733	FZD3	20768	biofsci
rs12681261	8	28439437	T	C	8.5422e-56	0.29091660716299	0.137636846091942	0.00874645539878767	FZD3	31684	biofsci
rs149592733	8	28329845	T	C	7.1577e-21	0.0524138538045152	-0.178338730190768	0.0190303085154427	FZD3	27798	biofsci
rs189523	8	28546683	G	A	1.1703e-08	0.662445037393363	0.0479178520863462	0.00840074545693307	FZD3	31684	biofsci
rs1946583	8	28350753	T	C	9.9298e-178	0.123592085235921	-0.344891165390343	0.012133417017838	FZD3	31355	biofsci
rs2299563	8	28566677	G	A	1.8755e-11	0.165886605783866	-0.0720906283050708	0.0107352803754219	FZD3	31355	biofsci
rs62504321	8	28520844	C	T	8.5987e-12	0.464941233295766	-0.0559635433260749	0.00819618384974735	FZD3	29919	biofsci
rs73232978	8	28458733	G	C	2.2924e-09	0.0681463681969563	-0.0988109852096997	0.0165357428893667	FZD3	28796	biofsci
