## Supplementary material for "Multi-level Regulatory Roles of Lactate Metabolism Gene Network in Oral Cancer: Machine Learning Insights": FZD5.csv

SNP	CHR	BP	effect_allele	other_allele	P	EAF	BETA	SE	gene	samplesize	source
rs11676211	2	208560692	A	T	7.6294e-16				FZD5	5075	biofsci
rs148311802	2	208571383	T	A	4.1045e-10				FZD5	5075	biofsci
rs4675709	2	208616533	G	A	2.4255e-09	0.0745195142082302	0.0919619077882715	0.0154130407757096	FZD5	30518	biofsci
rs6716597	2	208643043	A	G	4.94e-10	0.588988629563136	-0.0514966814806014	0.00827814452813165	FZD5	30140	biofsci
