## Supplementary material for "Multi-level Regulatory Roles of Lactate Metabolism Gene Network in Oral Cancer: Machine Learning Insights": FZD6.csv

SNP	CHR	BP	effect_allele	other_allele	P	EAF	BETA	SE	gene	samplesize	source
rs1031228	8	105187614	T	A	4.0885e-13	0.333232639806668	0.0612456199692942	0.00844441043035714	FZD6	31558	biofsci
rs117175357	8	104354155	A	G	6.4407e-73	0.0236150782475761	0.486139504256303	0.0269160860102154	FZD6	29932	biofsci
rs117683536	8	104655526	T	C	2.0194e-18	0.0268901013250195	-0.223028906256988	0.0254712607504469	FZD6	29452	biofsci
rs117828209	8	104302673	A	G	6.8156e-25	0.0195709349698314	0.336249595807393	0.0326354526562032	FZD6	24466	biofsci
rs118160464	8	104704738	G	A	1.1685e-26	0.0345952460106383	0.242246112532824	0.0226665150113989	FZD6	29139	biofsci
rs13258732	8	104110575	G	T	3.7148e-18	0.113213328226733	-0.10978135612533	0.0126372847239389	FZD6	31185	biofsci
rs138035724	8	105099653	G	A	1.3266e-08	0.0125028159495382	-0.306139097433438	0.0538740162663331	FZD6	13953	biofsci
rs138699995	8	104965347	G	A	5.3563e-12	0.016642832486809	0.239374096151663	0.0347130276620063	FZD6	25354	biofsci
rs144365486	8	104198501	T	C	7.2804e-27	0.0174838555369529	-0.359177461739263	0.0334716388097125	FZD6	25980	biofsci
rs145549155	8	104394673	A	C	3.3121e-12	0.0144832518774586	-0.318197051091976	0.0456930197725345	FZD6	16778	biofsci
rs150209848	8	104746031	A	G	1.2544e-10	0.0157726180944756	-0.275444657244068	0.04282144413346	FZD6	17565	biofsci
rs16870120	8	104124279	A	G	1.8511e-35	0.0279051987767584	0.301896541307276	0.0242922295603592	FZD6	31235	biofsci
rs17205590	8	104243414	T	C	3.1255e-37	0.0450887248743719	0.248594783305394	0.0194977829869563	FZD6	30547	biofsci
rs182629906	8	104305426	C	T	2.4419e-32	0.0314465408805031	-0.305641942655079	0.0258158795414491	FZD6	24632	biofsci
rs2449905	8	104638983	G	A	6.594e-13	0.0353059987881236	0.159449527102502	0.0221839733850662	FZD6	29830	biofsci
rs2454031	8	104128017	A	G	5.1125e-19	0.0586953043756499	0.15455169838204	0.0173460643084703	FZD6	30077	biofsci
rs2668878	8	103968785	C	G	1.6873e-10	0.575474534861868	-0.0513394960298291	0.00803762031966514	FZD6	31680	biofsci
rs2948448	8	104316672	A	G	1.1544e-24	0.0178694394711472	-0.390901375194846	0.038128535845462	FZD6	19597	biofsci
rs3098211	8	104465865	A	G	9.9209e-13	0.194877672967793	-0.0715200515554024	0.0100288935630314	FZD6	31684	biofsci
rs34893881	8	104234332	C	T	1.6769846438804e-308	0.215544902042203	-0.437852284221264	0.00967881755289256	FZD6	31566	biofsci
rs56112091	8	104091527	T	G	5.2141e-13	0.227778404179351	0.0683865373852425	0.00947221316470801	FZD6	31682	biofsci
rs56156301	8	104147804	A	G	1.0954e-33	0.130388012380162	-0.142970714862491	0.0118187895132216	FZD6	31569	biofsci
rs58495994	8	105178207	T	A	1.4593e-09	0.0490750649747745	0.112025390305338	0.0185196545388227	FZD6	31239	biofsci
rs60687319	8	104543325	G	A	1.535e-08	0.0698447460013296	-0.089655734583498	0.0158472354544407	FZD6	30646	biofsci
rs62527636	8	104174388	T	C	9.9417e-15	0.0557923285548237	0.14173994859082	0.0183121816737061	FZD6	28304	biofsci
rs67763699	8	104357389	T	C	5.9129e-188	0.0933894546957796	0.399204057936047	0.013652296036225	FZD6	31684	biofsci
rs72669344	8	104068281	T	A	2.0677e-09	0.0556389756909216	0.107237462004759	0.0178949808104594	FZD6	29716	biofsci
rs72681322	8	104842163	G	A	6.9388e-29	0.186440677966102	0.113970955854946	0.0102190441732073	FZD6	31566	biofsci
rs72683139	8	105021682	T	C	5.3945e-14	0.0871368501529052	-0.106704383810583	0.0141860171515571	FZD6	31235	biofsci
rs73699741	8	104199917	T	C	5.1003e-13	0.138594239553056	0.0831952108571011	0.0115185748898751	FZD6	31566	biofsci
rs74584355	8	104134725	T	C	2.7603e-22	0.015961892027411	-0.36100400965724	0.0371831750223755	FZD6	23024	biofsci
rs75943768	8	104614810	C	T	3.4368e-50	0.0640461792193513	-0.246188844256954	0.0165260686216657	FZD6	30541	biofsci
rs7813603	8	104366521	C	A	4.3438e-61	0.0589041095890411	-0.279675625417474	0.0169606254460344	FZD6	31355	biofsci
rs7828931	8	104126769	G	A	1.6022e-47	0.573452591228532	-0.116310559060488	0.00803216434819608	FZD6	31684	biofsci
rs7833175	8	104088119	C	T	1.9063e-09	0.592275991512975	-0.0502429454252734	0.00836601595598665	FZD6	29583	biofsci
rs7843029	8	104180465	C	T	1.8175e-15	0.0244660877728233	-0.207953640463221	0.0261474947458501	FZD6	30641	biofsci
rs79027926	8	103978048	C	T	3.2233e-09	0.0145645040584883	-0.233209336349045	0.0393961308786142	FZD6	22446	biofsci
rs79956307	8	104139765	T	C	4.2603e-21	0.0181380010147133	-0.345945574313524	0.0367015960612275	FZD6	20843	biofsci
rs80346003	8	104278384	C	T	4.5224e-200	0.12307024497037	0.365597367880841	0.0121144173831491	FZD6	31568	biofsci
rs844137	8	104365623	T	C	2.8327e-143	0.53966852074564	0.203129475833121	0.00797026888723259	FZD6	31683	biofsci
rs953252	8	104138141	G	T	4.8383e-79	0.455678042887345	0.150434063407987	0.00799169473793746	FZD6	31563	biofsci
