## Supplementary material for "Multi-level Regulatory Roles of Lactate Metabolism Gene Network in Oral Cancer: Machine Learning Insights": FZD7.csv

SNP	CHR	BP	effect_allele	other_allele	P	EAF	BETA	SE	gene	samplesize	source
rs62193907	2	202898931	G	A	1.5467e-17	0.296610490437417	0.074672155556558	0.00876063582952719	FZD7	31226	biofsci
