## Supplementary material for "Multi-level Regulatory Roles of Lactate Metabolism Gene Network in Oral Cancer: Machine Learning Insights": FZD8.csv

SNP	CHR	BP	effect_allele	other_allele	P	EAF	BETA	SE	gene	samplesize	source
rs604652	10	35942907	C	A	1.6676e-10	0.777887858347386	0.0719808032698046	0.0112658355797669	FZD8	22801	biofsci
