## Supplementary material for "Multi-level Regulatory Roles of Lactate Metabolism Gene Network in Oral Cancer: Machine Learning Insights": G0S2.csv

SNP	CHR	BP	effect_allele	other_allele	P	EAF	BETA	SE	gene	samplesize	source
rs10863776	1	209728865	A	C	2.9261e-08	0.424119394007744	-0.0445826536215182	0.00803913908460937	G0S2	31676	biofsci
rs11119317	1	209807419	T	G	3.3228e-09	0.950143157091048	-0.108664961621161	0.0183723263823693	G0S2	31270	biofsci
rs2076359	1	209823970	T	C	8.4343e-60	0.757819634703196	-0.15202669528165	0.0093213584280113	G0S2	31355	biofsci
rs4393158	1	209851897	A	G	7.6031e-10	0.0599417416963002	0.103257023513452	0.0167813010536887	G0S2	31509	biofsci
rs4844860	1	209798824	G	A	3.1999e-09	0.304255479117326	-0.0511294115838651	0.00863526626986405	G0S2	31676	biofsci
rs56948998	1	209854954	T	A	8.0929e-14	0.194805194805195	-0.0750558099138648	0.0100495152925401	G0S2	31563	biofsci
rs7542165	1	209833446	C	T	7.72e-22	0.158913467794405	-0.121116810318196	0.0126117363792572	G0S2	23519	biofsci
