## Supplementary material for "Multi-level Regulatory Roles of Lactate Metabolism Gene Network in Oral Cancer: Machine Learning Insights": G2E3.csv

SNP	CHR	BP	effect_allele	other_allele	P	EAF	BETA	SE	gene	samplesize	source
rs10483364	14	31195870	T	C	8.1326e-20	0.0151920424624901	-0.313360635999903	0.0343929049960382	G2E3	28253	biofsci
rs150107061	14	31135902	A	G	1.8798e-23	0.0387206138198688	0.223657819915877	0.0224121751942398	G2E3	26743	biofsci
rs2070337	14	31220183	A	G	1.4737e-14	0.272764853996768	0.0694152108079638	0.0090266854106585	G2E3	30935	biofsci
rs2295425	14	31028799	G	A	4.0095e-67	0.965484123872991	-0.388156774836427	0.0224250119784638	G2E3	29836	biofsci
rs9322864	14	31196960	G	C	3.9224e-49	0.69359830898728	-0.128730680920167	0.00873727769506004	G2E3	30819	biofsci
