## Supplementary material for "Multi-level Regulatory Roles of Lactate Metabolism Gene Network in Oral Cancer: Machine Learning Insights": G3BP1.csv

SNP	CHR	BP	effect_allele	other_allele	P	EAF	BETA	SE	gene	samplesize	source
rs2964565	5	151273630	G	A	6.896e-17	0.378631290164982	-0.0686076502975848	0.00821776447801272	G3BP1	31470	biofsci
rs79845580	5	151114922	C	T	9.335e-12	0.19404247321932	0.0687112049808803	0.0100799819530089	G3BP1	31466	biofsci
