## Supplementary material for "Multi-level Regulatory Roles of Lactate Metabolism Gene Network in Oral Cancer: Machine Learning Insights": G3BP2.csv

SNP	CHR	BP	effect_allele	other_allele	P	EAF	BETA	SE	gene	samplesize	source
rs10049552	4	75945330	T	G	6.7998e-12	0.438703102589265	-0.0550647443476951	0.0080250589290683	G3BP2	31529	biofsci
rs111470070	4	77050973	A	G	3.6032e-22	0.0491595721458197	-0.189437326528036	0.0195665354770377	G3BP2	27940	biofsci
rs111912584	4	76634162	T	C	2.2597e-17	0.0366556487837952	0.188567007416164	0.0222377243521114	G3BP2	28633	biofsci
rs113133062	4	76560956	T	C	1.3248e-55	0.0324601615367824	-0.37496542311732	0.023870528517874	G3BP2	27940	biofsci
rs115872376	4	76358648	C	T	7.8233e-28	0.0336137954015328	-0.251740381909355	0.0230213150231232	G3BP2	29043	biofsci
rs116182046	4	77239463	A	T	9.6971e-11	0.0442056468605141	0.131265345161505	0.0202829774497435	G3BP2	28765	biofsci
rs116655606	4	77018210	A	C	5.2985e-10	0.0208176337603617	-0.212241263184739	0.0341773370667857	G3BP2	20999	biofsci
rs11726610	4	76495188	A	T	1.3943e-17	0.470442364610831	-0.0697719643788388	0.0081742307955901	G3BP2	30037	biofsci
rs12641564	4	77064226	A	T	5.1131e-12	0.263579058619258	0.0623913941743774	0.0090389560556867	G3BP2	31528	biofsci
rs13131442	4	76734727	C	T	3.0324e-38	0.0242476566354218	-0.37366785957497	0.028898622582227	G3BP2	25305	biofsci
rs140822363	4	77210084	C	T	2.1449e-11	0.0676558311624571	0.106179297213537	0.015857596883649	G3BP2	31522	biofsci
rs143325586	4	77478197	A	G	9.3195e-13	0.0198725473754821	0.212851203872165	0.0298102579580635	G3BP2	28887	biofsci
rs143561588	4	76574328	G	A	5.3559e-93	0.0368207659424441	-0.46126834402203	0.0225497342547776	G3BP2	27726	biofsci
rs144574613	4	76639722	A	G	2.4457e-72	0.0474258233500794	-0.355565209157204	0.0197674599529228	G3BP2	28324	biofsci
rs144773960	4	76244333	T	C	1.29e-18	0.0173946792745748	-0.34369022409215	0.0390273237749988	G3BP2	19206	biofsci
rs144945919	4	76618833	T	C	1.3352e-67	0.048900777396974	0.334710819166867	0.0192667042260393	G3BP2	28961	biofsci
rs149284896	4	75849821	G	T	3.3727e-10	0.0324582027168234	0.149654792352514	0.0238273456172007	G3BP2	28043	biofsci
rs149317951	4	76218325	G	T	7.5057e-09	0.0172285714285714	0.209027285820222	0.0361676447071013	G3BP2	22575	biofsci
rs151293082	4	76002587	T	A	2.4576e-13	0.449592206615315	0.0586193836097212	0.00800658120164466	G3BP2	31519	biofsci
rs16999999	4	75844039	T	C	3.1052e-08	0.0950004194279003	0.0785559111979049	0.0141912945890895	G3BP2	28877	biofsci
rs17214357	4	76481497	G	A	4.9016e-82	0.0757381258023107	-0.288802581312161	0.0150532478505614	G3BP2	31521	biofsci
rs17234715	4	77130934	C	T	2.2767e-30	0.246055710726957	-0.10588821905934	0.00924577991542007	G3BP2	31529	biofsci
rs17270586	4	76254107	G	A	1.9725e-08	0.976648855895909	-0.152816466557307	0.0272191487019409	G3BP2	29592	biofsci
rs187119299	4	76973853	T	C	3.235e-19	0.0251454306624132	0.27884829105971	0.0311197244640043	G3BP2	21062	biofsci
rs190148851	4	76201321	T	A	9.3852e-19	0.223799329858526	0.0921122977324858	0.0104173506290839	G3BP2	26523	biofsci
rs191608273	4	76762151	T	C	1.5123e-17	0.0182604398319743	0.283035351233372	0.0331959549662653	G3BP2	25310	biofsci
rs2047981	4	76773172	G	A	4.7426e-56	0.509503231481127	0.126344288698049	0.00800990830811479	G3BP2	31184	biofsci
rs2135231	4	76829964	G	A	5.2231e-58	0.562035037197024	-0.132031171125947	0.008223474415209	G3BP2	30037	biofsci
rs2136050	4	77309789	A	G	1.1821e-21	0.114005412719892	-0.119572286910429	0.0125082155876802	G3BP2	31639	biofsci
rs28561753	4	76326347	T	G	8.7882e-18	0.168068672810003	0.0919690416940558	0.0107078952711122	G3BP2	31188	biofsci
rs28687959	4	77421345	C	T	3.8195e-08	0.446363190276677	0.0440526200495538	0.00801087815270749	G3BP2	31528	biofsci
rs324732	4	76709482	A	G	5.1813e-22	0.038200742852207	0.211912106188544	0.0219718712026858	G3BP2	28189	biofsci
rs34434727	4	76607665	T	C	2.8696e-41	0.0707667543480821	0.212424946870758	0.015787572601727	G3BP2	30506	biofsci
rs35381369	4	76448449	G	A	1.4395e-14	0.119749264228108	0.0948588231885352	0.0123305372661556	G3BP2	31198	biofsci
rs35744199	4	76710487	A	G	3.4834e-65	0.0439600584510472	0.341413931856719	0.0200240426421226	G3BP2	29671	biofsci
rs4859402	4	76575549	T	C	5.9639e-82	0.131574632066576	0.233828114573743	0.0121941714161761	G3BP2	29428	biofsci
rs55784769	4	76758215	T	C	2.163e-79	0.0466287780935159	-0.376370291232823	0.0199495545572653	G3BP2	28261	biofsci
rs59684133	4	76607427	T	C	6.5741e-110	0.0556193978395771	-0.389432524244705	0.0174836480147213	G3BP2	31141	biofsci
rs61740422	4	77177415	T	C	2.6494e-15	0.043522519528004	-0.160618299195165	0.0203152295252097	G3BP2	29103	biofsci
rs62314872	4	75873345	G	A	9.438e-18	0.049225060030561	-0.167784719638028	0.019554189107631	G3BP2	27940	biofsci
rs6532056	4	76867449	C	A	3.9087e-50	0.108750592323488	-0.194078208076482	0.01303544400554	G3BP2	30359	biofsci
rs6835428	4	76192050	C	A	5.3952e-11	0.229648407884761	0.0759840337847272	0.0115834617108598	G3BP2	21064	biofsci
rs6847598	4	76750356	T	C	4.5889e-139	0.477056634973129	0.199783474434989	0.00795842294011921	G3BP2	31644	biofsci
rs6855739	4	76496835	T	G	1.6769846438804e-308	0.388962539297754	-0.461565746490184	0.00818056981986141	G3BP2	31436	biofsci
rs72665306	4	76214086	G	A	1.0282e-18	0.0524186002994012	-0.172425171360897	0.0195227775544494	G3BP2	26411	biofsci
rs7340822	4	76765026	A	G	3.6133e-19	0.0522322452411895	0.161008502101691	0.0179931944728821	G3BP2	31197	biofsci
rs7375640	4	76963991	A	G	3.5228e-34	0.599217414770172	0.106514189581947	0.00873783343576269	G3BP2	27269	biofsci
rs74831380	4	76193695	T	C	2.5591e-08	0.039738430583501	-0.125238184926673	0.0224884512348128	G3BP2	25909	biofsci
rs74958072	4	76892329	A	C	2.1799e-09	0.0220996441281139	0.208345106773447	0.0348176117203574	G3BP2	19085	biofsci
rs76229059	4	77130320	G	A	2.7008e-08	0.15658295281583	0.0611328350323083	0.0109955097363769	G3BP2	31315	biofsci
rs7673163	4	76282007	A	G	1.5971e-45	0.401857164426997	0.115026867056165	0.00812279267397535	G3BP2	31527	biofsci
rs7677358	4	77224649	G	C	2.7359e-31	0.217841775496339	0.112248909881923	0.00964743834448548	G3BP2	31529	biofsci
rs78424422	4	77543688	C	T	2.8572e-09	0.0312845832978633	-0.142830517348334	0.0240479707290862	G3BP2	28529	biofsci
rs79316039	4	76644558	A	G	1.0372e-75	0.0655441400304414	0.29729459706266	0.0161459076230196	G3BP2	31315	biofsci
rs80280753	4	76390812	G	T	2.9233e-51	0.118209958098977	0.185778199009617	0.0123350507276819	G3BP2	31526	biofsci
