## Supplementary material for "Multi-level Regulatory Roles of Lactate Metabolism Gene Network in Oral Cancer: Machine Learning Insights": G6PC3.csv

SNP	CHR	BP	effect_allele	other_allele	P	EAF	BETA	SE	gene	samplesize	source
rs112619384	17	42234203	A	G	1.3094e-11	0.0381575165277379	-0.155707363849735	0.0230081069596949	G6PC3	25735	biofsci
rs117075781	17	42126843	A	G	1.4771e-13	0.96788421472583	-0.17896654119615	0.0242203436407884	G6PC3	27420	biofsci
rs11870606	17	42332803	T	C	1.7663e-26	0.137626600420409	-0.124085156568048	0.0116526107945616	G6PC3	31026	biofsci
rs12450959	17	42055146	A	G	1.2596e-11	0.111889867160951	0.0866332357836747	0.0127904028735882	G6PC3	30757	biofsci
rs140529521	17	42434655	T	C	6.7091e-10	0.0205831903945112	-0.19802112740855	0.0320801476515221	G6PC3	24100	biofsci
rs1684660	17	42108351	T	A	6.1135e-113	0.462310799079002	0.1808939411939	0.0080095081755465	G6PC3	31354	biofsci
rs2857082	17	42337091	T	C	1.4886e-24	0.167035257091822	0.115104899126463	0.0112540110019127	G6PC3	28374	biofsci
rs7213935	17	41801263	A	G	2.271e-10	0.694200183514299	0.0552641538057814	0.00871413201182318	G6PC3	31017	biofsci
rs72822685	17	42281493	G	A	1.3e-15	0.0825307396551068	0.116436341526041	0.0145643736429642	G6PC3	31130	biofsci
rs72836588	17	41993873	T	C	3.0664e-08	0.145138808223952	-0.0634551724277769	0.0114593802917934	G6PC3	30688	biofsci
rs80038530	17	42283171	G	A	3.4172e-12	0.0704581718714383	0.117470252658287	0.0168791224453319	G6PC3	26796	biofsci
