## Supplementary material for "Multi-level Regulatory Roles of Lactate Metabolism Gene Network in Oral Cancer: Machine Learning Insights": GAA.csv

SNP	CHR	BP	effect_allele	other_allele	P	EAF	BETA	SE	gene	samplesize	source
rs112597118	17	78234920	A	G	2.4639e-08	0.049152746064175	0.123757290239989	0.0221950340285854	GAA	21717	biofsci
rs112710614	17	78087772	A	G	1.7571e-10	0.0710530814599538	0.104083967097427	0.0163110335199379	GAA	28473	biofsci
rs112798686	17	78195848	T	C	8.5654e-25	0.0205242334322453	-0.336096396452741	0.0326910219290673	GAA	23273	biofsci
rs113011326	17	78148868	A	G	1.331e-45	0.0178929096007478	-0.533898443076938	0.0376682477459618	GAA	20053	biofsci
rs11658592	17	77986130	A	G	8.3989e-10	0.248176377069111	0.0617619535750727	0.0100633753564389	GAA	26461	biofsci
rs116999244	17	77958264	A	G	8.5404e-16	0.0149335077392631	-0.392974659081889	0.048840389639936	GAA	14249	biofsci
rs117035590	17	78126704	T	C	4.671e-14	0.0216406016535511	-0.231059406290681	0.0306412325337737	GAA	25153	biofsci
rs117713905	17	78070302	C	T	4.5695e-128	0.0252131998516871	0.633865110282861	0.0263285501380201	GAA	29348	biofsci
rs117729174	17	78269801	C	T	4.0866e-29	0.0254456654456654	0.314622575678161	0.0280918030391758	GAA	25550	biofsci
rs117847664	17	78277935	G	T	9.2619e-15	0.0437231931374432	-0.186268624791035	0.0240377629101864	GAA	20696	biofsci
rs117866760	17	78041116	A	G	5.0849e-19	0.0243395666369843	-0.704394865815505	0.0790548883095223	GAA	3369	biofsci
rs118104363	17	78017614	A	G	2.1297e-129	0.0278192920278406	0.616468965785828	0.0254719243441973	GAA	28494	biofsci
rs12450929	17	77979353	A	C	1.1186e-45	0.10382035578886	0.239900535508615	0.0169110768016788	GAA	18791	biofsci
rs12600845	17	78077714	T	C	7.6354e-34	0.495527828930061	-0.0963491392948495	0.00794533783819317	GAA	31684	biofsci
rs12601526	17	78202358	C	T	5.6529e-73	0.516526483291657	-0.155390019748508	0.00860019369657786	GAA	27070	biofsci
rs12938610	17	78136448	A	G	1.6769846438804e-308	0.627684874108188	-0.406743701866603	0.00823282822758385	GAA	31566	biofsci
rs12942941	17	78103013	G	A	1.6769846438804e-308	0.434737477824331	0.446372697577273	0.00802828592764879	GAA	31568	biofsci
rs139117822	17	78256698	C	T	1.8164e-14	0.0232524129862533	0.262574224062437	0.0342647523929529	GAA	18751	biofsci
rs142151927	17	77954742	A	G	3.497e-34	0.0474794287335666	0.324031460214738	0.0265806538054007	GAA	15648	biofsci
rs143160186	17	78159953	A	G	3.6216e-13	0.0173398730525101	-0.263057460736187	0.0361899434206729	GAA	22405	biofsci
rs146197143	17	78257815	A	G	2.628e-13	0.0244207528288815	-0.19007746584204	0.0259952770571717	GAA	31057	biofsci
rs147122155	17	78119314	A	G	2.0665e-18	0.0130353817504655	0.54824660887411	0.0626295561783579	GAA	9908	biofsci
rs17857135	17	78262161	C	T	9.138e-14	0.165779911757072	0.0843971049703005	0.0113242143852378	GAA	28193	biofsci
rs1800299	17	78078656	A	G	2.7655e-114	0.0311581164699171	-0.55398020807627	0.0243818585483152	GAA	27862	biofsci
rs183996049	17	78370516	G	A	2.0491e-08	0.0225557259110744	0.179917761035137	0.0320829117914259	GAA	22033	biofsci
rs187674509	17	78180637	C	A	5.8124e-22	0.0181219110378913	0.459329263614359	0.0476828883644097	GAA	12359	biofsci
rs2587502	17	77946631	T	C	5.977e-09	0.107688376582818	-0.0881033201082716	0.0151447932251988	GAA	22686	biofsci
rs2650239	17	77946678	T	C	2.3859e-08	0.905013287366229	-0.0976579314082833	0.0174973449569604	GAA	18998	biofsci
rs28622095	17	77999350	A	G	1.6769846438804e-308	0.357368444464214	-0.342014592744984	0.0088886906047686	GAA	27556	biofsci
rs34367357	17	78172292	A	G	2.1184e-20	0.0702801805189921	0.157746476558439	0.0170422502277867	GAA	26347	biofsci
rs35335406	17	78158317	T	C	1.5122e-117	0.0626998021007764	0.379695266666058	0.0164735373063265	GAA	31351	biofsci
rs3829605	17	78022072	T	C	1.6769846438804e-308	0.451211686546882	0.328244847046025	0.00799789595496316	GAA	31567	biofsci
rs3924207	17	78210776	T	C	1.635e-62	0.0360831809872029	-0.385355003335963	0.023093680158688	GAA	26955	biofsci
rs41292402	17	78082221	T	C	2.0444e-91	0.0187493888725922	-0.661592258895606	0.0326275581269316	GAA	25529	biofsci
rs4243246	17	77884921	A	G	5.8137e-10	0.0642786383285303	0.108145560495279	0.0174555016536646	GAA	27283	biofsci
rs4889880	17	78664053	A	G	1.8226e-13	0.0321407795229785	0.172883280651433	0.0234854279341194	GAA	29141	biofsci
rs4889991	17	78158063	G	A	1.6769846438804e-308	0.179889263174198	0.434862561956952	0.0104725595308003	GAA	30902	biofsci
rs55714027	17	77958254	A	G	7.58e-43	0.788406972030807	0.180035494801364	0.0131207817570629	GAA	17410	biofsci
rs56126512	17	78039469	T	C	2.1675e-112	0.066396962957282	-0.362506635991844	0.0160908812311338	GAA	31153	biofsci
rs61011315	17	78201686	T	C	7.0946e-13	0.0167628585978611	-0.304480041812659	0.0424220528064005	GAA	16857	biofsci
rs61751629	17	78166326	A	G	4.7719e-12	0.0195240034387584	-0.214285627905545	0.0310019716298531	GAA	27176	biofsci
rs62074416	17	78181007	T	C	8.1556e-34	0.072950515272491	0.202017508036607	0.0166663235821741	GAA	26617	biofsci
rs62074517	17	77962762	G	A	5.9851e-20	0.288581976399235	-0.100300827891369	0.0109683122161023	GAA	20244	biofsci
rs62076483	17	78271480	A	G	3.3949e-16	0.112331122574306	-0.114560776123147	0.0140422362652939	GAA	25430	biofsci
rs7225268	17	78174764	T	C	4.6569e-44	0.823374130069594	-0.148847137968011	0.0106915821811686	GAA	30077	biofsci
rs73438122	17	78106877	T	C	1.6769846438804e-308	0.260711993657745	-0.346448689146094	0.00906570638320499	GAA	31564	biofsci
rs74000619	17	78185105	C	T	3.9113e-11	0.0224236391261068	0.203011559702436	0.0307248781218689	GAA	24162	biofsci
rs7406843	17	78219065	C	A	1.1421e-12	0.629681060741803	-0.062916001854234	0.00884645695363246	GAA	27399	biofsci
rs74347091	17	78247709	A	G	2.4107e-08	0.0337853727365368	-0.124852281561068	0.0223769659577146	GAA	30589	biofsci
rs8074842	17	78167216	G	C	1.2307e-89	0.417553502514326	-0.164202024592263	0.00817963210004052	GAA	30728	biofsci
rs8076230	17	78204172	T	C	5.7997e-20	0.085610365992271	0.140523093253502	0.0153607368939794	GAA	27070	biofsci
rs8079986	17	78045361	T	G	2.3231e-24	0.0205041901360077	0.3626747400106	0.0356097617024164	GAA	19633	biofsci
rs935200	17	77948791	T	C	1.3716e-21	0.35352032865845	0.101898659155935	0.0106765008231109	GAA	19193	biofsci
