## Supplementary material for "Multi-level Regulatory Roles of Lactate Metabolism Gene Network in Oral Cancer: Machine Learning Insights": GAB1.csv

SNP	CHR	BP	effect_allele	other_allele	P	EAF	BETA	SE	gene	samplesize	source
rs11941277	4	144218374	G	A	2.4421e-10	0.108968068241866	-0.0808530379767408	0.012771982936062	GAB1	31569	biofsci
rs11947952	4	144252964	C	G	1.356e-15	0.608305020762552	0.0651428872739722	0.00815356245997524	GAB1	31565	biofsci
