## Supplementary material for "Multi-level Regulatory Roles of Lactate Metabolism Gene Network in Oral Cancer: Machine Learning Insights": GAB2.csv

SNP	CHR	BP	effect_allele	other_allele	P	EAF	BETA	SE	gene	samplesize	source
rs1318241	11	77930792	T	C	1.6167e-60	0.168795043621191	0.182539262904142	0.011123456786539	GAB2	28802	biofsci
rs17753400	11	78196578	A	C	6.8198e-13	0.0247349823321555	0.209704105420952	0.0291940952264276	GAB2	24319	biofsci
rs75268099	11	78106033	T	C	1.4667e-12	0.0244401696754464	0.203574702993114	0.0287624266005134	GAB2	25349	biofsci
rs79023139	11	77904339	C	A	1.1587e-12	0.0872330213582913	0.102740425434833	0.0144493172584992	GAB2	30077	biofsci
