## Supplementary material for "Multi-level Regulatory Roles of Lactate Metabolism Gene Network in Oral Cancer: Machine Learning Insights": GAB4.csv

SNP	CHR	BP	effect_allele	other_allele	P	EAF	BETA	SE	gene	samplesize	source
rs116953556	22	17427455	G	A	1.5335e-09	0.970734855565941	-0.392821802605022	0.0650291857905577	GAB4	4162	biofsci
rs4592945	22	17457979	A	G	7.7538e-48	0.274648950626604	-0.276446151559186	0.0190252332376165	GAB4	6934	biofsci
rs61018444	22	17494039	T	C	8.9473e-13	0.0885782373718031	0.275888252509075	0.0386079083822996	GAB4	4155	biofsci
rs9606550	22	17443179	G	A	1.9394e-09	0.0383579793144713	0.342285381914075	0.0570209538738714	GAB4	4169	biofsci
