## Supplementary material for "Multi-level Regulatory Roles of Lactate Metabolism Gene Network in Oral Cancer: Machine Learning Insights": GABARAPL1.csv

SNP	CHR	BP	effect_allele	other_allele	P	EAF	BETA	SE	gene	samplesize	source
rs10734821	12	10377435	G	A	1.2334e-57	0.0886546402955879	-0.238469277831362	0.0149023739278821	GABARAPL1	27866	biofsci
rs10845080	12	10393338	T	C	5.3029e-21	0.0683967617462359	0.148896782773337	0.0158348611387029	GABARAPL1	31295	biofsci
rs10845163	12	10718155	C	T	3.195e-08	0.474598409232689	0.0448359712057473	0.00810703755641393	GABARAPL1	30509	biofsci
rs11053519	12	10090822	G	A	2.754e-08	0.0569460173650434	-0.0957513784293745	0.0172329389034743	GABARAPL1	31351	biofsci
rs117782446	12	10608634	A	G	5.4782e-12	0.036341238065907	0.156796741064739	0.0227482323421502	GABARAPL1	27590	biofsci
rs118048352	12	10370157	T	C	1.1398e-37	0.12957370193983	0.154184954285852	0.0120192197101583	GABARAPL1	30688	biofsci
rs12231872	12	10118747	C	G	2.0467e-43	0.25038232145588	-0.128037227201075	0.00926751646323202	GABARAPL1	31017	biofsci
rs12302251	12	10359637	T	A	7.6899e-10	0.301049481408601	0.0554401229205973	0.00901260248408449	GABARAPL1	29254	biofsci
rs2401642	12	10069734	T	G	1.4552e-10	0.492748658216284	-0.0513808923609366	0.00801598994679033	GABARAPL1	31132	biofsci
rs2634165	12	10338231	T	C	1.247e-18	0.779205329526529	0.0866031343984598	0.00982953684790418	GABARAPL1	30079	biofsci
rs56377422	12	10691322	T	C	2.2617e-09	0.188984881209503	-0.062477608068774	0.0104517804621801	GABARAPL1	29863	biofsci
rs57056622	12	10326988	A	G	2.1826e-16	0.0444471019692259	-0.162808268491817	0.0198271023810577	GABARAPL1	29947	biofsci
rs7294429	12	10351722	C	A	1.1932e-10	0.0345603636525692	-0.150884481714197	0.0234289035440749	GABARAPL1	27300	biofsci
rs73058083	12	10366515	A	C	4.5589e-25	0.974187118962013	-0.263348097075588	0.0254646815393589	GABARAPL1	30663	biofsci
rs73062703	12	10484833	G	A	1.0055e-08	0.240669068056407	0.0538675132633068	0.00940112624361801	GABARAPL1	30957	biofsci
rs7316488	12	10344576	G	A	1.8043e-50	0.244522529971062	-0.138554276907145	0.00927398591088043	GABARAPL1	31470	biofsci
rs7978962	12	10524824	T	C	9.5395e-27	0.284773087668957	0.103489987423213	0.00966645066113835	GABARAPL1	26272	biofsci
