## Supplementary material for "Multi-level Regulatory Roles of Lactate Metabolism Gene Network in Oral Cancer: Machine Learning Insights": GABARAPL2.csv

SNP	CHR	BP	effect_allele	other_allele	P	EAF	BETA	SE	gene	samplesize	source
rs12447600	16	75702111	A	C	4.7734e-13	0.300134228187919	-0.0674214184712087	0.00932316755229945	GABARAPL2	27385	biofsci
rs2550895	16	75538010	G	C	4.3021e-26	0.3641515258423	-0.0932667756874874	0.0088275669342843	GABARAPL2	27711	biofsci
rs4888448	16	75734418	G	A	9.0542e-39	0.064326160815402	-0.211402004365278	0.0162330974180312	GABARAPL2	31525	biofsci
rs78630094	16	75692281	A	G	1.5779e-09	0.0223026217970957	0.182042161511658	0.0301579049271339	GABARAPL2	25212	biofsci
