## Supplementary material for "Multi-level Regulatory Roles of Lactate Metabolism Gene Network in Oral Cancer: Machine Learning Insights": GABBR1.csv

SNP	CHR	BP	effect_allele	other_allele	P	EAF	BETA	SE	gene	samplesize	source
rs114313544	6	30073303	C	A	4.4783e-12	0.0295856290174472	-0.193479427592361	0.027955011138744	GABBR1	22285	biofsci
rs143144207	6	28669610	G	A	5.5047e-19	0.0340176489415207	-0.212371252687496	0.0238579175068805	GABBR1	26732	biofsci
rs143691032	6	29140859	G	A	6.2974e-10	0.0130634341532306	-0.333139539197225	0.0538816619003082	GABBR1	13358	biofsci
rs1633062	6	29726196	T	C	1.5117e-18	0.184100237632318	-0.0958161071611828	0.0109021934030269	GABBR1	28006	biofsci
rs17875380	6	29691582	A	C	1.0567e-22	0.0182992144727446	0.399104758178552	0.0406979817650082	GABBR1	16804	biofsci
rs185053056	6	28680776	T	C	5.6968e-10	0.0381535562882713	0.162048950887168	0.0261424090353087	GABBR1	19936	biofsci
rs2747420	6	29642434	C	A	7.8387e-14	0.0376839026069001	0.165514454079943	0.0221483278576132	GABBR1	28107	biofsci
rs2747429	6	29648377	C	T	3.8827e-101	0.780063291139241	0.207774534609939	0.00973164599304645	GABBR1	30773	biofsci
rs28749104	6	29903968	A	G	1.1244e-11	0.693994976342076	0.0801282317031352	0.0118014391951243	GABBR1	16905	biofsci
rs9257953	6	29646865	A	G	3.5989e-115	0.0388543127629734	-0.501700079336346	0.0219943569308888	GABBR1	27677	biofsci
rs9259941	6	29903567	A	T	3.9094e-15	0.167763321868302	-0.0941926608917993	0.0119873068317446	GABBR1	24922	biofsci
