## Supplementary material for "Multi-level Regulatory Roles of Lactate Metabolism Gene Network in Oral Cancer: Machine Learning Insights": GABPB1-AS1.csv

SNP	CHR	BP	effect_allele	other_allele	P	EAF	BETA	SE	gene	samplesize	source
rs10519293	15	51472021	C	T	1.8255e-12	0.703333458604232	0.0826181945347699	0.0117235490031175	GABPB1-AS1	17435	biofsci
rs11070752	15	50437494	C	T	3.3533e-100	0.410631741140216	-0.231311370011519	0.0108856507544528	GABPB1-AS1	17435	biofsci
rs116978532	15	50282141	A	G	8.7156e-09	0.0183770668583753	0.256892159256366	0.0446450633906894	GABPB1-AS1	13906	biofsci
rs116984795	15	50693536	T	C	1.896e-26	0.0137587386583371	0.866601439747964	0.0814299014073992	GABPB1-AS1	5557	biofsci
rs117612656	15	50961880	G	T	7.7227e-12	0.023607801606213	0.26784841491519	0.0391379538722021	GABPB1-AS1	14161	biofsci
rs117761554	15	50762179	T	C	5.0274e-12	0.0312992205484431	0.224594719891938	0.0325268606195511	GABPB1-AS1	15587	biofsci
rs117844539	15	50562032	T	C	1.1812e-23	0.0206551739740283	0.426769082468014	0.0425692081501814	GABPB1-AS1	13640	biofsci
rs117909486	15	50702512	T	C	3.5113e-18	0.0207411219763253	-0.366553130558885	0.0421640456155616	GABPB1-AS1	13847	biofsci
rs12914577	15	50695439	G	C	2.3776e-121	0.272484822202949	-0.288285278499319	0.0123068405493032	GABPB1-AS1	16653	biofsci
rs138355842	15	51603723	G	A	1.1953e-08	0.020532883297535	0.260433184735524	0.0456868263166662	GABPB1-AS1	11911	biofsci
rs140041992	15	50512867	A	G	1.9841e-12	0.0136686143572621	0.69506728059494	0.098791489204335	GABPB1-AS1	3800	biofsci
rs143647746	15	50667039	T	C	2.2037e-66	0.0390494962768287	0.534199608437995	0.0310384470561095	GABPB1-AS1	13831	biofsci
rs144508905	15	50573610	G	A	3.1368e-19	0.022731157067168	-0.355748639517894	0.0396872575824866	GABPB1-AS1	14290	biofsci
rs145605584	15	50703089	A	G	2.8405e-12	0.0123918174665618	0.737550706193726	0.105581582998415	GABPB1-AS1	3665	biofsci
rs146583832	15	50464608	T	C	1.3315e-24	0.078900675024108	0.206423463479546	0.0201611008701833	GABPB1-AS1	16926	biofsci
rs148461834	15	50593998	C	T	3.5862e-20	0.0176501696707946	-0.418938260813493	0.0455382524227413	GABPB1-AS1	13906	biofsci
rs149451788	15	51099119	C	T	3.4615e-20	0.0287057769816391	0.331426547838147	0.0360105336866169	GABPB1-AS1	13829	biofsci
rs149463399	15	50852489	G	A	1.4088e-11	0.0425452957869461	-0.200745809769176	0.029709749999138	GABPB1-AS1	13906	biofsci
rs17430750	15	50642672	C	T	3.8901e-09	0.0132392972036625	0.389123477743795	0.0660763249692299	GABPB1-AS1	8766	biofsci
rs17494791	15	50208395	C	T	5.1085e-09	0.0209127159946832	-0.242495682290749	0.0414983626748949	GABPB1-AS1	14180	biofsci
rs17507157	15	50516329	T	G	1.2401e-16	0.0348604356532756	-0.256271769052101	0.0309540613173052	GABPB1-AS1	15510	biofsci
rs17509472	15	50666309	C	T	9.2344e-23	0.0346779748579301	-0.318154070277444	0.0323992413569975	GABPB1-AS1	14229	biofsci
rs17509944	15	50717609	T	G	1.8368e-19	0.0958123350131989	-0.17228952390567	0.0190955415800133	GABPB1-AS1	15828	biofsci
rs17523014	15	51516287	G	A	8.6552e-15	0.0211731637637084	0.321820461277861	0.0414840044443406	GABPB1-AS1	14019	biofsci
rs192271822	15	51393646	T	C	4.6144e-15	0.0164672432176282	0.57961821297301	0.0739582515181649	GABPB1-AS1	5644	biofsci
rs2278166	15	50497354	T	G	6.939e-38	0.578150249915442	0.139521759487821	0.0108436319715095	GABPB1-AS1	17435	biofsci
rs2414010	15	49983627	G	A	4.4805e-09	0.0859304518986304	0.119302596606464	0.0203397147057308	GABPB1-AS1	15387	biofsci
rs2446412	15	51650486	C	G	5.3597e-09	0.16515060013588	-0.149818718177178	0.0256732329455717	GABPB1-AS1	5502	biofsci
rs2555490	15	50497888	A	C	4.6589e-17	0.168664737494833	0.120058932716332	0.0143012427297596	GABPB1-AS1	17435	biofsci
rs2899440	15	50192977	A	G	1.028e-09	0.587939698492462	-0.0670567563660862	0.0109840875962073	GABPB1-AS1	17106	biofsci
rs3131570	15	50755396	T	C	1.207e-40	0.198384539895825	0.179852438305581	0.0134733038404636	GABPB1-AS1	17320	biofsci
rs35033384	15	50572477	A	G	3.1328e-65	0.148572198275862	-0.261543109878836	0.0153341058657995	GABPB1-AS1	16810	biofsci
rs4774568	15	50711943	T	C	5.5824e-72	0.463802895768339	-0.202209600321844	0.0112704957958835	GABPB1-AS1	15828	biofsci
rs483342	15	50047734	A	C	1.3516e-29	0.444146626901733	0.122182484853636	0.0108150977086441	GABPB1-AS1	17315	biofsci
rs62019114	15	50790364	T	G	1.0768e-20	0.217886489585324	-0.122579735649803	0.0131409114020865	GABPB1-AS1	16991	biofsci
rs62020331	15	50562943	G	A	6.9295e-14	0.0206891963810538	-0.319620572916974	0.0426775320350603	GABPB1-AS1	13549	biofsci
rs62022632	15	50688998	A	G	2.2067e-24	0.0163487738419619	0.545642901060155	0.0535484755253006	GABPB1-AS1	10843	biofsci
rs7173595	15	51533736	C	T	1.4521e-09	0.339979703826205	0.06839747848165	0.0113059289686513	GABPB1-AS1	17432	biofsci
rs7173644	15	50232552	T	C	1.5148e-23	0.581720470517494	0.108569941652794	0.0108563427847123	GABPB1-AS1	17435	biofsci
rs72733031	15	50119960	G	A	2.731e-09	0.0230348401957961	-0.235457541072465	0.0395933244333123	GABPB1-AS1	14173	biofsci
rs72738903	15	50569165	A	G	1.2296e-48	0.08881654538491	-0.279927254722326	0.0190998399783246	GABPB1-AS1	16936	biofsci
rs74377199	15	50655625	C	A	5.5896e-37	0.0740733751037971	-0.260642879270404	0.020515953470483	GABPB1-AS1	17320	biofsci
rs75888832	15	50660148	C	T	1.6487e-17	0.0143829260748531	0.88951928546069	0.104449031323543	GABPB1-AS1	3233	biofsci
rs76355665	15	50642527	G	A	1.0341e-49	0.0277654375832963	0.510991614422053	0.0344719574741323	GABPB1-AS1	15587	biofsci
rs77189483	15	50596370	C	T	1.0408e-33	0.0239954808920326	0.496652244414647	0.0410412306458518	GABPB1-AS1	12675	biofsci
rs78196407	15	51027102	G	T	1.4438e-10	0.0424595341492302	0.176887847960292	0.0275900126277497	GABPB1-AS1	16156	biofsci
rs8025232	15	50486695	C	G	1.2401e-72	0.895670554486091	0.316826333467837	0.0175770504004348	GABPB1-AS1	17319	biofsci
rs8028370	15	50286511	T	C	8.0298e-17	0.0705289193302892	-0.175912184208977	0.0211158813330025	GABPB1-AS1	17106	biofsci
rs8182064	15	50482304	A	C	1.0423e-12	0.105041856925419	0.125633941285839	0.0176330813465226	GABPB1-AS1	17106	biofsci
rs854150	15	50542159	G	C	3.6688e-63	0.363315463606161	-0.187439132382468	0.0111733191291202	GABPB1-AS1	17314	biofsci
rs8552	15	50646783	T	C	4.8523e-11	0.0277505112474438	-0.224589378797718	0.0341560024937979	GABPB1-AS1	15885	biofsci
rs880983	15	50711158	A	G	2.3982e-10	0.0264150943396226	-0.220767611108791	0.0348576769363677	GABPB1-AS1	16001	biofsci
rs9920021	15	50562149	C	A	1.6769846438804e-308	0.691474097568343	0.677431205140868	0.011635972722525	GABPB1-AS1	17310	biofsci
