## Supplementary material for "Multi-level Regulatory Roles of Lactate Metabolism Gene Network in Oral Cancer: Machine Learning Insights": GABPB1.csv

SNP	CHR	BP	effect_allele	other_allele	P	EAF	BETA	SE	gene	samplesize	source
rs10163050	15	50616708	T	C	4.2312e-55	0.48377045419789	0.125181603524252	0.00800665209593099	GABPB1	31231	biofsci
rs12915259	15	50704256	T	C	1.2824e-08	0.239758353785161	0.0530327234246312	0.00932295960632712	GABPB1	31560	biofsci
rs28372213	15	50695871	A	G	3.9115e-08	0.0199835751437175	-0.181729441088647	0.0330735874731373	GABPB1	23340	biofsci
rs74377199	15	50655625	C	A	4.5067e-13	0.0740733751037971	0.110012949672083	0.0151962082563828	GABPB1	31569	biofsci
rs8035590	15	50677037	C	T	9.4353e-21	0.20957756049681	-0.0913548219780533	0.00977883152375304	GABPB1	31564	biofsci
