## Supplementary material for "Multi-level Regulatory Roles of Lactate Metabolism Gene Network in Oral Cancer: Machine Learning Insights": GABPB2.csv

SNP	CHR	BP	effect_allele	other_allele	P	EAF	BETA	SE	gene	samplesize	source
rs11204682	1	150595537	T	G	4.4482e-09	0.206678191589312	-0.0577498799265297	0.00984384139476523	GABPB2	31470	biofsci
rs184026197	1	151053541	A	G	5.8704e-11	0.0721267503182397	0.108966129387111	0.0166431649234958	GABPB2	26972	biofsci
rs188415602	1	150763578	C	T	5.9685e-13	0.0214044197560681	0.239520664339046	0.0332602916570453	GABPB2	21578	biofsci
rs2298263	1	151204632	G	C	2.7001e-23	0.10582415111311	0.138559102464445	0.013935061395169	GABPB2	27211	biofsci
rs267733	1	150958836	G	A	4.0556e-14	0.146234509056244	0.08579938655283	0.0113503262981308	GABPB2	31086	biofsci
rs3738478	1	150997940	T	C	1.1606e-13	0.574673982487128	-0.0598327582547891	0.00806241015668478	GABPB2	31470	biofsci
rs3748545	1	151259543	A	G	8.3057e-17	0.106807695315555	0.109271760433317	0.0131227420088289	GABPB2	30435	biofsci
rs4971004	1	151104078	T	C	2.0265e-25	0.403786149162861	-0.0850887594524256	0.00816661318659247	GABPB2	31141	biofsci
rs6694357	1	151035628	C	A	2.3066e-122	0.0586462679647659	0.41787024845516	0.0177633446459687	GABPB2	28703	biofsci
rs71625121	1	151383971	C	T	3.7764e-08	0.0157894736842105	0.21109647998461	0.0383735034783243	GABPB2	21850	biofsci
