## Supplementary material for "Multi-level Regulatory Roles of Lactate Metabolism Gene Network in Oral Cancer: Machine Learning Insights": GABRD.csv

SNP	CHR	BP	effect_allele	other_allele	P	EAF	BETA	SE	gene	samplesize	source
rs2803322	1	1868066	C	G	3.6805e-11	0.433011284296335	0.0538486884712218	0.00813854582803926	GABRD	30747	biofsci
rs6663186	1	1938473	G	T	5.8356e-34	0.844776254059906	0.191572680876081	0.0157691158550023	GABRD	15334	biofsci
