## Supplementary material for "Multi-level Regulatory Roles of Lactate Metabolism Gene Network in Oral Cancer: Machine Learning Insights": GABRR2.csv

SNP	CHR	BP	effect_allele	other_allele	P	EAF	BETA	SE	gene	samplesize	source
rs282115	6	89981712	A	G	1.6234e-09	0.0715445006416547	-0.0931346414380414	0.0154413730312595	GABRR2	31569	biofsci
rs41273313	6	90024681	A	G	6.3384e-36	0.946882123086942	0.229150351476809	0.0183128362657382	GABRR2	29643	biofsci
rs62415376	6	90049489	G	A	7.8753e-28	0.735491787804418	0.0986767604663616	0.00902418543410991	GABRR2	31560	biofsci
rs75990502	6	89990087	C	G	1.2689e-08				GABRR2	5075	biofsci
rs9294432	6	90019967	T	C	3.1824e-72	0.519467097598557	0.142903402877187	0.00795104868313891	GABRR2	31684	biofsci
