## Supplementary material for "Multi-level Regulatory Roles of Lactate Metabolism Gene Network in Oral Cancer: Machine Learning Insights": GAD1.csv

SNP	CHR	BP	effect_allele	other_allele	P	EAF	BETA	SE	gene	samplesize	source
rs147698641	2	171546499	C	G	3.2692e-30	0.0179529508873298	0.417631747462119	0.0365654027458845	GAD1	21211	biofsci
rs16858996	2	171719102	G	A	1.9182e-18	0.110394979142395	0.114258647634046	0.0130402473903271	GAD1	29940	biofsci
rs45471500	2	171709507	C	T	2.3253e-150	0.0183331137750845	0.852039172355058	0.0326235549752485	GAD1	26104	biofsci
rs4668298	2	171567637	C	A	1.2666e-11	0.059908274412383	0.117497965247562	0.017349018877176	GAD1	29496	biofsci
rs5003927	2	171591419	A	G	4.2404e-14	0.645779171127084	0.0650337619113542	0.00860975202374452	GAD1	29487	biofsci
