## Supplementary material for "Multi-level Regulatory Roles of Lactate Metabolism Gene Network in Oral Cancer: Machine Learning Insights": GADD45A.csv

SNP	CHR	BP	effect_allele	other_allele	P	EAF	BETA	SE	gene	samplesize	source
rs10889708	1	68028904	G	A	7.241e-15	0.748947348089775	0.0723534554416435	0.00929969093874753	GADD45A	30748	biofsci
rs17461273	1	68000182	T	C	3.0544e-12	0.236027190332326	-0.0656073989368656	0.00940607870062589	GADD45A	31341	biofsci
rs2008145	1	68145114	G	A	3.8983e-08	0.827583603834831	0.0580945896586105	0.0105714942785986	GADD45A	31355	biofsci
rs59711991	1	68240280	T	C	2.8341e-15	0.0755203360702692	-0.11995356732096	0.0151880331886907	GADD45A	31046	biofsci
