## Supplementary material for "Multi-level Regulatory Roles of Lactate Metabolism Gene Network in Oral Cancer: Machine Learning Insights": GADD45B.csv

SNP	CHR	BP	effect_allele	other_allele	P	EAF	BETA	SE	gene	samplesize	source
rs118063011	19	2655322	T	G	3.0095e-21	0.0187430001976415	-0.34666929214724	0.0366368950622196	GADD45B	20254	biofsci
rs12978430	19	2504667	A	G	4.5324e-28	0.501889466225791	0.0958921399976577	0.00872960936554095	GADD45B	26245	biofsci
rs13345020	19	2554437	A	G	3.8938e-08	0.223710216043072	0.0663589519946534	0.0120744845144753	GADD45B	19748	biofsci
rs146350123	19	2630006	T	C	3.4252e-09	0.0152745286913444	-0.30669650149919	0.0518980136556096	GADD45B	12342	biofsci
rs148907274	19	2472394	G	A	3.0611e-11	0.0248325892857143	0.207322179865949	0.0312058310679213	GADD45B	21203	biofsci
rs1860662	19	2610173	G	T	1.0047e-17	0.273169111875868	-0.0924894042318126	0.0107880750973152	GADD45B	21638	biofsci
rs2024144	19	2477277	T	C	3.8007e-12	0.806926381792847	-0.0833078840506689	0.0119967575891635	GADD45B	22299	biofsci
rs2907921	19	2602326	C	G	1.4927e-08	0.272792347237587	-0.0628739686226052	0.0111039628106256	GADD45B	20442	biofsci
rs34559490	19	2562731	C	T	9.299e-10	0.0942974848222029	-0.0882960103602166	0.0144250956314682	GADD45B	28135	biofsci
rs4807278	19	2469166	G	A	8.7881e-09	0.265142609664048	0.0632351603270781	0.0109922576054858	GADD45B	21238	biofsci
rs56402909	19	2656530	A	G	1.4158e-16	0.189745613220685	-0.091341398806008	0.0110537307653034	GADD45B	26617	biofsci
rs61059449	19	2629651	T	C	6.369e-144	0.0553679801692452	-0.46805837698146	0.0183234697888938	GADD45B	28473	biofsci
rs72978712	19	2634823	C	T	1.38e-09	0.188037547396652	0.0670892715591925	0.0110746746494978	GADD45B	26701	biofsci
rs75417342	19	2484204	T	C	6.0826e-23	0.206237424547284	0.105003162828352	0.0106471403482374	GADD45B	26943	biofsci
rs75444669	19	2674623	A	G	9.4788e-09	0.191287110870838	-0.0624860729704482	0.0108864547493725	GADD45B	27272	biofsci
rs78882875	19	2380298	G	A	3.239e-09	0.0413848937994095	-0.130130802553046	0.0219860111091852	GADD45B	26073	biofsci
rs8108575	19	2550349	A	G	1.9569e-11	0.0866577896138482	-0.10919204018183	0.0162749717077789	GADD45B	23850	biofsci
