## Supplementary material for "Multi-level Regulatory Roles of Lactate Metabolism Gene Network in Oral Cancer: Machine Learning Insights": GADD45G.csv

SNP	CHR	BP	effect_allele	other_allele	P	EAF	BETA	SE	gene	samplesize	source
rs11265783	9	92121724	T	C	7.4794e-10	0.633112856552294	0.0756211258679832	0.0122849317479991	GADD45G	14263	biofsci
rs17540238	9	92256311	C	T	1.4129e-09	0.0682726868866362	-0.142117282027387	0.0234753269838264	GADD45G	14263	biofsci
rs3138486	9	92218334	C	A	2.367e-17	0.0284300184162063	0.757413897124947	0.0893777535755103	GADD45G	2266	biofsci
rs3138500	9	92219945	T	C	3.1195e-17	0.0390646546629368	-0.258806809806287	0.0306570492544761	GADD45G	14172	biofsci
rs56214429	9	92112415	C	A	6.9885e-09	0.205075757575758	-0.0852018321619298	0.0147128012712709	GADD45G	14169	biofsci
rs67864450	9	92132473	G	A	6.4103e-15	0.109594610291555	0.149536929463417	0.0191822219538479	GADD45G	13925	biofsci
rs7044445	9	92274161	C	T	2.27e-25	0.432238424533975	-0.124401532521751	0.0119522619205771	GADD45G	14262	biofsci
