## Supplementary material for "Multi-level Regulatory Roles of Lactate Metabolism Gene Network in Oral Cancer: Machine Learning Insights": GAK.csv

SNP	CHR	BP	effect_allele	other_allele	P	EAF	BETA	SE	gene	samplesize	source
rs10031922	4	845772	T	C	1.2596e-11	0.043455236433867	0.161625313386435	0.023861770069158	GAK	21126	biofsci
rs187393339	4	970091	G	A	6.0241e-10	0.127968790191203	-0.101270924432571	0.0163612007742816	GAK	16738	biofsci
rs4234854	4	756271	C	G	2.501e-08	0.279795386764317	-0.0494117008702864	0.00886626608115671	GAK	31564	biofsci
rs78256167	4	888021	A	G	4.8278e-09	0.0310691611888308	-0.157712630018488	0.0269465264520381	GAK	22874	biofsci
rs899387	4	878048	T	C	3.4093e-08	0.648579263667659	-0.0548429809056906	0.00993748295022298	GAK	22214	biofsci
