## Supplementary material for "Multi-level Regulatory Roles of Lactate Metabolism Gene Network in Oral Cancer: Machine Learning Insights": GAL3ST1.csv

SNP	CHR	BP	effect_allele	other_allele	P	EAF	BETA	SE	gene	samplesize	source
rs42939	22	30967184	G	A	1.8658e-10	0.378808998335076	-0.0540148175513637	0.00847703472298116	GAL3ST1	29569	biofsci
