## Supplementary material for "Multi-level Regulatory Roles of Lactate Metabolism Gene Network in Oral Cancer: Machine Learning Insights": GAL3ST4.csv

SNP	CHR	BP	effect_allele	other_allele	P	EAF	BETA	SE	gene	samplesize	source
rs10225529	7	98963155	C	T	1.0429e-08	0.11118625188957	-0.074065990821301	0.0129406815447368	GAL3ST4	30213	biofsci
rs113602958	7	100526681	T	G	2.4044e-10	0.033937333218559	0.146995633794546	0.0232103255533611	GAL3ST4	28309	biofsci
rs116842720	7	100125165	G	A	4.7051e-12	0.0255063599698622	-0.186532111187779	0.0269785093053006	GAL3ST4	27638	biofsci
rs117092118	7	99585045	A	G	8.4186e-17	0.0219410950780787	0.252594449683394	0.0303402178493999	GAL3ST4	25311	biofsci
rs117232798	7	100050243	T	C	1.243e-09	0.0174447040921689	0.21413843879986	0.0352502862316224	GAL3ST4	23476	biofsci
rs117244534	7	99874997	A	G	3.6461e-19	0.0278390722019808	0.24538263412667	0.0274256341790359	GAL3ST4	24562	biofsci
rs11764176	7	99786964	T	G	3.0002e-171	0.264243836440168	0.251329139048165	0.00900953685122777	GAL3ST4	31683	biofsci
rs12112428	7	99623442	T	C	2.174e-31	0.693071549933925	-0.100578758014736	0.00862996224793097	GAL3ST4	31560	biofsci
rs12666377	7	98803186	T	A	7.4994e-12	0.624273987454503	-0.0568748428191619	0.00830568553224614	GAL3ST4	30901	biofsci
rs141167977	7	100040765	C	T	3.9757e-09	0.0197982249867253	-0.260167757361926	0.0442086248703358	GAL3ST4	13183	biofsci
rs150377473	7	99583565	A	G	4.5298e-14	0.013173036157713	-0.318472318332329	0.0422119553498302	GAL3ST4	21586	biofsci
rs17342647	7	99459256	T	C	6.0626e-41	0.108888033859177	0.172581669044608	0.0128793251475465	GAL3ST4	31065	biofsci
rs193118851	7	99863166	T	C	4.7036e-13	0.0171294851794072	0.271383824995982	0.0375165993884157	GAL3ST4	21100	biofsci
rs2572024	7	99473229	A	G	1.8597e-26	0.400752495321273	-0.0876227386389294	0.00823212501305237	GAL3ST4	30723	biofsci
rs2686815	7	100200674	C	T	3.4735e-15	0.560553556355236	0.0675325319574434	0.00857817391426509	GAL3ST4	27584	biofsci
rs35042392	7	99352648	C	T	4.6275e-18	0.0763511963917132	-0.130500500464977	0.0150656885125982	GAL3ST4	31237	biofsci
rs55839153	7	99752566	A	G	7.6642e-70	0.194697083583885	-0.177234499101634	0.0100325768345589	GAL3ST4	31683	biofsci
rs73159758	7	99793305	A	G	8.8507e-09	0.0133868808567604	0.237212176739605	0.0412428153452265	GAL3ST4	22256	biofsci
rs76330350	7	98954837	T	C	1.1852e-11	0.0735354456348302	0.111795450571607	0.0164838988766911	GAL3ST4	27010	biofsci
rs7778571	7	99664817	G	A	1.3784e-12	0.231184419113762	-0.0668925306980036	0.00943983103751003	GAL3ST4	31569	biofsci
rs7786877	7	100214015	G	A	9.9958e-09	0.254511120436425	-0.0525923079809888	0.00917745227044093	GAL3ST4	31288	biofsci
rs7798226	7	99987236	G	T	6.5718e-28	0.390702853691681	-0.0893256799256325	0.00815700039500608	GAL3ST4	31567	biofsci
rs78690606	7	100090269	A	C	1.7463e-09	0.0383408377677719	0.157810659678024	0.0262148307576578	GAL3ST4	19733	biofsci
rs78874744	7	99966058	C	T	6.7625e-14	0.0216678717763316	0.226455226465098	0.0302242544497961	GAL3ST4	25820	biofsci
