## Supplementary material for "Multi-level Regulatory Roles of Lactate Metabolism Gene Network in Oral Cancer: Machine Learning Insights": GALC.csv

SNP	CHR	BP	effect_allele	other_allele	P	EAF	BETA	SE	gene	samplesize	source
rs111291798	14	88589975	A	C	9.7534e-14	0.0159378036929057	-0.293486993800313	0.0394254501954989	GALC	20510	biofsci
rs112573935	14	88545030	A	G	1.0313e-23	0.0156469846198632	-0.356870372547203	0.0355505232454577	GALC	25686	biofsci
rs117566760	14	88391067	A	G	4.7051e-12	0.0171247558710046	-0.233402449637248	0.033757459342105	GALC	26068	biofsci
rs11851460	14	88388208	A	G	2.8176e-11	0.984429146764072	-0.233824458618057	0.0351314600444816	GALC	26429	biofsci
rs119512	14	88389540	G	A	1.5852e-84	0.700004040077569	0.174056470628603	0.00893454084833163	GALC	29827	biofsci
rs12185054	14	88578730	G	A	1.7892e-12	0.0319804504887378	-0.167520820124426	0.0237618184573654	GALC	28605	biofsci
rs1288715	14	88235475	A	G	6.6236e-09	0.588190878888553	0.0469071662763338	0.00808702416708339	GALC	31563	biofsci
rs140349512	14	88495904	C	T	1.4707e-27	0.0155584879959135	-0.367718178706359	0.0338044621804372	GALC	28567	biofsci
rs151117479	14	88594563	T	C	2.9777e-13	0.0592561811759817	0.127994931942233	0.017544367341818	GALC	29140	biofsci
rs17124166	14	88642303	T	C	5.2405e-15	0.22134703196347	-0.0752279988764338	0.00961884167761175	GALC	31355	biofsci
rs17124375	14	88718363	C	T	4.0047e-09	0.0210407966591712	-0.188098375752249	0.0319677729014699	GALC	23753	biofsci
rs181231952	14	88328538	A	G	1.0475e-17	0.0198986470779674	-0.266095443837949	0.0310547165042071	GALC	26584	biofsci
rs28533072	14	88470978	T	C	1.6769846438804e-308	0.756913310851022	-0.360860595965095	0.00947334614343868	GALC	30280	biofsci
rs35163965	14	88358853	T	C	3.5926e-25	0.0297247797247797	0.271436340461716	0.0261887907359393	GALC	25277	biofsci
rs3559	14	88649873	G	A	7.815e-09	0.282907846749633	-0.0509206213071606	0.0088213951401775	GALC	31672	biofsci
rs4899926	14	88288406	T	C	7.9101e-28	0.255345935585704	-0.0996098560641886	0.00911010207281769	GALC	31684	biofsci
rs4904431	14	88624270	G	A	9.7096e-41	0.133021123953766	-0.160222955203133	0.0119886083536457	GALC	30165	biofsci
rs56881507	14	88367771	A	G	3.0766e-13	0.0154496429091969	-0.260961568127196	0.0357927784124314	GALC	25658	biofsci
rs57593039	14	88453546	T	C	1.8508e-08	0.0896373056994819	0.0801757152660928	0.0142521936300938	GALC	30165	biofsci
rs7145673	14	88583221	C	T	5.3006e-26	0.276524511757672	-0.0959927112806617	0.00910237260742675	GALC	30165	biofsci
rs72691830	14	88268699	G	A	3.4405e-08	0.0206929171100863	0.184822268958385	0.033497466054986	GALC	21989	biofsci
rs72693876	14	88535511	A	C	7.712e-12	0.0299775635698853	0.166236400807744	0.0242900728846173	GALC	29143	biofsci
rs72693888	14	88551652	A	G	2.794e-10	0.0143523402365221	0.246898133974236	0.0391280719452038	GALC	23086	biofsci
rs75247856	14	88364206	T	G	3.0198e-11	0.0289719236857452	0.164294506206508	0.0247215543962364	GALC	29081	biofsci
rs76797272	14	88275066	T	C	1.2985e-11	0.0186428398937455	-0.220386833501295	0.03255921780837	GALC	25780	biofsci
rs76824983	14	88549853	A	G	6.583e-59	0.0351799517912061	-0.363885087308034	0.0224849437580272	GALC	29137	biofsci
rs77935755	14	88348515	A	G	7.0483e-10	0.0127996605614879	-0.326113744476652	0.0528984646103995	GALC	14141	biofsci
rs80251490	14	88486653	T	C	2.6864e-14	0.0345878738418703	0.183020410169845	0.0240417741861972	GALC	25906	biofsci
