## Supplementary material for "Multi-level Regulatory Roles of Lactate Metabolism Gene Network in Oral Cancer: Machine Learning Insights": GALE.csv

SNP	CHR	BP	effect_allele	other_allele	P	EAF	BETA	SE	gene	samplesize	source
rs12740076	1	24253752	T	G	2.3981e-18	0.122403205435303	-0.112573316497974	0.0128849597676465	GALE	28036	biofsci
rs2501367	1	24205274	C	A	1.0985e-18	0.416079461762013	-0.0728542162867483	0.00825580947428192	GALE	30194	biofsci
