## Supplementary material for "Multi-level Regulatory Roles of Lactate Metabolism Gene Network in Oral Cancer: Machine Learning Insights": GALK1.csv

SNP	CHR	BP	effect_allele	other_allele	P	EAF	BETA	SE	gene	samplesize	source
rs1106343	17	73818872	A	G	6.1134e-138	0.172742305235071	-0.262713125321387	0.0105086090817281	GALK1	31684	biofsci
rs11077803	17	74101399	T	A	3.4405e-08	0.216268399923533	0.0536252105703967	0.00971893768493488	GALK1	31230	biofsci
rs113278239	17	73814232	T	C	1.0319e-10	0.0264007378372147	0.174233199889396	0.0269614842841396	GALK1	26760	biofsci
rs12452025	17	73595066	G	A	1.7632e-11	0.385561160151324	0.0591495256427484	0.00879599167872415	GALK1	27279	biofsci
rs147279281	17	73797883	T	C	1.7815e-26	0.0173731404116568	-0.366644112034364	0.0344331435043543	GALK1	24703	biofsci
rs184764437	17	73863105	T	C	9.2061e-10	0.016396933560477	-0.309662879399037	0.0505778488197692	GALK1	12119	biofsci
rs2290768	17	73826611	A	G	6.8769e-14	0.0825369616455967	-0.114187476162927	0.015245120380626	GALK1	28410	biofsci
rs2598415	17	74025656	T	G	5.7076e-16	0.263964645459251	-0.0747394313525527	0.00923244738954117	GALK1	30192	biofsci
rs35863579	17	73956991	A	G	2.3675e-15	0.180671666746286	0.0902642115723897	0.0113961330672411	GALK1	26008	biofsci
rs60199317	17	73627440	T	C	6.9954e-16	0.0700205251004875	-0.132559544447664	0.0164251960160664	GALK1	28461	biofsci
rs7223130	17	73770661	T	A	1.9763e-22	0.132644889357218	-0.119683221769535	0.0122841476120596	GALK1	28800	biofsci
rs7370	17	73894804	A	G	8.0003e-38	0.245875455672893	-0.118598234492487	0.00922541417689463	GALK1	31684	biofsci
rs9911101	17	74127088	T	C	1.6867e-08	0.79936630799983	-0.0589111443506107	0.0104428313244484	GALK1	28588	biofsci
rs9915313	17	73749663	T	G	3.3669e-16	0.259476202158979	-0.0900161866598884	0.011032477039402	GALK1	21379	biofsci
