## Supplementary material for "Multi-level Regulatory Roles of Lactate Metabolism Gene Network in Oral Cancer: Machine Learning Insights": GALK2.csv

SNP	CHR	BP	effect_allele	other_allele	P	EAF	BETA	SE	gene	samplesize	source
rs10851475	15	49625930	A	G	7.0119e-131	0.372317636889774	-0.200029703081405	0.00821747198592576	GALK2	31684	biofsci
rs113617851	15	49995574	C	T	1.9145e-11	0.0148524293138798	-0.243123112406119	0.0362199976768546	GALK2	26048	biofsci
rs117655211	15	49972306	C	T	8.1986e-16	0.0602817720887707	-0.140128339343508	0.0174048688183612	GALK2	29137	biofsci
rs118162295	15	49643802	A	G	1.2185e-11	0.0373540029730304	-0.149397546529996	0.0220418634872152	GALK2	28620	biofsci
rs12148716	15	49869576	C	T	7.756e-13	0.285641451716455	0.0631445035442917	0.00881229551940433	GALK2	31554	biofsci
rs16961946	15	49253893	A	G	4.8479e-08	0.172456673640993	0.0585754965568772	0.0107342074358843	GALK2	30406	biofsci
rs17403255	15	49938470	G	A	3.1911e-10	0.08613270929267	0.0892136442458804	0.0141849878755792	GALK2	31569	biofsci
rs191213712	15	49950715	C	A	3.7813e-10	0.0351239669421488	0.244595960649068	0.0390541211318965	GALK2	9673	biofsci
rs4775869	15	50461438	C	G	3.1696e-08	0.643509778751038	-0.0459700216656194	0.00831013805011379	GALK2	31561	biofsci
rs72733013	15	50069413	A	G	2.5303e-11	0.0832787600960489	-0.102068646445822	0.0152994343684717	GALK2	27980	biofsci
rs72741944	15	49312324	G	A	7.9392e-13	0.0556697108066971	-0.12473676418492	0.0174164708440269	GALK2	31355	biofsci
rs73394357	15	49592511	C	T	1.8128e-23	0.228724609227516	0.0946030549350658	0.00947651032616432	GALK2	31561	biofsci
