## Supplementary material for "Multi-level Regulatory Roles of Lactate Metabolism Gene Network in Oral Cancer: Machine Learning Insights": GALM.csv

SNP	CHR	BP	effect_allele	other_allele	P	EAF	BETA	SE	gene	samplesize	source
rs10196602	2	39772004	A	C	1.2423e-11	0.593443673654049	0.0548689625397057	0.00809838125835102	GALM	31599	biofsci
rs114073612	2	38910579	A	G	7.5955e-11	0.028673835125448	-0.164115512903082	0.0252167285736582	GALM	28232	biofsci
rs116332894	2	38813090	C	T	1.2745e-13	0.0258564116025725	-0.197506039443284	0.0266586633880821	GALM	27932	biofsci
rs116489698	2	39067342	T	C	8.0431e-20	0.035987423521414	0.204523898971971	0.022444077318435	GALM	28611	biofsci
rs11904233	2	38559132	T	C	3.0445e-11	0.341002604658186	0.0557857621441181	0.00839565393614636	GALM	31566	biofsci
rs12052751	2	38902926	C	T	8.1179e-11	0.0443531435123256	0.126281105491036	0.0194320477473664	GALM	31240	biofsci
rs12479213	2	39101209	A	C	1.2854e-18	0.242374664017763	0.0828796354708466	0.0094106546464002	GALM	30746	biofsci
rs13015583	2	39387309	T	G	2.8065e-28	0.354298054504453	-0.0922409920939553	0.00836455730113127	GALM	31238	biofsci
rs13425086	2	38893184	A	G	2.204e-133	0.112086136269683	0.309487493517266	0.0125922585409994	GALM	31684	biofsci
rs13426313	2	38883754	T	C	4.0123e-22	0.131661794468181	0.122380497421542	0.0126546405076666	GALM	27310	biofsci
rs17023003	2	38853095	T	G	1.3349e-11	0.792881840048106	-0.0663152619887319	0.00980298929587451	GALM	31683	biofsci
rs2447738	2	38411167	T	C	1.705e-10	0.269382539742193	0.0571826356801658	0.00895437451928684	GALM	31684	biofsci
rs3108664	2	38983727	G	A	9.1915e-16	0.0889934533551555	-0.121308838896316	0.0150936082537627	GALM	27071	biofsci
rs3112147	2	39050623	G	A	6.7491e-21	0.0372640552060077	-0.203105693733778	0.0216588316431648	GALM	29710	biofsci
rs34038876	2	38705481	G	C	2.3156e-11	0.123273193930701	0.0809238508568557	0.0121056502598216	GALM	31569	biofsci
rs35973787	2	39367669	C	T	6.4566e-20	0.141247310204236	0.104409482123047	0.0114278580319433	GALM	31564	biofsci
rs56198743	2	38911037	G	T	6.239e-39	0.460520876395205	-0.104016793541108	0.00796990265577937	GALM	31684	biofsci
rs58980431	2	39127354	G	A	3.3757e-09	0.0471452951671709	0.112287676098494	0.0189922155672908	GALM	30857	biofsci
rs6738228	2	39813612	T	C	8.3518e-09	0.0464962802975762	-0.111556612552853	0.0193641056331979	GALM	30077	biofsci
rs6756847	2	38955977	A	G	2.819e-187	0.408986489117315	-0.261937934837259	0.00897447270487746	GALM	25683	biofsci
rs78046225	2	39518875	G	A	4.1489e-26	0.0448859640309454	0.228370139064473	0.0216071357401197	GALM	24981	biofsci
rs80166660	2	39147217	G	A	5.5746e-19	0.0317829837286807	-0.224750222894213	0.0252528340330577	GALM	25479	biofsci
rs80185977	2	39192977	T	C	3.172e-16	0.0453884947431404	-0.164406177629765	0.0201317795420027	GALM	28473	biofsci
