## Supplementary material for "Multi-level Regulatory Roles of Lactate Metabolism Gene Network in Oral Cancer: Machine Learning Insights": GALNS.csv

SNP	CHR	BP	effect_allele	other_allele	P	EAF	BETA	SE	gene	samplesize	source
rs11076696	16	88739988	T	G	3.5999e-09	0.314350306814512	0.0584458352385689	0.0099033881046782	GALNS	23653	biofsci
rs11076726	16	88912899	T	G	1.6769846438804e-308	0.719854193273733	-0.389497326056386	0.0101922895534565	GALNS	23867	biofsci
rs11640595	16	88873241	T	C	2.8064e-24	0.027725596604745	-0.313957818152012	0.0308825144254502	GALNS	19448	biofsci
rs11642017	16	89032441	C	T	3.3067e-09	0.0966233408981501	0.10109052683952	0.0170885147724732	GALNS	19616	biofsci
rs116724909	16	88974737	A	G	2.6155e-08	0.0263877207737595	0.205544506603846	0.0369325666805344	GALNS	14268	biofsci
rs11862139	16	89040532	C	T	1.4657e-15	0.457120617300663	0.0803981501479842	0.0100750824130608	GALNS	19849	biofsci
rs12597751	16	88820430	T	G	2.1794e-18	0.316838115863563	-0.0866441171949453	0.00990501482651561	GALNS	23545	biofsci
rs140355859	16	89010081	T	C	1.3275e-48	0.0571294228282591	-0.300332515997212	0.0204993936165405	GALNS	22089	biofsci
rs148491338	16	88896295	A	G	2.3783e-13	0.0486169866579889	0.168472065047144	0.0229970876965169	GALNS	20440	biofsci
rs2242170	16	88793858	C	T	7.4983e-10	0.413157320532402	-0.0644226418677025	0.0104667167941028	GALNS	18824	biofsci
rs2306050	16	88800295	T	C	5.2101e-25	0.224887805418583	-0.115039387640003	0.0111375145357733	GALNS	23124	biofsci
rs2636950	16	88992195	C	T	3.9626e-17	0.360206900287061	0.0807815351575063	0.00960073390588491	GALNS	23538	biofsci
rs2932690	16	88842953	G	A	2.2935e-11	0.33274657422954	0.0653989669399363	0.00978133245687864	GALNS	23538	biofsci
rs34278797	16	88908306	A	G	2.1561e-35	0.0259782697492035	-0.419400552023578	0.033780943837328	GALNS	17316	biofsci
rs34432737	16	88607664	A	G	3.056e-08	0.679278450887062	0.0546575746551358	0.00986919480248742	GALNS	23563	biofsci
rs35640737	16	88917764	C	A	9.0218e-17	0.019270916974466	-0.323103895439336	0.0388490778342094	GALNS	17529	biofsci
rs507540	16	88890606	A	G	3.8205e-65	0.647958335641864	0.165950057057755	0.0097360534269931	GALNS	23124	biofsci
rs564705	16	88946955	A	G	8.8275e-46	0.183200556398584	0.179620206153308	0.0126469055991683	GALNS	20891	biofsci
rs56866896	16	89223425	C	T	3.0534e-16	0.262220656725764	0.0750653713217528	0.0091863537853676	GALNS	30626	biofsci
rs6500522	16	89148953	C	G	1.1506e-22	0.223071495766698	-0.102549688037567	0.0104666035270741	GALNS	26335	biofsci
rs7192878	16	89342733	A	G	5.074e-10	0.183143074581431	-0.0641834801386518	0.0103243650391127	GALNS	31355	biofsci
rs7205379	16	88904800	G	A	3.0505e-44	0.786944818304172	-0.156672917997535	0.0112292626250724	GALNS	23650	biofsci
rs7350860	16	88769409	T	C	1.7384e-08	0.235387154449182	0.06707463807822	0.0119002622379923	GALNS	19617	biofsci
rs7498845	16	89066527	T	C	2.433e-08	0.330063977158568	0.0541574924968863	0.00970894973142938	GALNS	23988	biofsci
rs77206885	16	88844891	G	A	4.4677e-14	0.0694571474686609	-0.136453270076006	0.01808142343254	GALNS	23662	biofsci
rs78408219	16	88887527	A	T	1.4616e-16	0.0894786677063607	-0.134831431217595	0.0163246036295124	GALNS	23029	biofsci
rs8044701	16	89176878	G	A	6.5746e-10	0.765108904911102	0.0579831322809526	0.0093881565171064	GALNS	31566	biofsci
rs8050636	16	88898786	T	C	2.9059e-32	0.156394209494911	0.159254448716753	0.0134677205487364	GALNS	20894	biofsci
rs9932581	16	88718353	T	C	4.3453e-11	0.623648213134713	-0.0697265783162317	0.0105780961096292	GALNS	19038	biofsci
