## Supplementary material for "Multi-level Regulatory Roles of Lactate Metabolism Gene Network in Oral Cancer: Machine Learning Insights": GALNT1.csv

SNP	CHR	BP	effect_allele	other_allele	P	EAF	BETA	SE	gene	samplesize	source
rs10502650	18	33244897	G	A	6.5745e-93	0.0622405072846682	-0.337011983112708	0.0164834307359912	GALNT1	31529	biofsci
rs117030904	18	33258201	T	C	3.468e-08	0.0303541650123084	0.130784078632554	0.0237090893427639	GALNT1	30221	biofsci
rs117233184	18	33148862	G	A	6.5566e-12	0.0322388454918575	0.165193021441351	0.024055718052941	GALNT1	27694	biofsci
rs12327035	18	33104984	C	A	7.4549e-14	0.137119482496195	-0.0868861672085195	0.0116167295783779	GALNT1	31315	biofsci
rs12960693	18	33325226	A	G	2.2576e-20	0.0556717756051744	0.169091606299905	0.0182811618249532	GALNT1	28458	biofsci
rs17562912	18	33583316	G	T	2.7084e-28	0.077948757703787	-0.165690988139129	0.0150206228085767	GALNT1	30834	biofsci
rs183393275	18	33148815	G	T	3.0006e-08	0.0183109118086697	-0.179717967317804	0.0324330410953952	GALNT1	26443	biofsci
rs1942239	18	33383791	A	G	3.8649e-60	0.348573147347445	-0.136473456968242	0.00834337730821735	GALNT1	31632	biofsci
rs2940946	18	33014992	T	C	9.1921e-09	0.300342596117244	-0.0500860749184872	0.00871820277084198	GALNT1	31305	biofsci
rs355328	18	33072894	G	C	8.1024e-29	0.606414709657933	0.0908094025366454	0.00815231055800247	GALNT1	31521	biofsci
rs4239394	18	33682757	T	C	1.9145e-11	0.269326349594739	0.0605833809432684	0.00902545712376438	GALNT1	31191	biofsci
rs4291985	18	32957283	C	T	3.8546e-18	0.526570868220563	0.0692326734450732	0.00797326685689134	GALNT1	31549	biofsci
rs4799823	18	33456427	C	T	1.0966e-12	0.883687613737561	0.0893639761980241	0.0125548232200542	GALNT1	30862	biofsci
rs522964	18	33187692	G	A	1.2063e-141	0.493160208951858	-0.201458552182132	0.00795078388291718	GALNT1	31644	biofsci
rs60310601	18	33130259	G	A	8.2356e-34	0.134078212290503	-0.141657185686737	0.0116875973108534	GALNT1	31527	biofsci
rs75525460	18	33147746	A	G	2.0702e-09	0.0500284714878386	-0.112927648504666	0.0188460887676551	GALNT1	29621	biofsci
rs77512254	18	33180459	G	A	1.8993e-21	0.0791592507839647	0.147199812439697	0.0154777730105671	GALNT1	28633	biofsci
rs78928478	18	33173383	G	A	4.5632e-15	0.0504057096733081	0.149874956823355	0.019120117983231	GALNT1	28574	biofsci
