## Supplementary material for "Multi-level Regulatory Roles of Lactate Metabolism Gene Network in Oral Cancer: Machine Learning Insights": GALNT2.csv

SNP	CHR	BP	effect_allele	other_allele	P	EAF	BETA	SE	gene	samplesize	source
rs11808224	1	230333128	C	G	1.2579e-11	0.849813045284587	-0.0754734260213068	0.0111427850562218	GALNT2	31552	biofsci
rs12139970	1	230406460	T	G	2.3136e-16	0.281253524833628	0.0725058607852844	0.00883711297003965	GALNT2	31672	biofsci
rs140811233	1	230181461	T	C	3.8247e-09	0.0260351488111432	-0.170827632087987	0.0289951171308282	GALNT2	23454	biofsci
rs34903586	1	230424288	C	T	2.0627e-10	0.274762192359958	0.0566736727409521	0.00891558084241071	GALNT2	31567	biofsci
rs4846923	1	230307222	T	G	6.3299e-09	0.703856591369491	-0.0508934530164944	0.00876294862366031	GALNT2	31238	biofsci
