## Supplementary material for "Multi-level Regulatory Roles of Lactate Metabolism Gene Network in Oral Cancer: Machine Learning Insights": GALNT3.csv

SNP	CHR	BP	effect_allele	other_allele	P	EAF	BETA	SE	gene	samplesize	source
rs12618003	2	166653769	G	A	4.0345e-13	0.124046954027327	0.130302749624641	0.0179616444447779	GALNT3	14263	biofsci
rs7602453	2	166701236	A	T	1.8875e-09	0.168113535140032	-0.095106686960072	0.0158323795109241	GALNT3	14263	biofsci
