## Supplementary material for "Multi-level Regulatory Roles of Lactate Metabolism Gene Network in Oral Cancer: Machine Learning Insights": GALNT4.csv

SNP	CHR	BP	effect_allele	other_allele	P	EAF	BETA	SE	gene	samplesize	source
rs10777161	12	89826210	G	T	1.6769846438804e-308	0.753358887985442	-0.663532979752932	0.0103939800895535	GALNT4	24908	biofsci
rs10858953	12	90490259	T	G	8.1586e-31	0.655603940303556	0.113909374146266	0.00986954677869135	GALNT4	22734	biofsci
rs10858987	12	90868831	G	T	3.0198e-12	0.681840486166157	0.0701373849698274	0.0100528006664604	GALNT4	22807	biofsci
rs11105306	12	89897388	T	C	1.3749e-110	0.248431533006001	0.251860303995549	0.0112717920899535	GALNT4	21077	biofsci
rs112557259	12	89897040	T	C	1.9416e-22	0.0358206177893562	0.258479380510982	0.026524580089173	GALNT4	20577	biofsci
rs113645269	12	89765235	A	G	5.1194e-10	0.0238349658652419	0.228313630042602	0.036733537671365	GALNT4	15926	biofsci
rs11612498	12	90084686	G	A	1.0323e-24	0.0728446922110553	0.178216854706356	0.0173643095569067	GALNT4	24553	biofsci
rs117198999	12	90497531	A	G	3.7696e-09	0.0224130434782609	-0.189477501264002	0.0321475231191045	GALNT4	22081	biofsci
rs117891749	12	89900870	C	A	2.7646e-12	0.0153402187120292	0.3225672921382	0.0461515877324196	GALNT4	15541	biofsci
rs12817344	12	89687063	C	T	1.615e-34	0.160670114684057	-0.161601068862542	0.0131885864689378	GALNT4	21316	biofsci
rs139834937	12	90206264	C	A	1.3556e-10	0.0274313066691214	0.192703282277151	0.0300114129072031	GALNT4	20808	biofsci
rs140766882	12	89843461	C	T	1.327e-14	0.0210462759304783	0.254306894038255	0.0330122924991893	GALNT4	22268	biofsci
rs1438996	12	90570104	C	T	1.0043e-08	0.673575772620082	0.0701003213585712	0.0122334859792976	GALNT4	15195	biofsci
rs149927713	12	89698354	T	C	9.0787e-12	0.0170943110683085	-0.318823327171378	0.046746232155679	GALNT4	13618	biofsci
rs186575219	12	89897471	T	C	1.038e-95	0.0396056727775856	-0.541481777846926	0.0260855759901978	GALNT4	19318	biofsci
rs188451302	12	90617543	A	G	3.2501e-08	0.344958008219668	-0.0652655544632768	0.0118080681833979	GALNT4	15870	biofsci
rs1915108	12	89991739	A	C	9.8424e-25	0.0674635948706803	0.194776353860558	0.0189696287287012	GALNT4	22086	biofsci
rs2553097	12	90260055	A	G	1.9074e-82	0.605571125587032	0.174323788144453	0.0090630787462348	GALNT4	25485	biofsci
rs2681489	12	90022066	A	C	2.3538e-97	0.199227710659122	-0.233344104683434	0.0111438882423127	GALNT4	25237	biofsci
rs34016875	12	90617101	C	T	3.9174e-21	0.122638326585695	0.144434006983215	0.015308483077003	GALNT4	19829	biofsci
rs34178568	12	90198496	A	G	9.3872e-117	0.0954969237156985	-0.34557116598665	0.0150447839955876	GALNT4	25574	biofsci
rs34937414	12	89870859	G	A	1.1707e-19	0.0328767123287671	0.240146931826779	0.0264715144376347	GALNT4	22441	biofsci
rs35042370	12	89656488	T	C	5.2797e-23	0.049321376635967	-0.208886427967066	0.0211506999693266	GALNT4	23837	biofsci
rs4842665	12	89941374	A	G	1.6271e-46	0.398230593607306	0.129892387407857	0.00907025406634152	GALNT4	25361	biofsci
rs4842677	12	90102093	A	G	2.327e-23	0.0281817011967572	-0.284319355145368	0.0285524267554447	GALNT4	22394	biofsci
rs55855230	12	90177539	G	A	1.6174e-18	0.0531618746883829	0.181902926849431	0.0207148061049538	GALNT4	23149	biofsci
rs56132623	12	89940856	A	G	8.1313e-132	0.222983257229833	0.260606133143383	0.0106672015072648	GALNT4	25361	biofsci
rs61925089	12	89800890	A	C	1.8826e-32	0.627273140571013	0.119477339281867	0.0100729554582898	GALNT4	21077	biofsci
rs61925105	12	89853079	T	C	4.3624e-77	0.0268017044401902	-0.658349608105973	0.0354263763805706	GALNT4	15274	biofsci
rs61926970	12	90291381	C	T	2.4593e-14	0.0285529823392203	-0.213021938995829	0.0279413343558847	GALNT4	23089	biofsci
rs704084	12	89778237	C	T	9.1851e-49	0.0786529680365297	-0.242066349773763	0.0164942524273814	GALNT4	25361	biofsci
rs7136711	12	90215621	A	G	8.42e-10	0.619054043635803	-0.0564877453446607	0.0092049057872571	GALNT4	25023	biofsci
rs7138825	12	89528992	A	G	3.1326e-11	0.583937765417716	0.0594330776732761	0.00895036032608106	GALNT4	25690	biofsci
rs7302638	12	89774494	T	C	1.9184e-08	0.077847814599532	0.092733123242135	0.0165026112224183	GALNT4	25575	biofsci
rs73208543	12	90433659	C	T	1.1312e-13	0.0467771366572964	0.178697973516441	0.0240680395863053	GALNT4	19358	biofsci
rs74564296	12	90154438	A	G	1.4927e-08	0.0324892029839026	0.144132256257373	0.0254538200896023	GALNT4	24551	biofsci
rs74777962	12	89735898	T	A	2.095e-17	0.287751677852349	0.313554230312385	0.0369382737215071	GALNT4	1788	biofsci
rs75792677	12	89886639	A	G	4.3277e-11	0.0199672949479301	0.223058035745275	0.0338351210838491	GALNT4	22319	biofsci
rs76420646	12	90370915	C	T	2.732e-40	0.0342275859257145	-0.336335840287291	0.0253121987045938	GALNT4	23608	biofsci
rs76714924	12	89819166	T	C	1.4694e-60	0.03184	-0.456707405127444	0.0278208701953853	GALNT4	20956	biofsci
rs770373	12	89818289	T	C	3.8551e-130	0.384531549475741	0.220111739168574	0.00906847089133141	GALNT4	25690	biofsci
rs7979849	12	90870249	G	T	1.0567e-22	0.104578740751925	-0.150048000595633	0.0153011839935177	GALNT4	22806	biofsci
