## Supplementary material for "Multi-level Regulatory Roles of Lactate Metabolism Gene Network in Oral Cancer: Machine Learning Insights": GALNT6.csv

SNP	CHR	BP	effect_allele	other_allele	P	EAF	BETA	SE	gene	samplesize	source
rs1021995	12	51789472	T	A	8.0835e-24	0.0590155890235156	-0.169940577658891	0.016888336777661	GALNT6	31568	biofsci
rs10783439	12	51774695	T	C	2.8012e-10	0.342004014720642	-0.0619987881589366	0.00982672734402723	GALNT6	23009	biofsci
rs10876168	12	51780636	T	C	1.6769846438804e-308	0.399965591068971	0.382391565143293	0.00816756621114592	GALNT6	31231	biofsci
rs112607599	12	51764954	A	G	1.1664e-24	0.148031601499732	0.123136620651303	0.0120114538853743	GALNT6	27479	biofsci
rs117281886	12	51827937	A	G	2.1461e-17	0.0360081028566704	0.188264753485362	0.0221861194109339	GALNT6	29264	biofsci
rs117592339	12	51674306	G	A	3.1656e-15	0.0214946760871729	-0.242282803017485	0.0307305593558535	GALNT6	25173	biofsci
rs117723520	12	52003177	T	C	1.2365e-27	0.055169331611878	0.212484025761496	0.0195050419285736	GALNT6	25213	biofsci
rs118154992	12	51775802	A	G	3.0026e-15	0.0188770571151985	-0.40515032472027	0.0513459464071515	GALNT6	10240	biofsci
rs12316391	12	51782070	C	G	2.0453e-77	0.100815337152931	-0.26249661621579	0.0140944591263895	GALNT6	27765	biofsci
rs12371092	12	51787029	A	G	2.2302e-38	0.0411162975469262	0.290531595661639	0.022427598436155	GALNT6	25213	biofsci
rs12814101	12	51965827	C	G	9.4189e-19	0.422404681011703	0.0712445274998216	0.00805760385209305	GALNT6	31565	biofsci
rs140740520	12	52190619	T	C	1.5785e-08	0.0148148148148148	-0.223318298459643	0.0395057844713492	GALNT6	21950	biofsci
rs142892825	12	52194137	G	A	1.1545e-10	0.0419326964620037	0.141268981897288	0.021918479162367	GALNT6	25906	biofsci
rs1439790	12	52157224	C	T	1.8922e-13	0.121277318536972	-0.0896807610748212	0.0121911803750335	GALNT6	31568	biofsci
rs147494354	12	51841693	T	C	1.7058e-24	0.0498625294579733	0.189902761605261	0.0185911247129392	GALNT6	30535	biofsci
rs1566869	12	52266348	A	G	8.7712e-14	0.218234431959112	-0.0717287556118406	0.00961756420694823	GALNT6	31684	biofsci
rs17860381	12	51721340	T	C	7.2866e-14	0.0488858311355731	-0.138829669582155	0.0185539150794728	GALNT6	31238	biofsci
rs181244677	12	51731844	A	G	3.4641e-08	0.0139968360960176	0.237080427052251	0.0429781605518646	GALNT6	19614	biofsci
rs193283102	12	51910651	C	T	1.6828e-08	0.013855421686747	0.415866290907927	0.0737116329731516	GALNT6	6735	biofsci
rs2241545	12	51754629	G	A	1.2009e-80	0.717834993422289	-0.167879604252976	0.00882731300822243	GALNT6	31680	biofsci
rs35511457	12	51778346	G	T	1.9604e-14	0.234113538028463	-0.0820539389349851	0.0107216603644255	GALNT6	24258	biofsci
rs534592	12	52227498	T	C	1.1807e-17	0.388431684279435	-0.0762968920328919	0.00891871042034108	GALNT6	26461	biofsci
rs61933279	12	51847654	T	C	8.7027e-36	0.0687677019826221	-0.216793375496722	0.0173605528237163	GALNT6	25906	biofsci
rs7138439	12	51722311	C	T	1.7615e-18	0.294862640459995	0.0764191199841149	0.00871200793279694	GALNT6	31684	biofsci
rs71449805	12	51856159	T	C	1.7675e-25	0.026282084123162	0.294038368507471	0.0281853827542796	GALNT6	24594	biofsci
rs73095142	12	51796625	G	C	1.7791e-47	0.127107627604665	-0.17386270003144	0.0120124848883435	GALNT6	31230	biofsci
rs73095163	12	51809376	C	T	2.3151e-09	0.0207217443055781	-0.193200181913416	0.0323407124179206	GALNT6	23558	biofsci
rs7399018	12	51610365	T	C	2.1114e-09	0.233154195948739	-0.0562647535268083	0.00939483937397658	GALNT6	31684	biofsci
rs750304	12	52265782	G	A	4.3727e-14	0.349785161844744	-0.0745730594855881	0.00987814227618297	GALNT6	22530	biofsci
rs75133232	12	51841244	A	G	1.1125e-46	0.0493735298353416	0.290933599243832	0.02027835779214	GALNT6	25906	biofsci
rs76697921	12	51871572	T	C	4.9144e-21	0.0421010255106365	-0.195694228187495	0.0207942012737749	GALNT6	28673	biofsci
rs77752421	12	51855309	C	T	5.3436e-34	0.0307395993836672	0.31784930497142	0.0261477393670086	GALNT6	24545	biofsci
rs7955523	12	51779321	C	T	7.0052e-09	0.107724505327245	0.0745883376079215	0.0128802669028858	GALNT6	31355	biofsci
rs7957850	12	51935057	T	C	1.8656e-72	0.294653729071537	0.157692004376241	0.00875940166288432	GALNT6	31355	biofsci
rs7959477	12	51625525	C	T	6.5999e-09	0.124617648197623	0.0706465456526294	0.0121787590767876	GALNT6	30902	biofsci
rs9325148	12	51671129	G	A	2.2267e-16	0.216292348686715	-0.0796330773632887	0.0097007037840527	GALNT6	31345	biofsci
