## Supplementary material for "Multi-level Regulatory Roles of Lactate Metabolism Gene Network in Oral Cancer: Machine Learning Insights": GALNT7.csv

SNP	CHR	BP	effect_allele	other_allele	P	EAF	BETA	SE	gene	samplesize	source
rs1006003	4	174092791	A	G	6.9588e-25	0.494362809575707	0.0818500313774827	0.00794552501383139	GALNT7	31684	biofsci
rs6856402	4	174035061	G	A	1.8055e-09	0.475081029551954	0.0481373727912845	0.00800355354414906	GALNT7	31300	biofsci
rs78632971	4	174082979	G	A	2.7727e-13	0.0439526184538653	0.147626942955442	0.0202090270986232	GALNT7	29135	biofsci
