## Supplementary material for "Multi-level Regulatory Roles of Lactate Metabolism Gene Network in Oral Cancer: Machine Learning Insights": GALNT9.csv

SNP	CHR	BP	effect_allele	other_allele	P	EAF	BETA	SE	gene	samplesize	source
rs112569127	12	132819844	C	T	2.311e-15	0.0657952069716776	-0.206634035170832	0.0260796187362217	GALNT9	11960	biofsci
rs117597398	12	132679203	T	C	2.3103e-08	0.0274785970726319	-0.172796807683843	0.0309289243916739	GALNT9	19559	biofsci
rs12818228	12	132676743	A	G	8.2625e-74	0.477444010903843	0.166829407318134	0.00917941308981003	GALNT9	23784	biofsci
rs183341907	12	132438556	A	G	4.9083e-08	0.07134274556924	0.259709822548257	0.0476129913372671	GALNT9	3329	biofsci
rs28623158	12	132838034	T	G	2.8591e-68	0.640477877898147	0.210418838828798	0.0120509277254649	GALNT9	14952	biofsci
rs34217441	12	132810881	T	C	1.828e-09	0.0510116936013664	-0.135628713003723	0.0225581652923496	GALNT9	20297	biofsci
rs3935545	12	132666124	A	C	3.7876e-28	0.869074616958903	0.151551327595436	0.0137762662687085	GALNT9	23154	biofsci
rs4964893	12	132121876	T	C	4.9872e-09	0.447948465876753	0.0532287308006893	0.00910266276774905	GALNT9	24402	biofsci
rs61943885	12	132680369	A	G	1.9026e-10	0.0623849236434528	0.121368314304144	0.0190555037216832	GALNT9	23541	biofsci
rs7137092	12	132659320	A	G	7.0946e-19	0.766106301590497	-0.0938516788588092	0.0105768630451815	GALNT9	24943	biofsci
rs75171399	12	132527533	T	C	4.238e-10	0.0571323570984339	-0.126106898310384	0.0201935816923224	GALNT9	22762	biofsci
