## Supplementary material for "Multi-level Regulatory Roles of Lactate Metabolism Gene Network in Oral Cancer: Machine Learning Insights": GALNT10.csv

SNP	CHR	BP	effect_allele	other_allele	P	EAF	BETA	SE	gene	samplesize	source
rs10069000	5	153774521	T	C	8.1986e-22	0.309560288034319	-0.0831273906103979	0.00866144899768665	GALNT10	31183	biofsci
rs1104792	5	153630291	C	A	1.2152e-23	0.977432704207921	-0.271316720951735	0.0270710329812954	GALNT10	30931	biofsci
rs114833053	5	153602142	T	C	6.2597e-11	0.0225716836987796	0.195927080505411	0.0299692670866083	GALNT10	25233	biofsci
rs115107908	5	153252395	T	A	8.9327e-10	0.0274218822011245	-0.210240889186269	0.0343121585667862	GALNT10	15924	biofsci
rs115337523	5	153360539	G	A	1.6191e-11	0.0202437858508604	0.209791971899825	0.0311411904613206	GALNT10	25995	biofsci
rs11748694	5	153050191	C	G	1.2251e-08	0.319414446844252	0.0498129150538727	0.00874478434314779	GALNT10	30077	biofsci
rs13179668	5	153612484	A	G	8.8507e-09	0.794643868191598	-0.0566604256794209	0.0098519310195126	GALNT10	31568	biofsci
rs13186237	5	153055356	C	T	5.6091e-11	0.291160885414709	0.0573092147157855	0.00874429190493989	GALNT10	31684	biofsci
rs148763909	5	153837106	T	C	7.8336e-09	0.974516281264748	-0.148290761724437	0.0256914001601588	GALNT10	30503	biofsci
rs153415	5	153749697	A	G	4.6759e-13	0.171783982862941	-0.0761900691916768	0.010531781816026	GALNT10	31684	biofsci
rs17628768	5	153663571	T	C	3.9636e-13	0.0805337333701788	-0.108141824894435	0.0149021366021435	GALNT10	30406	biofsci
rs192294003	5	153569649	A	C	1.1011e-14	0.0319053630329438	-0.180600546013412	0.0233729627681751	GALNT10	29632	biofsci
rs56149392	5	153555698	T	C	1.8442e-16	0.332137868549209	0.0695634621131139	0.00845057728724142	GALNT10	31564	biofsci
rs59090548	5	153563644	C	A	1.844e-12	0.0243119669392421	-0.193932716101321	0.0275253656326389	GALNT10	27821	biofsci
rs59630382	5	153396715	T	G	2.2878e-13	0.175461442645227	-0.0767026877979364	0.01046321467226	GALNT10	31568	biofsci
rs62384061	5	153419762	A	G	1.4172e-14	0.0221155359672596	0.211900745898243	0.0275381745982018	GALNT10	30487	biofsci
rs72804633	5	153185215	A	G	1.3302e-29	0.0361183994752378	0.249448533838566	0.0220770452109537	GALNT10	29467	biofsci
rs734200	5	153838284	C	A	3.5618e-16	0.456250469818838	0.0650258313523255	0.00797598726217395	GALNT10	31681	biofsci
rs75771099	5	153442916	T	G	5.3862e-14	0.0255479271190916	0.202201505837846	0.0268799194190479	GALNT10	27797	biofsci
rs815611	5	153518766	G	A	1.0378e-12	0.550415273027923	-0.0568998401525581	0.00798571831703785	GALNT10	31684	biofsci
rs815622	5	153494463	T	G	1.8284e-77	0.242463958060288	0.174532929733349	0.00936827998268129	GALNT10	31017	biofsci
rs889025	5	153580904	A	C	1.7116e-121	0.94560502283105	-0.412701829433737	0.0176074845101641	GALNT10	31355	biofsci
rs95397	5	153652315	A	G	9.8865e-40	0.253038423794067	0.120750779226021	0.00915402768751582	GALNT10	31569	biofsci
