## Supplementary material for "Multi-level Regulatory Roles of Lactate Metabolism Gene Network in Oral Cancer: Machine Learning Insights": GALNT11.csv

SNP	CHR	BP	effect_allele	other_allele	P	EAF	BETA	SE	gene	samplesize	source
rs10807991	7	151633960	T	C	5.7198e-43	0.297871135771713	0.119586585943532	0.00870239604298799	GALNT11	31568	biofsci
rs2374318	7	151650720	G	T	5.7523e-14	0.382777713245828	-0.0621784479615398	0.00827556371352097	GALNT11	30902	biofsci
