## Supplementary material for "Multi-level Regulatory Roles of Lactate Metabolism Gene Network in Oral Cancer: Machine Learning Insights": GALNT12.csv

SNP	CHR	BP	effect_allele	other_allele	P	EAF	BETA	SE	gene	samplesize	source
rs10819377	9	101603712	T	C	3.8955e-11	0.564151227028449	0.0577672441519398	0.00874188407438443	GALNT12	26609	biofsci
rs10986793	9	101336318	A	G	9.2685e-09	0.0320017274886634	-0.151640508625789	0.0264021082311811	GALNT12	23155	biofsci
rs10986946	9	101362018	A	C	9.3224e-10	0.346436929116026	0.0558800115481908	0.00912967659715242	GALNT12	26494	biofsci
rs1407503	9	101598609	A	G	3.1514e-12	0.323180127024691	-0.0646092163124069	0.00926855114368607	GALNT12	26609	biofsci
rs2295928	9	101609706	C	T	2.8332e-39	0.0584200834304183	-0.242329786822541	0.0184825140773639	GALNT12	26609	biofsci
rs2808533	9	101339857	T	C	1.0087e-15	0.285037557090552	-0.0772342077809283	0.00962336092564241	GALNT12	26493	biofsci
rs34575145	9	101510849	T	G	5.444e-09	0.184561614491338	0.0651784279260784	0.0111738917429974	GALNT12	26609	biofsci
rs62563783	9	101434627	A	G	1.4637e-29	0.0663137254901961	-0.200917697715344	0.0177956031031367	GALNT12	25500	biofsci
