## Supplementary material for "Multi-level Regulatory Roles of Lactate Metabolism Gene Network in Oral Cancer: Machine Learning Insights": GALNT14.csv

SNP	CHR	BP	effect_allele	other_allele	P	EAF	BETA	SE	gene	samplesize	source
rs10207139	2	31245749	C	T	1.1798e-21	0.192641587432823	0.0962964191002733	0.0100729525518335	GALNT14	31684	biofsci
rs13391595	2	31258776	G	C	3.7426e-10	0.210886422381025	-0.0612927802339389	0.0097846141939815	GALNT14	31383	biofsci
rs1991103	2	31304695	C	A	6.8159e-09	0.534310950062281	-0.0462364888117581	0.00797841123891463	GALNT14	31568	biofsci
rs2161831	2	31235581	T	G	9.563e-136	0.364983203110256	-0.204991129020534	0.00826670466909706	GALNT14	31568	biofsci
rs2303325	2	31181139	T	C	9.105e-13	0.163497312939231	0.0767349383508527	0.0107417742246	GALNT14	31684	biofsci
rs4952013	2	31203853	T	C	6.1459e-18	0.799969408435624	-0.0863252059988785	0.010003268479655	GALNT14	31226	biofsci
rs7572773	2	31125049	T	C	1.991e-18	0.257318952234206	0.0795843958869389	0.00908715512702119	GALNT14	31684	biofsci
rs78604845	2	31268289	T	C	2.8534e-14	0.0452457823655132	0.157266904258278	0.0206794088439551	GALNT14	27066	biofsci
