## Supplementary material for "Multi-level Regulatory Roles of Lactate Metabolism Gene Network in Oral Cancer: Machine Learning Insights": GALT.csv

SNP	CHR	BP	effect_allele	other_allele	P	EAF	BETA	SE	gene	samplesize	source
rs10116264	9	34535209	G	A	1.031e-26	0.738738908106482	0.097927220489609	0.00915310319751832	GALT	30922	biofsci
rs10814141	9	34740580	A	G	1.3526e-20	0.169901423037091	-0.100479160820051	0.0107995658662996	GALT	30397	biofsci
rs10814146	9	34775224	G	T	1.3163e-09	0.806201404091492	-0.0618040198122884	0.0101899392950419	GALT	30820	biofsci
rs10972199	9	34703461	T	C	1.6038e-12	0.174248191853826	0.0752974941260203	0.0106572160282532	GALT	30596	biofsci
rs113287398	9	34579261	T	C	7.1922e-18	0.0184968562655359	-0.33001878880517	0.0383225868369606	GALT	18753	biofsci
rs113394676	9	34425315	T	C	1.1752e-16	0.124259771022503	-0.103132254727821	0.0124473181736553	GALT	29656	biofsci
rs117441909	9	35580595	A	C	1.8837e-13	0.0143741209563994	-0.334938474022227	0.045528358370224	GALT	17026	biofsci
rs117531846	9	34924943	T	C	4.9897e-30	0.0136530222474578	-0.49838785599347	0.0437781399101815	GALT	19373	biofsci
rs11792765	9	34425495	C	T	7.2787e-11	0.176253378506985	0.0691197213859046	0.0106094830904395	GALT	30595	biofsci
rs142461082	9	33977044	A	T	1.1566e-08	0.211396343835084	-0.0626290862179417	0.0109763900273304	GALT	24894	biofsci
rs149572349	9	34119180	G	A	3.2674e-29	0.016062462769126	-0.378289080360502	0.0337174073801185	GALT	27828	biofsci
rs1632692	9	33962678	T	A	1.8416e-10	0.291701545845192	-0.0664818879406359	0.0104301675463815	GALT	22245	biofsci
rs1856202	9	33661286	A	G	3.3669e-16	0.175072343943778	-0.0944075958891181	0.0115705508915125	GALT	25860	biofsci
rs2183012	9	34554020	A	G	1.9219e-23	0.0180070403466017	-0.351417653834713	0.0352231308156555	GALT	22791	biofsci
rs2812357	9	34655436	T	C	1.6762e-111	0.597132441371016	0.183924038651743	0.00819691591356452	GALT	30934	biofsci
rs4879793	9	34467658	A	G	5.9285e-25	0.142356115107914	-0.142413683915069	0.0138043235092054	GALT	21491	biofsci
rs7032710	9	34704054	A	G	1.1943e-42	0.0340219191043129	-0.309845651745988	0.0226361329728734	GALT	29692	biofsci
rs7042579	9	34069487	A	C	6.0038e-27	0.291990639390051	-0.0952192382504527	0.00885859242431273	GALT	30820	biofsci
rs72733124	9	34328675	C	T	1.0348e-32	0.0177078495123084	-0.435020764860785	0.0365222997759052	GALT	21550	biofsci
rs75103271	9	34593612	A	G	4.621e-19	0.0246402967864842	0.261177830546621	0.0292764155257334	GALT	24273	biofsci
rs77167112	9	34700206	T	C	3.0161e-86	0.0225423071954528	-0.564898986839543	0.028700133458631	GALT	27549	biofsci
rs7859747	9	33804523	C	T	4.7727e-10	0.818065379468553	0.065367625239834	0.0104982936223936	GALT	30481	biofsci
rs80317929	9	34598004	A	C	1.6769846438804e-308	0.100143439528914	-0.595096393909425	0.0134179102094754	GALT	30818	biofsci
