## Supplementary material for "Multi-level Regulatory Roles of Lactate Metabolism Gene Network in Oral Cancer: Machine Learning Insights": GAMT.csv

SNP	CHR	BP	effect_allele	other_allele	P	EAF	BETA	SE	gene	samplesize	source
rs11668593	19	1460473	A	G	3.618e-18	0.183897243107769	0.118747862727595	0.0136644146608972	GAMT	17843	biofsci
rs2271055	19	1422299	C	T	9.4677e-09	0.369756738987508	0.0590353804287376	0.010284551135629	GAMT	20285	biofsci
rs3786974	19	1400866	T	C	2.8896e-110	0.948937881123099	0.506806817445043	0.0227155581302964	GAMT	19998	biofsci
rs3890936	19	1385167	T	A	9.7873e-11	0.701062639821029	0.12063607499634	0.0186448757374331	GAMT	6863	biofsci
rs3954337	19	1375271	C	T	8.0921e-16	0.886530286928799	0.116144065482685	0.0144226384883315	GAMT	23895	biofsci
rs57220434	19	1449598	C	T	1.9157e-09	0.0999568065654021	-0.102789932595365	0.0171182461397514	GAMT	18966	biofsci
