## Supplementary material for "Multi-level Regulatory Roles of Lactate Metabolism Gene Network in Oral Cancer: Machine Learning Insights": GAN.csv

SNP	CHR	BP	effect_allele	other_allele	P	EAF	BETA	SE	gene	samplesize	source
rs310034	16	81394547	G	A	4.1959e-08	0.252510191756002	-0.0599527401105371	0.0109356912446486	GAN	22151	biofsci
