## Supplementary material for "Multi-level Regulatory Roles of Lactate Metabolism Gene Network in Oral Cancer: Machine Learning Insights": GANAB.csv

SNP	CHR	BP	effect_allele	other_allele	P	EAF	BETA	SE	gene	samplesize	source
rs10792367	11	62758799	G	C	1.6315e-09	0.435617066829791	-0.0728800302543402	0.0120850380151793	GANAB	13925	biofsci
rs118093058	11	62413673	T	G	2.7302e-58	0.12352295106802	-0.290549327055066	0.0180513632246542	GANAB	14173	biofsci
rs2507807	11	62238245	A	G	3.0385e-10	0.0273826458036984	-0.254457886291341	0.0404113085094322	GANAB	11496	biofsci
rs474209	11	62605067	T	C	1.4562e-12	0.395117642636999	0.0857393282559641	0.0121122986220583	GANAB	14260	biofsci
rs76503345	11	62723159	G	A	8.5521e-09	0.157267418606511	-0.0977004129868867	0.0169701266217756	GANAB	13100	biofsci
