## Supplementary material for "Multi-level Regulatory Roles of Lactate Metabolism Gene Network in Oral Cancer: Machine Learning Insights": GANC.csv

SNP	CHR	BP	effect_allele	other_allele	P	EAF	BETA	SE	gene	samplesize	source
rs149698681	15	42651900	G	C	1.5575e-50				GANC	5075	biofsci
rs2412711	15	42697231	G	C	2.141e-08	0.417391304347826	-0.111464590732816	0.0199040357730783	GANC	5190	biofsci
rs8037100	15	42580305	C	T	2.0023e-15	0.0827601758935618	-0.114499014759124	0.0144187148670349	GANC	31682	biofsci
