## Supplementary material for "Multi-level Regulatory Roles of Lactate Metabolism Gene Network in Oral Cancer: Machine Learning Insights": GAPDH.csv

SNP	CHR	BP	effect_allele	other_allele	P	EAF	BETA	SE	gene	samplesize	source
rs10774442	12	6829472	C	T	5.5609e-10	0.28017503805175	0.0663638323371316	0.0106993570981736	GAPDH	21657	biofsci
rs11064245	12	6631725	A	G	5.4852e-69	0.274288518155054	0.187637436545168	0.0106887293172295	GAPDH	21986	biofsci
rs11569357	12	6553336	C	T	1.0696e-26	0.0641342474489796	-0.215182807512054	0.0201191921304537	GAPDH	20580	biofsci
rs117471807	12	6785945	C	T	1.5955e-09	0.0277537846069919	0.182074321347199	0.0301717299153546	GAPDH	20355	biofsci
rs150807305	12	6543669	A	G	1.7301e-20	0.019337172538392	-0.358965174531141	0.0386911814923032	GAPDH	17613	biofsci
rs2267965	12	6556946	C	T	7.9354e-17	0.347656793213739	0.0947084074866636	0.0113662819219749	GAPDH	17065	biofsci
rs2286725	12	6658860	T	C	3.0085e-19	0.025061645370993	-0.281449116999282	0.0313826608163511	GAPDH	20778	biofsci
rs2534725	12	6557742	C	T	7.8763e-10	0.118490997427837	0.107158099050151	0.0174314505400902	GAPDH	15754	biofsci
rs73044244	12	6620226	T	C	1.2589e-17	0.0145692998571137	-0.40983889394506	0.0479500765098582	GAPDH	15147	biofsci
rs73047887	12	6736843	C	T	1.6488e-16	0.241200153374233	0.0927895606258583	0.0112534941453245	GAPDH	21572	biofsci
rs78187632	12	6675870	C	T	5.1754e-23	0.0296976007635906	0.281627060078529	0.0285096686756353	GAPDH	21348	biofsci
rs78312001	12	6744996	G	C	4.3907e-12	0.0286647595484769	0.200574838158705	0.0289680586595473	GAPDH	21400	biofsci
rs80106965	12	6807536	G	T	6.7889e-41	0.0462889066241022	-0.322235359656213	0.0240632176097895	GAPDH	19560	biofsci
rs9634157	12	6648198	G	A	2.5882e-268	0.219681908548708	-0.406219058185568	0.0116076185549041	GAPDH	21648	biofsci
