## Supplementary material for "Multi-level Regulatory Roles of Lactate Metabolism Gene Network in Oral Cancer: Machine Learning Insights": GAPDHP14.csv

SNP	CHR	BP	effect_allele	other_allele	P	EAF	BETA	SE	gene	samplesize	source
rs112145416	21	30562428	T	C	6.3296e-28	0.0924241280386532	-0.360626885183679	0.0329207336945592	GAPDHP14	5500	biofsci
rs113955540	21	30905766	G	T	1.6574e-11	0.0198993934013907	0.550817960560442	0.0818038376689997	GAPDHP14	3831	biofsci
rs2737059	21	29930201	A	G	5.6016e-11	0.186513245919187	0.160491208309639	0.0244867731087912	GAPDHP14	5496	biofsci
rs2831913	21	29958893	C	A	1.3431e-12	0.444041489721523	0.136029108577087	0.0191863225965229	GAPDHP14	5502	biofsci
rs2832055	21	30132382	C	G	7.6629e-21	0.266527605517345	0.201939198581547	0.0215645635151795	GAPDHP14	5500	biofsci
rs2832236	21	30547602	A	G	5.1576e-53	0.524563975342054	0.292682785601811	0.0190975149978018	GAPDHP14	5497	biofsci
rs62222424	21	30530131	A	G	2.0056e-15	0.057730052087265	-0.324563981406495	0.040872957561769	GAPDHP14	5502	biofsci
rs77908175	21	30121616	C	T	6.3397e-12	0.0225253200840818	0.449435348191556	0.0654019045957532	GAPDHP14	5309	biofsci
rs8134412	21	30563206	G	A	4.4896e-98	0.137810515239205	0.581269707070022	0.0276555417243161	GAPDHP14	5502	biofsci
