## Supplementary material for "Multi-level Regulatory Roles of Lactate Metabolism Gene Network in Oral Cancer: Machine Learning Insights": GAPT.csv

SNP	CHR	BP	effect_allele	other_allele	P	EAF	BETA	SE	gene	samplesize	source
rs10472034	5	57438451	C	T	9.3109e-33	0.558599695585997	-0.0958608318849707	0.00804201609773244	GAPT	31355	biofsci
rs10514852	5	57840739	C	T	1.0207e-73	0.0764590927881544	0.271520591285181	0.0149493517640648	GAPT	31684	biofsci
rs10940623	5	58051351	T	C	5.8063e-10	0.170881196515303	0.0660875980079064	0.01066668786544	GAPT	31017	biofsci
rs112007663	5	57768186	C	T	1.6769846438804e-308	0.311892277147075	0.386922590583029	0.00970840335277984	GAPT	24718	biofsci
rs114909746	5	57793648	A	G	2.7721e-54	0.0314921215286846	0.375069333196203	0.0241754057943345	GAPT	28049	biofsci
rs115002099	5	58152759	A	G	3.7183e-16	0.0387382787113546	0.182994836274893	0.0224602437894929	GAPT	26617	biofsci
rs115032957	5	57919996	C	T	1.9068e-33	0.0220490440565254	0.339989242335214	0.0282113630946533	GAPT	29135	biofsci
rs115183948	5	58108598	G	A	3.4171e-08	0.0203644627015689	0.165231225827127	0.0299407867624265	GAPT	27958	biofsci
rs115408168	5	57355365	A	G	5.5402e-12	0.0136759581881533	-0.39155701710909	0.0568231579945855	GAPT	11480	biofsci
rs115791568	5	58037893	G	A	1.8793e-33	0.0390625	0.250117903786502	0.0207520226825941	GAPT	30931	biofsci
rs116410371	5	58129441	A	G	7.0647e-29	0.0308495491219744	-0.271305190294161	0.0243299038026886	GAPT	28252	biofsci
rs12153332	5	57830713	A	G	3.822e-148	0.0902845927379784	0.359962117190607	0.0138865701650595	GAPT	31569	biofsci
rs12188672	5	58111467	C	T	1.9182e-18	0.302105263157895	-0.0758151209150247	0.00865271866183802	GAPT	31675	biofsci
rs12518157	5	58078314	A	G	1.398e-57	0.420814137904992	-0.128957987725834	0.008062746586336	GAPT	31557	biofsci
rs12523303	5	58124459	T	C	7.6986e-24	0.0375121288569765	0.213339012776682	0.0211906524669913	GAPT	30840	biofsci
rs1352615	5	57343578	G	A	5.7542e-24	0.568386830038337	-0.0809769200585163	0.00802077279474998	GAPT	31681	biofsci
rs138430402	5	57792959	G	A	8.0979e-17	0.0129932117098006	-0.535662769096818	0.0643067983741288	GAPT	9428	biofsci
rs138559496	5	57992111	G	T	1.7717e-16	0.0322450856420278	0.186744031035838	0.02267191518986	GAPT	31172	biofsci
rs1387642	5	57343829	G	A	8.6953e-16	0.0530672251983727	0.146735157141457	0.0182415660295198	GAPT	29902	biofsci
rs139011189	5	57294890	T	A	3.0782e-20	0.0643541934022798	0.149474472419733	0.0162184903290619	GAPT	31569	biofsci
rs139625279	5	57364579	T	C	5.8786e-34	0.0525881901840491	-0.218028063850402	0.0179476509590387	GAPT	31155	biofsci
rs140097264	5	58192912	A	G	2.772e-11	0.0355037513397642	-0.153511992656062	0.0230564264063414	GAPT	27467	biofsci
rs141382143	5	57809483	C	T	6.3704e-29	0.0137445798903706	-0.613077559980528	0.054933296295879	GAPT	12223	biofsci
rs142132017	5	57768572	G	A	5.7801e-40	0.0428585792569504	0.29235422690599	0.022095487016188	GAPT	24966	biofsci
rs143284753	5	57490744	G	T	1.8732e-17	0.0249048772051193	0.229700586804117	0.0270191482348927	GAPT	28203	biofsci
rs146573837	5	57400426	A	G	2.6845e-27	0.0199044951558841	-0.334356954452027	0.0308937571101773	GAPT	26854	biofsci
rs146625885	5	57901491	A	G	6.6614e-25	0.0445281346920691	0.20430243081947	0.0198247938769451	GAPT	29902	biofsci
rs148327548	5	57449750	G	A	1.0536e-13	0.0214703816436432	0.223075619371264	0.030007481755618	GAPT	26430	biofsci
rs149597813	5	57490619	G	A	9.984e-09	0.015887241323122	-0.211470138023843	0.0369006313296299	GAPT	23486	biofsci
rs149827795	5	57566476	G	A	4.1005e-11	0.0174622437971953	-0.252538561235785	0.0382610995145423	GAPT	19907	biofsci
rs158282	5	57725558	A	C	1.6769846438804e-308	0.544235975334637	-0.395652900230117	0.00797793456851349	GAPT	31671	biofsci
rs158962	5	57902883	T	G	1.5283e-61	0.776817854571634	-0.162085677639606	0.00979215818902205	GAPT	30077	biofsci
rs16887469	5	57149948	C	T	1.5199e-27	0.495187589642938	0.0865633325520158	0.00795984667144973	GAPT	31569	biofsci
rs16887866	5	57429156	C	T	2.3184e-24	0.174703096812989	-0.106551709241313	0.0104620416355393	GAPT	31683	biofsci
rs16888343	5	57936147	C	A	1.6031e-18	0.0169113902563232	-0.284589234494611	0.0324056016778004	GAPT	28639	biofsci
rs17289966	5	58216642	C	T	3.9967e-11	0.054136733243862	0.11834516595741	0.0179194109833608	GAPT	30409	biofsci
rs17345049	5	57932677	A	G	5.4509e-16	0.015774378585086	-0.291054018456832	0.035928159295992	GAPT	24949	biofsci
rs17689645	5	57020865	A	G	1.037e-15	0.119744093002189	0.0983418118227685	0.0122580973528243	GAPT	31569	biofsci
rs17721860	5	58406871	C	T	3.0133e-13	0.0599273839098032	0.122940771372169	0.0168552861119798	GAPT	31240	biofsci
rs181654626	5	57584598	T	C	4.7039e-21	0.0279584923920641	0.29613759010781	0.0314514683037703	GAPT	18599	biofsci
rs184999	5	57618340	T	C	5.9607e-17	0.796010417453008	-0.0826235571165375	0.00987623054501459	GAPT	31569	biofsci
rs185684368	5	57668567	C	T	1.0252e-15	0.0163665614751562	0.306858944068062	0.0382431166973744	GAPT	21236	biofsci
rs189328745	5	57670300	C	T	2.0396e-22	0.0146156012390876	-0.379813941272602	0.0389960719185817	GAPT	22830	biofsci
rs190389438	5	57777589	T	C	1.2185e-28	0.0270411203814064	0.35586059237084	0.0320517164627379	GAPT	18499	biofsci
rs2032816	5	57949803	A	G	1.8504e-60	0.505862678041264	0.130323971797472	0.00794556622612176	GAPT	31684	biofsci
rs230868	5	56942847	C	T	2.7156e-10	0.328993947698984	-0.0536729045924632	0.00850034914834235	GAPT	31346	biofsci
rs250332	5	58165958	G	A	1.2433e-28	0.580989239191996	-0.0895501516982933	0.00806714517217928	GAPT	31560	biofsci
rs2910598	5	57486380	C	T	3.8908e-179	0.845776402204273	-0.31447239999815	0.0110192336667362	GAPT	31569	biofsci
rs293028	5	58015045	C	A	1.0613e-33	0.411810221182154	0.097841227952046	0.00808625238245957	GAPT	31569	biofsci
rs2944381	5	58224969	A	C	2.565e-08	0.436457311089303	-0.0446870734858089	0.00802454271760683	GAPT	31569	biofsci
rs295678	5	58151171	C	T	3.2438e-14	0.165927540589296	0.0810317497746703	0.0106785116264078	GAPT	31683	biofsci
rs35644055	5	57901895	T	C	1.9402e-158	0.176205903527718	-0.287003716623614	0.0107015868205742	GAPT	30077	biofsci
rs35875906	5	57794305	A	G	5.4251e-129	0.0324578887716419	-0.550610056391388	0.0227871331773684	GAPT	30662	biofsci
rs40208	5	57573780	T	C	3.5346e-43	0.0217278055133493	-0.398519322689553	0.0289278922997868	GAPT	28110	biofsci
rs4699920	5	57319633	T	G	1.2308e-08	0.204151984066187	-0.0565784165592757	0.00993422937497159	GAPT	31183	biofsci
rs62356604	5	58179246	C	T	1.3914e-11	0.0299159045999724	0.171253692359963	0.0253378842930644	GAPT	26836	biofsci
rs62358089	5	58055243	C	T	7.8874e-19	0.0388076490438695	0.20308870682473	0.0229173200506364	GAPT	25522	biofsci
rs62360138	5	57155635	C	A	7.4338e-19	0.0442343445336235	-0.185161711800784	0.0208795245656662	GAPT	27128	biofsci
rs62360202	5	57297225	C	T	4.2354e-11	0.018225975844565	-0.208629638313069	0.0316316390189019	GAPT	27927	biofsci
rs67537855	5	58049661	G	A	6.0634e-09	0.109360730593607	-0.0744045847627708	0.0127952854278196	GAPT	31355	biofsci
rs6872367	5	58050474	C	T	3.2169e-08	0.0628777312877731	0.107902031038987	0.0195142386224521	GAPT	22283	biofsci
rs6898408	5	58406648	C	G	1.8106e-10	0.325492701436481	0.0547423881308652	0.00858475200822764	GAPT	30902	biofsci
rs72758190	5	57781252	C	T	1.2093e-209	0.128217709670114	0.367814984791497	0.0119035516573515	GAPT	31569	biofsci
rs72760214	5	57822085	G	A	3.3944e-122	0.0344939117199391	-0.514392768674933	0.0218817910938043	GAPT	31355	biofsci
rs73088907	5	58085066	A	G	1.1911e-35	0.040656810470189	-0.258350666327962	0.0207299113617404	GAPT	29831	biofsci
rs73757712	5	57420713	C	G	2.0847e-15	0.842454895448026	-0.0866933800227174	0.0109239273727294	GAPT	31569	biofsci
rs73757939	5	58019579	C	T	3.5678e-49	0.0853282723890413	-0.209596187833701	0.0142195514134126	GAPT	31684	biofsci
rs74791094	5	58040334	C	A	1.8629e-28	0.0176380368098159	-0.394678940151909	0.03567074338216	GAPT	22679	biofsci
rs75056452	5	57858164	A	G	6.6038e-274	0.0887404219982637	-0.49489330378303	0.0139952180835434	GAPT	31568	biofsci
rs75556282	5	57783410	A	G	1.2155e-221	0.0684745633146046	-0.503427176603945	0.0158409563407272	GAPT	31238	biofsci
rs75730724	5	57337891	A	G	2.4876e-12	0.0213983522600757	-0.206266498168056	0.0294502346075837	GAPT	27530	biofsci
rs76048765	5	57787143	T	C	1.2059e-109	0.0365942028985507	-0.473594067337494	0.0212880926033512	GAPT	31295	biofsci
rs76088613	5	58162785	T	C	7.7281e-11	0.0387924071082391	-0.137922160904907	0.0212002030380908	GAPT	29835	biofsci
rs76529692	5	57513129	T	G	6.2656e-43	0.119061447322569	-0.170590821590782	0.0124203353227409	GAPT	30902	biofsci
rs7721911	5	57502871	T	G	4.2284e-39	0.33633357134804	0.109989835202455	0.00840823740959967	GAPT	31684	biofsci
rs7735334	5	57340902	G	A	2.3703e-10	0.104020507285483	0.0833189472289577	0.013151539347617	GAPT	31017	biofsci
rs78770639	5	57847652	T	G	8.521e-40	0.0338457052403566	0.302731903971787	0.0229300660464603	GAPT	29081	biofsci
rs78851860	5	57817439	A	G	2.4288e-29	0.0341132038453993	0.27453892386204	0.0244121397707665	GAPT	25463	biofsci
rs832630	5	57761173	T	G	1.6769846438804e-308	0.114506266042579	-0.483612889515594	0.0124985886356741	GAPT	31567	biofsci
