## Supplementary material for "Multi-level Regulatory Roles of Lactate Metabolism Gene Network in Oral Cancer: Machine Learning Insights": GAPVD1.csv

SNP	CHR	BP	effect_allele	other_allele	P	EAF	BETA	SE	gene	samplesize	source
rs559409	9	127935881	A	C	1.8004e-17	0.568703318703319	-0.0689208343909439	0.00810270922429653	GAPVD1	31049	biofsci
