## Supplementary material for "Multi-level Regulatory Roles of Lactate Metabolism Gene Network in Oral Cancer: Machine Learning Insights": GAREML.csv

SNP	CHR	BP	effect_allele	other_allele	P	EAF	BETA	SE	gene	samplesize	source
rs10206689	2	26387399	T	C	3.7623e-24	0.029400497988891	-0.286154308156126	0.028227026925123	GAREML	21991	biofsci
rs1025542	2	26385849	A	G	1.7185e-10	0.84828441504754	0.0839067031468269	0.0131418395769303	GAREML	22495	biofsci
rs139459636	2	26278339	T	C	1.1179e-09	0.0420246983143166	0.151553977829318	0.0248791742447498	GAREML	20065	biofsci
