## Supplementary material for "Multi-level Regulatory Roles of Lactate Metabolism Gene Network in Oral Cancer: Machine Learning Insights": GARS.csv

SNP	CHR	BP	effect_allele	other_allele	P	EAF	BETA	SE	gene	samplesize	source
rs2074779	7	30639841	G	C	1.4065e-34	0.0879633124481015	-0.172321875624529	0.0140506898579234	GARS	31569	biofsci
rs2529431	7	30602553	C	T	2.1871e-17	0.717789598108747	0.0810070520795319	0.00954877728290586	GARS	27071	biofsci
rs4270	7	30536611	C	T	2.5445e-08	0.777720700152207	-0.0534974710547404	0.00960440046942432	GARS	31355	biofsci
rs58448176	7	30675866	C	T	1.1351e-08	0.961077008928571	0.120184483592894	0.0210506513220348	GARS	30163	biofsci
rs79259887	7	30650369	A	G	1.6634e-08	0.968800600292248	0.131661282384209	0.0233284812332487	GARS	30396	biofsci
