## Supplementary material for "Multi-level Regulatory Roles of Lactate Metabolism Gene Network in Oral Cancer: Machine Learning Insights": GART.csv

SNP	CHR	BP	effect_allele	other_allele	P	EAF	BETA	SE	gene	samplesize	source
rs111782374	21	35044489	T	C	2.0531e-19	0.0366223060879928	-0.213617109449244	0.0237083649030259	GART	25213	biofsci
rs1804385	21	34896962	G	C	3.1346e-47	0.23327570655442	-0.135588307092414	0.0093932846834976	GART	31683	biofsci
rs2834233	21	34893344	G	A	4.9157e-09	0.890912165971361	0.0745480680604177	0.0127430416677352	GART	31682	biofsci
rs2834238	21	34952008	G	A	1.4838e-13	0.126234758450378	0.0893598649679398	0.0120942891708767	GART	30991	biofsci
rs73194070	21	34785476	A	C	1.5601e-11	0.209594625198158	0.0659236443423554	0.00977776457867689	GART	31569	biofsci
