## Supplementary material for "Multi-level Regulatory Roles of Lactate Metabolism Gene Network in Oral Cancer: Machine Learning Insights": GAS1.csv

SNP	CHR	BP	effect_allele	other_allele	P	EAF	BETA	SE	gene	samplesize	source
rs10114955	9	89597085	T	C	2.2707e-08	0.445845390657296	0.044827118488801	0.00801916252035796	GAS1	31470	biofsci
rs10122832	9	89952763	G	A	5.5827e-09	0.417998477929985	-0.0473522933555614	0.00812398877203518	GAS1	31141	biofsci
rs10868533	9	89767219	A	G	1.8507e-17	0.0362823439878234	0.182204086305339	0.0214287159883026	GAS1	31141	biofsci
rs10868537	9	89801688	T	C	1.5805e-13	0.623863038412388	-0.0607298131059223	0.00822886046339782	GAS1	31467	biofsci
rs117180552	9	89711323	T	G	4.5759e-10	0.0536485608348305	0.111055985605014	0.0178174210821457	GAS1	31022	biofsci
rs117630679	9	89606138	T	C	1.1944e-09	0.0140578534739119	0.259102774518559	0.042607879251872	GAS1	19871	biofsci
rs117845531	9	89881882	A	G	4.1461e-23	0.0200343578790974	0.307510281183632	0.0310597621541757	GAS1	26399	biofsci
rs12002176	9	89866307	A	C	7.983e-14	0.255783866057839	-0.0686091882368836	0.00918401555945165	GAS1	31141	biofsci
rs12686454	9	89932518	T	C	3.3351e-14	0.0860986884136946	0.107775834509436	0.0142098244481496	GAS1	31470	biofsci
rs138439715	9	89831306	G	A	8.2156e-11	0.0193897918448817	0.206998883838201	0.0318621583016301	GAS1	25903	biofsci
rs1585302	9	89663279	A	G	2.2144e-18	0.68089802130898	0.0751826185212062	0.00859632725290779	GAS1	31141	biofsci
rs17052472	9	89683328	G	A	3.5629e-11	0.0864872068230277	0.0944162819069857	0.0142592626796426	GAS1	31125	biofsci
rs187054071	9	89899283	A	G	4.6633e-24	0.0246755514170983	0.310577996430898	0.030699536057301	GAS1	22044	biofsci
rs1888924	9	89951915	G	T	5.7742e-32	0.100697489039458	0.159768166008283	0.0135774156985759	GAS1	29951	biofsci
rs2378738	9	90000734	A	G	4.9059e-14	0.0478042456652082	0.145278413019291	0.0192817589779402	GAS1	29545	biofsci
rs58562126	9	89537455	C	T	2.8375e-35	0.198050831263138	0.124840162021267	0.010073035221791	GAS1	31026	biofsci
rs7025731	9	89874518	A	G	1.8601e-24	0.711957573646112	-0.0909634753844049	0.00891257033806949	GAS1	30694	biofsci
rs720072	9	89887182	A	G	4.8061e-212	0.179995490247661	0.32244033460256	0.0103752291693634	GAS1	31470	biofsci
