## Supplementary material for "Multi-level Regulatory Roles of Lactate Metabolism Gene Network in Oral Cancer: Machine Learning Insights": GAS2.csv

SNP	CHR	BP	effect_allele	other_allele	P	EAF	BETA	SE	gene	samplesize	source
rs1019217	11	22842622	T	G	5.9406e-10	0.561244904121999	-0.0500642724716709	0.00808544590055893	GAS2	31059	biofsci
rs11026712	11	22668039	T	C	1.4068e-70	0.152518691941696	0.198250473645591	0.0111618091740895	GAS2	31049	biofsci
rs74513968	11	22594411	A	G	9.7974e-09	0.018657487091222	0.214042736623647	0.0373267419952996	GAS2	19600	biofsci
