## Supplementary material for "Multi-level Regulatory Roles of Lactate Metabolism Gene Network in Oral Cancer: Machine Learning Insights": GAS2L1.csv

SNP	CHR	BP	effect_allele	other_allele	P	EAF	BETA	SE	gene	samplesize	source
rs174760	22	29700536	G	C	2.2845e-46	0.191962094612451	0.144979790690603	0.0101404324406599	GAS2L1	31348	biofsci
rs174761	22	29702139	T	C	7.6294e-16	0.577664974619289	-0.0650581527568478	0.00807173111127144	GAS2L1	31456	biofsci
rs2011362	22	29721018	T	C	8.5159e-10	0.0221748518908145	0.194589511999598	0.0317174148749976	GAS2L1	22922	biofsci
