## Supplementary material for "Multi-level Regulatory Roles of Lactate Metabolism Gene Network in Oral Cancer: Machine Learning Insights": GAS2L3.csv

SNP	CHR	BP	effect_allele	other_allele	P	EAF	BETA	SE	gene	samplesize	source
rs35718	12	100967902	G	C	4.0012e-08	0.561898628683991	0.0449266934253187	0.00818202724968926	GAS2L3	30340	biofsci
