## Supplementary material for "Multi-level Regulatory Roles of Lactate Metabolism Gene Network in Oral Cancer: Machine Learning Insights": GAS5.csv

SNP	CHR	BP	effect_allele	other_allele	P	EAF	BETA	SE	gene	samplesize	source
rs139642051	1	174056358	A	G	4.8039e-17	0.0152645861601085	1.68500233318034	0.200796312166969	GAS5	825	biofsci
