## Supplementary material for "Multi-level Regulatory Roles of Lactate Metabolism Gene Network in Oral Cancer: Machine Learning Insights": GAS6-AS1.csv

SNP	CHR	BP	effect_allele	other_allele	P	EAF	BETA	SE	gene	samplesize	source
rs117560049	13	114272413	A	G	6.1454e-16	0.0391122071516646	0.243342521298844	0.0300920685206197	GAS6-AS1	14692	biofsci
rs117789687	13	114540646	A	G	1.9728e-20	0.0153502235469449	0.91988672745776	0.0992979984086356	GAS6-AS1	3355	biofsci
rs7399581	13	114528149	G	T	1.4699e-80	0.137198622273249	0.354652043796278	0.0186582373444732	GAS6-AS1	12133	biofsci
rs78287535	13	114605802	T	G	4.3869e-10	0.0274300932090546	0.309434458948591	0.0495912397949567	GAS6-AS1	7621	biofsci
rs79552930	13	114529251	A	G	2.7877e-21	0.0661061285500747	0.286510926078718	0.0302529883405013	GAS6-AS1	8849	biofsci
rs7999037	13	114522595	C	T	1.5597e-186	0.417977328031337	0.424752941957684	0.014581939528976	GAS6-AS1	9666	biofsci
rs8191974	13	114537517	T	C	5.2525e-22	0.256770833333333	0.170005383834044	0.0176293783076378	GAS6-AS1	8430	biofsci
rs9550236	13	114506082	A	G	1.5332e-23	0.360828625235405	-0.139210858817948	0.0139221996577674	GAS6-AS1	11185	biofsci
rs9577873	13	114528255	A	G	2.9855e-55	0.0645819578656743	0.408979843973478	0.0261213806036622	GAS6-AS1	12130	biofsci
