## Supplementary material for "Multi-level Regulatory Roles of Lactate Metabolism Gene Network in Oral Cancer: Machine Learning Insights": GAS6.csv

SNP	CHR	BP	effect_allele	other_allele	P	EAF	BETA	SE	gene	samplesize	source
rs117484025	13	114788209	A	C	3.7036e-14	0.0414208610518388	0.185358288068046	0.0244826691412027	GAS6	21009	biofsci
rs117655047	13	114458576	A	G	8.824e-16	0.0426477247000226	0.186619738273475	0.0232047720519597	GAS6	22743	biofsci
rs12873665	13	114864375	C	T	5.5386e-23	0.547665369649806	0.0835068189396395	0.00845929929693661	GAS6	28205	biofsci
rs142314783	13	114554056	G	A	3.6267e-15	0.0372623297151599	-0.214191949329601	0.027226636497979	GAS6	18802	biofsci
rs2183244	13	114889967	A	G	6.3156e-21	0.244444444444444	0.0872033831266262	0.00929198098271952	GAS6	31355	biofsci
rs56205709	13	114872606	T	C	3.8448e-10	0.0550632432023025	0.109376399467066	0.0174714309964484	GAS6	31481	biofsci
rs57756632	13	114866768	G	A	1.509e-09	0.170650095602294	-0.0642814648810199	0.0106368151309748	GAS6	31225	biofsci
rs58195888	13	114562365	G	A	4.0565e-11	0.0579475261451899	0.136500730208698	0.020675663466934	GAS6	21426	biofsci
rs61973886	13	114805598	A	G	7.5684e-09	0.049045549045549	0.130708575789913	0.0226221595718018	GAS6	20948	biofsci
rs7140110	13	114544024	C	T	1.5341e-28	0.302760463045414	-0.115195218244675	0.0103949916299405	GAS6	21920	biofsci
rs72659539	13	114789262	T	C	1.4861e-13	0.119569790680551	-0.103743748401957	0.0140416264095878	GAS6	24089	biofsci
rs7338868	13	114634184	G	T	2.7347e-80	0.411255953873151	0.172390339812838	0.00908493838405715	GAS6	25020	biofsci
rs7400029	13	114502416	T	C	4.0559e-23	0.382455095762628	0.090710951712492	0.00916031665547351	GAS6	25229	biofsci
rs75680340	13	114639291	T	C	7.5769e-13	0.123248707099201	-0.0950037733849831	0.0132527653077286	GAS6	26345	biofsci
rs78160439	13	114624441	T	C	1.2495e-10	0.0493244636963696	0.134301573234737	0.0208760003784586	GAS6	24467	biofsci
rs9577274	13	114114554	G	A	2.1759e-08	0.14865221987315	-0.0626231984936512	0.0111881082832171	GAS6	31563	biofsci
