## Supplementary material for "Multi-level Regulatory Roles of Lactate Metabolism Gene Network in Oral Cancer: Machine Learning Insights": GAS7.csv

SNP	CHR	BP	effect_allele	other_allele	P	EAF	BETA	SE	gene	samplesize	source
rs11078821	17	9820739	A	G	1.8478e-14	0.473495702005731	-0.0610320288279368	0.00796689973865793	GAS7	31599	biofsci
rs11078832	17	10018742	A	G	1.8484e-159	0.31147356157691	0.230807378912731	0.00857815905928444	GAS7	31684	biofsci
rs115412083	17	9951573	T	C	1.6542e-80	0.0232359550561798	0.539538298207595	0.0283942120024837	GAS7	27325	biofsci
rs11651128	17	10057660	C	A	5.4191e-30	0.133836742496655	0.133709453574206	0.0117519910679059	GAS7	31230	biofsci
rs117055274	17	10035454	T	C	3.491e-19	0.0479153023357346	-0.177174599735147	0.0197918430428341	GAS7	27980	biofsci
rs12162156	17	10042149	T	C	6.7306e-13	0.28687445952551	0.0688757768355832	0.00958605105575271	GAS7	26597	biofsci
rs12941547	17	9986669	C	A	4.2311e-18	0.517929941114299	0.0690751866819608	0.0079648528892431	GAS7	31567	biofsci
rs138031841	17	9920821	C	T	2.0837e-26	0.0266226468109019	0.287312577319061	0.0270195680932017	GAS7	26429	biofsci
rs138923390	17	10066095	C	A	7.0128e-10	0.0222785651938983	0.173073367636435	0.0280694412229252	GAS7	29134	biofsci
rs143072381	17	9959235	T	C	1.945e-15	0.0254641909814324	0.214290759458217	0.0269724548708863	GAS7	27695	biofsci
rs148428227	17	10016247	C	T	1.1179e-09	0.0141814958750937	-0.259271137202508	0.0425627738984663	GAS7	19742	biofsci
rs16958993	17	9820831	A	C	2.2812e-08	0.0354135499038256	0.126734069075556	0.0226744080789286	GAS7	28470	biofsci
rs17687006	17	10019797	T	C	9.8081e-40	0.226775442685815	-0.125162319980724	0.00948817562811556	GAS7	31674	biofsci
rs17761955	17	10131440	A	G	4.9098e-09	0.440884663083919	0.0468082618873598	0.0080011387452326	GAS7	31684	biofsci
rs17810527	17	9917061	G	A	1.0204e-11	0.151369863013699	0.0758038804189639	0.0111417309099541	GAS7	31355	biofsci
rs34794533	17	10012131	T	C	1.8199e-13	0.0659444360561679	0.118046558066606	0.0160358842158564	GAS7	31567	biofsci
rs35484365	17	10033756	A	C	4.51e-36	0.266529004626974	-0.113489893032464	0.00905030287581749	GAS7	31226	biofsci
rs3764429	17	10025298	A	G	5.3482e-19	0.920534405652223	-0.130790051835859	0.0146877549873504	GAS7	31684	biofsci
rs4791376	17	9813533	C	A	1.1433e-11	0.803249293631819	-0.0787866300643115	0.0116081197053736	GAS7	23479	biofsci
rs62065816	17	9932680	T	C	1.3112e-11	0.0562179688317122	-0.171715455519147	0.0253746683294637	GAS7	14636	biofsci
rs6503282	17	9964191	C	T	4.234e-15	0.150036783211368	0.0883987717307465	0.0112640033296483	GAS7	30902	biofsci
rs7208211	17	10061464	T	A	2.255e-65	0.661161665053243	-0.145119758392732	0.00849876186752474	GAS7	30900	biofsci
rs7222805	17	9923714	C	T	2.0662e-93	0.156845428238566	0.223961731045237	0.0109238434621447	GAS7	31684	biofsci
rs75330734	17	9818602	C	T	7.9496e-36	0.057627765064836	-0.214315301441758	0.0171522222220072	GAS7	31295	biofsci
rs75753629	17	9911408	T	A	1.0872e-45	0.0851677939085857	0.213697627059531	0.0150617508376408	GAS7	28288	biofsci
rs758469	17	9877812	G	A	1.4771e-08	0.631290507052993	0.0514284285666456	0.00907923673586711	GAS7	26059	biofsci
rs79666594	17	10083238	T	G	4.0316e-10	0.920427320215231	-0.0934909942064282	0.0149520997659296	GAS7	30536	biofsci
rs8067776	17	10017452	G	C	5.1908e-15	0.0307495317815235	0.181276119758401	0.0231742735203714	GAS7	31238	biofsci
rs9894793	17	10048434	T	C	4.2048e-13	0.0713850837138508	0.112429982725009	0.0155099370559683	GAS7	31355	biofsci
