## Supplementary material for "Multi-level Regulatory Roles of Lactate Metabolism Gene Network in Oral Cancer: Machine Learning Insights": GAS8.csv

SNP	CHR	BP	effect_allele	other_allele	P	EAF	BETA	SE	gene	samplesize	source
rs115116665	16	90088648	A	G	1.7399e-09	0.963415732360755	-0.137273861775793	0.0228022095239017	GAS8	27284	biofsci
rs11649465	16	90039432	C	G	9.4449e-22	0.609606899318091	0.0801887919865959	0.00836781717485087	GAS8	30005	biofsci
rs12918607	16	90091830	T	C	1.915e-31	0.118211123352512	0.148548009387298	0.0127338507566947	GAS8	29582	biofsci
rs12920483	16	90000371	T	C	4.0861e-17	0.111001444390948	0.117761602356038	0.014001736205462	GAS8	25845	biofsci
rs13339414	16	89795381	A	G	5.4093e-13	0.127984026680709	-0.091481057756665	0.0126803417826382	GAS8	27863	biofsci
rs17719735	16	90053254	A	G	8.3973e-12	0.0476725132002185	-0.15442718140665	0.0226054954191893	GAS8	21552	biofsci
rs3743817	16	90110737	G	A	3.8081e-19	0.0929158110882957	0.124923945634256	0.0139696891958911	GAS8	30399	biofsci
rs383027	16	89693756	T	C	3.0542e-14	0.553858365276648	-0.0614668457403214	0.00809200180888907	GAS8	30902	biofsci
rs45583731	16	90106364	A	C	6.9657e-91	0.367439674083359	-0.169500669288435	0.00838414928615979	GAS8	30603	biofsci
rs4785742	16	90005561	T	C	8.4589e-19	0.232082719427489	0.0955689607844844	0.0107941178685406	GAS8	24079	biofsci
rs76180276	16	90040516	T	C	1.3094e-11	0.0374504099444591	-0.162760431494551	0.0240503038780275	GAS8	23980	biofsci
