## Supplementary material for "Multi-level Regulatory Roles of Lactate Metabolism Gene Network in Oral Cancer: Machine Learning Insights": GATA2.csv

SNP	CHR	BP	effect_allele	other_allele	P	EAF	BETA	SE	gene	samplesize	source
rs6782812	3	128317997	G	A	2.7424e-55	0.118576552765716	-0.1934871912443	0.0123538472646899	GATA2	31346	biofsci
rs7372263	3	128499195	C	A	3.7619e-10	0.627325341050021	-0.0516347840976418	0.00824375893632024	GATA2	31470	biofsci
rs7643854	3	128403550	T	C	6.1027e-11	0.707268113471954	0.0574918630770284	0.00878892333094267	GATA2	31264	biofsci
