## Supplementary material for "Multi-level Regulatory Roles of Lactate Metabolism Gene Network in Oral Cancer: Machine Learning Insights": GATA3.csv

SNP	CHR	BP	effect_allele	other_allele	P	EAF	BETA	SE	gene	samplesize	source
rs10905355	10	8447663	A	G	1.1244e-10	0.272450532724505	0.0578463310447402	0.00896925776734893	GATA3	31355	biofsci
