## Supplementary material for "Multi-level Regulatory Roles of Lactate Metabolism Gene Network in Oral Cancer: Machine Learning Insights": GATA6.csv

SNP	CHR	BP	effect_allele	other_allele	P	EAF	BETA	SE	gene	samplesize	source
rs7231291	18	19923780	C	T	3.9701e-10	0.18491898098924	-0.0673797342613793	0.0107721397700047	GATA6	28588	biofsci
