## Supplementary material for "Multi-level Regulatory Roles of Lactate Metabolism Gene Network in Oral Cancer: Machine Learning Insights": GATAD1.csv

SNP	CHR	BP	effect_allele	other_allele	P	EAF	BETA	SE	gene	samplesize	source
rs1089868	7	91352095	G	T	1.6795e-12	0.587456033032574	-0.0573703929425312	0.00812772971163278	GATAD1	31231	biofsci
rs117624027	7	92102267	A	G	4.9806e-15	0.0155872077398549	-0.290357699318531	0.0370955117752649	GATAD1	23680	biofsci
rs3731264	7	92461652	T	C	2.2868e-16	0.0174818729261399	-0.303010856058098	0.0369259747325824	GATAD1	21349	biofsci
rs75932040	7	92090541	C	A	7.7651e-22	0.0677620422567487	0.164743237523223	0.0171553928484039	GATAD1	26894	biofsci
rs78168358	7	92073947	T	G	9.9384e-78	0.881062922281357	-0.229443720212695	0.0122941745189733	GATAD1	31568	biofsci
