## Supplementary material for "Multi-level Regulatory Roles of Lactate Metabolism Gene Network in Oral Cancer: Machine Learning Insights": GATAD2A.csv

SNP	CHR	BP	effect_allele	other_allele	P	EAF	BETA	SE	gene	samplesize	source
rs10409193	19	20449122	C	T	3.7296e-08	0.201672581741297	-0.0545877489745168	0.00991963455833487	GATAD2A	31561	biofsci
rs111956051	19	19927447	G	T	1.3334e-12	0.588708084837474	0.0584485136679716	0.00824263343223404	GATAD2A	30394	biofsci
rs11666960	19	19260717	C	T	3.6112e-36	0.283149104600087	-0.122721373751765	0.00977283305077209	GATAD2A	25792	biofsci
rs11669010	19	19632378	T	C	4.3592e-20	0.0191420664206642	0.302079097083015	0.0329105217548062	GATAD2A	24587	biofsci
rs117131852	19	19499589	T	C	1.3837e-11	0.023272032234735	-0.202815333222874	0.0300049313878264	GATAD2A	24433	biofsci
rs117493016	19	19802984	G	A	1.1044e-18	0.0172905337627369	0.347806105420769	0.0394154764135458	GATAD2A	18941	biofsci
rs117502529	19	19950831	T	G	7.6649e-15	0.0249159865578493	0.219092442333612	0.028185980153814	GATAD2A	25905	biofsci
rs117559406	19	19092328	T	G	1.9273e-38	0.0611375692105161	0.217682022476618	0.016789456744614	GATAD2A	30902	biofsci
rs117678719	19	19067847	A	G	3.7306e-11	0.0449361933206625	-0.177791746899697	0.0268803100752468	GATAD2A	16124	biofsci
rs117877390	19	19378416	T	C	3.8786e-14	0.0286654830596242	-0.235101368196304	0.0310775106670594	GATAD2A	18593	biofsci
rs118013132	19	19515562	C	T	2.0825e-08	0.0130645161290323	-0.264025262690589	0.0471069909168194	GATAD2A	17475	biofsci
rs118013768	19	19602760	T	C	1.1708e-31	0.0308406293199921	-0.336346866471379	0.028730406292934	GATAD2A	20266	biofsci
rs12981160	19	19298099	T	A	4.708e-08	0.524674136748228	-0.0471182768805169	0.00862671906855067	GATAD2A	26940	biofsci
rs139086798	19	19470281	C	T	5.832e-20	0.0135338345864662	0.428782832086375	0.0468743188943837	GATAD2A	17045	biofsci
rs140756531	19	19796612	T	C	2.0163e-08	0.0210140258710413	-0.174058730786003	0.0310237466867487	GATAD2A	25252	biofsci
rs142606046	19	19611028	T	C	3.8631e-08	0.0277691591684766	-0.294639945990263	0.0536011108061386	GATAD2A	6446	biofsci
rs145895251	19	19461431	T	C	2.7367e-14	0.0146869836607307	0.436098120228304	0.0573036700561481	GATAD2A	10522	biofsci
rs17214879	19	19229251	C	T	2.6977e-31	0.139041095890411	-0.134301225236998	0.011541673848593	GATAD2A	31355	biofsci
rs17216658	19	19666025	A	G	1.8099e-12	0.0309834351439106	-0.188656183365141	0.0267658168329183	GATAD2A	23246	biofsci
rs184937537	19	19510566	A	G	4.0824e-13	0.0129764801297648	0.577148999961877	0.0795749286439737	GATAD2A	6165	biofsci
rs186520544	19	19319282	A	G	1.2245e-35	0.078297510942706	-0.229733447268036	0.0184370844650281	GATAD2A	20382	biofsci
rs187543488	19	19526280	G	A	4.9851e-12	0.0186567164179104	0.500041806037699	0.0724068644711409	GATAD2A	5209	biofsci
rs2043293	19	19751456	C	A	2.4859e-92	0.165774393002564	0.21800524754721	0.0106966516138901	GATAD2A	31599	biofsci
rs2163804	19	19575965	A	G	2.5974e-203	0.178060054868653	0.315927920944161	0.010383928878318	GATAD2A	31684	biofsci
rs247755	19	19875988	A	G	1.6416e-11	0.266000696945058	-0.0613085086223391	0.00910337633782338	GATAD2A	30902	biofsci
rs247774	19	19843551	G	A	1.1951e-11	0.312720112091491	-0.0582886035661055	0.00859625165043514	GATAD2A	31482	biofsci
rs247791	19	19861407	C	G	2.394e-51	0.318348773619557	0.133046107233416	0.00882608080252458	GATAD2A	29578	biofsci
rs34123065	19	19660577	A	G	2.0866e-16	0.0457748132838555	-0.171217686200775	0.0208372605484763	GATAD2A	26364	biofsci
rs35392445	19	19261065	G	A	3.6218e-09	0.0697742663656885	-0.0992540092096246	0.0168212878924879	GATAD2A	27225	biofsci
rs4284750	19	19810050	A	G	4.4209e-92	0.313573309230951	0.177554539274322	0.00872392418041539	GATAD2A	30522	biofsci
rs4808234	19	20339318	G	A	6.5383e-12	0.25177236088181	0.0698326134724183	0.0101685640294748	GATAD2A	25669	biofsci
rs4808981	19	19800467	C	T	7.2254e-09	0.0500800365881546	0.114278963092254	0.0197519683171014	GATAD2A	26940	biofsci
rs55705533	19	19882950	A	G	4.6586e-40	0.0517177838745342	0.246294757728638	0.018591510807811	GATAD2A	29496	biofsci
rs56284162	19	19067798	T	C	6.6481e-15	0.139119823049348	-0.118042439632549	0.0151513226498286	GATAD2A	18186	biofsci
rs62135547	19	19351968	A	G	4.8587e-109	0.729139034657748	-0.235761717891226	0.0106274129853647	GATAD2A	22416	biofsci
rs67433524	19	19805574	T	C	8.3212e-42	0.145099904852521	0.15360384405342	0.0113390059464378	GATAD2A	31350	biofsci
rs7247594	19	19733967	C	T	6.2068e-79	0.214447172532055	-0.184850662588262	0.00982715030080819	GATAD2A	30734	biofsci
rs72997195	19	19301232	C	T	2.9542e-24	0.0697833577193562	-0.174019581355357	0.0171258888079516	GATAD2A	26262	biofsci
rs72999016	19	19350103	A	G	1.6769846438804e-308	0.130284662011816	0.453500440029403	0.011903742260722	GATAD2A	31141	biofsci
rs74182633	19	19406707	C	A	1.1927e-15	0.0237012672922511	-0.231896627787173	0.0289686109838944	GATAD2A	25749	biofsci
rs79044428	19	19578376	G	A	7.6262e-12	0.0223660748895263	-0.244158641804605	0.0356680703262976	GATAD2A	17974	biofsci
rs79218662	19	19259678	G	A	9.6406e-19	0.117758674101611	0.110316509430156	0.0124802314018255	GATAD2A	30899	biofsci
rs79307731	19	19180947	T	C	4.9524e-13	0.215932171366492	-0.0766559647307514	0.0106076198340485	GATAD2A	26246	biofsci
rs80106463	19	19770951	A	G	1.7084e-08	0.0187605396290051	-0.211511962975298	0.0375074412993506	GATAD2A	19307	biofsci
rs80341032	19	19207229	A	G	8.7039e-40	0.0469966383581033	0.265090872029832	0.0200815768883341	GATAD2A	27683	biofsci
