## Supplementary material for "Multi-level Regulatory Roles of Lactate Metabolism Gene Network in Oral Cancer: Machine Learning Insights": GATAD2B.csv

SNP	CHR	BP	effect_allele	other_allele	P	EAF	BETA	SE	gene	samplesize	source
rs6427310	1	153815770	T	C	6.8031e-10	0.818798115592325	-0.0948517549464168	0.0153718102173919	GATAD2B	14262	biofsci
