## Supplementary material for "Multi-level Regulatory Roles of Lactate Metabolism Gene Network in Oral Cancer: Machine Learning Insights": GATC.csv

SNP	CHR	BP	effect_allele	other_allele	P	EAF	BETA	SE	gene	samplesize	source
rs1077195	12	121378566	T	G	2.476e-13	0.411529368976177	0.0639282749959284	0.00873313229091123	GATC	27071	biofsci
rs116952507	12	121620306	T	C	3.3988e-10	0.0495899486930877	0.118423732137684	0.0188590840108424	GATC	29828	biofsci
rs117015363	12	120933952	A	G	3.9831e-08	0.0191008382016764	-0.180282829978632	0.0328300305894002	GATC	24760	biofsci
rs117424506	12	120843097	A	G	5.1132e-25	0.0452235772357724	0.501190817321377	0.0485142309715973	GATC	4920	biofsci
rs117584449	12	120993791	T	C	3.1066e-14	0.0498112832737386	-0.15544218156704	0.020470156653898	GATC	25211	biofsci
rs117588219	12	121025791	G	A	3.6593e-13	0.0197500349764492	-0.22679910234133	0.0312077362387278	GATC	26518	biofsci
rs147884619	12	121207385	A	G	2.9395e-08	0.922525107604017	0.0854347845503273	0.0154072576780089	GATC	29470	biofsci
rs147994358	12	121829201	C	G	1.5155e-08				GATC	5075	biofsci
rs149690518	12	120959084	A	G	2.8534e-14	0.0769921542678892	-0.124544022227671	0.0163770279596664	GATC	26233	biofsci
rs150391548	12	120861575	C	T	1.3192e-30	0.0479842943888965	0.231636158755155	0.0201422746743613	GATC	26978	biofsci
rs150742581	12	120864462	A	C	2.7815e-35	0.0290972559763157	0.313283660264693	0.0252745950258723	GATC	27706	biofsci
rs2516079	12	120859188	G	T	1.1943e-74	0.306662441574903	0.160986386085573	0.0088066469048623	GATC	30321	biofsci
rs4503602	12	120588852	A	G	1.0728e-08	0.230348677167763	-0.0543437370175627	0.0095028130549885	GATC	31231	biofsci
rs4766965	12	120942065	A	G	1.3083e-10	0.028310502283105	-0.154720655137811	0.0240765390336141	GATC	31355	biofsci
rs566124	12	120902279	C	T	2.3716e-296	0.357097222744184	0.30504776978841	0.00829085104593526	GATC	31684	biofsci
rs61760870	12	121000846	A	G	6.7109e-13	0.0179713590309617	-0.253604525062612	0.0352954023635545	GATC	22742	biofsci
rs61945891	12	120994086	T	C	2.7332e-10	0.0328773369813041	0.15234571435325	0.0241309163754692	GATC	27005	biofsci
rs71454675	12	121527724	C	G	2.741e-14				GATC	5075	biofsci
rs73221352	12	120861194	T	C	6.4897e-11	0.03334977799704	-0.161586055449653	0.0247376079990283	GATC	25345	biofsci
rs75867074	12	121131051	C	G	1.7758e-40				GATC	5075	biofsci
rs76841017	12	121090195	C	T	2.8563e-23	0.0261093823266124	0.260877224885382	0.0262512678874771	GATC	28534	biofsci
rs76985858	12	120274568	C	G	2.7334e-22				GATC	5075	biofsci
rs787835	12	120988468	T	C	2.1336e-08	0.0495509366179112	-0.116447596236297	0.0207912434359907	GATC	24560	biofsci
rs79444493	12	120860522	T	C	1.1656e-20	0.0590563165905632	0.157878575294107	0.0169401248196428	GATC	31355	biofsci
rs7957424	12	120894318	G	A	8.7925e-12	0.536848434740126	-0.0543718210133138	0.00796668390940729	GATC	31684	biofsci
