## Supplementary material for "Multi-level Regulatory Roles of Lactate Metabolism Gene Network in Oral Cancer: Machine Learning Insights": GATM.csv

SNP	CHR	BP	effect_allele	other_allele	P	EAF	BETA	SE	gene	samplesize	source
rs112590064	15	45364892	T	C	4.5382e-19	0.0191213653603034	-0.297022959969667	0.0332873428185215	GATM	24059	biofsci
rs113534046	15	45463496	T	C	4.47e-08	0.0180567676515813	0.170205867690208	0.0311094216424565	GATM	29138	biofsci
rs1145090	15	45650286	A	G	2.079e-23	0.0470490440565254	0.195045455328503	0.019564412635515	GATM	29135	biofsci
rs1153829	15	45777344	C	T	1.6625e-28	0.184411289413356	0.113442413682284	0.0102431998196177	GATM	31684	biofsci
rs11637833	15	45946631	C	T	1.9516e-11	0.0278299671207139	0.177642450519402	0.0264754684291998	GATM	26365	biofsci
rs117206063	15	45911382	T	G	2.8629e-53	0.0182031319118818	-0.488431007343159	0.0317914425878804	GATM	27681	biofsci
rs117288780	15	46292497	A	C	4.2929e-11	0.0290890269151139	-0.177624507455007	0.0269389267554913	GATM	24395	biofsci
rs117300609	15	45768522	A	G	4.161e-29	0.042666799740506	0.247230792052655	0.0220775289153403	GATM	25114	biofsci
rs117599686	15	45400449	A	G	5.5084e-21	0.0239490872550662	-0.286701996846752	0.0305037820220188	GATM	22988	biofsci
rs12899440	15	46005054	C	A	6.6921e-11	0.0865365385384585	0.0946621784773929	0.0145020572159928	GATM	30076	biofsci
rs12915209	15	46040457	T	G	1.5134e-24	0.323813155386082	-0.0873458480535138	0.0085414623418032	GATM	31300	biofsci
rs12916913	15	45503010	A	G	1.306e-80	0.167383918459796	0.202711606908997	0.0106611202691159	GATM	31565	biofsci
rs140112638	15	45504778	A	G	4.3761e-26	0.0174487149257251	-0.489973124312512	0.0463814013927027	GATM	13557	biofsci
rs140751309	15	45820518	A	G	1.173e-13	0.0256024966768768	0.222056340913897	0.0299271339120334	GATM	22378	biofsci
rs145770775	15	45935251	T	C	1.4381e-18	0.0182017962927575	-0.288448290987374	0.0327998329566503	GATM	26007	biofsci
rs146835642	15	45969171	A	G	1.9877e-26	0.031080382527785	-0.257715757314018	0.0242264149837389	GATM	28289	biofsci
rs149559968	15	45535216	C	T	5.7114e-13	0.0164645205168896	0.265697465077554	0.0368655601450707	GATM	22719	biofsci
rs166575	15	45381998	C	A	3.4234e-13	0.0874434574091231	0.119013270810002	0.0163553906042577	GATM	23424	biofsci
rs16946635	15	45951471	C	T	4.3326e-24	0.707843210943666	-0.0884348513399906	0.00873551417874971	GATM	31684	biofsci
rs17595239	15	45423889	T	G	1.0714e-17	0.810190580009773	0.0867844387391378	0.010131031115213	GATM	31678	biofsci
rs17614921	15	45483721	C	T	8.0134e-18	0.0265960459978474	0.250681625377467	0.0291507210160436	GATM	22728	biofsci
rs17629768	15	46026545	A	G	2.352e-10	0.0545402077722201	-0.111946876958208	0.0176672680004747	GATM	31065	biofsci
rs180828946	15	45629507	C	A	6.3186e-42	0.0173728813559322	-0.48651533073965	0.0358612571122941	GATM	22775	biofsci
rs192635801	15	45128184	A	G	4.3212e-18	0.0184741881765196	-0.292107595250343	0.0336921527642006	GATM	24291	biofsci
rs2443999	15	45150797	G	T	7.6728e-25	0.0635738148265988	-0.171575852348803	0.0166712838839845	GATM	30219	biofsci
rs2463389	15	46240713	T	C	2.7832e-10	0.273830020347472	0.0571762137682994	0.00906034509686867	GATM	30631	biofsci
rs2470666	15	45415487	C	T	4.2814e-90	0.0860866131367645	-0.303951467278041	0.0151017527427493	GATM	27866	biofsci
rs2507373	15	46212662	G	A	9.264e-10	0.636415115708407	-0.0506493277836823	0.00827400600893282	GATM	31564	biofsci
rs28558457	15	45604136	A	G	4.5067e-13	0.022773865763437	0.206872463815227	0.028575912895437	GATM	27513	biofsci
rs56108595	15	45994628	T	G	2.6618e-09	0.110357347601758	0.0759858818062795	0.0127679468025943	GATM	31240	biofsci
rs588590	15	46032151	T	C	7.3032e-09	0.244165507910857	0.0534857110910949	0.0092471837985987	GATM	31684	biofsci
rs594579	15	45951710	T	C	2.4018e-09	0.0818268679533728	0.0871089148756353	0.0145955086752514	GATM	31240	biofsci
rs663992	15	45950259	G	C	3.1546e-102	0.673802242609582	0.182252484907221	0.00848977211420258	GATM	31562	biofsci
rs7164500	15	45429454	G	A	4.11e-38	0.0254552449345986	-0.343421864693695	0.0266078241464728	GATM	28469	biofsci
rs72709086	15	45662945	A	G	3.5309e-14	0.0228859028536157	0.221627301717083	0.0292488487610472	GATM	26136	biofsci
rs72724253	15	45428712	T	C	6.4689e-22	0.0949404092646728	0.140448252601474	0.0145968792327292	GATM	27310	biofsci
rs74012915	15	46013812	C	T	6.514e-28	0.0963020030816641	-0.147474597122585	0.0134659091394564	GATM	31684	biofsci
rs74617234	15	45958849	G	A	8.594e-36	0.0732458942463076	-0.190419670099217	0.0152472351306144	GATM	31684	biofsci
rs75475518	15	45738897	A	G	5.0251e-18	0.0175290746671161	0.308273561226116	0.0356266178074537	GATM	22874	biofsci
rs76590447	15	45784009	A	G	9.6232e-30	0.0551838148468866	0.200917274132395	0.0177374373533318	GATM	30481	biofsci
rs77055952	15	45858905	G	A	7.1971e-151	0.0554262921721788	-0.473599587576315	0.0181026449751858	GATM	29143	biofsci
rs77233266	15	45437272	T	C	2.8887e-09	0.0171927846674183	0.244214327508662	0.0411287560222072	GATM	17493	biofsci
rs77234612	15	45688603	A	G	1.4801e-166	0.0621597892888499	-0.482660399297189	0.0175474587107245	GATM	27855	biofsci
rs77269169	15	45462439	T	C	6.1626e-149	0.0693417741428122	-0.414213272085778	0.0159364897018555	GATM	30507	biofsci
rs77363673	15	46101036	A	G	1.9605e-10	0.030331379152634	0.153762743961481	0.024159438127344	GATM	29126	biofsci
rs78152015	15	45724634	A	G	3.9485e-201	0.0739852746837833	-0.460140987124381	0.0152066977247962	GATM	31560	biofsci
rs8033024	15	45998096	A	G	2.1387e-17	0.574498183903651	-0.0686755079930101	0.00809289621525237	GATM	31230	biofsci
rs8037583	15	45546378	T	C	1.6769846438804e-308	0.656339370829361	-0.412460719660361	0.00841557344915003	GATM	31300	biofsci
