## Supplementary material for "Multi-level Regulatory Roles of Lactate Metabolism Gene Network in Oral Cancer: Machine Learning Insights": GATS.csv

SNP	CHR	BP	effect_allele	other_allele	P	EAF	BETA	SE	gene	samplesize	source
rs1063945	7	99930447	T	C	2.9788e-39	0.183156543731833	-0.207457929684783	0.015827421681082	GATS	13341	biofsci
rs117244534	7	99874997	A	G	2.7923e-12	0.0278390722019808	0.320855004753449	0.0459157979870132	GATS	8763	biofsci
rs117789573	7	99817076	A	G	1.1156e-10	0.021378083139736	0.31434600882177	0.0487312821786764	GATS	10064	biofsci
rs11979058	7	99537733	A	G	8.799e-10	0.272977767712226	-0.0842286798880344	0.0137410770328131	GATS	13343	biofsci
rs12705068	7	99616748	T	C	1.1344e-14	0.0205697084564357	0.386189033838084	0.0500031118612618	GATS	9926	biofsci
rs138506889	7	99843509	T	C	1.6362e-14	0.0490907591439528	-0.224657037532299	0.0292666993476328	GATS	12505	biofsci
rs148654444	7	99781192	C	T	1.112e-19	0.0170859041290935	0.481670510527031	0.0530626071922611	GATS	10574	biofsci
rs185834889	7	100316447	T	A	2.0326e-08	0.0153119307832423	-0.380167815634068	0.0677769723545788	GATS	7219	biofsci
rs2686815	7	100200674	C	T	1.5345e-11	0.560553556355236	0.0938103003010328	0.0139089494263608	GATS	10492	biofsci
rs2950517	7	99803412	G	C	8.2467e-77	0.272198995051973	0.259249078396134	0.0139761436162967	GATS	12921	biofsci
rs952319	7	99171449	T	C	1.8508e-08	0.139419593486634	-0.0994174431272654	0.0176732695371385	GATS	13342	biofsci
