## Supplementary material for "Multi-level Regulatory Roles of Lactate Metabolism Gene Network in Oral Cancer: Machine Learning Insights": GATSL3.csv

SNP	CHR	BP	effect_allele	other_allele	P	EAF	BETA	SE	gene	samplesize	source
rs12484880	22	30751453	G	T	1.0917e-24	0.087282498402796	-0.144862124582341	0.0141222812699086	GATSL3	31470	biofsci
rs138417600	22	30784858	A	C	7.0788e-14	0.060421306957605	-0.125480898570988	0.0167611800826816	GATSL3	31350	biofsci
rs141051909	22	30725540	A	G	4.0697e-08	0.020766499850293	-0.161929564707114	0.029507191353022	GATSL3	28240	biofsci
rs2267161	22	30953295	T	C	2.1747e-12	0.323603431839847	0.0602012659854564	0.00857225978035206	GATSL3	31086	biofsci
rs4820849	22	30854360	G	A	1.4888e-20	0.305171377029465	-0.08044914472164	0.00865630962067207	GATSL3	31469	biofsci
rs5749068	22	30737015	T	C	2.2341e-09	0.0510024621878298	-0.110142999333312	0.0184194858158957	GATSL3	30448	biofsci
rs5763779	22	30504652	A	G	1.1364e-08	0.339103023896712	0.0481624723883466	0.00843594065514374	GATSL3	31350	biofsci
rs5763923	22	30675217	A	C	9.7986e-21	0.185602074564041	0.0957407796239048	0.0102525946781933	GATSL3	31469	biofsci
rs5997602	22	30685076	T	G	1.4093e-90	0.517046949592151	-0.1609995975483	0.0079773856678377	GATSL3	31464	biofsci
rs9606713	22	30680689	G	T	5.7085e-14	0.0328963692002316	0.174807331204258	0.023262360099574	GATSL3	29043	biofsci
rs9620961	22	30653991	C	T	2.3397e-08	0.380756892996258	-0.0461551909721681	0.00826457839672105	GATSL3	31047	biofsci
