## Supplementary material for "Multi-level Regulatory Roles of Lactate Metabolism Gene Network in Oral Cancer: Machine Learning Insights": GBA2.csv

SNP	CHR	BP	effect_allele	other_allele	P	EAF	BETA	SE	gene	samplesize	source
rs10121009	9	35269819	T	C	5.9626e-23	0.220263820511857	-0.0945514587925414	0.0095856059765956	GBA2	31684	biofsci
rs1073559	9	35952887	G	C	2.9379e-20	0.162243557809882	0.107325182276766	0.0116388342507853	GBA2	27156	biofsci
rs10972530	9	35628739	A	G	5.7994e-59	0.396914577774437	0.131467022165384	0.00811945837133974	GBA2	31684	biofsci
rs10972699	9	36031793	C	A	1.3826e-10	0.119406392694064	-0.0790331802542617	0.0123148760855543	GBA2	31355	biofsci
rs112027896	9	35880428	T	C	2.1501e-16	0.0389814456067846	-0.178354439457694	0.0217153202071875	GBA2	28304	biofsci
rs112059600	9	35704964	A	G	1.7664e-22	0.0266120990526841	0.251038510590518	0.025735661550107	GBA2	29143	biofsci
rs112812234	9	35371107	C	T	2.5521e-10	0.0179144836910597	0.223136913182284	0.0352852577852374	GBA2	22826	biofsci
rs117191990	9	35733826	C	T	9.131e-24	0.0446627373935822	-0.205680664279501	0.0204649232149468	GBA2	27980	biofsci
rs117441909	9	35580595	A	C	1.7895e-10	0.0143741209563994	-0.284204947625862	0.0445588014840961	GBA2	17775	biofsci
rs11789930	9	35140982	C	T	5.4936e-12	0.190296803652968	-0.0701149772397115	0.0101730909201288	GBA2	31355	biofsci
rs117905244	9	35734738	A	G	3.7924e-21	0.0233884105189667	0.270961791303006	0.0287084454253906	GBA2	26560	biofsci
rs12552435	9	35864274	G	A	6.8786e-49	0.944987544349664	0.256508233259366	0.0174546454581521	GBA2	31569	biofsci
rs13285548	9	35916430	A	G	9.0597e-36	0.239534181420105	-0.116418710025595	0.00932505987629417	GBA2	31566	biofsci
rs13300814	9	35778942	T	C	1.2693e-10	0.0249926707710349	-0.182269511243133	0.0283436501847595	GBA2	25541	biofsci
rs138411906	9	35682297	C	T	2.1072e-12	0.0164094762008259	0.288312091724265	0.0410274346796443	GBA2	18404	biofsci
rs139585733	9	35875103	A	G	1.028e-24	0.02208743893351	0.288838478370391	0.0281420240822314	GBA2	29229	biofsci
rs140459470	9	35874220	G	T	1.2139e-17	0.0279767536153534	0.222045502171045	0.0259650715262515	GBA2	27272	biofsci
rs142812739	9	35874238	G	A	2.9407e-32	0.0405565536485608	-0.239813793046138	0.0202822944439299	GBA2	31236	biofsci
rs142969816	9	36481289	A	G	1.0932e-08	0.021932161250222	-0.166099128453424	0.0290611719803033	GBA2	27599	biofsci
rs17369944	9	35411845	C	T	2.7953e-08	0.0163057934776826	-0.20069188398659	0.0361359580803397	GBA2	23872	biofsci
rs2756892	9	35690310	T	C	1.6769846438804e-308	0.298785610631635	0.353147684585372	0.00873732157427136	GBA2	31261	biofsci
rs34478611	9	35753898	A	G	5.3825e-119	0.218347175767597	-0.22301672948714	0.00961577426990878	GBA2	31684	biofsci
rs3763629	9	35681200	C	T	7.7228e-65	0.08980044345898	-0.236264422647386	0.0138949647514283	GBA2	31684	biofsci
rs41277071	9	35757450	T	C	1.4285e-17	0.0304677412636928	-0.205843927545358	0.0241244084505728	GBA2	29084	biofsci
rs4879929	9	35815356	C	T	3.188e-49	0.100877025738799	-0.19571565081262	0.0132711070223848	GBA2	31300	biofsci
rs56221655	9	35707677	A	G	1.0977e-74	0.0585609243697479	0.318836462842145	0.0174373362889271	GBA2	29827	biofsci
rs56232628	9	36695029	C	T	2.5976e-08	0.654585235920852	0.0467493810647425	0.00839804211916261	GBA2	31355	biofsci
rs56383937	9	35912719	C	T	2.7724e-19	0.113589387049495	-0.11238789810269	0.0125192596915174	GBA2	31684	biofsci
rs61587362	9	35791445	G	A	7.601e-43	0.0829338446788111	0.202756113489207	0.0147769576410934	GBA2	30107	biofsci
rs61758533	9	35806616	T	C	9.9323e-14	0.0247400611620795	-0.231438799610089	0.0311002592969469	GBA2	21425	biofsci
rs61758539	9	35811229	G	A	8.1878e-21	0.0186248392430645	0.298695388856193	0.031920767398657	GBA2	26847	biofsci
rs62543255	9	35521828	A	G	7.7211e-21	0.139155251141552	-0.108030981287306	0.0115377037248947	GBA2	31355	biofsci
rs62543615	9	36111664	G	T	9.9257e-10	0.169986401087913	-0.0663276788189524	0.0108547056409381	GBA2	30077	biofsci
rs62620193	9	35752048	A	C	1.3163e-22	0.0192650428583553	0.297412937402422	0.0303969560829515	GBA2	28641	biofsci
rs7018960	9	35871748	T	C	1.6769846438804e-308	0.604137697771431	0.309830284629085	0.00812315908690472	GBA2	31684	biofsci
rs7031733	9	34957215	C	G	5.8287e-15	0.465935996333919	-0.0625952443306274	0.00801721967450015	GBA2	31261	biofsci
rs72722982	9	35137358	A	G	5.7464e-12	0.101667049017359	0.0911725722576614	0.0132402806066891	GBA2	31229	biofsci
rs72727048	9	35718282	G	A	8.0255e-22	0.0216840836012862	0.269278964917746	0.0280504765638603	GBA2	29955	biofsci
rs72727082	9	35841444	T	C	1.9474e-12	0.0460598122680637	-0.141936772602122	0.0201669161566505	GBA2	27980	biofsci
rs72729481	9	36024585	T	C	9.869e-12	0.0332823551902122	0.151879787979289	0.0223070510794127	GBA2	31230	biofsci
rs7468727	9	35317816	A	G	2.0653e-12	0.150530529018616	0.0782538272542963	0.0111312537878972	GBA2	31558	biofsci
rs748803	9	35909852	T	C	2.4682e-30	0.755379388448471	0.105975813239753	0.00925876404331235	GBA2	31565	biofsci
rs76555845	9	35979365	G	A	7.2772e-09	0.034523706710424	-0.133329969881802	0.023050320675242	GBA2	28233	biofsci
rs7858447	9	35677245	G	A	3.1352e-59	0.182306738321621	-0.166980417336228	0.0102888877662625	GBA2	31684	biofsci
rs7862485	9	35708092	A	G	3.2366e-10	0.0198740268377607	-0.181979152949271	0.0289457686537516	GBA2	30636	biofsci
rs7862699	9	36097762	A	G	5.9632e-10	0.124270058395328	-0.0765211066206459	0.0123594570802006	GBA2	30077	biofsci
rs7874594	9	36149031	G	T	6.4208e-14	0.280337479800068	0.0663246414656515	0.00884422891317094	GBA2	31684	biofsci
rs80316360	9	35988877	A	G	2.0349e-09	0.93776036690235	0.0992765033486502	0.016559607570958	GBA2	31240	biofsci
rs9298963	9	35446386	G	T	1.0505e-18	0.919688827088579	0.129064685355203	0.0146169432325991	GBA2	31684	biofsci
rs9886675	9	35973361	G	A	2.0849e-18	0.521104692868199	0.0697375951036154	0.00796746128137457	GBA2	31562	biofsci
