## Supplementary material for "Multi-level Regulatory Roles of Lactate Metabolism Gene Network in Oral Cancer: Machine Learning Insights": GBA.csv

SNP	CHR	BP	effect_allele	other_allele	P	EAF	BETA	SE	gene	samplesize	source
rs11264296	1	154994750	C	T	1.6477e-09	0.556785298207373	-0.0718601787158701	0.0119186921508442	GBA	14263	biofsci
rs11264345	1	155213124	A	T	2.7729e-91	0.293838952017819	0.263412107177223	0.0130001730896558	GBA	14258	biofsci
rs11580824	1	155043356	T	C	3.7865e-11	0.111476538299744	0.124465690360114	0.0188233580388238	GBA	14247	biofsci
rs12026113	1	155071167	T	A	2.7868e-10	0.820975386026601	-0.0974562254172453	0.0154444819285345	GBA	14262	biofsci
rs12406363	1	155215262	C	T	2.5009e-09	0.0465955133906513	0.209829931274725	0.0351975058751531	GBA	9085	biofsci
rs12752133	1	155205378	T	C	6.6707e-16	0.0195713449981386	0.578162292708988	0.0715848615393839	GBA	5085	biofsci
rs1462854	1	155053682	A	T	3.1689e-09	0.0576022950324626	0.150522033348999	0.0254139990121225	GBA	14261	biofsci
rs147869881	1	155219452	T	C	1.26e-08	0.0267535347934572	0.257052979613798	0.0451643643352013	GBA	9414	biofsci
rs149713202	1	155857624	A	G	1.7313e-09	0.0335060896605338	-0.234744434199508	0.0389869681950985	GBA	10158	biofsci
rs188978150	1	155211106	C	T	2.2421e-08	0.0225158353127474	-0.257341256976804	0.0460178922386189	GBA	10728	biofsci
rs6667285	1	154997491	T	C	8.0982e-12	0.950121810488524	-0.207127806281201	0.0302960165985842	GBA	11495	biofsci
rs76830943	1	156009127	C	T	1.1786e-08	0.15824426889715	0.0936424801692652	0.0164201511808492	GBA	13922	biofsci
rs78003115	1	155277204	A	G	1.5791e-17	0.895862379131999	-0.194065381700968	0.022774419295518	GBA	10333	biofsci
