## Supplementary material for "Multi-level Regulatory Roles of Lactate Metabolism Gene Network in Oral Cancer: Machine Learning Insights": GBAP1.csv

SNP	CHR	BP	effect_allele	other_allele	P	EAF	BETA	SE	gene	samplesize	source
rs10796937	1	155017385	T	A	3.515e-31	0.375528974868296	-0.158227551955397	0.0136245674785504	GBAP1	11486	biofsci
rs1094558	1	155847509	T	G	1.2962e-24	0.0661079019896553	-0.244096734067979	0.023834778548215	GBAP1	14256	biofsci
rs112270735	1	155198771	G	A	1.7594e-199	0.136651048537506	-0.578856419937574	0.0192096669477784	GBAP1	11485	biofsci
rs11264265	1	154787735	C	T	4.3629e-11	0.693455341157748	0.0956988627731623	0.0145189663303388	GBAP1	11158	biofsci
rs11264388	1	155570680	T	G	9.2199e-115	0.285953810373736	-0.439013469694711	0.0192810230352718	GBAP1	6587	biofsci
rs11264452	1	156140932	T	G	7.3953e-12	0.249847792998478	0.0936795935583677	0.0136762523808531	GBAP1	14263	biofsci
rs113787706	1	155179766	C	A	4.8606e-19	0.0226023064571067	0.398684136873453	0.0447185921970358	GBAP1	11318	biofsci
rs11465205	1	155160941	T	C	3.7226e-25	0.0224621613805071	0.461180668023896	0.0445099232744825	GBAP1	11494	biofsci
rs114870819	1	154938603	T	C	7.976e-29	0.0422652203654842	0.379203744186736	0.0340386111976892	GBAP1	10661	biofsci
rs115645567	1	154993973	T	C	2.0519e-18	0.949888879391401	-0.264627242780125	0.0302279131385504	GBAP1	11496	biofsci
rs11580040	1	155198222	G	A	2.7872e-69	0.0676695987013477	-0.414776245624199	0.0235762090390609	GBAP1	14258	biofsci
rs11586577	1	155358612	A	G	2.3676e-151	0.145759919454487	0.516583214290356	0.0197134554349372	GBAP1	10333	biofsci
rs115965397	1	154853910	G	A	2.8502e-08	0.0137227747702379	-0.589928379177858	0.106289571398843	GBAP1	3270	biofsci
rs116049651	1	155664245	A	G	5.6569e-21	0.0210917515324099	-0.43138875724592	0.0459109807417807	GBAP1	11489	biofsci
rs116086598	1	155142938	A	G	2.2512e-14	0.0148623723041998	0.473577612804461	0.0620239427933653	GBAP1	8877	biofsci
rs116155758	1	155866396	A	G	2.9994e-11	0.0145133505598622	0.433820003725021	0.0652694616382843	GBAP1	8206	biofsci
rs116168842	1	155320538	C	T	8.3462e-10	0.014134855043946	-0.404283033302372	0.065864523761811	GBAP1	8271	biofsci
rs116540837	1	155402541	G	T	2.2616e-28	0.0262497247302356	0.455702697093582	0.0412501423056839	GBAP1	11496	biofsci
rs12049195	1	156032887	G	A	7.8309e-62	0.554912425768624	-0.197701497088331	0.0119148966472404	GBAP1	14260	biofsci
rs12406363	1	155215262	C	T	5.9096e-38	0.0465955133906513	-0.453301638664922	0.0351975058751531	GBAP1	9085	biofsci
rs12745576	1	155113074	C	A	7.5786e-18	0.0192266334035873	-0.37106507509268	0.0431180221586232	GBAP1	14262	biofsci
rs139589338	1	154826289	G	A	9.2524e-10	0.0149245450510431	0.371426982606776	0.0606718474014237	GBAP1	9239	biofsci
rs143104405	1	155777904	C	T	7.8256e-22	0.0187697248214385	-0.466762212129726	0.0486104302318999	GBAP1	11489	biofsci
rs144486053	1	155109973	T	G	1.7896e-28	0.0145953983408984	-0.661246412538485	0.0597434440001884	GBAP1	9740	biofsci
rs145534095	1	155301770	T	C	7.3273e-11	0.0140926085706068	-0.442345412666146	0.0679110495987083	GBAP1	7803	biofsci
rs147847496	1	155118588	T	C	4.0915e-22	0.0331082710393055	0.370084958165644	0.0382762036825298	GBAP1	10661	biofsci
rs148868307	1	154945901	T	C	6.062e-11	0.0300675340152945	0.266495099286181	0.0407335380420306	GBAP1	10333	biofsci
rs1749418	1	155777836	T	A	5.6619e-26	0.106770833333333	0.338766007440038	0.0321409874231535	GBAP1	5075	biofsci
rs181713366	1	155155653	C	T	1.1305e-12	0.0152185002550587	-0.408333445684841	0.0574026071111044	GBAP1	10125	biofsci
rs186369638	1	155184627	A	C	1.6983e-15	0.0157530196807163	-0.563988349516364	0.0708403483704329	GBAP1	6426	biofsci
rs34815285	1	155094271	C	T	1.6769846438804e-308	0.547308814060073	-0.482367535775546	0.0119339121515775	GBAP1	14170	biofsci
rs35603727	1	156007988	A	G	3.7014e-20	0.0227100681302044	-0.407137968395067	0.0442719320156005	GBAP1	11494	biofsci
rs4845394	1	154808287	A	G	2.0761e-10	0.430587395242211	0.0759974037677775	0.0119573617017445	GBAP1	14263	biofsci
rs56124445	1	155216421	A	C	4.6864e-32	0.0255305837624525	0.492741750311999	0.0418116345047858	GBAP1	11496	biofsci
rs61813293	1	156019075	T	G	7.0664e-56	0.125	0.31876397047754	0.0202410384850233	GBAP1	11158	biofsci
rs6427128	1	155026942	A	C	4.676e-106	0.129953305059333	0.429003651448277	0.0196131197143676	GBAP1	11496	biofsci
rs6660884	1	155026114	C	T	5.5272e-20	0.620262557077626	-0.111666529684663	0.0121997257445116	GBAP1	14263	biofsci
rs6665642	1	154802139	T	C	6.8836e-15	0.10430912140369	-0.168626263949041	0.0216562337313352	GBAP1	11411	biofsci
rs6686021	1	154983539	T	C	1.3784e-13	0.584484612015766	0.0927497901458569	0.0125362965663117	GBAP1	13100	biofsci
rs6694256	1	155106768	C	T	4.1336e-24	0.0395780626902792	0.342605371288716	0.0338262086103152	GBAP1	11496	biofsci
rs67585595	1	155243922	A	C	4.6552e-67	0.0328390794141727	-0.640440955616248	0.0370184245411285	GBAP1	11488	biofsci
rs72702269	1	155049414	T	C	4.9965e-32	0.0460859062429229	-0.332626356095756	0.0282384504971268	GBAP1	14263	biofsci
rs72702284	1	155079718	A	G	3.8463e-27	0.0520369962563312	-0.320382798179557	0.0296933926040165	GBAP1	11496	biofsci
rs72708255	1	156058854	A	G	1.0295e-08	0.0423887475397245	0.197691523840958	0.034526445883712	GBAP1	10333	biofsci
rs72708294	1	156190363	A	G	2.005e-09	0.0224005689033372	-0.269463210232326	0.044930753877966	GBAP1	11310	biofsci
rs75589050	1	155065859	A	C	1.1715e-25	0.0191862107940096	-0.585471160812998	0.0559130521925106	GBAP1	8499	biofsci
rs78003115	1	155277204	A	G	2.4689e-25	0.895862379131999	-0.236858515557246	0.022774419295518	GBAP1	10333	biofsci
