## Supplementary material for "Multi-level Regulatory Roles of Lactate Metabolism Gene Network in Oral Cancer: Machine Learning Insights": GBAS.csv

SNP	CHR	BP	effect_allele	other_allele	P	EAF	BETA	SE	gene	samplesize	source
rs113283822	7	56050405	C	A	3.1543e-10	0.0188264525993884	0.227108102110018	0.0360993295571621	GBAS	20771	biofsci
rs13223519	7	56151555	T	C	3.4693e-13	0.02337251532784	0.194377964415658	0.026719355090952	GBAS	30682	biofsci
rs34530076	7	56090296	G	C	2.0189e-46	0.319695025288745	0.12207983690986	0.00853365000732997	GBAS	31569	biofsci
rs35160834	7	56037951	C	T	3.3597e-10	0.0514891850062285	-0.113118016549392	0.0180092685277089	GBAS	31566	biofsci
rs4948053	7	55712339	G	C	1.433e-08	0.68967274374363	-0.0487716080972488	0.00860260487833788	GBAS	31568	biofsci
rs62455751	7	55757764	A	T	1.6415e-20	0.0408759124087591	0.199270298823439	0.0214649969110184	GBAS	27680	biofsci
rs62456630	7	56028357	A	G	6.5437e-15	0.13497502613544	-0.0917381078384377	0.0117720114255845	GBAS	30902	biofsci
rs62460147	7	56501570	G	A	2.4687e-16	0.0611021607278241	0.149561791460401	0.0182461407922997	GBAS	26179	biofsci
rs74220764	7	56431807	A	G	1.3731e-09	0.261614181996348	0.0587526893976548	0.00969708348149052	GBAS	27526	biofsci
rs7779821	7	56119944	A	G	7.4331e-34	0.177091197342594	-0.126446921363796	0.0104254307026966	GBAS	31567	biofsci
rs7793921	7	56120881	G	A	4.1731e-39	0.684512176788936	0.111832344102166	0.00854850093655957	GBAS	31683	biofsci
