## Supplementary material for "Multi-level Regulatory Roles of Lactate Metabolism Gene Network in Oral Cancer: Machine Learning Insights": GBE1.csv

SNP	CHR	BP	effect_allele	other_allele	P	EAF	BETA	SE	gene	samplesize	source
rs11715625	3	81875938	T	A	4.5719e-79	0.359682899207248	-0.156132836099428	0.00829324813956011	GBE1	31565	biofsci
rs13095389	3	81776035	C	T	2.0874e-24	0.0505530152030328	-0.187913871826062	0.0184321446827396	GBE1	30662	biofsci
rs1534671	3	82198467	A	G	5.18e-16	0.380529144274494	0.0663332819242443	0.00818202115702638	GBE1	31684	biofsci
rs1851916	3	81959568	A	G	6.7899e-13	0.061311038410275	-0.122582681834783	0.0170647161281263	GBE1	29834	biofsci
rs2315966	3	81854425	A	G	6.2543e-18	0.154064414295915	0.0949402315886958	0.0110038632330806	GBE1	31684	biofsci
rs276104	3	81431228	C	G	2.0525e-09	0.48321416281115	-0.047991939070349	0.00800733112043863	GBE1	31228	biofsci
rs34947694	3	81933544	C	T	4.4005e-16	0.0168194903507837	-0.289465970252954	0.0356182517630282	GBE1	23833	biofsci
rs35565301	3	81501178	A	G	2.1152e-15	0.945250350959289	-0.14587578920384	0.0183854642758453	GBE1	28582	biofsci
rs71326468	3	81415590	C	T	4.4805e-09	0.0323141601375884	-0.132695468014462	0.0226238160050572	GBE1	31240	biofsci
