## Supplementary material for "Multi-level Regulatory Roles of Lactate Metabolism Gene Network in Oral Cancer: Machine Learning Insights": GBGT1.csv

SNP	CHR	BP	effect_allele	other_allele	P	EAF	BETA	SE	gene	samplesize	source
rs10121513	9	135851384	G	A	4.0034e-17	0.694631639063392	-0.0729594596464704	0.00867253790655442	GBGT1	31340	biofsci
rs10901235	9	135995166	G	A	1.4137e-31	0.299451379102074	0.11428550811473	0.00977526093032685	GBGT1	24943	biofsci
rs111416137	9	136595873	T	G	2.8863e-08	0.0174017918676775	-0.232273364488896	0.0418661435632472	GBGT1	16683	biofsci
rs11244016	9	136042624	A	G	3.7005e-11	0.349092213037406	0.0552332873918125	0.00834894603540307	GBGT1	31568	biofsci
rs115121832	9	135849670	A	G	3.4238e-15	0.0172362775558515	-0.268685696955134	0.0341218517144551	GBGT1	25352	biofsci
rs117098121	9	136009412	T	C	1.895e-12	0.0339284271750545	-0.159233231585835	0.0226125751350273	GBGT1	29833	biofsci
rs149189328	9	136080512	C	A	3.5103e-33	0.0138050043140638	-0.49830533108791	0.0415226760789206	GBGT1	21301	biofsci
rs149244513	9	136059258	A	G	2.1636e-29	0.0217748562037798	-1.10536071191936	0.0982036560634834	GBGT1	2434	biofsci
rs151016532	9	136115164	T	C	2.4058e-11	0.0263118062563068	0.187008608756799	0.0279990730422959	GBGT1	24895	biofsci
rs176694	9	136164593	G	T	3.276e-11	0.0978219839951684	-0.088868270247508	0.0133968900652006	GBGT1	31567	biofsci
rs2073925	9	136037259	A	G	6.7464e-19	0.900655021834061	-0.149424672655858	0.0168289979339856	GBGT1	19731	biofsci
rs28602591	9	136246666	T	C	2.9598e-19	0.899581430745814	-0.11918084769495	0.0132863088554269	GBGT1	31355	biofsci
rs34510150	9	136039114	C	G	2.9159e-34	0.0849972807085697	-0.176284406779694	0.014443622022097	GBGT1	30817	biofsci
rs35775139	9	136034682	C	T	9.7282e-09	0.296296296296296	0.0635720068863729	0.0110837587848478	GBGT1	19520	biofsci
rs45610335	9	135753382	T	C	2.1092e-08	0.0298839651895569	-0.146954508001719	0.0262292301928926	GBGT1	25069	biofsci
rs4962034	9	135866648	C	G	2.0792e-13	0.586110853216972	0.0646232024605366	0.00879981514230382	GBGT1	26617	biofsci
rs4962095	9	136031751	G	T	2.5016e-23	0.482986528366327	0.0974319262572565	0.00979126775038001	GBGT1	20886	biofsci
rs558240	9	136157133	A	G	4.7036e-13	0.610150700890676	-0.0589186182688234	0.00814513081575197	GBGT1	31684	biofsci
rs61469632	9	135861990	C	T	1.117e-10	0.0586261434555869	0.115065557807736	0.0178390682161384	GBGT1	28469	biofsci
rs62574354	9	136023262	T	C	8.5358e-21	0.0793027638190955	-0.157398379635312	0.0168291915313559	GBGT1	24179	biofsci
rs676457	9	136146227	T	A	1.037e-28	0.367649322660099	-0.101139270848828	0.00909779442549885	GBGT1	25984	biofsci
rs679779	9	135961809	T	C	8.2703e-13	0.279178439469681	-0.0736181652345891	0.0102870389070747	GBGT1	23479	biofsci
rs7044834	9	136040899	A	C	5.5096e-09	0.125151195910882	0.0711138202455188	0.012195609789837	GBGT1	30704	biofsci
rs9411397	9	136188214	A	G	1.6828e-09	0.119586407247429	0.0742998144851571	0.0123302822007297	GBGT1	31236	biofsci
