## Supplementary material for "Multi-level Regulatory Roles of Lactate Metabolism Gene Network in Oral Cancer: Machine Learning Insights": GBP1.csv

SNP	CHR	BP	effect_allele	other_allele	P	EAF	BETA	SE	gene	samplesize	source
rs114392401	1	89684499	T	C	1.4785e-11	0.0477409983946182	-0.12709357225382	0.0188286773709363	GBP1	31023	biofsci
rs7911	1	89518120	G	A	9.4833e-15	0.643955052801684	-0.064480489476438	0.00832446706986121	GBP1	31470	biofsci
