## Supplementary material for "Multi-level Regulatory Roles of Lactate Metabolism Gene Network in Oral Cancer: Machine Learning Insights": GBP1P1.csv

SNP	CHR	BP	effect_allele	other_allele	P	EAF	BETA	SE	gene	samplesize	source
rs12123813	1	89780461	C	T	3.7242e-09	0.630309922133991	-0.120183825883817	0.0203843053450393	GBP1P1	5164	biofsci
rs12744336	1	89894760	C	T	4.4985e-73	0.890631487562752	-0.552314756673833	0.0305470309208571	GBP1P1	5501	biofsci
rs17130836	1	90065471	T	C	1.2743e-17	0.169566687962719	-0.217097480838106	0.0254039973832884	GBP1P1	5502	biofsci
rs6428558	1	90066415	C	T	7.6435e-13	0.281483708519674	-0.15192501601309	0.0211972619730286	GBP1P1	5502	biofsci
