## Supplementary material for "Multi-level Regulatory Roles of Lactate Metabolism Gene Network in Oral Cancer: Machine Learning Insights": GBP2.csv

SNP	CHR	BP	effect_allele	other_allele	P	EAF	BETA	SE	gene	samplesize	source
rs2182322	1	89499034	A	G	4.2865e-12	0.0320737593333608	-0.162370394534396	0.0234388651636106	GBP2	29316	biofsci
rs2624	1	89518623	C	T	2.1506e-09	0.642609721746412	-0.04988596546684	0.00833391227164503	GBP2	31346	biofsci
