## Supplementary material for "Multi-level Regulatory Roles of Lactate Metabolism Gene Network in Oral Cancer: Machine Learning Insights": GBP3.csv

SNP	CHR	BP	effect_allele	other_allele	P	EAF	BETA	SE	gene	samplesize	source
rs10489570	1	88806004	G	T	1.7207e-10	0.0504059153104395	0.116612937732206	0.0182650070846904	GBP3	31312	biofsci
rs10922552	1	89500792	G	T	5.5115e-95	0.100154083204931	0.273620621431835	0.0132326429647318	GBP3	31684	biofsci
rs10923035	1	88647092	T	C	4.0041e-15	0.078469690706152	0.116037904663682	0.0147726775215066	GBP3	31684	biofsci
rs111844971	1	89568953	T	C	1.3097e-24	0.0344033144892744	0.226004782924904	0.0220699174763587	GBP3	30901	biofsci
rs112277206	1	89823658	C	T	6.7264e-40	0.0235600946787061	-0.369050183301695	0.0279162613409856	GBP3	27889	biofsci
rs114183682	1	89520127	C	T	9.6635e-88	0.021565630837154	-0.571242253189019	0.0287686717224179	GBP3	28631	biofsci
rs114642878	1	88552362	T	C	8.7285e-13	0.0450183514298822	-0.137961274294892	0.0192974422725469	GBP3	31231	biofsci
rs114910977	1	89473453	G	A	3.9606e-08	0.0141332768002261	0.237294662411373	0.0432026112244426	GBP3	19226	biofsci
rs115180557	1	89254509	G	T	1.2559e-18	0.0215251842131826	-0.272072265987822	0.0308839623120293	GBP3	24889	biofsci
rs115181263	1	89490360	C	A	3.5072e-35	0.0253372660896475	0.347002876014999	0.0280374645304772	GBP3	25756	biofsci
rs116042160	1	89990533	A	C	2.4801e-18	0.0438569913649447	-0.169962136185535	0.0194622789892859	GBP3	31479	biofsci
rs116323431	1	89607912	A	G	7.7221e-179	0.0260669730794485	-0.75732659370158	0.0265593502849982	GBP3	27920	biofsci
rs116476174	1	89770856	C	T	5.7642e-16	0.025208645409801	0.216502815371467	0.0267478954524804	GBP3	28440	biofsci
rs12029183	1	88603127	T	C	3.1911e-10	0.120149396667305	0.077461159325838	0.0123163403440507	GBP3	31180	biofsci
rs12070351	1	88950151	T	C	3.0927e-09	0.303846444209573	0.0512872032572595	0.00865343916738535	GBP3	31567	biofsci
rs12078780	1	89022040	T	C	1.206e-14	0.154808884879919	0.0847358870695048	0.0109825529219759	GBP3	31682	biofsci
rs12091709	1	90343951	G	A	2.0373e-08	0.189731974329936	-0.0569334426845617	0.0101507350386111	GBP3	31565	biofsci
rs12139047	1	89555650	C	T	1.9236e-13	0.0144437973209086	-0.470382527910846	0.0639636829316208	GBP3	8585	biofsci
rs12407424	1	88832596	G	A	7.4652e-11	0.0350657108721625	0.144063374725539	0.0221258120326118	GBP3	30185	biofsci
rs12564276	1	89381651	C	T	6.0402e-33	0.0376883292107038	0.268628676282908	0.0224679181575019	GBP3	27310	biofsci
rs12565370	1	88562079	A	G	3.9829e-17	0.291188034846966	-0.0743531204235938	0.00883756913738887	GBP3	31017	biofsci
rs12567263	1	88645278	G	A	1.0333e-10	0.0262312398221909	-0.171481295439063	0.0265372870887917	GBP3	27796	biofsci
rs13376225	1	89412137	C	T	1.1761e-14	0.0178165049706552	0.279616280904165	0.036225825709532	GBP3	21773	biofsci
rs138328104	1	89682352	T	C	8.0444e-56	0.0162900139628691	-0.562714702966641	0.0357510707230486	GBP3	24412	biofsci
rs140668290	1	88854080	G	A	4.6985e-12	0.0134548002803083	-0.305106691394172	0.0441269096501702	GBP3	19345	biofsci
rs140988561	1	89284896	A	G	8.8089e-09	0.018396763181186	0.209408823985242	0.0364037313095825	GBP3	20893	biofsci
rs141414392	1	89484182	T	C	6.437e-38	0.0230901103610843	0.393330968291349	0.0305559113063778	GBP3	23741	biofsci
rs141521636	1	88805575	T	C	5.3487e-12	0.0380537519520013	0.148618981260745	0.0215511638840424	GBP3	29409	biofsci
rs142767242	1	89696513	A	G	5.5154e-137	0.0250271009096479	-0.695472947149267	0.0279171863820354	GBP3	26292	biofsci
rs143097732	1	89634231	A	C	4.2468e-11	0.0158087476789767	-0.239035852808499	0.0362444622232413	GBP3	24463	biofsci
rs143934143	1	88674363	T	C	2.6793e-08	0.0161304918329487	0.189354662470205	0.0340486329581582	GBP3	27176	biofsci
rs144222349	1	90000377	G	A	4.045e-12	0.0244704914661731	-0.202674453849348	0.0292227602695332	GBP3	24527	biofsci
rs144945296	1	89481966	A	G	7.1844e-19	0.019763077644851	0.30301026800751	0.0341531619354504	GBP3	22127	biofsci
rs145329974	1	89531946	G	A	1.4733e-24	0.0121786197564276	-0.735831098029791	0.0719385935543271	GBP3	8031	biofsci
rs145995621	1	89957382	T	C	6.0454e-16	0.0251792527988595	0.214654508497013	0.0265382343446885	GBP3	28924	biofsci
rs146234831	1	89428927	C	A	8.0362e-23	0.024573975849227	0.297471860725745	0.0302490172690683	GBP3	22797	biofsci
rs146515887	1	88832814	T	C	2.9078e-15	0.04191081537392	-0.175445546168488	0.0222232062229708	GBP3	25213	biofsci
rs147698972	1	89957992	C	T	8.6581e-28	0.0367413244849993	-0.293778468496553	0.026888262614206	GBP3	19541	biofsci
rs150888292	1	89410779	A	G	7.0854e-116	0.0445249867985214	-0.48736882542595	0.0212996886316872	GBP3	25906	biofsci
rs151324113	1	89470834	T	C	2.6059e-104	0.0220694873573365	-0.721513223796046	0.0332666271898881	GBP3	20934	biofsci
rs17130858	1	90167923	G	A	2.7727e-13	0.17587689612613	0.0780855601611102	0.0106890379676272	GBP3	30192	biofsci
rs17486510	1	89036547	A	G	1.7559e-11	0.0644960362400906	0.108964508842513	0.0162029009431246	GBP3	31565	biofsci
rs188048506	1	89049392	C	T	1.4422e-11	0.0181857638888889	0.277436842375113	0.0410786286794268	GBP3	16595	biofsci
rs1889955	1	88607012	T	C	1.4238e-14	0.332223131159674	0.0658762982155441	0.0085617012873873	GBP3	30746	biofsci
rs34391723	1	89042590	C	T	5.9034e-23	0.162956621004566	-0.10666204259641	0.0108123877419116	GBP3	31355	biofsci
rs34738385	1	89804736	C	T	5.2197e-42	0.260209858835963	-0.123184879824479	0.00907065076833715	GBP3	31569	biofsci
rs35153376	1	89815109	T	C	1.994e-13	0.820885120223022	0.077094740285731	0.0104902221038659	GBP3	30902	biofsci
rs3806338	1	89735314	A	G	2.095e-106	0.145777744372205	0.246646150185243	0.0112572923740064	GBP3	31684	biofsci
rs495163	1	89648082	G	A	1.6769846438804e-308	0.525949271533177	-0.351061842566228	0.0079702189395852	GBP3	31569	biofsci
rs535351	1	89726592	G	A	9.5206e-19	0.265849900409636	0.0794943127082749	0.00899195899693176	GBP3	31684	biofsci
rs55696855	1	89631234	T	C	3.1227e-85	0.0701699704941196	0.317279502197783	0.0162172682998003	GBP3	29138	biofsci
rs55931050	1	90016519	G	A	3.1513e-23	0.0524047710657945	0.178735109399955	0.0180033148399918	GBP3	31065	biofsci
rs56673908	1	89451664	C	G	1.8202e-60	0.102711783057355	0.22030155375289	0.0134304828814608	GBP3	30077	biofsci
rs575854	1	89750120	A	G	1.0146e-64	0.103922251906919	0.223923240302803	0.0131814925094511	GBP3	30902	biofsci
rs57808520	1	88865616	C	T	6.0688e-32	0.0425608828006088	-0.232691980055355	0.01978202299243	GBP3	31355	biofsci
rs594043	1	89753631	C	T	2.3156e-11	0.296366057838661	-0.0584529465005547	0.00874468112329524	GBP3	31355	biofsci
rs61738489	1	89656974	A	G	1.4108e-24	0.0120652945351313	-0.823055542664738	0.0804322863181247	GBP3	6484	biofsci
rs61766120	1	89368537	T	C	7.8064e-66	0.0581943742630958	0.304888987141254	0.0177907505261125	GBP3	28823	biofsci
rs61767869	1	89118057	A	G	1.0005e-28	0.0243546159566557	-0.329953640567092	0.0296715563179702	GBP3	23901	biofsci
rs61773295	1	90343041	C	T	1.1223e-19	0.0241729195088677	-0.247391265089018	0.0272568409031233	GBP3	28531	biofsci
rs664544	1	88716077	C	T	2.2144e-18	0.677933601534008	0.0743678929194935	0.0085031721057288	GBP3	31672	biofsci
rs6677563	1	90099890	T	C	2.4628e-12	0.0226958206476612	0.203355662835811	0.0290275869070188	GBP3	26753	biofsci
rs6691473	1	89362299	T	C	4.7032e-110	0.523949188097273	0.179768280002754	0.00806526389474517	GBP3	30817	biofsci
rs6694280	1	88638931	A	G	2.4999e-37	0.403885903265812	-0.103362550288885	0.00809600851320073	GBP3	31684	biofsci
rs71666210	1	89515684	C	T	2.8333e-29	0.036605879879191	0.239320688838377	0.0213062826144348	GBP3	31232	biofsci
rs72718564	1	88651163	A	G	1.515e-17	0.0676131286050857	0.139346092262595	0.0163434738347656	GBP3	29693	biofsci
rs72724747	1	89242044	A	G	5.5654e-98	0.0492859261770564	-0.405275322212798	0.019291659393787	GBP3	28672	biofsci
rs72726527	1	89455115	C	T	7.6898e-32	0.0228290709435053	0.345858004531938	0.0294527714456465	GBP3	25838	biofsci
rs72726528	1	89455980	A	C	1.6769846438804e-308	0.706182553956834	-0.881201322062351	0.00939262790734388	GBP3	27315	biofsci
rs72728706	1	89595980	T	C	3.9606e-208	0.0386485475626481	-0.66162084501079	0.0214905460496057	GBP3	29138	biofsci
rs74588906	1	88943282	A	C	4.0815e-15	0.0254638199843679	0.205628003543194	0.0261859770704217	GBP3	29384	biofsci
rs7515796	1	88564671	C	A	1.3311e-09	0.766169341200346	0.0569110708196372	0.00938538058966938	GBP3	31684	biofsci
rs75391630	1	88702696	T	C	9.5575e-09	0.0615720031575386	-0.0948412468794538	0.0165277602912803	GBP3	31678	biofsci
rs75791969	1	88987120	T	C	2.9868e-19	0.0177501718550525	-0.301126984658986	0.0335741983118503	GBP3	25441	biofsci
rs76470252	1	89500082	A	C	3.4637e-95	0.0723703066781313	0.328920948934698	0.0158899009147197	GBP3	29498	biofsci
rs77884097	1	89467459	T	C	1.3262e-68	0.0403714370841196	0.396037439294355	0.0226247637360668	GBP3	25213	biofsci
rs77951676	1	89415198	G	A	2.1908e-17	0.0212351847548222	0.27871274250543	0.032854283416292	GBP3	22287	biofsci
rs78217738	1	90238031	C	T	2.2577e-08	0.0182505620273861	-0.171842584851575	0.0307355723218699	GBP3	29540	biofsci
rs79286184	1	90438543	G	A	3.537e-10	0.107275299155102	0.0811109411926963	0.0129293431301521	GBP3	31232	biofsci
rs79522482	1	90306968	C	T	3.499e-18	0.0452023220078539	-0.175274326422388	0.0201606099014697	GBP3	28503	biofsci
rs80060297	1	88866500	A	C	1.9422e-14	0.0152338394353324	-0.280788580364609	0.0366832907039884	GBP3	24768	biofsci
rs9428021	1	89826986	T	G	4.1076e-09	0.650101917560018	0.049065562532742	0.00834462533933265	GBP3	31567	biofsci
