## Supplementary material for "Multi-level Regulatory Roles of Lactate Metabolism Gene Network in Oral Cancer: Machine Learning Insights": GBP4.csv

SNP	CHR	BP	effect_allele	other_allele	P	EAF	BETA	SE	gene	samplesize	source
rs114392401	1	89684499	T	C	5.9036e-18	0.0477409983946182	0.162020241461539	0.0187640703056932	GBP4	31237	biofsci
rs115180557	1	89254509	G	T	2.2187e-12	0.0215251842131826	-0.216799238637983	0.0308839623120293	GBP4	24889	biofsci
rs115519787	1	89724221	A	G	9.297e-16	0.025470737913486	0.229368180814096	0.0285429361756736	GBP4	24725	biofsci
rs115529897	1	89628674	G	A	2.8225e-09	0.026622412032309	0.159974882024657	0.0269240927722129	GBP4	26617	biofsci
rs11587221	1	89729950	C	T	1.3369e-143	0.451326765560714	0.204061660832466	0.00799758815587708	GBP4	31568	biofsci
rs11800321	1	88946781	C	G	6.3536e-10	0.289302645664475	0.05454656147491	0.00882416265872523	GBP4	31231	biofsci
rs139422024	1	89683246	G	A	1.9275e-09	0.0194089308875301	0.188459993747806	0.0313895957207492	GBP4	26663	biofsci
rs1414355	1	89828716	A	T	1.6819e-12	0.100185421253911	-0.0944722243842195	0.0133841785626152	GBP4	30962	biofsci
rs142767242	1	89696513	A	G	4.131e-13	0.0250271009096479	-0.202430310174777	0.0279171863820354	GBP4	26292	biofsci
rs145518007	1	89561285	A	G	8.2241e-09	0.0172876304023845	-0.211533767008702	0.0367010370089875	GBP4	21850	biofsci
rs17130751	1	89668172	C	A	1.6233e-08	0.0208013044491032	-0.171767440066253	0.030412620631784	GBP4	26540	biofsci
rs186653444	1	89991813	A	G	2.8404e-08	0.0177755205688167	0.188764587099024	0.0340055101961851	GBP4	24765	biofsci
rs4582772	1	89846152	T	C	4.8833e-14	0.0930472747758321	-0.112931182088777	0.0149877479580057	GBP4	26376	biofsci
rs506893	1	89687213	G	T	7.9441e-148	0.72964034725093	-0.231592966155441	0.00894416163917325	GBP4	31684	biofsci
rs61766110	1	89356862	G	A	8.1284e-10	0.791800203236145	0.0610936573719508	0.00994589544687116	GBP4	30661	biofsci
rs641429	1	89749389	A	G	4.1629e-08	0.0669721994033464	0.0923669670590529	0.0168436060868472	GBP4	28204	biofsci
rs72724747	1	89242044	A	G	5.4027e-14	0.0492859261770564	-0.145106074462247	0.019291659393787	GBP4	28672	biofsci
rs72728706	1	89595980	T	C	6.5268e-13	0.0386485475626481	-0.154491237441405	0.0214905460496057	GBP4	29138	biofsci
rs77884097	1	89467459	T	C	3.9814e-14	0.0403714370841196	0.171081675943016	0.0226247637360668	GBP4	25213	biofsci
