## Supplementary material for "Multi-level Regulatory Roles of Lactate Metabolism Gene Network in Oral Cancer: Machine Learning Insights": GBP5.csv

SNP	CHR	BP	effect_allele	other_allele	P	EAF	BETA	SE	gene	samplesize	source
rs114392401	1	89684499	T	C	8.4732e-10	0.0477409983946182	0.170401393747354	0.0277716668971208	GBP5	14260	biofsci
rs12044798	1	89056529	T	C	3.0665e-09	0.185945124390049	0.0941338100099882	0.0158792547376037	GBP5	13100	biofsci
rs143263756	1	89498848	T	C	1.9516e-11	0.161111535815305	-0.108068709818393	0.0161068201532741	GBP5	14260	biofsci
rs151127682	1	89528172	C	T	1.7252e-10	0.0585460323766014	0.189160299081634	0.0296294444224231	GBP5	10333	biofsci
rs2209307	1	89723344	G	A	8.6996e-176	0.453199007593414	0.336291564678108	0.0118967144249285	GBP5	14256	biofsci
rs4582772	1	89846152	T	C	5.3638e-12	0.0930472747758321	-0.15654284898964	0.0227021751852136	GBP5	11496	biofsci
rs4656106	1	89699679	C	T	3.1153e-39	0.156406086653502	-0.216172803618941	0.0164965776832397	GBP5	13925	biofsci
rs56331165	1	89836428	A	G	7.1536e-11	0.863812785388128	0.11250607007105	0.0172624160050096	GBP5	14263	biofsci
rs641429	1	89749389	A	G	4.9695e-08	0.0669721994033464	0.143850947212189	0.0263825671182373	GBP5	11496	biofsci
rs660230	1	89701214	A	G	7.2136e-24	0.728316425307829	-0.135706379581717	0.0134713540786123	GBP5	13924	biofsci
rs7525069	1	89831751	C	A	6.1282e-13	0.232646848810553	-0.100860482371946	0.0140130713532214	GBP5	14263	biofsci
rs7550155	1	89473736	T	C	6.3575e-12	0.124745225334038	0.123128395979306	0.017918446355915	GBP5	14263	biofsci
