## Supplementary material for "Multi-level Regulatory Roles of Lactate Metabolism Gene Network in Oral Cancer: Machine Learning Insights": GBP6.csv

SNP	CHR	BP	effect_allele	other_allele	P	EAF	BETA	SE	gene	samplesize	source
rs12745943	1	90058885	A	G	4.488e-11	0.24451659179282	-0.0614092145460832	0.00932307259155936	GBP6	31140	biofsci
rs6672564	1	89817783	T	C	2.1474e-39	0.64972377766921	0.110095995512424	0.00838341193003853	GBP6	31260	biofsci
