## Supplementary material for "Multi-level Regulatory Roles of Lactate Metabolism Gene Network in Oral Cancer: Machine Learning Insights": GCA.csv

SNP	CHR	BP	effect_allele	other_allele	P	EAF	BETA	SE	gene	samplesize	source
rs116580375	2	162963929	C	T	7.9161e-10	0.0487751742835012	-0.125791303739569	0.0204651846125613	GCA	25731	biofsci
rs35696140	2	163325824	G	A	2.5753e-10	0.172447781226407	0.069592725350403	0.0110073271780341	GCA	28917	biofsci
rs77645656	2	163118227	G	A	7.2121e-21	0.0170655425618711	-0.344427930546179	0.0367570147001386	GCA	22062	biofsci
