## Supplementary material for "Multi-level Regulatory Roles of Lactate Metabolism Gene Network in Oral Cancer: Machine Learning Insights": GCAT.csv

SNP	CHR	BP	effect_allele	other_allele	P	EAF	BETA	SE	gene	samplesize	source
rs111585410	22	38847740	T	C	2.8084e-10	0.0403804110188019	-0.135564128028426	0.0214881004356495	GCAT	27945	biofsci
rs116853040	22	38197028	A	G	2.7383e-23	0.0288530723845158	-0.260836600536557	0.0262368834530214	GCAT	25922	biofsci
rs11704002	22	38676837	T	C	5.062e-16	0.160827666951862	-0.0945065250332805	0.0116530857007744	GCAT	27282	biofsci
rs11704996	22	38151170	A	G	3.8753e-52	0.0531833453834049	-0.283166327804771	0.0186368429307005	GCAT	28588	biofsci
rs117316616	22	38027761	T	C	4.2081e-09	0.0270914607715648	0.186075175957548	0.0316669802514546	GCAT	18917	biofsci
rs117847163	22	38558743	C	T	2.9139e-25	0.0351175609335974	-0.237137928591085	0.0228357579653411	GCAT	28297	biofsci
rs117888066	22	38622471	T	G	1.4815e-23	0.0199705954422936	0.439441516466572	0.0439314115373114	GCAT	13237	biofsci
rs117906809	22	38004362	A	G	3.4542e-37	0.0235087719298246	0.365648695681709	0.0286961094075317	GCAT	26450	biofsci
rs13054158	22	38503968	T	C	4.5647e-14	0.795440180586907	0.0801462215348463	0.0106239771914853	GCAT	27225	biofsci
rs132989	22	38565704	T	C	9.3182e-24	0.913465874924835	-0.141981978264076	0.014129668932087	GCAT	31683	biofsci
rs135746	22	38684067	T	C	1.3551e-48	0.122914324263548	0.190909552942951	0.0130317246165732	GCAT	27310	biofsci
rs135765	22	38711124	T	C	1.2108e-08	0.0189516406411227	-0.211001485238679	0.0370301478104419	GCAT	19612	biofsci
rs138059058	22	38633202	A	C	1.2058e-84	0.020286520966224	0.628554170948307	0.0322414835933105	GCAT	24201	biofsci
rs138400	22	38816059	T	C	3.4873e-27	0.163709464305938	0.116159041490257	0.0107565623804514	GCAT	31564	biofsci
rs140781542	22	38664269	A	C	1.504e-40	0.0168222188770134	0.540987841288818	0.0405769284816551	GCAT	18361	biofsci
rs140927686	22	38591679	T	C	2.3792e-17	0.0136830964620502	0.477061204059772	0.0562983790105705	GCAT	11689	biofsci
rs143910997	22	38321806	T	C	3.8238e-08	0.017724331111755	-0.237240369842593	0.0431448105629681	GCAT	15428	biofsci
rs144336632	22	38323168	T	G	2.055e-09	0.0192337223587224	-0.229359399000147	0.0382686620282557	GCAT	18099	biofsci
rs144927639	22	38113349	T	C	4.1332e-64	0.0684281427959096	-0.323594940092106	0.0191421927554367	GCAT	21406	biofsci
rs145242163	22	37972254	T	G	1.2509e-54	0.0183332257439804	0.572103313706434	0.0367543373661429	GCAT	20566	biofsci
rs145544714	22	38026334	T	C	2.8343e-17	0.0131920171383471	0.443650044087029	0.0524830885448149	GCAT	13944	biofsci
rs146689951	22	38668368	A	G	4.1729e-12	0.0153186878140085	0.323406061235617	0.0466587885729398	GCAT	15226	biofsci
rs149275361	22	37942118	A	C	1.6416e-09	0.0143825577134482	0.348936834550334	0.0578677647308137	GCAT	10533	biofsci
rs182275934	22	38613153	A	G	2.9694e-83	0.0176318106231048	0.650123539153061	0.0336318344569264	GCAT	25521	biofsci
rs1997644	22	38715222	G	A	8.6548e-32	0.470199647680564	0.0977499362379909	0.00833126816370982	GCAT	28917	biofsci
rs2076371	22	38474696	A	G	6.5893e-108	0.275626754428419	0.217674446882448	0.00986425190929658	GCAT	25737	biofsci
rs2235338	22	37965880	G	A	9.3603e-13	0.585268437674159	0.0703380382380152	0.00985167979579187	GCAT	21224	biofsci
rs2235347	22	38522887	G	A	2.0055e-62	0.437295651847119	0.133534261645129	0.008008243774671	GCAT	31684	biofsci
rs2267366	22	38480659	C	T	7.8351e-43	0.139353944124897	0.17878715888221	0.0130320838896574	GCAT	24547	biofsci
rs2284057	22	38221603	A	G	1.6828e-08	0.0247530539482144	0.172392657455629	0.03055578040299	GCAT	22184	biofsci
rs35336050	22	38685131	C	T	2.1106e-13	0.183432630614115	0.0893640844281334	0.0121719584336448	GCAT	22531	biofsci
rs35496925	22	38424607	G	A	6.779e-48	0.0448680916618525	-0.308912086138376	0.0212461114148418	GCAT	25847	biofsci
rs4420795	22	37905632	A	G	2.7086e-10	0.466706420194792	0.0563820687030444	0.00892870107891814	GCAT	25199	biofsci
rs4820292	22	38034753	C	A	3.1648e-68	0.150474440075227	0.204588592005729	0.0117209833345209	GCAT	28471	biofsci
rs56237939	22	37904434	T	C	4.0213e-10	0.0159794216228856	0.263529761186975	0.0421431844794625	GCAT	17904	biofsci
rs5750509	22	38305868	A	G	3.0257e-09	0.0148299556406019	-0.269480105220333	0.0454435253322653	GCAT	16572	biofsci
rs5750543	22	38534746	A	G	1.6983e-15	0.197099167978412	0.0856360469895486	0.0107560002247697	GCAT	27310	biofsci
rs5750576	22	38679781	T	G	8.0764e-34	0.468370950406879	-0.109488588297863	0.00903222144018006	GCAT	24614	biofsci
rs5750591	22	38720115	C	T	1.2611e-13	0.0777137828973682	0.112853696744376	0.0152295075361496	GCAT	30077	biofsci
rs5756803	22	38142468	A	G	1.6769846438804e-308	0.0833461568054166	0.606001892315904	0.0145136248578796	GCAT	31069	biofsci
rs5756822	22	38196474	C	T	1.6769846438804e-308	0.437639198218263	0.491576938943724	0.00802249764901272	GCAT	31566	biofsci
rs5756999	22	38655575	G	A	7.3371e-11	0.0158902916848063	0.30840372917092	0.0473469347944978	GCAT	14263	biofsci
rs5757250	22	39098860	T	C	1.0333e-10	0.12116126866924	0.0823551228520371	0.0127443281366796	GCAT	28911	biofsci
rs6000860	22	38079785	A	C	7.2972e-142	0.407714491708724	-0.220973098692089	0.00871410313438662	GCAT	27267	biofsci
rs6001093	22	38701393	C	T	2.3832e-12	0.807494176670848	-0.0759517584639638	0.0108349275259225	GCAT	27399	biofsci
rs6001117	22	38796813	C	T	3.4563e-12	0.16912100456621	-0.0741200793560592	0.0106528039547068	GCAT	31355	biofsci
rs71317061	22	38040149	A	G	1.2155e-12	0.0312644742936545	-0.229105033675645	0.0322528695660733	GCAT	15870	biofsci
rs7284143	22	37944420	T	G	4.838e-24	0.321691176470588	-0.111212316042247	0.0109971833757463	GCAT	18947	biofsci
rs739267	22	38199470	A	C	1.6769846438804e-308	0.0753993610223642	0.868646002711415	0.0150463613795535	GCAT	31680	biofsci
rs76216215	22	38460760	A	G	9.0918e-55	0.0246014451198532	0.402573910530793	0.025829365678645	GCAT	31232	biofsci
rs76367740	22	38024083	T	C	4.0743e-08	0.0290147933506177	-0.171411153072811	0.0312366565964121	GCAT	18189	biofsci
rs76374389	22	38056651	T	A	1.1775e-45	0.015288098428554	0.90212018475278	0.063607532099388	GCAT	8209	biofsci
rs79751681	22	38476172	C	T	1.8337e-32	0.0481618206728574	-0.22127658913289	0.0186520381284362	GCAT	31351	biofsci
rs80144656	22	37918490	A	G	5.5324e-12	0.0555431754874652	0.140210304349559	0.0203459876002436	GCAT	23025	biofsci
rs9306321	22	38032709	G	A	1.1888e-26	0.262388818297332	-0.110947822978548	0.0103831230443922	GCAT	23963	biofsci
rs9607500	22	38313552	A	G	5.8752e-91	0.0189919121894858	0.761665595488933	0.0376590505697781	GCAT	18923	biofsci
rs9619708	22	38180747	A	G	2.7557e-62	0.0742967226812738	-0.275261202668642	0.0165266458529649	GCAT	26617	biofsci
