## Supplementary material for "Multi-level Regulatory Roles of Lactate Metabolism Gene Network in Oral Cancer: Machine Learning Insights": GCC1.csv

SNP	CHR	BP	effect_allele	other_allele	P	EAF	BETA	SE	gene	samplesize	source
rs112320081	7	127519243	C	T	1.8148e-11	0.0202622950819672	-0.201730053115949	0.0300189064323371	GCC1	27950	biofsci
rs117359511	7	127566007	C	T	6.6791e-09	0.0155570527347339	-0.226479827294583	0.0390570002404992	GCC1	21402	biofsci
rs11764524	7	127839863	T	G	2.4151e-18	0.406957834824021	-0.0715281343037039	0.00818793176397169	GCC1	30902	biofsci
rs117687153	7	127614158	A	G	9.5922e-14	0.0548266847405112	-0.144191496054658	0.0193644403930405	GCC1	25731	biofsci
rs17864187	7	126945188	G	A	2.2504e-10	0.0378519973804846	-0.140506806569842	0.0221511258800652	GCC1	27980	biofsci
rs17867852	7	127060796	C	T	5.7076e-16	0.695291066932241	0.0698687154786209	0.0086305620997617	GCC1	31684	biofsci
rs28482154	7	127230352	T	G	9.3351e-15	0.215641324363937	0.0748405326280007	0.00965921098437046	GCC1	31684	biofsci
rs35045093	7	127738471	C	A	8.4446e-14	0.196187240468101	0.0747987531059254	0.0100223433789695	GCC1	31565	biofsci
rs3735634	7	127672675	A	G	4.3047e-22	0.277464843446508	0.0869360270005697	0.00899614298876928	GCC1	30817	biofsci
rs4731417	7	127845656	G	C	1.005e-10	0.903653410927902	0.0897377541003544	0.0138777591668117	GCC1	29819	biofsci
rs6467165	7	127842526	G	A	1.5356e-10	0.0974839176278025	-0.0861976238073398	0.0134648021318306	GCC1	31346	biofsci
rs6950973	7	127084594	A	C	9.1716e-21	0.286313059168484	0.0821356642503793	0.00878898101188611	GCC1	31677	biofsci
rs7811565	7	127019688	T	C	3.7139e-10	0.68955992333421	0.0537972033754178	0.00858598454688507	GCC1	31684	biofsci
rs79946103	7	127420468	T	C	1.8298e-11	0.0278661051907872	-0.171443879260502	0.0255170386468569	GCC1	28347	biofsci
rs989100	7	127220918	C	T	6.116e-150	0.784509000714044	-0.274958053617437	0.0105428297290822	GCC1	26609	biofsci
