## Supplementary material for "Multi-level Regulatory Roles of Lactate Metabolism Gene Network in Oral Cancer: Machine Learning Insights": GCC2.csv

SNP	CHR	BP	effect_allele	other_allele	P	EAF	BETA	SE	gene	samplesize	source
rs112823243	2	109235680	G	A	3.3882e-48	0.0289960507171066	0.395937307522674	0.0271426040132632	GCC2	24105	biofsci
rs113157492	2	108748367	C	A	2.0254e-10	0.0326303867105334	0.165452812968572	0.0260166385672729	GCC2	23402	biofsci
rs114153310	2	109468450	T	C	6.523e-15	0.0161342894393742	0.306125858094541	0.0392796379155118	GCC2	20415	biofsci
rs114627174	2	109045777	T	C	5.1514e-20	0.0268074088826927	0.231676477159809	0.0252897070331309	GCC2	29966	biofsci
rs114697001	2	109372489	G	A	8.7219e-10	0.0132443736307508	0.377429026265521	0.0615587529791102	GCC2	10096	biofsci
rs115064799	2	109598486	T	C	2.1984e-37	0.0214243431537726	-0.380996297267871	0.0298186832119863	GCC2	26822	biofsci
rs115685748	2	108706242	A	G	2.3071e-19	0.0630149588032957	0.151517095598897	0.0168395362813716	GCC2	29863	biofsci
rs116294087	2	109080847	A	G	3.2696e-13	0.0145514827776754	0.419605717698054	0.057615196926781	GCC2	10504	biofsci
rs116435443	2	108682541	C	T	8.7576e-32	0.0247324098850937	-0.306991823601204	0.0261674954909907	GCC2	30273	biofsci
rs116732017	2	109411630	T	C	3.8081e-19	0.0782312925170068	0.281730122302436	0.0315042741822776	GCC2	6986	biofsci
rs116732333	2	109463572	A	G	8.9602e-27	0.0145722612720727	-0.488518363052945	0.0456056277239069	GCC2	16741	biofsci
rs11675104	2	109319506	T	C	1.6769846438804e-308	0.097002943537597	-0.512207006706471	0.0135652712277295	GCC2	31020	biofsci
rs116826716	2	109425381	C	T	1.1665e-17	0.0136993838028169	-0.545979833586114	0.0638110181606454	GCC2	9088	biofsci
rs11900990	2	109447787	G	T	2.146e-08	0.112919477788487	0.0751915654266794	0.0134270652547642	GCC2	27687	biofsci
rs12477830	2	108938735	G	A	6.3523e-75	0.867676350107107	0.215445016463345	0.0117635665787593	GCC2	31470	biofsci
rs12622025	2	109328648	A	T	3.0282e-08				GCC2	5075	biofsci
rs13006511	2	109039090	C	T	1.6769846438804e-308	0.116379140183964	-0.517052096852084	0.0126902012274651	GCC2	30192	biofsci
rs13016503	2	108748707	A	G	7.3669e-10	0.0261824324324324	-0.155106985956205	0.0251882924302449	GCC2	30909	biofsci
rs13021399	2	109006665	A	T	1.6769846438804e-308	0.699316329213779	0.443878175075785	0.00926868340378879	GCC2	27679	biofsci
rs140423617	2	109554646	C	T	3.5962e-33	0.0233240037318406	-0.339794111601165	0.0283185358447508	GCC2	27370	biofsci
rs140436465	2	110051669	G	A	1.4156e-10	0.0258545807572429	-0.182832670035708	0.0285052494598858	GCC2	24432	biofsci
rs142871500	2	109126889	T	C	2.9214e-31	0.0182389937106918	0.409095827587702	0.0351774218657467	GCC2	22565	biofsci
rs143026321	2	109154388	C	G	1.5934e-14				GCC2	5075	biofsci
rs143276373	2	109125793	C	T	1.0081e-54	0.0252289012738853	0.444671248575161	0.0285422576334879	GCC2	24957	biofsci
rs146024326	2	109862667	A	G	1.0687e-09	0.0141158989598811	-0.369532350977712	0.0605919869771774	GCC2	9786	biofsci
rs146973928	2	108819866	A	G	4.2656e-26	0.0267400403038289	-0.264478880320744	0.0250304155968262	GCC2	30665	biofsci
rs151143085	2	109670485	A	G	3.3593e-09	0.0147516259779433	-0.276921684655857	0.0468342721985958	GCC2	15684	biofsci
rs17034770	2	109616376	C	T	1.773e-23	0.129993286337697	0.123945860649368	0.0124129572416544	GCC2	28693	biofsci
rs17036089	2	108921010	T	C	8.8437e-29	0.0433977619532045	-0.225158438498133	0.02022768780528	GCC2	29436	biofsci
rs1718024	2	108722210	A	C	4.7585e-12	0.575989326919463	0.0557564366414304	0.00806568056958547	GCC2	31470	biofsci
rs17770672	2	108943203	A	G	3.4884e-34	0.107627193759972	-0.167955978806705	0.0137777249972688	GCC2	27425	biofsci
rs184591007	2	109343846	C	T	1.7184e-08	0.0178782389540836	0.267016184934132	0.0473575696458387	GCC2	12697	biofsci
rs185210493	2	109145610	A	C	8.5657e-19	0.0143891017454236	-0.489483491686543	0.0552944987954027	GCC2	11531	biofsci
rs187816444	2	109110789	T	C	2.4666e-17	0.0167452545036876	0.319026343985161	0.0376676715254928	GCC2	21403	biofsci
rs2378108	2	108967386	T	C	1.5344e-16	0.0321785017781347	0.187803653553073	0.0227530474379783	GCC2	31012	biofsci
rs2577619	2	109090267	C	G	2.6432e-268	0.196025515210991	0.352019212867502	0.0100589850942979	GCC2	31355	biofsci
rs260633	2	109525530	C	T	6.5506e-159	0.243629735417919	-0.249405399045204	0.00928562542751316	GCC2	31469	biofsci
rs260695	2	109588375	G	C	4.4365e-18	0.0264565386028661	-0.222882499750959	0.0257162224242482	GCC2	29354	biofsci
rs260710	2	109556761	T	C	1.7671e-57	0.11473197069032	0.211138567999408	0.0132128417126252	GCC2	28198	biofsci
rs36121864	2	108619316	G	A	2.1158e-11	0.902408332365354	0.0911013822819921	0.013601687461852	GCC2	30688	biofsci
rs3888323	2	109117515	A	G	2.4996e-47	0.954193860285231	0.334030808252672	0.0231156790298312	GCC2	21409	biofsci
rs4328597	2	108812359	G	A	5.4571e-17	0.0796705396728329	0.124185576646342	0.014825473246146	GCC2	31025	biofsci
rs4442955	2	109319675	G	A	1.6769846438804e-308	0.279294289496508	-0.370914667342931	0.00963312133884263	GCC2	26768	biofsci
rs4610008	2	108891945	C	T	2.2582e-14	0.571706246872715	0.0621256758662867	0.00813685162817601	GCC2	30842	biofsci
rs4676059	2	109661481	T	A	5.7258e-10	0.027121514809346	-0.161555361703172	0.0260674070129037	GCC2	27887	biofsci
rs4676175	2	108688378	G	A	6.9831e-12	0.031052933307854	0.158715100128215	0.023143059219629	GCC2	31026	biofsci
rs4676248	2	109772353	T	C	6.8984e-10	0.268711038835327	0.0561676139516257	0.00910570228124403	GCC2	30688	biofsci
rs55636728	2	109666517	T	C	2.0307e-19	0.294653729071537	0.0792087412079096	0.00878944730330341	GCC2	31141	biofsci
rs62148704	2	108605504	C	T	4.5781e-16	0.0826005025125628	-0.119791239376196	0.0147488013415491	GCC2	30333	biofsci
rs62148812	2	108929431	G	A	1.5231e-88	0.169066474682025	-0.217786963653	0.0109170775596515	GCC2	29863	biofsci
rs62149876	2	109187156	A	G	8.7524e-50	0.033065496643231	0.380445965188568	0.0256455068614722	GCC2	23778	biofsci
rs6711767	2	109596873	T	C	2.1129e-11	0.17467562737938	0.0713070747807384	0.0106457070228925	GCC2	30603	biofsci
rs6735080	2	109672813	A	G	4.7577e-14	0.0664109009128192	-0.129001467085642	0.0171128062143509	GCC2	27538	biofsci
rs6753886	2	108626468	A	G	1.4702e-08	0.392498778608741	-0.0462419506663627	0.00816288913597109	GCC2	31470	biofsci
rs71421351	2	109483296	A	G	6.864e-11	0.0149347477144253	-0.273020493922918	0.0418512008588691	GCC2	19404	biofsci
rs72826944	2	108582294	A	G	1.0678e-08	0.15594145661517	-0.0636354747650993	0.0111258610331316	GCC2	30688	biofsci
rs72831087	2	108929779	A	G	7.0305e-10	0.0193829299124491	-0.195282549023474	0.0316744601274023	GCC2	26220	biofsci
rs72833158	2	109182904	C	T	3.1312e-34	0.0208856480587213	0.377250197600445	0.0309234146973602	GCC2	25569	biofsci
rs72836509	2	109424755	T	C	1.9251e-10	0.0149911816578483	-0.470194830900827	0.0738475649669122	GCC2	6209	biofsci
rs72838303	2	109673089	A	G	4.1203e-10	0.0889356009936939	-0.0881335211183702	0.014102942908545	GCC2	31026	biofsci
rs73952184	2	108921433	T	C	6.5193e-16	0.0370311070448307	-0.185068351075457	0.022907050423371	GCC2	26721	biofsci
rs75134550	2	109098020	A	G	1.045e-117	0.102445822864322	0.308815826173946	0.0133890528499682	GCC2	30333	biofsci
rs75148200	2	109605877	G	A	1.9958e-46	0.050529198774487	0.284236437216712	0.0198676431843366	GCC2	26403	biofsci
rs75495651	2	109403917	G	A	1.1659e-26	0.0260975975226013	0.30051390188069	0.0281179967327267	GCC2	24882	biofsci
rs7574949	2	108661004	G	A	9.8437e-09	0.373336591233742	-0.0472513892626502	0.00824171305076574	GCC2	31463	biofsci
rs7576937	2	108915428	C	T	1.7937e-25	0.388214513886279	-0.0853128826441036	0.0081790179608371	GCC2	31470	biofsci
rs76008870	2	108990576	A	C	1.7815e-48	0.0203912466843501	-0.562656690800426	0.0384567381911178	GCC2	16925	biofsci
rs76297499	2	108986068	A	G	6.0373e-86	0.0284076433121019	-0.53441439759559	0.0271998451521344	GCC2	24486	biofsci
rs76428252	2	108523967	T	C	6.6619e-13	0.0770124288535254	0.108798190563973	0.0151398778998599	GCC2	30688	biofsci
rs77428893	2	108876127	C	T	6.4207e-11	0.0238263950398583	0.182873815273605	0.0279893192637563	GCC2	27441	biofsci
rs77972536	2	109436177	C	T	4.8609e-14	0.0149803536345776	-0.458648545846094	0.0608642372002354	GCC2	9147	biofsci
rs78778269	2	108857511	G	A	9.5198e-14	0.0346131471785922	0.169384076913177	0.0227437498372847	GCC2	28927	biofsci
rs80097433	2	109798727	A	G	9.3793e-15	0.0196490142339316	-0.237168950425314	0.030613110428835	GCC2	27697	biofsci
rs831973	2	108429937	A	G	7.4689e-16	0.755385454403802	0.0759036093858517	0.00941416763439688	GCC2	30532	biofsci
rs855047	2	108830233	T	C	1.7522e-40	0.268142357848848	-0.119858174858983	0.00899788861388538	GCC2	31470	biofsci
