## Supplementary material for "Multi-level Regulatory Roles of Lactate Metabolism Gene Network in Oral Cancer: Machine Learning Insights": GCDH.csv

SNP	CHR	BP	effect_allele	other_allele	P	EAF	BETA	SE	gene	samplesize	source
rs10416997	19	12898694	T	C	3.4624e-15	0.0231816614960359	-0.223820678382132	0.0284292545799047	GCDH	27320	biofsci
rs10422784	19	13144062	A	C	1.0116e-100	0.257107967374775	-0.214552113759991	0.0100703634194304	GCDH	25813	biofsci
rs1046220	19	12917472	C	T	1.9979e-64	0.0457038847055303	-0.369134157792505	0.0217807819227686	GCDH	24165	biofsci
rs111714990	19	13096236	T	C	1.0857e-14	0.02964174011942	0.202938251863141	0.0262570678703491	GCDH	25214	biofsci
rs111920893	19	13075329	C	T	2.7408e-88	0.850346921075455	0.239535812545645	0.012024950554252	GCDH	27172	biofsci
rs112101506	19	12914494	G	A	7.4962e-23	0.0191513330829891	0.318477643618913	0.0323616676440793	GCDH	25416	biofsci
rs116433405	19	12934716	C	T	6.6237e-44	0.0414707793448763	-0.283255079288948	0.0203830490399773	GCDH	30275	biofsci
rs11667602	19	13076121	A	C	3.0919e-72	0.209684202477443	0.179459630940424	0.00998412367189209	GCDH	30268	biofsci
rs116979574	19	12818531	A	G	2.2022e-17	0.0375317185697809	0.196531143543062	0.023168192524056	GCDH	25787	biofsci
rs117371426	19	12551832	A	C	1.7958e-08	0.0261275987127752	0.162173900533144	0.0288012183940371	GCDH	23689	biofsci
rs118145687	19	12945415	A	C	3.808e-36	0.022141270087325	-0.3938190922203	0.0313715082941912	GCDH	23465	biofsci
rs140057896	19	12736992	A	G	3.0239e-11	0.0192458216308301	0.212810838571787	0.0320232997625141	GCDH	25831	biofsci
rs144725312	19	12988593	T	C	9.3603e-13	0.018433759179157	0.241219640754515	0.033786156192856	GCDH	24208	biofsci
rs146062578	19	13036369	A	G	2.6513e-67	0.0487254572512121	-0.360452868175401	0.020795997656201	GCDH	24943	biofsci
rs146179091	19	12935651	G	T	5.6648e-17	0.0148751052483862	-0.330246761739388	0.0394475216487957	GCDH	21927	biofsci
rs150475172	19	13025705	A	G	8.3534e-19	0.018543617545589	0.325414855348974	0.0367480328559139	GCDH	20344	biofsci
rs1799918	19	13002400	C	G	1.6769846438804e-308	0.351615582062509	0.319872190699267	0.00846536258665291	GCDH	30604	biofsci
rs1865032	19	13332551	T	C	2.8404e-08	0.110369101978691	0.0718547908093323	0.0129442436290703	GCDH	30392	biofsci
rs2861412	19	12661178	G	A	9.4232e-31	0.103592769363749	0.15263190932784	0.013238839920535	GCDH	30721	biofsci
rs3786712	19	12923725	A	G	3.8002e-220	0.351701436388509	-0.282801999415603	0.00892919838011352	GCDH	27504	biofsci
rs4804716	19	12647283	G	A	1.261e-52	0.648624437631883	0.132270660363191	0.00866354415347573	GCDH	29229	biofsci
rs56173714	19	12778871	G	A	2.9589e-11	0.0235128365685661	-0.218937125608764	0.0329303039194952	GCDH	20082	biofsci
rs62108403	19	12892430	A	G	5.4513e-40	0.0453532274939726	0.278439659613764	0.0210368590953146	GCDH	26095	biofsci
rs62113971	19	12033344	A	G	4.8153e-08	0.171545282069152	-0.0591643635564359	0.0108403319206339	GCDH	29939	biofsci
rs6511816	19	12607639	T	G	5.9908e-27	0.499962244204485	0.0869049716806046	0.00808478507057312	GCDH	30598	biofsci
rs6511822	19	12627740	T	C	1.4005e-31	0.760745583530394	0.120931312975935	0.0103429933866401	GCDH	25679	biofsci
rs68097307	19	13095369	A	G	5.0701e-46	0.399163294074849	-0.12727378153281	0.00893688693055532	GCDH	26103	biofsci
rs7245860	19	12514296	T	C	3.6211e-08	0.0454114476770298	-0.120375016490003	0.0218537846283727	GCDH	24151	biofsci
rs7251834	19	13002033	A	G	1.5953e-40	0.0464372953588691	-0.29306286022701	0.021989004871584	GCDH	23353	biofsci
rs73006828	19	13136831	A	G	1.4301e-16	0.0283380646446536	0.22636595315323	0.0273977818442097	GCDH	24191	biofsci
rs74636691	19	12699336	T	C	1.9708e-10	0.033940808421889	0.159581555252192	0.0250764567164575	GCDH	24250	biofsci
rs75895884	19	12704546	T	C	9.6842e-11	0.0160829163688349	-0.397054875935832	0.0613534328351308	GCDH	8394	biofsci
rs76211352	19	12886478	A	G	7.372e-52	0.0742049469964664	-0.242341898489923	0.0159944757312708	GCDH	28450	biofsci
rs76513382	19	12990502	G	A	3.5937e-19	0.0242617528939287	0.258683658263086	0.0289064318094856	GCDH	25277	biofsci
rs78032603	19	12636018	C	T	8.6179e-11	0.0198751560549313	0.211617670280506	0.0326097436250664	GCDH	24137	biofsci
