## Supplementary material for "Multi-level Regulatory Roles of Lactate Metabolism Gene Network in Oral Cancer: Machine Learning Insights": GCFC2.csv

SNP	CHR	BP	effect_allele	other_allele	P	EAF	BETA	SE	gene	samplesize	source
rs116739842	2	75933214	T	C	3.5457e-12	0.0404319960046612	0.274539736719032	0.039478263023645	GCFC2	8269	biofsci
rs13391581	2	75913595	G	A	5.5284e-50	0.739299464029592	0.263305415351022	0.0177123974377773	GCFC2	8269	biofsci
rs2422233	2	75913471	T	C	3.7525e-13	0.216748489425982	-0.137209946776437	0.0188885144649703	GCFC2	8255	biofsci
