## Supplementary material for "Multi-level Regulatory Roles of Lactate Metabolism Gene Network in Oral Cancer: Machine Learning Insights": GCH1.csv

SNP	CHR	BP	effect_allele	other_allele	P	EAF	BETA	SE	gene	samplesize	source
rs10138429	14	55335747	G	A	1.6769846438804e-308	0.136658960459184	-0.451237861341813	0.0118532511312919	GCH1	30163	biofsci
rs111619978	14	55692120	C	T	6.829e-10	0.0291011848693669	-0.163349375303587	0.026475635402053	GCH1	25246	biofsci
rs113574894	14	56051725	T	C	7.9574e-41	0.0326246018765602	-0.316513685094632	0.023656615351443	GCH1	28309	biofsci
rs117054950	14	55850007	A	G	3.9184e-09	0.0204028925619835	0.20535744043629	0.0348796522243851	GCH1	20563	biofsci
rs117370347	14	55654673	G	A	1.0804e-24	0.0153231898133161	-0.433781780287465	0.0422842836117116	GCH1	18534	biofsci
rs117863726	14	55355970	T	C	8.3335e-30	0.023752254960914	-0.303915330656639	0.0268007663853541	GCH1	30020	biofsci
rs12891817	14	55252351	T	C	2.0185e-12	0.0210759844703272	-0.211845037241365	0.0301211467548257	GCH1	26711	biofsci
rs143246294	14	55701443	G	T	1.3353e-14	0.0350257603456872	0.173537084479921	0.0225302612795909	GCH1	29143	biofsci
rs149153682	14	56007799	G	A	8.212e-12	0.0128192863292835	-0.344754614770097	0.050442544519079	GCH1	15528	biofsci
rs17737186	14	55213430	T	C	4.6605e-20	0.0767133799119583	-0.141075384779196	0.015381931502938	GCH1	29836	biofsci
rs1952438	14	55497948	A	G	2.6234e-29	0.173587883798715	-0.117878507589166	0.0104883448339858	GCH1	31684	biofsci
rs2295824	14	55241941	C	G	1.3939e-20	0.601291638341264	0.0756169914696399	0.00813007251659946	GCH1	31553	biofsci
rs2359361	14	55199830	T	A	1.028e-09	0.294679155041849	0.0545211697937263	0.00893028398639297	GCH1	30165	biofsci
rs35839785	14	55420374	C	T	1.7886e-24	0.0573542556361108	0.195544523073496	0.0191520673718667	GCH1	25213	biofsci
rs41353849	14	55781054	A	G	2.8647e-32	0.0487297548366251	0.224866836058187	0.0190142933535867	GCH1	29834	biofsci
rs4144657	14	56248455	A	G	1.1189e-17	0.0679499900773963	-0.138257589963171	0.0161497009652109	GCH1	30270	biofsci
rs55673612	14	55575438	C	G	4.5803e-17	0.0266731328806983	-0.263830670356764	0.0314196344357228	GCH1	19509	biofsci
rs6573040	14	56027815	C	T	1.8142e-31	0.813092640349137	-0.121644081928058	0.0104237467268835	GCH1	30280	biofsci
rs7147275	14	55233524	A	G	1.1057e-50	0.13091704718417	-0.17725802530172	0.0118386691401555	GCH1	31355	biofsci
rs72713425	14	55203094	A	G	5.8578e-22	0.0233022928929105	-0.270567195181655	0.0280907396444787	GCH1	27841	biofsci
rs72713467	14	55314949	T	G	3.2723e-201	0.1950441609421	0.303983449190952	0.0100438931850111	GCH1	31569	biofsci
rs72717793	14	55920870	A	G	2.3488e-28	0.767462030683833	-0.104960120524671	0.00950407205236207	GCH1	31017	biofsci
rs75811768	14	55659031	T	C	3.5716e-78	0.0415697191291341	-0.388411667285953	0.0207514795021693	GCH1	29143	biofsci
rs76123662	14	55637612	T	C	9.0522e-13	0.024214322514168	0.195132980776274	0.0273127177616419	GCH1	28367	biofsci
rs8021103	14	56177363	T	G	7.2858e-09	0.196681573903566	0.0578072885323527	0.00999399891641934	GCH1	31684	biofsci
rs872186	14	56214471	G	T	2.9469e-11	0.147869101978691	-0.0748012958563075	0.0112496685099422	GCH1	31355	biofsci
