## Supplementary material for "Multi-level Regulatory Roles of Lactate Metabolism Gene Network in Oral Cancer: Machine Learning Insights": GCHFR.csv

SNP	CHR	BP	effect_allele	other_allele	P	EAF	BETA	SE	gene	samplesize	source
rs11070313	15	41251431	T	C	7.3423e-14	0.327665214921416	0.0635272374770946	0.00849101641032047	GCHFR	31480	biofsci
rs11635121	15	40569440	T	C	2.3523e-09	0.0191959742168947	-0.203971409834231	0.034158055034704	GCHFR	22761	biofsci
rs11637422	15	40860709	A	T	2.4696e-66	0.422621069716529	0.138609321272024	0.0080566673024781	GCHFR	31568	biofsci
rs11638332	15	41174609	C	T	1.0652e-10	0.0222650231124807	-0.19752965115895	0.0305901307293993	GCHFR	24545	biofsci
rs12101494	15	41173573	A	G	7.0633e-21	0.211074623485449	0.0914112141157689	0.00975271411364347	GCHFR	31568	biofsci
rs12905240	15	40672145	T	C	5.575e-10	0.154120786200158	0.0682379517036075	0.0110022172299519	GCHFR	31684	biofsci
rs150852658	15	41639200	A	G	2.9497e-10	0.0159375	-0.314471897828924	0.0499066682265162	GCHFR	12800	biofsci
rs181337989	15	42001652	T	C	2.8193e-10	0.0190303907380608	-0.277705707429663	0.044022971280185	GCHFR	13820	biofsci
rs181856133	15	41107030	G	A	7.2873e-24	0.0316878776192313	0.325996315854333	0.0323633789193222	GCHFR	15558	biofsci
rs189104988	15	40970520	A	G	4.5728e-23	0.0179868361325465	-0.560564473550332	0.0566776342261518	GCHFR	8812	biofsci
rs193153434	15	40890276	A	G	5.3808e-11	0.0167816091954023	0.25345779051533	0.0386362693427432	GCHFR	20300	biofsci
rs34285050	15	40994584	G	A	5.6543e-206	0.82868578300575	-0.322887229405787	0.0105432220435455	GCHFR	31684	biofsci
rs34762477	15	40636844	G	A	2.8356e-20	0.455821917808219	0.0739656110712068	0.00801795241964301	GCHFR	31355	biofsci
rs35673728	15	41047777	C	T	4.8588e-08	0.0542506703744165	0.107276422813452	0.0196599389387993	GCHFR	25213	biofsci
rs45582532	15	40998882	A	G	2.1984e-11	0.0144996718181276	0.305793943688977	0.0456934004286982	GCHFR	16759	biofsci
rs603787	15	40731325	T	C	6.0834e-13	0.207472035794183	-0.0757995471862576	0.0105299086179423	GCHFR	27425	biofsci
rs62003871	15	41881420	C	T	4.8636e-25	0.280872899515056	-0.0913687706721889	0.00884019995667295	GCHFR	31676	biofsci
rs75844322	15	41065305	T	C	5.1272e-83	0.121069123032202	0.235509530603389	0.0122009859139173	GCHFR	31564	biofsci
rs76666308	15	41371077	A	G	1.1722e-09	0.0283583365388725	0.153593126038592	0.0252454184810309	GCHFR	28472	biofsci
rs78604303	15	41436999	A	G	1.5112e-44	0.10966940569463	-0.179268618179633	0.0128029808514175	GCHFR	31240	biofsci
rs896798	15	40729975	A	G	8.9611e-17	0.181418039895924	-0.0909888662223076	0.0109393173778864	GCHFR	28135	biofsci
