## Supplementary material for "Multi-level Regulatory Roles of Lactate Metabolism Gene Network in Oral Cancer: Machine Learning Insights": GCK.csv

SNP	CHR	BP	effect_allele	other_allele	P	EAF	BETA	SE	gene	samplesize	source
rs2537184	7	44172278	A	G	5.1762e-28	0.466127004086765	-0.102662816138498	0.00935628895052205	GCK	22952	biofsci
rs2595701	7	44148553	A	G	7.8362e-15	0.311974631298133	0.0775352868743398	0.00997841613249678	GCK	23395	biofsci
rs2971681	7	44183187	G	A	3.9044e-12	0.194165872259295	0.0714708569045532	0.0102973557284645	GCK	30137	biofsci
