## Supplementary material for "Multi-level Regulatory Roles of Lactate Metabolism Gene Network in Oral Cancer: Machine Learning Insights": GCLC.csv

SNP	CHR	BP	effect_allele	other_allele	P	EAF	BETA	SE	gene	samplesize	source
rs1002269	6	53393199	C	T	1.1715e-18	0.0572037896802929	-0.151199757295223	0.0171480790372589	GCLC	31528	biofsci
rs114241152	6	53457213	G	T	1.1953e-08	0.0277855852238506	-0.141634312740818	0.0248472532088028	GCLC	29980	biofsci
rs12198412	6	53467887	T	C	1.1267e-20	0.40677262259806	0.0755886984609088	0.00810733077287593	GCLC	31524	biofsci
rs139885975	6	53543326	A	G	1.9207e-13	0.0197191127694859	0.239587861363976	0.0325783717282609	GCLC	24371	biofsci
rs17881548	6	53362787	A	G	6.6654e-11	0.0747695075331684	0.106279292738498	0.0162800301367143	GCLC	27270	biofsci
rs17882672	6	53408883	T	C	1.597e-11	0.134826086956522	-0.0833243954356743	0.012365054897187	GCLC	28035	biofsci
rs3799700	6	53408676	T	C	7.7112e-47	0.766400304414003	0.135731348115572	0.00944375743536811	GCLC	31315	biofsci
rs4289652	6	53547719	T	C	9.4677e-09	0.214809860500669	0.0559506417855649	0.00974749856891375	GCLC	31200	biofsci
rs661603	6	53370107	C	T	1.6763e-71	0.433537524897591	-0.143421808902749	0.00802121938126033	GCLC	31644	biofsci
rs809942	6	53443269	A	G	1.1932e-43	0.811172911420948	-0.140715294223392	0.0101566490471249	GCLC	31644	biofsci
rs9474614	6	53514946	G	A	2.4441e-14	0.0804051260851592	-0.111460743430094	0.0146183775663428	GCLC	31644	biofsci
