## Supplementary material for "Multi-level Regulatory Roles of Lactate Metabolism Gene Network in Oral Cancer: Machine Learning Insights": GCLM.csv

SNP	CHR	BP	effect_allele	other_allele	P	EAF	BETA	SE	gene	samplesize	source
rs11164969	1	94195896	C	T	1.6325e-11	0.323687474162877	-0.0572232463657527	0.00849576814872729	GCLM	31644	biofsci
rs12073093	1	94176096	G	C	4.1203e-10	0.172077533601882	0.0674722901673856	0.0107966029006602	GCLM	30108	biofsci
rs3789457	1	94343233	T	C	1.1675e-08	0.699575331654703	-0.0494602871436806	0.00867070230241757	GCLM	31644	biofsci
rs717910	1	94242255	C	G	4.5054e-08				GCLM	5075	biofsci
rs72723192	1	94389345	T	C	1.7181e-47	0.167055360146811	0.15537482441831	0.0107332705456141	GCLM	31191	biofsci
