## Supplementary material for "Multi-level Regulatory Roles of Lactate Metabolism Gene Network in Oral Cancer: Machine Learning Insights": GCM1.csv

SNP	CHR	BP	effect_allele	other_allele	P	EAF	BETA	SE	gene	samplesize	source
rs10948744	6	53105228	G	T	5.8391e-11	0.197621765601218	0.0664625188074667	0.0101502037000362	GCM1	30606	biofsci
rs115397424	6	53179727	A	G	3.8538e-13	0.0166051660516605	-0.247843805437756	0.0341359142535302	GCM1	26277	biofsci
rs12528574	6	52828499	A	G	1.139e-09	0.0200035561877667	-0.246393571238266	0.0404686821447426	GCM1	15574	biofsci
rs146099173	6	53231515	T	C	3.7792e-12	0.0142297545767048	-0.312692964954799	0.0450235367316236	GCM1	17584	biofsci
rs2397144	6	53248163	T	C	1.184e-09	0.341949505225192	0.0562812796822696	0.00925313686739931	GCM1	25952	biofsci
rs41273878	6	53133964	A	C	1.1482e-20	0.0246759016194823	-0.249115660409781	0.0267254203179579	GCM1	29087	biofsci
rs67732818	6	52987965	G	A	1.2888e-39	0.5256031605999	-0.106976531500417	0.00812212675578297	GCM1	30397	biofsci
rs6915887	6	53016374	G	C	2.8567e-18	0.059485961619489	-0.149377366463494	0.0171365240467935	GCM1	30433	biofsci
rs6934677	6	52857673	C	T	9.5442e-11	0.162206032237364	0.0707414275200678	0.010926667004428	GCM1	30817	biofsci
rs715441	6	53124501	C	T	3.2179e-21	0.161225266362253	0.103927764522795	0.01099113377499	GCM1	30606	biofsci
rs74865615	6	52975936	A	G	7.2533e-21	0.0677726191824256	-0.150149062317673	0.0160246173724024	GCM1	30819	biofsci
rs76697258	6	53100845	T	C	6.3038e-17	0.0280718375417061	-0.211593251284728	0.0253120141738316	GCM1	28603	biofsci
rs7771562	6	53097878	T	C	1.0486e-18	0.027267431439326	-0.23487062038562	0.0266000679961517	GCM1	26642	biofsci
rs78411515	6	53237984	C	T	6.545e-09	0.128359504756153	-0.0698691195588399	0.0120420398750177	GCM1	30818	biofsci
rs9382183	6	53053945	A	G	6.0235e-19	0.106655642827615	0.115810586132147	0.0130244254405348	GCM1	30935	biofsci
rs9474440	6	53072967	T	G	9.103e-202	0.156601149986847	-0.335271069710211	0.0110623136091796	GCM1	30935	biofsci
