## Supplementary material for "Multi-level Regulatory Roles of Lactate Metabolism Gene Network in Oral Cancer: Machine Learning Insights": GCN1L1.csv

SNP	CHR	BP	effect_allele	other_allele	P	EAF	BETA	SE	gene	samplesize	source
rs10744748	12	120561836	C	T	1.6769846438804e-308	0.380631659056317	-0.393926288445372	0.00898349574561851	GCN1L1	26280	biofsci
rs11065024	12	120553808	G	T	1.4578e-27	0.0763426355282017	0.188080312043241	0.0172890180761532	GCN1L1	23722	biofsci
rs11065026	12	120559928	T	C	2.1908e-17	0.0504609849336631	0.183781635311153	0.0216636767464876	GCN1L1	22235	biofsci
rs11065054	12	120662235	T	C	7.8469e-23	0.0485778781038375	0.217388845103319	0.0220999984855864	GCN1L1	22150	biofsci
rs112066620	12	120244107	T	G	6.47e-14	0.0256420912642341	-0.216236298679685	0.0288391969431428	GCN1L1	24062	biofsci
rs113004644	12	120372754	T	C	1.238e-62	0.130009599232061	-0.222101948116445	0.0132969699289025	GCN1L1	25002	biofsci
rs113406137	12	121364505	G	A	4.1676e-09	0.0861833882513351	-0.0911370395974378	0.0155066169154948	GCN1L1	26403	biofsci
rs116877194	12	120626562	A	G	5.6825e-35	0.0824637941890798	0.212699831400636	0.0172398284445753	GCN1L1	22234	biofsci
rs116976895	12	120818578	T	C	1.0514e-09	0.0226780770198842	0.205615286730023	0.0336991373809756	GCN1L1	19865	biofsci
rs117322043	12	120479549	G	A	4.5001e-13	0.0143813373981046	-0.350033208260713	0.0483504673334778	GCN1L1	15089	biofsci
rs117588219	12	121025791	G	A	5.4143e-10	0.0197500349764492	-0.215395505435773	0.0347048264618985	GCN1L1	21443	biofsci
rs117864951	12	120682649	G	A	5.9623e-47	0.0359796539171196	-0.385825177287114	0.0268116619148528	GCN1L1	20053	biofsci
rs118154366	12	120178292	G	A	4.0471e-10	0.0216164491117872	0.212959629646629	0.0340610062931447	GCN1L1	20378	biofsci
rs12308065	12	120624085	A	G	8.3667e-150	0.333766630983331	-0.24169763569999	0.00927181355301479	GCN1L1	26156	biofsci
rs143229921	12	120986181	A	G	1.1305e-09	0.0224843132698118	-0.313091600258786	0.0514141487550555	GCN1L1	8606	biofsci
rs145001768	12	120607454	C	T	1.8055e-09	0.0182559205131915	0.220623842402305	0.0366819922524408	GCN1L1	20733	biofsci
rs145483500	12	121244536	A	G	1.3114e-09	0.0193834043948836	-0.251971769910349	0.0415390576683343	GCN1L1	15245	biofsci
rs146861677	12	120993415	A	C	7.0807e-09	0.0273918023805966	0.176985727004329	0.0305727633450215	GCN1L1	20079	biofsci
rs148684537	12	120630332	A	C	1.7596e-20	0.0368663594470046	0.237489578717268	0.025602309021816	GCN1L1	21483	biofsci
rs150832462	12	120483247	T	C	1.7284e-08	0.0763139109485143	-0.100278838770894	0.0177893983982427	GCN1L1	22414	biofsci
rs150994197	12	120766647	T	C	2.266e-20	0.0165743170992515	-0.357126788073759	0.0386133107077414	GCN1L1	20574	biofsci
rs17415494	12	120610829	G	A	1.7792e-53	0.0287792232730066	-0.451128054178451	0.0293043050276363	GCN1L1	20831	biofsci
rs2007882	12	120016772	A	G	4.213e-23	0.0533249414011633	-0.205248269333172	0.0207346617098206	GCN1L1	23038	biofsci
rs2283364	12	120672347	G	C	5.3861e-23	0.151643830445778	-0.11959446244108	0.0121120581771399	GCN1L1	26493	biofsci
rs2463446	12	120733672	T	C	5.3536e-110	0.130061744763059	-0.288304730880915	0.0129381523778307	GCN1L1	26399	biofsci
rs2696026	12	120737120	C	T	1.199e-20	0.050225687320476	0.193223604291979	0.0207388219697305	GCN1L1	24370	biofsci
rs278125	12	120133490	G	A	1.0526e-10	0.0374244120940649	-0.161054582184253	0.0249341376926326	GCN1L1	22325	biofsci
rs35842297	12	120798216	A	C	3.6757e-36	0.544856158283966	0.110940719507571	0.00883553300421875	GCN1L1	25827	biofsci
rs35871332	12	120696245	A	G	9.0871e-16	0.0427870508441964	0.194802068778228	0.0242330313083245	GCN1L1	20789	biofsci
rs36065680	12	120673133	G	A	3.8573e-09	0.0494740780775787	0.123841713800548	0.0210246869939644	GCN1L1	24053	biofsci
rs4767858	12	120347677	T	C	6.9578e-26	0.382746439174715	-0.0938243569457327	0.0089183260090617	GCN1L1	26609	biofsci
rs58759531	12	120731050	T	C	9.4336e-14	0.0221343467543139	0.256555555690936	0.0344434599375636	GCN1L1	19472	biofsci
rs61939362	12	120047143	G	A	2.5931e-11	0.0380137327097224	0.173922588699308	0.0260827805070872	GCN1L1	20098	biofsci
rs61945844	12	120729531	T	C	3.1202e-12	0.0608156593844682	-0.130248674190479	0.0186811442859469	GCN1L1	25084	biofsci
rs674240	12	121048935	A	G	9.2455e-11	0.373465752894258	0.0589320432292074	0.00909599518887579	GCN1L1	25827	biofsci
rs76927497	12	120681457	A	C	9.1676e-12	0.0254245607146363	0.214607956474854	0.0314711339269788	GCN1L1	20374	biofsci
rs78023419	12	120179304	T	C	4.3949e-09	0.0370469995598376	0.153650170941375	0.0261812958476962	GCN1L1	20447	biofsci
rs7961828	12	120127471	A	C	2.49e-10	0.0280040733197556	-0.193513136591173	0.0305823908893061	GCN1L1	19640	biofsci
rs7973823	12	121041728	C	T	2.8017e-13	0.457100980871134	0.0635547546533746	0.00870172031345408	GCN1L1	26609	biofsci
