## Supplementary material for "Multi-level Regulatory Roles of Lactate Metabolism Gene Network in Oral Cancer: Machine Learning Insights": GCNT1.csv

SNP	CHR	BP	effect_allele	other_allele	P	EAF	BETA	SE	gene	samplesize	source
rs10781369	9	79317135	A	G	9.1282e-28	0.235446239806705	0.102516949410458	0.00938688154436359	GCNT1	31523	biofsci
rs11144953	9	79176853	G	A	1.7892e-46	0.118493742718629	0.176051576647402	0.0122992578348052	GCNT1	31644	biofsci
rs117989810	9	78978630	C	T	2.0449e-09	0.0427028563308228	-0.129547729425421	0.0216121800115814	GCNT1	26186	biofsci
rs1547140	9	79123201	G	A	5.9599e-90	0.74095230936901	-0.182464907694289	0.00907307130042313	GCNT1	31644	biofsci
rs2257775	9	78925814	C	A	9.3564e-11	0.0583460365853659	0.110415830115733	0.017047372258103	GCNT1	31315	biofsci
rs4745532	9	78911280	C	T	8.6781e-10	0.481940482615064	-0.0493022537906927	0.00804042104939703	GCNT1	30977	biofsci
rs62565108	9	79083525	G	A	4.162e-30	0.0846841704718417	0.163623654245813	0.0143523226389907	GCNT1	31315	biofsci
rs641514	9	79099850	T	G	2.8271e-14	0.0530259586344	0.135897704375581	0.017866936324211	GCNT1	31192	biofsci
rs67455259	9	79156478	A	C	3.3923e-17	0.150618394423207	-0.100946879718297	0.0119715945682381	GCNT1	27270	biofsci
rs679432	9	79178817	G	A	3.0664e-08	0.310445022174644	-0.0479198153072688	0.00865353498036492	GCNT1	31191	biofsci
rs688268	9	79139590	T	G	7.0373e-28	0.260470561577099	0.0993308176037346	0.009075617425968	GCNT1	31514	biofsci
rs7856238	9	79049829	A	G	5.274e-12	0.147057713358246	-0.0775610467789941	0.0112443165616565	GCNT1	31528	biofsci
rs890152	9	79234786	G	A	1.0596e-10	0.145364350407757	-0.0728335278151241	0.0112776822977183	GCNT1	31644	biofsci
