## Supplementary material for "Multi-level Regulatory Roles of Lactate Metabolism Gene Network in Oral Cancer: Machine Learning Insights": GCNT2.csv

SNP	CHR	BP	effect_allele	other_allele	P	EAF	BETA	SE	gene	samplesize	source
rs10484446	6	11131165	A	G	5.6028e-09	0.171969954327558	0.0616781142964484	0.0105825222271414	GCNT2	31354	biofsci
rs112048733	6	10491352	A	G	1.1185e-10	0.0169613339082938	0.257778192998073	0.0399649917052561	GCNT2	18775	biofsci
rs112217134	6	10784109	G	A	3.0904e-13	0.024584916129583	0.197925932864208	0.0271480993147625	GCNT2	28290	biofsci
rs112766128	6	10492892	G	A	1.4884e-33	0.0378303141100216	-0.263051581301037	0.0217907652858368	GCNT2	28929	biofsci
rs114798649	6	10389518	T	C	7.3642e-09	0.0174701459531181	0.216984022514629	0.0375236091921677	GCNT2	20688	biofsci
rs116748312	6	10488402	G	C	4.756e-08				GCNT2	5075	biofsci
rs12207315	6	10416990	T	C	4.3423e-10	0.0237708355173498	0.187244446444196	0.0300008726457944	GCNT2	23939	biofsci
rs12208393	6	10493509	T	C	4.1506e-112	0.103113545736497	0.303636737927986	0.0134948461759445	GCNT2	29688	biofsci
rs13199548	6	10596553	G	A	7.1387e-15	0.396837140479053	-0.0691083955886393	0.00888065839815974	GCNT2	26487	biofsci
rs139789755	6	10493738	G	A	1.0817e-08	0.0124825750855405	-0.319777937767204	0.0559316351717076	GCNT2	12966	biofsci
rs141950791	6	10539455	T	C	1.8349e-18	0.0266046449367512	-0.273749388982709	0.0312253349510898	GCNT2	19802	biofsci
rs144967027	6	10516800	G	A	1.6188e-16	0.97857072400868	-0.254006879691643	0.0307984188582636	GCNT2	25137	biofsci
rs145246269	6	10503282	A	G	9.8431e-16	0.0131719202070961	-0.461505147518356	0.0574812110799068	GCNT2	11642	biofsci
rs146454324	6	10520345	C	A	2.126e-18	0.0187897406587126	0.331839914213968	0.0379223946304746	GCNT2	18858	biofsci
rs148080424	6	10697151	A	G	2.2365e-17	0.0368209355447413	0.201400052233873	0.0237477658043903	GCNT2	24999	biofsci
rs150737328	6	10468429	A	G	1.3158e-08	0.0127357335292677	-0.374543634204517	0.0658955354957894	GCNT2	9158	biofsci
rs1535925	6	10387379	C	G	1.1545e-10	0.617352056168506	-0.0534441024637347	0.00829207820761725	GCNT2	30783	biofsci
rs17577729	6	10636531	C	T	5.5461e-13	0.0885529157667387	-0.103861033629425	0.0144029390286399	GCNT2	29863	biofsci
rs182245353	6	10537731	C	T	1.3411e-09	0.0212737200627129	-0.193492751861695	0.0319179096469425	GCNT2	23572	biofsci
rs34500563	6	10747254	A	G	1.8145e-09	0.0241888530143439	0.179584090675277	0.0298624957472566	GCNT2	23754	biofsci
rs35537333	6	10556986	A	G	2.896e-19	0.0242644249140237	-0.24461121775553	0.0272626295924758	GCNT2	28414	biofsci
rs41271785	6	10671667	A	G	7.5658e-13	0.0206941306542326	-0.222269802169617	0.0310055940644213	GCNT2	25664	biofsci
rs535416	6	10465483	C	T	2.1293e-19	0.618210543156547	-0.0758542123046806	0.00842244368376014	GCNT2	29863	biofsci
rs561325	6	10758323	T	G	6.764e-11	0.234734967282301	-0.0621478815618201	0.00952370380682543	GCNT2	30688	biofsci
rs567083	6	10775600	A	G	1.608e-11	0.0250838277018313	-0.181673570841594	0.0269633368223447	GCNT2	28123	biofsci
rs595526	6	10467101	G	A	1.1186e-96	0.408940584012928	-0.169162112021936	0.00810757461271601	GCNT2	31470	biofsci
rs61704424	6	10464791	T	C	3.1479e-18	0.0793390890145877	-0.13522124720912	0.0155321388034689	GCNT2	28374	biofsci
rs618337	6	10392845	C	T	7.0156e-15	0.239692589343606	-0.0731359636973579	0.00939555808601609	GCNT2	31080	biofsci
rs62397703	6	10722033	T	C	2.3246e-10	0.0498478653608443	0.127978445480082	0.0201909701943838	GCNT2	25895	biofsci
rs686847	6	10503921	T	C	1.6186e-108	0.173958176053148	-0.23313493052022	0.0105346960497519	GCNT2	31353	biofsci
rs71548507	6	10495866	G	T	1.6518e-54	0.0367059318468658	0.378367394745864	0.0243359078671356	GCNT2	23877	biofsci
rs75036367	6	10513007	C	T	1.6769846438804e-308	0.448314393939394	0.360518647850714	0.00804167284577325	GCNT2	31261	biofsci
rs76043350	6	10504741	T	A	3.5365e-29	0.0255426441569831	0.424988136540498	0.0379027287641134	GCNT2	13983	biofsci
rs76132248	6	10509663	T	G	6.4494e-35	0.0309797537898057	0.321294454733291	0.0260632289380078	GCNT2	24519	biofsci
rs7759878	6	10459068	T	C	1.9195e-84	0.617774757428172	-0.160030403320163	0.00821874150395776	GCNT2	31348	biofsci
rs77616261	6	10529449	C	G	9.9631e-10				GCNT2	5075	biofsci
rs7764197	6	10613457	T	C	1.067e-21	0.0795971287910106	-0.140935357363055	0.014726479839821	GCNT2	31470	biofsci
rs78496210	6	10353362	C	T	5.8285e-10	0.0349403266331658	-0.136968612209187	0.02210989882148	GCNT2	30333	biofsci
rs79678787	6	10523902	T	G	2.8412e-27	0.0215689066059226	-0.325625022054537	0.0301019673909199	GCNT2	26147	biofsci
rs79945859	6	10529119	C	A	1.7526e-41	0.0700943924486041	-0.216232351150664	0.0160271836661822	GCNT2	29863	biofsci
rs9348512	6	10456706	A	C	3.0739e-29	0.653951670487429	-0.0940541376917584	0.0083790624140757	GCNT2	31470	biofsci
rs9379528	6	10591081	A	G	2.4914e-34	0.548987184787102	0.0978734194173449	0.00801052695732929	GCNT2	31470	biofsci
rs9467624	6	10814274	C	G	8.824e-16	0.37941187573138	-0.0661857745373219	0.00822991190576117	GCNT2	31352	biofsci
