## Supplementary material for "Multi-level Regulatory Roles of Lactate Metabolism Gene Network in Oral Cancer: Machine Learning Insights": GCNT4.csv

SNP	CHR	BP	effect_allele	other_allele	P	EAF	BETA	SE	gene	samplesize	source
rs10462510	5	74319745	A	C	1.2256e-16	0.099928285649581	-0.120891751237129	0.0145995714313301	GCNT4	26081	biofsci
rs4704204	5	74582408	A	C	1.1354e-11	0.798021745696164	-0.0740380560262289	0.0109071974110532	GCNT4	26075	biofsci
rs6872556	5	74352619	C	A	1.9831e-15	0.745959824799879	-0.0799004070657349	0.0100599827590823	GCNT4	26071	biofsci
rs71627077	5	74287406	A	G	2.5615e-15	0.167528692237995	-0.0927571812004813	0.0117258303774074	GCNT4	26075	biofsci
rs76722284	5	74349933	A	G	5.3543e-52	0.0452815829528158	-0.320833163359771	0.0211452838869405	GCNT4	25867	biofsci
