## Supplementary material for "Multi-level Regulatory Roles of Lactate Metabolism Gene Network in Oral Cancer: Machine Learning Insights": GCSAM.csv

SNP	CHR	BP	effect_allele	other_allele	P	EAF	BETA	SE	gene	samplesize	source
rs1492483	3	111847985	G	A	2.1291e-96	0.39348267308126	-0.188301109468698	0.00903820741525581	GCSAM	25647	biofsci
rs73223638	3	111974026	A	G	3.3175e-08	0.133617558215119	0.0723262021545666	0.0130933221373607	GCSAM	25194	biofsci
rs76041655	3	111912215	A	G	1.3295e-12	0.0411904650837337	-0.17631543088555	0.0248643272391519	GCSAM	20478	biofsci
rs7649379	3	111840513	C	A	2.0712e-80	0.0381278538812785	-0.440638890148686	0.0232040995986606	GCSAM	25321	biofsci
rs966032	3	111816308	T	C	2.0074e-24	0.265296803652968	0.102653007428484	0.0100652044778292	GCSAM	25321	biofsci
