## Supplementary material for "Multi-level Regulatory Roles of Lactate Metabolism Gene Network in Oral Cancer: Machine Learning Insights": GCSAML-AS1.csv

SNP	CHR	BP	effect_allele	other_allele	P	EAF	BETA	SE	gene	samplesize	source
rs10737807	1	247622318	G	A	4.2141e-19	0.337028824833703	-0.135287415118795	0.0151480702182056	GCSAML-AS1	9752	biofsci
rs10925031	1	247616043	G	A	2.2439e-13	0.0978552278820375	0.176731268799607	0.0240994993863156	GCSAML-AS1	9752	biofsci
rs139152440	1	247637504	T	C	8.0368e-10	0.0298168990424996	-0.258749221849628	0.0421127603023384	GCSAML-AS1	9746	biofsci
rs4301663	1	247615669	A	G	1.6154e-09	0.175989345509893	0.113431345583436	0.0188030609659907	GCSAML-AS1	9752	biofsci
rs61838227	1	247711911	T	C	2.0351e-26	0.818746280499901	0.285462629680772	0.0268400415281338	GCSAML-AS1	4677	biofsci
rs6678867	1	247694550	C	G	1.2514e-44	0.330450545715473	-0.213517436822543	0.0152344875510184	GCSAML-AS1	9737	biofsci
rs72773786	1	247692107	G	A	1.6643e-11	0.07529924662511	0.18285524106377	0.0271580634284524	GCSAML-AS1	9736	biofsci
rs7518428	1	247642773	G	A	2.5005e-15	0.579658713379644	-0.114829426674185	0.0145105739147262	GCSAML-AS1	9746	biofsci
