## Supplementary material for "Multi-level Regulatory Roles of Lactate Metabolism Gene Network in Oral Cancer: Machine Learning Insights": GCSAML.csv

SNP	CHR	BP	effect_allele	other_allele	P	EAF	BETA	SE	gene	samplesize	source
rs10436937	1	247706210	A	G	4.3754e-20	0.295388778232929	0.0887570559284156	0.00967010469340476	GCSAML	25690	biofsci
rs11580591	1	247680293	C	A	6.8656e-46	0.37833064000902	-0.12935614288824	0.00909677516794934	GCSAML	25690	biofsci
rs1176167	1	247727493	G	C	2.3251e-11	0.314210888515063	0.0640909444505073	0.00958871101892688	GCSAML	25237	biofsci
rs139152440	1	247637504	T	C	4.7453e-13	0.0298168990424996	-0.198724764237926	0.0274773950524628	GCSAML	22893	biofsci
rs41315846	1	247712303	C	T	9.7055e-20	0.457199113014222	0.0812403353944002	0.0089349715580485	GCSAML	25237	biofsci
rs71533502	1	247685583	C	T	2.4358e-08	0.587184476514783	-0.0604144356897123	0.0108314243666229	GCSAML	17582	biofsci
rs946187	1	247762562	C	T	7.9358e-15	0.821459453362908	-0.089508270684312	0.0115219502715211	GCSAML	25680	biofsci
