## Supplementary material for "Multi-level Regulatory Roles of Lactate Metabolism Gene Network in Oral Cancer: Machine Learning Insights": GCSHP4.csv

SNP	CHR	BP	effect_allele	other_allele	P	EAF	BETA	SE	gene	samplesize	source
rs10840759	12	8291206	T	C	3.8054e-16	0.225374873163215	-0.217335093782394	0.0266848908812565	GCSHP4	4022	biofsci
rs7138330	12	8281212	G	C	4.5054e-08	0.520310307188523	0.12207646581684	0.0223178606221027	GCSHP4	4022	biofsci
rs7971603	12	8138804	G	A	2.7825e-08	0.779050002360829	-0.152950904203687	0.0275358989312798	GCSHP4	3831	biofsci
