## Supplementary material for "Multi-level Regulatory Roles of Lactate Metabolism Gene Network in Oral Cancer: Machine Learning Insights": GDAP1.csv

SNP	CHR	BP	effect_allele	other_allele	P	EAF	BETA	SE	gene	samplesize	source
rs16938902	8	75340567	T	C	1.8363e-14	0.785035138486978	-0.0745930138295825	0.00973621189724886	GDAP1	31256	biofsci
rs7819394	8	75315857	A	G	1.2593e-46	0.482035478051714	0.114772928352149	0.00800452825275647	GDAP1	31255	biofsci
