## Supplementary material for "Multi-level Regulatory Roles of Lactate Metabolism Gene Network in Oral Cancer: Machine Learning Insights": GDAP2.csv

SNP	CHR	BP	effect_allele	other_allele	P	EAF	BETA	SE	gene	samplesize	source
rs142157111	1	118377038	C	T	1.1666e-32	0.0183299833959626	-0.375173329806091	0.031524256565031	GDAP2	27961	biofsci
rs146393941	1	118410085	C	A	9.8761e-10	0.0936192468619247	-0.339257647547797	0.0555140803030168	GDAP2	1912	biofsci
rs6696597	1	118588349	C	T	2.1042e-23	0.462077167019027	0.0795768327757509	0.00798322961233457	GDAP2	31563	biofsci
rs72699605	1	118694954	T	C	8.6709e-12	0.0812448101456934	-0.0994444188834296	0.0145665556670567	GDAP2	31569	biofsci
rs77771745	1	118805737	A	G	5.2692e-23	0.0170983833163051	0.41763021346611	0.0422852441113866	GDAP2	16639	biofsci
