## Supplementary material for "Multi-level Regulatory Roles of Lactate Metabolism Gene Network in Oral Cancer: Machine Learning Insights": GDE1.csv

SNP	CHR	BP	effect_allele	other_allele	P	EAF	BETA	SE	gene	samplesize	source
rs114520048	16	19393534	C	T	2.8374e-33	0.94141689373297	-0.299317816530556	0.0249045493260909	GDE1	14617	biofsci
rs116608602	16	19691727	T	C	1.1214e-22	0.017438239568196	-0.539368241218567	0.0550364524416407	GDE1	9634	biofsci
rs117542875	16	19327329	T	G	1.1583e-15	0.018686102822482	-0.261791141410513	0.0326887522676265	GDE1	25518	biofsci
rs118174930	16	19477624	C	A	2.502e-50	0.0354099025974026	0.331122374596643	0.022195420088926	GDE1	29715	biofsci
rs12443654	16	19375297	C	T	8.8362e-25	0.929886740118653	0.161575339937289	0.0157201980830583	GDE1	31033	biofsci
rs12597885	16	19444980	G	C	1.0765e-181	0.197399214857315	0.287405160298605	0.00999875314581444	GDE1	31567	biofsci
rs12929106	16	19589739	A	G	8.7182e-14	0.0226866925743094	0.228090549174582	0.0305788297749839	GDE1	24117	biofsci
rs13335139	16	19982761	G	A	1.0209e-18	0.0287206266318538	-0.576127533492018	0.0652259230925661	GDE1	4213	biofsci
rs138199022	16	20124280	A	C	4.0387e-09	0.0157762638938688	-0.262010030622262	0.0445413488749936	GDE1	16231	biofsci
rs145882462	16	19397529	G	A	4.4207e-27	0.0290029459358533	0.265856973703254	0.0246684643231316	GDE1	29176	biofsci
rs145938986	16	19696351	A	G	8.3567e-10	0.0172507470795979	-0.298901953903678	0.0486969621869792	GDE1	12437	biofsci
rs179049	16	19599115	C	T	1.1544e-75	0.0366179955660882	-0.392090939802911	0.0213011864944266	GDE1	31237	biofsci
rs179228	16	19319697	T	C	1.019e-09	0.063319444975345	-0.100314570484654	0.0164283139243152	GDE1	31236	biofsci
rs34069083	16	19717985	A	C	1.4194e-14	0.0221234567901235	0.232449071509726	0.0302093769019476	GDE1	25325	biofsci
rs4780805	16	19404645	A	G	1.25e-65	0.15478760311464	-0.189924749232266	0.0111002840012078	GDE1	31017	biofsci
rs56015626	16	19291296	A	T	9.203e-09	0.699758507135016	-0.0531043756729191	0.00924406421099781	GDE1	27850	biofsci
rs56344690	16	19742230	A	G	2.9938e-08	0.120673385422564	0.0677078924529329	0.0122174511364212	GDE1	31568	biofsci
rs62023754	16	19413295	G	A	1.9369e-30	0.0797209480122324	-0.169379360682967	0.0147712841143969	GDE1	31235	biofsci
rs62024104	16	19681139	T	C	5.3448e-11	0.086176671797503	-0.0979885848646416	0.0149354628802344	GDE1	28463	biofsci
rs62025056	16	19858133	A	G	3.0213e-08	0.0220333442301406	-0.186984177366728	0.0337510473397101	GDE1	20370	biofsci
rs68125569	16	18786055	C	T	4.8804e-09	0.375021437146287	-0.0507119594527355	0.00866708130996488	GDE1	28399	biofsci
rs7185258	16	19476979	G	A	1.6769846438804e-308	0.071968131083468	-0.857833292979871	0.0153714006457937	GDE1	31684	biofsci
rs7190644	16	19594170	G	A	1.8546e-28	0.0555974937721748	-0.192174566474451	0.0173679442628899	GDE1	31569	biofsci
rs7194291	16	19612674	A	G	8.9874e-38	0.403355476711708	0.104217579714284	0.00811246397601577	GDE1	31569	biofsci
rs7203033	16	19667932	T	C	2.2792e-16	0.0895430138679646	-0.115496021953048	0.0140742392280286	GDE1	30962	biofsci
rs72767577	16	19642309	G	C	1.6098e-39	0.287887366474163	0.115621942158366	0.00878973576183771	GDE1	31568	biofsci
rs7404256	16	19887853	T	G	3.6625e-08	0.534593558570408	-0.0438527480270219	0.00796410439442491	GDE1	31684	biofsci
rs76032233	16	19391896	G	A	4.6791e-09	0.096358374985907	-0.0788640240465614	0.013462389519906	GDE1	31684	biofsci
rs78541655	16	19743547	T	C	5.6746e-27	0.0245390576289303	-0.296227882204369	0.027545832453447	GDE1	27529	biofsci
rs78660367	16	19457938	T	G	2.4901e-51	0.0679664791816088	-0.238322842321754	0.0158129199889694	GDE1	31566	biofsci
rs916766	16	19953447	T	C	1.0748e-15	0.864208782104391	-0.0968284387437205	0.0120763829812572	GDE1	29215	biofsci
