## Supplementary material for "Multi-level Regulatory Roles of Lactate Metabolism Gene Network in Oral Cancer: Machine Learning Insights": GDF7.csv

SNP	CHR	BP	effect_allele	other_allele	P	EAF	BETA	SE	gene	samplesize	source
rs10170028	2	20875320	A	G	1.2573e-13	0.513982859720343	-0.0708571731941261	0.00956185539162881	GDF7	21892	biofsci
rs115042353	2	20876679	C	T	4.5294e-09	0.0164330594490092	-0.413942372349658	0.0705964649696697	GDF7	6207	biofsci
rs11678116	2	20876760	G	T	7.1696e-40	0.581220013708019	-0.124558512563094	0.00942539746376097	GDF7	23123	biofsci
rs75339712	2	20868083	A	G	6.2183e-14	0.065941476573037	0.146800725901432	0.0195640393812879	GDF7	21209	biofsci
