## Supplementary material for "Multi-level Regulatory Roles of Lactate Metabolism Gene Network in Oral Cancer: Machine Learning Insights": GDF9.csv

SNP	CHR	BP	effect_allele	other_allele	P	EAF	BETA	SE	gene	samplesize	source
rs30179	5	132201875	G	A	1.1834e-24	0.441667293091784	-0.0828332863981902	0.00808129623396977	GDF9	31047	biofsci
