## Supplementary material for "Multi-level Regulatory Roles of Lactate Metabolism Gene Network in Oral Cancer: Machine Learning Insights": GDF10.csv

SNP	CHR	BP	effect_allele	other_allele	P	EAF	BETA	SE	gene	samplesize	source
rs2853840	10	48442146	T	C	5.8731e-10	0.657719265012313	0.0782240108804136	0.0126292014531093	GDF10	13925	biofsci
rs9421811	10	48455837	T	C	5.1908e-15	0.197594567636001	-0.117715021354916	0.0150488380960491	GDF10	13925	biofsci
