## Supplementary material for "Multi-level Regulatory Roles of Lactate Metabolism Gene Network in Oral Cancer: Machine Learning Insights": GDF11.csv

SNP	CHR	BP	effect_allele	other_allele	P	EAF	BETA	SE	gene	samplesize	source
rs11834264	12	56219501	C	T	1.9296e-08	0.0523380064968371	0.105719048792972	0.018816910594481	GDF11	28471	biofsci
rs7302200	12	56449435	A	G	4.9333e-15	0.307518030434618	-0.0675257310928571	0.00862562829314135	GDF11	31558	biofsci
