## Supplementary material for "Multi-level Regulatory Roles of Lactate Metabolism Gene Network in Oral Cancer: Machine Learning Insights": GDF15.csv

SNP	CHR	BP	effect_allele	other_allele	P	EAF	BETA	SE	gene	samplesize	source
rs113169435	19	18428607	T	C	3.2761e-08	0.0218494395637686	0.198866556570275	0.0359867821013509	GDF15	18065	biofsci
rs12462071	19	18914702	A	G	7.5774e-09	0.253380486790098	-0.0610054626855383	0.0105591454237193	GDF15	23705	biofsci
rs145536188	19	18502282	G	A	4.0148e-08	0.0498523685224015	-0.106164491787865	0.0193370900491539	GDF15	28230	biofsci
rs17211392	19	18587172	T	G	7.0971e-24	0.104351841163569	0.13351347939495	0.0132513006198154	GDF15	30466	biofsci
rs1985157	19	18513594	C	T	1.0652e-25	0.39623539263827	-0.0864035396806659	0.00824453389573247	GDF15	30748	biofsci
rs4808795	19	18501035	A	G	1.5997e-95	0.753506861801793	0.218610166614619	0.0105418310209871	GDF15	24224	biofsci
rs73007741	19	18457955	C	A	1.0454e-12	0.0302384409987352	0.183069272532115	0.0256957361965211	GDF15	25824	biofsci
rs78061871	19	18566637	A	G	9.4436e-11	0.154636061612806	-0.0719678969597645	0.0111140465391736	GDF15	30965	biofsci
