## Supplementary material for "Multi-level Regulatory Roles of Lactate Metabolism Gene Network in Oral Cancer: Machine Learning Insights": GDI2.csv

SNP	CHR	BP	effect_allele	other_allele	P	EAF	BETA	SE	gene	samplesize	source
rs10795544	10	5820897	A	C	9.5869e-88	0.451520162351084	0.236253724207981	0.0118976353266312	GDI2	14263	biofsci
rs11255469	10	5875261	T	C	1.698e-20	0.924124809741248	0.207495004742157	0.0223596164551511	GDI2	14263	biofsci
rs11256053	10	5986853	C	A	1.7625e-26	0.306172948610313	-0.152372765824845	0.0143087798575294	GDI2	11496	biofsci
rs11256442	10	6079344	T	C	9.7743e-09	0.305138742271151	0.0739589087746859	0.0128967354481814	GDI2	14178	biofsci
rs11596832	10	5769453	G	T	7.9233e-15	0.0278955634079309	0.27935775985492	0.0359584702924378	GDI2	14260	biofsci
rs117534237	10	5778847	G	A	9.3527e-76	0.0250063147259409	-0.719709077267224	0.0390755482163067	GDI2	13431	biofsci
rs11812356	10	5664715	A	C	1.2932e-11	0.101413055733023	0.132772816197297	0.0196133859512957	GDI2	14263	biofsci
rs12242788	10	5644867	C	T	1.4916e-45	0.790491630221686	-0.20671225730614	0.0145924491769655	GDI2	14178	biofsci
rs143187882	10	5674928	A	G	1.9812e-11	0.0197998259355962	-0.317575398219143	0.0473477253468822	GDI2	11492	biofsci
rs150105369	10	5855820	A	G	1.2954e-12	0.014030612244898	0.36724448203116	0.0517617559135661	GDI2	13490	biofsci
rs151074546	10	5492515	T	G	1.573e-11	0.0316421960556282	-0.253982389350228	0.0376772569871277	GDI2	11495	biofsci
rs151292626	10	5708614	T	G	4.3205e-26	0.0355987055016181	-0.39828418390495	0.0376980988258464	GDI2	10248	biofsci
rs2253422	10	5932187	C	A	1.5097e-79	0.48438349778572	-0.22713312277618	0.0120270435460668	GDI2	13840	biofsci
rs2282457	10	5727323	C	T	1.6769846438804e-308	0.291994975448213	-0.540225838083516	0.0131789721791961	GDI2	13925	biofsci
rs35405828	10	5986709	A	G	1.1297e-23	0.193367370406145	-0.176653229547784	0.0176133635323579	GDI2	10333	biofsci
rs3750642	10	5683649	T	C	7.0815e-20	0.564000901950468	0.108969732078075	0.011939794893835	GDI2	14263	biofsci
rs41295125	10	6133765	T	C	1.1878e-20	0.0463721474546518	-0.270377153637299	0.0290175852020669	GDI2	13428	biofsci
rs4581347	10	5914653	G	A	1.4127e-11	0.525647668393782	0.118658339107574	0.0175615817052073	GDI2	6502	biofsci
rs4747877	10	5688574	A	T	1.1812e-15	0.385005393743258	0.110146549176216	0.0137569691474803	GDI2	11158	biofsci
rs4747987	10	5706552	A	G	1.156e-14	0.0272723805164588	-0.280698439149923	0.0363566048609483	GDI2	14259	biofsci
rs56362586	10	5811114	T	C	1.1367e-99	0.0340591247471922	-0.712780998529584	0.0336349135996444	GDI2	13434	biofsci
rs61832903	10	5885211	G	A	4.0999e-24	0.048702965214988	-0.287185785594647	0.0283525471754299	GDI2	13425	biofsci
rs643756	10	5984270	T	C	2.333e-14	0.722946400954443	0.112449655701188	0.0147359003670801	GDI2	11496	biofsci
rs667373	10	5939434	G	T	9.5547e-19	0.211928176135685	-0.133637788985338	0.0151172259346996	GDI2	13100	biofsci
rs7098938	10	5906307	A	C	7.6189e-27	0.0580886238393599	0.271520877181636	0.0253121477017252	GDI2	14263	biofsci
rs72774112	10	5876177	A	G	6.5276e-201	0.0525909053933133	-0.802182441784595	0.0265250042749308	GDI2	14263	biofsci
rs73609935	10	6178369	A	G	2.4526e-08	0.0324771689497717	0.186267527535968	0.0334010306338818	GDI2	14263	biofsci
rs74679113	10	5830052	A	G	6.3332e-32	0.0564750957854406	0.301683055942032	0.0256546299931996	GDI2	14257	biofsci
rs76219325	10	5664242	A	G	3.0595e-08	0.0379983069108819	0.171514469492802	0.0309699119721208	GDI2	14261	biofsci
rs76440081	10	5865144	A	G	1.3567e-54	0.106008566348796	0.308478454953615	0.0198247112815058	GDI2	13424	biofsci
rs77074885	10	5818239	T	C	1.1322e-12	0.0414948796382498	0.244344879826078	0.0343489765837379	GDI2	10655	biofsci
rs77787882	10	5600241	G	A	5.7911e-18	0.0288612308898471	-0.353272960946531	0.040904170732294	GDI2	10662	biofsci
rs78778783	10	5757086	T	C	2.7603e-08	0.0525624974758693	0.147410532918697	0.0265317733834947	GDI2	14263	biofsci
rs7899847	10	5944443	A	G	8.6739e-19	0.0460946009024428	0.249918914285541	0.0282359157941433	GDI2	14263	biofsci
rs7904109	10	5696925	T	C	4.34e-50	0.306215502759779	-0.199467938287348	0.0134036621255341	GDI2	13100	biofsci
rs79070484	10	5630268	A	G	8.2418e-10	0.0305302362050377	-0.244427253352086	0.0398083505728059	GDI2	10660	biofsci
rs9423877	10	5705592	G	C	7.0318e-100	0.340562279185146	0.265076256036646	0.01249510973851	GDI2	14260	biofsci
