## Supplementary material for "Multi-level Regulatory Roles of Lactate Metabolism Gene Network in Oral Cancer: Machine Learning Insights": GDPD3.csv

SNP	CHR	BP	effect_allele	other_allele	P	EAF	BETA	SE	gene	samplesize	source
rs112974332	16	29772642	G	A	3.2942e-19	0.110321565100067	-0.122351095754104	0.0136576950966806	GDPD3	27310	biofsci
rs117673009	16	29971781	A	G	3.3784e-08	0.0185331230283912	0.257008897706241	0.0465545226435969	GDPD3	12683	biofsci
rs12148933	16	30449408	T	C	2.0658e-16	0.573303903345725	-0.0668401955452712	0.00813319164114662	GDPD3	30899	biofsci
rs12933766	16	29922011	C	T	5.8131e-24	0.541236701063915	0.082601972255465	0.0081823827654471	GDPD3	30077	biofsci
rs143242484	16	30104738	T	C	2.1132e-12	0.040415359330644	0.15908542071302	0.0226394883537577	GDPD3	25154	biofsci
rs147553474	16	30050605	C	T	1.1872e-13	0.0371685343392877	0.182436255262703	0.0245927308497503	GDPD3	23101	biofsci
rs34679599	16	30168296	T	C	2.2113e-08	0.0707668090847763	-0.0933486983727832	0.0166857982612893	GDPD3	27310	biofsci
rs55903157	16	29994398	T	C	8.3698e-11	0.0190201893464127	-0.223562570012347	0.0344276098391282	GDPD3	22609	biofsci
rs57149692	16	30142021	C	G	5.6706e-106	0.591280442947303	0.178903898853586	0.00818242891886292	GDPD3	30902	biofsci
rs62055389	16	30187673	G	T	1.2032e-24	0.0629350487254573	0.185400011083728	0.0180906298625862	GDPD3	25906	biofsci
rs72791226	16	30091251	T	C	1.0804e-16	0.0256888286281536	0.231172490029192	0.0278662082052596	GDPD3	25726	biofsci
rs8061772	16	30119525	C	A	1.1572e-43	0.118628837991817	-0.171475196444574	0.0123748048932347	GDPD3	31228	biofsci
rs9796793	16	30495652	A	G	2.0186e-08	0.0730558598028478	0.0912704427689647	0.0162677912430202	GDPD3	27900	biofsci
