## Supplementary material for "Multi-level Regulatory Roles of Lactate Metabolism Gene Network in Oral Cancer: Machine Learning Insights": GDPD5.csv

SNP	CHR	BP	effect_allele	other_allele	P	EAF	BETA	SE	gene	samplesize	source
rs11236497	11	75415940	A	G	1.159e-18	0.11779057675386	-0.11153761228283	0.0126481388311879	GDPD5	30077	biofsci
rs11236507	11	75444605	C	T	2.3334e-15	0.113965199744447	-0.09903616213251	0.012501251200125	GDPD5	31684	biofsci
rs11236561	11	75556323	A	G	2.66e-10	0.0691099871669057	0.0991243262813581	0.0156904355016	GDPD5	31569	biofsci
rs113636971	11	75033020	G	A	1.4622e-25	0.0731722876706503	-0.167817243764928	0.0160590663889883	GDPD5	28588	biofsci
rs11605679	11	75533919	T	C	1.3765e-09	0.0646795656163965	-0.0985581515640527	0.0162688221660343	GDPD5	31227	biofsci
rs116853991	11	75878839	T	C	1.1944e-13	0.0632950890499736	0.133830768053514	0.0180425706846665	GDPD5	25906	biofsci
rs116952565	11	74940569	A	C	3.7764e-08	0.0172980943738657	0.253138239866432	0.0460159313349024	GDPD5	13891	biofsci
rs117519402	11	74951796	A	G	3.7314e-12	0.0745675643135209	0.10797880119917	0.0155430037280548	GDPD5	29992	biofsci
rs118100338	11	75105387	T	C	4.3603e-08	0.0309940386759075	-0.139338884728214	0.025447700616969	GDPD5	25708	biofsci
rs118156061	11	75245741	T	C	2.9364e-96	0.0172222808313113	0.729897089096959	0.0350596862002411	GDPD5	24033	biofsci
rs12279672	11	75374046	G	A	2.0519e-18	0.0439637738503473	0.181027821059238	0.0206782593019862	GDPD5	27821	biofsci
rs138742208	11	75190046	A	G	2.8197e-56	0.015625	0.614751160750676	0.0388925473700954	GDPD5	21491	biofsci
rs142518626	11	75440284	A	G	1.7414e-24	0.0176379348548637	0.329983820249547	0.0323114407936811	GDPD5	27640	biofsci
rs143494341	11	75188997	T	G	7.6736e-14	0.0244003498918098	0.209305025546589	0.0279973014013816	GDPD5	26796	biofsci
rs143717765	11	75262252	T	C	4.2096e-57	0.0316183231630862	0.377906487333012	0.0237293486209719	GDPD5	29001	biofsci
rs17134631	11	75884832	G	A	3.8543e-08	0.11657709797437	-0.0680480353222804	0.0123786719279416	GDPD5	31684	biofsci
rs1783556	11	75220062	G	C	1.6769846438804e-308	0.27362746597339	0.393827512800047	0.00897495967019775	GDPD5	31231	biofsci
rs1793404	11	75151267	T	G	1.6769846438804e-308	0.17412307931088	0.457879302837377	0.0106167771404909	GDPD5	30847	biofsci
rs186499539	11	75384550	T	C	3.3497e-29	0.0495644337638931	0.633399576166281	0.0564653065447988	GDPD5	3329	biofsci
rs191260508	11	75075859	C	T	6.6723e-58	0.0254578096947935	0.522414548222639	0.0325684703234088	GDPD5	19000	biofsci
rs3016303	11	75088857	T	C	6.9826e-24	0.497885276235792	0.0802256929215034	0.00796118852859487	GDPD5	31556	biofsci
rs34076235	11	75529931	A	G	3.686e-19	0.200601423623006	0.0892234465581116	0.00997344614503657	GDPD5	31346	biofsci
rs35384803	11	75267171	T	C	1.0818e-96	0.0374615121450564	-0.460594690585888	0.0220736158583883	GDPD5	28459	biofsci
rs36089315	11	75193956	A	G	1.7814e-36	0.0737419700214133	-0.193119102762391	0.0153107515687719	GDPD5	31227	biofsci
rs512797	11	74996081	A	G	2.565e-11	0.18334533237341	-0.0702759730746927	0.0105369177711512	GDPD5	30077	biofsci
rs527048	11	75371182	C	T	1.1764e-23	0.254337899543379	-0.091930805582464	0.009169697828783	GDPD5	31355	biofsci
rs56079248	11	75098075	T	C	8.0756e-12	0.0159469629098728	0.373873158559365	0.0546814032672787	GDPD5	10656	biofsci
rs570546	11	75142687	A	G	1.3723e-11	0.668819153355236	-0.0571814495156797	0.00845779338475915	GDPD5	31556	biofsci
rs587028	11	75404372	C	T	5.0685e-15	0.121895523514758	0.095189404904766	0.0121643138160538	GDPD5	31569	biofsci
rs595629	11	75395065	A	G	3.564e-08	0.0262428852062661	-0.154403216634965	0.0280162608206861	GDPD5	24928	biofsci
rs598186	11	75250817	C	G	3.2544e-22	0.0200307795892849	0.304141217721972	0.0313796743520085	GDPD5	25868	biofsci
rs61897409	11	75192285	A	G	4.6046e-30	0.0979261796042618	-0.153054421832353	0.0134357264855115	GDPD5	31355	biofsci
rs636420	11	75852448	T	C	2.3129e-08	0.0624619482496195	-0.0921918456064798	0.0165017264993341	GDPD5	31355	biofsci
rs638830	11	75324599	A	G	1.4493e-26	0.0933325333973282	0.149513948161358	0.014016100434164	GDPD5	30077	biofsci
rs640264	11	75271791	T	C	1.6835e-47	0.181567620629767	-0.149482239509932	0.0103252130568978	GDPD5	31561	biofsci
rs640649	11	75271851	A	G	1.691e-263	0.117513253374441	0.427862061367048	0.0123381412240339	GDPD5	31672	biofsci
rs666063	11	75254425	T	C	2.4956e-71	0.139486737998606	-0.212324289319564	0.0118895229234669	GDPD5	29468	biofsci
rs71467876	11	75103322	G	T	6.82e-42	0.0798036995092488	-0.19916768020315	0.0146869072261539	GDPD5	31565	biofsci
rs73002537	11	76068856	T	C	1.6804e-11	0.0188871400796223	0.214084770214493	0.0318034272026283	GDPD5	26677	biofsci
rs74925505	11	75195611	C	T	9.4766e-14	0.0209638680033417	-0.236178185768564	0.031710282729399	GDPD5	24227	biofsci
rs76437456	11	75202217	A	G	1.2992e-104	0.0255251262961978	0.585763988292944	0.0269673861615815	GDPD5	27641	biofsci
rs77845531	11	76046132	C	T	9.1459e-15	0.0206128009290276	0.232751621252508	0.0300301423441421	GDPD5	27464	biofsci
rs78247562	11	75240809	T	C	1.4301e-16	0.0377252852724752	-0.198635440273093	0.0240417618127466	GDPD5	23829	biofsci
rs7932755	11	75065220	T	C	8.1079e-09	0.0899815785744651	0.0879510939927359	0.0152528691326586	GDPD5	26246	biofsci
rs7938332	11	75024242	T	C	2.9835e-08	0.0609320388349515	0.0933168259888757	0.0168368984535356	GDPD5	30825	biofsci
rs79794175	11	75259052	T	C	4.0096e-20	0.0464006153567712	-0.18735225168204	0.020391415973578	GDPD5	27176	biofsci
