## Supplementary material for "Multi-level Regulatory Roles of Lactate Metabolism Gene Network in Oral Cancer: Machine Learning Insights": GDPGP1.csv

SNP	CHR	BP	effect_allele	other_allele	P	EAF	BETA	SE	gene	samplesize	source
rs113834429	15	90678047	G	T	4.7235e-11	0.0817404992129526	-0.116306470587779	0.0176779046978021	GDPGP1	21316	biofsci
rs1399238	15	90753755	G	A	7.6095e-33	0.23065803168729	-0.126667228552042	0.0106115784556906	GDPGP1	25022	biofsci
rs146882643	15	90780992	T	C	8.3357e-10	0.0203186537773004	0.411636604378525	0.0670570821324935	GDPGP1	5586	biofsci
rs148088780	15	90805649	G	T	3.1066e-14	0.0207841503494885	0.261714181630365	0.034463738214931	GDPGP1	20684	biofsci
rs1533325	15	90754856	T	C	1.3374e-14	0.348656267618869	-0.0713086243682886	0.00925833530703167	GDPGP1	25686	biofsci
rs2063743	15	90800449	T	C	9.9866e-132	0.738112488083889	0.246909377250118	0.0101100796921689	GDPGP1	25306	biofsci
rs2589966	15	90907564	G	C	9.9517e-12	0.137796231546232	0.0995636863598078	0.0146260171227664	GDPGP1	19673	biofsci
rs2601202	15	90958089	A	G	4.1574e-18	0.860877279075913	0.110833856454518	0.0127771207754447	GDPGP1	25572	biofsci
rs4932300	15	90736608	A	G	4.6748e-31	0.118103266596417	0.168144076686416	0.0145084367341205	GDPGP1	22806	biofsci
rs62019197	15	90666791	A	T	1.0156e-20	0.43404189414179	-0.0843790649648428	0.0090397746957257	GDPGP1	24908	biofsci
rs7183871	15	90838041	A	G	1.8185e-48	0.542654028436019	0.13179906000294	0.00900894475679368	GDPGP1	24823	biofsci
rs78800137	15	90632670	A	G	1.8702e-08	0.0526848843875406	0.112024466999964	0.0199204187708877	GDPGP1	25246	biofsci
rs80350217	15	90787729	C	T	1.952e-08	0.05931339225017	0.238607749401888	0.042484108931324	GDPGP1	4965	biofsci
rs9635390	15	90809633	G	A	2.5441e-11	0.0456194196428571	-0.145411216090539	0.0217981675497	GDPGP1	24169	biofsci
