## Supplementary material for "Multi-level Regulatory Roles of Lactate Metabolism Gene Network in Oral Cancer: Machine Learning Insights": GEM.csv

SNP	CHR	BP	effect_allele	other_allele	P	EAF	BETA	SE	gene	samplesize	source
rs10956904	8	95205117	T	G	1.5748e-18	0.455992333421023	-0.072240913940741	0.0082239605132785	GEM	29802	biofsci
