## Supplementary material for "Multi-level Regulatory Roles of Lactate Metabolism Gene Network in Oral Cancer: Machine Learning Insights": GEMIN2.csv

SNP	CHR	BP	effect_allele	other_allele	P	EAF	BETA	SE	gene	samplesize	source
rs10150709	14	39440106	C	T	7.705e-22	0.33402232327408	0.0898333342396849	0.00935374159097094	GEMIN2	25690	biofsci
rs62000686	14	39803918	C	T	1.6134e-09	0.0814333545918367	0.100327061098023	0.0166302647357816	GEMIN2	24169	biofsci
rs6571897	14	39587438	G	A	4.2081e-09	0.138205118568905	-0.0751101353403002	0.0127831807853192	GEMIN2	25690	biofsci
