## Supplementary material for "Multi-level Regulatory Roles of Lactate Metabolism Gene Network in Oral Cancer: Machine Learning Insights": GEMIN4.csv

SNP	CHR	BP	effect_allele	other_allele	P	EAF	BETA	SE	gene	samplesize	source
rs11649837	17	414003	A	G	3.7741e-09	0.12285689854205	0.0752484279633469	0.0127673874178538	GEMIN4	28464	biofsci
rs2291778	17	653818	T	G	9.3625e-154	0.893194032094404	-0.339728354317817	0.0128615802983932	GEMIN4	31684	biofsci
rs2740345	17	667377	A	G	1.4614e-18	0.0279271905207359	0.215258757496156	0.0244812525584746	GEMIN4	30731	biofsci
rs2740351	17	643426	G	A	1.3532e-30	0.439475365477846	0.0920269714203775	0.00800387651727961	GEMIN4	31684	biofsci
rs34021262	17	670554	C	T	2.2014e-11	0.0407703851925963	0.135770528810358	0.0202878767535874	GEMIN4	31062	biofsci
rs35334456	17	641579	A	G	3.344e-08	0.0933794859552797	0.0772185968831406	0.0139822903855323	GEMIN4	30209	biofsci
rs60944746	17	239700	T	C	1.086e-13	0.0781269935780207	-0.115783273416418	0.0155832131112272	GEMIN4	28588	biofsci
rs7212329	17	438662	A	G	2.0785e-11	0.770837196365659	-0.0690560438559104	0.0103064107362223	GEMIN4	26647	biofsci
rs7225041	17	505227	C	G	5.4442e-15	0.686399393043964	-0.0686403668134511	0.00878203260151627	GEMIN4	30118	biofsci
rs74251913	17	397483	T	C	3.6793e-09	0.0305420193211935	0.143647363270839	0.0243548538123869	GEMIN4	28469	biofsci
rs76759771	17	664760	C	T	1.9357e-16	0.0191122071516646	-0.667126068865078	0.0811006782072573	GEMIN4	4055	biofsci
rs870181	17	600257	T	C	2.1618e-24	0.252339434026081	0.0932109279082363	0.00914576841039633	GEMIN4	31684	biofsci
