## Supplementary material for "Multi-level Regulatory Roles of Lactate Metabolism Gene Network in Oral Cancer: Machine Learning Insights": GEMIN5.csv

SNP	CHR	BP	effect_allele	other_allele	P	EAF	BETA	SE	gene	samplesize	source
rs1390600	5	154384631	G	A	1.0332e-09	0.0190040366092482	0.18222881766048	0.0298520440437192	GEMIN5	30096	biofsci
