## Supplementary material for "Multi-level Regulatory Roles of Lactate Metabolism Gene Network in Oral Cancer: Machine Learning Insights": GEMIN6.csv

SNP	CHR	BP	effect_allele	other_allele	P	EAF	BETA	SE	gene	samplesize	source
rs6544175	2	39016626	T	C	5.9659e-21	0.249650798444637	0.0863552526905628	0.00919582700869614	GEMIN6	31564	biofsci
