## Supplementary material for "Multi-level Regulatory Roles of Lactate Metabolism Gene Network in Oral Cancer: Machine Learning Insights": GEMIN7.csv

SNP	CHR	BP	effect_allele	other_allele	P	EAF	BETA	SE	gene	samplesize	source
rs116863911	19	45643957	T	C	1.1772e-08	0.0584317728841573	-0.119867825563594	0.0210187493316723	GEMIN7	20571	biofsci
rs35864669	19	45591771	A	G	3.6765e-47	0.336900202748367	-0.154809824705625	0.0107332407549971	GEMIN7	19428	biofsci
rs62118464	19	45617263	A	G	7.6044e-09	0.0723990590042729	0.109224771218165	0.0189061779440153	GEMIN7	20829	biofsci
rs62118471	19	45691049	C	T	1.2869e-08	0.0216282848658038	-0.206958716520357	0.036386426477787	GEMIN7	17847	biofsci
rs78073763	19	45649838	G	T	5.9699e-09	0.0680802463005264	0.115087548282824	0.0197823105837055	GEMIN7	20138	biofsci
rs78620885	19	45591084	T	C	2.0326e-08	0.0260862409479921	-0.2257294914284	0.0402434421615589	GEMIN7	12152	biofsci
