## Supplementary material for "Multi-level Regulatory Roles of Lactate Metabolism Gene Network in Oral Cancer: Machine Learning Insights": GEN1.csv

SNP	CHR	BP	effect_allele	other_allele	P	EAF	BETA	SE	gene	samplesize	source
rs1401704	2	17703638	G	C	3.0616e-31	0.225915439788599	-0.111018744869311	0.00954975311340879	GEN1	31351	biofsci
rs143326805	2	17819929	A	G	1.1348e-09	0.0156410519827409	0.222474642411804	0.0365353394334003	GEN1	24329	biofsci
rs16983447	2	17465274	G	A	6.329e-13	0.347344883310158	-0.0602185650206797	0.00837171247732962	GEN1	31470	biofsci
rs62130895	2	17968504	T	C	6.8648e-09	0.0382199363982568	-0.122700150394961	0.0211763747186775	GEN1	30332	biofsci
rs6531053	2	17935780	T	C	4.4472e-76	0.487466646623323	-0.147196391878519	0.00797449355732454	GEN1	31470	biofsci
rs72610787	2	17354282	A	G	3.8173e-11	0.92151429445039	0.0986862194346557	0.0149273523974309	GEN1	31025	biofsci
rs7564158	2	17256517	C	T	3.348e-15	0.584651809538126	0.0637175701501311	0.00808875758827657	GEN1	31470	biofsci
rs7598718	2	17904694	T	C	3.1481e-24	0.0364609210777757	0.21749928218508	0.0214177390852951	GEN1	31026	biofsci
rs7600252	2	17980667	T	C	2.7825e-16	0.0457551113475716	0.15682599643064	0.019166024617249	GEN1	31175	biofsci
rs76187067	2	17771128	T	C	1.7918e-10	0.0352436345887904	0.142536816192122	0.0223467979731786	GEN1	29447	biofsci
rs78421883	2	18036708	T	C	1.6658e-13	0.119620205376019	-0.0907373257237101	0.0123065366974149	GEN1	31349	biofsci
