## Supplementary material for "Multi-level Regulatory Roles of Lactate Metabolism Gene Network in Oral Cancer: Machine Learning Insights": GET4.csv

SNP	CHR	BP	effect_allele	other_allele	P	EAF	BETA	SE	gene	samplesize	source
rs112938971	7	809351	G	A	6.5594e-14	0.065655197326831	0.168418673035653	0.022466607042801	GET4	16148	biofsci
rs11543218	7	931960	A	G	5.0883e-34	0.0318049422155407	-0.303020328347993	0.0249198447629067	GET4	26147	biofsci
rs117535606	7	933621	A	G	3.2903e-25	0.0452873334658978	0.28880119941193	0.0278413588427692	GET4	14919	biofsci
rs11763401	7	927468	C	T	8.368e-14	0.0425251474158862	0.187369553127098	0.0251010842010419	GET4	19490	biofsci
rs11764234	7	930780	A	C	2.2592e-10	0.0455135806651985	-0.143226810185441	0.0225820749208421	GET4	22570	biofsci
rs12532229	7	956408	C	T	7.4967e-09	0.452030495169082	-0.0610180689202453	0.0105578552999006	GET4	18109	biofsci
rs12701970	7	1121958	T	C	2.4669e-18	0.374183685025103	0.0720741965717084	0.00825251861451273	GET4	31352	biofsci
rs138097864	7	934786	T	C	1.9265e-13	0.02436864213776	-0.214922775379976	0.0292268787233431	GET4	24620	biofsci
rs140660524	7	869374	A	G	1.4129e-09	0.0166354890432924	-0.275543584508666	0.0455150538510161	GET4	14754	biofsci
rs146805403	7	844563	G	A	1.3679e-31	0.0306085784864137	-0.291463413261552	0.0249241844759323	GET4	27126	biofsci
rs34052476	7	976021	A	G	4.3079e-17	0.163306589864911	0.115293160818642	0.0137185170294188	GET4	19444	biofsci
rs34942204	7	882250	A	G	6.6921e-11	0.0403889959698616	0.183774644949439	0.028154340924325	GET4	16275	biofsci
rs4074129	7	1067824	A	G	3.6702e-13	0.0726407470593517	0.156532713099674	0.0215396181610076	GET4	15998	biofsci
rs56335616	7	867821	G	A	8.4433e-18	0.791620408360284	-0.0935460818719184	0.0108859322811863	GET4	25578	biofsci
rs57738878	7	939585	A	G	8.3795e-13	0.0331725972730296	-0.217375327311333	0.0303821721821087	GET4	16889	biofsci
rs62430969	7	1087264	G	A	7.2168e-09	0.0194558811657383	0.225545952344766	0.0389813260187982	GET4	17248	biofsci
rs62432182	7	725271	T	G	1.5942e-21	0.194689741006341	-0.115422670280577	0.0121132873959004	GET4	21734	biofsci
rs6956842	7	848870	A	C	5.4638e-62	0.420878574705612	-0.13511755312132	0.00813245898916136	GET4	31017	biofsci
rs6960062	7	884665	G	A	1.2129e-155	0.660835871707579	-0.2407645285912	0.00905875621625323	GET4	27185	biofsci
rs73032446	7	794628	T	C	1.3169e-17	0.0451870967741935	-0.186789655976286	0.0218669479374259	GET4	24236	biofsci
rs9771430	7	647742	C	A	8.9667e-09	0.274101421008637	-0.0823336910978065	0.0143208952720042	GET4	12253	biofsci
