## Supplementary material for "Multi-level Regulatory Roles of Lactate Metabolism Gene Network in Oral Cancer: Machine Learning Insights": GFAP.csv

SNP	CHR	BP	effect_allele	other_allele	P	EAF	BETA	SE	gene	samplesize	source
rs113487550	17	42984699	T	C	7.1914e-12	0.0360882572924458	0.154420595636747	0.0225303251633008	GFAP	28316	biofsci
rs7049	17	42983095	A	G	3.7925e-09	0.114810778308091	-0.0744082567474807	0.0126265495923096	GFAP	30859	biofsci
rs9916491	17	42987524	C	T	9.2752e-18	0.746861358983273	0.0804006774621305	0.00936776043228011	GFAP	30137	biofsci
