## Supplementary material for "Multi-level Regulatory Roles of Lactate Metabolism Gene Network in Oral Cancer: Machine Learning Insights": GFER.csv

SNP	CHR	BP	effect_allele	other_allele	P	EAF	BETA	SE	gene	samplesize	source
rs112060107	16	2023559	G	C	2.156e-10				GFER	5075	biofsci
rs11860328	16	2037595	G	C	3.0826e-23				GFER	5075	biofsci
rs6366	16	2014031	C	G	3.1454e-11	0.176398645258404	-0.0849587674968121	0.0127959586560452	GFER	21019	biofsci
