## Supplementary material for "Multi-level Regulatory Roles of Lactate Metabolism Gene Network in Oral Cancer: Machine Learning Insights": GFI1.csv

SNP	CHR	BP	effect_allele	other_allele	P	EAF	BETA	SE	gene	samplesize	source
rs11164838	1	93395378	T	C	6.3467e-17	0.440189409598256	0.0668895374139648	0.00800248096738267	GFI1	31684	biofsci
rs11164858	1	93469507	A	G	1.1087e-08	0.408204711616572	-0.0487165475059795	0.00852731445929975	GFI1	28464	biofsci
rs11582379	1	92939978	C	T	1.2681e-14	0.141829414109207	0.0899636463622076	0.0116697988561839	GFI1	30165	biofsci
rs12141318	1	92842913	C	T	1.5392e-09	0.0203292905171872	0.208905378013607	0.0345858378884154	GFI1	20988	biofsci
rs141094656	1	92753336	C	T	1.0562e-18	0.0195136965220068	0.309113020457385	0.0350107055597269	GFI1	21320	biofsci
rs6603974	1	92938085	A	T	1.671e-24	0.150624693315215	-0.113675194059362	0.011126627911649	GFI1	31568	biofsci
