## Supplementary material for "Multi-level Regulatory Roles of Lactate Metabolism Gene Network in Oral Cancer: Machine Learning Insights": GFM1.csv

SNP	CHR	BP	effect_allele	other_allele	P	EAF	BETA	SE	gene	samplesize	source
rs115493981	3	157983277	A	G	1.184e-09	0.0261878554393689	-0.164270177009334	0.0270079044126948	GFM1	26879	biofsci
rs117314604	3	158297437	G	A	8.3336e-24	0.0291272970761104	-0.364846388234994	0.0362691997768251	GFM1	13441	biofsci
rs12629099	3	158545299	A	G	5.3532e-16	0.0627646470090076	-0.134061027197389	0.0165444122863335	GFM1	31053	biofsci
rs1381464	3	158524591	A	G	3.1255e-37	0.173152411866838	-0.134099621165176	0.0105178648254607	GFM1	31569	biofsci
rs143857080	3	157855450	C	T	2.3777e-08	0.0683516782171491	-0.0949200081779231	0.0170052685832389	GFM1	27152	biofsci
rs145344806	3	158332530	T	C	3.9905e-10	0.0165014866204163	-0.218444761928827	0.0349271320417676	GFM1	25255	biofsci
rs150975468	3	158450524	T	C	7.9467e-14	0.0314339905954874	0.173703522818604	0.0232494375568648	GFM1	30382	biofsci
rs16828444	3	157579469	T	C	1.5407e-13	0.0926190386711263	0.101181230982512	0.0137031380837119	GFM1	31684	biofsci
rs190970900	3	158450002	C	T	6.5787e-19	0.0332533182716747	-0.240308246148968	0.0270565596844036	GFM1	21246	biofsci
rs3851362	3	158328969	A	T	1.3557e-26	0.473021582733813	-0.0928922827031191	0.0087032391765545	GFM1	26481	biofsci
rs4679814	3	157595462	G	A	4.1067e-08	0.447705663497313	-0.0438283424826927	0.00798883425370798	GFM1	31684	biofsci
rs55743922	3	158656467	C	T	9.0519e-09	0.898082439981881	0.0756101026877042	0.0131548450141281	GFM1	31567	biofsci
rs56857471	3	158533671	A	C	2.9406e-28	0.889810009675433	0.1492673471772	0.0135407078610617	GFM1	27813	biofsci
rs61558956	3	158452655	A	T	1.1979e-29	0.181179934322274	0.1168427638137	0.0103326609964273	GFM1	31568	biofsci
rs62287885	3	158229361	A	G	1.1689e-11	0.922770840661273	0.10773958603007	0.0158809566389656	GFM1	27819	biofsci
rs6797631	3	158351384	G	T	6.7634e-183	0.457508590233751	-0.255150721484213	0.00884711239543042	GFM1	25738	biofsci
rs73170331	3	158076742	C	A	2.5833e-39	0.249301935964259	-0.13156040914399	0.0100288461179118	GFM1	26563	biofsci
rs9836357	3	158608501	A	G	1.0949e-25	0.613429714493544	0.0924702801748383	0.00882543689691805	GFM1	27071	biofsci
rs9848514	3	157737768	A	G	7.3084e-21	0.883387519190824	0.125109982281715	0.0133531835122917	GFM1	27221	biofsci
