## Supplementary material for "Multi-level Regulatory Roles of Lactate Metabolism Gene Network in Oral Cancer: Machine Learning Insights": GFM2.csv

SNP	CHR	BP	effect_allele	other_allele	P	EAF	BETA	SE	gene	samplesize	source
rs10044287	5	74095542	C	T	3.9346e-22	0.204329362245857	0.0953594980981415	0.00985841868500052	GFM2	31644	biofsci
rs114856806	5	74131010	C	T	3.617e-08	0.0167095885488411	0.205953446772891	0.0373862632102982	GFM2	21772	biofsci
rs116120298	5	74142729	T	A	3.2194e-09				GFM2	5075	biofsci
rs13184097	5	74109632	A	C	4.6347e-10	0.0214113252243634	-0.185152679060029	0.0297147615246396	GFM2	27026	biofsci
rs17647023	5	74062358	T	G	2.109e-122	0.751915600347262	-0.216937102694643	0.00922045846592724	GFM2	31528	biofsci
rs6453074	5	74013611	A	G	1.0358e-09	0.212183847570371	0.0593441786881457	0.00972233796231027	GFM2	31644	biofsci
rs6872607	5	74178511	T	C	1.6327e-08	0.230349592268197	0.0534131933136122	0.00945868484391928	GFM2	31523	biofsci
rs72764663	5	74082520	A	G	1.0874e-33	0.110358234872221	0.153761289587736	0.0127098554768418	GFM2	31526	biofsci
rs79357178	5	74017312	T	C	9.6315e-10	0.0193561897923772	-0.212631941393516	0.0347704840962039	GFM2	21788	biofsci
rs820864	5	73973359	A	C	2.2157e-20	0.255533841933181	-0.0843131637898099	0.00911365578781467	GFM2	31644	biofsci
