## Supplementary material for "Multi-level Regulatory Roles of Lactate Metabolism Gene Network in Oral Cancer: Machine Learning Insights": GFOD1.csv

SNP	CHR	BP	effect_allele	other_allele	P	EAF	BETA	SE	gene	samplesize	source
rs551499	6	13451226	T	C	6.723e-17	0.540550189785411	0.0726463436612075	0.00869828583792805	GFOD1	26609	biofsci
rs62386725	6	13397195	G	A	1.5316e-12	0.219455823217708	-0.0740634316843939	0.0104736589196473	GFOD1	26609	biofsci
