## Supplementary material for "Multi-level Regulatory Roles of Lactate Metabolism Gene Network in Oral Cancer: Machine Learning Insights": GFOD2.csv

SNP	CHR	BP	effect_allele	other_allele	P	EAF	BETA	SE	gene	samplesize	source
rs113201209	16	67736611	G	T	1.5352e-31	0.122781875658588	0.148344185243581	0.0126960267404621	GFOD2	28800	biofsci
rs12927959	16	67727069	G	A	1.5837e-09	0.280448786314577	-0.0562595580139853	0.00932144114223931	GFOD2	28516	biofsci
