## Supplementary material for "Multi-level Regulatory Roles of Lactate Metabolism Gene Network in Oral Cancer: Machine Learning Insights": GFPT1.csv

SNP	CHR	BP	effect_allele	other_allele	P	EAF	BETA	SE	gene	samplesize	source
rs115261738	2	69924117	G	T	1.7737e-28	0.0202630097733204	-0.354043277754848	0.0319854075612615	GFPT1	24618	biofsci
rs115265767	2	69965788	A	G	1.301e-17	0.0129967695890617	0.395687773923443	0.0463133974652016	GFPT1	18172	biofsci
rs115932558	2	69980606	C	T	2.7721e-24	0.0228124099510134	-0.386938716001189	0.038057549374576	GFPT1	15486	biofsci
rs116332535	2	69695184	T	C	3.123e-09	0.0193408499566349	-0.203393099498009	0.0343285286668145	GFPT1	22370	biofsci
rs116780968	2	69666686	T	C	4.5254e-50	0.0333220137532898	0.347734528166839	0.0233708265452543	GFPT1	28419	biofsci
rs11693314	2	69331133	T	C	2.9012e-19	0.320654636061613	-0.0767746266637372	0.00855675478843311	GFPT1	31349	biofsci
rs12467072	2	69788597	T	C	1.7979e-180	0.613269946258785	0.234461927774887	0.00818477655858517	GFPT1	31470	biofsci
rs13026824	2	69349219	C	G	8.6563e-26	0.487124301465035	0.0838996345705279	0.00799051748783588	GFPT1	31345	biofsci
rs13400665	2	69313429	A	G	1.393e-14	0.107396360341312	0.0992864609800309	0.0128992037234843	GFPT1	31347	biofsci
rs137931202	2	70311820	G	T	1.7485e-12	0.0145679257457686	0.26322411341447	0.0373192850742872	GFPT1	25008	biofsci
rs142495061	2	69783133	C	T	2.6825e-24	0.0212302363260517	-0.330691849345172	0.0325148074672014	GFPT1	22760	biofsci
rs143647955	2	69466598	A	G	7.0307e-11	0.0235204534878802	-0.18019487084481	0.0276380979239869	GFPT1	28500	biofsci
rs144522063	2	69673730	A	G	4.4642e-47	0.0435767424462824	0.293488722919469	0.0203665935420823	GFPT1	28922	biofsci
rs145419639	2	70042613	G	A	1.1678e-09	0.0238801345609065	0.170082373288575	0.0279524665617985	GFPT1	27453	biofsci
rs145903789	2	69622770	A	G	1.8484e-09	0.0237708981118471	-0.169625061575989	0.0282219255916394	GFPT1	27052	biofsci
rs146725414	2	70176489	G	A	1.1819e-13	0.0261951538965291	0.197115790882889	0.0265694093306135	GFPT1	27766	biofsci
rs148289158	2	69522135	G	A	3.7559e-11	0.0333926981300089	-0.388352400473907	0.0587238251487793	GFPT1	4492	biofsci
rs181438007	2	69709469	G	A	3.4461e-09	0.0185144368525457	-0.228046163928322	0.0385949809481479	GFPT1	18472	biofsci
rs187311783	2	70529602	T	C	1.0638e-10	0.0271674423638922	0.183856217111092	0.0284708514039196	GFPT1	23339	biofsci
rs192368711	2	69533321	C	T	1.471e-12	0.0209840810419682	-0.242353655114434	0.034244769059987	GFPT1	20754	biofsci
rs35392088	2	69591768	A	G	8.0332e-73	0.0363518146352997	0.392140520007634	0.0217263198723279	GFPT1	30238	biofsci
rs4241350	2	69445443	A	G	1.1244e-13	0.0294695481335953	-0.186316374927594	0.0250921006461146	GFPT1	27766	biofsci
rs58354464	2	69392767	C	T	9.3539e-22	0.119706348607232	0.117896658551707	0.0123015326278141	GFPT1	31355	biofsci
rs62134008	2	70053639	A	G	2.0664e-23	0.0326222814765436	0.233587642947904	0.0234292864469959	GFPT1	28863	biofsci
rs62134899	2	69390514	T	C	3.463e-16	0.031900283003163	0.193080604696522	0.0236734434399855	GFPT1	28889	biofsci
rs62135760	2	69568774	C	T	5.0832e-57	0.030933762649494	0.36943878004803	0.0232149945360649	GFPT1	30949	biofsci
rs62151166	2	70312306	C	T	5.1705e-20	0.196209393270608	-0.0931073115687864	0.0101641098171244	GFPT1	30688	biofsci
rs6546495	2	69512728	C	A	1.6769846438804e-308	0.575669886128753	0.308310711643611	0.00806488070887945	GFPT1	31470	biofsci
rs6546507	2	69591164	C	T	2.5223e-28	0.0209241904054932	0.33550416764063	0.030396753580125	GFPT1	26415	biofsci
rs66734003	2	69344940	C	T	6.2562e-27	0.07279299847793	0.165729596329674	0.0154235934491377	GFPT1	31141	biofsci
rs6710147	2	69342970	A	G	5.7916e-10	0.182137622608892	0.0639904408154847	0.0103275351939905	GFPT1	31470	biofsci
rs6711807	2	69946670	C	T	2.3964e-44	0.257734154179734	-0.128917755833436	0.00922858217485615	GFPT1	30688	biofsci
rs6732795	2	69411517	C	A	2.4763e-76	0.59744823180127	0.150286364527339	0.00812784890063108	GFPT1	31470	biofsci
rs6736776	2	69979395	T	A	1.0882e-30	0.738495794161306	0.105021561777313	0.00911914643013674	GFPT1	31134	biofsci
rs74731937	2	69495300	A	C	2.1863e-23	0.0155089558759284	-0.39255930003702	0.0393973665496151	GFPT1	21098	biofsci
rs75445182	2	69360040	G	A	2.2245e-19	0.0708527131782946	0.141675859305113	0.0157387892625963	GFPT1	30661	biofsci
rs75457685	2	69507013	C	T	8.9657e-12	0.0324062368310156	-0.161111885238482	0.0236161717416165	GFPT1	28591	biofsci
rs75528981	2	70548654	C	T	1.2184e-18	0.0338550674507091	-0.205957291295223	0.023369979381954	GFPT1	27989	biofsci
rs7560364	2	69648829	A	G	1.7097e-48	0.177808499356109	-0.153058730448441	0.0104594037317161	GFPT1	31263	biofsci
rs75906458	2	69439991	G	A	9.138e-14	0.97357919663217	0.197556868730343	0.0265070265303023	GFPT1	27665	biofsci
rs7591558	2	69422629	T	C	2.5693e-96	0.420722311999699	-0.168142841557963	0.00807412480050146	GFPT1	31470	biofsci
rs7608529	2	69198122	G	A	2.3505e-08	0.0742770167427702	0.0853304748833478	0.0152809718456596	GFPT1	31141	biofsci
rs76101123	2	69812148	T	G	2.0658e-08	0.0386690229270334	-0.126630294416789	0.022587142039632	GFPT1	26364	biofsci
rs76225036	2	69618001	T	C	9.6856e-53	0.0488465062047139	0.295079383955762	0.0193055397852599	GFPT1	28875	biofsci
rs77467874	2	69790772	T	C	5.7544e-61	0.0510813397129187	0.300558703941038	0.0182455353573143	GFPT1	30986	biofsci
rs77753566	2	69552451	T	G	1.6769846438804e-308	0.150945920122301	-0.480241146615302	0.0112135659590561	GFPT1	31026	biofsci
rs79346991	2	69229401	G	A	2.0397e-08	0.0685756804762133	-0.097896277171296	0.0174552951236174	GFPT1	25692	biofsci
