## Supplementary material for "Multi-level Regulatory Roles of Lactate Metabolism Gene Network in Oral Cancer: Machine Learning Insights": GFPT2.csv

SNP	CHR	BP	effect_allele	other_allele	P	EAF	BETA	SE	gene	samplesize	source
rs10479575	5	179856511	T	G	3.7833e-09	0.635342744979617	0.0488958805999729	0.008296577687278	GFPT2	31353	biofsci
rs4537018	5	179753185	G	T	3.0367e-09	0.69933912386707	-0.0516492808567158	0.0087105625865108	GFPT2	31341	biofsci
rs4700961	5	180007693	A	G	8.1743e-13	0.107797799394036	0.0943196571083717	0.0131760808432571	GFPT2	29945	biofsci
rs57007319	5	179794131	A	G	6.9719e-09	0.0703611695012421	0.0909085045416998	0.0156963421001951	GFPT2	31026	biofsci
rs6601104	5	179663614	T	C	1.1152e-08	0.409711000037581	-0.0462987086964428	0.00810523243171507	GFPT2	31470	biofsci
rs73355909	5	179794325	C	T	5.5166e-23	0.973493783232719	-0.25141419738176	0.025468176441926	GFPT2	29874	biofsci
rs7719192	5	179744488	G	A	9.2873e-25	0.165552912749651	0.110390244127937	0.0107451447051089	GFPT2	31348	biofsci
rs7728174	5	179784979	A	G	2.8191e-09	0.0580611169652266	0.10626060427063	0.0178835713539046	GFPT2	28586	biofsci
