## Supplementary material for "Multi-level Regulatory Roles of Lactate Metabolism Gene Network in Oral Cancer: Machine Learning Insights": GFRA2.csv

SNP	CHR	BP	effect_allele	other_allele	P	EAF	BETA	SE	gene	samplesize	source
rs10105427	8	21586374	C	A	1.7463e-11	0.812804414003044	0.0688559027975696	0.0102374258905975	GFRA2	31355	biofsci
rs10503712	8	21500936	A	G	1.3869e-08	0.0317669834565294	0.137227898004872	0.0241802752334494	GFRA2	27803	biofsci
rs11135789	8	21878607	C	T	1.8282e-174	0.345597354278628	-0.235224314342426	0.00835328448098957	GFRA2	31684	biofsci
rs116940352	8	21774886	A	G	2.0192e-14	0.0194631310822285	0.274229216820993	0.0358492995386618	GFRA2	20386	biofsci
rs117097240	8	21859907	A	G	1.5811e-35	0.0249147784239021	-0.356770867120623	0.0286790996150049	GFRA2	25023	biofsci
rs117275676	8	21731826	A	G	1.191e-14	0.0144115634621964	-0.353587451141633	0.0458198824841106	GFRA2	16767	biofsci
rs117330214	8	21676223	C	T	9.2105e-25	0.0152877213758949	-0.385003406612207	0.0374735649807482	GFRA2	23652	biofsci
rs11780686	8	21924120	A	T	7.0303e-09	0.0373321764544707	-0.131500243620933	0.0227112215023804	GFRA2	26973	biofsci
rs137962622	8	21817373	G	A	7.0975e-09	0.0204721665650318	-0.172636832950284	0.0298235899786276	GFRA2	28033	biofsci
rs139235766	8	21855025	A	G	7.4466e-33	0.0393482708718	-0.273987664474861	0.0229499237320317	GFRA2	25114	biofsci
rs140080996	8	21775618	A	G	3.8063e-09	0.0120775008535336	0.294371889840728	0.049957045369661	GFRA2	16791	biofsci
rs150868293	8	21684298	A	G	5.5147e-19	0.166937219223074	-0.0949996687070715	0.0106726810662688	GFRA2	31564	biofsci
rs17500192	8	21757661	C	A	2.9774e-63	0.0451359435689093	0.34498383105411	0.020549062802911	GFRA2	27474	biofsci
rs17581453	8	21705910	G	T	8.0464e-105	0.119621180803488	-0.266160517978019	0.0122412611922981	GFRA2	31684	biofsci
rs182417450	8	21761333	T	G	3.8044e-28	0.0152066115702479	-0.516836350820714	0.0469838414243897	GFRA2	15125	biofsci
rs2076940	8	21836020	G	A	1.0172e-67	0.118493742718629	0.213726915633512	0.0122914916801919	GFRA2	31684	biofsci
rs28758670	8	21599165	T	C	1.7883e-14	0.785700162138648	-0.075803099677027	0.00988963974442289	GFRA2	30362	biofsci
rs35271616	8	21735788	G	T	1.9e-22	0.0442680869014976	0.216116937291855	0.0221724346002252	GFRA2	24039	biofsci
rs4871839	8	21732458	G	T	1.6769846438804e-308	0.456113638115797	0.309640686706601	0.00806110343219908	GFRA2	31017	biofsci
rs56098086	8	21871403	T	C	3.1381e-10	0.0158579949529709	0.237364844832287	0.0377254636647574	GFRA2	22511	biofsci
rs59635982	8	21765198	T	C	3.2331e-12	0.0326119562888365	0.164557954124636	0.023618950815914	GFRA2	28410	biofsci
rs62493995	8	21946301	G	T	1.2287e-21	0.280542297146339	-0.0955613716205949	0.0100006668013809	GFRA2	24769	biofsci
rs62494075	8	21615075	A	G	2.7724e-10	0.0229900296987696	0.192482112517554	0.0304989799745772	GFRA2	23931	biofsci
rs7008137	8	21639132	G	A	1.1274e-49	0.614907070319985	-0.121957061595983	0.00823055431351788	GFRA2	31170	biofsci
rs73221532	8	21765524	G	A	1.2144e-29	0.0817854733528221	0.176545860028751	0.0156139932279184	GFRA2	27310	biofsci
rs74548176	8	21761722	C	T	3.9032e-15	0.0170261807428025	0.256365445541347	0.0326243551929025	GFRA2	28069	biofsci
rs75331128	8	21591640	A	G	4.2901e-09	0.0149583842616844	0.229313503523224	0.039047372336953	GFRA2	22256	biofsci
rs76058446	8	21663406	T	C	2.4539e-17	0.0253733192886796	0.261486540847721	0.0308720827447132	GFRA2	21214	biofsci
rs7826924	8	21548313	T	C	8.6964e-28	0.456779915814793	0.0871324078334294	0.00797499545415208	GFRA2	31683	biofsci
rs899423	8	21678370	C	T	2.2276e-44	0.10599026157853	-0.180673159565808	0.012928774522581	GFRA2	31568	biofsci
rs900781	8	21901084	T	C	1.2239e-28	0.105593227850906	0.153660765946401	0.0138403197458568	GFRA2	27638	biofsci
rs9886420	8	21764531	T	C	1.2115e-252	0.801288423306316	-0.340429428751073	0.0100273468635165	GFRA2	31231	biofsci
