## Supplementary material for "Multi-level Regulatory Roles of Lactate Metabolism Gene Network in Oral Cancer: Machine Learning Insights": GGA1.csv

SNP	CHR	BP	effect_allele	other_allele	P	EAF	BETA	SE	gene	samplesize	source
rs11089845	22	37971847	G	C	3.9599e-10	0.612672623883022	0.059183059081404	0.00946081256496643	GGA1	23540	biofsci
rs112110095	22	38502411	T	C	3.6483e-09	0.0534103073864505	-0.104978198293756	0.017795026239343	GGA1	31231	biofsci
rs12627943	22	38096334	G	C	1.519e-35	0.234550190645173	0.116884997613271	0.00939318184554883	GGA1	31564	biofsci
rs12710562	22	38029723	G	A	1.7188e-130	0.165606721752855	0.283390724124339	0.0116595307286145	GGA1	26617	biofsci
rs2071770	22	38026747	A	G	2.9759e-19	0.022429435483871	0.295953592310063	0.0329944471794313	GGA1	20947	biofsci
rs6000845	22	38007812	A	G	1.3127e-08	0.296012522656121	0.0577071493826027	0.0101516667046535	GGA1	23282	biofsci
rs62235977	22	37996978	A	G	8.0014e-19	0.539610017205123	-0.0711262312605927	0.00802779133866734	GGA1	31230	biofsci
rs73168260	22	38158273	G	A	3.1368e-11	0.842709355886128	-0.072590670865381	0.0109324945956085	GGA1	31561	biofsci
rs76505895	22	38198314	T	C	1.4291e-13	0.0241053910118658	0.271370291808833	0.036702908125679	GGA1	15778	biofsci
