## Supplementary material for "Multi-level Regulatory Roles of Lactate Metabolism Gene Network in Oral Cancer: Machine Learning Insights": GGA2.csv

SNP	CHR	BP	effect_allele	other_allele	P	EAF	BETA	SE	gene	samplesize	source
rs1060170	16	23532990	A	G	8.6847e-09	0.0979536766359343	0.0839379596739597	0.014585983574115	GGA2	26598	biofsci
rs11074566	16	23537925	C	T	1.6454e-22	0.0202981211656442	-0.308169332259758	0.0315701981539286	GGA2	25227	biofsci
rs138375589	16	23483671	G	C	4.2272e-15	0.034473533346073	0.174088398187268	0.0221825176079597	GGA2	30528	biofsci
rs148171125	16	23503930	T	C	4.0931e-14	0.0187027823843744	-0.271309787644494	0.0358970346182183	GGA2	21142	biofsci
rs2269767	16	23575689	G	A	2.566e-34	0.160742150333016	0.134355981740107	0.0109987214496305	GGA2	30638	biofsci
rs394908	16	23463305	G	C	1.9691e-169	0.179374905631889	-0.318479363421397	0.0114786365819702	GGA2	25780	biofsci
rs61731149	16	23768875	T	C	3.7991e-16	0.0256976945744496	0.346407226414665	0.0425310905626491	GGA2	11040	biofsci
rs75133940	16	23536531	T	C	3.0035e-11	0.0807066598881545	0.110807016373559	0.0166714836942089	GGA2	24247	biofsci
rs76635914	16	23713102	G	A	2.666e-24	0.0257082612456747	-0.297346981204435	0.0292344958956686	GGA2	23357	biofsci
rs8061917	16	23513075	T	G	3.7549e-34	0.0168595994043902	-0.417599762722676	0.0342733136406123	GGA2	25680	biofsci
