## Supplementary material for "Multi-level Regulatory Roles of Lactate Metabolism Gene Network in Oral Cancer: Machine Learning Insights": GGA3.csv

SNP	CHR	BP	effect_allele	other_allele	P	EAF	BETA	SE	gene	samplesize	source
rs8079345	17	73267461	C	G	1.5066e-15	0.142589295860005	-0.0909187290979988	0.0113987524257164	GGA3	31476	biofsci
