## Supplementary material for "Multi-level Regulatory Roles of Lactate Metabolism Gene Network in Oral Cancer: Machine Learning Insights": GGACT.csv

SNP	CHR	BP	effect_allele	other_allele	P	EAF	BETA	SE	gene	samplesize	source
rs112769261	13	101062061	A	G	9.9932e-13	0.169738804543195	-0.0955897823597806	0.0134057614977604	GGACT	19742	biofsci
rs113184873	13	101227226	A	G	5.717e-19	0.0262305043548714	-0.40511640964649	0.0455325109467467	GGACT	9442	biofsci
rs113860767	13	101155749	A	C	5.061e-10	0.0182378972777256	0.252265454511211	0.0405747598654096	GGACT	16962	biofsci
rs113944985	13	100879067	C	T	5.8357e-09	0.0197465049230267	-0.264479849674284	0.0454331248474196	GGACT	12514	biofsci
rs1151367	13	101388836	T	C	1.0994e-20	0.913299086757991	0.166239799379114	0.0178252216230915	GGACT	19873	biofsci
rs12431159	13	101075864	A	G	4.026e-44	0.205062197001015	0.171676404673244	0.0123219215848617	GGACT	20202	biofsci
rs1283200	13	101322875	T	G	2.4059e-22	0.331303563373929	-0.102781345150769	0.010570949825236	GGACT	20197	biofsci
rs12871671	13	101379923	A	G	1.6765e-09	0.918949771689498	0.110765023703455	0.0183793554746382	GGACT	19873	biofsci
rs12873284	13	100700449	C	A	1.9482e-15	0.335443037974684	0.0968884341709976	0.0121953546604652	GGACT	15081	biofsci
rs138895440	13	101155488	C	T	2.2864e-08	0.0160432508461167	-0.244424398449302	0.0437354659311292	GGACT	16559	biofsci
rs1474025	13	101373820	A	G	1.1902e-11	0.0363405917553191	-0.191884613530186	0.0282961399038807	GGACT	17832	biofsci
rs1831992	13	100635377	T	C	2.0373e-08	0.0939592850490087	-0.106990199127604	0.0190760972662704	GGACT	16140	biofsci
rs2253446	13	101036028	A	C	9.5234e-10	0.0851215754068172	-0.109051559265969	0.017827329823931	GGACT	20202	biofsci
rs2254579	13	101045359	C	G	3.8883e-27	0.456220158652581	0.107789818103363	0.00999071444094568	GGACT	20192	biofsci
rs35834065	13	100690552	C	T	3.8016e-33	0.0148433953699501	0.743995478967494	0.0620280527714781	GGACT	8887	biofsci
rs72661029	13	101202097	T	C	3.0216e-24	0.0357960682652841	0.29732251663354	0.029266619743239	GGACT	16913	biofsci
rs72661057	13	101267788	T	C	1.5272e-12	0.0295197740112994	-0.241165946592525	0.0341015195973593	GGACT	15008	biofsci
rs75947259	13	101419594	C	A	1.5818e-09	0.0498458376156218	0.154334291819524	0.0255698154046728	GGACT	16147	biofsci
rs76416840	13	101169001	A	G	5.6091e-11	0.0268394867766431	-0.222011149203902	0.0338751791638289	GGACT	16682	biofsci
rs78430609	13	101393254	T	G	2.1238e-08	0.0215142738932561	0.623210153105646	0.111251767843487	GGACT	1919	biofsci
rs78536904	13	100692490	A	G	5.6582e-12	0.0322548981114296	0.198763870471304	0.0288561243987898	GGACT	19237	biofsci
rs9300614	13	101400746	C	T	1.3782e-09	0.0623561895996318	0.298516289125961	0.0492755631511465	GGACT	3522	biofsci
rs9513779	13	101314106	T	C	2.933e-19	0.330071654210648	-0.0964779174319342	0.0107543018617487	GGACT	19551	biofsci
rs9517966	13	100718703	C	A	1.5526e-09	0.029298961064181	-0.212250675792113	0.0351478233741991	GGACT	14231	biofsci
rs9518080	13	101138776	G	A	1.2235e-16	0.079730930833872	-0.159596133360243	0.0192732659509755	GGACT	18345	biofsci
rs9518101	13	101241114	G	A	3.836e-171	0.0346210895361381	1.04745599052974	0.0375604575048675	GGACT	10604	biofsci
rs9518105	13	101263711	T	C	1.9322e-17	0.355452418395919	-0.0895225070392199	0.0105349102744531	GGACT	19664	biofsci
rs9557439	13	101150366	A	C	1.2078e-09	0.879123819717879	0.0938275783827787	0.015434198312735	GGACT	19752	biofsci
rs9557450	13	101172858	T	C	4.5784e-45	0.233408908412451	-0.19380042930203	0.0137575907446709	GGACT	14764	biofsci
rs9557452	13	101195485	A	G	7.9201e-240	0.465608711839166	0.381742452919895	0.0115432924485537	GGACT	15081	biofsci
rs9557465	13	101267491	G	A	2.3359e-55	0.915538565324938	0.31676902756705	0.0202117739714181	GGACT	15828	biofsci
rs9557493	13	101398424	A	G	3.348e-15	0.116525341696674	0.124574896205423	0.0158144156253314	GGACT	19420	biofsci
