## Supplementary material for "Multi-level Regulatory Roles of Lactate Metabolism Gene Network in Oral Cancer: Machine Learning Insights": GGCT.csv

SNP	CHR	BP	effect_allele	other_allele	P	EAF	BETA	SE	gene	samplesize	source
rs10229836	7	30652090	T	C	1.4402e-11	0.0604448509941746	-0.125168407316766	0.0185333087517606	GGCT	25632	biofsci
rs10237725	7	30558616	C	T	2.9397e-80	0.621425081739261	0.155907032009139	0.00821800352157136	GGCT	31470	biofsci
rs11523691	7	30433905	T	C	1.1545e-10	0.083382055318192	-0.100145535888691	0.0155382439199843	GGCT	27096	biofsci
rs13225197	7	30292427	T	C	4.9992e-09	0.0205166750180948	-0.193061937362541	0.0330184086748202	GGCT	22822	biofsci
rs13234448	7	30559253	T	C	2.6749e-09	0.08521376340227	-0.091453634443861	0.0153698420967129	GGCT	27152	biofsci
rs139489366	7	30458456	C	T	4.1352e-17	0.034220227600577	0.213012800772621	0.025330923366387	GGCT	23578	biofsci
rs141734594	7	30522284	G	A	3.6672e-22	0.024936186923228	0.276346104310715	0.0285475614461184	GGCT	25233	biofsci
rs141967697	7	30496937	T	C	3.5761e-08	0.0148916967509025	-0.237353439003018	0.0430729405685542	GGCT	18371	biofsci
rs144697649	7	30616152	G	A	1.5701e-10	0.0424225065240914	-0.155696558222212	0.0243340509545054	GGCT	20786	biofsci
rs1558067	7	30503280	C	T	6.4516e-95	0.563061370213086	0.166107415001513	0.00803615940984584	GGCT	31470	biofsci
rs2463630	7	29708258	G	A	1.6194e-09	0.388211226674824	0.0496989082259247	0.00823907233400055	GGCT	31013	biofsci
rs38449	7	30570748	G	A	1.0261e-39	0.0658987560599797	0.211879951483035	0.0160657515739735	GGCT	31470	biofsci
rs38477	7	30599300	A	C	1.191e-14	0.0395338208409506	0.164642274987038	0.0213350103650431	GGCT	28929	biofsci
rs42582	7	30398147	A	G	3.077e-25	0.0466272338283413	0.205483453688122	0.0197970474192516	GGCT	28699	biofsci
rs4270	7	30536611	C	T	1.6769846438804e-308	0.777720700152207	0.39173878093785	0.00963734454186798	GGCT	31141	biofsci
rs4722984	7	30442334	T	C	8.6279e-15	0.0936485859990728	-0.111362346206145	0.0143547024589315	GGCT	28588	biofsci
rs57379358	7	30537214	T	C	6.0257e-33	0.175934076682316	-0.139567635069948	0.0116732435949506	GGCT	25309	biofsci
rs73083672	7	30601641	A	G	5.0451e-11	0.0520659978127526	-0.129949610461064	0.0197804448461191	GGCT	25892	biofsci
rs73307198	7	30315330	T	C	6.8843e-17	0.0435168738898757	0.180533668452609	0.021623129253765	GGCT	25692	biofsci
