## Supplementary material for "Multi-level Regulatory Roles of Lactate Metabolism Gene Network in Oral Cancer: Machine Learning Insights": GGCX.csv

SNP	CHR	BP	effect_allele	other_allele	P	EAF	BETA	SE	gene	samplesize	source
rs10167018	2	85746699	T	C	2.1371e-205	0.815012645804235	0.313463151673769	0.0102499567284495	GGCX	31566	biofsci
rs115051156	2	85753520	T	C	6.9099e-11	0.0224224268979701	0.188059603613496	0.0288315580378517	GGCX	27441	biofsci
rs116298919	2	85759544	T	C	3.0261e-14	0.0143681874973073	0.268407374341735	0.035329776015076	GGCX	28286	biofsci
rs11678662	2	85713565	A	G	5.6605e-31	0.152111872146119	-0.12868130652159	0.0111193849768499	GGCX	31355	biofsci
rs11695312	2	85910799	T	C	3.0144e-146	0.862745838209203	0.297848545550382	0.0115656761808573	GGCX	31566	biofsci
rs1254895	2	85763301	C	T	4.2063e-17	0.136429085673146	-0.0998633898663858	0.0118785999603171	GGCX	30077	biofsci
rs12991467	2	85834194	A	G	1.1136e-16	0.0826341215357234	-0.125764112302426	0.0151669214064672	GGCX	28673	biofsci
rs13389847	2	85939478	C	T	2.8427e-22	0.427730192719486	-0.0785001185539037	0.00808787629729378	GGCX	31227	biofsci
rs13394343	2	85754342	A	C	1.6769846438804e-308	0.577498018194859	0.304762195776151	0.00805722704413125	GGCX	31566	biofsci
rs138748080	2	85760509	T	C	6.2153e-157	0.0273396211074071	0.671848122220405	0.0251725617830251	GGCX	29673	biofsci
rs1811783	2	85667030	G	A	3.3545e-19	0.379873775506253	-0.0742259536154607	0.00828766146529339	GGCX	30902	biofsci
rs184681180	2	85749948	G	A	7.3959e-11	0.0132450331125828	0.431890406135611	0.0663161266062112	GGCX	8699	biofsci
rs34619872	2	85692263	T	C	2.3177e-74	0.854502007264385	0.207030356060855	0.0113478599024805	GGCX	31230	biofsci
rs56056524	2	85659138	A	G	7.2204e-14	0.025506129926253	0.20672618348427	0.0276227880495824	GGCX	26364	biofsci
rs59211453	2	85527586	T	G	6.5957e-15	0.844394753654778	0.0853954313146207	0.0109592319547517	GGCX	31684	biofsci
rs72643495	2	85773305	T	C	2.376e-16	0.0596950137772242	0.137768953508163	0.0167980190828706	GGCX	31568	biofsci
rs72842138	2	85948711	T	C	2.0924e-10	0.0228468745988962	-0.178289308702864	0.028058498111936	GGCX	28448	biofsci
rs72844443	2	85754182	T	C	4.1854e-38	0.0708772780539055	-0.205921360322994	0.015956093163612	GGCX	29822	biofsci
rs75718542	2	85923309	C	A	2.1533e-09	0.0780613015249887	0.0888032556342364	0.0148354058093581	GGCX	31567	biofsci
rs77839505	2	85965882	C	T	4.4398e-08	0.0131140589981222	0.231531824706847	0.0423074634920965	GGCX	21584	biofsci
rs78310123	2	85746148	A	G	2.8698e-19	0.0751808805418719	-0.136541978450393	0.0152163035694824	GGCX	31059	biofsci
