## Supplementary material for "Multi-level Regulatory Roles of Lactate Metabolism Gene Network in Oral Cancer: Machine Learning Insights": GGH.csv

SNP	CHR	BP	effect_allele	other_allele	P	EAF	BETA	SE	gene	samplesize	source
rs112906173	8	64475417	C	T	1.399e-09	0.02100677220377	0.178306444379415	0.0294439123450931	GGH	28044	biofsci
rs117228301	8	64077893	C	T	3.1192e-09	0.0328353944736949	-0.137203930581166	0.0231563907075267	GGH	29362	biofsci
rs117411647	8	64257788	T	C	1.2689e-08	0.0202674683806759	0.183730437233436	0.0322883568939134	GGH	24153	biofsci
rs12056842	8	63880833	A	G	1.6195e-08	0.133851728823796	0.0662476489284357	0.011728361322198	GGH	31353	biofsci
rs13261534	8	64178720	A	G	1.3804e-12	0.0974522038236941	0.0977675257471456	0.0137970852439488	GGH	29863	biofsci
rs139769108	8	64064719	C	T	2.4997e-10	0.020057004116964	0.206825425441282	0.0326888188018653	GGH	23807	biofsci
rs143675371	8	63596467	T	C	4.0369e-14	0.0216724123433953	0.216903071158805	0.0286912619424602	GGH	28647	biofsci
rs147477407	8	63717495	G	A	8.6335e-09	0.0855504587155963	-0.0826145734266641	0.0143537725739565	GGH	31021	biofsci
rs149838736	8	64460319	G	A	4.1225e-09	0.0181667281445961	0.19103894961416	0.0324940382389033	GGH	26549	biofsci
rs149997066	8	63998171	C	A	1.0275e-14	0.0162492144716761	-0.261587985056966	0.0338161209288182	GGH	27353	biofsci
rs28651093	8	63864754	C	T	1.1979e-10	0.025	-0.173060526886259	0.0268748391779267	GGH	28401	biofsci
rs4738991	8	63567658	A	G	4.6484e-13	0.789544890826412	0.0707507463732808	0.00977841534307444	GGH	31470	biofsci
rs58814013	8	63102793	A	G	3.8007e-10	0.0958010675889031	0.0848193034253358	0.0135446493924397	GGH	31463	biofsci
rs61518338	8	63909596	A	C	5.1249e-109	0.0984222247386102	0.297367154064487	0.0134057259711428	GGH	31354	biofsci
rs7006471	8	63966460	G	A	1.9423e-52	0.495076853696118	-0.121492606218993	0.00797237428598568	GGH	31470	biofsci
rs72621442	8	64047758	G	A	1.4307e-26	0.124330053595712	-0.132297351867195	0.0124010940802755	GGH	29863	biofsci
rs74329104	8	63931196	A	G	6.7197e-53	0.928150765606596	-0.237385165215004	0.0155069580041549	GGH	31180	biofsci
rs75931208	8	63847822	A	G	3.8737e-57	0.0153330031071284	0.555042428229822	0.0348408383904023	GGH	27282	biofsci
rs79701164	8	63521815	T	C	4.1906e-12	0.0694350439941076	-0.111348799262573	0.0160664886029252	GGH	29978	biofsci
