## Supplementary material for "Multi-level Regulatory Roles of Lactate Metabolism Gene Network in Oral Cancer: Machine Learning Insights": GGNBP2.csv

SNP	CHR	BP	effect_allele	other_allele	P	EAF	BETA	SE	gene	samplesize	source
rs111887239	17	34991417	T	C	8.7412e-13	0.0216823846412934	0.387792628429581	0.0542435591094796	GGNBP2	8011	biofsci
rs113308217	17	34823005	C	T	2.7173e-22	0.0199069438718417	-0.496364158126368	0.0511162306911455	GGNBP2	9808	biofsci
rs117010890	17	34916971	C	T	5.9192e-55	0.0486490966351732	0.504842551252624	0.0323343421753788	GGNBP2	10333	biofsci
rs117749782	17	34871394	T	C	8.9582e-19	0.0225209970197778	0.473621069683251	0.0535316269774796	GGNBP2	7926	biofsci
rs139491278	17	34986043	T	C	3.8549e-12	0.0205349745532016	-0.356751647188373	0.0513873656355689	GGNBP2	9414	biofsci
rs140632160	17	34961036	T	C	1.0008e-12	0.0152915476390523	-0.364037046488618	0.0510549410948512	GGNBP2	12739	biofsci
rs148961167	17	34914557	G	A	2.1295e-29	0.021187953815022	-0.539295817504591	0.0479063201215736	GGNBP2	10505	biofsci
rs149953213	17	34907414	T	G	5.9948e-13	0.0155289550307344	0.531595563316141	0.0738245144034192	GGNBP2	6001	biofsci
rs17138296	17	34980351	T	C	2.1647e-86	0.253009745843684	-0.268296671663703	0.0136192586556058	GGNBP2	14263	biofsci
rs17138344	17	34924934	C	T	3.6953e-18	0.0452886745731787	0.342728595443195	0.0394485031587472	GGNBP2	7431	biofsci
rs17692864	17	34945214	C	T	4.3724e-37	0.0383232047624954	-0.397141345456445	0.0312134606674666	GGNBP2	13925	biofsci
rs2044200	17	35035280	G	A	1.9586e-09	0.0968308165817063	0.141164590367458	0.0235223352219449	GGNBP2	10333	biofsci
rs2411190	17	34992830	G	A	1.7186e-12	0.255537055680322	-0.0969340033944915	0.0137389805531212	GGNBP2	13924	biofsci
rs28594918	17	34834400	T	C	4.2576e-46	0.0442666359659222	0.410411314476781	0.0287935198459884	GGNBP2	14255	biofsci
rs34513737	17	34981847	A	G	2.1086e-31	0.885720370155264	-0.219554057608208	0.0188345249728239	GGNBP2	13925	biofsci
rs3815053	17	35002476	C	A	5.8427e-74	0.528592575279498	0.215790491119541	0.0118609867984116	GGNBP2	14263	biofsci
rs4795112	17	34471404	T	G	7.7487e-11	0.125320618217692	-0.143197752439951	0.0220121364466367	GGNBP2	9414	biofsci
rs59990802	17	35017494	C	T	2.6002e-35	0.0987058664382017	-0.274179865954173	0.0221109228846449	GGNBP2	11496	biofsci
rs7208788	17	34823204	A	G	1.0027e-28	0.153667706583473	-0.190498859739633	0.0171311924226289	GGNBP2	13100	biofsci
rs7210781	17	34485300	C	T	3.4027e-11	0.10564542753384	0.157149604090931	0.0237092429454348	GGNBP2	9414	biofsci
rs757121	17	34455382	T	C	1.8337e-08	0.247614460042206	-0.0859750822795896	0.0152792980645808	GGNBP2	11496	biofsci
rs78218182	17	34850630	A	G	1.4875e-08	0.0205344101726952	0.370278644508251	0.0653844439455865	GGNBP2	5815	biofsci
rs79010839	17	34901949	T	C	7.067e-65	0.0609169297097544	-0.421225833082613	0.0247651705636266	GGNBP2	14251	biofsci
rs80007108	17	35012096	A	C	4.011e-10	0.0584207594466623	-0.185476909056903	0.0296592217373837	GGNBP2	10333	biofsci
rs80292039	17	35010445	A	G	2.4033e-13	0.018246644295302	-0.384446503128955	0.052491330301605	GGNBP2	10130	biofsci
rs8081458	17	34908041	C	A	1.4257e-20	0.0221213514134682	0.420724639261231	0.0452469929516079	GGNBP2	11290	biofsci
rs9889382	17	35018201	A	G	3.5549e-18	0.145635879328502	-0.14590118248187	0.0167856859735239	GGNBP2	14262	biofsci
rs9904602	17	34835526	T	A	1.6769846438804e-308	0.530261270104961	0.632074912991207	0.0118666532680346	GGNBP2	14255	biofsci
