## Supplementary material for "Multi-level Regulatory Roles of Lactate Metabolism Gene Network in Oral Cancer: Machine Learning Insights": GGPS1.csv

SNP	CHR	BP	effect_allele	other_allele	P	EAF	BETA	SE	gene	samplesize	source
rs12047352	1	235431112	A	G	5.5682e-63	0.846452328159645	-0.185906009034613	0.0110982698860726	GGPS1	31233	biofsci
rs12129038	1	235533845	T	C	2.5912e-09	0.157572220601109	-0.0721877427550188	0.0121211892796606	GGPS1	25637	biofsci
rs12757197	1	235590559	A	G	2.933e-19	0.101582459485224	0.118691533255239	0.0132301375781926	GGPS1	31300	biofsci
rs138463872	1	235498669	C	G	4.0931e-21				GGPS1	5075	biofsci
rs146504086	1	235723711	T	C	1.9362e-12	0.0114155251141553	0.343062266242932	0.0487366660855694	GGPS1	18653	biofsci
rs150598433	1	235244220	A	G	3.4032e-13	0.0258368694012258	0.259034969709197	0.0355939498054548	GGPS1	15680	biofsci
rs16832524	1	235436071	G	A	3.6546e-217	0.110939053299686	0.400756665866941	0.012740837268656	GGPS1	31229	biofsci
rs182802304	1	235588235	T	C	1.418e-08	0.0458361316319678	0.351390336719217	0.0619593985010873	GGPS1	2978	biofsci
rs192546876	1	235389777	A	G	1.5675e-25	0.0166771099436063	0.358869030500024	0.0343622500167588	GGPS1	25822	biofsci
rs387492	1	235715661	A	G	3.2102e-12	0.29617798489233	-0.0606268956732851	0.00870075999903633	GGPS1	31684	biofsci
rs4269828	1	235257838	A	G	8.409e-47	0.420066394688425	0.118678107995145	0.00826075300143705	GGPS1	30077	biofsci
rs61836821	1	235183271	G	A	5.7436e-21	0.269885484370164	0.102708802697909	0.0109326325159833	GGPS1	21230	biofsci
rs61837168	1	235248377	C	T	7.8606e-31	0.151689432063264	0.134276945018184	0.0116311474644582	GGPS1	28722	biofsci
rs72756032	1	235311592	G	C	3.7465e-19	0.0132532850022655	0.567749189643906	0.0634760897603955	GGPS1	9489	biofsci
rs79083466	1	235524610	A	C	3.7504e-15	0.0146951744224532	0.325255030810971	0.0413647328421323	GGPS1	20182	biofsci
rs9659229	1	235251384	G	A	8.2944e-15	0.0916939936075713	0.111376921541862	0.0143469646844511	GGPS1	29166	biofsci
