## Supplementary material for "Multi-level Regulatory Roles of Lactate Metabolism Gene Network in Oral Cancer: Machine Learning Insights": GGT1.csv

SNP	CHR	BP	effect_allele	other_allele	P	EAF	BETA	SE	gene	samplesize	source
rs131464	22	25064809	T	C	7.4612e-09	0.767542723977214	0.0730576103566125	0.0126392876295998	GGT1	17542	biofsci
rs137938257	22	25008650	T	C	3.2492e-25	0.10540223135643	0.168136706147762	0.0162068848461368	GGT1	20188	biofsci
rs140335	22	24913423	C	T	2.1114e-09	0.486884136946146	0.0500106372042233	0.00835027586853171	GGT1	28703	biofsci
rs141349354	22	24931833	G	A	4.9898e-21	0.0757284815899381	0.156898418812789	0.0166746465037929	GGT1	25692	biofsci
rs17572606	22	24868172	T	C	4.9157e-09	0.0206810483152077	0.281206642072592	0.0480695114654003	GGT1	10684	biofsci
rs2232868	22	24917852	A	G	1.768e-09	0.161129692961028	-0.0683150969308377	0.0113523600263951	GGT1	28703	biofsci
rs5760491	22	24995134	T	G	3.2284e-114	0.662231514921118	-0.223256984237983	0.00982896092479519	GGT1	23138	biofsci
rs5760546	22	25069459	G	A	4.0517e-22	0.51767765826133	-0.082446784431842	0.00852639038138517	GGT1	27545	biofsci
rs62231932	22	24940447	G	A	4.8687e-09	0.0152727272727273	0.34392031216356	0.0587717133469292	GGT1	9625	biofsci
rs73152527	22	24997357	A	G	4.7259e-18	0.017104731095835	-0.359814668909658	0.0415509571931334	GGT1	17226	biofsci
rs9608322	22	25082184	T	G	3.9397e-10	0.0334300964509786	-0.15199034431194	0.0242935784655616	GGT1	26219	biofsci
rs9612692	22	25032274	T	G	1.1932e-10	0.0775508786552754	-0.122015359585115	0.0189458960257624	GGT1	19472	biofsci
