## Supplementary material for "Multi-level Regulatory Roles of Lactate Metabolism Gene Network in Oral Cancer: Machine Learning Insights": GGT5.csv

SNP	CHR	BP	effect_allele	other_allele	P	EAF	BETA	SE	gene	samplesize	source
rs2078191	22	24641203	A	G	2.798e-15	0.272408719557053	-0.0713744153628776	0.00903519360004021	GGT5	30902	biofsci
rs35146655	22	24605938	G	A	1.1819e-31	0.919936851601263	0.17136850155032	0.0146387478366993	GGT5	31679	biofsci
rs5760299	22	24666835	G	C	2.6793e-11	0.776849187542315	0.0667902194214695	0.0100235948286089	GGT5	28707	biofsci
