## Supplementary material for "Multi-level Regulatory Roles of Lactate Metabolism Gene Network in Oral Cancer: Machine Learning Insights": GGT7.csv

SNP	CHR	BP	effect_allele	other_allele	P	EAF	BETA	SE	gene	samplesize	source
rs117042707	20	34264336	T	C	1.595e-10	0.0866735369094755	0.104831642516788	0.0163901880107548	GGT7	23512	biofsci
rs11906160	20	33565755	A	G	5.4257e-20	0.128923724672005	-0.108540834539603	0.0118556486520888	GGT7	31676	biofsci
rs138793168	20	33341346	T	C	8.2975e-18	0.0374659400544959	0.197125942849188	0.0229338882250027	GGT7	26361	biofsci
rs143384	20	34025756	G	A	2.882e-13	0.551453488372093	-0.0590639374708097	0.00809139370250557	GGT7	30875	biofsci
rs2424976	20	32586312	A	G	5.1992e-25	0.101611746499075	0.136059342785194	0.0131721745699316	GGT7	31568	biofsci
rs2425046	20	33871661	C	T	1.6138e-08	0.128715848021346	-0.0670101601908216	0.0118623048664935	GGT7	31684	biofsci
rs34337249	20	33642042	A	G	2.7676e-20	0.0775526859008209	0.151570187457984	0.0164253871408118	GGT7	25906	biofsci
rs4911164	20	33479488	G	C	1.442e-139	0.639942626354131	0.208511971885909	0.00829096523107639	GGT7	31568	biofsci
rs6088421	20	32779924	G	C	4.5005e-10	0.157884525841999	-0.0688473528704426	0.0110413690974825	GGT7	30847	biofsci
rs6088619	20	33411871	G	A	1.2358e-21	0.125690067376657	-0.121625563580702	0.0127292631536716	GGT7	28080	biofsci
rs73095150	20	33600540	T	C	4.9086e-10	0.019415404309793	0.265265250023378	0.0426334378051073	GGT7	14449	biofsci
rs7353271	20	33727431	T	C	2.4452e-18	0.185769995412143	-0.0898604874036662	0.0102879944362775	GGT7	31231	biofsci
rs79286365	20	33212028	A	C	6.129e-09	0.0247087183607875	0.176537117139848	0.0303683198823105	GGT7	22498	biofsci
