## Supplementary material for "Multi-level Regulatory Roles of Lactate Metabolism Gene Network in Oral Cancer: Machine Learning Insights": GGTA1P.csv

SNP	CHR	BP	effect_allele	other_allele	P	EAF	BETA	SE	gene	samplesize	source
rs10760158	9	123989014	A	G	1.2701e-14	0.48013745185409	-0.0685265194124419	0.00888950399061345	GGTA1P	25349	biofsci
rs10984946	9	123299733	A	C	1.2596e-11	0.0885935330291609	-0.108632391117748	0.0160387992378302	GGTA1P	24072	biofsci
rs116930275	9	124301248	G	A	1.7485e-21	0.0253213202954866	-0.286999934042834	0.0301505356756384	GGTA1P	22286	biofsci
rs116940676	9	124195462	T	C	9.4013e-31	0.0230426545138	-0.400603419804538	0.0347471545744714	GGTA1P	18396	biofsci
rs117662198	9	124198504	G	A	9.8915e-18	0.0223107375006109	-0.295306734367283	0.0344377015273622	GGTA1P	19328	biofsci
rs11787965	9	124662881	G	T	2.4136e-09	0.513004416594315	0.0530129915271443	0.00888391592967411	GGTA1P	25358	biofsci
rs13290309	9	124080815	C	G	1.5565e-09	0.0678030098710826	0.128729788662173	0.0213185262092895	GGTA1P	17406	biofsci
rs13295882	9	124199646	A	G	5.7285e-33	0.14322856924371	0.152626891786563	0.0127610190116186	GGTA1P	25021	biofsci
rs145702693	9	123597985	T	C	2.9194e-08	0.0174891061123543	-0.237639851215545	0.0428481006861659	GGTA1P	15849	biofsci
rs146679077	9	124326436	G	T	1.42e-09	0.0217149696503377	0.196833820624482	0.0325162422150331	GGTA1P	22261	biofsci
rs146844986	9	123567909	T	C	3.5678e-11	0.0259789565028745	0.218020973590003	0.0329282103562857	GGTA1P	18224	biofsci
rs17417575	9	124254555	T	C	1.3691e-16	0.0168398647802679	-0.515315179371533	0.0623317382182252	GGTA1P	7773	biofsci
rs1757310	9	124335958	G	A	2.5431e-90	0.638801825034715	0.19121000680444	0.00948796484895175	GGTA1P	24072	biofsci
rs191047	9	124175795	A	G	2.9603e-28	0.885206296478049	0.153550052671341	0.0139298430270379	GGTA1P	25358	biofsci
rs2164297	9	124137064	G	A	4.3213e-16	0.972958869016557	0.249596542417803	0.0307029476244007	GGTA1P	20160	biofsci
rs2486384	9	124350963	T	C	1.3837e-11	0.0224569319114028	-0.238007155864272	0.0352107634979321	GGTA1P	18371	biofsci
rs425398	9	124148259	C	T	1.6769846438804e-308	0.261033714652471	-0.42748584892602	0.0101111637785078	GGTA1P	25354	biofsci
rs480270	9	124393908	A	C	1.1379e-10	0.747978849764359	0.0664566914874526	0.0103073581213575	GGTA1P	24966	biofsci
rs592286	9	124351810	A	G	2.2691e-29	0.273477325076464	-0.112105018945238	0.00996347354556137	GGTA1P	25350	biofsci
rs62578446	9	123957298	A	G	4.9871e-48	0.0921857304643262	-0.22350537291677	0.0153499057680448	GGTA1P	25357	biofsci
rs7036935	9	123658088	A	G	7.9161e-10	0.354392873528062	-0.057440280532927	0.00934520142079672	GGTA1P	25023	biofsci
rs72762120	9	124166041	A	G	1.0728e-08	0.0789462272333044	0.101274408045891	0.0177087216153265	GGTA1P	21927	biofsci
rs75473010	9	124099836	T	A	2.2783e-36	0.0327931508943587	-0.316049339661537	0.0250954303005056	GGTA1P	25031	biofsci
rs76647193	9	124354844	G	A	4.9088e-13	0.019907879002613	-0.249842331573525	0.0345673356079423	GGTA1P	21446	biofsci
rs77178444	9	124214446	T	C	8.9611e-17	0.0142452563013311	-0.383661367652292	0.046125341755307	GGTA1P	16736	biofsci
rs7865505	9	124041817	C	T	1.9727e-33	0.0396187553006744	-0.284139920357026	0.0235830120228265	GGTA1P	23628	biofsci
rs9650746	9	124142088	G	T	2.7434e-17	0.045786355818842	0.180831039002734	0.0213819040584039	GGTA1P	25032	biofsci
