## Supplementary material for "Multi-level Regulatory Roles of Lactate Metabolism Gene Network in Oral Cancer: Machine Learning Insights": GH1.csv

SNP	CHR	BP	effect_allele	other_allele	P	EAF	BETA	SE	gene	samplesize	source
rs2282677	17	61986539	C	T	5.2716e-10	0.382562141491396	-0.0825024214987118	0.0132837028239054	GH1	11996	biofsci
