## Supplementary material for "Multi-level Regulatory Roles of Lactate Metabolism Gene Network in Oral Cancer: Machine Learning Insights": GHITM.csv

SNP	CHR	BP	effect_allele	other_allele	P	EAF	BETA	SE	gene	samplesize	source
rs11200796	10	85773886	T	C	1.667e-31	0.0475317833008819	0.21946238158622	0.0187939319522681	GHITM	31268	biofsci
rs11200896	10	85920085	T	C	2.1184e-20	0.268330264196325	-0.082986099961294	0.00896546098412891	GHITM	31684	biofsci
rs11201096	10	86308588	A	G	6.3664e-12	0.269814724341388	-0.061495297993377	0.00894984762168749	GHITM	31684	biofsci
rs11511521	10	85872227	A	G	3.0026e-106	0.364657679090669	-0.181055059704644	0.00826984660695203	GHITM	31556	biofsci
rs118053858	10	85891428	A	G	1.2037e-08	0.0361393249204884	-0.137755202999748	0.0241709718907475	GHITM	24569	biofsci
rs12261669	10	85911157	T	G	2.035e-57	0.0446468236339405	-0.316567869918273	0.0198215422999501	GHITM	29836	biofsci
rs12770832	10	85917630	T	C	5.8886e-16	0.165186785057195	0.0888434079128737	0.010979572637749	GHITM	30077	biofsci
rs4244945	10	85931574	A	G	4.3925e-10	0.745680345572354	0.0584186104780072	0.00936270702428195	GHITM	30077	biofsci
rs524265	10	85463010	T	G	6.0778e-10	0.882766979968528	0.0804495235604727	0.0130000522849966	GHITM	28588	biofsci
rs55880182	10	85750368	T	C	4.8299e-13	0.056307307024276	-0.128403964448107	0.0177601300776092	GHITM	29832	biofsci
rs61865122	10	86455282	A	G	7.2837e-10	0.025562851782364	0.163396216311692	0.0265262210318017	GHITM	28527	biofsci
rs66846769	10	85822276	A	G	1.8736e-09	0.125929925605952	-0.0738370821330581	0.0122893848628638	GHITM	30077	biofsci
rs7080190	10	85785963	A	G	5.2338e-19	0.107988333775236	0.114385902200784	0.0128416712172783	GHITM	31476	biofsci
rs7096040	10	85819414	T	C	4.131e-13	0.298248593968218	-0.0630789585693246	0.00869922612697723	GHITM	31568	biofsci
rs72837985	10	85718438	T	C	3.7972e-13	0.0457482603043512	0.139086601816828	0.0191508119317647	GHITM	31229	biofsci
rs74322543	10	85916001	G	A	1.3204e-10	0.0318301803783546	0.155201032050367	0.0241561786254053	GHITM	27805	biofsci
rs77188443	10	85898455	A	G	2.4722e-226	0.0596980699407606	0.542332369652332	0.0168855682513079	GHITM	31240	biofsci
rs7914047	10	85896826	T	A	9.3449e-23	0.144045360278869	0.118723107373081	0.0120912838885294	GHITM	27738	biofsci
