## Supplementary material for "Multi-level Regulatory Roles of Lactate Metabolism Gene Network in Oral Cancer: Machine Learning Insights": GHRL.csv

SNP	CHR	BP	effect_allele	other_allele	P	EAF	BETA	SE	gene	samplesize	source
rs115313152	3	10319168	T	C	2.5161e-12	0.0544173869680851	-0.182791668842326	0.0261048911545408	GHRL	14259	biofsci
rs11707451	3	10308772	G	T	1.5599e-10	0.0493432132030987	-0.180292155984097	0.0281732906185106	GHRL	13429	biofsci
rs11715897	3	10411490	G	C	7.0891e-09	0.205273887273963	-0.084869890606893	0.0146615573034746	GHRL	14258	biofsci
rs147057434	3	10343837	A	G	9.4336e-14	0.039149988756465	-0.267148548919893	0.0358656054721549	GHRL	10333	biofsci
rs159154	3	9783360	T	C	4.9276e-09	0.707417014397955	-0.0761491880405092	0.0130178453296822	GHRL	14255	biofsci
rs1617161	3	10336853	T	C	1.2825e-41	0.114810778308091	0.250999795751226	0.0185724916572615	GHRL	14263	biofsci
rs2270452	3	10291653	T	C	8.5475e-17	0.292382276673306	0.108344146954042	0.0130168136763873	GHRL	14263	biofsci
rs35678	3	10379923	T	C	2.3623e-19	0.563988898311618	-0.108692527640175	0.012083794999408	GHRL	13925	biofsci
rs57221010	3	10336654	G	T	5.3776e-65	0.716545241780227	-0.223687143258882	0.0131389770896922	GHRL	14260	biofsci
rs77318135	3	10321551	C	T	1.5278e-09	0.0309490786605904	0.207851993672666	0.0344040376847912	GHRL	14085	biofsci
