## Supplementary material for "Multi-level Regulatory Roles of Lactate Metabolism Gene Network in Oral Cancer: Machine Learning Insights": GHRLOS.csv

SNP	CHR	BP	effect_allele	other_allele	P	EAF	BETA	SE	gene	samplesize	source
rs1003780	3	10438555	A	G	1.7726e-17	0.0758139348852092	-0.313424290691183	0.0368400731914833	GHRLOS	5258	biofsci
rs112324664	3	10218436	T	C	1.5629e-16	0.20373372967617	0.180873414655757	0.0219192678755855	GHRLOS	6415	biofsci
rs115525380	3	10305968	T	C	8.8648e-21	0.0285161290322581	0.495656834223217	0.0530176634923057	GHRLOS	6421	biofsci
rs115831239	3	10348465	C	T	1.8649e-50	0.0210681327311997	0.91838276189542	0.0614796332772406	GHRLOS	6414	biofsci
rs11718097	3	10413140	A	G	2.4792e-34	0.619078177494243	0.222079673394399	0.0181758391765206	GHRLOS	6418	biofsci
rs14154	3	10368113	C	G	2.0221e-132	0.48792088177563	0.432361691173299	0.017656640660153	GHRLOS	6419	biofsci
rs143356144	3	10383510	C	T	4.0559e-08	0.0230067707613652	-0.392965487810692	0.0716005844816596	GHRLOS	4339	biofsci
rs144232396	3	10314445	A	G	4.7236e-25	0.0245598969514813	0.628750200251513	0.0608157971341877	GHRLOS	5643	biofsci
rs151062798	3	10323087	G	A	1.9526e-13	0.0264029666254635	-0.421697859257824	0.0573590308978392	GHRLOS	5912	biofsci
rs151185633	3	10282486	A	G	7.9789e-22	0.0491031021147042	0.433373415029431	0.0451416533888974	GHRLOS	5255	biofsci
rs1631344	3	10174992	T	C	1.9848e-29	0.408698447689905	-0.20772724135724	0.0184425126610059	GHRLOS	6083	biofsci
rs17610943	3	10226340	A	G	1.2368e-12	0.0268836869056328	-0.471290857176903	0.0663687114921495	GHRLOS	4339	biofsci
rs2054478	3	10172211	T	C	8.5155e-11	0.122796088647261	0.174628992724102	0.0269015917558773	GHRLOS	6414	biofsci
rs242730	3	10318542	G	A	1.6769846438804e-308	0.343068035943517	0.702764299226398	0.0185996193931367	GHRLOS	6413	biofsci
rs2470450	3	10468280	A	G	3.4735e-15	0.457476793566087	0.139446673587032	0.0177129123271895	GHRLOS	6421	biofsci
rs27498	3	10334021	A	G	1.4163e-48	0.593596151678004	0.263147355077149	0.0179663238188226	GHRLOS	6421	biofsci
rs279548	3	9970158	T	C	1.1354e-11	0.23668158680007	-0.14094089077333	0.0207626308555037	GHRLOS	6420	biofsci
rs3774193	3	10389741	C	G	9.1596e-09	0.934783456125989	0.214064235142402	0.0372557755477743	GHRLOS	5909	biofsci
rs3894571	3	9977244	C	T	5.4754e-11	0.517059744697006	0.115800789924234	0.0176590200567637	GHRLOS	6421	biofsci
rs402330	3	10302479	G	A	4.0737e-32	0.074877928593827	-0.395505970601729	0.0335279681426998	GHRLOS	6421	biofsci
rs57396386	3	9969493	T	C	5.6463e-33	0.194664426845852	0.294604589900872	0.0246287841211918	GHRLOS	5258	biofsci
rs62240097	3	10282755	T	G	1.4533e-10	0.0137310001277302	-0.670844175890802	0.104654245002543	GHRLOS	3371	biofsci
rs713023	3	10211582	A	G	3.9956e-67	0.329867236096927	-0.33377443794493	0.0192830655342205	GHRLOS	6083	biofsci
rs75851138	3	10223370	T	C	5.9827e-68	0.146134150436535	0.435137218882545	0.0249811821204083	GHRLOS	6421	biofsci
rs759691	3	10527762	C	T	5.8053e-14	0.576981642839015	0.134186105074912	0.0178617111580581	GHRLOS	6421	biofsci
rs76185912	3	10316290	A	G	5.5581e-24	0.0319088988025358	-0.507298902288043	0.0502310954509761	GHRLOS	6415	biofsci
rs7627405	3	9968555	C	T	1.3646e-09	0.175705943524518	-0.155268857642919	0.0256236150311767	GHRLOS	5258	biofsci
rs77318135	3	10321551	C	T	1.0485e-82	0.0309490786605904	0.995569212266729	0.0516762716911956	GHRLOS	6243	biofsci
rs78041783	3	10374093	C	A	5.0585e-14	0.0478471752872421	0.333848063217442	0.0443333771403168	GHRLOS	5584	biofsci
rs9817205	3	10435940	T	A	1.8174e-37	0.604240282685512	0.230946445066252	0.0180536924896619	GHRLOS	6415	biofsci
rs9860117	3	9921595	T	C	4.8698e-08	0.130927571981457	-0.142729743694186	0.0261601436389638	GHRLOS	6421	biofsci
rs9877206	3	10244309	C	A	2.9294e-14	0.744242701077233	0.157960452828038	0.02078044213277	GHRLOS	6083	biofsci
rs9917706	3	10314264	G	A	2.8935e-12	0.0364680197299264	-0.328795293007812	0.047086454288797	GHRLOS	6418	biofsci
