## Supplementary material for "Multi-level Regulatory Roles of Lactate Metabolism Gene Network in Oral Cancer: Machine Learning Insights": GID4.csv

SNP	CHR	BP	effect_allele	other_allele	P	EAF	BETA	SE	gene	samplesize	source
rs116877152	17	17941798	T	G	3.7169e-08	0.0270233070288126	0.166504244419754	0.030252597190987	GID4	20778	biofsci
rs1242507	17	17365399	G	A	1.2287e-11	0.551166686143898	-0.0615034756695643	0.00907572648480296	GID4	24538	biofsci
rs148613234	17	17905197	C	T	3.4428e-10	0.0342595589255167	-0.169975865948177	0.0270778624485332	GID4	20611	biofsci
rs3866955	17	18252010	C	T	1.5673e-12	0.358656845428239	-0.0652913587029052	0.009237077514417	GID4	25476	biofsci
rs4244601	17	17625318	A	G	5.2138e-09	0.154953397474444	-0.071500208452462	0.0122429767388336	GID4	25475	biofsci
rs4646400	17	17425858	T	C	4.7402e-23	0.067928144612725	-0.174074173900739	0.0176063693638858	GID4	25476	biofsci
rs4646404	17	17420199	A	G	1.6676e-10	0.662790255043776	0.0602768073853268	0.00943387601110069	GID4	25137	biofsci
rs62073572	17	17969054	A	G	4.7051e-12	0.0226845438353453	-0.236640483771165	0.0342257826428841	GID4	19253	biofsci
rs6502634	17	17955344	T	C	6.7254e-88	0.364709366274643	-0.194124164315453	0.00976740098293072	GID4	22620	biofsci
rs7225972	17	17977667	A	G	3.7787e-09	0.0911101474414571	0.0975457892009368	0.0165508575599262	GID4	22042	biofsci
rs77426647	17	17924136	T	G	4.7989e-12	0.0334686898910024	-0.181642092467296	0.026281899565537	GID4	22377	biofsci
rs854782	17	18042976	C	A	2.7445e-08	0.516466165413534	-0.0492713336235934	0.00886669431222325	GID4	25467	biofsci
