## Supplementary material for "Multi-level Regulatory Roles of Lactate Metabolism Gene Network in Oral Cancer: Machine Learning Insights": GID8.csv

SNP	CHR	BP	effect_allele	other_allele	P	EAF	BETA	SE	gene	samplesize	source
rs749814	20	61565514	A	G	1.1506e-14	0.810152990264256	0.187692366115561	0.0243074448450529	GID8	5502	biofsci
rs76023997	20	61628698	G	A	3.7967e-11	0.0364503229775454	0.347155338381216	0.0525054203668012	GID8	5164	biofsci
