## Supplementary material for "Multi-level Regulatory Roles of Lactate Metabolism Gene Network in Oral Cancer: Machine Learning Insights": GIF.csv

SNP	CHR	BP	effect_allele	other_allele	P	EAF	BETA	SE	gene	samplesize	source
rs143850848	11	59852961	T	C	4.1067e-08	0.0138841855739925	0.381361584651896	0.0695116170555559	GIF	7558	biofsci
rs17594827	11	59489158	T	A	1.6819e-60	0.0476609081180248	0.496926529879773	0.0302856246879432	GIF	12010	biofsci
rs77461168	11	59576212	A	G	1.11e-19	0.0166985924877155	-0.465107066206345	0.051237916827103	GIF	11599	biofsci
