## Supplementary material for "Multi-level Regulatory Roles of Lactate Metabolism Gene Network in Oral Cancer: Machine Learning Insights": GIGYF1.csv

SNP	CHR	BP	effect_allele	other_allele	P	EAF	BETA	SE	gene	samplesize	source
rs111728617	7	100526303	G	T	1.3516e-11	0.235619162119671	-0.0689594843351086	0.0101967328121233	GIGYF1	26701	biofsci
rs113734124	7	100185565	T	C	3.9902e-09	0.0842815381155835	-0.0906330317689317	0.0154019936730277	GIGYF1	27310	biofsci
rs12531792	7	100280624	A	G	2.6889e-95	0.234737161036207	-0.194760257290763	0.00940325691824851	GIGYF1	31479	biofsci
rs12705068	7	99616748	T	C	7.8339e-18	0.0205697084564357	0.282483184690693	0.032838863148614	GIGYF1	23014	biofsci
rs142267802	7	100340878	T	C	4.1928e-09	0.0227694933976	-0.176205984410896	0.0299853625367395	GIGYF1	24992	biofsci
rs143063715	7	100816219	T	C	5.1201e-11	0.0207577074492561	0.207534093976169	0.0315996854217932	GIGYF1	24634	biofsci
rs145369881	7	100351596	T	C	1.1307e-11	0.0248331299791861	-0.22374565222275	0.0329580562430401	GIGYF1	19008	biofsci
rs1476679	7	100004446	C	T	4.782e-41	0.288173174489834	0.117684540617647	0.00877103914451738	GIGYF1	31684	biofsci
rs148654444	7	99781192	C	T	1.6074e-09	0.0170859041290935	-0.222286120258123	0.0368450389952135	GIGYF1	21931	biofsci
rs149104440	7	100389677	T	C	7.1911e-09	0.0182032553056882	-0.204209721619647	0.0352919346766753	GIGYF1	22462	biofsci
rs2527910	7	99568753	T	G	2.4386e-08	0.317699482647936	-0.0476847726896549	0.00854964189221768	GIGYF1	31556	biofsci
rs506597	7	100313420	A	G	2.5425e-146	0.112297053517739	0.324105359890636	0.0125821205585048	GIGYF1	31683	biofsci
rs57298786	7	100353724	T	C	3.1368e-18	0.0312700277718436	0.229289279755669	0.0263354137432572	GIGYF1	23799	biofsci
rs62482552	7	100522355	G	A	5.8426e-21	0.428275749006107	0.0781826006368188	0.00832358490315226	GIGYF1	29474	biofsci
rs6957750	7	100725065	A	G	2.8747e-09	0.281812691102639	0.0525372669159425	0.00884659385319052	GIGYF1	31566	biofsci
rs6967287	7	99602022	T	C	4.1116e-11	0.211780124893994	0.0648588631511942	0.00982695158424784	GIGYF1	31017	biofsci
rs74438787	7	99936027	T	C	2.4717e-23	0.0218772443511408	0.316000305260831	0.0317521231961929	GIGYF1	23176	biofsci
rs7778388	7	100530811	G	A	1.9503e-24	0.604419868649506	0.0830318651416508	0.00813894265145864	GIGYF1	31569	biofsci
rs858503	7	99845866	T	C	7.2048e-18	0.823176326655452	-0.0903127734461516	0.0104875831393445	GIGYF1	31231	biofsci
