## Supplementary material for "Multi-level Regulatory Roles of Lactate Metabolism Gene Network in Oral Cancer: Machine Learning Insights": GIGYF2.csv

SNP	CHR	BP	effect_allele	other_allele	P	EAF	BETA	SE	gene	samplesize	source
rs6747479	2	233568875	C	T	6.5333e-15	0.227392836171462	-0.0858915856725115	0.0110214915338584	GIGYF2	23429	biofsci
