## Supplementary material for "Multi-level Regulatory Roles of Lactate Metabolism Gene Network in Oral Cancer: Machine Learning Insights": GIMAP1.csv

SNP	CHR	BP	effect_allele	other_allele	P	EAF	BETA	SE	gene	samplesize	source
rs10807987	7	150486857	C	G	5.2302e-17	0.42072963480494	-0.0737740101616776	0.00880221566602765	GIMAP1	26479	biofsci
rs116151681	7	150274549	C	T	9.2408e-10	0.0225053533190578	-0.191000618432199	0.0311990556080038	GIMAP1	23350	biofsci
rs117435169	7	150399714	A	G	1.3782e-09	0.0475129580794762	0.135781601135859	0.0224128620936679	GIMAP1	21994	biofsci
rs117650338	7	150278393	G	T	2.2629e-08	0.0221585841040327	0.184015220133237	0.0329139336290401	GIMAP1	21301	biofsci
rs12531266	7	150460313	T	C	4.9491e-19	0.220561029939215	0.0934031314769146	0.010478839005656	GIMAP1	26487	biofsci
rs12673713	7	150454505	C	T	3.1356e-17	0.308775297976162	-0.0817101602419194	0.00967980764123054	GIMAP1	25002	biofsci
rs148893111	7	150399291	C	A	1.393e-21	0.0166691657919728	-0.372609543442097	0.0390469624045959	GIMAP1	20007	biofsci
rs1558479	7	150412291	G	C	3.7611e-303	0.325262323544954	-0.345107370466115	0.00927314125898448	GIMAP1	26494	biofsci
rs55644620	7	150471888	G	A	1.5785e-14	0.070151254068543	-0.131593330237943	0.0171323174375659	GIMAP1	26115	biofsci
rs6464069	7	150184633	G	A	8.9559e-11	0.816095890410959	-0.0729998928630089	0.0112591604761257	GIMAP1	26280	biofsci
rs73163555	7	150413470	G	A	3.6532e-25	0.0367007550415751	-0.26940465125953	0.0259970328054435	GIMAP1	20926	biofsci
rs73474862	7	150341555	C	T	6.9931e-38	0.198165553164987	0.140221075457015	0.0108984063248679	GIMAP1	26493	biofsci
rs75327654	7	150281086	A	C	3.7793e-31	0.0686966699388356	-0.199385973709696	0.0171776359454564	GIMAP1	26486	biofsci
rs7800307	7	150334689	T	G	4.5209e-71	0.139343952891439	-0.223612385971246	0.0125449447666604	GIMAP1	26492	biofsci
rs78430825	7	150437716	A	C	1.2368e-09	0.0526368060383355	0.135565347740869	0.0223138143563994	GIMAP1	20138	biofsci
rs78878032	7	150331559	C	T	2.9977e-15	0.0435396866170049	-0.178905252747845	0.0226720634580972	GIMAP1	23358	biofsci
rs80103197	7	150196571	C	A	3.7065e-21	0.115731598714524	0.129846302891147	0.0137540307704115	GIMAP1	25827	biofsci
rs9690436	7	150204731	T	C	1.3363e-15	0.17130898021309	-0.0925096571053077	0.011576730960494	GIMAP1	26280	biofsci
