## Supplementary material for "Multi-level Regulatory Roles of Lactate Metabolism Gene Network in Oral Cancer: Machine Learning Insights": GIMAP2.csv

SNP	CHR	BP	effect_allele	other_allele	P	EAF	BETA	SE	gene	samplesize	source
rs10255380	7	150334889	C	G	1.6769846438804e-308	0.672623990337435	-0.323593744158354	0.00858897013067786	GIMAP2	30780	biofsci
rs10280499	7	150453748	G	C	9.7829e-29	0.0639307398246009	-0.19740769984956	0.0177492986737601	GIMAP2	26521	biofsci
rs113908089	7	150236260	A	G	2.2706e-33	0.033643029747521	-0.2806610796048	0.0233167243729532	GIMAP2	28288	biofsci
rs11773687	7	150494533	A	G	2.4953e-08	0.182653684945861	-0.0618573242943737	0.0110984703138735	GIMAP2	27190	biofsci
rs12535470	7	150529416	G	A	2.5628e-09	0.0402892130229448	-0.127539661054955	0.0214089706838594	GIMAP2	28213	biofsci
rs148893111	7	150399291	C	A	4.0419e-10	0.0166691657919728	0.22156000469435	0.0354354265804637	GIMAP2	24293	biofsci
rs17173596	7	150477384	A	G	1.5071e-17	0.641305573302266	0.0715199272655376	0.00838776165052572	GIMAP2	30895	biofsci
rs1916001	7	150254030	A	C	5.9665e-16	0.0480558041161637	0.157406183128723	0.019456642455436	GIMAP2	28872	biofsci
rs28869932	7	150400196	A	G	6.0783e-75	0.0808219178082192	-0.271800903096371	0.014838885782253	GIMAP2	30566	biofsci
rs34208822	7	150312151	T	C	2.0921e-42	0.231833452870786	0.130350409016423	0.00955115983883048	GIMAP2	30777	biofsci
rs35112991	7	150482254	T	C	2.1423e-20	0.137375614666822	0.109552783344974	0.0118370177896484	GIMAP2	30113	biofsci
rs4725341	7	150182216	A	G	5.7832e-16	0.818642447418738	-0.0851369325208117	0.0105190437531891	GIMAP2	30436	biofsci
rs4725365	7	150493912	T	C	5.2888e-12	0.297144142118282	0.0655356536287214	0.0095010878450384	GIMAP2	26521	biofsci
rs4725923	7	150278849	C	G	9.9864e-42	0.165350214891393	0.148439935260942	0.0109686572375096	GIMAP2	30113	biofsci
rs55644620	7	150471888	G	A	2.2899e-26	0.070151254068543	-0.168593245476631	0.0158683463199803	GIMAP2	30441	biofsci
rs73163574	7	150452633	C	T	3.33e-30	0.158387329013679	0.129236769920497	0.0113168039930732	GIMAP2	29288	biofsci
rs74716647	7	150355919	G	A	3.2324e-66	0.0487781112366995	-0.326078314855366	0.0189707254766481	GIMAP2	29943	biofsci
rs77626328	7	150136968	C	T	1.8145e-09	0.137378330640009	-0.0702735181568736	0.0116861539489929	GIMAP2	30895	biofsci
rs78430825	7	150437716	A	C	2.6912e-10	0.0526368060383355	0.127964117006357	0.0202615930404644	GIMAP2	24424	biofsci
rs78878032	7	150331559	C	T	8.9234e-29	0.0435396866170049	-0.231791456013738	0.0208254529131316	GIMAP2	27684	biofsci
rs867819	7	150141912	A	T	7.2307e-13	0.317192791249854	0.0629671774416079	0.00877566861433938	GIMAP2	29977	biofsci
