## Supplementary material for "Multi-level Regulatory Roles of Lactate Metabolism Gene Network in Oral Cancer: Machine Learning Insights": GIMAP4.csv

SNP	CHR	BP	effect_allele	other_allele	P	EAF	BETA	SE	gene	samplesize	source
rs10246726	7	150204109	G	A	2.6371e-21	0.404305571688543	0.0776718907128627	0.00819643644807178	GIMAP4	30902	biofsci
rs10281675	7	150485401	T	C	4.2579e-55	0.273197038595964	0.13937892265587	0.00891494487478618	GIMAP4	31684	biofsci
rs112296648	7	150232030	T	C	3.0293e-09	0.0269501842063111	0.149381925910889	0.0251904564696867	GIMAP4	30047	biofsci
rs112477323	7	150228277	G	A	1.0351e-43	0.0323877363992335	-0.32474815956965	0.0234228293329523	GIMAP4	29081	biofsci
rs113703723	7	150718943	A	G	6.7091e-10	0.0220834066514165	-0.17811156747616	0.0288551935126462	GIMAP4	27807	biofsci
rs113908089	7	150236260	A	G	1.1343e-23	0.033643029747521	-0.230648956273267	0.0229982008448766	GIMAP4	29077	biofsci
rs117337131	7	150401477	T	G	2.8789e-33	0.0501423843608097	0.220932532505129	0.0183842340341277	GIMAP4	31061	biofsci
rs11973904	7	150455638	G	A	1.1263e-09	0.0494760419166467	0.114509543545874	0.0188013370898735	GIMAP4	30077	biofsci
rs12534277	7	150133062	G	A	2.9699e-08	0.314590420855472	0.0477614877029712	0.00861607484764873	GIMAP4	31236	biofsci
rs12535470	7	150529416	G	A	4.2164e-10	0.0402892130229448	-0.131880508846461	0.0211157469012522	GIMAP4	29002	biofsci
rs12537523	7	150750566	A	G	4.65e-08	0.110187438046319	0.0747242688169816	0.0136752441010544	GIMAP4	27269	biofsci
rs13231629	7	150354780	A	G	5.4776e-14	0.149492318725701	0.0839337302419086	0.0111612518772235	GIMAP4	31568	biofsci
rs139489493	7	150481499	T	C	1.4805e-11	0.0171331897877576	-0.251833807288972	0.0373098176670379	GIMAP4	21330	biofsci
rs144324170	7	150120107	A	G	1.9325e-21	0.0175245867336263	-0.423594347406876	0.0445485505128911	GIMAP4	14633	biofsci
rs150225577	7	150131690	C	A	7.4023e-20	0.0222581317764804	-0.28071338268752	0.030774577123259	GIMAP4	24259	biofsci
rs184312050	7	150291694	A	G	2.6947e-14	0.0142732485664423	0.312269984481173	0.0410212264832606	GIMAP4	21119	biofsci
rs1851435	7	150228785	A	T	1.7143e-184	0.630916433909564	-0.238895701599674	0.00824719599265624	GIMAP4	31569	biofsci
rs1916001	7	150254030	A	C	1.6769846438804e-308	0.0480558041161637	-0.973655960445764	0.0191961192087333	GIMAP4	29661	biofsci
rs2288645	7	150747746	A	G	2.6394e-10	0.164211357059641	-0.0677520262990907	0.0107229720022618	GIMAP4	31684	biofsci
rs2373876	7	150547968	G	A	8.9323e-15	0.243243243243243	-0.0719220389039999	0.00927619352851651	GIMAP4	31567	biofsci
rs34798516	7	150154084	C	G	3.6945e-12	0.0759895873210321	0.104977909879819	0.0151082133843502	GIMAP4	31197	biofsci
rs4725930	7	150396060	T	C	4.3526e-14	0.326111572431494	-0.0640941931034594	0.00848940954230644	GIMAP4	31569	biofsci
rs71539834	7	150251726	G	A	8.637e-27	0.0626717729218292	0.18930624001655	0.0176669099340709	GIMAP4	27270	biofsci
rs73154099	7	150143565	T	C	3.5256e-23	0.0388654557975381	-0.215626830239738	0.0217444667661387	GIMAP4	28309	biofsci
rs7776515	7	150176946	A	G	9.6152e-21	0.689478691019787	-0.080606923800804	0.00863029162749507	GIMAP4	31355	biofsci
rs7785901	7	150302214	A	G	4.029e-09	0.0351600726967706	0.162234510951976	0.0275768334101608	GIMAP4	19381	biofsci
rs78809000	7	150187083	A	C	1.5369e-68	0.0196747887600707	-0.558598089591522	0.0319273709607121	GIMAP4	25431	biofsci
