## Supplementary material for "Multi-level Regulatory Roles of Lactate Metabolism Gene Network in Oral Cancer: Machine Learning Insights": GIMAP5.csv

SNP	CHR	BP	effect_allele	other_allele	P	EAF	BETA	SE	gene	samplesize	source
rs10276935	7	150144417	G	C	2.2292e-08	0.294536725132613	0.0539904524640343	0.00965252841992961	GIMAP5	25827	biofsci
rs10281675	7	150485401	T	C	2.8914e-11	0.273197038595964	0.0647107790304306	0.00972801849525414	GIMAP5	26609	biofsci
rs111268932	7	150180264	A	G	6.0826e-23	0.0286460378543941	-0.261962898303047	0.0265633959625065	GIMAP5	25466	biofsci
rs111703812	7	150033375	G	A	1.1182e-11	0.0197789097214696	-0.358988477052161	0.0528678375111794	GIMAP5	9227	biofsci
rs112296648	7	150232030	T	C	1.418e-08	0.0269501842063111	-0.156702973716304	0.0276318480923108	GIMAP5	24972	biofsci
rs114098279	7	149847820	C	T	5.8063e-10	0.0826330532212885	0.421078275043579	0.0679629864331034	GIMAP5	1428	biofsci
rs114558619	7	150189848	A	T	2.4862e-14	0.0223346564544082	0.272738234819109	0.035779272028534	GIMAP5	17887	biofsci
rs117337131	7	150401477	T	G	1.072e-35	0.0501423843608097	0.250663895015994	0.0200994206664951	GIMAP5	25986	biofsci
rs117588367	7	150361421	A	G	3.2761e-08	0.0121951219512195	-0.603067375028305	0.109132713541134	GIMAP5	3485	biofsci
rs118056209	7	150468814	T	G	1.2945e-21	0.0551750380517504	0.182451266862907	0.0191040445282823	GIMAP5	26280	biofsci
rs118127814	7	150394466	G	A	2.5283e-21	0.0462584718224863	-0.217449125599553	0.0229367036833417	GIMAP5	21542	biofsci
rs12535470	7	150529416	G	A	7.3576e-10	0.0402892130229448	-0.143160443173307	0.0232475021797805	GIMAP5	23927	biofsci
rs12537905	7	150312851	C	T	1.7185e-172	0.4725093013642	0.243100975602634	0.00868276688784717	GIMAP5	26609	biofsci
rs143144538	7	150314750	A	G	2.7559e-21	0.0138218516893374	-0.693754141271351	0.0732472645302016	GIMAP5	6837	biofsci
rs17258862	7	150595246	A	G	7.6435e-13	0.0282674011016525	0.21639506113801	0.0301911490949439	GIMAP5	19970	biofsci
rs186137857	7	150369633	T	C	3.6474e-28	0.0171599496221662	-0.47546095079664	0.0432076181420235	GIMAP5	15880	biofsci
rs1916001	7	150254030	A	C	2.2812e-09	0.0480558041161637	-0.126009141035707	0.0210844556983648	GIMAP5	24586	biofsci
rs2286451	7	149983098	T	C	9.2575e-09	0.0373391335870944	0.203941967957069	0.0355058354005239	GIMAP5	11034	biofsci
rs28869932	7	150400196	A	G	3.6434e-21	0.0808219178082192	0.151110592848825	0.016003239909857	GIMAP5	26280	biofsci
rs3757409	7	150488082	G	A	2.4024e-08	0.14792028383785	-0.0682809003142797	0.012236501194294	GIMAP5	26494	biofsci
rs4308641	7	150207454	C	A	1.3214e-51	0.236829858525689	0.171482682380643	0.0113464000410657	GIMAP5	21488	biofsci
rs4326309	7	150486169	A	G	2.0622e-41	0.179473198557168	0.160858671716829	0.0119334899935331	GIMAP5	23842	biofsci
rs59953726	7	150430644	A	C	1.6769846438804e-308	0.109383256586397	-0.533414251745184	0.0139184343026535	GIMAP5	26494	biofsci
rs73163555	7	150413470	G	A	8.0175e-34	0.0367007550415751	0.315154229590549	0.0259970328054435	GIMAP5	20926	biofsci
rs759011	7	150439500	T	C	6.2217e-287	0.326412116201285	0.334651694568619	0.00924464963794027	GIMAP5	26609	biofsci
rs77626328	7	150136968	C	T	5.5941e-11	0.137378330640009	-0.082531761770863	0.0125921945883347	GIMAP5	26609	biofsci
rs7810209	7	150153813	C	T	1.0036e-14	0.563549926716524	-0.0676393834485609	0.00874051940254838	GIMAP5	26609	biofsci
rs78430825	7	150437716	A	C	1.7202e-23	0.0526368060383355	-0.222868146410282	0.0223138143563994	GIMAP5	20138	biofsci
rs78878032	7	150331559	C	T	5.8729e-106	0.0435396866170049	0.495677056178033	0.0226720634580972	GIMAP5	23358	biofsci
rs79234393	7	150246691	G	A	5.9329e-59	0.0288149012417701	-0.441758336165616	0.0272858762301183	GIMAP5	23998	biofsci
rs80262267	7	150546445	T	C	3.5874e-10	0.0339008950010915	-0.161894952064317	0.0258168607479495	GIMAP5	22905	biofsci
