## Supplementary material for "Multi-level Regulatory Roles of Lactate Metabolism Gene Network in Oral Cancer: Machine Learning Insights": GIMAP6.csv

SNP	CHR	BP	effect_allele	other_allele	P	EAF	BETA	SE	gene	samplesize	source
rs10215048	7	150490436	T	C	4.211e-13	0.147305321707757	-0.0812482474748242	0.0112089739221665	GIMAP6	31683	biofsci
rs10275200	7	150216547	G	A	1.0332e-09	0.197127543124599	-0.0610641299712933	0.0100037892516986	GIMAP6	31568	biofsci
rs11558054	7	150389594	T	G	3.9694e-13	0.0239235643366761	0.237185399523973	0.0326850220518932	GIMAP6	20043	biofsci
rs11772955	7	150139639	A	G	1.6437e-10	0.345954376338833	0.0533770240422325	0.00835125151251389	GIMAP6	31684	biofsci
rs148485665	7	150274029	A	G	1.6827e-11	0.0520085194908118	0.134863190501574	0.020035236952977	GIMAP6	25264	biofsci
rs1916001	7	150254030	A	C	1.0762e-13	0.0480558041161637	0.14265212067586	0.0191961192087333	GIMAP6	29661	biofsci
rs2159847	7	150464497	T	G	1.8401e-19	0.625051674245556	0.0740360783500533	0.00820580758446237	GIMAP6	31684	biofsci
rs34628318	7	150482081	C	T	2.3796e-19	0.138815003276666	0.104445135423983	0.0116124986573551	GIMAP6	31016	biofsci
rs3735082	7	150327024	T	C	4.1438e-197	0.552388289676425	-0.239285523660953	0.00798899314103456	GIMAP6	31684	biofsci
rs4725365	7	150493912	T	C	2.2396e-09	0.297144142118282	0.0559850797800942	0.00936283632077836	GIMAP6	27310	biofsci
rs62490361	7	150366438	G	A	1.4218e-60	0.248829923756322	0.151132213609976	0.00920521945961932	GIMAP6	31569	biofsci
rs73165533	7	150533598	T	C	8.3807e-14	0.034755692205418	-0.16879661276276	0.0226144629309308	GIMAP6	29143	biofsci
rs73480173	7	150204089	C	A	6.4661e-17	0.0586912525297954	-0.15211969258862	0.0182041923564998	GIMAP6	27310	biofsci
rs75327654	7	150281086	A	C	1.3394e-09	0.0686966699388356	-0.09539990794239	0.0157360672894664	GIMAP6	31561	biofsci
rs76580736	7	150525849	A	G	3.0842e-24	0.0248971278939274	-0.270051303503334	0.0265879651767108	GIMAP6	29134	biofsci
rs77626328	7	150136968	C	T	1.1892e-32	0.137378330640009	-0.137317033938786	0.0115397314121422	GIMAP6	31684	biofsci
rs7776515	7	150176946	A	G	2.4546e-27	0.689478691019787	-0.0934738255882364	0.00863029162749507	GIMAP6	31355	biofsci
rs78430825	7	150437716	A	C	3.5522e-09	0.0526368060383355	0.117733853403434	0.0199420463774915	GIMAP6	25213	biofsci
rs78809000	7	150187083	A	C	6.3297e-41	0.0196747887600707	-0.427718217812275	0.0319273709607121	GIMAP6	25431	biofsci
rs79004290	7	150387942	T	C	6.9221e-218	0.0955503776917584	-0.425758824266794	0.0135131502290537	GIMAP6	31684	biofsci
