## Supplementary material for "Multi-level Regulatory Roles of Lactate Metabolism Gene Network in Oral Cancer: Machine Learning Insights": GIMAP7.csv

SNP	CHR	BP	effect_allele	other_allele	P	EAF	BETA	SE	gene	samplesize	source
rs10233783	7	150204841	G	T	1.8789e-08	0.94662192393736	-0.106879910240259	0.0190089834311989	GIMAP7	27385	biofsci
rs10250123	7	150178427	C	T	1.1675e-08	0.0653617890971977	-0.0934765730419383	0.0163873239090387	GIMAP7	30478	biofsci
rs113153089	7	150384738	A	C	3.358e-22	0.0440679962311558	-0.191110510257711	0.0197246860074633	GIMAP7	30507	biofsci
rs118127814	7	150394466	G	A	1.2861e-12	0.0462584718224863	0.14652860084917	0.0206500466260562	GIMAP7	26577	biofsci
rs118176618	7	150367241	T	C	7.5532e-27	0.049396667305114	-0.198368030789761	0.0184917156803849	GIMAP7	31140	biofsci
rs13238184	7	150465531	G	T	4.5463e-08	0.116723744292237	-0.0680495568760413	0.0124445991141585	GIMAP7	31315	biofsci
rs141496150	7	150276790	T	C	5.141e-22	0.0596581965369912	-0.174373402299281	0.018078587736958	GIMAP7	27270	biofsci
rs143542966	7	150277351	C	G	1.9423e-39				GIMAP7	5075	biofsci
rs1464746	7	150206746	T	C	3.5027e-113	0.446553936740394	-0.181109990547484	0.00801042007260217	GIMAP7	31529	biofsci
rs148485665	7	150274029	A	G	5.7326e-17	0.0520085194908118	0.167839875878524	0.0200511165123796	GIMAP7	25224	biofsci
rs2302480	7	150488495	A	G	4.1965e-12	0.147431320229997	0.0777030473446528	0.0112119137920831	GIMAP7	31644	biofsci
rs35524345	7	149975372	C	T	4.2822e-08	0.106971768754942	-0.0769459094997674	0.0140442997553784	GIMAP7	26536	biofsci
rs4725944	7	150476673	C	G	2.0404e-37	0.587680229485921	0.103413793663238	0.00808988380465127	GIMAP7	31529	biofsci
rs6972072	7	150240268	C	T	2.4819e-63	0.455473763684409	0.134339083831072	0.0079968024376944	GIMAP7	31525	biofsci
rs73155829	7	150176977	G	A	1.4642e-24	0.338799694189602	0.0865284424225154	0.00845871669412145	GIMAP7	31195	biofsci
rs73167627	7	150662423	A	G	3.8666e-09	0.0376745032058569	-0.133043956833136	0.0225896422224151	GIMAP7	27026	biofsci
rs741061	7	150501245	T	C	8.7259e-09	0.480683227479424	0.0457787060319094	0.00795597949807254	GIMAP7	31644	biofsci
rs7785901	7	150302214	A	G	9.937e-09	0.0351600726967706	-0.158228259908444	0.0276053351317987	GIMAP7	19341	biofsci
rs78175035	7	150237313	T	C	3.6114e-23	0.0811360204437217	0.146149784586919	0.0147414601870972	GIMAP7	30862	biofsci
rs78809000	7	150187083	A	C	2.9767e-08	0.0196747887600707	-0.176963839023939	0.0319273709607121	GIMAP7	25431	biofsci
rs80103197	7	150196571	C	A	5.6199e-13	0.115731598714524	-0.0907085109184921	0.0125821523474529	GIMAP7	30862	biofsci
rs998920	7	150020295	A	G	3.9905e-10	0.141052047849164	0.073016224060663	0.0116741904325946	GIMAP7	30281	biofsci
