## Supplementary material for "Multi-level Regulatory Roles of Lactate Metabolism Gene Network in Oral Cancer: Machine Learning Insights": GIMAP8.csv

SNP	CHR	BP	effect_allele	other_allele	P	EAF	BETA	SE	gene	samplesize	source
rs10224387	7	150313416	G	A	3.9099e-12	0.24095230936901	0.0644697045928483	0.00928891356427467	GIMAP8	31684	biofsci
rs10242121	7	150185825	T	C	1.444e-117	0.401458208057727	-0.186805027980086	0.00810409349738127	GIMAP8	31683	biofsci
rs111727757	7	150125374	T	C	1.3527e-23	0.035339769945027	0.234559116498714	0.0234277982919211	GIMAP8	26722	biofsci
rs112296648	7	150232030	T	C	2.2248e-30	0.0269501842063111	-0.288546602677674	0.0251904564696867	GIMAP8	30047	biofsci
rs117435169	7	150399714	A	G	4.0513e-08	0.0475129580794762	0.110887557411858	0.0202028818138827	GIMAP8	27069	biofsci
rs117573574	7	150385515	T	G	2.1438e-28	0.012579671251258	-0.781225736542594	0.070687007351007	GIMAP8	8056	biofsci
rs117650338	7	150278393	G	T	1.5553e-19	0.0221585841040327	0.267415750879543	0.0295784436150763	GIMAP8	26376	biofsci
rs13238184	7	150465531	G	T	1.8711e-15	0.116723744292237	-0.098863974739313	0.012436658708747	GIMAP8	31355	biofsci
rs139879992	7	149974800	G	A	6.2202e-15	0.0537015524342592	-0.157873753058196	0.0202420413445047	GIMAP8	24013	biofsci
rs147227078	7	150334856	A	G	1.1625e-11	0.0252034040961377	-0.209294524038054	0.0308484691858111	GIMAP8	21386	biofsci
rs149371720	7	150155504	A	C	5.2919e-16	0.0158114708696309	0.290934566868129	0.035897461548766	GIMAP8	24934	biofsci
rs150225577	7	150131690	C	A	4.4343e-12	0.0222581317764804	-0.213037010135761	0.030774577123259	GIMAP8	24259	biofsci
rs28469392	7	150216414	T	C	2.9705e-19	0.202995227178774	0.0885898708133525	0.00987623977852314	GIMAP8	31684	biofsci
rs4015632	7	150516826	G	A	1.6509e-13	0.810566461455066	-0.075698933106995	0.0102652364437296	GIMAP8	30902	biofsci
rs4326309	7	150486169	A	G	2.6336e-08	0.179473198557168	-0.0602916437445441	0.0108358303669136	GIMAP8	28917	biofsci
rs4725358	7	150417677	A	G	2.2167e-86	0.0956905327451646	-0.266376149343653	0.0135226615906619	GIMAP8	31598	biofsci
rs4725893	7	150112138	A	G	8.6216e-18	0.764432570565687	-0.0814335108439804	0.00947904303902739	GIMAP8	30902	biofsci
rs4725944	7	150476673	C	G	5.0967e-28	0.587680229485921	0.088723739968833	0.00808475697261149	GIMAP8	31569	biofsci
rs56104622	7	150140426	A	G	1.3868e-66	0.340981735159817	0.145209193850156	0.00842397977967674	GIMAP8	31355	biofsci
rs59621822	7	150206215	G	A	6.4996e-28	0.576463290853727	0.0880614593533917	0.00804060037375405	GIMAP8	31676	biofsci
rs61741802	7	150269917	A	G	6.332e-22	0.0385556915544676	-0.2178748423555	0.0226391698035599	GIMAP8	26317	biofsci
rs71537963	7	150153771	T	C	3.5909e-98	0.0582200956937799	-0.3595066251247	0.0170960798685933	GIMAP8	31200	biofsci
rs73165533	7	150533598	T	C	9.7352e-13	0.034755692205418	-0.16133157854926	0.0226144629309308	GIMAP8	29143	biofsci
rs74535144	7	150086584	A	G	8.9042e-15	0.0244682596096014	0.232177728973998	0.0299425760531845	GIMAP8	23364	biofsci
rs74875860	7	150392744	A	G	4.9436e-14	0.0294258895437677	0.188442470046909	0.0250139337687541	GIMAP8	27980	biofsci
rs76842805	7	150201433	T	C	2.083e-14	0.0365348705041812	0.167176447133283	0.0218659926928628	GIMAP8	29709	biofsci
rs77987788	7	150620099	A	G	4.9083e-08	0.0335675866671901	-0.122522816441053	0.0224627035367225	GIMAP8	30546	biofsci
rs7810209	7	150153813	C	T	1.6769846438804e-308	0.563549926716524	-0.317348259969257	0.00800998154852728	GIMAP8	31684	biofsci
rs78809000	7	150187083	A	C	5.1739e-118	0.0196747887600707	-0.737365825074741	0.0319273709607121	GIMAP8	25431	biofsci
rs79351526	7	149947014	G	A	1.0887e-12	0.0208633492186634	-0.231616086340256	0.0325362898198064	GIMAP8	23121	biofsci
rs940453	7	150093701	A	C	2.414e-12	0.0813227795113783	-0.102391606579164	0.014610257495386	GIMAP8	31353	biofsci
rs952828	7	150175829	T	C	8.7438e-10	0.0423706240487062	-0.121539539957822	0.0198244176873853	GIMAP8	31355	biofsci
