## Supplementary material for "Multi-level Regulatory Roles of Lactate Metabolism Gene Network in Oral Cancer: Machine Learning Insights": GIN1.csv

SNP	CHR	BP	effect_allele	other_allele	P	EAF	BETA	SE	gene	samplesize	source
rs10079088	5	102620674	G	A	2.7164e-08	0.0352970278190052	0.120715386615369	0.0217156967413282	GIN1	31138	biofsci
rs149424800	5	102305235	C	A	2.9095e-08	0.0239580130879705	-0.154298519120174	0.0278185769877356	GIN1	27630	biofsci
rs32845	5	102476498	A	G	9.1514e-73	0.29398668705586	-0.170116956468655	0.00942909794912093	GIN1	27095	biofsci
rs35625959	5	101982908	C	T	6.4122e-11	0.064751014025314	-0.117975310586503	0.0180564321267433	GIN1	25324	biofsci
rs72770469	5	102798304	G	C	9.0733e-09	0.132419560924614	-0.0684401509888908	0.0119088482667289	GIN1	30688	biofsci
rs76160968	5	102682145	G	A	4.1676e-08	0.0439109610552764	-0.108652971091075	0.0198148905954472	GIN1	30333	biofsci
rs76598981	5	102195592	A	G	1.9543e-08	0.0206179106348311	-0.193680751145194	0.0344879273393747	GIN1	20818	biofsci
rs79245829	5	102612420	C	G	9.344e-11	0.0379050736497545	-0.169010880127114	0.0260940065041091	GIN1	20136	biofsci
