## Supplementary material for "Multi-level Regulatory Roles of Lactate Metabolism Gene Network in Oral Cancer: Machine Learning Insights": GINM1.csv

SNP	CHR	BP	effect_allele	other_allele	P	EAF	BETA	SE	gene	samplesize	source
rs112929957	6	149671455	A	G	4.4398e-08	0.0266090833101142	0.184267150766544	0.0336720909960061	GINM1	17026	biofsci
rs117388572	6	149751432	T	C	3.0284e-12	0.0751812493792829	0.135706095750149	0.0194521666977451	GINM1	19005	biofsci
rs12190668	6	149585139	A	G	1.5297e-09	0.0393053016453382	-0.145153062054162	0.0240279857729121	GINM1	22935	biofsci
rs12192814	6	149702126	A	C	2.6793e-36	0.0764863314853756	-0.211608193226506	0.0168193966574338	GINM1	25022	biofsci
rs1408505	6	150471263	T	C	1.1091e-21	0.238453154947574	-0.0994499228311631	0.010396078112414	GINM1	25476	biofsci
rs2272901	6	149539773	A	G	2.5286e-09	0.270566349731294	-0.059429136185046	0.00997216816596123	GINM1	25476	biofsci
rs4283898	6	150251382	A	G	5.3856e-39	0.546017800966777	0.116990891733037	0.00895610338850599	GINM1	25147	biofsci
rs430192	6	149784131	T	C	2.5016e-23	0.130342041679251	0.131248604561721	0.0131897540460788	GINM1	25355	biofsci
rs4869923	6	149874899	G	T	1.6769846438804e-308	0.619157007376186	-0.427941391729878	0.00968800338062266	GINM1	22592	biofsci
rs4895792	6	149825264	C	T	3.0723e-54	0.121230808488921	0.224577809412593	0.0144814166502832	GINM1	22380	biofsci
rs4897110	6	149603097	G	A	3.2926e-21	0.551332377141994	-0.0843913170529895	0.00892755842683087	GINM1	25361	biofsci
rs55710678	6	150490470	G	A	3.5738e-09	0.282020547945205	0.0584939505428783	0.00990935820408246	GINM1	25147	biofsci
rs559055	6	149617652	C	G	1.1577e-27	0.683286781912886	-0.104033638189198	0.00954480831131686	GINM1	25361	biofsci
rs55979732	6	149952530	A	G	2.5958e-24	0.092479674796748	0.175491693892469	0.0172492057020876	GINM1	20023	biofsci
rs61747261	6	150211071	T	C	4.8069e-23	0.0185520908871163	-0.417236044361357	0.0422068731335145	GINM1	15415	biofsci
rs62439806	6	149938982	A	G	3.4374e-34	0.0352966041989573	-0.329050218180407	0.0269896911981436	GINM1	20158	biofsci
rs62440056	6	150496044	T	G	7.4998e-13	0.904163799036476	-0.108882332813717	0.0151860322757245	GINM1	25021	biofsci
rs632875	6	150330171	G	A	3.4488e-13	0.18600160593431	-0.0835849533147265	0.0114887089802247	GINM1	25020	biofsci
rs6905963	6	150446416	T	G	4.3e-16	0.394511343475142	0.0738626035654921	0.00908541459390048	GINM1	25358	biofsci
rs6926771	6	149743404	A	G	3.1159e-25	0.196570576540755	-0.116733594471023	0.0112481783070942	GINM1	25023	biofsci
rs6933642	6	150412758	A	C	2.5782e-23	0.2398436619189	-0.103210079382655	0.0103753749027559	GINM1	25476	biofsci
rs6940108	6	150010298	C	T	3.5003e-13	0.0187385740402194	-0.512837908250969	0.0705067515743194	GINM1	5470	biofsci
rs73006825	6	149917384	C	T	3.6755e-16	0.0506465517241379	0.187003549503143	0.0229480365079326	GINM1	19747	biofsci
rs74617598	6	149860521	C	T	4.7864e-16	0.0325721961047683	0.238117239959157	0.0293356215300181	GINM1	18438	biofsci
rs76218631	6	149537286	A	G	9.7775e-10	0.0763067980992028	0.104381336804539	0.0170753045647863	GINM1	24330	biofsci
rs76778493	6	150031846	A	G	2.5026e-30	0.0366726296958855	-0.303618766916617	0.0265296663826831	GINM1	20109	biofsci
rs7738773	6	150247093	C	T	5.583e-23	0.410939317564948	0.101592657089465	0.0102922414687224	GINM1	19499	biofsci
rs7762285	6	150247274	G	A	3.4939e-20	0.113809382043976	0.136966040131988	0.0148834068776203	GINM1	22380	biofsci
rs78524481	6	150222584	G	C	4.5124e-28	0.0966183574879227	0.175416462973037	0.0159685813486483	GINM1	22465	biofsci
rs79168031	6	149752522	A	C	2.5925e-20	0.127832326283988	-0.122834247401922	0.013301523336357	GINM1	25347	biofsci
rs79782857	6	150208746	T	A	2.3796e-10	0.0922364672364672	-0.413113356352026	0.0652174406971498	GINM1	1404	biofsci
rs9322195	6	149927185	T	C	4.5671e-33	0.111804522106476	0.191523210470174	0.0159878465745222	GINM1	19698	biofsci
rs9383993	6	150299299	C	A	4.4324e-26	0.169552421358407	-0.12581181071255	0.0119109518127514	GINM1	25030	biofsci
rs952414	6	150161561	T	C	1.5685e-49	0.0570130733436738	-0.308201274200274	0.0208311664729287	GINM1	21432	biofsci
