## Supplementary material for "Multi-level Regulatory Roles of Lactate Metabolism Gene Network in Oral Cancer: Machine Learning Insights": GINS1.csv

SNP	CHR	BP	effect_allele	other_allele	P	EAF	BETA	SE	gene	samplesize	source
rs6076343	20	25376663	C	T	1.5165e-09	0.501369747544991	0.0503542739085304	0.00833307526578026	GINS1	28802	biofsci
