## Supplementary material for "Multi-level Regulatory Roles of Lactate Metabolism Gene Network in Oral Cancer: Machine Learning Insights": GINS2.csv

SNP	CHR	BP	effect_allele	other_allele	P	EAF	BETA	SE	gene	samplesize	source
rs113406720	16	85720709	T	C	3.0989e-32	0.0202120932042613	0.376496595884436	0.0318538513375723	GINS2	24883	biofsci
rs11647718	16	85774340	A	G	3.186e-38	0.0963126159554731	-0.192568895667078	0.0148971033115496	GINS2	25886	biofsci
rs117039523	16	85701412	T	C	1.158e-08	0.0220550868990751	-0.17731298605285	0.0310764649478329	GINS2	24004	biofsci
rs117140971	16	85668878	C	T	2.1833e-17	0.025004402183483	0.306783729467279	0.0361615485539658	GINS2	15684	biofsci
rs118057119	16	85687529	A	G	2.8005e-17	0.0232435597189696	-0.271181905578607	0.0320754516031234	GINS2	21406	biofsci
rs11865	16	85709316	G	A	1.6769846438804e-308	0.685613890037205	0.329064629072355	0.00865941319846831	GINS2	30935	biofsci
rs12598891	16	85680365	T	C	1.3876e-21	0.191679626749611	-0.12196035937057	0.0127800858609001	GINS2	19758	biofsci
rs12933522	16	85673511	C	T	2.2864e-12	0.079612992398065	-0.170441327186842	0.0242946187335142	GINS2	11561	biofsci
rs138849947	16	85681163	A	G	7.5594e-09	0.0322049210820003	0.152127386371289	0.02632827164142	GINS2	23143	biofsci
rs143081326	16	85715557	G	A	7.3525e-26	0.0186902430595554	0.425963222679519	0.0405088987170617	GINS2	16613	biofsci
rs188350397	16	85783856	C	T	3.1987e-08	0.0296455659276546	-0.171666905566996	0.0310417174002741	GINS2	18038	biofsci
rs1974869	16	85711077	A	G	1.4607e-30	0.0249511824690822	0.38665284942429	0.0336474419277445	GINS2	18153	biofsci
rs2028	16	85708867	G	C	3.4119e-11	0.172435960834734	-0.0791781594966946	0.0119470922981402	GINS2	24548	biofsci
rs2599076	16	85778450	C	A	1.3257e-12	0.324773181608488	0.141167754717241	0.0199060528106435	GINS2	5754	biofsci
rs35819447	16	85949710	G	A	3.6376e-08	0.0153740597682456	0.204311945180979	0.0370963659635738	GINS2	24002	biofsci
rs4843679	16	85784123	T	G	7.3423e-14	0.308813783962889	0.0938452853285416	0.012543142736847	GINS2	14889	biofsci
rs4843854	16	85902515	C	G	1.6873e-10	0.608853549447609	0.0530086443579826	0.00829880929283485	GINS2	30485	biofsci
rs56250418	16	85973498	T	G	5.2991e-13	0.829135453294603	-0.077651230654479	0.0107588924896055	GINS2	30490	biofsci
rs67659612	16	85682471	T	C	3.7992e-85	0.4636028766883	-0.16833694257956	0.00860882390199245	GINS2	27130	biofsci
rs7189536	16	85625855	G	A	3.9204e-08	0.24956149582544	0.0658639486336011	0.0119874688107166	GINS2	18579	biofsci
rs72805138	16	85858558	A	G	4.4833e-10	0.922423060078831	-0.0960673133864564	0.0154050309306227	GINS2	29443	biofsci
rs8045380	16	85669376	T	C	2.8892e-15	0.209457055433004	-0.101203019584561	0.0128178100924021	GINS2	18379	biofsci
