## Supplementary material for "Multi-level Regulatory Roles of Lactate Metabolism Gene Network in Oral Cancer: Machine Learning Insights": GINS3.csv

SNP	CHR	BP	effect_allele	other_allele	P	EAF	BETA	SE	gene	samplesize	source
rs45439399	16	58438697	C	T	1.9543e-08	0.0172167135316462	0.191764779034494	0.0341449341252972	GINS3	25346	biofsci
rs8056043	16	58464990	C	A	1.5842e-15	0.593448716459519	-0.0652697068106785	0.00818921818908916	GINS3	30902	biofsci
rs9923161	16	58433206	G	A	7.9662e-10	0.094005652238584	-0.104848039578734	0.0170609453386599	GINS3	20169	biofsci
rs9935389	16	58433722	T	C	1.4675e-27	0.958263262498089	-0.217610493761549	0.020004825725696	GINS3	31239	biofsci
