## Supplementary material for "Multi-level Regulatory Roles of Lactate Metabolism Gene Network in Oral Cancer: Machine Learning Insights": GIPC1.csv

SNP	CHR	BP	effect_allele	other_allele	P	EAF	BETA	SE	gene	samplesize	source
rs10424042	19	14593150	A	G	2.873e-12	0.578660934784597	-0.0611732150100687	0.00875955309726627	GIPC1	26727	biofsci
rs11085900	19	14721259	C	T	1.6258e-11	0.253523244015183	0.0617212293320542	0.00916261829103265	GIPC1	31470	biofsci
rs113020163	19	14625095	A	G	6.1999e-18	0.016720123544785	-0.369092694744111	0.0427745103309975	GIPC1	16622	biofsci
rs116912884	19	14582985	A	G	1.2235e-44	0.0540868116051814	-0.247833275132335	0.0176806548477824	GIPC1	31263	biofsci
rs11882319	19	14616371	A	C	1.1423e-122	0.140617831472702	-0.272041127927571	0.0115497275579658	GIPC1	31017	biofsci
rs12981593	19	14585548	C	A	1.5213e-15	0.0567355921793428	-0.156061598795943	0.019568361770983	GIPC1	24399	biofsci
rs1363401	19	14574112	T	A	2.7134e-36	0.50148588410104	-0.10813179908141	0.00859553251839506	GIPC1	27070	biofsci
rs7250789	19	14616170	C	G	5.7949e-78	0.130076169749728	0.235499997199198	0.0125991748850665	GIPC1	27836	biofsci
