## Supplementary material for "Multi-level Regulatory Roles of Lactate Metabolism Gene Network in Oral Cancer: Machine Learning Insights": GIPC3.csv

SNP	CHR	BP	effect_allele	other_allele	P	EAF	BETA	SE	gene	samplesize	source
rs117871488	19	3614357	A	G	5.0602e-24	0.0188347564038172	-0.853972221160732	0.0844806075244331	GIPC3	3791	biofsci
rs118049375	19	3573876	A	G	4.6454e-09	0.021286596830513	-0.272696755891039	0.0465408420615157	GIPC3	11080	biofsci
rs12984804	19	3459217	T	C	3.0178e-08	0.195307822110936	-0.0719741225190496	0.012991015381667	GIPC3	18851	biofsci
rs150412545	19	3568419	T	C	3.5999e-09	0.0253686457120683	-0.237854487315061	0.0403040730856664	GIPC3	12449	biofsci
rs1715092	19	3557005	G	A	1.9184e-08	0.450809039393733	-0.0649590153792941	0.0115606007081855	GIPC3	15111	biofsci
rs34486470	19	3595006	G	A	7.8108e-11	0.0980900068659884	0.120376892862634	0.0185069941674303	GIPC3	16501	biofsci
rs34722692	19	3585519	A	G	1.7995e-167	0.0967119951288817	-0.534163046246663	0.0193660127344027	GIPC3	15261	biofsci
rs45476505	19	3546289	T	C	3.387e-14	0.017208495882098	-0.363022950291012	0.0478764194251253	GIPC3	12898	biofsci
rs602171	19	3710404	G	A	2.9856e-18	0.262662107232725	-0.103761716488901	0.0119104796355404	GIPC3	18199	biofsci
rs62130601	19	3612819	A	G	2.7646e-09	0.0903910823265662	0.114400460278853	0.0192428151383245	GIPC3	16423	biofsci
rs72620518	19	3697065	C	A	1.0762e-29	0.940824846606363	-0.266685168383778	0.0235641727237508	GIPC3	16174	biofsci
rs8111311	19	3582479	C	G	3.4397e-11	0.122971114167813	0.116421258396732	0.0175687771099405	GIPC3	15020	biofsci
