## Supplementary material for "Multi-level Regulatory Roles of Lactate Metabolism Gene Network in Oral Cancer: Machine Learning Insights": GIPR.csv

SNP	CHR	BP	effect_allele	other_allele	P	EAF	BETA	SE	gene	samplesize	source
rs12972094	19	46165604	A	C	4.8017e-14	0.238603500761035	-0.0708554722089359	0.00940101793935729	GIPR	31141	biofsci
