## Supplementary material for "Multi-level Regulatory Roles of Lactate Metabolism Gene Network in Oral Cancer: Machine Learning Insights": GIT1.csv

SNP	CHR	BP	effect_allele	other_allele	P	EAF	BETA	SE	gene	samplesize	source
rs113153446	17	28490329	A	G	2.4946e-38	0.113790896728262	0.166211609558101	0.0128394340505586	GIT1	30077	biofsci
rs11548560	17	27901903	C	T	1.1653e-16	0.0211132437619962	-0.264025903318922	0.0318617893127365	GIT1	23831	biofsci
rs116118215	17	28577364	T	C	2.6707e-15	0.0197116668149862	-0.314855409794367	0.0398283948483128	GIT1	16312	biofsci
rs11652799	17	27742532	A	G	1.404e-17	0.190514833547218	0.0864936414013528	0.0101341130419047	GIT1	31569	biofsci
rs11654523	17	27957545	C	T	1.4467e-56	0.0704250165161859	0.262782156613926	0.0165810942885941	GIT1	27780	biofsci
rs117566858	17	27924917	G	A	9.5487e-14	0.0167723510334479	0.255619821048479	0.0343247466864255	GIT1	25734	biofsci
rs117740916	17	27150066	C	T	4.5348e-09	0.0379901960784314	0.133755873698271	0.022811609737916	GIT1	26291	biofsci
rs118099532	17	28054844	A	G	2.0484e-13	0.0193126744015274	-0.457381092564481	0.0622668426335145	GIT1	6809	biofsci
rs141906452	17	27705208	A	G	2.2617e-09	0.0208419072255865	0.199113011370415	0.0333081870507059	GIT1	22084	biofsci
rs142130147	17	28029603	A	G	1.6134e-24	0.0254965488096915	0.282316475635099	0.0276236510048922	GIT1	26372	biofsci
rs148093869	17	27685222	C	T	1.671e-15	0.0219144602851324	-0.292005406028774	0.0366675129374622	GIT1	17350	biofsci
rs1490956	17	27340606	G	A	3.0981e-08	0.18453196347032	-0.0569845374529586	0.010294193484529	GIT1	31355	biofsci
rs17727765	17	27576962	C	T	9.005e-18	0.0903765352294764	-0.122604770764087	0.0142797808924035	GIT1	29827	biofsci
rs185741477	17	27067070	A	G	9.6824e-09	0.0578734285105476	-0.102820686624807	0.0179251907436772	GIT1	28540	biofsci
rs188706303	17	28139306	C	T	6.199e-12	0.0237890666953066	-0.265966624234853	0.0386860544341605	GIT1	14386	biofsci
rs2020934	17	28561460	G	A	6.7706e-82	0.472906796193813	0.156243694972919	0.00815093772030167	GIT1	30192	biofsci
rs216455	17	28890203	T	C	1.9695e-58	0.492353570882398	0.128983095854735	0.00800336904429326	GIT1	31231	biofsci
rs2264352	17	28069307	C	A	9.6013e-56	0.171794194254653	0.165957712306002	0.0105511998566961	GIT1	31566	biofsci
rs2292973	17	27893015	A	G	1.6769846438804e-308	0.561396499238965	-0.378037504444346	0.00804749476207635	GIT1	31355	biofsci
rs2559619	17	27876561	G	A	2.1554e-72	0.263822589738771	0.162212742321084	0.009014573470843	GIT1	31680	biofsci
rs56365334	17	27433403	A	G	1.0244e-26	0.542715601989283	-0.0862347146078474	0.00805984640189988	GIT1	31014	biofsci
rs601364	17	27904322	A	G	4.7438e-42	0.0361683193490974	0.303901481816549	0.0223657605952803	GIT1	28673	biofsci
rs60975088	17	27776735	C	T	1.8349e-18	0.157846060926352	-0.0956992782602726	0.0109159769428501	GIT1	31566	biofsci
rs62065161	17	27430853	G	A	5.7916e-10	0.0249631811487482	0.176055148528223	0.0284134063665186	GIT1	25445	biofsci
rs62070293	17	28282152	T	G	1.8328e-89	0.106778889899909	-0.279159908427103	0.0139199938381769	GIT1	27055	biofsci
rs72823964	17	28120887	T	C	9.2056e-58	0.101191814706544	-0.22729574509751	0.0141878945031029	GIT1	27310	biofsci
rs72827928	17	28582232	A	G	2.2896e-12	0.0166718122877431	-0.304447564891635	0.0433964172035685	GIT1	16195	biofsci
rs72847513	17	26971494	A	C	5.8063e-10	0.0289609302735321	-0.156744849943717	0.0252993818102714	GIT1	27778	biofsci
rs76479286	17	27742695	A	G	1.8167e-09	0.0225312795972285	0.180728686738224	0.0300533269153625	GIT1	25136	biofsci
rs78358037	17	28879538	C	T	3.6755e-11	0.0229366334791105	-0.248459968800126	0.0375515708909735	GIT1	15822	biofsci
rs78363982	17	27745753	G	A	8.7363e-09	0.0232624801552302	0.162019917223745	0.0281597464585207	GIT1	27751	biofsci
rs78890224	17	28148571	C	T	1.0368e-08	0.020860159670358	-0.454524912042141	0.0793999322285163	GIT1	3883	biofsci
rs79779927	17	27950329	T	C	9.973e-15	0.0233750837585691	-0.23151630641467	0.0299139864091105	GIT1	24476	biofsci
rs797971	17	27648435	G	C	5.3731e-10	0.458000382336073	-0.0498528882175778	0.0080309440391742	GIT1	31230	biofsci
rs79996304	17	27941511	T	C	1.0323e-24	0.0214915660587379	0.296786652371564	0.0289172734278024	GIT1	28433	biofsci
rs8064302	17	28724938	G	A	1.35e-20	0.139635406878406	0.106643014005157	0.0114618144499427	GIT1	31680	biofsci
rs8081201	17	27898096	A	C	3.7209e-53	0.0608064207911332	0.256918303307093	0.016740838696477	GIT1	31240	biofsci
rs9646435	17	27912109	T	C	2.0228e-10	0.0158038825286212	0.314911000470397	0.0495158653527464	GIT1	13111	biofsci
