## Supplementary material for "Multi-level Regulatory Roles of Lactate Metabolism Gene Network in Oral Cancer: Machine Learning Insights": GIT2.csv

SNP	CHR	BP	effect_allele	other_allele	P	EAF	BETA	SE	gene	samplesize	source
rs10850750	12	110231717	C	G	6.2473e-09				GIT2	5075	biofsci
rs11065724	12	111248624	T	C	3.4913e-11	0.219016229135346	-0.0959777847284224	0.0144891811307834	GIT2	13924	biofsci
rs112147685	12	111113019	A	T	2.2717e-28	0.0161290322580645	0.843284294532779	0.0763367365082312	GIT2	5407	biofsci
rs1861810	12	110224922	A	C	1.8033e-09	0.430001537160864	0.0727996890858638	0.0121036276266254	GIT2	13925	biofsci
rs56247994	12	110423233	G	A	3.7284e-79	0.0767561076987023	0.502386242459762	0.0266694753794167	GIT2	9920	biofsci
rs7304559	12	110289501	T	G	7.5067e-29	0.458127241835001	0.132493308804618	0.0118870723851264	GIT2	14254	biofsci
rs74985541	12	110249076	T	C	1.1927e-15	0.0429033485540335	0.233904784156994	0.0292183756160834	GIT2	14263	biofsci
