## Supplementary material for "Multi-level Regulatory Roles of Lactate Metabolism Gene Network in Oral Cancer: Machine Learning Insights": GJA3.csv

SNP	CHR	BP	effect_allele	other_allele	P	EAF	BETA	SE	gene	samplesize	source
rs117630608	13	20733872	C	T	4.236e-13	0.04295060781067	-0.147115735256759	0.0202979849411903	GJA3	29523	biofsci
rs2031283	13	20687836	T	C	1.1404e-08	0.749234172906739	-0.0555021134666872	0.00972288442763072	GJA3	28151	biofsci
rs9509042	13	20695251	T	G	5.2736e-11	0.0524373292431577	-0.129952877722578	0.0198011363456061	GJA3	25665	biofsci
rs9552079	13	20694584	G	A	3.4339e-58	0.330252034447341	0.13942195508758	0.008669549123082	GJA3	30076	biofsci
