## Supplementary material for "Multi-level Regulatory Roles of Lactate Metabolism Gene Network in Oral Cancer: Machine Learning Insights": GJA4.csv

SNP	CHR	BP	effect_allele	other_allele	P	EAF	BETA	SE	gene	samplesize	source
rs1764390	1	35259961	A	G	8.9885e-28	0.648416112631991	-0.0936724447601694	0.00857609931427507	GJA4	29820	biofsci
rs4653093	1	35263352	A	G	3.7526e-12	0.121639600860888	0.0870389926106859	0.0125304472388768	GJA4	29805	biofsci
rs6693844	1	35304141	A	G	2.8405e-12	0.518659100304408	-0.0562745144786346	0.00805613423598623	GJA4	30859	biofsci
