## Supplementary material for "Multi-level Regulatory Roles of Lactate Metabolism Gene Network in Oral Cancer: Machine Learning Insights": GJB5.csv

SNP	CHR	BP	effect_allele	other_allele	P	EAF	BETA	SE	gene	samplesize	source
rs1629527	1	35259150	A	G	7.6771e-13	0.654138239116309	-0.0646906204631266	0.00902655622017477	GJB5	27124	biofsci
