## Supplementary material for "Multi-level Regulatory Roles of Lactate Metabolism Gene Network in Oral Cancer: Machine Learning Insights": GJB6.csv

SNP	CHR	BP	effect_allele	other_allele	P	EAF	BETA	SE	gene	samplesize	source
rs117530813	13	21051542	G	A	1.9363e-08	0.0248223951285521	-0.152236263446517	0.0271003584239461	GJB6	28125	biofsci
rs145268307	13	21039462	C	T	6.7512e-09	0.0174942114741446	-0.218854359998738	0.0377536890404765	GJB6	20409	biofsci
rs2313975	13	21121698	A	G	4.4448e-08	0.526399820103441	-0.0474156849953878	0.00866498876032745	GJB6	26712	biofsci
rs4770032	13	21019650	T	C	1.3129e-16	0.563672355473555	-0.0675439132512624	0.00816516927193037	GJB6	30493	biofsci
rs56316002	13	21034826	A	G	1.8729e-11	0.0217132033113512	0.234352766160196	0.0348967726130497	GJB6	19329	biofsci
rs73163241	13	21077766	A	G	1.8106e-10	0.0485846258157471	-0.125160174266001	0.0196286579050876	GJB6	28075	biofsci
rs7321705	13	21083721	C	T	1.1775e-30	0.398301956441491	-0.0978634162123267	0.00850269044478368	GJB6	28858	biofsci
rs7325766	13	20822102	T	C	8.2971e-33	0.450712165056936	0.0961573470554785	0.00806033236841484	GJB6	31086	biofsci
rs7334264	13	20849432	G	C	3.4183e-13	0.196209393270608	0.0744313742703214	0.0102283048330798	GJB6	30304	biofsci
rs76134842	13	20754588	A	G	9.7282e-09	0.0522394087476273	0.106596164343023	0.0185850066850937	GJB6	29238	biofsci
rs7996163	13	20988396	G	T	3.9113e-11	0.285846504342873	-0.0646971795869234	0.00979177267369778	GJB6	25546	biofsci
rs9315494	13	20925015	T	G	3.4169e-09	0.367313546423135	0.0494321842505251	0.00836373521657531	GJB6	30757	biofsci
rs9506490	13	21033326	A	G	1.6309e-10	0.0407472192321493	-0.13873924325342	0.0217034404776567	GJB6	27157	biofsci
rs9506494	13	21047858	C	T	1.6769846438804e-308	0.331842609643354	0.342774928817579	0.00851720533774578	GJB6	31086	biofsci
rs9509233	13	21035593	T	C	1.1508e-43	0.18927866186549	0.143690154696858	0.0103692750172731	GJB6	30304	biofsci
rs9509246	13	21065555	T	C	1.1014e-71	0.417183564527649	-0.145636202766878	0.00813446473149972	GJB6	31078	biofsci
rs9509270	13	21105890	T	C	1.4476e-10	0.0692129401321629	0.113516893081764	0.0177065813573177	GJB6	24755	biofsci
rs9552168	13	20974586	T	C	5.7754e-23	0.221480213089802	0.0958096060437821	0.00970980978016094	GJB6	30757	biofsci
