## Supplementary material for "Multi-level Regulatory Roles of Lactate Metabolism Gene Network in Oral Cancer: Machine Learning Insights": GJC2.csv

SNP	CHR	BP	effect_allele	other_allele	P	EAF	BETA	SE	gene	samplesize	source
rs822733	1	228270268	A	G	8.8622e-15	0.32983062699091	0.0664389325491591	0.00856745919290751	GJC2	30817	biofsci
