## Supplementary material for "Multi-level Regulatory Roles of Lactate Metabolism Gene Network in Oral Cancer: Machine Learning Insights": GK5.csv

SNP	CHR	BP	effect_allele	other_allele	P	EAF	BETA	SE	gene	samplesize	source
rs11711067	3	141953985	A	C	3.4661e-12	0.232577111335561	0.0989849828117164	0.0142270905945694	GK5	13840	biofsci
rs11926898	3	141932531	C	T	3.9498e-32	0.851724939017308	-0.198950567826038	0.0168617894741068	GK5	13925	biofsci
rs146253386	3	141720388	A	G	2.5849e-09	0.0443629086057372	-0.207870736694913	0.034901649909319	GK5	9682	biofsci
rs62284579	3	141853440	T	G	1.0876e-11	0.35350101971448	0.084197953439859	0.0123920749782705	GK5	14247	biofsci
