## Supplementary material for "Multi-level Regulatory Roles of Lactate Metabolism Gene Network in Oral Cancer: Machine Learning Insights": GKAP1.csv

SNP	CHR	BP	effect_allele	other_allele	P	EAF	BETA	SE	gene	samplesize	source
rs11140328	9	86643954	C	T	2.7607e-11	0.0702078258221681	-0.154344053630657	0.0231793073168421	GKAP1	14256	biofsci
rs1558922	9	86386799	T	A	3.7093e-69	0.427735628279168	-0.210351715898951	0.0119676455704968	GKAP1	14262	biofsci
rs4364707	9	86222717	G	A	6.0021e-12	0.180505559555236	-0.110508133843384	0.0160631626611116	GKAP1	13100	biofsci
rs59003190	9	86697358	T	A	5.0248e-11	0.732760289619391	0.0889708523220788	0.0135411622309264	GKAP1	13925	biofsci
rs80330252	9	86683681	T	A	3.8022e-08	0.114011248254256	-0.102457990008039	0.0186297416237321	GKAP1	14262	biofsci
