## Supplementary material for "Multi-level Regulatory Roles of Lactate Metabolism Gene Network in Oral Cancer: Machine Learning Insights": GLB1.csv

SNP	CHR	BP	effect_allele	other_allele	P	EAF	BETA	SE	gene	samplesize	source
rs11717007	3	33070666	C	A	9.3887e-100	0.229674643315468	0.20127613069798	0.0094937540716658	GLB1	31355	biofsci
rs12186107	3	33014036	T	C	1.634e-19	0.148166580403711	0.103868389685732	0.0114955884771991	GLB1	29978	biofsci
rs148730537	3	33138903	T	C	5.3414e-15	0.0270502256229154	0.214470124548008	0.0274304071710142	GLB1	25249	biofsci
rs35289681	3	33110383	A	G	3.1694e-12	0.0164044101905374	-0.251714871080041	0.0361145599047391	GLB1	23759	biofsci
rs35480293	3	33087395	A	C	5.6849e-64	0.170844451125559	-0.178832950918984	0.0105905419794377	GLB1	31470	biofsci
rs35548241	3	33190556	G	A	3.0971e-46	0.253579615919426	-0.130794104962654	0.00916194573772776	GLB1	31470	biofsci
rs60761526	3	33227781	G	A	6.8523e-21	0.714242572949303	-0.0828788494899025	0.0088395620143029	GLB1	31352	biofsci
rs62250478	3	33100491	T	C	6.2562e-27	0.606782382627313	0.0883198986108453	0.00821962760454586	GLB1	31017	biofsci
rs6773595	3	33194138	T	C	1.1317e-43	0.175004777374355	0.146415705747898	0.0105650471369844	GLB1	31026	biofsci
rs7628519	3	33725727	T	G	1.4147e-08	0.743060865575776	0.0521159951910406	0.00918877853043013	GLB1	31017	biofsci
rs9810955	3	33039577	A	G	8.8343e-15	0.0202632777248831	-0.228461131795465	0.0294606091447188	GLB1	29018	biofsci
rs9827453	3	33013066	T	C	9.9384e-19	0.0257141763038983	0.224287748606206	0.0253834029658449	GLB1	30975	biofsci
