## Supplementary material for "Multi-level Regulatory Roles of Lactate Metabolism Gene Network in Oral Cancer: Machine Learning Insights": GLB1L2.csv

SNP	CHR	BP	effect_allele	other_allele	P	EAF	BETA	SE	gene	samplesize	source
rs11223758	11	134205993	T	C	2.2792e-17	0.641792650777425	0.0816566634691367	0.00963091353161332	GLB1L2	23448	biofsci
rs2119298	11	134231061	G	A	4.5294e-09	0.453113377961959	-0.0541207834892842	0.00923027313321352	GLB1L2	23683	biofsci
rs4937884	11	134297110	G	A	7.6415e-10	0.528006341058353	0.0492131827512867	0.00799915198402007	GLB1L2	31355	biofsci
rs548465	11	134196849	A	G	1.9426e-49	0.286473992784125	0.130317512603214	0.00881649624203975	GLB1L2	31469	biofsci
rs58937199	11	134223302	C	T	4.9577e-11	0.0505787506192857	0.128913818987103	0.0196144207575775	GLB1L2	27064	biofsci
rs68192549	11	134194345	A	G	3.0653e-11	0.0984410976484354	-0.0890519944291485	0.0134045811525948	GLB1L2	31354	biofsci
rs7112912	11	134246900	C	T	4.6896e-29	0.54855344581372	-0.103112892096032	0.00921671244020448	GLB1L2	23768	biofsci
rs751719	11	134182135	T	C	5.1085e-09	0.0321102890571232	0.139802575615509	0.0239236400936922	GLB1L2	28109	biofsci
