## Supplementary material for "Multi-level Regulatory Roles of Lactate Metabolism Gene Network in Oral Cancer: Machine Learning Insights": GLB1L3.csv

SNP	CHR	BP	effect_allele	other_allele	P	EAF	BETA	SE	gene	samplesize	source
rs11223697	11	133984119	C	T	1.4194e-10	0.0276317094949896	-0.174314867359047	0.0271785190076005	GLB1L3	25193	biofsci
rs11223731	11	134100499	A	G	4.8712e-10	0.237780117310874	-0.0581184996696012	0.00933900560316255	GLB1L3	31631	biofsci
rs3132809	11	134146406	C	G	2.8471e-24	0.621360899083273	0.084019741001601	0.00826567314991795	GLB1L3	31106	biofsci
rs481252	11	134188542	T	C	1.1319e-10	0.452967041226653	-0.0514901663400524	0.00798544763338281	GLB1L3	31644	biofsci
