## Supplementary material for "Multi-level Regulatory Roles of Lactate Metabolism Gene Network in Oral Cancer: Machine Learning Insights": GLB1L.csv

SNP	CHR	BP	effect_allele	other_allele	P	EAF	BETA	SE	gene	samplesize	source
rs10172824	2	219222123	C	T	4.8526e-10	0.419447708578143	-0.0509774228013503	0.00819085476506745	GLB1L	30605	biofsci
rs10201817	2	220215933	C	A	1.1834e-27	0.78236004680835	-0.105106472249943	0.00964500777700788	GLB1L	31566	biofsci
rs10211319	2	220106263	G	A	1.6199e-41	0.886419908514835	-0.176923404815875	0.0131079618901326	GLB1L	28904	biofsci
rs10799	2	220084938	T	C	4.0108e-106	0.243537964458805	0.223031636204108	0.0101932622589319	GLB1L	26121	biofsci
rs112736369	2	220188598	T	C	7.2593e-11	0.0245641118779513	0.234652575256165	0.0360161737561649	GLB1L	16087	biofsci
rs113644427	2	220300965	A	G	1.5804e-23	0.022586664047923	-0.298257942923656	0.0298368339209163	GLB1L	25441	biofsci
rs114003345	2	220091957	T	C	4.226e-63	0.014141349942799	-0.696097015021465	0.0415151524110301	GLB1L	20809	biofsci
rs114373460	2	219879646	A	G	4.8981e-11	0.0263031033443808	0.197322433988518	0.0300151251104362	GLB1L	21670	biofsci
rs115890861	2	220128508	T	G	7.2722e-115	0.0207625725868303	-0.739605882812014	0.0324677622098629	GLB1L	23329	biofsci
rs115941911	2	220166611	G	A	3.4428e-10	0.0314066496163683	0.208843052386341	0.0332690369239401	GLB1L	14850	biofsci
rs116451129	2	220480363	T	G	6.7431e-09	0.0220688646117831	0.174471648381658	0.0300953285808321	GLB1L	25579	biofsci
rs12478801	2	220384110	G	A	4.6908e-17	0.22186084330352	0.0812656904516829	0.00968105624670109	GLB1L	30902	biofsci
rs13025501	2	220168299	C	T	1.3255e-15	0.0121321631388745	-0.61645443297715	0.077133938060204	GLB1L	7012	biofsci
rs13027935	2	220077405	A	G	2.6527e-89	0.142488518536054	0.250426027666937	0.0124984916361109	GLB1L	26196	biofsci
rs146775047	2	220060948	G	A	2.9751e-14	0.0246357305869273	0.232854975159536	0.0306404251749482	GLB1L	22164	biofsci
rs149471676	2	220029494	T	C	8.5562e-78	0.0159761549925484	-0.712329513353133	0.0381522660292937	GLB1L	21850	biofsci
rs149477210	2	220376658	A	G	1.9531e-23	0.0159365206374608	-0.397564256458235	0.0398548671677277	GLB1L	20072	biofsci
rs150402081	2	220100553	A	C	8.032e-11	0.0274254453911696	0.175441256991683	0.0269909626141051	GLB1L	25731	biofsci
rs181753074	2	220019429	A	G	2.6914e-13	0.0139456600144265	-0.3945644158584	0.05398336514686	GLB1L	12477	biofsci
rs2090163	2	220178435	C	T	6.924e-125	0.731937761912153	-0.216042007351916	0.00908915770627182	GLB1L	30847	biofsci
rs2292603	2	220161296	A	G	1.7528e-09	0.0207110445027268	-0.175206697183003	0.029107970690956	GLB1L	29096	biofsci
rs34252444	2	219672837	G	T	3.2599e-13	0.0319946000674992	-0.207494529261985	0.0284898641048435	GLB1L	19890	biofsci
rs398926	2	219863589	T	C	3.4444e-08	0.129242221798053	-0.0657629109053702	0.0119198330473202	GLB1L	31270	biofsci
rs41272701	2	220285182	A	C	4.4343e-12	0.033949666153056	0.172531197834404	0.0249221699073213	GLB1L	24545	biofsci
rs4588177	2	220052723	A	C	1.3649e-24	0.242068053799287	0.112723284900905	0.0110121122769853	GLB1L	22473	biofsci
rs60557220	2	220062279	G	A	2.2918e-72	0.0301713791944698	-0.46205132223246	0.0256826445868144	GLB1L	25906	biofsci
rs62191851	2	220126958	G	A	7.5551e-116	0.0768832921070385	-0.367460959115014	0.0160612691767895	GLB1L	27310	biofsci
rs650898	2	219696014	G	A	4.1676e-08	0.082153564290473	0.10803846402747	0.0197017459064993	GLB1L	17083	biofsci
rs6707588	2	220061601	T	C	2.3654e-172	0.348677700818566	-0.251288251044613	0.00897887742864844	GLB1L	27309	biofsci
rs6708396	2	220065231	A	G	1.6769846438804e-308	0.17291085724566	-0.753418390580745	0.0113147460639003	GLB1L	27309	biofsci
rs6717249	2	220243295	G	A	7.4052e-54	0.0918298320117254	-0.212542645313419	0.0137559151714076	GLB1L	31684	biofsci
rs72951791	2	219997213	T	C	1.4147e-08	0.0289498839273522	0.214821726003858	0.0378760734883471	GLB1L	12398	biofsci
rs74561615	2	220094551	A	G	2.3314e-62	0.109841986455982	0.228404296799443	0.0137051349366025	GLB1L	27225	biofsci
rs7560948	2	219890979	C	T	1.1085e-29	0.120112372434354	-0.139246021542953	0.0123065384755324	GLB1L	31238	biofsci
rs75832747	2	219965682	T	C	5.1085e-09	0.0256986378317652	0.236458574927481	0.0404645381147719	GLB1L	12196	biofsci
rs7597875	2	220413134	T	C	2.2904e-11	0.453090396617677	0.0601376307356938	0.00899415681852352	GLB1L	24943	biofsci
rs76705786	2	220308137	G	A	2.0922e-08	0.0206325206325206	-0.192609791835546	0.0343688290631215	GLB1L	20948	biofsci
rs77497799	2	220259392	G	A	2.0272e-12	0.0284785932721713	0.239833644386905	0.0341026411459191	GLB1L	15539	biofsci
rs78426839	2	220170598	A	G	1.3421e-217	0.0487992354994183	-0.605332706821968	0.0192253949146439	GLB1L	29143	biofsci
