## Supplementary material for "Multi-level Regulatory Roles of Lactate Metabolism Gene Network in Oral Cancer: Machine Learning Insights": GLCCI1.csv

SNP	CHR	BP	effect_allele	other_allele	P	EAF	BETA	SE	gene	samplesize	source
rs13233967	7	7890534	T	G	1.0436e-09	0.323775906980256	-0.0566629969350865	0.00928505832515428	GLCCI1	26489	biofsci
rs17566854	7	8033518	C	A	1.9269e-39	0.0526336188519825	-0.259054611843208	0.0197140626640494	GLCCI1	25801	biofsci
rs718549	7	7977226	A	T	3.1844e-09	0.236317656827961	-0.0605544192342379	0.0102260232427448	GLCCI1	26494	biofsci
