## Supplementary material for "Multi-level Regulatory Roles of Lactate Metabolism Gene Network in Oral Cancer: Machine Learning Insights": GLCE.csv

SNP	CHR	BP	effect_allele	other_allele	P	EAF	BETA	SE	gene	samplesize	source
rs111235403	15	69359708	A	G	3.1337e-08	0.0184989739079449	-0.198594587214447	0.0358882099164116	GLCE	21381	biofsci
rs11635934	15	69630503	C	T	1.1528e-23	0.0517431120543961	0.185530338096779	0.0185017838683625	GLCE	29769	biofsci
rs117032745	15	69706222	C	T	5.4929e-27	0.0686620400883961	-0.173314866938275	0.0161121213500553	GLCE	30119	biofsci
rs117654817	15	69437286	T	C	1.8572e-23	0.0419905771495878	-0.203837672394493	0.0204242071696452	GLCE	29796	biofsci
rs12440963	15	69906355	C	T	2.5183e-08	0.0235146209722481	0.161873350045477	0.0290506900532075	GLCE	25802	biofsci
rs12898438	15	69580348	G	A	6.5378e-25	0.0514002126905353	-0.19147578932448	0.0185768966668426	GLCE	29715	biofsci
rs140244053	15	69675059	G	A	1.4182e-16	0.0234143632773939	0.269656353130925	0.0326326152831673	GLCE	20534	biofsci
rs146515193	15	69715791	T	G	1.6867e-08	0.0199883511595891	-0.187073172419511	0.0331607708050326	GLCE	23212	biofsci
rs146559479	15	69577125	A	G	1.1028e-11	0.0169385567992379	-0.256094006546437	0.0377041321731453	GLCE	21122	biofsci
rs16952807	15	69380802	T	G	6.2982e-18	0.179585235920852	-0.0908415280046295	0.0105300314139064	GLCE	30606	biofsci
rs16952867	15	69446861	C	T	1.1682e-227	0.0194186816826764	0.965544681882313	0.0299737584789468	GLCE	29227	biofsci
rs2134927	15	69771901	G	A	5.9708e-10	0.27402382652486	0.0558076143528956	0.00901373103868198	GLCE	30935	biofsci
rs2415036	15	69410839	C	T	1.1074e-41	0.154722179109111	-0.152435832348857	0.0112704215321551	GLCE	30098	biofsci
rs2924643	15	69182340	A	G	1.1305e-19	0.349149302236666	-0.0771071553220043	0.00849618812429115	GLCE	30481	biofsci
rs311905	15	69347593	G	A	1.703e-18	0.950177318633876	0.163928355053318	0.0186800167570671	GLCE	30268	biofsci
rs4777120	15	69424143	C	T	1.9822e-190	0.335600736592882	-0.250605490138057	0.00851400533856722	GLCE	30935	biofsci
rs61356920	15	69483383	T	C	9.5342e-14	0.0278190200828319	0.185122233923611	0.0248576308089657	GLCE	29920	biofsci
rs74791120	15	69618748	A	G	1.97e-21	0.0456262905847722	0.195736622972557	0.0205891175761094	GLCE	27087	biofsci
rs79471626	15	69952677	A	G	2.503e-10	0.0770712909441233	-0.100818669440006	0.0159354275435861	GLCE	27681	biofsci
rs875055	15	69432754	A	G	2.6939e-11	0.02067678781373	0.214202826734223	0.0321500355318078	GLCE	23889	biofsci
