## Supplementary material for "Multi-level Regulatory Roles of Lactate Metabolism Gene Network in Oral Cancer: Machine Learning Insights": GLDC.csv

SNP	CHR	BP	effect_allele	other_allele	P	EAF	BETA	SE	gene	samplesize	source
rs10975579	9	6413904	T	A	9.6557e-10	0.203383575479761	0.0611942785797862	0.0100070773298533	GLDC	30817	biofsci
rs10975655	9	6575976	T	A	2.2106e-21	0.464895062660426	0.0757622123467956	0.00797942139791627	GLDC	31567	biofsci
rs10975672	9	6600577	A	C	1.1365e-17	0.0379525642032514	-0.181241540616246	0.0211750561520055	GLDC	30541	biofsci
rs113326675	9	6591862	G	A	6.3858e-10	0.980386632569026	0.187862264060993	0.0303949818080466	GLDC	28146	biofsci
rs117627540	9	6383392	C	A	5.3091e-11	0.0163707877112788	0.23658018321745	0.0360525111195272	GLDC	23889	biofsci
rs12346874	9	6680021	G	T	4.6328e-54	0.0808433870785883	0.225618514797685	0.0145734273034063	GLDC	31682	biofsci
rs13292102	9	6721337	T	G	3.3266e-23	0.879002594184381	0.122385427070101	0.0123341322318066	GLDC	30902	biofsci
rs144535907	9	6609255	G	T	1.9588e-08	0.0375152550646815	0.130709633598844	0.0232757507699564	GLDC	25560	biofsci
rs1755604	9	6640977	A	G	6.4408e-202	0.757740522579671	0.28166899635511	0.00929015031300763	GLDC	31559	biofsci
rs2773512	9	6678829	A	G	1.2254e-49	0.252001202600624	-0.135526435084548	0.00914983459816421	GLDC	31684	biofsci
rs2890723	9	6648728	T	A	9.2648e-81	0.643551322259651	0.159841049168275	0.00839849775738225	GLDC	30902	biofsci
rs41526646	9	6630452	A	C	7.8066e-18	0.156084874504624	-0.0979125460327115	0.0113822680282615	GLDC	29299	biofsci
rs4333664	9	6556948	C	T	1.5795e-26	0.576560121765601	-0.0861465783054686	0.00808189904546951	GLDC	31355	biofsci
rs59768269	9	6680594	T	C	1.8352e-15	0.861605783866058	0.0919614098661977	0.0115642727630338	GLDC	31355	biofsci
rs7035933	9	6611609	T	G	1.4635e-17	0.207282087557966	0.085171526518631	0.00998493863055463	GLDC	30521	biofsci
rs72695517	9	6579050	T	G	3.691e-15	0.07680983040201	-0.119490784943026	0.0151931117057046	GLDC	30547	biofsci
