## Supplementary material for "Multi-level Regulatory Roles of Lactate Metabolism Gene Network in Oral Cancer: Machine Learning Insights": GLE1.csv

SNP	CHR	BP	effect_allele	other_allele	P	EAF	BETA	SE	gene	samplesize	source
rs111715853	9	131122060	A	G	2.8523e-10	0.937113090744376	-0.10339049614871	0.0163942751365591	GLE1	31567	biofsci
rs1133750	9	131262957	G	A	3.947e-25	0.0945920122300783	0.141566194338572	0.0136703645662362	GLE1	31240	biofsci
rs145064337	9	131423396	A	G	1.7217e-13	0.0568263314837882	0.126675750844364	0.0171905916547061	GLE1	31568	biofsci
rs147309773	9	131322077	A	G	3.2096e-08	0.296345543450287	-0.0661951040425247	0.0119710474613941	GLE1	16732	biofsci
rs150379581	9	131768786	A	G	5.8971e-20	0.0196461579086348	-0.300742374806596	0.032882034397896	GLE1	24010	biofsci
rs2502729	9	130973483	T	C	9.5198e-14	0.314432194896307	-0.0644013906118775	0.00864761599665349	GLE1	31017	biofsci
rs56164320	9	131267212	G	C	1.8042e-107	0.052552085647017	-0.420152541520042	0.0190795437793771	GLE1	27586	biofsci
rs56761634	9	131159867	A	G	1.2011e-16	0.101432895291368	0.109876050787143	0.0132650880451936	GLE1	31176	biofsci
