## Supplementary material for "Multi-level Regulatory Roles of Lactate Metabolism Gene Network in Oral Cancer: Machine Learning Insights": GLG1.csv

SNP	CHR	BP	effect_allele	other_allele	P	EAF	BETA	SE	gene	samplesize	source
rs11642279	16	74201320	T	G	2.2784e-09	0.546894889979996	-0.0515966015031239	0.00863339159077771	GLG1	27071	biofsci
rs11643608	16	74503258	C	G	7.5081e-128	0.640268760380492	-0.199475256076361	0.00829274122923901	GLG1	31567	biofsci
rs11648868	16	74541967	A	G	3.0445e-11	0.132567928144613	0.0778389321882769	0.0117146152045687	GLG1	31684	biofsci
rs117870561	16	74066256	A	G	1.0506e-15	0.0319524135389798	-0.207843087546138	0.0259136582732137	GLG1	24072	biofsci
rs118172345	16	75187727	T	C	1.7013e-11	0.0210869565217391	-0.216165305111026	0.0321220454879301	GLG1	23475	biofsci
rs12596957	16	74349043	T	G	1.5447e-22	0.109511819309256	-0.124255946479115	0.0127209757037526	GLG1	31684	biofsci
rs13339629	16	74466960	A	G	1.5804e-10	0.92355403348554	-0.0961419852222608	0.0150287602735979	GLG1	31355	biofsci
rs137871707	16	73602575	T	C	5.7181e-09	0.0249359176147862	-0.159830630116276	0.0274396769187399	GLG1	27312	biofsci
rs142006783	16	74651733	C	T	2.7761e-08	0.0167268834470761	0.216469752425572	0.03896704932776	GLG1	20021	biofsci
rs149870884	16	74816170	A	G	9.0166e-20	0.0271981580083465	-0.287194720992242	0.0315598594496969	GLG1	18973	biofsci
rs169252	16	74178205	T	C	2.1634e-08	0.0537574689750268	0.0993996501621282	0.0177543761229822	GLG1	31183	biofsci
rs16943885	16	74481327	C	T	2.1618e-93	0.0292250278679785	-0.536734474488324	0.0261826803688035	GLG1	25708	biofsci
rs35534917	16	74746740	T	C	1.9653e-32	0.0879763627592861	-0.171035563727342	0.0144242516320761	GLG1	29951	biofsci
rs71391089	16	74523273	T	G	1.0313e-74	0.155104917005951	0.204147428788082	0.0111628561079654	GLG1	30619	biofsci
rs7359422	16	74592483	C	T	3.2615e-48	0.231613363899433	-0.13738604764394	0.00941658197123609	GLG1	31684	biofsci
rs74338099	16	74089756	A	G	1.7969e-26	0.0239851273924174	-0.335732924989464	0.0315325085458585	GLG1	21481	biofsci
rs77132945	16	74671866	A	G	1.012e-15	0.0231640178664174	0.241864311644619	0.0301373528602461	GLG1	24329	biofsci
rs77569449	16	74958028	C	T	2.7796e-10	0.0227110157367668	-0.566435428148683	0.08976078411357	GLG1	2796	biofsci
rs77829084	16	74702350	T	C	7.7639e-29	0.0284097896937646	0.276271590265456	0.0247932863919461	GLG1	29468	biofsci
rs79691734	16	75012740	T	C	1.2337e-08	0.057649667405765	-0.0977613708625384	0.0171661757440805	GLG1	31233	biofsci
