## Supplementary material for "Multi-level Regulatory Roles of Lactate Metabolism Gene Network in Oral Cancer: Machine Learning Insights": GLI1.csv

SNP	CHR	BP	effect_allele	other_allele	P	EAF	BETA	SE	gene	samplesize	source
rs4760259	12	57860826	T	C	4.7713e-17	0.330051112447384	-0.0708975239753753	0.00844812668764378	GLI1	31683	biofsci
rs492749	12	57781218	A	G	1.346e-11	0.485539530317904	-0.0538640789645563	0.00796381793195284	GLI1	31561	biofsci
