## Supplementary material for "Multi-level Regulatory Roles of Lactate Metabolism Gene Network in Oral Cancer: Machine Learning Insights": GLI3.csv

SNP	CHR	BP	effect_allele	other_allele	P	EAF	BETA	SE	gene	samplesize	source
rs2330416	7	42294762	T	C	3.2987e-09	0.159926332406224	0.0643378913090743	0.0108752351773283	GLI3	31467	biofsci
rs6463095	7	42285686	G	A	9.7121e-31	0.39781435204409	-0.094045251449764	0.00815918824338807	GLI3	31352	biofsci
rs73088687	7	42136214	T	C	7.4789e-09	0.0944129860324651	-0.0789389152218531	0.0136577243541045	GLI3	31351	biofsci
rs79744695	7	42290365	C	G	1.8422e-08	0.0783681906614786	0.0861385879153808	0.0153102605515945	GLI3	29533	biofsci
