## Supplementary material for "Multi-level Regulatory Roles of Lactate Metabolism Gene Network in Oral Cancer: Machine Learning Insights": GLI4.csv

SNP	CHR	BP	effect_allele	other_allele	P	EAF	BETA	SE	gene	samplesize	source
rs6558341	8	144351632	A	G	9.6648e-24	0.0588041063817014	-0.204803291632074	0.0203887835251794	GLI4	21732	biofsci
rs7007949	8	144239660	A	G	1.2395e-08	0.41527121430039	-0.0521558607804549	0.00915963203674942	GLI4	24543	biofsci
rs72695727	8	144328150	A	G	1.2381e-08	0.291119926762283	0.0563565934934469	0.00989667108498496	GLI4	24737	biofsci
