## Supplementary material for "Multi-level Regulatory Roles of Lactate Metabolism Gene Network in Oral Cancer: Machine Learning Insights": GLIPR1.csv

SNP	CHR	BP	effect_allele	other_allele	P	EAF	BETA	SE	gene	samplesize	source
rs10748281	12	75891714	C	G	5.048e-13	0.0882375146276094	0.15081394329861	0.0208765027198696	GLIPR1	14260	biofsci
rs10879952	12	76047073	A	C	6.5101e-17	0.215582650711562	0.120318601891675	0.0143994114138293	GLIPR1	14260	biofsci
rs10879957	12	76064345	T	C	8.0748e-11	0.412266526363261	-0.0781736180780398	0.0120281908662666	GLIPR1	14263	biofsci
rs11180551	12	75884518	A	G	1.0769e-37	0.0543013360377442	-0.352360828983597	0.0274582570160059	GLIPR1	12914	biofsci
rs11180609	12	76040392	C	T	4.1045e-10	0.0498735479446183	0.190057178917695	0.0304086620882378	GLIPR1	11411	biofsci
rs113577925	12	76084888	A	G	2.0399e-09	0.0464597020052385	-0.175952152082062	0.02935226492319	GLIPR1	13100	biofsci
rs113785142	12	75955343	A	C	2.9489e-31	0.0382282443868317	-0.399954760319018	0.0343940595014892	GLIPR1	11496	biofsci
rs11534970	12	75914699	T	G	1.7506e-08	0.867217088319951	0.0986344064724614	0.0175032663388099	GLIPR1	14173	biofsci
rs11536220	12	75854928	C	T	3.0085e-19	0.102014356044947	0.175444142396252	0.0195620433954299	GLIPR1	14263	biofsci
rs11610227	12	75988459	T	C	7.4119e-75	0.0678387158417734	0.43101603171633	0.023544811687643	GLIPR1	14263	biofsci
rs117019867	12	75923424	T	G	9.823e-18	0.021095629791282	-0.408714199983629	0.0476584615006739	GLIPR1	10660	biofsci
rs117302155	12	75700096	T	C	4.4766e-21	0.0491856192273314	-0.30303166982304	0.0321665767748723	GLIPR1	10333	biofsci
rs118142444	12	75897234	G	A	3.0479e-09	0.0143175310213172	-0.331754941595159	0.0559546199350917	GLIPR1	11316	biofsci
rs12828263	12	75903206	T	C	2.5306e-12	0.13151705994898	0.122670975587907	0.0175201701855131	GLIPR1	14261	biofsci
rs1379963	12	75493882	T	C	3.7679e-08	0.734688122720608	0.0738083844651398	0.0134162912104446	GLIPR1	14251	biofsci
rs138746509	12	75408680	T	C	1.3533e-08	0.0139421658306285	0.378924309739724	0.0667202489285165	GLIPR1	8170	biofsci
rs140497050	12	75766301	T	C	3.9803e-10	0.0128899397452521	-0.412557365939507	0.0659606315255184	GLIPR1	9032	biofsci
rs148070303	12	75890590	C	T	8.7088e-25	0.0289268649649176	-0.374292601461602	0.0364112029127205	GLIPR1	13426	biofsci
rs17821181	12	76053197	T	C	8.5219e-24	0.126042434350879	-0.179414443193157	0.0178392255568748	GLIPR1	14263	biofsci
rs4760596	12	75858695	T	C	5.4826e-105	0.0855794639486599	0.460633546382971	0.0211681401050045	GLIPR1	14259	biofsci
rs4882616	12	75730717	A	T	1.6769846438804e-308	0.418962784026572	-0.454813823507396	0.0120002380847536	GLIPR1	14263	biofsci
rs73191021	12	75786848	G	A	5.6361e-17	0.0143167028199566	-0.574241795580976	0.0685866581762885	GLIPR1	7532	biofsci
rs77440645	12	75929039	C	T	2.688e-09	0.0477501242497228	-0.16524428356281	0.0277740156586677	GLIPR1	14255	biofsci
rs78106425	12	75631176	G	A	3.6527e-09	0.0201471448060807	0.305987609160961	0.051869339768267	GLIPR1	9414	biofsci
rs78712959	12	75647582	T	C	9.1344e-25	0.0694894556385327	0.26660652600841	0.0259466021107531	GLIPR1	11486	biofsci
rs79798982	12	76032156	C	T	5.5866e-11	0.0168810289389068	-0.309980603765466	0.0472949564806484	GLIPR1	13469	biofsci
