## Supplementary material for "Multi-level Regulatory Roles of Lactate Metabolism Gene Network in Oral Cancer: Machine Learning Insights": GLIPR1L1.csv

SNP	CHR	BP	effect_allele	other_allele	P	EAF	BETA	SE	gene	samplesize	source
rs11180522	12	75839524	A	C	1.7023e-24	0.37100609873039	0.0879633064548695	0.00861127435950127	GLIPR1L1	28894	biofsci
rs72652872	12	75695927	T	A	3.2194e-09				GLIPR1L1	5075	biofsci
