## Supplementary material for "Multi-level Regulatory Roles of Lactate Metabolism Gene Network in Oral Cancer: Machine Learning Insights": GLIPR1L2.csv

SNP	CHR	BP	effect_allele	other_allele	P	EAF	BETA	SE	gene	samplesize	source
rs10879950	12	76041112	A	G	2.5975e-09	0.209249477951112	0.0612368999343969	0.0102827565251787	GLIPR1L2	28579	biofsci
rs11522897	12	75747686	G	A	8.7887e-31	0.142387143085022	0.136518751011884	0.0118351756403887	GLIPR1L2	29232	biofsci
rs117302155	12	75700096	T	C	6.2202e-15	0.0491856192273314	-0.163613299707382	0.0209782156769132	GLIPR1L2	24294	biofsci
rs117546724	12	75954166	T	C	5.0315e-11	0.0170932521925899	-0.247813838545035	0.0377195754189615	GLIPR1L2	20917	biofsci
rs118142444	12	75897234	G	A	2.2096e-09	0.0143175310213172	-0.252566301311218	0.0422252819258398	GLIPR1L2	19871	biofsci
rs118166989	12	75611838	T	C	2.1071e-11	0.0142777155655095	-0.39086956817791	0.0583544188256413	GLIPR1L2	10433	biofsci
rs12367587	12	75768827	A	G	9.2832e-12	0.0455359091901332	-0.140556059261536	0.0206184625585355	GLIPR1L2	27061	biofsci
rs148070303	12	75890590	C	T	2.0196e-11	0.0289268649649176	-0.170921239985665	0.0254938905771829	GLIPR1L2	27387	biofsci
rs150582924	12	76031639	C	G	2.8502e-09				GLIPR1L2	5075	biofsci
rs17821181	12	76053197	T	C	2.8771e-12	0.126042434350879	-0.0859904925561639	0.012313380476289	GLIPR1L2	29937	biofsci
rs3912214	12	75944025	C	T	3.604e-24	0.781107895824721	0.0988802570362086	0.00974958164427219	GLIPR1L2	30765	biofsci
rs56049502	12	75927767	A	G	7.7233e-20	0.167950693374422	0.0983213490314684	0.010784278885991	GLIPR1L2	30765	biofsci
rs7135208	12	75834064	T	C	1.4898e-229	0.385800729131432	-0.26790319673123	0.00828198594432464	GLIPR1L2	30763	biofsci
rs73191021	12	75786848	G	A	1.0069e-13	0.0143167028199566	-0.449993506347724	0.0604846240957719	GLIPR1L2	9685	biofsci
rs78025393	12	75840441	C	T	5.164e-09	0.0115740740740741	-0.520417055460919	0.089086576760347	GLIPR1L2	5507	biofsci
rs79126071	12	75828758	C	T	7.3158e-13	0.0157114228456914	-0.307890617667418	0.0429217539580693	GLIPR1L2	17550	biofsci
