## Supplementary material for "Multi-level Regulatory Roles of Lactate Metabolism Gene Network in Oral Cancer: Machine Learning Insights": GLIPR2.csv

SNP	CHR	BP	effect_allele	other_allele	P	EAF	BETA	SE	gene	samplesize	source
rs10814343	9	36163939	G	A	1.1264e-21	0.42866311775588	0.0769246213442644	0.00804263861993857	GLIPR2	31562	biofsci
rs10972748	9	36128903	C	G	3.7567e-43	0.624117624853724	0.113166879904822	0.00821705173500396	GLIPR2	31566	biofsci
rs2025880	9	36191760	A	G	6.1245e-18	0.0900668971737823	-0.119756845693603	0.0138766463532986	GLIPR2	31683	biofsci
rs34551115	9	36103134	G	A	6.1632e-10	0.0870276319187398	0.0922351195678274	0.014909577545193	GLIPR2	28309	biofsci
rs35219285	9	36318013	A	G	2.1354e-14	0.0271567486702128	0.194765235655001	0.0254851596580873	GLIPR2	29139	biofsci
rs3739613	9	36148722	A	G	3.5021e-126	0.280821132306281	-0.212731674874375	0.00890303021533899	GLIPR2	31234	biofsci
rs56075855	9	36300337	T	G	2.5587e-10	0.634049276057915	0.0535244799493514	0.00846437573327293	GLIPR2	30077	biofsci
rs62543615	9	36111664	G	T	3.4093e-08	0.169986401087913	-0.0599071204323375	0.0108547056409381	GLIPR2	30077	biofsci
rs6476502	9	35985904	C	A	2.083e-14	0.495357439420246	-0.0608544242995262	0.00795982110337547	GLIPR2	31569	biofsci
rs7032642	9	35966213	G	A	4.9378e-18	0.677506417031557	0.0736899290274552	0.00851434221789703	GLIPR2	31567	biofsci
rs7042780	9	36315351	G	T	4.7586e-09	0.518613680484184	-0.0468022589663171	0.00799328100941336	GLIPR2	31346	biofsci
rs71531218	9	36194269	G	C	1.1771e-11	0.146731335396694	0.0762907831663424	0.0112473511965712	GLIPR2	31569	biofsci
rs72729481	9	36024585	T	C	9.4923e-30	0.0332823551902122	0.252707658858234	0.0223070510794127	GLIPR2	31230	biofsci
rs72729495	9	36116775	A	G	1.9108e-15	0.0218075826560572	-0.227596784513414	0.0286396940333229	GLIPR2	28576	biofsci
rs72733419	9	36601840	C	T	1.838e-08	0.718838418597538	0.0500802046583054	0.0089004575787416	GLIPR2	31229	biofsci
rs7851303	9	36138354	C	T	2.0233e-54	0.221153846153846	0.149768968812461	0.00964093087169118	GLIPR2	31231	biofsci
