## Supplementary material for "Multi-level Regulatory Roles of Lactate Metabolism Gene Network in Oral Cancer: Machine Learning Insights": GLIS3.csv

SNP	CHR	BP	effect_allele	other_allele	P	EAF	BETA	SE	gene	samplesize	source
rs10739044	9	4307733	A	G	3.3147e-09	0.927073546544402	0.090682003444764	0.0153298176699402	GLIS3	31470	biofsci
rs1934659	9	4133945	C	T	1.2127e-23	0.342009321205743	0.08421960910248	0.00840288635821485	GLIS3	31467	biofsci
rs2185405	9	4078851	C	T	7.1199e-10	0.425269645608629	0.0496927149078062	0.00806254906509495	GLIS3	31470	biofsci
rs3824440	9	4691570	T	C	4.7523e-13	0.189710248412191	0.0735260929599851	0.0101664905505911	GLIS3	31470	biofsci
rs4258054	9	4297892	C	T	5.8933e-18	0.264994949887344	0.0790835750852181	0.00915880981217855	GLIS3	30603	biofsci
rs445684	9	4670315	A	G	1.2845e-10	0.0878662867349977	-0.0953266309552468	0.0148280598175782	GLIS3	28374	biofsci
rs4741903	9	4176146	T	A	7.1612e-12	0.299354522119885	0.059768564131396	0.00871973683056081	GLIS3	31353	biofsci
rs72695805	9	4670250	T	C	5.0859e-11	0.186974012762416	-0.0731945523079784	0.0111436067639996	GLIS3	26487	biofsci
rs7848239	9	4657757	C	G	5.553e-58	0.410425788917409	-0.130311466049385	0.00811818400736276	GLIS3	31353	biofsci
rs7861883	9	4653891	T	C	5.5256e-10	0.0533967338348209	-0.111683343418923	0.0180038597873588	GLIS3	30518	biofsci
