## Supplementary material for "Multi-level Regulatory Roles of Lactate Metabolism Gene Network in Oral Cancer: Machine Learning Insights": GLO1.csv

SNP	CHR	BP	effect_allele	other_allele	P	EAF	BETA	SE	gene	samplesize	source
rs10447398	6	38656329	A	G	7.6163e-44	0.394565748430982	-0.112868822959721	0.00812777767086159	GLO1	31684	biofsci
rs1118268	6	38213091	G	C	1.1587e-12	0.384044842033745	-0.0581805428023732	0.00818268723838614	GLO1	31568	biofsci
rs111847338	6	38511509	A	G	5.7619e-13	0.0944725716373506	-0.11190538373175	0.0155299042065767	GLO1	24234	biofsci
rs114107395	6	38241526	A	G	1.2058e-10	0.0189442156495695	-0.288972054009492	0.0448825879115141	GLO1	13355	biofsci
rs114153557	6	38657586	A	G	1.3291e-14	0.0312883146279355	-0.192990353918206	0.0250539210590947	GLO1	26281	biofsci
rs114304627	6	38671138	C	T	2.9475e-30	0.0655147588192945	0.188355009665473	0.0164782826355341	GLO1	30077	biofsci
rs11966068	6	38430569	A	G	1.5984e-14	0.189932429881847	0.0779188134106563	0.0101464715226002	GLO1	31566	biofsci
rs12208647	6	38408223	A	G	5.8208e-17	0.115026043632521	-0.104387681782076	0.012473583923677	GLO1	31569	biofsci
rs12524113	6	38679548	A	G	8.3118e-31	0.0226785167024211	-0.310403169714914	0.0268984878173724	GLO1	31179	biofsci
rs13194697	6	38531622	G	A	7.6621e-40	0.0275704809286899	-0.333878856448858	0.0252743226029022	GLO1	29195	biofsci
rs150976971	6	38480574	A	G	1.7502e-10	0.0234667070829544	0.18902943111806	0.0296200807167351	GLO1	24869	biofsci
rs1781719	6	38658527	C	T	1.6769846438804e-308	0.489782960055414	0.330850079462594	0.00802597809595254	GLO1	31061	biofsci
rs181288148	6	38623114	T	C	4.5455e-23	0.0255026163591297	0.291092532007062	0.0294291480398999	GLO1	23230	biofsci
rs2748160	6	38505435	T	C	4.2339e-14	0.0421514043543294	0.155712382191468	0.0206140543298606	GLO1	29143	biofsci
rs4623233	6	38414387	G	C	4.4911e-15	0.890260863028116	-0.099653496208998	0.0127104187606339	GLO1	31679	biofsci
rs56234955	6	38590014	A	G	6.6054e-16	0.034888783345207	0.178698458518794	0.0221227169603341	GLO1	30341	biofsci
rs73426901	6	38472176	G	A	5.7985e-23	0.291193677960182	-0.0918101022335304	0.00930495218647691	GLO1	27979	biofsci
rs75585827	6	38508608	C	T	6.9176e-21	0.0368246051537822	0.206220416923161	0.0219966098412989	GLO1	29135	biofsci
rs77455352	6	37723726	T	C	2.1692e-09	0.112024353120244	-0.0757709480024365	0.0126611994322728	GLO1	31355	biofsci
rs78281108	6	38431235	T	G	5.8935e-12	0.0309463363389652	-0.168175203588825	0.0244366114396513	GLO1	27921	biofsci
rs78563740	6	38682956	T	C	3.2131e-77	0.0591428680659097	-0.315486185568467	0.016961805265028	GLO1	31232	biofsci
rs79158951	6	38900143	A	G	1.088e-08	0.0375857053812591	-0.124498138114836	0.0217794968974399	GLO1	29140	biofsci
rs79411716	6	37991416	T	C	1.1092e-13	0.0211889203160051	-0.228003578076899	0.0306988700942358	GLO1	25581	biofsci
rs9369022	6	37761564	G	T	2.1757e-10	0.765840046995636	0.062348967716383	0.00982105500769992	GLO1	28907	biofsci
rs9380739	6	38332555	A	G	2.2596e-40	0.615804174687653	0.10883723792073	0.00818208210261169	GLO1	31568	biofsci
rs9394501	6	38437538	G	A	1.8861e-20	0.210121765601218	0.0908510906901827	0.00980202950717289	GLO1	31355	biofsci
rs9470954	6	38922004	G	T	9.6315e-10	0.272633319553535	-0.0545518518591209	0.00892069790998183	GLO1	31684	biofsci
