## Supplementary material for "Multi-level Regulatory Roles of Lactate Metabolism Gene Network in Oral Cancer: Machine Learning Insights": GLOD4.csv

SNP	CHR	BP	effect_allele	other_allele	P	EAF	BETA	SE	gene	samplesize	source
rs11247561	17	400307	T	C	4.3326e-14	0.277011010857929	-0.0675077154679688	0.00894082715952172	GLOD4	31231	biofsci
rs11651012	17	416855	T	C	5.2878e-11	0.0283474948725461	-0.174912376718123	0.0266533145475235	GLOD4	25553	biofsci
rs11657732	17	488260	A	G	3.4987e-32	0.656544778082604	-0.0987903587331004	0.0083656128522157	GLOD4	31684	biofsci
rs117810088	17	741366	A	C	3.1929e-13	0.0376899161142723	0.207198232020235	0.0284374675093994	GLOD4	17047	biofsci
rs118008676	17	517475	A	G	2.0223e-14	0.0379652059017837	-0.169799056539362	0.0221988569145459	GLOD4	27780	biofsci
rs139959887	17	776094	T	C	1.9232e-15	0.0170109356014581	0.3386897595678	0.0426217859115825	GLOD4	16460	biofsci
rs16955248	17	662373	A	G	1.2547e-104	0.0203908045977012	0.663567845562493	0.0305472084760408	GLOD4	26825	biofsci
rs2295479	17	636822	T	C	1.5528e-50	0.274963358262242	0.133014050288809	0.00889708235211393	GLOD4	31684	biofsci
rs2750010	17	679476	A	T	8.6725e-106	0.211759154397886	-0.212804889084827	0.00974162798112268	GLOD4	31565	biofsci
rs55993512	17	668116	G	A	3.9528e-16	0.0628608082103913	-0.140568903708929	0.0172693313974458	GLOD4	28460	biofsci
rs71355259	17	274365	A	T	2.5386e-08	0.0336795790619614	0.132586106560268	0.0238006186942876	GLOD4	27121	biofsci
rs8077853	17	400389	C	T	6.4661e-16	0.197358606467465	0.0859986698728918	0.0106428728618499	GLOD4	27866	biofsci
