## Supplementary material for "Multi-level Regulatory Roles of Lactate Metabolism Gene Network in Oral Cancer: Machine Learning Insights": GLP1R.csv

SNP	CHR	BP	effect_allele	other_allele	P	EAF	BETA	SE	gene	samplesize	source
rs1018437	6	38814743	C	T	2.015e-13	0.563498327507799	-0.0608691571997365	0.00828411029298101	GLP1R	29621	biofsci
rs10305420	6	39016636	T	C	1.9453e-10	0.364332016416708	0.0548444641817883	0.00861562187690094	GLP1R	29085	biofsci
rs114977861	6	38971093	C	T	2.0734e-10	0.0129509713228492	0.698031277132369	0.109822416163054	GLP1R	3243	biofsci
rs9283907	6	39026703	A	G	1.5225e-18	0.84923896499239	0.101469631729377	0.0115461222695634	GLP1R	29294	biofsci
