## Supplementary material for "Multi-level Regulatory Roles of Lactate Metabolism Gene Network in Oral Cancer: Machine Learning Insights": GLRX2.csv

SNP	CHR	BP	effect_allele	other_allele	P	EAF	BETA	SE	gene	samplesize	source
rs145427095	1	193359442	T	C	3.0946e-08	0.0161687631027254	-0.200587281527253	0.0362339062351655	GLRX2	23941	biofsci
rs34961778	1	193073782	G	T	2.543e-24	0.0488109663738261	-0.18884083507057	0.0185582014889117	GLRX2	31269	biofsci
rs4403612	1	193358847	T	C	7.8451e-19	0.334454507873276	-0.0748713867274881	0.00844849265157109	GLRX2	31470	biofsci
rs74329088	1	192606772	G	A	1.4705e-13	0.0193060266110097	-0.336431652303993	0.0455271056069926	GLRX2	12741	biofsci
