## Supplementary material for "Multi-level Regulatory Roles of Lactate Metabolism Gene Network in Oral Cancer: Machine Learning Insights": GLRX3.csv

SNP	CHR	BP	effect_allele	other_allele	P	EAF	BETA	SE	gene	samplesize	source
rs1016373	10	131971674	G	T	4.3078e-31	0.229809462963659	0.120420427660608	0.0103844731602255	GLRX3	26196	biofsci
rs11017133	10	132003689	T	A	6.773e-23	0.355906609362295	-0.0912630918116709	0.00926415988018423	GLRX3	25414	biofsci
rs12413750	10	131998616	C	T	7.1156e-11	0.22184225261979	0.0707456302510334	0.0108532201538772	GLRX3	24589	biofsci
rs17232178	10	131945345	A	T	6.5548e-38	0.101777761002491	-0.186384621618522	0.014481199429602	GLRX3	26081	biofsci
rs180731665	10	131948441	T	A	1.3618e-13				GLRX3	5075	biofsci
rs74160310	10	131989507	C	G	2.5477e-21				GLRX3	5075	biofsci
rs74606055	10	131932578	C	T	5.5122e-11	0.0332122125227102	0.172993190604689	0.0263849905597024	GLRX3	22368	biofsci
rs77873784	10	131932399	A	T	6.8861e-12				GLRX3	5075	biofsci
