## Supplementary material for "Multi-level Regulatory Roles of Lactate Metabolism Gene Network in Oral Cancer: Machine Learning Insights": GLRX5.csv

SNP	CHR	BP	effect_allele	other_allele	P	EAF	BETA	SE	gene	samplesize	source
rs117351108	14	95981704	A	G	1.6659e-17	0.0231268313101716	0.235375270136582	0.0276421028686196	GLRX5	28965	biofsci
rs117665843	14	95976860	A	G	1.4373e-48	0.0719527577112716	0.226747128703283	0.0154822696716613	GLRX5	31238	biofsci
rs117990360	14	96233430	A	G	4.3554e-08	0.0338159168385169	0.126150916619254	0.0230370556280594	GLRX5	28836	biofsci
rs12433191	14	96231944	A	C	1.2153e-16	0.439950281196512	0.0685556033874736	0.00827806261923705	GLRX5	29613	biofsci
rs148481011	14	96067715	T	C	5.0954e-16	0.0125256986217924	-0.449895662466926	0.0554803446087637	GLRX5	13133	biofsci
rs1743490	14	96130617	T	C	7.4355e-11	0.898695880938064	0.0857339787885936	0.0131659416426478	GLRX5	31683	biofsci
rs1748932	14	96140084	A	G	1.1401e-16	0.412735568339615	0.0684182760415003	0.00825380623713707	GLRX5	30280	biofsci
rs17756201	14	95948159	A	G	3.192e-12	0.0311587894925495	0.180820839224712	0.0259457095828377	GLRX5	24604	biofsci
rs17757383	14	96102338	C	T	3.8195e-08	0.0258367586611861	0.14857493398328	0.0270180454953137	GLRX5	27214	biofsci
rs179137	14	95991207	T	C	7.353e-46	0.190235553019806	0.148826662770131	0.0104693231170293	GLRX5	29613	biofsci
rs179151	14	95981829	A	G	4.3079e-17	0.755634542370143	-0.0800667020332752	0.0095271001098601	GLRX5	29833	biofsci
rs1885152	14	96325206	T	C	5.4636e-09	0.292441975798453	0.052103677286017	0.00893318199191047	GLRX5	30280	biofsci
rs34725582	14	96088381	T	C	3.3107e-54	0.0822070725192361	0.229814876739594	0.0148237058632794	GLRX5	30158	biofsci
rs34952183	14	96076666	A	G	2.2655e-26	0.641734231662289	0.0885056971879724	0.00832939921021414	GLRX5	31346	biofsci
rs3825546	14	95999820	C	T	3.3306e-247	0.437062404870624	0.270337665540566	0.00805062777632217	GLRX5	31355	biofsci
rs61981786	14	96092102	C	T	3.2993e-22	0.107806137650214	-0.139147859578696	0.0143589069498278	GLRX5	25213	biofsci
rs75899149	14	96149678	A	G	1.9829e-09	0.0162085062240664	-0.215255377059757	0.0358812783683815	GLRX5	24355	biofsci
rs76883386	14	95986559	A	G	4.3356e-16	0.0158605937288047	-0.295483913982356	0.0363506974033186	GLRX5	24242	biofsci
rs78761621	14	96022446	G	A	2.7786e-94	0.132035235969388	-0.247744617196765	0.0120268464072452	GLRX5	30163	biofsci
rs79171925	14	96003075	C	T	3.7748e-13	0.117560490806926	-0.0902219336451543	0.0124217884190377	GLRX5	31236	biofsci
rs79973239	14	95964459	G	A	4.2506e-16	0.0780298416565164	-0.121074548615189	0.0148901205990738	GLRX5	31347	biofsci
rs9323927	14	96013584	A	G	3.5405e-161	0.689744098393176	0.237637659475034	0.00878421677146298	GLRX5	30280	biofsci
