## Supplementary material for "Multi-level Regulatory Roles of Lactate Metabolism Gene Network in Oral Cancer: Machine Learning Insights": GLRX.csv

SNP	CHR	BP	effect_allele	other_allele	P	EAF	BETA	SE	gene	samplesize	source
rs115610208	5	95146078	G	A	2.27e-25	0.0279713278872337	-0.465699212147478	0.0447430619935511	GLRX	9186	biofsci
rs13177227	5	95517458	T	C	2.6947e-14	0.194791349375571	-0.141911769418802	0.0186429197486636	GLRX	9172	biofsci
rs13183250	5	95526116	G	C	2.0476e-12	0.118326556978379	-0.160603956297748	0.0228416139916015	GLRX	9186	biofsci
rs147295	5	95219261	T	C	2.1955e-10	0.684035476718404	-0.100712768096457	0.0158677750270139	GLRX	9188	biofsci
rs1498924	5	95779230	T	C	1.1378e-08	0.705802891933029	-0.0924151570044557	0.0161887602922706	GLRX	9188	biofsci
rs153914	5	95034918	T	C	1.5496e-19	0.0629010341964218	0.274715881155259	0.0303845554461481	GLRX	9188	biofsci
rs155982	5	95771295	G	A	1.7445e-08	0.139953719874258	0.143343630537875	0.0254349292080619	GLRX	6421	biofsci
rs156015	5	95831193	G	A	3.9565e-09	0.661284702055988	0.0934822935395711	0.0158818731485315	GLRX	8850	biofsci
rs2546193	5	95193740	G	A	2.1909e-27	0.783806183023668	0.197959689442591	0.0182594372958161	GLRX	8850	biofsci
rs34780964	5	95216302	C	T	3.6043e-09	0.0238569909622541	-0.299064593358156	0.0506777478450776	GLRX	8360	biofsci
rs35703665	5	95164554	A	G	1.6828e-09	0.0229173971847919	-0.399384654717591	0.0662791089511087	GLRX	5083	biofsci
rs3777209	5	95153956	C	T	4.1512e-39	0.934622467771639	0.390466225650818	0.0298462251884807	GLRX	9186	biofsci
rs3822751	5	95154210	G	C	8.0706e-17	0.242460603151748	-0.153424496827253	0.0184178647364113	GLRX	8025	biofsci
rs397234	5	95310479	T	C	6.1369e-28	0.263238940884729	0.1963955297268	0.0179235520950955	GLRX	8025	biofsci
rs4561	5	95152313	G	A	3.1913e-51	0.415138304269393	-0.225390268233498	0.014971024319566	GLRX	9188	biofsci
rs62364652	5	95782639	C	T	9.6315e-10	0.0706811263318113	-0.176018439592447	0.028783287752432	GLRX	9188	biofsci
rs62365984	5	95445781	G	A	7.2115e-12	0.109307121857036	-0.193821311534767	0.0282810446690353	GLRX	6421	biofsci
rs6556887	5	95176274	G	A	6.3808e-197	0.701367121114846	0.482954509416225	0.0161319844014813	GLRX	9173	biofsci
rs72656693	5	95926387	G	A	2.3668e-08	0.0351358299768618	0.26756391316389	0.0479264729461722	GLRX	6421	biofsci
rs72783499	5	95135370	C	T	2.7061e-12	0.0636980745421167	0.226004785508676	0.0323214898330582	GLRX	8025	biofsci
rs75519741	5	95357363	A	G	1.1098e-14	0.129401408450704	0.239807830616239	0.0310382633916076	GLRX	4607	biofsci
rs76469191	5	95289291	T	C	2.2292e-08	0.0155536731140289	0.343088188205432	0.0613391357884311	GLRX	8679	biofsci
rs77171607	5	95534035	G	A	1.051e-30	0.0728839510050251	0.326913364147962	0.0283786352203583	GLRX	9188	biofsci
rs7731790	5	94959876	A	G	2.7966e-14	0.588831811263318	0.114055647153692	0.0149923296642425	GLRX	9188	biofsci
rs78204063	5	95332967	A	G	1.378e-11	0.0318706697459584	0.366778273089617	0.0542555357962215	GLRX	5505	biofsci
rs78928496	5	95205343	T	C	2.141e-08	0.0224159118838469	-0.374173112436524	0.0668154340880562	GLRX	5111	biofsci
rs79285849	5	94905843	G	A	9.9881e-10	0.0206819452207937	0.412783059738967	0.06756302535992	GLRX	5408	biofsci
