## Supplementary material for "Multi-level Regulatory Roles of Lactate Metabolism Gene Network in Oral Cancer: Machine Learning Insights": GLS2.csv

SNP	CHR	BP	effect_allele	other_allele	P	EAF	BETA	SE	gene	samplesize	source
rs138855722	12	56862720	C	G	8.0677e-13				GLS2	5075	biofsci
rs2657878	12	56866962	T	C	2.4838e-08	0.17713071919997	-0.0582081254350397	0.010442230492625	GLS2	31460	biofsci
rs36073309	12	56930992	A	G	2.2442e-14	0.671178404832913	0.0652619713724675	0.00854672944544422	GLS2	31015	biofsci
