## Supplementary material for "Multi-level Regulatory Roles of Lactate Metabolism Gene Network in Oral Cancer: Machine Learning Insights": GLS.csv

SNP	CHR	BP	effect_allele	other_allele	P	EAF	BETA	SE	gene	samplesize	source
rs115938555	2	191745569	A	G	2.5131e-11	0.0426800527903469	-0.144545222866605	0.0216628284550925	GLS	26077	biofsci
rs116520924	2	191583981	A	G	5.2991e-13	0.0338948604462108	0.171627416525601	0.0237793441670385	GLS	27003	biofsci
rs116681266	2	191770078	A	G	1.9088e-27	0.0321816863976806	0.272038933629147	0.0250632418744204	GLS	25556	biofsci
rs117660443	2	191710536	A	G	2.4404e-09	0.0505166475315729	0.326316565283282	0.0546997058608157	GLS	3484	biofsci
rs13012785	2	191852446	A	T	8.8379e-11	0.0703666799521722	0.103608842977836	0.0159749669238226	GLS	29951	biofsci
rs13410837	2	191676777	G	A	4.2296e-16	0.0243126846612249	0.236928270205323	0.0291356595882048	GLS	24830	biofsci
rs145048940	2	191768926	C	A	2.6059e-17	0.0206218586774416	0.265502331339917	0.0313713880494277	GLS	25155	biofsci
rs35672585	2	192008203	A	G	6.1556e-12	0.153729071537291	0.0763885375951642	0.0111092825286375	GLS	31141	biofsci
rs3755311	2	191846203	A	G	4.4002e-09	0.0195651312923284	0.172662718882435	0.0294224522667908	GLS	30110	biofsci
rs3860472	2	191679191	T	C	3.8538e-13	0.0241556488501786	0.230570069308634	0.0317559008509695	GLS	21034	biofsci
rs41382444	2	191880214	T	C	2.801e-14	0.0638347989949749	-0.126340168155441	0.0166081907895835	GLS	30333	biofsci
rs4366932	2	191592247	T	C	1.0102e-50	0.624487955203127	0.123295004952384	0.00823119066375484	GLS	31470	biofsci
rs4438514	2	191347184	A	G	2.978e-29	0.645623372211528	0.0937369968866721	0.00834865217466218	GLS	31354	biofsci
rs45526631	2	191838350	T	C	1.0818e-15	0.0302619692863595	-0.193608112295706	0.0241493947057797	GLS	29215	biofsci
rs62179713	2	191562296	T	C	1.8484e-09	0.0202654825452312	0.186953270057284	0.031103928069957	GLS	26030	biofsci
rs62181023	2	191329629	G	T	1.9141e-12	0.14758263998201	-0.0852691890903725	0.0121112405497298	GLS	27096	biofsci
rs6733720	2	191516020	G	C	5.4464e-28	0.181622560308052	-0.113611954420116	0.0103586821805755	GLS	31350	biofsci
rs72913156	2	191913357	A	C	2.7861e-17	0.402559981182374	0.0699586563141044	0.00827384349813189	GLS	30369	biofsci
rs7562400	2	191836562	G	C	5.9959e-171	0.396638972809668	0.227560231763311	0.00816473808939405	GLS	31341	biofsci
rs887695	2	191493166	T	C	3.6685e-25	0.253767522266902	0.0949202020895646	0.00915970607264104	GLS	31470	biofsci
