## Supplementary material for "Multi-level Regulatory Roles of Lactate Metabolism Gene Network in Oral Cancer: Machine Learning Insights": GLT1D1.csv

SNP	CHR	BP	effect_allele	other_allele	P	EAF	BETA	SE	gene	samplesize	source
rs117027356	12	129337943	C	G	1.5196e-104	0.113616319644158	-0.406347349714878	0.0187137833872872	GLT1D1	14177	biofsci
rs12319489	12	129426532	A	T	3.1805e-08	0.0241599142040038	-0.298836630120497	0.0540294033846496	GLT1D1	7265	biofsci
rs12425716	12	129410789	A	G	1.139e-09	0.344509863893562	0.0758852362010154	0.0124632903905621	GLT1D1	14254	biofsci
rs35545884	12	129279099	T	C	1.9707e-09	0.0926126894306422	0.122552147766018	0.0204243367441658	GLT1D1	14263	biofsci
rs470399	12	129395114	T	C	5.0274e-12	0.562384907362171	0.0824100674493233	0.0119348396016399	GLT1D1	14263	biofsci
rs4760579	12	129266651	T	C	2.7321e-16	0.451936090225564	0.0974014172355224	0.0119004260676045	GLT1D1	14254	biofsci
rs597871	12	129415178	T	C	7.6093e-19	0.147910093101165	-0.147856758034867	0.0166777686577032	GLT1D1	14263	biofsci
rs6486734	12	129331878	A	G	2.7088e-21	0.306752623223758	0.123099138978864	0.0129941878289594	GLT1D1	13925	biofsci
rs6486737	12	129418612	T	C	2.3832e-08	0.851139538945162	-0.103412369889965	0.018527702210869	GLT1D1	11496	biofsci
rs7139178	12	129446340	A	G	3.4866e-11	0.303267897936268	-0.086355065443217	0.0130359074698413	GLT1D1	13925	biofsci
