## Supplementary material for "Multi-level Regulatory Roles of Lactate Metabolism Gene Network in Oral Cancer: Machine Learning Insights": GLT8D1.csv

SNP	CHR	BP	effect_allele	other_allele	P	EAF	BETA	SE	gene	samplesize	source
rs17477867	3	52795973	A	G	3.4207e-10	0.0524259458597456	-0.125764367060424	0.020031595664499	GLT8D1	25083	biofsci
rs62253654	3	53022455	T	C	3.7508e-08	0.0784935958707704	-0.0894494595989757	0.0162570352947868	GLT8D1	26155	biofsci
rs6445535	3	52771468	C	T	3.7295e-42	0.425194483069638	-0.119294763759156	0.00876832121241552	GLT8D1	26609	biofsci
rs6799490	3	52617288	C	T	3.7833e-09	0.139214775235219	0.074909795345265	0.0127103629946493	GLT8D1	25827	biofsci
rs77347777	3	52848207	T	C	7.417e-09	0.10535157187425	0.0842124730488132	0.0145663558453658	GLT8D1	25002	biofsci
