## Supplementary material for "Multi-level Regulatory Roles of Lactate Metabolism Gene Network in Oral Cancer: Machine Learning Insights": GLT25D1.csv

SNP	CHR	BP	effect_allele	other_allele	P	EAF	BETA	SE	gene	samplesize	source
rs10405780	19	17711663	A	C	1.0023e-20	0.104082941427961	0.141352144278474	0.0151407089063158	GLT25D1	23390	biofsci
rs111630577	19	17609468	T	G	6.0818e-42	0.751195394828467	0.151219239963903	0.0111441360682051	GLT25D1	21541	biofsci
rs11665720	19	17655038	A	G	1.258e-43	0.05503203045214	-0.292615550229505	0.0211264087901337	GLT25D1	21542	biofsci
rs11667637	19	17721464	T	C	1.587e-20	0.0613609019205918	-0.182660296136284	0.0196683854997614	GLT25D1	22441	biofsci
rs117008413	19	17547546	A	G	9.2529e-17	0.0379008104298802	0.204324341422758	0.0245753459650668	GLT25D1	22704	biofsci
rs12985511	19	17594473	G	A	1.7151e-18	0.102339009014317	-0.157125381562581	0.0179072508163044	GLT25D1	16973	biofsci
rs140897567	19	17680328	A	C	7.7367e-17	0.0319330601092896	0.234152456108826	0.0280916651000954	GLT25D1	20496	biofsci
rs144390017	19	17642473	A	G	1.1434e-15	0.0251906697099594	-0.269686515185201	0.0336678878411527	GLT25D1	17963	biofsci
rs151044621	19	17705300	A	G	2.6267e-90	0.108140319316393	-0.307696888307869	0.0152694834677943	GLT25D1	22235	biofsci
rs182010003	19	17612723	A	C	4.9047e-11	0.0129766100608779	0.424485481376422	0.0645703500724706	GLT25D1	9363	biofsci
rs184363184	19	17692989	A	G	1.7244e-177	0.0903511030989785	0.459015709814219	0.0161592817573311	GLT25D1	23298	biofsci
rs2033260	19	17696738	A	G	6.9894e-42	0.147888127853881	-0.166605073210646	0.0122873253542378	GLT25D1	26280	biofsci
rs28510435	19	17756994	A	G	1.3591e-11	0.819017486852794	0.081209851139402	0.0120092056163439	GLT25D1	23389	biofsci
rs28640938	19	17696097	A	G	4.5001e-59	0.230945899965975	0.177343237660964	0.0109422502135448	GLT25D1	23512	biofsci
rs34053374	19	17648997	G	A	1.6769846438804e-308	0.433199909372404	0.334672706563461	0.00876900822638991	GLT25D1	26482	biofsci
rs35562941	19	17706137	T	C	2.0113e-11	0.456028740363745	0.0823556069301476	0.0122823490619441	GLT25D1	13361	biofsci
rs3745163	19	17337555	A	C	1.5701e-10	0.212587966630936	0.0754921033209829	0.0117985907916015	GLT25D1	21457	biofsci
rs62119949	19	17735983	G	A	1.5919e-15	0.01666164053076	0.31212479466194	0.0391644241444915	GLT25D1	19896	biofsci
rs62126811	19	17633994	T	G	7.5854e-11	0.0213577421815408	0.293067057500067	0.0450269727441834	GLT25D1	11799	biofsci
rs7254755	19	17716582	G	A	1.1398e-13	0.208301468338942	0.0799331404774758	0.010767291307229	GLT25D1	26152	biofsci
rs73020484	19	17630829	T	C	1.393e-14	0.0662395543175487	-0.16333773912644	0.021221512723007	GLT25D1	17950	biofsci
rs77267738	19	17746940	T	C	2.6602e-12	0.0416724868463938	-0.168878040292917	0.0241444049314343	GLT25D1	21477	biofsci
rs79707315	19	17659068	A	G	1.6186e-28	0.0249167832505186	0.349033278569045	0.0315085921397661	GLT25D1	20729	biofsci
rs8109373	19	17579984	T	G	2.402e-15	0.155360968093502	-0.0947572826869239	0.0119664186455843	GLT25D1	26609	biofsci
rs8110159	19	17684112	G	A	1.2011e-63	0.283917985122531	0.162300485269846	0.00963659432433282	GLT25D1	26483	biofsci
