## Supplementary material for "Multi-level Regulatory Roles of Lactate Metabolism Gene Network in Oral Cancer: Machine Learning Insights": GLT25D2.csv

SNP	CHR	BP	effect_allele	other_allele	P	EAF	BETA	SE	gene	samplesize	source
rs1006224	1	184541602	A	G	1.1087e-08	0.724429575611773	0.0554350870279003	0.00970298379680394	GLT25D2	26603	biofsci
rs10752922	1	183841927	C	G	2.0097e-10	0.733224919657723	-0.0632763197249231	0.00994848118434739	GLT25D2	25827	biofsci
rs10752928	1	183996991	G	A	2.2629e-299	0.397760156338081	-0.327536622816457	0.00885676954197252	GLT25D2	26609	biofsci
rs10911583	1	184332991	A	G	7.1551e-24	0.368134898747144	-0.0927097890627708	0.00920251221539454	GLT25D2	25382	biofsci
rs112879035	1	184132112	A	G	3.0493e-13	0.0166150093999289	0.287554269712762	0.0394320483945974	GLT25D2	19681	biofsci
rs114324424	1	184024278	A	G	2.1757e-10	0.013667689812938	0.294231045279608	0.0463465456847458	GLT25D2	17267	biofsci
rs114545634	1	183918208	G	A	5.1783e-12	0.0138451052227997	-0.385448457805854	0.0558580476495695	GLT25D2	11737	biofsci
rs114781312	1	183615883	A	G	4.2725e-08	0.0286055335294368	-0.151752256074835	0.0276965662380382	GLT25D2	23457	biofsci
rs115381285	1	183945409	A	G	2.1002e-25	0.0183494531320618	0.521741435180463	0.0500908644649491	GLT25D2	11063	biofsci
rs115464713	1	183885392	A	G	3.2583e-11	0.021490552266645	-0.205996414840689	0.0310502110005108	GLT25D2	24662	biofsci
rs11579594	1	184236618	A	G	4.9096e-26	0.0196408985660316	0.342750691149284	0.0324783659126411	GLT25D2	24617	biofsci
rs116095408	1	184121011	T	C	5.1259e-10	0.0152929182024939	-0.317143123236229	0.0510286602150007	GLT25D2	12751	biofsci
rs116104334	1	183923643	G	A	5.0518e-11	0.017788341255942	0.248600263654063	0.0378410045747174	GLT25D2	19985	biofsci
rs116578163	1	183887697	A	G	1.8537e-10	0.0167831427361288	-0.360985393451748	0.056642930088145	GLT25D2	9444	biofsci
rs12087924	1	184320360	G	A	3.0519e-43	0.494640093609633	-0.119794770086077	0.00868909174616861	GLT25D2	26493	biofsci
rs12089250	1	183983087	T	C	8.2942e-32	0.145205479452055	0.145308914284094	0.0123808355302297	GLT25D2	26280	biofsci
rs12123236	1	183970736	A	G	1.6308e-112	0.0530520749511438	0.440208360097426	0.0195287962246268	GLT25D2	26097	biofsci
rs12127826	1	183932815	A	G	6.9138e-199	0.933302759610783	-0.538499653013801	0.0178974296487249	GLT25D2	25076	biofsci
rs12130196	1	184464796	A	G	5.7076e-16	0.241289494545317	0.082201096733526	0.0101537991913541	GLT25D2	26491	biofsci
rs12132318	1	183797688	C	T	2.1373e-18	0.0381325879260712	-0.208666352636012	0.0238481282584759	GLT25D2	23969	biofsci
rs12133150	1	183983718	G	A	1.1715e-34	0.804960924226979	0.134645075760603	0.010965297068262	GLT25D2	26487	biofsci
rs1234264	1	184058504	T	G	1.7301e-20	0.0317374610031197	0.236681688540364	0.0255102650966667	GLT25D2	25002	biofsci
rs12405373	1	183982631	C	T	1.2647e-152	0.138146879756469	0.332662142227407	0.0126411083119866	GLT25D2	26280	biofsci
rs12725649	1	183933498	C	T	1.6769846438804e-308	0.817542936600398	0.429973394458709	0.0112236754449604	GLT25D2	26609	biofsci
rs139917069	1	184289763	C	T	5.8e-19	0.0178671133445003	-0.354817486021339	0.0398864042201669	GLT25D2	17910	biofsci
rs140679989	1	183925539	C	A	2.4226e-27	0.0159367711842446	0.440323251691808	0.0406491005319099	GLT25D2	19295	biofsci
rs1409811	1	184048111	G	A	1.6829e-154	0.193247376776242	0.295071676458214	0.0111434847770981	GLT25D2	25827	biofsci
rs141188972	1	184530427	A	G	6.9247e-12	0.015014367816092	-0.338031921557973	0.0492829744216319	GLT25D2	13920	biofsci
rs141304345	1	184716029	C	T	4.8104e-09	0.021862689926843	0.212330616218554	0.0362735096724331	GLT25D2	17770	biofsci
rs141549665	1	184578623	G	A	1.5472e-11	0.0143298059964727	0.318429908110991	0.0472202725752192	GLT25D2	15876	biofsci
rs145978986	1	183974292	T	C	3.4606e-10	0.0136244441910843	-0.408787335053157	0.0651298231583138	GLT25D2	8771	biofsci
rs148518448	1	183605226	C	T	2.9972e-08	0.0193764648171363	0.20987702132528	0.0378716340043451	GLT25D2	18347	biofsci
rs16861794	1	183920191	G	T	5.8089e-29	0.0318112633181126	0.277590421317969	0.0248543179884829	GLT25D2	26280	biofsci
rs17504880	1	183932632	C	T	1.6769846438804e-308	0.268405426735315	0.424912653723651	0.00978227441406293	GLT25D2	26609	biofsci
rs191841868	1	184217910	T	C	7.5955e-11	0.0296416938110749	0.17883610080659	0.0274768922359017	GLT25D2	23025	biofsci
rs2378824	1	184190015	C	T	3.1576e-23	0.437633883272577	0.0867478464875818	0.00873787208521342	GLT25D2	26609	biofsci
rs2500107	1	183808421	T	G	1.3189e-08	0.180229485921341	0.0642367136364281	0.0113019184046357	GLT25D2	26494	biofsci
rs2986552	1	183923476	T	G	1.6437e-37	0.783352208380521	-0.134984763969478	0.0105460142480608	GLT25D2	26490	biofsci
rs34357474	1	184596570	C	T	8.9773e-09	0.0459001057512405	0.123888103644954	0.0215495048956261	GLT25D2	24586	biofsci
rs35690211	1	183401961	C	T	4.5467e-10	0.0379853449001937	0.149648242304241	0.0240044018966734	GLT25D2	23746	biofsci
rs35999930	1	184170843	A	C	1.6454e-26	0.112108057827216	0.148675024464538	0.0139530214224279	GLT25D2	25801	biofsci
rs4382680	1	183895435	C	A	2.6811e-44	0.0813491305178674	-0.223253763633471	0.0159909008210891	GLT25D2	26165	biofsci
rs4462100	1	183776419	G	A	9.7858e-09	0.538361336605626	0.0499795741951276	0.00871559407012426	GLT25D2	26485	biofsci
rs55767305	1	184128895	A	G	1.7485e-128	0.0955795189476502	-0.358635519193103	0.0148721322017824	GLT25D2	26151	biofsci
rs55900365	1	183543435	A	C	1.6579e-12	0.0152523437120513	-0.283918150695239	0.0402121876205989	GLT25D2	20587	biofsci
rs56028124	1	184493172	G	A	2.2232e-09	0.0483852474679916	-0.121837876961615	0.0203721828849304	GLT25D2	26165	biofsci
rs569194	1	184856204	A	G	1.838e-08	0.553333843095275	0.0494834805173722	0.00879456163888888	GLT25D2	26156	biofsci
rs61809231	1	183844877	T	G	1.1229e-11	0.0961603805640503	0.100066387264082	0.0147375347595815	GLT25D2	26487	biofsci
rs72637288	1	183940527	C	T	2.117e-23	0.0510292565223948	0.196659850521824	0.0197301079028667	GLT25D2	26524	biofsci
rs72733470	1	183880964	T	C	2.11e-11	0.0983040201005025	0.0996787005633458	0.0148811938198268	GLT25D2	25472	biofsci
rs72733498	1	184010813	G	T	2.1235e-31	0.0191467315402982	-0.403698079497138	0.0346328726030231	GLT25D2	22197	biofsci
rs72735635	1	184241970	T	C	6.8972e-18	0.0137339055793991	-0.485024740255844	0.0562895736434143	GLT25D2	11650	biofsci
rs72737710	1	184518165	G	A	5.7114e-13	0.0245215311004785	-0.219316783376917	0.0304310785870566	GLT25D2	22572	biofsci
rs73061620	1	184321713	C	T	2.815e-22	0.0599842146803473	-0.17720727240927	0.018255804882019	GLT25D2	26607	biofsci
rs76101694	1	183878209	C	T	6.0357e-15	0.0424039747754634	0.169278935668391	0.021693527740977	GLT25D2	26165	biofsci
rs76447136	1	183912575	A	G	2.5479e-16	0.0519815313582147	0.161881486705385	0.0197582705820001	GLT25D2	25990	biofsci
rs76541192	1	184057993	T	C	3.4265e-33	0.028393267950115	0.324642023090591	0.0270462895803278	GLT25D2	24777	biofsci
rs76707316	1	183787115	G	A	3.1651e-09	0.966711255493981	0.144331769914603	0.0243684293023017	GLT25D2	26165	biofsci
rs77338100	1	184365517	A	G	2.8764e-08	0.0188550214927706	0.201619092349815	0.0363349659121294	GLT25D2	20472	biofsci
rs77829233	1	183985645	G	A	1.7544e-17	0.0430557191659795	0.185746648398118	0.0218291768104873	GLT25D2	25467	biofsci
rs78300096	1	184281126	G	A	1.0894e-24	0.0176264972931497	-0.359884508495872	0.0350839856982854	GLT25D2	23459	biofsci
