## Supplementary material for "Multi-level Regulatory Roles of Lactate Metabolism Gene Network in Oral Cancer: Machine Learning Insights": GLTP.csv

SNP	CHR	BP	effect_allele	other_allele	P	EAF	BETA	SE	gene	samplesize	source
rs10850065	12	109787936	A	G	3.9232e-09	0.303525123078658	0.0758159238869266	0.0128774393013888	GLTP	14263	biofsci
rs10850543	12	110086325	T	C	1.358e-08	0.17118957674813	0.0903379154556219	0.0159082035422935	GLTP	13925	biofsci
rs11065656	12	110952383	G	A	5.8012e-18	0.0300988755331524	-0.333364513480587	0.0386003859848068	GLTP	11495	biofsci
rs11065724	12	111248624	T	C	1.1945e-20	0.219016229135346	-0.134997149513622	0.0144891811307834	GLTP	13924	biofsci
rs11608607	12	110477626	T	C	5.6926e-32	0.0417919285779357	0.387836998090802	0.0329560767562691	GLTP	11496	biofsci
rs117507000	12	111025180	A	G	2.7578e-09	0.0380862521286878	0.189556643824891	0.0318818359500961	GLTP	13427	biofsci
rs12426962	12	110115704	T	C	2.4135e-08	0.754245347099579	-0.0854626509944075	0.015318083415975	GLTP	11496	biofsci
rs142257763	12	110244942	A	G	3.2362e-11	0.0310619645347679	-0.233396107656439	0.0351749141193976	GLTP	13427	biofsci
rs1861810	12	110224922	A	C	2.6932e-37	0.430001537160864	0.15446044395718	0.0121036276266254	GLTP	13925	biofsci
rs2193535	12	110297302	A	C	1.0436e-131	0.469697549038351	0.293232727356218	0.0120077938491994	GLTP	13922	biofsci
rs2241249	12	110169723	C	T	2.0979e-10	0.126274733637747	-0.113261183035498	0.0178251783184605	GLTP	14263	biofsci
rs34903295	12	110876458	A	T	6.9247e-12	0.152445711778899	-0.12928168859511	0.0188481999963712	GLTP	10893	biofsci
rs4565962	12	110264903	A	G	9.3357e-27	0.811815068493151	-0.16220601198737	0.0151481146794331	GLTP	14263	biofsci
rs61940951	12	110630220	T	C	2.9983e-29	0.073098824764751	-0.255375427404037	0.0227461368287763	GLTP	14263	biofsci
rs7303049	12	111299974	G	A	2.1254e-19	0.287028425862278	0.12144644844765	0.0134840117298955	GLTP	13438	biofsci
rs77821148	12	110541425	T	C	1.4362e-10	0.0590965462813334	0.161000144645274	0.0251088012734165	GLTP	14263	biofsci
rs824997	12	110155571	T	C	5.4859e-12	0.139632327960439	0.117753353426297	0.0170840253933634	GLTP	14260	biofsci
