## Supplementary material for "Multi-level Regulatory Roles of Lactate Metabolism Gene Network in Oral Cancer: Machine Learning Insights": GLTPD1.csv

SNP	CHR	BP	effect_allele	other_allele	P	EAF	BETA	SE	gene	samplesize	source
rs112270823	1	1378102	G	A	1.4362e-10	0.0284068335319825	0.243275440146261	0.0379406488063414	GLTPD1	12585	biofsci
rs12092254	1	1113121	A	G	1.1307e-11	0.0846463181488562	0.141025971307374	0.0207727163510641	GLTPD1	14955	biofsci
rs142472854	1	1386578	A	G	3.8687e-31	0.0236717267552182	0.531214468352756	0.0457726481713633	GLTPD1	10326	biofsci
rs1570866	1	1225612	A	G	9.6369e-18	0.0975461776998787	0.237385654450328	0.0276728086509364	GLTPD1	7417	biofsci
rs2936661	1	1300946	G	A	2.6065e-08	0.202097546813761	0.08415782395489	0.0151194394658636	GLTPD1	13564	biofsci
rs307354	1	1264539	G	C	3.0493e-168	0.0677610230960107	0.624697782896913	0.0225955815262077	GLTPD1	15503	biofsci
rs6667998	1	1159540	A	G	2.9607e-26	0.0540229169261427	0.26342798117859	0.0248498208794232	GLTPD1	15844	biofsci
rs74046665	1	1215078	G	A	8.9138e-09	0.100692111275366	0.111569550119732	0.0194020503129751	GLTPD1	14668	biofsci
