## Supplementary material for "Multi-level Regulatory Roles of Lactate Metabolism Gene Network in Oral Cancer: Machine Learning Insights": GLTSCR1.csv

SNP	CHR	BP	effect_allele	other_allele	P	EAF	BETA	SE	gene	samplesize	source
rs10407603	19	48136944	G	A	1.192e-32	0.314160622345823	-0.101836386548837	0.0085581110433162	GLTSCR1	31684	biofsci
rs112380539	19	48218281	C	T	2.0168e-11	0.109418017742429	-0.0859431702286619	0.012818538052779	GLTSCR1	31227	biofsci
rs117042423	19	47999511	T	C	8.9042e-15	0.0183260699519499	0.305559541004263	0.0394061904030465	GLTSCR1	17898	biofsci
rs118082870	19	48094682	T	C	1.3923e-36	0.0310548800525797	-0.317077655029125	0.0250995547328482	GLTSCR1	26376	biofsci
rs12974281	19	47941371	T	C	1.8575e-09	0.0214030482024356	0.21422602429983	0.0356455222715569	GLTSCR1	18788	biofsci
rs2974225	19	48105080	T	C	2.5645e-79	0.130350633244391	0.222493920168478	0.0117987591167647	GLTSCR1	31684	biofsci
rs73035613	19	48096445	C	T	9.0456e-15	0.209903207743381	-0.0776105241315096	0.0100119358254224	GLTSCR1	30077	biofsci
rs78813413	19	48119931	G	A	7.559e-24	0.0244026907909998	0.282777300207784	0.0280831140404779	GLTSCR1	26630	biofsci
rs830142	19	47949352	A	G	3.1929e-13	0.0575172296434953	0.13088977768459	0.0179643125519263	GLTSCR1	28581	biofsci
rs9749100	19	48172362	A	C	2.8782e-10	0.421438804352035	0.0513644259660783	0.00814610111429542	GLTSCR1	30902	biofsci
