## Supplementary material for "Multi-level Regulatory Roles of Lactate Metabolism Gene Network in Oral Cancer: Machine Learning Insights": GLTSCR1L.csv

SNP	CHR	BP	effect_allele	other_allele	P	EAF	BETA	SE	gene	samplesize	source
rs13199873	6	43040368	A	C	1.3418e-23	0.422648491485104	-0.0909830680085928	0.00908694811571464	GLTSCR1L	24815	biofsci
rs189088217	6	42854743	C	A	5.3255e-10	0.0650618481688091	-0.146209743200217	0.0235476547648157	GLTSCR1L	14824	biofsci
rs62416287	6	42814049	C	T	1.3853e-08	0.0367863720073665	-0.150547963224819	0.0265278080077565	GLTSCR1L	20052	biofsci
rs62417510	6	43122177	A	G	4.4296e-16	0.0448522790617898	0.188667298127801	0.0232165901417357	GLTSCR1L	21653	biofsci
rs6458308	6	42767253	C	T	3.4798e-82	0.529816069699903	0.175042261185817	0.00911521775870902	GLTSCR1L	24157	biofsci
rs6458325	6	43115670	A	C	5.6106e-10	0.428091346521042	0.0565942950601243	0.00912664006775105	GLTSCR1L	24518	biofsci
rs72864256	6	42830713	C	T	1.1902e-11	0.0447503860010293	-0.174018410995582	0.0256615119513341	GLTSCR1L	17762	biofsci
rs74614533	6	42731587	C	A	8.7293e-55	0.0685180230113528	0.278790967056105	0.0178843998496395	GLTSCR1L	24493	biofsci
rs74711970	6	42803809	T	G	1.8952e-10	0.976864840792697	0.20780758963419	0.0326238798132108	GLTSCR1L	20787	biofsci
rs77639030	6	42772822	A	G	2.5916e-08	0.0554268846503179	0.120598041203977	0.0216622433546445	GLTSCR1L	20352	biofsci
rs9381195	6	42536455	A	G	1.149e-15	0.322418088479541	-0.0769085758964741	0.00960192964736183	GLTSCR1L	24824	biofsci
rs9471905	6	42671437	C	T	1.9468e-31	0.774160060400151	0.125199356128803	0.0107337348041257	GLTSCR1L	24822	biofsci
rs9471935	6	42840318	A	G	1.486e-63	0.784371460928652	0.183663906677336	0.0109132123163098	GLTSCR1L	24822	biofsci
