## Supplementary material for "Multi-level Regulatory Roles of Lactate Metabolism Gene Network in Oral Cancer: Machine Learning Insights": GLTSCR2.csv

SNP	CHR	BP	effect_allele	other_allele	P	EAF	BETA	SE	gene	samplesize	source
rs10411681	19	48243509	A	G	1.6769846438804e-308	0.28369758049296	0.335885319229956	0.00882846995139939	GLTSCR2	31568	biofsci
rs10420267	19	48496350	A	G	1.2903e-09	0.342161304061641	0.0514540280625892	0.00847845176354291	GLTSCR2	30902	biofsci
rs11671132	19	48243036	G	A	2.0125e-72	0.179147640791476	-0.187420794720508	0.0104134234204083	GLTSCR2	31355	biofsci
rs11880887	19	48314705	T	C	2.5522e-16	0.0882858780814065	-0.115526490502494	0.0141011498654283	GLTSCR2	31240	biofsci
rs138987860	19	48271512	T	C	3.134e-10	0.014463399326753	0.247872709165427	0.039394899740214	GLTSCR2	22602	biofsci
rs142306081	19	48268194	T	C	6.2577e-10	0.0468402484853133	-0.117244109810187	0.0189601872358276	GLTSCR2	31153	biofsci
rs145824095	19	48160798	C	T	1.3005e-08	0.130811286129378	-0.0674689558538219	0.0118662203830282	GLTSCR2	31231	biofsci
rs148708938	19	48108017	T	G	6.2418e-10	0.0173861832334716	-0.213296013887801	0.0344910357024953	GLTSCR2	24602	biofsci
rs16972294	19	48034780	G	A	6.9058e-09	0.653932879852681	-0.0483750884104347	0.00835061080794661	GLTSCR2	31684	biofsci
rs2386991	19	48469698	A	C	8.626e-14	0.647928882874756	0.062056651196003	0.00831802844259808	GLTSCR2	31679	biofsci
rs2547238	19	48382480	C	G	1.4617e-08	0.277537796976242	-0.0515902955173286	0.00910540170446506	GLTSCR2	30077	biofsci
rs296372	19	48397380	G	A	8.818e-13	0.482091690544413	0.057542130910252	0.00805021487573301	GLTSCR2	30901	biofsci
rs3181870	19	48248924	A	G	2.9032e-11	0.0233272956803337	0.204162436369613	0.0306941947484948	GLTSCR2	23294	biofsci
rs34272872	19	48316312	C	T	1.2365e-27	0.303287257521199	0.0953272680776105	0.00875059832910559	GLTSCR2	30902	biofsci
rs35929167	19	48306332	T	C	3.0245e-64	0.359952463065666	0.153059023131981	0.009044224158974	GLTSCR2	26532	biofsci
rs3844440	19	48092907	A	G	1.1496e-28	0.180431092337452	0.117135596019134	0.0105452512193244	GLTSCR2	30406	biofsci
rs3859428	19	48327519	T	C	8.2156e-11	0.336430866922213	0.0553087082393515	0.00851335420126395	GLTSCR2	30902	biofsci
rs60497693	19	48225314	G	C	1.1813e-50	0.398468317247167	0.127160037055097	0.00849517567258556	GLTSCR2	28905	biofsci
rs61746407	19	48219929	A	G	2.036e-10	0.0267580274082225	-0.175970772448607	0.0276744523084652	GLTSCR2	25069	biofsci
rs71363768	19	48261046	T	C	1.9504e-30	0.0370726897069872	0.264253776666835	0.0230461244400404	GLTSCR2	26371	biofsci
rs73047823	19	48368884	A	G	3.7103e-12	0.293611228285462	0.061120566455403	0.00879698419024496	GLTSCR2	31152	biofsci
rs73051800	19	48260752	A	G	2.7354e-34	0.0188709612521627	-0.366785714617306	0.0300390420069372	GLTSCR2	29928	biofsci
rs75405966	19	48247015	T	G	8.0004e-41	0.0322134766749856	0.303731626137725	0.0227016081661765	GLTSCR2	31120	biofsci
rs76302421	19	47923465	C	T	5.527e-11	0.0305826456614154	0.170043675194858	0.0259367116418081	GLTSCR2	25070	biofsci
rs76347589	19	48327999	A	G	5.4137e-41	0.0457163736405451	0.269651436770466	0.0201106348833914	GLTSCR2	28338	biofsci
rs8104848	19	48294611	C	T	1.3268e-22	0.138207106124357	0.134574668513737	0.0137552684125045	GLTSCR2	22187	biofsci
