## Supplementary material for "Multi-level Regulatory Roles of Lactate Metabolism Gene Network in Oral Cancer: Machine Learning Insights": GLUD1.csv

SNP	CHR	BP	effect_allele	other_allele	P	EAF	BETA	SE	gene	samplesize	source
rs11202388	10	88962795	A	G	3.5862e-20	0.142179595278246	-0.173782263850766	0.0188897871530649	GLUD1	11489	biofsci
rs112669180	10	88690650	C	T	6.2278e-14	0.0596009583284239	0.187722658458125	0.0250186795754035	GLUD1	14252	biofsci
rs4934282	10	88732476	C	A	1.2649e-11	0.436236187326167	0.0808681738139614	0.0119403153563514	GLUD1	14260	biofsci
rs9420430	10	88813947	A	C	3.5238e-15	0.908820805679889	0.20170278652378	0.0256263942527259	GLUD1	9188	biofsci
