## Supplementary material for "Multi-level Regulatory Roles of Lactate Metabolism Gene Network in Oral Cancer: Machine Learning Insights": GLUL.csv

SNP	CHR	BP	effect_allele	other_allele	P	EAF	BETA	SE	gene	samplesize	source
rs10752870	1	182374330	G	C	1.7207e-101	0.207594172265419	-0.209867595327296	0.00981235338002424	GLUL	31569	biofsci
rs116538613	1	182114632	T	C	4.0387e-09	0.025129168623767	0.157442651453155	0.0267636716904066	GLUL	28494	biofsci
rs12038304	1	182285766	A	G	5.9842e-09	0.456638354939651	-0.054484240083318	0.00936622029590656	GLUL	22971	biofsci
rs1281340	1	182115787	G	A	3.2742e-49	0.379946634597317	-0.120684532671921	0.00818444367620993	GLUL	31684	biofsci
rs17461035	1	182233483	T	C	3.0198e-11	0.0413507792957475	0.133922422880224	0.0201517406563979	GLUL	31060	biofsci
rs1779821	1	182176656	G	A	1.2447e-27	0.850031944079071	0.121199125491087	0.0111262290340754	GLUL	31684	biofsci
rs2477181	1	182323210	A	G	1.2429e-10	0.193842774916692	0.064864461862372	0.0100812007494905	GLUL	31483	biofsci
rs2985441	1	182305147	C	T	2.9553e-39	0.118762738733298	0.161255461944757	0.0123017829882408	GLUL	31569	biofsci
rs4102076	1	182495713	A	G	4.1843e-11	0.275873782743263	-0.0587433178647938	0.00890414531168717	GLUL	31569	biofsci
rs658967	1	182405704	C	T	4.2736e-13	0.191680507322965	-0.0732693157301347	0.0101108541564506	GLUL	31567	biofsci
rs6674265	1	182108264	T	C	3.8762e-08	0.213555563906949	-0.0532767912230972	0.00969338656218791	GLUL	31684	biofsci
rs72722983	1	182349193	A	G	9.3224e-10	0.0399543870218168	0.131325848805863	0.0214563684615664	GLUL	28314	biofsci
rs79600410	1	182117323	T	C	2.672e-11	0.0255443322109989	-0.1805817683324	0.0271005445166732	GLUL	27350	biofsci
