## Supplementary material for "Multi-level Regulatory Roles of Lactate Metabolism Gene Network in Oral Cancer: Machine Learning Insights": GLYATL1P1.csv

SNP	CHR	BP	effect_allele	other_allele	P	EAF	BETA	SE	gene	samplesize	source
rs592110	11	58918179	T	A	1.5034e-09	0.382030955077388	-0.138691102793734	0.022947286155253	GLYATL1P1	4022	biofsci
rs61603052	11	58809154	A	G	7.4351e-43	0.803869384673462	0.385337488984689	0.0280800921812378	GLYATL1P1	4022	biofsci
rs72917227	11	58723738	A	G	1.1087e-08	0.930024697165706	0.272750414538315	0.0477403932189168	GLYATL1P1	3371	biofsci
rs74888000	11	58930116	G	A	1.4549e-08	0.0344373820637601	-0.355020851482034	0.0626503699652414	GLYATL1P1	3831	biofsci
