## Supplementary material for "Multi-level Regulatory Roles of Lactate Metabolism Gene Network in Oral Cancer: Machine Learning Insights": GLYATL2.csv

SNP	CHR	BP	effect_allele	other_allele	P	EAF	BETA	SE	gene	samplesize	source
rs116991317	11	58339416	C	T	1.4691e-14	0.0153436988543372	0.327201508504581	0.0425478542176512	GLYATL2	18281	biofsci
rs117034851	11	58821499	T	C	6.1601e-11	0.0350405583852103	0.159647102644967	0.024411618496738	GLYATL2	24814	biofsci
rs150796591	11	58532468	A	G	7.5753e-11	0.026765876091562	0.186836553969676	0.0287047817557001	GLYATL2	23295	biofsci
rs187438649	11	58638918	G	C	4.2186e-125	0.014331750339213	1.35127887403322	0.0567998114363569	GLYATL2	10971	biofsci
rs1938725	11	58505693	G	A	1.4952e-136	0.722556277951069	0.225983765836098	0.00908583375895472	GLYATL2	30213	biofsci
rs2186414	11	58530764	A	C	1.4858e-72	0.201379232590477	-0.182743648772483	0.0101440279309062	GLYATL2	30213	biofsci
rs4351835	11	58465448	A	G	1.9516e-11	0.0326714000443754	0.180053757739085	0.0268348447380784	GLYATL2	21970	biofsci
rs530481	11	58690730	T	C	3.9966e-08	0.448487480645039	-0.0449985954596184	0.00819527126459139	GLYATL2	30098	biofsci
rs75337605	11	58510835	G	A	3.331e-12	0.0269515130674003	0.185486005222504	0.0266384232917097	GLYATL2	26868	biofsci
rs79009474	11	58916695	A	G	5.5401e-15	0.0243935414091471	0.208552310588	0.0266892298010007	GLYATL2	29495	biofsci
