## Supplementary material for "Multi-level Regulatory Roles of Lactate Metabolism Gene Network in Oral Cancer: Machine Learning Insights": GLYCTK-AS1.csv

SNP	CHR	BP	effect_allele	other_allele	P	EAF	BETA	SE	gene	samplesize	source
rs610060	3	52273421	G	A	1.1308e-32	0.504907202321851	-0.275066467434397	0.0231074503464773	GLYCTK-AS1	3746	biofsci
rs676034	3	52480446	T	C	3.2575e-08	0.0459160564656149	-0.301677420919292	0.0545824897628537	GLYCTK-AS1	3831	biofsci
rs79840844	3	52364168	A	G	4.2245e-08	0.0931917257885289	-0.215398321122454	0.0392990916114677	GLYCTK-AS1	3831	biofsci
