## Supplementary material for "Multi-level Regulatory Roles of Lactate Metabolism Gene Network in Oral Cancer: Machine Learning Insights": GLYCTK.csv

SNP	CHR	BP	effect_allele	other_allele	P	EAF	BETA	SE	gene	samplesize	source
rs11130349	3	53213970	C	T	1.1505e-30	0.795257972322503	0.113362922556498	0.00984745546404137	GLYCTK	31667	biofsci
rs112620946	3	53101754	T	C	1.6634e-08	0.017068495170685	0.22568641311584	0.039987670425741	GLYCTK	18638	biofsci
rs114431834	3	52227702	T	C	6.5617e-27	0.0355155646899594	0.259407333209848	0.0241518088401918	GLYCTK	25024	biofsci
rs115251618	3	51821373	A	G	2.3725e-09	0.199790916482751	0.0600587696627162	0.0100600954208905	GLYCTK	30902	biofsci
rs115310313	3	51811751	A	G	1.1487e-12	0.0148649567997823	-0.29550384416523	0.041553539973174	GLYCTK	19774	biofsci
rs115588211	3	52275476	A	G	2.2107e-39	0.0481455399061033	0.267056663787279	0.0203388064177237	GLYCTK	26375	biofsci
rs115716895	3	52486902	A	G	3.3314e-27	0.0420402797990705	0.234383226396111	0.0216957222300902	GLYCTK	26376	biofsci
rs11709277	3	51960778	T	C	4.4626e-15	0.18372156880692	-0.0872522913437322	0.0111275575293941	GLYCTK	26926	biofsci
rs13073141	3	51410485	C	T	1.1602e-15	0.154902351534476	-0.0901171582296134	0.0112525482892907	GLYCTK	30165	biofsci
rs140521315	3	52549873	T	C	3.4027e-14	0.0258910749928714	-0.224509111179156	0.0296111939196186	GLYCTK	22610	biofsci
rs142281710	3	52507473	G	C	1.0329e-40	0.0175954955531384	-0.499372828673595	0.0373776461934399	GLYCTK	20704	biofsci
rs145225292	3	52818986	C	T	4.878e-17	0.019805330002082	-0.273203924932283	0.0325649830064108	GLYCTK	24287	biofsci
rs145387116	3	52889463	A	G	1.9731e-11	0.040900231453283	-0.163355875971914	0.0243523965372561	GLYCTK	21493	biofsci
rs146472126	3	52670280	C	T	3.904e-22	0.0308114704087858	-0.26041691792324	0.0269203727591838	GLYCTK	23104	biofsci
rs147765736	3	52030328	G	C	1.2202e-15	0.0261751059108332	0.224592248819709	0.0280656114190379	GLYCTK	24903	biofsci
rs148322087	3	51981123	A	C	1.42e-09	0.021624568417227	-0.200291821629113	0.0330896781148377	GLYCTK	21584	biofsci
rs149102638	3	52149433	A	G	2.0842e-11	0.0238921909021362	0.208840343728271	0.0311692701304843	GLYCTK	22068	biofsci
rs150933254	3	52317884	T	G	4.7342e-18	0.0265946860384118	-0.239861765141474	0.0276995825509243	GLYCTK	25173	biofsci
rs189791107	3	52708512	G	A	8.9882e-32	0.294722120880457	-0.200613038524647	0.0171034356850859	GLYCTK	8223	biofsci
rs2311059	3	51884072	G	A	8.0123e-09	0.331671576403052	-0.0487695065141883	0.00845503831663603	GLYCTK	31553	biofsci
rs34365302	3	52407412	G	A	6.3426e-128	0.0941756693283231	-0.345094340103762	0.0143422386105448	GLYCTK	28494	biofsci
rs34712081	3	52441863	C	A	4.3364e-15	0.0196686728299311	-0.274414424864328	0.0349804233204579	GLYCTK	21192	biofsci
rs353551	3	52217088	C	T	1.6769846438804e-308	0.519178082191781	0.317116638642545	0.00799247518436533	GLYCTK	31355	biofsci
rs35860312	3	52387078	C	T	2.5385e-97	0.160196766320927	-0.228132660210579	0.0108969291495584	GLYCTK	31299	biofsci
rs4687603	3	51916311	T	C	1.156e-10	0.329800812222007	-0.0551167265404194	0.00855199096035926	GLYCTK	30930	biofsci
rs4687712	3	53241485	G	A	1.3617e-45	0.560355518809425	0.113427832361783	0.00800354442936049	GLYCTK	31684	biofsci
rs6445539	3	52874296	A	G	9.1122e-94	0.241985794280131	-0.190532860760484	0.0092753731786155	GLYCTK	31684	biofsci
rs6778442	3	52148483	C	T	3.3669e-16	0.16416030677845	-0.0875166880870335	0.0107260044473219	GLYCTK	31674	biofsci
rs6784807	3	52163155	G	T	2.4013e-20	0.114035087719298	0.124827086624834	0.0135051863186699	GLYCTK	27134	biofsci
rs6807359	3	53179754	C	T	3.9266e-12	0.118753055315309	-0.0852401435358839	0.0122829723959082	GLYCTK	31668	biofsci
rs71301815	3	53141306	T	C	4.7334e-25	0.0949629965262045	-0.140364712973804	0.0135772874362852	GLYCTK	31559	biofsci
rs73082786	3	52205051	T	C	2.2798e-10	0.0133491260644087	0.271597683271345	0.0428306445580245	GLYCTK	20694	biofsci
rs73088767	3	52269228	A	G	4.167e-69	0.0578040858193008	0.315498782795001	0.0179563685762338	GLYCTK	28473	biofsci
rs740903	3	52548818	T	C	4.0216e-65	0.122649701729215	0.206779687621846	0.0121336052683002	GLYCTK	31561	biofsci
rs75323042	3	53139644	C	T	1.8537e-10	0.0276503319016009	-0.171894349617578	0.0269722814400719	GLYCTK	25563	biofsci
rs76033947	3	52302785	C	T	1.6416e-35	0.0710596881517529	0.215572469507277	0.0173327385772858	GLYCTK	25213	biofsci
rs7615099	3	53143901	G	A	4.3116e-13	0.677620899241195	0.0616993387779787	0.00851553913159598	GLYCTK	31564	biofsci
rs78842975	3	52667856	C	A	1.5017e-10	0.0532376160674111	-0.117410849843295	0.0183308379015621	GLYCTK	29522	biofsci
rs79840844	3	52364168	A	G	2.8525e-59	0.0931917257885289	-0.23403003184744	0.0144152432012171	GLYCTK	28473	biofsci
