## Supplementary material for "Multi-level Regulatory Roles of Lactate Metabolism Gene Network in Oral Cancer: Machine Learning Insights": GLYR1.csv

SNP	CHR	BP	effect_allele	other_allele	P	EAF	BETA	SE	gene	samplesize	source
rs11644917	16	4940387	G	A	7.7093e-10	0.643505453436046	-0.0513273177895049	0.0083450911763901	GLYR1	31297	biofsci
rs143933495	16	4990036	C	T	8.2521e-10	0.0676908599950904	-0.100592408253425	0.0163833952105775	GLYR1	29517	biofsci
rs145396849	16	4844800	C	T	2.8254e-21	0.0196498839673091	-0.30573166760503	0.0322879814556105	GLYR1	24897	biofsci
rs17137318	16	4895038	A	G	2.2654e-42	0.0792066128179965	-0.201025761854781	0.0147364465417612	GLYR1	31569	biofsci
rs76253733	16	4886421	G	A	2.2479e-09	0.0347308538101157	0.143219914420693	0.0239538241212063	GLYR1	25993	biofsci
