## Supplementary material for "Multi-level Regulatory Roles of Lactate Metabolism Gene Network in Oral Cancer: Machine Learning Insights": GM2A.csv

SNP	CHR	BP	effect_allele	other_allele	P	EAF	BETA	SE	gene	samplesize	source
rs10045859	5	150505177	T	C	8.5589e-10	0.648180861459821	-0.0559103061490769	0.00911467145124418	GM2A	26392	biofsci
rs10060349	5	150587855	C	T	1.6769846438804e-308	0.0612791008830613	0.813377477927407	0.0183034825269903	GM2A	25945	biofsci
rs10070213	5	150671618	T	C	1.5018e-13	0.0480603860118479	-0.151590451284299	0.0205215247646914	GM2A	25951	biofsci
rs10440734	5	150513122	G	T	2.9449e-22	0.57449780999849	-0.0856119868869429	0.00882388576800788	GM2A	26270	biofsci
rs10515640	5	149694021	T	C	2.4639e-08	0.38256288239293	-0.0500560047841016	0.00897752834336524	GM2A	26264	biofsci
rs1061837	5	150561337	A	G	8.6793e-138	0.474593256307475	0.222739529022241	0.00891457332194992	GM2A	25232	biofsci
rs10875565	5	150913594	A	G	1.5355e-19	0.433928182807399	-0.0851102472930524	0.00941266379414654	GM2A	22975	biofsci
rs113923178	5	150767844	T	C	1.5903e-31	0.0495344951062306	-0.241141897989787	0.0206437662540161	GM2A	24920	biofsci
rs114820526	5	150705293	T	C	1.1274e-10	0.0139097744360902	-0.285331005433503	0.044246283038985	GM2A	18620	biofsci
rs115928949	5	150669635	G	A	2.9544e-20	0.0855531557475402	-0.148054455348833	0.0160570961822931	GM2A	24788	biofsci
rs115971012	5	151391899	C	T	3.6959e-08	0.0345855694692904	0.144988625251382	0.0263381033717928	GM2A	21587	biofsci
rs116376669	5	150510130	A	C	1.2252e-26	0.0191552491491404	0.365745454592608	0.034236532644938	GM2A	22704	biofsci
rs11743219	5	150567888	A	G	1.6769846438804e-308	0.135201253774703	0.494999386940882	0.0128378867759457	GM2A	25947	biofsci
rs11948623	5	150624590	G	A	2.3828e-113	0.278916572291431	-0.220084268092777	0.00972692256766581	GM2A	26276	biofsci
rs13180182	5	150880781	T	C	6.6261e-57	0.128158369679651	0.207043798000836	0.0130238341102474	GM2A	26382	biofsci
rs13181806	5	150579952	A	G	1.1807e-17	0.0589359425164348	-0.159450715341217	0.0186387426171526	GM2A	25950	biofsci
rs137896815	5	150622492	T	C	1.1611e-38	0.04002140590956	-0.291229096341352	0.0223956917471318	GM2A	25947	biofsci
rs137921084	5	150661916	G	A	1.6769846438804e-308	0.0254891864057673	1.18348954224317	0.0308516952874348	GM2A	21148	biofsci
rs140327682	5	150739992	A	G	3.2366e-10	0.0170073046557958	-0.295332297868828	0.0469758224035419	GM2A	13553	biofsci
rs141907998	5	150419467	T	C	9.7765e-67	0.0262454326708849	0.512004349721035	0.0296676526666494	GM2A	22228	biofsci
rs149799009	5	150035464	A	C	2.0046e-08	0.0775848883450597	0.0920999576624959	0.0164121313795278	GM2A	25938	biofsci
rs153450	5	150648457	A	G	2.5799e-297	0.784101908855074	0.395752838411902	0.0107385123410441	GM2A	25613	biofsci
rs153472	5	150598151	C	T	1.6769846438804e-308	0.452703972340186	-0.348407366728284	0.00874391381575135	GM2A	26395	biofsci
rs2112635	5	150432153	C	T	4.1376e-12	0.666823255289564	0.0640125419736915	0.00923382118367254	GM2A	26395	biofsci
rs2346027	5	150521511	C	T	5.8398e-35	0.577605405201374	0.108932888894121	0.00883091662160297	GM2A	26279	biofsci
rs248429	5	150564627	A	T	3.5744e-94	0.238232740723965	-0.210796736942439	0.0102392632737218	GM2A	26279	biofsci
rs248455	5	150579802	T	C	1.6546e-32	0.100076949384405	-0.183737386861776	0.0154766622749329	GM2A	23178	biofsci
rs248458	5	150582541	A	G	1.019e-188	0.313145919278697	0.292678095145193	0.00998874075606101	GM2A	23299	biofsci
rs3097795	5	150606535	G	A	7.3106e-205	0.643379289447769	-0.278604020991857	0.00912214596505924	GM2A	26188	biofsci
rs34594711	5	150590717	T	C	6.6944e-31	0.0749797984093905	-0.203313557014341	0.0175901125600725	GM2A	23299	biofsci
rs35108910	5	150314875	C	A	8.1495e-24	0.0398999615236629	0.226418941327344	0.0225026030200404	GM2A	25776	biofsci
rs35120264	5	150482954	T	C	4.3714e-34	0.969040429787067	0.312493210141216	0.0256724867232336	GM2A	25287	biofsci
rs352702	5	150738330	T	C	3.0544e-31	0.0856749044832422	-0.205321702191033	0.0176613222821413	GM2A	20463	biofsci
rs365113	5	150549341	G	A	5.8053e-14	0.172355403348554	-0.0871136751353124	0.0115961390167209	GM2A	26066	biofsci
rs3797875	5	150925144	A	G	1.0862e-09	0.19044901065449	-0.067995676756471	0.0111541464495523	GM2A	26066	biofsci
rs4484410	5	150660997	A	G	5.701e-33	0.0476871905940594	-0.247839964923274	0.0207213655605299	GM2A	25642	biofsci
rs55823924	5	150658583	G	A	6.7792e-88	0.0203915907245331	0.671107915865798	0.0337672855098643	GM2A	21952	biofsci
rs66495175	5	150941729	A	C	7.5057e-09	0.0956746496506603	0.0886732695942685	0.0153435197941356	GM2A	24547	biofsci
rs66693652	5	150970645	A	G	8.3206e-15	0.207582515611062	0.105040860261566	0.013531485212821	GM2A	16601	biofsci
rs67910448	5	150711443	A	T	2.7607e-24	0.172240106040523	-0.117655532390905	0.0115714991975477	GM2A	26191	biofsci
rs6870300	5	150889805	A	T	5.3106e-100	0.496546127132719	-0.18519448739761	0.00872427216571004	GM2A	26278	biofsci
rs6891880	5	149972794	G	A	1.5657e-08	0.432790653131584	0.0501500222715762	0.0088695168673864	GM2A	25891	biofsci
rs6897702	5	150568238	A	C	2.0929e-68	0.170108674633562	-0.20541323259614	0.011752404830885	GM2A	25643	biofsci
rs72790122	5	150483661	A	G	3.9073e-16	0.0528974415044828	0.170897313327998	0.0209906300147389	GM2A	22651	biofsci
rs72790168	5	150550059	T	C	1.6581e-188	0.0697569077457346	0.501449738387728	0.0171236763552701	GM2A	26278	biofsci
rs72798369	5	150939301	T	C	2.4176e-23	0.0258070895337915	0.313796166056311	0.0315236798224196	GM2A	20013	biofsci
rs74415159	5	150855494	A	G	7.3078e-11	0.0420597874664813	-0.162575494885503	0.024957092948559	GM2A	19924	biofsci
rs74823953	5	150679610	T	C	5.0927e-11	0.0152908628682518	-0.327288488617861	0.0498292513348956	GM2A	13374	biofsci
rs74925736	5	150711917	G	A	2.5125e-90	0.0202072538860104	0.747952926519712	0.0371128055434397	GM2A	18335	biofsci
rs75146152	5	149694725	T	C	1.0258e-08	0.0373701235051951	0.150249893536244	0.0262376483953975	GM2A	20190	biofsci
rs75252609	5	150558548	T	C	3.5037e-08	0.029319326645714	-0.152355393780192	0.0276301470376294	GM2A	23013	biofsci
rs7718108	5	150560057	A	G	1.0099e-13	0.919865624882044	-0.119523337226283	0.0160660443882361	GM2A	26279	biofsci
rs7722725	5	150849362	T	A	9.8205e-09	0.202800634105835	-0.0621998247542483	0.0108481128685226	GM2A	26280	biofsci
rs7724949	5	150490958	A	G	5.0097e-10	0.120711037618851	-0.0830777015930697	0.0133593358086207	GM2A	26395	biofsci
rs77399794	5	150548494	T	C	7.2533e-21	0.106585854008534	-0.13247640191312	0.0141385075521745	GM2A	26267	biofsci
rs77899761	5	150572547	C	T	5.3039e-22	0.77321455533746	-0.100439115642296	0.0104167261947393	GM2A	26278	biofsci
rs79604591	5	150912647	C	A	1.1659e-15	0.0475546104774792	-0.185929773838806	0.0232180037261246	GM2A	20478	biofsci
rs80027325	5	150613352	C	T	1.6769846438804e-308	0.0395595262829836	1.03894320041138	0.0234893467029777	GM2A	23851	biofsci
rs9324675	5	150489817	T	C	1.8836e-40	0.867370715574263	0.170870772962863	0.0128324714027159	GM2A	26394	biofsci
rs987392	5	150655304	A	T	2.605e-224	0.559039686428221	0.292240810775783	0.00914023741205963	GM2A	24278	biofsci
