## Supplementary material for "Multi-level Regulatory Roles of Lactate Metabolism Gene Network in Oral Cancer: Machine Learning Insights": GMCL1.csv

SNP	CHR	BP	effect_allele	other_allele	P	EAF	BETA	SE	gene	samplesize	source
rs111815290	2	70432689	G	C	1.627e-08	0.0673327707885855	0.0906085121141386	0.0160434357551107	GMCL1	30933	biofsci
rs114517801	2	70096862	C	T	2.9294e-16	0.0315551059899727	0.199075381532681	0.0243481545868107	GMCL1	27599	biofsci
rs11685814	2	70164709	T	C	5.2326e-09	0.0441360079906775	-0.11827687318478	0.0202546233726826	GMCL1	28889	biofsci
rs12620484	2	69918942	A	G	4.1578e-26	0.447121166566446	-0.0847300581804594	0.00801707477555986	GMCL1	31469	biofsci
rs2706762	2	70488470	T	C	2.8572e-09	0.137801608579088	-0.0692351323930035	0.0116567274001184	GMCL1	30971	biofsci
rs35002543	2	70091299	G	A	1.1423e-96	0.249207367705896	0.192612545394927	0.00923190144628146	GMCL1	31355	biofsci
rs3796097	2	70188676	T	C	4.3291e-12	0.482139409152346	-0.0558868737510671	0.00806914145987107	GMCL1	30756	biofsci
rs72837978	2	69833495	T	C	8.0929e-14	0.0673924608603131	0.119307945441302	0.0159739647660702	GMCL1	31177	biofsci
rs75986540	2	70080126	T	C	3.5896e-13	0.0285632073661999	0.175492566021829	0.0241386159970605	GMCL1	30926	biofsci
