## Supplementary material for "Multi-level Regulatory Roles of Lactate Metabolism Gene Network in Oral Cancer: Machine Learning Insights": GMDS.csv

SNP	CHR	BP	effect_allele	other_allele	P	EAF	BETA	SE	gene	samplesize	source
rs114340774	6	2425529	G	A	1.4091e-107	0.0148757437871894	1.07676724588387	0.0488719906085525	GMDS	14285	biofsci
rs11968026	6	2120571	A	C	2.1706e-20	0.0248163942193793	0.26430165825559	0.0285620362081342	GMDS	25326	biofsci
rs1680870	6	2558291	A	G	1.6362e-14	0.476586869104438	0.066625523829618	0.00867915375882472	GMDS	26609	biofsci
rs3800055	6	1776141	A	G	2.7857e-08	0.0579466678007911	0.109628626435642	0.0197369027699418	GMDS	23513	biofsci
rs3800185	6	2212169	C	A	1.105e-15	0.130912385338417	0.103227528483192	0.0128799351786979	GMDS	26491	biofsci
rs4360171	6	1534020	T	C	2.8097e-14	0.318900819766771	0.0715993956754135	0.00941255135870714	GMDS	25983	biofsci
rs4959586	6	1661504	A	G	3.6262e-09	0.525726312624497	0.0512240755459082	0.00868145812926382	GMDS	26607	biofsci
rs57111664	6	1988674	A	G	8.9159e-12	0.0813948432540545	0.116343737626398	0.0170516983183934	GMDS	22999	biofsci
rs6596872	6	2150598	C	T	1.0648e-13	0.0842132629389649	0.119689708315683	0.0161031264971925	GMDS	25002	biofsci
rs6926560	6	1764507	C	T	3.0404e-09	0.0699214916584887	0.101011655042004	0.017035154992243	GMDS	26494	biofsci
rs7749136	6	2017278	A	C	4.0945e-13	0.265580763278094	0.0713433065988369	0.00983706399156661	GMDS	26491	biofsci
rs7754564	6	1725301	T	C	4.9387e-44	0.214210208396255	0.147387569432218	0.0105897850560945	GMDS	26488	biofsci
rs7763441	6	2452697	G	T	4.1441e-08	0.564932613537695	-0.0480631989938541	0.00876346047841264	GMDS	26489	biofsci
