## Supplementary material for "Multi-level Regulatory Roles of Lactate Metabolism Gene Network in Oral Cancer: Machine Learning Insights": GMEB1.csv

SNP	CHR	BP	effect_allele	other_allele	P	EAF	BETA	SE	gene	samplesize	source
rs111281775	1	29009760	A	G	2.9456e-09	0.0812468942318719	0.086908166708783	0.0146438240056587	GMEB1	31236	biofsci
