## Supplementary material for "Multi-level Regulatory Roles of Lactate Metabolism Gene Network in Oral Cancer: Machine Learning Insights": GMEB2.csv

SNP	CHR	BP	effect_allele	other_allele	P	EAF	BETA	SE	gene	samplesize	source
rs3810477	20	62191321	A	G	3.3288e-08	0.598519091233496	-0.0541149052581732	0.00979792240918564	GMEB2	21675	biofsci
rs4809310	20	62228745	A	G	2.3761e-72	0.242806233710973	0.19285587250399	0.010720766718772	GMEB2	23662	biofsci
rs56299726	20	62247146	T	C	2.0215e-20	0.0292754844144903	0.30032809484803	0.0324282870491216	GMEB2	16731	biofsci
rs75091289	20	62228064	A	G	2.5474e-08	0.0263957094856552	0.172281579021949	0.0309302655335636	GMEB2	20337	biofsci
rs766915	20	62234273	A	G	4.1112e-31	0.184856175972927	-0.137047348182171	0.0118143247198016	GMEB2	23773	biofsci
