## Supplementary material for "Multi-level Regulatory Roles of Lactate Metabolism Gene Network in Oral Cancer: Machine Learning Insights": GMFB.csv

SNP	CHR	BP	effect_allele	other_allele	P	EAF	BETA	SE	gene	samplesize	source
rs10162416	14	54889413	C	T	7.9817e-25	0.161847419878449	0.111549826511367	0.010842712530265	GMFB	31352	biofsci
