## Supplementary material for "Multi-level Regulatory Roles of Lactate Metabolism Gene Network in Oral Cancer: Machine Learning Insights": GMFG.csv

SNP	CHR	BP	effect_allele	other_allele	P	EAF	BETA	SE	gene	samplesize	source
rs251905	19	39826597	G	A	2.2302e-34	0.908208955223881	0.314023264633739	0.0256825628835733	GMFG	9093	biofsci
rs7247097	19	39786099	G	A	1.6966e-08	0.0335162264471949	0.276599745321269	0.0490372913025688	GMFG	6419	biofsci
