## Supplementary material for "Multi-level Regulatory Roles of Lactate Metabolism Gene Network in Oral Cancer: Machine Learning Insights": GMIP.csv

SNP	CHR	BP	effect_allele	other_allele	P	EAF	BETA	SE	gene	samplesize	source
rs117239020	19	19758733	T	C	1.844e-10	0.0196619171645983	-0.207638260730667	0.0325773507900697	GMIP	24442	biofsci
rs11878202	19	19744079	T	C	1.8334e-24	0.244857410004675	0.0960685526341986	0.0094114730822327	GMIP	30529	biofsci
rs12608993	19	19819204	A	G	2.0951e-12	0.579454950364247	-0.0568514855628449	0.00808951386818704	GMIP	31354	biofsci
rs17216658	19	19666025	A	G	1.5156e-10	0.0309834351439106	-0.172194696124401	0.0268898755601294	GMIP	23032	biofsci
rs17617106	19	19817106	A	T	1.226e-09	0.0941286476799003	0.0842230354399304	0.0138593114102239	GMIP	30528	biofsci
rs4808201	19	19555671	A	C	4.3805e-11	0.0506936081002721	0.12862179278376	0.0195156497464245	GMIP	27280	biofsci
rs56083851	19	19748572	A	G	8.4745e-99	0.249900974411788	-0.198575941250991	0.00941256493849765	GMIP	30107	biofsci
rs62136975	19	19495652	T	C	2.751e-10	0.0235747303543914	-0.18859753895075	0.029878731159321	GMIP	24331	biofsci
rs73924805	19	19657590	C	T	8.2975e-18	0.0530647317166317	-0.153879257661421	0.0179027209825627	GMIP	31046	biofsci
rs79765293	19	19657041	A	G	2.6477e-18	0.0311004784688995	-0.222354000199461	0.0254829467543161	GMIP	25552	biofsci
