## Supplementary material for "Multi-level Regulatory Roles of Lactate Metabolism Gene Network in Oral Cancer: Machine Learning Insights": GMNN.csv

SNP	CHR	BP	effect_allele	other_allele	P	EAF	BETA	SE	gene	samplesize	source
rs2754775	6	24775181	T	G	5.6807e-34	0.1092783893832	0.154923978774675	0.0127500003106498	GMNN	31599	biofsci
rs28561768	6	24791865	T	C	2.8437e-08	0.0213653278583344	0.239291790666041	0.0431086473663804	GMNN	12868	biofsci
rs4712841	6	24722309	T	C	3.6087e-09	0.678116426772896	-0.0501768962772341	0.00850282930204605	GMNN	31684	biofsci
rs58491962	6	24622849	A	T	1.6412e-12	0.153487720982321	0.0798818579225515	0.011311346189172	GMNN	30077	biofsci
