## Supplementary material for "Multi-level Regulatory Roles of Lactate Metabolism Gene Network in Oral Cancer: Machine Learning Insights": GMPPA.csv

SNP	CHR	BP	effect_allele	other_allele	P	EAF	BETA	SE	gene	samplesize	source
rs73087238	2	220368441	T	C	4.7182e-10	0.0617899067678255	0.102949009150196	0.0165292309539032	GMPPA	31568	biofsci
