## Supplementary material for "Multi-level Regulatory Roles of Lactate Metabolism Gene Network in Oral Cancer: Machine Learning Insights": GMPR2.csv

SNP	CHR	BP	effect_allele	other_allele	P	EAF	BETA	SE	gene	samplesize	source
rs12437434	14	24878370	T	C	8.7548e-10	0.0399311843534951	-0.297942532146171	0.048599245122202	GMPR2	5522	biofsci
rs2277479	14	24587504	G	A	7.6871e-11	0.0172304305490877	-0.230046725654171	0.0353559041057036	GMPR2	23621	biofsci
rs2295322	14	24679877	T	C	1.8861e-20	0.509456625357483	0.0809560069873357	0.00873443745412853	GMPR2	26225	biofsci
rs7147370	14	24821051	C	T	7.9576e-11	0.670482047212855	-0.0616039757012719	0.00947563959535353	GMPR2	25205	biofsci
rs7152726	14	24520218	T	C	2.7403e-10	0.486961102818509	-0.0591734588083153	0.00937356780007529	GMPR2	22778	biofsci
rs72694377	14	24852479	A	C	1.5295e-22	0.01870755847499	0.339657759929625	0.0347685825643739	GMPR2	22531	biofsci
rs8003430	14	24869834	A	G	1.7093e-14	0.128327712755406	-0.102149005106659	0.0133169510998696	GMPR2	25205	biofsci
rs8193032	14	24724077	C	A	3.4017e-31	0.937187524799619	-0.213256782935624	0.0183582506573141	GMPR2	25202	biofsci
