## Supplementary material for "Multi-level Regulatory Roles of Lactate Metabolism Gene Network in Oral Cancer: Machine Learning Insights": GMPR.csv

SNP	CHR	BP	effect_allele	other_allele	P	EAF	BETA	SE	gene	samplesize	source
rs180020	6	16296824	G	A	2.6144e-11	0.812134587834437	-0.068652868469417	0.010298033250745	GMPR	30902	biofsci
rs3818407	6	16246785	A	G	1.1507e-18	0.879251765604123	-0.108232616708604	0.0122722457234252	GMPR	31270	biofsci
rs4351247	6	16217700	G	T	1.8637e-08	0.0603669023504682	-0.094472177397704	0.0167977413982155	GMPR	31240	biofsci
rs9350003	6	16289311	A	T	3.4877e-14	0.168352710252152	0.0806111059247187	0.0106362540638772	GMPR	31567	biofsci
