## Supplementary material for "Multi-level Regulatory Roles of Lactate Metabolism Gene Network in Oral Cancer: Machine Learning Insights": GMPS.csv

SNP	CHR	BP	effect_allele	other_allele	P	EAF	BETA	SE	gene	samplesize	source
rs150034573	3	155631887	T	C	1.9702e-08	0.0221698524919263	0.369479314538635	0.0658068810847852	GMPS	5326	biofsci
