## Supplementary material for "Multi-level Regulatory Roles of Lactate Metabolism Gene Network in Oral Cancer: Machine Learning Insights": GNA11.csv

SNP	CHR	BP	effect_allele	other_allele	P	EAF	BETA	SE	gene	samplesize	source
rs10413217	19	3112793	T	C	8.8318e-33	0.704677893611334	0.120657157834551	0.0101184249096022	GNA11	23467	biofsci
rs308036	19	3099029	A	G	1.4831e-167	0.26493933552557	0.295374608052475	0.0107059738979574	GNA11	22400	biofsci
rs41276846	19	3110361	T	C	2.5329e-15	0.124109135411417	-0.124240895518005	0.0157030416863213	GNA11	18653	biofsci
rs55702727	19	3113156	A	G	8.9159e-17	0.0488322717622081	-0.21492279550991	0.0258376566456577	GNA11	16125	biofsci
rs62127287	19	3128530	A	C	5.2227e-16	0.136826368619634	-0.121985019376764	0.0150487317267165	GNA11	18694	biofsci
rs71339167	19	3098612	T	C	5.7296e-23	0.0395579756566304	0.271787021232165	0.0275419808506364	GNA11	17349	biofsci
