## Supplementary material for "Multi-level Regulatory Roles of Lactate Metabolism Gene Network in Oral Cancer: Machine Learning Insights": GNA12.csv

SNP	CHR	BP	effect_allele	other_allele	P	EAF	BETA	SE	gene	samplesize	source
rs10254662	7	2821600	C	T	5.0322e-32	0.131186530257843	-0.138946123098344	0.0117965889628003	GNA12	31524	biofsci
rs10950818	7	2694343	G	C	8.2292e-15	0.263099549183357	-0.0915042570113523	0.0117858623902101	GNA12	18566	biofsci
rs112256160	7	2923035	T	C	5.2734e-36	0.0474205902230232	0.307664301366128	0.0245589180183058	GNA12	18352	biofsci
rs116876549	7	2817742	T	C	2.8691e-13	0.0153319817536746	0.442350174570563	0.0605917642038988	GNA12	9021	biofsci
rs11766331	7	2930621	T	C	3.1665e-57	0.141123638448309	-0.183323437388409	0.0114985346347289	GNA12	31200	biofsci
rs1183078	7	2913002	G	C	1.8289e-16	0.128816140083746	-0.0982155802789248	0.0119299355349915	GNA12	31305	biofsci
rs191468535	7	2717242	T	C	1.3828e-32	0.023640786968479	-0.459619690581932	0.038666068578177	GNA12	14489	biofsci
rs2004018	7	2931957	A	G	5.7003e-22	0.706521079769487	-0.101987404424976	0.0105855359252046	GNA12	21520	biofsci
rs208343	7	2809936	G	A	3.9875e-14	0.0935034540032464	0.103433594930974	0.0136789783681775	GNA12	31526	biofsci
rs2917749	7	2613573	G	T	3.6807e-10	0.076693302891933	-0.0941058832486683	0.0150160975344931	GNA12	31315	biofsci
rs41466946	7	2946778	A	T	2.9294e-14	0.0369115892382895	-0.161871817921239	0.0212950006474122	GNA12	31016	biofsci
rs4719607	7	2659951	C	T	6.8572e-12	0.300282207489697	-0.0639839036537566	0.00932628394801571	GNA12	27359	biofsci
rs58748470	7	2748901	C	G	7.2806e-18	0.142718483556638	0.0983763726849187	0.0114251637750327	GNA12	31307	biofsci
rs62441390	7	2767321	A	G	9.0305e-09	0.0166468047072844	0.233813214347968	0.0406759010382324	GNA12	18461	biofsci
rs6461496	7	2679807	A	G	2.0615e-11	0.7	-0.0780441723305732	0.0116459504477532	GNA12	17555	biofsci
rs6944821	7	2953433	G	A	4.997e-10	0.702896451846488	-0.059968658099307	0.00964265860000755	GNA12	25750	biofsci
rs73045097	7	2732600	T	C	3.9267e-16	0.0254494745754271	-0.230643851990636	0.0283325371582728	GNA12	25114	biofsci
rs73049341	7	2812255	C	G	9.0727e-234	0.123452362977503	-0.395219942366048	0.0121061545406831	GNA12	31527	biofsci
rs75205421	7	2830031	T	C	9.6824e-09	0.0700541190619363	-0.0893340893955088	0.0155740118539615	GNA12	31643	biofsci
rs76395494	7	2922100	T	G	1.949e-18	0.0237922996543686	0.30711578974829	0.0350572793192423	GNA12	17516	biofsci
rs7779365	7	2628083	C	G	1.149e-09	0.153853505619696	0.0675456713785587	0.011096345015534	GNA12	31193	biofsci
rs7797295	7	2755237	G	C	6.5134e-220	0.575887970407277	0.255075318870507	0.00805800425433369	GNA12	31528	biofsci
rs798473	7	2740015	T	G	7.2135e-100	0.422837808098592	-0.199299574810676	0.00939511786635033	GNA12	23211	biofsci
rs79941659	7	2764454	T	C	1.8145e-09	0.0149463879562439	0.257894622346849	0.0428845174097226	GNA12	18466	biofsci
