## Supplementary material for "Multi-level Regulatory Roles of Lactate Metabolism Gene Network in Oral Cancer: Machine Learning Insights": GNA13.csv

SNP	CHR	BP	effect_allele	other_allele	P	EAF	BETA	SE	gene	samplesize	source
rs12944877	17	63035254	G	A	4.9314e-188	0.109862092942404	-0.376077184871268	0.012858746422558	GNA13	30922	biofsci
rs140923246	17	63131542	C	T	2.8606e-13	0.0298368692418223	0.178992869762895	0.0245168844185424	GNA13	28737	biofsci
rs146139846	17	63074164	T	C	2.8567e-08	0.0158815132048537	-0.419325681704721	0.0755555382447831	GNA13	5604	biofsci
rs75500115	17	63068922	G	A	1.6815e-22	0.0178352858891415	-0.349692769346774	0.035831379935936	GNA13	22232	biofsci
rs9916471	17	63065874	G	A	3.8964e-22	0.245111704805049	-0.0905185780722143	0.00935727940706814	GNA13	30862	biofsci
