## Supplementary material for "Multi-level Regulatory Roles of Lactate Metabolism Gene Network in Oral Cancer: Machine Learning Insights": GNA15.csv

SNP	CHR	BP	effect_allele	other_allele	P	EAF	BETA	SE	gene	samplesize	source
rs117552144	19	3136091	T	C	2.9431e-17	0.0405189759245126	0.217047161876852	0.0256893988420802	GNA15	19488	biofsci
rs12461422	19	3167542	T	C	2.2899e-26	0.297602306286036	0.118289744888242	0.0111334668167799	GNA15	19297	biofsci
rs12972237	19	3139666	C	G	5.1587e-10	0.195561059249381	-0.0887761595997552	0.0142860158346618	GNA15	15573	biofsci
rs2074864	19	3155736	C	T	1.7335e-39	0.295108403511915	0.123153995925453	0.00936624882501336	GNA15	27399	biofsci
rs35047169	19	3154978	A	G	8.2143e-09	0.0813380053208747	-0.104171333017165	0.0180730639006862	GNA15	20486	biofsci
rs74675399	19	3148869	A	G	4.1262e-16	0.110252348700022	-0.120100202480689	0.0147641190077802	GNA15	23383	biofsci
rs79195990	19	3099999	T	C	1.8806e-09	0.820440233404587	-0.073978177722302	0.0123136884920107	GNA15	22384	biofsci
