## Supplementary material for "Multi-level Regulatory Roles of Lactate Metabolism Gene Network in Oral Cancer: Machine Learning Insights": GNAI1.csv

SNP	CHR	BP	effect_allele	other_allele	P	EAF	BETA	SE	gene	samplesize	source
rs12540815	7	79862969	C	A	2.4778e-22	0.501626205134162	-0.0784684003071883	0.00807296374522251	GNAI1	30688	biofsci
rs2015430	7	79754714	A	G	3.7316e-24	0.697113914373089	-0.0885781127200334	0.0087370650332439	GNAI1	31021	biofsci
rs2040740	7	79759047	C	T	2.8177e-08	0.490552696704246	0.0449464766673528	0.00809496373952755	GNAI1	30532	biofsci
rs62460728	7	79765963	G	T	4.9693e-37	0.0977623867874267	0.171537180957602	0.0134923099457752	GNAI1	31139	biofsci
