## Supplementary material for "Multi-level Regulatory Roles of Lactate Metabolism Gene Network in Oral Cancer: Machine Learning Insights": GNAI2.csv

SNP	CHR	BP	effect_allele	other_allele	P	EAF	BETA	SE	gene	samplesize	source
rs2097247	3	50290902	T	C	6.0453e-15	0.0875869336143309	-0.115008354656055	0.0147391809014668	GNAI2	28800	biofsci
