## Supplementary material for "Multi-level Regulatory Roles of Lactate Metabolism Gene Network in Oral Cancer: Machine Learning Insights": GNAI3.csv

SNP	CHR	BP	effect_allele	other_allele	P	EAF	BETA	SE	gene	samplesize	source
rs1051137	1	110208089	T	A	3.1974e-94	0.367638517830178	-0.171793835172964	0.00834254389573701	GNAI3	30902	biofsci
rs113639525	1	110235445	G	C	4.8838e-44	0.129609968708091	0.19333815438273	0.0138905324766486	GNAI3	22971	biofsci
rs114338562	1	109945166	G	A	6.5921e-09	0.0128756763804681	0.254655382151029	0.0438985316585121	GNAI3	20414	biofsci
rs115181845	1	110052973	T	C	2.7387e-28	0.0678940190921488	0.176831722191963	0.0160318877780564	GNAI3	30740	biofsci
rs115455243	1	109998557	C	T	2.8924e-104	0.0247090864075266	-0.621341486889001	0.0286541116061003	GNAI3	25270	biofsci
rs115678477	1	109880009	T	C	6.8078e-15	0.0189490134791952	-0.252671785446147	0.0324445652746793	GNAI3	25551	biofsci
rs12034749	1	110267679	G	A	2.1539e-25	0.117148097203118	-0.139639026973665	0.0134096805982412	GNAI3	26885	biofsci
rs12036884	1	109727529	A	G	9.4561e-13	0.0734150545872438	-0.10959592125925	0.0153536545101988	GNAI3	31180	biofsci
rs12119154	1	109959684	A	G	6.6584e-10	0.0568911481424859	0.106636735184181	0.0172716242341688	GNAI3	31239	biofsci
rs12731384	1	110254520	T	G	1.4514e-10	0.044227760393384	0.145466260838221	0.0226918743995353	GNAI3	22971	biofsci
rs1277034	1	109345036	A	T	3.4866e-11	0.262695865584293	0.0599137098231644	0.00904412490160377	GNAI3	31560	biofsci
rs1277932	1	109739557	C	T	7.8664e-10	0.371297479382042	-0.0511807498243646	0.00832545747447981	GNAI3	30902	biofsci
rs139116069	1	110118392	C	T	1.5255e-10	0.972151277013752	0.222781572117301	0.0347943980941621	GNAI3	15255	biofsci
rs139718045	1	109595945	G	C	7.9743e-09	0.0616049509001637	0.108115174135952	0.0187403882990332	GNAI3	24627	biofsci
rs141169907	1	110147254	T	C	1.1547e-59	0.0146929824561404	-0.699060530525764	0.0429126861092652	GNAI3	18755	biofsci
rs1434284	1	110077056	C	T	1.244e-12	0.955270167427702	-0.137167957260465	0.019318342242756	GNAI3	31355	biofsci
rs149980943	1	110271340	T	C	7.7989e-29	0.0182394755884732	0.348352370140556	0.0312633942239674	GNAI3	28568	biofsci
rs1608916	1	110055806	T	A	1.6769846438804e-308	0.130851953184375	-0.475098211721423	0.0118343781565457	GNAI3	31391	biofsci
rs17035630	1	109810981	A	G	8.6637e-33	0.144580588309345	-0.141038481016087	0.0118262337447142	GNAI3	28906	biofsci
rs17035665	1	109813719	T	C	3.7451e-26	0.188844345077481	0.108519856458378	0.010258432728185	GNAI3	31017	biofsci
rs17645143	1	109835757	C	T	5.2094e-52	0.301522070015221	-0.132042261681747	0.00870153161742301	GNAI3	31355	biofsci
rs35335414	1	109643751	A	G	4.5368e-14	0.0481910019969458	0.167554994523435	0.0222085988022473	GNAI3	22101	biofsci
rs382566	1	110237281	G	T	2.1687e-23	0.0272720012777512	-0.326125244234608	0.0327273975889981	GNAI3	17597	biofsci
rs41299561	1	110088735	C	T	3.5786e-54	0.0153379333277912	-0.813047778476885	0.0524618031137693	GNAI3	12029	biofsci
rs4147563	1	110230103	T	C	6.4133e-16	0.867679928475637	-0.11126866902586	0.0137690003868112	GNAI3	22971	biofsci
rs476641	1	110156049	G	C	1.2679e-274	0.348157656297191	-0.295829637410854	0.00835481052213335	GNAI3	31563	biofsci
rs518076	1	110109039	G	A	1.6977953938804e-308	0.904073809613289	0.507427495391016	0.0134894566598527	GNAI3	31684	biofsci
rs56380049	1	110006108	T	C	2.5728e-30	0.0573954083673306	0.200575426241059	0.0175292927331969	GNAI3	30077	biofsci
rs659782	1	109817947	T	C	1.611e-20	0.0571412390984256	-0.159219354856379	0.0171476494697345	GNAI3	31562	biofsci
rs6693815	1	110301260	T	C	4.4973e-12	0.207541705282669	0.0685662248101502	0.00990755495334944	GNAI3	30971	biofsci
rs672569	1	109827253	A	G	2.1424e-22	0.167034498780346	0.104980009149715	0.0107838816166283	GNAI3	30902	biofsci
rs72647804	1	109855020	G	A	8.3567e-10	0.0259730613053382	-0.171657873636667	0.0279668736272449	GNAI3	25269	biofsci
rs7536162	1	110256220	C	A	3.3883e-21	0.175955657492355	0.0992952190450969	0.0105072082120058	GNAI3	31235	biofsci
rs76912669	1	110160039	C	T	1.7907e-261	0.0659504511393179	-0.556880535646986	0.0161212314876398	GNAI3	31231	biofsci
rs77677721	1	110204625	T	A	1.0727e-42	0.0277321185366083	0.363210865402673	0.0265192912874959	GNAI3	26368	biofsci
rs9730011	1	110196697	A	C	2.5955e-78	0.79569762377196	0.204800630510734	0.0109316788461314	GNAI3	25738	biofsci
