## Supplementary material for "Multi-level Regulatory Roles of Lactate Metabolism Gene Network in Oral Cancer: Machine Learning Insights": GNAL.csv

SNP	CHR	BP	effect_allele	other_allele	P	EAF	BETA	SE	gene	samplesize	source
rs16976822	18	11886867	A	G	2.3175e-16	0.0478635059640646	0.153893763840371	0.0187574671932586	GNAL	31183	biofsci
rs7244198	18	11928054	A	G	6.1087e-10	0.12461942456995	0.0752789167629074	0.0121658963367499	GNAL	30967	biofsci
rs8088078	18	11917127	T	C	2.1129e-11	0.204625382262997	-0.0668379964444403	0.00997894809484171	GNAL	30851	biofsci
rs8097892	18	11905953	T	C	9.5631e-14	0.434208506064793	0.0682505957480103	0.00916496740227615	GNAL	24230	biofsci
