## Supplementary material for "Multi-level Regulatory Roles of Lactate Metabolism Gene Network in Oral Cancer: Machine Learning Insights": GNAO1.csv

SNP	CHR	BP	effect_allele	other_allele	P	EAF	BETA	SE	gene	samplesize	source
rs12932570	16	56050365	C	T	5.888e-10	0.533348431661194	0.0494078247736003	0.00797736736475342	GNAO1	31568	biofsci
rs16956252	16	56308355	G	C	6.369e-22	0.164452078064248	0.103324404786167	0.0107366763429279	GNAO1	31566	biofsci
rs2464762	16	56223745	C	T	8.7809e-16	0.0839033373421527	-0.115242707919326	0.0143288582092241	GNAO1	31683	biofsci
rs2587891	16	56369165	A	C	7.3555e-09	0.246241731809982	-0.053320059081526	0.00922093542265906	GNAO1	31683	biofsci
rs71387115	16	56352373	A	G	4.1534e-08	0.12629246676514	-0.0657971556095253	0.0119980225400301	GNAO1	31478	biofsci
rs74523911	16	56298084	T	G	8.8188e-85	0.0460045662100457	-0.3719116103888	0.0190615398613507	GNAO1	31355	biofsci
rs76106197	16	56286631	T	C	2.3656e-20	0.0240280458502383	0.24457723167961	0.0264562265192231	GNAO1	30462	biofsci
rs76287898	16	56375620	T	C	4.7187e-09	0.0533821352854114	-0.106232417354588	0.018138613443507	GNAO1	30074	biofsci
rs9888854	16	56244816	G	T	4.6219e-80	0.515871518079565	0.150890636153852	0.00796349107304553	GNAO1	31569	biofsci
