## Supplementary material for "Multi-level Regulatory Roles of Lactate Metabolism Gene Network in Oral Cancer: Machine Learning Insights": GNAQ.csv

SNP	CHR	BP	effect_allele	other_allele	P	EAF	BETA	SE	gene	samplesize	source
rs1831176	9	80473690	C	T	1.1616e-35	0.247725814366059	0.115307377808583	0.00925049160116993	GNAQ	31354	biofsci
rs4877499	9	80847962	G	C	1.2791e-09	0.366969879972824	-0.0502913036444667	0.0082852230056782	GNAQ	31355	biofsci
rs72736598	9	80530822	C	T	2.6701e-08	0.0295117804226378	-0.135152931526023	0.0243006511545072	GNAQ	29563	biofsci
rs73453753	9	80475593	T	C	3.4693e-13	0.068530122301072	-0.114983461385124	0.0158059385796149	GNAQ	31353	biofsci
rs75986473	9	80549034	A	G	9.6678e-10	0.0255218420486335	-0.163567059636802	0.0267498094161287	GNAQ	28096	biofsci
rs7864651	9	80600495	T	A	3.0509e-60	0.278692624369974	-0.146998039242544	0.00897884380528131	GNAQ	30852	biofsci
rs7871429	9	80246051	A	T	2.2896e-12	0.177511329305136	-0.0733336017128801	0.0104532317063717	GNAQ	31341	biofsci
