## Supplementary material for "Multi-level Regulatory Roles of Lactate Metabolism Gene Network in Oral Cancer: Machine Learning Insights": GNAS.csv

SNP	CHR	BP	effect_allele	other_allele	P	EAF	BETA	SE	gene	samplesize	source
rs112722246	20	57512367	T	C	5.1856e-12	0.0546536796536797	0.130037666634346	0.018844673086638	GNAS	27251	biofsci
rs117823351	20	57369773	A	G	6.3424e-23	0.0507492545200619	-0.178744117642005	0.0181324363332222	GNAS	31568	biofsci
rs13040204	20	57224053	G	A	1.8416e-10	0.178654691381617	0.066570998745649	0.0104438202042059	GNAS	31240	biofsci
rs142725654	20	57505244	A	G	1.5392e-09	0.0317694481382979	0.142663200530467	0.0236185620797753	GNAS	29139	biofsci
rs163803	20	57580068	T	C	2.4488e-15	0.0696384233395407	-0.125202010586737	0.0158161229123858	GNAS	30851	biofsci
rs189356	20	57574851	G	A	6.4283e-28	0.492580978240086	0.0876709263557491	0.00800421126035087	GNAS	31224	biofsci
rs192319	20	57715109	A	G	2.0097e-10	0.285369101978691	-0.0562451805769224	0.00884274763024281	GNAS	31355	biofsci
rs235189	20	57540782	G	C	1.8047e-12	0.277326054129399	-0.0633336036649657	0.00898514671712027	GNAS	30902	biofsci
rs259956	20	57829301	T	C	9.0689e-14	0.551954242135367	-0.0599070378871143	0.00803711367183373	GNAS	31300	biofsci
rs6015411	20	57522434	T	G	3.0939e-48	0.201315538608198	-0.145458825860031	0.00996750740819627	GNAS	31300	biofsci
rs6026557	20	57420401	C	A	8.4446e-14	0.383109281776301	-0.0611078174256736	0.00818788420860671	GNAS	31557	biofsci
rs6026578	20	57463472	C	G	1.4612e-36	0.3598386356684	0.105291581058567	0.00833721967983204	GNAS	31227	biofsci
rs6064702	20	57357395	T	C	9.7777e-13	0.153519485888233	0.0786121375203571	0.0110198266706418	GNAS	31684	biofsci
rs6070693	20	57589516	T	C	5.1194e-10	0.149949265286181	0.0691586450510987	0.011126803161628	GNAS	31684	biofsci
rs6070701	20	57621455	C	T	1.8488e-10	0.1219136382427	0.0773846890950005	0.0121414411156961	GNAS	31684	biofsci
rs6092702	20	57457300	G	A	2.1097e-30	0.0721161464110284	-0.179898018636145	0.0156987293083534	GNAS	30319	biofsci
rs61349087	20	57360653	G	C	2.3216e-10	0.221355157974876	-0.0609760275264212	0.00962024951902264	GNAS	31345	biofsci
rs7121	20	57478807	T	C	2.405e-169	0.527268123563554	-0.22405122845763	0.0080773237169412	GNAS	30746	biofsci
rs77122853	20	57479925	A	G	1.0856e-25	0.0646985178304592	-0.174374330931979	0.0166414715108347	GNAS	29836	biofsci
rs78183849	20	57475583	A	G	4.3161e-09	0.0284097653622443	0.143450158450517	0.0244311871466921	GNAS	30348	biofsci
rs78657046	20	57622051	T	C	1.2759e-20	0.0273207215134184	-0.242187457943239	0.0260131316129878	GNAS	27805	biofsci
rs79954987	20	57624641	A	G	1.7252e-10	0.0287607852944854	0.158429253853525	0.0248158350072876	GNAS	29066	biofsci
