## Supplementary material for "Multi-level Regulatory Roles of Lactate Metabolism Gene Network in Oral Cancer: Machine Learning Insights": GNAT2.csv

SNP	CHR	BP	effect_allele	other_allele	P	EAF	BETA	SE	gene	samplesize	source
rs12135954	1	110077741	G	A	1.499e-11	0.180188102156293	-0.0702480211575398	0.0104105072997925	GNAT2	31231	biofsci
rs2269341	1	110172362	T	C	1.0711e-21	0.397642679900744	0.0776924375391985	0.00811833203126421	GNAT2	31673	biofsci
rs58720505	1	110162073	A	G	3.4416e-12	0.0389938068659683	-0.143822432733742	0.0206688941040673	GNAT2	31233	biofsci
