## Supplementary material for "Multi-level Regulatory Roles of Lactate Metabolism Gene Network in Oral Cancer: Machine Learning Insights": GNAZ.csv

SNP	CHR	BP	effect_allele	other_allele	P	EAF	BETA	SE	gene	samplesize	source
rs11705658	22	23292407	T	C	5.787e-09	0.748356017739716	-0.053687913742912	0.00922029156813079	GNAZ	31231	biofsci
rs2078729	22	23443909	A	G	3.8427e-19	0.0693435336353534	0.147497935625964	0.0164956982671965	GNAZ	28473	biofsci
rs5751575	22	23418838	G	A	9.1614e-23	0.121011088141327	-0.119627376595353	0.0121811456001459	GNAZ	31680	biofsci
rs5996508	22	23612628	A	G	1.3533e-08	0.278062947453735	-0.0542611845922579	0.00955453937987672	GNAZ	27284	biofsci
rs756631	22	23463183	A	G	7.7176e-76	0.557424179788793	0.147392475668779	0.00799794211607804	GNAZ	31684	biofsci
