## Supplementary material for "Multi-level Regulatory Roles of Lactate Metabolism Gene Network in Oral Cancer: Machine Learning Insights": GNB1L.csv

SNP	CHR	BP	effect_allele	other_allele	P	EAF	BETA	SE	gene	samplesize	source
rs117446426	22	19874955	T	C	1.5765e-15	0.025501644184954	0.25296358259347	0.0317362852654024	GNB1L	19976	biofsci
rs118185251	22	19815171	C	T	3.1478e-22	0.018433409931062	0.414991026420472	0.0428019953814588	GNB1L	15084	biofsci
rs13053818	22	19859652	A	G	5.3722e-74	0.144892797825759	0.205757625686881	0.0113066686643449	GNB1L	31567	biofsci
rs139036179	22	19922487	C	T	5.6298e-09	0.0203634716069271	0.184743587032571	0.0317020312368204	GNB1L	24939	biofsci
rs148536031	22	19786910	T	C	2.4042e-120	0.0249164196051221	0.731484482885221	0.031358652980538	GNB1L	20928	biofsci
rs2073762	22	19771568	G	A	2.2062e-265	0.577956682273229	0.281438308740648	0.0080866338362794	GNB1L	31346	biofsci
rs2073767	22	19807953	C	T	2.3687e-21	0.665129092190403	-0.0988368031077519	0.0104178009663183	GNB1L	20684	biofsci
rs2157731	22	19729091	A	C	1.1249e-09	0.546049090321886	-0.0562437856547241	0.0092346746005622	GNB1L	23653	biofsci
rs34403630	22	19900731	T	C	3.2206e-08	0.0304923925764922	-0.133526885508573	0.0241502777190401	GNB1L	28999	biofsci
rs3747066	22	19837575	T	C	1.4481e-206	0.321719848160259	0.260822319841952	0.00850423446730655	GNB1L	31682	biofsci
rs3827288	22	19866462	T	C	8.7323e-34	0.199063411638262	-0.136754132128501	0.0112875351515415	GNB1L	24614	biofsci
rs405342	22	20037315	A	G	3.206e-08	0.242097845782162	-0.0577966067966998	0.0104522220046115	GNB1L	24943	biofsci
rs41298826	22	19752007	C	T	1.6769846438804e-308	0.204340418941418	0.377573831666167	0.00997587319158033	GNB1L	30902	biofsci
rs45616631	22	19930810	C	T	9.0141e-14	0.0386335450411515	-0.153656497782277	0.0206128592217049	GNB1L	31684	biofsci
rs4819845	22	19881027	C	T	3.7017e-09	0.255168179027086	-0.068089609492223	0.0115466786773089	GNB1L	19732	biofsci
rs5748417	22	19744510	C	T	5.0122e-16	0.229022241478914	-0.0992212407846689	0.01223292328747	GNB1L	18923	biofsci
rs5748515	22	20046344	G	A	1.2005e-15	0.226709008230298	0.0759430297096453	0.00948766050043043	GNB1L	31684	biofsci
rs5993853	22	19879938	T	C	7.497e-39	0.275728970841166	-0.118950846026517	0.009123956526441	GNB1L	30076	biofsci
rs72646958	22	19750645	A	G	4.8401e-21	0.0167515094116254	0.44598014310227	0.0473811851244363	GNB1L	13522	biofsci
rs73148927	22	19793027	T	C	4.2555e-268	0.0258355832790243	0.956783380371638	0.0273508122878299	GNB1L	26557	biofsci
rs73148929	22	19799174	T	C	1.2958e-13	0.0463724482302834	-0.182154170401829	0.0245938257479011	GNB1L	18693	biofsci
rs73150839	22	19981666	A	G	6.7109e-13	0.0340225563909774	0.182070938702798	0.0253390122613631	GNB1L	23695	biofsci
rs739374	22	19735425	A	G	1.5675e-25	0.702635401535588	-0.115596294060537	0.0110688371661085	GNB1L	19532	biofsci
rs75050869	22	20149185	A	C	4.6111e-10	0.0592024173989106	-0.10739655569531	0.0172336332512773	GNB1L	30226	biofsci
rs8140265	22	19921641	A	G	1.2794e-42	0.261970084185207	0.123623168172932	0.00903460189960991	GNB1L	31683	biofsci
rs8141691	22	19909426	A	G	5.755e-10	0.642028158295282	0.0516200751933233	0.00832971473646114	GNB1L	31355	biofsci
rs9606166	22	19811720	T	C	2.1624e-27	0.0802781289506953	-0.195195756832967	0.0180026706539914	GNB1L	20895	biofsci
