## Supplementary material for "Multi-level Regulatory Roles of Lactate Metabolism Gene Network in Oral Cancer: Machine Learning Insights": GNB2.csv

SNP	CHR	BP	effect_allele	other_allele	P	EAF	BETA	SE	gene	samplesize	source
rs221790	7	100278282	G	C	1.0331e-08	0.400475633233928	0.046502298628449	0.0081223884979475	GNB2	31566	biofsci
