## Supplementary material for "Multi-level Regulatory Roles of Lactate Metabolism Gene Network in Oral Cancer: Machine Learning Insights": GNB3.csv

SNP	CHR	BP	effect_allele	other_allele	P	EAF	BETA	SE	gene	samplesize	source
rs1047776	12	6948692	A	G	9.4283e-48	0.374988294784156	0.130950412027391	0.009020362881781	GNB3	26219	biofsci
rs5442	12	6954864	A	G	3.4882e-09	0.0672604980912561	0.114088826141329	0.0193145010312227	GNB3	21364	biofsci
rs6488561	12	7246894	A	G	2.9709e-09	0.274005035890112	-0.0530248614365806	0.00893697523032775	GNB3	31470	biofsci
rs7296859	12	6894164	C	G	6.0184e-20	0.691350137453053	0.0799014859528517	0.00873813275949822	GNB3	30688	biofsci
rs78885946	12	6985075	A	G	6.3073e-09	0.0255365249690466	0.214262739609921	0.0368871569069863	GNB3	14767	biofsci
