## Supplementary material for "Multi-level Regulatory Roles of Lactate Metabolism Gene Network in Oral Cancer: Machine Learning Insights": GNB4.csv

SNP	CHR	BP	effect_allele	other_allele	P	EAF	BETA	SE	gene	samplesize	source
rs11716462	3	179022926	G	T	1.6683e-15	0.304515185342007	0.0703392302126911	0.00883214844458703	GNB4	30265	biofsci
rs145628413	3	179139232	G	A	4.9632e-09	0.0322684867331691	-0.137310796646083	0.0234783524803508	GNB4	29047	biofsci
rs2111279	3	179166083	A	G	2.9634e-42	0.47655463486409	-0.111136744921509	0.00815874149682927	GNB4	30112	biofsci
rs2339802	3	179228364	T	C	2.9362e-08	0.484084332368747	0.04463997149688	0.00804991010511054	GNB4	30895	biofsci
rs73172229	3	179194521	T	C	2.3126e-10	0.0974948697099934	-0.0870761698983162	0.0137370117211958	GNB4	30113	biofsci
