## Supplementary material for "Multi-level Regulatory Roles of Lactate Metabolism Gene Network in Oral Cancer: Machine Learning Insights": GNB5.csv

SNP	CHR	BP	effect_allele	other_allele	P	EAF	BETA	SE	gene	samplesize	source
rs111869510	15	51632861	A	G	5.2878e-11	0.0177102376599634	0.234140521381372	0.0356780119741219	GNB5	22579	biofsci
rs112197245	15	51729278	A	G	4.3747e-18	0.850843746460795	0.0968483686166061	0.011172319476802	GNB5	31564	biofsci
rs113025993	15	52429113	C	A	9.7798e-35	0.0306323646777147	0.310624489012707	0.0252665540644309	GNB5	26376	biofsci
rs11636941	15	52541842	G	T	1.6015e-19	0.215374574611906	-0.0954484818037761	0.010561381112451	GNB5	26526	biofsci
rs12396	15	52413316	G	C	8.5637e-178	0.620153282742477	0.233148165297659	0.00820066426422628	GNB5	31562	biofsci
rs12594784	15	52274819	T	G	3.2793e-13	0.282090464547677	0.0684101176679793	0.00939376830318974	GNB5	27979	biofsci
rs139800420	15	52464736	A	G	1.3856e-209	0.0330143540669856	0.692211333715591	0.022405069176075	GNB5	31200	biofsci
rs149841507	15	52589548	T	A	2.4526e-08	0.0796149061604197	0.094899425406512	0.0170168242372888	GNB5	23564	biofsci
rs188197309	15	52226994	C	T	1.2884e-08	0.0192417169532051	-0.312379170394683	0.054923810179285	GNB5	8783	biofsci
rs28876142	15	52009362	T	C	1.4744e-26	0.263997432702835	-0.0963031241298603	0.00902949013912842	GNB5	31562	biofsci
rs2959295	15	52256846	C	T	5.0233e-09	0.17351598173516	0.0616510649218214	0.0105449525223333	GNB5	31355	biofsci
rs34926268	15	52593871	C	T	4.2909e-18	0.635476486108955	0.07253209075545	0.0083650014134	GNB5	30847	biofsci
rs41277708	15	52433249	T	C	4.6729e-11	0.0550381642743987	-0.126774237920766	0.019263966618664	GNB5	25906	biofsci
rs4775994	15	52316099	A	G	4.5001e-30	0.162127585758272	-0.130320526278732	0.0114380464715921	GNB5	28134	biofsci
rs4776034	15	52566875	C	G	1.7815e-33	0.253359115474243	0.123373256011269	0.0102325002912225	GNB5	25244	biofsci
rs61058363	15	52567224	T	C	4.1991e-17	0.867897617762701	0.0996912966319047	0.0118575655531918	GNB5	31017	biofsci
rs72727167	15	51524061	A	G	1.1771e-11	0.0395258602311005	0.145742982562796	0.0214865078229096	GNB5	28528	biofsci
rs72734910	15	52440558	G	A	3.1706e-10	0.0664634439057174	-0.110941029259913	0.0176371227083261	GNB5	25906	biofsci
rs74016848	15	52860111	C	T	1.013e-10	0.0916301620380215	0.0937168715001758	0.0144958115884017	GNB5	28588	biofsci
rs79582443	15	52344218	T	C	2.1644e-21	0.0474626002148938	0.184595471189142	0.0194372403063222	GNB5	29273	biofsci
rs8024439	15	52696097	G	A	1.0417e-08	0.579728663234244	0.0460659217117197	0.00804799554704305	GNB5	31684	biofsci
