## Supplementary material for "Multi-level Regulatory Roles of Lactate Metabolism Gene Network in Oral Cancer: Machine Learning Insights": GNE.csv

SNP	CHR	BP	effect_allele	other_allele	P	EAF	BETA	SE	gene	samplesize	source
rs10114702	9	36262120	C	T	9.475e-92	0.486507817197835	0.162013299111231	0.00797501853848768	GNE	31469	biofsci
rs10972835	9	36303536	G	A	1.4419e-27	0.524315081363449	0.086836373192699	0.00798143101828149	GNE	31470	biofsci
rs10972925	9	36504853	C	T	4.1616e-13	0.116597843542097	-0.0907023667552506	0.0125104987179833	GNE	31015	biofsci
rs117026821	9	36403263	T	C	8.6672e-10	0.0246225483279244	0.17312202664823	0.0282311737273502	GNE	26122	biofsci
rs117298064	9	36007030	C	T	2e-08	0.0353225667156058	-0.128425546809123	0.0228845037882221	GNE	28019	biofsci
rs11791833	9	36140115	C	T	1.692e-17	0.244992295839753	-0.0788982478685874	0.00926797226225624	GNE	31470	biofsci
rs12555083	9	36239445	G	T	1.7944e-09	0.0319466882067851	0.140538177118169	0.0233626759401827	GNE	29621	biofsci
rs13440425	9	36149960	A	G	6.5061e-09	0.0867428877332518	-0.0827879600202444	0.0142659153605329	GNE	31013	biofsci
rs150634032	9	36078769	T	G	1.1505e-09	0.020004869339393	0.233065740148158	0.0382884690818547	GNE	17397	biofsci
rs1571268	9	36141635	A	G	3.6017e-11	0.547197987895937	0.0540163725259767	0.00815994267504218	GNE	30307	biofsci
rs16933224	9	36355335	T	C	3.0267e-15	0.757709583663609	0.0735343936576001	0.00932006662411438	GNE	31354	biofsci
rs41277095	9	36163904	C	T	5.4388e-11	0.0294436965301602	0.163649384640599	0.0249522580834945	GNE	28102	biofsci
rs4455947	9	36174423	A	C	6.5624e-35	0.728494826674722	0.110697577528934	0.00898074634547295	GNE	31343	biofsci
rs4480191	9	36321207	A	G	1.0346e-11	0.248380129589633	-0.0644108530551855	0.00947023451865579	GNE	29863	biofsci
rs61735202	9	36171092	A	G	6.0652e-16	0.0340885556890196	0.185069554424653	0.0228814265750912	GNE	29004	biofsci
rs72624019	9	36277171	T	C	2.1226e-52	0.0653355476711708	-0.246161490503756	0.016159539066234	GNE	31355	biofsci
