## Supplementary material for "Multi-level Regulatory Roles of Lactate Metabolism Gene Network in Oral Cancer: Machine Learning Insights": GNG2.csv

SNP	CHR	BP	effect_allele	other_allele	P	EAF	BETA	SE	gene	samplesize	source
rs1253689	14	52382395	G	A	3.4045e-09	0.0123018798378179	0.300451080574066	0.050830005680026	GNG2	15927	biofsci
rs4898725	14	52377739	T	C	2.5474e-08	0.140042705773337	0.0656406333794289	0.0117844622860324	GNG2	29896	biofsci
rs7145255	14	52328502	G	A	4.2153e-66	0.108892579451951	0.219403814288529	0.0127758680212032	GNG2	31569	biofsci
rs7157303	14	52448290	T	G	4.8684e-14	0.0990761928977032	-0.105323688248875	0.0139771861147219	GNG2	28673	biofsci
rs72678129	14	52335832	C	T	3.7211e-08	0.0857911687431138	-0.082062247537908	0.0149109198760621	GNG2	28673	biofsci
rs75873876	14	52384018	C	A	3.4484e-08	0.0261039855384351	0.145422551793338	0.0263580351978064	GNG2	28309	biofsci
rs8021633	14	52318781	T	C	7.6583e-18	0.40685482355594	-0.0695801491481091	0.00808657769839955	GNG2	31684	biofsci
