## Supplementary material for "Multi-level Regulatory Roles of Lactate Metabolism Gene Network in Oral Cancer: Machine Learning Insights": GNG5.csv

SNP	CHR	BP	effect_allele	other_allele	P	EAF	BETA	SE	gene	samplesize	source
rs10874446	1	84933846	T	G	2.5915e-134	0.0628444176039858	0.423451106631011	0.0171685840113448	GNG5	28802	biofsci
rs11161438	1	85208096	G	A	1.5271e-23	0.0750380517503805	0.158741473471708	0.0158741473471708	GNG5	28588	biofsci
rs114850136	1	84886007	C	A	3.1199e-23	0.042633288744506	0.205947225597623	0.0207421995989106	GNG5	28473	biofsci
rs115076528	1	84806520	A	G	6.4733e-21	0.0158307039495158	0.347031130688634	0.0369882469664507	GNG5	23457	biofsci
rs12144715	1	84865230	T	A	1.727e-09	0.0548676909138953	0.110180199581088	0.0182974956126424	GNG5	28799	biofsci
rs1340595	1	84925315	T	A	1.1517e-16	0.475821977275301	0.0691495929292315	0.00834323824872184	GNG5	28799	biofsci
rs2030206	1	85087789	T	C	3.0629e-08	0.0494476933073424	0.107636755872857	0.0194360339243151	GNG5	28160	biofsci
rs2994435	1	85082985	C	T	1.9485e-101	0.277063050533148	0.201206985128974	0.00940984656351302	GNG5	28192	biofsci
rs7516125	1	84904995	A	T	1.6436e-12	0.207493393733484	0.0725651285792532	0.0102754359358897	GNG5	28798	biofsci
rs818521	1	85207526	G	A	2.4495e-18	0.1308599695586	0.108314812644342	0.0124006608939552	GNG5	28588	biofsci
