## Supplementary material for "Multi-level Regulatory Roles of Lactate Metabolism Gene Network in Oral Cancer: Machine Learning Insights": GNG7.csv

SNP	CHR	BP	effect_allele	other_allele	P	EAF	BETA	SE	gene	samplesize	source
rs10853961	19	2661066	A	G	6.8802e-55	0.468811708676966	-0.125774629017741	0.00806061607691436	GNG7	30902	biofsci
rs112167953	19	2642566	A	G	3.2468e-19	0.0697472462178345	-0.151499966890006	0.0169086671603485	GNG7	26954	biofsci
rs117347718	19	2691909	A	G	4.9695e-08	0.0444908316961362	0.142203394822428	0.0260808808639182	GNG7	17291	biofsci
rs117566236	19	2671252	T	C	3.9733e-22	0.0218188165473905	0.618495624132187	0.0639470248275627	GNG7	5729	biofsci
rs12462730	19	2627635	T	C	1.5743e-10	0.125876070753143	0.0898271083100882	0.0140398731338056	GNG7	23053	biofsci
rs2014626	19	2714771	T	C	7.4967e-09	0.408777366789963	-0.0676970002847757	0.011713702400771	GNG7	15078	biofsci
rs4807308	19	2639008	A	G	6.9295e-14	0.357353274416497	-0.0733007711112794	0.00978766088198573	GNG7	22727	biofsci
rs57681322	19	2725300	G	T	2.3076e-08	0.90676510989011	0.0969694445139262	0.017355331647473	GNG7	19635	biofsci
rs59604612	19	2681971	G	A	4.9615e-52	0.027682065058693	-0.439069746426894	0.0289284182442049	GNG7	22198	biofsci
rs62123719	19	2608439	T	C	4.0575e-10	0.250671120921076	0.0690232271479732	0.011040536669115	GNG7	21838	biofsci
rs6510694	19	2676779	G	A	3.5519e-190	0.228855721393035	-0.302531852972101	0.0102850565524075	GNG7	26783	biofsci
rs67496808	19	2648526	T	A	2.5378e-12	0.224841088227816	-0.0753897009680818	0.0107684189355923	GNG7	24740	biofsci
rs759071	19	2728577	G	A	4.9448e-17	0.692561940453883	0.0824819114357587	0.00983308831880007	GNG7	24287	biofsci
rs77942578	19	2615026	T	C	1.404e-17	0.101695403955943	-0.133360323668339	0.0156258434687435	GNG7	22416	biofsci
