## Supplementary material for "Multi-level Regulatory Roles of Lactate Metabolism Gene Network in Oral Cancer: Machine Learning Insights": GNG8.csv

SNP	CHR	BP	effect_allele	other_allele	P	EAF	BETA	SE	gene	samplesize	source
rs10425679	19	47147418	C	T	5.4837e-23	0.270824247710423	-0.114467898913673	0.0115948562051065	GNG8	18833	biofsci
rs11083840	19	47119910	G	T	1.6769846438804e-308	0.395034246575342	-0.317762685960529	0.00816862258384307	GNG8	31355	biofsci
rs11667711	19	47141991	T	G	4.617e-10	0.0151228733459357	-0.270840423978135	0.0434631186677581	GNG8	17771	biofsci
rs117530850	19	46872435	G	A	6.523e-15	0.0409606319276341	0.164348601011672	0.0210879067186338	GNG8	28622	biofsci
rs140555065	19	47074654	T	G	2.9955e-13	0.0195515814760443	-0.22442897644494	0.0307672977139915	GNG8	27554	biofsci
rs141156764	19	47145568	A	C	7.489e-12	0.0286857624262848	-0.222844647499044	0.0325425169396074	GNG8	16945	biofsci
rs141190797	19	46831026	A	C	8.7658e-10	0.0192076275108766	0.303866839318242	0.0495664039341395	GNG8	10803	biofsci
rs142218524	19	47341417	T	C	1.5118e-12	0.0205879417049311	-0.22227572116353	0.0314241695879676	GNG8	25111	biofsci
rs145413436	19	47123283	T	G	9.0132e-16	0.0175410363694883	-0.281189649711026	0.0349760121538685	GNG8	23717	biofsci
rs145418612	19	47026958	G	T	3.5963e-26	0.176733650830526	-0.111594289348643	0.0105453719275245	GNG8	30902	biofsci
rs35347840	19	47057309	C	G	1.0388e-10	0.100105600750939	0.0869589535620735	0.0134584299695222	GNG8	30643	biofsci
rs3729764	19	47112838	T	C	7.4542e-17	0.0274984511271029	-0.22338561761438	0.0267864521391427	GNG8	26058	biofsci
rs387534	19	46922409	A	G	3.6087e-09	0.46816114359974	0.0473154930897044	0.00801780846418661	GNG8	31238	biofsci
rs4803979	19	47040463	T	C	2.4218e-31	0.219828086885817	0.113113151328272	0.00971303519198592	GNG8	30902	biofsci
rs6509287	19	47080626	T	C	1.1131e-36	0.500471983084126	-0.100705780445727	0.00796074246822028	GNG8	31559	biofsci
rs73047189	19	46938910	A	G	1.6776e-14	0.127584237578527	0.0918665529482904	0.0119722352766464	GNG8	31340	biofsci
rs74814275	19	47117109	A	G	1.1485e-08	0.0344245907784581	0.12979822500713	0.0227420935990346	GNG8	29084	biofsci
rs75672167	19	47227818	A	G	2.5414e-12	0.048880265557062	0.141136441870335	0.0201591809673245	GNG8	26464	biofsci
rs76507532	19	47232748	T	G	1.1484e-13	0.0511230508200695	-0.137975676353571	0.018588841543088	GNG8	29829	biofsci
rs79404711	19	47142260	A	G	3.7596e-50	0.0491959945153114	-0.285194884797645	0.0191520361019431	GNG8	29142	biofsci
rs79921822	19	47122307	T	G	6.7238e-29	0.0449300909418693	-0.219716600984191	0.0196959858888244	GNG8	30036	biofsci
rs8110829	19	47076255	T	C	5.0088e-58	0.304713931283362	0.138605965864383	0.00863147587303574	GNG8	31677	biofsci
