## Supplementary material for "Multi-level Regulatory Roles of Lactate Metabolism Gene Network in Oral Cancer: Machine Learning Insights": GNG11.csv

SNP	CHR	BP	effect_allele	other_allele	P	EAF	BETA	SE	gene	samplesize	source
rs145102427	7	93541815	C	T	6.361e-40	0.0223947306516114	-0.389467307977555	0.0294513281038071	GNG11	26330	biofsci
rs180279	7	93533816	G	T	3.8618e-59	0.100890767720993	-0.214276437754641	0.013213645391035	GNG11	31569	biofsci
rs2519648	7	93531405	T	C	2.0302e-40	0.453687627387333	0.106397248298303	0.00799384280109562	GNG11	31569	biofsci
rs34766930	7	93574994	T	A	6.8499e-20				GNG11	5075	biofsci
rs6952162	7	93434308	T	G	9.0343e-10	0.251783624627232	0.056169894071203	0.00916954700217167	GNG11	31566	biofsci
rs73229313	7	93553527	T	C	2.9121e-13	0.0781741180579811	0.114935059995129	0.0157475488443165	GNG11	27979	biofsci
