## Supplementary material for "Multi-level Regulatory Roles of Lactate Metabolism Gene Network in Oral Cancer: Machine Learning Insights": GNG12-AS1.csv

SNP	CHR	BP	effect_allele	other_allele	P	EAF	BETA	SE	gene	samplesize	source
rs111316091	1	68742798	T	G	8.0504e-09	0.0181849248193712	-0.26088974650074	0.0452368127515502	GNG12-AS1	13685	biofsci
rs12034030	1	68677760	T	C	7.156e-10	0.797561528008455	0.0837928642597019	0.0135967780777422	GNG12-AS1	16751	biofsci
rs138440611	1	68787731	C	T	3.8704e-20	0.0427598983240705	-0.250762081143839	0.0272819541036653	GNG12-AS1	16412	biofsci
rs2494197	1	68637322	A	C	2.5591e-08	0.721991544617243	0.0679169203995621	0.0121946565877046	GNG12-AS1	16751	biofsci
rs34320079	1	68742931	C	T	9.0215e-25	0.565334855403349	-0.114377168332382	0.011130514629465	GNG12-AS1	16424	biofsci
rs59129922	1	68737383	A	C	2.0047e-64	0.169266037806757	0.2469071000268	0.0145687674449512	GNG12-AS1	16753	biofsci
rs6702483	1	68816500	T	A	1.4812e-09	0.0632648601398601	0.211326835171086	0.0349502745672846	GNG12-AS1	6907	biofsci
