## Supplementary material for "Multi-level Regulatory Roles of Lactate Metabolism Gene Network in Oral Cancer: Machine Learning Insights": GNGT2.csv

SNP	CHR	BP	effect_allele	other_allele	P	EAF	BETA	SE	gene	samplesize	source
rs112633488	17	46873555	A	C	8.4032e-11	0.0209446734870464	0.203920818970399	0.0314052884510563	GNGT2	24722	biofsci
rs11650522	17	47037154	G	T	1.2094e-08	0.156035861123801	0.0738825831402403	0.0129652686040608	GNGT2	22587	biofsci
rs11656379	17	47273515	G	A	2.1397e-63	0.151903491299936	-0.186024161651142	0.0110677281768668	GNGT2	31684	biofsci
rs12449904	17	47211560	A	G	3.1366e-13	0.532005418906905	0.0609725050400712	0.00836557659876122	GNGT2	28696	biofsci
rs12941629	17	47548103	C	T	2.2473e-08	0.57394114773197	0.0449208693069644	0.00803334691994786	GNGT2	31684	biofsci
rs138249239	17	47308105	G	A	2.0907e-09	0.025038538795721	-0.166599797516705	0.0278106664747024	GNGT2	26482	biofsci
rs140503890	17	47410521	A	G	5.6696e-13	0.0868722906356696	-0.102547755112373	0.0142267386845872	GNGT2	31142	biofsci
rs146121251	17	47339829	A	G	5.8317e-18	0.0153865399049287	0.341848874175653	0.039584167922146	GNGT2	21063	biofsci
rs147097698	17	47215421	G	A	3.9338e-08	0.0156239994877377	0.217764910424712	0.0396375817588074	GNGT2	20692	biofsci
rs147317874	17	47522165	A	G	1.068e-10	0.0405298536971135	-0.145541041641233	0.0225403896051097	GNGT2	25307	biofsci
rs150895955	17	47229048	A	C	7.6332e-37	0.0593703090720142	0.215298460928833	0.0169792399846084	GNGT2	31056	biofsci
rs17711010	17	47485962	A	C	2.7846e-37	0.117425644822905	0.163487912738832	0.0128136369701802	GNGT2	29384	biofsci
rs1867087	17	47440420	G	A	3.4446e-71	0.679412980570484	-0.151853508917342	0.00851187256405994	GNGT2	31684	biofsci
rs190918175	17	47239494	T	C	1.347e-26	0.0196980419910356	0.365938159624354	0.0342828116304282	GNGT2	22031	biofsci
rs2233364	17	47287651	T	C	4.3221e-19	0.0270247192930026	-0.230632204752939	0.0258313028933447	GNGT2	28498	biofsci
rs2671661	17	47528562	T	C	4.1208e-15	0.737337455669728	-0.076672858014671	0.0097659989828902	GNGT2	27069	biofsci
rs2671682	17	47567418	G	A	1.8368e-10	0.230847919981814	-0.0650136099285668	0.0101993332489162	GNGT2	27070	biofsci
rs4239164	17	47574539	C	T	3.2503e-13	0.721934568327388	-0.0651318758876027	0.00894226424949238	GNGT2	31148	biofsci
rs58988973	17	47480729	G	A	7.3015e-19	0.280118524182757	-0.0790362110257801	0.00891040811555452	GNGT2	31230	biofsci
rs61051048	17	47211515	G	A	1.8309e-13	0.802938976637776	0.0784720038737835	0.0106607982656482	GNGT2	27804	biofsci
rs640590	17	46899032	G	C	7.7256e-15	0.156439980364762	-0.0851580287344818	0.0109571698985424	GNGT2	31558	biofsci
rs66534734	17	47298846	G	A	5.4167e-78	0.160245085140774	-0.202471060756817	0.0108302252343844	GNGT2	31678	biofsci
rs7212890	17	47477146	A	C	1.6709e-31	0.761901137790631	-0.109479900932767	0.00937584791490535	GNGT2	31354	biofsci
rs72837217	17	47516268	G	A	4.2736e-13	0.103909227393463	0.112220468458199	0.0154855202928464	GNGT2	22393	biofsci
rs74759839	17	47212240	G	A	1.9244e-47	0.922509557004722	0.231543262607352	0.0160034878048805	GNGT2	27310	biofsci
rs75852367	17	47208596	A	G	3.3981e-17	0.0246652572233968	0.224967289682676	0.0266801814139796	GNGT2	29198	biofsci
rs75947528	17	47487440	G	T	1.881e-08	0.0184288747346072	-0.174712387336513	0.0310743432229142	GNGT2	28625	biofsci
rs77770562	17	47491314	T	C	4.7862e-63	0.143930745814307	0.190668767247588	0.0113762823383723	GNGT2	31355	biofsci
rs78496972	17	47312050	T	G	1.1905e-47	0.175988225399495	-0.152359866777169	0.0105067799530497	GNGT2	31233	biofsci
rs79600740	17	47570318	A	C	1.0103e-15	0.0329184987437186	0.181985800920049	0.0226750979242006	GNGT2	30547	biofsci
rs79670217	17	47415094	G	T	1.5628e-17	0.0483808321600233	0.175288692837927	0.0205677550997861	GNGT2	25672	biofsci
rs8076725	17	47260130	A	G	1.6769846438804e-308	0.335327370581175	0.370660672325634	0.00852026904392837	GNGT2	30902	biofsci
rs869492	17	46835629	T	C	1.9063e-09	0.677880984745507	0.0511566518420818	0.00851801652464855	GNGT2	31559	biofsci
