## Supplementary material for "Multi-level Regulatory Roles of Lactate Metabolism Gene Network in Oral Cancer: Machine Learning Insights": GNL1.csv

SNP	CHR	BP	effect_allele	other_allele	P	EAF	BETA	SE	gene	samplesize	source
rs150110077	6	30403006	T	G	3.5255e-14	0.184948259642521	0.13785475962112	0.0181924038773649	GNL1	10022	biofsci
