## Supplementary material for "Multi-level Regulatory Roles of Lactate Metabolism Gene Network in Oral Cancer: Machine Learning Insights": GNL2.csv

SNP	CHR	BP	effect_allele	other_allele	P	EAF	BETA	SE	gene	samplesize	source
rs112939545	1	37915428	T	C	1.8416e-09	0.121500098173964	0.108968911505791	0.0181270438676167	GNL2	14256	biofsci
rs11578526	1	37990783	G	A	2.9777e-13	0.921684344844086	-0.200438020137408	0.0274753290022766	GNL2	9176	biofsci
rs12127877	1	38197629	G	A	4.3113e-08	0.203038410089815	-0.0806206362314027	0.0147187782947024	GNL2	14263	biofsci
rs2076519	1	38033047	G	T	8.5434e-68	0.451764440602804	0.206985186585918	0.0118970678575651	GNL2	14263	biofsci
rs41306601	1	37967649	T	C	8e-11	0.0845215795710845	0.138395890195788	0.021289382711983	GNL2	14257	biofsci
