## Supplementary material for "Multi-level Regulatory Roles of Lactate Metabolism Gene Network in Oral Cancer: Machine Learning Insights": GNL3.csv

SNP	CHR	BP	effect_allele	other_allele	P	EAF	BETA	SE	gene	samplesize	source
rs147975364	3	52734632	A	G	2.7511e-09	0.0327527871762161	-0.155402798670942	0.0261365667649335	GNL3	23104	biofsci
rs17052201	3	52530787	T	C	2.7414e-08	0.133357134804014	-0.0649347519159224	0.0116852171883971	GNL3	31684	biofsci
rs2590838	3	52622086	A	G	4.9534e-68	0.508399413732196	-0.138494885865462	0.00794614129538141	GNL3	31684	biofsci
rs56136581	3	52892110	T	C	5.9655e-11	0.0864324185688638	0.0976067757714787	0.0149138655356974	GNL3	28469	biofsci
