## Supplementary material for "Multi-level Regulatory Roles of Lactate Metabolism Gene Network in Oral Cancer: Machine Learning Insights": GNLY.csv

SNP	CHR	BP	effect_allele	other_allele	P	EAF	BETA	SE	gene	samplesize	source
rs11126998	2	85978786	G	C	2.543e-55	0.177701630077051	0.164861749042352	0.0105227993082544	GNLY	30902	biofsci
rs11127041	2	86691568	T	A	1.9631e-10	0.0992991192880528	-0.0919813378751319	0.0144531572217803	GNLY	26762	biofsci
rs111573338	2	85653428	A	G	3.9517e-24	0.0252792341007522	-0.27773194113242	0.0274094704404966	GNLY	27010	biofsci
rs1130866	2	85893741	G	A	1.2495e-52	0.479408960915157	0.122150826893612	0.00800039473763021	GNLY	31300	biofsci
rs113505573	2	86307769	T	C	1.4002e-18	0.016689772848459	0.314572589958631	0.0357570434735585	GNLY	23829	biofsci
rs115684026	2	85400585	A	G	4.9527e-08	0.0401758409785933	-0.111101882591622	0.0203744512363142	GNLY	31235	biofsci
rs116010068	2	85968805	A	C	6.4557e-63	0.0394423206656173	-0.368036701518533	0.0219827083531058	GNLY	27310	biofsci
rs116298919	2	85759544	T	C	6.7343e-19	0.0143681874973073	-0.313696614215461	0.035329776015076	GNLY	28286	biofsci
rs116670686	2	85768570	A	G	1.965e-11	0.0382665780289181	-0.144845874462176	0.0215913951646681	GNLY	29143	biofsci
rs11674181	2	85946999	T	G	1.6769846438804e-308	0.213989128793598	0.455787207808125	0.00970416596352691	GNLY	31567	biofsci
rs11886175	2	86219149	T	A	3.4472e-10	0.129114449645176	0.0745029149596755	0.0118686242428553	GNLY	31567	biofsci
rs11901993	2	86030630	C	T	4.3212e-18	0.0581805809552163	0.154895701476147	0.0178657095128197	GNLY	28588	biofsci
rs1254900	2	85816334	A	G	4.9325e-83	0.230226854690374	-0.200721997401921	0.0103977330246949	GNLY	26096	biofsci
rs13414982	2	85881464	C	T	4.6481e-57	0.0237533134526176	0.432451230143927	0.0271650458022241	GNLY	29219	biofsci
rs141191008	2	86740354	C	T	2.2371e-22	0.0321683706206956	0.231177125055648	0.0237582345078977	GNLY	28452	biofsci
rs142960627	2	85921477	A	G	1.6208e-250	0.0331310679611651	0.773754173722898	0.022888207754968	GNLY	29795	biofsci
rs144475205	2	85886231	T	C	2.227e-26	0.0146677050882658	0.552956733393709	0.0520312337348467	GNLY	12779	biofsci
rs147002673	2	86460670	T	C	2.6947e-14	0.0134431352125513	0.326953432058805	0.0429512403850142	GNLY	20436	biofsci
rs149256246	2	85424459	A	G	2.1169e-13	0.0312608477648783	0.169417908508807	0.0230773716519972	GNLY	31002	biofsci
rs149569572	2	85680905	G	T	6.5414e-10	0.020888040105037	-0.235938243388723	0.0381974879207231	GNLY	16756	biofsci
rs150664639	2	85691403	T	C	3.7895e-60	0.0332513378215087	0.383867163901825	0.0234659145949705	GNLY	28247	biofsci
rs151009279	2	85979012	A	G	1.6315e-111	0.0164020439821152	0.760345420968854	0.0338845427873799	GNLY	26993	biofsci
rs17430897	2	85912962	T	C	1.9324e-99	0.0426995305164319	0.455835650923772	0.0215354069072213	GNLY	26375	biofsci
rs17431285	2	86033287	A	G	5.9655e-11	0.0695947977747707	-0.102175001453026	0.0156125850273556	GNLY	31679	biofsci
rs1811783	2	85667030	G	A	2.7529e-17	0.379873775506253	-0.070083780415107	0.00828766146529339	GNLY	30902	biofsci
rs1867881	2	85702983	A	G	2.3508e-17	0.246555433920954	0.0782595084118482	0.009234051328226	GNLY	31566	biofsci
rs2139198	2	86007674	A	G	1.3735e-14	0.912693919148454	-0.108542465126751	0.0140986212301593	GNLY	31568	biofsci
rs3024791	2	85895704	T	C	1.6769846438804e-308	0.863965769794156	0.517351083608451	0.0117115057885855	GNLY	31017	biofsci
rs3024798	2	85894308	T	G	1.6769846438804e-308	0.383624636700243	-0.445145668284376	0.00836879982336098	GNLY	30192	biofsci
rs34428052	2	85961352	A	C	1.625e-92	0.0429295390312835	-0.444832093150572	0.0218042121615675	GNLY	25597	biofsci
rs34619872	2	85692263	T	C	4.8222e-42	0.854502007264385	0.154177698565052	0.0113478599024805	GNLY	31230	biofsci
rs35236999	2	86011738	C	G	1.1633e-14				GNLY	5075	biofsci
rs35929054	2	85085062	T	C	6.9636e-09	0.0548931486746767	0.109667090391405	0.0189348890485523	GNLY	26881	biofsci
rs55654080	2	85906280	T	C	1.6769846438804e-308	0.0470630768576411	0.745588229422183	0.0197485890083748	GNLY	28586	biofsci
rs56309153	2	85983820	A	G	8.5392e-24	0.491529910005294	0.10012145517216	0.00995500379543023	GNLY	20187	biofsci
rs56409903	2	85517769	A	G	3.0455e-08	0.258851186767122	0.0593130322863119	0.0107084497438683	GNLY	22728	biofsci
rs60375821	2	86049467	T	C	1.0253e-37	0.086281097814187	0.181956716375461	0.0141750581452324	GNLY	31564	biofsci
rs62147467	2	85994428	A	G	7.645e-18	0.284864136537166	0.081530181178628	0.00947485516143453	GNLY	27340	biofsci
rs6713378	2	86486601	T	C	2.0627e-10	0.519138575365218	-0.0506331358395761	0.00796569376369896	GNLY	31566	biofsci
rs6717128	2	85681425	G	C	1.3403e-56	0.23189225011695	0.151525222448994	0.00955808153919383	GNLY	30727	biofsci
rs6725799	2	85470987	A	G	4.1045e-10	0.474937955929909	0.0497314407623002	0.00795690321151664	GNLY	31669	biofsci
rs6733550	2	85828014	G	T	7.9386e-27	0.66263294374084	0.0900943400320319	0.00840189311225596	GNLY	31684	biofsci
rs6738956	2	86030038	A	T	1.0804e-16	0.618809668901077	-0.0700918869983953	0.00844948851151183	GNLY	29690	biofsci
rs6751560	2	85786074	A	G	4.4531e-113	0.0283783783783784	0.546794669604689	0.024195632070795	GNLY	30975	biofsci
rs6754757	2	85366971	G	T	3.8109e-08	0.568588280060883	-0.0443406430872628	0.00806281468655905	GNLY	31355	biofsci
rs72842138	2	85948711	T	C	2.3452e-60	0.0228468745988962	-0.459808637809352	0.028058498111936	GNLY	28448	biofsci
rs74324298	2	85836746	A	G	6.53e-16	0.0177774773556847	-0.261813407972045	0.0324066602267663	GNLY	27266	biofsci
rs74418956	2	85644432	A	C	8.6652e-13	0.0468607305936073	0.13510742841055	0.0188950867658522	GNLY	31355	biofsci
rs75577639	2	85800960	T	C	3.0664e-39	0.0417370145992651	-0.291818853081289	0.0222674093551635	GNLY	25213	biofsci
rs7563044	2	85655081	G	A	1.2656e-31	0.0509077011274603	0.212958689876924	0.0182005085060658	GNLY	31240	biofsci
rs75720375	2	85702051	C	T	9.3635e-23	0.031470134633821	-0.233257773701814	0.0237567243498883	GNLY	29066	biofsci
rs76931445	2	85381656	T	C	3.1088e-13	0.0281092964824121	0.178431166895168	0.0244774976535294	GNLY	30547	biofsci
rs77680559	2	85531790	C	T	2.7923e-14	0.0623750099992001	-0.128257891322536	0.0168596223838021	GNLY	30077	biofsci
rs80325086	2	86309387	A	G	3.4755e-09	0.0186606515116007	-0.207435360917825	0.0351150882666912	GNLY	22143	biofsci
rs893159	2	85890771	T	G	7.4972e-15	0.0817229963815536	-0.113898841588943	0.01464786151765	GNLY	31053	biofsci
