## Supplementary material for "Multi-level Regulatory Roles of Lactate Metabolism Gene Network in Oral Cancer: Machine Learning Insights": GNMT.csv

SNP	CHR	BP	effect_allele	other_allele	P	EAF	BETA	SE	gene	samplesize	source
rs113827100	6	42947671	T	C	9.8827e-12	0.0264948453608247	-0.261897792205157	0.0384679933323282	GNMT	13100	biofsci
rs116796686	6	42904463	T	C	1.6062e-12	0.0151065551659023	0.670243587498985	0.0948681652510948	GNMT	3734	biofsci
rs11753750	6	43005005	A	G	1.0145e-13	0.0300098043394859	0.258157474363693	0.0347027831812575	GNMT	14263	biofsci
rs12154080	6	43288460	T	C	2.748e-13	0.0538610807045477	0.225143932151897	0.0308146189849853	GNMT	10333	biofsci
rs12211329	6	42947830	T	C	4.424e-22	0.0396666976139634	0.344318899267597	0.0356408267708261	GNMT	10333	biofsci
rs13203402	6	42870821	A	G	2.0763e-51	0.754916764184063	-0.207643408881755	0.013766353002755	GNMT	14260	biofsci
rs140185809	6	43229481	A	G	7.817e-10	0.0408256880733945	0.183999402016558	0.0299254142433331	GNMT	14258	biofsci
rs147578266	6	42836524	T	C	4.0977e-09	0.0173724212812161	0.315758994612172	0.0536977696056616	GNMT	10158	biofsci
rs148886793	6	42999443	A	G	1.3917e-10	0.0434506062413039	-0.192058123944825	0.0299314471752681	GNMT	13428	biofsci
rs222218	6	42706742	G	A	7.683e-24	0.325879893135091	-0.128711078458909	0.0127846833862002	GNMT	13925	biofsci
rs2756180	6	43199882	G	A	2.5039e-09	0.127151592933716	-0.105951254945331	0.0177737758040178	GNMT	14261	biofsci
rs35805828	6	42816699	A	C	2.6862e-20	0.64556697108067	-0.114255325839728	0.0123777531324524	GNMT	14263	biofsci
rs45515398	6	43251118	T	C	4.1114e-08	0.0787261245205532	-0.120970508161672	0.022050767072853	GNMT	14178	biofsci
rs62416354	6	42905788	A	G	1.7164e-24	0.0360972568578554	0.324300627345788	0.0317502890461017	GNMT	14255	biofsci
rs62417521	6	43190135	T	C	2.1022e-17	0.0692403148873463	0.200352364400548	0.0236041899623643	GNMT	13925	biofsci
rs6458314	6	42922215	C	A	1.6769846438804e-308	0.432643660801933	0.453429138232014	0.0119538626958002	GNMT	14255	biofsci
rs694205	6	42822604	A	G	1.2311e-21	0.0727942126340266	-0.242560153106231	0.0253848809672361	GNMT	11496	biofsci
rs72864256	6	42830713	C	T	1.1528e-23	0.0447503860010293	0.337377636774363	0.0336445682234574	GNMT	10333	biofsci
rs72866049	6	42896407	T	C	2.5958e-24	0.0248978950675463	-0.386699807015905	0.0380097513211423	GNMT	14255	biofsci
rs75967707	6	43130066	C	T	1.7958e-08	0.0436281179138322	-0.18877146863485	0.0335265906464523	GNMT	10661	biofsci
rs76658461	6	43426615	A	G	7.241e-15	0.135743048897411	0.134918098417459	0.0173409892185981	GNMT	14173	biofsci
rs7746054	6	43077974	T	C	4.8808e-12	0.0291594797445341	0.285642711767069	0.041343568065866	GNMT	10333	biofsci
rs7764865	6	42835487	T	C	5.7605e-32	0.0678360343183985	-0.277059230955153	0.023545243174202	GNMT	14263	biofsci
rs78833196	6	42970465	G	A	4.7758e-09	0.0451704058914198	-0.185933096525825	0.0317584628370555	GNMT	11494	biofsci
rs79849314	6	43434730	C	T	3.4045e-09	0.0486126283591872	-0.181258048148589	0.0306660883057149	GNMT	11496	biofsci
rs9394951	6	43350753	C	T	1.0258e-08	0.43776541771581	-0.0683398710887234	0.0119343853952331	GNMT	14263	biofsci
rs9462861	6	42958019	C	T	2.0086e-11	0.0281781418498548	-0.268247939816499	0.0400047632977151	GNMT	11409	biofsci
rs9462866	6	43038652	G	A	1.1644e-22	0.133342376559957	-0.173212816482935	0.0176810918678033	GNMT	13840	biofsci
