## Supplementary material for "Multi-level Regulatory Roles of Lactate Metabolism Gene Network in Oral Cancer: Machine Learning Insights": GNPAT.csv

SNP	CHR	BP	effect_allele	other_allele	P	EAF	BETA	SE	gene	samplesize	source
rs1073082	1	231286350	G	A	7.9178e-09	0.776106400278778	-0.055679275554562	0.00964962055329406	GNPAT	30902	biofsci
rs141877630	1	231420780	A	G	1.8099e-12	0.0614212730703733	0.12679355629513	0.0179889842084912	GNPAT	26802	biofsci
rs149954966	1	231364571	G	A	2.052e-10	0.0507119041182301	0.124074572874375	0.0195162521233779	GNPAT	27269	biofsci
rs16854012	1	231363000	G	A	8.4778e-13	0.0876583110977489	0.100483818294502	0.0140471975583999	GNPAT	31684	biofsci
rs1769803	1	231628165	T	G	1.7105e-19	0.426774021623268	0.0729238194508633	0.00807519095639972	GNPAT	31343	biofsci
rs203742	1	231487993	C	T	2.9809e-27	0.0819109031904581	-0.164289809598241	0.0151935901451241	GNPAT	28802	biofsci
rs35100686	1	231375392	C	T	1.1752e-16	0.0332338738172824	-0.187014531779247	0.022571303093265	GNPAT	30546	biofsci
rs3767752	1	231692380	T	C	1.7012e-13	0.063089802130898	-0.121056524033918	0.0164249113379263	GNPAT	31355	biofsci
rs578945	1	231410115	C	T	8.4975e-132	0.487202615852971	0.194156241919307	0.00794787450495961	GNPAT	31682	biofsci
rs60359103	1	231310343	C	T	5.0046e-14	0.929762259175775	-0.123259576404374	0.0163652216474646	GNPAT	28588	biofsci
rs61826790	1	231487418	T	C	4.3161e-09	0.0284839039071317	0.162183817773224	0.027621741565029	GNPAT	23682	biofsci
rs61828902	1	231384753	G	A	1.2044e-38	0.0632229832572298	-0.213332043010341	0.0164087687203653	GNPAT	31355	biofsci
rs74892794	1	231583056	T	C	6.0624e-10	0.0286354900704676	0.155453963573237	0.0251185954584471	GNPAT	28490	biofsci
