## Supplementary material for "Multi-level Regulatory Roles of Lactate Metabolism Gene Network in Oral Cancer: Machine Learning Insights": GNPDA1.csv

SNP	CHR	BP	effect_allele	other_allele	P	EAF	BETA	SE	gene	samplesize	source
rs114117766	5	141477473	T	C	2.444e-22	0.0173116089613035	0.316889401864985	0.0325967599511377	GNPDA1	27661	biofsci
rs116760964	5	141510106	C	A	1.2839e-09	0.0148080567057337	-0.255602814923872	0.0421140518550528	GNPDA1	19324	biofsci
rs12108935	5	141400782	A	G	1.7577e-30	0.100748023081855	-0.159769017688794	0.0139229832760034	GNPDA1	28470	biofsci
rs12189346	5	141395140	G	A	1.1511e-90	0.179794156424106	0.219898991324388	0.0108904017098053	GNPDA1	28588	biofsci
rs1427999	5	141297272	G	C	4.7667e-10	0.516305578621575	-0.0495860637008499	0.00796371375585801	GNPDA1	31569	biofsci
rs1438699	5	141442133	A	G	1.9574e-34	0.2344191833503	-0.114909467986434	0.00938994631145524	GNPDA1	31598	biofsci
rs149883072	5	141395494	C	A	1.731e-12	0.0259399667636061	0.201192672406763	0.0285185508315988	GNPDA1	24331	biofsci
rs164501	5	141392921	T	G	2.7452e-14	0.862053757949956	-0.0956430297705293	0.0125687328861608	GNPDA1	26616	biofsci
rs164504	5	141415845	A	G	1.3508e-12	0.0348911515358071	-0.161670286491879	0.0228061175206138	GNPDA1	28548	biofsci
rs17526926	5	141565828	T	C	7.4967e-09	0.32509677176895	0.0490157555064484	0.00848082142474365	GNPDA1	31684	biofsci
rs2339024	5	141605252	C	T	3.864e-11	0.0833773684607836	0.0951460306630766	0.014395780288847	GNPDA1	31569	biofsci
rs2961709	5	141586049	C	T	3.3955e-34	0.550517986161551	-0.0980684185878427	0.00804320770525337	GNPDA1	31234	biofsci
rs35167600	5	141350929	T	C	4.4941e-11	0.0892567287003133	0.0919470558710026	0.0139590787579897	GNPDA1	31566	biofsci
rs408152	5	141373372	C	A	1.3485e-58	0.157861943961936	-0.176195236347737	0.0109170871499397	GNPDA1	31557	biofsci
rs4912799	5	141453720	C	G	3.4629e-09	0.214554202375583	0.057176884158959	0.0096777109661243	GNPDA1	31679	biofsci
rs617384	5	141417287	C	A	9.3944e-17	0.499961948249619	0.0663869636219076	0.00798659379737348	GNPDA1	31355	biofsci
rs72796006	5	141290904	A	C	2.3094e-12	0.0463001240181893	-0.132602708904701	0.018904624681679	GNPDA1	31684	biofsci
rs72796089	5	141378256	T	C	4.8887e-26	0.0681475050954933	-0.16666969961027	0.0157926868187415	GNPDA1	31569	biofsci
rs74709227	5	141365101	G	T	2.566e-09	0.137463458511356	0.0740284282155843	0.0124262980856723	GNPDA1	27310	biofsci
rs75154750	5	141394893	T	C	1.7472e-31	0.0147167715660866	0.469893604474846	0.0402533627284978	GNPDA1	21281	biofsci
rs76814825	5	141529049	G	A	4.1534e-08	0.0398194094199951	0.115156761381866	0.0209975313862966	GNPDA1	29661	biofsci
