## Supplementary material for "Multi-level Regulatory Roles of Lactate Metabolism Gene Network in Oral Cancer: Machine Learning Insights": GNPDA2.csv

SNP	CHR	BP	effect_allele	other_allele	P	EAF	BETA	SE	gene	samplesize	source
rs114990085	4	44643853	T	G	2.9665e-08	0.0310366653103667	0.137173046184685	0.0247443982582951	GNPDA2	27154	biofsci
rs115035719	4	44637009	G	A	7.8629e-11	0.0197511057150291	-0.19715671412741	0.0303173431328767	GNPDA2	28097	biofsci
rs11724396	4	44725334	C	G	1.977e-71	0.226881558088624	0.169926457836391	0.00950839662901152	GNPDA2	31529	biofsci
rs17654223	4	44743568	G	A	1.0213e-38	0.146416625953625	-0.146326145993363	0.0112440079295944	GNPDA2	31644	biofsci
rs36033275	4	44866287	T	C	4.8983e-14	0.0217846669459573	0.224120779879162	0.0297455445384178	GNPDA2	26518	biofsci
rs6835058	4	44864639	T	C	8.2222e-13	0.231795515968178	-0.0677853068853722	0.00947066069876941	GNPDA2	31306	biofsci
