## Supplementary material for "Multi-level Regulatory Roles of Lactate Metabolism Gene Network in Oral Cancer: Machine Learning Insights": GNPTAB.csv

SNP	CHR	BP	effect_allele	other_allele	P	EAF	BETA	SE	gene	samplesize	source
rs10860756	12	102020281	A	T	4.6942e-10	0.140950619148294	0.0712930186088096	0.0114453393175164	GNPTAB	31523	biofsci
rs11110984	12	102121659	C	T	2.4224e-40	0.0969653506454292	0.178943755235089	0.0134576556190278	GNPTAB	31529	biofsci
rs11111110	12	102367931	T	C	2.7123e-11	0.0228634500157679	0.190834349214279	0.0286469240444157	GNPTAB	27272	biofsci
rs118120588	12	102084906	A	G	4.7721e-08	0.0430877979064468	0.108046836737805	0.0197898852936616	GNPTAB	30964	biofsci
rs139196635	12	102257536	A	G	6.9164e-15	0.0238594193407553	-0.215821399153512	0.0277195185082665	GNPTAB	27940	biofsci
rs140600142	12	102224610	T	G	1.0894e-10	0.154166666666667	0.07128031194048	0.0110443619368578	GNPTAB	31435	biofsci
rs2695294	12	102087014	G	A	1.4515e-15	0.566331287390257	0.0649112973585343	0.00813312668160208	GNPTAB	30777	biofsci
rs4764683	12	102333722	G	A	1.7274e-17	0.691212061098988	-0.074908081703864	0.00880153237108897	GNPTAB	30240	biofsci
rs4764820	12	102198967	C	T	5.3737e-91	0.20794172045446	-0.198505504654069	0.00981267478949401	GNPTAB	31528	biofsci
