## Supplementary material for "Multi-level Regulatory Roles of Lactate Metabolism Gene Network in Oral Cancer: Machine Learning Insights": GNPTG.csv

SNP	CHR	BP	effect_allele	other_allele	P	EAF	BETA	SE	gene	samplesize	source
rs11248873	16	1400478	T	C	9.2904e-09	0.404761904761905	-0.0567900939851389	0.00988840416937524	GNPTG	21224	biofsci
rs113424510	16	1331222	C	T	2.2609e-35	0.147603816246622	0.162415649298779	0.013085689252784	GNPTG	23208	biofsci
rs113575698	16	1328386	G	C	1.6557e-08	0.0675636434033491	0.128119368934715	0.0226972857609288	GNPTG	15406	biofsci
rs116345826	16	1413427	A	G	1.7103e-41	0.102338811630847	0.217777004024858	0.0161394007503508	GNPTG	20895	biofsci
rs12925270	16	1375937	A	C	1.2165e-08	0.188483406055798	-0.0724740269841181	0.0127207672027308	GNPTG	20201	biofsci
rs140532679	16	1362890	G	A	5.6908e-09	0.0177600271923861	0.297931923127784	0.0511409655711389	GNPTG	10959	biofsci
rs2281194	16	1508669	A	G	4.0464e-13	0.579726288987906	0.0631618474550881	0.00870705496961553	GNPTG	27069	biofsci
rs28444604	16	1536372	A	G	3.9752e-10	0.120902072758037	-0.0875955218196496	0.0140043041167164	GNPTG	23987	biofsci
rs28541713	16	1401845	G	C	4.5334e-13	0.966673921323249	-0.186205717345236	0.0257243513635748	GNPTG	23454	biofsci
rs36032546	16	1537283	T	G	3.5747e-14	0.0556959740025275	0.158595240621222	0.0209347308659559	GNPTG	21692	biofsci
rs36105643	16	1492245	T	C	6.2005e-13	0.0691042047531993	0.122195079334523	0.0169809726701672	GNPTG	26955	biofsci
rs3759937	16	1381917	A	C	7.0827e-24	0.116690915704283	-0.134879187600745	0.0133867151932138	GNPTG	27069	biofsci
rs4984778	16	1297516	C	G	5.6662e-12	0.73263091539466	0.0666222966606086	0.00967236700018998	GNPTG	27284	biofsci
rs4984820	16	1407809	T	C	8.1061e-81	0.0696610079293279	0.342313344120713	0.0179795863291514	GNPTG	23866	biofsci
rs4984832	16	1473246	C	T	1.2545e-36	0.475202756046795	0.129827414796468	0.010270262461057	GNPTG	19008	biofsci
