## Supplementary material for "Multi-level Regulatory Roles of Lactate Metabolism Gene Network in Oral Cancer: Machine Learning Insights": GNRH1.csv

SNP	CHR	BP	effect_allele	other_allele	P	EAF	BETA	SE	gene	samplesize	source
rs11135865	8	25310275	A	G	5.9973e-18	0.217818619160371	0.0830843235154787	0.00962448434023106	GNRH1	31682	biofsci
rs35698191	8	25321845	T	A	7.9147e-41				GNRH1	5075	biofsci
