## Supplementary material for "Multi-level Regulatory Roles of Lactate Metabolism Gene Network in Oral Cancer: Machine Learning Insights": GNRHR2.csv

SNP	CHR	BP	effect_allele	other_allele	P	EAF	BETA	SE	gene	samplesize	source
rs144836618	1	145383757	A	G	2.3316e-08	0.0120516335389536	-1.14342468568716	0.204720370559712	GNRHR2	1002	biofsci
