## Supplementary material for "Multi-level Regulatory Roles of Lactate Metabolism Gene Network in Oral Cancer: Machine Learning Insights": GNS.csv

SNP	CHR	BP	effect_allele	other_allele	P	EAF	BETA	SE	gene	samplesize	source
rs1008159	12	65068686	C	T	5.7472e-50	0.112762599120598	-0.186662608400141	0.0125592163147862	GNS	31684	biofsci
rs10459261	12	65387625	G	C	4.1676e-09	0.0778595696489241	0.0873026850428948	0.0148534580513977	GNS	31565	biofsci
rs111381048	12	65094103	T	G	1.2439e-08	0.0826129332994322	-0.0863629426885863	0.0151686910843218	GNS	28673	biofsci
rs11175628	12	65406133	C	A	9.2832e-12	0.100449775112444	-0.0940246310808746	0.0137926699546538	GNS	29087	biofsci
rs1147093	12	65147701	A	G	7.8471e-102	0.397391862308447	-0.174236978458115	0.00813256623032007	GNS	31569	biofsci
rs11615626	12	65285959	G	T	9.0158e-22	0.35115938216393	0.0797909716836642	0.00832230919976471	GNS	31684	biofsci
rs12824259	12	65087384	T	C	4.744e-30	0.842258101986293	0.125685444257326	0.0110355905433551	GNS	30902	biofsci
rs1373877	12	65376522	C	T	5.9778e-27	0.463734074937051	-0.0856273487873979	0.00796600169199262	GNS	31684	biofsci
rs143922148	12	65126035	T	C	1.2042e-10	0.0316733721980458	0.151537922079799	0.0235347531534577	GNS	29433	biofsci
rs1566318	12	65652045	A	G	1.3644e-08	0.414048200122026	0.0460726788633429	0.00811453007561783	GNS	31299	biofsci
rs17100718	12	65229599	T	G	2.4357e-13	0.0409954158480681	-0.156107850759862	0.0213198015295761	GNS	27980	biofsci
rs1716487	12	64984142	T	G	1.114e-15	0.450167236649254	0.063988399871901	0.00798477624496506	GNS	31684	biofsci
rs17823705	12	65184265	G	A	1.4576e-32	0.132153102823494	0.139644308572642	0.0117519005421867	GNS	31567	biofsci
rs34895146	12	65203978	T	C	6.3476e-13	0.0401663429453658	0.163324119383313	0.0227066120819866	GNS	25154	biofsci
rs59270299	12	65081439	C	T	2.1005e-54	0.0194240627198713	-0.50358404964177	0.0324219395605111	GNS	24973	biofsci
rs939875	12	65269047	A	G	8.8879e-10	0.0389592725011659	0.127592162879741	0.0208201561411388	GNS	30807	biofsci
