## Supplementary material for "Multi-level Regulatory Roles of Lactate Metabolism Gene Network in Oral Cancer: Machine Learning Insights": GOLGA1.csv

SNP	CHR	BP	effect_allele	other_allele	P	EAF	BETA	SE	gene	samplesize	source
rs111345906	9	127600455	C	T	3.7127e-08	0.946845344960246	0.103208029374648	0.0187511181436834	GOLGA1	28255	biofsci
rs117176220	9	128067603	T	C	8.5609e-11	0.0328654041407319	0.155191042544814	0.0239108595070895	GOLGA1	27514	biofsci
rs142124021	9	127591433	T	C	3.3865e-17	0.0758954719531426	-0.136875470101991	0.0162324743367082	GOLGA1	27056	biofsci
rs2052601	9	127794843	C	T	6.3567e-22	0.32111315720245	-0.0821565010942364	0.00853707082602342	GOLGA1	31470	biofsci
rs2416961	9	128140357	T	C	2.8857e-10	0.540963491524144	-0.0505277580503297	0.00801442725158293	GOLGA1	31348	biofsci
rs55812349	9	127980550	A	G	3.0988e-11	0.0652082279548137	0.11251050085594	0.0169397604348129	GOLGA1	28585	biofsci
rs62581368	9	128080779	C	T	1.6887e-08	0.0673300648163537	-0.0935882407708315	0.0165901298962688	GOLGA1	28929	biofsci
rs7032606	9	127668891	C	T	7.3524e-87	0.581886464859968	0.159929729248496	0.00809590416557812	GOLGA1	31355	biofsci
