## Supplementary material for "Multi-level Regulatory Roles of Lactate Metabolism Gene Network in Oral Cancer: Machine Learning Insights": GOLGA2P5.csv

SNP	CHR	BP	effect_allele	other_allele	P	EAF	BETA	SE	gene	samplesize	source
rs118082328	12	100507320	A	G	5.5246e-12	0.0164077066500932	0.43458092547495	0.0630604259558805	GOLGA2P5	7791	biofsci
rs3737	12	100618062	G	C	7.1346e-11	0.0180029392553886	0.227260364371053	0.0348671143115195	GOLGA2P5	23264	biofsci
rs61940539	12	100679684	G	T	1.2536e-30	0.0153265215459796	0.986920306430238	0.0857855888070092	GOLGA2P5	4502	biofsci
rs7304479	12	100565658	G	A	8.5136e-35	0.179629842071049	0.143585529333573	0.0116687819955606	GOLGA2P5	24919	biofsci
