## Supplementary material for "Multi-level Regulatory Roles of Lactate Metabolism Gene Network in Oral Cancer: Machine Learning Insights": GOLGA3.csv

SNP	CHR	BP	effect_allele	other_allele	P	EAF	BETA	SE	gene	samplesize	source
rs11147024	12	133304604	T	C	7.9097e-36	0.126036769483622	0.150626650433136	0.0120544716444429	GOLGA3	31238	biofsci
rs111772956	12	133439596	T	C	5.062e-16	0.026476116404174	0.249451496439427	0.0307585075757617	GOLGA3	20504	biofsci
rs111839026	12	133460008	A	G	8.3135e-114	0.808660850795935	0.246616564727134	0.0108771513448713	GOLGA3	27313	biofsci
rs112903909	12	133453948	C	T	5.2452e-09	0.0282405613672564	0.148148888853847	0.0253714359593518	GOLGA3	28304	biofsci
rs113187907	12	133422880	A	G	2.225e-32	0.299682175333274	-0.109811605291171	0.00926914875421377	GOLGA3	27729	biofsci
rs116333739	12	132992344	A	G	4.8207e-08	0.0201730608840701	0.226666479849663	0.0415292194667759	GOLGA3	14667	biofsci
rs117403935	12	133381206	A	G	2.6528e-69	0.0222286374133949	0.524826247410765	0.0298266213953685	GOLGA3	25859	biofsci
rs117642162	12	133383758	A	G	2.6693e-16	0.0205185051126595	-0.247718976794208	0.0302561224313222	GOLGA3	27177	biofsci
rs12322454	12	133696373	T	A	3.3351e-14	0.31396972785264	0.0650405713390705	0.00857523321147448	GOLGA3	31568	biofsci
rs12827428	12	133019964	C	A	1.7979e-08	0.327481061508409	0.0525501294924545	0.00933295376912842	GOLGA3	26064	biofsci
rs12828534	12	133038710	A	G	1.3952e-11	0.218459138107279	0.0751869065211905	0.011124956575697	GOLGA3	23662	biofsci
rs139927342	12	133172184	A	G	1.8415e-29	0.0144005699165479	0.547994958309162	0.0486224941713836	GOLGA3	14901	biofsci
rs151044174	12	133309088	C	G	1.1389e-23	0.0453939393939394	0.231927299116092	0.0231258960719612	GOLGA3	21575	biofsci
rs2291255	12	133449367	A	C	1.7173e-37	0.190144596651446	-0.130218794457118	0.010176205374724	GOLGA3	31355	biofsci
rs28476643	12	132983933	A	G	1.7012e-13	0.0486527762626814	0.2029865341453	0.0275407758256403	GOLGA3	14242	biofsci
rs61952805	12	133440188	A	G	8.754e-13	0.0182116696135388	0.23971903309632	0.0335322963108059	GOLGA3	24870	biofsci
rs77244948	12	133167821	A	G	2.5596e-12	0.0167545764815389	0.317597947484081	0.0453711353548687	GOLGA3	14744	biofsci
rs7980762	12	133293728	C	G	1.5795e-11	0.167603518558249	0.0757479142609692	0.0112375625702414	GOLGA3	28380	biofsci
