## Supplementary material for "Multi-level Regulatory Roles of Lactate Metabolism Gene Network in Oral Cancer: Machine Learning Insights": GOLGA4.csv

SNP	CHR	BP	effect_allele	other_allele	P	EAF	BETA	SE	gene	samplesize	source
rs2212020	3	37517462	T	C	4.5004e-08	0.333421022962156	0.0460924751410338	0.00842641227441203	GOLGA4	31684	biofsci
rs4678917	3	36965158	C	T	7.4612e-09	0.0894406392694064	0.0808835863888778	0.0139929737883635	GOLGA4	31355	biofsci
rs73059464	3	37278835	G	A	2.2428e-64	0.37353718384296	0.139382786323578	0.0082274932751461	GOLGA4	31565	biofsci
rs7610896	3	37494423	A	G	2.9328e-08	0.814360936434578	-0.0568457272083656	0.0102511545287659	GOLGA4	31473	biofsci
rs9882924	3	36945591	T	C	9.1601e-11	0.611263842639201	-0.053473501211303	0.0082519561752601	GOLGA4	30901	biofsci
