## Supplementary material for "Multi-level Regulatory Roles of Lactate Metabolism Gene Network in Oral Cancer: Machine Learning Insights": GOLGA5.csv

SNP	CHR	BP	effect_allele	other_allele	P	EAF	BETA	SE	gene	samplesize	source
rs1018539	14	93258810	G	A	2.6413e-42	0.311957424322488	0.117162750277792	0.00859556808048007	GOLGA5	31529	biofsci
rs113906812	14	93226127	T	C	1.2759e-09	0.0617831286097779	0.103591242010233	0.0170646968141394	GOLGA5	29621	biofsci
rs11848008	14	93342006	A	G	7.9461e-10	0.0896429380237035	0.0856772665502444	0.013940102918964	GOLGA5	31529	biofsci
rs11850195	14	93326861	T	C	1.0114e-08	0.149930569331482	0.0652507450609843	0.0113899499128935	GOLGA5	30240	biofsci
rs145994862	14	93320349	A	G	4.6111e-10	0.0602301109609794	-0.107914371472986	0.0173167257410357	GOLGA5	29458	biofsci
rs4900151	14	93284525	T	C	3.8509e-22	0.057804802955665	-0.166444586236262	0.0172035748047816	GOLGA5	31019	biofsci
