## Supplementary material for "Multi-level Regulatory Roles of Lactate Metabolism Gene Network in Oral Cancer: Machine Learning Insights": GOLGA5P1.csv

SNP	CHR	BP	effect_allele	other_allele	P	EAF	BETA	SE	gene	samplesize	source
rs6451415	5	39172709	C	T	4.0395e-20	0.248159891292039	-0.219934280564778	0.0239397279378228	GOLGA5P1	4676	biofsci
