## Supplementary material for "Multi-level Regulatory Roles of Lactate Metabolism Gene Network in Oral Cancer: Machine Learning Insights": GOLGA6L5.csv

SNP	CHR	BP	effect_allele	other_allele	P	EAF	BETA	SE	gene	samplesize	source
rs11073840	15	85080662	C	T	1.1597e-51	0.295543423548999	0.326111584959005	0.0215652313474322	GOLGA6L5	5164	biofsci
rs111943059	15	84801145	A	G	5.1588e-19	0.961290183758661	0.47782758596887	0.0536342559174846	GOLGA6L5	4671	biofsci
rs117738308	15	84411001	T	G	1.2977e-20	0.0738230956272173	0.339453073811622	0.036467000463192	GOLGA6L5	5499	biofsci
rs138631939	15	85093700	G	A	2.8907e-19	0.0251105630209219	0.546703216739037	0.0609282636314945	GOLGA6L5	5502	biofsci
rs150660411	15	85226931	G	T	2.2123e-12	0.0256768806744488	0.430667659149332	0.0613443001423449	GOLGA6L5	5311	biofsci
rs150790370	15	84928835	T	G	4.9531e-34	0.0966761329546818	-0.441835166067103	0.0363294523114894	GOLGA6L5	4338	biofsci
rs17553790	15	86013665	G	A	2.9927e-09	0.577502383222116	0.114481900197235	0.0192990391431616	GOLGA6L5	5502	biofsci
rs17586847	15	84294132	G	A	2.3613e-08	0.424518020218723	-0.107680282486218	0.0192868267604411	GOLGA6L5	5502	biofsci
rs1849287	15	85103071	G	C	2.4285e-130	0.203714889761401	0.575260991932538	0.0236818679988036	GOLGA6L5	5496	biofsci
rs34452033	15	85221993	G	A	9.8494e-20	0.28708666767326	-0.191589333032253	0.0210755432020167	GOLGA6L5	5500	biofsci
rs3743160	15	85430775	G	A	7.3372e-13	0.247203196347032	0.158511076645507	0.0220982959215819	GOLGA6L5	5502	biofsci
rs55702300	15	85383709	G	A	7.3467e-09	0.0317625509949213	0.314522114559219	0.0543892430240055	GOLGA6L5	5496	biofsci
rs56022784	15	85450587	G	T	4.6398e-09	0.105669610429331	0.181841082964931	0.0310324902238904	GOLGA6L5	5494	biofsci
rs7170165	15	84546839	G	A	2.5873e-19	0.598195827851908	-0.174752197523701	0.0194497593183711	GOLGA6L5	5499	biofsci
rs72750868	15	85186837	C	T	5.5397e-10	0.0779449982545285	-0.220573812833233	0.0355592153527702	GOLGA6L5	5502	biofsci
rs73437951	15	85385202	G	A	2.4667e-23	0.815940632228219	-0.252693464303571	0.0253912243070308	GOLGA6L5	5164	biofsci
rs950168	15	84706197	T	C	4.3456e-08	0.850943755958055	-0.146575921728227	0.026766968905812	GOLGA6L5	5502	biofsci
