## Supplementary material for "Multi-level Regulatory Roles of Lactate Metabolism Gene Network in Oral Cancer: Machine Learning Insights": GOLGA6L9.csv

SNP	CHR	BP	effect_allele	other_allele	P	EAF	BETA	SE	gene	samplesize	source
rs11636500	15	82451027	A	C	3.5393e-09	0.169115712728776	0.115844630187609	0.0196197188902717	GOLGA6L9	9244	biofsci
rs12439619	15	82546946	G	T	3.9084e-26	0.293746695868892	-0.170855988083482	0.0161573585591264	GOLGA6L9	9232	biofsci
rs145583665	15	82504589	C	T	9.8786e-09	0.0222752585521082	0.285792422779441	0.0498512834306269	GOLGA6L9	9238	biofsci
rs4842860	15	83680287	A	G	1.3105e-15	0.60667687009757	0.120941104774409	0.0151295526194889	GOLGA6L9	9154	biofsci
rs62011974	15	82432623	T	C	5.6796e-16	0.046449655624795	0.282995777241124	0.0349550120110083	GOLGA6L9	9239	biofsci
rs72751693	15	83321476	C	A	1.6139e-10	0.0367093756355501	-0.250090719593117	0.0391121202954423	GOLGA6L9	9243	biofsci
rs79061185	15	82371298	C	A	3.8795e-10	0.13185537583254	0.136091972751021	0.0217434051367664	GOLGA6L9	9239	biofsci
