## Supplementary material for "Multi-level Regulatory Roles of Lactate Metabolism Gene Network in Oral Cancer: Machine Learning Insights": GOLGA7.csv

SNP	CHR	BP	effect_allele	other_allele	P	EAF	BETA	SE	gene	samplesize	source
rs10094451	8	41351870	T	C	1.0287e-114	0.253736695100778	0.210712852147454	0.00925616317209414	GOLGA7	30820	biofsci
rs112016111	8	41357820	G	C	2.0134e-53	0.0294637248743719	0.372723880580826	0.0242237699169299	GOLGA7	29798	biofsci
rs144873056	8	41296139	C	T	3.3212e-08	0.0193217313699241	0.173535541726749	0.0314159712022067	GOLGA7	26736	biofsci
rs147200557	8	41408118	G	C	3.2023e-08				GOLGA7	5075	biofsci
rs16890638	8	41354055	C	T	2.2446e-10	0.077853811453475	-0.0958807221299348	0.0151150364362857	GOLGA7	30484	biofsci
rs2241895	8	41503293	A	G	1.231e-13	0.225932267884323	0.0716516827536947	0.00966502768647666	GOLGA7	30606	biofsci
rs34836431	8	41181119	T	C	7.3273e-11	0.0626590202334316	0.111438696037499	0.0171078303378159	GOLGA7	29087	biofsci
rs35825289	8	41287484	T	C	8.3534e-19	0.0235316503869085	0.246972133907227	0.0278897534704897	GOLGA7	27975	biofsci
rs565491	8	41517860	A	G	2.4896e-08	0.726816897045727	0.0509404598171081	0.00913861357990529	GOLGA7	30153	biofsci
rs57775214	8	41208176	A	G	4.5781e-16	0.705594754198942	-0.0722656946490592	0.00889752458126806	GOLGA7	30404	biofsci
