## Supplementary material for "Multi-level Regulatory Roles of Lactate Metabolism Gene Network in Oral Cancer: Machine Learning Insights": GOLGA7B.csv

SNP	CHR	BP	effect_allele	other_allele	P	EAF	BETA	SE	gene	samplesize	source
rs11189379	10	99561930	T	G	2.1632e-33	0.808021895054738	-0.132820636736408	0.0110307897861794	GOLGA7B	26490	biofsci
rs11189412	10	99611713	A	G	2.0518e-85	0.352963283099703	-0.177653571550603	0.00907071448888473	GOLGA7B	26609	biofsci
rs148818830	10	99610018	T	C	2.0571e-45	0.032249035949745	-0.446450617095725	0.0315666732962169	GOLGA7B	16078	biofsci
rs17108583	10	99603001	C	T	8.3579e-49	0.0800941619585687	0.234734904392517	0.0159875023424315	GOLGA7B	26550	biofsci
