## Supplementary material for "Multi-level Regulatory Roles of Lactate Metabolism Gene Network in Oral Cancer: Machine Learning Insights": GOLGA8A.csv

SNP	CHR	BP	effect_allele	other_allele	P	EAF	BETA	SE	gene	samplesize	source
rs117542787	15	35043173	T	C	6.3096e-15	0.0234517304189435	0.418647980721042	0.0536893378374169	GOLGA8A	7574	biofsci
rs117772948	15	34781941	T	C	7.6135e-09	0.070989133908597	-0.178507203862545	0.0309007069419999	GOLGA8A	7940	biofsci
rs139751173	15	34976419	C	T	9.0332e-20	0.012591389114541	0.761114042755133	0.0836379866985124	GOLGA8A	5749	biofsci
rs1436917	15	34937219	C	G	5.0554e-17	0.531562653377128	0.1240141281336	0.0147889391496851	GOLGA8A	9181	biofsci
rs17236925	15	34905948	T	G	5.8081e-37	0.0941524937894133	0.320838192620236	0.0252598663638339	GOLGA8A	9188	biofsci
rs28410892	15	35035762	T	C	1.553e-08	0.0157978347846552	0.451275484125611	0.0797912697147322	GOLGA8A	5051	biofsci
rs2917627	15	35072407	C	T	1.8264e-15	0.130935306107043	0.173916237896845	0.0218685542069265	GOLGA8A	9188	biofsci
rs56163334	15	34748137	C	T	5.6371e-41	0.229269057827042	-0.330142834697437	0.0246283353000699	GOLGA8A	4665	biofsci
rs56181764	15	34893171	A	G	6.103e-15	0.0525867714472823	-0.275891413923942	0.0353634400538276	GOLGA8A	8025	biofsci
rs638494	15	35012242	G	T	1.9139e-15	0.642204433032511	0.122372468879452	0.0153985741637664	GOLGA8A	9177	biofsci
rs6495705	15	34970437	C	T	1.4016e-17	0.30653162463828	0.136562717072449	0.0160001308798314	GOLGA8A	9188	biofsci
rs7172877	15	35035644	G	A	2.856e-10	0.721140412155082	-0.124095372404946	0.0196780001593559	GOLGA8A	6421	biofsci
rs72724833	15	34750358	A	G	4.4049e-08	0.027145612343298	0.309765446930801	0.0565905672349741	GOLGA8A	5912	biofsci
rs73376067	15	34664720	G	A	2.3094e-09	0.906026534742523	0.199665576935371	0.0334196295816171	GOLGA8A	5258	biofsci
rs7495444	15	34897222	T	A	1.8125e-53	0.363787375415282	-0.2361147609217	0.0153388007069114	GOLGA8A	9182	biofsci
rs77038074	15	34672835	T	C	2.0589e-16	0.0788259420661369	-0.297414293424573	0.0361883912422672	GOLGA8A	5258	biofsci
rs77335755	15	34946409	A	G	2.22e-64	0.021329254727475	1.3333641052346	0.078703087956616	GOLGA8A	3867	biofsci
rs79872109	15	34953809	T	A	7.4265e-15	0.0567554595632349	0.265319870556981	0.0341150890496555	GOLGA8A	8025	biofsci
rs8031430	15	34982759	G	A	2.9733e-13	0.929423534297255	0.210192366093093	0.0288108402452291	GOLGA8A	9183	biofsci
