## Supplementary material for "Multi-level Regulatory Roles of Lactate Metabolism Gene Network in Oral Cancer: Machine Learning Insights": GOLGA8B.csv

SNP	CHR	BP	effect_allele	other_allele	P	EAF	BETA	SE	gene	samplesize	source
rs117266911	15	35043020	T	C	8.08e-21	0.0188032759485208	-0.651912778803015	0.069659220268311	GOLGA8B	5585	biofsci
rs117542787	15	35043173	T	C	2.0172e-17	0.0234517304189435	-0.572347012440074	0.067392821180552	GOLGA8B	4807	biofsci
rs117946907	15	34323717	G	A	1.4035e-13	0.017858727482474	-0.493129708897566	0.0666769935500643	GOLGA8B	6412	biofsci
rs12592118	15	34884878	G	C	5.3771e-121	0.494489318336227	0.412834357378212	0.0176498102793984	GOLGA8B	6421	biofsci
rs12916437	15	34421068	T	C	8.4514e-09	0.276295225443463	-0.113676935251223	0.0197386632027961	GOLGA8B	6418	biofsci
rs139240704	15	34796131	T	G	2.953e-08	0.014539816277573	0.585130216732268	0.105537257495494	GOLGA8B	3133	biofsci
rs144215799	15	34890377	G	A	1.4259e-122	0.0225962432583225	-1.45698131888372	0.0618817613755902	GOLGA8B	5912	biofsci
rs150533780	15	34557384	A	C	7.1943e-28	0.0710381469306628	-0.375983559632728	0.0343589903528099	GOLGA8B	6418	biofsci
rs1521848	15	35066309	G	C	9.1601e-11	0.887227738012776	-0.188384023912827	0.0290711599995104	GOLGA8B	5913	biofsci
rs1550173	15	34982803	G	A	4.7239e-08	0.931220370087169	0.190565391870966	0.0348925005714485	GOLGA8B	6412	biofsci
rs17817943	15	34940830	C	T	2.2033e-20	0.0930085665785007	0.310636125882378	0.0335746615235869	GOLGA8B	5258	biofsci
rs192360931	15	34673466	A	T	1.6964e-16	0.0955080680331443	0.273451099185066	0.0331781627033895	GOLGA8B	5258	biofsci
rs192946326	15	34783542	A	C	6.9686e-10	0.016185647425897	-0.520874961668433	0.0844671231583746	GOLGA8B	4401	biofsci
rs1972832	15	35034741	C	G	2.6976e-11	0.221822124133659	0.14537907140831	0.0218214811035859	GOLGA8B	6083	biofsci
rs2568541	15	34408343	G	A	8.5723e-11	0.0473024965800274	-0.269905555355035	0.0415879129976942	GOLGA8B	6415	biofsci
rs347896	15	34647568	C	T	3.6246e-14	0.315494757412905	0.143817931124518	0.0189888736333833	GOLGA8B	6421	biofsci
rs442873	15	34644643	G	A	9.3937e-11	0.940294531755394	0.241204289829984	0.037243000050951	GOLGA8B	6421	biofsci
rs4496107	15	34897191	T	C	1.7713e-12	0.739795534841765	0.14185988047181	0.0201174032094575	GOLGA8B	6418	biofsci
rs55746941	15	34901257	T	G	1.073e-12	0.0642620567089426	0.256306431018663	0.0359940499689168	GOLGA8B	6418	biofsci
rs56181764	15	34893171	A	G	1.1803e-11	0.0525867714472823	-0.29631697905519	0.0436884598680708	GOLGA8B	5258	biofsci
rs57346727	15	34918459	G	T	1.7463e-11	0.0707329961500717	0.231504397285349	0.0344193275773638	GOLGA8B	6421	biofsci
rs57438488	15	35029571	C	T	2.3646e-28	0.228115208938885	-0.232285867647217	0.0210344801411938	GOLGA8B	6418	biofsci
rs62006097	15	34989081	A	G	6.7524e-12	0.2163365778496	-0.147078406393111	0.0214315657675713	GOLGA8B	6421	biofsci
rs62012582	15	34005393	T	G	8.2265e-11	0.0232709671413944	-0.380451251464887	0.0585633968759446	GOLGA8B	6414	biofsci
rs7169755	15	34967613	T	C	7.7093e-10	0.678417076928859	-0.116201928888688	0.0188924722208347	GOLGA8B	6421	biofsci
rs7177998	15	34962377	T	C	2.8462e-20	0.542842647224623	0.163405279426567	0.0177138854842507	GOLGA8B	6421	biofsci
rs7179573	15	34798467	C	T	1.2906e-22	0.0796118136369365	-0.401246123044503	0.0410016373268721	GOLGA8B	4059	biofsci
rs72722541	15	34669108	T	G	6.5788e-25	0.098051781594463	-0.33795833198153	0.0327911134810923	GOLGA8B	5258	biofsci
rs76891353	15	35029328	A	G	3.7414e-13	0.0335361005089059	-0.381857951577859	0.0525656560180963	GOLGA8B	5583	biofsci
rs77335755	15	34946409	A	G	2.838e-60	0.021329254727475	-1.28882602775995	0.0787030879566161	GOLGA8B	3867	biofsci
rs8040454	15	34927968	A	C	4.4186e-52	0.4270708057727	-0.270919612518903	0.0178409127589776	GOLGA8B	6420	biofsci
rs8631	15	34671583	G	A	1.3745e-12	0.929638304407925	0.24455488232825	0.034508506283266	GOLGA8B	6419	biofsci
rs999590	15	34643775	T	G	8.0371e-34	0.180804953560372	-0.293213054439471	0.0241879061266814	GOLGA8B	5770	biofsci
