## Supplementary material for "Multi-level Regulatory Roles of Lactate Metabolism Gene Network in Oral Cancer: Machine Learning Insights": GOLGA8H.csv

SNP	CHR	BP	effect_allele	other_allele	P	EAF	BETA	SE	gene	samplesize	source
rs16956738	15	31736231	C	T	3.2986e-08	0.0458150110873079	0.264455100482795	0.0478660429116899	GOLGA8H	4992	biofsci
rs7167314	15	31002965	G	A	2.0301e-13	0.293312220566319	-0.378243811288831	0.0514855594817781	GOLGA8H	910	biofsci
