## Supplementary material for "Multi-level Regulatory Roles of Lactate Metabolism Gene Network in Oral Cancer: Machine Learning Insights": GOLGA8K.csv

SNP	CHR	BP	effect_allele	other_allele	P	EAF	BETA	SE	gene	samplesize	source
rs11635997	15	32934093	G	A	4.4549e-08	0.544996416412829	-0.120335852168583	0.0219920048555471	GOLGA8K	4169	biofsci
rs11857727	15	32899946	T	C	5.801e-15	0.18558648111332	0.229450897799863	0.02938551256994	GOLGA8K	3831	biofsci
rs12595007	15	32935088	G	C	1.8702e-08	0.130639176996374	-0.182943089316741	0.0325313125607691	GOLGA8K	4160	biofsci
rs186671080	15	32813455	C	T	9.1255e-10	0.0202811707766767	0.496342030346416	0.0810460191284439	GOLGA8K	3831	biofsci
rs72724938	15	31735715	T	G	1.9955e-12	0.0456552921636721	-0.369165098511004	0.0524777316034805	GOLGA8K	4167	biofsci
