## Supplementary material for "Multi-level Regulatory Roles of Lactate Metabolism Gene Network in Oral Cancer: Machine Learning Insights": GOLGA8N.csv

SNP	CHR	BP	effect_allele	other_allele	P	EAF	BETA	SE	gene	samplesize	source
rs11857729	15	32926065	C	A	2.5398e-20	0.0297839036479847	-0.517984185547932	0.0560789227265075	GOLGA8N	5502	biofsci
rs12708484	15	32937463	T	C	5.902e-11	0.0294189304421976	0.369315809697897	0.0564150998560883	GOLGA8N	5502	biofsci
rs140316283	15	32930351	C	T	8.2828e-09	0.0170150704910063	0.483083233464184	0.0838293219262124	GOLGA8N	4254	biofsci
rs146710288	15	32907724	C	T	1.4464e-08	0.0204058236845122	0.526926564224733	0.0929684470561299	GOLGA8N	2894	biofsci
rs186671080	15	32813455	C	T	2.1348e-09	0.0202811707766767	0.455964689550122	0.0761540384056722	GOLGA8N	4339	biofsci
rs28457217	15	32931921	A	G	7.1919e-11	0.688165905631659	-0.134100604051779	0.0205786241159792	GOLGA8N	5502	biofsci
rs28688414	15	32969909	G	A	2.4453e-10	0.749408095005449	0.139257955057377	0.0219979393503479	GOLGA8N	5502	biofsci
rs55683307	15	32950066	A	G	4.4267e-14	0.171276635724755	-0.190978943076102	0.0253029324265806	GOLGA8N	5502	biofsci
rs58728457	15	32942035	A	G	1.3748e-22	0.15592475522319	-0.265255782442488	0.027123377483996	GOLGA8N	5164	biofsci
rs62001766	15	32919594	A	G	1.7481e-72	0.174372146118721	0.452390672999522	0.025124300820251	GOLGA8N	5502	biofsci
rs77339637	15	33092182	G	T	2.0874e-08	0.0386069899846237	0.277458990680262	0.0495038164930527	GOLGA8N	5497	biofsci
rs80167305	15	32948906	T	C	4.3244e-13	0.0478341338738818	-0.323975342862469	0.0447170935627977	GOLGA8N	5490	biofsci
rs8037112	15	32962759	A	G	2.1424e-22	0.61896350858732	0.191093034700893	0.0196294848177599	GOLGA8N	5502	biofsci
