## Supplementary material for "Multi-level Regulatory Roles of Lactate Metabolism Gene Network in Oral Cancer: Machine Learning Insights": GOLGA8O.csv

SNP	CHR	BP	effect_allele	other_allele	P	EAF	BETA	SE	gene	samplesize	source
rs11632524	15	32926076	C	T	4.5325e-20	0.265211018828216	-0.207955673010718	0.0226664566314301	GOLGA8O	4994	biofsci
rs11637626	15	32810421	A	G	2.1784e-08	0.183473965836592	0.181333391504525	0.0323965825495373	GOLGA8O	3180	biofsci
rs118151036	15	32945462	C	A	1.182e-11	0.039139242441616	0.35003178546993	0.051607316585075	GOLGA8O	4992	biofsci
rs2926504	15	32509892	C	T	2.3532e-08	0.241562435923724	-0.130527017365541	0.0233768567529087	GOLGA8O	4994	biofsci
rs72726942	15	31876216	T	G	3.6959e-08	0.0372158982024453	-0.291390426073244	0.0529348422390401	GOLGA8O	4980	biofsci
