## Supplementary material for "Multi-level Regulatory Roles of Lactate Metabolism Gene Network in Oral Cancer: Machine Learning Insights": GOLGA8R.csv

SNP	CHR	BP	effect_allele	other_allele	P	EAF	BETA	SE	gene	samplesize	source
rs12906190	15	30967896	T	C	2.9278e-59	0.106945044584986	0.255262220912673	0.0157244106885559	GOLGA8R	21173	biofsci
rs149052028	15	31103728	A	G	4.0559e-08	0.0531197301854975	0.710630384841603	0.129473888576614	GOLGA8R	593	biofsci
rs4779775	15	31036277	A	G	3.5549e-18	0.489639088545649	-0.083325673720011	0.00958625822231552	GOLGA8R	21773	biofsci
rs76580248	15	31357430	T	C	4.7293e-08	0.0242664790996785	0.198992748475491	0.0364375500760806	GOLGA8R	15905	biofsci
rs8026711	15	31168193	G	A	2.2183e-18	0.909606855596482	0.14504749759535	0.0165850072144426	GOLGA8R	22108	biofsci
