## Supplementary material for "Multi-level Regulatory Roles of Lactate Metabolism Gene Network in Oral Cancer: Machine Learning Insights": GOLGB1.csv

SNP	CHR	BP	effect_allele	other_allele	P	EAF	BETA	SE	gene	samplesize	source
rs114555283	3	121553904	G	A	1.9228e-09	0.0398030554021719	0.132640967119502	0.0220913638985214	GOLGB1	26807	biofsci
rs115382649	3	121515072	T	G	5.0999e-157	0.0201409869083585	-0.887037100071576	0.0332262210245975	GOLGB1	22949	biofsci
rs116321029	3	121589303	G	T	5.3697e-30	0.0168590522478736	-1.08918177196872	0.0957261556822952	GOLGB1	3292	biofsci
rs116719485	3	121465985	C	T	1.4432e-24	0.0279802252688446	0.279140196709157	0.0272840313862082	GOLGB1	24696	biofsci
rs12498138	3	121459589	A	G	1.6795e-19	0.0787139689578714	0.133244662580677	0.0147516925082399	GOLGB1	31684	biofsci
rs13073767	3	121732863	G	A	1.1375e-49	0.27049843876489	0.133924435921808	0.00903850523528949	GOLGB1	31016	biofsci
rs137888224	3	121995669	G	A	1.7316e-15	0.016184643886373	-0.284905591114483	0.035795757251292	GOLGB1	24507	biofsci
rs143301386	3	121913225	T	C	7.0135e-09	0.0203166688536063	0.173642808297993	0.0299859791907841	GOLGB1	27938	biofsci
rs143411767	3	121462253	C	T	1.9446e-12	0.0172423398328691	0.251970761714352	0.0357984203839332	GOLGB1	23025	biofsci
rs143694031	3	121197623	G	A	2.2266e-28	0.0140937284631289	-0.47358263507281	0.0428639756593935	GOLGB1	19585	biofsci
rs145020955	3	121534760	T	C	1.9751e-88	0.0159853713207102	-0.757313205528094	0.0379870288335278	GOLGB1	22028	biofsci
rs145989179	3	122371578	T	G	3.7211e-08	0.0318654518682128	0.135325567535859	0.0245885543164217	GOLGB1	26807	biofsci
rs146720042	3	120785226	C	T	1.2478e-13	0.0392624589001354	-0.18806760887247	0.0253751074509169	GOLGB1	20586	biofsci
rs148263958	3	120856851	G	A	2.0286e-14	0.0137977833069441	-0.697317240201998	0.0911668811057941	GOLGB1	4421	biofsci
rs182187763	3	121978469	C	T	1.2332e-12	0.0122730460531442	-0.340818398667649	0.0479917763134574	GOLGB1	17908	biofsci
rs185285511	3	121401892	G	T	8.4337e-116	0.0211885868647645	-0.743085241174572	0.0324861628832237	GOLGB1	22844	biofsci
rs188223087	3	121283391	C	G	5.6609e-16	0.0333280765389266	-0.205464320796517	0.025377557748171	GOLGB1	24098	biofsci
rs1973490	3	121910937	T	A	9.7952e-20	0.403725653027329	-0.0737426170826348	0.00811151753722154	GOLGB1	31567	biofsci
rs2126138	3	121145562	T	A	4.9993e-21	0.654674234251137	-0.0861297851785765	0.00915388136788604	GOLGB1	26394	biofsci
rs2331812	3	121342681	G	A	1.6769846438804e-308	0.236790793699342	-0.362744375576243	0.00941212855120363	GOLGB1	31231	biofsci
rs2681408	3	121783983	A	G	7.0631e-36	0.124102679745932	-0.150669166802698	0.0120492919934341	GOLGB1	31682	biofsci
rs34833153	3	121413637	A	G	6.8957e-12	0.0663099560481559	0.110293573860992	0.0160782491998297	GOLGB1	31240	biofsci
rs371768	3	120572921	T	C	4.3394e-11	0.361348122866894	-0.0552344063172842	0.00837913292332775	GOLGB1	30859	biofsci
rs4525909	3	121751359	A	G	6.2249e-09	0.0193073858412504	0.190173665812355	0.0327281852121698	GOLGB1	24653	biofsci
rs4634051	3	122180728	A	G	2.1139e-09	0.289699165817386	0.0525437417547134	0.00877337481294263	GOLGB1	31568	biofsci
rs62271965	3	122079124	A	G	5.7339e-46	0.130576120861363	-0.167804897495968	0.0117900958704932	GOLGB1	31684	biofsci
rs6438592	3	120455447	A	G	2.2259e-09	0.380198532179149	-0.0536846394015176	0.00897676399597311	GOLGB1	26331	biofsci
rs6438698	3	121860162	A	C	6.1034e-21	0.598774438284214	0.0845887167352004	0.0090100142448793	GOLGB1	25637	biofsci
rs662402	3	120523011	G	A	1.0246e-08	0.630467757143443	0.0488715929261279	0.00853398867168314	GOLGB1	29468	biofsci
rs6777214	3	120522273	T	C	3.9769e-12	0.846552275817935	0.0784876240972707	0.0113125530184446	GOLGB1	30077	biofsci
rs6797347	3	121483964	C	T	6.352e-264	0.370846754622071	-0.305054743204829	0.00878965781821722	GOLGB1	27738	biofsci
rs75820993	3	120558584	C	T	4.1862e-37	0.0202059560256053	-0.42136581343373	0.0331082835123817	GOLGB1	23040	biofsci
rs7648977	3	122046325	A	G	5.7348e-14	0.226901446170327	0.0765288959930975	0.0101847055526407	GOLGB1	27479	biofsci
rs76681827	3	121617739	G	A	2.2288e-17	0.0309262042236811	0.198816661692333	0.0234414909911492	GOLGB1	30361	biofsci
rs77688160	3	121552333	T	C	1.2998e-10	0.025638401310066	0.183273334608358	0.028514824982241	GOLGB1	24616	biofsci
rs793975	3	121300233	A	G	4.9276e-09	0.111759154397886	0.0738926686302537	0.0126320891394717	GOLGB1	31565	biofsci
rs80037556	3	121726169	A	G	3.3839e-178	0.0399664256198347	-0.610693517160142	0.021455923617933	GOLGB1	28307	biofsci
rs954568	3	120700950	A	G	2.7185e-16	0.180371302942613	0.084567208750164	0.0103317217355916	GOLGB1	31684	biofsci
rs9819530	3	121387784	G	T	1.6769846438804e-308	0.59538126197903	-0.311905801702885	0.00809365005936838	GOLGB1	31684	biofsci
rs9849998	3	121338564	T	A	5.1712e-63	0.490978433422387	0.134818596179653	0.00804622936824641	GOLGB1	30902	biofsci
rs9869689	3	121326676	T	C	1.5987e-166	0.0962293349437608	-0.371157390092532	0.0134949638987373	GOLGB1	31569	biofsci
