## Supplementary material for "Multi-level Regulatory Roles of Lactate Metabolism Gene Network in Oral Cancer: Machine Learning Insights": GOLIM4.csv

SNP	CHR	BP	effect_allele	other_allele	P	EAF	BETA	SE	gene	samplesize	source
rs115491523	3	167613678	G	C	1.6461e-11	0.0182926829268293	0.231577106595271	0.0343871921173781	GOLIM4	23546	biofsci
rs12631019	3	167796313	C	T	6.2851e-14	0.96336032388664	-0.173262570002188	0.0230958250579437	GOLIM4	26556	biofsci
rs150797662	3	167757100	T	G	7.7553e-16	0.0339652448657188	-0.204175626358414	0.0253382509752313	GOLIM4	23735	biofsci
rs17729368	3	167899874	T	C	1.0042e-20	0.0485907869943471	0.180119530704832	0.0192936288339206	GOLIM4	29055	biofsci
rs28665536	3	167643160	T	C	2.4779e-49	0.0221347366729603	0.416674098995936	0.0282209661554881	GOLIM4	29005	biofsci
rs3804617	3	167527371	C	T	2.0654e-10	0.211845616144913	-0.0627561548758763	0.0098730637125177	GOLIM4	30721	biofsci
rs4130629	3	167720359	G	A	1.8965e-142	0.491411853529634	-0.205460164276699	0.00808544944046888	GOLIM4	30602	biofsci
rs4374570	3	167713628	A	G	1.6769846438804e-308	0.122223509869819	0.478773733423502	0.0124641384726037	GOLIM4	29999	biofsci
rs4955779	3	167617797	T	G	4.4719e-31	0.595729265967588	-0.0959025503534704	0.00827252459293795	GOLIM4	30337	biofsci
rs5023601	3	167694073	A	G	1.1661e-41	0.0192891790199012	0.429710110644604	0.0317795313161611	GOLIM4	26171	biofsci
rs62274850	3	167568922	A	G	3.5907e-51	0.0946860084933669	0.207342895573254	0.0137792254908293	GOLIM4	30721	biofsci
rs6780224	3	167762046	T	C	1.4063e-19	0.273518247077837	0.0819248594812199	0.00905057054112616	GOLIM4	30719	biofsci
rs67827510	3	167835368	T	A	2.9922e-19	0.883622774236096	0.12067931216656	0.0134551580071982	GOLIM4	26857	biofsci
rs73174962	3	167711808	A	G	9.6458e-11	0.0502804761253249	-0.129785868198865	0.0200528210189526	GOLIM4	26039	biofsci
rs74905890	3	167674100	G	A	2.5887e-08	0.0530110967956444	-0.104674678844117	0.0188023708652831	GOLIM4	28173	biofsci
rs7646605	3	166810767	T	C	1.5366e-11	0.577097256419275	0.0589082037273991	0.00873412859582468	GOLIM4	26856	biofsci
rs7651024	3	167278860	G	C	2.5131e-11	0.317444080741953	-0.0627312652810601	0.00940146351158637	GOLIM4	26108	biofsci
rs76567156	3	167666072	C	T	1.24e-111	0.0162290158632373	0.724381820842816	0.0322644387807805	GOLIM4	30084	biofsci
rs80269567	3	167131857	C	T	3.0805e-08	0.100443624371859	0.0757264947585503	0.0136766953996912	GOLIM4	29584	biofsci
rs877439	3	167799902	T	C	2.3851e-26	0.489646360254049	-0.0857115811950154	0.00807031440737956	GOLIM4	30721	biofsci
