## Supplementary material for "Multi-level Regulatory Roles of Lactate Metabolism Gene Network in Oral Cancer: Machine Learning Insights": GOLM1.csv

SNP	CHR	BP	effect_allele	other_allele	P	EAF	BETA	SE	gene	samplesize	source
rs1014690	9	88121569	T	G	1.6436e-12	0.085958904109589	0.100607652736723	0.014246339951391	GOLM1	31355	biofsci
rs10868357	9	88597262	C	A	1.4338e-20	0.0701882963130003	0.14459004555584	0.0155506609545967	GOLM1	31682	biofsci
rs10868372	9	88707692	C	T	9.6774e-274	0.336108083731068	-0.297287108621316	0.00840962888028888	GOLM1	31684	biofsci
rs11141053	9	88265078	C	T	3.7619e-10	0.0148672055427252	0.439693403809215	0.0701970726262777	GOLM1	6928	biofsci
rs11141299	9	88832634	G	C	4.9287e-58	0.303566730559627	-0.138750024452289	0.0086399626661699	GOLM1	31682	biofsci
rs113168037	9	88780051	A	G	7.6852e-14	0.0184632093402118	0.279010551711681	0.0373223312481348	GOLM1	19807	biofsci
rs117152722	9	88540593	G	A	4.6287e-09	0.0274308828149544	-0.145164445569272	0.0247729351802574	GOLM1	30539	biofsci
rs11792804	9	88925774	G	A	3.063e-13	0.152730279228832	0.080523079625509	0.0110431147229739	GOLM1	31684	biofsci
rs118075522	9	88696386	C	T	1.8238e-23	0.0189994216310006	0.345721466504763	0.0346334478531765	GOLM1	22365	biofsci
rs12339474	9	88669428	C	T	5.1152e-33	0.145266471778727	0.145349312435182	0.0121430025927904	GOLM1	27310	biofsci
rs137955007	9	88592757	T	C	2.9137e-30	0.0237751215026928	-0.317568251977779	0.0277803464123186	GOLM1	27914	biofsci
rs139264114	9	88791299	G	A	2.5319e-22	0.0310483380007305	-0.229827590815015	0.0236501667882663	GOLM1	29714	biofsci
rs140938202	9	88740605	A	C	2.758e-14	0.0182305005820722	-0.246820919752801	0.0324375970552104	GOLM1	26550	biofsci
rs143999471	9	88769409	G	T	2.5784e-18	0.0174020348544374	-0.298943570896779	0.034248742169051	GOLM1	24929	biofsci
rs144181796	9	88238324	T	C	2.0935e-16	0.0297199324659847	-0.215470160845383	0.0262240809158867	GOLM1	25213	biofsci
rs147035765	9	88674710	A	G	1.6769846438804e-308	0.0254227016544452	1.16372106853288	0.0305830320340193	GOLM1	21576	biofsci
rs147778154	9	88754582	C	A	2.8421e-54	0.0257478227943961	0.451193850082028	0.0290852618535679	GOLM1	23562	biofsci
rs1576730	9	88999092	A	C	1.4205e-13	0.0200533438703942	-0.234394287997677	0.0316993208278913	GOLM1	25321	biofsci
rs17051649	9	88733606	T	G	1.6281e-70	0.0567292038142492	0.308853935126845	0.017396987327812	GOLM1	30873	biofsci
rs17349315	9	88143675	A	C	3.2934e-28	0.740243073903525	-0.0999533538890224	0.00907577760224298	GOLM1	31569	biofsci
rs180797894	9	88671529	T	C	1.1939e-08	0.0194044104879319	-0.226850792687554	0.0397948939018602	GOLM1	16593	biofsci
rs183283334	9	88450476	T	C	2.5612e-32	0.0477827265685515	-0.244586481221944	0.0206658454979548	GOLM1	25731	biofsci
rs188127474	9	88696983	A	G	2.2888e-15	0.0276252774208621	-0.229477218202023	0.0289579428610036	GOLM1	22197	biofsci
rs193129237	9	88736082	T	C	3.1643e-28	0.029503822669198	0.293739768428797	0.026662409769338	GOLM1	24564	biofsci
rs2274867	9	88954704	T	C	1.2394e-17	0.222180465256116	0.0816954967670811	0.00955592298309563	GOLM1	31684	biofsci
rs35097075	9	88355257	C	T	6.7859e-10	0.138551383554127	-0.0722167245016311	0.0117025967430937	GOLM1	30589	biofsci
rs4388529	9	88410441	C	T	2.4066e-35	0.0406216884493112	0.26689917844958	0.0215125036028581	GOLM1	27723	biofsci
rs4877961	9	88732829	C	T	1.0905e-26	0.402677593564712	0.0867957761922506	0.00811660957883693	GOLM1	31554	biofsci
rs6559882	9	88422475	T	C	5.4412e-13	0.652426769296558	-0.0634945698066256	0.00880194211106999	GOLM1	28460	biofsci
rs7021733	9	88676003	A	G	1.6769846438804e-308	0.763192612137203	0.450871612543173	0.00947030209714913	GOLM1	30847	biofsci
rs7030772	9	88669254	T	C	5.0408e-68	0.693524518038557	-0.154130649852319	0.00884380109434301	GOLM1	30077	biofsci
rs7034784	9	88225186	A	G	1.5907e-59	0.154933564849766	0.178962377181709	0.0109989230578339	GOLM1	31567	biofsci
rs72618148	9	88420155	C	A	1.9489e-11	0.0531124273580688	0.139593056191502	0.0208040442020748	GOLM1	22971	biofsci
rs72746686	9	88650803	C	A	3.6499e-35	0.106280733124721	-0.187303435459326	0.0151379553595563	GOLM1	22971	biofsci
rs78991075	9	89070513	T	A	8.0677e-13				GOLM1	5075	biofsci
rs8181071	9	89116734	A	T	7.3119e-09	0.730863638080133	0.0519093296003779	0.00897510756096925	GOLM1	31556	biofsci
rs9886814	9	88523753	G	A	6.1903e-12	0.116213665534164	0.0853830211580953	0.012418806620525	GOLM1	31565	biofsci
