## Supplementary material for "Multi-level Regulatory Roles of Lactate Metabolism Gene Network in Oral Cancer: Machine Learning Insights": GOLPH3.csv

SNP	CHR	BP	effect_allele	other_allele	P	EAF	BETA	SE	gene	samplesize	source
rs10055846	5	32323504	G	A	6.0166e-15	0.853486661245983	-0.0887666349359787	0.0113750877717949	GOLPH3	30902	biofsci
rs114642968	5	32390749	G	C	7.9088e-50	0.0163115444805586	-0.56254964126033	0.0379043373060534	GOLPH3	21689	biofsci
rs116670506	5	32662409	G	T	1.5911e-21	0.0169565217391304	-0.688231494639043	0.072226460271917	GOLPH3	5750	biofsci
rs13163136	5	32340315	G	C	7.107e-26	0.509135736401514	0.0841809084206735	0.00800312862296653	GOLPH3	31236	biofsci
rs140018750	5	32192162	A	C	4.6179e-193	0.0256488861639076	-0.771362695489732	0.0260248214541315	GOLPH3	29540	biofsci
rs17437200	5	32415957	C	T	2.7439e-13	0.0511467508725278	0.137378481948577	0.0188022284197054	GOLPH3	29143	biofsci
rs2662521	5	32473339	A	G	5.0052e-09	0.164029615153337	-0.0627250390654747	0.0107279137774675	GOLPH3	31683	biofsci
rs283129	5	32067671	C	T	1.3117e-43	0.188150625728137	-0.140752208753287	0.01016422888497	GOLPH3	31684	biofsci
rs324437	5	32448255	G	A	9.2353e-58	0.871410853878533	-0.190119274517667	0.011867471973987	GOLPH3	31683	biofsci
rs4867417	5	32076782	G	A	4.8642e-27	0.932090646022023	-0.170023990745509	0.0157895999057873	GOLPH3	31684	biofsci
rs4867419	5	32103496	C	T	2.5234e-11	0.660907127429806	-0.057462063118293	0.00861267770591039	GOLPH3	30077	biofsci
rs62369471	5	32672263	A	G	7.2082e-09	0.689184865210783	-0.0509697163304697	0.00880945008995639	GOLPH3	30077	biofsci
rs658910	5	32471376	A	G	1.4077e-18	0.263088660878716	-0.0793660683483305	0.00902235731399978	GOLPH3	31682	biofsci
rs72735340	5	32397465	T	C	1.5282e-11	0.0379968407121206	-0.147778294189804	0.0219086601123472	GOLPH3	28498	biofsci
rs74792779	5	32141044	A	G	2.6947e-39	0.0216511032146104	0.372405735707271	0.0283945389166378	GOLPH3	29277	biofsci
rs75412947	5	32204686	A	G	4.9337e-10	0.954318873668189	-0.118980733702264	0.0191256604568822	GOLPH3	31355	biofsci
