## Supplementary material for "Multi-level Regulatory Roles of Lactate Metabolism Gene Network in Oral Cancer: Machine Learning Insights": GOLPH3L.csv

SNP	CHR	BP	effect_allele	other_allele	P	EAF	BETA	SE	gene	samplesize	source
rs111804684	1	151302468	T	C	4.4055e-09	0.0149558855175382	-0.346707624715266	0.0590844622895818	GOLPH3L	9722	biofsci
rs2089082	1	150800090	G	T	1.1195e-31	0.639145277531926	0.101981432394519	0.00870817457044819	GOLPH3L	28588	biofsci
rs6694394	1	150427934	C	T	2.6065e-08	0.206798278725653	-0.0548811709753593	0.00986007383675158	GOLPH3L	31353	biofsci
rs77664983	1	150981460	G	A	4.843e-30	0.0147490347490347	-0.627359961216138	0.0550934348405348	GOLPH3L	11336	biofsci
