## Supplementary material for "Multi-level Regulatory Roles of Lactate Metabolism Gene Network in Oral Cancer: Machine Learning Insights": GOLT1B.csv

SNP	CHR	BP	effect_allele	other_allele	P	EAF	BETA	SE	gene	samplesize	source
rs10841830	12	21625497	G	A	2.5154e-18	0.048458904109589	0.162375271001064	0.0185964921263316	GOLT1B	31355	biofsci
rs10841833	12	21637225	T	G	3.4566e-60	0.268940394851082	-0.146877399994526	0.00897575135326306	GOLT1B	31566	biofsci
rs10841855	12	21752108	T	G	7.5594e-09	0.236106916339474	-0.0541486614688258	0.00937184767019034	GOLT1B	31563	biofsci
rs11046106	12	21680478	C	T	1.6443e-196	0.283777484266957	0.267199228570638	0.00893463614561084	GOLT1B	30817	biofsci
rs113705801	12	21339380	C	G	2.8708e-10	0.0901628831601898	0.0922697543116884	0.0146327535898772	GOLT1B	28466	biofsci
rs117484514	12	21047982	C	T	7.5327e-13	0.0449124289806076	0.150727123711634	0.0210236733494621	GOLT1B	26372	biofsci
rs12318689	12	21571435	A	G	7.9365e-11	0.042591086847098	0.129514150043893	0.019919737617874	GOLT1B	30902	biofsci
rs12369820	12	21507145	C	T	1.7377e-09	0.0440651838802026	-0.124448454957104	0.0206707839809159	GOLT1B	27780	biofsci
rs1478297	12	21791798	T	C	1.4045e-10	0.204527593433461	-0.0672353026899549	0.0104804611927665	GOLT1B	27979	biofsci
rs148033466	12	22369554	T	G	1.7922e-09	0.0145523109649971	0.349289985850163	0.0580630659524517	GOLT1B	10342	biofsci
rs16924082	12	21781141	G	A	1.4499e-12	0.0950054492840768	0.0959100707237907	0.013547768274683	GOLT1B	31684	biofsci
rs17619893	12	21590003	T	C	6.4194e-58	0.0427528266331658	0.320838462073207	0.0199989068038751	GOLT1B	30547	biofsci
rs2300719	12	22373848	A	G	3.6417e-08	0.7663772691397	-0.0517057195510287	0.00938857871389405	GOLT1B	31682	biofsci
rs3816655	12	21722014	T	C	2.5455e-10	0.0222197284255415	0.200501748640453	0.0317033898835369	GOLT1B	22897	biofsci
rs4149073	12	21370679	C	T	7.1576e-17	0.525952210184591	0.0665106726111745	0.00797060010919462	GOLT1B	31566	biofsci
rs4149149	12	21035981	A	G	1.8678e-11	0.203815946730408	-0.0698271932292291	0.0103971401472944	GOLT1B	28503	biofsci
rs61926272	12	21602237	C	T	6.9299e-25	0.0374630299046993	-0.236192784950857	0.0229282218873995	GOLT1B	26376	biofsci
rs61926862	12	21730423	A	C	2.1092e-08	0.0157304887928706	0.225779814285749	0.040296955913143	GOLT1B	19887	biofsci
rs71539428	12	21712886	G	A	5.0941e-69	0.103386439142253	0.229538878989949	0.0130725834903267	GOLT1B	31563	biofsci
rs73071387	12	21654265	A	G	8.9782e-12	0.032862942199884	-0.168562587273327	0.0247090381379568	GOLT1B	25767	biofsci
rs73074943	12	22026778	T	C	1.5176e-10	0.0214353333633864	0.189369093494699	0.0295718246474224	GOLT1B	27258	biofsci
rs77247085	12	21520972	T	C	1.4372e-14	0.0279012558801951	0.196535421946204	0.0255469735147345	GOLT1B	28246	biofsci
rs77542940	12	21502413	T	G	6.5322e-17	0.112217592415612	0.105911790119064	0.0126761525898918	GOLT1B	31234	biofsci
rs77705123	12	21735438	A	C	9.5219e-17	0.183100397486857	-0.0900491065944867	0.0108354519041329	GOLT1B	28472	biofsci
rs78169106	12	21610800	G	T	3.6374e-12	0.0406382495457299	0.140270993375572	0.0201805538032416	GOLT1B	31491	biofsci
rs78821072	12	21648455	A	G	6.8962e-35	0.0268041237113402	0.451286851090516	0.0366241834663342	GOLT1B	14290	biofsci
rs7967339	12	21555691	G	A	6.4244e-21	0.675786388064189	-0.0796292248709105	0.00848681348342273	GOLT1B	31684	biofsci
