## Supplementary material for "Multi-level Regulatory Roles of Lactate Metabolism Gene Network in Oral Cancer: Machine Learning Insights": GORAB.csv

SNP	CHR	BP	effect_allele	other_allele	P	EAF	BETA	SE	gene	samplesize	source
rs11581878	1	169782592	T	C	2.4765e-09	0.0160791589363018	-0.22280197682211	0.0373640745970334	GORAB	22638	biofsci
rs11589376	1	170377927	A	G	1.6769846438804e-308	0.114465337562302	-0.554157636598083	0.0125100489107182	GORAB	31519	biofsci
rs12039113	1	170162200	C	T	2.1252e-16	0.264210247282917	0.0742985785811196	0.00904436798757375	GORAB	31442	biofsci
rs12750882	1	170558873	T	A	9.2062e-17	0.232763466042155	0.0856507148463135	0.0103011190838291	GORAB	26385	biofsci
rs140512652	1	170584419	T	C	1.4841e-10	0.0168755749770009	-0.234858912264525	0.0366577561753956	GORAB	22427	biofsci
rs142745031	1	169967840	C	T	3.1072e-11	0.0130523851331577	-0.27819351969141	0.0418890441021818	GORAB	22120	biofsci
rs143710785	1	170583760	T	C	7.7875e-10	0.0138028169014085	-0.256869078814241	0.0417727637439409	GORAB	21050	biofsci
rs146022246	1	170504904	T	G	5.3657e-20	0.0138173641836513	-0.404278693287027	0.0441530632774185	GORAB	18822	biofsci
rs35038938	1	170277714	A	G	3.0419e-44	0.453506698187549	-0.121489097187037	0.00870752262632679	GORAB	26608	biofsci
rs3917393	1	169704078	T	C	5.2991e-13	0.0290247293673652	-0.191603791207421	0.026547849085866	GORAB	25173	biofsci
rs571934	1	170597337	G	T	2.3129e-08	0.248093908054654	-0.0515104569856822	0.00922019385069579	GORAB	31529	biofsci
rs577676	1	170587340	T	C	1.6181e-38	0.536378668871434	-0.103452982471722	0.00797116612769845	GORAB	31644	biofsci
rs6427265	1	170553442	G	T	4.6229e-10	0.675128841381943	0.0532405704462201	0.00854378086274895	GORAB	31230	biofsci
rs6665349	1	170789600	T	G	1.2383e-09	0.186749716874292	0.0620844867704604	0.0102191639541192	GORAB	31525	biofsci
rs6695889	1	170451606	A	G	3.9277e-123	0.492312218081977	-0.191029402789581	0.00809474061788454	GORAB	30530	biofsci
rs73029163	1	170544891	T	A	1.3884e-19	0.0227356661434771	-0.262836954025826	0.0290331331079008	GORAB	26697	biofsci
rs74880631	1	170163998	G	A	2.297e-08	0.0748333669965664	-0.0870058640719482	0.0155701259971274	GORAB	29790	biofsci
rs7513412	1	170214210	G	A	7.5347e-14	0.687641552166692	0.0642597272903392	0.0085928255472954	GORAB	31527	biofsci
rs7522205	1	170104287	A	C	2.8534e-08	0.224209853808862	-0.0528991227585393	0.00953103000946619	GORAB	31644	biofsci
rs7553444	1	170224534	T	C	3.0781e-75	0.154702443179618	-0.204289276580579	0.011130625624153	GORAB	30862	biofsci
rs76660898	1	170090862	T	C	4.3511e-11	0.0157000686341798	-0.290210804501954	0.0440280367901014	GORAB	16691	biofsci
rs78593807	1	170385014	C	T	3.1883e-11	0.0511008480312139	0.122749710622081	0.0184928078433917	GORAB	30152	biofsci
rs78830779	1	170362867	C	T	8.547e-26	0.0195682823666683	-0.335021428506057	0.0319040680804557	GORAB	25604	biofsci
rs79386777	1	170517853	C	T	1.0464e-16	0.0326182723616165	0.187216006529785	0.0225577760476402	GORAB	31140	biofsci
