## Supplementary material for "Multi-level Regulatory Roles of Lactate Metabolism Gene Network in Oral Cancer: Machine Learning Insights": GORASP1.csv

SNP	CHR	BP	effect_allele	other_allele	P	EAF	BETA	SE	gene	samplesize	source
rs114555929	3	39139339	A	G	3.2525e-42	0.0218756371049949	-0.382545051859541	0.0280971165734766	GORASP1	29600	biofsci
rs11715522	3	39323163	C	A	2.6869e-12	0.602135367016206	0.0571066213663678	0.00816578793810847	GORASP1	31300	biofsci
rs13080680	3	38845712	T	C	2.3725e-09	0.105986261040236	-0.0771822596261248	0.0129287848212879	GORASP1	31569	biofsci
rs140346849	3	39257978	A	C	1.108e-16	0.0173560261230952	-0.257774200765084	0.0310852216780324	GORASP1	30340	biofsci
rs4274691	3	38867396	A	G	1.8979e-13	0.102763550187295	0.0969199443427486	0.0131758104844749	GORASP1	31237	biofsci
rs4676592	3	38864937	T	C	9.9519e-22	0.156659056316591	-0.105219284752978	0.0109863202314826	GORASP1	31355	biofsci
rs6785071	3	39025543	C	T	1.401e-21	0.0754442958150201	0.14454036795609	0.0151478063253081	GORASP1	31240	biofsci
rs77075598	3	39150065	G	A	1.8753e-16	0.06128139544635	0.142663564621208	0.0173349977667997	GORASP1	28924	biofsci
rs938203	3	39322665	A	G	5.1146e-09	0.112882968601332	-0.0737428204224271	0.0126200640772213	GORASP1	31350	biofsci
