## Supplementary material for "Multi-level Regulatory Roles of Lactate Metabolism Gene Network in Oral Cancer: Machine Learning Insights": GORASP2.csv

SNP	CHR	BP	effect_allele	other_allele	P	EAF	BETA	SE	gene	samplesize	source
rs13024364	2	172070448	A	G	5.5427e-09	0.0359627053426077	-0.139067531768166	0.0238537790339908	GORASP2	25346	biofsci
rs17281735	2	171803639	G	T	2.3911e-28	0.274279998490167	0.0985007176353992	0.00892030805497036	GORASP2	31568	biofsci
