## Supplementary material for "Multi-level Regulatory Roles of Lactate Metabolism Gene Network in Oral Cancer: Machine Learning Insights": GOSR1.csv

SNP	CHR	BP	effect_allele	other_allele	P	EAF	BETA	SE	gene	samplesize	source
rs112717076	17	28616969	A	G	2.501e-08	0.0644345462781217	-0.0906454085971153	0.0162648092797752	GOSR1	31353	biofsci
rs726663	17	28845774	C	T	1.2035e-20	0.509854262629314	0.0744302528938222	0.00798916458007623	GOSR1	31347	biofsci
rs79945904	17	28667268	G	C	3.0631e-12	0.0634328358208955	0.280366104855486	0.0401958573269514	GOSR1	5209	biofsci
