## Supplementary material for "Multi-level Regulatory Roles of Lactate Metabolism Gene Network in Oral Cancer: Machine Learning Insights": GOSR2.csv

SNP	CHR	BP	effect_allele	other_allele	P	EAF	BETA	SE	gene	samplesize	source
rs12944167	17	45000565	A	C	2.6371e-21	0.0219007705826686	-0.27725715709439	0.0292585723129125	GOSR2	27266	biofsci
rs2907255	17	44999870	C	G	2.3029e-19	0.380985313860299	0.0835644958031951	0.00928711097069262	GOSR2	24581	biofsci
