## Supplementary material for "Multi-level Regulatory Roles of Lactate Metabolism Gene Network in Oral Cancer: Machine Learning Insights": GOT1.csv

SNP	CHR	BP	effect_allele	other_allele	P	EAF	BETA	SE	gene	samplesize	source
rs12253861	10	101190507	A	G	4.1653e-40	0.113093000526276	0.166293442203981	0.0125445785522232	GOT1	31677	biofsci
rs2494653	10	101195648	A	G	1.8212e-09	0.0506659056316591	-0.109483364890196	0.0182080801094639	GOT1	31355	biofsci
