## Supplementary material for "Multi-level Regulatory Roles of Lactate Metabolism Gene Network in Oral Cancer: Machine Learning Insights": GOT2.csv

SNP	CHR	BP	effect_allele	other_allele	P	EAF	BETA	SE	gene	samplesize	source
rs1013491	16	58514985	A	G	6.9782e-23	0.157649949541486	0.114476339586436	0.0116239695771286	GOT2	27866	biofsci
rs111912893	16	58696420	T	C	1.0951e-10	0.0385486957397522	0.15011050909302	0.0232610461458509	GOT2	24933	biofsci
rs112316248	16	58691619	T	C	7.0186e-18	0.0224026307676498	0.262775521216256	0.0305031540525214	GOT2	24537	biofsci
rs113367395	16	58781824	A	C	2.1216e-11	0.0217151188477512	0.195197172250747	0.0291447812244489	GOT2	27709	biofsci
rs11558171	16	58768129	A	C	4.877e-129	0.127767850205889	-0.291604828760969	0.0120659906387077	GOT2	30817	biofsci
rs12444160	16	58903844	G	T	3.4796e-13	0.0574333662388944	-0.126796487134087	0.0174305079641052	GOT2	30400	biofsci
rs12447862	16	58672763	G	T	3.1501e-14	0.219530985756699	0.0728610545548905	0.00959708305517525	GOT2	31684	biofsci
rs12600087	16	58836411	T	C	5.5321e-30	0.0528348554033486	0.203065719593298	0.0178508328800248	GOT2	31355	biofsci
rs12921983	16	58867991	G	A	4.6271e-27	0.278158295281583	-0.0960048566972556	0.00891178307378357	GOT2	31355	biofsci
rs12930329	16	58956428	C	T	8.5927e-09	0.0218086572925283	-0.182918207004557	0.0317775975477845	GOT2	23210	biofsci
rs146017293	16	58627594	A	G	1.989e-21	0.0225196146588539	-0.285304508374237	0.0300149923595258	GOT2	25213	biofsci
rs146079871	16	58908274	G	A	3.9472e-08	0.82606584666605	0.0627125974619049	0.0114161974517876	GOT2	26701	biofsci
rs171787	16	58794787	C	T	7.0819e-19	0.124381987439312	-0.114596753303139	0.0129144929625445	GOT2	27526	biofsci
rs28881793	16	58774870	A	G	3.8228e-30	0.0555343219691179	0.199282112876532	0.0174687815352985	GOT2	31239	biofsci
rs34720527	16	58528812	A	G	1.2314e-12	0.203995433789954	-0.0703762171813794	0.00990977050303158	GOT2	31355	biofsci
rs4784045	16	58536624	G	A	7.7487e-11	0.602285736844183	-0.0538988051322497	0.00828549547012386	GOT2	30406	biofsci
rs72790224	16	58500291	T	C	2.1116e-08	0.196855066013945	0.0626436086877834	0.011180768310092	GOT2	25298	biofsci
rs72792485	16	58864901	A	G	4.7208e-24	0.0408520505592434	0.219627399255831	0.0217119667100817	GOT2	27069	biofsci
rs74522003	16	58652063	C	T	4.4089e-21	0.0834536123807233	0.139048948959607	0.014757118488682	GOT2	30017	biofsci
rs863944	16	58766287	A	C	2.25e-198	0.59648990942914	0.243314347337197	0.0080972257850384	GOT2	31684	biofsci
rs9930651	16	58963620	T	C	5.7077e-11	0.19322409711	-0.0659141651242127	0.0100613880089469	GOT2	31684	biofsci
