## Supplementary material for "Multi-level Regulatory Roles of Lactate Metabolism Gene Network in Oral Cancer: Machine Learning Insights": GP1BA.csv

SNP	CHR	BP	effect_allele	other_allele	P	EAF	BETA	SE	gene	samplesize	source
rs3514	17	4801594	G	C	1.6851e-10	0.142510215095212	0.0733666926884713	0.0114854398522921	GP1BA	31017	biofsci
rs67059207	17	4869093	C	T	4.6999e-22	0.193192115994563	0.0973379964307645	0.0100819286389804	GP1BA	31559	biofsci
