## Supplementary material for "Multi-level Regulatory Roles of Lactate Metabolism Gene Network in Oral Cancer: Machine Learning Insights": GP5.csv

SNP	CHR	BP	effect_allele	other_allele	P	EAF	BETA	SE	gene	samplesize	source
rs13099591	3	194135470	C	T	2.6043e-32	0.136849303359261	-0.303841403917725	0.0256755088278357	GP5	6421	biofsci
rs3047	3	194117142	C	T	4.9053e-66	0.0476272155517439	0.594692940249534	0.0346466800809539	GP5	9183	biofsci
