## Supplementary material for "Multi-level Regulatory Roles of Lactate Metabolism Gene Network in Oral Cancer: Machine Learning Insights": GP6.csv

SNP	CHR	BP	effect_allele	other_allele	P	EAF	BETA	SE	gene	samplesize	source
rs149150614	19	55477723	T	C	5.7173e-14	0.197408396243786	-0.130703200627201	0.0173936975177261	GP6	10431	biofsci
rs150292902	19	55504337	A	G	6.7271e-09	0.0137895812053115	0.41919644589768	0.0723026744450791	GP6	7033	biofsci
rs1671140	19	55518322	A	G	1.8767e-08	0.34636412295458	-0.0708118018024885	0.0125936902970919	GP6	13925	biofsci
rs2603705	19	55567588	C	T	1.0097e-42	0.706263498920086	-0.185829184925249	0.0135639760678858	GP6	13100	biofsci
rs35121332	19	55487042	A	G	2.225e-81	0.221202043570465	0.346090955790819	0.0181135913470572	GP6	8846	biofsci
rs35450746	19	55482235	C	T	4.0945e-15	0.217231118038827	0.139854546088123	0.0178111009905787	GP6	9269	biofsci
rs36093624	19	55548294	C	A	3.0862e-11	0.028637655151787	0.235862209396494	0.0355080480837778	GP6	14256	biofsci
rs6509911	19	55467077	C	T	1.0959e-34	0.294895762519828	0.166438188832977	0.0135484129716621	GP6	13100	biofsci
