## Supplementary material for "Multi-level Regulatory Roles of Lactate Metabolism Gene Network in Oral Cancer: Machine Learning Insights": GP9.csv

SNP	CHR	BP	effect_allele	other_allele	P	EAF	BETA	SE	gene	samplesize	source
rs2811416	3	127991938	T	C	4.8099e-08	0.115426716491149	-0.0679802686483051	0.012454932787656	GP9	31568	biofsci
