## Supplementary material for "Multi-level Regulatory Roles of Lactate Metabolism Gene Network in Oral Cancer: Machine Learning Insights": GPA33.csv

SNP	CHR	BP	effect_allele	other_allele	P	EAF	BETA	SE	gene	samplesize	source
rs12058069	1	166679211	C	T	8.6454e-10	0.0422262646592097	-0.122643149312413	0.0199985567805519	GPA33	30912	biofsci
rs12132855	1	167036365	T	C	6.5001e-10	0.493628412004223	0.0491535022920168	0.00795634475987258	GPA33	31599	biofsci
rs146524857	1	166677404	C	T	1.8986e-08	0.0966626511399634	0.0811312438262663	0.0144330825849047	GPA33	27488	biofsci
rs2296837	1	166958601	C	T	6.3756e-13	0.231500620090947	-0.0677365194264051	0.00941818376084942	GPA33	31684	biofsci
rs2492631	1	167092947	A	G	1.2869e-08	0.127347349672823	-0.0686310057828033	0.0120663535607446	GPA33	30902	biofsci
rs267748	1	167098131	G	A	2.1984e-11	0.746376532264282	0.0617570869340094	0.00922808106839344	GPA33	31017	biofsci
rs35607776	1	167055779	G	C	3.7034e-60	0.0659027500996413	-0.268446782102619	0.016409128713576	GPA33	30165	biofsci
rs3753915	1	167061397	T	C	5.3847e-53	0.342229436412366	-0.128533833646986	0.00838840379349639	GPA33	31566	biofsci
rs72689373	1	167015915	G	C	5.1319e-18	0.166333232674015	0.0924535940730139	0.0106876589876902	GPA33	31567	biofsci
rs72689401	1	167040321	A	G	1.0891e-20	0.0179151644634353	-0.29959853360161	0.0321219841106488	GPA33	27542	biofsci
