## Supplementary material for "Multi-level Regulatory Roles of Lactate Metabolism Gene Network in Oral Cancer: Machine Learning Insights": GPAA1.csv

SNP	CHR	BP	effect_allele	other_allele	P	EAF	BETA	SE	gene	samplesize	source
rs7462703	8	145152452	A	G	3.4908e-12	0.0746103595494059	0.174606103485269	0.025099705812588	GPAA1	11495	biofsci
