## Supplementary material for "Multi-level Regulatory Roles of Lactate Metabolism Gene Network in Oral Cancer: Machine Learning Insights": GPAM.csv

SNP	CHR	BP	effect_allele	other_allele	P	EAF	BETA	SE	gene	samplesize	source
rs2792742	10	113905522	A	T	5.5792e-12				GPAM	5075	biofsci
rs79259123	10	113943513	G	T	8.9115e-22	0.0541299946283211	0.175776516199441	0.0183310581081907	GPAM	29062	biofsci
