## Supplementary material for "Multi-level Regulatory Roles of Lactate Metabolism Gene Network in Oral Cancer: Machine Learning Insights": GPANK1.csv

SNP	CHR	BP	effect_allele	other_allele	P	EAF	BETA	SE	gene	samplesize	source
rs115209295	6	31011044	T	C	9.27e-11	0.0166812513673157	0.480685177393272	0.0741969865544912	GPANK1	5537	biofsci
rs12055445	6	32626739	G	A	4.6395e-08	0.49523137560216	0.118109733913216	0.0216128191174821	GPANK1	4282	biofsci
rs1265099	6	31105413	G	A	3.2011e-12	0.420095900640648	-0.108885755847048	0.0156256466114242	GPANK1	8406	biofsci
rs139938004	6	31770134	A	G	6.8687e-44	0.0484790470112742	0.496427736425126	0.0357288770521096	GPANK1	8491	biofsci
rs17201192	6	31786365	T	G	2.3651e-27	0.0181329751511081	0.795078221327606	0.0733832556188143	GPANK1	5215	biofsci
rs2395044	6	31461979	T	C	2.3969e-08	0.512175261729352	-0.0857055197853088	0.0153583111936974	GPANK1	8484	biofsci
rs2596501	6	31321211	T	C	2.3586e-08	0.495436383578815	0.0856943936391372	0.015348066346516	GPANK1	8491	biofsci
rs2894232	6	32011644	G	A	2.566e-09	0.121113091701327	0.142995048396093	0.024002928860928	GPANK1	8153	biofsci
rs3093664	6	31544642	G	A	3.96e-12	0.0747245625405055	0.246630108010975	0.0355441376642563	GPANK1	5724	biofsci
rs3101018	6	31705864	T	C	1.4968e-26	0.102029963932304	-0.32928252388415	0.030877377007572	GPANK1	5724	biofsci
rs429150	6	32075563	C	T	1.4533e-21	0.521419474354521	0.146531501535445	0.0153624337183193	GPANK1	8490	biofsci
rs613281	6	31834317	A	G	1.7827e-11	0.0335622138992926	0.28789538911787	0.04282309555666	GPANK1	8406	biofsci
rs6467	6	32006858	C	A	9.2215e-14	0.624373358796849	-0.172722266794939	0.023179218797968	GPANK1	3968	biofsci
rs74948575	6	32499220	A	G	1.6101e-08	0.0238910096090562	0.862920629369933	0.15274283199751	GPANK1	919	biofsci
rs9266086	6	31320263	T	C	3.7306e-16	0.0901541868285082	0.218376317336978	0.0268045068536858	GPANK1	8484	biofsci
