## Supplementary material for "Multi-level Regulatory Roles of Lactate Metabolism Gene Network in Oral Cancer: Machine Learning Insights": GPAT2.csv

SNP	CHR	BP	effect_allele	other_allele	P	EAF	BETA	SE	gene	samplesize	source
rs115601522	2	96821296	C	A	1.1241e-42	0.0406416106119761	-0.457361320378773	0.033402079983259	GPAT2	11494	biofsci
rs62153698	2	96579526	A	G	3.196e-09	0.0313074134763394	-0.234801017502033	0.0396556354504362	GPAT2	10484	biofsci
rs7058	2	96917588	T	G	5.6901e-12	0.548912022248112	-0.0819459786784964	0.0118986465338313	GPAT2	14263	biofsci
