## Supplementary material for "Multi-level Regulatory Roles of Lactate Metabolism Gene Network in Oral Cancer: Machine Learning Insights": GPATCH1.csv

SNP	CHR	BP	effect_allele	other_allele	P	EAF	BETA	SE	gene	samplesize	source
rs10401677	19	33061120	A	C	6.3149e-20	0.728350652811084	0.123115146954457	0.0134714024460506	GPATCH1	13925	biofsci
rs10409307	19	33525145	G	A	4.5613e-12	0.719809768431192	0.0954887157590661	0.0138015401389085	GPATCH1	13015	biofsci
rs10414123	19	33456179	C	T	9.3371e-36	0.422602196806704	0.149619928491565	0.0119864712308182	GPATCH1	14262	biofsci
rs10416426	19	33504177	C	T	6.6182e-66	0.219215501316669	0.248357259579457	0.0144839220380972	GPATCH1	13925	biofsci
rs111413644	19	33494696	C	A	2.7966e-34	0.0607000937625575	-0.322180739798779	0.0263900871366255	GPATCH1	12592	biofsci
rs117316274	19	32993002	A	G	1.3314e-13	0.0262010921296528	-0.317271227460667	0.0428576946143629	GPATCH1	10669	biofsci
rs12459052	19	33346341	T	C	1.8667e-17	0.529349130754637	0.102066414344717	0.0120051299526832	GPATCH1	13925	biofsci
rs147745092	19	33331529	C	T	1.0903e-09	0.0157922488795149	0.306693522643976	0.050313093269678	GPATCH1	12708	biofsci
rs149966208	19	33351136	T	C	1.36e-16	0.0192593889521142	-0.371664850700098	0.044952207389949	GPATCH1	13100	biofsci
rs2059057	19	33038863	A	G	9.6521e-20	0.0184358122143747	-0.470185663941679	0.0517108048238874	GPATCH1	10333	biofsci
rs34151641	19	33674021	G	T	1.8298e-33	0.351477119134968	0.149502073997485	0.0124017680775025	GPATCH1	14262	biofsci
rs34370827	19	33627554	T	C	8.0795e-13	0.13244741873805	0.125127111360287	0.0174758535419396	GPATCH1	14248	biofsci
rs35310199	19	33468410	A	C	1.0043e-177	0.161263588004009	-0.463127803452164	0.0162932038956454	GPATCH1	13925	biofsci
rs3786934	19	33602856	G	A	2.0528e-90	0.11864852675887	0.369192448558527	0.0183100294870174	GPATCH1	14262	biofsci
rs3816032	19	33467515	C	T	3.5736e-13	0.880896091515729	0.132905325820712	0.0182790749179211	GPATCH1	14263	biofsci
rs62126570	19	33691224	A	G	2.0251e-11	0.0225968972913653	0.313812647172353	0.0468069696277598	GPATCH1	10333	biofsci
rs7252338	19	33483562	G	A	3.3576e-17	0.0418180427549811	0.249585955880048	0.0295949386819133	GPATCH1	14247	biofsci
rs73035345	19	33301171	T	C	1.4935e-28	0.0355002497086732	-0.35466723480402	0.0319972605220014	GPATCH1	14263	biofsci
rs73039451	19	33617508	A	G	9.7164e-10	0.0205029352492771	0.257125880403496	0.0420552633960576	GPATCH1	14077	biofsci
rs73040240	19	33030647	T	C	1.5752e-11	0.0897065531397294	-0.139717015876406	0.0207273748833809	GPATCH1	14252	biofsci
rs74776662	19	33137337	T	G	1.5222e-13	0.0286898383477584	-0.307736684437562	0.0416705056787491	GPATCH1	10333	biofsci
rs75770523	19	33469527	C	T	8.7259e-09	0.0261271886056427	0.249221794291513	0.0433142956466185	GPATCH1	10474	biofsci
rs76250366	19	33634130	G	A	1.4166e-24	0.0364404437601169	0.333241348825767	0.0325659984389186	GPATCH1	13427	biofsci
rs76345667	19	33197210	C	A	2.7813e-17	0.0376363357058733	0.309060100986512	0.0365509367740329	GPATCH1	10333	biofsci
rs8109798	19	33469577	G	T	2.8567e-08	0.115252510002265	0.102908992967743	0.0185414927331886	GPATCH1	14263	biofsci
