## Supplementary material for "Multi-level Regulatory Roles of Lactate Metabolism Gene Network in Oral Cancer: Machine Learning Insights": GPATCH2.csv

SNP	CHR	BP	effect_allele	other_allele	P	EAF	BETA	SE	gene	samplesize	source
rs34121469	1	217804635	C	T	1.3837e-11	0.387569832402235	0.0554953187333825	0.00820973101371104	GPATCH2	31254	biofsci
