## Supplementary material for "Multi-level Regulatory Roles of Lactate Metabolism Gene Network in Oral Cancer: Machine Learning Insights": GPATCH2L.csv

SNP	CHR	BP	effect_allele	other_allele	P	EAF	BETA	SE	gene	samplesize	source
rs11624350	14	76585841	A	G	9.6251e-12	0.0349092908191314	0.16823393697052	0.0246963398908589	GPATCH2L	24333	biofsci
rs17183970	14	76547525	A	G	3.463e-16	0.0629469764292666	0.158318400071703	0.0194108040596972	GPATCH2L	22498	biofsci
rs2246454	14	76618827	T	G	8.3393e-77	0.267879288962381	0.185556694225954	0.0100036495008305	GPATCH2L	25476	biofsci
rs2543355	14	76586835	T	C	2.2705e-15	0.0703956807369931	0.137587950341282	0.0173599412462504	GPATCH2L	25353	biofsci
rs35205405	14	76584459	C	G	1.483e-09	0.455027684206451	0.0546361418902054	0.00903614413373336	GPATCH2L	24694	biofsci
rs3742758	14	76670036	A	G	4.8261e-08	0.0238739941268449	0.159607801548294	0.0292439813749669	GPATCH2L	25088	biofsci
rs6574265	14	76476334	C	T	8.7795e-11	0.684894149967679	-0.064243827223977	0.00990408337557072	GPATCH2L	23619	biofsci
rs71429947	14	76764715	A	G	4.8395e-09	0.0901060070671378	0.0910713919063688	0.0155608433698474	GPATCH2L	25186	biofsci
rs767625	14	76583071	G	T	1.7943e-12	0.177606544901065	0.0822525559189498	0.0116673601973034	GPATCH2L	25147	biofsci
rs8003207	14	76637637	A	G	2.3694e-69	0.159620822324202	-0.2376999520566	0.0135039910952381	GPATCH2L	20440	biofsci
