## Supplementary material for "Multi-level Regulatory Roles of Lactate Metabolism Gene Network in Oral Cancer: Machine Learning Insights": GPATCH4.csv

SNP	CHR	BP	effect_allele	other_allele	P	EAF	BETA	SE	gene	samplesize	source
rs111754634	1	156493350	T	C	3.8878e-12	0.0465041215612275	0.147421004498016	0.0212382413233855	GPATCH4	24999	biofsci
rs11264489	1	156480831	G	A	3.666e-09	0.62400906002265	0.0486330463645267	0.00824470584442788	GPATCH4	31351	biofsci
rs189504966	1	156548782	A	C	6.5607e-09	0.0301591790562379	0.139399602568956	0.0240261293638324	GPATCH4	29613	biofsci
rs55756370	1	156574178	G	A	9.7453e-33	0.258474256379284	0.108697300863507	0.00912165594168603	GPATCH4	31353	biofsci
