## Supplementary material for "Multi-level Regulatory Roles of Lactate Metabolism Gene Network in Oral Cancer: Machine Learning Insights": GPATCH11.csv

SNP	CHR	BP	effect_allele	other_allele	P	EAF	BETA	SE	gene	samplesize	source
rs3856499	2	37325108	T	C	1.8988e-24	0.403942275170055	-0.0917431910901065	0.00899081654336066	GPATCH11	25690	biofsci
rs77008801	2	37266753	G	T	2.971e-11	0.138197878524782	0.0851828689044265	0.012812922129964	GPATCH11	25572	biofsci
rs876462	2	37515880	G	T	6.7754e-09	0.374452664955458	-0.0529561576105359	0.00913620026750443	GPATCH11	25573	biofsci
