## Supplementary material for "Multi-level Regulatory Roles of Lactate Metabolism Gene Network in Oral Cancer: Machine Learning Insights": GPBAR1.csv

SNP	CHR	BP	effect_allele	other_allele	P	EAF	BETA	SE	gene	samplesize	source
rs112940003	2	218918457	T	G	4.5401e-13	0.0502376266141808	0.145583234241924	0.0201123484481487	GPBAR1	25906	biofsci
rs115504855	2	219094577	G	A	9.5113e-13	0.0449658111188187	-0.153241853528181	0.0214705635924202	GPBAR1	25257	biofsci
rs116494390	2	219180721	A	G	1.7552e-14	0.0218465338891462	0.236926405584208	0.0308996825061569	GPBAR1	24506	biofsci
rs13403276	2	219081297	C	T	8.1386e-13	0.054862451195979	-0.134395836027294	0.0187740390617291	GPBAR1	27358	biofsci
rs16858660	2	219015900	G	A	7.2303e-11	0.0148203169213356	0.275108888914697	0.0422205170218995	GPBAR1	19211	biofsci
rs193270073	2	219188783	G	A	1.1092e-13	0.0296637309847878	0.276987856701019	0.0372932097398811	GPBAR1	12490	biofsci
rs3953456	2	218880469	A	G	2.8668e-18	0.289994921279838	0.0801765809474211	0.00919804294600262	GPBAR1	28703	biofsci
rs4674276	2	219122780	T	A	2.0892e-196	0.382190850067945	0.244874280992504	0.00819032313173134	GPBAR1	31567	biofsci
rs56083579	2	218883917	T	G	4.9157e-09	0.105119111864929	-0.0765803796861278	0.0130906631942099	GPBAR1	31017	biofsci
rs56411817	2	219147928	G	T	1.2655e-17	0.0540842064415988	-0.16669842181189	0.0195044194615337	GPBAR1	25691	biofsci
rs62182794	2	219098118	G	A	1.3479e-14	0.033642831303509	0.174504457747399	0.0226590910297481	GPBAR1	29954	biofsci
rs72951243	2	219190590	T	C	5.5318e-17	0.0841512248743719	-0.122045757467765	0.0145733237966906	GPBAR1	30547	biofsci
rs75840881	2	219076237	A	C	5.4727e-23	0.0536472622045173	0.174058901425501	0.0176305027475539	GPBAR1	31684	biofsci
