## Supplementary material for "Multi-level Regulatory Roles of Lactate Metabolism Gene Network in Oral Cancer: Machine Learning Insights": GPBP1.csv

SNP	CHR	BP	effect_allele	other_allele	P	EAF	BETA	SE	gene	samplesize	source
rs112157771	5	56510720	A	G	1.0808e-12	0.0388878452000751	0.16049600808424	0.0225418907687243	GPBP1	26327	biofsci
rs115687250	5	56580293	T	C	3.4004e-09	0.0206749296948235	0.18868110906134	0.0319197964949569	GPBP1	24237	biofsci
rs11738867	5	56372737	A	G	1.2674e-08	0.446440703555522	-0.0455828107334435	0.00801061644086314	GPBP1	31529	biofsci
rs145692312	5	56399308	A	C	3.6969e-15	0.0204520735801769	0.242829140019245	0.0308746522592811	GPBP1	26182	biofsci
rs17737046	5	56714341	T	C	4.9532e-17	0.256190080773005	0.0765193037899362	0.00912258178923642	GPBP1	31529	biofsci
rs1862174	5	56527467	T	C	4.9377e-105	0.724059528730881	0.193558001663171	0.00889292186971848	GPBP1	31644	biofsci
rs35347082	5	56447195	A	G	7.1335e-17	0.250717360114778	-0.0766797517587657	0.00918903636544941	GPBP1	31521	biofsci
rs62356644	5	56357091	T	C	1.9586e-09	0.0253863134657837	0.158299235186839	0.0263779302784174	GPBP1	29044	biofsci
rs72763426	5	56661894	A	G	5.5961e-09	0.0339421613394216	0.128615788276999	0.0220667046885131	GPBP1	31315	biofsci
rs79554730	5	56482843	A	G	5.4697e-10	0.036192238054003	0.134648462839767	0.0216996442990067	GPBP1	30441	biofsci
