## Supplementary material for "Multi-level Regulatory Roles of Lactate Metabolism Gene Network in Oral Cancer: Machine Learning Insights": GPBP1L1.csv

SNP	CHR	BP	effect_allele	other_allele	P	EAF	BETA	SE	gene	samplesize	source
rs114634110	1	46593028	A	T	3.3814e-10				GPBP1L1	5075	biofsci
rs61783251	1	46368087	G	C	2.408e-08				GPBP1L1	5075	biofsci
rs76765945	1	46186860	T	A	4.7108e-11				GPBP1L1	5075	biofsci
