## Supplementary material for "Multi-level Regulatory Roles of Lactate Metabolism Gene Network in Oral Cancer: Machine Learning Insights": GPC1.csv

SNP	CHR	BP	effect_allele	other_allele	P	EAF	BETA	SE	gene	samplesize	source
rs144149246	2	241375632	G	A	7.9588e-14	0.116266829187213	-0.108375755841639	0.014506579729298	GPC1	23124	biofsci
rs62187173	2	241374428	C	T	2.8836e-20	0.435311605373266	-0.0862876512591028	0.00935560183225844	GPC1	23239	biofsci
rs76876134	2	241364815	C	G	4.0977e-09	0.0956919460343418	0.0900413098840447	0.0153123666962646	GPC1	24643	biofsci
