## Supplementary material for "Multi-level Regulatory Roles of Lactate Metabolism Gene Network in Oral Cancer: Machine Learning Insights": GPC2.csv

SNP	CHR	BP	effect_allele	other_allele	P	EAF	BETA	SE	gene	samplesize	source
rs12112428	7	99623442	T	C	1.3197e-21	0.693071549933925	-0.0824006055356945	0.00862996224793098	GPC2	31560	biofsci
rs141655350	7	99776668	A	G	4.2822e-08	0.0403507313829787	-0.115328143174184	0.0210506595068419	GPC2	29139	biofsci
rs34130487	7	99759205	T	C	1.034e-30	0.278868294892605	0.102249762192412	0.00887499997330219	GPC2	31566	biofsci
