## Supplementary material for "Multi-level Regulatory Roles of Lactate Metabolism Gene Network in Oral Cancer: Machine Learning Insights": GPCPD1.csv

SNP	CHR	BP	effect_allele	other_allele	P	EAF	BETA	SE	gene	samplesize	source
rs111311354	20	5556882	C	T	1.2828e-10	0.0297382861967075	-0.15779766710548	0.0245442856862516	GPCPD1	28765	biofsci
rs112826240	20	5489454	T	C	9.5142e-33	0.191138714792721	-0.120643879535942	0.0101227443582401	GPCPD1	31561	biofsci
rs117767067	20	5615536	T	C	2.9489e-20	0.0394800308701524	0.208423945308197	0.0226034275730349	GPCPD1	25807	biofsci
rs13043139	20	5753865	A	C	1.5345e-11	0.124587554830946	0.0822396721931618	0.0121930483028647	GPCPD1	30836	biofsci
rs141259732	20	5594755	A	G	1.5147e-116	0.0225096469915678	0.677593292295931	0.0295261773895887	GPCPD1	26066	biofsci
rs146404145	20	5645427	A	G	3.6527e-09	0.0290030747398297	-0.167631960419239	0.0284165314063567	GPCPD1	21987	biofsci
rs2295371	20	5554689	C	T	4.5198e-61	0.0382027961515334	0.341693983151311	0.0207244265747573	GPCPD1	31683	biofsci
rs2423092	20	5476770	A	G	1.6965e-12	0.556912889599269	-0.0567352226119711	0.008039225002759	GPCPD1	31352	biofsci
rs2423107	20	5485138	A	G	2.8357e-45	0.143865859693198	0.160695405144955	0.0113800496533451	GPCPD1	31346	biofsci
rs2423124	20	5636945	T	C	6.0936e-17	0.170549274865822	-0.0888089165551751	0.0106187575095266	GPCPD1	31346	biofsci
rs4815831	20	5513193	G	A	1.7807e-101	0.469373111782477	-0.170583450871611	0.00797622102128029	GPCPD1	31555	biofsci
rs6038238	20	5646531	G	A	1.7717e-16	0.242395812759234	-0.110233388704568	0.0133833606955015	GPCPD1	15201	biofsci
rs6053562	20	5625108	T	C	6.5414e-10	0.0434474027468733	0.121409580312499	0.0196554226735901	GPCPD1	31141	biofsci
rs6053566	20	5628100	A	G	3.2397e-115	0.236872146118721	0.214289173423388	0.00939238636625532	GPCPD1	31355	biofsci
rs6107634	20	5478037	T	C	9.4459e-33	0.15673268443008	0.130238311186509	0.0109270411855548	GPCPD1	31684	biofsci
rs62204027	20	5507760	C	A	4.0632e-09	0.01865632805995	0.197212365524134	0.0335303940295385	GPCPD1	24291	biofsci
rs73077671	20	5634219	A	G	5.1379e-13	0.0360773545220846	-0.183816946436253	0.025454122611127	GPCPD1	22191	biofsci
rs74963755	20	5675974	C	A	5.4936e-12	0.0469959893579002	0.132388817479058	0.0192082204023414	GPCPD1	30258	biofsci
rs755663	20	5550731	G	T	1.5584e-09	0.0260360003956087	0.168583002059918	0.0279184886824189	GPCPD1	25297	biofsci
rs805758	20	5678944	T	C	8.6847e-09	0.131724514043084	0.0686212860896475	0.0119241826109765	GPCPD1	30746	biofsci
rs805770	20	5668714	T	C	2.0279e-68	0.425448688449149	0.159292761495748	0.0091127018126547	GPCPD1	24632	biofsci
rs8118780	20	5656763	T	C	3.5356e-12	0.0398431801604668	0.152981439738287	0.0219971586774635	GPCPD1	27011	biofsci
