## Supplementary material for "Multi-level Regulatory Roles of Lactate Metabolism Gene Network in Oral Cancer: Machine Learning Insights": GPD1L.csv

SNP	CHR	BP	effect_allele	other_allele	P	EAF	BETA	SE	gene	samplesize	source
rs10865840	3	32194741	G	A	1.6769846438804e-308	0.676721534279674	-0.496110572254201	0.00850946934450869	GPD1L	31563	biofsci
rs11129513	3	32356241	C	T	2.6163e-13	0.251029082774049	0.0720113384772032	0.00984730041532699	GPD1L	27425	biofsci
rs111365533	3	32221358	T	C	4.9965e-32	0.0172814087962152	-0.382623103913662	0.0324829448446127	GPD1L	27903	biofsci
rs111623195	3	32122921	A	G	8.2831e-18	0.0139150309222909	0.463853907843717	0.053964110456945	GPD1L	12513	biofsci
rs111841306	3	32263668	C	T	2.8517e-18	0.017651430694909	-0.302713156687662	0.0347259620850344	GPD1L	23912	biofsci
rs113369201	3	32063405	A	G	1.7098e-23	0.0342385127455756	0.225342418040518	0.0225597343038151	GPD1L	29711	biofsci
rs114083031	3	32087303	G	A	3.0686e-16	0.0148395421903052	-0.315759426891086	0.0386467525324447	GPD1L	22899	biofsci
rs114653385	3	32244686	A	G	2.1921e-28	0.0214562388475432	-0.321957422111169	0.0291364182906035	GPD1L	28052	biofsci
rs116514552	3	32173358	C	T	1.4681e-15	0.0212474600229702	-0.235033056756495	0.0294546095314864	GPD1L	27713	biofsci
rs116789724	3	32094812	G	A	9.3058e-15	0.0532860133789511	0.155348728858855	0.0200488777000522	GPD1L	24658	biofsci
rs1451522	3	32218904	A	G	2.5679e-08	0.0245320339637206	0.158463935788926	0.0284561811174828	GPD1L	25803	biofsci
rs147700828	3	32207534	C	T	3.1224e-28	0.0229162336312617	0.333876058279886	0.0303022325134673	GPD1L	24319	biofsci
rs149650211	3	31954826	T	C	1.7989e-09	0.0228878495372674	0.179260937872655	0.0298018217274285	GPD1L	25173	biofsci
rs2342367	3	32348971	A	G	7.6057e-11	0.0476026512869071	0.128459326771264	0.0197377697357627	GPD1L	28309	biofsci
rs35104436	3	31887258	A	G	6.4059e-09	0.698454981353223	0.0505198710264993	0.00870162096980594	GPD1L	31353	biofsci
rs4269110	3	31961736	T	C	3.6087e-09	0.245762711864407	0.0545520309983315	0.00924407011986029	GPD1L	31566	biofsci
rs4303904	3	32292007	T	A	4.4398e-08	0.0871682585224055	-0.0772105053888548	0.0141095912775218	GPD1L	31564	biofsci
rs4334675	3	31933619	A	G	3.6244e-18	0.120617084445113	0.105996457519026	0.0121975210033402	GPD1L	31684	biofsci
rs4398469	3	31892428	T	C	1.5102e-08	0.0674873030902987	-0.0948268767429515	0.0167526812138632	GPD1L	28309	biofsci
rs4955138	3	32248962	G	A	7.4798e-41	0.178557838660578	-0.139554169765572	0.0104268624536257	GPD1L	31355	biofsci
rs5025421	3	32239109	C	T	1.7611e-12	0.752780857000879	0.0654061973269337	0.00927431758365006	GPD1L	31236	biofsci
rs56376585	3	31966946	T	A	1.5458e-35	0.119738502121803	-0.153338968490911	0.0123243022416742	GPD1L	31232	biofsci
rs56728060	3	32235688	C	A	1.7269e-13	0.196842957366433	0.0744043152952925	0.0100977573550964	GPD1L	31017	biofsci
rs61519740	3	32149923	G	T	3.5107e-13	0.960242896425298	-0.160500665599944	0.0220674071385283	GPD1L	26895	biofsci
rs62243257	3	32248774	C	T	1.2493e-35	0.0755176613885506	0.188321587390248	0.0151151838728518	GPD1L	31347	biofsci
rs62245378	3	32262732	G	A	5.2812e-19	0.0337666145426114	0.218170284621446	0.0244961751368634	GPD1L	25539	biofsci
rs74367560	3	32019627	A	G	4.3299e-22	0.0194266825620462	0.364432298678153	0.037713808061404	GPD1L	18454	biofsci
rs74770257	3	32244990	G	A	1.7778e-10	0.0387158417733614	0.132297821584446	0.0207376358367994	GPD1L	31240	biofsci
rs75919845	3	32154936	C	A	1.6769846438804e-308	0.0529951307892651	-0.750845023143459	0.0177650886105699	GPD1L	31568	biofsci
rs7611893	3	32320292	T	C	1.2723e-24	0.383338970947495	-0.0836925695997981	0.00817078850714134	GPD1L	31682	biofsci
rs7634668	3	32141135	G	T	1.5564e-78	0.135577866686797	-0.21810459237817	0.0116251148563905	GPD1L	31569	biofsci
rs7634837	3	32037294	C	T	5.6034e-10	0.180362410450906	-0.0645870816642467	0.0104154233384797	GPD1L	31178	biofsci
rs76585806	3	32138115	T	G	7.3102e-63	0.138407520670518	-0.192881192043289	0.0115258231126515	GPD1L	31562	biofsci
rs76925014	3	32188500	A	G	5.1609e-241	0.121820034724843	0.403389873152079	0.0121675591924712	GPD1L	31569	biofsci
rs77050352	3	32049349	T	C	4.6511e-103	0.0543598761420544	-0.380393572243844	0.0176469243657783	GPD1L	31234	biofsci
rs77620813	3	32236000	A	C	1.7982e-13	0.0407275687719599	-0.156266553024005	0.0212232178492469	GPD1L	28413	biofsci
rs77721561	3	31948667	C	T	6.9862e-10	0.0330183106910809	-0.139791199644996	0.0226705587955299	GPD1L	30470	biofsci
rs78138065	3	31932998	T	C	2.7617e-27	0.0829829523736717	-0.156925838675296	0.0145033122620422	GPD1L	31237	biofsci
rs79019422	3	32171657	G	A	5.0429e-23	0.0276237574304411	-0.269109620060809	0.0272358861275829	GPD1L	25094	biofsci
rs79694970	3	32259442	T	C	6.1369e-28	0.026188682589622	-0.29181100167438	0.0266321382185414	GPD1L	27642	biofsci
rs79923561	3	32107696	T	G	4.3262e-43	0.191411488600805	0.163202070932825	0.0118589781158725	GPD1L	22971	biofsci
rs80019885	3	32327570	A	G	2.9135e-09	0.0877663622526636	-0.0837780697440018	0.0141128429735697	GPD1L	31355	biofsci
rs9816495	3	31989374	C	G	7.8243e-09	0.257898312761862	-0.0525105876762587	0.00909715319570678	GPD1L	31568	biofsci
rs9822166	3	32276055	C	T	1.5109e-09	0.0487099474845879	-0.112108856667675	0.018551547495106	GPD1L	31353	biofsci
rs9842135	3	32260825	A	G	8.0367e-15	0.2872524333872	0.0681914237589017	0.00877940876492194	GPD1L	31684	biofsci
rs9854375	3	31954891	C	A	5.0585e-14	0.257894938063924	-0.0688731948872678	0.00914614223699823	GPD1L	31231	biofsci
rs9866851	3	32068102	G	T	7.1221e-26	0.170850003774439	0.111218259713451	0.0105737866112824	GPD1L	31569	biofsci
