## Supplementary material for "Multi-level Regulatory Roles of Lactate Metabolism Gene Network in Oral Cancer: Machine Learning Insights": GPD2.csv

SNP	CHR	BP	effect_allele	other_allele	P	EAF	BETA	SE	gene	samplesize	source
rs10169931	2	157180476	C	T	1.0534e-30	0.022563459730492	0.314639537696253	0.0273136453575461	GPD2	30389	biofsci
rs10171648	2	156861022	C	A	1.1645e-17	0.429576387826885	0.0694004543485465	0.00811084606422562	GPD2	31017	biofsci
rs113743704	2	157496985	C	T	1.1614e-56	0.0441870358910891	0.311404677401296	0.0196318718337492	GPD2	30717	biofsci
rs114164201	2	157296955	G	A	2.1794e-18	0.0229409074742137	0.263729186359639	0.0301484031642191	GPD2	24542	biofsci
rs114380720	2	157475464	A	G	1.1533e-09	0.0239112070583818	-0.174148920574455	0.0286118556459197	GPD2	26169	biofsci
rs114694344	2	157322842	A	G	4.0523e-10	0.0176697956929873	-0.282280859524305	0.045151211555576	GPD2	14130	biofsci
rs115159284	2	157487986	G	A	5.4725e-26	0.0666572432454263	0.173660834708499	0.0164715154658971	GPD2	29622	biofsci
rs116419596	2	157250248	C	T	7.0028e-39	0.0270416091160221	0.339613781914309	0.0260386102505086	GPD2	28029	biofsci
rs116612335	2	157325990	C	T	1.2914e-08	0.0202659285255301	0.17941124706179	0.0315453892924342	GPD2	25306	biofsci
rs11685195	2	156830436	C	T	1.0387e-15	0.124957721071818	-0.0967004812645975	0.0120542602640951	GPD2	31470	biofsci
rs11694661	2	157303460	T	C	6.8783e-21	0.0511433489058274	-0.175925893131575	0.0187642276901292	GPD2	29263	biofsci
rs11902347	2	157483435	C	T	4.8728e-29	0.0798706240487062	0.165313966269754	0.0147808952075457	GPD2	31141	biofsci
rs12998517	2	157509226	G	T	1.2049e-71	0.41812313615945	-0.144912624340187	0.00809626533436435	GPD2	31352	biofsci
rs141344625	2	157509975	G	T	8.1663e-12	0.0444007858546169	-0.140820346880804	0.0206013235141253	GPD2	27766	biofsci
rs143429871	2	156406979	T	C	1.0186e-08	0.0540589368877469	-0.149997999534877	0.0261890876534051	GPD2	14256	biofsci
rs1462496	2	157607055	A	T	3.6866e-14	0.606157272830231	-0.0618854203436477	0.0081735769268098	GPD2	31350	biofsci
rs148350919	2	157309889	C	T	1.3266e-08	0.022596914556962	0.170714831752129	0.0300411480022047	GPD2	25085	biofsci
rs149586306	2	157656148	T	C	1.0754e-09	0.0545801340049885	-0.119314295785046	0.0195670983789046	GPD2	25308	biofsci
rs150068885	2	156646585	A	G	8.1131e-15	0.0435932882066927	0.167304577346811	0.0215434885006002	GPD2	25839	biofsci
rs1519802	2	156990813	A	C	9.7927e-34	0.219653729071537	-0.117167300619685	0.00967844875431065	GPD2	31141	biofsci
rs16839730	2	156765776	A	G	3.9967e-11	0.168013695903173	-0.0721384628613137	0.0109232844537959	GPD2	29978	biofsci
rs1980211	2	156586568	G	A	7.1201e-19	0.667913112104927	0.0750976173047701	0.00846351526577747	GPD2	31470	biofsci
rs2139427	2	156932928	G	A	4.2081e-20	0.0620950323974082	0.155698906886273	0.0169554936278992	GPD2	29863	biofsci
rs35522434	2	156999576	C	T	4.4531e-12	0.0281215328155671	0.176012109320219	0.0254275594574218	GPD2	28295	biofsci
rs35633502	2	157607481	A	G	1.8185e-31	0.122305688724472	0.142240916186644	0.0121887005189971	GPD2	31352	biofsci
rs35773110	2	156908839	T	C	5.0122e-14	0.230384383023712	-0.0714372384623259	0.00948500165467176	GPD2	31345	biofsci
rs4664816	2	157283544	A	G	1.6769846438804e-308	0.570983575608835	0.384808149611907	0.00806947294984382	GPD2	31346	biofsci
rs62178504	2	157524461	T	A	3.3115e-21	0.0152489525479879	0.440417015198664	0.046592649055664	GPD2	15338	biofsci
rs62178535	2	157566356	C	T	5.3967e-19	0.359709120974107	-0.0739507812575641	0.00830562364607568	GPD2	31470	biofsci
rs62179014	2	157263510	T	G	1.2712e-09	0.033291375493728	-0.143259131376029	0.0235976760243175	GPD2	27900	biofsci
rs68055022	2	157171682	A	T	1.5424e-48	0.883432271991365	0.183813543062932	0.0125548838221225	GPD2	30803	biofsci
rs72904292	2	157058426	C	T	1.4624e-54	0.129765949414874	-0.184857251719213	0.0118839521008546	GPD2	31351	biofsci
rs72907898	2	157102611	C	T	1.8524e-24	0.0904274533413606	-0.145835782846722	0.0142883803467091	GPD2	29776	biofsci
rs74443354	2	157421362	C	A	8.7273e-18	0.0266983214627848	0.221755240187534	0.0258164127021356	GPD2	28870	biofsci
rs75444299	2	157376719	T	G	6.047e-10	0.0216827186985379	-0.190418474251634	0.0307672441834923	GPD2	24900	biofsci
rs7580515	2	157558583	G	A	1.5662e-09	0.500579240037071	0.0486855910417425	0.00806386601105466	GPD2	30757	biofsci
rs7586094	2	157246441	T	C	3.4829e-42	0.303027443282624	-0.118268221018377	0.00868967546534047	GPD2	31352	biofsci
rs76124684	2	156942498	A	T	1.1753e-21				GPD2	5075	biofsci
rs769353	2	156813500	T	C	2.1616e-10	0.106937502348829	0.0818974187439137	0.0128982469082469	GPD2	31470	biofsci
rs79370730	2	157522674	T	C	1.0079e-08	0.0116088500409724	-0.404642251425357	0.070626822024568	GPD2	8736	biofsci
