## Supplementary material for "Multi-level Regulatory Roles of Lactate Metabolism Gene Network in Oral Cancer: Machine Learning Insights": GPER.csv

SNP	CHR	BP	effect_allele	other_allele	P	EAF	BETA	SE	gene	samplesize	source
rs10251190	7	1232149	A	T	1.8423e-23	0.418627338459773	0.108376846838217	0.0108578803412565	GPER	17426	biofsci
rs10262232	7	1141925	A	C	9.1117e-171	0.257901461911383	0.276015421923425	0.00990861685316413	GPER	26609	biofsci
rs10951113	7	956340	A	G	1.7309e-31	0.158977156057495	-0.180838228164939	0.0154908152515388	GPER	15584	biofsci
rs10951737	7	1133943	C	T	1.4763e-81	0.140065391408922	-0.238913056578335	0.0124902920121046	GPER	26609	biofsci
rs11543223	7	930608	A	G	5.4946e-23	0.0646209077698949	0.185625664273391	0.018802486150621	GPER	23398	biofsci
rs117880272	7	1119965	T	C	3.0074e-15	0.0544086198387893	-0.223083446638114	0.0282727677479107	GPER	12158	biofsci
rs12381396	7	1046777	G	A	3.4407e-19	0.0983802926930889	0.153412188094243	0.0171339432965414	GPER	19201	biofsci
rs12701994	7	1123960	A	G	1.12e-32	0.811865302578429	-0.132338723039462	0.0111166973026555	GPER	26489	biofsci
rs13232003	7	849512	G	A	9.1582e-13	0.477132782485132	0.0733573860693096	0.0102702599954232	GPER	19001	biofsci
rs187651886	7	1029074	A	G	3.8433e-09	0.0183655727015866	-0.457357742118747	0.0776393260879248	GPER	4601	biofsci
rs28536571	7	1107660	A	G	1.2584e-44	0.0602659574468085	0.303717604408921	0.0216704319143308	GPER	18800	biofsci
rs3757854	7	965643	A	G	6.9189e-14	0.424912526242127	0.0896188141612071	0.011966087291533	GPER	14290	biofsci
rs3824080	7	939324	T	C	8.0135e-20	0.186382905591201	0.125246529355435	0.0137435701743024	GPER	17456	biofsci
rs4513886	7	1164700	T	C	4.7392e-66	0.102096214748907	0.246167127928838	0.0143398883837707	GPER	26524	biofsci
rs73044432	7	972110	A	G	9.335e-12	0.0442480328050538	-0.174473715395833	0.0255961673898001	GPER	18046	biofsci
rs73046453	7	1035570	C	T	3.2667e-09	0.045590576249602	-0.160066112777714	0.0270496177064155	GPER	15705	biofsci
rs73672461	7	943950	A	G	3.9344e-13	0.0525333333333333	0.177082091388866	0.0243985300691476	GPER	16875	biofsci
rs7784708	7	1003049	A	G	1.1355e-12	0.600227159399413	0.0764280676933649	0.0107446918633739	GPER	18049	biofsci
