## Supplementary material for "Multi-level Regulatory Roles of Lactate Metabolism Gene Network in Oral Cancer: Machine Learning Insights": GPHN.csv

SNP	CHR	BP	effect_allele	other_allele	P	EAF	BETA	SE	gene	samplesize	source
rs117080212	14	67009600	C	G	1.5431e-09				GPHN	5075	biofsci
rs142033450	14	66653855	A	C	3.3402e-08	0.0223489004436388	0.163721137144107	0.0296456627574162	GPHN	26038	biofsci
rs187232593	14	67459089	A	G	6.4897e-11	0.0176377952755906	-0.225908669197252	0.0345854451533631	GPHN	24125	biofsci
rs56228899	14	67187178	G	A	7.1036e-21	0.774464862279268	0.0913056776039929	0.0097419740518963	GPHN	30162	biofsci
