## Supplementary material for "Multi-level Regulatory Roles of Lactate Metabolism Gene Network in Oral Cancer: Machine Learning Insights": GPI.csv

SNP	CHR	BP	effect_allele	other_allele	P	EAF	BETA	SE	gene	samplesize	source
rs185894129	19	34798725	T	A	2.3725e-09				GPI	5075	biofsci
rs62122222	19	34852043	T	C	3.138e-12	0.185829684433036	-0.0715731738899519	0.0102666858722713	GPI	31353	biofsci
rs75998242	19	34808415	T	C	4.497e-43	0.0220032566489917	0.390729444259681	0.0283978926135925	GPI	28812	biofsci
