## Supplementary material for "Multi-level Regulatory Roles of Lactate Metabolism Gene Network in Oral Cancer: Machine Learning Insights": GPLD1.csv

SNP	CHR	BP	effect_allele	other_allele	P	EAF	BETA	SE	gene	samplesize	source
rs2817238	6	24540655	A	G	2.8193e-10	0.664048406494287	0.057898427884239	0.00917784384310676	GPLD1	26608	biofsci
rs7742675	6	24484419	A	T	3.818e-16	0.127821819554549	-0.105969775467487	0.0130118460563459	GPLD1	26490	biofsci
rs9467143	6	24433783	C	T	2.2864e-08	0.0361183305304999	0.130945731754126	0.0234291880039589	GPLD1	26164	biofsci
