## Supplementary material for "Multi-level Regulatory Roles of Lactate Metabolism Gene Network in Oral Cancer: Machine Learning Insights": GPM6A.csv

SNP	CHR	BP	effect_allele	other_allele	P	EAF	BETA	SE	gene	samplesize	source
rs10011322	4	176672144	G	A	6.6871e-09	0.198249619482496	-0.0582785339069672	0.0100506223863011	GPM6A	31141	biofsci
rs10014804	4	177119813	A	G	6.8189e-12	0.39959611972974	0.0559403547938456	0.00815278799006712	GPM6A	31354	biofsci
rs10026173	4	177132239	T	A	4.4042e-11	0.343520167221491	0.0560062640407312	0.00849893229547652	GPM6A	30695	biofsci
rs10866381	4	176864171	T	G	9.84e-18	0.109174724533393	0.118128530324043	0.0137744761860613	GPM6A	27096	biofsci
rs112013330	4	176914293	T	C	2.6683e-09	0.0364981626775251	0.14192031335577	0.0238485461620545	GPM6A	24999	biofsci
rs12508168	4	176890658	A	G	2.0613e-34	0.040522975762673	-0.249084542508295	0.0203611897450643	GPM6A	31019	biofsci
rs13104189	4	176895921	T	C	1.283e-30	0.138943741046192	0.134232504523771	0.0116698547727687	GPM6A	30688	biofsci
rs142989027	4	176958592	G	A	7.4599e-37	0.029108752608908	-0.322368122264064	0.025419745009704	GPM6A	27380	biofsci
rs145668676	4	176994458	G	A	1.1736e-31	0.0295721949240409	-0.297147281226244	0.0253820177010544	GPM6A	27044	biofsci
rs148935019	4	177266877	A	G	6.3295e-10	0.0243604517169855	-0.173301551376009	0.0280332499799433	GPM6A	26770	biofsci
rs1495713	4	176820534	G	A	2.8062e-11	0.542437681602692	0.0536452152243418	0.00805907236901401	GPM6A	31017	biofsci
rs150619981	4	176976478	A	C	5.2422e-22	0.0182678972789441	-0.317172731069469	0.0328904764001399	GPM6A	25772	biofsci
rs17661387	4	176771644	T	C	1.706e-11	0.0146265076297728	-0.323537246198623	0.0480803147818613	GPM6A	15007	biofsci
rs2333336	4	176931808	A	G	1.6769846438804e-308	0.196005111052651	-0.384252404139194	0.0100409843144525	GPM6A	31470	biofsci
rs4690681	4	177202400	T	G	1.4969e-15	0.0966402345071217	-0.107613526463525	0.0134904759262286	GPM6A	31470	biofsci
rs57373965	4	176943837	A	C	5.1943e-36	0.10456017269293	0.164968143769765	0.0131670093759041	GPM6A	30803	biofsci
rs62339424	4	177037392	A	G	1.9948e-11	0.297519256909832	0.0585906771871059	0.00873627131290161	GPM6A	31345	biofsci
rs6553904	4	176973921	G	C	5.8472e-15	0.657064312541139	-0.0663874111911317	0.008503357310064	GPM6A	30688	biofsci
rs6812406	4	176730310	T	A	5.883e-18	0.517629959605874	-0.0690110518635902	0.00799220038259024	GPM6A	31350	biofsci
rs72706347	4	177035956	G	A	4.4406e-12	0.899930614447614	-0.0929373008599313	0.0134255895151871	GPM6A	30803	biofsci
rs75986809	4	176905663	C	T	1.4823e-08	0.0253177691309987	0.164102811154143	0.0289739770391155	GPM6A	24136	biofsci
rs7677621	4	176919065	T	C	3.8052e-106	0.634993422289043	-0.181186656725284	0.00827997974295827	GPM6A	31466	biofsci
rs7687455	4	176815346	G	A	4.1854e-35	0.424365269689011	-0.100238335292797	0.00810845442500501	GPM6A	31132	biofsci
rs76965362	4	176979503	A	C	1.7058e-09	0.0274010458738999	0.154870663844107	0.0257106487555792	GPM6A	28382	biofsci
rs77208607	4	176834156	T	C	6.1901e-39	0.05461563074954	-0.235035067630176	0.0180075902260325	GPM6A	29863	biofsci
