## Supplementary material for "Multi-level Regulatory Roles of Lactate Metabolism Gene Network in Oral Cancer: Machine Learning Insights": GPN1.csv

SNP	CHR	BP	effect_allele	other_allele	P	EAF	BETA	SE	gene	samplesize	source
rs13001266	2	27710421	T	C	1.7313e-09	0.0566544781708445	-0.110504991588994	0.0183532621805338	GPN1	27774	biofsci
rs145482534	2	28189637	T	G	1.8572e-08	0.034563463869269	0.127852027006319	0.0227300574253873	GPN1	29002	biofsci
rs148539206	2	27761458	T	G	7.5504e-09	0.016107749010329	0.197330493389145	0.0341502679662089	GPN1	27052	biofsci
rs2338012	2	28594342	G	A	1.0771e-11	0.265064215341309	-0.0652836247980871	0.00960674919037128	GPN1	27811	biofsci
rs4361084	2	28062396	C	T	7.6769e-11	0.238027899866234	0.0611261199028459	0.00939390193681356	GPN1	31240	biofsci
rs4447576	2	28076248	C	T	2.4813e-19	0.23363520464237	-0.0900615569816048	0.0100185279472279	GPN1	27822	biofsci
rs4665377	2	27523440	T	G	7.3273e-11	0.22932294439336	0.0682944463685822	0.0104842564274765	GPN1	25738	biofsci
rs6749419	2	27877674	T	C	2.6906e-71	0.553281101399393	-0.154098194963138	0.0086310179770997	GPN1	27156	biofsci
rs74873433	2	28277414	C	T	2.1088e-10	0.934713619331651	-0.102907708760637	0.0161977757288669	GPN1	31229	biofsci
