## Supplementary material for "Multi-level Regulatory Roles of Lactate Metabolism Gene Network in Oral Cancer: Machine Learning Insights": GPN2.csv

SNP	CHR	BP	effect_allele	other_allele	P	EAF	BETA	SE	gene	samplesize	source
rs112320940	1	27183081	A	G	4.4131e-14	0.024026622296173	-0.286398582286268	0.0379426329835283	GPN2	14811	biofsci
rs7527776	1	27164335	T	C	6.674e-19	0.655139714249589	0.0781317059989118	0.00879841737786444	GPN2	28588	biofsci
