## Supplementary material for "Multi-level Regulatory Roles of Lactate Metabolism Gene Network in Oral Cancer: Machine Learning Insights": GPN3.csv

SNP	CHR	BP	effect_allele	other_allele	P	EAF	BETA	SE	gene	samplesize	source
rs10774545	12	110564659	A	C	1.6769846438804e-308	0.299645189295286	0.36688793887166	0.0095580323423722	GPN3	26080	biofsci
rs10850634	12	110170028	A	G	1.29e-43	0.574467285504904	-0.122373335820604	0.00883625791180621	GPN3	26196	biofsci
rs10850838	12	110278812	T	C	1.6769846438804e-308	0.710914010823812	-0.424032856374226	0.00963726369224568	GPN3	26195	biofsci
rs11064687	12	110441730	G	A	7.6872e-133	0.0477409983946182	-0.506896012643071	0.0206671945007898	GPN3	25749	biofsci
rs11065730	12	111281621	T	C	7.3279e-59	0.0375084326512255	-0.407537350420554	0.025192705010914	GPN3	21822	biofsci
rs11067821	12	110115739	G	A	5.7939e-09	0.287832113977667	0.0731854844909581	0.0125689945370632	GPN3	15440	biofsci
rs111632051	12	111327868	A	G	8.0534e-11	0.0184385125752199	-0.337587683085454	0.0519413612157205	GPN3	10240	biofsci
rs112142794	12	111873234	A	G	7.9649e-09	0.0470102759122906	-0.123522954470691	0.0214111307605504	GPN3	24345	biofsci
rs112147685	12	111113019	A	T	3.183e-12	0.0161290322580645	-0.474011918837889	0.0680152555297436	GPN3	6811	biofsci
rs116906071	12	110792357	G	T	4.8036e-36	0.0255144202958433	0.364149179187274	0.0290503609215143	GPN3	23829	biofsci
rs116927390	12	111623948	G	A	6.4613e-15	0.0265057824720904	0.267151784945449	0.0342735172547307	GPN3	16496	biofsci
rs117028417	12	110213242	A	G	6.1127e-15	0.0405720812434821	-0.198210962184967	0.0254067759001432	GPN3	19899	biofsci
rs117386814	12	111258880	A	C	5.0846e-46	0.0236972250206063	-0.452297372888991	0.0317602256083836	GPN3	21425	biofsci
rs117487866	12	110275944	C	A	5.0985e-17	0.0209150326797386	0.311425034532738	0.0371425034626265	GPN3	17699	biofsci
rs117673069	12	111614045	T	C	1.561e-24	0.0273214285714286	-0.326132264736763	0.0319018159773807	GPN3	18487	biofsci
rs117895932	12	111038579	A	G	1.5352e-31	0.0378853413022963	0.272424168584496	0.0233154034545926	GPN3	25234	biofsci
rs117903410	12	111359001	A	G	2.333e-14	0.014554905782976	-0.344774703454078	0.0451825787220148	GPN3	17076	biofsci
rs117917275	12	111269276	T	C	4.6749e-26	0.0572247519921939	0.205773472922447	0.0194900001820861	GPN3	24398	biofsci
rs12321621	12	111360183	C	A	2.3803e-108	0.575854292485284	0.197167220507318	0.00891642942129979	GPN3	25749	biofsci
rs12826975	12	110963796	T	C	1.7344e-15	0.023736644527866	0.278557260479598	0.0349985878402832	GPN3	17615	biofsci
rs139514090	12	110871953	A	G	1.6031e-29	0.0176751592356688	-0.449228879962386	0.0398171365734279	GPN3	18164	biofsci
rs140566481	12	110046395	C	T	2.085e-08	0.0302732841212502	-0.145623695570803	0.0259819610995581	GPN3	25230	biofsci
rs142564954	12	111010042	G	A	2.2449e-19	0.0233094957907124	0.35378393591554	0.0393067057657867	GPN3	14215	biofsci
rs147251660	12	110904625	G	A	1.8212e-09	0.0120240480961924	0.340042517056608	0.0565512251881935	GPN3	13161	biofsci
rs148858040	12	110154435	A	C	2.3074e-28	0.0206325541770939	-0.394454758468014	0.0357127764520347	GPN3	19401	biofsci
rs149599123	12	110511090	T	C	3.3708e-68	0.0164048306081009	-0.705239747193674	0.0404121061699868	GPN3	18974	biofsci
rs150513834	12	110917692	G	A	1.037e-20	0.0240031852568113	0.312582122799538	0.0334946500647791	GPN3	19024	biofsci
rs16940512	12	110166225	A	G	1.4349e-19	0.035404478515231	-0.221618588418377	0.0244895948304743	GPN3	24412	biofsci
rs1971701	12	110122460	G	A	9.297e-16	0.19057361376673	-0.0901798880907384	0.0112224060244582	GPN3	25737	biofsci
rs2233258	12	111358234	A	G	7.5777e-35	0.017262250629479	-0.528721056880733	0.0429358835231467	GPN3	15988	biofsci
rs2238146	12	111257563	T	C	1.0423e-55	0.0974802804557406	0.249443283630307	0.0158641594300519	GPN3	22582	biofsci
rs28695619	12	110827516	T	C	1.1289e-10	0.0167631578947368	0.255200135266637	0.0395732749141914	GPN3	19371	biofsci
rs34887431	12	110963596	G	A	2.0071e-31	0.0217519506441662	0.384347265952987	0.0329589299700711	GPN3	21631	biofsci
rs61106808	12	110876009	G	C	1.6769846438804e-308	0.104156442296802	-0.558095766443815	0.0143352529286883	GPN3	26076	biofsci
rs61942582	12	110803794	A	G	1.9628e-285	0.0630591023778576	-0.654578110867451	0.0181304491734236	GPN3	25745	biofsci
rs61944367	12	111799258	T	C	1.3756e-08	0.0282412472647702	-0.39439211856687	0.0694804923219122	GPN3	3774	biofsci
rs7310478	12	111300998	T	C	2.79e-184	0.175126805281295	-0.337853676725495	0.0116702075891101	GPN3	25414	biofsci
rs73191827	12	110943084	C	T	4.0359e-22	0.0126282175343526	-0.532389097641724	0.0550546108293235	GPN3	13230	biofsci
rs73191844	12	110996263	G	T	2.6421e-236	0.160080482897384	0.398577352471292	0.0121427155552361	GPN3	25221	biofsci
rs73200446	12	110068642	T	G	6.1476e-10	0.0296376289896808	-0.164501886918989	0.0265904609907037	GPN3	24589	biofsci
rs73205074	12	110570678	C	A	3.2704e-42	0.0336924284717376	0.349251015109954	0.0256519291303676	GPN3	23339	biofsci
rs73413596	12	111582630	C	T	7.3158e-13	0.0798442906574394	-0.12418568017283	0.0173122105826927	GPN3	22707	biofsci
rs73419332	12	111065169	T	C	8.7809e-16	0.0239302417063683	0.241476893140366	0.0300232367450411	GPN3	23748	biofsci
rs74613434	12	111548719	A	G	5.9648e-27	0.0315039009954264	-0.315770531868574	0.0293759158148507	GPN3	18990	biofsci
rs75951665	12	110110909	T	C	6.0288e-18	0.0187153018736988	-0.297904015236908	0.0345119863803922	GPN3	22858	biofsci
rs78762284	12	111144765	A	G	3.779e-95	0.144734707123154	0.309372271132336	0.0149484811548343	GPN3	18076	biofsci
rs78781559	12	110513316	A	G	2.0159e-234	0.0763095190016558	-0.558010349317401	0.0170687125081794	GPN3	24348	biofsci
rs79486107	12	110056549	T	C	1.0139e-31	0.0909186683522967	0.188064224141067	0.0160471201110173	GPN3	23492	biofsci
rs79557476	12	110550131	T	G	2.5429e-153	0.0365629540986409	-0.655464615817003	0.024850231486128	GPN3	22985	biofsci
rs825000	12	110152216	T	C	6.9603e-15	0.0545215846783535	0.151361842514274	0.0194422548572	GPN3	25660	biofsci
rs888191	12	110001589	A	C	1.5471e-12	0.0395043132959058	-0.175047382607012	0.0247591771721375	GPN3	21496	biofsci
