## Supplementary material for "Multi-level Regulatory Roles of Lactate Metabolism Gene Network in Oral Cancer: Machine Learning Insights": GPNMB.csv

SNP	CHR	BP	effect_allele	other_allele	P	EAF	BETA	SE	gene	samplesize	source
rs10232205	7	23230554	C	A	2.2403e-48	0.93856117975289	-0.249385024518068	0.017063284675516	GPNMB	29781	biofsci
rs10266770	7	23073540	G	A	1.9747e-32	0.229087016363358	0.113595577936363	0.00958022297962965	GPNMB	30847	biofsci
rs10488280	7	22889263	C	A	2.2424e-09	0.0867141707849673	-0.085085500733945	0.014230248316488	GPNMB	31178	biofsci
rs112330055	7	23109316	A	G	1.3283e-23	0.0648148148148148	0.170995558166835	0.0170761614754621	GPNMB	28289	biofsci
rs117553971	7	23381067	C	T	7.3806e-19	0.0250226395310042	-0.248735092800305	0.0280457658560029	GPNMB	26056	biofsci
rs11763210	7	23106760	C	A	1.8967e-29	0.735408783396399	-0.102825506869719	0.00912593028291518	GPNMB	30854	biofsci
rs117655012	7	23464598	G	C	2.2113e-08	0.0331467360162207	0.132628165417966	0.0237060370382623	GPNMB	27762	biofsci
rs12700459	7	23724778	A	G	3.3342e-11	0.172397523967691	-0.0702923728032707	0.0106007288306671	GPNMB	31185	biofsci
rs13221012	7	22900078	T	A	1.0756e-11	0.320057382309638	0.0583386871331897	0.00858414195394265	GPNMB	31180	biofsci
rs13225706	7	23317917	A	G	7.8387e-105	0.179098486007035	0.228315017532444	0.0104999456196742	GPNMB	30847	biofsci
rs142078176	7	23283652	G	A	1.7834e-09	0.0149294542272777	-0.294202810508715	0.0489001413650548	GPNMB	14218	biofsci
rs142538457	7	23286325	G	A	1.8988e-40	0.0123677248677249	0.757872249633123	0.0569186819101107	GPNMB	12635	biofsci
rs144460857	7	23225427	T	C	5.3536e-35	0.0815934725221982	0.185018821246233	0.0149903845449652	GPNMB	29693	biofsci
rs144633272	7	23238049	T	C	6.1808e-36	0.0357998728419817	-0.298147175558802	0.023823376579821	GPNMB	25522	biofsci
rs148140007	7	23336001	G	A	1.4979e-08	0.0166218850429377	-0.201892293381909	0.035659306106277	GPNMB	24056	biofsci
rs148288381	7	23210126	G	A	6.3939e-10	0.0138036809815951	-0.258170553892144	0.0417724668131745	GPNMB	21049	biofsci
rs1637245	7	23329412	C	T	1.461e-27	0.962375004863624	-0.231876106714361	0.0213154727038564	GPNMB	30392	biofsci
rs182255344	7	23227716	T	C	1.4611e-09	0.0158415841584158	-0.358769372203443	0.0593164096626287	GPNMB	9115	biofsci
rs1880239	7	22871684	A	C	7.7623e-15	0.245394836176959	0.0723175822473431	0.0093053659796365	GPNMB	31183	biofsci
rs1989493	7	22919561	T	C	4.8534e-08	0.798316134709223	-0.0558008907745619	0.0102266862353497	GPNMB	29693	biofsci
rs2056576	7	22761202	T	C	1.7164e-08	0.301927848826112	-0.0494140676879627	0.00876400115069484	GPNMB	30886	biofsci
rs2268748	7	23313171	C	T	2.0661e-24	0.0515981735159817	0.185196331036235	0.0181632697511068	GPNMB	30971	biofsci
rs274038	7	23447345	A	G	7.8212e-11	0.0520747571216862	-0.120791137856045	0.0185718231635985	GPNMB	29367	biofsci
rs377383	7	23435053	T	G	5.6297e-70	0.722260273972603	0.158638024625402	0.0089710137544478	GPNMB	30971	biofsci
rs4279506	7	23512896	C	G	2.1263e-20	0.431411530815109	0.075239794166573	0.00812893474000875	GPNMB	30847	biofsci
rs4722252	7	23736623	C	G	1.2855e-22	0.34900532256238	0.0822167135327848	0.00840094757451871	GPNMB	31182	biofsci
rs56200701	7	23073323	T	C	2.6367e-15	0.111197100683303	-0.100717219984907	0.0127378896893735	GPNMB	31180	biofsci
rs6461708	7	23415317	A	C	1.8526e-107	0.856433731216441	-0.252355487344747	0.0114603375739557	GPNMB	30962	biofsci
rs6953685	7	23761829	A	T	3.9419e-26	0.621041108300932	0.087278622907233	0.0082542343251464	GPNMB	31182	biofsci
rs71520386	7	22853521	T	C	5.8523e-12	0.182309705225891	-0.0719719587198785	0.0104563290842612	GPNMB	30677	biofsci
rs74688493	7	23141166	A	G	8.5023e-18	0.0194227679596052	-0.293486324543768	0.0341561041075087	GPNMB	22503	biofsci
rs75165012	7	23347414	C	A	3.9327e-09	0.0201489040454001	0.191646053770396	0.032553558419323	GPNMB	23898	biofsci
rs76076073	7	23176466	G	C	6.9835e-21	0.0367419687338945	0.20922645515067	0.0223196312340033	GPNMB	28359	biofsci
rs76350761	7	23241737	G	A	1.0552e-77	0.0732173580577327	-0.288394701597528	0.0154557328530139	GPNMB	30846	biofsci
rs7789949	7	23465379	C	A	1.7217e-13	0.0169262655445296	-0.281340111145202	0.0381804268249761	GPNMB	20613	biofsci
rs7797870	7	23110731	G	C	1.6769846438804e-308	0.365193454656675	-0.32999917475555	0.00836173394303746	GPNMB	30847	biofsci
rs7806462	7	23603980	T	C	4.8877e-30	0.0989129203940664	-0.152719901081593	0.0134124834084165	GPNMB	31184	biofsci
rs79429530	7	23452342	T	C	5.913e-09	0.0162710452733655	-0.219849029262699	0.0377812389178035	GPNMB	21884	biofsci
