## Supplementary material for "Multi-level Regulatory Roles of Lactate Metabolism Gene Network in Oral Cancer: Machine Learning Insights": GPR3.csv

SNP	CHR	BP	effect_allele	other_allele	P	EAF	BETA	SE	gene	samplesize	source
rs2474287	1	27705565	T	G	4.7122e-10	0.115908900260045	-0.082835977481597	0.0132999337670949	GPR3	27584	biofsci
