## Supplementary material for "Multi-level Regulatory Roles of Lactate Metabolism Gene Network in Oral Cancer: Machine Learning Insights": GPR15.csv

SNP	CHR	BP	effect_allele	other_allele	P	EAF	BETA	SE	gene	samplesize	source
rs10804683	3	98380726	A	G	4.7828e-08	0.472301940941017	-0.0436742244382409	0.00800040748090143	GPR15	31343	biofsci
rs1569234	3	98284443	T	C	3.3839e-09	0.580705776241121	-0.0477550001900318	0.00807791200480932	GPR15	31470	biofsci
