## Supplementary material for "Multi-level Regulatory Roles of Lactate Metabolism Gene Network in Oral Cancer: Machine Learning Insights": GPR17.csv

SNP	CHR	BP	effect_allele	other_allele	P	EAF	BETA	SE	gene	samplesize	source
rs2288658	2	128401553	G	A	6.062e-11	0.108652745430861	0.094348206508994	0.0144210391460311	GPR17	24825	biofsci
rs75591580	2	128395138	A	G	1.3723e-11	0.0356419370867255	-0.163642054548453	0.0242045400763893	GPR17	24830	biofsci
rs891515	2	128396807	G	A	7.9488e-17	0.480939795735531	0.081389557538377	0.00976819259710961	GPR17	20991	biofsci
