## Supplementary material for "Multi-level Regulatory Roles of Lactate Metabolism Gene Network in Oral Cancer: Machine Learning Insights": GPR18.csv

SNP	CHR	BP	effect_allele	other_allele	P	EAF	BETA	SE	gene	samplesize	source
rs139550950	13	99766073	A	G	3.2689e-14	0.0555377784888604	0.135075216713154	0.0178028042535756	GPR18	30076	biofsci
rs142654340	13	99823155	T	G	7.3391e-10	0.0597131931166348	-0.104002410552761	0.016887620451857	GPR18	31225	biofsci
rs2230342	13	99948178	A	C	4.1878e-21	0.346781164267729	0.0786906019443381	0.00834656731025341	GPR18	31684	biofsci
rs3737023	13	99540406	C	A	7.047e-09	0.196639981959635	0.057871701498527	0.00999511252133454	GPR18	31682	biofsci
rs61970276	13	99901763	T	C	2.2416e-58	0.0359360625574977	0.346650256031764	0.0215202448477327	GPR18	31163	biofsci
rs78415778	13	99783183	T	C	7.5744e-10	0.0585216885491108	-0.108584900338838	0.0176463256636718	GPR18	29143	biofsci
rs9517691	13	99988977	G	C	8.5434e-68	0.564755397855957	-0.139658793265326	0.00802733624548515	GPR18	31567	biofsci
rs9517720	13	100083457	G	A	6.266e-14	0.691840571536003	0.0645627498989494	0.008605383453596	GPR18	31670	biofsci
