## Supplementary material for "Multi-level Regulatory Roles of Lactate Metabolism Gene Network in Oral Cancer: Machine Learning Insights": GPR19.csv

SNP	CHR	BP	effect_allele	other_allele	P	EAF	BETA	SE	gene	samplesize	source
rs1014448	12	12746585	C	T	1.2466e-45	0.925818112633181	0.216185870485244	0.0152474429936343	GPR19	31315	biofsci
rs11055009	12	12817965	G	T	9.3635e-23	0.207799285848525	-0.0961993791252647	0.00979776739066707	GPR19	31640	biofsci
rs117286761	12	12913642	C	T	2.1303e-11	0.0185310990338164	0.259401011563704	0.0387344908186929	GPR19	18323	biofsci
rs118173575	12	12857568	T	G	4.5677e-09	0.0270153002968714	-0.155685173449943	0.0265574653628233	GPR19	26970	biofsci
rs12582902	12	12848642	A	C	1.8635e-49	0.108234056146417	0.189156348606095	0.012794752981696	GPR19	31644	biofsci
rs2066827	12	12871099	G	T	3.4258e-11	0.207006790722286	0.069476786818815	0.0104837390138696	GPR19	27713	biofsci
rs248743	12	12869787	T	C	4.5602e-13	0.0302087065567897	0.180765905105869	0.0249745655023306	GPR19	27363	biofsci
rs4303310	12	12812508	A	G	5.3791e-09	0.0331168077949194	-0.154482336009907	0.0264755755899684	GPR19	22277	biofsci
rs56309863	12	12742809	A	G	7.4983e-10	0.508088814722106	0.053373047434665	0.00867093079810654	GPR19	26608	biofsci
rs59431878	12	12903082	A	G	2.2271e-10	0.0261889311207935	0.172096915060625	0.0271236607449487	GPR19	26649	biofsci
rs71457157	12	12728945	T	G	2.562e-10	0.0633098620890796	0.107750642700227	0.01704052421246	GPR19	29036	biofsci
rs73279489	12	12817496	G	A	1.6769846438804e-308	0.907553199781745	0.601750234652282	0.013934241858337	GPR19	30693	biofsci
rs74990406	12	12733105	T	C	4.5054e-08	0.0200670899724452	0.238080233993067	0.043524722850652	GPR19	13422	biofsci
rs77065873	12	12852350	G	T	1.6311e-19	0.0182408795602199	0.754706510734977	0.0835258876815017	GPR19	4002	biofsci
rs78694518	12	12760171	A	C	2.7115e-13	0.0166777048588115	0.274033526215649	0.0374972326891598	GPR19	21684	biofsci
rs79059754	12	12866332	T	C	1.8437e-40	0.112180089443421	-0.167734393074139	0.0125956035619505	GPR19	31644	biofsci
rs7965148	12	12854162	T	G	4.7106e-120	0.470780562967417	-0.185530744387953	0.00796364989732472	GPR19	31644	biofsci
rs9804955	12	12815726	A	G	1.9839e-08	0.0243827160493827	-0.170082599619208	0.0302993906757416	GPR19	22895	biofsci
