## Supplementary material for "Multi-level Regulatory Roles of Lactate Metabolism Gene Network in Oral Cancer: Machine Learning Insights": GPR20.csv

SNP	CHR	BP	effect_allele	other_allele	P	EAF	BETA	SE	gene	samplesize	source
rs11997058	8	142362881	G	A	9.0229e-10	0.232318370655588	-0.0651131547671395	0.0106295043451588	GPR20	24813	biofsci
rs3934583	8	142370341	T	C	1.4809e-93	0.114496253637996	-0.31276314344586	0.0152433542960259	GPR20	21224	biofsci
rs7000170	8	142322896	A	G	9.2842e-17	0.710564727199517	-0.0820771434338185	0.00987263561319025	GPR20	24943	biofsci
rs72681600	8	142297040	A	G	3.5863e-18	0.0654694248692885	-0.151007876661358	0.0173750016294092	GPR20	27070	biofsci
