## Supplementary material for "Multi-level Regulatory Roles of Lactate Metabolism Gene Network in Oral Cancer: Machine Learning Insights": GPR25.csv

SNP	CHR	BP	effect_allele	other_allele	P	EAF	BETA	SE	gene	samplesize	source
rs10919976	1	200529259	C	T	9.4283e-10	0.624506745837874	0.050195134388429	0.00820342785978116	GPR25	31684	biofsci
rs296545	1	200890692	A	G	4.2218e-58	0.275525610538633	0.143138054731963	0.00890776933903146	GPR25	31568	biofsci
rs6427848	1	200670381	G	A	2.3478e-08	0.393310178193899	-0.0454986074175974	0.00814788549947125	GPR25	31563	biofsci
rs6656481	1	200969983	C	T	3.2406e-11	0.828418438615552	-0.070855304267652	0.0106786990998993	GPR25	30847	biofsci
rs6702767	1	200844547	A	G	1.4123e-28	0.51876080908339	-0.0881813096573078	0.00795199921160299	GPR25	31673	biofsci
rs78374240	1	200475258	T	C	3.9427e-08	0.157171902407909	-0.0614543873185602	0.0111871529533359	GPR25	30159	biofsci
rs79710471	1	200970528	G	A	6.1903e-12	0.042651919654208	0.142083019501647	0.0206654186667899	GPR25	28673	biofsci
