## Supplementary material for "Multi-level Regulatory Roles of Lactate Metabolism Gene Network in Oral Cancer: Machine Learning Insights": GPR27.csv

SNP	CHR	BP	effect_allele	other_allele	P	EAF	BETA	SE	gene	samplesize	source
rs12485729	3	71800585	A	G	1.6671e-14	0.610113119621181	0.0625054608038544	0.00814498909368582	GPR27	31684	biofsci
rs13070445	3	71767000	C	T	8.4139e-18	0.159400954564245	0.0932653757038854	0.0108523825580504	GPR27	31684	biofsci
rs1447912	3	71783860	A	G	5.113e-14	0.153083949871659	-0.0832175382846278	0.0110530805674969	GPR27	31567	biofsci
rs2029011	3	71760875	C	T	1.5073e-32	0.334899962249906	-0.100180429084248	0.00843297998958284	GPR27	31565	biofsci
rs62245584	3	71860358	G	A	5.4948e-19	0.244959981878587	0.0823855221639522	0.00925472053066189	GPR27	31563	biofsci
rs6777956	3	71854587	T	C	8.8673e-16	0.27483668768644	-0.0716988298051743	0.00891610144937814	GPR27	31558	biofsci
rs71300510	3	71963149	T	C	9.3124e-09	0.152806613566872	0.0635249199038526	0.0110614706688002	GPR27	31566	biofsci
rs73837810	3	71844612	A	G	5.8588e-14	0.827397260273973	-0.0793696128524802	0.0105669759226319	GPR27	31355	biofsci
rs75453420	3	71831489	T	G	2.8689e-12	0.0664847675879397	-0.113416685184753	0.016239734988295	GPR27	30547	biofsci
rs7634474	3	71829467	A	G	4.8761e-134	0.809350219850427	0.249170366258355	0.0101129672530756	GPR27	31684	biofsci
rs78134574	3	71874684	T	C	2.7101e-08	0.0315815612443	0.136232530023527	0.0245053388058796	GPR27	27224	biofsci
rs78950992	3	71836717	A	G	1.3204e-10	0.0300045713335827	0.156004163292184	0.0242815594714519	GPR27	29138	biofsci
