## Supplementary material for "Multi-level Regulatory Roles of Lactate Metabolism Gene Network in Oral Cancer: Machine Learning Insights": GPR35.csv

SNP	CHR	BP	effect_allele	other_allele	P	EAF	BETA	SE	gene	samplesize	source
rs111471799	2	241568016	T	C	8.0408e-09	0.0176757938038308	-0.281297447937117	0.0487737018304812	GPR35	12105	biofsci
rs112689709	2	241477587	A	G	1.6035e-09	0.0577046548956661	0.120604091501341	0.0199880823861151	GPR35	23016	biofsci
rs114108873	2	241657819	A	G	3.3746e-08	0.0376819480342811	-0.148612927407551	0.0269192181077674	GPR35	19028	biofsci
rs114703239	2	241578583	G	A	1.3972e-11	0.0157988220996541	0.312672610839673	0.0462649794829577	GPR35	15023	biofsci
rs11676358	2	241561774	T	C	8.2848e-35	0.160499513792927	0.153469918324598	0.0124697270198903	GPR35	23865	biofsci
rs11680576	2	241396969	C	T	3.3424e-10	0.275370736051419	-0.0572656150900155	0.00911597050096555	GPR35	30153	biofsci
rs11886385	2	241661112	G	A	7.6564e-11	0.0603080295339179	0.13132968483099	0.0201815909320143	GPR35	21662	biofsci
rs11903394	2	241562294	A	G	1.8167e-09	0.0238033298647242	-0.221506333265098	0.0368360689247332	GPR35	15858	biofsci
rs12695029	2	241642478	G	A	4.4893e-19	0.590130946660259	0.088596569429545	0.00992767636645806	GPR35	20974	biofsci
rs144561491	2	241830230	A	G	8.8822e-09	0.015490705576654	-0.342235512244942	0.059511974584823	GPR35	9257	biofsci
rs2001821	2	241512271	T	C	1.4088e-17	0.267932998648388	0.0861063088813937	0.0100893219068	GPR35	25042	biofsci
rs2975778	2	241562515	T	C	2.2474e-12	0.206866525687275	-0.085768664297741	0.0122210661429363	GPR35	20404	biofsci
rs2975788	2	241571858	G	A	6.2553e-259	0.521773501377784	0.29911205595988	0.00870177071307074	GPR35	26463	biofsci
rs35230312	2	241570481	T	C	6.6262e-19	0.0261264449162538	-0.269863604581032	0.0303869658008796	GPR35	21282	biofsci
rs4234122	2	241560708	G	A	1.2963e-10	0.334519821328867	0.0705292665741646	0.0109728773685613	GPR35	18654	biofsci
rs4613	2	241653287	G	A	9.039e-13	0.316081624021992	-0.0712699044009748	0.00997577151029139	GPR35	23242	biofsci
rs4675847	2	241865156	T	C	2.2341e-16	0.331420806281141	0.0702427375035659	0.0085569001332171	GPR35	30818	biofsci
rs4676354	2	241456250	G	A	2.7646e-12	0.30731499731231	-0.0656151451513736	0.00938807662556138	GPR35	26650	biofsci
rs4676408	2	241574401	G	A	7.4341e-21	0.520255373874701	0.0820705053418147	0.00876128972199486	GPR35	26098	biofsci
rs5030952	2	241542703	T	C	7.8723e-55	0.0879670434949224	-0.223212429411829	0.0143130765894087	GPR35	30421	biofsci
rs62186545	2	241578401	A	G	2.3123e-35	0.0291832153341392	0.314434872907144	0.0253374219701322	GPR35	27490	biofsci
rs62187252	2	241545493	T	C	2.5323e-10	0.0683013949896221	0.112034000948042	0.0177128855253822	GPR35	25043	biofsci
rs6730464	2	241854284	T	G	2.7578e-09	0.457021721454292	0.0486013656524345	0.00817447912748037	GPR35	30153	biofsci
rs6735606	2	241659876	A	G	7.9178e-09	0.07535953978907	0.10937748264989	0.0189552506195327	GPR35	19971	biofsci
rs6760745	2	241405454	A	G	4.5468e-13	0.7085400492331	-0.0642465172064357	0.00887615772183801	GPR35	30731	biofsci
rs72996949	2	241570977	A	G	2.6043e-32	0.0711240310077519	-0.187566431675568	0.0158499253564394	GPR35	30126	biofsci
rs754330	2	241576177	A	G	2.2044e-11	0.0303103997170145	0.168151535724405	0.0251279978069286	GPR35	26942	biofsci
rs75675159	2	241566517	T	C	1.1289e-53	0.0675612253605256	-0.260781301242654	0.0169077206163626	GPR35	27764	biofsci
rs75758640	2	241429843	T	C	1.3158e-08	0.037825910748863	0.129342022742907	0.0227546572504322	GPR35	26533	biofsci
rs7582275	2	241558547	G	A	3.8937e-78	0.445189949562723	-0.165315825405903	0.00883446583616938	GPR35	25937	biofsci
rs78909033	2	241510903	A	G	2.6945e-12	0.114953902592074	0.0979626552518094	0.0140086737096824	GPR35	25043	biofsci
