## Supplementary material for "Multi-level Regulatory Roles of Lactate Metabolism Gene Network in Oral Cancer: Machine Learning Insights": GPR42.csv

SNP	CHR	BP	effect_allele	other_allele	P	EAF	BETA	SE	gene	samplesize	source
rs10404099	19	35922437	A	G	3.5237e-18	0.670078770120629	0.191189640887306	0.0219927577430097	GPR42	4676	biofsci
rs117316915	19	35837150	T	C	2.7904e-10	0.0263510592304367	-0.407919563785275	0.0646475481046095	GPR42	4663	biofsci
rs117891073	19	35837148	A	G	3.3188e-09	0.0234003106679361	-0.404816655627042	0.0684401520950552	GPR42	4671	biofsci
rs12610729	19	35931025	G	T	2.5386e-08	0.492189630322153	0.115208966231248	0.0206816081268172	GPR42	4677	biofsci
rs17272288	19	35849061	A	G	5.1258e-34	0.14077780737471	-0.361478861847138	0.0297290804292372	GPR42	4677	biofsci
rs17304632	19	35928566	G	A	1.2507e-09	0.10443302891933	-0.205342824940015	0.0338090794487643	GPR42	4677	biofsci
rs1894308	19	35819002	A	C	3.059e-14	0.225336544155383	-0.195160242446209	0.0256931781308367	GPR42	4339	biofsci
rs35163547	19	35892233	C	G	4.5872e-13	0.192821465907771	-0.196912939556024	0.0272099463237929	GPR42	4339	biofsci
rs387083	19	35847115	A	G	3.0877e-42	0.337461009432899	0.297807337135749	0.0218667276444834	GPR42	4677	biofsci
rs7260349	19	35911581	T	C	3.838e-11	0.173203231164125	-0.180644541900103	0.0273285641518438	GPR42	4675	biofsci
rs73033707	19	35844778	C	T	1.5975e-09	0.06029299847793	0.262114680199012	0.0434381823935255	GPR42	4677	biofsci
rs79438722	19	35837096	T	C	9.7168e-09	0.0455584178161875	0.284394491828371	0.0495840874238738	GPR42	4677	biofsci
