## Supplementary material for "Multi-level Regulatory Roles of Lactate Metabolism Gene Network in Oral Cancer: Machine Learning Insights": GPR55.csv

SNP	CHR	BP	effect_allele	other_allele	P	EAF	BETA	SE	gene	samplesize	source
rs114999783	2	231500816	G	T	8.9865e-13	0.0211237400814926	0.228108163059181	0.0319237779633303	GPR55	23727	biofsci
rs12694874	2	231461682	G	A	2.8274e-08	0.0161101347393087	-0.251569490127669	0.0453131399055565	GPR55	15363	biofsci
rs13407532	2	231843670	G	T	1.4904e-09	0.653313831645127	-0.05369793461644	0.00888259219830944	GPR55	27979	biofsci
rs13416036	2	231767095	A	G	9.1854e-31	0.16535165540413	0.123541028901003	0.0107135387077782	GPR55	31564	biofsci
rs142649449	2	231734978	T	C	1.1068e-15	0.016829191569676	0.283504741081447	0.0353744186815541	GPR55	24149	biofsci
rs3111764	2	231835833	A	G	6.2811e-24	0.463766194408667	0.0806263770890388	0.00799262233722975	GPR55	31473	biofsci
rs3115376	2	231845762	A	G	3.3979e-12	0.226595923160809	0.0691364489258344	0.00993296968892639	GPR55	28917	biofsci
rs4973351	2	231790350	A	G	7.9078e-33	0.243435573483522	-0.111045751606606	0.00930530197145927	GPR55	31353	biofsci
rs6747663	2	231696659	A	G	1.7717e-14	0.0494002525252525	-0.151532165138143	0.019766526022116	GPR55	27251	biofsci
rs73992981	2	231796413	G	C	1.4062e-62	0.951284305481232	0.310291988900219	0.0185849213819093	GPR55	31237	biofsci
rs79719054	2	231574939	G	A	4.4883e-14	0.113099334709796	0.0953368951252776	0.0126339294636007	GPR55	31229	biofsci
