## Supplementary material for "Multi-level Regulatory Roles of Lactate Metabolism Gene Network in Oral Cancer: Machine Learning Insights": GPR56.csv

SNP	CHR	BP	effect_allele	other_allele	P	EAF	BETA	SE	gene	samplesize	source
rs11076191	16	57439588	A	G	2.8113e-08	0.172141004923146	0.0586332478039821	0.0105588416718858	GPR56	31470	biofsci
rs11645934	16	57699013	A	G	1.2224e-17	0.608812610964653	0.0809113941177223	0.0094623249152396	GPR56	23448	biofsci
rs11866912	16	57690606	A	C	5.6873e-33	0.541146567344474	0.107933129322072	0.00902375464610585	GPR56	24729	biofsci
rs12444470	16	57646896	A	G	1.9535e-29	0.55233743674949	0.0904840734268233	0.00803224768771012	GPR56	31343	biofsci
rs12448418	16	57538694	T	C	4.5788e-09	0.0469833365255698	-0.11131058143424	0.0189897948400164	GPR56	30966	biofsci
rs1317953	16	57686284	A	G	2.2962e-12	0.042336724647194	-0.23309904131015	0.0332286587755024	GPR56	11169	biofsci
rs1376040	16	57670605	C	G	1.7482e-23	0.656074050718436	0.0903660110738263	0.00904890762174821	GPR56	27062	biofsci
rs2279874	16	57610783	A	G	1.4472e-30	0.0408381899211519	-0.24450976409887	0.021276704818078	GPR56	28197	biofsci
rs3785328	16	57677789	G	A	1.1371e-12	0.0499713685817904	-0.130983854273199	0.0184154897961673	GPR56	31056	biofsci
rs57095566	16	57643078	G	T	1.2093e-09	0.156830289193303	0.0669862309226825	0.0110191033084967	GPR56	31141	biofsci
rs7499679	16	57670541	A	G	1.9685e-44	0.220583261302567	0.13442541209485	0.00961314492758254	GPR56	31470	biofsci
rs8059267	16	57680860	C	T	1.884e-111	0.59110980939936	0.196163070381177	0.00874443653656804	GPR56	27054	biofsci
rs8063718	16	57616183	T	G	3.4382e-25	0.321013289036545	-0.0886962630418199	0.00855423177850839	GPR56	31349	biofsci
