## Supplementary material for "Multi-level Regulatory Roles of Lactate Metabolism Gene Network in Oral Cancer: Machine Learning Insights": GPR65.csv

SNP	CHR	BP	effect_allele	other_allele	P	EAF	BETA	SE	gene	samplesize	source
rs116950095	14	88501491	G	A	1.1815e-19	0.0394813398719973	-0.193084790893858	0.0212868818924722	GPR65	29097	biofsci
rs11852170	14	88210969	A	G	7.6666e-11	0.20153684945861	0.0686228983308314	0.0105456875969436	GPR65	27939	biofsci
rs147843612	14	88357824	T	C	1.0102e-08	0.0199349760438056	-0.171940299662351	0.030012794718419	GPR65	28411	biofsci
rs148047454	14	88419924	G	A	8.283e-24	0.0409918585310339	-0.214866573424059	0.0213585063045784	GPR65	27881	biofsci
rs28687559	14	88545254	C	T	2.0521e-40	0.237280138899373	0.124584889235982	0.00936088009226636	GPR65	31529	biofsci
rs2896064	14	88363620	G	A	1.4059e-09	0.397241013937566	0.0508798002641787	0.00840307854203681	GPR65	29573	biofsci
rs4143913	14	87995173	G	T	8.9551e-10	0.38997427239106	-0.051359202778762	0.00838257565469683	GPR65	29911	biofsci
rs4396466	14	88205498	A	G	2.0443e-20	0.676475340307792	0.0810915981726289	0.00875700289115017	GPR65	29792	biofsci
rs4513034	14	88621106	G	A	5.3206e-30	0.288222399362296	-0.102349501592446	0.00899467449335576	GPR65	30125	biofsci
rs56092938	14	88344313	T	C	6.4661e-16	0.455386125160414	-0.0646118820706556	0.00799642109264188	GPR65	31529	biofsci
rs61975796	14	88613140	T	C	2.3126e-43	0.0504693298406462	-0.266810464279892	0.0193242894386827	GPR65	27940	biofsci
rs61980197	14	88214721	C	T	1.9642e-12	0.0550534817725387	-0.130514021252107	0.0185470905160094	GPR65	27940	biofsci
rs6574976	14	88463570	T	C	4.1231e-231	0.317430361591304	-0.277689396581693	0.00855523983257625	GPR65	31529	biofsci
rs6575002	14	88715771	A	T	4.4697e-15	0.666390594699418	0.0681350498891683	0.00868936513405707	GPR65	29787	biofsci
rs72692072	14	88432166	C	T	2.0275e-22	0.0480505359084554	-0.206380958063787	0.021188357449338	GPR65	24348	biofsci
rs72696020	14	88571907	A	G	1.2245e-09	0.0135215657514782	0.227057460299089	0.037362798094336	GPR65	26852	biofsci
rs72696078	14	88577107	A	G	8.6523e-11	0.0307878738087414	0.154966673424328	0.0238818094629795	GPR65	29379	biofsci
rs749857	14	87733502	T	G	1.3235e-08	0.280093201548348	0.0503068991722824	0.00885217300233722	GPR65	31644	biofsci
rs75247856	14	88364206	T	G	1.5517e-10	0.0289719236857452	0.158334293990786	0.0247385738154127	GPR65	29041	biofsci
rs75417884	14	88391083	A	G	7.9178e-09	0.0252835636213652	0.151893633470432	0.0263233512071177	GPR65	29280	biofsci
rs76382866	14	88305999	G	A	1.2611e-17	0.0494521702486304	0.16436225660587	0.0192297282891522	GPR65	28765	biofsci
rs79518230	14	88445282	A	G	2.6456e-09	0.0621882274692384	0.102182978937297	0.0171669739323114	GPR65	29091	biofsci
rs80251490	14	88486653	T	C	1.0378e-13	0.0345878738418703	0.17891521685572	0.0240603564846787	GPR65	25866	biofsci
