## Supplementary material for "Multi-level Regulatory Roles of Lactate Metabolism Gene Network in Oral Cancer: Machine Learning Insights": GPR68.csv

SNP	CHR	BP	effect_allele	other_allele	P	EAF	BETA	SE	gene	samplesize	source
rs10131794	14	91753799	T	G	2.0775e-18	0.128289846316505	-0.104183762673891	0.0119027708158314	GPR68	31558	biofsci
rs11626144	14	91769730	C	G	3.4144e-23	0.557490501176045	-0.0856562763672447	0.00863487936926598	GPR68	27183	biofsci
rs147011139	14	91990923	A	G	3.45e-18	0.0370721945712966	-0.207636648890369	0.0238789071106986	GPR68	24564	biofsci
rs17803121	14	91805223	G	A	3.4973e-19	0.0543517587939698	-0.161330190173819	0.0180224976734683	GPR68	29950	biofsci
rs2540877	14	91710216	A	C	2.3224e-121	0.198584259400213	-0.234505152518944	0.0100105504409217	GPR68	31351	biofsci
rs72701436	14	91834389	A	G	2.8113e-08	0.681449044585987	0.048499695193006	0.00873396275760959	GPR68	30195	biofsci
rs8017969	14	91695138	G	A	5.5607e-23	0.265308657309651	-0.0924718685203643	0.00936822431012322	GPR68	29228	biofsci
