## Supplementary material for "Multi-level Regulatory Roles of Lactate Metabolism Gene Network in Oral Cancer: Machine Learning Insights": GPR75-ASB3.csv

SNP	CHR	BP	effect_allele	other_allele	P	EAF	BETA	SE	gene	samplesize	source
rs11125523	2	54379361	A	C	2.0003e-11	0.306849421148411	0.0596332429508039	0.0088923879677911	GPR75-ASB3	29729	biofsci
rs113506637	2	54188026	T	C	1.2653e-16	0.042854305293475	0.186377712386903	0.0225180881967551	GPR75-ASB3	24040	biofsci
rs62139251	2	54478605	T	G	5.1629e-16	0.135653355476712	-0.0960294620566262	0.0118445219928	GPR75-ASB3	30396	biofsci
rs62139774	2	53885647	G	A	3.6867e-53	0.209365091348332	-0.152996007207795	0.00996898504012425	GPR75-ASB3	30394	biofsci
rs7574489	2	53853156	G	T	3.7925e-09	0.443741979316072	0.0481088043232972	0.00816344334543155	GPR75-ASB3	30396	biofsci
rs7584996	2	53861607	A	C	6.1657e-09	0.0681697108066971	-0.0938598671903949	0.0161490454724445	GPR75-ASB3	30182	biofsci
rs76316306	2	53919768	C	T	8.6688e-15	0.165030582194367	0.0847692278348356	0.0109273899883771	GPR75-ASB3	30388	biofsci
rs76318551	2	54290613	G	T	3.147e-12	0.0275277208978866	-0.174565147347434	0.0250416220552911	GPR75-ASB3	29785	biofsci
