## Supplementary material for "Multi-level Regulatory Roles of Lactate Metabolism Gene Network in Oral Cancer: Machine Learning Insights": GPR75.csv

SNP	CHR	BP	effect_allele	other_allele	P	EAF	BETA	SE	gene	samplesize	source
rs6713523	2	54109239	G	A	1.3735e-14	0.826318163027547	-0.0880921623582526	0.0114424724119985	GPR75	26609	biofsci
