## Supplementary material for "Multi-level Regulatory Roles of Lactate Metabolism Gene Network in Oral Cancer: Machine Learning Insights": GPR83.csv

SNP	CHR	BP	effect_allele	other_allele	P	EAF	BETA	SE	gene	samplesize	source
rs111942463	11	94284963	C	A	2.9957e-10	0.0150591819992968	0.419132473076417	0.0665384694760231	GPR83	7614	biofsci
rs11605546	11	94261280	A	G	3.0858e-13	0.107759771210677	-0.0970573053214941	0.0133128462137705	GPR83	29342	biofsci
rs117324437	11	94281182	A	G	9.8089e-09	0.0271011119731058	-0.166637452217271	0.0290623063617969	GPR83	22452	biofsci
rs118045039	11	94126238	A	G	2.3787e-30	0.0486393882212732	0.242527770388	0.0211831297122045	GPR83	24080	biofsci
rs11824273	11	94037004	A	G	4.4199e-38	0.360611071441993	-0.110191515364328	0.00854111720247792	GPR83	29726	biofsci
rs13447608	11	94213208	T	C	5.8525e-19	0.0198630847422467	0.295795007586932	0.033254450031696	GPR83	23224	biofsci
rs140067184	11	94200365	A	G	1.2332e-12	0.0192548955435553	0.243673038535064	0.0343124138975813	GPR83	22489	biofsci
rs1792632	11	93927529	T	C	1.0408e-19	0.53314667969484	-0.0746808057287764	0.00822059372220861	GPR83	29726	biofsci
rs187036511	11	94165937	C	A	3.613e-20	0.0355918064695523	0.223421563424461	0.0242870644647861	GPR83	24695	biofsci
rs34742117	11	94261232	T	C	2.3289e-08	0.0228711455993465	-0.414014469652746	0.0741244082165549	GPR83	4072	biofsci
rs534402	11	94186922	T	C	5.8593e-232	0.672609263708012	0.299073047394457	0.00919701238969992	GPR83	26844	biofsci
rs676521	11	94250020	T	G	1.3265e-85	0.558288346984363	0.199785534139611	0.0101890846571064	GPR83	19530	biofsci
rs7124359	11	94368749	C	T	7.8371e-42	0.680333721673118	0.119172347534222	0.00879442306667613	GPR83	29726	biofsci
rs7127260	11	94395372	T	A	8.2926e-09	0.749713346583091	0.0549704110871456	0.00953949935567568	GPR83	29281	biofsci
rs71477696	11	94133404	G	T	2.6095e-23	0.0286977334896444	0.269614690196705	0.0271059436995893	GPR83	24414	biofsci
rs72963841	11	94300503	T	C	5.6954e-23	0.0524786986831913	0.199530380549938	0.0202185070525944	GPR83	24598	biofsci
rs72980413	11	94223745	C	T	8.8911e-12	0.0196169376841646	0.232042526230496	0.0340058805074295	GPR83	22482	biofsci
rs78755758	11	94327029	A	C	1.5536e-11	0.041754998545122	-0.144591610543017	0.0214444888534121	GPR83	27174	biofsci
rs79567848	11	94166385	T	C	4.4098e-08	0.0358249419054996	-0.132776616565218	0.0242585260651913	GPR83	24598	biofsci
