## Supplementary material for "Multi-level Regulatory Roles of Lactate Metabolism Gene Network in Oral Cancer: Machine Learning Insights": GPR84.csv

SNP	CHR	BP	effect_allele	other_allele	P	EAF	BETA	SE	gene	samplesize	source
rs1153137	12	54963762	G	A	7.7992e-15	0.177417528497018	0.0809528854495522	0.0104175741814938	GPR84	31569	biofsci
rs117119348	12	54619700	A	G	2.9598e-08	0.044706664450723	-0.111112542663185	0.0200430295043356	GPR84	29143	biofsci
rs118163918	12	54737957	A	G	1.0142e-29	0.0550835951743667	0.199790699498266	0.0176449905940462	GPR84	30854	biofsci
rs12656	12	54680342	T	A	1.5261e-11	0.154235431851656	0.0743466759524644	0.0110215067529151	GPR84	31554	biofsci
rs139815485	12	54760727	A	G	5.7769e-10	0.0490442995277715	0.122771113557779	0.0198129772545435	GPR84	27310	biofsci
rs1869884	12	54768662	A	G	1.8414e-18	0.900059551661066	-0.122248480147138	0.0139449586661881	GPR84	28584	biofsci
rs2272470	12	54627090	T	C	2.7939e-23	0.735725294139759	0.0895576104703168	0.00900991060979656	GPR84	31678	biofsci
rs35979828	12	54685880	T	C	2.2838e-08	0.0571059327167723	-0.098599961716362	0.0176417895359388	GPR84	29836	biofsci
rs3809161	12	54758330	A	G	3.9378e-175	0.466684204592431	0.224660865102418	0.00796271598606435	GPR84	31684	biofsci
rs4759062	12	54434908	T	C	2.4255e-09	0.312976812356721	0.051113496057863	0.00856689059698696	GPR84	31684	biofsci
rs58068455	12	54592434	A	G	1.4121e-15	0.703244792070007	0.0703053839127124	0.00880534340873609	GPR84	30901	biofsci
rs61923472	12	54863141	A	C	1.2103e-15	0.835202386346473	0.0858681313936702	0.0107288225643369	GPR84	31559	biofsci
rs67398797	12	54617696	A	G	4.8712e-10	0.047106923828993	0.125072201119209	0.0200977312506763	GPR84	27577	biofsci
rs7132129	12	54523693	C	T	1.4899e-14	0.16722662187025	-0.0839994208495091	0.0109257590657773	GPR84	30077	biofsci
rs7136619	12	54870940	G	A	1.5279e-18	0.51651504284474	-0.0699846268928402	0.00796420179949021	GPR84	31566	biofsci
