## Supplementary material for "Multi-level Regulatory Roles of Lactate Metabolism Gene Network in Oral Cancer: Machine Learning Insights": GPR85.csv

SNP	CHR	BP	effect_allele	other_allele	P	EAF	BETA	SE	gene	samplesize	source
rs12705849	7	112782556	A	G	4.8332e-25	0.385629481150258	-0.0874781833612791	0.00846328276942001	GPR85	29464	biofsci
