## Supplementary material for "Multi-level Regulatory Roles of Lactate Metabolism Gene Network in Oral Cancer: Machine Learning Insights": GPR89A.csv

SNP	CHR	BP	effect_allele	other_allele	P	EAF	BETA	SE	gene	samplesize	source
rs112343685	1	145592027	C	T	8.2824e-37	0.0362778065183652	0.709601204583692	0.0559900585135905	GPR89A	4562	biofsci
rs1298954	1	145730160	A	G	1.7848e-13	0.633174451858913	0.134839695413388	0.0183101620560806	GPR89A	6421	biofsci
rs2282014	1	145542281	A	G	9.6557e-10	0.851610357397873	0.151800104593433	0.0248234079986646	GPR89A	6421	biofsci
