## Supplementary material for "Multi-level Regulatory Roles of Lactate Metabolism Gene Network in Oral Cancer: Machine Learning Insights": GPR89B.csv

SNP	CHR	BP	effect_allele	other_allele	P	EAF	BETA	SE	gene	samplesize	source
rs7540419	1	147391614	T	G	2.7727e-13	0.177923387096774	0.183507212911833	0.025120768365754	GPR89B	5417	biofsci
