## Supplementary material for "Multi-level Regulatory Roles of Lactate Metabolism Gene Network in Oral Cancer: Machine Learning Insights": GPR97.csv

SNP	CHR	BP	effect_allele	other_allele	P	EAF	BETA	SE	gene	samplesize	source
rs11551326	16	57723202	A	G	4.357e-11	0.0360814987699489	-0.172754661535923	0.0262094976007651	GPR97	20928	biofsci
rs12448358	16	57664330	C	T	2.2887e-10	0.326699388153029	0.0676862903002623	0.0106747240569427	GPR97	19948	biofsci
rs2923130	16	57726216	T	C	3.9921e-08	0.167724996947124	0.0709538435086248	0.0129213730165765	GPR97	21453	biofsci
rs34851280	16	57739041	G	A	3.9825e-27	0.263151968291145	0.104877668794798	0.00972286879164135	GPR97	27277	biofsci
rs4784838	16	57696347	C	T	1.3455e-13	0.527227722772277	-0.0690414704720813	0.00932816365445474	GPR97	23053	biofsci
rs55641987	16	57791639	C	T	4.0866e-29	0.0260544732362398	0.397414301780553	0.0354840534456466	GPR97	15649	biofsci
rs71387191	16	57724675	T	C	2.8088e-09	0.0182068965517241	0.283100141180399	0.0476391042944838	GPR97	12325	biofsci
rs7204155	16	57729431	G	A	3.5826e-23	0.112995772095832	-0.14021700128641	0.0141421916010822	GPR97	24943	biofsci
rs72622276	16	57700141	T	G	4.5211e-49	0.125520298394508	-0.204672443147309	0.0139006950024999	GPR97	23574	biofsci
rs727216	16	57718783	G	C	1.2157e-261	0.770311655557557	0.351702287302706	0.0101781316956219	GPR97	27279	biofsci
rs76201324	16	57714755	A	G	4.8419e-52	0.19973586899102	-0.173275963628414	0.0114153554619752	GPR97	24005	biofsci
rs79700498	16	57772047	A	G	1.689e-09	0.054103355650884	-0.108700526962871	0.0180409823678668	GPR97	30018	biofsci
rs8051879	16	57708416	T	C	9.4066e-20	0.245217276970613	-0.104960734639071	0.0115398531844396	GPR97	20286	biofsci
rs9932029	16	57685990	G	A	6.5692e-30	0.820490205180577	0.128299789256623	0.0112933990508092	GPR97	26617	biofsci
