## Supplementary material for "Multi-level Regulatory Roles of Lactate Metabolism Gene Network in Oral Cancer: Machine Learning Insights": GPR107.csv

SNP	CHR	BP	effect_allele	other_allele	P	EAF	BETA	SE	gene	samplesize	source
rs10119103	9	132838186	A	G	1.3578e-09	0.124068198325624	-0.073552923228847	0.0121368452434446	GPR107	31234	biofsci
rs61456260	9	132900641	A	G	3.8277e-12	0.158867967076333	-0.0754561047945876	0.0108674700494848	GPR107	31682	biofsci
