## Supplementary material for "Multi-level Regulatory Roles of Lactate Metabolism Gene Network in Oral Cancer: Machine Learning Insights": GPR108.csv

SNP	CHR	BP	effect_allele	other_allele	P	EAF	BETA	SE	gene	samplesize	source
rs10406463	19	6695514	A	G	9.9587e-20	0.42163240020134	-0.0742954437705196	0.00817394560312891	GPR108	30688	biofsci
rs112753238	19	6877685	G	A	8.5052e-10	0.927735628279168	-0.0946206523404055	0.0154228378250404	GPR108	31354	biofsci
rs115183105	19	6735338	A	G	1.4757e-09	0.0186105980963205	-0.287461931299018	0.0475379413426522	GPR108	12114	biofsci
rs11569571	19	6714035	A	G	1.2065e-08	0.0202415834479459	0.193814368866746	0.0340090840103785	GPR108	21798	biofsci
rs12609318	19	6663916	A	G	9.0199e-09	0.746940708467513	-0.0527004462283897	0.0091681650305121	GPR108	31470	biofsci
rs163494	19	6724340	T	C	3.204e-14	0.1851908065915	0.0826833187264262	0.0108938614114055	GPR108	27921	biofsci
rs2230201	19	6713291	T	C	9.9037e-25	0.162089192758915	0.112610554592961	0.0109679907465484	GPR108	30603	biofsci
rs339399	19	6735348	G	A	4.7877e-85	0.512492583558573	-0.195336577966736	0.00999562884254262	GPR108	20030	biofsci
rs34251632	19	6637329	T	C	4.5566e-08	0.0169637173774666	-0.20766790310974	0.0379808517493169	GPR108	20785	biofsci
rs379527	19	6676442	C	A	4.2172e-13	0.290164981773084	0.0636633599655407	0.00878284909714161	GPR108	31470	biofsci
rs400443	19	6693636	G	A	9.0635e-11	0.121037959214848	-0.0797477155879471	0.0123035184578038	GPR108	31047	biofsci
rs7258241	19	6711689	A	T	7.2511e-38	0.862632489245643	-0.159596949807603	0.0124072509023885	GPR108	27410	biofsci
rs75247649	19	6738179	A	G	4.9098e-15	0.0679087171919469	-0.142527043943676	0.018204780108017	GPR108	23835	biofsci
rs75880055	19	6718928	G	A	5.2825e-27	0.177982218418675	0.123623511687253	0.0114883197984586	GPR108	25894	biofsci
