## Supplementary material for "Multi-level Regulatory Roles of Lactate Metabolism Gene Network in Oral Cancer: Machine Learning Insights": GPR113.csv

SNP	CHR	BP	effect_allele	other_allele	P	EAF	BETA	SE	gene	samplesize	source
rs146776530	2	26381630	T	C	2.2629e-08	0.030990280321172	0.140473715589639	0.0251267691463597	GPR113	26372	biofsci
rs4665318	2	26424517	T	C	3.2022e-33	0.217257318952234	0.115681598110324	0.00963314914273186	GPR113	31684	biofsci
