## Supplementary material for "Multi-level Regulatory Roles of Lactate Metabolism Gene Network in Oral Cancer: Machine Learning Insights": GPR114.csv

SNP	CHR	BP	effect_allele	other_allele	P	EAF	BETA	SE	gene	samplesize	source
rs117436607	16	57574602	A	G	3.9913e-11	0.028619672551618	-0.165999329655337	0.0251350377262295	GPR114	28468	biofsci
rs12443962	16	57546021	A	G	2.3642e-13	0.047971047971048	-0.137570489608235	0.0187778779733333	GPR114	31049	biofsci
rs12934339	16	57610423	C	T	8.9248e-32	0.0483637747336377	-0.218340366046824	0.0186138419477258	GPR114	31355	biofsci
rs147228232	16	57562152	C	T	6.9092e-18	0.0286690492086557	-0.208927332654437	0.0242479176275707	GPR114	30538	biofsci
rs16957487	16	57540349	C	T	1.5116e-10	0.0328549544465049	0.146964643548547	0.0229478074962989	GPR114	29881	biofsci
rs2167183	16	57630454	C	T	7.4136e-10	0.330921868540719	0.0519796082196034	0.00844235962637704	GPR114	31684	biofsci
rs2279874	16	57610783	A	G	1.3403e-83	0.0408381899211519	0.410610731117439	0.0211964221579644	GPR114	28411	biofsci
rs426075	16	57535289	A	G	7.1214e-17	0.358497056799939	-0.0696192525407684	0.00834273059482659	GPR114	31237	biofsci
rs62037100	16	57430934	G	T	1.509e-09	0.0354926448053938	-0.130799508397461	0.0216437225352805	GPR114	31179	biofsci
rs6499882	16	57569447	G	A	1.2198e-135	0.320599067949489	-0.210988425757539	0.0085119224185489	GPR114	31683	biofsci
rs77176638	16	57537267	A	G	3.8022e-08	0.0475720039516681	-0.103113562739833	0.0187489431677789	GPR114	31393	biofsci
rs78439017	16	57643063	A	G	2.4284e-09	0.0912012328046305	-0.082328300450107	0.0137991184422425	GPR114	31681	biofsci
