## Supplementary material for "Multi-level Regulatory Roles of Lactate Metabolism Gene Network in Oral Cancer: Machine Learning Insights": GPR124.csv

SNP	CHR	BP	effect_allele	other_allele	P	EAF	BETA	SE	gene	samplesize	source
rs10100061	8	37469921	G	A	3.1999e-09	0.107268567405843	0.0811404813899739	0.0137038475578406	GPR124	27803	biofsci
rs10481048	8	37470110	T	G	1.6703e-09	0.043763024709735	-0.123209292349124	0.0204435674568799	GPR124	28588	biofsci
rs10755893	8	37474980	G	T	7.5077e-10	0.171808927173062	-0.0659402722811016	0.0107134595657284	GPR124	30615	biofsci
rs118116446	8	37632625	A	G	4.8499e-16	0.0417611389401529	0.185011742106983	0.0227978931286561	GPR124	24040	biofsci
rs13272902	8	37583083	C	A	3.0121e-14	0.0532008653152792	0.138121734637632	0.0181789355792564	GPR124	30037	biofsci
rs146212683	8	37474257	T	G	1.8931e-20	0.0184096617324854	-0.356382165635071	0.038452559384887	GPR124	18713	biofsci
rs150564841	8	37621664	C	A	5.8777e-09	0.0167877724880982	0.507071656536051	0.0871212233967408	GPR124	3991	biofsci
rs17433803	8	37675667	A	C	2.8059e-13	0.820306895177362	0.0774480492981081	0.0106042375981527	GPR124	30165	biofsci
rs4976891	8	37667018	A	C	7.8281e-77	0.280258914173087	-0.176458611539567	0.00951151683850166	GPR124	27399	biofsci
rs4976892	8	37663365	T	C	2.6072e-15	0.0279452819653825	-0.22379571728969	0.0282984822833557	GPR124	22985	biofsci
rs4976898	8	37699195	C	G	1.2332e-12	0.273103748910201	-0.0647355927149381	0.00911589161502493	GPR124	30309	biofsci
rs57699512	8	37568584	T	C	1.1649e-09	0.0209971038477451	0.247169705217634	0.0406181728156238	GPR124	14743	biofsci
rs62490677	8	37608464	T	C	1.528e-21	0.086998721651437	0.147777913903133	0.0155015591888402	GPR124	26196	biofsci
rs72641938	8	37567568	T	C	8.8614e-11	0.0804837164750958	0.104633519277442	0.0161339520573361	GPR124	25955	biofsci
rs74736153	8	37526464	C	G	1.5665e-11	0.019613400600873	-0.228090354646688	0.0338332672728563	GPR124	22716	biofsci
rs74818677	8	37493504	C	T	4.9816e-14	0.056087711884303	-0.142541523430816	0.0189240369383609	GPR124	26372	biofsci
rs76707364	8	37707792	C	T	7.5057e-09	0.0807325430635303	0.0918518308499719	0.0158935200114154	GPR124	26671	biofsci
rs7827048	8	37656183	C	T	2.2035e-205	0.527893160741886	0.269780458218633	0.00882183245213148	GPR124	25779	biofsci
rs7831942	8	37589772	T	C	3.2212e-67	0.131515652598745	-0.203604934757641	0.0117542596472446	GPR124	31684	biofsci
