## Supplementary material for "Multi-level Regulatory Roles of Lactate Metabolism Gene Network in Oral Cancer: Machine Learning Insights": GPR125.csv

SNP	CHR	BP	effect_allele	other_allele	P	EAF	BETA	SE	gene	samplesize	source
rs138580963	4	22426440	C	A	1.279e-15	0.0285423938496885	0.205164884264221	0.0256561937129342	GPR125	27395	biofsci
rs149309960	4	22455444	G	A	1.5184e-09	0.0203921007441328	-0.188324430099689	0.0311676729225111	GPR125	25766	biofsci
rs2875040	4	22482353	T	C	2.159e-45	0.296802446298464	-0.12380092672991	0.00875549348151385	GPR125	31251	biofsci
rs58212965	4	22515674	A	G	1.1189e-17	0.0347272657773021	0.188021872762866	0.0219626063266985	GPR125	30923	biofsci
rs61793418	4	22509439	G	T	2.5269e-12	0.117428087986464	-0.0870077706570698	0.0124266636184169	GPR125	31242	biofsci
rs78731622	4	22483424	G	A	4.4657e-12	0.10242391803028	0.0918027624570996	0.0132630368922518	GPR125	30918	biofsci
