## Supplementary material for "Multi-level Regulatory Roles of Lactate Metabolism Gene Network in Oral Cancer: Machine Learning Insights": GPR126.csv

SNP	CHR	BP	effect_allele	other_allele	P	EAF	BETA	SE	gene	samplesize	source
rs11155242	6	142691549	C	A	5.2151e-136	0.192430886558627	-0.251660679855621	0.01013877751054	GPR126	31300	biofsci
rs117865353	6	142852897	A	G	7.042e-12	0.0173358232181762	-0.255489385714537	0.0372612752073938	GPR126	21140	biofsci
rs12529186	6	142773504	T	G	2.714e-15	0.266448521678158	0.0720930978251838	0.00912155192889111	GPR126	30746	biofsci
rs263152	6	142950733	T	C	3.6168e-12	0.284039234845353	-0.0612337709417262	0.00880909352942315	GPR126	31684	biofsci
rs263164	6	142896655	A	G	8.4589e-19	0.799218691024383	-0.0879609356553909	0.00993482297492499	GPR126	31569	biofsci
rs34886145	6	142757338	A	G	5.1325e-10	0.0213031192863871	-0.200143718904118	0.032203851856686	GPR126	23124	biofsci
rs56277887	6	143075265	A	G	4.4161e-11	0.034421560035057	-0.153021355721711	0.0232227028245354	GPR126	27895	biofsci
rs71547158	6	142825767	T	C	1.1706e-14	0.0205435017660203	-0.279541180403131	0.0362137501817715	GPR126	18948	biofsci
rs7756729	6	142576122	C	T	5.6265e-12	0.0389275340162055	-0.142486429160464	0.0206837807978841	GPR126	31239	biofsci
rs9389983	6	142633744	C	T	2.1355e-21	0.489834266601526	-0.0754774016908468	0.00794666263327509	GPR126	31684	biofsci
rs9496271	6	142421868	C	A	2.044e-10	0.502869223799456	-0.0506104120187222	0.0079603655381928	GPR126	31563	biofsci
