## Supplementary material for "Multi-level Regulatory Roles of Lactate Metabolism Gene Network in Oral Cancer: Machine Learning Insights": GPR128.csv

SNP	CHR	BP	effect_allele	other_allele	P	EAF	BETA	SE	gene	samplesize	source
rs10222474	3	99862551	C	T	1.6676e-10	0.585362171139546	-0.0525643438321479	0.00822719065786228	GPR128	30435	biofsci
rs116476528	3	99480620	A	G	4.8402e-10	0.0290834429693418	0.153738457507285	0.0246993216225315	GPR128	29025	biofsci
rs11706290	3	99430397	A	G	5.6327e-37	0.0179076923076923	0.611236438357522	0.048114078224602	GPR128	12281	biofsci
rs141861617	3	100062326	T	C	1.6769846438804e-308	0.0151393623420894	3.11409267378519	0.0605618956395407	GPR128	9143	biofsci
rs144984668	3	100635281	C	T	2.1828e-20	0.0164153314483192	0.456344940105995	0.0493180599048962	GPR128	12732	biofsci
rs73143449	3	100793317	C	G	4.6231e-09				GPR128	5075	biofsci
rs7429392	3	100238060	G	T	8.0083e-12	0.257006673021926	0.0637101730238572	0.00931653208701702	GPR128	30167	biofsci
rs7642643	3	100488975	G	C	4.6142e-73	0.137748169396845	0.21262897899028	0.0117606475212686	GPR128	30436	biofsci
rs76717130	3	100196539	G	C	4.8299e-13				GPR128	5075	biofsci
rs9856338	3	100322043	C	T	1.6074e-15	0.439813596903303	-0.0649437491047737	0.00815026405943221	GPR128	30551	biofsci
