## Supplementary material for "Multi-level Regulatory Roles of Lactate Metabolism Gene Network in Oral Cancer: Machine Learning Insights": GPR132.csv

SNP	CHR	BP	effect_allele	other_allele	P	EAF	BETA	SE	gene	samplesize	source
rs11625219	14	105574224	A	C	2.5525e-14	0.59728430934287	-0.0724784498965549	0.00951273114889619	GPR132	22971	biofsci
