## Supplementary material for "Multi-level Regulatory Roles of Lactate Metabolism Gene Network in Oral Cancer: Machine Learning Insights": GPR133.csv

SNP	CHR	BP	effect_allele	other_allele	P	EAF	BETA	SE	gene	samplesize	source
rs10744489	12	131468189	G	A	2.5755e-33	0.121970554926387	-0.217619437406399	0.0180949933402402	GPR133	14259	biofsci
rs10848279	12	131573891	A	C	5.9564e-55	0.24138190293598	0.216083206945213	0.0138400429737725	GPR133	14255	biofsci
rs11061261	12	131440049	T	C	4.2844e-39	0.274531173663046	-0.173530354243441	0.0132670495147817	GPR133	14263	biofsci
rs111777664	12	131469878	G	T	2.355e-10	0.0180175581870151	0.366691754995623	0.0578715898861517	GPR133	8438	biofsci
rs112312308	12	131461549	T	C	3.5935e-77	0.0135750037919005	-1.00725472425039	0.0541715369774005	GPR133	12724	biofsci
rs11612165	12	131580627	A	G	3.5473e-14	0.315740066669221	0.098285843415368	0.0129721175993992	GPR133	13753	biofsci
rs1195891	12	131513563	A	G	3.2239e-12	0.594873914840843	-0.0840340326507098	0.0120606855517983	GPR133	14263	biofsci
rs1211610	12	131607054	G	T	1.3251e-08	0.108309218685407	-0.108264680406639	0.0190519622015695	GPR133	14263	biofsci
rs12821379	12	131465956	C	G	4.8363e-117	0.127802197802198	0.425569330697445	0.0185043016339156	GPR133	13100	biofsci
rs1725823	12	131580472	T	C	8.7225e-20	0.106749596001353	-0.174553181165617	0.019173872289906	GPR133	14263	biofsci
rs2293656	12	131569234	A	G	2.0847e-15	0.259051610223883	0.107279590648108	0.0135175825823252	GPR133	14256	biofsci
rs6486616	12	131414220	G	T	3.4735e-21	0.197902965162163	-0.140393713534614	0.0148607235437229	GPR133	14263	biofsci
rs7305267	12	131529192	C	A	1.4107e-11	0.320751042031865	-0.0857081452119312	0.0126847243091302	GPR133	14263	biofsci
rs7489187	12	131626306	T	C	1.6126e-15	0.271956856702619	-0.106021726330723	0.0133061065438475	GPR133	14263	biofsci
rs80224014	12	131453461	T	G	6.7271e-09	0.903253424657534	0.116121514509825	0.0200288932697146	GPR133	14263	biofsci
rs819118	12	131442581	C	A	2.355e-10	0.527772558157015	0.0751478014635936	0.0118598869156438	GPR133	14263	biofsci
