## Supplementary material for "Multi-level Regulatory Roles of Lactate Metabolism Gene Network in Oral Cancer: Machine Learning Insights": GPR135.csv

SNP	CHR	BP	effect_allele	other_allele	P	EAF	BETA	SE	gene	samplesize	source
rs1253116	14	59963208	C	G	5.5004e-62	0.433588737072545	0.135628012835934	0.00816332995286797	GPR135	30551	biofsci
rs12880248	14	59816731	A	G	3.7061e-19	0.11426584990041	0.113755352382299	0.012716346850105	GPR135	30551	biofsci
rs142055269	14	60006549	T	C	5.0912e-22	0.0615422359779573	0.162385801897064	0.0168336497068433	GPR135	30551	biofsci
rs181419028	14	59981484	T	C	9.2185e-37	0.0119257950530035	0.901669588416713	0.0711921224461096	GPR135	8372	biofsci
rs4901899	14	59607226	A	G	3.3552e-09	0.166327872772928	-0.0657704158996647	0.0111228316618465	GPR135	29146	biofsci
rs7160044	14	59493711	T	C	1.0055e-08	0.715283809811549	0.0513793104360137	0.00896672084398145	GPR135	30536	biofsci
rs79355271	14	60136604	G	C	4.0977e-09				GPR135	5075	biofsci
