## Supplementary material for "Multi-level Regulatory Roles of Lactate Metabolism Gene Network in Oral Cancer: Machine Learning Insights": GPR137.csv

SNP	CHR	BP	effect_allele	other_allele	P	EAF	BETA	SE	gene	samplesize	source
rs116483940	11	64055562	T	C	2.3078e-14	0.0169708697243868	0.268616943643323	0.0351947569727766	GPR137	24196	biofsci
rs12146487	11	64026639	A	G	3.6058e-10	0.1513636711867	-0.0700544757541866	0.0111729626402211	GPR137	31181	biofsci
rs17158803	11	63868359	A	G	2.7227e-15	0.0397450532724505	0.161547318555104	0.0204407478685981	GPR137	31355	biofsci
rs2701536	11	63900300	A	G	2.2929e-12	0.0641301475861548	0.11396918411529	0.0162451086315197	GPR137	31568	biofsci
rs685870	11	64111928	T	C	1.0507e-44	0.295200871885452	0.12217218917411	0.00870910452407028	GPR137	31684	biofsci
rs79989216	11	64318408	A	G	4.2652e-10	0.306561214088867	0.0539009185455785	0.00863229585457928	GPR137	31564	biofsci
