## Supplementary material for "Multi-level Regulatory Roles of Lactate Metabolism Gene Network in Oral Cancer: Machine Learning Insights": GPR137B.csv

SNP	CHR	BP	effect_allele	other_allele	P	EAF	BETA	SE	gene	samplesize	source
rs10802261	1	236298319	T	C	1.2377e-122	0.0377479480164159	0.519834908774803	0.0220730130643591	GPR137B	28253	biofsci
rs10924330	1	236300472	T	C	1.6769846438804e-308	0.424828767123288	0.343042207554764	0.00810612297471729	GPR137B	31141	biofsci
rs10924516	1	236339571	C	A	1.0008e-08	0.0256523879862137	-0.161549798889913	0.0281912222127062	GPR137B	25171	biofsci
rs10925068	1	236475946	A	G	2.4865e-81	0.384753312445736	-0.156779078808123	0.00820798494346428	GPR137B	31352	biofsci
rs111954561	1	236259241	A	G	3.3548e-12	0.0154995181496948	0.374886461411956	0.0538467504649396	GPR137B	11301	biofsci
rs112538528	1	236377861	C	A	3.7296e-08	0.0173593017196456	-0.240457614648035	0.0436957322638625	GPR137B	15352	biofsci
rs114183437	1	236327199	T	C	2.0719e-19	0.0440496822645869	0.193910685829632	0.021522674239659	GPR137B	25633	biofsci
rs114694761	1	236313674	T	G	8.2301e-23	0.0253532834580216	-0.260050333435696	0.0264507281122612	GPR137B	28921	biofsci
rs12093904	1	236173651	C	A	3.0069e-12	0.831677789849449	0.0753428106626167	0.0107979664152801	GPR137B	30633	biofsci
rs12117927	1	236629134	C	A	2.9999e-13	0.528792456284903	0.0816956517469808	0.0111996232431258	GPR137B	15998	biofsci
rs1253617	1	236618235	G	T	2.2074e-20	0.351663969049781	0.0788499243367313	0.00852265768139511	GPR137B	30192	biofsci
rs1254205	1	236370654	T	C	9.9491e-32	0.440068493150685	-0.0946124719236218	0.00807218550983054	GPR137B	31141	biofsci
rs1254213	1	236365363	A	C	1.7802e-23	0.0615730146622595	-0.174102919181695	0.0174373197638034	GPR137B	28459	biofsci
rs12735470	1	236218336	A	G	1.3582e-23	0.016755088783023	0.359424604530732	0.0359015327057886	GPR137B	23547	biofsci
rs12739326	1	236445316	T	G	1.3295e-12	0.901630226313771	-0.0957332248326444	0.0135002855416071	GPR137B	30931	biofsci
rs12756028	1	236548914	C	T	4.0701e-27	0.373631765682796	-0.0890223148115986	0.00825457734284059	GPR137B	31355	biofsci
rs13374732	1	236336829	C	T	4.3771e-35	0.0623849073621707	-0.203680911863247	0.0164810383026457	GPR137B	31470	biofsci
rs140471699	1	236574039	T	C	1.7875e-13	0.0162589928057554	0.698429179253437	0.0948462993635674	GPR137B	3475	biofsci
rs140965084	1	236324551	T	C	1.7172e-20	0.0166545630597918	-0.320946114105967	0.034590674481157	GPR137B	25516	biofsci
rs148188349	1	236411194	A	C	2.4979e-27	0.016964347286394	0.4238129350104	0.0391354031627237	GPR137B	19576	biofsci
rs16833271	1	236247000	T	C	1.9903e-09	0.0628374254729825	0.108066233400261	0.0180149421375067	GPR137B	26162	biofsci
rs17854360	1	236157123	C	T	3.8109e-08	0.0183971774193548	-0.216545384121928	0.0393776156753578	GPR137B	17856	biofsci
rs2891705	1	236476681	T	C	4.116e-08	0.100342986319523	-0.0739034889917143	0.0134717796842237	GPR137B	30518	biofsci
rs34341762	1	236017001	A	G	3.3099e-08	0.0136054421768707	0.311875456732988	0.056454177237888	GPR137B	11690	biofsci
rs34415891	1	236147660	T	C	4.3149e-24	0.0185068649885584	0.355376447734396	0.0351013351771872	GPR137B	22341	biofsci
rs3768084	1	236199358	T	C	1.2321e-15	0.0602667122585057	0.141429978390889	0.0176758749691787	GPR137B	28257	biofsci
rs4659620	1	236201609	G	T	1.5482e-24	0.249389304370702	-0.0941904642672837	0.00921277245153842	GPR137B	31470	biofsci
rs55760353	1	236619282	G	A	4.4522e-18	0.186065114790817	-0.0911244074814646	0.0105145569124173	GPR137B	29863	biofsci
rs599110	1	236517110	A	G	8.0154e-28	0.101450637002518	-0.144336981711798	0.0132019557039969	GPR137B	31470	biofsci
rs61833528	1	236307294	A	G	3.1151e-89	0.0519219597211464	0.399593918576026	0.0199513649905148	GPR137B	25517	biofsci
rs61833552	1	236408295	C	T	1.0245e-21	0.0305007662267042	0.247501255483366	0.0258500449614461	GPR137B	25304	biofsci
rs6428917	1	236278260	T	C	7.8687e-47	0.0413752628747494	0.320738727463792	0.0223183143575503	GPR137B	25308	biofsci
rs6428948	1	236380077	A	G	1.9196e-16	0.534607082165985	-0.0711775919401098	0.00865170681173086	GPR137B	26848	biofsci
rs6672659	1	236240327	G	A	9.0542e-42	0.456030055882797	-0.108577980248505	0.00801893474605285	GPR137B	31345	biofsci
rs6672769	1	236288105	G	C	5.4905e-37	0.481973684210526	0.101372467407668	0.00797831476528157	GPR137B	31461	biofsci
rs73117239	1	236451411	T	C	2.6645e-22	0.118080348754181	0.119968936930922	0.0123518869232669	GPR137B	31470	biofsci
rs74656222	1	236580977	G	T	1.7726e-17	0.0304680531430449	-0.216400512325798	0.0254358419227051	GPR137B	26162	biofsci
rs7527996	1	236282850	G	C	6.5494e-14	0.441088783056491	0.0609447670636766	0.00812954594203805	GPR137B	30688	biofsci
rs7545167	1	236296360	C	T	5.1205e-29	0.355511513778784	-0.0932736389784525	0.00834305076821164	GPR137B	31351	biofsci
rs7554446	1	236344178	C	A	1.8135e-131	0.335776380282993	0.224458095774536	0.00919996949608102	GPR137B	26487	biofsci
rs78906002	1	236219054	A	G	9.8377e-28	0.0465834184383994	-0.225368515568692	0.0206491099273142	GPR137B	26403	biofsci
rs79235615	1	236336638	A	G	5.2227e-16	0.0325038341661307	0.204131157397127	0.0251814809776383	GPR137B	25074	biofsci
rs79348462	1	236329379	G	A	4.0346e-11	0.0159457001818654	-0.260498789463157	0.0394533735385762	GPR137B	20471	biofsci
rs9661110	1	236314586	C	T	6.0222e-166	0.0334034104181266	0.663945741076183	0.0241828775997328	GPR137B	26480	biofsci
