## Supplementary material for "Multi-level Regulatory Roles of Lactate Metabolism Gene Network in Oral Cancer: Machine Learning Insights": GPR141.csv

SNP	CHR	BP	effect_allele	other_allele	P	EAF	BETA	SE	gene	samplesize	source
rs10488616	7	37933059	G	T	8.4832e-14	0.659814348528693	0.0626132755310213	0.00839016381886198	GPR141	31644	biofsci
rs117487846	7	37875670	C	T	4.713e-09	0.0494246553823194	-0.109410612273552	0.0186803162495394	GPR141	30498	biofsci
rs117571447	7	37932544	A	G	3.844e-12	0.0271050706502907	-0.171681910492925	0.0247280507133901	GPR141	31008	biofsci
rs1425128	7	37503588	C	T	2.3092e-11	0.546711097089676	-0.0544311540819291	0.00814228183723697	GPR141	30433	biofsci
rs1450857	7	37951097	G	A	4.4599e-08	0.178811680258559	0.0567589471978317	0.01037337290698	GPR141	31644	biofsci
rs146072189	7	37697333	C	T	1.9008e-08	0.0154967842093591	0.211670266383755	0.0376570479245249	GPR141	23111	biofsci
rs1717741	7	38004057	C	G	1.3772e-08	0.0683894593778315	0.0895606296871332	0.0157782723806655	GPR141	31523	biofsci
rs185394338	7	37860781	T	C	2.6394e-10	0.936450359876614	-0.121985047840903	0.0193063192961672	GPR141	22541	biofsci
rs185678281	7	37885794	T	G	5.7181e-09	0.0210572778729813	0.184061130362645	0.0315990197879183	GPR141	24292	biofsci
rs2255268	7	37721759	C	T	4.3884e-58	0.070972227441843	-0.248710383323769	0.0154803490136914	GPR141	31644	biofsci
rs2392502	7	37553748	C	A	8.2969e-21	0.234190357533885	-0.0879851719474215	0.00940444562645462	GPR141	31522	biofsci
rs2717926	7	37714304	C	T	2.6406e-189	0.326405592303067	0.248786847564525	0.00847750675764311	GPR141	31643	biofsci
rs2718042	7	37786514	A	G	2.4807e-69	0.149460708782743	-0.19621463752259	0.0111488123322456	GPR141	31644	biofsci
rs2722311	7	37912194	A	G	4.7068e-17	0.371039873726934	-0.0690670503015168	0.00822843922245456	GPR141	31644	biofsci
rs3213976	7	37896896	A	G	4.5764e-26	0.106335616438356	0.136880630909928	0.0129623037064677	GPR141	31315	biofsci
rs55892598	7	37750065	C	T	8.6474e-29	0.0481925418569254	0.207717046324263	0.0186571080105146	GPR141	31315	biofsci
rs61636672	7	37552095	A	G	1.0786e-16	0.033491187814285	0.204109042133315	0.024603307875279	GPR141	25518	biofsci
rs73116996	7	37771873	A	G	1.5307e-17	0.0295516434625858	0.201818612764286	0.023674015268717	GPR141	31108	biofsci
rs76114282	7	37854502	C	A	7.7443e-12	0.0198274384320896	0.231019614044303	0.0337580170740133	GPR141	22576	biofsci
rs79557591	7	37999435	A	C	1.573e-08	0.0635390789222244	-0.0927795224652004	0.0164112786049458	GPR141	31200	biofsci
