## Supplementary material for "Multi-level Regulatory Roles of Lactate Metabolism Gene Network in Oral Cancer: Machine Learning Insights": GPR146.csv

SNP	CHR	BP	effect_allele	other_allele	P	EAF	BETA	SE	gene	samplesize	source
rs1005770	7	1225880	A	C	7.7931e-123	0.412601859290715	0.225692604554875	0.00957529622257142	GPR146	22501	biofsci
rs10243781	7	944874	A	G	8.1171e-19	0.118683765934572	0.143972767955369	0.0162524996280825	GPR146	18097	biofsci
rs10257328	7	1092886	T	G	1.9685e-83	0.506501662356853	-0.200631859353607	0.0103676071142533	GPR146	18610	biofsci
rs10271082	7	1081562	C	G	7.6495e-129	0.410739227148104	-0.222176026559703	0.00920025452752311	GPR146	24406	biofsci
rs1123164	7	1261046	C	T	1.2104e-20	0.457505487701919	0.0874876856403572	0.00939122206553926	GPR146	22842	biofsci
rs116398517	7	1056188	T	C	2.8375e-50	0.27044003087936	0.170745058871421	0.0114517142100215	GPR146	19324	biofsci
rs117428713	7	1155762	C	T	1.1746e-90	0.137649660642111	0.30727053484676	0.0152181929991957	GPR146	18188	biofsci
rs117772857	7	1076159	G	T	1.2717e-18	0.0353215213074691	-0.294862861160407	0.0334763298736853	GPR146	13094	biofsci
rs12381396	7	1046777	G	A	4.748e-168	0.0983802926930889	0.421042286797628	0.0152380952773029	GPR146	24276	biofsci
rs12700166	7	899710	C	A	2.0316e-16	0.489657413779919	-0.0657961843242426	0.00800440198591759	GPR146	31229	biofsci
rs13228763	7	1004248	C	G	9.3981e-92	0.200745279136756	0.218475241057474	0.0107540629396855	GPR146	26946	biofsci
rs140710628	7	607828	A	G	1.9747e-08	0.0156818181818182	0.374619536723753	0.066727144869038	GPR146	7275	biofsci
rs142058474	7	909166	A	G	3.4983e-17	0.0205377353282173	0.27595525540411	0.0327403430467824	GPR146	23188	biofsci
rs149219430	7	1156131	T	C	9.6306e-29	0.052925818718429	-0.233208913157434	0.0209654257344751	GPR146	22694	biofsci
rs28651717	7	1196394	G	T	9.5069e-21	0.0539278975072003	-0.184166738739943	0.0197153221435927	GPR146	25213	biofsci
rs3824080	7	939324	T	C	1.2847e-86	0.186382905591201	0.23863125801406	0.0120971118767361	GPR146	22531	biofsci
rs4720335	7	1094819	A	G	1.1525e-48	0.0597145122918319	-0.282454728148888	0.0192663775552599	GPR146	23990	biofsci
rs4722824	7	983778	T	C	3.8118e-38	0.30207345168722	-0.141203908805015	0.0109352737076688	GPR146	19833	biofsci
rs4723989	7	743853	T	C	3.9631e-14	0.0250079643198471	0.284469059507171	0.0376167382287361	GPR146	14492	biofsci
rs4724104	7	1120918	T	C	5.6544e-11	0.190401928120791	-0.0852068842631108	0.0130037213678918	GPR146	19182	biofsci
rs4724781	7	1254644	C	A	5.4975e-11	0.024007858546169	0.227028464851679	0.0346238317602073	GPR146	17800	biofsci
rs62432211	7	778056	T	A	7.0846e-30	0.672045036981203	-0.105444895882041	0.00928718982913573	GPR146	26302	biofsci
rs71518340	7	748642	G	C	9.3603e-13	0.210364075647755	-0.0726365113816733	0.0101737508238099	GPR146	29081	biofsci
rs73047952	7	750149	A	G	4.5877e-24	0.135063474208581	0.120924453965795	0.0119509461936467	GPR146	29967	biofsci
rs73254078	7	991814	T	C	6.3406e-54	0.175506966478135	-0.205424959089108	0.0132866541031698	GPR146	19573	biofsci
rs73672461	7	943950	A	G	3.981e-84	0.0525333333333333	0.415750446094794	0.0213928325003367	GPR146	21950	biofsci
rs75790758	7	1190289	T	C	6.3774e-53	0.0143010542756736	0.736783460942114	0.048118670629326	GPR146	15319	biofsci
rs78128615	7	689152	T	C	1.9869e-12	0.0276042967774169	0.265490898439483	0.0377358963029611	GPR146	13081	biofsci
rs78359751	7	961114	A	G	9.5792e-54	0.0993947368421053	0.235099178979938	0.0152318593156937	GPR146	24075	biofsci
rs80116805	7	985764	A	G	1.6769846438804e-308	0.176017051734119	0.619796643202579	0.0119662025964093	GPR146	24076	biofsci
