## Supplementary material for "Multi-level Regulatory Roles of Lactate Metabolism Gene Network in Oral Cancer: Machine Learning Insights": GPR153.csv

SNP	CHR	BP	effect_allele	other_allele	P	EAF	BETA	SE	gene	samplesize	source
rs28368905	1	6319137	A	G	9.2667e-16	0.309366684406599	0.0799374796188307	0.00994717399004887	GPR153	23651	biofsci
rs56235663	1	6355066	G	A	1.1844e-21	0.0348025310931704	-0.24216932274725	0.0253333740699894	GPR153	23193	biofsci
