## Supplementary material for "Multi-level Regulatory Roles of Lactate Metabolism Gene Network in Oral Cancer: Machine Learning Insights": GPR155.csv

SNP	CHR	BP	effect_allele	other_allele	P	EAF	BETA	SE	gene	samplesize	source
rs11675139	2	175440316	G	A	5.8777e-09	0.532225938592206	0.0468971755782034	0.00805738017631149	GPR155	30935	biofsci
rs12151728	2	175461943	G	T	8.7667e-17	0.0911606673938512	0.119867820230714	0.0144061510264541	GPR155	29079	biofsci
rs12468460	2	175354156	A	C	1.3106e-104	0.361888721105819	-0.18405847599576	0.00847391305929671	GPR155	30153	biofsci
rs12612779	2	175320862	A	G	2.2031e-60	0.325093675919553	0.141732748616803	0.0086467223022178	GPR155	30480	biofsci
rs13423590	2	174905040	C	A	1.574e-09	0.592487504227893	-0.0493887335150026	0.00818181921592382	GPR155	30935	biofsci
rs138239740	2	175448779	T	C	3.0006e-08	0.019599928238249	-0.173239697942896	0.031263367430548	GPR155	26622	biofsci
rs143194853	2	175344207	C	T	5.1578e-09	0.0419231076652546	0.120319998133378	0.020595333550158	GPR155	29348	biofsci
rs16862768	2	175497044	A	G	3.1583e-10	0.0402186795121765	0.129678769361825	0.0206137069992886	GPR155	30483	biofsci
rs34700006	2	175149309	G	A	7.6806e-20	0.608986940439345	0.0752574674019227	0.00825408741356526	GPR155	30820	biofsci
rs6714206	2	175570297	G	A	1.6917e-10	0.477510413897013	0.0551374813031182	0.00863263160168436	GPR155	26892	biofsci
rs6744754	2	175177999	C	T	1.4311e-21	0.299726312543366	0.0846331728037476	0.0088714947540066	GPR155	30268	biofsci
rs719161	2	175260355	T	G	2.8919e-26	0.0900057328492261	-0.150024168082169	0.0141496192556773	GPR155	30491	biofsci
rs77175858	2	175282897	C	T	1.7269e-13	0.0372154488873732	-0.165131045089461	0.0224110100144485	GPR155	27784	biofsci
rs78898772	2	175367843	G	T	1.8164e-23	0.194491558091126	-0.102504441075989	0.0102685166969856	GPR155	30268	biofsci
rs79634544	2	174925823	G	A	5.3225e-13	0.0424818750620717	0.161771731153975	0.0224153708125225	GPR155	24464	biofsci
