## Supplementary material for "Multi-level Regulatory Roles of Lactate Metabolism Gene Network in Oral Cancer: Machine Learning Insights": GPR157.csv

SNP	CHR	BP	effect_allele	other_allele	P	EAF	BETA	SE	gene	samplesize	source
rs6686195	1	9134025	G	C	7.8815e-13	0.559259825661416	0.0577307322147698	0.00805923697384861	GPR157	31231	biofsci
rs79412885	1	9241839	A	G	8.4514e-09	0.0523468674153606	-0.106664930589288	0.0185207894480636	GPR157	29384	biofsci
