## Supplementary material for "Multi-level Regulatory Roles of Lactate Metabolism Gene Network in Oral Cancer: Machine Learning Insights": GPR160.csv

SNP	CHR	BP	effect_allele	other_allele	P	EAF	BETA	SE	gene	samplesize	source
rs114882387	3	170169882	A	C	1.1855e-08	0.0253313696612666	0.252430117741652	0.044270452076754	GPR160	10333	biofsci
rs12631190	3	169722454	T	C	6.162e-27	0.389939956950266	0.130515921502328	0.0121448571178166	GPR160	14250	biofsci
rs1290661	3	169794351	T	C	1.0227e-55	0.172274048019575	-0.249524843363872	0.0158684382028078	GPR160	13925	biofsci
rs1290668	3	169645795	T	A	1.2476e-12	0.143830703012912	0.11983021737861	0.016877019996424	GPR160	14255	biofsci
rs13089480	3	170187805	T	C	7.5415e-12	0.644011424705927	0.0846696487924154	0.0123655872170253	GPR160	14263	biofsci
rs13097106	3	170368439	T	C	4.3057e-09	0.0198974538250889	0.29249828423428	0.0498123781052929	GPR160	10333	biofsci
rs13434268	3	169558998	G	A	1.7264e-08	0.0183246073298429	0.281344331073429	0.0499058680396326	GPR160	11160	biofsci
rs139574591	3	169923693	A	C	2.23e-10	0.0133811439566206	-0.42713175593592	0.0673231548484387	GPR160	8356	biofsci
rs141012440	3	170084203	T	C	1.4542e-11	0.047219641023133	0.221448228370977	0.0327954843271988	GPR160	10333	biofsci
rs142758619	3	169844530	C	T	1.597e-11	0.0294826011128644	-0.23596014624434	0.0350156775408225	GPR160	14252	biofsci
rs144083999	3	170227916	T	C	8.3201e-16	0.0166376857413848	0.49369680357022	0.0613333669056352	GPR160	8124	biofsci
rs144974609	3	169901466	T	C	2.1802e-56	0.0185563500170242	0.815582557646181	0.051545745466657	GPR160	10333	biofsci
rs1511174	3	170075833	C	T	3.1313e-18	0.192953150493357	-0.132612740859272	0.0152314639475418	GPR160	13840	biofsci
rs16854211	3	169338409	T	G	1.9656e-08	0.836664002131628	-0.0910166117181505	0.0162095479462423	GPR160	13925	biofsci
rs16854335	3	169461571	T	G	1.5638e-14	0.316208801533316	-0.0978161999547873	0.0127330026886902	GPR160	14263	biofsci
rs17826507	3	169878020	G	T	1.4137e-27	0.105231373141089	-0.209957963843985	0.0192953014661837	GPR160	14263	biofsci
rs2111822	3	169754717	T	C	3.0864e-30	0.0915526757859371	-0.244778563392391	0.0214221945137918	GPR160	13100	biofsci
rs35883944	3	169886829	T	C	5.4513e-40	0.863734484619536	-0.231178756174785	0.0174664356866923	GPR160	13925	biofsci
rs4955692	3	169626379	G	A	3.5484e-19	0.472235853686158	0.106160611578451	0.0118611232672035	GPR160	14260	biofsci
rs66870735	3	169590701	A	T	4.5677e-12	0.093733251665263	0.140560185046729	0.0203165693498198	GPR160	14260	biofsci
rs718370	3	169354405	C	T	4.7816e-09	0.68764625953046	-0.0747947115200371	0.0127753751784985	GPR160	14263	biofsci
rs73178427	3	169670316	C	T	6.4207e-11	0.0186991459038763	-0.331622751994119	0.0507565127944959	GPR160	10577	biofsci
rs75121298	3	169551558	T	G	3.8759e-36	0.0190586128910667	0.56030196022166	0.0446384608207186	GPR160	13422	biofsci
rs7610949	3	169599969	G	A	4.323e-35	0.173410404624277	0.201683898272267	0.0163179955882283	GPR160	13100	biofsci
rs77112641	3	169962533	A	G	2.2789e-308	0.0912766959798995	0.771694930053959	0.0205581377954125	GPR160	14263	biofsci
rs9815664	3	170069655	A	G	3.0488e-96	0.387482092383939	0.256047375819546	0.012299917174403	GPR160	13925	biofsci
rs9856582	3	170161176	T	C	3.6006e-08	0.211691012866402	-0.0938142389899292	0.0170283409852303	GPR160	10333	biofsci
rs9868424	3	169740990	A	G	1.6769846438804e-308	0.387490090974293	0.524464576119899	0.0121545358628194	GPR160	14260	biofsci
