## Supplementary material for "Multi-level Regulatory Roles of Lactate Metabolism Gene Network in Oral Cancer: Machine Learning Insights": GPR161.csv

SNP	CHR	BP	effect_allele	other_allele	P	EAF	BETA	SE	gene	samplesize	source
rs2902569	1	168117866	G	A	2.4558e-28	0.688507569751199	-0.0973066088982509	0.00881416410607537	GPR161	30009	biofsci
rs78848096	1	167952022	C	T	2.6006e-08	0.0728130427917259	-0.0882162327991219	0.0158479866339325	GPR161	29488	biofsci
