## Supplementary material for "Multi-level Regulatory Roles of Lactate Metabolism Gene Network in Oral Cancer: Machine Learning Insights": GPR162.csv

SNP	CHR	BP	effect_allele	other_allele	P	EAF	BETA	SE	gene	samplesize	source
rs11064323	12	6812100	T	A	1.2659e-08	0.0177719528178244	-0.195976104590824	0.0344391713541558	GPR162	24150	biofsci
rs11064393	12	6899582	C	T	1.4667e-116	0.144274493592394	-0.259470246392359	0.0113058438260556	GPR162	31684	biofsci
rs1129649	12	6948468	C	T	7.3391e-10	0.336820664753264	-0.0564126623867783	0.00916013028932017	GPR162	26677	biofsci
rs113427253	12	6934463	T	C	6.0852e-16	0.0144984326018809	0.507045919908776	0.0626942380816034	GPR162	8903	biofsci
rs11608598	12	7068608	T	C	1.915e-31	0.380841016415561	0.102790875008777	0.00881152758208199	GPR162	27310	biofsci
rs11612427	12	6935977	G	A	7.0378e-15	0.225101438583549	0.104451046637675	0.0134188577239783	GPR162	15919	biofsci
rs117123444	12	7360892	C	T	7.9576e-11	0.0460412890676805	-0.131806903517662	0.0202739303704892	GPR162	27696	biofsci
rs117201340	12	6826336	G	A	7.2838e-13	0.0261319106746613	-0.196241289341335	0.0273548961292093	GPR162	26256	biofsci
rs118032829	12	6816088	T	C	6.6037e-13	0.0155847269675718	0.278168891992268	0.0387022973526265	GPR162	21758	biofsci
rs11837225	12	6910933	G	A	3.172e-16	0.122357343311506	-0.12128236379952	0.0148513866329741	GPR162	21110	biofsci
rs12302749	12	6976296	T	C	1.6727e-20	0.278195347438837	-0.0822798933108238	0.00886503041683623	GPR162	31684	biofsci
rs12307847	12	7162017	G	C	2.3827e-10	0.0462076909445331	0.128318506109542	0.0202570851858145	GPR162	27647	biofsci
rs12309715	12	6861928	T	G	1.4875e-23	0.0477117378117786	-0.201312552309377	0.0201268273289253	GPR162	27166	biofsci
rs12424363	12	6899690	C	A	5.2273e-23	0.0230132778438367	0.293079873971225	0.0296717632141277	GPR162	25259	biofsci
rs12427182	12	6912182	G	A	5.5197e-14	0.0139716312056738	-0.411373158831216	0.0547111529234228	GPR162	12125	biofsci
rs143238956	12	6892182	A	G	4.0523e-10	0.0166343892654586	-0.247315657050912	0.0395584793504234	GPR162	19533	biofsci
rs144116100	12	6763566	G	A	7.1229e-09	0.0183412123750823	0.206651222643076	0.0357027733873077	GPR162	21786	biofsci
rs144788231	12	6917359	T	G	4.4131e-14	0.0138155724183438	0.348673582740364	0.0461923324113197	GPR162	17199	biofsci
rs146094919	12	6662485	A	G	4.4194e-17	0.0282220548491427	-0.215735690984098	0.0256797632405783	GPR162	27646	biofsci
rs146111161	12	6909973	T	C	3.9593e-28	0.0204728500909327	-0.352101764879582	0.0320188570097922	GPR162	24320	biofsci
rs17726914	12	7118073	G	T	6.8731e-11	0.0389121338912134	0.153348236064389	0.0235070492932305	GPR162	24195	biofsci
rs187826664	12	6842463	A	G	6.2514e-12	0.0179028132992327	-0.241378527207827	0.0351162441200266	GPR162	23061	biofsci
rs188349570	12	6995244	A	C	8.1797e-10	0.0292379075827878	0.178693052704982	0.0290964686724496	GPR162	20808	biofsci
rs2008134	12	6588445	G	A	3.1203e-15	0.314529328917818	0.0678314661788393	0.00860139564281955	GPR162	31346	biofsci
rs2071081	12	6935631	C	A	8.1969e-50	0.198233340044292	-0.16664796750138	0.0112304798537209	GPR162	24943	biofsci
rs2103396	12	6893479	T	C	1.6769846438804e-308	0.304522960064449	-0.356443908551621	0.00870683535633101	GPR162	31142	biofsci
rs2365090	12	6870839	A	G	1.7288e-15	0.0733604869342364	-0.131550620815747	0.0165277057084387	GPR162	26926	biofsci
rs28917476	12	6906478	A	C	1.2975e-08	0.0189189189189189	0.387045671470086	0.0680627565628118	GPR162	5815	biofsci
rs3213429	12	6928913	G	A	9.6408e-64	0.832676174496644	-0.187772774021551	0.0111405451246552	GPR162	28915	biofsci
rs35191472	12	6818993	C	T	1.5975e-25	0.0673755460611589	0.183003671545692	0.0175258977337163	GPR162	25906	biofsci
rs36012471	12	6895192	T	C	1.5757e-109	0.026405827492964	0.643841053559666	0.0289560673691446	GPR162	23196	biofsci
rs3815479	12	7843373	T	C	4.5309e-08	0.522648673032103	0.043499971159208	0.00795406227197571	GPR162	31677	biofsci
rs4020660	12	6511657	A	G	1.5601e-11	0.474994378232516	-0.0577679144138645	0.00856836464162926	GPR162	27310	biofsci
rs4134458	12	7178799	A	G	4.8207e-08	0.104555757026292	-0.0765660952067925	0.0140290040139239	GPR162	27135	biofsci
rs4764620	12	6885229	G	A	1.6769846438804e-308	0.662961567445365	0.42304478757394	0.00972653148082697	GPR162	23653	biofsci
rs4963511	12	6943370	A	G	1.7173e-14	0.148386766886537	-0.0972127134880345	0.012674078053771	GPR162	24632	biofsci
rs58788584	12	7081439	G	A	1.8962e-11	0.0711267886324684	-0.106342691433497	0.0158396549493568	GPR162	30164	biofsci
rs6489726	12	6741987	G	A	2.0255e-14	0.0895185839377654	-0.106431905658178	0.0139146682082624	GPR162	31684	biofsci
rs7135562	12	7252765	C	T	4.6966e-13	0.6298808673757	-0.0595148738057315	0.00822744567866119	GPR162	31684	biofsci
rs73047887	12	6736843	C	T	5.2158e-14	0.241200153374233	-0.0704774598354484	0.00936415766518055	GPR162	31155	biofsci
rs73049715	12	6811433	T	C	2.7368e-10	0.0147597318460932	-0.245012755784414	0.0388114425675068	GPR162	22826	biofsci
rs7306673	12	7120396	G	A	4.8588e-08	0.104737442922374	-0.0711547089324158	0.0130408351689636	GPR162	31355	biofsci
rs74926388	12	7342858	A	G	8.3865e-15	0.0477455556659053	0.162103431404002	0.0208847730428512	GPR162	25213	biofsci
rs75160376	12	6896334	A	G	8.5266e-10	0.0119132290184922	-0.386546308007426	0.0630087872477385	GPR162	10699	biofsci
rs75343557	12	6998915	G	A	3.96e-12	0.0295189504373178	-0.180975839412217	0.0260828477930701	GPR162	25655	biofsci
rs77365023	12	6840121	T	C	5.2985e-56	0.0701884690372296	0.267491752657408	0.016965829617062	GPR162	26617	biofsci
rs78291718	12	6841175	C	T	2.4278e-25	0.0295003156412373	-0.271325511584699	0.0260842261110662	GPR162	25668	biofsci
rs78885946	12	6985075	A	G	1.0695e-18	0.0255365249690466	0.325628755027803	0.0368871569069863	GPR162	14767	biofsci
rs7954666	12	6853474	G	A	3.7302e-41	0.305596801827527	-0.116497215641844	0.00867072170723102	GPR162	31340	biofsci
rs7964709	12	7800758	A	C	4.0387e-09	0.101422121896163	-0.0835062125025097	0.0141957012328958	GPR162	27225	biofsci
rs7967888	12	6897239	G	A	8.2089e-163	0.0501123241240689	0.505045357648453	0.0185736482962857	GPR162	30448	biofsci
rs80129996	12	7085558	A	G	8.19e-10	0.0230038587117839	0.49905457320126	0.0812620411315616	GPR162	3369	biofsci
