## Supplementary material for "Multi-level Regulatory Roles of Lactate Metabolism Gene Network in Oral Cancer: Machine Learning Insights": GPR171.csv

SNP	CHR	BP	effect_allele	other_allele	P	EAF	BETA	SE	gene	samplesize	source
rs4680257	3	150949240	T	C	1.9624e-17	0.495753434999245	-0.0682773195084546	0.00803650225502354	GPR171	30969	biofsci
rs62284842	3	150912620	T	G	1.266e-10	0.0446235665614093	0.129493407352693	0.0201348727866362	GPR171	28929	biofsci
