## Supplementary material for "Multi-level Regulatory Roles of Lactate Metabolism Gene Network in Oral Cancer: Machine Learning Insights": GPR180.csv

SNP	CHR	BP	effect_allele	other_allele	P	EAF	BETA	SE	gene	samplesize	source
rs1022889	13	95513006	A	G	2.7096e-15	0.619558599695586	-0.0710088033233779	0.00898436197724808	GPR180	26280	biofsci
rs111865530	13	95339747	G	C	6.52e-12	0.0628610261637785	-0.122938298792474	0.0179009419154119	GPR180	26487	biofsci
rs112625992	13	95365053	T	C	3.8239e-90	0.10123570176171	0.304934167579368	0.0151462884863042	GPR180	23954	biofsci
rs116867736	13	95369384	T	C	7.3293e-09	0.0198886923508348	0.192385599448638	0.0332657132517141	GPR180	23179	biofsci
rs117725047	13	95192938	A	G	1.7649e-34	0.0309526884497826	0.328057079531086	0.0267884796533689	GPR180	23229	biofsci
rs117765385	13	95460289	G	T	2.4024e-08	0.0126922227944964	0.30235276057896	0.0541831404929859	GPR180	13591	biofsci
rs117852215	13	95433039	G	A	3.7384e-15	0.0206539289558665	-0.261819153437108	0.0332967689283127	GPR180	22296	biofsci
rs117905990	13	94918722	C	A	9.8263e-11	0.0217699660807894	-0.24617722418261	0.0380519706596507	GPR180	16215	biofsci
rs11841652	13	94969796	C	T	1.1698e-10	0.612572657960293	-0.0574546826078181	0.0089173805071889	GPR180	26494	biofsci
rs12429818	13	95273447	A	G	1.581e-307	0.114754406403848	0.509824775769552	0.0136004774012973	GPR180	26609	biofsci
rs12863456	13	95377294	A	G	6.104e-17	0.8926549407413	-0.117366915034656	0.0140339007108196	GPR180	26494	biofsci
rs12873862	13	95038990	T	C	2.8471e-36	0.097617347513999	0.183684136214926	0.0146053461785811	GPR180	26609	biofsci
rs12877201	13	95375844	T	C	1.1355e-12	0.0335235920852359	-0.172364618464655	0.0242326784384225	GPR180	26280	biofsci
rs12877908	13	95324575	T	C	1.8666e-22	0.0233611810988817	0.303421727010036	0.0311240077763454	GPR180	22623	biofsci
rs139470563	13	95209944	A	C	6.7389e-29	0.0124651653234918	-0.617002824567897	0.0553107810319758	GPR180	13277	biofsci
rs139729691	13	95241224	C	T	5.6934e-20	0.0137860940268946	0.400605760332372	0.0437810933457598	GPR180	19186	biofsci
rs141573228	13	95199055	A	G	1.5477e-30	0.0301677376283068	-0.306718613903172	0.0267034601738773	GPR180	23966	biofsci
rs142294397	13	95180203	A	C	6.9155e-52	0.0652638940310173	-0.278291101834265	0.018362019941822	GPR180	24309	biofsci
rs143784610	13	95339464	G	A	6.7372e-65	0.0620350371970242	-0.315375828798725	0.0185389782675675	GPR180	25002	biofsci
rs149044243	13	95268180	T	C	3.5315e-34	0.0188245277120272	0.423843852553856	0.0347706549426037	GPR180	22391	biofsci
rs1535692	13	95034749	A	G	1.55e-49	0.792678741658723	-0.159367974387654	0.0107710174633451	GPR180	26225	biofsci
rs17791966	13	95188059	T	C	6.1873e-17	0.0183829510330242	0.324122133273997	0.0387627077357472	GPR180	18441	biofsci
rs1998802	13	95563106	T	C	4.422e-11	0.753727399690484	-0.0664411166136555	0.0100833358546797	GPR180	26493	biofsci
rs34355030	13	95152811	C	T	1.6995e-49	0.14699732837728	0.183774935232206	0.0124256210434216	GPR180	25827	biofsci
rs34436998	13	95210173	G	A	6.7106e-35	0.0435057847631522	-0.282267183840505	0.0229036752250067	GPR180	22905	biofsci
rs61962161	13	94911945	A	G	1.26e-08	0.0173268705777481	0.230215541054746	0.0404482994333309	GPR180	17949	biofsci
rs61964074	13	95148718	A	G	3.1257e-18	0.0461365341335334	0.184414931121175	0.0211800770783479	GPR180	25327	biofsci
rs61965636	13	95325576	C	G	1.6104e-26	0.282822296987307	-0.103460915488536	0.00970798565195085	GPR180	26156	biofsci
rs72638331	13	95242571	T	G	8.7405e-62	0.0297563460395619	-0.449709938666808	0.0271135002994543	GPR180	23558	biofsci
rs72645997	13	94899568	T	C	1.6281e-11	0.0459200297909975	-0.155252892147744	0.0230485743772539	GPR180	21483	biofsci
rs7323799	13	94924944	G	A	9.0519e-09	0.153347732181425	-0.0713309213321968	0.0124109895486997	GPR180	25002	biofsci
rs7334774	13	95424366	C	T	2.0468e-08	0.0669945148477397	-0.0975514847415815	0.0173953680952908	GPR180	26435	biofsci
rs73549932	13	94907452	A	G	8.5063e-15	0.143619620372111	-0.0959209909868638	0.0123612710362205	GPR180	26605	biofsci
rs73551822	13	94928764	T	A	1.9656e-08	0.0368692660550459	-0.130268983993475	0.0232001752437177	GPR180	26160	biofsci
rs75161781	13	95141286	C	T	3.0583e-39	0.968462126392856	-0.336307018639271	0.0256617133883186	GPR180	24859	biofsci
rs76853983	13	95332076	A	G	1.755e-42	0.976376510804542	-0.405725483665514	0.0297012842905312	GPR180	24573	biofsci
rs78449872	13	95204789	G	A	1.6853e-56	0.0695603784084585	0.313118759698047	0.0197692209397266	GPR180	19767	biofsci
rs78906344	13	94980228	C	T	4.4579e-11	0.0603751699864011	-0.123692905667316	0.0187754865918816	GPR180	25002	biofsci
rs792298	13	95414968	C	T	2.4175e-30	0.467323086173851	0.099459989633878	0.00868820720615303	GPR180	26609	biofsci
rs7988127	13	95456386	T	C	1.0374e-18	0.639933856965688	-0.0797474867278118	0.00903050501396368	GPR180	26609	biofsci
rs7995698	13	95539395	C	T	2.9535e-10	0.568138920347301	0.0552681433876046	0.00877091130204952	GPR180	26490	biofsci
rs9516413	13	95091347	C	T	3.6071e-28	0.191742464105841	0.121188960734614	0.0110118725282013	GPR180	26606	biofsci
rs9516453	13	95298957	T	G	3.5054e-41	0.610488164004984	-0.119751746676312	0.00890983502546892	GPR180	26487	biofsci
rs9524445	13	94991150	C	A	2.2751e-21	0.268849902534113	0.0945197430436489	0.00995825182726294	GPR180	25650	biofsci
rs9524541	13	95234557	C	T	7.7871e-35	0.0148174370385355	-0.512418697186775	0.0416191143011164	GPR180	19774	biofsci
rs9524558	13	95262093	C	T	4.5134e-13	0.113280298725546	0.10289836625242	0.0142138557944027	GPR180	24638	biofsci
rs9524560	13	95268942	G	T	1.6769846438804e-308	0.281284209731607	-0.620188222419408	0.00966238984977063	GPR180	26491	biofsci
rs9524636	13	95478373	T	C	4.9285e-14	0.318144236912323	0.0701184470117092	0.00930705836442071	GPR180	26609	biofsci
rs9561628	13	95209583	C	T	1.6769846438804e-308	0.350731398034509	0.423603554041742	0.00997185855055548	GPR180	22081	biofsci
rs9584238	13	95187461	A	C	2.068e-15	0.0172926929392447	-0.308403864293652	0.0388559882442772	GPR180	19488	biofsci
