## Supplementary material for "Multi-level Regulatory Roles of Lactate Metabolism Gene Network in Oral Cancer: Machine Learning Insights": GPR183.csv

SNP	CHR	BP	effect_allele	other_allele	P	EAF	BETA	SE	gene	samplesize	source
rs12877831	13	99988752	T	C	1.3173e-08	0.317402743845142	-0.0485403231045869	0.00854041859113711	GPR183	31640	biofsci
rs2390243	13	100101437	A	G	2.433e-08	0.097036617591544	0.0750469540458684	0.0134540971756666	GPR183	31525	biofsci
rs7338593	13	99996854	T	C	1.1452e-14	0.142981164835994	-0.0878468848586342	0.0113763302890007	GPR183	31528	biofsci
