## Supplementary material for "Multi-level Regulatory Roles of Lactate Metabolism Gene Network in Oral Cancer: Machine Learning Insights": GPRC5B.csv

SNP	CHR	BP	effect_allele	other_allele	P	EAF	BETA	SE	gene	samplesize	source
rs757207	16	19894866	T	G	2.645e-12	0.309536433873655	-0.0603051791288864	0.00862081385056915	GPRC5B	31479	biofsci
rs78179060	16	19707850	A	G	6.1999e-18	0.0329675810473815	0.215587385065587	0.0249843415806866	GPRC5B	25125	biofsci
rs8053136	16	19767129	G	T	1.1433e-09	0.206203886120447	-0.0604703156633228	0.00993270625218836	GPRC5B	30962	biofsci
