## Supplementary material for "Multi-level Regulatory Roles of Lactate Metabolism Gene Network in Oral Cancer: Machine Learning Insights": GPRC5C.csv

SNP	CHR	BP	effect_allele	other_allele	P	EAF	BETA	SE	gene	samplesize	source
rs112419294	17	72637060	A	G	3.8964e-37	0.0507819968643647	0.232866041974713	0.0182886750734099	GPRC5C	31012	biofsci
rs113657006	17	72415916	A	C	1.6769846438804e-308	0.0439054776353334	1.00108185659265	0.0200113112952248	GPRC5C	29744	biofsci
rs11658891	17	72368550	T	C	2.5644e-14	0.401893796739657	-0.071755759655499	0.00941862041812679	GPRC5C	23448	biofsci
rs1171212	17	72554896	A	G	1.9939e-95	0.217392125033033	0.200679208874739	0.00968215918958344	GPRC5C	31350	biofsci
rs117585240	17	72371277	A	G	1.5e-27	0.0188217579521927	0.451642168504859	0.0415257321955149	GPRC5C	15701	biofsci
rs12150474	17	72235465	A	G	7.1765e-14	0.10294882914137	0.104225647310738	0.0139251603017807	GPRC5C	27921	biofsci
rs137987751	17	72460525	T	C	9.9823e-29	0.0391808377428606	-0.235484349729693	0.0211762692873953	GPRC5C	29618	biofsci
rs138826960	17	72795318	A	G	2.9969e-24	0.0187688645155805	0.314216293954052	0.0309274093933003	GPRC5C	28384	biofsci
rs148598381	17	72500486	T	C	2.991e-13	0.0325287207951465	-0.173446418590338	0.0237773721095521	GPRC5C	28102	biofsci
rs149412170	17	72252003	A	G	3.948e-27	0.0175452781371281	0.377976778722927	0.0350384035896109	GPRC5C	23627	biofsci
rs17192740	17	72424520	C	T	1.1454e-12	0.184209135123705	-0.0841280858070444	0.011829366096775	GPRC5C	23777	biofsci
rs1719465	17	72576391	T	C	1.5687e-14	0.690613134844555	0.0662509538146291	0.00862429266387601	GPRC5C	31462	biofsci
rs1719476	17	72570276	G	A	4.4698e-70	0.721414073071719	0.157356312040947	0.00889199566244812	GPRC5C	31465	biofsci
rs2001768	17	72479591	A	G	1.2836e-31	0.269039608502829	-0.105922921636611	0.00905378284483785	GPRC5C	31017	biofsci
rs2166703	17	72781812	G	A	8.0442e-13	0.37975872824984	0.0588100883714641	0.00821301125205487	GPRC5C	31470	biofsci
rs2670838	17	72457343	G	A	1.6026e-96	0.549552820669622	-0.16821098342334	0.00806867923210278	GPRC5C	31025	biofsci
rs2891035	17	72379999	A	G	4.4993e-116	0.174983167502057	0.313845120171042	0.0137041294313055	GPRC5C	18442	biofsci
rs34167845	17	72460955	A	G	2.8534e-08	0.0223896491134657	-0.172519092322268	0.0310839610677768	GPRC5C	23642	biofsci
rs34560178	17	72379861	C	T	3.1496e-11	0.284861638632664	-0.077579815735685	0.0116849390350918	GPRC5C	17976	biofsci
rs4499271	17	73074538	G	C	3.8762e-08	0.314479894279781	0.0472795820824321	0.0086017614995783	GPRC5C	31346	biofsci
rs4789084	17	72609867	C	T	6.6604e-18	0.62717501597204	-0.0710595099566206	0.00824308450282705	GPRC5C	31470	biofsci
rs55830946	17	72383377	A	G	1.6769846438804e-308	0.109620210096542	0.536494117145456	0.0134366733073227	GPRC5C	28374	biofsci
rs62063610	17	72366489	T	G	2.8524e-15	0.222658115576175	0.0960772762481431	0.0121658384825375	GPRC5C	19518	biofsci
rs62084807	17	72505819	A	G	1.4803e-19	0.532898761278483	-0.0727978623199314	0.00804743064082106	GPRC5C	31017	biofsci
rs6501732	17	72703427	C	T	1.5955e-09	0.605210693248754	-0.0531932921873277	0.00881500931117057	GPRC5C	26931	biofsci
rs72848299	17	72330972	G	T	3.4446e-22	0.027410602476694	0.302469601084738	0.0312258918169347	GPRC5C	19235	biofsci
rs76156522	17	72707784	A	G	2.4253e-15	0.022551435612356	0.252458057048778	0.0318860823553872	GPRC5C	22310	biofsci
rs76205068	17	72551532	T	C	6.759e-105	0.0231070031994312	0.616429843289375	0.0283400384019904	GPRC5C	27579	biofsci
rs78064575	17	72698235	A	G	2.8942e-24	0.0640318328288253	0.184400557567787	0.0181437680249316	GPRC5C	25343	biofsci
rs80154108	17	72378272	T	C	5.6876e-91	0.0485520077683212	0.444943255946886	0.02199760002506	GPRC5C	22368	biofsci
rs8072256	17	72379724	C	T	8.0869e-12	0.100294502617801	0.112806111547371	0.0164991168108366	GPRC5C	20355	biofsci
rs9898841	17	72768622	T	C	1.0992e-28	0.026153261437598	0.30586612803966	0.0275259971777698	GPRC5C	25910	biofsci
rs9913224	17	72416297	C	T	7.2633e-232	0.759218303145853	0.304964902949781	0.0093801009153504	GPRC5C	31086	biofsci
