## Supplementary material for "Multi-level Regulatory Roles of Lactate Metabolism Gene Network in Oral Cancer: Machine Learning Insights": GPRIN1.csv

SNP	CHR	BP	effect_allele	other_allele	P	EAF	BETA	SE	gene	samplesize	source
rs114649577	5	175987625	A	G	4.3843e-09	0.0191326530612245	-0.262608571104857	0.0447457907111821	GPRIN1	13307	biofsci
rs11738468	5	176148528	T	C	4.3358e-08	0.433815203442289	0.0439778633959451	0.00803013975750377	GPRIN1	31569	biofsci
rs2963675	5	175856705	C	T	4.5401e-13	0.407035273163743	-0.0592657567299314	0.00818768743505905	GPRIN1	30902	biofsci
rs4868665	5	176030976	T	C	5.5889e-98	0.393214157060519	0.184113296900271	0.00876408635406401	GPRIN1	27283	biofsci
rs56279183	5	176022310	A	G	1.692e-17	0.0459515570934256	-0.175784515246721	0.0206484653534184	GPRIN1	26750	biofsci
rs62402578	5	176040841	T	C	2.3784e-09	0.0217886306532663	-0.165427365944256	0.0277120974862644	GPRIN1	30547	biofsci
rs72811209	5	176115078	A	G	5.3469e-09	0.144081136997391	0.0711107019933784	0.0121846270614586	GPRIN1	27309	biofsci
rs752138	5	176011579	C	T	1.3909e-19	0.0493638796300643	0.181953853324502	0.0200987355931185	GPRIN1	26376	biofsci
rs79921038	5	176021419	A	G	6.6565e-11	0.0468938552879278	-0.135956722464947	0.020826384777339	GPRIN1	25792	biofsci
