## Supplementary material for "Multi-level Regulatory Roles of Lactate Metabolism Gene Network in Oral Cancer: Machine Learning Insights": GPRIN3.csv

SNP	CHR	BP	effect_allele	other_allele	P	EAF	BETA	SE	gene	samplesize	source
rs114191446	4	90236866	A	G	1.2594e-10	0.0194636466146982	0.206285671684865	0.0320707800884402	GPRIN3	25472	biofsci
rs114316283	4	90168742	C	A	1.5325e-40	0.0217027664593609	0.383941942216539	0.0288011178786373	GPRIN3	28390	biofsci
rs11733183	4	90170094	A	G	4.3901e-18	0.0506831030150754	0.159879374055869	0.0184443568510035	GPRIN3	30547	biofsci
rs13117636	4	90184707	C	T	2.578e-12	0.600553684129012	0.0574824120953953	0.00821271175211386	GPRIN3	30902	biofsci
rs6532146	4	90166778	A	C	5.7907e-55	0.48561938552125	0.124337093646224	0.00796277209097931	GPRIN3	31569	biofsci
rs6847228	4	90155694	T	C	1.2035e-13	0.0503356992135047	0.135925703661308	0.0183274730211431	GPRIN3	31140	biofsci
rs75145522	4	89886413	T	G	1.9707e-09	0.0174281033855115	0.309303027151474	0.0515487862323712	GPRIN3	10988	biofsci
rs7687888	4	90216747	T	G	2.7254e-30	0.650794843849825	-0.0953047936663561	0.00833302384072362	GPRIN3	31684	biofsci
rs78060189	4	90192190	C	T	2.2708e-13	0.0376525469615561	-0.159695826598249	0.0217818520647947	GPRIN3	29084	biofsci
