## Supplementary material for "Multi-level Regulatory Roles of Lactate Metabolism Gene Network in Oral Cancer: Machine Learning Insights": GPS1.csv

SNP	CHR	BP	effect_allele	other_allele	P	EAF	BETA	SE	gene	samplesize	source
rs11077966	17	80012449	A	G	5.9895e-11	0.0733052124133775	-0.120602528245582	0.0184297633285322	GPS1	21670	biofsci
