## Supplementary material for "Multi-level Regulatory Roles of Lactate Metabolism Gene Network in Oral Cancer: Machine Learning Insights": GPSM1.csv

SNP	CHR	BP	effect_allele	other_allele	P	EAF	BETA	SE	gene	samplesize	source
rs10747031	9	139286844	C	G	2.7451e-67	0.335605808668662	0.171862241632109	0.00991634979875073	GPSM1	22804	biofsci
rs1128877	9	139323201	G	A	1.0375e-11	0.881844488706829	-0.0842690471867054	0.012390684779695	GPSM1	31256	biofsci
rs114480732	9	139351941	T	C	1.1526e-08	0.0197330899965781	0.246608767452107	0.0432131435221328	GPSM1	13842	biofsci
rs117080315	9	139330658	T	C	2.3722e-08	0.0217673814165042	0.255254012073677	0.0457247800361272	GPSM1	11231	biofsci
rs117586655	9	139232913	A	G	5.2831e-09	0.033675923901159	-0.191894649100452	0.0328699296163845	GPSM1	14221	biofsci
rs144167615	9	139266696	T	C	4.6847e-09	0.0220133882595263	0.251216060027205	0.0428835390360706	GPSM1	12629	biofsci
rs148167113	9	139369066	A	G	1.4268e-10	0.0224942110486272	-0.234870195506641	0.0366240753947671	GPSM1	16953	biofsci
rs148306008	9	139352952	C	T	6.9376e-11	0.0233358515906992	0.235871975786787	0.036164480664007	GPSM1	16774	biofsci
rs17610266	9	139350595	A	G	3.0965e-09	0.0464141769560489	0.139150860896123	0.0234794332061289	GPSM1	20492	biofsci
rs2229971	9	139407932	G	A	2.9331e-17	0.322212327460085	-0.0893614997270172	0.0105764518974822	GPSM1	20467	biofsci
rs28595751	9	139224736	C	T	6.6318e-193	0.482315478221312	0.356021617155601	0.0120165527128624	GPSM1	13868	biofsci
rs3124599	9	139403770	A	G	8.4437e-19	0.0802627363024672	-0.161069851315808	0.0181919664007734	GPSM1	20466	biofsci
rs34242208	9	139222820	T	G	3.0358e-13	0.0322141560798548	0.258261643335707	0.0354122642720015	GPSM1	12789	biofsci
rs4842132	9	139125890	T	C	1.257e-09	0.0374382784287715	0.166624586463878	0.0274378518087008	GPSM1	18430	biofsci
rs55880213	9	139247955	C	T	9.7094e-92	0.864687083888149	-0.273714139164774	0.0134744279283226	GPSM1	23537	biofsci
rs57576167	9	139075409	C	T	6.545e-09	0.895796460176991	-0.0938652183973876	0.0161775220429126	GPSM1	20467	biofsci
rs7034337	9	139376599	A	C	1.0567e-09	0.0175591531755915	0.251015583046783	0.0411460484291354	GPSM1	17120	biofsci
rs76562693	9	139370217	A	G	1.1802e-30	0.0687743789776227	-0.230450074596031	0.0200224225512643	GPSM1	19474	biofsci
rs78200755	9	139384229	A	G	7.4485e-47	0.0213176377485409	-0.699900417563863	0.0486900795544824	GPSM1	10109	biofsci
rs7852557	9	139393067	C	T	1.2747e-32	0.446257410382847	0.112019618667273	0.00941816198648671	GPSM1	22811	biofsci
rs7856092	9	139387618	A	G	7.9835e-48	0.205813643038313	0.180387654571912	0.0124160383362411	GPSM1	19843	biofsci
