## Supplementary material for "Multi-level Regulatory Roles of Lactate Metabolism Gene Network in Oral Cancer: Machine Learning Insights": GPSM2.csv

SNP	CHR	BP	effect_allele	other_allele	P	EAF	BETA	SE	gene	samplesize	source
rs10607	1	109473017	T	C	1.1912e-30	0.207877255227599	0.123441738725129	0.0107256702341758	GPSM2	26395	biofsci
rs12736466	1	109340111	A	G	1.3422e-08	0.238942744622842	-0.0580726242577566	0.0102229736749211	GPSM2	26309	biofsci
rs146660184	1	109603690	T	G	3.3351e-14	0.0171912192541656	-0.300867923264408	0.0396687880894466	GPSM2	18806	biofsci
rs6537733	1	109546812	A	G	3.7474e-10	0.559342194698286	-0.0549269062155883	0.00876866318895088	GPSM2	26383	biofsci
rs77125790	1	109505818	A	C	3.3107e-09	0.0538776503020229	0.118198940788799	0.0199812257271235	GPSM2	24568	biofsci
