## Supplementary material for "Multi-level Regulatory Roles of Lactate Metabolism Gene Network in Oral Cancer: Machine Learning Insights": GPT2.csv

SNP	CHR	BP	effect_allele	other_allele	P	EAF	BETA	SE	gene	samplesize	source
rs117939346	16	46852813	G	A	2.9313e-58	0.0228568412162162	-0.493466342474604	0.0306664642277616	GPT2	23805	biofsci
rs67369452	16	46948513	A	G	1.1706e-14	0.124900917223418	0.0932405907674067	0.0120788919678477	GPT2	31354	biofsci
rs77656409	16	46935058	A	G	1.2492e-11	0.0148182203989249	0.287634295687539	0.0424583800557295	GPT2	18999	biofsci
rs78400443	16	47754920	A	G	7.6549e-26	0.935350153453705	-0.174653097255872	0.0166155885282524	GPT2	29950	biofsci
rs933512	16	47094371	C	T	3.6755e-11	0.0299800750660303	0.168722347960301	0.025499470727145	GPT2	26442	biofsci
