## Supplementary material for "Multi-level Regulatory Roles of Lactate Metabolism Gene Network in Oral Cancer: Machine Learning Insights": GPX1.csv

SNP	CHR	BP	effect_allele	other_allele	P	EAF	BETA	SE	gene	samplesize	source
rs11130203	3	49575367	A	G	4.799e-35	0.306754256805225	-0.111607452153206	0.00903623581326408	GPX1	28795	biofsci
rs7614738	3	49311131	G	C	3.7085e-08	0.498867026700404	0.0458796403737766	0.00833523615605555	GPX1	28787	biofsci
