## Supplementary material for "Multi-level Regulatory Roles of Lactate Metabolism Gene Network in Oral Cancer: Machine Learning Insights": GPX2.csv

SNP	CHR	BP	effect_allele	other_allele	P	EAF	BETA	SE	gene	samplesize	source
rs117359074	14	65446268	T	C	1.0462e-11	0.0351423657557806	-0.153936033752156	0.022637984933919	GPX2	28774	biofsci
rs117552608	14	65353380	G	C	1.0043e-08				GPX2	5075	biofsci
rs2285002	14	65283676	A	G	1.6828e-08	0.299855353812188	-0.0512326247848776	0.00908106152132825	GPX2	28880	biofsci
rs4902336	14	65387262	T	C	4.9932e-38	0.215115186591003	-0.129788083742277	0.0100674912535315	GPX2	29218	biofsci
