## Supplementary material for "Multi-level Regulatory Roles of Lactate Metabolism Gene Network in Oral Cancer: Machine Learning Insights": GPX3.csv

SNP	CHR	BP	effect_allele	other_allele	P	EAF	BETA	SE	gene	samplesize	source
rs11954776	5	150338975	G	A	2.9421e-10	0.521624656367367	-0.050744150083506	0.00805245411293872	GPX3	30902	biofsci
rs12518386	5	150438085	A	G	1.0548e-171	0.231531463515911	0.263560894358106	0.00943533169460594	GPX3	31566	biofsci
rs141907998	5	150419467	T	C	9.4191e-16	0.0262454326708849	-0.214227626778621	0.0266644627689902	GPX3	27517	biofsci
rs2112635	5	150432153	C	T	1.0796e-36	0.666823255289564	-0.106636406559833	0.00842795660687706	GPX3	31684	biofsci
rs3763003	5	150467530	T	C	7.1208e-20	0.618251151551763	0.074767695553364	0.00819291199261049	GPX3	31561	biofsci
rs444932	5	150553087	A	G	5.8848e-09	0.0664840637450199	-0.0935496839464426	0.0160743812410122	GPX3	31179	biofsci
rs4958858	5	150361911	T	C	7.2307e-13	0.0389829834605598	-0.150762802877087	0.0210128230580765	GPX3	30227	biofsci
rs4958878	5	150428584	A	T	3.609e-42	0.100943752359381	0.179776813111079	0.0132114033312815	GPX3	31565	biofsci
rs4958880	5	150438477	A	C	3.0626e-22	0.791786199607429	-0.0950606464944192	0.00980188555550713	GPX3	31567	biofsci
rs71586195	5	150460275	T	C	5.4359e-14	0.0247637051039698	0.222812553114551	0.0296249954281356	GPX3	23590	biofsci
rs7706092	5	150506894	G	A	2.0664e-17	0.726220451726859	0.0756394185612037	0.00890902670858209	GPX3	31684	biofsci
rs7713028	5	150430421	A	G	2.6241e-13	0.0435322907505831	0.14339627803408	0.0196097474234639	GPX3	31228	biofsci
rs7734778	5	150256556	A	G	1.3309e-10	0.0968813712904931	-0.086436181948924	0.013456034303027	GPX3	31561	biofsci
rs78553122	5	150392646	A	G	1.0436e-09	0.0605336595435605	0.10239087621188	0.0167776883089533	GPX3	31234	biofsci
rs78946830	5	149872650	G	C	3.1497e-09	0.0659230740195523	0.0950045656881952	0.0160380447504423	GPX3	31568	biofsci
rs8177441	5	150405994	C	G	2.4006e-64	0.214334200701437	-0.164198152885684	0.00969464207862573	GPX3	31592	biofsci
