## Supplementary material for "Multi-level Regulatory Roles of Lactate Metabolism Gene Network in Oral Cancer: Machine Learning Insights": GPX4.csv

SNP	CHR	BP	effect_allele	other_allele	P	EAF	BETA	SE	gene	samplesize	source
rs10405108	19	1088934	A	G	2.2571e-12	0.0734463276836158	-0.13922064360714	0.0198393484206601	GPX4	18667	biofsci
rs10426326	19	1092530	T	C	5.1203e-92	0.28629792583281	0.239972206907408	0.0117949701851243	GPX4	17589	biofsci
rs10426888	19	1084572	G	A	5.6982e-26	0.0870650953984287	-0.175515502632914	0.016653746774669	GPX4	22681	biofsci
rs1046040	19	1095514	A	G	1.6769846438804e-308	0.221390260740269	0.529222238279171	0.011064835671079	GPX4	23692	biofsci
rs111442456	19	1113417	A	G	1.4783e-14	0.0261317078045368	-0.27951912077614	0.0363516992152913	GPX4	14868	biofsci
rs112660967	19	1183786	A	G	1.3923e-16	0.0227498072050237	-0.329486569465849	0.0398643190081121	GPX4	14152	biofsci
rs112692749	19	1176924	T	C	4.0731e-10	0.0736159353512441	-0.122897281227448	0.0196604193292989	GPX4	18968	biofsci
rs113125042	19	1123164	C	T	1.5982e-76	0.0307191498914914	0.561990926530512	0.0303552445489587	GPX4	18224	biofsci
rs113447269	19	1139332	A	G	1.2078e-23	0.0158521632510072	-0.750972335797437	0.0749256538324673	GPX4	5709	biofsci
rs113675022	19	1133818	G	T	3.5875e-27	0.0635824575823402	-0.211441358758276	0.0195847945349545	GPX4	21894	biofsci
rs117326647	19	1134673	A	G	6.4732e-85	0.0424286759326993	0.522875381039798	0.0267769090668762	GPX4	17164	biofsci
rs117778730	19	1098279	G	T	4.7133e-08	0.0127554179566563	0.388177288616555	0.0710700101826389	GPX4	7861	biofsci
rs117800971	19	1151914	A	G	1.1533e-09	0.0158857142857143	0.295045234983158	0.0484745563998223	GPX4	13611	biofsci
rs118187422	19	1021519	C	T	3.5869e-09	0.0251437437254723	0.211959356376374	0.0359107068948859	GPX4	15818	biofsci
rs12462842	19	1100976	C	T	1.6769846438804e-308	0.506040413890243	0.389270155460705	0.00926152319985309	GPX4	23320	biofsci
rs12609746	19	1252827	C	T	3.1249e-17	0.757727157252943	-0.107902915113003	0.0127822824006116	GPX4	16670	biofsci
rs139828837	19	1212026	A	C	2.8605e-31	0.0262312633832976	0.507698594623823	0.0436493422595774	GPX4	10274	biofsci
rs142694557	19	1188000	A	C	5.0246e-67	0.156790376597635	0.240925368200706	0.0139293009603618	GPX4	19492	biofsci
rs143871291	19	1191667	G	A	4.8898e-10	0.0262897956082365	-0.203646359199648	0.0327274181116349	GPX4	18236	biofsci
rs145225604	19	1149681	A	G	9.9473e-14	0.0171116504854369	0.423133503033668	0.0568605545895598	GPX4	9195	biofsci
rs147125514	19	1115298	A	G	3.9398e-62	0.0488909534316572	-0.367050537517554	0.0220661495071903	GPX4	22083	biofsci
rs149445950	19	1140259	G	A	1.8768e-14	0.0388191538819154	-0.241604836719387	0.0315468671453512	GPX4	13465	biofsci
rs1610096	19	1067822	A	G	5.0284e-15	0.491494164280995	0.0729524816054758	0.00932133312959673	GPX4	23025	biofsci
rs17526264	19	1103768	T	A	1.6769846438804e-308	0.0652593021014074	-0.821554932699334	0.0200340649655148	GPX4	20422	biofsci
rs2074443	19	1093737	G	A	1.2752e-27	0.095796943231441	-0.187292965929531	0.0171976719307963	GPX4	19517	biofsci
rs2079619	19	967055	T	C	2.024e-13	0.0432549452415315	-0.197974062857863	0.0269458783544341	GPX4	16640	biofsci
rs2269847	19	1075877	G	C	3.3626e-49	0.0432941973357417	-0.340926069914424	0.0231231946713166	GPX4	22577	biofsci
rs2384941	19	1099815	T	G	7.6899e-10	0.0187005649717514	-0.274204820987073	0.0445781764216276	GPX4	13711	biofsci
rs349314	19	956662	T	G	1.0267e-09	0.03203558076576	0.171747368426534	0.0281313254973685	GPX4	20375	biofsci
rs35190713	19	1035450	T	C	7.7013e-15	0.165934777913757	-0.107878886973481	0.0138800966230258	GPX4	18752	biofsci
rs35576999	19	1199676	A	G	7.5402e-35	0.13247134279476	0.18386963040266	0.0149305424606301	GPX4	19517	biofsci
rs3752229	19	1041352	G	A	9.3928e-10	0.0574240907574241	-0.132021609260718	0.0215746260619217	GPX4	19846	biofsci
rs3764642	19	1040046	G	A	1.9106e-24	0.502928752464095	-0.0959541404551271	0.00940404179498477	GPX4	22616	biofsci
rs4147938	19	1066256	G	A	2.9012e-38	0.299656490664303	-0.131894851175418	0.0101977663913202	GPX4	22910	biofsci
rs41563717	19	1089406	T	C	2.1335e-31	0.0246940182727116	0.413928093315227	0.0355111050088988	GPX4	16463	biofsci
rs45533236	19	1086720	A	G	2.5027e-45	0.16403797279115	-0.199775735642534	0.0141390105483979	GPX4	18239	biofsci
rs4807004	19	1191854	A	G	2.8745e-21	0.176256394823954	0.119885311030779	0.0126630941272357	GPX4	21476	biofsci
rs4807455	19	1033559	A	G	7.817e-10	0.259773221702156	-0.070054190439635	0.0113937042269879	GPX4	20030	biofsci
rs4921	19	1093979	A	C	7.0137e-17	0.0171313402754451	-0.349014912852114	0.0418152197124714	GPX4	16983	biofsci
rs59951593	19	1213492	C	T	4.974e-14	0.0758222981631781	-0.146329150045237	0.0194266302964841	GPX4	18907	biofsci
rs62131227	19	1151755	A	G	8.312e-18	0.0153112449799197	0.520051217172293	0.0605048419085411	GPX4	9059	biofsci
rs7252771	19	1201393	A	G	9.6081e-23	0.2772835999402	-0.114808222564523	0.0116960291936148	GPX4	18239	biofsci
rs7253254	19	1027797	C	A	3.6137e-17	0.22490221642764	0.104431669989489	0.0123957447048582	GPX4	18667	biofsci
rs72971653	19	996034	C	G	2.2292e-08	0.0363341329194299	0.15319629845831	0.0273897408385735	GPX4	19035	biofsci
rs739881	19	1006458	A	T	6.0223e-23	0.460751312777703	0.0996478208329197	0.0101031958666653	GPX4	19715	biofsci
rs80265802	19	988934	G	A	1.832e-10	0.0218565569670901	-0.252917709779865	0.0396746109336551	GPX4	14858	biofsci
rs8113403	19	1185472	A	G	2.8427e-61	0.206470463986482	-0.208955563829038	0.0126522414869265	GPX4	19064	biofsci
rs886990	19	1132976	A	G	1.1571e-34	0.66258518477478	0.121332878167433	0.00988028616299544	GPX4	22910	biofsci
rs892225	19	1152656	G	A	8.0861e-72	0.335583137905394	-0.179533869949206	0.0100180720913568	GPX4	22344	biofsci
