## Supplementary material for "Multi-level Regulatory Roles of Lactate Metabolism Gene Network in Oral Cancer: Machine Learning Insights": GPX7.csv

SNP	CHR	BP	effect_allele	other_allele	P	EAF	BETA	SE	gene	samplesize	source
rs10888774	1	53644036	C	T	8.5318e-09	0.242903348554033	0.0536143043926613	0.00931191892327728	GPX7	31355	biofsci
rs111819848	1	52332085	T	C	1.9544e-20	0.0159592245989305	0.675798938478464	0.0729418491811529	GPX7	5984	biofsci
rs112056559	1	52276265	A	G	4.2652e-10	0.0170364297791669	-0.21756348704367	0.0348441658328401	GPX7	24592	biofsci
rs11205880	1	52148287	G	A	3.6347e-54	0.137287135390322	-0.187624810954408	0.0121073260901869	GPX7	28799	biofsci
rs11205985	1	53103888	T	G	1.6769846438804e-308	0.170831131576961	0.406001513087244	0.0105742503141594	GPX7	31569	biofsci
rs114535590	1	53031598	T	C	1.5668e-21	0.0202022681525848	-0.300282898977938	0.0315082315328938	GPX7	25444	biofsci
rs115182001	1	52179277	G	A	3.5095e-44	0.024787088634213	0.408484381231763	0.0292982062666679	GPX7	24097	biofsci
rs115201666	1	52858706	A	G	9.4394e-45	0.0239800123634865	-0.414560527929221	0.0295367804215926	GPX7	24487	biofsci
rs115730521	1	53184345	T	C	1.8814e-12	0.0226728524393894	-0.211075989542281	0.0299704648069349	GPX7	25121	biofsci
rs11582599	1	53586225	T	C	2.0573e-10	0.0253654879420217	0.167641410211743	0.0263703218731113	GPX7	29084	biofsci
rs116259573	1	52635135	A	G	2.014e-69	0.0172861906630051	0.669091932076572	0.0379919786091152	GPX7	20392	biofsci
rs116567379	1	52417234	A	G	1.3643e-36	0.0496800199468085	-0.240866549874309	0.01906434416152	GPX7	29139	biofsci
rs12135503	1	53165957	G	A	5.6751e-10	0.0357532621589561	-0.145990928918571	0.0235503426172462	GPX7	26150	biofsci
rs139141979	1	52971064	T	C	1.2324e-19	0.015295081008364	-0.350815616845934	0.0386948905656101	GPX7	22172	biofsci
rs139464174	1	52990113	A	G	5.2222e-28	0.0158709610604805	-0.397517322938479	0.0362308210994075	GPX7	24387	biofsci
rs140503369	1	52884430	G	T	1.5516e-14	0.0157148212946763	-0.345300870385539	0.0449423248627576	GPX7	16004	biofsci
rs141063647	1	53225643	T	C	7.0144e-14	0.0257237569060773	-0.200943377758674	0.0268371789994891	GPX7	27700	biofsci
rs142094477	1	53500734	A	G	1.1386e-11	0.0488053866203301	-0.13290182712321	0.0195795142937639	GPX7	28095	biofsci
rs142369102	1	52686522	A	G	1.201e-10	0.0111739550282798	-0.508753856201999	0.0790100877765525	GPX7	7249	biofsci
rs144750362	1	52265975	C	T	2.971e-11	0.026369168356998	-0.539417484958227	0.0811410347565738	GPX7	2958	biofsci
rs145370659	1	52301757	C	A	1.8308e-12	0.0150301337645157	-0.299620598045468	0.0425198816515011	GPX7	18681	biofsci
rs146629787	1	53075107	A	G	1.1608e-53	0.0334373250139989	-0.349770599748655	0.022679682519268	GPX7	30077	biofsci
rs147360602	1	52985038	T	C	3.0827e-14	0.0186991869918699	-0.3667537337661	0.0482901108345315	GPX7	11685	biofsci
rs147527608	1	53050151	A	G	2.7317e-20	0.0370982276960048	-0.59842602252618	0.0648426164034913	GPX7	3329	biofsci
rs148708686	1	53111259	C	T	3.686e-19	0.0207240060482078	0.347612893610715	0.0388563612759431	GPX7	16318	biofsci
rs17107372	1	53201844	T	C	5.5116e-10	0.027333914390858	0.167734506830875	0.027036945603713	GPX7	25727	biofsci
rs180919985	1	52431147	T	C	2.6207e-30	0.034324942791762	-0.262403259903291	0.0229365459165144	GPX7	28673	biofsci
rs185813323	1	52195226	A	G	2.1223e-12	0.0229243081027009	-0.218557915688863	0.0311070190277345	GPX7	23069	biofsci
rs190523815	1	53717598	T	C	6.7592e-09	0.0234075043630017	0.162034064833111	0.0279518475104127	GPX7	27995	biofsci
rs193062647	1	52336334	T	C	3.9211e-20	0.0154242945281683	0.334528420554039	0.0364001632758495	GPX7	24849	biofsci
rs2406654	1	53061490	T	C	1.6769846438804e-308	0.186669435215947	0.39682994558543	0.0102147022331502	GPX7	31563	biofsci
rs2783179	1	52431136	C	T	1.7605e-34	0.349324350485926	0.103323686981352	0.00843713505151371	GPX7	30902	biofsci
rs2806271	1	53587718	T	C	5.3772e-19	0.390214436726065	0.0726533112659591	0.00815935124220422	GPX7	31563	biofsci
rs2809939	1	52402633	G	A	6.8193e-87	0.106281378581405	0.255150138461197	0.0129135673849064	GPX7	31566	biofsci
rs34987995	1	53153985	A	G	9.24e-46	0.0692220969560316	0.23962349213561	0.0168754880196915	GPX7	27250	biofsci
rs35364355	1	53416721	A	G	6.1626e-43	0.0654163052905464	0.234195854829093	0.0170494132211071	GPX7	28135	biofsci
rs3766781	1	53579182	A	G	2.9803e-10	0.290965123271197	-0.0550982055771093	0.00874616340097295	GPX7	31683	biofsci
rs3766807	1	53595504	A	G	1.3102e-25	0.175449435962849	0.111977572096321	0.0107045964511286	GPX7	30162	biofsci
rs4926917	1	52905354	G	A	1.458e-305	0.22751949839425	-0.356615719521495	0.00954418795069932	GPX7	31231	biofsci
rs6588467	1	53630304	A	G	3.2608e-12	0.41599984902242	-0.0562443314642168	0.00807423756646188	GPX7	31569	biofsci
rs66506358	1	52718495	A	G	4.5157e-20	0.0231122088920254	0.259208630072765	0.0282510059805524	GPX7	27747	biofsci
rs6660558	1	53124696	T	G	8.5804e-10	0.568835616438356	-0.0494583132114126	0.00806337336540955	GPX7	31355	biofsci
rs6688451	1	53086040	C	T	2.5378e-24	0.0436811040708272	-0.209954491663647	0.0206325230852943	GPX7	28117	biofsci
rs6700000	1	52864264	T	A	1.6769846438804e-308	0.177637063797689	0.526536506382356	0.010634651946468	GPX7	30264	biofsci
rs71653015	1	52325658	G	A	2.7603e-08	0.0202092994109538	-0.192506999908565	0.0346491117386139	GPX7	21033	biofsci
rs71653045	1	53054225	G	A	1.6769846438804e-308	0.777834874957177	-0.386738150435196	0.00960754194494892	GPX7	31346	biofsci
rs72666821	1	52846884	C	T	2.8114e-106	0.0490929797445701	0.416088873469026	0.0190026156568671	GPX7	29661	biofsci
rs72666856	1	53115840	T	C	5.2835e-13	0.0347607881854457	0.162546685996157	0.0225199415337088	GPX7	29384	biofsci
rs7552808	1	53028811	T	C	2.0172e-36	0.0299838880811098	-0.299111272197524	0.0237325858258505	GPX7	30522	biofsci
rs75734910	1	52684243	T	C	5.6199e-13	0.0285901904328939	0.193965739876253	0.0269041875131775	GPX7	24872	biofsci
rs77084908	1	53138032	G	A	4.8489e-22	0.0641569459172853	-0.173324891538396	0.0179587093488335	GPX7	25821	biofsci
rs77310344	1	53114388	C	T	1.597e-15	0.0153428958823949	-0.331831711738588	0.0416397976858852	GPX7	19088	biofsci
rs77320878	1	52923401	G	A	3.2496e-59	0.0162922538942461	0.5856775706036	0.0360925593977729	GPX7	23949	biofsci
rs77971381	1	53022055	G	A	5.3039e-22	0.0172838358964828	-0.320773162427635	0.033267977144775	GPX7	26598	biofsci
rs78253772	1	52749018	T	C	2.1062e-33	0.0206488207781869	-0.377432204843686	0.031340120470949	GPX7	25173	biofsci
rs78416378	1	52811569	C	G	6.4628e-24	0.0270080673447913	0.26343705487465	0.026122448349941	GPX7	27883	biofsci
rs79206637	1	52984816	A	G	2.6348e-19	0.0219935863174773	0.280828241903528	0.0312618407791885	GPX7	23785	biofsci
rs79267973	1	52923263	T	G	9.4582e-60	0.0156593266234098	0.591417865582059	0.0362772955143663	GPX7	24648	biofsci
