## Supplementary material for "Multi-level Regulatory Roles of Lactate Metabolism Gene Network in Oral Cancer: Machine Learning Insights": GRAMD1A.csv

SNP	CHR	BP	effect_allele	other_allele	P	EAF	BETA	SE	gene	samplesize	source
rs10406943	19	35541248	T	G	2.3061e-11	0.0911255662678592	0.093441660039252	0.0139771827800176	GRAMD1A	30902	biofsci
rs10420587	19	35060280	A	G	6.4036e-19	0.0501615508885299	-0.166630462031999	0.0187547651616823	GRAMD1A	29835	biofsci
rs112624377	19	35174501	T	A	1.933e-11	0.110232251560622	-0.0862435158937566	0.0128514507799006	GRAMD1A	30866	biofsci
rs113537904	19	35483414	G	A	4.5939e-13	0.0334194060979243	0.179313469316893	0.0247773206186117	GRAMD1A	25213	biofsci
rs11666132	19	35577293	T	G	1.0637e-12	0.208029582673006	-0.0800768335423876	0.0112439037241129	GRAMD1A	24005	biofsci
rs11669053	19	35537209	C	T	3.7302e-47	0.5385443583118	0.148387067899913	0.0102885102477995	GRAMD1A	19007	biofsci
rs118034656	19	35502662	A	G	3.0503e-10	0.0144161460836136	-0.578950058187251	0.0919522979237081	GRAMD1A	4162	biofsci
rs12151260	19	34678861	T	C	3.7466e-08	0.0414299798131543	-0.120211945495058	0.0218479781714693	GRAMD1A	26376	biofsci
rs12459630	19	35495206	A	G	1.0568e-138	0.909608622534781	0.349785433982475	0.0139522951237719	GRAMD1A	31239	biofsci
rs149882725	19	35568111	A	G	1.6619e-14	0.026679777122255	0.23618234549294	0.030774948920834	GRAMD1A	20330	biofsci
rs1672998	19	35567848	T	C	6.4093e-18	0.45730612244898	-0.079944147948339	0.00926899418524724	GRAMD1A	23450	biofsci
rs2546016	19	35432659	A	G	4.0539e-31	0.673002283105023	-0.0987546668109805	0.00851237937222385	GRAMD1A	31355	biofsci
rs35141123	19	35393579	A	G	1.0554e-10	0.0490750464496324	0.122402874553635	0.0189510403557316	GRAMD1A	29833	biofsci
rs35993355	19	35460203	T	A	4.7658e-79	0.372691369497038	-0.156600425330357	0.00831910122769396	GRAMD1A	30902	biofsci
rs41275828	19	35531222	C	T	4.0034e-17	0.0437608318890815	-0.180879472938827	0.0215007634812637	GRAMD1A	25847	biofsci
rs56326024	19	35457829	T	C	1.6861e-17	0.113375190258752	0.107232415556665	0.0125951297372108	GRAMD1A	31355	biofsci
rs67003112	19	35487933	G	C	1.6769846438804e-308	0.30954040345375	-0.334583325513591	0.00870089446099331	GRAMD1A	30902	biofsci
rs67242970	19	35520962	C	T	2.2887e-10	0.0327218516272488	0.159827247041998	0.0252065619004208	GRAMD1A	24863	biofsci
rs73034319	19	35364446	T	C	1.7425e-13	0.0358581133303502	0.162686808120182	0.0220825833586956	GRAMD1A	29658	biofsci
rs73040297	19	35127398	G	A	1.4867e-09	0.818025670064175	-0.062364890988262	0.010315578177591	GRAMD1A	31565	biofsci
rs73041908	19	35566917	C	T	1.2278e-26	0.408203125	-0.109588339992677	0.010258679147454	GRAMD1A	19667	biofsci
rs74507280	19	35469655	C	T	1.1704e-27	0.0380874523120781	-0.236717183394288	0.0217203610983528	GRAMD1A	28928	biofsci
rs74733101	19	35638278	T	C	3.3117e-11	0.0331627991960534	-0.206910458332035	0.0311988025229245	GRAMD1A	16021	biofsci
rs755733	19	35321775	T	G	8.9996e-13	0.46000751738395	-0.0569524287059053	0.00797106029558221	GRAMD1A	31680	biofsci
rs76006595	19	35507036	A	G	1.2558e-38	0.0351065422426269	-0.315113158951372	0.0242433900054141	GRAMD1A	25114	biofsci
rs76499006	19	35418450	A	G	3.6852e-55	0.0261648930674656	-0.443325572139296	0.0283396452244281	GRAMD1A	24433	biofsci
rs78688282	19	35435001	T	C	3.5037e-46	0.023954075498918	-0.447770997523783	0.031384864304854	GRAMD1A	21711	biofsci
rs8104768	19	35569379	C	G	7.5919e-18	0.121979462530042	0.111200547605885	0.0129217318295879	GRAMD1A	27960	biofsci
