## Supplementary material for "Multi-level Regulatory Roles of Lactate Metabolism Gene Network in Oral Cancer: Machine Learning Insights": GRAMD1B.csv

SNP	CHR	BP	effect_allele	other_allele	P	EAF	BETA	SE	gene	samplesize	source
rs111391138	11	123255167	A	C	5.2405e-15	0.0274133498803298	-0.22364855317834	0.0285962680993671	GRAMD1B	22933	biofsci
rs11219152	11	123332561	A	G	1.2696e-09	0.140206093589686	0.0833543171070872	0.0137294632209591	GRAMD1B	22004	biofsci
rs11219158	11	123341271	A	G	4.3201e-10	0.797196224302056	-0.0700020471358472	0.0112148620028913	GRAMD1B	24589	biofsci
rs11219182	11	123389483	A	G	1.3374e-20	0.630557330226615	-0.0842263677849661	0.00905173216388674	GRAMD1B	26196	biofsci
rs139514513	11	123353966	A	G	2.826e-09	0.0201665675193337	-0.220557425262778	0.0371221303502167	GRAMD1B	18362	biofsci
rs17741341	11	123478017	A	C	3.2918e-20	0.678379495659363	-0.0861324989643408	0.00935317996333338	GRAMD1B	26196	biofsci
rs2714062	11	123282315	C	T	8.2557e-34	0.283082907482267	0.118420004961123	0.00977030501972898	GRAMD1B	25809	biofsci
rs2846294	11	123306814	C	A	2.7703e-37	0.591804938848641	0.113670199453882	0.00890874174756505	GRAMD1B	26079	biofsci
rs2846319	11	123359212	T	C	4.0722e-17	0.312225186966816	-0.07929346371382	0.00942780107409935	GRAMD1B	26196	biofsci
rs2852845	11	123429175	A	G	2.3246e-10	0.217640033900917	0.0679577496985928	0.0107215937300569	GRAMD1B	25545	biofsci
rs35923643	11	123355391	G	A	2.3169e-94	0.205760229503246	0.223214839078856	0.010831360287597	GRAMD1B	26079	biofsci
rs4936833	11	123454407	C	T	1.2544e-10	0.165400669349077	0.0756633962836671	0.0117623076287822	GRAMD1B	26180	biofsci
rs55837399	11	123330774	T	A	6.8983e-98	0.19311289375856	0.234395745132121	0.0111628715928393	GRAMD1B	25751	biofsci
rs61906276	11	123372116	C	T	4.8946e-12	0.0156483977238694	0.302057512474736	0.0437213241962649	GRAMD1B	16981	biofsci
rs73025923	11	123325340	C	A	7.0778e-11	0.0496834402236474	-0.137072664550793	0.0210272848608323	GRAMD1B	23951	biofsci
rs76854774	11	123302788	G	C	4.1234e-73	0.133250525511179	-0.234493701948667	0.0129657684538344	GRAMD1B	25752	biofsci
