## Supplementary material for "Multi-level Regulatory Roles of Lactate Metabolism Gene Network in Oral Cancer: Machine Learning Insights": GRAMD1C.csv

SNP	CHR	BP	effect_allele	other_allele	P	EAF	BETA	SE	gene	samplesize	source
rs111783923	3	113580785	G	A	1.9689e-86	0.144718058529622	0.228354367089968	0.0115887685787203	GRAMD1C	30079	biofsci
rs113114127	3	113607921	T	C	5.5055e-13	0.017582302916471	0.250334108819604	0.0347088498723869	GRAMD1C	24028	biofsci
rs115140493	3	113553672	G	A	2.7679e-09	0.0480831708901884	-0.111550108414326	0.0187646320948619	GRAMD1C	31024	biofsci
rs115448121	3	113669707	C	A	2.0994e-08	0.0323210872796772	0.132937105377393	0.0237230946298684	GRAMD1C	28406	biofsci
rs116211819	3	113541879	C	T	6.8753e-20	0.0196836004803425	-0.299888339963938	0.0328486362700657	GRAMD1C	24014	biofsci
rs11706066	3	113325156	C	T	5.9012e-29	0.314815586580538	-0.100085601370753	0.00896262213403358	GRAMD1C	28856	biofsci
rs138963051	3	113349390	A	G	1.7058e-09	0.0188319932289463	-0.316509025094183	0.05254482785945	GRAMD1C	9801	biofsci
rs139463038	3	113707334	A	G	2.0124e-09	0.0775139664804469	-0.0895545989663962	0.0149339801835003	GRAMD1C	31353	biofsci
rs142393748	3	113216902	C	T	2.6245e-08	0.0305105226059813	-0.145505630957601	0.0261479740071523	GRAMD1C	24723	biofsci
rs147376621	3	113575470	G	T	1.536e-12	0.0156412930135558	-0.518747848930129	0.073361690391895	GRAMD1C	6034	biofsci
rs148959728	3	113834215	C	A	1.1953e-08	0.0149392178880047	-0.233379921483184	0.0409424092984779	GRAMD1C	20269	biofsci
rs149199467	3	113992416	C	T	6.1192e-13	0.03744243979769	-0.151403512197518	0.0210346928502484	GRAMD1C	31355	biofsci
rs1503670	3	113899307	A	G	1.1855e-08	0.37487260785868	-0.0470337008414562	0.00824921089544272	GRAMD1C	31354	biofsci
rs2201971	3	112953630	A	G	1.241e-08	0.24458245243129	-0.0529035038784432	0.00929109657155658	GRAMD1C	31349	biofsci
rs2632253	3	113598223	T	G	1.6819e-106	0.425551505129843	-0.176713457133974	0.00806185564282237	GRAMD1C	31470	biofsci
rs2712355	3	113596326	C	T	4.6577e-30	0.446390319064978	-0.0913322191670976	0.00801820967877878	GRAMD1C	31470	biofsci
rs28736460	3	113649842	T	C	2.5964e-12	0.0944620315003713	0.0969624962843931	0.013855545974535	GRAMD1C	30448	biofsci
rs34769551	3	113442303	C	T	3.8714e-27	0.0137545057863783	-0.455561462689008	0.0422238407564052	GRAMD1C	20674	biofsci
rs62265386	3	113561995	C	T	1.8272e-11	0.0278457008832776	0.18300760870192	0.0272357068639938	GRAMD1C	24900	biofsci
rs6780755	3	113255799	C	A	1.5469e-09	0.0850652035025743	0.0862912124636367	0.014287807345581	GRAMD1C	31470	biofsci
rs73232543	3	113771830	T	C	5.2581e-10	0.0180915870181704	-0.213134372513783	0.0343150766392078	GRAMD1C	23903	biofsci
rs73232564	3	113840392	C	T	3.0859e-10	0.0131327129941266	-0.274879571526341	0.0436718838814053	GRAMD1C	20228	biofsci
rs74546513	3	113463450	C	T	9.9342e-33	0.0150454863540938	-0.497325662894877	0.0417412113722671	GRAMD1C	19365	biofsci
rs7646203	3	113543081	A	G	1.6769846438804e-308	0.733785112659797	-0.389101292225381	0.0095186456273425	GRAMD1C	28250	biofsci
rs76846129	3	113540120	A	T	8.1682e-61	0.638910400371718	0.138259103985191	0.00840388917839938	GRAMD1C	30687	biofsci
rs78591315	3	113846821	T	C	1.0038e-09	0.0138701454490928	-0.340814620404149	0.0557916775098055	GRAMD1C	11744	biofsci
rs79162468	3	113829207	T	C	3.8369e-08	0.032343683938554	0.135908551824952	0.0247178364296799	GRAMD1C	26148	biofsci
rs80273429	3	113618256	C	A	9.1026e-10	0.0361597149253049	0.141833464667789	0.0231583745069457	GRAMD1C	26750	biofsci
rs9863439	3	113344053	A	G	5.8237e-22	0.0421632673415449	0.214735052341285	0.0222920700462259	GRAMD1C	24914	biofsci
rs9866412	3	113325585	C	A	1.0456e-10	0.0405890641334485	0.141243472772936	0.0218629609270225	GRAMD1C	26862	biofsci
