## Supplementary material for "Multi-level Regulatory Roles of Lactate Metabolism Gene Network in Oral Cancer: Machine Learning Insights": GRAMD3.csv

SNP	CHR	BP	effect_allele	other_allele	P	EAF	BETA	SE	gene	samplesize	source
rs111731499	5	125783395	T	C	1.8898e-08	0.0204609697760383	-0.168233153667174	0.0299262049358143	GRAMD3	27856	biofsci
rs11744511	5	125779180	C	A	3.4681e-36	0.2836634221504	0.111070098221176	0.00884252706582933	GRAMD3	31470	biofsci
rs12517603	5	125765895	A	G	6.5407e-16	0.739618174301928	-0.073378527204108	0.00908296225928776	GRAMD3	31470	biofsci
rs184032034	5	125696506	G	A	2.7934e-13	0.0459089226212514	-0.144486788601016	0.0197821422255256	GRAMD3	29170	biofsci
rs34960467	5	125842015	A	G	4.379e-09	0.0448565965583174	0.113856695703582	0.0193990144659548	GRAMD3	31011	biofsci
rs4413529	5	125773570	A	G	3.7242e-09	0.0419828408007626	-0.117904433164061	0.0199976989372379	GRAMD3	31086	biofsci
rs4529191	5	125807026	T	C	1.8444e-08	0.525939141242032	-0.0461473979000024	0.00820281522627935	GRAMD3	29804	biofsci
rs4836253	5	125703712	A	G	1.3114e-09	0.167724301387668	0.065185233769991	0.0107456453413984	GRAMD3	31020	biofsci
rs4836256	5	125760388	A	G	5.3712e-76	0.81044007666579	-0.187612435156325	0.010169577587017	GRAMD3	31470	biofsci
rs6879934	5	125792194	C	T	8.8515e-14	0.445989638113046	-0.0607077820465821	0.00814115544617497	GRAMD3	30532	biofsci
rs73785440	5	125619351	A	C	5.1911e-13	0.643617422812712	-0.060200858450397	0.00833795355332987	GRAMD3	31355	biofsci
rs75399985	5	125761225	A	G	1.9498e-08	0.196104311655068	0.0578805827265409	0.0103056375483478	GRAMD3	29863	biofsci
rs9687892	5	125811190	A	G	3.7785e-14	0.255129229949374	0.0695778062143043	0.00919307738842628	GRAMD3	31132	biofsci
