## Supplementary material for "Multi-level Regulatory Roles of Lactate Metabolism Gene Network in Oral Cancer: Machine Learning Insights": GRAMD4.csv

SNP	CHR	BP	effect_allele	other_allele	P	EAF	BETA	SE	gene	samplesize	source
rs111415224	22	46986073	A	G	1.4279e-72	0.0238697204045211	-0.613245343155098	0.0340370396378475	GRAMD4	18523	biofsci
rs112185964	22	47012989	G	A	1.6769846438804e-308	0.271661867914342	-0.431907876439655	0.00962052898445363	GRAMD4	27303	biofsci
rs117556915	22	47003033	A	G	1.8323e-15	0.0429254103469769	0.162518521682585	0.0204366688483313	GRAMD4	29140	biofsci
rs118100157	22	47254580	A	G	9.869e-12	0.0171021377672209	-0.250822893962385	0.0368412934347383	GRAMD4	21915	biofsci
rs12162875	22	47039766	G	A	6.7309e-76	0.100577532840103	-0.24395369632286	0.0132323199098979	GRAMD4	31567	biofsci
rs13057352	22	47095235	A	C	1.6068e-41	0.032275480024412	0.33253528237036	0.0246358929004564	GRAMD4	26376	biofsci
rs138445035	22	46732081	T	A	5.746e-11	0.0358805806628321	-0.266577537102927	0.040698860626401	GRAMD4	8726	biofsci
rs138523	22	47005952	T	C	2.7812e-31	0.139163584207745	-0.133764806509928	0.0114982427051127	GRAMD4	31569	biofsci
rs139537603	22	47218000	T	C	1.6062e-12	0.0526945153061225	-0.128745532642871	0.018223005328078	GRAMD4	30163	biofsci
rs141436321	22	46967573	T	C	2.7883e-09	0.0133652755011978	0.29060009666693	0.048892120508594	GRAMD4	15862	biofsci
rs150040257	22	47026843	T	C	2.4177e-13	0.0199318568994889	0.285724384215465	0.0390152639778607	GRAMD4	16815	biofsci
rs16995650	22	47118161	T	A	2.6076e-12	0.045087943133145	0.145067960939286	0.0207311022263756	GRAMD4	27021	biofsci
rs17834443	22	47100152	T	C	3.4454e-37	0.0277283439949978	0.341202662993576	0.0267771644831448	GRAMD4	25866	biofsci
rs2040355	22	47281239	T	C	2.0058e-11	0.739656474141185	-0.0608169798722423	0.00906971588580154	GRAMD4	31565	biofsci
rs2748349	22	47083012	A	T	3.4002e-43	0.591603908911601	0.119788558512961	0.00869337038260007	GRAMD4	27383	biofsci
rs2748352	22	47114706	C	T	2.3797e-11	0.353970650869245	-0.0561941265235684	0.00841166477412893	GRAMD4	30902	biofsci
rs2878875	22	46946109	A	G	1.6769846438804e-308	0.214242030425808	-0.458602031802202	0.00975109995582048	GRAMD4	31237	biofsci
rs35582799	22	47147721	A	C	3.3197e-14	0.0469252556286304	0.157576256647043	0.0207738990741359	GRAMD4	25906	biofsci
rs4823828	22	46896334	C	T	9.8573e-14	0.263754780567231	0.0673077364199249	0.00904333536033816	GRAMD4	31484	biofsci
rs4823875	22	47136101	T	C	2.9034e-43	0.26527374216241	-0.124986226726498	0.00906321211895857	GRAMD4	31231	biofsci
rs5768906	22	46926054	T	A	9.8723e-14	0.385391145803658	-0.0718868876977798	0.00965897046661469	GRAMD4	22626	biofsci
rs5768935	22	46943554	T	C	1.1094e-71	0.0777232395695677	-0.266160445159965	0.0148665578502267	GRAMD4	31560	biofsci
rs5768966	22	46964908	A	G	3.6172e-32	0.186384225952571	0.121087929118125	0.0102560393950896	GRAMD4	31346	biofsci
rs57701538	22	46889348	C	T	8.8507e-09	0.0796274480930644	-0.109980804031574	0.0191227729437822	GRAMD4	18657	biofsci
rs59679845	22	47109073	A	G	3.0722e-30	0.236476539201993	-0.107027314568563	0.00936634180772948	GRAMD4	31566	biofsci
rs6008885	22	46909711	T	C	5.0518e-11	0.895043665127338	-0.0923273785612271	0.0140543708707514	GRAMD4	26946	biofsci
rs710121	22	47198112	A	G	7.3423e-14	0.387782329287083	-0.0609975718385649	0.0081530116336833	GRAMD4	31684	biofsci
rs73181003	22	46922217	A	G	2.4106e-09	0.0884767629379856	0.0929806935888602	0.0155809192286447	GRAMD4	25538	biofsci
rs73181064	22	46984163	T	C	9.7858e-09	0.0295599849567507	0.176643272584414	0.0308030677962568	GRAMD4	18370	biofsci
rs743037	22	47103138	T	C	1.8662e-79	0.275401776274054	-0.192882477817795	0.0102194806515733	GRAMD4	23991	biofsci
rs801713	22	47090115	T	C	2.719e-44	0.107560964323724	-0.195038967752037	0.013970972525808	GRAMD4	26686	biofsci
rs9616075	22	46990997	A	C	1.7464e-105	0.287145650048876	0.191560635571335	0.00878190791640505	GRAMD4	31673	biofsci
rs9626890	22	46997496	T	C	1.1329e-13	0.0148514851485149	0.436263161563625	0.0587591468312939	GRAMD4	9898	biofsci
rs9627512	22	46977702	T	C	1.6769846438804e-308	0.783949921046695	0.364182853096204	0.00965426080180806	GRAMD4	31673	biofsci
