## Supplementary material for "Multi-level Regulatory Roles of Lactate Metabolism Gene Network in Oral Cancer: Machine Learning Insights": GRAP2.csv

SNP	CHR	BP	effect_allele	other_allele	P	EAF	BETA	SE	gene	samplesize	source
rs137955	22	40291807	T	C	1.5362e-33	0.426093685124372	-0.0971314126121593	0.00804800833641224	GRAP2	31568	biofsci
rs137963	22	40303934	T	C	3.786e-13	0.107191392978482	0.0934413292663349	0.0128653902335584	GRAP2	31565	biofsci
rs138016	22	40375703	G	A	2.2163e-15	0.421068890948409	0.0645228993706421	0.00813799401794038	GRAP2	30971	biofsci
rs4821940	22	40659573	T	C	1.6867e-08	0.539629448682777	-0.0449608909332813	0.00797009340801271	GRAP2	31684	biofsci
rs9611237	22	40371639	A	G	1.8167e-09	0.042619788180637	0.120588790975883	0.0200526790900431	GRAP2	30474	biofsci
