## Supplementary material for "Multi-level Regulatory Roles of Lactate Metabolism Gene Network in Oral Cancer: Machine Learning Insights": GRAP.csv

SNP	CHR	BP	effect_allele	other_allele	P	EAF	BETA	SE	gene	samplesize	source
rs111905369	17	19493608	T	C	6.7859e-10	0.0308872514383769	-0.160556593449046	0.0260183431021482	GRAP	24675	biofsci
rs113637895	17	19266195	C	A	1.2775e-94	0.019105846388995	-0.663670861955226	0.0321592703375116	GRAP	25797	biofsci
rs11656071	17	19237613	T	C	3.9051e-31	0.180191741526383	0.120570741425937	0.0103898197649174	GRAP	31355	biofsci
rs11657284	17	18830123	G	T	1.1026e-09	0.152867706218153	-0.0680495412838505	0.0111670125839132	GRAP	30962	biofsci
rs12325948	17	19181113	T	C	2.4633e-22	0.0348654919420581	-0.259756615207578	0.0267225569885888	GRAP	20808	biofsci
rs12451696	17	19445923	G	A	1.4521e-09	0.444605208763952	-0.0485244652776926	0.00802136828077042	GRAP	31470	biofsci
rs12601430	17	19608952	A	G	5.4013e-13	0.355829171022573	0.0608297096332581	0.00843100618617576	GRAP	30688	biofsci
rs145266550	17	18688208	C	T	2.2074e-11	0.0383133561643836	0.146738263286799	0.0219283983571887	GRAP	28221	biofsci
rs146835614	17	18854064	C	T	7.9272e-09	0.095324494068388	-0.100287842488776	0.0173815110556303	GRAP	19191	biofsci
rs147535814	17	19181123	T	C	9.4534e-15	0.011663807890223	-0.668139122121646	0.0862537918103904	GRAP	5830	biofsci
rs1621499	17	18924188	G	A	1.6769846438804e-308	0.167382971309095	-0.414158479196218	0.010812408082608	GRAP	30688	biofsci
rs2074271	17	18882214	A	G	4.4608e-14	0.0705907788768175	-0.135684285300166	0.0179792870128886	GRAP	23576	biofsci
rs36036543	17	19299690	A	G	3.917e-13	0.919292068198666	0.115869530895789	0.0159635086101329	GRAP	26445	biofsci
rs4004316	17	19491051	T	C	2.0174e-09	0.367769005412384	-0.0556125611852153	0.00927447945986946	GRAP	25000	biofsci
rs4608393	17	19170551	T	G	3.7705e-42	0.155840344355312	0.152077264355179	0.0111784530379785	GRAP	30416	biofsci
rs62065897	17	19292681	G	A	4.1028e-32	0.0668101007813385	-0.188651319615924	0.0159930924240767	GRAP	31354	biofsci
rs76051665	17	19573318	T	C	9.27e-11	0.0214741883980841	-0.205486589943786	0.0317187252938667	GRAP	23651	biofsci
rs78368288	17	18927232	C	A	2.1111e-16	0.0516248233887621	-0.172131945388789	0.0209523511197007	GRAP	23263	biofsci
rs79259362	17	19280289	G	A	7.3747e-12	0.168299756996159	0.0742878229442647	0.0108443044120438	GRAP	30375	biofsci
rs8068853	17	19402097	C	T	2.3969e-67	0.34978375038616	-0.146588811537261	0.00845442919810952	GRAP	30757	biofsci
rs9905565	17	18758641	C	T	3.3541e-34	0.702936846476162	0.106564477080019	0.00873916278467258	GRAP	31352	biofsci
