## Supplementary material for "Multi-level Regulatory Roles of Lactate Metabolism Gene Network in Oral Cancer: Machine Learning Insights": GRB2.csv

SNP	CHR	BP	effect_allele	other_allele	P	EAF	BETA	SE	gene	samplesize	source
rs111598470	17	73374357	C	G	4.8535e-14	0.0566376023855358	-0.129745814898917	0.0172174867495941	GRB2	31568	biofsci
rs4788862	17	73083396	C	G	7.6316e-09	0.638331230163283	0.0481075291112941	0.00832814491669595	GRB2	31226	biofsci
rs4788874	17	73231638	A	G	2.2739e-10	0.0802409869905429	0.102554650258221	0.0161714761433403	GRB2	25906	biofsci
rs55653371	17	73309355	G	A	6.6082e-91	0.244590461085306	-0.187240225024126	0.00926047019551249	GRB2	31556	biofsci
rs75581000	17	73070181	A	G	8e-11	0.0379725897920605	-0.148475814907012	0.0228410274609273	GRB2	26235	biofsci
rs76526830	17	73402733	A	G	1.1593e-08	0.0176781951796084	-0.195455851619341	0.034257444854849	GRB2	24534	biofsci
rs78270542	17	73571790	C	A	1.8985e-15	0.0813264381700136	-0.115719850266694	0.0145603515862265	GRB2	31567	biofsci
rs8070053	17	73528348	C	T	3.3713e-14	0.107082010377139	-0.0986464529510009	0.0130087237344886	GRB2	30901	biofsci
rs9892526	17	73154945	G	A	9.8784e-11	0.344092110230276	-0.0541934805794534	0.00837767137327686	GRB2	31565	biofsci
