## Supplementary material for "Multi-level Regulatory Roles of Lactate Metabolism Gene Network in Oral Cancer: Machine Learning Insights": GRB10.csv

SNP	CHR	BP	effect_allele	other_allele	P	EAF	BETA	SE	gene	samplesize	source
rs10499691	7	50493729	T	C	1.111e-12	0.0954940057875155	0.0961863094882064	0.0135167169500438	GRB10	31684	biofsci
rs117342795	7	50808601	C	T	4.6792e-11	0.0210244648318043	-0.191723290310143	0.0291346215102184	GRB10	28619	biofsci
rs12536500	7	50808033	T	C	9.414e-28	0.251174414671728	-0.100008752179632	0.00915982049968237	GRB10	31684	biofsci
rs12536882	7	50919884	G	A	4.749e-11	0.0191366620250647	0.19534953300813	0.0296942455208673	GRB10	30210	biofsci
rs182106199	7	51740786	T	C	1.4498e-08	0.0244013967409378	-0.217572133261029	0.0383901142077546	GRB10	14251	biofsci
rs62447201	7	50434179	G	A	3.6198e-10	0.198629619842199	0.062545648048187	0.00997585977769063	GRB10	31564	biofsci
rs6962370	7	50454736	G	A	3.9293e-08	0.182611185340714	0.0568632507384778	0.0103500638402763	GRB10	31270	biofsci
rs73113863	7	50820455	A	C	4.3127e-56	0.0629275750047774	0.259967107751272	0.0164748857861588	GRB10	31240	biofsci
rs73119290	7	50568043	A	G	1.6653e-38	0.018207826213451	-0.428105425049617	0.032991078037793	GRB10	25698	biofsci
