## Supplementary material for "Multi-level Regulatory Roles of Lactate Metabolism Gene Network in Oral Cancer: Machine Learning Insights": GRB14.csv

SNP	CHR	BP	effect_allele	other_allele	P	EAF	BETA	SE	gene	samplesize	source
rs11895467	2	165466449	T	G	1.0258e-08	0.60626503307276	0.0465910168006679	0.00813603716068591	GRB14	31643	biofsci
rs13020041	2	165419475	G	A	1.4824e-137	0.0873952422112819	-0.351379909803876	0.0140751831522312	GRB14	31644	biofsci
rs13028876	2	165613661	A	G	1.1306e-17	0.0608870967741936	-0.153037751280499	0.0178790774429295	GRB14	27355	biofsci
rs1521521	2	165385058	T	G	7.3213e-26	0.208170475045099	0.102957728406527	0.00979085827919459	GRB14	31643	biofsci
rs36099687	2	164932921	G	A	1.3066e-08	0.0150997150997151	-0.398863789674696	0.0701607369700432	GRB14	6830	biofsci
rs3956512	2	165149521	A	G	6.2676e-16	0.401567577900975	-0.0660254499221131	0.00816752432886516	GRB14	31190	biofsci
rs72874854	2	165443984	A	G	1.336e-08	0.0173791170287316	-0.221250025221335	0.038944241572438	GRB14	19305	biofsci
rs75818473	2	165304306	G	A	2.1043e-13	0.326806719530986	0.0622228858802936	0.00847469231024674	GRB14	31644	biofsci
