## Supplementary material for "Multi-level Regulatory Roles of Lactate Metabolism Gene Network in Oral Cancer: Machine Learning Insights": GREM2.csv

SNP	CHR	BP	effect_allele	other_allele	P	EAF	BETA	SE	gene	samplesize	source
rs10218784	1	240852079	G	A	5.9581e-14	0.204813546423135	0.074301893024675	0.00989504501593754	GREM2	31355	biofsci
rs10926315	1	240817222	T	G	5.6601e-61	0.52685181705438	-0.131073025238418	0.00795650189322482	GREM2	31684	biofsci
rs114496632	1	240803463	A	G	3.1543e-10	0.0675877069319692	0.102474714566174	0.0162890978487003	GREM2	29902	biofsci
rs12031741	1	240763442	T	C	1.8488e-10	0.135023444329651	0.0758341761195647	0.0118981699698074	GREM2	30241	biofsci
rs12124703	1	240828592	A	G	4.8643e-08	0.450986842105263	0.0464419506099566	0.00851146371416257	GREM2	27875	biofsci
rs4659995	1	240835685	A	G	5.7306e-11	0.594592055319629	-0.0530017735325549	0.00809113264930767	GREM2	31684	biofsci
rs76164790	1	240820896	A	G	7.7384e-11	0.0537454473865538	-0.128007036954184	0.0196767407507777	GREM2	25393	biofsci
