## Supplementary material for "Multi-level Regulatory Roles of Lactate Metabolism Gene Network in Oral Cancer: Machine Learning Insights": GRHL1.csv

SNP	CHR	BP	effect_allele	other_allele	P	EAF	BETA	SE	gene	samplesize	source
rs11692895	2	10063667	G	A	1.9229e-08	0.211523938982027	0.0606468054126121	0.0107931670070497	GRHL1	25735	biofsci
rs140919248	2	10124063	G	T	5.1764e-09	0.123590112790977	0.0805899991736991	0.0137961138703585	GRHL1	24253	biofsci
rs149929237	2	10126795	T	C	1.9954e-08	0.0197863626300642	0.216543092957385	0.0385816008547528	GRHL1	17319	biofsci
rs3762539	2	10089435	C	T	8.1666e-17	0.259957951070336	0.0842329519392272	0.0101133345266755	GRHL1	25411	biofsci
rs4668660	2	10087199	A	T	8.341e-18	0.336788707543008	0.120785667631847	0.0140530154312794	GRHL1	11335	biofsci
rs56157729	2	10169140	T	G	1.608e-11	0.276293759512938	0.0666820516835333	0.00989656297711947	GRHL1	25531	biofsci
rs60833098	2	10174912	C	T	1.2413e-10	0.106764960971379	-0.0986315918305667	0.0153295086850634	GRHL1	22311	biofsci
rs66706988	2	10331345	G	A	8.7053e-09	0.0484392054136651	-0.127318761723559	0.0221270006471252	GRHL1	22156	biofsci
rs6717804	2	10131061	G	A	4.101e-58	0.190390359460295	-0.211834286096711	0.0131814796022993	GRHL1	18669	biofsci
rs6721359	2	10133973	A	G	1.2242e-163	0.18557630876771	-0.308339557994664	0.0113105643916872	GRHL1	25860	biofsci
rs6724988	2	10147201	A	C	1.173e-08	0.0923994324500518	0.087510304873116	0.0153427257522513	GRHL1	25328	biofsci
rs72542787	2	10262859	A	G	5.5361e-09	0.0776297968397291	-0.10531001296382	0.0180634670606896	GRHL1	21401	biofsci
rs75817661	2	10181354	C	T	1.0592e-15	0.108566841240109	-0.114353062195096	0.0142590199377902	GRHL1	25410	biofsci
