## Supplementary material for "Multi-level Regulatory Roles of Lactate Metabolism Gene Network in Oral Cancer: Machine Learning Insights": GRHPR.csv

SNP	CHR	BP	effect_allele	other_allele	P	EAF	BETA	SE	gene	samplesize	source
rs10758411	9	36880930	T	C	6.379e-17	0.238772595738284	-0.0788147795192102	0.00942997397901508	GRHPR	30935	biofsci
rs10814535	9	37418935	T	C	1.6769846438804e-308	0.592043890503135	0.831100128616923	0.00824099404178427	GRHPR	30482	biofsci
rs10814536	9	37419324	C	T	1.1325e-25	0.0253218047068002	-0.335823266194078	0.032061642896812	GRHPR	19708	biofsci
rs10973302	9	37337021	T	C	1.82e-20	0.0347926174225597	-0.209784707528957	0.0226246395247139	GRHPR	29087	biofsci
rs10973340	9	37444994	A	G	1.6769846438804e-308	0.788154383855087	0.495453245901418	0.00983885484982004	GRHPR	30935	biofsci
rs111351812	9	37466844	T	G	8.256e-108	0.08585313174946	-0.325081570146239	0.0147386504663607	GRHPR	29328	biofsci
rs116992282	9	37944707	T	C	1.0696e-15	0.0820072017655941	-0.119007040260442	0.014841373838381	GRHPR	30153	biofsci
rs117346146	9	37404724	A	G	3.9315e-51	0.022259211194493	0.47748324489667	0.031744601227058	GRHPR	22798	biofsci
rs117439527	9	37599066	T	C	8.1666e-17	0.0279964020688104	-0.219055904146181	0.0263013320381549	GRHPR	26561	biofsci
rs117657158	9	37399078	C	A	5.6191e-135	0.934110452895089	0.403598151754336	0.0163226921950941	GRHPR	30491	biofsci
rs117772253	9	37052081	A	G	1.0114e-13	0.016657027183343	-0.279565766668187	0.0375790744775368	GRHPR	21616	biofsci
rs11789336	9	37461950	A	G	7.6619e-23	0.0154154462771697	-0.366140966890052	0.0372143643865604	GRHPR	23787	biofsci
rs11794762	9	37506966	A	G	5.6191e-135	0.122907153729072	0.304386909656672	0.0123103485651466	GRHPR	30606	biofsci
rs118026672	9	37442794	G	T	1.5423e-29	0.0131479807112719	0.51722930537987	0.0458296906210289	GRHPR	18347	biofsci
rs118096192	9	37403204	G	T	1.4317e-81	0.020896821941663	0.572383406820766	0.0299213473789711	GRHPR	27296	biofsci
rs12002635	9	37671376	T	C	1.9167e-41	0.104258277896794	-0.177407434560014	0.0131561042477466	GRHPR	30933	biofsci
rs12235873	9	38176640	A	G	8.7237e-16	0.0639649923896499	0.132866335926902	0.016518267433351	GRHPR	30606	biofsci
rs12337272	9	37542954	G	A	1.1038e-164	0.170243150813634	-0.292545036481545	0.0106966970204338	GRHPR	30935	biofsci
rs12341027	9	37749360	C	T	3.2843e-16	0.803663511121373	-0.0834560728316117	0.0102244527138601	GRHPR	30312	biofsci
rs12376148	9	38141070	C	T	2.6516e-13	0.179721856793836	0.0765568026898943	0.0104714543413889	GRHPR	30931	biofsci
rs12552392	9	36837983	A	G	7.0755e-25	0.276560121765601	0.0930701232713378	0.00903619748840624	GRHPR	30606	biofsci
rs12554736	9	37680251	C	G	4.5939e-13	0.433725301975842	-0.0602925135858462	0.00833149275026547	GRHPR	29328	biofsci
rs13287341	9	36816304	G	A	4.3394e-11	0.297839388145315	0.0583875845446013	0.00885720552549283	GRHPR	30476	biofsci
rs1359590	9	37729786	T	C	1.488e-10	0.801258341277407	-0.064948505107178	0.0101377493689598	GRHPR	30551	biofsci
rs139191665	9	36858747	T	C	2.1106e-13	0.0181883365200765	0.244501022038621	0.0333025990954018	GRHPR	25246	biofsci
rs139213569	9	37388642	G	T	1.7234e-25	0.020690522608641	-0.364459572558632	0.0349279869433071	GRHPR	20227	biofsci
rs142451486	9	37682322	T	C	2.724e-14	0.0156192864232356	0.283309790433923	0.037224216641123	GRHPR	23469	biofsci
rs142612280	9	36936025	T	C	3.0748e-19	0.0150734058052225	0.349448645547549	0.0389739962913552	GRHPR	22172	biofsci
rs144720003	9	37624010	A	T	2.6488e-28	0.0210064635272392	0.522759512033043	0.0473810182118392	GRHPR	10830	biofsci
rs144783770	9	37656763	C	T	6.4224e-17	0.0181795259707514	0.284600960148839	0.0340537679360613	GRHPR	24156	biofsci
rs144802866	9	36975657	T	C	4.7346e-08	0.021851791398025	-0.155548556930233	0.0284840515171919	GRHPR	28832	biofsci
rs147216730	9	37520168	T	C	2.3941e-08	0.0131314484791639	-0.283731926240603	0.0508425485146047	GRHPR	14926	biofsci
rs150251404	9	38167219	T	C	9.221e-11	0.026305658924676	0.199156646078508	0.0307378451164508	GRHPR	20661	biofsci
rs1571234	9	37486603	A	G	3.2405e-306	0.593347808922227	0.312675106167694	0.00835915707130029	GRHPR	29656	biofsci
rs17392477	9	36934910	G	T	1.5685e-49	0.648882765909263	-0.124848482349848	0.00843838802524102	GRHPR	30820	biofsci
rs180864580	9	37542108	A	G	6.6602e-14	0.0316581551950106	-0.186089324212217	0.0248307812887417	GRHPR	26453	biofsci
rs184397848	9	37275725	T	C	7.5673e-16	0.0150974544679945	0.307526001257926	0.0381498574938502	GRHPR	23104	biofsci
rs184554867	9	37199858	T	C	7.1713e-12	0.0185743197661345	0.220262585236732	0.0321349496282234	GRHPR	26561	biofsci
rs185492630	9	37592966	T	C	4.7775e-08	0.0314285714285714	0.305372604708193	0.0559341706581542	GRHPR	5250	biofsci
rs1893933	9	36841551	C	T	5.8406e-17	0.0304267011475675	-0.202044439438236	0.0241443129273005	GRHPR	29074	biofsci
rs189406657	9	37610845	T	C	5.7552e-15	0.0143585967495924	-0.336628401701351	0.0431066436640566	GRHPR	19013	biofsci
rs1928248	9	38065972	A	C	1.7028e-10	0.0152453061850923	0.268806390746904	0.042091758909352	GRHPR	18798	biofsci
rs2015253	9	37391329	G	A	8.8112e-91	0.503600882797073	0.164560765812598	0.00814443565859442	GRHPR	30153	biofsci
rs2026546	9	37733013	T	G	4.94e-10	0.321099695585997	0.053854989924567	0.0086568275585615	GRHPR	30606	biofsci
rs2800266	9	36820604	G	T	1.2075e-21	0.581788440567066	0.0816330829661716	0.00854134837572683	GRHPR	28168	biofsci
rs2840246	9	37438526	T	C	7.2568e-59	0.0969784659325792	-0.219776856600433	0.013585425136328	GRHPR	30935	biofsci
rs309459	9	37429661	A	G	2.0809e-168	0.0983689729039047	-0.373403208885524	0.0134994616488986	GRHPR	30935	biofsci
rs34218298	9	37601676	A	G	1.8815e-16	0.105522644754443	-0.108468729703261	0.0131807966295142	GRHPR	30491	biofsci
rs34632389	9	37421978	T	G	1.3528e-74	0.0453868308670176	-0.396876019999326	0.0217191401568057	GRHPR	24464	biofsci
rs35292277	9	37422276	T	C	6.9352e-58	0.0185321190755973	0.534505820250423	0.0333270454446523	GRHPR	24750	biofsci
rs35689166	9	37500405	T	C	1.631e-106	0.114908256880734	0.278376969899546	0.0126988682246365	GRHPR	30486	biofsci
rs3780150	9	36907255	C	T	3.5825e-09	0.750159720395355	-0.0548116811500386	0.00928649528997824	GRHPR	30935	biofsci
rs4131356	9	37611654	A	G	3.9794e-89	0.675024544973945	0.17216782308974	0.0086013810289484	GRHPR	30808	biofsci
rs4628332	9	36863934	C	T	9.9835e-11	0.44991899085754	0.062534579716858	0.00966934883442209	GRHPR	21608	biofsci
rs483327	9	37399003	C	T	1.6769846438804e-308	0.428158749339174	-0.320391518365827	0.00814166253810667	GRHPR	30808	biofsci
rs4878172	9	37690437	A	T	1.1168e-24	0.22669611507532	0.0986702398185073	0.00962101463756811	GRHPR	30813	biofsci
rs4878706	9	37628280	A	G	7.354e-17	0.150737930774167	0.0939025386363459	0.0112575424258024	GRHPR	30819	biofsci
rs4880020	9	36863670	C	T	7.766e-12	0.270490867579909	0.0622639380399214	0.0090989241619058	GRHPR	30606	biofsci
rs61649808	9	36897958	A	G	4.5256e-16	0.0228080808080808	0.225653768120639	0.0277768738916073	GRHPR	29076	biofsci
rs61745128	9	37405297	A	G	6.0605e-65	0.0223840120160214	0.483604888274307	0.0284174244926993	GRHPR	28294	biofsci
rs62534378	9	37466453	A	C	4.4303e-238	0.135549156067515	-0.3974302005835	0.0120621636973914	GRHPR	29328	biofsci
rs62534441	9	37647094	G	A	1.8787e-12	0.0543665201605198	0.125788807841052	0.017859610381794	GRHPR	30491	biofsci
rs62542045	9	36762193	A	G	2.305e-13	0.0758683360258481	-0.114770955396075	0.0156583428238639	GRHPR	29086	biofsci
rs6476588	9	36851754	T	C	1.8493e-12	0.489220412990085	0.0614399480623023	0.00872045249624616	GRHPR	26312	biofsci
rs66595118	9	37056194	T	C	1.1782e-80	0.263892034730087	-0.173822189205697	0.00913930077004798	GRHPR	30816	biofsci
rs67719367	9	37634012	A	G	1.0555e-43	0.170111616370401	-0.148338153174884	0.0106999836385651	GRHPR	30935	biofsci
rs67952628	9	37669203	A	G	3.8727e-14	0.0632446185533702	0.128865541823391	0.0170337649297967	GRHPR	29087	biofsci
rs7031673	9	36904769	G	A	5.0813e-25	0.372637077680484	0.0859054793196132	0.00831490870828178	GRHPR	30935	biofsci
rs72733492	9	36808534	C	A	2.1008e-36	0.034904284009019	0.295739358230759	0.0234704462704463	GRHPR	26945	biofsci
rs72735616	9	36898853	T	C	9.4264e-12	0.0324604928491014	0.161613147958236	0.023714328387122	GRHPR	28309	biofsci
rs72739636	9	37417717	G	A	6.8498e-47	0.0494498381877023	-0.282825008018519	0.0196671215400275	GRHPR	27501	biofsci
rs74426109	9	37602917	G	A	5.9059e-09	0.0120307167235495	0.360947309884772	0.0620237666268188	GRHPR	10935	biofsci
rs74691808	9	37517953	A	C	4.7039e-25	0.0831765148663907	0.165519385460759	0.0160093806363113	GRHPR	25582	biofsci
rs752357	9	36744752	C	T	1.9176e-10	0.327156904208078	0.0629520015967616	0.00988583388507382	GRHPR	23242	biofsci
rs77457296	9	36827257	T	C	6.5083e-10	0.059124785018154	-0.106064036472669	0.0171691330731463	GRHPR	30491	biofsci
rs77506981	9	37413749	C	T	1.3509e-16	0.0273131912597788	-0.220077337094149	0.0266153900317033	GRHPR	26568	biofsci
rs77511700	9	37464017	C	T	3.1133e-132	0.116130709543237	-0.315356154717615	0.0128877236853068	GRHPR	29328	biofsci
rs77624162	9	37379970	A	G	5.1766e-112	0.0561326242313445	0.410018829052886	0.0182309186206003	GRHPR	28394	biofsci
rs77657550	9	37257945	A	G	6.0038e-27	0.0376260829531662	-0.237765953905033	0.0221206439820101	GRHPR	28219	biofsci
rs77854002	9	38236158	G	A	2.1746e-09	0.0439601250977326	0.119356060103742	0.0199451990414328	GRHPR	29906	biofsci
rs78173384	9	37823245	G	A	1.8113e-30	0.022039717891611	0.343498975821576	0.0299402914564514	GRHPR	25878	biofsci
rs78476467	9	38057366	A	G	2.2022e-17	0.0285188179286805	0.220983909480819	0.0260511287067583	GRHPR	26592	biofsci
rs78508739	9	37645545	T	C	4.7299e-11	0.0155586987270156	0.466646115672245	0.0709274859667201	GRHPR	6489	biofsci
rs7854062	9	36994991	T	G	2.5143e-27	0.804678874633571	-0.110424230637719	0.0101973672405478	GRHPR	30593	biofsci
rs7856790	9	38023500	A	G	4.5584e-10	0.300330715171559	0.0546713200513052	0.00877028410916553	GRHPR	30935	biofsci
rs78608246	9	37646626	T	C	2.814e-14	0.0335734555773849	0.18095590431852	0.0237887027815271	GRHPR	27231	biofsci
rs7868665	9	36989746	C	T	3.1566e-39	0.340204442106054	0.111190902951249	0.00848565280394775	GRHPR	30935	biofsci
rs78871628	9	37826578	A	G	3.2575e-08	0.0146818367625017	-0.235703297437369	0.0426465645185129	GRHPR	19004	biofsci
rs79011955	9	37397764	T	C	6.0783e-75	0.0181537434270929	0.759705201821616	0.0414756428119177	GRHPR	16307	biofsci
rs79815471	9	37240949	G	A	1.7967e-14	0.019303138973746	-0.240101614814067	0.0313272725250925	GRHPR	26913	biofsci
rs79861702	9	36851994	A	C	3.0028e-14	0.0477522093668616	-0.151249733090148	0.0199062572340649	GRHPR	27749	biofsci
rs79957044	9	37406718	A	G	6.8551e-136	0.0309434162380018	0.654906537162498	0.0263959202270977	GRHPR	23932	biofsci
rs80152153	9	36960072	A	G	1.3515e-17	0.0160722604689684	0.312260845263468	0.036567499123285	GRHPR	23645	biofsci
rs883966	9	36993868	A	C	2.6406e-48	0.12505637402285	0.177502614868732	0.0121541337050548	GRHPR	30934	biofsci
