## Supplementary material for "Multi-level Regulatory Roles of Lactate Metabolism Gene Network in Oral Cancer: Machine Learning Insights": GRID2IP.csv

SNP	CHR	BP	effect_allele	other_allele	P	EAF	BETA	SE	gene	samplesize	source
rs10235034	7	6352029	C	T	2.0594e-12	0.575294773001578	0.134695654360967	0.0191590314009113	GRID2IP	5575	biofsci
rs10267908	7	6571719	A	T	5.3574e-39	0.628694978701433	0.277395263814446	0.0212350256688264	GRID2IP	4750	biofsci
rs12702519	7	6544247	C	T	6.4301e-86	0.102086609642898	0.619219789109868	0.0315207988429441	GRID2IP	5490	biofsci
rs13226769	7	6395643	G	C	4.2326e-10	0.680844265684321	0.123264085414328	0.0197367799363256	GRID2IP	5907	biofsci
rs139666956	7	6526003	C	A	1.6352e-10	0.889397224631396	-0.19301098348934	0.0301947660413223	GRID2IP	5575	biofsci
rs2244572	7	6668027	G	A	4.7721e-08	0.629210714925641	-0.103937505696188	0.0190379166033864	GRID2IP	5913	biofsci
rs76811336	7	6537160	T	C	5.7254e-45	0.205644704549745	-0.320381581945582	0.0227690895355366	GRID2IP	5904	biofsci
rs79625409	7	6583719	C	T	3.0402e-24	0.0416194790486976	0.467890856480445	0.046058596310559	GRID2IP	5909	biofsci
rs80025143	7	6550375	G	A	1.1214e-22	0.0379039822631534	0.472529821832361	0.0482148688161176	GRID2IP	5898	biofsci
