## Supplementary material for "Multi-level Regulatory Roles of Lactate Metabolism Gene Network in Oral Cancer: Machine Learning Insights": GRIK1-AS1.csv

SNP	CHR	BP	effect_allele	other_allele	P	EAF	BETA	SE	gene	samplesize	source
rs118073646	21	30802614	C	T	5.5419e-11	0.0195901675388066	0.232671103494024	0.0354914202135583	GRIK1-AS1	20667	biofsci
rs4817287	21	30816041	G	C	4.139e-36	0.894545111362778	0.188067512989685	0.0149891617044596	GRIK1-AS1	23591	biofsci
rs7281254	21	30787967	A	G	1.5421e-16	0.353660897510357	-0.080030373920462	0.00969700766020792	GRIK1-AS1	23262	biofsci
