## Supplementary material for "Multi-level Regulatory Roles of Lactate Metabolism Gene Network in Oral Cancer: Machine Learning Insights": GRIK1.csv

SNP	CHR	BP	effect_allele	other_allele	P	EAF	BETA	SE	gene	samplesize	source
rs114089743	21	30862803	C	T	3.6293e-08	0.053158295281583	-0.0988399427539695	0.0179454487733704	GRIK1	30847	biofsci
rs1236462	21	30622725	A	G	4.5463e-08	0.0798160861089923	0.0850174092848583	0.0155470355652217	GRIK1	28165	biofsci
rs149326587	21	30185638	C	A	2.3538e-11	0.115291207555656	0.0903710033951501	0.0135239368772953	GRIK1	26802	biofsci
rs2248989	21	30943987	A	G	2.39e-09	0.707681473868524	0.0528440865991339	0.00885308872493448	GRIK1	30838	biofsci
rs2832094	21	30165910	A	G	3.4129e-15	0.225040576756124	0.0756597568184949	0.00960758816742792	GRIK1	31060	biofsci
rs2832207	21	30505340	A	G	2.5289e-14	0.764901533373421	0.071968636288975	0.00944395930621932	GRIK1	31175	biofsci
rs2832224	21	30532437	A	G	5.2711e-27	0.253614916286149	0.0995768213456712	0.00925357742806561	GRIK1	30847	biofsci
rs2832339	21	30843684	C	T	2.7595e-64	0.368708798799984	-0.143488269456006	0.00847603593046165	GRIK1	29900	biofsci
rs28448762	21	30755035	C	G	1.2791e-09				GRIK1	5075	biofsci
rs4315609	21	30605089	G	A	1.7571e-09	0.156789056334323	-0.0662894317640998	0.0110140949330575	GRIK1	31176	biofsci
rs56205851	21	30844934	T	C	1.3114e-09	0.0403365933574939	0.138691268073342	0.0228633336201748	GRIK1	24710	biofsci
