## Supplementary material for "Multi-level Regulatory Roles of Lactate Metabolism Gene Network in Oral Cancer: Machine Learning Insights": GRIK3.csv

SNP	CHR	BP	effect_allele	other_allele	P	EAF	BETA	SE	gene	samplesize	source
rs10908329	1	37724162	C	T	4.3161e-09	0.44532724390428	0.0479627962435875	0.00816846845778693	GRIK3	30337	biofsci
rs11263973	1	37560090	G	A	1.1905e-18	0.644763050095832	-0.0747793305430265	0.00848280628706882	GRIK3	30337	biofsci
rs11588099	1	37742426	T	C	5.3805e-18	0.158034804273149	0.0962191946111694	0.0111300398624834	GRIK3	30334	biofsci
rs61768949	1	37603266	C	T	1.8609e-10	0.298237902301047	0.0568628304573369	0.00892301893376909	GRIK3	30005	biofsci
