## Supplementary material for "Multi-level Regulatory Roles of Lactate Metabolism Gene Network in Oral Cancer: Machine Learning Insights": GRIK4.csv

SNP	CHR	BP	effect_allele	other_allele	P	EAF	BETA	SE	gene	samplesize	source
rs10892677	11	121019288	T	C	5.8981e-35	0.264797624863768	0.111053716644132	0.00900335773420774	GRIK4	31684	biofsci
rs11218052	11	120771727	T	C	1.4481e-08	0.902416286149163	-0.0762673501999699	0.0134567277507181	GRIK4	31355	biofsci
rs11218131	11	120928722	A	G	1.4025e-12	0.0905254230443035	-0.101064918642496	0.0142670485675056	GRIK4	29836	biofsci
rs113607057	11	120736128	T	C	8.7363e-09	0.0142807685649991	0.319016854850845	0.0554455141649451	GRIK4	11554	biofsci
rs117362086	11	120619429	A	G	3.8745e-10	0.0421305391835844	0.131712897485457	0.0210430881718841	GRIK4	27980	biofsci
rs118073180	11	120801112	T	G	3.0779e-34	0.0449179553771692	0.238553411388902	0.0195519556912468	GRIK4	30488	biofsci
rs12363923	11	120791799	T	C	4.8036e-36	0.103223462832671	-0.164857767186891	0.0131519012666149	GRIK4	31227	biofsci
rs12796598	11	120809469	A	G	2.387e-22	0.0209840810419682	0.302713753518091	0.0311305793416383	GRIK4	25114	biofsci
rs145198435	11	120983073	T	C	2.4441e-14	0.0255377021105123	0.21647213859103	0.0283901609976564	GRIK4	24928	biofsci
rs17124538	11	120783369	G	A	8.4571e-49	0.0503964823931752	0.266606096337273	0.0181590753344145	GRIK4	31684	biofsci
rs17124632	11	120848717	A	G	7.8665e-25	0.256803638886747	-0.0945624167650693	0.00919036443344729	GRIK4	31017	biofsci
rs185160381	11	120767987	A	G	5.7383e-11	0.0187696540880503	-0.338549058479634	0.0516845119276421	GRIK4	10163	biofsci
rs2852221	11	120655024	C	T	5.704e-10	0.0451530825060482	0.123851834449752	0.019980614082172	GRIK4	29049	biofsci
rs4331110	11	120730669	A	G	1.0804e-08	0.602777987468861	0.0465021478793787	0.00813315864687608	GRIK4	31569	biofsci
rs4936549	11	120652075	C	T	1.5946e-12	0.397123165679328	-0.058087446541168	0.0082208135610705	GRIK4	30902	biofsci
rs4936555	11	120699899	T	C	4.3701e-86	0.643628265136645	0.163409634505355	0.0083099644790486	GRIK4	31567	biofsci
rs56107015	11	121083121	G	A	4.3047e-12	0.236258456334563	-0.0653933244843998	0.00944062546693998	GRIK4	31091	biofsci
rs57833493	11	120764256	C	T	7.5797e-16	0.0573316877015567	0.141107846628706	0.0175050051642112	GRIK4	30192	biofsci
rs59711149	11	120774749	C	T	1.5752e-11	0.0344412112394289	-0.158861582079297	0.0235678696376134	GRIK4	27069	biofsci
rs7111184	11	120771063	G	T	1.0492e-83	0.298628142244022	0.169635984021588	0.00875125019457022	GRIK4	31171	biofsci
rs71486349	11	120808303	T	G	3.2891e-13	0.01415596617601	0.300500299054156	0.0412656100649753	GRIK4	21040	biofsci
rs75499697	11	120933205	T	C	7.0975e-09	0.0281837681448596	0.15604678976406	0.0269566731903088	GRIK4	25122	biofsci
rs76453554	11	121190354	T	C	3.21e-11	0.0487357361886091	-0.137929723858329	0.020783503934051	GRIK4	24968	biofsci
rs77280158	11	120747628	T	G	2.9949e-56	0.1029299847793	0.207669766253105	0.0131415767285623	GRIK4	31355	biofsci
rs78997569	11	120779866	A	G	4.0054e-16	0.0197252995137601	0.261613389521988	0.0321455555787364	GRIK4	25024	biofsci
rs7943043	11	120954436	C	T	3.7205e-11	0.0976636219521401	0.0886816554527749	0.0134061459490211	GRIK4	31569	biofsci
rs949054	11	120795888	C	T	1.8327e-35	0.198335149761359	-0.123817052859802	0.00996250918144897	GRIK4	31684	biofsci
rs949056	11	120779359	G	A	1.6769846438804e-308	0.297474538689917	0.433170174751082	0.00868978568435935	GRIK4	31684	biofsci
