## Supplementary material for "Multi-level Regulatory Roles of Lactate Metabolism Gene Network in Oral Cancer: Machine Learning Insights": GRIN2D.csv

SNP	CHR	BP	effect_allele	other_allele	P	EAF	BETA	SE	gene	samplesize	source
rs275847	19	48887244	T	C	1.8894e-13	0.523819410365785	0.0586232413556939	0.00796890387489892	GRIN2D	31566	biofsci
