## Supplementary material for "Multi-level Regulatory Roles of Lactate Metabolism Gene Network in Oral Cancer: Machine Learning Insights": GRIN3A.csv

SNP	CHR	BP	effect_allele	other_allele	P	EAF	BETA	SE	gene	samplesize	source
rs10448294	9	104478656	T	C	2.1449e-11	0.0315885626885329	0.160038681706077	0.0239009963867556	GRIN3A	28612	biofsci
rs1415645	9	104459296	G	A	1.5162e-12	0.167612461948965	0.0752254857391996	0.0106352832860939	GRIN3A	31684	biofsci
rs17772514	9	104171856	T	C	4.8643e-08	0.0731015588825436	0.0841949518537455	0.01543077760639	GRIN3A	30991	biofsci
rs35778437	9	104385126	C	T	5.1339e-11	0.0832304367958018	-0.0954896782625485	0.0145410586825669	GRIN3A	30991	biofsci
rs3739723	9	104354350	A	T	2.3442e-11	0.886360219499361	-0.0836502426985361	0.0125174319808664	GRIN3A	31681	biofsci
rs55749212	9	104383225	A	T	1.988e-13	0.216510021515117	-0.0710171987899237	0.00966286125449672	GRIN3A	31568	biofsci
rs942139	9	104336020	A	G	8.7178e-57	0.520577291690157	-0.126276293365296	0.00795200779388253	GRIN3A	31682	biofsci
