## Supplementary material for "Multi-level Regulatory Roles of Lactate Metabolism Gene Network in Oral Cancer: Machine Learning Insights": GRIN3B.csv

SNP	CHR	BP	effect_allele	other_allele	P	EAF	BETA	SE	gene	samplesize	source
rs10401454	19	1009585	G	C	5.8671e-25	0.719173275317566	-0.135997617085426	0.0131812568049844	GRIN3B	14249	biofsci
rs113337161	19	1055718	T	C	3.1546e-41	0.074429311337042	-0.289712927679984	0.0215428776847447	GRIN3B	15639	biofsci
rs117358754	19	978433	T	G	2.7244e-09	0.0203144027454888	-0.313653945314601	0.0527379939662039	GRIN3B	9033	biofsci
rs11883282	19	984682	G	C	5.4097e-15	0.881256436663234	-0.141583837696749	0.0181122985412241	GRIN3B	14565	biofsci
rs3764642	19	1040046	G	A	1.9331e-14	0.502928752464095	-0.0812459332554724	0.0106135851879806	GRIN3B	17755	biofsci
rs4807399	19	1004710	C	T	1.0259e-14	0.502028530297081	0.0885003392418173	0.0114400645348781	GRIN3B	15282	biofsci
rs4807455	19	1033559	A	G	1.5278e-09	0.259773221702156	0.0790991324204122	0.0130926313697612	GRIN3B	15169	biofsci
