## Supplementary material for "Multi-level Regulatory Roles of Lactate Metabolism Gene Network in Oral Cancer: Machine Learning Insights": GRINA.csv

SNP	CHR	BP	effect_allele	other_allele	P	EAF	BETA	SE	gene	samplesize	source
rs112194547	8	145234024	A	G	1.2281e-15	0.0181643337963458	-0.416701042268144	0.052078516543123	GRINA	10337	biofsci
rs11781667	8	145040856	T	G	1.6769846438804e-308	0.35015433800022	-0.486054171478459	0.0127091592881169	GRINA	13604	biofsci
rs12334749	8	145033759	A	G	1.3524e-50	0.104294711283102	0.327640886618001	0.0219017143919624	GRINA	11158	biofsci
rs12681478	8	144941419	T	C	5.1415e-15	0.615398407803199	0.106060441182037	0.0135564754310084	GRINA	11495	biofsci
rs13256523	8	145053860	T	C	4.9224e-19	0.0467365371506476	0.293785727851892	0.0329577886304568	GRINA	10332	biofsci
rs138885737	8	144971122	T	C	4.1849e-25	0.218140120514435	-0.180096958402526	0.0174008404334849	GRINA	9682	biofsci
rs141717948	8	145010826	T	G	2.7825e-16	0.0131759538841614	-0.580190026004454	0.0709088052118567	GRINA	7648	biofsci
rs145688278	8	144948485	A	G	1.5333e-08	0.0125423484466229	0.398780712251207	0.0704808611260528	GRINA	8127	biofsci
rs147713970	8	145027998	A	G	4.1316e-22	0.0436123348017621	-0.341679378309093	0.035342364606793	GRINA	9597	biofsci
rs183335102	8	144974208	A	G	3.6459e-08	0.0168600154679041	-0.375100651274714	0.0681121917660318	GRINA	6502	biofsci
rs185212438	8	145092435	T	C	7.1889e-50	0.0473759371652981	-0.488182292001563	0.0328795422830331	GRINA	10248	biofsci
rs4074834	8	144961212	G	C	1.1277e-09				GRINA	5075	biofsci
rs4977166	8	145055034	A	C	9.5575e-09	0.079017038897563	0.146750137475785	0.0255729088569809	GRINA	10506	biofsci
rs4977190	8	145223775	T	C	2.2393e-50	0.486884491486424	-0.196937627337394	0.0131944436705164	GRINA	11496	biofsci
rs60394484	8	145124613	A	C	9.0665e-20	0.0463292641573415	-0.301139108397901	0.0330936643806212	GRINA	10333	biofsci
rs62526406	8	144860797	G	A	1.1795e-09	0.485794081314786	-0.0802652672943714	0.013195230448367	GRINA	11496	biofsci
rs72695403	8	145023822	T	C	1.6918e-24	0.0204627441224033	-0.523353037334255	0.0512317713779446	GRINA	9504	biofsci
rs72695429	8	145121656	A	G	6.7459e-11	0.0256483600305111	-0.297972828375714	0.0456593362512586	GRINA	9597	biofsci
rs74391674	8	144972873	T	C	7.559e-24	0.038931955211025	-0.375735340781185	0.0373153121182601	GRINA	9597	biofsci
rs76497352	8	144989293	T	C	9.9154e-29	0.0791003073484213	0.249740269722166	0.0224566378672931	GRINA	13611	biofsci
rs7817189	8	145613775	C	T	2.6877e-10	0.493569605340664	0.110071604943705	0.0174276991313519	GRINA	6586	biofsci
rs7828942	8	145591894	A	G	6.1788e-10	0.0997327884313109	0.123702528595367	0.0199978222049479	GRINA	13925	biofsci
rs79832570	8	145097720	C	T	1.0864e-22	0.06282316442606	0.290347017555432	0.0296163672074984	GRINA	9682	biofsci
