## Supplementary material for "Multi-level Regulatory Roles of Lactate Metabolism Gene Network in Oral Cancer: Machine Learning Insights": GRIP1.csv

SNP	CHR	BP	effect_allele	other_allele	P	EAF	BETA	SE	gene	samplesize	source
rs11176169	12	66803578	T	A	8.1121e-27	0.199543189368771	-0.117022613636512	0.0109152703699759	GRIP1	26274	biofsci
rs12818255	12	66880288	T	C	4.8784e-11	0.192676481691204	0.072718206788266	0.0110603079666397	GRIP1	26276	biofsci
rs12818303	12	66657796	G	A	1.6642e-19	0.498222748815166	-0.0793040731731834	0.00877908108589147	GRIP1	25950	biofsci
rs34776697	12	66655120	A	G	3.568e-08	0.915204016155211	0.0862907801407755	0.0156579169190302	GRIP1	26279	biofsci
