## Supplementary material for "Multi-level Regulatory Roles of Lactate Metabolism Gene Network in Oral Cancer: Machine Learning Insights": GRK4.csv

SNP	CHR	BP	effect_allele	other_allele	P	EAF	BETA	SE	gene	samplesize	source
rs113407847	4	3211842	G	A	5.3353e-49	0.0586059270958893	-0.263889859362986	0.017936073307799	GRK4	28171	biofsci
rs116453663	4	2926543	G	T	4.6974e-08	0.0143155383238891	0.223904601811225	0.0409886504249304	GRK4	21091	biofsci
rs116559977	4	2773467	C	T	1.4185e-11	0.0449816145746281	0.138587853711622	0.020513299838902	GRK4	27660	biofsci
rs1203863	4	2502637	C	T	1.4993e-15	0.183152316885264	0.0837272782171642	0.0104959544467493	GRK4	30337	biofsci
rs12503220	4	2850142	A	G	1.4291e-13	0.809763613814875	0.0764766251859315	0.0103436249169459	GRK4	30337	biofsci
rs12649466	4	3390900	A	C	7.1604e-20	0.382370626479762	-0.0762307313689077	0.00835396120249725	GRK4	30337	biofsci
rs139161010	4	2839170	T	C	1.0848e-09	0.01732468550037	-0.20074377455432	0.0329293288531084	GRK4	27085	biofsci
rs143069289	4	3030245	A	G	1.3003e-14	0.0186014284191451	-0.26540437878874	0.0344426046678096	GRK4	23088	biofsci
rs144131356	4	3012244	A	G	6.0104e-50	0.0629934076666395	-0.257079594415312	0.0173004565647565	GRK4	28302	biofsci
rs1475974	4	2942073	C	T	1.6769846438804e-308	0.33357882015258	-0.349640182536992	0.00862908532673702	GRK4	30206	biofsci
rs1544520	4	3270844	T	C	3.6325e-15	0.0384879987769454	0.167256177170378	0.0212602073407453	GRK4	29892	biofsci
rs16843511	4	2873337	T	C	6.2559e-21	0.0232714788579375	-0.269197429999316	0.0286822683926606	GRK4	26739	biofsci
rs181931084	4	3157347	G	A	7.7321e-14	0.0163965465010603	-0.31984843804821	0.0427902335912947	GRK4	16932	biofsci
rs2071674	4	2397084	T	C	6.1013e-13	0.0583304021573455	0.126024013009333	0.0175072256347706	GRK4	29699	biofsci
rs2301376	4	2945516	A	G	9.4323e-24	0.140506088280061	0.118018800179957	0.0117462030157013	GRK4	30008	biofsci
rs232718	4	2738050	G	A	5.2527e-19	0.263914465030629	0.0820407314849566	0.00921091866810637	GRK4	30337	biofsci
rs2798235	4	3114832	A	G	1.5478e-25	0.136526629675763	0.123737607420224	0.0118467010139134	GRK4	30221	biofsci
rs28404638	4	3200232	A	G	2.2624e-11	0.147442598830681	0.0775887893237041	0.0116010211156687	GRK4	29555	biofsci
rs2857861	4	3323767	C	T	2.1651e-45	0.545623661167274	-0.115286455515873	0.00815350298920559	GRK4	30337	biofsci
rs4690102	4	3471185	A	G	2.4433e-09	0.677652606759235	-0.0597500966381122	0.0100167806602032	GRK4	22813	biofsci
rs55675515	4	2778881	T	C	3.5863e-15	0.0197856991300658	-0.263640086363817	0.0335061875811876	GRK4	22964	biofsci
rs58069885	4	2377316	C	T	7.5151e-11	0.149992449411054	-0.0741642728752037	0.011392536425322	GRK4	30216	biofsci
rs76671990	4	3062065	G	C	2.7008e-08				GRK4	5075	biofsci
rs7667661	4	2954717	A	G	1.5982e-119	0.0929489588814553	0.325023917281771	0.013982410015047	GRK4	30334	biofsci
rs77338717	4	2808560	A	G	1.8908e-41	0.0653772644174838	-0.229806812959443	0.0170405247673083	GRK4	28180	biofsci
rs77476952	4	2940386	C	G	9.9506e-10				GRK4	5075	biofsci
rs80091208	4	3496867	A	G	7.3399e-22	0.0952594682397196	-0.14053117603984	0.014625409893101	GRK4	27122	biofsci
rs9715869	4	2839659	G	A	1.2308e-08	0.406506849315068	0.0473313528757045	0.00831045279975147	GRK4	30008	biofsci
