## Supplementary material for "Multi-level Regulatory Roles of Lactate Metabolism Gene Network in Oral Cancer: Machine Learning Insights": GRK5.csv

SNP	CHR	BP	effect_allele	other_allele	P	EAF	BETA	SE	gene	samplesize	source
rs10886430	10	121010256	G	A	1.2975e-08	0.103983261616201	-0.0755916038682483	0.0132938700482305	GRK5	30366	biofsci
rs10886445	10	121062068	C	T	3.377e-10	0.51605307135261	0.0564492372707757	0.00898815955524739	GRK5	24782	biofsci
rs10886468	10	121144412	A	G	8.3739e-12	0.227524336705478	0.0652083557752684	0.00954426916297362	GRK5	31230	biofsci
rs11198795	10	120890745	T	A	4.7667e-08	0.484047702017269	-0.0439736880845811	0.00805423156667603	GRK5	30862	biofsci
rs11198846	10	121013417	G	A	6.0164e-35	0.824758540343493	-0.128951442328888	0.0104558049403137	GRK5	31644	biofsci
rs11199045	10	121368477	C	G	2.1509e-08	0.233910367378342	-0.0530971339085054	0.00948264705298878	GRK5	31030	biofsci
rs117052055	10	121013399	T	C	3.3939e-08	0.0179493735617489	0.187472466534226	0.0339636339240962	GRK5	24590	biofsci
rs117713786	10	120994983	G	T	1.488e-12	0.0276278109008967	-0.188095206859585	0.0265840162334231	GRK5	26336	biofsci
rs12221409	10	120983583	T	C	2.1016e-15	0.170478642835504	0.0841457364760647	0.0106041103533704	GRK5	31443	biofsci
rs4751709	10	121063199	A	G	8.1079e-10	0.037808337930491	-0.130584036545021	0.0212584102341025	GRK5	30413	biofsci
rs4752263	10	120969217	A	G	1.7915e-54	0.428179494888755	-0.124859463117977	0.00803347379542266	GRK5	31643	biofsci
rs57957161	10	121167465	T	C	7.3972e-22	0.0680582817454326	-0.151927812993623	0.0158128012358187	GRK5	31527	biofsci
rs61876592	10	120955573	G	A	1.5476e-13	0.0494727485758151	-0.13948731263427	0.0188935515839885	GRK5	29786	biofsci
rs74347407	10	120761200	A	G	5.0052e-09	0.0749654724185555	0.0911762218530444	0.0155934090152459	GRK5	29653	biofsci
rs75767068	10	121019815	A	G	9.1716e-37	0.0218619869125521	-0.362341741481873	0.0286083360821338	GRK5	28569	biofsci
rs7900201	10	121040432	T	C	1.1875e-56	0.351625325631442	0.132295367536176	0.00834113258868999	GRK5	31522	biofsci
rs80273224	10	121150796	T	G	4.3979e-30	0.0303099551271398	0.27551917282393	0.0241772559033969	GRK5	29103	biofsci
