## Supplementary material for "Multi-level Regulatory Roles of Lactate Metabolism Gene Network in Oral Cancer: Machine Learning Insights": GRK6.csv

SNP	CHR	BP	effect_allele	other_allele	P	EAF	BETA	SE	gene	samplesize	source
rs2630765	5	176876825	T	C	4.6484e-13	0.52284639161403	0.061881374039049	0.00855282148925378	GRK6	27398	biofsci
rs6556324	5	176850425	C	T	8.9777e-10	0.0215655454259667	-0.205896330197213	0.0336074969717152	GRK6	20980	biofsci
