## Supplementary material for "Multi-level Regulatory Roles of Lactate Metabolism Gene Network in Oral Cancer: Machine Learning Insights": GRK7.csv

SNP	CHR	BP	effect_allele	other_allele	P	EAF	BETA	SE	gene	samplesize	source
rs1055690	3	141466147	C	T	2.1193e-12	0.101826449697471	0.0975846639997886	0.0138878922949632	GRK7	28345	biofsci
