## Supplementary material for "Multi-level Regulatory Roles of Lactate Metabolism Gene Network in Oral Cancer: Machine Learning Insights": GRM2.csv

SNP	CHR	BP	effect_allele	other_allele	P	EAF	BETA	SE	gene	samplesize	source
rs1055429	3	51570508	T	C	1.4854e-193	0.127588409936488	0.353371761305758	0.0119068991170453	GRM2	31684	biofsci
rs12487957	3	51754116	C	T	4.8995e-41	0.0252711747057466	-0.342882763093794	0.0255587017326074	GRM2	31073	biofsci
rs13099450	3	52013883	G	A	1.7479e-10	0.309050820817324	0.0583840891958182	0.00914810002911552	GRM2	27979	biofsci
rs139410325	3	51405748	A	G	1.0468e-40	0.0366702733217293	-0.309722299006438	0.0231845421817829	GRM2	26332	biofsci
rs142665372	3	51942355	T	C	1.5076e-10	0.0228187919463087	0.419974343741618	0.0655728361580743	GRM2	5215	biofsci
rs144965316	3	51180791	A	C	2.2269e-14	0.146237507348618	-0.0899138417507687	0.0117739130450023	GRM2	28889	biofsci
rs2262811	3	50814442	T	C	5.933e-10	0.0198671006238134	0.258376900135725	0.0417261878065509	GRM2	14748	biofsci
rs76427619	3	51949251	T	G	5.4315e-11	0.0184146845304846	-0.232463313244095	0.0354445853844774	GRM2	22018	biofsci
rs76979176	3	51264296	A	G	2.3209e-40	0.023524379811805	0.392852012039822	0.029537745266152	GRM2	24948	biofsci
rs9831735	3	51275812	A	G	1.1e-26	0.612077534791252	0.087802688755368	0.00821138417957579	GRM2	31231	biofsci
