## Supplementary material for "Multi-level Regulatory Roles of Lactate Metabolism Gene Network in Oral Cancer: Machine Learning Insights": GRN.csv

SNP	CHR	BP	effect_allele	other_allele	P	EAF	BETA	SE	gene	samplesize	source
rs114641762	17	42417164	A	C	3.0173e-122	0.0905087644292433	0.343471753810542	0.0146078005609917	GRN	28465	biofsci
rs12602541	17	42369408	G	A	2.4708e-21	0.0518509019406685	-0.179235318119854	0.0189008972065353	GRN	28469	biofsci
rs139234890	17	42445713	T	C	1.3467e-10	0.0130264097073519	0.451235215108975	0.0702650640945787	GRN	7877	biofsci
rs1731894	17	42014062	G	A	3.9565e-09	0.595512191439571	0.0477292026407262	0.00810879914386882	GRN	31569	biofsci
rs17544947	17	42918966	G	T	1.7184e-08	0.762029170739042	0.0526042946826731	0.0093296493123356	GRN	31677	biofsci
rs1877632	17	41799590	A	G	1.2352e-08	0.676180991393889	-0.0483451822394925	0.00848950466916475	GRN	31684	biofsci
rs2523162	17	42179281	A	G	6.6707e-16	0.197700324748886	-0.0807203372674941	0.00999459378776362	GRN	31557	biofsci
rs2537	17	41952807	A	G	6.4847e-19	0.0609086471975921	0.152506272199927	0.0171671700886946	GRN	29661	biofsci
rs34893431	17	42667406	C	G	1.9683e-09	0.544112650534184	-0.0479492180647414	0.00799126996845795	GRN	31564	biofsci
rs4113433	17	42627902	T	G	3.8823e-17	0.252681268882175	-0.0770961443374902	0.00916033700527431	GRN	31555	biofsci
rs56221983	17	42374234	T	C	4.3757e-13	0.0172479150871873	0.345192470552538	0.0476548222641418	GRN	12989	biofsci
rs71372000	17	42565372	T	C	1.0932e-08	0.0400241837968561	-0.128487011011879	0.0224804498314897	GRN	25750	biofsci
rs7219704	17	42380077	C	T	7.2201e-110	0.60863973688649	-0.190155253864721	0.0085386283729107	GRN	28791	biofsci
rs72824734	17	42423844	G	T	3.1637e-33	0.0678962215763378	-0.200055278239909	0.0166582242443344	GRN	28471	biofsci
rs75777079	17	43025706	C	G	6.6212e-12	0.142085002138663	0.0792406995991004	0.011541700594136	GRN	30792	biofsci
rs76874562	17	42363116	A	G	7.8944e-11	0.12747919946031	-0.0834251420125423	0.0128297027316482	GRN	27310	biofsci
rs850738	17	42434630	G	A	9.2757e-10	0.401279271465742	0.0526491034962616	0.00860054618012638	GRN	28135	biofsci
