## Supplementary material for "Multi-level Regulatory Roles of Lactate Metabolism Gene Network in Oral Cancer: Machine Learning Insights": GRPEL1.csv

SNP	CHR	BP	effect_allele	other_allele	P	EAF	BETA	SE	gene	samplesize	source
rs113645638	4	7090174	C	T	5.9059e-09	0.0286189493002982	-0.142256539697602	0.0244460646992029	GRPEL1	30096	biofsci
rs3857178	4	7066516	G	A	5.9941e-30	0.216524431689449	-0.111894827003477	0.00984261875052572	GRPEL1	30424	biofsci
rs58935653	4	6971156	A	G	3.9516e-08	0.277333131984295	0.0497372284511955	0.00905449171709881	GRPEL1	30430	biofsci
