## Supplementary material for "Multi-level Regulatory Roles of Lactate Metabolism Gene Network in Oral Cancer: Machine Learning Insights": GRPEL2.csv

SNP	CHR	BP	effect_allele	other_allele	P	EAF	BETA	SE	gene	samplesize	source
rs168483	5	148763645	C	T	4.5959e-17	0.17035631060663	0.08873081087449	0.0105672173773926	GRPEL2	31681	biofsci
rs3797315	5	148620224	G	T	1.1895e-44	0.451104930847865	-0.111920214879233	0.00798340941139113	GRPEL2	31683	biofsci
