## Supplementary material for "Multi-level Regulatory Roles of Lactate Metabolism Gene Network in Oral Cancer: Machine Learning Insights": GRSF1.csv

SNP	CHR	BP	effect_allele	other_allele	P	EAF	BETA	SE	gene	samplesize	source
rs6446971	4	71825030	A	G	5.8148e-09	0.449678800856531	-0.0475465787897223	0.00816684910247897	GRSF1	30293	biofsci
rs6814981	4	71691743	C	T	7.138e-10	0.024643654473639	-0.166889574093929	0.0270797147599229	GRSF1	28367	biofsci
rs74703884	4	71477915	A	C	4.5463e-08	0.0169151376146789	0.240538493841484	0.0439886057279331	GRSF1	15539	biofsci
