## Supplementary material for "Multi-level Regulatory Roles of Lactate Metabolism Gene Network in Oral Cancer: Machine Learning Insights": GRTP1.csv

SNP	CHR	BP	effect_allele	other_allele	P	EAF	BETA	SE	gene	samplesize	source
rs118007472	13	114003035	A	G	2.9549e-11	0.0289042277825712	-0.218786440695412	0.0329061545986362	GRTP1	16451	biofsci
rs12856863	13	114002383	A	G	2.1666e-09	0.140562896122032	0.0794607112393186	0.0132770871606935	GRTP1	23479	biofsci
rs142232194	13	114024145	G	A	6.6078e-09	0.0601259325165971	0.123652205743577	0.021316405623979	GRTP1	19472	biofsci
rs4907618	13	114015015	A	G	9.2495e-67	0.562584482292511	-0.149584370511913	0.00866603154579184	GRTP1	27055	biofsci
rs75367482	13	114022663	A	G	1.1787e-11	0.0255121614363539	-0.227390363153144	0.0335250509609955	GRTP1	17894	biofsci
rs875534	13	114053884	T	C	1.2167e-19	0.39183300156023	0.0857753547311145	0.00945954328941666	GRTP1	23448	biofsci
rs9577242	13	113998598	A	C	1.1415e-15	0.536220919235862	-0.09079863068111	0.0113348102116084	GRTP1	15649	biofsci
rs9577254	13	114033418	A	G	5.2036e-17	0.494963436486028	0.0742232252594953	0.0088548621196697	GRTP1	25510	biofsci
rs9577511	13	113991823	G	A	1.1902e-11	0.118403451995685	0.088642505719481	0.0130710312786778	GRTP1	28036	biofsci
