## Supplementary material for "Multi-level Regulatory Roles of Lactate Metabolism Gene Network in Oral Cancer: Machine Learning Insights": GRWD1.csv

SNP	CHR	BP	effect_allele	other_allele	P	EAF	BETA	SE	gene	samplesize	source
rs138772359	19	49089204	A	G	4.0183e-11	0.0258960626213878	-0.1979056208572	0.0299711686541676	GRWD1	22066	biofsci
rs145307551	19	48804783	G	A	7.5744e-24	0.0205704882062534	-0.305541843985012	0.0303451066139312	GRWD1	26951	biofsci
rs148142301	19	48868961	T	G	5.7547e-16	0.0160047104164436	-0.295902122235485	0.0365568513936331	GRWD1	23757	biofsci
rs157067	19	48920148	T	C	5.0782e-18	0.517211444100551	0.0689038509889284	0.00796419790202254	GRWD1	31569	biofsci
rs1799273	19	48951879	T	C	4.9158e-239	0.10074200913242	-0.438022843222616	0.0132673486744737	GRWD1	31355	biofsci
rs2665591	19	49048955	C	T	5.1691e-27	0.0558244741008822	-0.201064200259246	0.0186819233690357	GRWD1	27180	biofsci
rs276714	19	48899025	C	G	1.7037e-17	0.267639533370918	-0.0810547747736789	0.00952207685040223	GRWD1	28134	biofsci
rs3760793	19	48896057	G	A	2.0883e-22	0.0825018159574875	-0.141608490726281	0.0145428908143203	GRWD1	31232	biofsci
rs62129317	19	48574593	A	G	3.3228e-09	0.0479298608418422	-0.116409133489123	0.0196816578448454	GRWD1	28286	biofsci
rs78037173	19	48642953	G	C	3.134e-10	0.0196893063583815	-0.217475356039423	0.0345643376467241	GRWD1	21683	biofsci
rs8108419	19	48993840	A	G	6.1903e-12	0.199441145651415	0.0727382528273593	0.0105794939679668	GRWD1	27979	biofsci
rs9304677	19	49066037	A	G	7.4346e-09	0.387965179542981	-0.0500866601924361	0.00866431293115764	GRWD1	28050	biofsci
rs9989661	19	49014091	C	T	1.6488e-16	0.0756127871100446	-0.130833315989038	0.0158678159400667	GRWD1	28411	biofsci
