## Supplementary material for "Multi-level Regulatory Roles of Lactate Metabolism Gene Network in Oral Cancer: Machine Learning Insights": GS1-124K5.2.csv

SNP	CHR	BP	effect_allele	other_allele	P	EAF	BETA	SE	gene	samplesize	source
rs192119933	7	66450125	G	A	2.2621e-10	0.0185195835969402	-0.504995348126202	0.0796221222449234	GS1-124K5.2	4339	biofsci
rs2421287	7	66534448	G	A	4.3864e-11	0.398942966662795	0.132435248631712	0.0200945662961964	GS1-124K5.2	5164	biofsci
rs56048419	7	65521728	G	A	3.5389e-11	0.66963072043498	0.134339744495298	0.0202862711025488	GS1-124K5.2	5492	biofsci
rs62467768	7	66040744	T	C	4.6309e-44	0.0397255467623095	0.679592812403937	0.0488125561073038	GS1-124K5.2	5501	biofsci
