## Supplementary material for "Multi-level Regulatory Roles of Lactate Metabolism Gene Network in Oral Cancer: Machine Learning Insights": GS1-124K5.3.csv

SNP	CHR	BP	effect_allele	other_allele	P	EAF	BETA	SE	gene	samplesize	source
rs1981798	7	65954903	T	G	2.5988e-15	0.575124820993149	0.16253333998694	0.0205506884632427	GS1-124K5.3	4845	biofsci
rs76949143	7	66009851	A	T	2.2669e-23	0.0538970325348588	0.441410286529471	0.0443151873391901	GS1-124K5.3	4993	biofsci
