## Supplementary material for "Multi-level Regulatory Roles of Lactate Metabolism Gene Network in Oral Cancer: Machine Learning Insights": GS1-124K5.4.csv

SNP	CHR	BP	effect_allele	other_allele	P	EAF	BETA	SE	gene	samplesize	source
rs111242533	7	65207489	T	C	4.7223e-30	0.0507094955778015	0.495539145244015	0.0435084196184218	GS1-124K5.4	5487	biofsci
rs117379963	7	66084760	C	T	1.7527e-25	0.0432981927710843	0.488718220046473	0.0468426005488702	GS1-124K5.4	5501	biofsci
rs12668424	7	66586317	T	G	7.0975e-09	0.0754218729872472	0.20915719747863	0.0361326050303406	GS1-124K5.4	5492	biofsci
rs137859971	7	65994162	T	C	7.2745e-10	0.0384904596296644	-0.305464671374879	0.0495892256976378	GS1-124K5.4	5494	biofsci
rs138754737	7	66566585	T	C	1.139e-09	0.0623192988796531	0.27037644423784	0.0444069973783529	GS1-124K5.4	4339	biofsci
rs141931576	7	66780794	A	G	2.9245e-16	0.252699119234776	0.214954606284071	0.0262893177134557	GS1-124K5.4	3831	biofsci
rs145349557	7	66413694	A	G	2.4978e-09	0.0333852544132918	-0.363654044358392	0.0609994035759515	GS1-124K5.4	4164	biofsci
rs146765560	7	65920478	G	A	2.9107e-20	0.0261093405246384	0.551329084081197	0.0597821675808851	GS1-124K5.4	5502	biofsci
rs149899803	7	66189491	T	C	3.3121e-12	0.0312918167781781	-0.429356811112647	0.0616564198791801	GS1-124K5.4	4339	biofsci
rs2007731	7	66825873	A	G	1.7272e-38	0.0848714707121787	0.458072083530342	0.0353077444006214	GS1-124K5.4	5164	biofsci
rs2711910	7	66532235	G	A	5.0663e-21	0.388234594337378	0.189952496091836	0.0201907435338211	GS1-124K5.4	5164	biofsci
rs28590087	7	66398180	T	A	4.3543e-25	0.161627599743328	-0.267956689367433	0.025899294358979	GS1-124K5.4	5501	biofsci
rs3110902	7	65375102	A	G	2.1083e-15	0.0764739274997973	-0.284625589177529	0.0358709956491776	GS1-124K5.4	5502	biofsci
rs4718431	7	66436401	T	C	6.5433e-19	0.0344315481630415	0.464857452713903	0.0523346677377626	GS1-124K5.4	5491	biofsci
rs58895217	7	66500750	C	T	3.8362e-29	0.465191466294963	-0.22105499865369	0.0197277180132339	GS1-124K5.4	5164	biofsci
rs6948760	7	65068587	T	G	3.6681e-39	0.385686145764938	0.256396384551857	0.0195845020968741	GS1-124K5.4	5502	biofsci
rs6976714	7	65891461	A	G	2.9134e-216	0.623032499150719	0.617484488353434	0.0196723785969796	GS1-124K5.4	5501	biofsci
rs76033962	7	65424355	T	C	8.8146e-21	0.952974838371483	0.421479741764453	0.0450809401420897	GS1-124K5.4	5490	biofsci
rs7789460	7	65878592	G	A	1.8267e-37	0.405642428206195	0.641338499651243	0.0501374730019109	GS1-124K5.4	825	biofsci
rs7794479	7	66843080	G	A	7.0045e-15	0.446187240468101	0.14933710443344	0.0191841509215148	GS1-124K5.4	5498	biofsci
