## Supplementary material for "Multi-level Regulatory Roles of Lactate Metabolism Gene Network in Oral Cancer: Machine Learning Insights": GS1-124K5.10.csv

SNP	CHR	BP	effect_allele	other_allele	P	EAF	BETA	SE	gene	samplesize	source
rs12698550	7	66295887	A	G	1.1593e-11	0.37470263218479	-0.145260688032974	0.0214087762940817	GS1-124K5.10	4656	biofsci
rs140542327	7	66109919	A	G	1.2734e-08	0.039173240021351	0.343491460792292	0.0603696897592696	GS1-124K5.10	3645	biofsci
rs34466769	7	65453292	C	A	2.5533e-25	0.145646209928971	0.305443313542907	0.0293771761460098	GS1-124K5.10	4656	biofsci
